## Supplementary material for "Single-cell dissection of schizophrenia reveals neurodevelopmental-synaptic axis and transcriptional resilience": TableS7al_Pseudobulk_mean_In-Reelin (part 1 of 3)

### Sheet: Sheet1
Gene	CON1	CON2	CON3	CON4	CON5	CON6	CON7	CON8	CON9	CON10	CON11	CON12	CON13	CON14	CON15	CON16	CON17	CON18	CON19	CON20	CON21	CON22	CON23	CON24	SZ1	SZ2	SZ3	SZ4	SZ5	SZ6	SZ7	SZ8	SZ9	SZ10	SZ11	SZ12	SZ13	SZ14	SZ15	SZ16	SZ17	SZ18	SZ19	SZ20	SZ21	SZ22	SZ23	SZ24
SAMD11	0	0.0394013	0.00334772	0.0052464	0.00578987	0	0.00593298	0.00619045	0.0092795	0.00275982	0.014894	0	0.0103114	0.00403915	0.0204366	0.00507675	0	0.0276995	0.00613001	0.00349401	0.0165742	0	0	0	0	0	0	0	0.0144728	0	0.014932	0.0243305	0.0205805	0.0214949	0	0.00386603	0.0162415	0.00866407	0	0.00839789	0.0202754	0.00514118	0.00539947	0	0.00369965	0.0139173	0.00422053	0
NOC2L	0.0704276	0.083545	0.110169	0.104329	0.0820988	0.075142	0.19518	0.10546	0.186904	0.0836463	0.163651	0.0735233	0.0591345	0.139283	0.10176	0.177847	0	0.153824	0.177621	0.152247	0.113787	0.205676	0.0670206	0.1311	0.0537002	0.0687834	0	0.0794159	0.0754237	0.0755523	0.176055	0.156899	0.0964468	0.128061	0.0575302	0.0867323	0.142174	0.153806	0	0.104476	0.141546	0.0810454	0.0507805	0.0990853	0.103813	0.125592	0.162153	0
KLHL17	0.0383401	0.0533246	0.0491806	0.02618	0.0328105	0.0392379	0.0756534	0.0371879	0.0498558	0.0492476	0.0256811	0.0196699	0.0347514	0.0313794	0.0680602	0.0444226	0	0.0482654	0.0515541	0.0753528	0.0529327	0.0354026	0.0330284	0.0365013	0.0221604	0.0218121	0	0.0168306	0.0262677	0.03745	0.0806704	0.0505055	0.0513072	0.0606735	0	0.0585405	0.0652195	0.0469999	0	0.0350205	0.0551128	0.0237804	0.0694324	0.0432749	0.0729165	0.0114468	0.07216	0
PLEKHN1	0	0	0	0	0	0.00486392	0	0	0.00238247	0	0	0.00650267	0	0.00531781	0	0	0	0	0	0	0	0	0	0	0	0	0	0	0	0	0	0.00419574	0	0	0	0	0	0	0	0	0	0	0.00469012	0	0	0	0	0
PERM1	0	0.00757486	0	0.00359509	0	0.00294015	0	0	0.00499388	0	0	0	0.00354694	0.00781463	0.0113953	0	0	0	0	0.00222945	0	0	0	0	0	0	0	0	0	0	0	0.00292519	0	0	0	0	0	0	0	0.00385122	0.00353376	0	0	0	0	0	0	0
HES4	0.135596	0.1019	0.201726	0.411517	0.334727	0.246251	0.191097	0.256804	0.501425	0.139724	0.240068	0.109885	0.31915	0.513499	0.214293	0.445803	0	0.482823	0.378389	0.318985	0.485166	0.277298	0.156766	0.344903	0.153551	0.131146	0	0.203563	0.222043	0.169425	0.148821	0.369422	0.170697	0.280746	0.0672426	0.205169	0.215564	0.2737	0	0.173235	0.365005	0.203062	0.280265	0.145104	0.162032	0.285488	0.191214	0.128012
ISG15	0.0347433	0.0225717	0.0466384	0.0722197	0.0439719	0.0498642	0.0953201	0.0259833	0.0772087	0.0493097	0.0406548	0.0263873	0.0340605	0.0262239	0.047682	0.0718506	0	0.0667934	0.096432	0.0675719	0.106487	0.0705694	0.0491275	0.0778364	0.0504761	0.0279961	0	0.00609	0.0603045	0.0370242	0.0470796	0.0741389	0.0660295	0.0461448	0.0416135	0.063661	0.0607314	0.0257526	0	0.0376642	0.0487398	0.0152637	0.0403046	0.0389108	0.0655901	0.0709061	0.0318429	0.0875418
AGRN	0.121687	0.130406	0.118813	0.109053	0.112684	0.139995	0.176949	0.166172	0.136872	0.0745937	0.162807	0.0906539	0.153491	0.108415	0.189456	0.132323	0	0.161158	0.148292	0.153124	0.166804	0.0861223	0.0300913	0.0810417	0.119556	0.123704	0	0.0686545	0.096588	0.0869001	0.0691975	0.103402	0.181294	0.0929358	0.0619051	0.110258	0.132636	0.0751872	0	0.0957421	0.0910234	0.0391584	0.0551903	0.054708	0.116467	0.145335	0.175536	0.0382573
C1orf159	0.284521	0.172942	0.258639	0.228327	0.228379	0.205916	0.271382	0.278468	0.289372	0.165791	0.365364	0.21681	0.207548	0.217207	0.372456	0.246683	0	0.338015	0.338487	0.357223	0.339395	0.281332	0.400765	0.233833	0.348545	0.346839	0	0.171755	0.219848	0.202858	0.21714	0.359804	0.234846	0.320887	0.24999	0.29031	0.295241	0.384367	0	0.330431	0.336153	0.364594	0.293171	0.164703	0.268473	0.304941	0.372438	0.614641
TTLL10	0	0.00889115	0.00106987	0.00849807	0	0	0	0.00571696	0.000514876	0	0	0	0	0	0	0	0	0.00769121	0	0	0	0.00464897	0	0	0.0040656	0	0	0	0.00872678	0	0	0.0102528	0	0.00547858	0	0.00426145	0	0.00458476	0	0	0	0	0.00529409	0	0	0	0.00333924	0
TNFRSF18	0.0193328	0.00794385	0.00722288	0.00454556	0	0	0	0.00500148	0.00312933	0	0.00930155	0	0.000870639	0	0.0062324	0	0	0.00690668	0.00304515	0.0037799	0	0.00305788	0.00735814	0	0.0169516	0.00361991	0	0	0.00234024	0.00247454	0	0.0104733	0.0069348	0.00393488	0	0	0.00245789	0.0252875	0	0	0.00808521	0.0081886	0.0151417	0	0	0	0.0136151	0
TNFRSF4	0	0	0	0	0	0	0	0.0087481	0	0.00224765	0.00271815	0	0.00164256	0.009094	0	0	0	0.00177409	0	0	0.00430992	0	0	0.00853125	0.00895803	0	0	0	0.00653547	0.00487505	0	0	0	0.00363984	0	0	0	0	0	0	0	0	0	0	0	0	0	0
SDF4	0.221556	0.26468	0.318377	0.269532	0.24146	0.200344	0.300467	0.346306	0.258865	0.253949	0.187263	0.102608	0.287341	0.271902	0.199662	0.300356	0	0.269989	0.306352	0.277137	0.302598	0.323517	0.120614	0.267205	0.125393	0.196635	0	0.306157	0.223999	0.201268	0.194056	0.29483	0.272199	0.254312	0.0418929	0.202707	0.241366	0.147789	0	0.239335	0.2514	0.206631	0.179127	0.138999	0.188906	0.324193	0.250766	0.245269
B3GALT6	0.0189611	0.0588194	0.0512002	0.0463921	0.0311598	0.0537452	0.0223219	0.0382967	0.0822088	0.0390393	0.0372795	0.0400044	0.0246631	0.0799209	0.027251	0.0467891	0	0.0598404	0.0763416	0.04613	0.0677352	0.0352925	0.0312677	0.0532188	0.036927	0.0156564	0	0.013059	0.0460723	0.0221325	0.0350387	0.0864888	0.0156336	0.0409305	0	0.0236888	0.0541395	0.0370994	0	0.00974417	0.056447	0.011714	0.0850236	0.0238533	0.0350476	0.0229271	0.0668151	0
C1QTNF12	0.00826281	0	0.00349355	0.00555261	0.00334963	0.00346394	0.00258767	0	0.00812146	0	0.00379027	0	0.0029604	0.0188088	0.00274835	0.0257808	0	0.0174566	0	0	0.0114048	0	0.0119247	0	0	0	0	0	0.0080023	0.00323936	0.00968925	0.0113198	0.00595116	0.00262803	0	0.00145798	0.00294143	0	0	0.00375641	0	0	0.0195553	0.0278083	0.0171713	0	0.00371049	0
UBE2J2	0.166615	0.0735586	0.15711	0.129436	0.14166	0.107313	0.321681	0.197929	0.216052	0.16697	0.125449	0.156936	0.150323	0.262968	0.186219	0.198702	0	0.158799	0.209397	0.170681	0.244797	0.208876	0.119383	0.171492	0.133114	0.133221	0	0.0681504	0.139277	0.11602	0.132391	0.270471	0.186065	0.198682	0.0133085	0.111174	0.202319	0.175948	0	0.15718	0.179651	0.119976	0.17742	0.118567	0.147778	0.173437	0.165428	0.0875418
SCNN1D	0.0687075	0.0199786	0.0331362	0.0242854	0.0521989	0.0328865	0.070206	0.0605735	0.0586494	0.0388109	0.0382597	0.0371449	0.0562742	0.0244124	0.0334857	0.0884652	0	0.0623113	0.0398779	0.0680732	0.049251	0.0344369	0.0359444	0.0620705	0.0520708	0.0893884	0	0.0560976	0.0443154	0.0443713	0.0983501	0.0808907	0.0897448	0.0538559	0.126114	0.0771282	0.0404488	0.0557823	0	0.0706301	0.051709	0.0205126	0.0875912	0.0584219	0.0403121	0.0996422	0.0783566	0
ACAP3	0.315833	0.457254	0.380752	0.294418	0.346255	0.372882	0.438769	0.369244	0.455237	0.304573	0.301049	0.368085	0.46788	0.375582	0.5512	0.344654	0	0.389101	0.404746	0.481123	0.486375	0.402234	0.280887	0.330088	0.447506	0.390778	0	0.27427	0.287425	0.327827	0.528454	0.448811	0.553661	0.399121	0.236108	0.42376	0.433131	0.336255	0	0.307483	0.414925	0.325049	0.370801	0.377985	0.492188	0.508234	0.460277	0.128012
PUSL1	0.0201695	0.0254854	0.00362306	0.0266783	0.017766	0.0142169	0.015841	0.0107265	0.0329835	0.0103582	0.0154378	0.0102007	0.0325026	0.0612598	0.0156237	0.0383134	0	0.0300587	0.0244425	0.0205722	0.0302001	0.0263126	0.00675747	0.00407668	0.0184551	0.00847264	0	0	0.0195459	0.00494104	0.0230441	0.00497858	0.0209727	0.012861	0	0.00984006	0.0110415	0.00482032	0	0.0197224	0.0252831	0.00329794	0.0196438	0.0388961	0.00515437	0.00754618	0.00266469	0
INTS11	0.181973	0.234697	0.233752	0.184256	0.20346	0.219956	0.323387	0.251892	0.26308	0.174991	0.167296	0.134178	0.19556	0.340536	0.197307	0.348848	0	0.272546	0.239339	0.234497	0.243937	0.246809	0.122449	0.246664	0.224174	0.13097	0	0.238249	0.212806	0.193948	0.284278	0.307198	0.235777	0.249706	0.0765786	0.214554	0.224192	0.270055	0	0.261766	0.270519	0.194648	0.245985	0.185148	0.247117	0.257906	0.250058	0.42854
CPTP	0.020261	0.0174472	0.0323028	0.0191218	0.0116363	0.0259001	0.0718256	0.0620085	0.0549749	0.02634	0.0454046	0.0269738	0.0354842	0.035123	0.0273427	0.0447335	0	0.0385315	0.104707	0.0509124	0.0423024	0.0839801	0.0284451	0.0411436	0.0175549	0.0511876	0	0.0189257	0.0260808	0.0134794	0.00742345	0.0589376	0.0339855	0.0440331	0	0.0161545	0.0344104	0.0585012	0	0.0469686	0.0200091	0.0391393	0.0171392	0.0230144	0.0716617	0.0409282	0.0185721	0
TAS1R3	0	0	0	0	0.00566833	0	0	0	0.00292159	0	0	0	0	0	0	0	0	0	0	0.00766745	0	0	0	0	0	0	0	0	0.00852463	0	0	0	0.0093505	0	0	0	0.00115379	0	0	0	0.0033987	0	0	0	0	0	0.00438091	0
DVL1	0.0545033	0.0941113	0.121865	0.0994201	0.077866	0.0888362	0.139191	0.0775566	0.153842	0.0786233	0.0996257	0.0739416	0.0705191	0.144359	0.0745335	0.134511	0	0.0948763	0.148452	0.144159	0.0961541	0.155284	0.0519297	0.115593	0.0598752	0.0511528	0	0.00846778	0.0868234	0.0785595	0.114018	0.177483	0.0888053	0.0944727	0	0.0788248	0.134095	0.102648	0	0.0627004	0.116345	0.0702293	0.0844239	0.0602092	0.165668	0.0794453	0.0955515	0.158577
MXRA8	0.0136795	0.00460168	0.0137338	0.00782948	0.0105083	0	0.00792094	0.0140373	0.0115276	0.00500545	0.00420354	0.00381887	0	0.0160815	0	0.00404997	0	0.0143485	0.0045457	0.0233161	0.0114465	0.00342596	0	0.0038609	0	0.00849086	0	0.0133951	0.00369032	0	0	0.00634556	0.00242534	0.0106138	0	0.00249454	0	0.00322703	0	0.00505944	0	0.00431281	0	0	0	0.00559317	0.00290742	0
AURKAIP1	0.0704309	0.0581878	0.0569644	0.0833002	0.0669647	0.0732837	0.161776	0.0891421	0.113411	0.0783636	0.0864979	0.0260901	0.119681	0.086427	0.0851556	0.143037	0	0.0630237	0.123665	0.104383	0.100868	0.0831451	0.0283705	0.108127	0.111516	0.0664699	0	0.103123	0.0783719	0.0385932	0.0618639	0.133758	0.0692944	0.0914214	0.0999905	0.0679242	0.0995283	0.0557131	0	0.049184	0.106257	0.0259591	0.0757363	0.0654569	0.0771502	0.0647139	0.0296357	0
CCNL2	0.214386	0.202906	0.317808	0.280103	0.280593	0.272255	0.325452	0.399784	0.422885	0.296694	0.249737	0.180362	0.278149	0.478009	0.264779	0.384431	0	0.426162	0.324012	0.252757	0.319398	0.43479	0.132423	0.507417	0.244074	0.25901	0	0.132239	0.251167	0.306817	0.32182	0.464136	0.284949	0.285625	0.212835	0.279767	0.297559	0.237335	0	0.303872	0.339084	0.218125	0.391941	0.135653	0.178353	0.254588	0.340554	0.257201
MRPL20	0.103972	0.12119	0.114251	0.159702	0.135081	0.122294	0.178835	0.205929	0.184594	0.092496	0.12727	0.0890496	0.128172	0.179202	0.0778977	0.123722	0	0.140441	0.213213	0.153679	0.162833	0.142901	0.0528153	0.176621	0.153815	0.0559263	0	0.0627434	0.1218	0.0839616	0.146385	0.125276	0.120896	0.168953	0.0181867	0.105173	0.131389	0.0937155	0	0.127082	0.159954	0.060477	0.118748	0.0793033	0.165773	0.150435	0.0913152	0
ANKRD65	0.0191605	0.0299891	0.013239	0.0214319	0.0221016	0.0173512	0.025175	0.00506623	0.0223976	0.00298493	0.023827	0.00530539	0.0239276	0.0143664	0.0174099	0.0147469	0	0.0116127	0.0376186	0.0261083	0.021561	0.0473496	0	0.0422085	0.0061367	0.0166555	0	0	0.0251892	0.0165415	0.0250257	0.0205869	0.0169146	0.028848	0	0.00313822	0.0195045	0.013197	0	0.0122922	0.0262168	0.0196046	0	0.00785744	0.0146845	0.050411	0.0123905	0
TMEM88B	0	0	0	0.00300017	0	0	0	0	0	0.00391467	0	0	0	0	0	0	0	0	0	0	0	0	0	0	0	0	0	0	0	0	0	0	0	0	0	0	0	0	0	0	0	0	0	0	0	0	0	0
VWA1	0.045231	0.0379334	0.0458594	0.0346707	0.0270618	0.0279856	0.036839	0.0353704	0.0523709	0.0376768	0.0284343	0.0419028	0.030265	0.0626262	0.0185162	0.0298985	0	0.0466448	0.0989075	0.0333329	0.0522269	0.0742898	0.0310946	0.0659349	0.0289894	0.0418242	0	0.0397336	0.0371825	0.0553214	0.0269293	0.0735061	0.00849106	0.0250729	0	0.0397295	0.0311662	0.0603988	0	0.00915617	0.0571354	0.022784	0.0625281	0.030865	0.0131842	0.0131046	0.0392804	0
ATAD3C	0.0161701	0	0.0137239	0.0168376	0.0168991	0.00334853	0.0624298	0.0375929	0.0131259	0.0108961	0.00649663	0.00381887	0.0075182	0.0311447	0.00899404	0.0133042	0	0.00419405	0.00960721	0.00529027	0.0236308	0.0181702	0	0.0114426	0.00570861	0.0259887	0	0.00833354	0.0136302	0.0165986	0.0302763	0.00880807	0.0102823	0.0263976	0	0.00879306	0.0284272	0.0316568	0	0	0.00756335	0.00404432	0.00725028	0.00684448	0	0.0115037	0.00909935	0.108277
ATAD3B	0.095213	0.118644	0.114368	0.155507	0.116631	0.106252	0.115849	0.147191	0.175243	0.0921493	0.0493288	0.110514	0.127947	0.124669	0.13358	0.142991	0	0.108531	0.0954051	0.130163	0.163031	0.134518	0.0430102	0.136763	0.10546	0.0731555	0	0.132771	0.0905153	0.102287	0.1012	0.182377	0.144689	0.0559597	0	0.124224	0.0902635	0.15085	0	0.11249	0.1608	0.0597146	0.055363	0.0525673	0.0483174	0.0847954	0.178152	0.215865
ATAD3A	0.0436476	0.0615049	0.0769825	0.0936359	0.0798207	0.0587325	0.0439787	0.0811513	0.128258	0.0668698	0.0656602	0.0395956	0.0749946	0.149755	0.101645	0.0940557	0	0.114129	0.0924799	0.110252	0.0882705	0.130011	0.0615395	0.127634	0.024355	0.0569146	0	0.0383188	0.0604934	0.0371298	0.0958207	0.097593	0.0666941	0.0561002	0.0219352	0.094714	0.0760674	0.0817268	0	0.0851009	0.0761885	0.0969701	0.0788139	0.0578927	0.0576299	0.0600587	0.0948597	0
TMEM240	0.0197123	0.0074256	0.0230411	0.0426957	0.00758388	0.0298279	0.0335334	0.0203344	0.0399538	0.0131138	0.0152397	0.00352551	0.0299823	0.100983	0.0168154	0.0370224	0	0.0430544	0.0314229	0.0285256	0.0177098	0.0228897	0.00980424	0.0433068	0.0169516	0.0239248	0	0.0092485	0.0790758	0.0252422	0.0211741	0.0706272	0.0434571	0.0102684	0	0.0240154	0.0327712	0.00693235	0	0.0211865	0.0365998	0.0305854	0.0583627	0.0124849	0.0143403	0.0142778	0.021964	0
SSU72	0.133018	0.145214	0.175275	0.171514	0.175952	0.192077	0.374085	0.174738	0.263793	0.137292	0.233345	0.130572	0.163745	0.358371	0.157958	0.292463	0	0.185666	0.332822	0.160851	0.233806	0.222772	0.101103	0.265408	0.141671	0.156044	0	0.140782	0.136953	0.127246	0.158051	0.302589	0.157131	0.158339	0.114731	0.166643	0.196208	0.21832	0	0.143724	0.156442	0.0628798	0.174651	0.117175	0.188221	0.231793	0.173921	0.169783
FNDC10	0.0675167	0.0649073	0.0438721	0.0684491	0.0451438	0.0760211	0.0316714	0.0752552	0.101426	0.0104168	0.0534592	0.0277401	0.0519671	0.0982033	0.056066	0.0786656	0	0.0788462	0.086431	0.0863872	0.0984297	0.125693	0.0567708	0.0684911	0.0467891	0.045834	0	0	0.0458609	0.0123623	0.0198675	0.064435	0.0596144	0.0335878	0.0136739	0.0554659	0.0332972	0.0726639	0	0.0511227	0.0590105	0.0315471	0.0633967	0.0272821	0.0115662	0.08341	0.0300943	0
MIB2	0.176045	0.185317	0.124675	0.127152	0.107662	0.102405	0.117194	0.194647	0.224398	0.132523	0.1489	0.160158	0.190081	0.205377	0.172348	0.129529	0	0.21166	0.18234	0.171184	0.166377	0.175861	0.222388	0.145411	0.114334	0.125384	0	0.277306	0.139712	0.132641	0.134836	0.257586	0.157749	0.146808	0.0670732	0.188101	0.188651	0.197192	0	0.158856	0.211382	0.0867492	0.213256	0.059261	0.148192	0.154364	0.188295	0.0600475
MMP23B	0.0264525	0.00702842	0.0165726	0.0140784	0.0142045	0.0364703	0.0689457	0.0588908	0.0314506	0.0428789	0.0201161	0.0279672	0.0382921	0.00531781	0.0235066	0.0385499	0	0.0198676	0.0318376	0.0349892	0.0249057	0.0203372	0.0109017	0.0130143	0.0257619	0.0154513	0	0.0855455	0.0332891	0.067477	0.0413728	0.0453651	0.0365574	0.0358829	0.0219352	0.0368854	0.046413	0.0108396	0	0.0145169	0.0256356	0.0439777	0.026689	0.0304171	0.0834039	0.0592156	0.0123732	0
CDK11B	0.0830264	0.0986991	0.161223	0.0862311	0.0887533	0.0919517	0.204117	0.174398	0.140861	0.060117	0.131866	0.0912766	0.125066	0.201505	0.159336	0.139169	0	0.211536	0.158449	0.104342	0.103989	0.156094	0.107102	0.144062	0.0444327	0.077076	0	0.0836243	0.110665	0.114674	0.127552	0.150966	0.162604	0.135214	0.0755129	0.2135	0.142587	0.178154	0	0.107043	0.14767	0.0944406	0.146153	0.0629109	0.120048	0.156222	0.171167	0
SLC35E2B	0.0599563	0.0842669	0.147484	0.118356	0.112109	0.0739849	0.129956	0.0990962	0.158897	0.155312	0.0814066	0.129608	0.107463	0.244704	0.126746	0.208883	0	0.161134	0.171067	0.126439	0.159439	0.268519	0.0668827	0.147163	0.137348	0.0797657	0	0.0268008	0.10096	0.1097	0.110429	0.195957	0.118936	0.205072	0.0727832	0.151274	0.153486	0.104793	0	0.105641	0.181043	0.104422	0.178347	0.115973	0.129031	0.124933	0.207684	0.196314
CDK11A	0.0595589	0.0342034	0.169683	0.051601	0.0791258	0.0281365	0.120066	0.0819186	0.0836033	0.0237677	0.0471148	0.0480825	0.0550794	0.128825	0.0934106	0.0638836	0	0.0907543	0.0402874	0.0234281	0.0391496	0.129844	0.110369	0.0222775	0.0267077	0.0296922	0	0	0.0718511	0.0216822	0.0922155	0.0530865	0.0942998	0.0615541	0.0410515	0.161367	0.113021	0.0690182	0	0.0757815	0.10204	0.133759	0.0861205	0.0100494	0.0673933	0.0972726	0.0997818	0
SLC35E2A	0.0936383	0.0586497	0.143132	0.160721	0.133648	0.115255	0.117033	0.185564	0.181534	0.0737209	0.11263	0.08187	0.11749	0.217303	0.225381	0.144211	0	0.193686	0.198246	0.0950187	0.124788	0.184278	0.0888426	0.0765328	0.0853668	0.0539476	0	0.0324062	0.158774	0.121599	0.14086	0.191632	0.148666	0.115874	0.0474563	0.207646	0.182501	0.145764	0	0.169322	0.184698	0.0665986	0.193625	0.056952	0.0538617	0.176768	0.136237	0.194674
NADK	0.0916649	0.0747098	0.120565	0.118905	0.0893689	0.0883476	0.140806	0.0725433	0.149144	0.0946546	0.0784206	0.085996	0.075533	0.12488	0.0896907	0.144381	0	0.128383	0.100825	0.143457	0.123674	0.0828225	0.0662255	0.136075	0.114704	0.0738179	0	0.0222276	0.0715359	0.0962053	0.147245	0.149973	0.0770386	0.137498	0	0.111047	0.16799	0.158618	0	0.113884	0.167193	0.073211	0.0663324	0.143088	0.0864572	0.115748	0.159955	0.114252
GNB1	0.606287	0.62724	0.848321	0.783843	0.754664	0.777799	1.21335	1.01816	0.91885	0.798067	0.887061	0.675367	0.73252	0.795143	0.870582	0.797807	0	0.869269	0.946704	0.832908	0.821552	0.956686	0.867949	0.919943	0.805278	0.802488	0	0.55622	0.804454	0.594795	0.817878	1.06643	0.852575	0.83575	0.716122	0.865698	0.987802	0.893044	0	0.865577	0.895086	0.658019	0.79733	0.686455	0.899688	1.08964	0.868905	0.904466
CALML6	0	0.00218501	0.00310732	0	0.00257025	0.00169141	0	0	0.00624631	0	0.00269325	0	0	0.00435453	0.00490146	0	0	0	0	0.00316298	0	0	0	0	0	0	0	0	0.00394722	0	0.0142248	0	0.00235754	0	0	0	0	0	0	0	0.00323833	0	0	0	0	0	0.00495441	0
TMEM52	0.00985783	0.0122756	0.00612651	0.00577308	0.00209122	0.00164546	0.00827916	0	0.0102151	0	0.00445914	0	0.00224728	0.0265731	0.0159129	0	0	0.0323933	0.00945013	0.00964613	0.00394569	0	0.0147219	0.00389504	0.0103157	0	0	0	0.0040772	0.0035338	0	0.0113182	0	0	0	0	0.00397257	0.0224681	0	0.00304521	0.00292865	0.0134676	0.00488625	0.0121863	0.0063476	0.0228792	0.00775825	0
CFAP74	0.00501995	0	0.0276055	0.00995194	0.0249737	0.0154006	0.0635635	0.0232871	0.0342937	0.0208376	0.0367072	0	0.0321331	0.0311087	0.0306958	0.0137749	0	0.0198644	0.0230104	0.0296204	0.0160739	0.0187138	0.0249308	0.0301703	0.0227346	0.00603868	0	0.0512744	0.028821	0.014645	0.0242725	0.0499299	0.0473007	0.0154778	0	0.00504961	0.0152472	0	0	0.0327689	0.0137468	0	0.0292406	0.00829879	0.00612643	0.0596205	0.0240527	0
GABRD	0.140135	0.0754378	0.0935471	0.126486	0.13144	0.130526	0.123796	0.136936	0.156474	0.0552516	0.14044	0.0661669	0.151904	0.199008	0.0907329	0.104059	0	0.137462	0.186525	0.128237	0.12615	0.137475	0.0807898	0.083154	0.0956091	0.0535854	0	0.0543736	0.125193	0.0998431	0.180718	0.154324	0.207202	0.129011	0	0.114716	0.139014	0.0841426	0	0.107932	0.088204	0.0846244	0.0858885	0.0831224	0.0708948	0.13429	0.109779	0
PRKCZ	0.382166	0.291855	0.385659	0.391045	0.299964	0.292763	0.420541	0.459588	0.492059	0.298421	0.447784	0.306512	0.334941	0.430877	0.527364	0.442184	0	0.459596	0.464062	0.347748	0.442454	0.571408	0.38391	0.569551	0.272096	0.242076	0	0.241164	0.318571	0.287711	0.336341	0.580584	0.411586	0.448692	0.197494	0.482601	0.506035	0.377054	0	0.387667	0.438629	0.220842	0.407191	0.274699	0.407464	0.447687	0.552606	0.581441
FAAP20	0.0475319	0.0587673	0.102586	0.131813	0.104302	0.120492	0.134306	0.099759	0.139194	0.0642811	0.10961	0.0772908	0.0684187	0.124833	0.0834946	0.110786	0	0.129247	0.159954	0.121109	0.12636	0.0758007	0.102678	0.164358	0.0531908	0.059039	0	0.0699969	0.0845461	0.0863194	0.0907312	0.145399	0.0896065	0.159718	0	0.0932462	0.105141	0.153679	0	0.107696	0.13952	0.0544284	0.0758949	0.0743945	0.113394	0.132589	0.110111	0
SKI	0.185043	0.216915	0.276769	0.246706	0.279939	0.169927	0.3774	0.283811	0.377699	0.302414	0.318186	0.238477	0.201054	0.324287	0.384765	0.373127	0	0.355699	0.278243	0.280566	0.31758	0.385578	0.390123	0.445355	0.210387	0.200187	0	0.0910413	0.20885	0.223399	0.3239	0.367621	0.331588	0.285589	0.250262	0.292062	0.404152	0.356777	0	0.292807	0.364124	0.166301	0.241773	0.225187	0.264851	0.46235	0.468095	0.812226
MORN1	0.0491119	0.0726233	0.0453835	0.0961369	0.082617	0.0350074	0.0988868	0.0561959	0.136825	0.0795546	0.0931217	0.058997	0.0698475	0.106673	0.0682951	0.142264	0	0.103582	0.0900533	0.0953441	0.0636483	0.164261	0.0260636	0.136862	0.0186922	0.0234282	0	0.0259067	0.0621315	0.0621147	0.125457	0.07934	0.0606848	0.0468525	0.0888435	0.109739	0.0436017	0.0685046	0	0.0919412	0.110705	0.0766422	0.0889427	0.0713273	0.0237855	0.117754	0.153528	0.168084
RER1	0.131013	0.0760504	0.140995	0.180954	0.147169	0.151742	0.19559	0.15018	0.210883	0.105129	0.119801	0.0935478	0.113768	0.242351	0.131428	0.198749	0	0.176143	0.194807	0.110197	0.15749	0.198689	0.0777626	0.169015	0.0864799	0.128215	0	0.0880187	0.0944311	0.11292	0.170323	0.166014	0.157028	0.146678	0	0.117821	0.162655	0.089718	0	0.100831	0.134492	0.0816794	0.125137	0.0769309	0.155173	0.190557	0.113791	0
PEX10	0.0472118	0.0250759	0.0631091	0.0414727	0.0367682	0.0280296	0.0555805	0.0330646	0.0997813	0.0437896	0.0352045	0.00522774	0.0356542	0.103576	0.0273659	0.0927484	0	0.0685038	0.0760797	0.0923207	0.0756674	0.0791691	0.0230394	0.102783	0.046429	0.019648	0	0.0252284	0.0420234	0.0374313	0.0232105	0.0653552	0.0239559	0.052663	0	0.0445554	0.0632038	0.066733	0	0.0108785	0.077942	0.038014	0.093493	0	0.0166994	0.0395803	0.0569023	0.0960252
PLCH2	0.0997757	0.110075	0.156443	0.0866599	0.0762285	0.0976166	0.115393	0.165128	0.134536	0.0958102	0.130707	0.112412	0.10616	0.14932	0.137004	0.133854	0	0.164995	0.16579	0.110309	0.123997	0.180594	0.0848581	0.168115	0.111288	0.126455	0	0.0810402	0.0727894	0.115152	0.154423	0.136255	0.168277	0.132113	0.0136739	0.147519	0.262297	0.132673	0	0.123595	0.143465	0.0976972	0.156267	0.127604	0.155355	0.130758	0.160588	0.146534
PANK4	0.0214788	0.0333877	0.0409195	0.0307985	0.0260875	0.0299427	0.0545598	0.0449332	0.0669403	0.0263469	0.0266715	0.0294065	0.04882	0.0622169	0.0407495	0.0501106	0	0.0329734	0.0639701	0.047019	0.042179	0.041096	0.0113784	0.0428925	0.0392267	0.0256865	0	0.0188023	0.0345971	0.0230752	0.0430916	0.0786454	0.051591	0.0307244	0	0.0354046	0.0846647	0.0294142	0	0.0637758	0.0752051	0.0365926	0.0521054	0.0320928	0.0259914	0.134269	0.0348994	0.0410572
HES5	0.00765983	0	0.00734123	0.00585134	0.00234271	0	0	0	0.00855029	0.00159462	0	0	0.00281748	0.0062516	0	0.00497768	0	0	0.0113021	0	0.00643706	0.00830588	0	0.00625614	0.0122625	0.00828859	0	0.0171305	0.00378277	0	0	0.0101667	0.0028671	0.0146999	0	0.00420067	0.0144653	0.00844073	0	0	0	0.00200694	0.00606804	0	0.00831696	0	0.0035732	0
TNFRSF14	0	0	0.00748889	0.0140226	0.00555883	0.00879842	0.00396031	0.0152589	0.0167552	0	0.00283138	0.013056	0.021992	0.0158213	0.0384422	0.0196263	0	0.00915787	0.00448342	0.00258893	0.0195857	0	0.00675747	0.00989174	0.00934004	0	0	0	0.0136466	0.00670534	0.00438706	0.0166689	0.00509181	0	0	0.00833841	0.0108246	0.0186414	0	0	0.0041496	0.00748678	0.0108394	0.0190652	0.00552889	0.0388197	0.00500039	0.12032
MMEL1	0	0.00440205	0.00827584	0.0059992	0.00219134	0	0	0	0.00655278	0.0130556	0.000897555	0	0.0032689	0	0.0262372	0.0188134	0	0.00438311	0.00160824	0.00966952	0	0.00777888	0	0	0	0.00759482	0	0	0.0035871	0	0	0.00386312	0.00626222	0	0	0.00133173	0.00453002	0	0	0.00379107	0.00160458	0	0.00897198	0	0.0059544	0	0.00146746	0
TTC34	0.0289119	0	0.0226145	0.0206414	0.0235805	0.0104476	0.00792094	0.0588341	0.0265594	0.0216743	0.022579	0.00648345	0.051132	0.0135084	0.0158568	0.0562743	0	0.0257213	0.0095701	0.0134027	0.0212274	0.0290316	0.0180904	0.0362244	0.0040656	0.000884396	0	0.0252708	0.0138633	0.0185442	0.0400405	0.00932772	0.0127011	0.0199722	0	0.0345349	0.0221617	0.0332046	0	0.0246852	0.0196778	0.00895442	0.0479564	0.00943362	0	0.00872359	0.0331983	0.0759945
PRDM16	0.00886884	0.0214213	0.0116426	0.00979163	0.00959637	0.00599605	0.0121646	0	0.0089187	0.00179955	0.0144052	0	0	0.00562392	0.0112545	0.0229406	0	0.00953333	0.00837049	0	0.00853687	0.00845704	0.013965	0.00767029	0.00865195	0.00899528	0	0	0.00436645	0.00572637	0.00417805	0.0102447	0.03083	0.0154794	0	0.00169739	0.00167254	0.0148905	0	0	0.0106572	0	0.00818303	0.0147824	0.00768583	0.0662433	0.007813	0.213959
ARHGEF16	0	0	0.00280272	0	0.0027045	0	0	0	0.00149134	0	0.00492671	0.00612582	0	0.00425127	0	0	0	0	0.00618796	0.00469756	0	0	0	0.00709753	0	0	0	0	0	0.00248982	0	0.00752855	0.00392589	0.00315274	0	0.00472942	0.00412412	0.0120553	0	0	0	0	0.0232042	0	0	0	0	0
MEGF6	0.0227325	0.0181233	0.0386209	0.0242989	0.0177895	0.0167717	0.0043085	0.0450634	0.0248202	0.00216558	0.0178304	0.0167561	0.0104866	0.0377335	0.0276387	0.0319908	0	0.0576832	0.0175541	0.0583577	0.0392709	0.0351738	0.0106111	0.0401152	0.0173538	0.0326147	0	0.0407241	0.0137748	0.00847771	0	0.0468669	0.0192202	0.0185397	0	0.0310116	0.0226502	0.0147274	0	0.0170743	0.0284489	0.0248067	0.078917	0	0.00574001	0.0129742	0.035504	0.146753
TPRG1L	0.047461	0.0506009	0.0645705	0.0822088	0.0680578	0.079377	0.213531	0.0932711	0.112784	0.0399869	0.086004	0.0557923	0.0685114	0.0994528	0.0668597	0.0826126	0	0.0476954	0.156432	0.0705881	0.0925066	0.0918941	0.0969729	0.110572	0.0919807	0.0905588	0	0.0732342	0.100985	0.0464198	0.0719227	0.10351	0.0589437	0.0607225	0.0394275	0.0584242	0.115918	0.12927	0	0.0525331	0.0919833	0.0505574	0.0865202	0.0637409	0.136061	0.063898	0.0667761	0.0709695
WRAP73	0.0557897	0.045922	0.0555586	0.0538307	0.0637087	0.0476944	0.0791634	0.0490563	0.105016	0.0405062	0.0334687	0.0318154	0.0664186	0.0993371	0.0708765	0.067066	0	0.0399821	0.0713733	0.0472582	0.0490535	0.108577	0	0.0820657	0.0596572	0.0394037	0	0.0133951	0.0309938	0.0474072	0.032192	0.0847972	0.0766995	0.0643554	0.0228833	0.0388826	0.0883323	0.0605389	0	0.0230849	0.0845325	0.031519	0.0560984	0.0200608	0.0271947	0.061412	0.0598576	0.142657
TP73	0	0	0.00194491	0.00403481	0.00556371	0.00419665	0	0.00506623	0.00338632	0	0	0	0	0	0	0.00463038	0	0	0	0	0	0	0.0109908	0.00607488	0	0	0	0	0	0.00299666	0	0.00304004	0	0	0	0.00160125	0.00125928	0.0110277	0	0	0.00522853	0.00995088	0.0084924	0	0	0	0	0
CCDC27	0	0	0.00321082	0.000974792	0.0019605	0	0	0	0.000862315	0	0	0	0	0	0	0.00447721	0	0	0	0	0	0.00290145	0	0.0186816	0	0.000884396	0	0	0.00160909	0	0	0	0	0	0	0	0	0	0	0	0	0	0	0	0	0	0	0
SMIM1	0	0	0	0.00230883	0	0	0	0	0.00100046	0	0	0	0	0.00710878	0	0	0	0	0	0.00159215	0	0	0	0	0	0	0	0	0	0	0	0	0	0.00233352	0	0	0	0	0	0	0.0097764	0	0	0	0	0	0	0
LRRC47	0.0406983	0.0709734	0.0832632	0.0948091	0.0812166	0.140926	0.17607	0.123971	0.160042	0.0832073	0.0804451	0.0533279	0.0656408	0.192009	0.0625893	0.0868664	0	0.0996906	0.195241	0.088356	0.134003	0.115953	0.0225736	0.105188	0.106295	0.0315618	0	0.0551723	0.080866	0.0633802	0.0702669	0.158169	0.0660131	0.0963116	0	0.076409	0.117137	0.0804933	0	0.0999294	0.108529	0.030712	0.0459246	0.074315	0.118416	0.0651934	0.0659586	0.0960252
CEP104	0.180466	0.238593	0.235883	0.213356	0.166917	0.166416	0.243823	0.279883	0.286125	0.229062	0.215181	0.150552	0.214144	0.298245	0.272509	0.299016	0	0.272201	0.199675	0.211298	0.205857	0.356143	0.272077	0.291255	0.251349	0.210258	0	0.191273	0.122594	0.158428	0.229934	0.326551	0.229313	0.2155	0.173929	0.240335	0.233308	0.30327	0	0.243812	0.245197	0.211476	0.246662	0.178176	0.111607	0.278037	0.27552	0.155309
DFFB	0.0953889	0.0955453	0.171715	0.117648	0.140856	0.0808433	0.203967	0.150838	0.146627	0.16952	0.0953359	0.163855	0.126497	0.208256	0.169924	0.177285	0	0.167771	0.139035	0.128836	0.111053	0.166822	0.0646771	0.165123	0.0926541	0.115799	0	0.0966815	0.0928867	0.111499	0.0675285	0.238299	0.0918207	0.190477	0.070518	0.16676	0.144077	0.189019	0	0.161758	0.129613	0.0796822	0.18065	0.0551054	0.191328	0.230481	0.191161	0
C1orf174	0.0286009	0.0446972	0.0215136	0.0351143	0.0201441	0.0561929	0.060633	0.00585186	0.046737	0.0204354	0.0272012	0.0193878	0.0223818	0.058479	0.0297031	0.0471539	0	0.0294108	0.0504181	0.0208017	0.0501954	0.061964	0.0348255	0.0506757	0.0126424	0.0261492	0	0.0224946	0.018644	0.024028	0.0249038	0.0465628	0.0311882	0.0287156	0	0.0250149	0.025955	0.0600405	0	0.0254767	0.0439121	0.0272276	0.0409856	0.0118081	0.0252033	0.0405744	0.0149469	0
AJAP1	0.21173	0.312926	0.366576	0.338339	0.234719	0.262723	0.526171	0.41282	0.511165	0.396522	0.341551	0.376385	0.371644	0.573749	0.350531	0.387707	0	0.458952	0.371786	0.344551	0.412299	0.519598	0.426047	0.463301	0.362188	0.314103	0	0.245431	0.215616	0.179455	0.334618	0.438136	0.296361	0.388166	0.129978	0.468792	0.404935	0.313439	0	0.457645	0.581951	0.212647	0.262126	0.351532	0.325086	0.404302	0.519913	0.362813
NPHP4	0.152763	0.141185	0.1797	0.122745	0.118046	0.0802628	0.162429	0.184675	0.236137	0.194216	0.211693	0.131972	0.145118	0.25177	0.220458	0.221984	0	0.216767	0.16886	0.169728	0.219537	0.225731	0.115252	0.185682	0.178112	0.147347	0	0.0992865	0.140429	0.109078	0.187929	0.255587	0.177752	0.197219	0.250099	0.172549	0.216376	0.241017	0	0.217138	0.207993	0.149404	0.197491	0.12666	0.0906278	0.256848	0.261176	0.213065
KCNAB2	0.12873	0.162921	0.209951	0.176348	0.197646	0.162656	0.268099	0.245145	0.250912	0.143134	0.202527	0.235389	0.162862	0.275887	0.271308	0.228572	0	0.262519	0.188134	0.19016	0.294574	0.306194	0.229136	0.266702	0.208677	0.158155	0	0.234474	0.118426	0.148577	0.199585	0.278794	0.210474	0.194392	0.172814	0.234743	0.269843	0.248632	0	0.176954	0.256603	0.118171	0.179267	0.120218	0.209506	0.161096	0.269544	0.216345
CHD5	0.867875	0.930894	0.862088	0.72019	0.615548	0.749892	0.716456	0.767159	0.693804	0.606289	0.729684	0.692486	0.829154	0.606428	0.911006	0.528569	0	0.611669	0.70691	0.771644	0.72765	0.764028	0.667948	0.780732	0.908752	0.827494	0	0.566712	0.633637	0.640984	0.834927	0.785529	0.879588	0.533214	0.672632	0.816418	0.702863	0.756832	0	0.493871	0.574644	0.5454	0.650657	0.617681	0.590361	0.799998	0.888608	1.04829
RPL22	0.0945639	0.126562	0.174605	0.167881	0.150455	0.140599	0.189028	0.273532	0.236468	0.148388	0.134659	0.133962	0.129092	0.264969	0.166941	0.142006	0	0.210319	0.223668	0.13343	0.188686	0.291978	0.14274	0.225415	0.12822	0.151192	0	0.0631857	0.131718	0.148869	0.211479	0.189295	0.206853	0.286097	0.0419709	0.197987	0.166308	0.183735	0	0.168749	0.171231	0.158045	0.233898	0.0713449	0.103205	0.231041	0.180887	0.235387
RNF207	0.0406569	0.0684828	0.122099	0.113628	0.112476	0.111749	0.0596562	0.100333	0.182348	0.08671	0.117085	0.0900139	0.100738	0.144663	0.112046	0.138379	0	0.144012	0.105981	0.111122	0.184452	0.158794	0.0997468	0.151204	0.10733	0.0592926	0	0.0842604	0.115684	0.0930806	0.190159	0.12964	0.118232	0.125184	0.0432417	0.115769	0.14925	0.132203	0	0.0904002	0.165558	0.0644267	0.069647	0.100383	0.0199424	0.104819	0.119329	0.0892642
ICMT	0.0514966	0.0435868	0.0504332	0.0714979	0.0718673	0.0498407	0.0934198	0.0854197	0.0940494	0.0351271	0.0547414	0.0462558	0.0273886	0.0645914	0.0262451	0.06474	0	0.0831891	0.111921	0.0403426	0.0864723	0.079892	0.016662	0.150619	0.0721509	0.0146923	0	0.0293172	0.0616021	0.0322242	0.00801712	0.0919499	0.060357	0.0511216	0.0370238	0.0680517	0.0691274	0.0613112	0	0.0710831	0.124019	0.0136993	0.0359947	0.013814	0.0722735	0.155222	0.0432371	0.0945133
GPR153	0.0497665	0.0362583	0.0901647	0.0995926	0.0767266	0.0722825	0.0685565	0.117022	0.144484	0.0819315	0.0904174	0.129609	0.0859484	0.196735	0.112422	0.079653	0	0.200221	0.130558	0.116395	0.153129	0.126675	0.0928214	0.151102	0.11319	0.103491	0	0.0755623	0.0334521	0.0670059	0.0679391	0.0801816	0.0661975	0.0628311	0.0540744	0.0918254	0.0444095	0.0894011	0	0.0645575	0.116586	0.0269511	0.102338	0.0625952	0.110297	0.249564	0.220422	0
ACOT7	0.274731	0.233647	0.329068	0.331345	0.286427	0.241518	0.602647	0.39429	0.476608	0.385084	0.404038	0.310606	0.34271	0.581809	0.48045	0.459098	0	0.433134	0.40015	0.445241	0.34856	0.343716	0.397662	0.369793	0.294931	0.260565	0	0.23451	0.213251	0.261845	0.376774	0.477399	0.359111	0.352047	0.293439	0.378766	0.418589	0.514816	0	0.244811	0.468102	0.232639	0.351914	0.481312	0.401356	0.505394	0.513353	0.12671
HES2	0	0.00508526	0.000537125	0.00874873	0.00426934	0	0	0	0.00236018	0.00341831	0.00170688	0	0	0.00656451	0.00816964	0.00513067	0	0	0	0	0	0.00240077	0	0.00342665	0	0	0	0	0.00589468	0.00507051	0	0.00445007	0	0	0	0	0.00131306	0	0	0	0.00960681	0.0201367	0.00596693	0	0	0	0	0
ESPN	0	0.00442769	0.0119657	0.00866566	0.00560791	0.00163284	0	0	0.00538811	0.0190497	0	0	0	0	0.00210818	0.00898377	0	0.0119159	0.0073254	0.0110287	0.00254042	0.00280777	0	0	0	0.00267153	0	0.0221556	0.00708528	0.00338519	0	0	0.0126171	0.00262803	0	0.00418787	0.00163807	0	0	0.012866	0	0.00284501	0	0	0.0151739	0.00846877	0.00612881	0
TNFRSF25	0.225695	0.265756	0.330435	0.329205	0.316066	0.318564	0.316278	0.314092	0.318887	0.243577	0.190517	0.207202	0.312214	0.457589	0.434028	0.325503	0	0.360482	0.394589	0.306082	0.323702	0.256964	0.0936319	0.325036	0.277352	0.211801	0	0.491971	0.30928	0.504644	0.354852	0.44169	0.332315	0.319331	0.121037	0.289023	0.321429	0.33296	0	0.296313	0.289521	0.230914	0.443474	0.309669	0.315866	0.326476	0.369182	0.221824
PLEKHG5	0.114224	0.088158	0.154866	0.127295	0.14859	0.13808	0.0956373	0.212523	0.197778	0.121932	0.115804	0.173678	0.125432	0.303117	0.243346	0.286995	0	0.295165	0.182437	0.16437	0.219803	0.248816	0.213452	0.205285	0.105043	0.137791	0	0.0486786	0.119168	0.163206	0.0879453	0.217302	0.20789	0.155225	0.0843418	0.189925	0.1453	0.192516	0	0.159585	0.230159	0.102465	0.13133	0.15142	0.155944	0.252726	0.250672	0
NOL9	0.142468	0.188223	0.156711	0.169044	0.144609	0.102242	0.130656	0.22518	0.226073	0.144717	0.191817	0.139788	0.189961	0.246466	0.17853	0.235349	0	0.232782	0.223201	0.195208	0.192995	0.22117	0.174965	0.310066	0.143336	0.116211	0	0.0555601	0.124449	0.081288	0.128558	0.251879	0.163108	0.139331	0.0906658	0.17453	0.187725	0.120472	0	0.149599	0.305287	0.100242	0.143028	0.089058	0.0958607	0.220738	0.267399	0.191332
TAS1R1	0.0053524	0.00174905	0.00377333	0.00790531	0.010815	0.00291687	0.0182729	0.011215	0.0143815	0.00573985	0.00232139	0.0023074	0.00687192	0.0187494	0.0148163	0.0120013	0	0.00294464	0.00251148	0.00365676	0.00697014	0.0130475	0	0.0102498	0.0058849	0	0	0	0.00720334	0.00464519	0	0.0164163	0.00478287	0.0161717	0.051963	0.0176064	0.00227175	0	0	0	0.0129674	0	0.00931822	0	0.00969701	0.00616507	0.0107574	0
ZBTB48	0.0460921	0.0310857	0.0548297	0.0637208	0.0752907	0.0702835	0.0752816	0.0940933	0.129014	0.0450033	0.0961646	0.00671728	0.0602976	0.165955	0.133319	0.111157	0	0.10956	0.0873695	0.112453	0.106805	0.125443	0.0699509	0.173042	0.0541476	0.0184579	0	0.0682786	0.0500888	0.0344612	0.087815	0.101517	0.0707576	0.0668206	0	0.0491221	0.0480518	0.0501659	0	0.0428121	0.127107	0.0399951	0.0892014	0.0409483	0.0374393	0.100821	0.162503	0
KLHL21	0.0867241	0.0781851	0.0926918	0.0941227	0.0576935	0.110153	0.24275	0.124052	0.13531	0.100728	0.0893293	0.1344	0.11396	0.113528	0.042712	0.0864077	0	0.0837205	0.103306	0.0959449	0.10364	0.143979	0.108156	0.129583	0.0739777	0.113443	0	0.0461245	0.0797622	0.0511174	0.198697	0.149426	0.106355	0.146417	0.0740722	0.0738702	0.161354	0.138975	0	0.123962	0.125001	0.0317919	0.114526	0.0293548	0.129985	0.156877	0.0847283	0.245359
PHF13	0.0177845	0.0328382	0.02975	0.0205652	0.0343229	0.0407479	0.0289398	0.0853373	0.0524575	0.0277805	0.0589045	0.0321939	0.0689646	0.0207411	0.0368717	0.0395599	0	0.0236866	0.0508581	0.0126304	0.0296679	0.0251701	0.0323207	0.0427279	0.0319623	0.0339628	0	0.0140268	0.0254762	0.0385557	0.0299441	0.0513037	0.0411416	0.0509212	0	0.0390409	0.0586361	0.0609144	0	0.0589848	0.0286756	0.013793	0.0284907	0.0157264	0.01913	0.0455102	0.023515	0
THAP3	0.0244	0.011587	0.0378942	0.0420992	0.0427156	0.0135122	0.0665346	0.0331561	0.0610796	0.0596059	0.0369163	0.0687966	0.0585902	0.0709839	0.066724	0.10198	0	0.0297194	0.0552586	0.037699	0.0322258	0.0598398	0.0402667	0.0569767	0.0373065	0.0208391	0	0.062586	0.0543779	0.0403207	0.0520579	0.0501412	0.0516466	0.0863554	0.023284	0.0338093	0.0910382	0.0595521	0	0.024749	0.0822205	0.0320133	0.0233825	0.018946	0.0635576	0.118775	0.0307964	0
DNAJC11	0.241928	0.209638	0.252059	0.252403	0.235124	0.229265	0.261426	0.253758	0.32857	0.267496	0.246617	0.259029	0.275517	0.454122	0.263668	0.373811	0	0.353928	0.253488	0.32558	0.298423	0.347455	0.24995	0.335791	0.230968	0.187359	0	0.12835	0.289935	0.189497	0.220884	0.416991	0.349749	0.245953	0.252979	0.295026	0.24612	0.23181	0	0.292358	0.344768	0.250357	0.322674	0.18442	0.198072	0.25439	0.384228	0.0410572
CAMTA1	1.67161	1.48126	1.67304	1.54075	1.58722	1.55722	1.64573	1.63343	1.70259	1.73513	1.77594	1.65751	1.582	1.71658	1.92583	1.59678	0	1.85592	1.65048	1.71205	1.58024	1.77375	1.55467	1.81449	1.51952	1.61485	0	1.39874	1.47745	1.5952	1.5167	1.59852	1.67781	1.63674	1.25139	1.79692	1.68103	1.64186	0	1.72578	1.68132	1.51531	1.61764	1.34645	1.66239	2.00084	1.78533	1.49518
VAMP3	0.0670634	0.0633217	0.0645949	0.0907211	0.0849645	0.0611134	0.097441	0.064331	0.0978863	0.0469845	0.0453187	0.0389469	0.0505257	0.0978489	0.0463367	0.0762945	0	0.0502348	0.10646	0.0562854	0.098344	0.103373	0	0.103896	0.016885	0.0527261	0	0.0406491	0.0413818	0.0585505	0.065042	0.0949176	0.053929	0.0883154	0.0136739	0.0662536	0.0866872	0.0362593	0	0.0657854	0.0990014	0.0583309	0.0474795	0.101671	0.0619126	0.0541892	0.105194	0
PER3	0.439836	0.399838	0.409637	0.343973	0.405544	0.532907	0.49696	0.487493	0.507725	0.346517	0.484903	0.606158	0.473816	0.580701	0.363734	0.444497	0	0.450658	0.439105	0.318319	0.504769	0.694684	0.499668	0.653366	0.221072	0.435811	0	0.370578	0.414556	0.297733	0.440604	0.593013	0.472486	0.518198	0.367557	0.555111	0.448372	0.419895	0	0.385375	0.411636	0.459113	0.560177	0.511361	0.474008	0.533439	0.38391	0.88352
UTS2	0.00978081	0.00246726	0.00206119	0.00625688	0.00155631	0.00364365	0.0039004	0.00424174	0.00617307	0.0119476	0.018752	0	0	0	0	0.009986	0	0.00160527	0	0.00844286	0.00560722	0.00240077	0	0.0166941	0	0	0	0	0.00370291	0.0046787	0	0	0	0.00376289	0	0.0042858	0.00239553	0.0091735	0	0	0	0	0	0	0	0	0.00285901	0
TNFRSF9	0	0	0.00231901	0.00666682	0.00413281	0	0	0	0.0019751	0	0	0	0	0.0114758	0.00588851	0.00621253	0	0	0.00301431	0.00684051	0	0.00460743	0	0	0	0	0	0	0.00173131	0.00472817	0	0.00468071	0	0.00628471	0.0313383	0.00536674	0	0	0	0	0	0	0.00529409	0	0	0.00276452	0	0
PARK7	0.0804682	0.0874167	0.122054	0.161186	0.169862	0.204212	0.278342	0.189375	0.226463	0.123924	0.154504	0.0890659	0.179151	0.313864	0.153897	0.188698	0	0.163543	0.290348	0.183114	0.181028	0.303457	0.0685539	0.237653	0.124209	0.141913	0	0.128433	0.170147	0.111252	0.168473	0.289277	0.11568	0.174313	0.0819516	0.144551	0.212672	0.140789	0	0.111467	0.204095	0.0898207	0.210678	0.228337	0.149103	0.23837	0.136363	0
ERRFI1	0.0918484	0.0762744	0.0993482	0.0989289	0.0923834	0.126211	0.0934977	0.100188	0.145915	0.0634486	0.119599	0.0849583	0.0911703	0.102587	0.061396	0.101516	0	0.130019	0.107594	0.0880314	0.103079	0.1207	0.0896987	0.148316	0.129841	0.117114	0	0.0294954	0.0834342	0.104701	0.0490171	0.0788462	0.0682518	0.12857	0.0130229	0.127426	0.108945	0.129496	0	0.135102	0.109827	0.0884861	0.0716916	0.114356	0.0670678	0.0896905	0.125409	0.17534
SLC45A1	0.0920719	0.0346195	0.0960068	0.0831953	0.0728703	0.0720967	0.0619123	0.0879487	0.154858	0.0920003	0.0840376	0.0446711	0.104565	0.126608	0.110871	0.0695066	0	0.0999503	0.109398	0.0964704	0.12171	0.208418	0.0488502	0.0979015	0.0675689	0.0624532	0	0.0433591	0.0579312	0.0445456	0.0706938	0.104355	0.0945179	0.0960439	0.0347988	0.100456	0.0911913	0.111367	0	0.0868342	0.100338	0.0208339	0.0400516	0.0450286	0.088822	0.0967607	0.115442	0.0759945
RERE	1.6214	1.71029	1.86011	1.75372	1.76412	1.77111	1.69628	1.85043	1.76538	1.7694	1.67719	1.50905	1.58489	1.76812	1.8078	1.73482	0	1.79774	1.71089	1.74243	1.82539	1.94533	1.47813	1.80003	1.7244	1.64151	0	1.56853	1.80716	1.81646	1.7281	1.95193	1.85546	1.92989	1.36526	1.78342	1.97135	1.79283	0	1.67725	1.79248	1.64428	2.08264	1.67979	1.89205	2.07214	1.87028	1.72365
ENO1	0.170442	0.160446	0.221341	0.236776	0.1821	0.178578	0.416132	0.321197	0.309142	0.186788	0.255498	0.115434	0.264045	0.347706	0.19262	0.157725	0	0.214144	0.416241	0.176434	0.272184	0.270402	0.186881	0.289891	0.282722	0.207872	0	0.0623908	0.224769	0.133324	0.252666	0.338495	0.206485	0.14356	0.0794839	0.1753	0.266982	0.296108	0	0.167747	0.235771	0.103551	0.318232	0.317551	0.254672	0.298591	0.184908	0.216345
CA6	0	0	0.00357259	0.00519256	0.00433319	0	0	0	0.000948432	0.00337002	0.00424398	0.00309228	0	0.00600141	0	0.0109309	0	0	0.00279448	0	0.00201124	0	0	0	0.00570861	0.00573217	0	0	0.00296802	0	0.010336	0.00268637	0	0	0	0.00229636	0.00574688	0	0	0	0.00229007	0	0	0	0	0.0210348	0.00460812	0
SLC2A7	0	0	0	0.00694346	0	0.00696747	0	0	0.000837722	0	0	0	0	0	0	0	0	0	0	0.00681263	0	0.00449181	0	0	0	0	0	0	0.00541432	0	0	0	0	0.00315959	0	0	0.00330505	0	0	0	0	0	0	0	0	0	0	0
SLC2A5	0.00375669	0.0184682	0.010323	0.0216931	0.00905177	0.00398453	0.0122158	0.00811882	0.0085846	0.0106818	0.00349263	0.00522774	0.00995108	0.0112742	0.00556512	0.00447721	0	0.0227463	0.00183964	0.0157634	0.00910849	0.014504	0	0.00469223	0	0.00919261	0	0	0.00541767	0	0.0193282	0.0146947	0.00432337	0.00737663	0	0.0176856	0.015817	0.00399272	0	0.00805154	0.0118463	0	0.00876319	0	0.0226581	0.0209205	0.0117106	0
GPR157	0.0107425	0.0212626	0.0198988	0.0164018	0.0160321	0.0108326	0	0.0140623	0.0112636	0.00713507	0.00245192	0.00264858	0.00589425	0.0367364	0.00733328	0.00825582	0	0.00995386	0.00707865	0.00722644	0.00565663	0.00786919	0.0162449	0.0162884	0	0	0	0.0186036	0.0178251	0.0114054	0.0146026	0.00302628	0.0167834	0.00751408	0.0500322	0.000631438	0.00320002	0.00296454	0	0.0204577	0	0.00758741	0.0191882	0	0	0	0.00755648	0
H6PD	0.0486422	0.0781059	0.0825783	0.0526544	0.0741151	0.048283	0.0664022	0.104231	0.104522	0.10451	0.0950798	0.114238	0.096177	0.190721	0.125654	0.0679809	0	0.177672	0.07364	0.130253	0.099177	0.16386	0.0869404	0.170272	0.0678571	0.0696366	0	0.0522567	0.0332232	0.0836848	0.0596129	0.137267	0.10737	0.114395	0.0727193	0.122509	0.0778881	0.169956	0	0.0794032	0.11838	0.0963667	0.0755664	0.00684448	0.0742524	0.112114	0.143103	0
SPSB1	0	0.0382432	0.0211684	0.0221281	0.019808	0.0224946	0.0178579	0.0424578	0.041498	0.039184	0.0408634	0	0.0322957	0.0158094	0.025725	0.0361394	0	0.0765283	0.0297706	0.0279291	0.0385143	0.031045	0.00667387	0.0286517	0.0629126	0.0407553	0	0.0653297	0.0150319	0.0136949	0.0221175	0.0345217	0.0162839	0.0526038	0.0602863	0.0135952	0.0369445	0.0562105	0	0.0585758	0.0305652	0.0139499	0.050946	0	0.0292628	0.095338	0.0487334	0.18298
SLC25A33	0.0712281	0.0742208	0.15735	0.135324	0.175667	0.103597	0.129982	0.223315	0.208312	0.147606	0.196081	0.113506	0.156152	0.212503	0.204526	0.219427	0	0.246327	0.152829	0.197971	0.249036	0.17786	0.0983562	0.233856	0.0988664	0.119897	0	0.121341	0.0877088	0.0803862	0.0858785	0.17363	0.0889564	0.136897	0.0834357	0.162067	0.154674	0.0872149	0	0.146053	0.18455	0.118963	0.124652	0.0923603	0.118696	0.0793316	0.232287	0
TMEM201	0.0418804	0.0463776	0.071797	0.0424542	0.0441849	0.0344271	0.0456464	0.0494912	0.0685517	0.0523541	0.0600802	0.0601516	0.0372961	0.0886266	0.0624657	0.05694	0	0.0385783	0.119017	0.0724443	0.0406953	0.0420924	0.0196313	0.0694017	0.070732	0.0637531	0	0.0211052	0.0522818	0.0533302	0.0721365	0.0777927	0.0376899	0.0587112	0	0.0502503	0.0633971	0.0725077	0	0.0542006	0.0511507	0.060275	0.0773085	0.0340519	0.0870556	0.105466	0.0347919	0
PIK3CD	0.0451858	0.0572058	0.0699417	0.07582	0.052012	0.0631502	0.0679617	0.0894669	0.0603584	0.0289469	0.0495764	0.0355647	0.0579195	0.11717	0.123967	0.0765078	0	0.0595073	0.0541587	0.100821	0.0383015	0.032378	0.0468443	0.104641	0.0354496	0.0890838	0	0.0849046	0.0427439	0.040056	0.0211803	0.0957511	0.0722955	0.0805966	0.0433059	0.0660401	0.0587657	0.0926787	0	0.0917669	0.0576408	0.056213	0.0961631	0.058576	0.0658882	0.0823684	0.129228	0.108277
CLSTN1	0.769088	0.566366	0.87924	0.881	0.851269	0.881565	1.29768	0.943306	1.04771	0.724494	0.855568	0.614863	0.817965	1.09009	0.778729	0.703054	0	0.846678	1.14747	0.89774	0.894849	1.07359	0.589622	0.906482	1.02098	0.815734	0	0.700859	0.940753	0.84038	0.787531	1.21987	0.824407	1.01633	0.691868	0.849826	1.14375	0.978652	0	0.93546	0.877572	0.567335	1.02241	0.826225	0.880994	0.962594	0.803298	0.948734
CTNNBIP1	0.153955	0.0832773	0.180507	0.153876	0.123265	0.131925	0.0826489	0.143674	0.194943	0.134562	0.152364	0.159533	0.1576	0.269413	0.130859	0.200819	0	0.180317	0.1464	0.198721	0.149153	0.19626	0.164368	0.14304	0.0890126	0.072901	0	0.087492	0.0987693	0.107264	0.12784	0.187653	0.144389	0.164784	0.140523	0.11477	0.136789	0.210275	0	0.103741	0.208608	0.0893461	0.171988	0.0875912	0.132619	0.188739	0.213221	0.109227
LZIC	0.0936294	0.076484	0.113766	0.115148	0.133823	0.0866145	0.164972	0.0783934	0.150464	0.100275	0.128261	0.0877882	0.115278	0.178506	0.0792134	0.160296	0	0.129186	0.091726	0.073914	0.102348	0.163975	0.02675	0.207396	0.082072	0.136461	0	0.0997126	0.14627	0.0853758	0.122112	0.115877	0.0878575	0.147434	0.0650157	0.121625	0.132738	0.107241	0	0.0933264	0.136775	0.0384707	0.0812118	0.0617951	0.0737203	0.111088	0.199983	0.265299
NMNAT1	0.0513615	0.0585141	0.100927	0.0923499	0.108781	0.084702	0.0877222	0.157106	0.167117	0.145501	0.0973074	0.140214	0.103497	0.181082	0.11389	0.197915	0	0.142086	0.0921929	0.0982542	0.0947313	0.0759069	0.188014	0.106509	0.0990209	0.0818112	0	0.0230713	0.0731168	0.0931987	0.100999	0.0939828	0.123904	0.092818	0.0446364	0.124054	0.0964453	0.096262	0	0.104149	0.167467	0.0703246	0.0680681	0.0541095	0.0649056	0.0670491	0.191179	0
RBP7	0	0.00290276	0.00679334	0.00822004	0	0.0126483	0	0	0.00613492	0.00234445	0	0	0.00647282	0	0.00556512	0.00665556	0	0.00287095	0.00218252	0.00639111	0	0.0142356	0	0.0104314	0	0.00879	0	0	0.0172673	0.00851779	0	0.00239803	0	0.00546172	0	0	0.00125928	0	0	0	0.00576723	0	0.0148285	0.0185538	0	0.00897175	0	0
UBE4B	0.59668	0.695046	0.83884	0.639641	0.717329	0.640551	0.679881	0.689904	0.826491	0.787305	0.720475	0.797804	0.632169	0.776726	0.854254	0.816061	0	0.818747	0.715369	0.820297	0.807966	0.971122	0.647358	0.707561	0.783014	0.698637	0	0.496403	0.740997	0.557977	0.785755	0.897433	0.815674	0.814679	0.59675	0.848391	0.908776	0.666987	0	0.80298	0.862118	0.753099	0.887292	0.536639	0.824698	0.784674	0.863793	0.271256
KIF1B	1.27167	1.31941	1.54871	1.39917	1.47158	1.39044	1.4144	1.42132	1.57619	1.35919	1.49375	1.3776	1.43409	1.72376	1.51754	1.5141	0	1.69376	1.46681	1.62956	1.58531	1.65702	1.36397	1.61079	1.53625	1.3913	0	1.21336	1.42886	1.3391	1.37688	1.69341	1.45706	1.48156	1.08283	1.55837	1.57795	1.57	0	1.48246	1.64613	1.296	1.63847	1.39252	1.4147	1.61807	1.59955	1.42551
PGD	0.0971002	0.0975508	0.0703079	0.0590723	0.0701785	0.0604445	0.128959	0.0635267	0.0935507	0.0587541	0.0946086	0.0557122	0.0530609	0.146934	0.0955503	0.0775213	0	0.102487	0.110172	0.0821141	0.080758	0.127511	0.0884534	0.101292	0.0684054	0.0594093	0	0.0614306	0.046881	0.0511865	0.0804958	0.137886	0.0586984	0.0746804	0.0531302	0.0809757	0.110578	0.0949528	0	0.064173	0.0489738	0.0331715	0.0977653	0.0265186	0.0876767	0.109673	0.0952543	0
CENPS-CORT	0	0	0.0124379	0.00872348	0.00445666	0.00274486	0.0166969	0.00525331	0.00979578	0.00553425	0.0182198	0.0184118	0	0.015355	0.00671092	0.014747	0	0.00484264	0.0136303	0	0.0136179	0.0138868	0	0	0	0	0	0	0.0082515	0.0165234	0.00979842	0.017327	0.00235452	0.00833511	0	0.029236	0.00978774	0.00327485	0	0.0110287	0.0156432	0.00275266	0.0159934	0.0251448	0.014236	0.00768813	0.00998072	0
DFFA	0.127032	0.0744224	0.140194	0.129221	0.121167	0.0653109	0.279421	0.175565	0.170187	0.178956	0.181638	0.102815	0.151011	0.238833	0.125879	0.199396	0	0.153686	0.112982	0.106362	0.142845	0.208749	0.112139	0.156101	0.112626	0.109675	0	0.115507	0.114808	0.0718075	0.152333	0.157483	0.127189	0.123128	0.123604	0.188704	0.185414	0.176866	0	0.110116	0.166772	0.117757	0.128748	0.158581	0.171811	0.151967	0.160144	0.295712
PEX14	0.262957	0.312465	0.348824	0.33199	0.29607	0.291438	0.245813	0.322223	0.371354	0.304925	0.333568	0.214074	0.335647	0.42568	0.304977	0.456439	0	0.352161	0.35969	0.272805	0.321923	0.423644	0.234873	0.429212	0.282649	0.307834	0	0.172261	0.256932	0.259859	0.236868	0.313913	0.328267	0.436806	0.140639	0.343935	0.384686	0.223718	0	0.288945	0.487429	0.251756	0.287522	0.178372	0.185536	0.321133	0.480841	0.0666623
CASZ1	0.00959912	0	0.0097419	0.0154562	0.0141956	0.00259757	0.00364379	0	0.00879331	0.0068801	0.00346787	0.0023074	0.00498473	0.0187355	0	0.00624371	0	0	0.00250224	0	0.00390133	0.0161297	0	0.0296062	0.00493296	0	0	0.00846778	0.00658603	0.00236106	0	0.00408467	0.0105975	0.00616669	0.0074222	0.00201149	0.00754304	0.00332065	0	0.00561732	0.00406463	0.00646079	0	0	0	0.00932168	0.00201802	0
C1orf127	0	0.0123763	0.00485533	0.00382211	0.00206018	0.00424163	0	0	0.00251108	0	0	0	0.00227764	0	0	0	0	0.00315529	0.00398488	0.00385606	0.0037052	0.00404433	0	0	0	0.00476536	0	0	0	0	0	0.0024189	0	0	0	0	0	0	0	0	0	0.00981514	0	0	0	0	0	0
TARDBP	0	0	0.00301623	0.00334254	0	0	0	0	0.00226202	0	0.008152	0	0.00180312	0	0	0	0	0	0.00622416	0	0	0	0	0	0	0	0	0	0.00160909	0	0	0.0044529	0.00797689	0.0034539	0	0.00258677	0	0	0	0	0	0	0.0116487	0	0	0.00919727	0	0
MASP2	0.0123226	0.0346453	0.0307126	0.0789172	0.0657407	0.0143416	0.00362698	0.0143171	0.0610324	0.0353915	0.0401418	0.0179601	0.00180514	0.141162	0.0324894	0.126512	0	0.056005	0.0844469	0.0164162	0.087423	0.0830262	0.014194	0.0766149	0	0.0110015	0	0.00531869	0.0372582	0.0229701	0	0.0709317	0.0115739	0.0555371	0	0.0260603	0.0226096	0.0329204	0	0.0436867	0.0462968	0.018749	0.0907833	0	0.0415697	0.0473119	0.0508199	0.0869549
SRM	0.124991	0.152542	0.233492	0.322739	0.230094	0.174849	0.305889	0.228293	0.378887	0.160703	0.326687	0.155182	0.193654	0.518245	0.213399	0.410668	0	0.362554	0.46473	0.255358	0.325532	0.284685	0.177877	0.361386	0.23217	0.138896	0	0.0897617	0.20222	0.146139	0.160837	0.320066	0.238314	0.268613	0.0630632	0.214685	0.316559	0.208256	0	0.291924	0.385586	0.185715	0.207422	0.14304	0.267302	0.273036	0.238575	0
EXOSC10	0.220342	0.222865	0.149295	0.135424	0.147632	0.13137	0.150392	0.192135	0.17956	0.241987	0.168104	0.181943	0.172229	0.33018	0.272571	0.229423	0	0.326549	0.165701	0.260636	0.227528	0.237136	0.172562	0.249378	0.114941	0.138879	0	0.100502	0.146194	0.106491	0.199351	0.270433	0.210866	0.138315	0.147574	0.2237	0.271365	0.215886	0	0.256199	0.212741	0.164474	0.1966	0.0490597	0.139104	0.0950904	0.279268	0.124091
MTOR	0.329262	0.408909	0.411334	0.402864	0.371182	0.335179	0.299788	0.462945	0.504683	0.389932	0.442556	0.359157	0.391112	0.560312	0.497979	0.607883	0	0.500006	0.430238	0.512993	0.502559	0.54875	0.27688	0.527579	0.248594	0.397329	0	0.203145	0.331866	0.339455	0.344446	0.505845	0.392171	0.443488	0.36229	0.468671	0.39885	0.390337	0	0.389256	0.420572	0.34015	0.430394	0.148021	0.504646	0.396493	0.425226	0.190539
ANGPTL7	0	0.00496646	0.00832254	0.00530808	0.00624211	0	0.0118231	0.0168323	0.0149932	0.00998969	0.0203553	0.00381887	0	0.00689335	0	0.0241822	0	0.00584545	0.0241217	0.00723961	0.00888134	0.00340227	0	0.0213669	0	0	0	0	0.00469159	0.00465615	0	0.0165142	0.00885916	0.018837	0	0.00521377	0.0101138	0.0154911	0	0.00883713	0.00609995	0.0100512	0.00637824	0	0.00575941	0.00616507	0.0091635	0
UBIAD1	0.0296114	0.069252	0.0632082	0.0571763	0.0329884	0.0265284	0.065119	0.043428	0.0909146	0.0768352	0.0635121	0.0155973	0.0687847	0.100628	0.0429766	0.07979	0	0.054572	0.0808815	0.0459392	0.0693174	0.0592332	0.0839885	0.0847697	0.0745109	0.0816043	0	0.0669583	0.0482387	0.0425764	0.0854027	0.0813912	0.0906001	0.0941412	0.143792	0.0872287	0.0622154	0.0498178	0	0.0780006	0.107342	0.0444796	0.0427127	0.0207796	0.0516513	0.060778	0.15335	0
DISP3	0.280539	0.226316	0.209538	0.196955	0.23952	0.207545	0.169976	0.247173	0.272118	0.215339	0.241119	0.20623	0.162074	0.320375	0.300014	0.250598	0	0.300958	0.231092	0.373036	0.264097	0.253263	0.254538	0.290595	0.217617	0.311491	0	0.187989	0.167915	0.234091	0.149409	0.213884	0.208746	0.330344	0.0925921	0.232551	0.299534	0.189322	0	0.220233	0.287567	0.119882	0.255975	0.268854	0.341712	0.352536	0.442685	0.288229
FBXO2	0.103812	0.0966631	0.151378	0.155922	0.125616	0.111433	0.349466	0.142794	0.223249	0.12557	0.183473	0.103781	0.173307	0.258888	0.157336	0.18744	0	0.15169	0.225089	0.132439	0.166426	0.183543	0.130722	0.168771	0.122827	0.0979328	0	0.0878617	0.154316	0.0803483	0.227769	0.239879	0.136164	0.133533	0.0618952	0.105062	0.264807	0.221563	0	0.134976	0.180325	0.167809	0.179518	0.155821	0.119453	0.119806	0.0934229	0.120703
FBXO44	0.193455	0.218712	0.291504	0.278661	0.293383	0.280736	0.462306	0.292975	0.431631	0.158884	0.228673	0.212126	0.282098	0.514078	0.277686	0.433926	0	0.327092	0.355596	0.321956	0.305186	0.304959	0.143272	0.324189	0.187249	0.265457	0	0.358789	0.267032	0.223936	0.3168	0.495659	0.262971	0.18219	0.145306	0.184273	0.374429	0.26597	0	0.245775	0.336614	0.169664	0.380418	0.230087	0.263133	0.31236	0.248395	0.339787
FBXO6	0.00935843	0.0100665	0.0141196	0.0258326	0.0121393	0.0208651	0.0343979	0.0428124	0.0478068	0.00666346	0.0278557	0.0102738	0.0290069	0.0508791	0.0253001	0.0578427	0	0.0441686	0.0179166	0.0127491	0.002185	0.0537855	0	0.044291	0.0122625	0.0208949	0	0	0.0274244	0.00887419	0.028383	0.0324149	0.0317396	0.0402782	0	0.0461944	0.022905	0.0115807	0	0.0131743	0.0234565	0.0296553	0.0241179	0	0.0318472	0.0299856	0.0411387	0
MAD2L2	0.00377145	0.03265	0.0363382	0.0425121	0.0471914	0.0189392	0.054042	0.00911672	0.0576596	0.00944917	0.0383743	0.00817469	0.0513231	0.0449526	0.0168833	0.0699541	0	0.036598	0.0559601	0.0286095	0.0273857	0.0650258	0.0137299	0.0514779	0.0556148	0.0204963	0	0	0.0294409	0.0270843	0.025205	0.0810721	0.0311743	0.0516196	0	0.0196343	0.0437167	0.0239164	0	0.0474433	0.0668256	0.00893739	0.0574705	0.0193671	0.0503079	0.0343362	0.0527277	0
DRAXIN	0.0227779	0.00787835	0.026403	0.0284626	0.0311436	0.0309585	0.0222868	0.025081	0.0365044	0.0481253	0.0402957	0.00246251	0.0241655	0.0967946	0.0186786	0.0458464	0	0.0506033	0.0168983	0.0343396	0.0245535	0.0395383	0.044791	0.0330095	0.00706514	0.0134034	0	0.0239445	0.0265601	0.0266737	0	0.0356649	0.0131091	0.038123	0	0.0358006	0.0406857	0.0446473	0	0.0337586	0.042204	0.0165562	0.0375428	0.0237227	0.00652937	0.0726432	0.025191	0
AGTRAP	0.00978081	0	0.00572357	0.0025325	0.00521029	0	0.00452759	0	0.00583379	0.00192034	0.0030641	0	0.00258732	0	0.0124064	0	0	0.00822344	0.00877967	0.00703361	0.00537642	0.00716221	0.0124032	0.00377525	0.014185	0.0034162	0	0	0.01103	0.00312533	0	0.00368631	0.023775	0.0098759	0	0.00354056	0.00390666	0.00420304	0	0	0.0111858	0.00200694	0.0100569	0.0112103	0.00555627	0	0.00447189	0
C1orf167	0.00231158	0	0.0053318	0.00156241	0.00331676	0.00175381	0	0	0.00410774	0	0	0.00364275	0	0.0191467	0	0	0	0.0153876	0.0131126	0.0050007	0.00556407	0	0.00846572	0.0142085	0	0.00131316	0	0	0.00369582	0	0	0.00532323	0.00524897	0	0	0	0.0082102	0.00953574	0	0	0.00236911	0.00185038	0	0	0	0.0298576	0.00529644	0
MTHFR	0.209065	0.173622	0.188843	0.134436	0.151786	0.145453	0.238378	0.198348	0.166429	0.1979	0.146176	0.144056	0.188506	0.215159	0.248397	0.169009	0	0.218832	0.190924	0.195551	0.181523	0.242513	0.108623	0.134557	0.125173	0.126065	0	0.132152	0.12191	0.157738	0.21613	0.238481	0.166276	0.157534	0.177137	0.165361	0.168213	0.12271	0	0.213055	0.206151	0.120338	0.211333	0.110931	0.117671	0.164649	0.209	0.149334
CLCN6	0.059832	0.0578363	0.0809371	0.113266	0.0892273	0.0683062	0.163212	0.164389	0.146529	0.1234	0.169029	0.141732	0.101157	0.178709	0.16882	0.185725	0	0.220394	0.0847258	0.121317	0.104182	0.222334	0.13169	0.170825	0.116805	0.0870943	0	0.0488121	0.11659	0.0667953	0.148582	0.183928	0.0767647	0.117056	0.0234484	0.125903	0.149215	0.116151	0	0.182327	0.195607	0.079987	0.180503	0.0357816	0.11142	0.150868	0.16906	0
NPPA	0	0.00437895	0.00256332	0.00897407	0.00444648	0	0	0	0.00583391	0	0.00154247	0	0	0.00571663	0	0.00305709	0	0.00554925	0.00369202	0	0.00158099	0	0.0155619	0.014035	0	0	0	0	0	0.00276892	0.00577085	0	0	0	0	0.00246545	0.00351567	0	0	0	0.00237057	0	0.00480254	0.00685084	0.00594982	0	0.00638814	0
NPPB	0	0	0	0	0	0	0	0	0	0	0	0	0	0	0	0	0	0	0	0	0	0	0	0	0	0	0	0	0	0	0	0.00274072	0	0	0	0	0	0	0	0	0	0	0	0	0	0	0	0
KIAA2013	0.0893329	0.0385105	0.081951	0.0575933	0.0545772	0.0703284	0.0582414	0.111495	0.128763	0.0469944	0.0427989	0.0487851	0.0685667	0.0971449	0.084681	0.104721	0	0.0772023	0.120218	0.0786968	0.0968737	0.0831219	0.074239	0.132033	0.0172912	0.0495704	0	0.0504496	0.0516677	0.0801584	0.0878437	0.124967	0.0810944	0.0722159	0	0.0669912	0.101468	0.029439	0	0.0904465	0.0520402	0.0714325	0.0432741	0.0414958	0.083818	0.0737119	0.0842493	0
PLOD1	0.0597431	0.0502554	0.0615334	0.0639186	0.0541081	0.0708781	0.223537	0.104862	0.0766569	0.0445371	0.0668638	0.0631402	0.0466178	0.0996175	0.0890908	0.0831584	0	0.0712959	0.109029	0.0958365	0.0470855	0.0874279	0.0922391	0.0856747	0.0956863	0.0421431	0	0.0294377	0.0485563	0.0537082	0.107828	0.0956372	0.0783369	0.0795362	0.0842941	0.057939	0.115461	0.0701543	0	0.083372	0.0741418	0.0677362	0.081155	0.0703872	0.129768	0.102472	0.0831247	0.278831
MFN2	0.124515	0.138687	0.181202	0.190616	0.12955	0.137754	0.244526	0.204621	0.243899	0.146446	0.200718	0.0982033	0.11133	0.221029	0.165904	0.203711	0	0.170026	0.24063	0.212289	0.229735	0.23502	0.112985	0.202221	0.187311	0.140603	0	0.0849341	0.155	0.14698	0.112676	0.213052	0.185797	0.175519	0.0737943	0.169539	0.173423	0.176518	0	0.145898	0.161638	0.102037	0.112649	0.126609	0.161221	0.164935	0.203471	0
MIIP	0.0210822	0.0292069	0.0280512	0.0491414	0.045038	0.0206651	0.0739868	0.0961869	0.0621658	0.0326406	0.0349545	0.0023074	0.0243537	0.0643961	0.0199166	0.0698978	0	0.0509929	0.0421071	0.0297368	0.0653506	0.0537782	0.0214922	0.0510732	0.0331896	0.040312	0	0.0570078	0.0527698	0.0188802	0.0406402	0.0732098	0.0487439	0.0587133	0	0.0577949	0.0360982	0.0391558	0	0.0494474	0.0463376	0.0182482	0.0725303	0.0311472	0.0397246	0.0144206	0.0307959	0
TNFRSF8	0.0102288	0.0152917	0.0114895	0.0175028	0.00805855	0.0072557	0	0.00513724	0.00324856	0	0	0	0.0041756	0	0	0.00941973	0	0.00535853	0.00612835	0.00288637	0.00425888	0.00495129	0.00737989	0.00469223	0	0	0	0	0.011222	0.0143595	0.00847373	0.00875128	0.00231025	0.0081361	0	0.00216479	0.0103486	0.00297309	0	0	0.0118107	0.00599708	0	0	0.00366201	0.00791045	0.00584752	0
TNFRSF1B	0	0.00188886	0.000537125	0.0067395	0.0119219	0.0133658	0	0	0.00478467	0.00852941	0	0	0.00329045	0	0	0	0	0	0	0.00376236	0	0	0	0	0	0	0	0	0.00610437	0	0	0	0.00418308	0	0.023284	0.00149235	0	0	0	0	0	0	0	0	0	0	0	0
VPS13D	0.685351	0.695629	0.793236	0.695299	0.746184	0.762016	0.677725	0.7265	0.841276	0.705525	0.738119	0.711776	0.729339	0.939788	0.946838	0.803775	0	0.816285	0.762169	0.823194	0.911689	0.893437	0.715817	0.793261	0.765991	0.779607	0	0.767236	0.872518	0.726678	0.709294	0.968073	0.755326	0.766049	0.799072	0.852935	0.856647	0.780925	0	0.853975	0.818729	0.801831	0.915521	0.649085	0.814481	0.883165	0.833905	1.02544
DHRS3	0.0109464	0	0.00484738	0.0115744	0.0120936	0.0171297	0.0192866	0.0193815	0.0183276	0.00643692	0.0106449	0.0167717	0.0118574	0.0263334	0	0.01224	0	0.0188027	0.0192286	0.00824805	0.0108745	0.00767381	0.019128	0.0117076	0	0.00412108	0	0	0.0187166	0.0276898	0.00992306	0.00329947	0.0207818	0.0170958	0	0.00658033	0.0147108	0.0105493	0	0.0146055	0.021244	0	0.0103641	0.0040686	0.00680425	0	0.0240942	0
AADACL4	0	0	0.00231901	0.00359238	0.00165541	0	0	0	0	0	0	0	0	0	0	0.00351137	0	0	0	0	0	0.00620931	0	0	0	0	0	0	0	0	0	0	0	0	0	0	0	0	0	0	0.00384491	0	0	0	0	0	0	0
AADACL3	0	0	0.000717577	0.00236035	0	0	0	0	0	0	0	0	0	0	0	0	0	0	0	0	0	0	0	0	0	0	0	0	0	0	0	0	0	0	0	0	0	0	0	0	0	0	0	0	0	0	0	0
C1orf158	0	0	0	0.00606137	0	0	0	0.0140711	0.000927095	0	0	0	0	0	0	0	0	0	0	0	0	0	0	0	0	0	0	0	0	0	0	0	0	0.00161259	0	0	0	0	0	0	0	0	0	0	0	0	0.00500039	0
PRAMEF20	0	0.00188886	0	0	0	0	0	0	0.000761195	0	0	0	0	0	0	0	0	0	0	0.00247914	0.00345522	0	0	0	0	0	0	0	0	0	0	0	0	0	0	0.00135521	0	0	0	0	0	0	0	0	0	0	0	0
LRRC38	0	0	0.00722444	0.0100423	0.0100074	0	0.00603211	0	0.00550437	0.00858924	0.0129159	0	0	0.00962048	0.00405884	0	0	0.00839001	0	0.00973567	0	0.0140671	0	0	0.00306727	0	0	0	0.00833167	0	0	0	0.00954995	0.0064766	0	0.00343895	0.00394821	0.00752569	0	0	0.00594871	0	0	0	0	0.00754618	0.00515278	0
PDPN	0.00797059	0	0.010783	0.0562417	0.0353636	0.0139455	0.00962761	0.0294236	0.0219902	0	0.0149309	0	0.00552566	0.0452266	0	0.0361681	0	0.0444696	0.0299841	0.016722	0.0169806	0.0116153	0.0399998	0.0401678	0	0	0	0.0265038	0.0324635	0.0219519	0.0125077	0.0220444	0.0164694	0.0140438	0	0.0157611	0.0134008	0.0086317	0	0.0290301	0.0110836	0.00971383	0.0163889	0	0.0128636	0	0.011814	0
PRDM2	0.51303	0.527766	0.596195	0.517415	0.618714	0.57126	0.569312	0.547607	0.626349	0.566026	0.550726	0.410604	0.47307	0.635234	0.467216	0.643582	0	0.546871	0.574181	0.637728	0.590113	0.663153	0.582438	0.662021	0.483859	0.503506	0	0.469491	0.642115	0.482349	0.420341	0.788175	0.586348	0.724944	0.275913	0.578846	0.642017	0.485481	0	0.597815	0.616258	0.409961	0.471949	0.451999	0.415005	0.613761	0.693484	0.256379
KAZN	3.55713	3.52548	3.54759	3.43082	3.44257	3.32717	3.28201	3.60083	3.48472	3.60727	3.54421	3.69968	3.61719	3.77519	3.78432	3.62462	0	3.72847	3.3943	3.64589	3.64543	3.49609	3.78965	3.61084	3.45425	3.52669	0	3.25202	3.3071	3.38158	3.56052	3.52998	3.58739	3.48916	3.77178	3.72344	3.58177	3.26903	0	3.55483	3.61549	3.56345	3.52081	3.45882	3.35984	3.54236	3.87907	3.18613
TMEM51	0.00269838	0.00792939	0.0203245	0.0216741	0.0128596	0.00740234	0.2043	0.00724715	0.011217	0.00234445	0.0136675	0.0333567	0.015164	0	0.0180641	0.0183237	0	0.0127155	0.00842188	0.0163885	0.00929037	0.00988279	0.0180261	0.0257046	0	0.0129615	0	0.012416	0.0223136	0.0193972	0.00838686	0.0120577	0.0147214	0	0.0419475	0.00730818	0.0105898	0.0521953	0	0.0518993	0.0170651	0.0108381	0.00967733	0.00763915	0.0403987	0.00897175	0.00814247	0.246119
FHAD1	0.0416218	0.022347	0.0215251	0.0230319	0.022756	0.017817	0.0405715	0.0109198	0.0188143	0.00834234	0.0277168	0	0.0171288	0.0379102	0.0121613	0.022883	0	0.0345548	0.0186421	0.0103059	0.0191691	0.0159708	0.021836	0.0325078	0.021075	0.00908745	0	0.00833354	0.0368832	0.0178782	0.0222479	0.0230149	0.038277	0.0408845	0	0.0177688	0.0214288	0.0250472	0	0.0175471	0.0226145	0.00448918	0.0113547	0.0063347	0.00748015	0.0118888	0.0162746	0.0960252
EFHD2	0.0635668	0.0221205	0.0624778	0.0741583	0.0470337	0.0372291	0.103105	0.121351	0.073208	0.0523871	0.0674724	0.0427083	0.0607137	0.0942466	0.0328049	0.0891719	0	0.037002	0.0733028	0.0412595	0.0470016	0.049231	0.0488811	0.0485997	0.121671	0.0721121	0	0.0421507	0.0425983	0.0780946	0.0664274	0.0659315	0.0672224	0.0250843	0	0.0485524	0.0593019	0.0909264	0	0.0772806	0.0628763	0.0289869	0.0400059	0.0803925	0.100978	0.101278	0.0380666	0
CTRC	0	0	0	0.00538873	0	0.00355998	0.00786135	0	0.00276876	0	0.00374995	0	0	0	0.00184593	0	0	0	0	0.00345004	0	0	0	0.0134646	0	0	0	0	0	0	0	0.00553799	0.00151811	0.00254495	0	0.00373846	0	0	0	0.0070945	0	0	0.00638062	0	0	0.00752831	0.00329922	0.108277
CELA2A	0.0243416	0.0529658	0.0471873	0.0244925	0.0229676	0.0548312	0.00712808	0	0.00254625	0	0	0.0049781	0	0	0	0	0	0	0	0	0	0.0137312	0	0.00685831	0.0516372	0.0351984	0	0.0118282	0.0199315	0.0145755	0	0	0	0	0	0.00203787	0	0	0	0	0	0	0.00652242	0	0	0.00846877	0	0
CELA2B	0	0.00972989	0.0130164	0.0147154	0.0400651	0.0137194	0	0.0158027	0.0268496	0	0.00924306	0	0	0.036499	0.00291111	0.0154655	0	0.0114412	0.00945377	0	0.00970898	0.0352586	0.00923757	0.0476047	0.0231021	0	0	0	0.019748	0.0157812	0.00577085	0.0236347	0.00332366	0.0532225	0	0.00360506	0.00493223	0	0	0.0179993	0.0383703	0	0.0236144	0	0	0.0393119	0.0140559	0
CASP9	0.0678655	0.0587398	0.0821845	0.0910261	0.0649243	0.0551991	0.0765039	0.101501	0.107064	0.073671	0.109619	0.063203	0.0620885	0.081329	0.056277	0.126735	0	0.0748107	0.0790359	0.0890636	0.0509209	0.102885	0.062555	0.123088	0.0734347	0.0783596	0	0.0151277	0.0462517	0.0914687	0.0570754	0.0901957	0.062439	0.0698985	0.0478907	0.0835093	0.125082	0.0968984	0	0.0694617	0.0561216	0.0394713	0.0834016	0.0641453	0.11869	0.110341	0.0941025	0.183567
DNAJC16	0.20958	0.214199	0.177815	0.203256	0.176155	0.210315	0.159964	0.205937	0.26884	0.154799	0.144723	0.119355	0.207754	0.268145	0.139553	0.25571	0	0.176879	0.270882	0.197507	0.261018	0.233214	0.100199	0.198268	0.169803	0.145508	0	0.176692	0.21518	0.167909	0.0996158	0.229368	0.150857	0.183897	0.0342168	0.197015	0.228737	0.222599	0	0.187413	0.225037	0.135454	0.166763	0.115909	0.199627	0.274203	0.1666	0.149094
AGMAT	0.0107958	0	0.00316911	0.0154333	0.0118493	0.00335213	0.00425612	0.0294855	0.0186772	0.0107782	0.00933544	0.00618687	0.00594544	0.00688705	0.0218209	0.0314557	0	0.0222136	0.0177859	0.0129624	0.0101125	0.00977505	0.0299653	0.0198103	0	0.00458832	0	0.0285886	0.0035871	0	0	0.0150827	0.0110154	0.0140529	0	0.00385971	0.0127582	0	0	0.00663673	0.020425	0.00284501	0.00427474	0	0	0.0147904	0.00415041	0
DDI2	0.0962396	0.174862	0.193197	0.186527	0.182046	0.187395	0.0992869	0.173343	0.226125	0.174575	0.240564	0.0751379	0.12281	0.259231	0.146401	0.23687	0	0.196681	0.187097	0.210963	0.172143	0.299426	0.177807	0.194722	0.190179	0.223608	0	0.165041	0.156589	0.145746	0.15337	0.381308	0.211098	0.180624	0.0211249	0.23199	0.21439	0.127255	0	0.162723	0.232146	0.15069	0.228848	0.0787243	0.170225	0.296229	0.228611	0.162688
PLEKHM2	0.201925	0.187295	0.325762	0.189141	0.207306	0.217875	0.234485	0.246757	0.326095	0.234828	0.251046	0.230052	0.224448	0.403125	0.320474	0.345874	0	0.362566	0.230485	0.233972	0.29721	0.345283	0.257206	0.347095	0.242744	0.122227	0	0.12696	0.256608	0.167158	0.236405	0.425435	0.26213	0.291252	0.273925	0.235468	0.285109	0.228977	0	0.268978	0.282646	0.253539	0.296163	0.0874072	0.236187	0.34418	0.336781	0.0869549
SLC25A34	0.0277371	0.0489088	0.0190985	0.0224384	0.0278632	0.0103644	0.00385654	0.0414256	0.0306174	0.042962	0.0303543	0.011187	0.0214626	0.0548114	0.0390991	0.0142595	0	0.0270204	0.0160829	0.0229837	0.0265462	0.0990273	0.0275641	0.0240615	0.0142342	0.024207	0	0.0531653	0.0355905	0.025697	0.0258409	0.0552455	0.0544659	0.0303476	0	0.02276	0.0258699	0.0113652	0	0.0235792	0.0249429	0	0.0291299	0.0183848	0.0392183	0.0435635	0.0795183	0.135892
TMEM82	0	0	0	0	0	0	0	0	0.00220597	0	0	0	0	0.00346727	0	0	0	0	0	0	0	0	0	0	0	0	0	0	0	0	0	0.00595137	0	0	0	0	0.00572155	0.00665956	0	0	0	0	0	0	0	0	0	0
FBLIM1	0.0286644	0.0134164	0.0295785	0.0477637	0.0301405	0.0300528	0.0116736	0.0433182	0.0364493	0.0323841	0.0413948	0.0428096	0.0360619	0.0996391	0.0359758	0.0830311	0	0.0731239	0.0377842	0.0448254	0.0192122	0.0344888	0.0322138	0.104915	0.0136721	0.0215744	0	0.0456128	0.0185865	0.0506511	0	0.0490431	0.0155434	0.0295778	0	0.0595434	0.0671045	0.0272007	0	0.0795106	0.0461345	0.0118267	0.0553913	0.0162331	0.0377178	0.0612527	0.048624	0
UQCRHL	0.0190394	0.0125823	0.0180269	0.0294491	0.0225817	0.0184993	0.0350576	0.0302838	0.0223189	0.022591	0.00844615	0.00530539	0.0295497	0.0111447	0.0379991	0.0140132	0	0.0224902	0.0449939	0.0270852	0.0302115	0.0111324	0.0111864	0.031883	0	0	0	0.0291289	0.0160861	0.00595684	0.0265627	0.0355233	0.045007	0.0163215	0	0.00685329	0.03083	0.0191054	0	0	0.00321667	0.0120002	0.0118391	0	0.0117116	0.00836935	0.00284252	0.0382573
SPEN	0.44039	0.502361	0.505071	0.496687	0.476439	0.368938	0.654762	0.472079	0.566675	0.480219	0.464769	0.492541	0.474185	0.493062	0.547705	0.453525	0	0.460909	0.473348	0.502717	0.526222	0.631058	0.359992	0.531992	0.471232	0.444399	0	0.419571	0.352208	0.428326	0.458769	0.55941	0.480155	0.590217	0.276568	0.560322	0.615989	0.643291	0	0.519335	0.534046	0.356926	0.542322	0.338627	0.442188	0.539352	0.575839	0.589705
ZBTB17	0.0450082	0.0539687	0.0644105	0.0709402	0.0604931	0.0555176	0.0566814	0.106105	0.0922719	0.0669034	0.0542815	0.0533125	0.0956984	0.110653	0.0864465	0.122152	0	0.0993573	0.052689	0.0540353	0.058285	0.0969419	0.115627	0.0845938	0.0830052	0.0129754	0	0.0501386	0.0492458	0.0345296	0.135306	0.0807046	0.0646344	0.0830818	0	0.0857227	0.061317	0.0566364	0	0.0708823	0.0808921	0.0594506	0.0651052	0.046012	0.0924525	0.100477	0.0664637	0
SRARP	0	0	0	0	0.00124698	0	0	0	0.000992267	0	0	0	0	0.00578264	0	0	0	0	0	0	0	0	0	0	0	0	0	0	0.00394722	0	0	0.00255924	0	0	0	0	0	0	0	0	0	0	0	0	0	0	0	0
HSPB7	0	0.00174905	0.000807103	0	0	0	0.00494242	0	0.00387443	0.00298493	0	0	0.00216779	0	0	0.00404997	0	0.007148	0	0.00390497	0	0	0	0	0	0	0	0	0	0	0.0185488	0.00991079	0	0.00417801	0	0.00133173	0	0	0	0.00934362	0	0	0	0.0143094	0	0	0	0
CLCNKA	0	0	0	0	0	0	0	0	0.00101855	0	0	0	0	0	0	0	0	0.00414245	0	0	0.00420118	0	0	0	0	0	0	0	0	0	0	0	0.00310195	0	0	0	0	0	0	0	0	0.00794092	0	0	0	0	0	0
CLCNKB	0	0	0.0019285	0.00396089	0.00178126	0	0	0	0	0	0	0	0	0	0	0	0	0.0043076	0	0	0	0	0	0	0	0.0034162	0	0	0	0	0	0	0	0	0	0	0	0	0	0	0.00276495	0	0	0	0	0.0100637	0	0
FAM131C	0.0114968	0.00970897	0.0394262	0.0395398	0.0232671	0.013659	0.0631863	0.0735388	0.0541158	0.0272695	0.0310144	0.0215972	0.0272862	0.0655082	0.0193034	0.0387921	0	0.0200562	0.0635653	0.0168603	0.0309086	0.0579527	0.0196549	0.0445052	0.0181233	0.0231538	0	0.0333021	0.0199352	0.0214258	0.080442	0.0571939	0.0346159	0.0200697	0.0228833	0.0177555	0.0529705	0.0474781	0	0.0322909	0.0620114	0.0399718	0.0289908	0.0372091	0.0403849	0.0381005	0.0322274	0
EPHA2	0	0.00174905	0.00687691	0.00190342	0	0	0	0	0	0	0.008152	0	0	0	0	0	0	0.00802839	0	0	0	0	0	0	0	0	0	0	0.00345203	0	0	0.00930747	0	0	0	0.00145798	0.00205593	0	0	0	0	0	0	0	0	0	0	0
ARHGEF19	0	0	0.0016558	0.00145067	0	0	0.00700926	0.0121787	0	0	0	0	0	0	0	0.00982867	0	0.00303407	0	0	0	0	0.0144829	0	0	0	0	0	0	0	0	0	0	0	0	0.00204328	0.00217644	0	0	0	0	0	0	0.00952885	0	0	0.00584752	0
CPLANE2	0	0	0.00651168	0.00920767	0.00408531	0.00185174	0.0135337	0.00596581	0.00594641	0	0.00294152	0.00753889	0.00246336	0.00565402	0.00469096	0.00543766	0	0.00292041	0.00759957	0.00737233	0.00529671	0.0144752	0.00557381	0	0.00706514	0	0	0.00609	0.005698	0.00287669	0.017772	0.0114726	0.00386542	0.0116545	0	0.00692007	0.00647522	0.00272931	0	0.00760209	0.00646351	0.00287149	0.00529409	0	0.0189027	0	0.00769038	0
FBXO42	0.377535	0.521399	0.577432	0.489878	0.524077	0.527163	0.702949	0.537529	0.602841	0.67956	0.492947	0.572212	0.500904	0.739635	0.583997	0.601209	0	0.590421	0.514	0.616762	0.539462	0.683438	0.590561	0.57189	0.50558	0.477574	0	0.546328	0.517549	0.470112	0.597478	0.655315	0.723361	0.676	0.473243	0.625512	0.635727	0.704928	0	0.556116	0.680997	0.442698	0.630631	0.562204	0.562048	0.672171	0.603048	0.659834
SZRD1	0.0759654	0.0809864	0.0790528	0.0872484	0.0712347	0.1082	0.106577	0.104451	0.108173	0.0601469	0.0794568	0.0715454	0.0740523	0.0729545	0.075769	0.0543649	0	0.0534538	0.109238	0.0768572	0.119315	0.0899192	0.0378879	0.14037	0.0508576	0.0836282	0	0.0437976	0.0274857	0.047762	0.0809803	0.111693	0.0896327	0.0973321	0.141086	0.110348	0.0972584	0.0862208	0	0.0601433	0.107778	0.0344443	0.0380175	0.0660564	0.0539044	0.130585	0.117303	0.0988137
SPATA21	0.0175515	0	0.018649	0.0248842	0.0211738	0.00895421	0.00537827	0	0.0231952	0.00528417	0.0118394	0.00702263	0.00847245	0.0235174	0.00810445	0	0	0.0142956	0.013128	0.00592917	0.0119787	0.0290646	0.00921416	0.0140464	0	0.00329447	0	0	0.0412538	0.0137847	0	0.0164181	0.00478476	0.0241353	0.0074222	0.0172421	0.0106112	0.0114411	0	0.0107705	0.013675	0.0247457	0.00637824	0.0139828	0	0.0257789	0.0359757	0
NECAP2	0.0368367	0.0141913	0.059702	0.0800553	0.0903036	0.0444824	0.116363	0.0713894	0.101746	0.0381684	0.057143	0.0445404	0.026523	0.131609	0.0424405	0.0779786	0	0.0846788	0.0859404	0.0359124	0.0806811	0.128641	0.0579187	0.0939408	0.0471467	0.0443216	0	0.0266835	0.0936179	0.0581128	0.105711	0.126428	0.0509659	0.0915095	0.0074222	0.0467995	0.0452371	0.0581901	0	0.0842317	0.104635	0.0468854	0.0669992	0.0205461	0.0360796	0.0703624	0.0819618	0.0410572
NBPF1	0.151393	0.191448	0.297852	0.194199	0.134754	0.152015	0.327114	0.134645	0.27239	0.21424	0.177168	0.183555	0.205291	0.116194	0.308531	0.15871	0	0.140683	0.142224	0.225106	0.151343	0.278594	0.198048	0.264073	0.223919	0.165622	0	0.115918	0.157617	0.126673	0.313441	0.192265	0.106995	0.294408	0.282259	0.309458	0.300207	0.330579	0	0.233693	0.279527	0.103155	0.223673	0.12741	0.270493	0.189906	0.243277	0.10772
CROCC	0.432072	0.521849	0.522453	0.55164	0.486364	0.363882	0.548488	0.522343	0.531548	0.584956	0.406733	0.527445	0.456252	0.517218	0.574666	0.495926	0	0.445407	0.399798	0.538517	0.403671	0.414403	0.562231	0.712065	0.489159	0.485939	0	0.410018	0.462101	0.492035	0.391412	0.448283	0.467384	0.55249	0.141487	0.517391	0.570946	0.503974	0	0.496126	0.433868	0.382796	0.390436	0.438584	0.616314	0.487607	0.678697	0.817394
ATP13A2	0.234192	0.23611	0.353737	0.408431	0.323767	0.256883	0.422435	0.403535	0.614102	0.307818	0.361038	0.187009	0.346868	0.587375	0.403392	0.566754	0	0.501463	0.441166	0.456204	0.510955	0.412466	0.246671	0.50953	0.253303	0.252462	0	0.205791	0.299797	0.247709	0.354001	0.547283	0.329187	0.461386	0.0654572	0.409531	0.498739	0.479049	0	0.398804	0.475892	0.323613	0.481224	0.260097	0.324968	0.455557	0.483211	0.0869549
SDHB	0.155387	0.153423	0.161887	0.150155	0.156387	0.115567	0.181066	0.170886	0.256161	0.203699	0.140498	0.0895699	0.17252	0.320917	0.180976	0.264799	0	0.166254	0.186823	0.166705	0.200487	0.241768	0.180236	0.278602	0.155194	0.161732	0	0.12932	0.128535	0.103249	0.197616	0.210547	0.151139	0.216656	0.222926	0.116637	0.224104	0.208079	0	0.157963	0.272777	0.150822	0.226078	0.171661	0.131724	0.200882	0.242815	0.0666623
PADI2	0.0329189	0.0372935	0.0214006	0.0286281	0.0165192	0.00753274	0.0190471	0.0608396	0.0140583	0.00159462	0.0189005	0.00772626	0.0343588	0.00920738	0.0359329	0.00887952	0	0.0277181	0.00461459	0.0161683	0.0106161	0.0239055	0	0.0210336	0.0173518	0.0344186	0	0.0489011	0.0255571	0.0228276	0	0.00618857	0.035605	0.00233393	0.0199577	0.00941053	0.0137817	0.0145643	0	0.00400063	0.00236911	0.0205397	0.0173623	0.010217	0.00978435	0	0.0258627	0
PADI1	0	0	0.0047986	0	0	0	0	0	0.000724619	0	0.00291736	0	0	0	0	0	0	0	0	0	0	0	0	0	0	0	0	0	0	0.00187239	0	0	0	0	0	0	0	0	0	0	0	0	0	0	0	0	0	0.0960252
PADI3	0.00455064	0	0	0.00210647	0.0075131	0	0.00699326	0	0.00135712	0.00494061	0	0	0	0	0	0	0	0	0.000918001	0.00297381	0.00201124	0	0	0	0	0	0	0	0	0	0	0	0	0	0	0	0	0	0	0	0.00536185	0	0	0	0	0	0	0
PADI4	0	0	0.0113187	0.00836153	0.00755412	0.00759081	0.00426917	0	0.0051547	0.00148362	0.00214113	0	0.001277	0.0144893	0.016333	0.00351137	0	0	0.00618087	0.00380341	0	0.0107262	0	0.011216	0	0.0145122	0	0	0.00678336	0	0	0.00410775	0.00318382	0.0124505	0	0.00278895	0.00263383	0	0	0	0.00215088	0	0.00653033	0	0.00366201	0	0.00700943	0
PADI6	0	0	0.00195623	0.00140228	0.00371001	0.00363425	0	0	0.00206859	0.00492886	0	0	0	0.00600615	0	0.00825582	0	0.00192955	0	0	0.00248626	0	0	0	0	0	0	0	0.00366971	0	0	0	0.00292636	0.00272499	0	0	0	0	0	0	0.00555539	0	0	0	0	0	0	0
RCC2	0.029942	0.0229587	0.0551821	0.0519797	0.0536877	0.031371	0.201621	0.0920585	0.0622337	0.0632509	0.0628227	0.0175658	0.0376352	0.0532906	0.0376492	0.0422819	0	0.0590088	0.0475316	0.0288928	0.0337638	0.10207	0.0414339	0.0571369	0.0574739	0.0369204	0	0.0191973	0.0351883	0.0531904	0.0871328	0.0612723	0.0733332	0.0739721	0.0210961	0.0283277	0.0901835	0.0774812	0	0.0496612	0.085853	0.0272163	0.0643297	0.0291715	0.113494	0.0994538	0.0657305	0.0410572
ARHGEF10L	0.028149	0.0485206	0.0577958	0.0402292	0.0685638	0.0296177	0.0268062	0.111844	0.0575539	0.0653807	0.0104403	0.0410358	0.0514185	0.057232	0.0927603	0.0360117	0	0.0528474	0.0448376	0.0341839	0.0526205	0.0962862	0.0547672	0.0440611	0.0313767	0.0284407	0	0.0190569	0.0385889	0.0536349	0.054222	0.0514532	0.0571353	0.0551766	0.030283	0.0505498	0.0597096	0.106779	0	0.0380964	0.0538927	0.0301571	0.0850823	0.0248358	0.0615363	0.0935489	0.0366794	0.0988137
ACTL8	0	0	0	0.00143579	0	0	0	0	0.000243248	0	0	0	0	0	0	0	0	0	0	0	0.00350892	0.00786919	0	0.0135824	0	0	0	0	0.00166054	0	0	0	0	0.00285403	0	0	0	0	0	0	0	0	0	0	0	0.00804794	0	0
IGSF21	0.163013	0.0913361	0.114102	0.110597	0.0817674	0.0860518	0.195915	0.206019	0.170035	0.115303	0.114037	0.161135	0.181089	0.187804	0.141524	0.071216	0	0.13412	0.128668	0.0808708	0.108853	0.280087	0.211339	0.0715013	0.105562	0.138084	0	0.0930693	0.0639165	0.0983151	0.168376	0.147743	0.163129	0.131219	0.135017	0.100872	0.0877021	0.145969	0	0.186154	0.119691	0.072721	0.102757	0.0964631	0.103126	0.181551	0.183927	0.135892
KLHDC7A	0	0	0	0	0	0	0	0	0	0	0	0	0	0	0	0	0	0	0	0	0	0	0	0	0	0	0	0	0	0	0	0.00331229	0	0	0	0	0	0	0	0	0	0	0	0	0	0	0	0
PAX7	0.0152145	0	0.00824355	0.00681173	0.0109428	0.00774975	0.00899795	0.00653096	0.0100316	0.00819085	0.00440938	0.00612582	0.00973279	0.0164304	0.0135825	0.0284682	0	0.0131275	0.021973	0.0130572	0.00918406	0.0167221	0.0164352	0.0038609	0.0124134	0.00302246	0	0.00609	0.0148588	0.00951259	0.00758862	0.0085353	0.0148485	0.00299038	0	0.0071244	0.00997606	0.00327485	0	0.0025721	0.0113607	0	0	0.00601614	0.00594982	0.0077625	0.00201802	0
IFFO2	0.0120076	0.0699682	0.0497881	0.0281289	0.0359234	0.0155376	0.0259098	0.0510391	0.0573338	0.0316501	0.0452177	0.0209508	0.0348555	0.0314586	0.0679235	0.0254854	0	0.0494659	0.0302773	0.0388493	0.0764643	0.0765953	0.0414722	0.0663409	0	0.0581001	0	0.0232447	0.0206869	0.00708197	0.0286282	0.0778016	0.0189384	0.0240042	0	0.0485466	0.0382446	0.0575757	0	0.0515981	0.0657984	0.0463391	0.0446036	0.0209756	0.0151873	0.0920246	0.0809468	0
UBR4	0.33476	0.357964	0.400908	0.43039	0.391868	0.378986	0.544516	0.427263	0.491038	0.379317	0.476488	0.241985	0.348823	0.454313	0.462595	0.496841	0	0.513164	0.502696	0.478329	0.50591	0.566201	0.332516	0.509331	0.294633	0.355713	0	0.340548	0.421456	0.315919	0.37846	0.588593	0.411019	0.433818	0.318137	0.46311	0.499763	0.422295	0	0.499384	0.379465	0.343651	0.568581	0.25371	0.39773	0.471083	0.494437	0.808988
EMC1	0.0912525	0.171456	0.0968097	0.132692	0.127577	0.134524	0.149742	0.0970413	0.15037	0.0809251	0.138977	0.0904756	0.108347	0.188666	0.145039	0.121343	0	0.117534	0.169503	0.13395	0.103757	0.176864	0.0974008	0.179423	0.0838998	0.103011	0	0.0441303	0.118184	0.0732667	0.109748	0.195602	0.0900129	0.11195	0.117902	0.114511	0.168457	0.0873166	0	0.166896	0.155488	0.0657634	0.122878	0.0543943	0.0650569	0.0854674	0.10938	0.135131
MRTO4	0.0469681	0.0294482	0.0548478	0.0707156	0.0805978	0.0476308	0.0443768	0.0395588	0.0976954	0.0335011	0.100418	0.0494369	0.0556835	0.118757	0.118308	0.120343	0	0.0817477	0.0809593	0.0640993	0.0858942	0.149135	0.0532263	0.124502	0.0521575	0.0507141	0	0.0210636	0.0643607	0.0528944	0.0574016	0.07164	0.0612386	0.054285	0	0.0762506	0.0796057	0.0805411	0	0.126756	0.130015	0.0446877	0.0270647	0.0408546	0.0567473	0.0653236	0.0928234	0.0960252
AKR7A3	0	0.0105723	0.00650799	0.00662501	0	0.0193581	0.0132191	0.0113519	0.0108343	0.00178705	0.00971352	0	0	0	0.00465299	0	0	0.0119473	0.0158435	0.0245193	0.00735719	0.0271792	0.0089253	0.0223925	0.0188002	0	0	0	0.00745598	0.00629845	0.00973814	0.0194176	0.00853248	0.00238612	0	0.00233233	0.0163968	0.00431002	0	0	0.0104707	0.00317481	0.0400974	0.00914157	0.0198572	0	0	0
AKR7A2	0.0144171	0.0380265	0.0584235	0.0565364	0.0486175	0.0651036	0.0544689	0.0318356	0.0815654	0.0496124	0.0616001	0.043455	0.037983	0.18243	0.0925759	0.0649043	0	0.0588404	0.0958466	0.0722773	0.0929174	0.105461	0.0522392	0.0739602	0.0361537	0.0261438	0	0.0297783	0.0328737	0.0315469	0.0871619	0.0792558	0.0516106	0.0808909	0.0266968	0.03849	0.0633449	0.0561424	0	0.0781531	0.0776646	0.0435723	0.0503059	0.0300595	0.015754	0.0715859	0.0638437	0.0983048
CAPZB	0.529328	0.432149	0.662358	0.528503	0.505311	0.45676	0.742619	0.710496	0.707116	0.65238	0.656805	0.698398	0.681562	0.768846	0.744946	0.642615	0	0.769005	0.614037	0.723187	0.700147	0.915079	0.584434	0.728352	0.491755	0.531491	0	0.44546	0.547553	0.469706	0.630805	0.849984	0.779021	0.66561	0.432229	0.67611	0.703616	0.93222	0	0.657454	0.656575	0.550163	0.622556	0.527721	0.761721	0.849476	0.777741	1.01567
NBL1	0.217583	0.223943	0.250574	0.259444	0.204116	0.283081	0.381412	0.198379	0.375483	0.267217	0.210563	0.192417	0.301297	0.323193	0.147705	0.19472	0	0.280064	0.477094	0.322452	0.401402	0.443598	0.176582	0.327556	0.274954	0.236628	0	0.24891	0.225857	0.132216	0.277481	0.340776	0.179776	0.204933	0.0818128	0.176569	0.260351	0.301448	0	0.249782	0.206834	0.185986	0.174642	0.199807	0.317355	0.34997	0.0971053	0.461891
HTR6	0	0.0092625	0	0.0032029	0.00220552	0	0	0	0.00357037	0.00416553	0	0	0.00129528	0.00650619	0.00309073	0	0	0	0.00183964	0	0.00747554	0	0	0.00536746	0	0	0	0	0	0.00443485	0	0.00427594	0.00134865	0.00342983	0	0.002061	0.00227175	0	0	0	0	0	0.00691476	0	0.013103	0	0	0
TMCO4	0.0135851	0.00693944	0.014741	0.0267987	0.0245709	0.00763132	0.00415062	0.0196059	0.0181624	0.0199479	0.00822317	0	0.00631327	0.0495214	0.0127152	0.0441404	0	0.0243247	0.0162452	0.025276	0.0328158	0.031552	0	0.019677	0.0228365	0.0070648	0	0.00833354	0.0288856	0.00811996	0.00838686	0.0194969	0.00889351	0.0285026	0	0.0204892	0.0132421	0.0142426	0	0.0159283	0.0208184	0.00702507	0.0256141	0	0.0117753	0.0335251	0.013945	0
OTUD3	0.149596	0.146597	0.229239	0.185641	0.188845	0.19457	0.182129	0.153414	0.243514	0.172248	0.191369	0.1931	0.155252	0.27777	0.159403	0.258283	0	0.219338	0.2146	0.224047	0.241946	0.326163	0.132755	0.294663	0.166549	0.190366	0	0.14323	0.275852	0.161797	0.217437	0.34307	0.185707	0.162074	0.0569155	0.176809	0.243858	0.17194	0	0.201419	0.257106	0.117251	0.294593	0.117405	0.114934	0.241117	0.271411	0.448713
PLA2G5	0	0	0.00216383	0.00568005	0	0	0	0	0.00225857	0	0	0	0	0	0	0.00593755	0	0	0	0	0	0	0	0.00544262	0	0	0	0	0.00171857	0	0	0.00459672	0	0.00434689	0	0	0	0	0	0.00498188	0.0027849	0	0	0.0167242	0.0176839	0	0	0
PLA2G2D	0.0117643	0	0	0.00131566	0	0	0	0	0	0	0	0	0	0	0	0	0	0	0	0	0	0	0	0	0	0	0	0	0.00239692	0	0	0	0	0	0	0	0	0	0	0	0	0	0	0	0	0	0	0
PLA2G2F	0	0	0	0	0	0	0	0	0	0	0	0	0	0.00560511	0	0	0	0	0	0	0	0	0	0	0	0	0	0	0	0	0	0	0	0	0	0	0	0	0	0	0	0	0	0	0	0	0	0
PLA2G2C	0	0	0	0	0.00340166	0	0	0	0	0.00134505	0	0.0167167	0.00241832	0	0.0118658	0	0	0.00521578	0	0.00247707	0	0.00511063	0	0	0	0	0	0	0	0	0.0133582	0.00633697	0.00273125	0.00298128	0	0.00112607	0	0	0	0	0.00674563	0	0	0	0	0	0	0
UBXN10	0.00402449	0	0.00916822	0.00379357	0.0101835	0.00322049	0.00901703	0	0.0130999	0.00521853	0.00806338	0.0168232	0.00291143	0.0249216	0.00721098	0	0	0.00478186	0.00206136	0.0129649	0.00302816	0.0447926	0	0.0137445	0	0.00646757	0	0	0.00739473	0.00809439	0.00685282	0.0138823	0.0137287	0.00697264	0	0.00217179	0.00289237	0.0181778	0	0.00668398	0.0115435	0.0166661	0	0.00707293	0.00575941	0.00703963	0.00342016	0.101105
VWA5B1	0.0134264	0.0123982	0.0462615	0.0263009	0.0238386	0.00472371	0.0152023	0.0341263	0.0245297	0.0493237	0.0199076	0.0186402	0.0298897	0.050245	0.0712739	0.0155213	0	0.0308099	0.0312758	0.0339659	0.0226998	0.0207069	0	0.0744816	0.0341597	0.0234842	0	0.0454652	0.0265053	0.0132752	0.0652311	0.0253568	0.0125265	0.0256388	0	0.0260854	0.0432301	0.0191496	0	0.00425962	0.0423525	0.0293787	0.0424751	0	0.0197716	0.0281918	0.0482962	0
CAMK2N1	0.488629	0.375693	0.568691	0.661325	0.52932	0.50288	1.02596	0.780201	0.732793	0.450208	0.624998	0.355442	0.594721	0.612167	0.542108	0.708811	0	0.564318	0.868481	0.391115	0.525624	0.704835	0.577214	0.789747	0.725954	0.550469	0	0.644501	0.545372	0.431937	0.557563	0.687572	0.518188	0.57318	0.178208	0.458371	0.682565	0.676461	0	0.516768	0.582396	0.374217	0.455492	0.5276	0.598349	0.904496	0.613161	0.605739
MUL1	0.0527042	0.00537767	0.0435368	0.0473314	0.0507075	0.0253615	0.042151	0.0450645	0.0678658	0.0343641	0.0290607	0.0494847	0.0196328	0.118491	0.0290111	0.0244005	0	0.0448526	0.0805602	0.0701585	0.0579295	0.0914479	0.00634588	0.0693458	0.0276694	0.0462948	0	0.0868861	0.0304368	0.0347972	0.0536806	0.0620532	0.0502458	0.0427287	0	0.0227362	0.0447223	0.0400206	0	0.0422571	0.0524457	0.0060163	0.0358242	0.0543325	0.0398067	0.0572956	0.0354379	0.0988137
FAM43B	0.028484	0.0305755	0.0400339	0.034233	0.0326996	0.0154635	0.0842608	0.0705784	0.0702537	0.0293089	0.05846	0.0301465	0.0366592	0.0558548	0.013937	0.041787	0	0.018579	0.0794526	0.0460828	0.0487681	0.0589026	0.0355956	0.0434139	0.0559491	0.0284543	0	0.0215751	0.0248405	0.00427255	0.047839	0.0630039	0.029049	0.0307478	0.0416135	0.0366932	0.0573669	0.0379619	0	0.0608004	0.0442164	0.0313538	0.0566415	0.00707293	0.0608323	0.0545874	0.0128263	0
CDA	0	0	0.00413477	0.00272435	0	0.00631973	0.00452759	0	0.00197273	0	0	0	0.00329045	0.00710878	0	0.00307168	0	0	0.00207439	0.00654859	0	0.00305788	0	0.0129868	0	0.00403391	0	0	0.00227508	0	0	0.0174324	0	0.00420605	0	0	0	0	0	0	0	0.00200694	0	0.00829879	0	0	0	0.162059
PINK1	0.0807293	0.180267	0.196095	0.180427	0.140766	0.137164	0.402676	0.187975	0.278259	0.125689	0.180444	0.107077	0.191825	0.278516	0.27484	0.218391	0	0.187483	0.310285	0.163348	0.259801	0.270659	0.147084	0.253902	0.105304	0.16948	0	0.201134	0.163878	0.107225	0.174241	0.246909	0.224662	0.208005	0.0893125	0.194838	0.255794	0.232192	0	0.178408	0.203261	0.0592932	0.166771	0.116725	0.147505	0.290869	0.206727	0.179246
DDOST	0.0803493	0.0153346	0.0863022	0.0695672	0.061396	0.0736869	0.113325	0.0933918	0.0988417	0.0590945	0.0762114	0.0298558	0.0815752	0.140326	0.0836304	0.147373	0	0.0889377	0.090226	0.0637091	0.0751115	0.101538	0.0504914	0.118108	0.077482	0.0413329	0	0.0166226	0.0812582	0.0654333	0.104504	0.129032	0.102074	0.0913122	0.0524632	0.0733748	0.0817885	0.0400517	0	0.041497	0.0736545	0.0239599	0.0830403	0.0177144	0.048059	0.0461659	0.0856593	0.0869549
KIF17	0.0199591	0.0799611	0.0504552	0.0278097	0.0391568	0.0117526	0.006683	0.0620622	0.0411169	0.0467941	0.0235668	0.0280271	0.0329963	0.0570646	0.0458037	0.0341346	0	0.0598649	0.0359955	0.024315	0.0542868	0.0301207	0.0273886	0.0462058	0.0236856	0.0138569	0	0.0211855	0.0309446	0.0208474	0.0169133	0.0722812	0.048632	0.0238435	0.0130229	0.032737	0.040164	0.0423909	0	0.0384022	0.0287073	0.0467692	0.0503233	0.0498635	0.0313139	0.0265198	0.0190526	0.154204
SH2D5	0.0350082	0.0386341	0.0270101	0.0308952	0.0285146	0.0474547	0.0397984	0.0280801	0.0432973	0.0136026	0.0161736	0.0185431	0.016109	0.0881042	0.0140091	0.0163629	0	0.0343762	0.0392404	0.0450732	0.0701787	0.0305116	0.0241624	0.0356351	0.0556771	0.0267998	0	0.0317607	0.0679946	0.0396209	0.0457398	0.051641	0.0111151	0.043106	0.0464451	0.018415	0.0318643	0.0275456	0	0.0466917	0.0381439	0.0296445	0.042293	0	0.00920439	0.0879851	0.0341193	0.0600475
HP1BP3	0.549059	0.532692	0.577077	0.61686	0.571145	0.640695	0.826404	0.632674	0.63953	0.587112	0.524752	0.472291	0.468846	0.56033	0.512007	0.522191	0	0.492481	0.686799	0.605978	0.605879	0.717232	0.591101	0.551446	0.606091	0.572508	0	0.642569	0.528838	0.643537	0.521497	0.623231	0.611448	0.624207	0.403994	0.610073	0.713209	0.736546	0	0.524113	0.607994	0.43272	0.583506	0.550708	0.683462	0.544695	0.582078	0.501723
EIF4G3	1.58447	1.66777	1.74944	1.65214	1.69818	1.56674	1.55178	1.72998	1.64135	1.6811	1.74514	1.49072	1.47676	1.87905	1.74385	1.72555	0	1.76025	1.66733	1.78522	1.76103	1.71811	1.43731	1.67253	1.68661	1.61513	0	1.25571	1.68415	1.59937	1.49803	1.65993	1.69101	1.62262	1.38202	1.67004	1.71237	1.55847	0	1.62751	1.7176	1.62419	1.74591	1.5172	1.52706	1.68522	1.61798	1.35522
ECE1	0.275412	0.211272	0.312853	0.195254	0.206155	0.188047	0.271982	0.26347	0.270915	0.293483	0.219312	0.193364	0.240785	0.30644	0.35884	0.271531	0	0.367466	0.263864	0.316809	0.266495	0.364233	0.219077	0.332946	0.160871	0.209905	0	0.168897	0.193108	0.176208	0.239386	0.406024	0.249726	0.328982	0.316941	0.296726	0.344527	0.289532	0	0.239227	0.352994	0.19838	0.300756	0.258424	0.242636	0.513813	0.38029	0.339262
NBPF3	0.129206	0.115548	0.116785	0.0823588	0.10009	0.083044	0.13941	0.189063	0.123283	0.144406	0.117848	0.0852769	0.0819375	0.100006	0.132613	0.151735	0	0.128724	0.121941	0.107125	0.0912311	0.189444	0.117902	0.0956945	0.137064	0.0922485	0	0.0913003	0.0940553	0.0893391	0.0718745	0.111816	0.124327	0.120388	0.120723	0.11966	0.103765	0.135686	0	0.129502	0.100392	0.106505	0.104762	0.108116	0.0807484	0.1364	0.14212	0.0600475
ALPL	0.00376893	0	0.00877646	0.00870546	0.00213025	0.00326555	0	0.00424174	0.0125289	0	0	0	0	0.0229043	0	0.0149987	0	0.00820752	0.00216168	0.00216086	0.00376031	0.00340227	0.0117243	0	0	0.00880775	0	0	0.00750638	0.00974863	0.00977979	0.00228916	0.00971334	0.00262803	0	0.00634106	0.00183948	0	0	0.00818235	0.0133229	0	0.0105155	0	0	0	0.00429725	0
RAP1GAP	0.288989	0.273373	0.327861	0.334289	0.316441	0.274377	0.386329	0.453558	0.46793	0.281032	0.313816	0.263607	0.344655	0.534358	0.355745	0.338732	0	0.477597	0.406785	0.466439	0.376132	0.359346	0.276722	0.362091	0.29626	0.244706	0	0.179146	0.306941	0.319528	0.421	0.553051	0.400998	0.284011	0.130918	0.365238	0.414597	0.403287	0	0.357965	0.444498	0.362428	0.420546	0.266897	0.380498	0.493458	0.428689	0.125212
USP48	0.423782	0.649951	0.553184	0.489607	0.536839	0.538281	0.499975	0.699631	0.563882	0.464193	0.563335	0.564388	0.502103	0.70657	0.590787	0.581927	0	0.57261	0.54656	0.531967	0.534477	0.727004	0.463766	0.562629	0.517619	0.458656	0	0.417416	0.658341	0.519233	0.444833	0.741209	0.512831	0.657959	0.393096	0.585472	0.605929	0.625117	0	0.527041	0.555058	0.50893	0.516435	0.502004	0.546483	0.685787	0.583687	0.733656
LDLRAD2	0	0	0.00198338	0	0.00935261	0	0	0	0.000835683	0	0	0	0	0	0.00588851	0	0	0.00314558	0.000918001	0.00372739	0	0	0	0.00568244	0	0	0	0	0	0	0.00804206	0	0	0.00266526	0	0	0	0	0	0	0	0	0.00764934	0	0	0	0	0
HSPG2	0.00444154	0.00903352	0.0151372	0.0153837	0.00834975	0.00771355	0.0139617	0.0363315	0.0151423	0.0138988	0.00221413	0	0.0018221	0.0291689	0.037242	0.0128049	0	0.0358178	0.00986422	0.016549	0.0061928	0.0134113	0.0294775	0.00933199	0	0.0257142	0	0.0369674	0.0169961	0	0	0.0315123	0.00863802	0.0184635	0.0465889	0.0345209	0.00666019	0.0160864	0	0.0247612	0.0190517	0.0234197	0	0	0	0.0145858	0.0381439	0
CELA3B	0.00647893	0	0.00775854	0.00146735	0.00655109	0.00742967	0.00319519	0	0.00178853	0	0.00452046	0.0153451	0	0	0	0.00607617	0	0.00306884	0	0	0	0	0	0	0	0	0	0	0	0	0	0.00783549	0	0	0	0.00169739	0	0	0	0	0	0	0	0	0	0	0	0
CELA3A	0.00628327	0	0.00900199	0.00520802	0.00144337	0.00289303	0	0	0.00378662	0	0	0	0.00168605	0.00560511	0	0	0	0	0	0	0	0	0	0	0	0.0034451	0	0	0	0.00462429	0	0	0	0	0	0	0.00163807	0	0	0	0.00306466	0	0.00423598	0	0	0	0.00422053	0
CDC42	0.329053	0.293276	0.384671	0.436119	0.399385	0.418634	0.339541	0.367669	0.470832	0.347404	0.39706	0.307398	0.287569	0.467646	0.313574	0.498777	0	0.346874	0.517224	0.410855	0.485837	0.494803	0.210682	0.465711	0.458125	0.291162	0	0.284493	0.433201	0.310523	0.324916	0.4307	0.334145	0.382313	0.227196	0.456814	0.347616	0.436386	0	0.372426	0.416208	0.220358	0.335096	0.245494	0.327227	0.417804	0.413486	0.444271
WNT4	0.0359769	0.00640943	0.0322167	0.0315194	0.0220574	0.00991143	0.0239497	0.0170082	0.0583007	0.0363505	0.0134647	0.00531155	0.0467568	0.0404045	0.0679496	0.0763199	0	0.0670352	0.0607259	0.0275893	0.0362337	0.0762998	0	0.0514481	0.00739128	0.0251568	0	0	0.0239542	0.0116629	0.0359528	0.055865	0.0223933	0.0591579	0.0396465	0.034377	0.0380135	0.0485421	0	0.0289659	0.0635421	0.014418	0.0504178	0.0440748	0.028002	0.0772584	0.0113992	0
ZBTB40	0.0480869	0.116575	0.111951	0.100484	0.0949808	0.0610105	0.211371	0.102714	0.130871	0.15761	0.108678	0.109379	0.0781661	0.0999984	0.11956	0.0829172	0	0.114804	0.123065	0.0879791	0.136456	0.116368	0.0528165	0.14939	0.0859561	0.0553113	0	0.0578553	0.0914692	0.0822454	0.143351	0.116631	0.0803738	0.186968	0	0.139807	0.152343	0.136331	0	0.0740791	0.146368	0.0797397	0.0622747	0.113728	0.132869	0.18864	0.152294	0.308514
EPHA8	0.0188433	0.017016	0.00558628	0.00210906	0.00641723	0.0139674	0	0.0047017	0.00740484	0.0082383	0.00534064	0	0.0101654	0.0167921	0.0146784	0.0044869	0	0.0130783	0.0102343	0.00834073	0.0117739	0.002497	0.00557381	0.026354	0.00570861	0.00498734	0	0.00846778	0.00577817	0.00250104	0	0.0186392	0.00687125	0.00824747	0	0.00536398	0.00430324	0	0	0.00843542	0.0072713	0.00906148	0.0392403	0.0166739	0	0	0.0164651	0
C1QA	0	0.00800087	0	0	0	0.00353083	0.0344465	0	0.016513	0.00381711	0	0	0	0.00965128	0.0121651	0	0	0.00362656	0	0	0	0	0	0	0	0	0	0	0.0118643	0.00490316	0.0265217	0.00458261	0.0261707	0	0	0.00599575	0.00483697	0	0	0.00492076	0	0.00451338	0.0203362	0	0.0104293	0	0	0
C1QC	0	0	0	0.00276523	0.00406413	0	0.00619259	0.018672	0.010595	0	0	0.0169764	0	0	0	0	0	0	0.00270349	0	0	0	0.0132065	0	0	0	0	0	0	0.0183546	0.0396473	0.00530161	0.0276966	0.00486713	0	0	0.0116229	0	0	0	0	0.00462368	0	0	0	0	0	0
C1QB	0	0	0.00652053	0.00678217	0.00447214	0.00796641	0.037969	0.0200766	0.0264615	0.00652056	0.00743223	0.00728307	0.00347195	0.00732435	0	0.00369591	0	0.00809651	0.00665198	0.00389099	0	0.028768	0.0453431	0.00802107	0	0.00131316	0	0	0.00446205	0.00202006	0.0967301	0.0264063	0.0545362	0.0140091	0	0	0.00456438	0.00626089	0	0.0101714	0.00488706	0	0	0	0.0295715	0	0.00500039	0.0600475
EPHB2	0.23491	0.249969	0.268527	0.204065	0.221446	0.182343	0.251168	0.231355	0.327024	0.293378	0.283917	0.235401	0.246547	0.422406	0.370883	0.249713	0	0.357739	0.317716	0.314411	0.21648	0.293484	0.306751	0.29416	0.212751	0.170665	0	0.142386	0.120331	0.148971	0.312471	0.228579	0.250832	0.350271	0.216187	0.271229	0.353126	0.295564	0	0.308979	0.329854	0.212513	0.20818	0.222665	0.225769	0.207346	0.375191	0.34529
LACTBL1	0	0	0	0.00202679	0	0.00355305	0	0	0	0	0	0	0	0	0	0	0	0	0	0	0	0.00362152	0	0	0	0	0	0	0.00173131	0	0	0	0	0	0	0	0	0	0	0	0	0	0	0	0	0	0	0
TEX46	0	0	0.0113278	0.00893999	0.00515856	0	0	0.0121893	0.00605695	0.0152439	0.0135313	0	0	0.0101202	0.002558	0.0174607	0	0.00192955	0.00377154	0.0158497	0.0151321	0.00343981	0.00625679	0	0	0	0	0.00789979	0.0183474	0.00547303	0.00950037	0.0176228	0.00872561	0	0	0.00873725	0.00724645	0.0239048	0	0.00400063	0.0137428	0	0.012815	0.0215804	0	0.0149093	0	0
KDM1A	0.275954	0.324775	0.376811	0.390043	0.383865	0.387608	0.359289	0.442077	0.417788	0.341329	0.355299	0.404546	0.329585	0.521889	0.453128	0.452452	0	0.444749	0.39323	0.398024	0.403599	0.526453	0.22823	0.490494	0.386585	0.356984	0	0.308869	0.558204	0.341313	0.244075	0.544738	0.385417	0.44447	0.308554	0.485361	0.44998	0.257936	0	0.374822	0.497133	0.315106	0.54074	0.279154	0.311747	0.631734	0.375664	0.257952
LUZP1	0.270714	0.385202	0.418556	0.386299	0.355824	0.310416	0.359909	0.451657	0.428533	0.36771	0.388878	0.301087	0.364695	0.4645	0.472837	0.398558	0	0.529647	0.357414	0.365635	0.401765	0.520035	0.351776	0.458814	0.2966	0.290896	0	0.190468	0.313641	0.305543	0.465833	0.438925	0.393946	0.436852	0.25439	0.453384	0.419661	0.383248	0	0.410172	0.437406	0.27264	0.468104	0.208236	0.262101	0.443744	0.547409	0.483523
HTR1D	0	0	0.00198394	0	0.00156052	0	0	0	0	0	0	0	0	0	0	0	0	0	0.00169121	0	0.00259146	0	0	0	0	0	0	0	0	0	0	0	0.00829314	0	0	0	0	0	0	0	0	0	0	0	0	0	0	0
HNRNPR	0.312647	0.245675	0.314149	0.30662	0.276999	0.327596	0.472371	0.30488	0.341484	0.276443	0.336299	0.295548	0.258661	0.304613	0.253989	0.345946	0	0.345211	0.359978	0.331695	0.327025	0.475917	0.223151	0.446701	0.367407	0.265116	0	0.141503	0.327458	0.243315	0.234116	0.3794	0.333225	0.360501	0.163198	0.319491	0.306516	0.283324	0	0.353693	0.277365	0.184003	0.212071	0.302346	0.321871	0.461013	0.303862	0.53287
ZNF436	0.00942867	0.0212922	0.0238169	0.0154264	0.0230093	0.0256738	0.0405046	0.0280502	0.0287155	0.00896366	0.03019	0	0.0364033	0.0369672	0.0151892	0.0301086	0	0.0201165	0.0516957	0.0406504	0.0392257	0.0429011	0.0160954	0.0340572	0.0270417	0.0264228	0	0	0.0365415	0.0259458	0.030344	0.0419714	0.0183083	0.0266726	0	0.00740647	0.0261022	0.0266256	0	0.0365611	0.00672625	0.00317481	0.0212584	0.0312918	0.0408498	0.0110636	0.00554403	0
TCEA3	0.0301171	0.041579	0.083933	0.0520867	0.0371546	0.061445	0.0904036	0.0435774	0.0549771	0.0795276	0.0358362	0.0600492	0.0530383	0.0561195	0.0921061	0.0679344	0	0.0758425	0.0603357	0.071441	0.0568428	0.0615156	0.0332193	0.0776407	0.0323007	0.0099561	0	0.0160739	0.0502472	0.0530822	0.00636041	0.0702114	0.0659786	0.0505063	0	0.0746278	0.0460482	0.0403465	0	0.087617	0.0581043	0.0511856	0.117896	0.0724099	0.0768923	0.0565597	0.0409224	0.135131
ASAP3	0.0559303	0.0557617	0.0482446	0.06392	0.0333912	0.0234735	0.135293	0.0473298	0.0759802	0.0349673	0.084938	0.0184787	0.099357	0.0729163	0.0740635	0.0538867	0	0.101178	0.0444954	0.0596679	0.0358602	0.0567934	0.0566172	0.0498032	0.0399741	0.016366	0	0.0504935	0.0636092	0.0448927	0.026808	0.0984418	0.0193117	0.0381805	0.0581085	0.0503952	0.0340058	0.0771535	0	0.110722	0.0514266	0.086686	0.10899	0.0704779	0.0961885	0.0244183	0.0477626	0.120703
E2F2	0	0	0.00195349	0	0	0	0	0	0.00179677	0	0	0	0	0	0	0	0	0	0	0	0	0	0	0	0	0.00523777	0	0.00803602	0	0	0	0	0	0	0	0	0.00511773	0.00877737	0	0	0.00373858	0	0.00407307	0	0	0	0	0
ID3	0	0.00502663	0.00634992	0.00515801	0	0.00403543	0.00815457	0	0.00526345	0.00945186	0	0	0.00425832	0	0.00899404	0	0	0	0.00905774	0.00466161	0	0	0	0	0	0.0105549	0	0	0.00437372	0	0	0.00669659	0.00969062	0	0.023284	0.00221065	0	0	0	0	0	0.0065613	0	0	0	0	0.00342016	0
RPL11	0.0815506	0.0692339	0.114695	0.286494	0.177955	0.124927	0.285496	0.226202	0.297119	0.142595	0.11532	0.107162	0.197125	0.394395	0.159199	0.233627	0	0.21361	0.310544	0.12296	0.175639	0.245899	0.0956543	0.241323	0.113203	0.0627916	0	0.0909057	0.1692	0.15593	0.166834	0.350896	0.165013	0.313526	0.0074222	0.101288	0.248677	0.189362	0	0.187644	0.164183	0.0839993	0.260423	0.0412035	0.12435	0.168992	0.0753822	0.139362
ELOA	0.102391	0.0804971	0.122563	0.0912847	0.0803446	0.0778326	0.195136	0.120216	0.12138	0.0705289	0.127101	0.0665961	0.0697604	0.107948	0.0711628	0.0438586	0	0.100245	0.127859	0.117353	0.107979	0.174904	0.0843981	0.106825	0.112185	0.0787894	0	0.0739421	0.0749788	0.143505	0.208322	0.194179	0.0805326	0.139694	0.0940382	0.100494	0.111113	0.185178	0	0.0864558	0.0992958	0.0946718	0.118652	0.0951544	0.0544249	0.0943328	0.108812	0.178128
PITHD1	0.110458	0.128759	0.159567	0.168016	0.137744	0.205197	0.358955	0.188181	0.212702	0.0645651	0.17765	0.156445	0.09891	0.286648	0.123237	0.166386	0	0.157191	0.356394	0.134627	0.182163	0.244441	0.0755543	0.182473	0.177617	0.123933	0	0.146111	0.180532	0.108362	0.213049	0.339873	0.170461	0.174692	0.220475	0.112345	0.211096	0.159298	0	0.150151	0.201748	0.150692	0.208623	0.107896	0.204415	0.249315	0.141952	0.305579
LYPLA2	0.0318425	0.0148698	0.0476889	0.0550375	0.0516692	0.0618084	0.0992091	0.0511676	0.0597993	0.0495621	0.0756178	0.0216161	0.0655606	0.073128	0.0163948	0.0828304	0	0.0401936	0.0955193	0.0515232	0.047056	0.0748388	0.0561067	0.0530692	0.0516541	0.0380252	0	0.0166029	0.0317807	0.0437437	0.0641626	0.0843718	0.0653085	0.0256885	0	0.0274322	0.0823105	0.0509648	0	0.0225154	0.0566769	0.0332757	0.0569709	0.0496625	0.0286501	0.0262366	0.0529203	0
GALE	0.0105598	0.065097	0.0507943	0.0848842	0.0634236	0.0376353	0.0495078	0.0659144	0.0826266	0.0675088	0.0638716	0.0420499	0.037882	0.119555	0.080789	0.13486	0	0.0734186	0.0739435	0.0877579	0.0626068	0.105972	0.0417838	0.100513	0.0543827	0.0376236	0	0.0316369	0.0497939	0.0566817	0.087137	0.108845	0.0909438	0.0739153	0.124645	0.0642115	0.0741299	0.0545681	0	0.0748466	0.112447	0.0524067	0.0587198	0.0496155	0.0743165	0.0733801	0.111927	0.0410572
HMGCL	0.0428341	0.0269333	0.0765595	0.0990817	0.0739581	0.069749	0.0488414	0.0620501	0.104886	0.0508987	0.0634938	0.0320327	0.0574055	0.195437	0.141001	0.139154	0	0.138557	0.0715813	0.0999703	0.0905191	0.13548	0.0805664	0.0800444	0.0532023	0.0595425	0	0.0204131	0.102283	0.126279	0.107179	0.127432	0.0974816	0.0620079	0.0523941	0.0688478	0.0564933	0.105238	0	0.100455	0.118397	0.0594611	0.176268	0.0312764	0.0535756	0.135742	0.0859504	0.207275
FUCA1	0.0387539	0.0517944	0.0490718	0.0778894	0.062818	0.0266295	0.0618486	0.0609551	0.0585788	0.0388822	0.0437407	0.0464326	0.0395042	0.0760557	0.103864	0.0678967	0	0.0614748	0.0585165	0.0542863	0.0357593	0.0638596	0.0416826	0.0838884	0.0757743	0.0477787	0	0.0121163	0.0546619	0.0338505	0.0827953	0.0968657	0.0483517	0.0740404	0	0.048464	0.0524038	0.0502756	0	0.0285528	0.0745599	0.0521232	0.0660489	0.055697	0.021363	0.0406646	0.0525052	0.0600475
CNR2	0.00269838	0	0.0124596	0.00666111	0.00741811	0.0101261	0	0.0118709	0.00646245	0	0.00341023	0.00522774	0.0027964	0	0	0.0128644	0	0.00799827	0.00526651	0.00533447	0	0.00280777	0	0.00762737	0	0.00476536	0	0	0.00183226	0.0103737	0	0.00223786	0.00538507	0.0070011	0	0.00194368	0.00623821	0	0	0.0191032	0.00391871	0.00555329	0.00635295	0.00684448	0	0	0.00339313	0
PNRC2	0.00971253	0.0459115	0.0438814	0.05281	0.0586295	0.0338658	0.122233	0.0260268	0.0641667	0.0459366	0.0838627	0.0106425	0.0320754	0.0478715	0.0190964	0.0449542	0	0.0273266	0.0632411	0.0348547	0.0374234	0.0477014	0.0215016	0.0730624	0.0682643	0.0404846	0	0.0338203	0.0250483	0.0267572	0.0764931	0.0457438	0.0288747	0.0890649	0.030283	0.0447929	0.047955	0.0800406	0	0.0341395	0.0400611	0.043892	0.0437818	0.0652181	0.038597	0.0405364	0.0397579	0
SRSF10	0.250064	0.227779	0.372859	0.37114	0.369899	0.277082	0.447581	0.27066	0.434798	0.239779	0.290021	0.232149	0.263578	0.635087	0.334179	0.418883	0	0.438638	0.402461	0.361	0.419421	0.58194	0.196805	0.4068	0.295729	0.344398	0	0.219748	0.286472	0.334973	0.269119	0.533572	0.265476	0.384291	0.15998	0.279298	0.369779	0.319511	0	0.315894	0.333374	0.229974	0.510034	0.220669	0.290169	0.430313	0.307365	0.114252
MYOM3	0	0.00382664	0.00397602	0.00617029	0	0	0	0	0.00454313	0.00214176	0	0.00477105	0	0.0176193	0	0	0	0.00384608	0.00316688	0.0040622	0.00232934	0.00749914	0	0.00569114	0	0	0	0	0	0.00330812	0	0.00491325	0	0.00471909	0	0	0.00280315	0.00451586	0	0.00402945	0	0	0	0	0	0	0.00515124	0
IL22RA1	0	0	0.00235253	0	0	0.00666808	0	0	0	0	0	0	0	0.009094	0.00212424	0	0	0.00174693	0	0	0	0	0	0	0	0	0	0	0	0	0	0	0	0	0	0	0	0	0	0	0	0	0	0	0	0	0	0.162059
IFNLR1	0.0693228	0.030383	0.064969	0.0483754	0.0541828	0.0561775	0.0573881	0.0703875	0.077572	0.0630721	0.043414	0.0478468	0.0639882	0.0822019	0.0730065	0.0617224	0	0.090005	0.0442153	0.0476955	0.0227263	0.0849012	0.0279515	0.133892	0.0569813	0.0372689	0	0.0347684	0.0190148	0.0478382	0.0397253	0.0920008	0.0814805	0.0987901	0.0781754	0.0708383	0.0622422	0.084951	0	0.0461076	0.0411711	0.0575897	0.0962377	0.0469509	0.126514	0.0660715	0.0660693	0.0382573
GRHL3	0.00279913	0	0.00285451	0	0.00182724	0	0	0	0.00206741	0	0	0	0	0.00700368	0	0	0	0	0	0	0	0	0	0	0	0	0	0	0	0	0	0.00331229	0	0.00233393	0	0.00127182	0	0	0	0	0	0	0.00237984	0.0040686	0	0	0	0
STPG1	0.124281	0.0783255	0.1298	0.0893697	0.0972576	0.100677	0.138628	0.0795393	0.135142	0.103692	0.0562069	0.070138	0.106666	0.135186	0.131824	0.117599	0	0.0773709	0.105006	0.0783897	0.0952406	0.15061	0.0553208	0.124049	0.0750123	0.0983256	0	0.0634174	0.101573	0.0509653	0.0453374	0.0952822	0.0815256	0.175454	0.0074222	0.124641	0.111592	0.114626	0	0.0743426	0.103718	0.0531535	0.121974	0.062982	0.0865555	0.0337796	0.117055	0.202554
NIPAL3	0.268814	0.270734	0.395326	0.514537	0.496198	0.434278	0.4429	0.498912	0.642689	0.459037	0.422908	0.235529	0.413484	0.535387	0.452352	0.496535	0	0.463833	0.575722	0.478241	0.457895	0.451553	0.345443	0.694624	0.369338	0.305126	0	0.226563	0.375283	0.279482	0.195722	0.573643	0.371792	0.571801	0.305698	0.594217	0.565463	0.423456	0	0.438722	0.590661	0.209369	0.324356	0.315077	0.36671	0.476479	0.645892	0.395284
RCAN3	0.0703449	0.0443213	0.136042	0.14899	0.156565	0.0838925	0.0506535	0.0746325	0.165973	0.184849	0.115929	0.0288535	0.0771363	0.158323	0.12408	0.145949	0	0.152722	0.176401	0.150639	0.123453	0.0580647	0.078233	0.263903	0.166134	0.0898216	0	0.0780965	0.0806908	0.0791615	0.0593575	0.111641	0.0411621	0.0886299	0	0.144033	0.0979697	0.11307	0	0.0860981	0.119854	0.0406011	0.0604828	0.0647288	0.120218	0.159174	0.131633	0
NCMAP	0.00904609	0.00218501	0.0143313	0.00930943	0.00492032	0	0.00988865	0.00509494	0.00567851	0.00438852	0.00558771	0.0263539	0	0.021229	0.0139994	0.0243997	0	0.0084918	0.00254355	0.00368031	0.015034	0	0	0.00565683	0.00784386	0.0135692	0	0.016134	0.00966267	0.00386125	0.00982652	0.00889748	0.0051964	0	0	0.00390368	0.00462939	0	0	0	0.00102381	0	0	0	0	0.0112977	0.00300936	0
SRRM1	0.475094	0.486829	0.382905	0.377943	0.411749	0.391699	0.389086	0.549479	0.373099	0.335713	0.408087	0.394374	0.466151	0.431472	0.532518	0.390667	0	0.269271	0.404772	0.340216	0.456967	0.383009	0.414783	0.373026	0.295347	0.32515	0	0.43514	0.397063	0.366671	0.355776	0.366887	0.366099	0.315099	0.427425	0.464546	0.326805	0.350915	0	0.360778	0.326956	0.332694	0.435868	0.272341	0.3803	0.344346	0.403135	0.518609
CLIC4	0.0770699	0.0576966	0.0181198	0.0460174	0.0225475	0.0225905	0.106222	0.0170374	0.0360742	0.0311409	0.0405266	0.0197518	0.0270845	0.0526193	0.037781	0.0514587	0	0.0283779	0.0232809	0.0225211	0.0205912	0.0153945	0.0304174	0.0231604	0.0144183	0.0636311	0	0.034868	0.0461007	0.0375935	0.00801155	0.0307815	0.0242764	0.0263388	0	0.0251529	0.0441003	0.0369093	0	0.0238808	0.0215221	0.0209586	0.052339	0.0617058	0.0749972	0.0608297	0.0401086	0.0875418
RUNX3	0	0	0.0021826	0	0	0	0	0	0.000814461	0	0	0	0	0	0	0	0	0	0	0	0	0	0	0	0	0	0	0	0.00349373	0	0	0	0	0	0	0	0	0	0	0	0	0	0	0	0	0	0	0
SYF2	0.0387629	0.0772404	0.088283	0.0831527	0.0769683	0.0578804	0.168143	0.0677178	0.119678	0.0823054	0.0469788	0.0480346	0.069463	0.0862525	0.0856031	0.0712519	0	0.077647	0.150695	0.0502732	0.0936809	0.121861	0.0787599	0.145839	0.0556083	0.0905775	0	0.0512607	0.0718125	0.050733	0.0448636	0.118279	0.0502788	0.112375	0.0712026	0.06109	0.0632327	0.05309	0	0.0584768	0.106272	0.0278148	0.0776752	0.0813553	0.0777363	0.107269	0.0682798	0.161377
RSRP1	0.457995	0.606648	0.613908	0.818983	0.781831	0.625734	0.559944	0.708985	0.947435	0.656337	0.447735	0.393705	0.597958	1.00864	0.706325	1.02676	0	0.788616	0.819137	0.659442	0.730665	0.931723	0.440283	0.875109	0.466047	0.523325	0	0.571437	0.682016	0.668645	0.844201	1.04182	0.889724	0.892754	0.418126	0.715239	0.709987	0.835066	0	0.627665	0.901757	0.416379	0.798776	0.450662	0.529979	0.654961	0.820761	0.919818
RHD	0.00858833	0.00843131	0	0.0964231	0.0404953	0.028816	0.00577667	0.0141587	0.11915	0.00542441	0.0237732	0.00309228	0.00915313	0.0578919	0.0155543	0.0470335	0	0.0668994	0.0663129	0.0211045	0.00905192	0.162809	0	0.0447182	0	0.00735473	0	0	0.0593302	0.0440105	0.0111504	0.147721	0.0150394	0.079157	0	0.0341323	0.0246898	0.0269742	0	0.00809158	0.0873626	0.00200694	0.0403733	0	0.048149	0.00738099	0.0634223	0
TMEM50A	0.180222	0.140082	0.215679	0.192474	0.185567	0.176937	0.245297	0.204603	0.245365	0.142678	0.151729	0.114518	0.12944	0.233629	0.165306	0.238124	0	0.161686	0.248044	0.161538	0.218838	0.250742	0.118307	0.281331	0.235047	0.147133	0	0.161825	0.214477	0.18112	0.114473	0.209993	0.188857	0.232506	0.0731525	0.124366	0.272205	0.243524	0	0.162573	0.143247	0.127479	0.176237	0.126339	0.190776	0.247209	0.158118	0.218559
RHCE	0.00708455	0.0150825	0.0149895	0.0269328	0.0057023	0.0155242	0.0129415	0.00635549	0.0220171	0.00819034	0.0358134	0.0165715	0.0121969	0.0396859	0.0234633	0.0164592	0	0.017568	0.00988695	0.00605556	0.0181482	0.0206541	0.010894	0.0213686	0.0190968	0.0177243	0	0.00846778	0.0107047	0.0157344	0.0218263	0.0142514	0.00374984	0.00809243	0.024001	0.0161731	0.00200117	0.0255494	0	0	0.0274236	0.0206901	0.0224879	0.00551005	0.0286052	0.0213857	0.0133497	0.0875418
MACO1	0.457078	0.48633	0.558156	0.470569	0.472726	0.563404	0.542733	0.485612	0.586887	0.453828	0.587748	0.36064	0.468176	0.667739	0.495948	0.536853	0	0.483892	0.492834	0.562457	0.509374	0.603658	0.369143	0.537806	0.448457	0.464061	0	0.48202	0.535522	0.491819	0.533603	0.554535	0.505842	0.567259	0.457759	0.539319	0.609911	0.566609	0	0.526737	0.591091	0.45062	0.43416	0.415541	0.513493	0.603805	0.588058	0.507761
LDLRAP1	0.0106173	0	0.00307498	0.00157153	0.00334942	0	0.00569732	0	0.00659498	0	0.00222543	0	0	0	0	0.00404997	0	0.00566122	0	0	0	0	0	0.00342665	0.00915088	0	0	0	0	0.00297628	0.0151122	0.00315558	0.00671012	0.00777905	0	0.0051309	0	0.00600703	0	0	0	0	0	0	0.00575941	0.00595907	0	0
MAN1C1	0.377544	0.377754	0.487504	0.40637	0.333806	0.244996	0.444622	0.473577	0.491571	0.539819	0.483516	0.42452	0.378705	0.539415	0.502824	0.389378	0	0.471756	0.437552	0.441511	0.481344	0.560178	0.3978	0.575507	0.333758	0.325849	0	0.248437	0.38281	0.31547	0.387745	0.552227	0.394192	0.556879	0.372475	0.503314	0.531557	0.5045	0	0.453957	0.499517	0.378837	0.440478	0.342624	0.481512	0.561611	0.558002	0.363786
SELENON	0.0253389	0.0139608	0.0262647	0.0246963	0.024518	0.0164937	0.0117979	0.0226778	0.0434241	0.00621257	0.0426451	0.0203518	0.0188736	0.0949983	0.0089127	0.0337851	0	0.0378976	0.0250457	0.0148311	0.0433173	0.0496724	0.0505342	0.0522828	0.00865195	0.00900124	0	0	0.00729104	0.0179321	0.0262456	0.0811268	0.0175944	0.0463589	0	0.0246397	0.03141	0.0507521	0	0.0255636	0.0257412	0.0640607	0.0389672	0.0330306	0.0350503	0.0356906	0.0732057	0.185769
AL020996.2	0.00375669	0	0	0.00397936	0.00293586	0	0	0	0.000482278	0	0	0	0	0	0	0	0	0.00804178	0	0.00367097	0.00621038	0	0	0	0.00805763	0	0	0	0	0	0.00426293	0.00262389	0.00469766	0	0	0.00192863	0.00200344	0.00774387	0	0	0	0.00515528	0	0	0	0	0.00146746	0
MTFR1L	0.0633108	0.0838885	0.108014	0.116697	0.0967707	0.0744957	0.15034	0.126148	0.157214	0.0638754	0.102347	0.086251	0.11805	0.169228	0.118567	0.138997	0	0.106527	0.143337	0.107323	0.137081	0.121612	0.0984911	0.122436	0.0729179	0.0985698	0	0.0830881	0.117578	0.131341	0.13894	0.151581	0.0944615	0.106549	0.0074222	0.0936521	0.0877891	0.102703	0	0.108729	0.0697449	0.0380808	0.140308	0.0948117	0.0901946	0.0888501	0.0733811	0.0382573
AUNIP	0	0.0219857	0.0138973	0.0182588	0.0305706	0.00985306	0.0292131	0	0.0253747	0.00935387	0.00845249	0	0.0112618	0.0204604	0.0160485	0.0172764	0	0.0170595	0.0221333	0.0114765	0.0226626	0.0221616	0	0.0474702	0.024497	0.00879	0	0.0197661	0.0125201	0.00773339	0.0164416	0.0180404	0.00799493	0.0183467	0	0.00819698	0.00800758	0.0073577	0	0	0.0371202	0.00317481	0.0297952	0.020863	0.0123642	0.00975359	0.0329057	0
PAQR7	0.0398559	0.0383298	0.0624766	0.050384	0.0511111	0.0651039	0.00963012	0.0337186	0.0737126	0.0360779	0.0681106	0.0194598	0.0478728	0.152634	0.06585	0.0560138	0	0.0758518	0.0627266	0.071877	0.106401	0.0694845	0.0453727	0.0730189	0.0304931	0.0773578	0	0.0548565	0.0542988	0.0379018	0.0833087	0.0529883	0.076151	0.0523328	0.0639633	0.0714969	0.031551	0.0209778	0	0.0106281	0.0671779	0.0267047	0.0773893	0.0281877	0.0356405	0.0755857	0.0596791	0
STMN1	0.482501	0.371405	0.484796	0.744133	0.575473	0.635533	0.944431	0.710975	0.689817	0.474258	0.793953	0.432586	0.578301	0.744548	0.401966	0.616291	0	0.539052	1.07136	0.491716	0.585905	0.752521	0.437788	0.660508	0.579596	0.514054	0	0.480886	0.656548	0.436406	0.648754	0.832582	0.544233	0.624316	0.233213	0.435513	0.653481	0.631139	0	0.477278	0.566693	0.285929	0.557516	0.369018	0.549988	0.817941	0.32134	0.432034
PAFAH2	0.0318586	0.0218164	0.0212489	0.045035	0.0245016	0.0190815	0.04973	0.00878202	0.0425523	0.0596791	0.0355265	0.0280696	0.0369604	0.0159347	0.0540316	0.0307877	0	0.0344944	0.0349175	0.0292584	0.0356135	0.0490021	0.0375536	0.0363208	0.0159091	0.0223839	0	0.0594604	0.0270878	0.0104925	0.0160232	0.0593853	0.0334852	0.0414969	0	0.0468866	0.0247531	0.025281	0	0.05761	0.0761336	0.0447119	0.0461995	0.0329601	0.0358853	0.0432606	0.0489392	0.158577
EXTL1	0.0921855	0.0512873	0.0371523	0.0412079	0.0407973	0.0728388	0.0436856	0.0512416	0.0642728	0.0382365	0.0709924	0.0289568	0.0788364	0.09634	0.0482293	0.0479396	0	0.0428972	0.0378317	0.0770758	0.0828601	0.0680408	0.0397348	0.0525729	0.0415598	0.02083	0	0.0255332	0.0605359	0.0549179	0.0708236	0.121103	0.0897361	0.0697444	0.0584219	0.0683944	0.0760143	0.0497567	0	0.0328623	0.0534913	0.0479457	0.057619	0.0729222	0.0331546	0.053356	0.0781724	0
SLC30A2	0	0	0.00378861	0.00170286	0	0	0	0	0.00226537	0	0.00490675	0	0	0.0148162	0	0	0	0	0	0	0.00158099	0	0	0.0194034	0	0.0034162	0	0	0	0	0	0.00302842	0	0	0	0	0	0	0	0	0.00689678	0	0	0.00988826	0	0	0.0133953	0
TRIM63	0	0	0.00363426	0.00385739	0.006019	0.00291687	0	0.0158563	0.00516389	0.00799369	0.00232612	0	0.0134076	0.0179449	0.00979819	0.00793975	0	0.00658755	0.00673247	0.00159215	0.003273	0.00838401	0.0316862	0.00780414	0	0	0	0	0	0	0	0.00751675	0	0.00262803	0	0.00618231	0.00445736	0	0	0	0	0	0	0	0	0	0.0122061	0
PDIK1L	0.0805657	0.0856899	0.118518	0.0882977	0.089842	0.0812418	0.123454	0.0677624	0.140028	0.0838873	0.0954151	0.069438	0.085138	0.104259	0.144801	0.123799	0	0.0932776	0.110042	0.125057	0.0876218	0.163126	0.0924183	0.106034	0.125331	0.0838124	0	0.10004	0.0469125	0.0554583	0.0915543	0.0735958	0.0854596	0.137626	0.0792289	0.116034	0.120103	0.103579	0	0.104134	0.111751	0.0574197	0.103954	0.102822	0.0685913	0.0885263	0.0755343	0
FAM110D	0.00524342	0	0.00221642	0.00790572	0	0.00200112	0	0	0.00281969	0	0.00346787	0.0114108	0.00281748	0.0127854	0.0119	0.0184251	0	0.00256295	0.00592214	0	0.0065123	0.00640589	0	0.0193693	0	0	0	0	0	0.0118429	0	0.0078612	0	0.00976892	0	0.00375509	0	0	0	0.00957339	0.0136708	0	0	0	0.00882714	0	0.00853945	0
C1orf232	0	0	0	0	0	0	0	0	0	0	0.00196119	0	0	0	0	0	0	0.00235217	0	0	0	0	0	0	0	0.00334595	0	0	0	0.0016215	0	0	0	0	0	0.00316862	0.00349606	0	0	0	0	0	0	0	0	0	0	0
AL391650.1	0	0	0	0	0	0	0	0	0	0	0.00294152	0	0	0	0	0	0	0.00384846	0	0	0	0	0	0	0.00306727	0	0	0	0	0	0	0	0	0.00315959	0	0	0.00330473	0	0	0	0	0	0	0	0	0	0	0
ZNF593	0.0125288	0.035301	0.00765949	0.0418068	0.0327307	0.0381596	0.0458439	0.0591959	0.034946	0.0154169	0.0231343	0.0132866	0.0107149	0.00562392	0	0.0518163	0	0.0259813	0.0401324	0.0338862	0.0390718	0.0344676	0.0433638	0.045037	0	0.0408053	0	0	0.0299366	0.0141626	0.0125802	0.0284375	0.0216452	0.0430535	0	0.0173846	0.0182101	0.0102072	0	0.0223797	0.0398022	0.0201916	0.0361392	0	0.00969701	0.0397994	0.00886967	0
CNKSR1	0.0291014	0	0.019324	0.0373042	0.0248489	0.00164546	0.0528438	0.00424174	0.0343764	0.0480638	0.0490309	0.0126412	0.0272371	0.0580472	0.0359958	0.0370641	0	0.0426832	0.0501928	0.0578545	0.0368852	0.0350466	0.0315795	0.0159454	0.0205934	0.00955662	0	0.0121163	0.0223632	0.0192083	0	0.0499689	0.0452294	0.0483778	0	0.028224	0.0321377	0.0552087	0	0.0276943	0.0445069	0.0324037	0.0418096	0.0278266	0.0323231	0.0150923	0.0288252	0.0382573
CATSPER4	0	0	0.00182346	0	0.00265387	0	0.00447036	0	0.00157387	0.00306797	0	0	0	0	0	0	0	0.00121722	0	0	0	0.00359544	0	0.00635472	0	0	0	0	0	0	0	0	0.00380058	0.00387889	0	0	0	0	0	0.00617276	0	0.00372713	0	0	0	0.00738099	0	0
CEP85	0.0931047	0.0820804	0.0913691	0.0812501	0.0692214	0.135185	0.080747	0.122521	0.0938772	0.0687613	0.105825	0.0915548	0.102873	0.119743	0.0828102	0.138813	0	0.102144	0.0886615	0.0593145	0.099515	0.119037	0.0907657	0.111013	0.064369	0.0978186	0	0.0199274	0.0516048	0.062455	0.0976048	0.0944537	0.0638944	0.116344	0.0368257	0.118055	0.100093	0.138649	0	0.0662438	0.0993663	0.0372348	0.0607577	0.0195395	0.0969336	0.0641488	0.151197	0.0666623
SH3BGRL3	0.0468135	0.0341575	0.0484416	0.0743212	0.0501386	0.0391147	0.177349	0.0931019	0.0750184	0.0493305	0.124699	0.0715244	0.0959267	0.0903213	0.0794766	0.0630121	0	0.0401302	0.178069	0.0383767	0.0706114	0.096364	0.0478091	0.0769438	0.0831537	0.084412	0	0.0301695	0.0783331	0.0641932	0.0260523	0.0721291	0.104707	0.0612515	0.0993476	0.0345755	0.0980035	0.125214	0	0.0622554	0.0760335	0.0461966	0.0288086	0.0348853	0.114577	0.123702	0.021867	0.203745
UBXN11	0.0222352	0.041063	0.042145	0.0717735	0.0488709	0.0387962	0.04432	0.0692889	0.100771	0.0634734	0.0645798	0.0186522	0.0436912	0.0781161	0.0528	0.0747061	0	0.0727657	0.0378794	0.0425001	0.0689063	0.0798954	0.0393396	0.0733883	0.0401802	0.0264607	0	0	0.0550996	0.0539806	0.0375475	0.0531676	0.0374817	0.0563267	0	0.0534863	0.0309633	0.0200987	0	0.026294	0.082902	0.0360154	0.0626924	0.0145755	0.033698	0.0584796	0.0389477	0
CD52	0	0	0	0.00248464	0.00239611	0	0	0	0.00105859	0.00339205	0	0.00997289	0.00689896	0	0.00211081	0	0	0	0.00210277	0	0	0	0	0.00491396	0	0	0	0	0	0	0	0	0	0	0.028948	0	0	0	0	0	0	0	0	0	0	0	0	0
CRYBG2	0.00441871	0	0.00378602	0.00565505	0.00465713	0	0	0.0158563	0.00139608	0.00249916	0	0	0	0	0.00306519	0.00491916	0	0	0.00275831	0.00175074	0.00214715	0	0	0	0	0.00716931	0	0	0	0	0	0.00329947	0	0.00254495	0	0.00302566	0.00295816	0.00296454	0	0	0.00749977	0	0	0	0	0	0	0
ZNF683	0	0	0	0	0	0	0	0	0	0	0	0	0	0	0	0	0	0	0	0	0	0.00586206	0	0	0	0	0	0	0	0	0	0	0	0	0	0	0	0	0	0	0	0	0	0	0	0	0	0
LIN28A	0	0	0	0.00406556	0.00220804	0	0	0	0	0	0	0	0	0	0	0	0	0	0	0	0	0.00724352	0	0	0	0	0	0	0.00229996	0	0	0.00275072	0	0	0	0	0	0	0	0	0	0	0	0	0	0	0	0
DHDDS	0.114352	0.0975748	0.197483	0.147304	0.161726	0.127643	0.0901181	0.139891	0.244853	0.129579	0.131745	0.121143	0.127268	0.350417	0.233014	0.367786	0	0.333173	0.187875	0.226052	0.206436	0.272859	0.08086	0.294612	0.147508	0.0860859	0	0.127118	0.100153	0.108284	0.173889	0.237722	0.138202	0.124263	0.171869	0.214104	0.112414	0.129475	0	0.189923	0.216725	0.0539256	0.122522	0.106771	0.0762511	0.200023	0.223325	0.222529
HMGN2	0.187289	0.059282	0.1616	0.193402	0.153295	0.23517	0.188119	0.199662	0.225408	0.129189	0.175036	0.129682	0.142655	0.354177	0.118526	0.178442	0	0.195497	0.253673	0.180143	0.185133	0.261646	0.102329	0.211755	0.13908	0.107864	0	0.128135	0.224726	0.105092	0.109925	0.214809	0.128157	0.200397	0.0546364	0.155934	0.108313	0.0989726	0	0.0653265	0.175438	0.0783784	0.187944	0.102539	0.206393	0.197808	0.125376	0.117052
RPS6KA1	0.0610593	0.0281697	0.0302531	0.0340839	0.0185564	0.0523012	0.0168716	0.0336059	0.041894	0.0162163	0.0166659	0.026254	0.0401482	0.0563324	0.050679	0.0558526	0	0.0377177	0.0279911	0.0481017	0.0242335	0.0679393	0.00671571	0.0339302	0.0103078	0.0452383	0	0.0493213	0.00884648	0.0281555	0.0372027	0.0391501	0.031147	0.0406231	0.0130229	0.0227916	0.0451762	0.0497266	0	0.0300981	0.0203796	0.022778	0.0383687	0.0223153	0.0483751	0.0604548	0.0567857	0
ARID1A	0.483227	0.423055	0.510928	0.539235	0.586961	0.556891	0.494753	0.501255	0.65503	0.621475	0.57689	0.473598	0.525224	0.643273	0.643366	0.533105	0	0.573373	0.516753	0.58971	0.58634	0.62644	0.478959	0.691997	0.466051	0.524329	0	0.472656	0.442939	0.474425	0.498034	0.605394	0.485799	0.631402	0.293034	0.656995	0.550032	0.565048	0	0.603225	0.526956	0.283015	0.473545	0.433086	0.541846	0.604282	0.851086	0.21299
PIGV	0.0130949	0	0.0265774	0.0285655	0.0172339	0.0101793	0.00909887	0.0294632	0.0305418	0.0308999	0.0194414	0.00976896	0.00725569	0.0175364	0.012806	0.0115344	0	0.00454991	0.0311697	0.0197956	0.0238929	0.0205052	0	0.0292004	0.0145637	0.0088846	0	0.0269617	0.00915642	0.00925901	0.0150173	0.0209315	0.0102952	0.0614878	0	0.00718362	0.015045	0.0269009	0	0.0271234	0.0217028	0.0117346	0.0156559	0	0	0.0194936	0.00890522	0.147589
ZDHHC18	0.0804277	0.0577783	0.179474	0.14985	0.118444	0.125045	0.310152	0.163175	0.180017	0.150719	0.107869	0.120368	0.151556	0.291006	0.133842	0.11561	0	0.153837	0.177659	0.155135	0.183327	0.198217	0.118951	0.209662	0.128426	0.0555733	0	0.210867	0.131973	0.127122	0.167966	0.235663	0.154552	0.144989	0.0653648	0.120816	0.206979	0.213577	0	0.190707	0.189539	0.0720095	0.198056	0.043006	0.160678	0.19544	0.175385	0.419795
SFN	0	0	0	0	0	0	0	0	0	0	0	0	0	0	0	0.00524709	0	0	0	0	0	0	0	0	0	0	0	0	0	0	0	0	0	0	0	0	0.00227175	0	0	0	0	0	0	0	0	0	0	0.108277
GPN2	0.0957825	0.0444967	0.0637459	0.0859072	0.0683385	0.0550643	0.0634025	0.0513735	0.114021	0.0392787	0.086044	0.0822514	0.0575445	0.0899992	0.133675	0.122731	0	0.0812972	0.0926768	0.095716	0.106247	0.120147	0.0272501	0.0896951	0.0111249	0.0377535	0	0.0585167	0.0296032	0.0486934	0.104116	0.097576	0.0991078	0.0518769	0.0394275	0.0858024	0.0743869	0.0500918	0	0.0448581	0.0916369	0.042608	0.0337495	0.055169	0.0857073	0.091376	0.0946425	0.0759945
GPATCH3	0.0149828	0.016978	0.0247905	0.0273463	0.0334466	0.00538346	0	0.0182108	0.0340189	0.0342096	0.0309506	0.0241665	0.0236367	0.0735788	0.0383566	0.0378194	0	0.0283064	0.0362141	0.0212818	0.035023	0.0629957	0.0394997	0.0526789	0.0119216	0.0381546	0	0.00609	0.0274282	0.00889377	0.00417805	0.0227696	0.0153199	0.0233045	0	0.0101394	0.0338647	0.00608886	0	0.027187	0.0336261	0.018101	0.026311	0.0361551	0.0152854	0.0465477	0.0434386	0.0410572
NUDC	0.148978	0.0642956	0.162813	0.15596	0.115725	0.0888172	0.425293	0.182738	0.221417	0.114347	0.242871	0.120362	0.125052	0.257286	0.181241	0.12879	0	0.154119	0.194511	0.168189	0.162904	0.261894	0.163667	0.256176	0.143048	0.104568	0	0.0655444	0.14439	0.088003	0.216564	0.257135	0.18164	0.214816	0.239767	0.181856	0.198764	0.195154	0	0.145908	0.179283	0.0818842	0.123527	0.136507	0.188535	0.269789	0.142087	0.233028
KDF1	0.012179	0	0.00413945	0	0	0	0	0.017813	0.00169654	0.00375254	0.00947186	0	0	0	0.0026803	0	0	0	0.00320606	0	0.00506991	0	0	0	0	0.00484209	0	0	0.00216568	0	0	0	0	0	0	0	0	0	0	0	0	0	0	0	0	0.00985605	0.00207152	0
TRNP1	0.0307938	0.0194128	0.0583219	0.0520713	0.0429885	0.040794	0.132639	0.0382977	0.0966091	0.0641804	0.0759977	0.0250377	0.0701976	0.0773575	0.0684342	0.0925206	0	0.0752636	0.124353	0.0526868	0.0761857	0.0859332	0.0481678	0.121002	0.0430337	0.0387306	0	0.00851874	0.077685	0.0503027	0.0996074	0.0982394	0.0939579	0.0616536	0.052232	0.0576209	0.0996321	0.0559391	0	0.103524	0.0806879	0.0550906	0.0848676	0.0412683	0.0975133	0.119241	0.0650187	0.474063
TENT5B	0	0.00188886	0.00717413	0.00320851	0	0	0.00469116	0.00506623	0.0011925	0	0.00642971	0	0	0.023902	0	0	0	0.00429203	0.0024281	0	0	0.0200724	0	0.00806444	0	0	0	0	0	0	0.0123837	0.00855554	0.00277123	0	0	0	0.00296421	0	0	0.0138744	0	0	0	0	0	0	0	0
SLC9A1	0.0756883	0.114607	0.146343	0.106529	0.0876758	0.0867598	0.107951	0.115112	0.131957	0.132384	0.113285	0.0834622	0.118365	0.171882	0.128981	0.209872	0	0.16915	0.155907	0.148317	0.12868	0.118322	0.138462	0.113475	0.0449984	0.127437	0	0.0480548	0.0581893	0.0746011	0.121964	0.177913	0.114158	0.123813	0	0.130749	0.176298	0.166452	0	0.112556	0.199292	0.0977456	0.0684106	0.0718544	0.0387182	0.118424	0.148518	0.125212
WDTC1	0.193103	0.116276	0.224341	0.227725	0.187329	0.173972	0.220943	0.264514	0.266043	0.183923	0.173262	0.183497	0.15099	0.275111	0.26738	0.223905	0	0.220149	0.243053	0.228118	0.229121	0.295176	0.173198	0.238787	0.205718	0.198988	0	0.185414	0.16862	0.140725	0.215212	0.326393	0.226204	0.169717	0.0466139	0.226452	0.287997	0.278781	0	0.220455	0.213693	0.170963	0.216273	0.214146	0.218614	0.266756	0.272045	0.0793145
TMEM222	0.214485	0.108761	0.183517	0.114711	0.124137	0.111392	0.185431	0.163711	0.241843	0.157454	0.124462	0.0774145	0.178339	0.258705	0.184655	0.186468	0	0.188578	0.265613	0.152795	0.197375	0.170788	0.11003	0.162393	0.110784	0.154042	0	0.0744053	0.124953	0.0864972	0.0942049	0.198903	0.139955	0.191453	0.149625	0.157311	0.168214	0.188318	0	0.176198	0.159275	0.132728	0.125586	0.129038	0.107126	0.189798	0.128503	0.0410572
SYTL1	0.00269838	0	0.00494357	0.00926716	0.011131	0	0.00527517	0	0.00683001	0.00275982	0.00257328	0	0.0028139	0	0.00817362	0.0109281	0	0.00282346	0.00544675	0.00288308	0.00214715	0	0	0	0	0.00178714	0	0	0.00190039	0.00855778	0	0.00781248	0	0.00162436	0	0.002061	0.00762999	0.00273186	0	0	0.00347716	0	0.00776323	0	0.0180859	0.0400972	0	0.0869549
MAP3K6	0.0320313	0.00916988	0.0115588	0.0219766	0.0114611	0.0110373	0.0182797	0.0197358	0.0204167	0.00298493	0.0130639	0.019447	0.021608	0.022242	0.0901738	0.0271092	0	0.025369	0.00944763	0.0344396	0.0116006	0.00588702	0	0.0103054	0.00822652	0.0199176	0	0	0.0228717	0.0121322	0.0283296	0.00422864	0.0133416	0.00615237	0.0336802	0.0134174	0.00901886	0.0172666	0	0.00492076	0.00691783	0.00693903	0.00519443	0.0363049	0.012656	0.0184859	0.0194848	0
FCN3	0	0	0	0	0.00176564	0	0	0	0	0	0	0	0.00317179	0	0	0	0	0.00280123	0	0.00436637	0	0	0	0	0	0	0	0	0	0	0	0.00386312	0	0	0	0	0	0	0	0	0	0	0	0	0.00288445	0	0	0
CD164L2	0	0	0.0103516	0.00366009	0.00498016	0.00290289	0	0	0.00278607	0	0	0	0	0.00689335	0	0.00952483	0	0.00422313	0.00184103	0.0100897	0.00259146	0.0204143	0	0.00377525	0.0103157	0	0	0	0.00511748	0	0	0	0	0	0	0.00555607	0.00842998	0.00752569	0	0	0.002639	0	0.0125231	0	0.0196792	0	0.00703287	0
GPR3	0.00938045	0	0.00411478	0.00760902	0.0204679	0.00442261	0	0	0.0348676	0.0257767	0.0107467	0.0160504	0.0200761	0.0111326	0.0111759	0.0101366	0	0.00351149	0.00826663	0.0264496	0.029265	0	0.0113784	0.0264007	0.019452	0.00379012	0	0.00851874	0	0.00767842	0	0.0219331	0.00510667	0.00364603	0	0.0297789	0.0086654	0.0109743	0	0.00870993	0.0382787	0	0	0	0.0076245	0.00854233	0.0119542	0
WASF2	0.167239	0.157611	0.189253	0.167637	0.137542	0.150032	0.13172	0.198617	0.173296	0.200976	0.121496	0.117008	0.123919	0.235493	0.181889	0.220568	0	0.205092	0.136052	0.166868	0.171846	0.241586	0.12147	0.201603	0.109452	0.150611	0	0.14086	0.121412	0.182082	0.18816	0.234819	0.162776	0.188202	0.236816	0.220061	0.23807	0.150795	0	0.142432	0.14003	0.178317	0.243595	0.0840035	0.171692	0.258773	0.197566	0.108277
AHDC1	0.225553	0.244634	0.312019	0.214093	0.243201	0.170132	0.436727	0.293285	0.359369	0.314969	0.35138	0.2978	0.280997	0.384401	0.329346	0.352606	0	0.334673	0.304078	0.341229	0.276166	0.45394	0.287723	0.342887	0.318976	0.299793	0	0.197309	0.163715	0.219911	0.326839	0.324876	0.29099	0.315088	0.194228	0.296671	0.344468	0.254303	0	0.263472	0.320098	0.212113	0.284524	0.288136	0.441164	0.423143	0.462695	0.288471
FGR	0.00231158	0	0.00258828	0.00159394	0.00342543	0.00207711	0	0	0.0027532	0	0	0	0	0	0.0122326	0	0	0	0.00184103	0	0.00689073	0.0178541	0	0	0.00306727	0.00403391	0	0	0.00139374	0.00240923	0	0	0	0	0	0	0.00217644	0	0	0	0.00331115	0	0	0	0	0	0	0
IFI6	0.0607164	0.0629132	0.0877593	0.087994	0.08014	0.0498912	0.274379	0.172699	0.124856	0.0427506	0.0829821	0.0516285	0.0840597	0.149594	0.0922295	0.153805	0	0.142978	0.15355	0.0447101	0.114125	0.204174	0.0191555	0.133623	0.117932	0.0301879	0	0.0506331	0.101522	0.079303	0.107692	0.156626	0.0974857	0.107706	0.0074222	0.041706	0.0941595	0.108665	0	0.127394	0.116399	0.0486335	0.114302	0.0578565	0.0929936	0.0782164	0.0514316	0
FAM76A	0.0919143	0.0751164	0.164439	0.195483	0.189325	0.170756	0.0361057	0.13739	0.175159	0.107571	0.141584	0.10866	0.11759	0.187161	0.148813	0.198373	0	0.169472	0.153417	0.114699	0.208224	0.181948	0.0819202	0.183368	0.0834798	0.135756	0	0.0907386	0.135849	0.100957	0.101689	0.122231	0.163187	0.102799	0.0596117	0.123478	0.120482	0.118063	0	0.126069	0.164162	0.0626221	0.170742	0.0690194	0.0721171	0.15012	0.188725	0
STX12	0.343961	0.270947	0.52009	0.35032	0.419883	0.386299	0.428613	0.308385	0.463923	0.435198	0.416758	0.384143	0.322856	0.55552	0.46579	0.527028	0	0.497933	0.465408	0.432051	0.44497	0.54822	0.285362	0.523612	0.346308	0.443123	0	0.190958	0.419086	0.305826	0.431246	0.589123	0.344902	0.467672	0.241412	0.517325	0.48613	0.468911	0	0.425044	0.499159	0.35652	0.58423	0.359368	0.453179	0.468285	0.394073	0.369549
PPP1R8	0.040793	0.0825702	0.0681983	0.0651745	0.0645857	0.0700223	0.0899513	0.0893945	0.106957	0.0524741	0.0834626	0.0600807	0.0590946	0.107153	0.0990147	0.0791539	0	0.110792	0.0747033	0.0577487	0.0444546	0.111982	0.0881998	0.0992169	0.0391826	0.0509472	0	0.0572429	0.053368	0.0514589	0.0819337	0.0982433	0.0774446	0.0883136	0	0.107771	0.0870372	0.14054	0	0.0900534	0.0849642	0.0277466	0.0482437	0.0376989	0.0462646	0.0695728	0.0801387	0.101105
THEMIS2	0.00852958	0.00731291	0.00481093	0.00667196	0.00726844	0.00309517	0.00851967	0.0254595	0.0157159	0.00882847	0	0	0.0068351	0	0.00336443	0	0	0.0103965	0.00353388	0.00375426	0.0191136	0.0219735	0	0.0108728	0	0	0	0.0132054	0.00628443	0.0198425	0.0300904	0.00726241	0.00532966	0.00356929	0	0.00441055	0.00724791	0.0116921	0	0.0128944	0.0114533	0.00518175	0.0234984	0	0.0171246	0.00276452	0	0
RPA2	0.0662689	0.114827	0.0317352	0.0703154	0.0532361	0.0655701	0.13201	0.0911984	0.116366	0.0959244	0.0774375	0.0544642	0.04815	0.106183	0.082983	0.1105	0	0.0880489	0.113312	0.0898614	0.10249	0.105805	0.0657193	0.111727	0.0548082	0.121537	0	0.0755694	0.0577771	0.0865879	0.0884086	0.14297	0.0822465	0.103827	0.023284	0.0883212	0.126664	0.0593012	0	0.109919	0.0881574	0.0544192	0.0829235	0.0389754	0.0737008	0.0847082	0.132253	0.0988137
SMPDL3B	0.00361307	0	0.00464221	0.00588977	0	0.00332321	0.00528013	0	0.00446439	0	0	0	0	0.0056901	0.0127044	0.00402588	0	0.0025899	0.00329285	0	0	0	0	0.00587095	0.0162705	0	0	0.00901752	0.00454744	0	0.00438706	0.0023167	0.00354929	0	0	0	0.00320002	0	0	0.00398625	0.00294281	0	0.0045994	0	0.00795521	0.0077625	0.0138856	0
XKR8	0.00295916	0.00445714	0.0230647	0.0181891	0.0130666	0.0180951	0.00547973	0	0.0367737	0.0225917	0.0147406	0.0126974	0.0439691	0.0192639	0.0112118	0.0193947	0	0.00743983	0.0217464	0.0337312	0.0158517	0.0180073	0.0171508	0.0165878	0.0214963	0.00738237	0	0.0179851	0.0158127	0.0254218	0.028122	0.0323632	0.0234182	0.0123135	0	0.0183031	0.022522	0.0144579	0	0.0211887	0.0214616	0.0205336	0.0115282	0.0139174	0.0134464	0.0110636	0.0190938	0
EYA3	0.388981	0.277739	0.44752	0.403788	0.369367	0.431041	0.343046	0.431406	0.438416	0.450316	0.421732	0.245803	0.385655	0.540536	0.37356	0.416417	0	0.48224	0.388454	0.438366	0.45076	0.53233	0.306141	0.458287	0.529824	0.409242	0	0.41192	0.383873	0.42069	0.355484	0.416139	0.446365	0.537793	0.351504	0.384871	0.455161	0.436316	0	0.429258	0.489358	0.268531	0.417374	0.346952	0.407929	0.352224	0.466324	0.0600475
PTAFR	0.0140868	0.00408472	0.00923872	0.0130589	0.00709514	0.00271773	0	0	0.00572762	0.0032561	0.00562244	0.0206192	0	0.0105757	0.00252065	0.00988478	0	0.00762111	0.00597122	0	0.0111121	0.0179839	0	0.0367572	0	0.00947767	0	0.0217608	0.00679748	0.00463471	0.024401	0.0122703	0.00263712	0.0116614	0	0.00539157	0.0170172	0	0	0.00668398	0	0	0.0137516	0	0	0.0062119	0.0103839	0
DNAJC8	0.0684925	0.0837865	0.124541	0.146287	0.126332	0.114073	0.231043	0.145225	0.159172	0.0954197	0.168908	0.110963	0.0817355	0.164261	0.150224	0.158293	0	0.175467	0.219662	0.140714	0.140998	0.138016	0.0274154	0.207833	0.158845	0.0781398	0	0.0664257	0.149225	0.0991564	0.106901	0.154737	0.130898	0.127218	0.199786	0.0988251	0.144825	0.17616	0	0.0863278	0.107063	0.125757	0.148498	0.186685	0.12717	0.203754	0.134382	0.0759945
ATP5IF1	0.230992	0.158217	0.257142	0.470941	0.348116	0.274883	0.566078	0.300466	0.406813	0.194781	0.24817	0.132313	0.218966	0.414805	0.286243	0.207912	0	0.252821	0.482511	0.173624	0.285182	0.396042	0.101878	0.287468	0.249323	0.238502	0	0.174791	0.43778	0.28313	0.275846	0.463881	0.238268	0.333366	0.112683	0.166752	0.343889	0.253781	0	0.213089	0.301077	0.176645	0.323727	0.283694	0.248538	0.321198	0.198811	0.228039
SESN2	0.0775342	0.0485499	0.0749943	0.054928	0.0632622	0.0778743	0.25896	0.0648949	0.0870009	0.0788304	0.147434	0.100847	0.0632239	0.0949805	0.0567044	0.0911506	0	0.0894732	0.0796302	0.0850033	0.106759	0.122784	0.0443371	0.112945	0.0450886	0.0757081	0	0.0100394	0.0507611	0.0255458	0.06575	0.126721	0.0572459	0.0817626	0.0801264	0.106623	0.0906217	0.0629131	0	0.113003	0.112039	0.0405715	0.0867706	0.0452683	0.0735221	0.0404708	0.108405	0.275271
MED18	0.0105669	0.00290276	0.0100512	0.00669788	0.00812165	0.00383451	0.00685356	0	0.00922773	0.00526602	0.00591025	0.0131921	0.00211474	0.0125411	0	0.00548511	0	0.00297166	0.0106504	0.00644499	0	0.0222618	0.00648914	0.0172542	0	0	0	0	0.00616078	0.00427328	0.0222696	0.00598509	0	0.0189481	0.030283	0	0.0049109	0.00399272	0	0.0197249	0.00571563	0	0.0051764	0	0	0.00705747	0.00707844	0
PHACTR4	0.459505	0.667748	0.676559	0.625154	0.669673	0.604794	0.503588	0.527723	0.706119	0.54129	0.674984	0.539437	0.553086	0.871452	0.689557	0.718033	0	0.679849	0.631443	0.669238	0.713306	0.651228	0.675828	0.620988	0.653766	0.603521	0	0.491081	0.551189	0.49669	0.684726	0.712596	0.638733	0.631272	0.600127	0.727647	0.681197	0.516959	0	0.617541	0.755771	0.503381	0.616896	0.435657	0.56138	0.602837	0.681368	0.467165
RCC1	0.0643231	0.105288	0.104096	0.152598	0.122573	0.103833	0.225405	0.107997	0.204252	0.099558	0.0891193	0.0628388	0.121309	0.162551	0.0967144	0.151773	0	0.118918	0.133873	0.097817	0.0983245	0.131389	0.0647141	0.125879	0.110157	0.0779723	0	0.0740258	0.144659	0.0834603	0.129326	0.136912	0.162825	0.104515	0.0136739	0.0931828	0.145496	0.130962	0	0.0915602	0.133004	0.098632	0.063972	0.135052	0.14154	0.141852	0.102647	0.335874
TRNAU1AP	0.245411	0.237725	0.328889	0.318203	0.293436	0.227061	0.240032	0.280423	0.424742	0.269165	0.322875	0.386919	0.316448	0.536137	0.35136	0.392068	0	0.408634	0.365238	0.311549	0.368751	0.479142	0.324978	0.426222	0.309525	0.268793	0	0.239663	0.309915	0.254081	0.395317	0.53901	0.402612	0.426158	0.358862	0.388761	0.482747	0.33375	0	0.427513	0.37519	0.269017	0.422012	0.252688	0.349336	0.351126	0.447566	0.544903
TAF12	0.129276	0.122087	0.102503	0.0948715	0.0824869	0.107611	0.110175	0.133469	0.127874	0.126872	0.139079	0.0726865	0.103861	0.15089	0.1235	0.108107	0	0.105095	0.0924188	0.109342	0.076523	0.116162	0.0461488	0.189469	0.0528681	0.113008	0	0.0435258	0.0313592	0.0850845	0.0948179	0.106747	0.0861054	0.151689	0.0136739	0.103406	0.165114	0.123708	0	0.0813076	0.127696	0.0602136	0.0693635	0.064891	0.0748353	0.0715956	0.0937909	0.285376
RAB42	0	0	0	0.00182723	0	0	0	0	0.00285489	0.00601298	0	0	0	0	0	0	0	0	0.00368652	0	0	0.00602241	0.00854769	0	0	0	0	0	0	0	0	0	0	0	0	0	0	0	0	0	0.00518827	0.00756969	0	0	0	0	0.00368532	0
GMEB1	0.0997681	0.0612635	0.100933	0.0541619	0.0847791	0.0704265	0.107735	0.0516334	0.119974	0.0769699	0.0919705	0.0439186	0.0746864	0.108628	0.0958856	0.100627	0	0.109896	0.127367	0.089505	0.100423	0.111856	0.0773019	0.143393	0.0525418	0.057927	0	0.0512727	0.0433083	0.0633276	0.142518	0.105845	0.101751	0.0787418	0.0937531	0.0947338	0.10364	0.0778627	0	0.0539192	0.0560814	0.0904745	0.122051	0.0597265	0.0656517	0.1024	0.0936705	0.201794
YTHDF2	0.1082	0.111481	0.170748	0.134063	0.131926	0.193518	0.215199	0.123594	0.184345	0.166559	0.164445	0.132854	0.160767	0.137737	0.184795	0.143026	0	0.155274	0.181103	0.20047	0.10143	0.257585	0.10761	0.14025	0.166162	0.124058	0	0.199282	0.105273	0.153296	0.139368	0.195789	0.134322	0.180381	0.0344334	0.18458	0.201511	0.276519	0	0.17526	0.166084	0.0444274	0.162287	0.138802	0.157345	0.140807	0.143385	0.295365
OPRD1	0.00865667	0.00961264	0.0321286	0.0232139	0.00863411	0.0167378	0.0157762	0.0270079	0.040586	0.0128663	0.0175974	0.0045829	0.0154774	0.0149484	0.0193125	0.0271462	0	0.0123187	0.00892761	0.0126817	0.00376031	0.00595678	0.0156636	0.00595531	0.0281279	0.0228764	0	0	0.0156144	0.0185533	0.0245076	0.0365243	0.0298026	0.00530928	0	0.012662	0.0277325	0.00534063	0	0.0235651	0.0176281	0.00476742	0	0	0.0238218	0.0245659	0	0
EPB41	0.206359	0.183126	0.119321	0.145355	0.121708	0.136251	0.172756	0.141956	0.148051	0.107341	0.109665	0.114379	0.103956	0.210732	0.121736	0.147866	0	0.184385	0.135652	0.175825	0.131584	0.197936	0.0776017	0.131766	0.173226	0.175837	0	0.193261	0.131747	0.168949	0.170883	0.218609	0.190864	0.167153	0.164748	0.115897	0.183629	0.131958	0	0.180496	0.111408	0.197461	0.239168	0.0739338	0.151637	0.108306	0.12561	0.195232
TMEM200B	0	0	0	0.00163185	0.0041717	0	0.00236961	0	0.00157387	0	0	0	0	0	0	0	0	0	0	0	0	0	0	0.00765239	0	0	0	0	0	0	0	0	0.00867219	0	0	0	0	0	0	0	0	0	0	0	0	0.00846877	0	0
SRSF4	0.324959	0.379057	0.445695	0.440141	0.368829	0.419622	0.44414	0.508009	0.546875	0.432756	0.519009	0.4828	0.504441	0.773877	0.540627	0.529014	0	0.531339	0.472864	0.454583	0.539862	0.540633	0.43417	0.628178	0.336274	0.400702	0	0.159569	0.313991	0.292852	0.414867	0.424848	0.474397	0.421636	0.367256	0.586948	0.457866	0.423394	0	0.413184	0.464039	0.428583	0.421801	0.344969	0.34273	0.495509	0.556003	0.583088
MECR	0.08112	0.0963423	0.128838	0.118598	0.111136	0.0707187	0.0808085	0.18834	0.197969	0.0727319	0.119604	0.0842656	0.160062	0.265601	0.174256	0.195651	0	0.160721	0.141068	0.152384	0.150066	0.129962	0.134876	0.173016	0.0577359	0.0817389	0	0.0592794	0.0693665	0.0835047	0.130732	0.134547	0.0988376	0.14569	0.0478227	0.169365	0.0919644	0.120598	0	0.154593	0.17019	0.0592327	0.104748	0.0516406	0.0802614	0.144641	0.223185	0.146753
PTPRU	0.143347	0.0484972	0.0632899	0.0482216	0.03758	0.0705087	0.124222	0.0555935	0.0743913	0.0769156	0.0758475	0.0557613	0.0755389	0.0767274	0.065735	0.0259545	0	0.0627571	0.0656004	0.0766231	0.0844364	0.190318	0.0660898	0.0407331	0.0975076	0.0890634	0	0.0766301	0.0726566	0.0796077	0.0982809	0.0840386	0.0789047	0.105826	0.0314232	0.0817096	0.0938263	0.113302	0	0.0606822	0.0729009	0.0663801	0.119638	0.0799305	0.0945623	0.060402	0.0617163	0
MATN1	0.00377145	0	0	0.00276368	0	0	0.00507576	0	0.00330303	0	0	0	0	0.0064799	0.00747801	0	0	0.00524673	0.00467792	0	0.00436605	0	0.0142557	0.0104556	0	0.00651773	0	0	0	0.00601896	0	0	0.00509503	0	0	0	0	0	0	0	0.0021476	0	0	0	0	0	0.00322491	0
LAPTM5	0	0	0.00183167	0.00672917	0.00595505	0.0076264	0.0105496	0.0250728	0.00580265	0	0.00589795	0	0.00540144	0	0.0077661	0	0	0	0.00582352	0.00230008	0	0.020443	0	0.0038609	0	0.0099902	0	0	0.00568371	0.00707218	0.0186064	0.0124359	0.00654495	0	0	0	0	0	0	0.0091999	0	0.00961192	0	0.00855937	0	0	0	0
SDC3	0.104739	0.0966491	0.143428	0.0818703	0.0923074	0.0983898	0.0950507	0.176883	0.183459	0.107039	0.111196	0.0741594	0.0676718	0.128588	0.111467	0.114408	0	0.113745	0.220184	0.0776016	0.1135	0.18201	0.0745948	0.14948	0.176009	0.106826	0	0.0619495	0.0897152	0.0713955	0.107105	0.191492	0.114919	0.149791	0	0.105832	0.0950945	0.137331	0	0.135833	0.103452	0.0661673	0.098312	0.133983	0.0410767	0.249641	0.114291	0
PUM1	0.598109	0.787336	0.760545	0.70588	0.716439	0.730811	0.872574	0.775773	0.733312	0.757566	0.715762	0.665813	0.636384	0.790485	0.684516	0.757122	0	0.698515	0.83717	0.752205	0.773518	0.844868	0.733518	0.743359	0.816446	0.727299	0	0.622261	0.657961	0.704606	0.679421	0.742043	0.730554	0.705519	0.336173	0.625156	0.785647	0.772191	0	0.674713	0.710383	0.569293	0.610296	0.717957	0.721414	0.79271	0.794442	0.354361
NKAIN1	0.0732116	0.0535147	0.0508939	0.0512796	0.0459134	0.0381837	0.0572768	0.0749509	0.0674994	0.0647653	0.0595137	0.0316861	0.055596	0.101848	0.121931	0.0592528	0	0.0941329	0.0814187	0.111113	0.0547135	0.114061	0.0473754	0.0487838	0.0779568	0.0851391	0	0.0873497	0.060874	0.0633872	0.0556823	0.0669071	0.0805348	0.0432793	0.0888435	0.0739154	0.0745011	0.0305813	0	0.0618892	0.0653489	0.0550271	0.0807939	0.0282985	0.0250879	0.206012	0.0652427	0.146964
SNRNP40	0.107538	0.144861	0.155719	0.141342	0.15301	0.162738	0.150881	0.132021	0.219124	0.152511	0.190375	0.106609	0.104903	0.25805	0.116249	0.253939	0	0.281414	0.191523	0.243452	0.230488	0.249619	0.0564175	0.235846	0.144181	0.12844	0	0.102968	0.131754	0.107817	0.137785	0.248286	0.203201	0.189715	0.0074222	0.167726	0.156006	0.125459	0	0.186112	0.237067	0.0854088	0.227868	0.170309	0.159058	0.154871	0.183104	0.339725
ZCCHC17	0.305867	0.254841	0.313146	0.254847	0.227553	0.231008	0.326759	0.245752	0.333993	0.238932	0.294332	0.211146	0.233591	0.449238	0.300057	0.323774	0	0.338052	0.332401	0.250023	0.331908	0.486026	0.155259	0.318353	0.302074	0.207395	0	0.164411	0.322623	0.219361	0.177955	0.360755	0.190662	0.268956	0.254814	0.276744	0.279331	0.251527	0	0.305213	0.344143	0.16276	0.335729	0.0989153	0.18654	0.416744	0.300683	0.167767
FABP3	0.0348222	0.0476282	0.0671772	0.0526389	0.0608413	0.04257	0.151988	0.0823163	0.0814312	0.0737382	0.0754068	0.0346412	0.0360372	0.0823756	0.0342932	0.0784966	0	0.0818902	0.0695033	0.0679657	0.0617767	0.0597495	0.0677079	0.0703629	0.075259	0.0371827	0	0.0772496	0.0581958	0.0317014	0.0859275	0.0655992	0.064613	0.0668238	0.0643378	0.0441233	0.0670557	0.0698329	0	0.045696	0.112636	0.0553458	0.0629782	0.0436645	0.0487899	0.128677	0.0391467	0.0410572
SERINC2	0.00502622	0	0.00675084	0.00194469	0.00170639	0.00783729	0.00318301	0.00992018	0.00857903	0.0100339	0.004784	0	0.0116488	0.022862	0.0278199	0	0	0.0248521	0.0128882	0	0.00612933	0.0163254	0	0	0	0	0	0	0.00682723	0	0	0.0154305	0.00350486	0.00792187	0	0.00528724	0	0.00302376	0	0.00680163	0.00772939	0.0177201	0	0	0	0.00985605	0.00426135	0.12032
TINAGL1	0	0.0159948	0.00710831	0.00327205	0	0.00476492	0	0.012424	0.000614029	0.00471515	0	0	0	0	0	0	0	0.00769332	0	0.00424058	0.00892463	0	0	0	0	0	0	0.017874	0	0.00791489	0	0.00400175	0.00358693	0	0	0	0	0.00963232	0	0.00679816	0.00416174	0	0.00220152	0	0	0.00985605	0.015748	0
HCRTR1	0.0172882	0.0220281	0.0201193	0.0961819	0.0828651	0.0644219	0	0.022678	0.12897	0.0764321	0.0591004	0.0786249	0.0985709	0.163864	0.0869924	0.192829	0	0.0969918	0.0524889	0.175833	0.0680871	0.0538473	0.0427613	0.153226	0.0602302	0.0338194	0	0.0173981	0.0370649	0.024712	0.00880642	0.00228916	0.0250159	0.0274848	0.0711283	0.0700455	0.00918488	0.0300472	0	0.0484069	0.142655	0.012505	0.0227096	0.0245198	0.0403129	0.0179209	0.124224	0
PEF1	0.0483913	0.0521402	0.0411075	0.0478288	0.0399596	0.0753696	0.131976	0.129971	0.0914841	0.069521	0.0903341	0.0483418	0.0738465	0.109236	0.0724461	0.0442551	0	0.0675593	0.124016	0.068421	0.0698632	0.11065	0.0847726	0.076902	0.144234	0.0771664	0	0.0428164	0.0553917	0.0532814	0.109788	0.0753159	0.0636426	0.0472711	0	0.0703418	0.0740827	0.0696538	0	0.0235962	0.039705	0.0647348	0.092895	0.0358221	0.0842878	0.142644	0.0701264	0.12032
COL16A1	0.282432	0.493862	0.344839	0.406712	0.450406	0.375393	0.324463	0.354245	0.518757	0.303662	0.296308	0.325101	0.40588	0.650376	0.680757	0.554586	0	0.438828	0.317897	0.57296	0.505637	0.374991	0.243773	0.412546	0.262649	0.337059	0	0.248455	0.358435	0.472453	0.299123	0.545446	0.397727	0.309646	0.0689514	0.538239	0.309172	0.408786	0	0.296004	0.52742	0.239625	0.4527	0.294817	0.332452	0.393921	0.692139	0.36665
ADGRB2	0.241185	0.22409	0.255959	0.264768	0.295799	0.280008	0.217465	0.318217	0.489617	0.205453	0.282207	0.202595	0.255998	0.389592	0.26027	0.333067	0	0.355005	0.361658	0.407678	0.362719	0.330251	0.260887	0.346145	0.294234	0.296627	0	0.209113	0.21757	0.187963	0.297096	0.412239	0.256838	0.259366	0.09195	0.234682	0.307546	0.277205	0	0.196115	0.251279	0.136656	0.237893	0.116828	0.184657	0.458628	0.281416	0
SPOCD1	0	0	0.00188996	0.00524141	0.00149279	0	0	0.0179112	0	0	0	0	0	0	0	0.00237377	0	0	0.00629007	0	0.00126223	0	0	0	0	0	0	0	0	0	0	0	0	0	0	0	0	0	0	0	0.00191758	0	0	0	0	0	0.0054694	0
PTP4A2	0.0301709	0.0695843	0.0891446	0.0688635	0.0711161	0.0841224	0.128348	0.0340846	0.0687907	0.0469911	0.0504174	0.0419266	0.0282886	0.0902093	0.0542985	0.0498022	0	0.0427083	0.0680522	0.0384098	0.073183	0.0501789	0.0893891	0.0813601	0.0401202	0.0409525	0	0.097782	0.0567358	0.0937955	0.0528802	0.0923759	0.0576522	0.0703131	0.0199577	0.0802489	0.0996854	0.0804758	0	0.0428419	0.0464142	0.0217321	0.115419	0.0678182	0.0990626	0.0570935	0.101557	0.128599
KHDRBS1	0.335759	0.360152	0.374206	0.311237	0.306252	0.410471	0.657876	0.44768	0.418175	0.357209	0.467108	0.316486	0.333355	0.457522	0.333225	0.374966	0	0.390418	0.449266	0.291824	0.363443	0.414953	0.337316	0.49157	0.535488	0.393276	0	0.29547	0.308058	0.360604	0.369061	0.417632	0.367877	0.457321	0.324537	0.401783	0.400885	0.488311	0	0.341811	0.375074	0.266695	0.324841	0.527077	0.48548	0.48915	0.414774	0.334765
TMEM39B	0.112963	0.148445	0.142981	0.125957	0.145416	0.120303	0.132885	0.0839754	0.175722	0.110029	0.0997228	0.160742	0.14544	0.18085	0.141166	0.20097	0	0.140848	0.163607	0.153776	0.141356	0.13668	0.0885064	0.177048	0.127477	0.106666	0	0.0343502	0.100368	0.0743821	0.135554	0.132113	0.135033	0.113602	0.0473353	0.15164	0.154258	0.120763	0	0.139291	0.136674	0.066226	0.0853019	0.112377	0.119741	0.115436	0.169796	0.0875418
KPNA6	0.380669	0.351482	0.469668	0.385052	0.438173	0.366513	0.482687	0.381882	0.523207	0.388293	0.446172	0.426063	0.418925	0.456002	0.430856	0.499337	0	0.402085	0.566089	0.375651	0.556057	0.620008	0.278087	0.486701	0.36863	0.350151	0	0.317231	0.445398	0.335741	0.28333	0.568139	0.401471	0.451797	0.287048	0.437686	0.519155	0.41024	0	0.50731	0.487142	0.386186	0.496539	0.2777	0.338132	0.531151	0.511738	0.639507
TXLNA	0.0505645	0.0575367	0.0834892	0.104427	0.0633181	0.0834683	0.126117	0.131303	0.123131	0.0887188	0.0985525	0.05809	0.0425205	0.104809	0.0727041	0.0878281	0	0.10495	0.088089	0.0698777	0.0909884	0.131967	0.109803	0.147287	0.070961	0.0297504	0	0.0708452	0.0628722	0.0584724	0.0588202	0.0966266	0.0944739	0.114787	0.0889676	0.0519323	0.11595	0.128499	0	0.0806331	0.105476	0.0413687	0.103517	0.100927	0.112733	0.100156	0.126682	0.0410572
CCDC28B	0.0266484	0.034747	0.0244715	0.0409378	0.0451513	0.0171885	0.0548331	0.0164887	0.0470919	0.0386999	0.0521789	0.0230804	0.0226135	0.0553941	0.0284886	0.0276423	0	0.0517944	0.0324275	0.0230693	0.0414261	0.0206129	0.00998813	0.0601069	0.0360592	0.0172362	0	0.0854626	0.0122661	0.0293484	0.00330005	0.0392894	0.019715	0.0504611	0	0.0438876	0.0236987	0.0383821	0	0.025959	0.0562688	0.0181218	0.0106251	0.0113533	0.040479	0.0361715	0.0407015	0
IQCC	0.00692152	0	0.02278	0.00565885	0.0092747	0.0118895	0.00376408	0.00344994	0.022551	0.0035927	0.00483509	0.00271487	0.00480182	0.0388877	0.00793871	0.0210327	0	0.0136429	0.0106658	0.0265599	0.006463	0.00802011	0	0.0153245	0.014185	0.00568358	0	0	0.0123364	0.00360652	0	0.00981547	0.00929195	0.0209786	0	0.0245732	0.00422314	0.0120005	0	0.00702727	0.00879793	0	0.0154306	0.00988826	0.00923204	0.0175425	0.0373319	0.0410572
DCDC2B	0	0.00836986	0.0111569	0.0253977	0.0280045	0.0111253	0.0124489	0	0.0312856	0.00245478	0.0072044	0.0107506	0.014011	0.103963	0.012367	0.0475452	0	0.0254436	0.0203643	0.0157958	0.0215364	0.0219462	0	0.0993717	0.0111249	0	0	0.0142514	0.0150001	0.00276892	0.00417805	0.043721	0.00657285	0.0290253	0	0.0186018	0.00205593	0.00263022	0	0.00787244	0.0199382	0.0104019	0.0428325	0	0.00594982	0.00846877	0.0430616	0
TMEM234	0.0275604	0.0612144	0.0312642	0.0455502	0.0308554	0.0203675	0.03191	0.0123374	0.0507418	0.0230271	0.0233293	0.0278148	0.035727	0.0526604	0.0689661	0.0682695	0	0.041856	0.040323	0.0357394	0.0189105	0.0439829	0.015599	0.0467889	0	0.0218458	0	0.0232741	0.0280793	0.0340456	0.0231695	0.0710945	0.0421721	0.0226554	0	0.042062	0.0407548	0.0494132	0	0.0362546	0.028919	0.0297172	0.0517155	0.0238617	0.00652937	0.0222283	0.0561744	0.0382573
EIF3I	0.105492	0.0325076	0.050903	0.0418572	0.0316388	0.0412816	0.121094	0.0872964	0.116466	0.043291	0.102263	0.0324285	0.0497079	0.155167	0.0543855	0.0694057	0	0.0644303	0.135627	0.0677002	0.0629492	0.0962949	0.0448548	0.0759235	0.0521085	0.0488409	0	0.0319828	0.0377951	0.039314	0.0468646	0.0893318	0.0763887	0.0750053	0.023284	0.0405764	0.069915	0.0689253	0	0.0375888	0.0757325	0.0350585	0.0710769	0.0465598	0.0698083	0.105026	0.0304131	0
FAM167B	0	0	0	0	0.00263758	0.00470931	0	0.00750021	0.000632569	0.00359606	0	0	0	0	0	0	0	0.00569459	0.00283086	0.00307888	0	0	0	0	0.0104419	0	0	0	0	0	0.00742345	0	0	0	0.0957139	0	0	0	0	0	0	0	0.00237984	0.0161528	0.00703351	0	0	0
LCK	0.00576506	0.00437895	0.0132949	0.00534466	0.011976	0.00759917	0	0	0.00120673	0.00518781	0	0	0	0	0.00760747	0.00351137	0	0.00146156	0.00309452	0.00520269	0	0	0	0	0.00957518	0	0	0	0.00229996	0.00770176	0	0.00234276	0	0	0	0	0	0	0	0	0.00825396	0	0	0	0	0.0156979	0.0114467	0
HDAC1	0.122304	0.0587067	0.0950787	0.107345	0.1006	0.097325	0.102265	0.132024	0.110047	0.0464506	0.103166	0.0952447	0.125422	0.157042	0.131339	0.103718	0	0.13997	0.0955107	0.125597	0.0840061	0.157493	0.079773	0.122545	0.113592	0.157135	0	0.129175	0.0908635	0.107304	0.137522	0.11877	0.112683	0.0806372	0.101919	0.0936885	0.104609	0.11933	0	0.113228	0.137774	0.0951047	0.136462	0.0533599	0.0825795	0.084475	0.100316	0.0875418
MARCKSL1	0.129727	0.0536407	0.155113	0.189145	0.0987604	0.224987	0.340187	0.156225	0.276763	0.130139	0.267104	0.0491244	0.216681	0.231238	0.0749944	0.16792	0	0.102053	0.478589	0.135022	0.172953	0.303014	0.21108	0.239206	0.263402	0.147117	0	0.0516773	0.140511	0.0734399	0.0789916	0.14781	0.128565	0.242009	0.0531208	0.138901	0.282497	0.306999	0	0.177618	0.132787	0.101576	0.126181	0.143629	0.170957	0.335413	0.110186	0.17534
TSSK3	0.00931626	0.0168018	0.0373017	0.0383983	0.0159655	0.021551	0.00313178	0.0203097	0.0245034	0.0169538	0.0189788	0.0184268	0.0478927	0.0476408	0.0379302	0.0534727	0	0.0430267	0.0189175	0.0343453	0.0142754	0.0465966	0.0199428	0.0356962	0	0.0145259	0	0.026662	0.0397609	0.0219106	0.0506956	0.0361896	0.0533497	0.0112923	0	0.0239227	0.00731863	0.00779523	0	0.0162246	0.0216795	0.0150966	0.0542739	0.0286798	0	0.0244316	0.0227372	0.114252
FAM229A	0.0149581	0.0271427	0.0215661	0.0511656	0.0405863	0.023158	0.0874944	0.0520691	0.0205654	0.0389116	0.0225906	0.0106425	0.0346738	0.0266043	0.0450344	0.00938552	0	0.0533997	0.0278831	0.0407901	0.0131561	0.0339321	0.0134475	0.0192025	0.0382337	0.0382701	0	0.0161648	0.0365836	0.0568848	0.167797	0.0789515	0.0229395	0.0135335	0.024001	0.0292608	0.0781908	0.048791	0	0.0491339	0.0394398	0.0229877	0.0427738	0.0849405	0.0557723	0.015862	0.00279898	0
BSDC1	0.277529	0.343985	0.414234	0.236654	0.239483	0.318216	0.45406	0.417833	0.467792	0.306936	0.423053	0.413484	0.43502	0.506994	0.492744	0.383169	0	0.35998	0.429594	0.43584	0.40356	0.569871	0.377913	0.464489	0.369826	0.404619	0	0.29892	0.29196	0.330236	0.384414	0.580897	0.459895	0.414521	0.260043	0.437657	0.656106	0.452524	0	0.382418	0.382032	0.345288	0.378931	0.290775	0.531735	0.538715	0.388967	0.174299
AL033529.1	0.00743536	0.0429482	0.0404424	0.0518959	0.0468024	0.0276758	0.104104	0.0282926	0.0527214	0.0440293	0.0281036	0.0118995	0.0476374	0.0504092	0.0429056	0.0423001	0	0.025948	0.0447792	0.0289274	0.0325592	0.0492774	0.0705635	0.0456324	0.0319203	0.0257852	0	0.0188487	0.0406898	0.0332203	0.0584835	0.051358	0.0310966	0.0821876	0	0.0473183	0.038093	0.0270075	0	0.096612	0.0367514	0.0278224	0.0308288	0.111136	0.0718759	0.0429679	0.0681172	0.136042
ZBTB8A	0.0443353	0.0220986	0.0550623	0.0515014	0.0502494	0.0299386	0.0319366	0.0390612	0.0718879	0.0364891	0.0491581	0	0.0247866	0.0396597	0.0247561	0.0403515	0	0.0645414	0.0512319	0.0453121	0.0697878	0.077885	0.0333585	0.134138	0.0349592	0.0762531	0	0.00846778	0.0738941	0.0323893	0.0200172	0.0773552	0.0234079	0.0769445	0	0.0284581	0.0333051	0.0246862	0	0.0239917	0.0405796	0.0177298	0.0321587	0.0392329	0.0479114	0.0944893	0.0344699	0
ZBTB8OS	0.460409	0.588538	0.688336	0.574646	0.61086	0.540443	0.615143	0.604303	0.60954	0.600244	0.545431	0.580881	0.533761	0.699059	0.703194	0.68405	0	0.647367	0.569215	0.703627	0.654755	0.559549	0.647496	0.646078	0.687759	0.643096	0	0.63721	0.502212	0.570503	0.632471	0.780311	0.608571	0.647946	0.39779	0.677397	0.654103	0.618424	0	0.539947	0.58479	0.426723	0.797179	0.541509	0.564043	0.453086	0.736289	0.72354
RBBP4	0.276149	0.355627	0.33006	0.320578	0.33774	0.342585	0.372342	0.318155	0.440292	0.322812	0.383523	0.30332	0.32268	0.482007	0.278901	0.45877	0	0.362909	0.375183	0.307031	0.390949	0.410454	0.321664	0.415029	0.304984	0.299955	0	0.185201	0.369798	0.274593	0.237503	0.511668	0.336669	0.378095	0.210358	0.347028	0.364833	0.359736	0	0.27088	0.362505	0.234234	0.316372	0.16814	0.346658	0.378353	0.381676	0.560888
SYNC	0.0698028	0.0588989	0.126667	0.265221	0.205924	0.116551	0.0992064	0.0380533	0.155079	0.0704216	0.102709	0.0579391	0.0290833	0.19538	0.0693756	0.114248	0	0.0772225	0.145209	0.0883124	0.104098	0.146145	0.026432	0.142655	0.0535807	0.0412064	0	0.155831	0.170705	0.122622	0.0683052	0.122361	0.0706186	0.168858	0	0.0777638	0.0512465	0.0402937	0	0.081606	0.0856777	0.0308003	0.142877	0.0637643	0.0853228	0.108447	0.139967	0.184271
KIAA1522	0.0468801	0.0298976	0.0483629	0.0509808	0.0376302	0.0270975	0.0698005	0.0407038	0.0703274	0.0584765	0.0231713	0.0196994	0.0360665	0.0562104	0.0628819	0.0587638	0	0.0670041	0.061323	0.0510554	0.0337193	0.0740911	0.0294895	0.071214	0.0155759	0.0369436	0	0.0253494	0.0713497	0.0245805	0.0892008	0.0745944	0.0645367	0.062285	0.0524632	0.0730201	0.0856578	0.0553025	0	0.0595178	0.0889104	0.012916	0.0275213	0.0124065	0.0603095	0.0723825	0.0942825	0.120703
YARS	0.205471	0.229354	0.236125	0.216612	0.223702	0.250714	0.558499	0.272301	0.321629	0.279764	0.243833	0.236196	0.254974	0.508148	0.349347	0.295776	0	0.350856	0.314356	0.305972	0.37787	0.378875	0.23364	0.306046	0.217565	0.244116	0	0.193219	0.277763	0.200633	0.236668	0.389071	0.316674	0.255221	0.0905065	0.304012	0.375812	0.193599	0	0.271715	0.367136	0.225019	0.263029	0.309076	0.340228	0.306437	0.329499	0.383756
S100PBP	0.207613	0.202113	0.224448	0.208806	0.226179	0.182702	0.250935	0.20371	0.252772	0.238939	0.193248	0.17532	0.170511	0.313444	0.18948	0.356667	0	0.266804	0.202036	0.218239	0.246444	0.31104	0.108667	0.313864	0.215971	0.208029	0	0.252529	0.18824	0.179711	0.176012	0.327363	0.230304	0.232707	0.216817	0.260293	0.218177	0.180202	0	0.211287	0.282077	0.166539	0.251226	0.10972	0.144788	0.119455	0.334404	0.331445
FNDC5	0.0566856	0.0622026	0.0885902	0.0771829	0.0644012	0.0706638	0.0848273	0.142581	0.127699	0.080253	0.104965	0.0547624	0.0839014	0.172483	0.145217	0.155126	0	0.141953	0.0960037	0.101606	0.0944689	0.116594	0.0762717	0.127395	0.098356	0.0412182	0	0.012416	0.0709627	0.0517598	0.0536215	0.0958578	0.092479	0.103241	0.0130229	0.0698607	0.0765548	0.0504514	0	0.0682236	0.105392	0.0474704	0.072125	0.0544892	0.0971777	0.0701758	0.149907	0
HPCA	0.105168	0.0530833	0.108423	0.108475	0.0993089	0.16202	0.367884	0.232646	0.225559	0.153856	0.335625	0.121484	0.1961	0.282779	0.0765967	0.14219	0	0.166875	0.392367	0.12463	0.147773	0.238056	0.0893374	0.206038	0.209283	0.126042	0	0.0351193	0.130224	0.0785388	0.144458	0.175676	0.18167	0.195175	0.133387	0.112297	0.192109	0.292711	0	0.107225	0.0847345	0.12215	0.0896022	0.168828	0.117293	0.165204	0.0677797	0.0382573
TMEM54	0.0239052	0.023738	0.0242908	0.0391534	0.0361147	0.0146145	0.0627008	0.0796628	0.0607551	0.0231049	0.0353972	0.0149532	0.0113239	0.0516627	0.0213043	0.0491827	0	0.0614504	0.0648688	0.0449396	0.0435111	0.0599147	0.0215591	0.0474878	0.0120397	0.01604	0	0.0333161	0.0456751	0.0184314	0.0512164	0.0850728	0.0203173	0.0511529	0	0.0144442	0.0523082	0.0893801	0	0.0352727	0.049694	0.0157186	0.0254611	0.0420347	0.0486936	0.0298984	0.0232257	0
RNF19B	0.0436989	0.0556617	0.0928803	0.0880829	0.0956206	0.0880581	0.0702938	0.157522	0.125946	0.106243	0.0900418	0.0582598	0.0560593	0.0926914	0.0959514	0.0852706	0	0.0722507	0.0712345	0.10558	0.0933348	0.108393	0.0569491	0.12034	0.0865298	0.0463413	0	0.0421426	0.0821136	0.0543237	0.028559	0.0915071	0.0804481	0.0682426	0.0130229	0.102796	0.0778205	0.118383	0	0.0852153	0.121188	0.0289576	0.0536868	0.0348824	0.0738268	0.0509846	0.136383	0.0709695
AK2	0.084913	0.0738802	0.109445	0.179769	0.154566	0.0955315	0.164338	0.153972	0.178314	0.106535	0.158511	0.0939915	0.0745592	0.190235	0.152301	0.155211	0	0.172453	0.128496	0.0777225	0.168203	0.190457	0.0413574	0.192556	0.0850104	0.0897538	0	0.161936	0.105987	0.112413	0.0882088	0.155346	0.108695	0.143293	0	0.193099	0.116443	0.132927	0	0.157306	0.126578	0.0898783	0.10169	0.0741967	0.0805112	0.249812	0.144311	0.0960252
AZIN2	0.0857042	0.0939505	0.14072	0.13204	0.170379	0.153171	0.219674	0.139234	0.129257	0.108226	0.170929	0.101614	0.128608	0.157062	0.152686	0.195302	0	0.193332	0.161314	0.160283	0.153997	0.237259	0.132822	0.140351	0.124155	0.124193	0	0.0260057	0.141542	0.11349	0.18333	0.172276	0.161958	0.176357	0.0579247	0.128686	0.198092	0.164608	0	0.169564	0.139096	0.142829	0.147515	0.118627	0.157694	0.161805	0.105408	0.0709695
TRIM62	0.0867786	0.0380473	0.135135	0.109266	0.0854181	0.0853412	0.0809352	0.176092	0.197932	0.154954	0.116025	0.06838	0.135492	0.18239	0.139057	0.181972	0	0.203613	0.153862	0.15862	0.117086	0.202926	0.120748	0.191596	0.0808848	0.0978323	0	0.0511236	0.0669849	0.104683	0.165517	0.146413	0.086389	0.0858799	0.123345	0.151013	0.124538	0.131934	0	0.146103	0.184425	0.102543	0.176549	0.0875091	0.0764323	0.16918	0.261311	0.167767
ZNF362	0.164394	0.211578	0.197541	0.215722	0.205071	0.139883	0.299314	0.193621	0.284904	0.21194	0.218284	0.133664	0.226473	0.258301	0.221642	0.217214	0	0.253002	0.231404	0.228735	0.198745	0.380351	0.226476	0.239855	0.198786	0.202715	0	0.137194	0.1352	0.164416	0.218581	0.271879	0.177356	0.243631	0.177429	0.213633	0.236177	0.199697	0	0.189585	0.243103	0.15888	0.143625	0.160966	0.23447	0.302039	0.260566	0.195179
A3GALT2	0	0.012888	0.00461763	0.0192017	0.00559149	0.00207711	0.0082342	0	0.0117326	0.00702751	0.00327581	0	0.0208281	0.0184907	0.030168	0.00616776	0	0.0317283	0.00246888	0.00985918	0.0048444	0.00935079	0	0.0224538	0.028188	0.00603868	0	0	0.00189205	0.00570617	0.014525	0.0105611	0.00775918	0.00633828	0	0.0128661	0.00815716	0.0062852	0	0.00575681	0.0425026	0.0099227	0.00635295	0	0.0063476	0.0315523	0.0153407	0
PHC2	0.467694	0.43149	0.491891	0.505356	0.540068	0.463799	0.492593	0.558589	0.611569	0.517338	0.564999	0.420723	0.500687	0.600391	0.493752	0.567338	0	0.534227	0.495947	0.547944	0.490695	0.594771	0.487562	0.520854	0.487874	0.360124	0	0.337633	0.389089	0.440803	0.259642	0.614487	0.448306	0.569041	0.462232	0.549033	0.504994	0.426227	0	0.52343	0.573863	0.312618	0.433606	0.280149	0.4782	0.571786	0.69997	0.33985
ZSCAN20	0.0129659	0.00941804	0.0123443	0.0159521	0.0310271	0.019295	0.0264129	0.0103031	0.016139	0.0102511	0.00979723	0.0164743	0.00435925	0.00890739	0.0133893	0.0200006	0	0.0123855	0.0255868	0.00171025	0.00573915	0.0120866	0.0207523	0.0286873	0.0404639	0.0195807	0	0	0	0.0178798	0.0216543	0.0130243	0.0144432	0.0105702	0.0074222	0.0148863	0.0208225	0.0111262	0	0.0176372	0.0192469	0.0170809	0.00237984	0.0040686	0.02588	0.0166568	0.0315853	0.211126
CSMD2	1.02778	0.812348	1.00987	0.981563	1.08009	0.883099	1.11971	0.951428	1.14422	1.17428	1.22398	0.895562	1.00075	1.10567	0.990353	1.16877	0	1.07707	1.00026	1.05596	0.894123	0.772574	0.896372	1.16501	0.87699	0.935964	0	0.894443	0.827193	1.07025	0.87677	0.847384	0.898297	1.12614	0.905371	1.23934	1.23333	0.953525	0	1.01194	1.24553	0.967322	0.768186	0.912213	1.02283	1.34145	1.32279	1.12772
C1orf94	0.00912385	0	0.0132777	0.0126995	0.00288753	0.00624073	0	0	0.00419616	0.00167945	0.0147233	0.00464587	0	0.00390924	0.00211229	0	0	0.0101493	0.00466664	0.00638075	0.0103227	0.0306005	0.0156848	0.00421832	0	0.00726746	0	0	0.0103436	0.00573784	0	0	0.00324023	0.0160849	0	0.0063381	0.00426674	0	0	0.03457	0.00298465	0.00762462	0.0259886	0	0.0146007	0.0311192	0.005005	0
SMIM12	0.103025	0.137478	0.173067	0.159775	0.17115	0.206919	0.243526	0.240228	0.206045	0.174079	0.21667	0.156509	0.114943	0.175986	0.160681	0.188875	0	0.190049	0.188408	0.13242	0.224076	0.298187	0.171283	0.209512	0.186716	0.166004	0	0.131384	0.211188	0.120815	0.195461	0.271122	0.219572	0.235591	0.13483	0.150519	0.190469	0.11699	0	0.231624	0.197097	0.127271	0.219322	0.105751	0.147878	0.18635	0.187781	0.574931
GJB5	0	0	0	0	0	0	0	0	0.00132574	0	0	0	0	0	0	0	0	0	0	0	0	0	0	0	0	0.00651032	0	0	0	0	0	0	0	0	0	0	0	0	0	0	0	0	0	0.0077135	0	0	0	0
GJB4	0	0	0	0	0	0	0	0	0	0	0	0	0	0.00686823	0	0	0	0	0	0	0.0055188	0	0	0.00569114	0	0	0	0	0	0	0	0	0	0	0	0	0	0	0	0	0	0	0	0	0	0	0	0
GJB3	0	0	0	0	0	0	0.00552707	0	0.00147943	0	0	0	0	0	0	0	0	0	0	0	0	0	0	0.00426328	0	0	0	0	0	0	0	0.00364233	0	0	0	0	0	0	0	0	0	0	0	0	0	0.00744946	0	0
GJA4	0	0	0	0.00221429	0	0	0	0	0	0	0	0	0	0	0	0	0	0	0.00152214	0	0	0	0	0	0	0	0	0	0	0	0	0	0	0	0	0	0.00524912	0	0	0	0	0	0	0	0	0	0	0
DLGAP3	0.234164	0.216762	0.233163	0.190402	0.194128	0.180874	0.269862	0.235768	0.297561	0.278979	0.239426	0.118	0.241648	0.332822	0.263098	0.237171	0	0.27083	0.266472	0.293727	0.224212	0.23722	0.225873	0.248377	0.262431	0.226961	0	0.0925686	0.156946	0.192746	0.163938	0.287256	0.222322	0.258974	0.0834948	0.273407	0.201762	0.210234	0	0.191476	0.276993	0.152434	0.275836	0.155806	0.227071	0.379761	0.349763	0.167767
AC114490.3	0.03656	0.00623991	0.0174622	0.013818	0.0151895	0.0212621	0.0119357	0.0261164	0.0386726	0.0198322	0.042344	0.0205726	0.0214991	0.0804309	0.0353656	0.0417657	0	0.0698872	0.0137068	0.0237071	0.0223352	0.0787155	0	0.0437697	0.00493296	0.0345432	0	0	0.0247184	0.0243967	0.0280708	0.0769886	0.0366761	0.0142893	0.0130229	0.0328019	0.0118423	0.020455	0	0.0458066	0.0340314	0.0485876	0.0687143	0	0.00923204	0.0336291	0.024368	0.0410572
AC114490.2	0	0	0.00232134	0	0	0	0	0	0	0	0.00320143	0	0	0	0	0.00539788	0	0.00708416	0	0	0.00398534	0	0	0	0	0	0	0	0	0	0	0	0	0	0	0	0	0	0	0	0	0	0	0	0	0	0	0
ZMYM6	0	0	0.00111223	0	0.0027217	0	0.00585058	0.00696342	0.000980195	0	0.00291952	0	0	0	0	0	0	0	0	0	0.0037052	0	0	0	0	0	0	0	0	0.00601498	0	0	0.0111188	0.00348576	0	0.000911806	0.00139938	0.00302376	0	0	0.00770746	0	0.00602266	0	0	0	0	0
ZMYM1	0.134289	0.152451	0.125326	0.0861556	0.0851969	0.126794	0.0662052	0.148107	0.107927	0.140134	0.107552	0.0479822	0.0867891	0.104594	0.083156	0.121043	0	0.0991065	0.100032	0.116313	0.0956394	0.124644	0.0413581	0.160423	0.0930192	0.11082	0	0.0923494	0.100727	0.0677067	0.142725	0.115457	0.14791	0.143034	0.0919906	0.130507	0.157276	0.107991	0	0.137892	0.0924518	0.0527416	0.12288	0.0926316	0.106524	0.0983719	0.0720103	0.0759945
SFPQ	0.589252	0.895225	0.821225	0.715026	0.800895	0.733449	0.791932	0.750803	0.831884	0.771015	0.732183	0.624307	0.636919	0.786429	0.844153	0.718246	0	0.717876	0.80706	0.77566	0.799225	0.655361	0.560278	0.942795	0.793468	0.594996	0	0.569895	0.529104	0.73133	0.449729	0.578814	0.669539	0.799791	0.278378	0.901329	0.694533	0.657398	0	0.502223	0.804152	0.433668	0.639478	0.66458	0.720145	0.737394	0.784584	0.724997
ZMYM4	0.705828	0.797093	0.696135	0.744029	0.762946	0.781954	0.815556	0.75159	0.783142	0.728994	0.781379	0.639063	0.650807	0.809628	0.791857	0.983299	0	0.794997	0.851384	0.778868	0.735644	0.818938	0.563368	0.862888	0.747783	0.845158	0	0.555041	0.648142	0.766833	0.63169	0.815849	0.732107	0.769831	0.522528	0.75668	0.849588	0.747591	0	0.736752	0.794241	0.60561	0.775382	0.503539	0.776713	0.764978	0.743929	0.840067
KIAA0319L	0.423231	0.48747	0.587057	0.582579	0.511696	0.496607	0.364847	0.5571	0.657983	0.524217	0.605733	0.449697	0.546247	0.825418	0.658687	0.680281	0	0.693386	0.621596	0.627848	0.608324	0.795271	0.468347	0.626122	0.541376	0.542966	0	0.272007	0.521711	0.485079	0.39969	0.791513	0.547316	0.641758	0.374002	0.647644	0.570145	0.49361	0	0.544986	0.703084	0.58788	0.605587	0.367763	0.425775	0.678345	0.735033	0.658465
NCDN	0.146336	0.129256	0.165629	0.173766	0.126279	0.221226	0.497765	0.245372	0.254084	0.170005	0.233614	0.224818	0.242362	0.190037	0.157224	0.158813	0	0.119453	0.36021	0.18524	0.234583	0.179403	0.295762	0.108241	0.168338	0.17058	0	0.206169	0.17041	0.145961	0.353239	0.227859	0.267003	0.193293	0.139778	0.128688	0.367916	0.336707	0	0.198154	0.107234	0.181889	0.208857	0.292114	0.36898	0.288849	0.0885172	0.42314
TFAP2E	0.124928	0.157527	0.162172	0.109999	0.0974433	0.101384	0.127222	0.123421	0.15272	0.0950041	0.132007	0.116767	0.174088	0.184555	0.176891	0.171865	0	0.216796	0.100103	0.157099	0.124075	0.177164	0.117375	0.21855	0.101898	0.0842617	0	0.0489071	0.141487	0.110514	0.154285	0.291439	0.141661	0.11198	0.118518	0.14119	0.170909	0.0804291	0	0.0995833	0.13433	0.101708	0.247032	0.0545156	0.0552204	0.224848	0.245378	0.0793145
PSMB2	0.146134	0.174177	0.184754	0.143867	0.160589	0.187285	0.186023	0.197009	0.184442	0.171284	0.143231	0.143832	0.125956	0.170673	0.159539	0.166559	0	0.172592	0.235589	0.169818	0.168278	0.205781	0.113421	0.206345	0.154674	0.160582	0	0.223474	0.185017	0.176403	0.153269	0.291368	0.198472	0.139645	0.151538	0.137554	0.161474	0.176529	0	0.132592	0.161051	0.128769	0.187367	0.116636	0.181305	0.2458	0.132259	0.223584
C1orf216	0.0257138	0.0478561	0.0626397	0.082382	0.0729418	0.0742736	0.170744	0.116918	0.155982	0.0922612	0.0839669	0.0491429	0.0543261	0.147003	0.102236	0.0956958	0	0.133024	0.105827	0.0783842	0.111001	0.0891517	0.0240866	0.118554	0.0481882	0.0626733	0	0.112458	0.0789998	0.0814739	0.0243878	0.159241	0.0873066	0.0963389	0.0351379	0.0567617	0.0910931	0.0753949	0	0.0725856	0.115852	0.0669648	0.0982082	0.0741608	0.0843771	0.125113	0.0702023	0.177099
CLSPN	0.0243088	0	0.01614	0.00279955	0.0137722	0.0228831	0.0284315	0.0124307	0.010776	0.00167945	0.0204012	0.0179573	0.0058103	0.0110523	0.0162366	0	0	0.0251529	0.00854502	0.0170638	0.0251669	0.022806	0	0.0143549	0.00941677	0.00791897	0	0.0242877	0.0239045	0.00869757	0	0.0191303	0.00921133	0.0160273	0	0.00747662	0.00134155	0.00703539	0	0.00402295	0.00610018	0.0118774	0.027125	0	0	0.00559317	0.017386	0
AGO4	0.472166	0.454059	0.605227	0.546358	0.566159	0.436253	0.349338	0.456803	0.660662	0.467763	0.492439	0.303402	0.531246	0.660717	0.570017	0.740245	0	0.653945	0.548404	0.608007	0.633175	0.658185	0.362117	0.683435	0.463816	0.452163	0	0.411677	0.522639	0.502789	0.498038	0.870391	0.526119	0.511454	0.246155	0.483338	0.539054	0.447478	0	0.45645	0.557559	0.409598	0.692205	0.3122	0.49602	0.46947	0.566182	0.434208
AGO1	0.211825	0.28638	0.310596	0.275309	0.205107	0.274791	0.248615	0.294622	0.328143	0.343921	0.258275	0.215293	0.19689	0.312762	0.27102	0.264021	0	0.334693	0.250403	0.277503	0.274243	0.412171	0.173023	0.360739	0.252653	0.240157	0	0.06697	0.20433	0.24622	0.219751	0.399407	0.231447	0.321174	0.164649	0.307433	0.277165	0.272484	0	0.261681	0.293879	0.173271	0.21881	0.0955417	0.214579	0.399474	0.358742	0.146534
AGO3	0.704508	0.762904	0.837789	0.787341	0.769794	0.78253	0.808178	0.680924	0.829189	0.82389	0.794176	0.774206	0.712001	0.887078	0.82	0.890006	0	0.854816	0.720239	0.801314	0.834928	0.920358	0.594805	0.820931	0.629901	0.679804	0	0.658012	0.727841	0.692978	0.61012	0.77487	0.701543	0.856127	0.569699	0.85772	0.898985	0.723324	0	0.771893	0.794191	0.620346	0.746339	0.75652	0.750055	0.812513	0.819137	0.994004
TEKT2	0.0160563	0.00496646	0.0161282	0.0112192	0.00231943	0	0.00769796	0.0184509	0.00577232	0.00219323	0.00528419	0.0176784	0.00272541	0.00891581	0.0167509	0.0237697	0	0.00641639	0.0169056	0.0223008	0.0216357	0.012855	0.0137299	0.0251759	0.0128472	0.0132883	0	0.0345725	0	0.00474095	0.00774091	0.00742725	0.00814939	0.0063373	0	0.0103276	0.0153399	0.00516333	0	0	0.0177504	0.00236046	0.00940472	0.0121524	0.00768583	0	0.00920493	0
ADPRHL2	0.111445	0.0721198	0.0747952	0.051046	0.0687436	0.0631362	0.094043	0.131032	0.084183	0.0560067	0.0598418	0.0576914	0.0749105	0.0670114	0.0595335	0.04957	0	0.0758055	0.0683828	0.0865381	0.057756	0.0563458	0.0459671	0.0977523	0.0417445	0.0863566	0	0.0408329	0.0675047	0.0754787	0.0798896	0.125315	0.0882464	0.0507694	0.104948	0.0661819	0.127592	0.060801	0	0.0654998	0.0622625	0.0610402	0.0734943	0.0208688	0.0768402	0.0549282	0.0698045	0.178128
COL8A2	0	0	0.0108316	0.00748811	0.0022782	0.00264904	0	0	0.00671786	0	0.000785172	0	0.0041756	0.0113868	0	0	0	0.00464463	0	0.00822948	0	0	0	0	0	0	0	0.00813509	0	0	0	0.00349839	0.00126752	0.0128462	0	0.00418614	0.00589656	0	0	0	0	0	0.00390168	0	0	0	0.00380467	0
TRAPPC3	0.0700494	0.0654526	0.124903	0.139553	0.117156	0.11968	0.18187	0.126989	0.177626	0.0723036	0.0834191	0.0348064	0.140417	0.204955	0.164324	0.100023	0	0.127177	0.208659	0.122896	0.173151	0.140698	0.0528579	0.128277	0.16391	0.0896256	0	0.0435714	0.129214	0.091214	0.116442	0.227497	0.136437	0.151474	0	0.0848971	0.109669	0.0989441	0	0.117168	0.129554	0.11365	0.141869	0.0878553	0.127641	0.122997	0.13342	0.0410572
MAP7D1	0.14478	0.142141	0.214561	0.199673	0.190858	0.167063	0.317455	0.150615	0.268012	0.192203	0.197905	0.162247	0.189518	0.290298	0.216461	0.22317	0	0.226477	0.263474	0.252357	0.192316	0.308904	0.111762	0.175018	0.187781	0.194713	0	0.123394	0.13797	0.167224	0.257404	0.278726	0.204373	0.199059	0.0204451	0.194267	0.317779	0.245209	0	0.258047	0.181219	0.0961288	0.212393	0.201941	0.232298	0.251211	0.2976	0.0793145
THRAP3	0.321763	0.361729	0.437339	0.402802	0.416704	0.427815	0.406623	0.386792	0.441236	0.397521	0.368328	0.374788	0.332454	0.432782	0.421671	0.467616	0	0.455612	0.437473	0.408497	0.485693	0.47013	0.336355	0.488001	0.367009	0.411971	0	0.242645	0.379515	0.306551	0.167072	0.463937	0.316419	0.493817	0.285909	0.437837	0.405689	0.474936	0	0.40893	0.429865	0.25176	0.434247	0.285483	0.418187	0.366112	0.451894	0.233436
SH3D21	0.0155943	0	0.0136643	0.00770331	0.0158143	0.00383069	0.0344342	0.0125851	0.0302237	0.022128	0.0119086	0.00545983	0.00570759	0.0289881	0.0199966	0.0350049	0	0.0340878	0.02681	0.0240674	0.0208454	0.00372043	0.0188866	0.0110931	0.0131333	0.00651032	0	0	0.013557	0.016834	0.0122473	0.0142892	0.0100357	0.0336957	0	0.0230229	0.0104183	0.0466552	0	0	0.0148255	0.00521515	0.0177225	0.0261598	0.0354759	0.0165052	0.0465674	0
EVA1B	0	0	0	0	0	0.00353284	0.00415002	0	0	0	0	0	0	0	0	0	0	0	0.00382379	0	0	0	0	0	0	0	0	0	0	0	0	0	0	0	0	0	0	0	0	0	0.00383212	0	0	0	0	0	0	0
STK40	0.0777597	0.0702753	0.164368	0.165876	0.175903	0.0929891	0.173879	0.130151	0.265181	0.111634	0.234236	0.175017	0.23383	0.339203	0.227159	0.197673	0	0.224584	0.146706	0.188795	0.164409	0.178002	0.162775	0.282849	0.156584	0.0914742	0	0.150189	0.138979	0.0748011	0.113392	0.274053	0.123099	0.205271	0.0411025	0.220354	0.250052	0.17046	0	0.115776	0.245137	0.129203	0.134294	0.120473	0.196893	0.303067	0.312752	0.204594
LSM10	0.0223083	0.0383213	0.0216005	0.067889	0.0492311	0.0393641	0.0858636	0.0468557	0.0820892	0.0471121	0.0654438	0.0167155	0.057098	0.139112	0.0137194	0.0875583	0	0.0531506	0.0639222	0.0776742	0.0904314	0.121707	0.0282749	0.100341	0.00865195	0.0527593	0	0.0305047	0.0632325	0.0482476	0.0285269	0.0514327	0.0458414	0.0736492	0.0683896	0.0514647	0.058412	0.0342207	0	0.0613469	0.0762915	0.0306194	0.0277305	0.0505223	0.0546253	0.0930785	0.0415037	0.0759945
OSCP1	0.097931	0.115601	0.0670498	0.0829383	0.0624843	0.0785543	0.10306	0.0619912	0.0860638	0.0940255	0.0904151	0.0595757	0.0620072	0.0691536	0.106082	0.0651319	0	0.0570055	0.0628355	0.0900067	0.0961013	0.0823107	0.0483454	0.111126	0.0457839	0.0356598	0	0.030485	0.0603291	0.0816477	0.0611571	0.126437	0.0606027	0.0871463	0.0671313	0.0897578	0.0677201	0.0699977	0	0.113934	0.071347	0.0952319	0.0833065	0.0565106	0.0513277	0.0455671	0.0700907	0
MRPS15	0.0432795	0.0382002	0.0533737	0.0492905	0.0551295	0.035125	0.0708466	0.0820333	0.103828	0.0304623	0.0504926	0.0440515	0.0384605	0.155464	0.0665156	0.125034	0	0.0763604	0.0798542	0.0495553	0.0943925	0.0842295	0.0415322	0.0953571	0.0267262	0.0297077	0	0.0714506	0.0520858	0.0342563	0.0297885	0.0519213	0.0742215	0.0601752	0	0.0793049	0.077937	0.0612394	0	0.0396619	0.0503783	0.0263215	0.0393119	0.0845361	0.0148796	0.0753198	0.0798518	0
CSF3R	0	0	0	0	0.00160761	0	0.00931706	0	0.00571163	0	0.0153652	0	0.00209733	0	0	0	0	0	0	0	0	0	0.0124032	0	0	0	0	0.00638629	0	0	0	0	0.00780302	0	0	0.00435075	0	0	0	0	0.00160458	0	0	0	0	0	0.0108359	0
GRIK3	0.0397027	0.00251466	0.0239956	0.0191922	0.0200718	0.0155119	0.0304609	0.0336558	0.0314963	0.0318286	0.00478637	0.0250301	0.0325784	0.0153398	0.00690547	0.0173768	0	0.0124712	0.0379779	0.0186561	0.0162387	0.0217538	0.0164007	0.00965541	0.021951	0.0173516	0	0.0262736	0.0127811	0.029066	0.0170568	0.0369093	0.0194366	0.0194984	0.0199577	0.0221275	0.0126856	0.0189754	0	0.0290097	0.00912951	0.022874	0.0273055	0	0.0399308	0.0339642	0.0214435	0.0382573
ZC3H12A	0	0	0.000807103	0	0	0	0	0	0	0	0	0	0	0	0	0	0	0	0	0	0	0	0	0	0	0	0	0.0321719	0	0	0	0	0	0	0	0	0	0	0	0	0	0	0	0	0	0	0	0
MEAF6	0.120695	0.168469	0.128937	0.182266	0.148158	0.144623	0.283392	0.170328	0.175985	0.157955	0.195907	0.113412	0.148308	0.230674	0.160578	0.135057	0	0.127404	0.249	0.119525	0.17326	0.15203	0.125503	0.157799	0.144674	0.15911	0	0.128395	0.131858	0.115293	0.23157	0.16706	0.151832	0.132562	0	0.115614	0.164512	0.179152	0	0.138894	0.175884	0.121029	0.144674	0.0760375	0.124587	0.181915	0.120859	0.0960252
SNIP1	0.0594838	0.032964	0.0548387	0.0360842	0.0317343	0.0310053	0.0839439	0.0037972	0.076086	0.0206954	0.0572635	0.0299135	0.0568101	0.0793051	0.0197924	0.0482233	0	0.0651749	0.0671317	0.0362435	0.0826398	0.104118	0.0246092	0.13013	0.0582189	0.039111	0	0	0.0462314	0.0629229	0.0329356	0.0817856	0.0275982	0.0397382	0	0.0465439	0.0283987	0.050551	0	0.0302042	0.0655013	0.0295966	0.0369711	0.0520708	0.0314849	0.032204	0.0481413	0
DNALI1	0.042012	0.0273082	0.0232594	0.0194726	0.0405178	0.060103	0.0510764	0.036486	0.0423722	0.0200875	0.0241825	0.0276502	0.0203901	0.0388874	0.0249912	0.0463235	0	0.0432639	0.0500935	0.0448068	0.027135	0.0609297	0	0.0617605	0.0040656	0.0354335	0	0.0306036	0.021662	0.0273906	0.0261789	0.0307356	0.0134142	0.0493201	0	0.0210455	0.0393918	0.0133443	0	0.0367178	0.0136861	0.0193613	0.0241816	0.0414589	0.0148325	0.0403695	0.0624745	0
GNL2	0.0384477	0.0361101	0.040251	0.049595	0.0490834	0.0302146	0.0310439	0.0351725	0.0453087	0.0201187	0.0145548	0.0410737	0.0241652	0.0299863	0.0334041	0.0273449	0	0.0444478	0.0545379	0.0330788	0.0444672	0.0200214	0.0322111	0.0576454	0.0166801	0.0238029	0	0.0333894	0.0249732	0.04877	0.0482828	0.0270457	0.0237399	0.0280363	0	0.0514686	0.0552365	0.0196151	0	0.0711592	0.0572823	0.0226089	0.0248171	0.016505	0.0537813	0.0617285	0.0554516	0
RSPO1	0	0.00686328	0.0026146	0.00763527	0	0	0	0	0	0	0	0	0	0	0	0	0	0	0.00170047	0	0.00126223	0	0	0	0	0	0	0	0	0	0	0.00304004	0	0	0	0	0	0	0	0	0	0	0	0	0	0	0	0
C1orf109	0.0186285	0.0326645	0.0407786	0.0561088	0.0475061	0.0177075	0.0395241	0.0224488	0.0735476	0.0283957	0.0613287	0.0292621	0.0548867	0.107041	0.0646959	0.0391214	0	0.0498345	0.0639576	0.0671847	0.0520166	0.102308	0.0246066	0.0745413	0.00706514	0.0203288	0	0.0357432	0.0180117	0.0219581	0.0527322	0.0641926	0.026099	0.0266672	0	0.0290275	0.0435996	0.0392681	0	0.0292787	0.0769554	0.0379157	0.0633469	0.0161679	0.0371004	0.0383279	0.0530789	0.0382573
CDCA8	0.00440521	0.00569333	0.0189694	0.0379283	0.0156779	0	0.0144625	0	0.00992545	0.00426163	0.0119108	0.0123409	0.0127634	0.0233172	0.0106	0.00782206	0	0.0116159	0.0122471	0.00564022	0.0194561	0.0125778	0.0196868	0.0300905	0	0.00131316	0	0	0.0071106	0.0127835	0	0.0212883	0.00336978	0.00233393	0	0.0200121	0.00530066	0.00993441	0	0.0231042	0.00712832	0.020773	0.0148206	0	0.0147193	0.0164755	0.00747492	0
EPHA10	0.130067	0.12326	0.130888	0.200757	0.171219	0.177837	0.155357	0.168602	0.206221	0.144292	0.226914	0.108487	0.0939607	0.315853	0.234183	0.18389	0	0.250255	0.195663	0.269152	0.177634	0.245687	0.148581	0.303485	0.131939	0.129513	0	0.136436	0.17857	0.151993	0.107217	0.276451	0.21337	0.156092	0.0512959	0.227229	0.20201	0.0893801	0	0.182429	0.205524	0.103122	0.337702	0.171831	0.153133	0.192422	0.284459	0.0382573
MANEAL	0.0558435	0.0355249	0.0887938	0.101804	0.069037	0.0509999	0.0745716	0.063859	0.119641	0.0417876	0.0548335	0.0180555	0.0545722	0.120262	0.0508284	0.0428794	0	0.0777824	0.112285	0.0728196	0.0688862	0.124819	0.0474785	0.077303	0.0619718	0.0970978	0	0	0.0458556	0.0754347	0.0167629	0.0750566	0.0702317	0.106218	0.0228833	0.0592197	0.102918	0.0709736	0	0.0723046	0.0896913	0.0301672	0.0147485	0.0634431	0.0657413	0.0790992	0.0997824	0.0666623
YRDC	0.0222588	0.0187944	0.0419883	0.0276094	0.0226439	0.0187411	0.0737907	0.0158142	0.0483609	0.0229666	0.00346626	0.0161865	0.0219314	0.0306261	0.0188196	0.0209121	0	0.025517	0.0323067	0.0125156	0.0373362	0.0180926	0	0.0703879	0.0116962	0.0374813	0	0.0142861	0.0128669	0.01558	0.0205374	0.0474427	0.00358971	0.0325465	0.024001	0.0370438	0.0127046	0.0324497	0	0.0185913	0.0121071	0.00312078	0.0425101	0	0.0162841	0.031053	0.0341096	0
C1orf122	0.0350342	0.0771456	0.1176	0.261224	0.180197	0.102321	0.207242	0.159016	0.28466	0.0498353	0.112872	0.0254804	0.0946736	0.238889	0.0584296	0.273493	0	0.202428	0.280019	0.11568	0.139017	0.180985	0.0774462	0.290357	0.106643	0.0613178	0	0.096885	0.207883	0.122207	0.122116	0.192372	0.091039	0.211609	0	0.0646488	0.126175	0.113035	0	0.12229	0.207386	0.0723051	0.133623	0.122652	0.074974	0.196582	0.137763	0
MTF1	0.126927	0.115472	0.162378	0.139613	0.0862509	0.112297	0.18296	0.117904	0.16158	0.104905	0.106139	0.135391	0.152557	0.146699	0.150204	0.112584	0	0.183771	0.147187	0.117125	0.165783	0.178965	0.115384	0.153439	0.0514929	0.116793	0	0.129467	0.0663688	0.0987569	0.138393	0.133837	0.124076	0.172375	0.0351379	0.146341	0.136452	0.145279	0	0.115797	0.126262	0.0843374	0.129918	0.0860128	0.111323	0.126546	0.166771	0.147589
INPP5B	0.198135	0.247061	0.441542	0.370148	0.322151	0.235469	0.355279	0.265479	0.406688	0.328955	0.306841	0.372764	0.29207	0.5119	0.56059	0.439387	0	0.471928	0.386265	0.458979	0.364632	0.400603	0.3394	0.488253	0.212277	0.268085	0	0.179703	0.334906	0.235133	0.326326	0.605725	0.367966	0.368706	0.42072	0.439718	0.369872	0.272297	0	0.374327	0.499714	0.468719	0.376953	0.143152	0.253371	0.417476	0.456344	0.301207
SF3A3	0.0888673	0.090864	0.152714	0.119815	0.101283	0.0888706	0.163052	0.110821	0.150371	0.0725004	0.108242	0.100345	0.112966	0.226256	0.0729671	0.10972	0	0.144595	0.175011	0.107807	0.144789	0.149451	0.0430887	0.185022	0.0575136	0.0861977	0	0.0903984	0.121111	0.0814424	0.0655732	0.156428	0.14592	0.147905	0.0421663	0.140058	0.0877529	0.122062	0	0.128302	0.11983	0.0884541	0.141514	0.0546339	0.0646546	0.159011	0.107037	0.308966
FHL3	0	0	0.0158432	0.00605429	0.00457885	0.00205919	0.00992962	0	0.00505676	0.0058224	0.00504795	0	0.00938055	0.00519042	0.0202233	0.00379399	0	0.0159492	0.00599354	0	0.00413126	0	0	0	0.00306727	0	0	0	0	0	0.00781419	0	0.00291804	0	0	0.0113971	0.00576038	0	0	0.0108491	0.00410095	0	0	0.00869568	0	0.00868223	0.00279416	0
UTP11	0.067867	0.0423837	0.0697554	0.0480067	0.0393695	0.0642542	0.0478124	0.106054	0.0505773	0.0443831	0.064013	0.0173333	0.0630493	0.0391422	0.0520064	0.0351981	0	0.043342	0.0900749	0.0328273	0.0704334	0.0503949	0.00855331	0.0502154	0.0402905	0.0469218	0	0.0131638	0.0550954	0.0226645	0.012652	0.0306954	0.0452345	0.021832	0	0.0357543	0.0478564	0.0331523	0	0.0542252	0.0592878	0.0134007	0.0471288	0.0192119	0.038476	0.0380686	0.0581205	0
POU3F1	0.00369369	0	0	0.00411335	0	0.00712601	0.00362698	0	0.00128776	0	0.00379304	0.00498094	0.00500773	0.015098	0	0.0126524	0	0	0.00476719	0	0.00360764	0.00459769	0	0	0	0	0	0	0	0.00642147	0	0.00902952	0.00758311	0	0	0.00135521	0	0	0	0	0.00303165	0	0.00703066	0	0	0	0	0
RRAGC	0.0430492	0.0539766	0.0668477	0.0700691	0.0592008	0.0547295	0.0884667	0.0674038	0.116185	0.0772022	0.0512903	0.0360951	0.0615552	0.0447578	0.0504393	0.0610363	0	0.0598105	0.0999812	0.0882996	0.0760721	0.135632	0.0678809	0.101227	0.0659536	0.0285238	0	0.0840632	0.0458989	0.0460181	0.0643595	0.134105	0.0516935	0.0669866	0	0.0686306	0.103856	0.0631682	0	0.0602171	0.052243	0.0394451	0.075608	0.0340022	0.0686043	0.115496	0.0674572	0.101105
MYCBP	0.00542372	0.00753214	0.00269916	0.00423913	0.00400917	0.00569522	0	0	0.00323331	0	0	0	0	0	0	0.00307168	0	0	0	0.00595234	0.00368804	0.00716221	0	0	0	0.00218601	0	0	0	0.00147038	0	0	0	0	0	0	0	0	0	0	0.0069555	0	0.00385122	0	0	0	0	0
AL139260.3	0	0	0	0.00849889	0.00604728	0.00470808	0	0	0.00134832	0	0	0	0.00655769	0	0	0.00874499	0	0	0.00197922	0	0	0	0	0	0	0	0	0	0	0.00300524	0	0	0	0	0	0	0	0	0	0	0	0	0	0	0	0.00276452	0.00352195	0
RHBDL2	0.0416617	0.0281804	0.157923	0.274524	0.205469	0.0973467	0.0822466	0.0934991	0.229618	0.0913708	0.0630676	0.0192983	0.0244573	0.331114	0.0489365	0.21382	0	0.16209	0.19006	0.108701	0.190372	0.230442	0.0370385	0.298253	0.0336144	0.0118918	0	0.087435	0.204303	0.1281	0.0445949	0.202214	0.0631317	0.25889	0	0.0951584	0.0887733	0.0831704	0	0.0508918	0.129873	0.0402392	0.211966	0.0189066	0.0974299	0.205386	0.1195	0.0382573
AKIRIN1	0.109639	0.106825	0.180538	0.194099	0.190068	0.126069	0.2346	0.208578	0.255292	0.189518	0.157681	0.158616	0.154451	0.206104	0.172205	0.21705	0	0.16505	0.259573	0.158734	0.271512	0.230417	0.090726	0.256403	0.169321	0.0749326	0	0.0518374	0.164826	0.123523	0.156386	0.251481	0.196307	0.175018	0.220513	0.170034	0.170603	0.140263	0	0.236162	0.232813	0.117715	0.204937	0.103346	0.181448	0.25438	0.240892	0
NDUFS5	0.14901	0.0847108	0.125035	0.202674	0.15678	0.161309	0.256034	0.171639	0.196231	0.0990986	0.134712	0.0767463	0.137798	0.152755	0.133453	0.151678	0	0.132456	0.238522	0.130146	0.159301	0.182158	0.160727	0.191481	0.103494	0.122305	0	0.210132	0.196899	0.182079	0.148604	0.219326	0.200103	0.165745	0.0945273	0.10069	0.233645	0.142728	0	0.169142	0.124721	0.0867475	0.174314	0.188642	0.274563	0.163344	0.113255	0.137071
MACF1	1.44197	1.49191	1.48693	1.47569	1.44727	1.41304	1.62271	1.57513	1.58543	1.5618	1.46847	1.38041	1.4914	1.72065	1.71251	1.70411	0	1.73021	1.52186	1.711	1.65556	1.73311	1.51393	1.61345	1.32649	1.34476	0	1.39673	1.39569	1.39865	1.51308	1.63378	1.60856	1.54461	1.47167	1.6179	1.65787	1.54703	0	1.4404	1.69727	1.24396	1.60459	1.39219	1.5056	1.63531	1.75557	1.64599
BMP8A	0.00996051	0.00848677	0.0146065	0.0138953	0.0166082	0.00453289	0.00537827	0.00506623	0.0188464	0.015084	0.0336814	0.00381887	0.0122776	0.0334986	0.00902053	0.0297537	0	0.0520799	0.0196772	0.0200758	0.0288364	0.0207607	0.00737989	0.0237993	0.0282112	0.0306118	0	0	0.0135552	0.0120898	0.0245288	0.0545308	0.00613332	0.00424292	0	0.00941734	0.0190731	0	0	0.0166631	0.0241606	0.0178001	0.00830905	0	0.00652937	0.00892959	0.0151111	0.149334
PABPC4	0.0945996	0.105314	0.0814906	0.0513873	0.0891805	0.0878389	0.125554	0.15616	0.101423	0.0833585	0.097322	0.0775323	0.0759396	0.150663	0.0567349	0.104463	0	0.0843343	0.118405	0.0685394	0.0998387	0.133947	0.0562135	0.155124	0.0503904	0.125086	0	0.0876815	0.0658843	0.0496118	0.0736436	0.141421	0.0702474	0.0840633	0.0130229	0.0687086	0.111429	0.0673414	0	0.0859208	0.083738	0.0195465	0.116291	0.0581867	0.0858515	0.0487712	0.0606205	0.0869549
HEYL	0	0.0146071	0.00530084	0.00247286	0.00467535	0.00712739	0	0	0.0037276	0.00809457	0.0174946	0.0242248	0.00224728	0.00544012	0	0.00799041	0	0.0182325	0.00152214	0.00270562	0	0.0309192	0	0.0125988	0.00540976	0.0111628	0	0	0	0.010064	0	0.0024189	0.00492247	0.00154546	0	0.00251729	0.0103265	0	0	0.00891993	0	0	0.00834865	0.0149271	0	0.00738099	0	0.108277
NT5C1A	0.0250588	0.00883297	0.0173121	0.012608	0.0118675	0.0154388	0.0367157	0.0140251	0.0356862	0.0179206	0.0319261	0.0227185	0.0186192	0.0317777	0.0259909	0.0113919	0	0.0351132	0.0118765	0.0344118	0.0390884	0.0236342	0.0350116	0.0563511	0.0212856	0.0176182	0	0.0112484	0.0146184	0.0185926	0.0170139	0.0378816	0.00750376	0.0230782	0	0.0462783	0.0222353	0.0176106	0	0.0114971	0.0414283	0.0138299	0.00544867	0.0110447	0.00708663	0.0676868	0.0483361	0
HPCAL4	0.210264	0.155226	0.278195	0.224923	0.230923	0.309303	0.486539	0.2809	0.390372	0.233644	0.333376	0.193709	0.21947	0.256841	0.159345	0.214147	0	0.239817	0.498631	0.258424	0.30996	0.464582	0.231749	0.40278	0.272253	0.208514	0	0.104567	0.305186	0.196006	0.17181	0.442817	0.149581	0.35789	0.133103	0.302564	0.321359	0.262461	0	0.2913	0.238805	0.132193	0.216319	0.375173	0.426048	0.442078	0.208264	0.372678
PPIE	0.120059	0.188068	0.225149	0.252864	0.221422	0.282786	0.255894	0.246967	0.260835	0.248894	0.285754	0.165111	0.188148	0.325197	0.302087	0.20672	0	0.162825	0.274852	0.270273	0.206398	0.39575	0.182292	0.255755	0.243149	0.266933	0	0.271003	0.266175	0.207729	0.215905	0.260718	0.234686	0.264053	0.20122	0.325044	0.280877	0.199727	0	0.214595	0.236195	0.178502	0.251444	0.138222	0.296505	0.325409	0.357631	0.272831
BMP8B	0	0.00611922	0.000717577	0.00438429	0.00641505	0.00487743	0	0	0.00609919	0.00339205	0.00211721	0	0.00839994	0.00390924	0	0.00473285	0	0.00223687	0.0041132	0	0.00275946	0.0158891	0.0212613	0	0	0	0	0	0	0	0	0	0.00607041	0.008858	0	0.00722273	0.00169202	0.00302376	0	0	0.0041496	0	0.00478852	0	0	0	0.00410671	0
TRIT1	0.208866	0.21625	0.202444	0.179947	0.175721	0.180041	0.210472	0.220921	0.252117	0.206639	0.224587	0.104728	0.143685	0.273181	0.187927	0.232738	0	0.249206	0.238548	0.229462	0.265369	0.220961	0.145307	0.300798	0.0825904	0.184348	0	0.176318	0.188336	0.182834	0.172028	0.258383	0.140968	0.277498	0.0864662	0.203238	0.223579	0.161612	0	0.196681	0.167814	0.142134	0.237036	0.17702	0.191912	0.222537	0.214254	0.571017
MYCL	0	0	0	0.0107581	0.00532647	0	0.0103401	0.00506623	0.00497255	0.00239794	0.00490628	0	0.00826881	0	0	0	0	0.00600276	0.00405456	0.00539973	0	0.0064907	0	0	0	0	0	0	0.0041398	0	0	0	0.00207701	0	0	0.00560077	0.00715015	0	0	0.00590366	0	0.010885	0.00220152	0	0.00575941	0	0	0
MFSD2A	0	0.0259587	0.0114077	0.0109466	0.0158396	0.00957039	0.00857182	0.00822229	0.01644	0.00606	0.00761874	0.00300415	0.00464804	0.021926	0.00184593	0.018061	0	0.014652	0.0171899	0.0133952	0.0173582	0.0267445	0	0.0394155	0	0.00347552	0	0.0131073	0.00160909	0.00382562	0.0241781	0.0201412	0.00724154	0.0110265	0.0273799	0.0145966	0	0.00322703	0	0.0076252	0.0202885	0.00619626	0.018625	0.0219771	0.00369965	0.0260406	0.0243385	0.108277
CAP1	0.116931	0.0611195	0.128474	0.129581	0.111034	0.081784	0.252537	0.208215	0.170428	0.0995812	0.161451	0.0657365	0.0979133	0.14989	0.184767	0.11628	0	0.119636	0.145535	0.105771	0.131541	0.153172	0.0875091	0.143298	0.0968263	0.136814	0	0.106446	0.108631	0.0934027	0.157164	0.177889	0.160919	0.126266	0.101201	0.124609	0.110436	0.146363	0	0.092248	0.115514	0.109485	0.109057	0.108459	0.110033	0.113933	0.108337	0.0382573
PPT1	0.166404	0.153855	0.192677	0.223603	0.175475	0.173491	0.204194	0.264328	0.287377	0.110969	0.191801	0.152589	0.146413	0.311336	0.210341	0.249367	0	0.314205	0.272931	0.161562	0.24616	0.252885	0.034616	0.254601	0.145015	0.123915	0	0.140262	0.169402	0.141361	0.217521	0.267589	0.153892	0.182184	0.11485	0.192447	0.220013	0.235624	0	0.0865358	0.183283	0.0787724	0.138604	0.110478	0.152633	0.136023	0.106154	0.0382573
RLF	0.563715	0.558411	0.540402	0.55576	0.577859	0.532504	0.460758	0.709357	0.650791	0.521498	0.577693	0.663261	0.596952	0.70439	0.55783	0.676809	0	0.626074	0.586451	0.579781	0.66836	0.688045	0.497689	0.678139	0.569899	0.56662	0	0.34694	0.529466	0.465888	0.504095	0.605193	0.527746	0.573592	0.410212	0.687845	0.584127	0.48569	0	0.648486	0.614555	0.286445	0.615406	0.364194	0.503965	0.707259	0.706584	0.74453
TMCO2	0	0	0.00228082	0.00241133	0	0	0	0	0.00288761	0	0	0	0.00340135	0.00539829	0	0	0	0	0.00299623	0	0.0040792	0	0	0.00582457	0	0.0045565	0	0	0.00897002	0.0037043	0	0	0.00277123	0	0	0	0	0.00162335	0	0.00778689	0.00555419	0.00451338	0.00782523	0	0	0	0	0
ZMPSTE24	0.0619432	0.0964576	0.107745	0.124883	0.0877858	0.0685297	0.0823253	0.0948504	0.114141	0.0911279	0.0719546	0.0374862	0.0834361	0.138578	0.105488	0.114275	0	0.0818409	0.11084	0.110815	0.0968669	0.112799	0.0420928	0.124181	0.0520884	0.0919261	0	0.0406186	0.048426	0.106823	0.0865538	0.0806309	0.0758092	0.0650301	0.0741143	0.0775038	0.108136	0.0505225	0	0.0814209	0.128398	0.0729978	0.0422202	0.0695767	0.111673	0.0834815	0.112848	0.12671
COL9A2	0.00447043	0	0.0026177	0.00524523	0	0	0.013529	0.00498794	0.00346382	0.00206346	0.00223139	0	0.00627734	0.00966875	0	0	0	0	0.00375106	0	0	0	0	0	0.00493296	0.0448526	0	0.0187739	0.00390432	0.0098774	0.00825841	0	0.0116716	0	0	0.00412079	0.00647888	0.0186862	0	0.00590366	0	0	0.0125095	0	0.0100787	0	0	0
SMAP2	0.223228	0.262412	0.305018	0.225072	0.273536	0.297774	0.336	0.262817	0.319753	0.321273	0.27338	0.267868	0.216598	0.269473	0.293158	0.277185	0	0.273527	0.215922	0.298261	0.281463	0.410581	0.16549	0.31558	0.220564	0.203865	0	0.193023	0.258628	0.269172	0.248951	0.348944	0.264533	0.265594	0.150978	0.338358	0.322472	0.251689	0	0.303818	0.292856	0.22017	0.306632	0.219867	0.280006	0.406445	0.363199	0.536676
ZFP69B	0.053599	0.0335486	0.0757272	0.0258644	0.0378141	0.0207665	0.0544987	0.00663839	0.0639541	0.0392462	0.034811	0.0508768	0.0523974	0.0622507	0.0601641	0.0454316	0	0.0493609	0.03699	0.0135033	0.0555737	0.0729319	0.0218441	0.0648948	0.0490615	0.016242	0	0.03512	0.0403047	0.0306858	0.0216669	0.0717589	0.0443205	0.0263431	0	0.0455992	0.0552285	0.0498742	0	0.0826136	0.0672316	0.0142307	0.0340877	0.00952885	0.0274428	0.0194818	0.0413398	0
ZFP69	0.00187465	0.0200137	0.0155005	0.0193305	0.01261	0.00937756	0.011104	0.0244114	0.0287563	0.016693	0.017811	0.0181003	0.0190392	0.0545012	0.0182463	0.0446223	0	0.029592	0.0256568	0.0125406	0.0265432	0.0374751	0	0.0212721	0.00484451	0	0	0	0.00249236	0.0117664	0.0297327	0.0240501	0.00893007	0.0231331	0	0.00786305	0.0174112	0	0	0.0127192	0.0222688	0.0089011	0.0374114	0	0.0200282	0.0308606	0.0223934	0
EXO5	0.0253039	0.0035082	0.0117905	0.010742	0.0132793	0.0144219	0.00747523	0.0227275	0.019683	0.0074503	0.0127573	0.0113922	0.0139957	0.0306227	0.0357358	0.00493049	0	0.00574327	0.0210018	0.0170541	0.0268954	0.0367908	0.00917423	0.010523	0.0167506	0.0207965	0	0	0.013826	0.0123117	0.0177222	0.0143729	0.0142942	0.0132966	0	0.0132072	0.0236367	0.0198761	0	0.0139023	0.0122857	0.00943377	0.010854	0.0335299	0.00972213	0.0132047	0.0181501	0.183567
ZNF684	0.0348995	0.0270275	0.0291315	0.0346114	0.0196426	0.0255824	0.0357931	0.0369455	0.0348855	0.0306165	0.0120166	0.0250398	0.0231056	0.0485087	0.0166148	0.0295203	0	0.0508763	0.0318154	0.0338107	0.0486621	0.0461228	0.0313048	0.0118759	0.0404737	0.0371497	0	0.0151277	0.0267468	0.0336707	0.0332175	0.047551	0.0260816	0.0384006	0.0419475	0.0239865	0.0453936	0.0362417	0	0	0.0213424	0.0357324	0.0795257	0.0100063	0.0287442	0.0283536	0.0340147	0
RIMS3	0.179538	0.146465	0.173828	0.15182	0.197793	0.190896	0.29962	0.212786	0.307147	0.181419	0.195263	0.131521	0.188485	0.221763	0.112153	0.21792	0	0.130526	0.267461	0.232537	0.216474	0.262125	0.195763	0.225134	0.151089	0.11553	0	0.111543	0.195098	0.157076	0.225378	0.319975	0.206807	0.200112	0.125525	0.171039	0.220995	0.221447	0	0.146213	0.19255	0.115921	0.141509	0.0584598	0.216825	0.180673	0.181469	0.114252
NFYC	0.30622	0.319568	0.322002	0.302829	0.288937	0.286409	0.30756	0.287814	0.300854	0.31594	0.341013	0.230314	0.343771	0.25063	0.226822	0.268733	0	0.288019	0.357471	0.296584	0.320949	0.349419	0.216044	0.303714	0.302223	0.248575	0	0.302619	0.220233	0.340768	0.254667	0.358551	0.305988	0.372412	0.20211	0.31733	0.364106	0.212631	0	0.28284	0.347356	0.217422	0.290388	0.26879	0.35917	0.326871	0.365639	0.238053
KCNQ4	0.0550075	0.061432	0.115605	0.123277	0.139708	0.0928094	0.105729	0.10819	0.146018	0.106815	0.132072	0.0763298	0.106146	0.164185	0.163353	0.167979	0	0.186319	0.114899	0.15279	0.0899137	0.109249	0.0641043	0.141932	0.10741	0.0499638	0	0.0452688	0.0702508	0.0770813	0.0643196	0.128142	0.149682	0.120755	0.0336802	0.114563	0.129578	0.0930918	0	0.0940514	0.155196	0.0484088	0.129462	0.0692561	0.176313	0.126062	0.146581	0.0869549
CITED4	0.0430307	0	0.0165767	0.0325323	0.0065136	0.015054	0.0578834	0.0311987	0.0440386	0.0241358	0.0127524	0.0125885	0.0619884	0.0328027	0.0162915	0.0344236	0	0.0277518	0.0417926	0.0248833	0.0192766	0.0860157	0	0.0287591	0.0153426	0.0305535	0	0	0.0227692	0.0158321	0.0180887	0.0460575	0.0234337	0.00671973	0	0.01051	0.0140846	0.033092	0	0.0402252	0.0162677	0.0232853	0.0359799	0.0593133	0.0422874	0.0325675	0.017021	0.0600475
CTPS1	0.0517031	0.0784176	0.0998564	0.108907	0.099682	0.0912346	0.128578	0.133852	0.156804	0.0947964	0.0794925	0.112311	0.0690057	0.135434	0.0832656	0.133133	0	0.0889856	0.138633	0.103413	0.137727	0.13477	0.0601478	0.151557	0.0727086	0.0665309	0	0.0481121	0.0639706	0.0895536	0.150132	0.162137	0.060998	0.172505	0.0559304	0.116673	0.180453	0.143941	0	0.0830386	0.0982141	0.0575406	0.107611	0.0565058	0.0572143	0.12537	0.128152	0.0410572
SLFNL1	0.00666005	0	0.0198116	0.0295659	0.0092737	0.00331545	0.0276594	0.020377	0.0354862	0.0291054	0.0224463	0.00694475	0.01691	0.0266667	0.0137042	0.0692794	0	0.049193	0.0158266	0.0295141	0.0209214	0.0535945	0.00864493	0.0309451	0	0.0043006	0	0	0.0166665	0.00726184	0.035831	0.0636217	0.0151543	0.0830815	0	0.0394531	0.038625	0.0642128	0	0.0493077	0.022426	0.031655	0.0444758	0.0361153	0.0139096	0.0489492	0.0465464	0.0382573
SCMH1	1.2358	1.227	1.25041	1.1228	1.10034	1.09927	0.869078	1.19926	1.27769	1.37272	1.25927	1.09948	1.29749	1.41919	1.27347	1.32487	0	1.37962	1.22436	1.28565	1.2783	1.26002	1.27734	1.32319	1.44649	1.16676	0	0.872618	1.05474	1.08901	1.18597	1.26325	1.23279	1.20638	1.05014	1.28289	1.15448	1.22166	0	1.27046	1.35141	1.2794	1.20901	1.00833	1.08003	1.25146	1.37267	0.575991
FOXO6	0.0165382	0.0316458	0.0216991	0.00745825	0.0196378	0.0196692	0.0276528	0.0233914	0.0538806	0.0257311	0.0502549	0.013141	0.0372272	0.0265673	0.0451345	0.0267164	0	0.0547167	0.0486513	0.0401909	0.0227205	0.0487953	0.0320518	0.0469036	0.0451463	0.0479452	0	0.0221512	0.00692827	0.00887705	0.0364757	0.0612236	0.0273954	0.0178799	0	0.0171718	0.0379046	0.0579426	0	0.0543447	0.0258154	0.00801267	0	0.022	0.021253	0.0497333	0.108527	0.0382573
HIVEP3	1.62408	1.49617	1.71519	1.45008	1.50079	1.53405	1.61518	1.6984	1.77891	1.73407	1.6763	1.7615	1.74613	1.76097	1.89513	1.71699	0	1.90212	1.52557	1.80591	1.74288	1.87211	1.74601	1.82993	1.6204	1.56058	0	1.11195	1.46019	1.5247	1.63143	1.72548	1.80533	1.84378	1.51478	1.87408	1.80383	1.59677	0	1.72339	1.71235	1.67327	1.6487	1.46128	1.6644	1.89953	2.09246	1.74604
FOXJ3	0.612819	0.710445	0.684683	0.729268	0.728199	0.702941	0.689581	0.751616	0.74632	0.702548	0.764898	0.67211	0.578533	0.836637	0.604041	0.765154	0	0.80312	0.74773	0.794668	0.744986	0.842714	0.512839	0.82111	0.647124	0.531611	0	0.656543	0.823329	0.617144	0.549936	0.76538	0.601569	0.702167	0.336269	0.813963	0.63256	0.589363	0	0.736953	0.659503	0.548992	0.614021	0.582562	0.789009	0.77813	0.854619	0.321221
RIMKLA	0.216388	0.236616	0.275936	0.230037	0.267153	0.213146	0.271166	0.289397	0.302838	0.248174	0.248014	0.200888	0.218173	0.374818	0.197548	0.32313	0	0.306977	0.32299	0.30863	0.307468	0.405169	0.179322	0.28225	0.252314	0.249835	0	0.18696	0.170696	0.185453	0.195539	0.28486	0.231774	0.290929	0.0923112	0.264995	0.240505	0.305541	0	0.243371	0.326302	0.127657	0.319939	0.190817	0.23875	0.437199	0.432706	0.142657
ZMYND12	0.00937602	0.00881151	0.00957597	0.0164062	0.00827118	0.00995709	0.00831814	0.00759128	0.0132611	0.0081369	0.00926258	0.00271487	0.00982543	0.0236032	0.00405884	0.0114439	0	0.00600644	0.00640521	0.00603097	0.00751645	0.0104044	0.00665011	0.015993	0.0116432	0.00510383	0	0.0132451	0.00852148	0.0180865	0	0.0307089	0.0159317	0.0103557	0	0.0144323	0.0153858	0.0114305	0	0	0.0166714	0	0.00427474	0.0196258	0	0.0156979	0.00946998	0
PPCS	0.0615894	0.0412785	0.0390015	0.0417702	0.0344458	0.0282134	0.0522506	0.101432	0.0595447	0.0408962	0.0396953	0.0134849	0.0331785	0.0807085	0.0550879	0.021717	0	0.0444796	0.089477	0.0437914	0.0379784	0.0550374	0.047971	0.0798267	0.0655032	0.0157019	0	0.0357427	0.0605995	0.0362781	0.0549987	0.0564801	0.0454477	0.0524297	0.0473353	0.0561199	0.0346516	0.0775964	0	0.0558792	0.077594	0.0395892	0.057652	0.0241397	0.0611741	0.0588565	0.0502458	0
CCDC30	0.410406	0.489296	0.496195	0.362763	0.425835	0.35291	0.589387	0.488244	0.450364	0.565146	0.549895	0.494364	0.458114	0.499031	0.652357	0.47312	0	0.486013	0.389049	0.502732	0.548057	0.533796	0.533427	0.551082	0.487627	0.520913	0	0.477432	0.401983	0.351498	0.549525	0.394467	0.54995	0.541916	0.384946	0.559565	0.502744	0.632351	0	0.441968	0.380977	0.43351	0.455663	0.231485	0.492876	0.509	0.543964	0.604194
PPIH	0.0704266	0.0864594	0.0592405	0.0869936	0.0806815	0.091337	0.0353788	0.0959628	0.0730745	0.0552393	0.0756032	0.0774953	0.08314	0.0892158	0.066749	0.0980117	0	0.103685	0.0632031	0.0472188	0.0948123	0.0967533	0.0748141	0.127822	0.0215227	0.0962598	0	0.0938721	0.0602613	0.050173	0.06389	0.113906	0.0513902	0.0764152	0.0996485	0.0559841	0.091372	0.0429728	0	0.0814949	0.107959	0.045036	0.0744063	0.0312207	0.0442694	0.110817	0.0954372	0.101105
YBX1	0.125789	0.151665	0.15705	0.185455	0.181496	0.110475	0.299007	0.110887	0.25643	0.14948	0.256223	0.0841583	0.151829	0.191868	0.196518	0.285501	0	0.237908	0.302941	0.165391	0.216802	0.291318	0.122029	0.322718	0.186139	0.110311	0	0.13416	0.200894	0.12152	0.127914	0.28444	0.101288	0.200282	0.0709769	0.192282	0.221068	0.174178	0	0.223083	0.209983	0.115115	0.193885	0.103342	0.185556	0.307796	0.161537	0.325005
CLDN19	0	0	0.000576461	0	0	0	0.00528013	0	0	0	0	0	0	0	0	0	0	0	0	0	0	0	0	0	0	0	0	0	0	0	0.0105578	0	0	0.00391212	0	0	0	0	0	0	0	0	0	0	0	0.00705747	0	0
P3H1	0.0604656	0.0490429	0.0871613	0.0576463	0.0572587	0.0588177	0.108552	0.0683741	0.112715	0.0712937	0.0693228	0.0295392	0.0757516	0.140117	0.127043	0.0679281	0	0.127147	0.124871	0.0829341	0.0709488	0.16075	0.0849093	0.184309	0.0564935	0.053655	0	0.0797046	0.0854473	0.046274	0.0965309	0.163884	0.115816	0.0872256	0.0336802	0.0905919	0.0947917	0.130195	0	0.157685	0.142464	0.0680106	0.085235	0.129225	0.0532957	0.0945506	0.0999806	0.0983048
AC098484.3	0.0123673	0	0.0104849	0.0106099	0.0117323	0.0130921	0.0164075	0.0116571	0.0177525	0.0128403	0.0306156	0.015074	0.00885344	0.0258913	0.0279935	0.0307494	0	0.0158037	0.00484223	0.0281172	0.0144125	0.00937777	0	0	0	0.0100619	0	0.00837276	0.00627963	0.0209016	0.00426293	0.0243603	0.0120095	0.00837561	0	0.0202387	0.0173655	0.0179062	0	0.0347441	0.00253159	0.00460889	0.00706644	0	0.00574388	0.0183248	0.0352159	0.0875418
TMEM269	0.00221874	0	0.00458764	0.0246442	0.0108814	0.0119312	0.0174064	0	0.0100488	0.00547265	0.0125484	0.00925215	0	0.00640652	0.00616017	0	0	0.00554362	0.0168146	0.0102771	0.00304175	0	0.00625679	0.0106509	0	0	0	0	0.0215637	0	0.0163976	0.0163016	0.0201868	0.00359322	0	0.00466919	0.00263383	0.00478034	0	0.00407138	0.00348792	0	0.00488625	0	0	0	0	0
SVBP	0.0216119	0.00508526	0.034637	0.0805263	0.0510249	0.0485298	0.0938189	0.0468891	0.0918837	0.0618247	0.0620695	0.0385887	0.0499808	0.0588299	0.0610682	0.0626764	0	0.0733892	0.0969407	0.0531781	0.0397996	0.0834156	0.0262904	0.0457084	0.0295537	0.0277207	0	0.0338397	0.0649997	0.0517112	0.0521181	0.0620252	0.051468	0.111026	0.0133085	0.0364636	0.06928	0.12254	0	0.0932142	0.0436723	0.0256501	0.064322	0.0466617	0.0600063	0.0603272	0.0162948	0.0382573
ERMAP	0	0.0316872	0.0301344	0.010813	0.00758737	0.0182568	0.0227914	0.0108533	0.0180981	0.0202853	0.0181235	0.0116492	0.0253133	0.0429813	0.0220642	0.0201085	0	0.0277803	0.0155055	0.0111492	0.0405828	0.0457165	0	0.0457193	0.015312	0.0189196	0	0	0.0174681	0.0153774	0.012613	0.0285346	0.0151621	0.0115491	0	0.0313091	0.0237451	0.016369	0	0.0249203	0.0505458	0.0259188	0.0098103	0.00685084	0.00882527	0.00559317	0.0410518	0.109227
ZNF691	0.0102756	0.00593199	0.0225087	0.0132009	0.0097119	0.0154061	0.0146866	0.00947002	0.0168579	0	0.0144975	0.00552504	0.0130199	0.0287346	0.0295668	0.0178676	0	0.0312788	0.031315	0.0230693	0.00883571	0.016006	0	0.0215189	0.0169856	0.0107787	0	0	0.0076917	0.0235386	0.0230872	0.0162829	0.00699172	0.00877981	0	0.00824881	0.00722194	0.00604054	0	0.0324526	0.0224217	0	0.00731147	0.00905691	0	0.0134563	0.0136433	0
SLC2A1	0.00951795	0.0273974	0.0266974	0.0411179	0.0116811	0.0125312	0.0315992	0.00344994	0.0405384	0.0122705	0.0239987	0.00381887	0.0171738	0.0448046	0.0237741	0.0363286	0	0.0315062	0.0337434	0.0378617	0.0487491	0.0591107	0.0257985	0.0331142	0.0259012	0.0474809	0	0.0283671	0.02239	0.0258585	0.0280107	0.0369012	0.0155456	0.022223	0.0320053	0.0304806	0.0286798	0.0327271	0	0.0158876	0.0303357	0.00837156	0.0569784	0.00965654	0.0570866	0.0145858	0.0238442	0.108277
FAM183A	0	0	0	0	0	0	0	0	0	0	0	0	0	0	0	0	0	0	0.00265695	0	0	0	0	0	0	0	0	0	0	0	0.00665903	0	0	0	0	0	0	0	0	0	0	0	0	0	0	0	0	0
EBNA1BP2	0.0303955	0.0092625	0.0463786	0.0473291	0.0448626	0.0379608	0.059212	0.102023	0.0424409	0.0420317	0.0323655	0.0328707	0.0197511	0.104286	0.0484995	0.0323291	0	0.0486521	0.0430195	0.0208547	0.0321551	0.0289825	0.03069	0.0716266	0.0677291	0.0454453	0	0.0171462	0.0261874	0.0315468	0.0333001	0.0502987	0.031918	0.039507	0.0313383	0.0168031	0.0468595	0.0528622	0	0.017063	0.0271334	0.0128437	0.0257713	0.020863	0.0509476	0.0423042	0.0427596	0
CFAP57	0	0.0233382	0.0154229	0.0235378	0.0116237	0.0137747	0.00275209	0.00750629	0.01205	0.00386183	0.00797539	0.0239867	0.00180621	0.0137274	0.0026803	0.026545	0	0.013416	0.00928497	0	0.00672902	0.0455937	0.0132065	0.028112	0	0.00708615	0	0.0491934	0.0212101	0.0210392	0.0195042	0.010889	0.00498704	0.0177177	0	0.00721068	0.00735352	0.00807608	0	0.00402295	0.0168371	0.00381163	0.0193974	0	0	0.0234082	0.00649949	0
TMEM125	0	0	0	0	0.00455438	0.00775173	0	0	0.00584903	0	0.000897555	0.003472	0	0.00915554	0.0108832	0	0	0	0.00241054	0.00367097	0.00350892	0	0.00472072	0	0	0.00745753	0	0.0469821	0.00906283	0.0125995	0	0	0.0022208	0	0	0	0.00208053	0	0	0.00407277	0.00350405	0	0	0	0.0102317	0	0.00661804	0
TIE1	0.0069362	0	0	0.00413042	0.00313059	0	0.00168557	0.00344994	0.00169191	0.00500572	0	0	0.0023603	0.00449718	0	0.00368938	0	0.00424954	0.00390398	0.00316298	0	0	0	0	0	0	0	0	0.00604164	0.00296019	0	0	0	0	0	0	0	0.00285661	0	0	0	0	0	0	0	0	0.00460812	0
MPL	0	0	0.00256025	0.00143579	0	0	0	0.012518	0.00127997	0.00416553	0.00178638	0	0.00205255	0.0095084	0	0.0234616	0	0	0.0027733	0	0	0	0	0	0	0	0	0	0.00401139	0.00424005	0	0.00337443	0	0	0	0	0.00374529	0.00162335	0	0	0	0	0.0106477	0	0	0	0.0124796	0
CDC20	0	0	0	0	0	0	0.00469116	0	0.00103326	0	0.00872998	0	0	0	0	0.00580413	0	0	0	0.00811875	0	0	0	0.0065058	0	0	0	0	0	0	0	0.00268637	0	0	0	0	0	0	0	0	0	0	0.00602759	0	0	0	0	0
ELOVL1	0.00901405	0.00539706	0.0175403	0.0146199	0.0204243	0.0299537	0.0596428	0.0745341	0.0268739	0.0277385	0.0169826	0.00718134	0.0370873	0.0705661	0.0145027	0.00904825	0	0.0626767	0.0402139	0.0271812	0.0463821	0.0423475	0.021047	0.0399096	0.00739128	0.0158884	0	0.081481	0.0385698	0.0308047	0.00665903	0.032357	0.0258489	0.0269058	0	0.024716	0.0235432	0.0161408	0	0.0140823	0.0176314	0.0115901	0.0606797	0.0399083	0.0310322	0.0137112	0.0481615	0
MED8	0.0288137	0.0554871	0.0409155	0.055644	0.0452508	0.0605443	0.0847385	0.0409031	0.0926431	0.0192886	0.0380057	0.0201809	0.0408342	0.0949972	0.0365879	0.0775838	0	0.0982879	0.0914498	0.0452495	0.0767807	0.0802654	0.0203119	0.145143	0.0102543	0.0228706	0	0.0899343	0.0246846	0.0275553	0.0484198	0.0698719	0.0604943	0.0824968	0.042841	0.0694199	0.0598967	0.0634834	0	0.0868454	0.0928972	0.0399367	0.0465837	0.0733075	0.0317843	0.0809734	0.0724938	0
SZT2	0.201744	0.223222	0.165649	0.161792	0.14366	0.136938	0.139481	0.144865	0.203923	0.144022	0.201963	0.144759	0.217377	0.245077	0.240955	0.275517	0	0.278389	0.181714	0.214468	0.185423	0.212812	0.147009	0.226606	0.115389	0.1184	0	0.136841	0.088404	0.140254	0.120085	0.253449	0.162968	0.158352	0.110026	0.214866	0.121052	0.200705	0	0.107367	0.151799	0.188278	0.175269	0.118712	0.137493	0.144761	0.275206	0.174497
HYI	0.0260919	0.00793226	0.0226372	0.0241966	0.0223672	0.032476	0.0553857	0.0391904	0.0376001	0.0154958	0.0160125	0.014227	0.0094633	0.0136011	0.0334917	0.0486038	0	0.0377348	0.0326592	0.011813	0.00586803	0.0185468	0.00917423	0.0116392	0.0330243	0.005161	0	0.0333235	0.0134371	0.0116718	0.0338769	0.0401504	0.054158	0.0533231	0.024001	0.02196	0.0265176	0.0315113	0	0.0316251	0.0289561	0.00719331	0.0282493	0.0670034	0.0303742	0.00276452	0.0175221	0
PTPRF	0.246901	0.164896	0.31474	0.232313	0.19892	0.111458	0.285851	0.256555	0.378953	0.239755	0.244441	0.184536	0.263463	0.347571	0.338262	0.265307	0	0.340716	0.33628	0.306679	0.276754	0.398006	0.190315	0.358555	0.263729	0.242174	0	0.228053	0.188464	0.196262	0.375686	0.325621	0.267049	0.22589	0.197201	0.247033	0.385846	0.357991	0	0.205336	0.34691	0.230168	0.338947	0.238583	0.33036	0.44021	0.302595	0.0983048
AL451062.3	0	0	0.00173708	0.00156241	0	0	0	0	0.000920858	0	0	0	0	0	0	0.00642876	0	0	0	0	0	0	0	0	0	0	0	0	0	0	0	0	0	0	0	0	0	0	0	0	0	0	0	0	0	0	0	0
ST3GAL3	0.0478761	0.0323779	0.0378867	0.0262191	0.0254283	0.0405046	0.0206162	0.0465544	0.049965	0.00900109	0.0185323	0.0102738	0.0231098	0.034921	0.0152768	0.00798552	0	0.0200845	0.0456546	0.0627544	0.0583008	0.0651819	0.0439897	0.0242274	0.0339516	0.043609	0	0.0317876	0.0522216	0.0537018	0.064167	0.0457951	0.0552104	0.0074548	0.0336802	0.0198408	0.0256103	0.024106	0	0.0688536	0.0344845	0.0128562	0.0486577	0.0629143	0.0352022	0.0352046	0.0191944	0.0600475
ARTN	0	0.00613075	0.0066708	0.0173878	0.00748442	0.00834405	0	0.0252344	0.00494129	0.00703814	0.00522062	0	0.00672223	0.0180687	0.00891035	0	0	0.0120679	0.0071979	0.0181478	0.0165501	0.00724352	0	0	0.00903828	0.0054684	0	0	0.00355329	0.0148847	0	0.0265976	0.00175981	0.00478565	0	0.00133173	0.0127285	0.00752569	0	0.0117605	0.00426289	0	0.0195306	0	0.00652937	0.0235654	0.00266469	0
IPO13	0.077224	0.0547975	0.0745518	0.0378774	0.0549078	0.054717	0.112992	0.0665778	0.0872628	0.0510249	0.0770183	0.0234063	0.0498315	0.104441	0.114457	0.0724824	0	0.0518201	0.0876323	0.0520709	0.0875498	0.0477642	0.0626271	0.0723489	0.0875276	0.0660561	0	0.0475452	0.0553046	0.0662057	0.143984	0.0778899	0.0798627	0.0629914	0.0074222	0.0572074	0.0718025	0.0737559	0	0.0452027	0.079252	0.0336134	0.0358542	0.0785505	0.0570346	0.059721	0.0697213	0
DPH2	0.0493172	0.0367118	0.0214445	0.0353599	0.0263103	0.0319911	0.0238665	0.0164662	0.0496301	0.0194363	0.0308976	0.0194099	0.0311876	0.0337815	0.0351012	0.0553161	0	0.0584138	0.0393913	0.0300819	0.0576347	0.0588148	0.0293931	0.101732	0.030511	0.0311423	0	0.0179851	0.0343798	0.0277833	0.0118286	0.0287788	0.0146777	0.0186983	0	0.0357984	0.0159819	0.0231301	0	0.0070402	0.0414525	0.0155624	0.0279417	0.070119	0	0.00854233	0.0136416	0.0600475
ATP6V0B	0.208223	0.29466	0.25613	0.405527	0.309731	0.31785	0.656269	0.499493	0.477737	0.208314	0.28055	0.113226	0.323312	0.523059	0.22687	0.417934	0	0.368077	0.462141	0.279628	0.314088	0.382632	0.2087	0.318257	0.33108	0.277256	0	0.226997	0.404187	0.359053	0.366164	0.426649	0.350574	0.302659	0.0973024	0.17931	0.420257	0.342756	0	0.291729	0.267043	0.18579	0.405127	0.378252	0.27567	0.393979	0.145193	0.262882
B4GALT2	0.0457517	0.0866022	0.0832491	0.0602641	0.0664947	0.0748002	0.0865386	0.0471092	0.0887178	0.0654172	0.0838744	0.0819165	0.101119	0.100407	0.0959089	0.111065	0	0.0806256	0.0914647	0.0863055	0.0807775	0.129238	0.0925558	0.0635292	0.0982256	0.0884497	0	0.109435	0.0686627	0.0649636	0.0771214	0.0879954	0.0743109	0.0620847	0.024001	0.101844	0.132451	0.0817311	0	0.0773259	0.0839064	0.0674904	0.0776349	0.0518928	0.089494	0.0743152	0.0806481	0.0875418
CCDC24	0.145411	0.0952791	0.0870371	0.10674	0.0853448	0.0831635	0.0684539	0.173288	0.155291	0.0775802	0.0702714	0.0565502	0.115321	0.208043	0.167533	0.198369	0	0.164557	0.147474	0.133707	0.0784984	0.126582	0.111382	0.142227	0.0844173	0.0474663	0	0.0653262	0.0999102	0.0761964	0.0985611	0.115621	0.104974	0.150797	0.0607714	0.0991497	0.0714027	0.135684	0	0.0864696	0.10268	0.0763961	0.104105	0.0673476	0.140718	0.098318	0.130833	0
SLC6A9	0.0119598	0.00290276	0.0314539	0.0255489	0.0161761	0.0176268	0.0522539	0.0313754	0.035371	0.00978176	0.0195715	0.0126585	0.0166216	0.0320226	0.0167952	0.0363451	0	0.0198813	0.027334	0.0199616	0.0274397	0.0302018	0.0192471	0.0405108	0.0061367	0.0190897	0	0.0131638	0.014961	0.0318225	0.025128	0.0438782	0.0194598	0.0314614	0.0130229	0.0124149	0.0496983	0.0505117	0	0.0338672	0.0430302	0.00812887	0.0201312	0.00601614	0.0188636	0.0410843	0.0137051	0.0382573
KLF17	0	0	0	0.00225302	0.00148069	0	0	0	0	0	0.00540117	0	0	0	0	0	0	0	0.00145372	0	0	0	0	0	0	0	0	0	0	0	0	0	0	0	0	0	0	0	0	0	0	0	0	0	0	0	0	0
DMAP1	0.065466	0.092343	0.094485	0.0523799	0.0401552	0.103299	0.105129	0.106664	0.12859	0.0929954	0.0910624	0.149799	0.0943359	0.143372	0.131765	0.100533	0	0.083925	0.107992	0.0580701	0.108475	0.0735855	0.0567898	0.0745127	0.101055	0.100669	0	0.077794	0.048671	0.105428	0.175498	0.0914458	0.105877	0.120778	0.0513809	0.0781774	0.124391	0.130106	0	0.110963	0.0987212	0.0548361	0.113953	0.0663453	0.124665	0.0786255	0.0777059	0.0759945
ERI3	0.260581	0.242766	0.395733	0.315845	0.379265	0.327765	0.407843	0.31646	0.434454	0.344265	0.407107	0.302241	0.263461	0.36767	0.402272	0.336639	0	0.391038	0.349047	0.394281	0.358516	0.522174	0.274637	0.475628	0.30005	0.209517	0	0.143164	0.344318	0.375928	0.379538	0.440318	0.382992	0.42378	0.241698	0.471152	0.409553	0.314049	0	0.334399	0.400898	0.263755	0.423015	0.223093	0.33606	0.522172	0.500838	0.478959
RNF220	0.147735	0.161966	0.175393	0.170895	0.14167	0.185049	0.259621	0.187515	0.160585	0.11747	0.206075	0.122481	0.178327	0.131377	0.133864	0.112009	0	0.120817	0.185943	0.14659	0.124778	0.224168	0.162907	0.0908875	0.226148	0.188764	0	0.151883	0.168709	0.15256	0.143896	0.168114	0.157375	0.159068	0.209971	0.121314	0.155219	0.18504	0	0.0345072	0.0826391	0.0885752	0.0965978	0.189903	0.207517	0.182695	0.123782	0.0892642
TMEM53	0.0219989	0.0508094	0.0532588	0.0551155	0.055978	0.0655241	0.0567808	0.09575	0.0655456	0.0591344	0.0456568	0.0155258	0.0309785	0.106857	0.0857356	0.0564856	0	0.0967446	0.0877393	0.0558332	0.044898	0.0939755	0.0155248	0.0327404	0.0359815	0.0578434	0	0.0338606	0.0303323	0.0380337	0.0590707	0.0815842	0.0641254	0.0345146	0.028948	0.0631229	0.0475741	0.0472848	0	0.0487716	0.0637781	0.0455117	0.0715415	0.0254902	0.0412231	0.0425908	0.0593545	0.162949
ARMH1	0.119533	0.235544	0.159842	0.122263	0.130022	0.106182	0.141771	0.207482	0.177442	0.0947036	0.0799066	0.154348	0.0991249	0.162927	0.275084	0.229809	0	0.163842	0.111197	0.155696	0.14515	0.205383	0.100574	0.169315	0.0645257	0.151017	0	0.168528	0.116613	0.139908	0.192377	0.236	0.16885	0.154171	0.142584	0.208092	0.143899	0.111724	0	0.149381	0.123549	0.0576829	0.26081	0.080433	0.127937	0.148746	0.152761	0
KIF2C	0.00452572	0.00410631	0.0117931	0.0199235	0.0327025	0.00747058	0.00627598	0	0.0103011	0.00216558	0.0138075	0.00908476	0.0110613	0.0296845	0.00203415	0.0275392	0	0.0165222	0.013492	0.0172582	0.0182808	0.00586206	0.0131715	0.00916235	0.0064084	0	0	0	0.0131892	0.0095173	0.019938	0.00346759	0.0153755	0.0388107	0	0.021282	0.0244119	0	0	0	0.0132269	0	0.0178629	0.013942	0.00829551	0.00595907	0.0058896	0.0600475
RPS8	0.139379	0.157734	0.164216	0.310834	0.208146	0.234021	0.243779	0.302521	0.272629	0.0866039	0.159583	0.0723499	0.15616	0.374752	0.199287	0.281914	0	0.296726	0.276187	0.167793	0.199384	0.22693	0.138812	0.20955	0.223162	0.135059	0	0.0871279	0.230779	0.162572	0.138618	0.343649	0.192154	0.157992	0	0.0998626	0.251502	0.197974	0	0.195454	0.175724	0.121144	0.230745	0.0496526	0.14206	0.184136	0.122983	0.0382573
BEST4	0.00774352	0.0172189	0.00746243	0.0312523	0.00678705	0.00975368	0	0.016203	0.0238803	0.00159462	0.00572138	0	0.0132858	0.0380096	0.0301176	0.0353462	0	0.0211736	0.0116813	0.0164813	0.0198358	0.0243141	0.00386392	0.0321696	0.0239306	0.0139715	0	0	0.0178252	0.00528061	0.0203255	0.0411859	0.0108068	0.00376289	0	0.00806073	0.00630191	0	0	0.0185733	0.0291788	0.00867145	0.046111	0	0.0114994	0.00703963	0.0300643	0
PLK3	0.0236257	0.0054164	0.0233821	0.0333536	0.018753	0.00881713	0.00508214	0.00562165	0.0527196	0.0294811	0.0172788	0.00577248	0.0162721	0.0577612	0.0383014	0.0224297	0	0.0243723	0.0307731	0.0121011	0.0270036	0.0213307	0.00964321	0.0438543	0.0246334	0	0	0	0.0191219	0	0.00413922	0.013588	0.0237532	0.0106936	0	0.0218966	0.026908	0.0155761	0	0.0277325	0.0365606	0.00465668	0.0247598	0.0211589	0.00594982	0.0346511	0.0116649	0.0666623
BTBD19	0	0.00818471	0.00876503	0.00926829	0.00661039	0.00712994	0	0.00513724	0.0189313	0	0.00231805	0.0118262	0.00980812	0.0477015	0.0170724	0.0389993	0	0.0118783	0.0166496	0.00355673	0.0353507	0.0266737	0	0.032657	0.0058849	0	0	0	0.0068765	0.00394492	0.010336	0.00311578	0.0166819	0.00285403	0	0.0068689	0.0195932	0.00779523	0	0.00480261	0.0115322	0.013117	0.00725028	0	0.00366201	0.0512702	0.00929847	0
PTCH2	0.10576	0.147532	0.280289	0.285932	0.185671	0.177619	0.286674	0.260064	0.444129	0.264683	0.34716	0.199578	0.278627	0.4965	0.407001	0.502725	0	0.427705	0.328291	0.30502	0.359328	0.457183	0.29311	0.436041	0.230453	0.19373	0	0.201406	0.188068	0.202972	0.26383	0.426257	0.270792	0.28246	0.130058	0.282925	0.39647	0.28728	0	0.265363	0.361591	0.211907	0.303111	0.214381	0.212936	0.322314	0.373147	0.166269
EIF2B3	0.280015	0.27835	0.404925	0.359998	0.32924	0.24306	0.272147	0.326197	0.398424	0.30937	0.387324	0.311239	0.361963	0.484807	0.403585	0.410871	0	0.369298	0.363007	0.375516	0.403089	0.425834	0.44287	0.423451	0.263977	0.389764	0	0.157536	0.184815	0.304619	0.428592	0.363289	0.417447	0.397924	0.297522	0.381871	0.398381	0.328468	0	0.363816	0.48328	0.29086	0.331832	0.330545	0.357625	0.474828	0.45906	0.521294
HECTD3	0.0634133	0.0107133	0.0263588	0.0476448	0.0411826	0.0347939	0.0597351	0.0477656	0.0707893	0.0415047	0.0356758	0.00974558	0.0405449	0.0701624	0.0514617	0.0652595	0	0.0914007	0.0856407	0.0925733	0.0492633	0.0644754	0.0373763	0.0817908	0.0441497	0.0470819	0	0.0345187	0.0223563	0.0237997	0.0440309	0.0397574	0.0432879	0.0216896	0	0.0480535	0.0361705	0.0515321	0	0.0263994	0.0504892	0.0241244	0.0626399	0.0582341	0.0369876	0.0432723	0.0552939	0.0382573
UROD	0.0385958	0.0639668	0.0246071	0.0714779	0.0622682	0.0640128	0.049293	0.0408143	0.0743589	0.0291113	0.0500181	0.0229394	0.0700832	0.0897498	0.0313099	0.0565157	0	0.0821675	0.0594013	0.0446987	0.0420386	0.0417714	0.0256937	0.0284705	0.0771161	0.0782838	0	0.0989635	0.0271791	0.0446192	0.0600334	0.0653311	0.0351675	0.0139517	0.13882	0.0351519	0.0380255	0.078917	0	0.0371767	0.0748589	0.046121	0.0721479	0.0882977	0.0314386	0	0.0320745	0
ZSWIM5	0.677212	0.721713	0.848413	0.809443	0.850883	0.700215	0.8735	0.722293	0.82222	0.875901	0.826679	0.70574	0.790154	0.815534	0.883366	0.91034	0	0.792659	0.795293	0.807101	0.860834	0.901119	0.727494	0.926508	0.816329	0.748336	0	0.743131	0.686259	0.667668	0.712937	0.774958	0.785249	0.981122	0.58853	0.855553	0.922322	0.868484	0	0.916341	0.853897	0.619377	0.667383	0.749979	0.852864	0.903894	1.03527	0.978448
HPDL	0	0	0	0.00198257	0	0	0	0	0.000900839	0	0	0	0	0	0	0	0	0	0	0	0	0	0	0	0	0	0	0	0	0	0	0.00885827	0	0	0	0	0	0	0	0.00702727	0	0	0	0	0	0	0	0
MUTYH	0.0507309	0.0733664	0.0743773	0.0724026	0.0601772	0.0453304	0.0366372	0.0429636	0.0887345	0.0356258	0.0380924	0.0383779	0.0516082	0.167657	0.08632	0.0859613	0	0.117824	0.0834226	0.0925991	0.0536493	0.0915576	0.0391577	0.0746039	0.0356765	0.030112	0	0.0161717	0.0450977	0.0937272	0.0329886	0.0744473	0.0779608	0.102755	0.0130229	0.0608105	0.0705327	0.0767378	0	0.0504214	0.100102	0.0293639	0.0703639	0.0226101	0.0507382	0.0498764	0.0979952	0
TOE1	0.0235581	0.00408472	0.026844	0.0218108	0.0216832	0.0178675	0.0563737	0.0301872	0.0418382	0.00704125	0.0353078	0.0217974	0.0282165	0.0482029	0.0286704	0.0405235	0	0.0273571	0.0292088	0.036669	0.0173558	0.0148018	0.0232279	0.0480782	0.0372995	0.0391424	0	0.00846778	0.0189125	0.0200178	0.00804206	0.0329806	0.00928242	0.0235307	0	0.0392141	0.00987018	0.0297451	0	0.0298671	0.0389463	0.00465668	0.0231872	0.0138572	0.00652937	0.00595907	0.00814869	0.0410572
TESK2	0.142093	0.0972705	0.134681	0.12934	0.0863708	0.0696945	0.131137	0.053465	0.101277	0.0803014	0.116543	0.0591358	0.0760118	0.132756	0.123724	0.0768136	0	0.150456	0.113671	0.153479	0.0809328	0.168868	0.074512	0.085753	0.114707	0.0921219	0	0.0984356	0.0840006	0.12396	0.132571	0.143947	0.0924071	0.199083	0.0446516	0.0963381	0.156437	0.0916175	0	0.130611	0.066719	0.111434	0.102617	0.0437024	0.0698411	0.0575558	0.113401	0
CCDC163	0.00804846	0	0.0077232	0.0136705	0.00979545	0	0	0	0.0154102	0.00194255	0.00221413	0.00443041	0	0	0	0	0	0	0.0109247	0	0.0158438	0.00197584	0	0	0	0	0	0.0283671	0	0	0	0.00385678	0.00467122	0.0168936	0	0	0.00415681	0.0250316	0	0.0368132	0	0	0.026572	0.01257	0	0	0.00425726	0.0600475
MMACHC	0.0474922	0.0152211	0.0103215	0.0328354	0.0244121	0.0115748	0.0132367	0.0234808	0.0444593	0.0349142	0.0126025	0.00496959	0.0203098	0.018769	0.011597	0.0263009	0	0.0225446	0.050938	0.0204818	0.0331337	0.0483366	0.0174886	0.0545238	0	0.0106095	0	0.00813509	0.0149546	0.0184106	0.00479878	0.0208569	0.0162882	0.0465369	0	0.021135	0.0131134	0.0276806	0	0.0206646	0.0228458	0.00331847	0.00237984	0	0.00722514	0.0132327	0.0379412	0
PRDX1	0.13167	0.128103	0.146885	0.151578	0.107854	0.139837	0.472874	0.217666	0.207851	0.105096	0.197311	0.089431	0.132485	0.194332	0.110835	0.111843	0	0.0875689	0.337155	0.123174	0.0754512	0.183586	0.130426	0.148841	0.199397	0.0876328	0	0.196579	0.191509	0.104123	0.134229	0.224997	0.195909	0.204296	0.0618347	0.0711797	0.189631	0.2053	0	0.118006	0.111215	0.0918703	0.137724	0.181344	0.151366	0.153358	0.103815	0.0945133
AKR1A1	0.0268955	0.0596931	0.0661488	0.0687177	0.0660597	0.0673522	0.0175967	0.0732887	0.100563	0.07874	0.0316425	0.0511916	0.0413765	0.117944	0.0830913	0.0516768	0	0.100129	0.0409314	0.0750791	0.0837115	0.066009	0.0304365	0.133782	0.0105304	0.0318489	0	0.00789979	0.0640354	0.040097	0.0631397	0.113455	0.0531805	0.0821636	0	0.0683012	0.0657143	0.0316964	0	0.113626	0.0512928	0.0653239	0.040805	0.0498039	0.0204348	0.0836942	0.0851749	0
NASP	0.30813	0.399007	0.411266	0.400304	0.345956	0.354071	0.280887	0.483639	0.50523	0.393925	0.32431	0.294479	0.300467	0.616427	0.446421	0.570226	0	0.425877	0.365599	0.430434	0.435612	0.555019	0.298621	0.621653	0.301047	0.267999	0	0.202231	0.306502	0.245331	0.298855	0.396586	0.310206	0.420965	0.114118	0.490855	0.322673	0.318033	0	0.31568	0.527389	0.248664	0.466614	0.280477	0.366033	0.265445	0.484195	0.284035
CCDC17	0	0.00881151	0.005057	0.0010294	0	0	0	0	0.00173268	0.00289368	0	0	0	0.00645688	0	0	0	0	0	0	0.00518711	0.00370346	0	0	0	0	0	0	0.0085829	0	0.0157912	0.00394936	0.00245646	0.00233352	0	0	0	0	0	0	0.00267383	0	0	0	0.0125582	0	0	0
GPBP1L1	0.24357	0.251172	0.378733	0.316321	0.334188	0.268573	0.408781	0.452086	0.368899	0.380763	0.360811	0.312209	0.252723	0.305291	0.309865	0.336395	0	0.302797	0.386045	0.231227	0.307813	0.4653	0.231401	0.418964	0.34511	0.305717	0	0.242773	0.258984	0.277214	0.323379	0.337874	0.332865	0.435621	0.254422	0.339684	0.401625	0.553467	0	0.412245	0.326103	0.250815	0.326036	0.229408	0.296714	0.290925	0.38845	0.334663
TMEM69	0.0689844	0.0663582	0.0953994	0.0783339	0.0721863	0.063269	0.125628	0.0969142	0.0933089	0.0499458	0.0929833	0.0403946	0.0613973	0.0715114	0.0900984	0.0714983	0	0.0562237	0.096691	0.0564511	0.0924296	0.0920378	0.0692287	0.0653286	0.0696974	0.0602202	0	0.022572	0.032109	0.0706383	0.0271504	0.0657716	0.0846125	0.112776	0.0533204	0.0986836	0.0742123	0.0794601	0	0.0775613	0.0619296	0.0650275	0.0611388	0.0300266	0.0820323	0.121002	0.0992555	0.0869549
IPP	0.0750946	0.106242	0.0684442	0.0623365	0.0560681	0.0614104	0.0377114	0.0554877	0.105596	0.0934039	0.0807052	0.0736598	0.0462374	0.079427	0.142269	0.0971252	0	0.0821146	0.0964504	0.081019	0.0553619	0.115125	0.0939595	0.0846737	0.0223908	0.0952889	0	0.05482	0.105692	0.066736	0.0285396	0.126964	0.0729161	0.0500585	0.0456792	0.0759697	0.0766108	0.067709	0	0.0755029	0.076412	0.0181924	0.117186	0.0209116	0.0583144	0.098222	0.0731758	0.222529
MAST2	0.544379	0.543918	0.683132	0.680716	0.700569	0.610467	0.683527	0.698499	0.757234	0.649681	0.649442	0.513728	0.577441	0.6961	0.806983	0.716822	0	0.628336	0.592647	0.693438	0.708971	0.711591	0.561848	0.688169	0.556678	0.488611	0	0.438896	0.538012	0.590949	0.493293	0.763918	0.638283	0.813287	0.544691	0.725146	0.853271	0.614663	0	0.714051	0.756997	0.492993	0.67841	0.596928	0.715688	0.568902	0.815406	0.588456
PIK3R3	0.0717723	0.0469801	0.0768785	0.0869176	0.0366926	0.0573553	0.140583	0.06088	0.0914079	0.0805	0.0965537	0.0502946	0.0368647	0.0964728	0.10768	0.079088	0	0.0733211	0.105527	0.0435326	0.0825811	0.137582	0.020165	0.0651623	0.0687182	0.0714403	0	0.0839063	0.0564236	0.0647355	0.0645281	0.161389	0.0513085	0.0945882	0.0834295	0.0621462	0.0919193	0.0936538	0	0.0751813	0.0537494	0.0785621	0.124271	0.0438101	0.106024	0.128162	0.0335201	0
AL358075.4	0.0227602	0.0239473	0.013518	0.0075284	0.00828279	0.00582265	0.0211733	0.0250037	0.00666992	0.00720931	0.0179537	0.00555006	0.00427141	0.0178465	0.0245223	0.0244953	0	0.00829767	0.00611068	0.00398196	0.00846821	0.0144609	0	0.0148593	0	0.00131316	0	0.0243793	0.00831302	0.0102476	0.0125077	0.0106387	0.00790558	0.00417801	0	0.0168661	0.0143208	0.00428669	0	0.0153646	0.00831065	0.00750725	0.0039083	0	0.0148463	0.0268205	0	0.0600475
TSPAN1	0.0101735	0	0.0228634	0.00681125	0.0106771	0	0.083845	0	0.0115886	0	0.01684	0	0.00675201	0.0153022	0.010568	0.0196484	0	0.00203807	0.0100682	0	0.0115782	0.00620931	0.0205696	0.0091584	0.00805763	0.00509051	0	0	0.0142271	0.00724956	0	0.0279025	0.00602038	0.0184458	0	0.00138141	0.00424613	0	0	0.00686531	0.0173114	0	0.00544867	0	0	0.0253284	0.00415041	0
POMGNT1	0.129582	0.145159	0.184706	0.239324	0.181125	0.148363	0.153461	0.302007	0.250365	0.158867	0.179367	0.108042	0.188493	0.378708	0.236612	0.274086	0	0.217005	0.261227	0.260652	0.197676	0.286889	0.179322	0.245505	0.194487	0.133607	0	0.114816	0.210925	0.194559	0.190654	0.333648	0.183198	0.219059	0.0074222	0.198702	0.164894	0.264805	0	0.15275	0.22937	0.115809	0.196777	0.129238	0.200338	0.157889	0.223489	0.125212
LURAP1	0.0598564	0.0526248	0.0883554	0.0627375	0.0773816	0.0487708	0.0664945	0.0835889	0.0920706	0.0535194	0.0786073	0.0537596	0.043743	0.12624	0.0651948	0.0837144	0	0.10796	0.0764037	0.0433526	0.0953743	0.181997	0.121841	0.114181	0.0629802	0.0742215	0	0.0366509	0.0872348	0.0831296	0.0727877	0.106043	0.0795589	0.0533625	0.0074222	0.0798294	0.0826695	0.040483	0	0.102079	0.103383	0.0522665	0.149033	0.00895907	0.0903886	0.118577	0.0833037	0.135892
RAD54L	0.00846604	0.00341688	0.0136413	0.00552242	0.0180842	0.0108819	0.0225408	0.00997384	0.0090061	0.00206346	0.0140388	0.00820484	0	0.010413	0.00408871	0.0068237	0	0.00914153	0.00545388	0.0042458	0.00363046	0.0264984	0	0.00414072	0.0148339	0.0182491	0	0	0.0130716	0	0.0182018	0.00681178	0.00906191	0.0220903	0	0.00612642	0.00583915	0.00297309	0	0.00316683	0.00210701	0.0152859	0.0190848	0.0131034	0	0.00738099	0.0057934	0
LRRC41	0.150256	0.185716	0.18714	0.196988	0.1619	0.187311	0.21159	0.263717	0.262288	0.157512	0.272595	0.168675	0.247822	0.307972	0.272432	0.257281	0	0.238008	0.273768	0.256936	0.22327	0.289698	0.144963	0.274944	0.165047	0.206223	0	0.0324963	0.156978	0.18175	0.212727	0.245224	0.218053	0.209732	0.154348	0.229149	0.221455	0.312787	0	0.25876	0.212758	0.152821	0.29256	0.251678	0.163823	0.285589	0.243353	0.306166
UQCRH	0.173676	0.17335	0.242361	0.463748	0.337427	0.278898	0.420148	0.32543	0.390187	0.198232	0.248547	0.151058	0.239656	0.366155	0.237841	0.320435	0	0.350348	0.4093	0.276512	0.322067	0.245122	0.190218	0.406727	0.291752	0.253447	0	0.300771	0.358383	0.233941	0.309623	0.325411	0.328142	0.293357	0.111153	0.210221	0.314649	0.300759	0	0.303089	0.294066	0.126354	0.297429	0.102527	0.183907	0.344058	0.203647	0.364639
NSUN4	0.0929438	0.0704162	0.130121	0.113173	0.0874369	0.0862535	0.0697533	0.16578	0.136609	0.139048	0.145607	0.119939	0.125579	0.178482	0.166327	0.17254	0	0.145567	0.136583	0.117767	0.178507	0.150961	0.0454271	0.153226	0.101313	0.0746867	0	0.0588717	0.106157	0.102515	0.109012	0.151648	0.110942	0.114451	0.0210961	0.107916	0.103074	0.12751	0	0.0954856	0.137099	0.119505	0.100541	0.0584017	0.0693049	0.15706	0.107289	0.0410572
FAAH	0.106079	0.101115	0.146484	0.12743	0.106219	0.113611	0.195205	0.124225	0.166181	0.115306	0.089783	0.0893779	0.101949	0.20109	0.209412	0.116605	0	0.157914	0.143037	0.122463	0.0977681	0.168089	0.0617785	0.102843	0.13985	0.152506	0	0.0795499	0.11948	0.136177	0.257683	0.220607	0.144946	0.129888	0.0596042	0.110542	0.175099	0.179359	0	0.0845443	0.163051	0.0570905	0.211014	0.0875231	0.0975637	0.0956088	0.10388	0.0382573
KNCN	0	0	0	0.00200883	0	0	0	0	0.00175907	0	0	0	0	0	0	0	0	0	0	0	0	0.00830588	0	0	0	0	0	0	0	0	0.00825841	0	0	0	0	0.00096853	0.00167254	0	0	0	0	0	0	0	0	0	0	0
MKNK1	0.218215	0.221695	0.282459	0.220942	0.196642	0.234755	0.316648	0.298133	0.259534	0.229808	0.214085	0.205252	0.193919	0.490143	0.225615	0.323238	0	0.337501	0.202262	0.205427	0.270895	0.323585	0.263562	0.32541	0.223873	0.220087	0	0.355514	0.176487	0.256118	0.184312	0.247845	0.262484	0.236324	0.127241	0.301417	0.258281	0.269892	0	0.30684	0.328347	0.162132	0.231744	0.123016	0.231043	0.295454	0.3428	0.325637
ATPAF1	0.360955	0.330141	0.413575	0.300703	0.308313	0.343537	0.327683	0.38244	0.377689	0.35679	0.322397	0.278779	0.379378	0.403892	0.325377	0.401814	0	0.405611	0.411448	0.36704	0.407852	0.556409	0.248947	0.338352	0.439681	0.440921	0	0.308083	0.442528	0.285415	0.278603	0.579072	0.368401	0.418722	0.402755	0.306375	0.339032	0.333818	0	0.40261	0.387784	0.422206	0.428488	0.171704	0.380006	0.398414	0.354623	0.137082
TEX38	0	0	0	0	0	0	0	0	0	0	0	0	0	0	0.0106121	0.00580413	0	0	0	0	0	0.00280777	0	0	0	0	0	0	0	0	0	0.00349839	0	0	0	0	0	0	0	0.00793833	0	0	0	0	0	0	0.00300936	0
EFCAB14	0.218128	0.100842	0.18084	0.206394	0.240873	0.264005	0.170235	0.212141	0.207393	0.218601	0.196327	0.176663	0.23048	0.24012	0.196686	0.171159	0	0.19626	0.183779	0.186984	0.158531	0.248662	0.0792707	0.191545	0.132638	0.128392	0	0.128073	0.162101	0.201974	0.186364	0.198179	0.138611	0.211899	0.0617026	0.195099	0.147297	0.158865	0	0.200402	0.164937	0.0768168	0.25724	0.131718	0.221133	0.216873	0.162137	0.10772
CYP4B1	0	0	0.00491758	0	0.00575716	0.00449757	0	0	0.00176153	0	0.00420068	0	0	0.00524773	0	0	0	0.00286682	0.00499233	0.00326671	0.00454932	0	0	0	0.00911127	0	0	0	0.00256919	0	0	0.00436029	0.00694169	0	0	0	0.00266369	0	0	0	0	0	0	0	0	0	0	0
CYP4A11	0	0.00694634	0.00102457	0	0	0	0	0	0	0	0	0	0.00241832	0.00695768	0	0	0	0.00478467	0.0020703	0.00175074	0.00432656	0	0.0110717	0	0	0	0	0	0.00379432	0	0	0	0	0	0	0.00166492	0.00221224	0	0	0	0.0035827	0.00815017	0	0	0	0	0	0
CYP4X1	0.153385	0.149811	0.168569	0.26227	0.229781	0.217996	0.132752	0.205237	0.266552	0.21179	0.18046	0.11185	0.154749	0.238123	0.181373	0.347394	0	0.279222	0.267003	0.211509	0.216992	0.251441	0.168809	0.323667	0.203599	0.182221	0	0.250293	0.250826	0.174277	0.2176	0.206958	0.190917	0.215117	0.120682	0.242027	0.194066	0.158114	0	0.128354	0.249635	0.175924	0.263658	0.0961792	0.177505	0.235273	0.194971	0
CYP4Z1	0.0273949	0.049725	0.0672423	0.0462103	0.0598386	0.0895691	0.108379	0.10304	0.0759966	0.0515998	0.0608903	0.127905	0.0534848	0.0807515	0.0293067	0.0769811	0	0.0636449	0.0746684	0.127603	0.046063	0.0943922	0.0426541	0.100485	0.071795	0.0393049	0	0.0227055	0.0443663	0.0491532	0.0420259	0.0331685	0.0853523	0.0554427	0.0700553	0.0421079	0.0496514	0.100951	0	0.0514238	0.0566798	0.0058947	0.0659714	0.129036	0.0981219	0.111402	0.080456	0.0600475
CYP4A22	0	0	0	0.00163337	0	0.00587391	0	0	0.00152795	0	0	0.0103239	0	0	0.00827799	0	0	0	0	0	0.00241794	0.00197584	0	0.00976696	0	0	0	0.0116626	0.00352213	0.0016215	0	0	0.00434063	0	0	0.00603217	0	0	0	0	0.00477257	0	0	0	0	0	0	0
TAL1	0	0	0	0.00281726	0	0	0.00615843	0	0.00045134	0	0	0	0	0	0	0	0	0	0	0	0	0	0	0	0	0	0	0	0.00474098	0.00550874	0.0101492	0	0	0	0	0	0	0	0	0	0	0	0	0	0	0	0	0
STIL	0.0112784	0.054726	0.0214971	0.0355622	0.0358715	0.0287277	0.0134697	0.0115401	0.0359615	0.0225972	0.0387461	0.00921287	0.0243842	0.0234569	0.0218173	0.0222049	0	0.050165	0.0159121	0.0200049	0.0285328	0.0407998	0.0178638	0.0530759	0.0238312	0.0139957	0	0	0.0175433	0.0201352	0.0269787	0.0421286	0.0352088	0.0178853	0	0.036699	0.0353355	0.0292215	0	0.0204358	0.0337686	0.010326	0.0184535	0.00685084	0.0344629	0.0406235	0.0512357	0
CMPK1	0.152086	0.127326	0.166294	0.153131	0.141134	0.179367	0.295155	0.148262	0.199403	0.200639	0.17627	0.093061	0.152512	0.182984	0.168764	0.130591	0	0.159295	0.242737	0.191462	0.151619	0.265193	0.130886	0.263081	0.155619	0.164043	0	0.182078	0.128028	0.153124	0.152886	0.15018	0.150902	0.172172	0.0508184	0.141464	0.162265	0.163941	0	0.210402	0.156426	0.0652405	0.112602	0.208504	0.170395	0.103353	0.131201	0.0600475
FOXE3	0	0	0.0016336	0.000867406	0	0	0	0	0.00124661	0	0	0	0	0	0	0	0	0.00228818	0	0	0	0	0	0	0	0	0	0	0	0	0	0	0	0	0	0	0	0	0	0.00407138	0.00453037	0.0131103	0	0	0	0	0.00366746	0
FOXD2	0	0	0	0	0	0	0	0	0	0	0	0	0	0	0	0	0	0	0	0	0	0	0	0	0	0	0	0	0	0	0	0	0	0	0	0	0	0	0	0	0	0	0	0	0	0	0	0
TRABD2B	0.00369369	0	0.00763226	0.0204359	0.0219536	0.0171506	0.00309485	0.00490761	0.0140129	0.0129426	0.00648828	0	0	0.0154138	0.0122539	0.0262646	0	0.0286135	0.00503832	0.00315703	0.0148245	0	0	0.0123679	0	0	0	0.0173981	0.0113381	0.00247454	0	0	0.0069	0.0279543	0	0.0187805	0.00939445	0	0	0.0183741	0.0110474	0.0122452	0.00539947	0	0.00288445	0.00752831	0.00504066	0
SLC5A9	0	0	0.00294354	0	0	0	0	0	0.00095566	0	0	0	0	0	0	0	0	0	0	0.00258312	0	0	0	0	0	0	0	0	0.00327736	0	0	0	0	0	0	0	0	0	0	0.0080153	0	0	0.0115659	0	0	0	0	0
SPATA6	0.141103	0.209747	0.200587	0.198107	0.160829	0.178168	0.166518	0.161182	0.188826	0.166261	0.125107	0.156716	0.107095	0.224419	0.162843	0.113123	0	0.183499	0.139091	0.123513	0.221656	0.26183	0.0494362	0.193169	0.122738	0.158374	0	0.160678	0.234053	0.153328	0.180005	0.237402	0.149194	0.150786	0.109524	0.138431	0.11491	0.103056	0	0.250498	0.133426	0.155787	0.318735	0.0661028	0.161175	0.163741	0.182074	0.216345
AGBL4	2.01772	1.86132	1.9811	1.72913	1.88011	1.87281	1.37438	2.0045	1.77032	2.02559	1.94051	1.946	1.95009	1.76862	2.08004	1.93635	0	1.95794	1.76112	1.89399	1.89316	1.95715	1.83791	1.91132	1.98298	1.96303	0	1.86688	1.81185	1.86894	1.93825	1.72853	1.90218	1.76779	1.77387	2.01508	1.66445	1.75079	0	1.91732	1.9246	1.88407	1.84231	1.6362	1.56737	2.08632	2.05262	1.44437
ELAVL4	0.592552	0.657316	0.758089	0.672171	0.642158	0.727072	1.06564	0.767658	0.713893	0.718109	0.682732	0.52399	0.628707	0.532299	0.565587	0.538948	0	0.534815	0.853187	0.650307	0.592593	0.813861	0.716319	0.590705	0.75038	0.569246	0	0.634374	0.533657	0.641782	0.814713	0.525305	0.643529	0.57082	0.373119	0.767337	0.803763	0.663709	0	0.670799	0.607375	0.395113	0.463591	0.795108	0.846824	0.579381	0.569171	0.763648
DMRTA2	0.00231158	0.00724582	0	0	0.004375	0.00554717	0.00626493	0	0.000841613	0	0	0	0	0	0.00210818	0	0	0	0	0	0	0	0	0.00488451	0	0.00651032	0	0	0	0.00487505	0	0	0.00242551	0.00238612	0	0	0.00180331	0	0	0	0.00514634	0.00444346	0	0	0	0	0	0
FAF1	1.20891	1.16862	1.31172	1.24227	1.29727	1.22068	1.20431	1.3719	1.27749	1.45823	1.41517	1.20849	1.3226	1.40482	1.24646	1.33178	0	1.39629	1.30181	1.31176	1.3761	1.32022	1.27754	1.41723	1.41987	1.37494	0	0.98324	1.29929	1.20996	1.36278	1.22813	1.4125	1.36353	0.980613	1.33033	1.31576	1.16441	0	1.27533	1.42008	1.24021	1.24448	1.12194	1.11434	1.46108	1.4771	1.42217
CDKN2C	0	0	0.00605313	0.0122235	0.00658737	0	0	0	0.00343027	0	0	0.0126336	0	0.00544012	0	0	0	0.0019884	0.00149455	0.0123037	0.00451687	0	0	0.00727902	0	0.00302246	0	0	0.00246443	0	0.00583797	0.0115142	0.0028671	0	0	0	0.0128463	0.0166782	0	0	0.00274978	0	0	0	0.00941447	0.0155119	0.00371049	0
C1orf185	0	0.0164679	0.00333768	0.00426073	0.00225772	0	0	0	0.00335432	0.00307882	0	0	0	0.00539829	0	0	0	0	0	0	0.00241794	0	0	0.00278471	0	0	0	0	0	0	0.00808726	0	0	0.00510385	0	0	0	0	0	0	0.00771221	0	0.00529409	0	0	0	0	0
RNF11	0.359218	0.419218	0.440085	0.31346	0.382867	0.441259	0.727275	0.461293	0.452208	0.402987	0.414307	0.394339	0.412095	0.411147	0.336694	0.303032	0	0.349168	0.566896	0.415224	0.404082	0.433727	0.331291	0.410254	0.610188	0.494096	0	0.416769	0.33357	0.292468	0.402561	0.374633	0.383137	0.29937	0.271515	0.38722	0.428667	0.45115	0	0.340457	0.352205	0.186185	0.282122	0.430977	0.536239	0.454573	0.347033	0.726749
TTC39A	0.0354465	0.0142373	0.0569505	0.0295904	0.015128	0.0164708	0.0219517	0.0179277	0.02992	0.0164707	0.0153528	0.013942	0.0199408	0.0172511	0.0396463	0.0350873	0	0.0243073	0.00934183	0.0477603	0.0272897	0.0381381	0.00557381	0.0328903	0	0	0	0	0.00399379	0.0408883	0.0215583	0.028225	0.0150164	0.0216835	0	0.00959447	0.023494	0.0203828	0	0.0379894	0.0305769	0.00789552	0.0271861	0.00852459	0.016399	0	0.0494727	0
EPS15	0.388003	0.452564	0.467911	0.493555	0.554051	0.605912	0.524304	0.501458	0.522246	0.367242	0.441887	0.438417	0.428843	0.411978	0.391175	0.492461	0	0.448988	0.497356	0.427487	0.528274	0.648784	0.354876	0.531385	0.495801	0.341165	0	0.286407	0.55148	0.505878	0.434563	0.525064	0.524033	0.496667	0.259136	0.466824	0.526509	0.437968	0	0.475868	0.440633	0.326884	0.423405	0.28932	0.473112	0.414874	0.447901	0.555309
OSBPL9	0.78786	0.690687	0.801742	0.809375	0.838986	0.837096	0.988465	0.743475	0.767136	0.792148	0.77181	0.728273	0.61095	0.762951	0.693282	0.741574	0	0.777985	0.785119	0.77689	0.881948	0.844372	0.691601	0.831132	0.76365	0.653094	0	0.543951	0.882449	0.847145	0.583731	0.847971	0.751702	0.956333	0.60535	0.840982	0.915772	0.812892	0	0.750706	0.792197	0.636475	0.758548	0.711933	0.819999	0.900731	0.777115	0.786813
NRDC	0.418631	0.463832	0.682891	0.570338	0.603195	0.522695	0.595108	0.659217	0.703824	0.567376	0.564347	0.340587	0.521598	0.796924	0.561306	0.708923	0	0.675446	0.613751	0.538633	0.578116	0.839653	0.377291	0.881207	0.637197	0.411186	0	0.378338	0.553955	0.502736	0.526603	0.749325	0.584088	0.777775	0.359879	0.612655	0.677412	0.68838	0	0.578633	0.635985	0.405696	0.522339	0.554797	0.548214	0.65728	0.701338	0.631432
RAB3B	0.0485059	0.0273035	0.174968	0.132604	0.0935885	0.0665428	0.127831	0.107291	0.144977	0.107797	0.172795	0.092728	0.0904438	0.12891	0.0813291	0.142742	0	0.113123	0.234539	0.110112	0.0975316	0.118539	0.0661083	0.13202	0.160036	0.0662673	0	0.178364	0.0917933	0.076165	0.0904164	0.150315	0.151363	0.0553068	0.0074222	0.0962284	0.187381	0.243804	0	0.141971	0.148728	0.0557365	0.112822	0.0291069	0.182632	0.237445	0.169242	0.0666623
TXNDC12	0.116206	0.182642	0.150603	0.120964	0.106918	0.128528	0.170254	0.123128	0.149668	0.081065	0.159798	0.13711	0.149923	0.191529	0.136482	0.118364	0	0.127521	0.131995	0.15858	0.161746	0.210278	0.0700768	0.141105	0.152729	0.118523	0	0.101608	0.155317	0.0992905	0.0296527	0.192486	0.146894	0.162076	0.162705	0.15814	0.161167	0.090967	0	0.0960623	0.144397	0.103171	0.196116	0.125497	0.16041	0.13957	0.0976585	0.168554
BTF3L4	0.228145	0.171112	0.27162	0.299696	0.222692	0.238742	0.192116	0.236848	0.292164	0.230048	0.244878	0.24796	0.241541	0.261837	0.211	0.297352	0	0.269779	0.303582	0.289933	0.299141	0.364718	0.226231	0.311257	0.246171	0.253711	0	0.252162	0.284209	0.185127	0.250806	0.351523	0.22311	0.254417	0.105055	0.249099	0.2183	0.280856	0	0.180757	0.251344	0.150107	0.303679	0.205148	0.260162	0.264642	0.231783	0.51744
ZFYVE9	0.657928	0.853914	0.93258	0.793824	0.734675	0.713147	0.934708	0.859141	0.904564	0.772564	0.91459	0.778181	0.827105	0.991311	0.87736	0.972293	0	0.917869	0.724151	0.84974	0.891263	0.919546	0.701274	0.8913	0.740786	0.777098	0	0.625684	0.783141	0.6759	0.673236	0.923798	0.890537	0.833758	0.582249	0.876118	0.88695	0.746133	0	0.81015	0.951265	0.802874	0.878888	0.647483	0.762767	0.954713	0.898114	0.727941
CC2D1B	0.0609927	0.0193799	0.0518995	0.0854529	0.035227	0.0480027	0.0441695	0.0401775	0.0869399	0.0454849	0.0349191	0.0329853	0.0673203	0.0728154	0.1624	0.0438042	0	0.0425008	0.0553678	0.0831738	0.0475519	0.119523	0.0171155	0.0494484	0.0133801	0.0319447	0	0.0394632	0.0643526	0.0645447	0.0492458	0.0982191	0.0812181	0.0853221	0	0.0820472	0.056654	0.0770994	0	0.0397311	0.0409531	0.0440591	0.0596404	0.0201254	0.0385898	0.053436	0.0701325	0
ORC1	0.00854256	0.00460168	0.00723665	0.0101475	0.00439727	0.00198081	0.0059351	0	0.00166103	0.0112452	0.00859141	0.00289841	0.000870639	0.00684952	0.00211081	0.0177658	0	0.00509835	0.0168668	0.00534272	0.00248626	0.00980995	0	0	0	0.0102714	0	0	0.0101106	0.0064666	0	0.00542431	0.00854145	0.00660422	0	0.0117126	0.0142973	0.00162335	0	0	0	0	0.00711458	0.0202462	0	0.0145109	0.00664664	0
PRPF38A	0.0764111	0.0362124	0.0706233	0.0848973	0.106768	0.0878069	0.122326	0.071793	0.105939	0.0905102	0.0935396	0.0599962	0.0577969	0.111687	0.0532363	0.0905418	0	0.0855767	0.0978256	0.0766829	0.10385	0.141699	0.0506053	0.15271	0.0559315	0.0775656	0	0.0593313	0.0539608	0.100776	0.125236	0.118753	0.0675419	0.123178	0.024001	0.117832	0.0995381	0.084448	0	0.085667	0.0702244	0.0727968	0.0907861	0.0882719	0.0837269	0.107682	0.0556021	0.166995
TUT4	1.03054	0.953784	1.0609	0.961179	1.00044	0.966533	1.11531	1.11421	1.03196	0.919441	1.01197	0.946037	1.00314	1.25258	1.0076	1.12777	0	1.05907	0.98448	0.897394	0.961391	1.22081	0.785469	1.0761	1.00728	0.962053	0	0.812291	1.19825	0.906982	0.823357	1.30202	1.00659	1.04254	0.813997	1.05699	1.19838	0.858451	0	1.06128	1.06977	1.02845	1.32356	0.872645	1.02529	1.08213	1.08099	1.08828
GPX7	0.0108268	0.0110709	0.00563132	0.0176277	0.0139567	0.00751885	0.0238705	0.00989098	0.0272696	0.0111643	0.00814933	0.00440701	0.0191945	0.0849012	0.032146	0.0186932	0	0.0387578	0.0298585	0.0135111	0.00819701	0.032561	0.0257628	0.0152402	0.00960487	0.0210643	0	0	0.00429456	0	0.0134897	0.0262462	0.022562	0.0410924	0	0.0194757	0.0217291	0.0137017	0	0.00688095	0.0533818	0	0.00638062	0.00948098	0.00806695	0.0282696	0.0213614	0
SHISAL2A	0.00517541	0.00186947	0.0242967	0.0111201	0.0228207	0.0127188	0.025357	0.0047017	0.0220781	0.00745435	0.0136916	0	0.00597078	0.0136088	0.021868	0.0135296	0	0.0154731	0.00221464	0.0166847	0.0145646	0.0398914	0.0221804	0.0191623	0.0243141	0.0063683	0	0.0121163	0.0166193	0.020328	0.00751348	0.00990869	0.0102897	0.0102005	0	0.0164452	0.0195076	0.00524825	0	0	0.0350486	0.0209815	0	0.0107764	0.00972213	0.0385746	0.0106866	0.0759945
COA7	0.0282979	0	0.0366258	0.0311382	0.0188927	0.0154027	0.0334857	0.0118709	0.0636378	0.0337066	0.0313425	0.01393	0.0392628	0.0761795	0.0227534	0.0396021	0	0.0180184	0.037887	0.0446543	0.0365302	0.112902	0.00875848	0.075077	0.0284976	0.019176	0	0.00531869	0.0252821	0.00772377	0.0264666	0.0507433	0.0196634	0.0478346	0.0130229	0.040723	0.0304475	0.0196972	0	0.0269476	0.0423708	0.0024305	0.0207494	0.0155803	0.0143946	0.0450402	0.0284115	0
ZYG11B	0.45269	0.495214	0.641318	0.549825	0.493415	0.549635	0.696309	0.517425	0.607415	0.529157	0.583317	0.572178	0.433493	0.630153	0.475128	0.52884	0	0.527018	0.702924	0.534703	0.582941	0.706998	0.419486	0.57492	0.765995	0.628107	0	0.517215	0.495051	0.518074	0.625195	0.653328	0.551464	0.652762	0.154626	0.527353	0.624209	0.511166	0	0.465392	0.556782	0.483464	0.579726	0.422295	0.728288	0.580916	0.473419	0.965728
ZYG11A	0.012451	0	0.0118946	0.0229406	0.0119663	0.00424163	0.00877732	0.0140591	0.007575	0.0109039	0.0146779	0.0235766	0.00838095	0.0285167	0	0.00873334	0	0.0202768	0.0203778	0.0110982	0.0326319	0.0199517	0.00864493	0.00709753	0.00999334	0.00498734	0	0.023303	0.014834	0.014237	0.010545	0.0303001	0.00875337	0.00657921	0	0.0047936	0.0053895	0.0101258	0	0.0140465	0.0164812	0.00372713	0.0103919	0	0	0.0124361	0.0162175	0
ECHDC2	0.282956	0.209905	0.340471	0.243529	0.253569	0.198506	0.216717	0.306693	0.394909	0.276983	0.207602	0.261988	0.288782	0.449244	0.440505	0.342008	0	0.362377	0.259111	0.402241	0.428394	0.432137	0.211593	0.298036	0.226285	0.214059	0	0.100554	0.27079	0.291658	0.29844	0.443333	0.403552	0.339258	0.18004	0.386875	0.301065	0.212378	0	0.256224	0.409542	0.21363	0.384313	0.101844	0.249688	0.455672	0.407606	0.152496
SCP2	0.373233	0.35066	0.404117	0.369055	0.34838	0.310563	0.400629	0.576462	0.448151	0.38709	0.461412	0.364856	0.381181	0.579125	0.482244	0.403115	0	0.483786	0.387256	0.446664	0.421221	0.443031	0.32594	0.45552	0.428587	0.319689	0	0.2887	0.458627	0.353869	0.38179	0.478924	0.367855	0.445113	0.234541	0.457559	0.39326	0.375248	0	0.415148	0.374217	0.265362	0.416644	0.230293	0.28438	0.395498	0.458441	0.12671
PODN	0.012671	0.0233833	0.0104405	0.0112971	0.00808631	0.0120174	0	0	0.0284702	0.0144084	0.0029964	0.00813459	0.0028139	0.0119169	0.0240624	0.0435308	0	0.00768446	0.0158089	0.0223821	0.0236751	0.0223705	0.0164671	0.0264778	0.0105478	0.028634	0	0	0.0243884	0.0101312	0	0.016689	0.0195056	0.0266078	0	0.0175345	0.0218745	0.0123303	0	0.018333	0.0102786	0.0170176	0.00840743	0.0100063	0.00995202	0.0397026	0.0200548	0
SLC1A7	0	0.013213	0	0.00215111	0	0	0	0	0	0	0	0	0	0	0	0.00378506	0	0	0	0	0	0	0	0.00666206	0	0	0	0	0	0.00491238	0	0	0	0.00691875	0	0	0	0	0	0	0	0	0	0	0	0	0.0079513	0
CPT2	0.0149604	0.0158243	0.0131114	0.0178828	0.0114812	0.0101462	0.0168416	0.0174942	0.012935	0.00216558	0.0114052	0	0.00314974	0.0439667	0	0.012329	0	0.0165121	0.022679	0.013273	0.0170293	0.0404385	0	0.0269757	0	0	0	0.0119633	0.0061491	0.00931696	0	0.0165903	0	0.016847	0.030283	0.0194458	0.0147325	0.00548683	0	0.0147902	0.0146105	0	0.0212765	0.0148452	0	0.0443717	0.021767	0
MAGOH	0.068919	0.0489249	0.0835497	0.0899197	0.0634832	0.079532	0.101367	0.0616509	0.109632	0.0918328	0.0779095	0.0521595	0.0454583	0.100091	0.111457	0.0933435	0	0.0563362	0.0972748	0.059943	0.088604	0.109312	0.0679591	0.126201	0.0600319	0.0580535	0	0.0182063	0.0613417	0.0456175	0.0812953	0.121897	0.0626112	0.0922044	0.0266968	0.0691334	0.103442	0.0585327	0	0.0796241	0.0689533	0.0589061	0.0441273	0.0186261	0.0161442	0.0658292	0.0838105	0.146534
LRP8	0.136063	0.318589	0.209919	0.227056	0.258589	0.215094	0.179462	0.253387	0.308459	0.312893	0.2768	0.151185	0.267774	0.190484	0.218781	0.233314	0	0.278527	0.293387	0.302627	0.326303	0.305102	0.175206	0.310428	0.21577	0.222617	0	0.148979	0.180649	0.152067	0.200502	0.262734	0.193899	0.231431	0.160309	0.324613	0.203046	0.207701	0	0.188024	0.288214	0.139036	0.146165	0.240985	0.184641	0.359716	0.319991	0.0960252
DMRTB1	0	0	0.00103258	0	0	0	0	0	0	0	0	0	0	0	0	0	0	0	0	0	0	0	0	0.00426328	0	0	0	0	0	0.00248982	0	0	0	0	0	0	0	0	0	0	0	0	0	0	0	0	0	0
GLIS1	0.21299	0.231206	0.230774	0.185652	0.171777	0.183188	0.436063	0.283347	0.233175	0.255802	0.223851	0.172336	0.172163	0.21199	0.265158	0.197686	0	0.205531	0.191021	0.250865	0.178776	0.373312	0.243132	0.238051	0.437004	0.153581	0	0.200979	0.179791	0.230731	0.37761	0.215275	0.304442	0.33086	0.0810987	0.243263	0.35444	0.28581	0	0.234126	0.196026	0.259867	0.246034	0.222341	0.235745	0.415348	0.27342	0.66741
NDC1	0.0829833	0.0572203	0.109216	0.132778	0.124403	0.115774	0.0921299	0.0850585	0.119115	0.109172	0.115779	0.0421487	0.118814	0.0965877	0.136805	0.0742849	0	0.101135	0.104708	0.0962623	0.101265	0.187271	0.0898454	0.129506	0.0779264	0.0914852	0	0.0428043	0.149967	0.0835136	0.0906523	0.13943	0.0894599	0.103869	0.0331367	0.117871	0.141304	0.0887589	0	0.0867591	0.0790705	0.0534009	0.0925133	0.0804629	0.0498559	0.134548	0.0968648	0
YIPF1	0.0243595	0.0171184	0.0635439	0.0814524	0.0691052	0.0933181	0.0660726	0.0693627	0.105486	0.0694885	0.0494005	0.0551626	0.0556289	0.126573	0.107539	0.101099	0	0.10374	0.0909283	0.0548557	0.0982154	0.0996422	0.0942982	0.0901553	0.0823941	0.0781766	0	0.116677	0.0822742	0.0459962	0.0445381	0.0583913	0.0673152	0.0941582	0.0313383	0.0559952	0.0938471	0.100025	0	0.0875064	0.0955352	0.0241248	0.0737171	0.0642242	0.105783	0.0695771	0.0603938	0
DIO1	0	0	0.00572033	0.0131267	0.00520322	0.0026117	0.0205307	0.00641436	0.0110769	0.00303789	0.00899725	0	0.00280299	0.0131847	0	0	0	0.0108698	0.0059376	0.00269926	0.0060352	0.0263254	0.0110788	0.016088	0.00756886	0.0059396	0	0	0.0121499	0.00308917	0	0.0118436	0.00219122	0.0125821	0	0.00123733	0.0146914	0.00524825	0	0.00425962	0.0126153	0	0.011109	0	0	0.0269351	0.00146746	0
HSPB11	0.182279	0.132462	0.195634	0.157763	0.129085	0.170394	0.141835	0.193877	0.146754	0.109786	0.186061	0.202577	0.118993	0.256607	0.0828099	0.225657	0	0.220314	0.224214	0.194084	0.161274	0.267122	0.151908	0.227036	0.174221	0.163681	0	0.149044	0.205164	0.149612	0.11548	0.256781	0.153498	0.191228	0.106912	0.140445	0.189598	0.187881	0	0.19331	0.202797	0.19373	0.238794	0.148328	0.193412	0.158074	0.228981	0.0793145
LRRC42	0.0418124	0.0133865	0.0345014	0.03402	0.0271436	0.0352266	0.0513113	0.0382752	0.0486569	0.0315778	0.029021	0.0202539	0.033721	0.0857532	0.0501422	0.0670349	0	0.0650317	0.0688907	0.0369312	0.0419133	0.0705101	0.0382679	0.0554994	0.0237585	0.0217704	0	0.0180424	0.0336045	0.0397286	0.0257589	0.0693769	0.0404084	0.0766802	0.0320053	0.0359722	0.0420755	0.0244154	0	0.0555654	0.0530703	0.0219097	0.0494454	0.0231407	0.0523986	0.0543846	0.0609283	0.0666623
LDLRAD1	0	0	0	0.00179567	0	0	0.00574806	0	0	0	0	0	0	0	0	0.0047914	0	0.00402645	0	0	0.00413126	0	0	0	0	0	0	0	0	0	0.00854507	0	0	0	0	0	0.00247871	0.00187811	0	0.00498188	0	0	0	0	0	0	0	0
TMEM59	0.250863	0.214054	0.314709	0.384601	0.370368	0.293222	0.490134	0.298707	0.393292	0.197964	0.247718	0.261926	0.281882	0.343279	0.26406	0.253019	0	0.333348	0.368482	0.292211	0.361966	0.496208	0.209816	0.415497	0.299296	0.260738	0	0.13586	0.393714	0.258423	0.243886	0.492448	0.328245	0.42018	0.118975	0.251638	0.391477	0.339587	0	0.349585	0.297277	0.221373	0.337818	0.183897	0.339965	0.305263	0.228523	0.248213
TCEANC2	0.0417551	0.0762698	0.0777102	0.0699564	0.0608383	0.049767	0.082821	0.0739642	0.0784532	0.0540946	0.0621087	0.0400319	0.063169	0.0808911	0.0731781	0.066744	0	0.0334925	0.0541622	0.0333224	0.0622458	0.0789685	0.0491181	0.04719	0.0203424	0.0570899	0	0.0478044	0.0743266	0.0525258	0.0281606	0.0834472	0.0408394	0.0653125	0.0437892	0.0596419	0.0694113	0.0551465	0	0.046434	0.0863357	0.0361305	0.019151	0.0402426	0.0569748	0.0347927	0.0484882	0.210277
AL357673.1	0	0	0.00834881	0.00647455	0.0087892	0.00284963	0.00762062	0	0.00244751	0.00618579	0	0	0	0	0.00679914	0.0037181	0	0.00351696	0.0139011	0.00780376	0.00241794	0.00503108	0	0.00968547	0	0.00915902	0	0	0.00595367	0.00894326	0	0.0251035	0.0106553	0.00621286	0.0074222	0.00639852	0.00204072	0.00420304	0	0.00402295	0	0	0	0.00714853	0	0.0291635	0.00675088	0
MRPL37	0.0754873	0.0476138	0.0812643	0.0573925	0.05157	0.0798666	0.0825392	0.0944481	0.116383	0.0618652	0.0396076	0.0346404	0.0572364	0.101106	0.103645	0.0773982	0	0.0802076	0.0889563	0.0962206	0.0892637	0.096626	0.0382177	0.099474	0.0619418	0.0794656	0	0.0666438	0.122263	0.0428678	0.0591819	0.110482	0.0797544	0.0421999	0.0314232	0.0765092	0.0815003	0.0570094	0	0.118357	0.0888238	0.0687499	0.0591323	0.0399312	0.0774765	0.0903184	0.0930458	0.0410572
SSBP3	0.390703	0.458676	0.530443	0.422439	0.376302	0.381296	0.642691	0.483145	0.542749	0.538194	0.562078	0.398974	0.47957	0.547271	0.512397	0.478272	0	0.503686	0.520588	0.550965	0.345179	0.731738	0.336352	0.57307	0.430478	0.502523	0	0.272706	0.323085	0.375906	0.440207	0.529119	0.532204	0.544978	0.303877	0.488807	0.552854	0.680121	0	0.45201	0.419398	0.431295	0.459512	0.427115	0.431328	0.563825	0.721843	0.823583
ACOT11	0.101198	0.132918	0.10514	0.112718	0.136718	0.0660943	0.121491	0.108491	0.137639	0.156854	0.111034	0.114247	0.16568	0.221279	0.239775	0.0694417	0	0.118393	0.0955192	0.122431	0.109877	0.172439	0.0902247	0.214828	0.0907804	0.164836	0	0.036848	0.0972131	0.118957	0.140268	0.140259	0.132553	0.169324	0.174197	0.181646	0.0820628	0.108992	0	0.122075	0.150625	0.0866588	0.139711	0.0921323	0.132062	0.140514	0.153035	0.183714
FAM151A	0	0	0.00726154	0.00128419	0.00579531	0.00489183	0	0.00619045	0.00630797	0	0	0	0	0	0	0.00449628	0	0.00351696	0.00933993	0	0.00415537	0	0	0.0168181	0	0	0	0	0.00683765	0	0	0.0109616	0.00647283	0.00789453	0	0	0.00245789	0	0	0	0.00236911	0.00385995	0	0	0.00594982	0	0.00296795	0
MROH7-TTC4	0.0382571	0.016403	0.012547	0.0163769	0.0204211	0.00783478	0.0265253	0.0220193	0.0195194	0.0406071	0.00700517	0	0.026953	0.00571663	0.0400731	0.0176959	0	0.0195557	0.017682	0.0347404	0.0271873	0.0171385	0.0141058	0.0344124	0	0.00557908	0	0.0147363	0.00624207	0	0.0273595	0.0562579	0.0467062	0.00985391	0.0336802	0.0329872	0.00876945	0.0513392	0	0.0527449	0.0169689	0.0114532	0.0256196	0	0	0.0317681	0.0295329	0
TTC4	0.00765983	0	0	0.00862714	0.00714114	0.00712627	0.017984	0.0308683	0.00915061	0.00697895	0.00452046	0	0.00194616	0	0.0134378	0.0114114	0	0.00249429	0.00202691	0.00365676	0	0.0111041	0	0.0234705	0.00570861	0	0	0	0.00614928	0.0105012	0	0.0168417	0.0159141	0.00971323	0	0.00362273	0.00205593	0	0	0	0	0.0024305	0	0.0116319	0.00541107	0	0.0035732	0.0666623
PARS2	0	0.00843542	0.0103849	0.00886373	0.00874915	0	0.0108498	0.00719528	0.0106853	0.00295941	0.0127829	0	0.00885211	0.0173123	0	0	0	0.0179555	0.0153793	0.0123343	0.00761237	0.0136705	0	0.00890926	0	0	0	0	0.00580705	0	0	0.00899662	0.00674339	0.00963134	0	0	0.00830913	0	0	0.0196633	0.0136192	0	0	0	0.00871923	0	0.0139217	0
TTC22	0	0	0.00279414	0.0018664	0	0	0	0	0	0	0.00772548	0	0.00490027	0	0	0	0	0	0	0	0	0.00891062	0	0	0	0	0	0	0	0	0	0.00302628	0.00671012	0	0	0	0	0	0	0	0	0	0	0	0.012847	0.0194281	0.00852696	0
LEXM	0	0	0	0	0.00799949	0	0	0	0	0	0.00251846	0	0	0	0.00875407	0	0	0	0	0.00404513	0	0	0	0	0	0	0	0	0.00226011	0.00299666	0	0	0	0	0	0	0	0	0	0	0	0	0.00725028	0	0	0	0	0
DHCR24	0.0300428	0.114448	0.0884111	0.0916941	0.0943139	0.10785	0.132029	0.110593	0.0988864	0.0872333	0.052311	0.0194296	0.109009	0.093749	0.102886	0.0806692	0	0.112207	0.119065	0.127731	0.114484	0.138713	0.0466618	0.104386	0.0562631	0.0565812	0	0.138406	0.101567	0.128009	0.114893	0.166484	0.148816	0.114593	0.0442154	0.0498488	0.0957432	0.0978822	0	0.0535434	0.0598845	0.0461738	0.123379	0.0222408	0.208871	0.159556	0.0739715	0.0960252
TMEM61	0	0	0.00176554	0.00618072	0.00256619	0	0	0	0.00351374	0	0.016389	0	0	0	0	0	0	0.0119275	0.00697123	0.00757031	0.0073966	0.00602017	0	0	0.0130298	0.0034162	0	0	0	0.00296019	0.00665903	0	0.00657278	0.00425478	0	0	0.00620229	0	0	0.00837802	0	0	0.0101559	0	0	0	0	0
BSND	0	0	0	0	0	0	0	0	0	0	0	0	0	0	0	0	0	0	0	0	0	0	0	0	0	0	0	0	0	0	0	0	0	0	0	0	0	0	0	0	0	0	0	0	0	0	0	0
PCSK9	0	0	0	0.00259989	0.00312939	0	0.00452759	0	0.00267171	0.00234445	0.00331644	0	0	0.00558234	0	0	0	0	0	0	0	0.00343981	0	0.00628264	0	0	0	0	0	0	0	0	0.00386542	0	0	0	0	0.0069627	0	0	0	0	0	0	0	0	0	0
USP24	0.596498	0.506623	0.591387	0.531182	0.574166	0.675408	0.532742	0.591783	0.56311	0.601895	0.664628	0.501025	0.56849	0.549155	0.558225	0.638913	0	0.679154	0.678045	0.536262	0.560495	0.647658	0.318312	0.70541	0.683199	0.48596	0	0.636267	0.589783	0.563358	0.375934	0.634477	0.553732	0.592606	0.319938	0.590714	0.62882	0.621211	0	0.65741	0.587181	0.510537	0.534784	0.369954	0.644395	0.648301	0.607395	0.45008
AC119674.2	0.00369369	0.00850901	0.0055808	0.0074304	0.0075072	0.00811676	0.00326756	0.0154102	0.0100847	0.00196946	0.00211721	0.00496959	0.00350786	0.00417458	0	0.00473285	0	0.00612728	0.00879063	0.00264823	0.0135381	0.0238302	0	0.00709753	0.0123462	0	0	0.00803602	0.00373229	0.00448444	0.0172292	0.0071845	0.0131279	0	0	0.0153261	0	0.0102397	0	0.0105593	0.0198117	0.0061538	0	0	0	0.00732857	0.00322491	0.0410572
PLPP3	0.0738514	0.152401	0.089709	0.0867538	0.0957963	0.0635034	0.0260783	0.102677	0.122692	0.142398	0.0824893	0.081511	0.06344	0.0683115	0.126738	0.100943	0	0.167521	0.128116	0.0999551	0.144687	0.147171	0.106242	0.104994	0.092429	0.0539647	0	0.0828803	0.0730172	0.0866996	0.0508586	0.0527326	0.0421001	0.0762795	0.0396465	0.0990445	0.0713513	0.0364751	0	0.092601	0.0938888	0.0446657	0.145552	0.00852459	0.0384747	0.0513564	0.0651851	0.114252
PRKAA2	0.566573	0.718204	0.786933	0.715706	0.828281	0.7533	0.629084	0.598939	0.762208	0.665038	0.710456	0.571297	0.624622	0.671385	0.549811	0.794209	0	0.681906	0.758765	0.756717	0.804606	0.877199	0.4718	0.792924	0.616426	0.702892	0	0.628222	0.645968	0.600417	0.521665	0.773964	0.598759	0.810584	0.349211	0.708741	0.708515	0.548014	0	0.724808	0.675998	0.43724	0.735241	0.555354	0.703448	0.616196	0.731414	0.398166
FYB2	0.0124203	0.0450277	0.0162432	0.0322293	0.0305237	0.0362005	0.00615843	0.00696342	0.0173956	0.0265831	0.0124705	0.0152463	0.0341966	0.0189156	0.00896733	0	0	0.0145381	0.0196186	0.0502568	0.0395814	0.0280211	0.0106111	0.0824248	0	0.00284046	0	0.048201	0.0167554	0.0557611	0.00842385	0.0323388	0.0441068	0.0274669	0	0.0222647	0.0217972	0.00487118	0	0.0138873	0.01479	0.0211566	0.0225473	0	0.037169	0.0678532	0.0337024	0.0875418
C8A	0	0	0	0	0.00159725	0	0	0	0	0	0	0	0.0060232	0.00621463	0.00764891	0	0	0	0	0	0.00476811	0	0	0	0.00756886	0	0	0	0	0	0	0.00496912	0.00479328	0.00546172	0	0	0	0	0	0	0	0.00751999	0	0	0.00515748	0	0	0
C8B	0.00403678	0	0	0	0	0	0	0	0	0	0	0	0	0.00643069	0	0.00601359	0	0.00722012	0	0	0	0	0	0	0	0	0	0	0.00473533	0	0	0.00585036	0	0	0	0	0	0	0	0.00640616	0	0	0	0	0	0	0	0
DAB1	3.0299	3.0803	3.09146	3.1461	3.29838	3.20782	2.80348	3.00668	3.11813	3.39196	3.3177	3.18341	3.03366	3.10188	3.26801	3.18045	0	3.12737	3.10622	3.34052	3.20591	2.92007	3.35704	3.25446	3.22931	3.13322	0	2.71716	3.0845	3.1699	2.7141	2.98351	3.10319	3.29898	3.32915	3.28292	3.10087	2.85116	0	3.19809	3.23783	3.1972	2.91877	3.22927	2.88833	3.03836	3.32231	2.22656
TACSTD2	0	0	0	0	0	0	0	0	0.000673188	0	0	0	0	0	0	0	0	0.00263098	0	0	0	0	0	0.00442901	0	0	0	0	0	0	0	0	0	0	0	0	0	0	0	0	0	0	0	0	0	0	0	0
MYSM1	0.372591	0.272585	0.294288	0.298952	0.355669	0.361476	0.366897	0.339815	0.331237	0.30353	0.278985	0.256479	0.229311	0.302921	0.240768	0.30086	0	0.345668	0.371904	0.305789	0.345197	0.370278	0.179953	0.326323	0.237395	0.348223	0	0.202063	0.278194	0.256272	0.309932	0.416197	0.262276	0.311881	0.258505	0.347264	0.31641	0.254023	0	0.325819	0.292095	0.229751	0.342246	0.203673	0.29063	0.250805	0.28445	0.409088
JUN	0.0932441	0.0645691	0.0824158	0.0471867	0.0320455	0.126514	0.225954	0.0433549	0.0800624	0.0674113	0.117119	0.0267849	0.0632331	0.158339	0.0941252	0.0200727	0	0.0293628	0.16339	0.0181726	0.0465537	0.176917	0.0704129	0.0936364	0.0982391	0.0395402	0	0.0830512	0.0703193	0.0214752	0.112133	0.13962	0.116806	0.113833	0.0944209	0.0557722	0.187442	0.107282	0	0.136836	0.0907022	0.102201	0.0450738	0.0703453	0.188995	0.188695	0.0187762	0
FGGY	0.258563	0.259627	0.270866	0.232991	0.264178	0.227827	0.180203	0.267418	0.274695	0.231191	0.240702	0.350523	0.196093	0.281309	0.385086	0.267484	0	0.257945	0.221319	0.324097	0.287879	0.284067	0.18081	0.342834	0.15675	0.182779	0	0.299246	0.258544	0.25987	0.10576	0.285374	0.277718	0.317731	0.31487	0.341247	0.203401	0.204984	0	0.180593	0.283629	0.255475	0.208255	0.1011	0.239694	0.30252	0.317063	0.0382573
HOOK1	0.284061	0.304739	0.345767	0.250283	0.316624	0.31168	0.507465	0.275738	0.317893	0.222702	0.298185	0.25399	0.287332	0.274118	0.29273	0.329581	0	0.269189	0.389528	0.296234	0.252647	0.458056	0.175683	0.335262	0.351341	0.249473	0	0.272318	0.481914	0.29334	0.278905	0.443765	0.297429	0.341262	0.311883	0.275574	0.347558	0.356287	0	0.320298	0.27791	0.296751	0.190226	0.217207	0.30227	0.377659	0.279464	0.381554
CYP2J2	0.0168698	0	0.0100297	0.00139009	0.00194597	0	0	0.00792066	0.00773286	0.00319502	0	0	0.0114037	0.00544012	0	0	0	0	0.00377794	0	0.0023971	0.00404074	0	0	0	0.00981935	0	0	0	0	0	0.0111472	0.00724522	0.00863811	0	0.00150366	0.00247871	0.00296454	0	0	0	0	0.00637824	0	0.0228357	0	0.013681	0.0382573
C1orf87	0	0	0	0.00729872	0.00262759	0	0	0	0.000632782	0	0.00379304	0	0	0	0	0.00926932	0	0	0	0	0.00711181	0.00506142	0	0	0	0	0	0	0	0	0.00771555	0	0	0.00154546	0	0.00349874	0	0.00327485	0	0.00703839	0.00350405	0	0.00537161	0	0.00708663	0	0	0
NFIA	0.37749	0.245063	0.288153	0.229262	0.254286	0.262924	0.310709	0.312521	0.22198	0.224676	0.236547	0.22659	0.214279	0.232382	0.183045	0.164557	0	0.167962	0.198092	0.19846	0.22303	0.24146	0.275383	0.187317	0.183448	0.391806	0	0.403684	0.350185	0.306811	0.201632	0.260157	0.232443	0.218154	0.22623	0.185555	0.297395	0.223208	0	0.288589	0.163521	0.289341	0.305366	0.259296	0.29717	0.126974	0.162796	0.161761
TM2D1	0.252764	0.192796	0.27007	0.331369	0.313398	0.270886	0.265131	0.349791	0.313659	0.294947	0.216344	0.203716	0.236441	0.365504	0.240661	0.327896	0	0.276255	0.229466	0.239763	0.315134	0.391941	0.20301	0.386003	0.154367	0.155261	0	0.214755	0.254212	0.212697	0.236674	0.349325	0.194576	0.194933	0.096202	0.249247	0.255388	0.225685	0	0.260996	0.348975	0.167581	0.22739	0.264809	0.216673	0.27221	0.292339	0.204594
PATJ	0.575791	0.745844	0.795613	0.62999	0.665615	0.696376	0.535443	0.765089	0.769881	0.64965	0.619826	0.673488	0.614113	0.721312	0.777373	0.70879	0	0.711333	0.643486	0.672966	0.824796	0.68909	0.585241	0.776081	0.674787	0.653273	0	0.594481	0.85206	0.642611	0.637469	0.919518	0.774331	0.611924	0.735977	0.837133	0.759742	0.589687	0	0.624672	0.742255	0.74999	0.789633	0.512628	0.636267	0.850383	0.72969	0.583364
L1TD1	0	0.00533648	0	0.00623809	0	0	0	0	0.00170216	0.00326094	0	0	0.0114009	0	0	0.011378	0	0	0.00250224	0.00479411	0.00186144	0	0	0.00477089	0.0155052	0	0	0	0	0.00237661	0	0	0	0.00733022	0	0	0	0	0	0.00778689	0	0	0	0	0	0	0.00279416	0
KANK4	0.00779643	0.0391411	0.0209344	0.0171289	0.0207918	0	0.0405277	0.0429626	0.027932	0.0249821	0.0295665	0.0149227	0.0259301	0.0177412	0.0338221	0.0192856	0	0.0499116	0.0201232	0.0257691	0.0172785	0.100436	0	0.0266488	0.0112529	0.0371694	0	0.026998	0.0252444	0.0152402	0.0222566	0.0425766	0.0285809	0.026442	0	0.00770224	0.0339604	0.0364438	0	0.0277496	0.0439292	0.00715076	0.0364308	0.028436	0.0289776	0.0277591	0.020742	0.108277
USP1	0.0959354	0.0718433	0.0669645	0.0964067	0.0825212	0.104873	0.119105	0.121166	0.132455	0.061498	0.102809	0.0247577	0.0693382	0.142672	0.0668197	0.0595902	0	0.0490607	0.139585	0.0681756	0.0546968	0.166117	0.0462029	0.137405	0.0906829	0.103149	0	0.0463906	0.082053	0.0828178	0.108787	0.0886228	0.0930737	0.113148	0.024001	0.0805987	0.104887	0.115314	0	0.0636616	0.0929978	0.0403249	0.123801	0.0343837	0.0546213	0.0595731	0.100909	0.201794
DOCK7	0.683149	0.759626	0.726416	0.719917	0.751107	0.64965	0.71668	0.752137	0.756155	0.686257	0.797441	0.535656	0.596778	0.861452	0.508184	0.843788	0	0.839728	0.757321	0.634985	0.754612	0.824554	0.44385	0.828264	0.780482	0.732845	0	0.548913	0.790491	0.669654	0.558187	0.838621	0.650756	0.76999	0.301971	0.746188	0.809924	0.6036	0	0.845297	0.781263	0.550877	0.655747	0.629819	0.665749	0.745155	0.782872	0.677157
ANGPTL3	0	0	0	0.0019262	0.00171281	0	0	0	0.00176192	0	0	0	0	0	0	0	0	0	0.0049683	0	0	0	0	0	0	0	0	0	0	0	0	0	0	0.00405103	0	0	0	0.00365832	0	0	0	0	0	0	0	0	0.00201802	0
ATG4C	0.307307	0.254945	0.289199	0.288698	0.338486	0.281609	0.319625	0.212309	0.278381	0.255413	0.245844	0.144203	0.208325	0.21282	0.259753	0.191329	0	0.183275	0.299993	0.268589	0.266247	0.357673	0.213271	0.360445	0.304316	0.256973	0	0.367364	0.398368	0.211682	0.17214	0.307655	0.28407	0.34782	0.136187	0.297227	0.296711	0.364934	0	0.336801	0.252252	0.248255	0.275553	0.165748	0.339091	0.241413	0.206395	0.438488
ALG6	0.152866	0.171504	0.165285	0.122534	0.153379	0.140364	0.0836963	0.206067	0.153172	0.131385	0.144963	0.0649508	0.0831776	0.145107	0.141558	0.216297	0	0.160765	0.152463	0.151157	0.140922	0.23561	0.0577608	0.147719	0.0880698	0.122993	0	0.10302	0.17029	0.139102	0.117846	0.185076	0.107222	0.146419	0.0465889	0.132113	0.0980648	0.0601061	0	0.174166	0.168032	0.0731031	0.158538	0.0277273	0.197202	0.148188	0.129323	0.0382573
ITGB3BP	0.109578	0.216776	0.205576	0.324759	0.282265	0.208464	0.445508	0.173845	0.326239	0.220643	0.219106	0.19919	0.152213	0.311103	0.24132	0.188259	0	0.206408	0.210602	0.159743	0.260046	0.39089	0.224642	0.326221	0.174506	0.0920397	0	0.14994	0.260663	0.205061	0.222832	0.276797	0.135312	0.438476	0.367873	0.185795	0.189073	0.329072	0	0.189873	0.239536	0.183572	0.265433	0.391143	0.376253	0.146155	0.190948	0.456577
EFCAB7	0.366042	0.246002	0.266197	0.32784	0.296569	0.283245	0.368346	0.251845	0.30795	0.24926	0.276328	0.325712	0.235178	0.344194	0.254641	0.362878	0	0.287302	0.304371	0.235928	0.27926	0.327471	0.12966	0.288627	0.357772	0.31611	0	0.283924	0.377246	0.1919	0.220826	0.398462	0.272953	0.366618	0.14012	0.251968	0.310576	0.284702	0	0.284987	0.283384	0.223328	0.243885	0.213641	0.320172	0.253525	0.259527	0.245337
PGM1	0.140822	0.153897	0.219042	0.163882	0.146578	0.178761	0.118	0.245374	0.224414	0.179796	0.163289	0.173152	0.163027	0.248518	0.21135	0.24385	0	0.224194	0.231702	0.148651	0.192498	0.240898	0.137461	0.246842	0.14099	0.20701	0	0.0730137	0.113171	0.13802	0.145763	0.308532	0.133512	0.207768	0.104011	0.183727	0.168517	0.187005	0	0.230516	0.191172	0.138144	0.211799	0.135527	0.160064	0.202668	0.219586	0
ROR1	0.309213	0.35235	0.40551	0.2378	0.233217	0.369718	0.328155	0.156216	0.349716	0.278602	0.254659	0.305867	0.317629	0.400249	0.200037	0.409968	0	0.295401	0.379964	0.444916	0.470812	0.399195	0.217382	0.440141	0.330151	0.214351	0	0.211078	0.239734	0.360313	0.271756	0.307164	0.354068	0.495365	0.49533	0.31115	0.190424	0.296685	0	0.481859	0.253989	0.443722	0.277478	0.32499	0.455021	0.36635	0.390587	0.597129
UBE2U	0	0.00263616	0.0058559	0.0008216	0.00944929	0	0	0.0210274	0.00303713	0.00900528	0.00521571	0	0.00264055	0	0	0.00579802	0	0.00318307	0.00477764	0.0119198	0.00893431	0.006403	0	0.0246453	0.00957518	0.00372987	0	0	0	0.0114203	0	0.00656237	0.0114243	0.00900341	0	0.0149311	0.00366014	0.0102503	0	0.0107837	0.0165953	0	0	0	0	0	0.0101681	0.0382573
CACHD1	0.113218	0.142648	0.158222	0.15069	0.118033	0.127661	0.156775	0.136219	0.171294	0.138188	0.151997	0.14969	0.136771	0.136281	0.142375	0.0819379	0	0.181878	0.135391	0.119994	0.128058	0.168848	0.0397849	0.0797163	0.0720128	0.128562	0	0.154172	0.150959	0.184802	0.227577	0.186043	0.186006	0.152536	0.0860164	0.114559	0.118004	0.0982678	0	0.162527	0.170358	0.181316	0.206919	0.147473	0.0826199	0.113442	0.155652	0.12032
RAVER2	0.319261	0.354523	0.42282	0.416735	0.420367	0.400572	0.491864	0.279631	0.427102	0.414594	0.412874	0.314636	0.238676	0.461565	0.330018	0.39218	0	0.386978	0.411786	0.337005	0.486301	0.44832	0.311768	0.386342	0.485049	0.354522	0	0.156588	0.416361	0.395984	0.298348	0.488369	0.332173	0.556446	0.258711	0.427167	0.412526	0.416888	0	0.434676	0.385028	0.286702	0.382821	0.268571	0.455643	0.409502	0.477472	0.511126
JAK1	0.5816	0.676306	0.754287	0.633563	0.632717	0.606485	0.68508	0.639882	0.794566	0.556133	0.575487	0.555392	0.542974	0.788391	0.832829	0.643879	0	0.792621	0.755541	0.691566	0.799565	0.852261	0.472629	0.712605	0.466791	0.722639	0	0.433956	0.533982	0.587054	0.604967	0.788927	0.580081	0.519068	0.740189	0.727707	0.654251	0.63999	0	0.708162	0.665716	0.586227	0.686014	0.458115	0.565817	0.831242	0.721327	0.665914
AK4	0.0779687	0.140692	0.136552	0.160438	0.130849	0.154702	0.139515	0.180875	0.149833	0.168652	0.154042	0.203111	0.0876486	0.201957	0.0834409	0.145089	0	0.157355	0.162484	0.132272	0.107943	0.132263	0.0800559	0.117988	0.0784117	0.133707	0	0.137903	0.151544	0.148725	0.149595	0.162265	0.170278	0.142837	0.0456792	0.165678	0.12702	0.164631	0	0.176808	0.147571	0.151109	0.164617	0.126317	0.173731	0.19011	0.151814	0
DNAJC6	0.951528	0.98146	1.05342	0.972858	1.04975	1.04243	1.26144	1.11192	1.09755	1.09458	1.09718	0.874247	0.916738	1.0702	0.809816	1.06623	0	0.961862	1.1987	0.961863	1.13144	1.10854	0.886023	1.04762	1.11673	0.953732	0	0.813681	1.08835	1.00601	0.893124	1.10064	1.08712	1.0535	0.712423	0.951618	1.05817	0.798487	0	0.839994	1.14559	0.87528	1.02095	1.04725	1.10412	1.13216	0.969499	0.781073
LEPR	0.181751	0.138358	0.192891	0.0959039	0.143822	0.122647	0.138201	0.14694	0.112993	0.168964	0.130002	0.114471	0.042916	0.0876237	0.0943747	0.0981762	0	0.102545	0.147473	0.114467	0.163876	0.466092	0.101181	0.186767	0.167266	0.179622	0	0.113662	0.260233	0.185048	0.157396	0.277198	0.157351	0.230132	0.213926	0.148623	0.186443	0.118533	0	0.220424	0.156428	0.0996856	0.148801	0.216108	0.269397	0.25041	0.133457	0.407735
PDE4B	1.44168	1.72657	1.81191	1.89207	1.9702	1.73483	1.57296	1.8617	1.78639	1.89299	1.6034	2.04365	1.82288	1.68657	1.49745	2.01791	0	1.47122	1.65981	1.64516	2.047	1.64152	1.76047	1.72728	1.82886	1.73182	0	1.51133	1.5989	1.5246	1.63873	1.35252	1.55095	1.55459	1.75177	1.89154	1.6234	1.39046	0	1.85335	2.01292	1.49151	1.54519	1.64803	1.55194	1.60576	1.79342	1.08073
SGIP1	1.30059	1.35106	1.39659	1.39942	1.55698	1.52125	1.26967	1.37855	1.35775	1.47767	1.48888	1.24298	1.37375	1.21893	1.28814	1.32935	0	1.33755	1.32711	1.36593	1.52044	1.38419	1.45898	1.32694	1.45308	1.33151	0	1.23989	1.46093	1.37515	1.02859	1.27975	1.29911	1.40899	1.48905	1.43613	1.34744	1.19419	0	1.32841	1.48028	1.15819	1.2236	1.35821	1.51753	1.29822	1.39344	1.05491
TCTEX1D1	0.0506705	0.0578039	0.0616537	0.0837992	0.0603946	0.123052	0.0295788	0.0732585	0.0789166	0.065517	0.0632135	0.0597995	0.0579398	0.12657	0.0643931	0.148154	0	0.121559	0.10445	0.0986767	0.0863819	0.0671721	0.00634588	0.088212	0.0460904	0.0874934	0	0.0564456	0.0128595	0.0780455	0.0115227	0.0336683	0.0470886	0.0697255	0	0.0551999	0.0275254	0.06211	0	0.0330337	0.0492003	0.0361721	0.0443053	0.00714853	0.0339448	0.0720545	0.0463937	0.152496
INSL5	0.00630439	0	0	0	0	0	0	0	0.00192898	0	0	0	0.000959618	0	0	0	0	0.00121722	0	0	0	0.00563042	0	0	0	0	0	0	0	0	0.00611926	0	0	0	0	0	0	0	0	0	0	0	0	0	0	0.00754618	0	0
WDR78	0.152949	0.120791	0.226201	0.163994	0.156992	0.175711	0.180102	0.170813	0.193727	0.205647	0.161803	0.161872	0.243344	0.0933208	0.222195	0.186441	0	0.207236	0.236653	0.188775	0.184647	0.215987	0.154326	0.170902	0.141476	0.243388	0	0.128148	0.127217	0.197003	0.250198	0.161444	0.171496	0.234946	0.251315	0.19684	0.16093	0.245315	0	0.229088	0.208025	0.225516	0.142423	0.184795	0.186834	0.363734	0.181269	0.290071
MIER1	0.219813	0.336423	0.358975	0.298725	0.279393	0.3077	0.357468	0.290307	0.327083	0.328177	0.289292	0.249082	0.24105	0.347086	0.21917	0.366201	0	0.297207	0.303929	0.321735	0.301738	0.337263	0.162169	0.394551	0.307385	0.250466	0	0.224352	0.347241	0.265477	0.232211	0.394645	0.332529	0.335999	0.225686	0.316058	0.306826	0.340023	0	0.308525	0.282297	0.246018	0.304547	0.273378	0.351407	0.324536	0.403506	0.226068
SLC35D1	0.208994	0.185452	0.302773	0.218225	0.26291	0.252936	0.212387	0.189819	0.242047	0.30815	0.249079	0.22062	0.222308	0.232046	0.18099	0.220128	0	0.217026	0.210527	0.21618	0.193379	0.241776	0.116763	0.243378	0.229541	0.270498	0	0.315833	0.242769	0.230585	0.271596	0.302298	0.227947	0.30988	0.240395	0.253335	0.320883	0.218014	0	0.242957	0.270975	0.210537	0.199108	0.278643	0.212548	0.185853	0.248866	0.385854
C1orf141	0.0172462	0.00435612	0.00725415	0.0217374	0.01318	0.00331545	0	0	0.00378819	0.00752839	0.00283138	0	0.00811995	0.00330247	0.0123473	0.0044869	0	0.00609331	0.0100738	0.00427475	0.00658693	0.0108188	0	0.00806444	0	0.0117286	0	0	0.0161937	0.0078738	0.0157775	0	0	0	0	0.00519892	0.00651544	0	0	0.00716487	0.0207967	0.00328663	0.00595317	0	0.0170134	0.0147761	0.00441833	0
IL23R	0.007382	0.00861807	0.00631426	0.00562007	0.00628596	0.00272899	0	0.00741537	0.00200194	0	0.00191783	0.013651	0	0.00640652	0.00408871	0	0	0.00379568	0	0	0	0.00532635	0.0155303	0	0.00699004	0	0	0	0.0107596	0	0	0.0090306	0	0.00732582	0	0	0	0	0	0	0.00741302	0.0075084	0	0	0	0	0	0
IL12RB2	0.0887602	0.045331	0.18805	0.116497	0.126747	0.164252	0.0445111	0.0896666	0.113139	0.10857	0.156864	0.0772453	0.0827933	0.103616	0.151846	0.132265	0	0.0852263	0.169802	0.126571	0.0653702	0.0791736	0.0960989	0.192716	0.0286436	0.0399612	0	0.0988856	0.0812096	0.147579	0.0553802	0.108712	0.15647	0.113603	0.028948	0.105567	0.146211	0.107872	0	0.0729725	0.100477	0.0957187	0.088146	0.144611	0.167627	0.1465	0.232778	0.292001
SERBP1	0.142498	0.192258	0.146971	0.208534	0.186311	0.20727	0.286192	0.237373	0.246612	0.159385	0.207088	0.206285	0.179568	0.231735	0.155086	0.21467	0	0.124692	0.264139	0.192314	0.202998	0.315136	0.162096	0.286417	0.222785	0.190445	0	0.175041	0.155061	0.148681	0.142096	0.219624	0.18099	0.240337	0.120998	0.154945	0.188588	0.11335	0	0.174769	0.179956	0.0856667	0.216497	0.115757	0.138088	0.151157	0.191895	0.273753
GADD45A	0.0335425	0.0679794	0.0671137	0.0393548	0.0472867	0.0417025	0.0985738	0.0558234	0.0679566	0.0534085	0.0603681	0.0732214	0.0361152	0.0844116	0.0712947	0.0609913	0	0.0690618	0.0824697	0.049882	0.0631444	0.13087	0.0158155	0.110185	0.0687235	0.0762984	0	0.0404554	0.0371371	0.0287	0.0625074	0.106982	0.035347	0.0719167	0.0905081	0.0167867	0.0435945	0.0579804	0	0.0858122	0.0511236	0.0486672	0.0464493	0.010217	0.0505304	0.0639607	0.0413012	0
GNG12	0.393987	0.258564	0.327194	0.269282	0.304513	0.366564	0.34647	0.256291	0.321966	0.44507	0.462664	0.266401	0.338061	0.272452	0.282609	0.263561	0	0.37123	0.271017	0.363714	0.255339	0.318302	0.274221	0.323197	0.307317	0.346576	0	0.226321	0.29597	0.367249	0.21302	0.354867	0.399977	0.480159	0.300735	0.322592	0.35686	0.397717	0	0.39241	0.365528	0.255205	0.271473	0.336634	0.341965	0.43558	0.301803	0.195179
DIRAS3	0.0542221	0.0227872	0.0541407	0.0474768	0.0221608	0.0659427	0.11502	0.073244	0.0412924	0.0883198	0.066412	0.042177	0.0433173	0.111055	0.0504892	0.0586604	0	0.0852377	0.0818419	0.0310871	0.0430229	0.116539	0.034118	0.0903367	0.0470656	0.0354501	0	0.00531869	0.0647323	0.0194373	0.0244716	0.0536615	0.0308147	0.0452348	0.115698	0.0425598	0.0203667	0.0393554	0	0.03078	0.0638215	0.0398712	0.069588	0.018851	0.0425053	0.113187	0.0084699	0.0600475
WLS	0.62533	0.522728	0.562509	0.516583	0.404772	0.454922	0.531153	0.578033	0.667802	0.769091	0.519029	0.769641	0.563089	0.608992	0.502301	0.571222	0	0.588436	0.576015	0.547661	0.758931	1.01621	0.520923	0.538316	0.515224	0.54992	0	0.439998	0.394345	0.453078	0.601693	0.778931	0.535706	0.636549	0.660986	0.682501	0.371434	0.541461	0	0.59018	0.522712	0.491564	0.773019	0.453356	0.612635	0.738124	0.387519	0.391277
RPE65	0	0	0.00414689	0.0044629	0.00752274	0.00676746	0.00236961	0	0.00312748	0	0	0	0	0	0	0.00368938	0	0.00196728	0.00374413	0	0	0	0	0.00709753	0	0.00372987	0	0	0.00256919	0	0	0.00663456	0	0	0	0.00096853	0	0.00267975	0	0.00400063	0	0	0.0113084	0	0	0	0	0
DEPDC1	0.00968464	0.0126598	0.0112826	0.0205797	0.0139639	0.0245129	0.00888539	0.0353025	0.00693724	0.0083904	0.00809474	0.0232798	0.00209733	0.0316996	0.00988081	0.0213885	0	0.0101973	0.0159415	0.00660063	0.017343	0.0333181	0.0169408	0.0233628	0.0196644	0.0107498	0	0	0.00391286	0.0150684	0.00413922	0.0332841	0.00547977	0.0175781	0	0.0149295	0.00400065	0.0128572	0	0.00716043	0.0148546	0.00233401	0.0382214	0.0152307	0.00806695	0.0103327	0.0124922	0
LRRC7	2.38757	2.37835	2.3788	2.33808	2.33627	2.38466	2.29836	2.21754	2.20035	2.35546	2.40095	2.2153	2.1342	2.12408	1.92445	2.2068	0	2.19574	2.31246	2.20443	2.30052	2.41779	2.37041	2.21232	2.47535	2.46541	0	2.13846	2.38953	2.33693	2.21709	2.22148	2.26896	2.23143	2.15111	2.23618	2.24908	2.24994	0	2.27485	2.28324	2.2894	2.13874	2.38412	2.44571	2.42345	2.27964	2.16277
LRRC40	0.186094	0.137947	0.19599	0.271268	0.255957	0.244439	0.18339	0.175773	0.257611	0.185299	0.207734	0.2109	0.199663	0.292381	0.170301	0.268085	0	0.214181	0.181297	0.233826	0.268221	0.280292	0.173729	0.26915	0.194076	0.189527	0	0.142678	0.312333	0.240549	0.218479	0.280974	0.186498	0.257852	0.0329472	0.184272	0.190176	0.24029	0	0.148357	0.21487	0.148022	0.216285	0.119143	0.203544	0.189673	0.138808	0.352841
SRSF11	1.04461	1.12123	0.973201	0.9979	1.05373	1.0491	0.968108	1.06426	1.03361	0.84148	0.949377	0.815063	1.00581	1.09867	1.04169	1.03755	0	1.07391	1.01763	0.929665	1.02148	1.22096	0.960528	1.07644	0.977606	1.06987	0	0.909357	0.985461	1.00179	1.04479	1.27267	0.816506	0.911549	0.798686	0.926589	0.912232	0.934083	0	1.12685	0.930447	0.774342	1.15261	0.661874	0.742638	0.945755	0.950907	0.829826
ANKRD13C	0.513877	0.807045	0.664799	0.641238	0.645276	0.647684	0.538388	0.624089	0.675672	0.541063	0.605986	0.577724	0.574964	0.782663	0.552771	0.66473	0	0.710213	0.686109	0.671446	0.732223	0.80058	0.414962	0.626918	0.549024	0.593243	0	0.540791	0.814037	0.532389	0.60211	0.728517	0.575892	0.600254	0.422569	0.647064	0.62392	0.574598	0	0.687863	0.638052	0.559589	0.745302	0.454935	0.689856	0.681144	0.657063	0.64385
HHLA3	0.0396366	0.010936	0.0593777	0.053091	0.0449042	0.0219646	0.0781042	0.0799964	0.0596379	0.0463316	0.0546562	0.0681287	0.0436263	0.0705365	0.0503019	0.0305331	0	0.0331899	0.0749249	0.0419547	0.0494175	0.0645528	0.0934514	0.0730477	0.0709051	0.0470114	0	0	0.0604475	0.044966	0.0112053	0.0405015	0.0729858	0.0906179	0.0074222	0.0721895	0.053232	0.0486445	0	0.0184257	0.0799984	0.0224567	0.0311608	0.0701779	0.0788261	0.0410578	0.0407831	0.166995
CTH	0.0487335	0.0300772	0.0476134	0.0498843	0.0546867	0.0392509	0.0853854	0.0481752	0.0545567	0.0428993	0.0776112	0.0513989	0.0404815	0.0778715	0.0451566	0.0837396	0	0.069526	0.0529943	0.0542948	0.0856916	0.0911366	0.027453	0.039977	0.0447259	0.0339104	0	0.0145214	0.0416195	0.0345142	0.0528235	0.0621842	0.0477909	0.0607666	0	0.0449038	0.0419349	0.0739817	0	0.0688105	0.0681169	0.0250454	0.0620998	0.0313372	0.0555098	0.0533157	0.0503831	0.0759945
PTGER3	0.0148747	0.0172782	0.0127143	0.0126815	0.0125325	0.0106937	0.0119308	0	0.0103004	0.00617227	0.0450851	0	0.00594544	0.0037359	0.00411873	0.010458	0	0.00892058	0.0245076	0.00814668	0.022618	0.00666824	0.011109	0.00377525	0.00994793	0.0213567	0	0.0166226	0.0150125	0.0139805	0.0170234	0.0161587	0.0246309	0.0177293	0	0.0137706	0.0045901	0.0593541	0	0	0.0168732	0	0.0342959	0.0167926	0	0	0.0124926	0
ZRANB2	0.718923	0.892333	0.775858	0.768327	0.691381	0.748101	0.780569	0.688879	0.767352	0.723537	0.685483	0.659622	0.567903	0.863941	0.723363	0.618418	0	0.608202	0.75752	0.589571	0.62557	0.767769	0.518481	0.732966	0.830269	0.791599	0	0.664177	0.730943	0.586984	0.794176	0.808592	0.682839	0.853725	0.48599	0.774401	0.655717	0.69229	0	0.726661	0.604059	0.597208	0.611505	0.541168	0.648765	0.657293	0.570565	0.620289
NEGR1	2.02126	2.08624	2.28703	1.94374	1.95042	2.02284	2.13936	1.86669	1.83806	2.12061	1.82848	2.00671	1.83518	1.83008	1.62167	1.77147	0	1.64452	1.9674	1.83312	2.03232	1.82198	1.97614	1.65427	2.20312	2.08773	0	2.43553	1.87016	2.08288	2.37074	1.69048	2.05081	1.87746	1.91438	1.71342	1.9925	1.81902	0	1.92987	1.85581	2.0365	2.08366	2.40305	2.22188	1.83199	1.70902	2.22781
LRRIQ3	0.015895	0	0.0324123	0.0254967	0.0159143	0.0239267	0.0201513	0.0265447	0.00895137	0.0288572	0.0214939	0.00727532	0.0075508	0.0120051	0.0043949	0	0	0.010584	0.0218128	0.00848941	0.0289268	0.0309749	0.0170308	0.0145372	0.00306727	0.035284	0	0.0357999	0.0209779	0.00955682	0.0139019	0.00885098	0.029946	0.0187377	0	0.0172473	0.0387636	0.0310559	0	0.0197889	0.0219761	0	0.0150197	0.0217773	0.0432627	0.0424634	0.0352182	0.162059
FPGT-TNNI3K	0.0077353	0	0	0.00634906	0.00653908	0.0097318	0	0	0	0	0	0	0	0	0	0	0	0.0020426	0	0	0	0	0	0.0154323	0	0	0	0	0	0	0	0	0	0.00546172	0	0.00190267	0	0	0	0	0	0	0	0	0	0	0	0
TNNI3K	0.00580727	0	0.0126631	0.00998213	0.00591614	0.0119604	0.0369292	0.0240062	0.0199042	0.00764242	0.0141378	0.0122073	0.00654247	0.00552091	0.00211229	0.00368938	0	0.0171992	0.0119189	0.0228176	0.00934995	0.0307986	0	0	0.0100585	0.0182535	0	0.0567771	0.0118837	0.00777704	0.0107208	0.0280048	0.00612433	0.00798351	0	0.00230098	0.00853223	0.0215003	0	0.0109636	0.0157908	0.0141855	0.0331438	0	0.00652937	0.0144385	0.00511016	0.0875418
LRRC53	0.00509924	0	0.00322787	0.00989079	0.0052562	0.00286907	0.0153443	0	0.00437512	0.00296932	0.00525495	0	0	0	0	0	0	0.0114183	0	0	0	0.00899203	0	0.0188325	0	0.0059396	0	0	0.00331425	0	0.00979842	0.00267151	0	0.00422373	0	0.00203453	0.00230901	0	0	0.00407638	0	0	0.0051764	0	0	0.0215498	0	0.183567
ERICH3	0.306281	0.416401	0.361138	0.350624	0.296684	0.304735	0.28891	0.336795	0.31539	0.318316	0.303978	0.253816	0.30222	0.274751	0.343915	0.281264	0	0.347291	0.376354	0.289062	0.353135	0.3139	0.281879	0.41474	0.253057	0.330362	0	0.197072	0.261155	0.277465	0.197389	0.33441	0.255153	0.273397	0.172979	0.345211	0.27041	0.429693	0	0.297251	0.310098	0.211068	0.32209	0.266035	0.286261	0.348772	0.311609	0.66303
CRYZ	0.0107028	0.0175468	0.0223948	0.0454313	0.0282938	0.0223662	0.155364	0	0.0283557	0.0241332	0.0439805	0.00271487	0.0245703	0.0605368	0.0257196	0.038663	0	0.0120968	0.0145626	0.00388403	0.0233992	0.0095502	0.0221512	0.0178437	0.0180736	0.0297169	0	0.0368885	0.0383726	0.0170127	0.024533	0.00846543	0.0301996	0.0340969	0.0422546	0.0132073	0.0383761	0.0367277	0	0.0386294	0.0301365	0	0.0121	0.00943362	0.019193	0.00616507	0.0293675	0.0410572
TYW3	0.108573	0.15502	0.122301	0.131368	0.086547	0.115428	0.224341	0.175017	0.151303	0.0699638	0.0830144	0.062823	0.0629491	0.151777	0.137231	0.0753442	0	0.077063	0.136838	0.109912	0.109462	0.179979	0.0993602	0.189745	0.169673	0.107102	0	0.0760155	0.111285	0.148824	0.093439	0.132251	0.112275	0.140346	0.0211249	0.135826	0.115959	0.168886	0	0.102892	0.0949339	0.0817237	0.0771941	0.16161	0.165774	0.0742802	0.105792	0.0382573
SLC44A5	1.65809	1.62463	1.81228	1.66254	1.72525	1.69859	1.4614	1.3971	1.61964	1.88554	1.71428	1.23059	1.5669	1.48064	1.63852	1.6298	0	1.69333	1.65127	1.79201	1.60328	1.40105	1.58641	1.83528	1.66876	1.64309	0	1.3941	1.66582	1.66224	1.39139	1.58896	1.62563	1.94172	1.44141	1.72482	1.82978	1.56485	0	1.6626	1.53617	1.55896	1.54017	1.61856	1.76884	1.64209	1.76989	1.16044
ACADM	0.255601	0.171574	0.238063	0.284029	0.173549	0.202927	0.267445	0.295098	0.352508	0.203705	0.286211	0.244095	0.243412	0.358327	0.228629	0.258187	0	0.336193	0.236959	0.27776	0.177638	0.349235	0.13805	0.32577	0.284517	0.260059	0	0.219892	0.198521	0.216312	0.216833	0.360658	0.195366	0.284689	0.144268	0.173443	0.282294	0.301906	0	0.229062	0.274794	0.186653	0.297178	0.230154	0.260594	0.275896	0.21368	0.403042
RABGGTB	0.0284555	0.0491345	0.0619258	0.0854907	0.048418	0.0647792	0.0795145	0.0662295	0.0963517	0.0362059	0.0535733	0.0501771	0.0591045	0.130293	0.0875871	0.0793903	0	0.0917486	0.109944	0.0670666	0.0858587	0.0816429	0.0351568	0.119809	0.0658015	0.0654672	0	0.0469356	0.0580021	0.0637847	0.0561571	0.0914139	0.0648956	0.0760775	0	0.0347431	0.0595647	0.0529161	0	0.0383041	0.0827181	0.0311739	0.0993845	0.0255813	0.041667	0.0408698	0.0438383	0.275352
MSH4	0.0400109	0.10866	0.108703	0.092312	0.100665	0.0867287	0.38181	0.0644289	0.0739129	0.194092	0.339414	0.126503	0.0686638	0.139897	0.179077	0.0634534	0	0.100335	0.146333	0.0778053	0.0692898	0.100535	0.13807	0.157905	0.133951	0.0874014	0	0.087124	0.0647566	0.139457	0.0636876	0.0982473	0.10991	0.167689	0.0727937	0.169305	0.175315	0.13716	0	0.117062	0.0943837	0.0488322	0.0549196	0.175257	0.167748	0.129224	0.38272	0.147002
ASB17	0	0	0.00209393	0	0.00728136	0.00243389	0.00258767	0	0.00753391	0.00159462	0.00549872	0.00300415	0.00827015	0	0	0.016293	0	0.00508787	0.0109121	0	0.0055188	0.00657353	0	0	0	0.0158864	0	0	0.00615697	0.00378138	0.00307098	0.00732041	0.0038827	0	0	0	0.00311305	0	0	0	0	0	0.0173792	0	0	0	0.0183082	0
ST6GALNAC3	0.460653	0.355612	0.478738	0.446627	0.499044	0.539789	0.366892	0.356597	0.459428	0.531469	0.417058	0.391646	0.39274	0.538103	0.397459	0.47407	0	0.498336	0.459997	0.523557	0.447583	0.511228	0.564786	0.569894	0.582578	0.433645	0	0.452987	0.455923	0.601419	0.310692	0.356018	0.434785	0.541472	0.570299	0.461698	0.581164	0.577416	0	0.555815	0.413622	0.413504	0.395117	0.590603	0.515286	0.405186	0.558498	0.331445
ST6GALNAC5	0.971797	0.960483	0.942913	0.998867	1.02758	0.996175	0.730513	0.945127	0.890509	1.07142	1.02528	0.764378	0.940993	0.717945	0.949069	0.816365	0	0.804435	0.819791	0.88211	0.817692	1.01908	1.16049	1.22518	0.972172	0.616361	0	0.923932	0.690591	0.928637	0.854779	0.723805	0.823069	0.906263	0.719231	1.06704	1.07908	1.02417	0	0.991065	0.667461	0.954108	0.766986	0.742445	1.04514	1.04856	1.29193	0.928233
PIGK	0.188813	0.205689	0.232928	0.242869	0.2149	0.173087	0.255954	0.251584	0.251212	0.184247	0.268236	0.13159	0.178346	0.224321	0.248334	0.216526	0	0.236038	0.263993	0.219247	0.21715	0.236881	0.186533	0.245507	0.230049	0.194513	0	0.23357	0.262673	0.250541	0.150477	0.230439	0.233128	0.243674	0.136545	0.217033	0.186334	0.218647	0	0.162667	0.207467	0.174194	0.138622	0.217569	0.159445	0.175306	0.241537	0.358888
AK5	1.00013	0.995963	1.03072	0.947412	1.05586	0.940895	0.866146	0.988854	1.00933	1.17592	1.07707	0.963474	1.02895	0.95962	1.14567	1.08477	0	1.02788	0.963872	1.06207	0.979711	1.01553	1.03173	1.04226	1.18659	1.14715	0	0.771224	0.873954	0.914307	0.755883	0.876325	1.20817	1.05408	0.998432	0.941653	0.957726	1.01355	0	0.921744	0.994261	0.89577	0.661467	0.904505	1.11623	1.0617	1.13106	1.10113
AC118549.1	0.59185	0.604016	0.659141	0.582103	0.670533	0.696047	0.451379	0.715009	0.60431	0.545644	0.701493	0.536704	0.481449	0.765019	0.624977	0.756661	0	0.735301	0.80076	0.674906	0.657709	0.726629	0.468702	0.695973	0.639841	0.642374	0	0.5108	0.646764	0.680777	0.457327	0.800199	0.600725	0.773576	0.729981	0.646641	0.555274	0.557058	0	0.584974	0.636791	0.485438	0.679143	0.357586	0.500345	0.774434	0.680202	0.508956
USP33	0.716935	0.926862	0.837825	0.728701	0.810513	0.7934	0.907958	0.813887	0.869942	0.792688	0.82727	0.819615	0.696882	0.964835	0.811516	0.851811	0	0.837704	0.820958	0.847381	0.869243	1.05436	0.512644	0.866508	0.784251	0.811771	0	0.511394	0.91272	0.684671	0.842003	1.17712	0.723165	0.854764	0.658548	0.831298	0.93669	0.764056	0	0.898819	0.803289	0.729429	0.980975	0.618652	0.78439	0.808097	0.823384	1.00598
MIGA1	0.486504	0.478229	0.50614	0.536675	0.548059	0.478488	0.502305	0.616877	0.553597	0.490164	0.482325	0.488776	0.388326	0.589019	0.537911	0.556185	0	0.570832	0.585293	0.533442	0.558687	0.724064	0.365578	0.60437	0.501714	0.518642	0	0.496892	0.546531	0.450442	0.515257	0.625185	0.416901	0.556378	0.571398	0.450978	0.556254	0.40229	0	0.556287	0.536885	0.504961	0.542096	0.423554	0.478385	0.594566	0.552657	0.547542
NEXN	0.108829	0.0362143	0.0706167	0.105586	0.0750656	0.054572	0.108129	0.0708461	0.0780879	0.0716207	0.120208	0.074547	0.0556082	0.0725115	0.063256	0.0776106	0	0.148671	0.0926781	0.101178	0.0789131	0.110283	0.0639078	0.0732884	0.0584825	0.0658168	0	0.0341129	0.0782851	0.0763378	0.0334676	0.129331	0.0386956	0.0628709	0.0857152	0.0773318	0.10548	0.0525941	0	0.0675674	0.123708	0.0273221	0.13605	0.0453391	0.0876784	0.139203	0.0854434	0.0410572
FUBP1	0.347398	0.279503	0.373728	0.326443	0.327242	0.336497	0.485035	0.388478	0.379981	0.321563	0.320277	0.374184	0.262102	0.329344	0.268595	0.32537	0	0.318032	0.369415	0.40278	0.337171	0.463565	0.206536	0.368881	0.304223	0.395569	0	0.344976	0.506377	0.347858	0.316528	0.423365	0.334854	0.327327	0.230755	0.285345	0.428507	0.216059	0	0.309023	0.307869	0.297325	0.319432	0.321328	0.435204	0.306112	0.316663	0.53867
DNAJB4	0	0	0.000537125	0.00762557	0.00193272	0.00729433	0.00786554	0.00911672	0.00601853	0.00624723	0	0	0	0	0	0.00874499	0	0.00351822	0.00512941	0.00460504	0	0.0242605	0	0	0	0.0059488	0	0	0.00315166	0	0	0	0.00208664	0.00973314	0	0	0	0	0	0.00802885	0	0.00431281	0	0	0	0	0.011805	0
GIPC2	0.232449	0.176267	0.232754	0.237417	0.205995	0.218249	0.67522	0.275731	0.264829	0.228318	0.298266	0.199801	0.21484	0.228267	0.114401	0.213356	0	0.213037	0.244145	0.194986	0.246386	0.392339	0.238181	0.182699	0.255232	0.241302	0	0.156625	0.250136	0.247892	0.147783	0.223727	0.238687	0.255468	0.0932944	0.240444	0.294832	0.373687	0	0.253228	0.236907	0.14266	0.163302	0.300101	0.290601	0.297154	0.181884	0.834353
PTGFR	0.0755282	0.134466	0.151898	0.241481	0.177623	0.159315	0.212199	0.162922	0.215622	0.0888932	0.144144	0.112951	0.104772	0.248408	0.0959828	0.192322	0	0.166259	0.279891	0.143634	0.198845	0.124548	0.0628793	0.18377	0.0990812	0.111349	0	0.0660756	0.0831242	0.0964995	0.0988322	0.122942	0.123757	0.101866	0.0624022	0.149523	0.153129	0.124142	0	0.131157	0.207166	0.0555656	0.108126	0.0884695	0.103513	0.146859	0.227946	0.108037
IFI44L	0	0	0	0.00319915	0.00855161	0	0	0	0.00252277	0	0	0	0.00789073	0	0	0	0	0	0.00374413	0	0.00272234	0	0	0	0	0	0	0	0	0.00572637	0	0	0.0105244	0	0	0	0	0.00332065	0	0	0	0	0.00407307	0	0	0	0	0
IFI44	0.0177206	0.0621757	0.0298205	0.0327257	0.0286184	0.00537456	0.0277395	0.0245306	0.0334341	0.0259576	0.0378188	0.0193201	0.0357353	0.0346704	0.0166632	0.0534394	0	0.0254072	0.0711964	0.0194725	0.0557874	0.0687322	0.0188852	0.00955225	0.0160088	0.0157842	0	0.0154038	0.011195	0.0447657	0.0213488	0.0353126	0.028239	0.0137082	0.0130229	0.0159992	0.0376931	0.0412428	0	0.0300855	0.0554064	0.0164846	0.050178	0.015626	0.0245273	0.0209488	0.0341537	0.0382573
ADGRL4	0	0.00366734	0.00459252	0.0167414	0.0137088	0.0106299	0	0.0037972	0.00793369	0	0.0139417	0.00533855	0	0.00346727	0	0	0	0.01223	0.0143449	0.00364532	0.00491875	0.00341268	0.00557381	0.00765239	0.0222916	0.0059488	0	0.00813509	0.00486298	0.0107157	0.0118719	0	0.00553491	0.00775089	0	0.00855654	0.00507598	0.0140507	0	0.0241346	0.017978	0.0130686	0.00817085	0	0	0.0330509	0.0241318	0
ADGRL2	0.781739	0.737042	0.812248	0.91943	0.760192	0.747513	1.17286	0.676117	0.754346	0.657866	0.697088	0.658741	0.665835	0.609006	0.476883	0.725347	0	0.589773	0.596619	0.681916	0.769952	0.829378	0.767772	0.767729	0.866415	0.74794	0	0.753653	0.717967	0.655383	0.721591	0.576611	0.895441	0.724366	0.682985	1.01814	0.789269	0.693542	0	0.849344	0.851954	0.621231	0.593947	0.920497	0.718877	0.621944	0.752229	0.686963
TTLL7	0.892671	0.715226	0.876301	0.873112	0.813521	0.929644	0.752451	0.758227	0.968513	0.879886	0.918076	0.791411	0.683244	0.950983	0.780641	0.795406	0	0.798184	0.833894	0.740369	0.860044	0.966683	0.768991	0.96756	0.814281	0.787678	0	0.750278	0.847298	0.860793	0.740415	0.941164	0.820962	0.942049	0.627456	0.710338	0.873531	0.834187	0	0.818259	0.83128	0.58881	0.712916	0.745542	0.801937	1.08915	0.832534	0.782594
PRKACB	1.30187	1.13204	1.2661	1.20187	1.25861	1.36008	1.33941	1.23053	1.13315	1.24646	1.29761	1.13153	1.05607	0.96363	0.946976	1.07824	0	0.943283	1.27792	1.02924	1.03248	1.12232	1.11925	1.15857	1.27506	1.25171	0	1.1849	1.33089	1.234	1.1862	1.24587	1.13948	1.28507	0.875728	1.05586	1.22673	1.20815	0	1.19915	0.992494	1.03741	1.12327	1.2192	1.35985	1.11663	1.08938	1.10675
SAMD13	0.0115702	0	0.01027	0.0113059	0.00916863	0.0188202	0.0166648	0	0.0125504	0.00870666	0	0.00352551	0.00898307	0.0154081	0.011487	0	0	0.00577305	0.00994325	0.00376236	0.00965888	0.021626	0.00675747	0.00762737	0.0064084	0.00967894	0	0.0200871	0.0175774	0.00640564	0.0189051	0.0111312	0.0120773	0	0	0.00790647	0.00485764	0.00580923	0	0.00506354	0.00803064	0.0336118	0.00526628	0.0118428	0.0163137	0.0106984	0.00877514	0
DNASE2B	0	0	0	0	0	0	0	0	0	0	0	0	0	0	0	0.00438324	0	0	0	0	0.00191501	0.0133741	0	0	0	0	0	0	0.0036611	0	0	0	0.0109197	0	0	0	0.00176713	0.00327485	0	0	0	0	0	0	0	0	0	0
RPF1	0.0468786	0.0269336	0.0669062	0.0329141	0.0559876	0.0431649	0.0411434	0.0542523	0.0493757	0.0264436	0.0357707	0.0399312	0.025377	0.0457582	0.0204374	0.03481	0	0.0165497	0.0732329	0.0388542	0.0423155	0.0658	0.00667387	0.0689893	0.0384758	0.0299698	0	0.0683684	0.0584474	0.0470236	0.027666	0.0555862	0.0334549	0.0331494	0.162016	0.0536144	0.0340675	0.0270826	0	0.0393696	0.0527715	0.0304091	0.0528478	0.0415589	0.028725	0.0478062	0.0378018	0.0410572
GNG5	0	0	0.00720169	0.0128434	0.00514103	0.0153474	0	0	0.000482561	0.00649091	0	0.0227489	0	0	0.00184593	0.00852785	0	0	0.00250224	0.00264823	0.0101391	0.0200678	0	0.0116957	0	0.00554167	0	0	0.00492089	0.00867297	0	0.00331177	0	0.0111058	0	0	0	0.00365832	0	0.00288032	0.0061767	0	0.00519443	0	0	0.00746815	0.00710572	0
SPATA1	0.0053524	0	0.00734692	0.0132397	0.0249987	0.00305273	0.00603211	0	0.0116223	0	0.0145981	0.0132761	0.013595	0.0144281	0.0105091	0	0	0.0152929	0.0135298	0.00750676	0.0123029	0.0231209	0	0.0224084	0	0.0137455	0	0	0.0131623	0.0065895	0	0.0249971	0.0113644	0.0155859	0	0.00783709	0.00948285	0.00561853	0	0.00380503	0.0250284	0	0.0108437	0.00601614	0.00748015	0	0.0112447	0
CTBS	0.00811214	0.0282589	0.0290763	0.0249826	0.0163529	0.0243127	0.0104729	0	0.0159213	0.0187853	0.0302943	0.00495599	0.011138	0.0149631	0.0256652	0	0	0.0227629	0.0344611	0.0177037	0.0165529	0.0260554	0	0.0129615	0.0375737	0.0496604	0	0.00803602	0.00802553	0.0117389	0.0178638	0.0204604	0.0137391	0.0489776	0.0130229	0.00915288	0.0226457	0.0197335	0	0.0195765	0.017378	0.00916319	0.00390168	0.00210823	0.0645595	0.00705747	0.0172675	0
SSX2IP	0.305154	0.199272	0.240508	0.249694	0.276896	0.284266	0.237929	0.244619	0.278626	0.257456	0.345058	0.191916	0.211936	0.211029	0.222126	0.257416	0	0.200743	0.305458	0.256639	0.246323	0.187347	0.0908635	0.2416	0.314687	0.13871	0	0.239505	0.242954	0.209119	0.270292	0.246023	0.221257	0.203885	0.103944	0.17898	0.185139	0.224979	0	0.259503	0.217468	0.111442	0.102698	0.154953	0.197179	0.259402	0.212569	0.251334
LPAR3	0	0	0	0.00169409	0.0046594	0.00672147	0	0.00344994	0.00444595	0.00355937	0.00414198	0.00443041	0.00370032	0	0	0	0	0	0	0	0.00368804	0.00586206	0	0	0	0	0	0	0.00131212	0	0	0	0.00635981	0	0	0.00177988	0.00666125	0.00798173	0	0	0.0134869	0	0	0.00969616	0	0	0	0
MCOLN2	0.00580727	0	0.00338446	0	0.00592523	0	0	0	0.00141972	0	0	0	0.000959618	0.00498635	0.002558	0	0	0	0	0.00171025	0	0.00297188	0	0.00491396	0	0	0	0	0	0	0	0	0	0	0	0.00127182	0.00226037	0	0	0	0	0	0	0	0	0	0	0
WDR63	0.0188436	0.0149728	0.0135202	0.0166253	0.0328149	0.00535076	0	0	0.0144378	0.0109281	0	0	0.005251	0.0154102	0.0230239	0.00536441	0	0.00914503	0.00876772	0.0134746	0.0169814	0.020998	0	0.00928444	0.0214992	0.00379012	0	0	0.0176304	0.0155654	0	0	0.00913987	0.00356929	0	0.0268493	0.013545	0.00365832	0	0.00907778	0.00215088	0	0.0145333	0	0.00574001	0.0246023	0.0197153	0
MCOLN3	0	0	0	0.00227445	0	0	0	0	0.00131224	0	0.00283138	0	0	0	0	0	0	0.00309538	0.00220997	0.00376643	0.00416632	0	0	0	0.00826791	0	0	0	0.00129391	0.00391376	0	0	0.00205344	0	0	0.00183686	0	0	0	0.0134873	0	0	0	0	0	0	0	0
SYDE2	0.0185994	0.00509466	0.0127962	0.022472	0.013442	0.0137224	0.0161672	0	0.0153334	0.0145395	0.0158775	0.0226791	0.0162834	0.00689335	0.014388	0.0047914	0	0.0240667	0.0135183	0.0292447	0.0137844	0.0355623	0.0147219	0.015926	0.0352427	0.00565741	0	0	0.0304102	0.0221986	0.00786549	0.0163803	0.00638375	0.0104554	0.0136739	0.0205489	0.00601047	0.0125181	0	0.0141151	0.0193812	0.016615	0.0129308	0.0186399	0.0300306	0.0126328	0.0118273	0.0600475
C1orf52	0.0998456	0.128696	0.114584	0.142246	0.115606	0.132823	0.189624	0.169905	0.15086	0.0667118	0.098364	0.0888414	0.108151	0.181183	0.164547	0.144893	0	0.156074	0.165566	0.0956157	0.145333	0.129684	0.135458	0.218312	0.0746499	0.10453	0	0.138444	0.129563	0.0961587	0.165603	0.148551	0.149164	0.178182	0.0930597	0.0999797	0.150176	0.114004	0	0.118852	0.14353	0.0810607	0.109995	0.0663283	0.0987208	0.118334	0.132953	0.139362
BCL10	0.00721124	0.0410685	0.0232825	0.0544556	0.0135654	0.0351471	0.0362795	0.041726	0.0480957	0.0522923	0.0474928	0.0344028	0.0165313	0.0544655	0.00867666	0.0223084	0	0.0197216	0.0461232	0.0218854	0.0246891	0.0469649	0.00975075	0.0531682	0.0184488	0.0192798	0	0	0.0216093	0.0412483	0.0359288	0.0358473	0.0263598	0.0495192	0.0074222	0.024195	0.0312432	0.0412058	0	0.0399827	0.0143902	0.0204697	0.0458818	0.0700107	0.0482426	0.0468396	0.0373838	0.146753
DDAH1	0.199189	0.338296	0.320268	0.234533	0.242378	0.24219	0.336871	0.260764	0.272491	0.307726	0.190926	0.291276	0.237568	0.198639	0.246971	0.17464	0	0.250332	0.262751	0.201787	0.363282	0.230672	0.262462	0.201456	0.234061	0.25058	0	0.419054	0.210259	0.259319	0.370439	0.23704	0.304483	0.202758	0.292722	0.210542	0.212546	0.29874	0	0.163687	0.228075	0.35434	0.371012	0.343191	0.22286	0.276082	0.237351	0.197376
ZNHIT6	0.180793	0.223042	0.238278	0.200478	0.210887	0.223517	0.177631	0.239283	0.221603	0.20041	0.229018	0.150276	0.182543	0.247731	0.200705	0.22666	0	0.173004	0.200365	0.18989	0.235898	0.234777	0.222542	0.277917	0.30311	0.261526	0	0.147756	0.187865	0.229603	0.366013	0.199983	0.235903	0.223288	0.164585	0.174623	0.196994	0.261638	0	0.222719	0.173715	0.180381	0.176475	0.206895	0.240089	0.211252	0.189067	0.355707
COL24A1	0.0583338	0.0446141	0.064504	0.0875973	0.0581071	0.0674982	0.0875869	0.0880764	0.0675009	0.0327128	0.0277955	0.058137	0.0800694	0.082453	0.0554345	0.0631883	0	0.0529817	0.0605332	0.0325491	0.0596515	0.0734778	0.0743781	0.0574769	0.0837369	0.0339073	0	0.0987233	0.090866	0.120114	0.0494092	0.0954484	0.0897169	0.0420788	0.145338	0.0432252	0.051761	0.0578336	0	0.0590248	0.0433479	0.0913903	0.107168	0.0649128	0.0349413	0.0401364	0.0814048	0.0382573
ODF2L	0.489963	0.681949	0.565804	0.539193	0.512841	0.579016	0.544493	0.483762	0.564364	0.427551	0.523317	0.635971	0.518259	0.554096	0.560551	0.549383	0	0.523287	0.542401	0.492742	0.539723	0.562932	0.33889	0.568775	0.529663	0.447564	0	0.459249	0.564557	0.423513	0.439358	0.596915	0.464049	0.517172	0.315675	0.469205	0.468873	0.552965	0	0.550443	0.468891	0.476545	0.553164	0.34086	0.453099	0.590932	0.488362	0.878038
CLCA2	0	0	0.00419295	0.00388668	0	0.00232711	0	0	0.00295227	0	0.00251765	0	0	0	0	0	0	0	0	0.0067323	0	0.0037176	0	0	0	0	0	0	0.00287096	0	0	0	0	0	0	0.00201916	0.00200344	0	0	0	0.00291969	0	0.00385122	0	0	0	0	0
CLCA1	0	0.00347655	0.00532217	0.00553267	0.00171513	0	0	0	0.00700613	0.00348461	0	0	0.00180514	0	0	0.00307168	0	0	0	0	0	0	0	0.0038609	0	0	0	0	0.00255424	0.00970096	0	0.00404045	0	0.00373636	0	0	0.00266369	0	0	0	0.0050323	0	0.00374226	0	0	0.00768813	0.00776616	0
CLCA4	0.00451793	0	0.0042589	0.00594816	0.00948391	0	0.00459041	0	0	0	0.00649191	0	0	0.00410016	0	0	0	0	0.00145372	0	0	0	0	0	0.0106594	0	0	0	0.0041398	0.00292365	0	0.0138342	0.00438686	0	0	0.00399417	0	0	0	0	0	0.00346618	0	0	0	0.018116	0.00660866	0
SH3GLB1	0.288634	0.241648	0.317501	0.296406	0.35622	0.342333	0.289097	0.351359	0.382102	0.31277	0.315933	0.290322	0.301258	0.441327	0.295367	0.395943	0	0.308176	0.356289	0.284969	0.297087	0.413383	0.201845	0.369874	0.41753	0.216167	0	0.235533	0.302596	0.329406	0.237704	0.385767	0.280013	0.35536	0.390972	0.272919	0.348941	0.378098	0	0.317055	0.292489	0.243861	0.339009	0.22352	0.278623	0.389915	0.347736	0.4161
SELENOF	0.204265	0.204801	0.26616	0.264439	0.26068	0.223597	0.290234	0.169234	0.368921	0.306474	0.255732	0.152683	0.262271	0.341383	0.169791	0.27694	0	0.266972	0.290997	0.254513	0.275015	0.33455	0.13915	0.423057	0.266918	0.153583	0	0.224732	0.217313	0.167163	0.249979	0.307774	0.228924	0.317585	0.148419	0.212882	0.222595	0.202497	0	0.253292	0.242545	0.136059	0.185813	0.0715057	0.246377	0.230161	0.177525	0.213665
HS2ST1	0.238382	0.165988	0.32367	0.311709	0.32442	0.253234	0.27237	0.284158	0.363572	0.24431	0.261184	0.182256	0.249239	0.27404	0.18102	0.353846	0	0.336181	0.356579	0.350812	0.322482	0.27245	0.276726	0.286565	0.263145	0.222543	0	0.174634	0.230461	0.31172	0.177397	0.295113	0.198892	0.306463	0.222764	0.331666	0.324388	0.273594	0	0.209032	0.339979	0.174354	0.22437	0.175888	0.331133	0.244347	0.456983	0.334955
AC093155.3	0.0112879	0	0.00467946	0.00729218	0.0022818	0.00270102	0.00593172	0.00500148	0.0103517	0.00894948	0.00521346	0.0114737	0.00166267	0	0.00465299	0.00342926	0	0.0089794	0	0.00596155	0.013487	0.00919028	0	0.00707503	0.0142342	0.00656946	0	0	0.00244173	0.00511836	0.0199167	0	0.00231816	0.0129348	0	0.0019374	0.00485441	0	0	0	0.00973949	0.010885	0	0.0229027	0	0	0.00431162	0
LMO4	0.340682	0.319774	0.316458	0.381098	0.328331	0.307565	0.366022	0.471612	0.398278	0.216688	0.290531	0.185404	0.262309	0.240674	0.290316	0.189587	0	0.152699	0.373931	0.2735	0.241548	0.277897	0.276733	0.280781	0.375602	0.314559	0	0.42639	0.350162	0.290114	0.440083	0.408386	0.439635	0.270945	0.130216	0.25119	0.316227	0.219559	0	0.251536	0.19269	0.179907	0.263267	0.338551	0.275872	0.290075	0.2996	0.206801
PKN2	0.65935	0.687922	0.767154	0.887364	0.878648	0.768046	0.726004	0.74368	0.988424	0.888233	0.777621	0.82195	0.899411	0.830786	0.749357	0.803458	0	0.922982	0.790613	0.746924	0.929818	1.06861	0.585463	0.999263	0.654186	0.746156	0	0.666532	0.875586	0.745284	0.750183	0.925081	0.828712	0.940446	0.647353	0.942063	0.963812	0.649549	0	0.84596	1.00149	0.790823	0.829072	0.767127	0.854465	0.677293	0.901326	0.565199
GTF2B	0.0811814	0.167963	0.176154	0.15372	0.135724	0.149608	0.171068	0.191193	0.215556	0.158788	0.163503	0.119893	0.176915	0.224927	0.150787	0.182798	0	0.167073	0.177831	0.138389	0.190183	0.282122	0.149061	0.187978	0.108616	0.15777	0	0.149512	0.184709	0.121132	0.123822	0.250079	0.113064	0.229562	0.0269824	0.18092	0.202313	0.172844	0	0.136286	0.132906	0.124077	0.221552	0.125405	0.103013	0.154282	0.215825	0.180751
KYAT3	0.187621	0.223059	0.211247	0.191242	0.174453	0.166206	0.150246	0.141336	0.218644	0.179979	0.136322	0.153326	0.157058	0.254423	0.217501	0.234117	0	0.245535	0.217951	0.217696	0.251162	0.24913	0.13486	0.189536	0.159624	0.145534	0	0.0891778	0.20865	0.167938	0.214783	0.240635	0.236109	0.191453	0.124002	0.169295	0.214952	0.187295	0	0.208014	0.19059	0.163659	0.201588	0.114958	0.129272	0.133044	0.172403	0.0382573
GBP3	0.00221874	0	0	0.00163337	0.00166595	0	0.00822765	0	0.00455119	0	0	0.0134849	0	0	0	0	0	0.00441622	0.00299623	0	0.00321894	0.00305788	0.00980424	0	0	0.00937808	0	0	0.00417794	0	0	0	0	0	0	0.00769641	0.00225285	0.00333471	0	0	0	0	0	0	0	0	0	0
GBP1	0	0	0	0.00800466	0.00171612	0	0	0	0.00313837	0	0	0	0	0.00346727	0.00399083	0	0	0	0	0	0	0.002497	0	0	0	0	0	0	0	0.00747919	0	0	0	0	0	0	0	0	0	0	0.00282587	0	0.00385122	0	0	0.0123525	0.00410315	0
GBP2	0	0	0	0.0039354	0.00148069	0	0	0	0.000720315	0	0.00452046	0	0	0	0	0	0	0	0	0.00408279	0.00887332	0.002497	0	0.00622584	0	0	0	0	0.00304002	0	0	0	0.00161072	0	0	0	0	0	0	0	0	0	0	0	0	0	0	0
GBP7	0	0	0.00248393	0.00164954	0.00319593	0.00192534	0	0.00344994	0.000665978	0	0	0	0	0.00684952	0	0	0	0	0	0.00382765	0	0	0	0.0038609	0	0	0	0	0	0	0	0.00275072	0	0.00400002	0	0	0	0	0	0	0	0	0	0	0	0	0	0
GBP4	0.00542372	0	0	0.00270421	0	0	0	0.0142454	0.00191097	0.0134946	0.00412603	0	0.0102189	0.0128885	0.00588851	0.0242604	0	0	0.00153979	0.00193903	0	0.0169886	0	0	0	0.00505249	0	0.0161717	0	0.00756652	0.00857187	0.0122936	0.00208664	0.00565972	0	0	0.00220559	0.0097227	0	0.0111381	0	0.0151729	0.00237984	0	0	0	0.012753	0
GBP5	0	0	0.00126524	0	0	0	0	0	0.00121288	0	0.00659494	0	0	0	0	0	0	0	0	0	0	0	0	0	0	0	0	0	0	0	0	0	0.00668549	0	0	0	0	0	0	0	0.00357133	0	0.00636636	0	0	0	0	0
GBP6	0	0	0	0.00448949	0	0	0	0	0.00296304	0.00249916	0	0	0	0.00628786	0	0	0	0	0.00177622	0.00720089	0	0.00459769	0	0.0178239	0	0	0	0	0	0	0	0.00422864	0	0	0	0	0	0	0	0	0	0	0	0	0	0.0123525	0.00339313	0
LRRC8B	0.630494	0.409518	0.699263	0.799727	0.705128	0.607613	0.637401	0.560417	0.788123	0.883772	0.742515	0.528138	0.63352	0.735436	0.607792	0.862464	0	0.774147	0.714396	0.723102	0.688846	0.698208	0.570292	0.984293	0.682936	0.560779	0	0.490188	0.732777	0.638854	0.549096	0.851953	0.666116	0.767421	0.502136	0.724942	0.801283	0.617006	0	0.708132	0.780617	0.495187	0.66468	0.594792	0.570573	0.808706	0.782503	0.724885
AC093423.3	0.0500926	0.0263487	0.0373923	0.0291544	0.0130741	0.0140046	0.00694519	0.0254066	0.025295	0.0360528	0.00896986	0.00530539	0.0408581	0.0477511	0.0172879	0.0327695	0	0.0255176	0.0163772	0.00928826	0.0214212	0.0454992	0.0235429	0.0372474	0	0.0548868	0	0.0092485	0.0134397	0.0243185	0.00758862	0.0816139	0.00581677	0.0297976	0	0.0178233	0.0129743	0.00813641	0	0.0209118	0.0127723	0.00775701	0.0500922	0.0167242	0.0131388	0.0120862	0.0198649	0.0869549
LRRC8D	0.0188193	0.0245382	0.0494237	0.0520037	0.0334843	0.0496583	0.0693471	0.0514286	0.0467505	0.0454921	0.0716176	0.0440856	0.0443598	0.0332016	0.0734407	0.0193349	0	0.0415807	0.0681232	0.0342874	0.0373782	0.0584855	0.0398121	0.0201331	0.0468415	0.0350629	0	0.0221556	0.0491933	0.0359955	0.0342591	0.0650677	0.03301	0.00760432	0	0.0228682	0.0440446	0.0575033	0	0.046005	0.0472953	0.00850753	0.0391282	0.00918117	0.0561112	0.0799915	0.0188334	0.0382573
ZNF326	0.360582	0.262221	0.355676	0.312466	0.325622	0.366129	0.232826	0.3581	0.368404	0.252945	0.329177	0.329715	0.243783	0.342347	0.268695	0.324217	0	0.354303	0.343146	0.294762	0.338923	0.362069	0.232679	0.315469	0.275266	0.266563	0	0.298508	0.302524	0.251133	0.331366	0.390241	0.295235	0.349103	0.138218	0.330672	0.252786	0.229186	0	0.322847	0.295348	0.262284	0.305337	0.192379	0.276616	0.332639	0.359628	0.490241
BARHL2	0	0	0	0	0	0	0	0	0	0	0	0	0	0	0	0	0	0	0	0	0	0	0	0	0	0	0	0	0	0	0	0	0	0	0	0	0	0	0	0	0	0	0	0	0	0	0	0
ZNF644	0.688593	0.609951	0.647748	0.52281	0.62782	0.671134	0.445854	0.52264	0.598218	0.452431	0.586476	0.451156	0.45434	0.493846	0.546078	0.607792	0	0.609669	0.6025	0.685756	0.585651	0.681934	0.369381	0.686418	0.525986	0.641756	0	0.621963	0.575539	0.620167	0.458066	0.543314	0.539212	0.524509	0.558236	0.562972	0.452384	0.534196	0	0.489207	0.539792	0.424651	0.539581	0.268533	0.527302	0.578587	0.615593	0.744042
HFM1	0.213588	0.298846	0.307355	0.286312	0.202722	0.210901	0.092105	0.26649	0.233909	0.319659	0.224993	0.138555	0.185955	0.26937	0.160383	0.204675	0	0.227257	0.234125	0.162452	0.287324	0.332003	0.105877	0.237935	0.128635	0.237855	0	0.0998707	0.202189	0.229425	0.211214	0.24799	0.189814	0.319313	0.107451	0.197428	0.152398	0.185253	0	0.252595	0.254129	0.137978	0.232595	0.193926	0.11556	0.282283	0.214641	0.184031
CDC7	0.169577	0.0698761	0.13355	0.136048	0.12632	0.107344	0.155548	0.129946	0.173018	0.11122	0.100797	0.102069	0.162357	0.176408	0.0913588	0.094375	0	0.174701	0.152081	0.103623	0.0891509	0.201593	0.111462	0.181845	0.132225	0.127573	0	0.0574881	0.085586	0.0831513	0.0855338	0.167753	0.153194	0.175355	0.112037	0.111695	0.195165	0.204345	0	0.118602	0.154173	0.136668	0.13211	0.0835306	0.0734107	0.109251	0.130543	0.166269
TGFBR3	0.162985	0.185335	0.203885	0.172127	0.131854	0.10813	0.15657	0.132208	0.143269	0.151148	0.154733	0.132268	0.135986	0.136311	0.106551	0.175234	0	0.160942	0.171394	0.134547	0.212054	0.426388	0.125772	0.157522	0.18429	0.14309	0	0.153738	0.1177	0.167427	0.198041	0.162823	0.170831	0.12064	0.0130229	0.127809	0.217483	0.200713	0	0.155623	0.123852	0.143873	0.244316	0.0788039	0.218667	0.2125	0.162779	0.149094
BRDT	0	0.00186947	0.00556692	0.0214213	0.0168917	0.00652551	0.00396031	0.0125932	0.0115829	0.00319502	0.0187323	0	0	0.0206471	0.0177109	0.0200303	0	0.0114841	0.00402581	0.0100427	0.00395762	0.00341268	0.00922435	0.0106235	0.00805763	0.00960844	0	0	0.0184076	0.00704862	0	0.0196707	0.00522732	0.00548285	0	0.0184381	0.0111191	0.00264545	0	0.0211879	0.0144344	0.00517902	0.00764934	0	0.00948457	0	0.0334436	0
EPHX4	0.0789692	0.0952945	0.0700806	0.0758708	0.070603	0.0886146	0.0670734	0.045631	0.0882938	0.0338358	0.0545364	0.0635406	0.0871193	0.136733	0.0732763	0.128287	0	0.0724045	0.0694898	0.0803864	0.110184	0.0646005	0.0486998	0.0966881	0.0464241	0.0983113	0	0.053149	0.0722124	0.0684795	0.122013	0.0937136	0.0967593	0.0708204	0.0742433	0.0590333	0.0577562	0.0848841	0	0.113594	0.0889384	0.10316	0.121574	0.056192	0.0886193	0.114165	0.0391895	0.250143
SETSIP	0	0.00533648	0.00194988	0	0.00379116	0	0	0	0.000600725	0	0.00885835	0	0.00464292	0.00649689	0	0	0	0	0.00246966	0	0	0.0066788	0	0	0	0	0	0	0	0	0	0.00273443	0	0	0	0	0	0	0	0	0	0	0	0	0	0	0	0
BTBD8	0.707513	0.82438	0.777557	0.846692	0.824722	0.747401	0.888407	0.872297	0.879155	0.907576	0.868285	0.858347	0.776752	0.698242	0.748103	0.709148	0	0.690323	0.904174	0.731451	0.811648	0.862216	0.670499	0.903608	0.821697	0.797491	0	0.634385	0.793721	0.674895	0.655074	0.791091	0.771026	0.903059	0.423011	0.872104	0.759322	0.86026	0	0.705446	0.748715	0.580483	0.722337	0.785317	0.812334	0.747802	0.624729	0.687311
C1orf146	0.00761452	0	0.00383769	0.0122457	0.0141406	0	0	0.0375084	0.0122088	0.0127917	0.0167388	0.0330018	0.00242077	0.00780102	0	0.0120158	0	0.0203039	0.0133428	0.0343584	0	0.0250067	0	0.0122456	0	0.0124525	0	0	0.016004	0	0.039317	0.0265607	0.0144713	0.00393488	0	0.00360415	0	0	0	0.00915617	0.00838082	0.00662325	0.00529409	0	0	0.0206329	0.0170664	0
GLMN	0.334303	0.368796	0.3975	0.36962	0.340564	0.316386	0.228917	0.258812	0.459657	0.300363	0.367016	0.322609	0.284324	0.585627	0.498082	0.406598	0	0.580866	0.368957	0.424611	0.454889	0.58116	0.243772	0.492727	0.229917	0.304583	0	0.23306	0.410951	0.319723	0.246748	0.52828	0.294686	0.30631	0.196038	0.368686	0.285401	0.284299	0	0.358978	0.494846	0.220977	0.496182	0.188649	0.310056	0.310275	0.468292	0.473503
RPAP2	0.705875	0.423775	0.693618	0.512234	0.567087	0.570968	0.621859	0.72404	0.695906	0.620514	0.72979	0.480042	0.671774	0.653624	0.661679	0.72519	0	0.765159	0.597874	0.732441	0.654272	0.941446	0.397179	0.706383	0.551231	0.550369	0	0.466208	0.52007	0.418822	0.613651	0.835288	0.636314	0.794777	0.511315	0.707008	0.660001	0.67984	0	0.583245	0.589856	0.74281	0.70379	0.34616	0.678184	0.774057	0.674519	0.576746
GFI1	0	0	0.00216811	0.00218252	0	0	0	0	0	0.00375057	0	0	0	0	0	0	0	0	0	0	0.00313889	0	0	0	0	0	0	0	0	0	0	0	0	0	0	0	0	0	0	0.00876552	0	0	0	0	0	0	0	0
EVI5	0.700833	0.678056	0.763248	0.649071	0.700091	0.645706	0.711694	0.638438	0.703813	0.695795	0.707178	0.50372	0.608136	0.621721	0.790438	0.69786	0	0.737776	0.724396	0.750883	0.771813	0.807898	0.542481	0.827208	0.611603	0.694014	0	0.628225	0.623797	0.645539	0.641124	0.747315	0.683288	0.762212	0.434953	0.754272	0.767012	0.671656	0	0.799512	0.686422	0.550301	0.791505	0.490379	0.859366	0.650808	0.72867	0.406185
RPL5	0.144212	0.120691	0.202548	0.244916	0.176061	0.153741	0.271479	0.248918	0.280308	0.13918	0.117065	0.117871	0.178046	0.358267	0.1691	0.2688	0	0.274094	0.302714	0.181454	0.257981	0.315694	0.121173	0.332976	0.200611	0.179321	0	0.101989	0.187297	0.166447	0.192546	0.310355	0.257574	0.205414	0.159441	0.131848	0.25406	0.16022	0	0.153259	0.218988	0.0950085	0.240246	0.101262	0.138765	0.244622	0.135109	0.192818
MTF2	0.387612	0.372841	0.413265	0.443406	0.455583	0.466967	0.291231	0.353331	0.446709	0.320006	0.394893	0.350134	0.261303	0.49245	0.414359	0.414151	0	0.458407	0.432594	0.480204	0.402039	0.590021	0.24357	0.537845	0.400595	0.393447	0	0.30084	0.496428	0.390047	0.326179	0.591828	0.435587	0.399879	0.441727	0.380615	0.354824	0.4231	0	0.406424	0.408037	0.330235	0.453032	0.229788	0.40743	0.350794	0.452304	0.468559
TMED5	0.0970832	0.111808	0.145449	0.114975	0.117286	0.13468	0.190987	0.0852567	0.138399	0.0878914	0.126635	0.0777277	0.0940863	0.136271	0.0827599	0.143876	0	0.113984	0.133156	0.0836461	0.0935187	0.106	0.0573514	0.149559	0.0434767	0.0377719	0	0.0780914	0.112997	0.0678127	0.0961486	0.165757	0.122771	0.170531	0.150426	0.103307	0.160863	0.149235	0	0.125972	0.135077	0.092033	0.0958713	0.102078	0.0893823	0.113566	0.142137	0.128599
CCDC18	0.0971472	0.0823341	0.0733079	0.107767	0.0763238	0.0686188	0.125789	0.139472	0.0863582	0.0880921	0.0848481	0.0767422	0.0874992	0.12401	0.0561404	0.101334	0	0.0959098	0.078455	0.0767369	0.0847656	0.174981	0.0550973	0.172208	0.0755156	0.0669265	0	0.0689659	0.0813914	0.0531922	0.0589019	0.131408	0.0494095	0.126778	0.0637478	0.085899	0.12729	0.114702	0	0.0913967	0.120113	0.0558161	0.149293	0.0562192	0.0994991	0.119594	0.098154	0
DR1	0.11606	0.0848299	0.102795	0.099905	0.127621	0.101859	0.127259	0.101077	0.110993	0.0930796	0.093565	0.09591	0.0663237	0.0618568	0.0711524	0.0782384	0	0.0662673	0.134945	0.0886654	0.14854	0.175116	0.071346	0.0972734	0.159358	0.081711	0	0.0639107	0.077816	0.034739	0.0645539	0.0845456	0.0627348	0.107833	0.0501452	0.0876873	0.0876306	0.118921	0	0.0538627	0.0823667	0.0711147	0.0754951	0.0663184	0.0846152	0.110008	0.0800761	0.168324
FNBP1L	0.752764	0.852226	1.006	1.0806	1.00611	0.86024	0.99207	0.873073	0.981649	1.05175	0.938722	0.667818	0.735267	0.835974	0.874011	1.11864	0	0.900886	0.98432	0.966021	0.915039	0.934489	0.700985	1.03272	0.962656	0.809363	0	0.789426	1.06157	0.840185	0.692402	0.888586	0.812906	1.17339	0.550782	0.913801	1.03174	1.00763	0	0.998839	0.963896	0.775529	0.666501	0.757234	0.999669	1.11261	0.939918	0.494477
BCAR3	0.225227	0.129522	0.272218	0.17255	0.175703	0.193256	0.157699	0.116621	0.260744	0.188912	0.217064	0.159665	0.19096	0.317991	0.378594	0.217123	0	0.283364	0.225423	0.271237	0.204644	0.342103	0.185064	0.372459	0.14757	0.166438	0	0.156623	0.215484	0.150003	0.179762	0.340134	0.219171	0.267785	0.154518	0.240298	0.171884	0.168073	0	0.223174	0.281268	0.264285	0.331435	0.142213	0.222442	0.387368	0.264103	0.404402
DNTTIP2	0.0928295	0.0707729	0.0609408	0.0360766	0.0457888	0.077019	0.129605	0.0948439	0.052482	0.0531439	0.0594276	0.0913215	0.054596	0.0370768	0.0468777	0.0519265	0	0.034124	0.0760404	0.0509543	0.0396285	0.0860383	0.0348208	0.0433165	0.0538463	0.0973729	0	0.0656823	0.0255381	0.051027	0.0565631	0.0851834	0.0472432	0.10459	0.0641795	0.0475077	0.0784745	0.0685338	0	0.0525773	0.0438617	0.0240083	0.0449978	0.0313784	0.0522999	0.0292131	0.0410633	0.0600475
GCLM	0.150442	0.111109	0.187248	0.166734	0.160759	0.148669	0.20928	0.133213	0.254152	0.154154	0.201193	0.160473	0.131203	0.211087	0.100496	0.235078	0	0.191306	0.238127	0.130569	0.255377	0.303497	0.138998	0.285888	0.184203	0.135435	0	0.128435	0.155077	0.150414	0.140255	0.211578	0.112334	0.272465	0.104119	0.199148	0.209027	0.119835	0	0.193054	0.234061	0.129292	0.203088	0.158734	0.0978345	0.17803	0.168644	0.0960252
ABCA4	0	0.00739174	0.000807103	0.00314634	0	0.00608252	0	0	0.00429851	0.00307882	0	0	0.00970118	0.0198553	0.00536609	0.0139834	0	0.00169478	0	0	0.00227478	0	0	0.0091518	0	0.00476536	0	0	0.0136341	0.00656326	0.00892189	0	0	0	0	0.00373032	0.00282881	0	0	0.00407277	0.0079738	0.020065	0	0	0.0152306	0.00919727	0.00431162	0
ARHGAP29	0.17035	0.0646687	0.117752	0.0737773	0.0632971	0.0973968	0.0596223	0.0775708	0.104472	0.050869	0.0643822	0.0520723	0.0655817	0.107307	0.0341233	0.160774	0	0.0985211	0.0934588	0.085166	0.0742382	0.168139	0.027667	0.120099	0.0970166	0.0460248	0	0.142539	0.0621602	0.0889373	0.0846733	0.080134	0.0743389	0.089461	0.0130229	0.057311	0.109046	0.0454382	0	0.098028	0.0589308	0.104024	0.12148	0.0423125	0.100164	0.0631977	0.0946939	0.120703
ABCD3	0.228733	0.283851	0.22583	0.270554	0.300621	0.369525	0.320673	0.251911	0.306192	0.296924	0.253595	0.233193	0.223672	0.271881	0.282751	0.207798	0	0.204573	0.311301	0.305002	0.285833	0.320434	0.171045	0.353812	0.225913	0.245979	0	0.163051	0.291301	0.294143	0.191679	0.291336	0.263311	0.316553	0.0678962	0.251643	0.254834	0.317997	0	0.275097	0.218748	0.246667	0.291553	0.278263	0.207019	0.356906	0.228647	0.254123
F3	0.010423	0	0.00775834	0.0105747	0.0106956	0	0.0156399	0.0135236	0.0225402	0	0.0186411	0.0130751	0.0167199	0.0110679	0	0.00402185	0	0.00753388	0.010044	0.0106958	0	0.0123271	0.0231392	0.0191959	0	0.0331366	0	0	0.00963785	0.00725787	0.0711398	0.0272233	0.0547339	0.00263033	0.0368257	0.00988477	0.00706012	0.0177482	0	0.0080153	0.00320558	0.00830459	0.0142464	0.00973157	0	0	0.026279	0
SLC44A3	0.0785049	0.0264405	0.0786021	0.103823	0.0804652	0.0580852	0.0571384	0.0486516	0.062416	0.0515864	0.0683908	0.0646485	0.0854931	0.0479008	0.0780751	0.138163	0	0.0667624	0.0610349	0.0466042	0.0622459	0.101112	0.0303319	0.125904	0.0436596	0.0848362	0	0.0302023	0.0535647	0.0572086	0.0394354	0.0683939	0.0688631	0.101912	0.0437892	0.0888078	0.050582	0.0811535	0	0.0886359	0.0780707	0.0479409	0.0864795	0.0511612	0.0377738	0.122836	0.158691	0.135131
CNN3	0.122659	0.174494	0.1769	0.156277	0.170951	0.197266	0.208635	0.140795	0.169248	0.195192	0.164639	0.215024	0.117722	0.142572	0.128316	0.144858	0	0.134745	0.188867	0.157258	0.124446	0.198368	0.135635	0.132015	0.207923	0.120161	0	0.103366	0.176689	0.152306	0.218039	0.177494	0.161025	0.250456	0.0541744	0.189795	0.175392	0.141037	0	0.184714	0.172109	0.117074	0.140822	0.118515	0.261445	0.175544	0.166749	0
ALG14	0.289426	0.16836	0.224388	0.213082	0.1742	0.199143	0.231347	0.161114	0.279269	0.242604	0.237048	0.288459	0.212768	0.275189	0.210833	0.151303	0	0.257333	0.240619	0.27007	0.267156	0.29241	0.187069	0.274524	0.224909	0.232198	0	0.153432	0.253314	0.242025	0.166344	0.179233	0.249552	0.335163	0.068691	0.227759	0.20881	0.217567	0	0.16252	0.26394	0.239041	0.228714	0.102162	0.109756	0.292883	0.251813	0.270522
PTBP2	0.686398	0.795754	0.839324	0.734884	0.804132	0.76303	0.662838	0.791477	0.813401	0.881392	0.839553	0.706007	0.58676	0.776936	0.620824	0.794741	0	0.823537	0.78774	0.842078	0.956997	0.836869	0.587545	0.87965	0.829236	0.751798	0	0.693369	0.732578	0.719873	0.637152	0.842496	0.690839	0.830751	0.491969	0.803572	0.773591	0.719991	0	0.806293	0.80439	0.525165	0.781353	0.576645	0.836379	0.73854	0.807959	0.70581
DPYD	0.541877	0.655844	0.555879	0.48905	0.482361	0.50618	0.582438	0.517765	0.4666	0.561447	0.4443	0.374619	0.384347	0.324443	0.542966	0.474475	0	0.361541	0.452963	0.480196	0.542404	0.444041	0.416488	0.419731	0.513555	0.50388	0	0.810714	0.474547	0.584987	0.717829	0.431977	0.461727	0.456061	0.552319	0.465074	0.529556	0.520395	0	0.468539	0.35982	0.568932	0.569105	0.526911	0.505469	0.572322	0.47654	0.958384
SNX7	0.256319	0.260128	0.352251	0.327284	0.37959	0.319859	0.197224	0.270613	0.358824	0.416613	0.333046	0.32239	0.283316	0.340869	0.308657	0.366914	0	0.228848	0.309504	0.342215	0.391162	0.363215	0.303808	0.384113	0.290784	0.365698	0	0.368436	0.291892	0.329603	0.272403	0.270481	0.262045	0.473427	0.188185	0.375712	0.31233	0.288526	0	0.321631	0.303587	0.306966	0.283927	0.18405	0.331109	0.3536	0.301454	0.351334
PLPPR5	0.659317	0.497876	0.671744	0.856715	0.812387	0.707762	0.967915	0.648362	0.861869	0.821047	0.843525	0.682961	0.733944	0.717341	0.665912	0.757383	0	0.620899	0.834882	0.711122	0.765437	0.714823	0.691181	0.937108	0.742541	0.691409	0	0.40776	0.612226	0.568828	0.498544	0.642117	0.551624	0.673576	0.667226	0.766784	0.738716	0.575198	0	0.700421	0.872157	0.569741	0.561123	0.732797	0.654602	0.742889	0.837862	0.747515
PLPPR4	0.934748	0.770718	1.00354	0.899532	0.965307	1.00694	0.749074	0.963705	0.978846	1.05929	0.838301	0.776134	0.884333	0.947335	0.832601	1.02183	0	0.916155	1.07226	0.952878	0.976163	1.06628	0.806225	1.052	1.19502	0.993905	0	0.635628	0.863559	0.860988	0.59601	0.995146	0.769274	1.04516	0.870375	0.97009	0.992657	0.858648	0	0.979943	0.995641	0.719981	0.787625	0.793868	1.09115	1.02149	0.92484	1.00957
PALMD	0.0245631	0.0318961	0.0302852	0.0330994	0.0293528	0.0424925	0.0100901	0.0167573	0.0402084	0.0324284	0.0236099	0.0381738	0.0371767	0.0279869	0.0535316	0.0463184	0	0.0220472	0.0698159	0.0449221	0.0470581	0.0454789	0.0441712	0.0210166	0.0149962	0.0809139	0	0.103529	0.0343187	0.0488431	0.0405476	0.0243197	0.0324669	0.0141834	0.158682	0.0353308	0.0120198	0.0624946	0	0.00402295	0.0690448	0.0353571	0.0750899	0	0.0258791	0.021691	0.0456604	0
FRRS1	0.0192677	0	0.00615446	0.00479903	0.00907805	0.00547564	0.0064418	0	0.00824284	0.0121402	0.00327581	0.012709	0.00292525	0.0139264	0.00494525	0	0	0.0212761	0.00450506	0.0144357	0.00859765	0.00370346	0	0.015821	0	0	0	0.0143719	0.0148648	0.00244188	0.00527897	0.00851342	0.00319004	0.00554674	0	0.00800569	0.0163302	0.0143117	0	0.00825967	0.00879648	0	0	0.00785744	0.00288445	0	0.00275682	0
AGL	0.352997	0.268128	0.369119	0.309573	0.294909	0.303531	0.15697	0.382813	0.368417	0.35584	0.371305	0.330814	0.262462	0.375432	0.230978	0.317101	0	0.312221	0.350825	0.331648	0.38354	0.412038	0.241492	0.418121	0.361258	0.358726	0	0.250954	0.296658	0.228623	0.266976	0.383169	0.299243	0.2871	0.143259	0.295021	0.337274	0.270344	0	0.324285	0.365666	0.267049	0.345632	0.197171	0.24043	0.289092	0.323145	0.425851
AC118553.2	0	0	0.00807332	0.00905015	0	0.00277134	0.0195343	0	0.00804008	0.00581963	0.00294556	0	0.00129528	0.00686823	0.0112507	0.00874499	0	0.0147166	0.007254	0.00652335	0.00549372	0.016024	0.0106111	0	0	0.0114484	0	0	0.00263783	0	0	0.00650587	0.0151339	0.00971792	0	0.0114179	0.0160872	0.00474137	0	0.0214258	0.0108638	0	0	0	0	0.00533867	0.00500039	0
MFSD14A	0	0.00974693	0.0118043	0.0176552	0.0094386	0.00815345	0.00654798	0.0138439	0.0219104	0	0.00193342	0.013651	0.00150935	0	0.0088587	0.00673817	0	0.0101417	0.00760273	0.0105729	0.0301078	0.0107105	0	0.00389504	0.00941677	0.0161888	0	0	0.00624456	0.0082866	0.00527897	0.00586759	0.0147216	0	0	0.00204328	0.00854219	0.0114204	0	0.00572545	0.00859487	0.00400935	0.0271955	0.0121863	0.00795521	0	0.00722989	0
SASS6	0.0224791	0.0673184	0.0968772	0.0457705	0.0327592	0.0494234	0.0483276	0.0413965	0.0607831	0.0660439	0.0627764	0.0412761	0.0264622	0.0740834	0.0346976	0.102564	0	0.0620137	0.0626339	0.0690908	0.0415306	0.120347	0.041523	0.0669423	0.100568	0.0625551	0	0.0270029	0.0891555	0.0347767	0.0341816	0.100417	0.0726345	0.0865404	0.041098	0.0584939	0.109578	0.0379151	0	0.0507807	0.0482535	0.0118649	0.0710366	0.0765775	0.0964886	0.0406521	0.0446952	0.196769
TRMT13	0.147914	0.169434	0.226337	0.202631	0.210116	0.215028	0.243431	0.160218	0.257298	0.188334	0.181065	0.0877561	0.128131	0.209724	0.188409	0.268335	0	0.178751	0.188341	0.164654	0.211344	0.260959	0.130471	0.262179	0.153812	0.174496	0	0.171565	0.187686	0.158066	0.111712	0.208761	0.145954	0.24169	0.0580213	0.201464	0.269362	0.187514	0	0.235451	0.182033	0.0734677	0.193944	0.105942	0.265571	0.174554	0.2111	0.0709695
LRRC39	0.358534	0.499289	0.69584	0.732686	0.607603	0.622204	0.369696	0.598665	0.779409	0.677273	0.55288	0.439683	0.662254	0.733865	0.689285	0.862148	0	0.749261	0.633799	0.686173	0.928428	0.826521	0.286598	0.768891	0.393581	0.641448	0	0.388555	0.83444	0.666334	0.415095	0.956475	0.519714	0.820892	0.284355	0.550593	0.549534	0.538945	0	0.672335	0.853288	0.384888	0.703352	0.26357	0.588278	0.668459	0.542816	0.308965
DBT	0.157339	0.127707	0.20291	0.170156	0.169854	0.204612	0.174634	0.209075	0.203227	0.202024	0.188358	0.164353	0.127232	0.283057	0.139971	0.167661	0	0.169505	0.254881	0.183467	0.249983	0.249726	0.0959267	0.22122	0.17702	0.178859	0	0.171796	0.179383	0.16217	0.110856	0.263889	0.15472	0.1723	0.10115	0.146008	0.178924	0.208487	0	0.148752	0.255155	0.120316	0.208624	0.0764466	0.144128	0.113712	0.15378	0.326836
RTCA	0.12825	0.150429	0.159647	0.16072	0.20198	0.215664	0.185214	0.0979972	0.182517	0.114254	0.131226	0.129087	0.159247	0.281157	0.117702	0.215607	0	0.235955	0.19519	0.162128	0.221729	0.206488	0.0489177	0.245002	0.138949	0.148025	0	0.0593806	0.158695	0.131558	0.10024	0.237073	0.10788	0.165733	0.0459701	0.0994703	0.133849	0.128971	0	0.102855	0.141641	0.0617186	0.250711	0.0561312	0.120682	0.158139	0.126253	0.12032
CDC14A	0.00557042	0.0170189	0.0143894	0.0197085	0.0311513	0.0151797	0.0164322	0.0129826	0.0271672	0.0266586	0.00985021	0.0162278	0.0102761	0.0244264	0.0141735	0.00834526	0	0.0118358	0.0128304	0.0148433	0.0149598	0.0224137	0	0.0197009	0.0228147	0.0042457	0	0.0196194	0.0280462	0.00596157	0.0216748	0.0213244	0.0125137	0.0250017	0	0.00563646	0.0170655	0.0359655	0	0.0205732	0.014975	0.0259464	0.0119351	0.00210823	0.0237445	0.00854233	0.021278	0.0960252
GPR88	0.00805591	0	0.00346857	0.00443835	0.00282484	0.00272899	0	0.00801759	0.00891437	0.00375057	0.00406398	0	0.00404478	0	0	0	0	0.00594002	0	0.00978846	0	0	0	0	0	0.0034162	0	0	0.00830016	0.0299858	0.00459106	0.00491325	0.00424553	0.00607028	0	0.00150366	0.00400759	0.00458476	0	0	0.00522853	0.0059505	0.00427474	0	0.00907959	0	0.014521	0
VCAM1	0	0	0	0	0	0	0	0	0	0	0	0	0	0	0	0	0	0	0	0	0	0	0	0	0	0	0	0	0	0	0	0	0	0	0	0	0	0	0	0	0	0	0	0	0	0	0	0
EXTL2	0.0908735	0.110276	0.191054	0.195019	0.179572	0.218086	0.141581	0.149502	0.22279	0.176442	0.159827	0.125597	0.156704	0.107665	0.166366	0.20564	0	0.122108	0.219824	0.147219	0.164753	0.24976	0.0501818	0.199052	0.178259	0.132602	0	0.15255	0.180335	0.17108	0.161673	0.178326	0.164345	0.207939	0.124629	0.175598	0.183746	0.220041	0	0.181727	0.224292	0.106559	0.07455	0.112033	0.182289	0.160099	0.140742	0
SLC30A7	0.19724	0.219515	0.337247	0.293987	0.259495	0.359041	0.274915	0.317097	0.292963	0.271752	0.317688	0.241931	0.186725	0.309474	0.230366	0.264758	0	0.282447	0.235561	0.293696	0.238089	0.326192	0.240401	0.249288	0.323122	0.202729	0	0.320518	0.421102	0.237315	0.195098	0.349087	0.275714	0.290623	0.30276	0.194855	0.25095	0.261089	0	0.32671	0.231116	0.238068	0.279824	0.197948	0.221748	0.362618	0.338344	0.407126
DPH5	0.0597709	0.105098	0.132538	0.131238	0.118952	0.105505	0.0740611	0.0963041	0.10641	0.105327	0.0898276	0.102613	0.0789348	0.0771527	0.137193	0.16671	0	0.106675	0.111222	0.102075	0.10235	0.129167	0.0656875	0.139429	0.0964529	0.132069	0	0.0667337	0.0977921	0.116789	0.0491217	0.129727	0.102886	0.113069	0.0846924	0.111383	0.133115	0.0565393	0	0.170053	0.121061	0.11764	0.0719465	0.0688815	0.0785316	0.0939975	0.120242	0.199634
S1PR1	0	0	0	0	0	0	0.00434229	0	0.00281541	0	0	0.00994361	0	0	0	0	0	0.00267224	0	0.00302308	0	0	0	0.0127762	0.015269	0	0	0.0238647	0.00187519	0	0	0.00359241	0	0	0	0.00330005	0	0	0	0	0	0	0	0.0185538	0	0	0	0
OLFM3	0.568895	0.622269	0.608224	0.552364	0.566801	0.550947	0.869003	0.654984	0.562214	0.617742	0.431794	0.691733	0.575386	0.389527	0.331227	0.454125	0	0.374075	0.550234	0.428737	0.56331	0.418269	0.640554	0.347689	0.601882	0.562719	0	0.888564	0.467863	0.520087	0.867556	0.3626	0.541339	0.505704	0.706737	0.484366	0.631869	0.557365	0	0.603536	0.59123	0.55485	0.655986	0.532806	0.619395	0.335293	0.454223	0.629804
COL11A1	0.139482	0.1254	0.136079	0.175603	0.129598	0.092757	0.166496	0.209781	0.169773	0.0857052	0.1146	0.109278	0.218187	0.0798847	0.192563	0.115807	0	0.136549	0.0924343	0.121379	0.185404	0.134635	0.065109	0.0683343	0.121961	0.202701	0	0.28893	0.172346	0.118224	0.151521	0.110645	0.161852	0.125961	0.396962	0.131486	0.224352	0.170068	0	0.214196	0.228537	0.0987686	0.131554	0.0906788	0.161473	0.104899	0.168005	0.0960252
RNPC3	0.622011	0.697559	0.552366	0.556911	0.511825	0.487996	0.605006	0.443777	0.501909	0.48181	0.440244	0.505977	0.652915	0.694125	0.68986	0.4709	0	0.467173	0.391067	0.37762	0.497285	0.577869	0.385624	0.579784	0.469306	0.694379	0	0.609322	0.524161	0.404408	0.570435	0.506722	0.578064	0.497202	0.503063	0.476358	0.647248	0.601276	0	0.555188	0.492145	0.513185	0.510846	0.508562	0.45847	0.460711	0.523929	0.300607
AMY2B	0.236031	0.275001	0.307697	0.264567	0.254436	0.185234	0.165953	0.170774	0.265926	0.203193	0.297633	0.17922	0.207384	0.29735	0.201754	0.293364	0	0.247489	0.223411	0.28591	0.283812	0.395883	0.124263	0.240344	0.161782	0.176181	0	0.160401	0.281657	0.19516	0.180114	0.298955	0.209078	0.175757	0.0683319	0.24146	0.279545	0.267943	0	0.365131	0.274542	0.158064	0.328849	0.140902	0.240533	0.288085	0.2255	0.174808
AMY2A	0	0.00602735	0.00611688	0.00417595	0.00642234	0	0.0145263	0	0.00551911	0	0.00226792	0	0.00902041	0.021989	0	0	0	0.012126	0.00374551	0	0.00680977	0.00530222	0	0.0065058	0	0.00893413	0	0	0.00333215	0	0	0.00437895	0	0	0	0.0019374	0.00239553	0	0	0.00347574	0.00873316	0	0	0	0	0	0	0
PRMT6	0.00715536	0.0229192	0.0168959	0.023538	0.0246918	0.0231303	0.0270596	0.0142733	0.0152898	0.00194255	0.0150527	0.00765002	0.019075	0.0091103	0	0.0166173	0	0.0107781	0.0206765	0.0135707	0.0148998	0.0270286	0	0.0103245	0.00941677	0.00748427	0	0.0339017	0.020729	0.0077017	0.00936979	0.0161652	0.0201285	0.00642408	0	0.0215226	0.0109931	0.00527566	0	0	0.0247755	0	0.00407307	0	0.0143051	0.0539548	0.00296795	0.0759945
NTNG1	0.174742	0.147291	0.187338	0.178676	0.168345	0.175923	0.177471	0.169036	0.152807	0.153109	0.182055	0.118295	0.154389	0.104459	0.130095	0.0925981	0	0.116122	0.161833	0.110823	0.150921	0.0782775	0.1552	0.177242	0.116969	0.157637	0	0.209822	0.158678	0.154263	0.188103	0.10521	0.188037	0.100358	0.161848	0.173725	0.236541	0.175538	0	0.169312	0.208133	0.153916	0.0916943	0.137337	0.163383	0.227726	0.11271	0.461884
VAV3	0.141394	0.145093	0.140626	0.193007	0.234815	0.17852	0.192546	0.250814	0.217736	0.218909	0.151238	0.23922	0.342598	0.19181	0.147964	0.23372	0	0.153	0.14474	0.282739	0.165551	0.197494	0.11358	0.209216	0.150493	0.190327	0	0.166353	0.191757	0.162155	0.16942	0.159602	0.113256	0.176955	0.331239	0.181487	0.108675	0.13398	0	0.134237	0.287573	0.146043	0.0888968	0.270894	0.158954	0.2154	0.242227	0.293642
SLC25A24	0.056816	0.0825773	0.107279	0.132149	0.0830371	0.0839599	0.0781945	0.0890163	0.104145	0.0878585	0.0910805	0.103386	0.0814326	0.127085	0.0922164	0.0776924	0	0.103153	0.085121	0.0696888	0.104809	0.0802574	0.0761683	0.102995	0.0937232	0.0690281	0	0	0.0557435	0.0847331	0.0869013	0.0780856	0.0771265	0.0767881	0.0443801	0.162922	0.112068	0.083101	0	0.0731227	0.120126	0.048956	0.099921	0.0761145	0.060891	0.0442113	0.129609	0.210277
FAM102B	0.264999	0.175072	0.226854	0.241055	0.242448	0.259858	0.17826	0.343765	0.30063	0.247593	0.204261	0.238548	0.29334	0.186901	0.18718	0.229481	0	0.26772	0.273897	0.243278	0.269269	0.308801	0.15022	0.328602	0.304669	0.219119	0	0.150439	0.174795	0.168655	0.298279	0.259201	0.291094	0.294806	0.129105	0.266491	0.259448	0.28143	0	0.324447	0.233047	0.246545	0.236244	0.188864	0.260706	0.36263	0.281782	0.12032
HENMT1	0.0108892	0.00188886	0.0151363	0.0241358	0.0266035	0.0267584	0.0161749	0.0276851	0.0361626	0.0281437	0.0130107	0.0417404	0.0192465	0.0538138	0	0.0346424	0	0.0195091	0.0455077	0.0155434	0.012259	0.03693	0	0.00503361	0.0599689	0.0169016	0	0.0140268	0.0151587	0.0231103	0.0282097	0.0281486	0.0210563	0.0557323	0.030283	0.0130109	0.0215191	0.0231129	0	0.0317382	0.0240276	0.0205957	0.0261622	0.0713794	0.0227332	0	0.0193152	0
PRPF38B	0.274957	0.34027	0.220917	0.23151	0.183186	0.218292	0.247999	0.281281	0.234908	0.220283	0.257656	0.311671	0.328396	0.26743	0.386732	0.154705	0	0.215005	0.187552	0.257822	0.241002	0.257675	0.475107	0.338244	0.278882	0.305247	0	0.317362	0.171603	0.221532	0.323305	0.280562	0.235543	0.131183	0.349585	0.252599	0.190622	0.247907	0	0.251239	0.199891	0.204515	0.171701	0.198179	0.186343	0.166888	0.217441	0.385601
FNDC7	0	0	0.00560592	0.00701067	0.00674194	0	0	0	0.0070186	0	0	0	0	0	0	0.0181498	0	0.0101909	0.00408502	0.0090469	0.00231111	0.00240077	0	0	0	0.0116306	0	0.0132451	0.00153098	0	0	0.00275072	0	0.00858962	0	0.0082843	0.0100733	0.00451586	0	0	0.00350287	0	0.0119535	0.0138572	0	0	0.00658282	0.0410572
STXBP3	0.208009	0.170844	0.222684	0.193968	0.195843	0.152377	0.14119	0.142229	0.183377	0.203404	0.193858	0.162238	0.183869	0.179685	0.131936	0.196672	0	0.138783	0.2121	0.199518	0.20447	0.207846	0.139643	0.192958	0.233548	0.205622	0	0.152475	0.202909	0.109922	0.123124	0.210968	0.15374	0.243433	0.0853135	0.173711	0.172618	0.185173	0	0.283059	0.172003	0.155587	0.177371	0.0954834	0.153842	0.151655	0.169558	0.0382573
AKNAD1	0.00552477	0	0.00744865	0.0109623	0.0142201	0.0141534	0.0122966	0	0.00910917	0.00219817	0.00711852	0.014712	0.00352866	0.00531781	0.00211229	0.0116005	0	0.00123686	0.00309918	0.00222945	0.00243249	0.00362152	0.0109995	0.00956016	0	0.00855577	0	0	0.0105884	0	0.00413922	0.00505923	0.00718287	0	0.023284	0.00195685	0	0.00264545	0	0	0.016508	0	0.00501881	0	0	0	0.00146746	0.0666623
GPSM2	0.0366219	0.0745947	0.100813	0.213103	0.192625	0.102267	0.108815	0.108074	0.19068	0.090845	0.130149	0.0507622	0.037587	0.279804	0.0628647	0.198847	0	0.140778	0.163417	0.071609	0.162217	0.232241	0.0411567	0.287994	0.0493264	0.0714913	0	0.0651065	0.204217	0.111367	0.0839513	0.202117	0.0731745	0.216489	0.0971281	0.0952758	0.0963333	0.10065	0	0.0831798	0.131818	0.0966595	0.10782	0.0630019	0.0867251	0.224217	0.129859	0.184271
WDR47	0.185379	0.265138	0.325528	0.325136	0.352637	0.408373	0.399606	0.349132	0.364452	0.329931	0.379301	0.2632	0.269094	0.407302	0.332843	0.358258	0	0.362975	0.383422	0.330631	0.342132	0.324851	0.344928	0.379961	0.354625	0.283425	0	0.356314	0.362807	0.240755	0.248635	0.404243	0.239946	0.390162	0.207616	0.375626	0.316418	0.321936	0	0.346136	0.323582	0.161008	0.329212	0.270074	0.268462	0.308574	0.343626	0.34978
TAF13	0.0476882	0.0586034	0.0610568	0.0692479	0.0672217	0.0558184	0.0675249	0.0698109	0.0874356	0.0235614	0.0573987	0.025887	0.0596	0.064674	0.0443267	0.0769614	0	0.0650365	0.102906	0.0794081	0.0667693	0.0627309	0.0908171	0.115913	0.125571	0.0554349	0	0.0578775	0.0667112	0.0353378	0.056764	0.0693126	0.0374189	0.0735848	0.0361514	0.058895	0.0676371	0.0552039	0	0.0764364	0.101354	0.0326446	0.0124862	0.0860466	0.0519884	0.0446171	0.0515165	0
TMEM167B	0.0772723	0.0631106	0.101107	0.0816131	0.0872344	0.103698	0.11397	0.0857696	0.0990036	0.0372813	0.0943541	0.0367935	0.081961	0.0915547	0.030462	0.0866179	0	0.0572211	0.144646	0.0590413	0.0660182	0.148013	0.050772	0.131616	0.0863713	0.103133	0	0.0734588	0.0860469	0.0411841	0.0142616	0.120897	0.0381021	0.0997953	0.0654209	0.0516112	0.0737683	0.0397595	0	0.0583441	0.064157	0.0522092	0.071684	0.077659	0.102618	0.162427	0.0581688	0.217723
C1orf194	0.0076486	0	0.00596406	0.0175465	0.00559001	0.00331545	0	0.00851617	0.00798115	0.0134947	0	0.00975301	0.0100311	0	0.0158403	0	0	0.00861311	0.0123123	0.00801614	0.0128846	0.00362152	0.00541143	0.00831116	0.00653761	0	0	0.0240337	0.0120135	0	0.00977979	0.00690676	0.0131183	0.0119712	0	0.0123587	0.0104205	0	0	0	0.00294281	0	0	0	0	0.0151911	0.00604229	0
KIAA1324	0.330868	0.298858	0.450989	0.322397	0.401546	0.29799	0.387013	0.528609	0.496089	0.416799	0.371384	0.415415	0.378279	0.608269	0.455767	0.485156	0	0.527343	0.422439	0.48544	0.414127	0.570472	0.431568	0.391244	0.381201	0.337049	0	0.296272	0.350334	0.317044	0.332638	0.504875	0.452608	0.442367	0.265665	0.500928	0.538532	0.371225	0	0.470254	0.547274	0.232079	0.413382	0.307546	0.432491	0.625804	0.518068	0.358375
SARS	0.232176	0.13653	0.192049	0.25057	0.187674	0.229692	0.361609	0.305469	0.279266	0.190073	0.185816	0.23054	0.223825	0.361613	0.324997	0.318131	0	0.275496	0.375266	0.31164	0.354576	0.310103	0.090035	0.30158	0.226038	0.16864	0	0.222317	0.269668	0.19452	0.257003	0.36473	0.289209	0.161171	0.153721	0.230425	0.28694	0.235313	0	0.301121	0.260542	0.180988	0.264686	0.130241	0.188376	0.34636	0.227632	0.466287
CELSR2	0.163743	0.12825	0.208735	0.24693	0.282971	0.301335	0.188152	0.173398	0.309745	0.143297	0.283337	0.133296	0.231261	0.320464	0.193683	0.207224	0	0.30473	0.272829	0.330905	0.268748	0.302297	0.142319	0.341303	0.193932	0.22569	0	0.05131	0.192397	0.142128	0.164833	0.313015	0.167162	0.166618	0.0443611	0.196479	0.255344	0.255103	0	0.261119	0.306546	0.120226	0.188515	0.12761	0.218458	0.302169	0.279405	0.0759945
PSRC1	0.0244148	0.0507978	0.0561768	0.0283851	0.0506494	0.0504489	0.0715953	0.0911712	0.0492162	0.0523088	0.0465533	0.0147523	0.0354662	0.0793115	0.0440033	0.0523874	0	0.106154	0.0736137	0.0605801	0.0281667	0.128515	0.023781	0.0641358	0.03822	0.0474405	0	0.0788934	0.0815945	0.0429072	0.0388728	0.169316	0.0655602	0.0616106	0	0.0298976	0.0902927	0.027846	0	0.115045	0.0676586	0.0405142	0.173618	0.0664207	0.068809	0.0860655	0.0584947	0.12671
MYBPHL	0.0407945	0.0265778	0.0129737	0.015259	0.014785	0.0098264	0.0131703	0.0205988	0.017868	0.00178705	0.0243393	0.0147456	0.00913705	0.0138947	0.02227	0.0035875	0	0.0353577	0.0192026	0.0131585	0.012328	0.0956832	0.0226843	0.0257818	0	0	0	0.0360186	0.0116679	0.00817223	0.00982652	0.0366266	0.0440311	0.0135853	0.0199577	0.00635057	0.0272966	0.00667793	0	0.02841	0.00882712	0.0191974	0.0142907	0.00210823	0.00555627	0.0723853	0	0
SORT1	0.468305	0.448145	0.581053	0.488161	0.463357	0.482944	0.689874	0.439557	0.527893	0.509477	0.59596	0.59025	0.428323	0.585047	0.399379	0.401499	0	0.579734	0.559062	0.581682	0.495374	0.794941	0.385185	0.508937	0.425195	0.535173	0	0.39239	0.670644	0.521894	0.592881	0.751051	0.612223	0.533751	0.565165	0.450144	0.641928	0.664285	0	0.736743	0.523474	0.56399	0.617695	0.435133	0.685139	0.777376	0.494861	0.422328
PSMA5	0.0796721	0.104571	0.117028	0.106007	0.111313	0.0952093	0.104604	0.0818743	0.174522	0.0985854	0.106163	0.0816235	0.0749485	0.20326	0.0816684	0.160295	0	0.146273	0.136015	0.154894	0.149002	0.195199	0.105141	0.196503	0.129008	0.103807	0	0.0389876	0.111473	0.0923526	0.121327	0.198884	0.104701	0.119142	0.0490357	0.101604	0.0663827	0.124631	0	0.113572	0.0833547	0.0567003	0.135392	0.0811322	0.0470501	0.123368	0.141753	0.221424
SYPL2	0	0	0	0	0	0	0	0	0	0	0	0	0	0	0	0	0	0	0.00145372	0	0	0	0	0.0195283	0	0	0	0	0.00692591	0	0	0	0	0	0	0.0031795	0	0	0	0	0	0	0	0	0	0	0	0.108277
ATXN7L2	0.0104387	0.0456654	0.0286001	0.0207758	0.0231417	0.04251	0.0724571	0.0327967	0.02855	0.0274813	0.0294604	0.024737	0.0509455	0.0219934	0.0414652	0.0177799	0	0.0431372	0.029945	0.0427873	0.0242544	0.0175091	0.00864493	0.0379802	0.0576063	0.068247	0	0.0214973	0.0308354	0.0168076	0.0203989	0.0416957	0.0326955	0.0387273	0	0.028508	0.0625658	0.0899907	0	0.00564693	0.0354124	0.0107267	0.0306625	0.0670576	0.0469131	0.0182403	0.0219923	0
CYB561D1	0.00692603	0.00817968	0.0530251	0.0787441	0.0445264	0.0369855	0.0772702	0.055619	0.10783	0.06037	0.0333462	0.0304207	0.0156857	0.178881	0.0499323	0.139753	0	0.0797841	0.073073	0.0940203	0.0713186	0.162262	0.0442537	0.133649	0.0413555	0.0428805	0	0.0221556	0.0255607	0.0368768	0.0335981	0.0700187	0.029898	0.105538	0	0.0452502	0.0719059	0.0545835	0	0.0767912	0.050834	0.0637521	0.079011	0.0180945	0.0241048	0.147648	0.124404	0.120703
AMIGO1	0.0941038	0.0435505	0.108859	0.12167	0.0669739	0.112985	0.157292	0.076575	0.167866	0.08163	0.162868	0.105931	0.0679609	0.11095	0.0425557	0.0911249	0	0.0787856	0.180789	0.110888	0.105888	0.18809	0.0244518	0.0982278	0.0963087	0.106159	0	0.108266	0.0637725	0.0898287	0.059153	0.12686	0.108142	0.070546	0.0204451	0.0634309	0.089911	0.0676802	0	0.060262	0.104948	0.0623941	0.060084	0.0903041	0.0973854	0.19676	0.051036	0.0600475
GPR61	0.0484082	0.0389794	0.0499679	0.0813624	0.0405146	0.0299163	0.0623173	0.00846902	0.0708509	0.058915	0.0354639	0.0353101	0.0434039	0.104847	0.0562489	0.04666	0	0.0658736	0.0451218	0.0668746	0.0665394	0.0496313	0	0.10567	0.0269099	0.0216433	0	0.0173981	0.0268814	0.0176522	0.0330061	0.0439712	0.0498424	0.05674	0.0074222	0.0390359	0.0468289	0.0548861	0	0.0444303	0.0759697	0.0493439	0.0358083	0.0467356	0.0362124	0.0725363	0.0736037	0
GNAI3	0.172896	0.267605	0.346523	0.306298	0.326662	0.274146	0.286889	0.197881	0.310779	0.310643	0.341508	0.201804	0.212782	0.361864	0.325154	0.290464	0	0.318131	0.331417	0.30588	0.317362	0.374991	0.12894	0.314422	0.265547	0.300877	0	0.309103	0.236098	0.284964	0.236949	0.341489	0.208152	0.334818	0.227392	0.26158	0.273815	0.301695	0	0.215171	0.262753	0.189673	0.287827	0.116746	0.239553	0.330208	0.38341	0.371924
GNAT2	0	0	0.000704492	0.00828836	0.0014315	0	0	0	0.00114038	0	0.00114824	0	0	0.012024	0.0127467	0.00642876	0	0	0.00697816	0	0.00232934	0	0	0.0065058	0	0	0	0	0.00453821	0	0	0.00254893	0	0.00342983	0	0.007202	0.00146432	0	0	0	0	0	0.00402413	0	0.00882714	0	0	0
AMPD2	0.149172	0.177881	0.200749	0.191261	0.154224	0.149028	0.267443	0.228317	0.225865	0.151135	0.154849	0.146053	0.130655	0.225876	0.160784	0.173997	0	0.178376	0.283591	0.25094	0.19283	0.241042	0.119978	0.187776	0.207323	0.195904	0	0.111756	0.130068	0.162895	0.253237	0.274557	0.176096	0.135823	0	0.118884	0.238183	0.198969	0	0.131939	0.245339	0.0996095	0.247714	0.259061	0.287645	0.180624	0.166202	0.217723
GSTM4	0.0225101	0.00817957	0.0123028	0.0385381	0.0195683	0.0243439	0.0587015	0.0129538	0.0327279	0.0147322	0.00387957	0	0.0376075	0.0376259	0.00985944	0.0224434	0	0.053947	0.0247855	0.0285458	0.0410833	0.0760963	0.0151066	0.0256126	0	0.0131333	0	0.0132054	0.0124043	0.0200114	0.0226372	0.0300201	0.00161072	0.0325809	0	0.0221775	0.0369607	0.0325271	0	0.0297769	0.0297077	0.0059505	0.0307572	0.0310131	0.0267498	0.0435987	0.0298966	0.210277
GSTM2	0.012472	0.00800682	0.0113827	0.00784777	0.0111349	0.0150716	0.0261633	0	0.0183461	0.0169101	0.0283235	0.0238064	0.00607359	0.0248341	0.017467	0.0185273	0	0.0190955	0.0294212	0.00816764	0.0121317	0.013594	0.00541143	0.0207436	0	0	0	0	0.0275886	0.0146445	0	0.0116604	0.00833839	0.0498969	0	0.0171435	0.0230205	0.0383526	0	0.0111659	0.0140756	0.0127329	0.0142948	0.0522776	0.0421871	0.00902602	0.0214987	0.0983048
GSTM5	0.0157298	0.0108737	0.0181681	0.0199582	0.0143699	0.0107327	0.028905	0.0276411	0.0155408	0.017674	0.0318435	0.00772626	0.0139359	0.00621463	0	0.0229723	0	0.0276463	0.0174233	0.0146912	0.0412933	0.0214614	0.0145022	0.0183907	0.00941677	0	0	0.0170022	0.00474305	0.0118562	0	0.0132624	0.00816527	0.00395118	0	0.0232635	0.029361	0	0	0.00506354	0.0213552	0.00772637	0.0427334	0.010217	0.0470023	0	0.0137668	0.180367
GSTM3	0.0509668	0.0487141	0.0712359	0.0950685	0.0492327	0.0800619	0.087279	0.147985	0.13994	0.0653327	0.128169	0.0890171	0.0641171	0.177227	0.119799	0.11086	0	0.099105	0.183112	0.069949	0.117293	0.18242	0.0641814	0.114313	0.0724118	0.0820819	0	0.0708677	0.0726624	0.0663175	0.15774	0.170469	0.0731008	0.104002	0.0595891	0.128891	0.119204	0.0519746	0	0.189089	0.136129	0.0957788	0.132857	0.0878451	0.0694438	0.0780612	0.0895643	0.290246
EPS8L3	0	0	0	0	0	0	0	0	0	0	0.00196119	0	0	0.00640712	0	0	0	0	0	0	0	0.0069917	0	0	0	0	0	0	0	0	0	0	0	0	0	0	0	0	0	0	0	0	0	0	0	0	0	0
CSF1	0.0193182	0.00659907	0.00906187	0.00782806	0.00775037	0.00569935	0.0157589	0.0173385	0.0066807	0.00212414	0.00563449	0.00271487	0.0128458	0	0.0105581	0.00996335	0	0.00826908	0.018556	0.00822986	0.00749233	0.00722315	0.0223375	0.00762737	0	0.0160065	0	0	0.00166054	0.00787626	0.0114578	0.00906112	0.0263865	0.0156743	0	0.00317508	0.00829378	0.0129211	0	0.0239447	0.00711986	0.013453	0.00537161	0	0	0	0.0024527	0
AHCYL1	0.303851	0.257953	0.300707	0.277418	0.26508	0.303556	0.351598	0.275429	0.331391	0.306793	0.326314	0.266997	0.274306	0.294665	0.184116	0.277161	0	0.294087	0.339761	0.298748	0.326461	0.367583	0.184805	0.3092	0.32271	0.296793	0	0.253109	0.377296	0.322256	0.306189	0.42455	0.287244	0.228083	0.173525	0.241409	0.252988	0.302771	0	0.291185	0.288746	0.213208	0.276374	0.149669	0.280578	0.321597	0.254032	0.503997
STRIP1	0.0578477	0.134677	0.194045	0.128092	0.138558	0.126356	0.159201	0.195471	0.216165	0.162059	0.166479	0.0729962	0.108243	0.225195	0.142743	0.227325	0	0.169453	0.224942	0.15375	0.137765	0.214823	0.0779379	0.24218	0.127704	0.0855302	0	0.0792945	0.10284	0.0970786	0.139826	0.273353	0.157284	0.170181	0.108995	0.169863	0.249904	0.204879	0	0.176867	0.165208	0.140899	0.106952	0.0957196	0.103507	0.139184	0.197906	0.180751
ALX3	0	0	0.00198338	0.0032297	0.00148069	0.00335935	0	0	0.00432391	0.00219817	0.0113602	0	0	0.00567551	0	0	0	0.0035635	0	0.00592663	0.0125104	0	0	0	0.0128418	0	0	0	0.00427675	0	0	0.00983463	0.00501115	0.00162436	0.0133085	0.00310623	0	0	0	0	0	0.00233401	0	0	0	0.00912423	0.0030005	0.108277
UBL4B	0	0	0	0	0	0	0	0	0	0	0	0	0	0	0	0	0	0	0	0	0	0	0	0	0	0	0	0	0	0	0	0.00415598	0	0	0	0	0	0	0	0	0	0	0	0	0	0	0	0
SLC6A17	0.36926	0.363456	0.431099	0.356724	0.430971	0.371956	0.456984	0.436501	0.603584	0.411923	0.414346	0.375115	0.39446	0.482548	0.502217	0.516105	0	0.433002	0.494235	0.581513	0.503376	0.461031	0.427157	0.429217	0.435957	0.420562	0	0.298947	0.330384	0.395215	0.362043	0.54472	0.396472	0.364549	0.18251	0.439022	0.422145	0.469295	0	0.414579	0.469571	0.296398	0.377994	0.30911	0.397077	0.686385	0.53016	0.146964
KCNC4	0.121407	0.0926582	0.148497	0.140611	0.142104	0.133421	0.212913	0.11489	0.220703	0.0848	0.11719	0.119706	0.102387	0.134379	0.138381	0.122306	0	0.167818	0.18242	0.183035	0.1457	0.18764	0.0301346	0.150287	0.164464	0.11169	0	0.103784	0.143986	0.0899133	0.165484	0.252986	0.142221	0.0991583	0.0770383	0.116209	0.151395	0.130335	0	0.118977	0.122898	0.0720695	0.188797	0.0701145	0.15259	0.221857	0.101212	0
RBM15	0.0593681	0.0460308	0.0761433	0.0471035	0.0507746	0.0569561	0.0592191	0.0701751	0.0508218	0.0144013	0.0617483	0.0140545	0.0336424	0.0535778	0.0641743	0.030695	0	0.0590825	0.0547588	0.0359205	0.0491747	0.0826657	0.0719393	0.0462988	0.0377501	0.0763327	0	0.0459137	0.0428002	0.0438613	0.0840932	0.0662238	0.0588642	0.0266055	0	0.0675462	0.0558622	0.0356959	0	0.0645299	0.0828145	0.0431513	0.0304601	0	0.0910711	0.109156	0.0250755	0.0709695
SLC16A4	0.0128947	0.00870799	0.0370384	0.0772462	0.0480974	0.0234829	0.0806075	0.0374854	0.0601339	0.0175035	0.02738	0.00925547	0.0165774	0.0648674	0.0187591	0.0465668	0	0.0508393	0.0228181	0.00886268	0.0457563	0.0614359	0	0.0789538	0.0169516	0.014945	0	0.023303	0.0744822	0.0272426	0	0.0803806	0.045819	0.0877511	0.0130229	0.0127838	0.0674179	0.0250465	0	0.0146497	0.0353615	0.00312078	0.0142941	0.00829879	0.0421651	0.0322211	0.0253668	0.0410572
LAMTOR5	0.060568	0.0765782	0.085562	0.140678	0.0949857	0.0870828	0.15564	0.128289	0.14633	0.0835233	0.083327	0.0449738	0.0766943	0.161222	0.120447	0.133454	0	0.0520008	0.237102	0.0552057	0.094236	0.133638	0.0708373	0.152557	0.106181	0.0444637	0	0.0433995	0.154513	0.088525	0.0546742	0.19307	0.116861	0.164928	0.0986836	0.0775497	0.136562	0.100604	0	0.0532388	0.090607	0.0306182	0.112672	0.119125	0.118523	0.124643	0.041191	0.0382573
PROK1	0	0	0	0	0	0	0	0	0	0	0	0	0	0	0.00666366	0	0	0	0	0	0.00259146	0	0	0	0	0	0	0	0	0	0	0	0	0	0	0	0	0	0	0	0	0	0	0	0	0	0	0
KCNA2	0.100882	0.170922	0.16053	0.151437	0.183874	0.125981	0.255775	0.126318	0.236105	0.175623	0.189036	0.217688	0.0811	0.117683	0.0986199	0.165386	0	0.154437	0.198503	0.218556	0.208491	0.188811	0.119123	0.208066	0.244477	0.146907	0	0.164696	0.105261	0.143863	0.187149	0.250546	0.137631	0.173505	0.0442154	0.147042	0.140226	0.151384	0	0.161307	0.160217	0.0758868	0.105167	0.129724	0.241857	0.160218	0.163403	0.0382573
KCNA3	0	0.00850317	0.00552564	0.00703833	0.00574285	0.0045774	0.00168557	0	0.00934034	0.0035817	0.00452351	0.0133654	0.0114898	0.0108263	0.0148123	0	0	0	0.00761903	0.0166429	0.0117469	0.002497	0.00472072	0.018891	0.00908594	0	0	0	0.002582	0	0	0.0206993	0.00908427	0.014961	0	0.00237224	0.0117735	0.00626089	0	0	0.00852958	0	0.0112716	0.012844	0.0229094	0.0297712	0	0.0759945
CD53	0	0	0.00394348	0.00733144	0.0112963	0.0202561	0.0075835	0.0114806	0.0131873	0	0.00451914	0.018807	0.0240387	0.00641858	0	0.0114253	0	0.0115786	0.014913	0.011446	0.003273	0.00870631	0	0	0	0.0163297	0	0	0.00922305	0.00999677	0.0299805	0.0133093	0.0121778	0	0.0514985	0.00365303	0.00991852	0.00626089	0	0	0.00629417	0	0.00703652	0.016704	0	0	0	0
LRIF1	0.118711	0.0989878	0.084386	0.134749	0.0906195	0.140437	0.200126	0.0684436	0.104478	0.0892112	0.10772	0.0871342	0.0838048	0.162172	0.0534766	0.108114	0	0.0757292	0.0958317	0.0518145	0.0968922	0.131801	0.0187615	0.18415	0.10982	0.0369315	0	0.107464	0.0846844	0.0722136	0.0392363	0.0698231	0.0622327	0.116747	0.056734	0.0691916	0.13413	0.128205	0	0.0762523	0.101095	0.0673636	0.081483	0.0501698	0.0526244	0.0887833	0.0996366	0.444347
DRAM2	0.197593	0.180322	0.206563	0.10585	0.162062	0.176421	0.163255	0.148554	0.181229	0.172337	0.148119	0.124753	0.121658	0.149065	0.120968	0.187079	0	0.154877	0.170868	0.119439	0.164977	0.18539	0.0843645	0.207055	0.244855	0.149192	0	0.160111	0.169339	0.133065	0.134807	0.203049	0.137138	0.144694	0.159042	0.16698	0.134992	0.171094	0	0.139473	0.214715	0.149718	0.211285	0.0749234	0.143875	0.0946599	0.119052	0.199634
CEPT1	0.218141	0.202349	0.284717	0.295498	0.281073	0.265981	0.345634	0.197313	0.278265	0.224928	0.220791	0.217361	0.170693	0.29465	0.160672	0.305881	0	0.320673	0.264906	0.259738	0.286198	0.324688	0.14141	0.258799	0.158554	0.203802	0	0.173801	0.222938	0.241185	0.142062	0.282066	0.19229	0.309371	0.0643864	0.234607	0.237312	0.182775	0	0.182781	0.268337	0.139464	0.333254	0.19758	0.290915	0.248008	0.182705	0.177099
DENND2D	0.00349962	0	0	0	0	0	0.00168557	0	0.00137916	0	0	0	0	0	0	0	0	0	0	0.00248969	0	0	0	0	0	0	0	0	0.00797385	0.00630928	0	0.00433956	0	0	0	0	0	0	0	0	0	0	0	0	0	0	0	0
CHI3L2	0	0.011261	0	0.00263128	0.00332425	0	0.00666532	0	0.00214235	0	0	0	0	0	0	0	0	0	0.00943367	0	0.00201124	0.00564733	0	0.00578343	0	0	0	0	0.0048788	0	0.00786549	0.00255924	0	0	0	0	0.00176713	0	0	0	0	0	0	0	0	0	0	0
CHIA	0	0	0.00247434	0	0	0	0	0	0	0	0	0.00748673	0	0.0089307	0	0	0	0	0	0	0.00245327	0	0	0	0	0	0	0	0.00475328	0	0	0	0	0	0	0.00745916	0	0	0	0	0	0	0.00410373	0	0	0	0.00584752	0
PIFO	0	0.00544266	0.00305921	0.00229633	0	0.00750185	0.00319519	0	0.00523526	0	0.00170688	0.0180274	0.0018221	0	0.00581331	0.0119982	0	0.0116706	0	0.00436438	0.00853645	0	0	0	0	0.00835087	0	0	0.00139374	0	0	0.00783549	0	0	0	0	0.00346281	0	0	0	0	0.00185038	0.00706644	0	0.0158488	0	0.00824541	0
OVGP1	0.107034	0.103328	0.0543754	0.0247873	0.0518774	0.0494393	0.0359166	0.0390035	0.0631547	0.0432066	0.0588267	0.0587713	0.0714433	0.0787741	0.0597356	0.0276049	0	0.0704107	0.0553378	0.0337841	0.0753513	0.0726611	0.048227	0.0700792	0.0480261	0.0342291	0	0.0357421	0.0654523	0.0210421	0.0768524	0.121081	0.0812756	0.044894	0.0136739	0.0831852	0.0913813	0.0434963	0	0.0493736	0.0591532	0.0359599	0.0852371	0.0460904	0.030203	0.0609913	0.0890901	0.0988137
WDR77	0.0386154	0.0302663	0.0471967	0.0341629	0.0530081	0.03262	0.0409974	0.0285177	0.0602562	0.0628012	0.0405743	0.0303458	0.0538526	0.0326617	0.0380226	0.0556927	0	0.0301701	0.0652927	0.0404291	0.0567985	0.0374036	0.0480818	0.0510237	0.0322835	0.0463121	0	0.0304273	0.047233	0.0461025	0.0458004	0.0697428	0.0316875	0.0529556	0.023284	0.0448682	0.0255224	0.0358608	0	0.0277455	0.053792	0.0412056	0.0427711	0.0445786	0.0238104	0.0719012	0.0367867	0
ATP5PB	0.119164	0.222594	0.165037	0.167221	0.15848	0.126369	0.234184	0.165534	0.242132	0.118951	0.170646	0.115531	0.148551	0.186797	0.133505	0.252961	0	0.130432	0.262591	0.135743	0.180533	0.258533	0.104798	0.18465	0.20842	0.135407	0	0.154803	0.10822	0.0920941	0.213256	0.247497	0.147783	0.1412	0.104647	0.170746	0.138963	0.216916	0	0.18962	0.170917	0.115997	0.133603	0.0735559	0.217344	0.210966	0.122757	0.209584
C1orf162	0.0237479	0.0444132	0.0297171	0.0144972	0.0192279	0.0431587	0.0425008	0.052503	0.02137	0.04202	0.0315077	0.0204702	0.0369228	0.0491849	0.016773	0.0252571	0	0.0507257	0.0320753	0.0489079	0.0398727	0.025766	0.0237984	0.0235071	0.00908594	0.0155979	0	0.0663132	0.0620433	0.0342891	0.045202	0.0325924	0.0350097	0.0349496	0	0.0299571	0.0433948	0.0240919	0	0.0417566	0.0205862	0.00996788	0.0164799	0.0189348	0.0200135	0.0283533	0.0416923	0.20709
TMIGD3	0	0.00954897	0.0114986	0.0107856	0.0116243	0.0166922	0.0116531	0.0158791	0.014462	0.00492675	0.0031619	0	0.00511294	0.0126823	0.00780093	0.0113258	0	0.0103876	0.00868992	0	0.00578013	0.0148629	0.00675747	0	0	0	0	0	0.00444178	0.015312	0.00828768	0.00408467	0.00760467	0.00684351	0.0313383	0.00138264	0.00794094	0.00267975	0	0	0.00301726	0.0114504	0.00561597	0.00685084	0	0.023539	0.00515124	0.0410572
RAP1A	0.421171	0.38891	0.499491	0.423199	0.447201	0.482134	0.405625	0.396783	0.488258	0.48604	0.464038	0.289988	0.367296	0.401941	0.412094	0.444638	0	0.406818	0.488218	0.456507	0.434089	0.45133	0.314415	0.49973	0.484051	0.414791	0	0.353238	0.3173	0.400107	0.423725	0.513618	0.428098	0.494533	0.153913	0.463282	0.414599	0.494851	0	0.446226	0.484631	0.247005	0.371467	0.534887	0.494645	0.624881	0.509847	0.581936
INKA2	0.016059	0.0191339	0.0430087	0.0765884	0.0567045	0.0197103	0.0211543	0.0118709	0.0446048	0.0231663	0.054652	0.0180034	0.0219802	0.0597779	0.0269848	0.0598448	0	0.0483065	0.0383021	0.0268398	0.0485667	0.0702762	0.0151066	0.0901175	0.0405837	0.0112286	0	0.0397891	0.0346159	0.0391848	0.0509392	0.0438244	0.017717	0.0449416	0	0.0162501	0.0173333	0.0291463	0	0.0302444	0.0354588	0.0211213	0.032227	0.0161528	0.00541107	0.0618193	0.0580993	0
DDX20	0.0310272	0.0318764	0.058524	0.0847234	0.0774339	0.0427168	0.10664	0.0756602	0.0677151	0.0298349	0.0373624	0.030329	0.0565931	0.088677	0.0536388	0.0473335	0	0.0786997	0.0947768	0.0621542	0.0297766	0.0914957	0.0381096	0.0637157	0.0527303	0.0299795	0	0.00638629	0.0931244	0.0648345	0.0474577	0.0743017	0.0299978	0.0911428	0.0726234	0.0437006	0.0593656	0.0163771	0	0.0402704	0.0338009	0.0349038	0.0891827	0.043344	0.0240646	0.0575234	0.0586297	0
KCND3	1.10935	1.15905	1.28292	1.25445	1.21484	0.954188	1.36933	1.56776	1.56556	1.46336	1.4717	1.48276	1.36996	1.35828	1.40741	1.44404	0	1.61346	1.34864	1.44954	1.43435	1.58024	1.36128	1.59684	1.30975	1.10024	0	1.14882	0.906426	1.20577	1.48034	1.28932	1.39699	1.46003	1.04908	1.4389	1.39679	1.57123	0	1.33251	1.537	1.12272	1.25789	1.0896	1.33389	1.76335	1.74389	1.15871
CTTNBP2NL	0.180574	0.25586	0.226243	0.225802	0.227081	0.200076	0.260297	0.191601	0.250846	0.210145	0.215495	0.157262	0.202865	0.248176	0.255022	0.249089	0	0.167935	0.160711	0.209767	0.188071	0.287574	0.160787	0.2032	0.166351	0.233338	0	0.0753065	0.156964	0.214015	0.211087	0.26329	0.236729	0.22163	0.0210961	0.252234	0.287845	0.180953	0	0.218494	0.246236	0.174735	0.18308	0.157067	0.271028	0.336879	0.268498	0.180367
WNT2B	0.0434908	0.0511937	0.120654	0.099422	0.0911063	0.0826919	0.105022	0.0611578	0.100165	0.0820753	0.144667	0.0526558	0.0717134	0.0870372	0.0455788	0.0549111	0	0.0983687	0.100475	0.0851728	0.0735847	0.0462972	0.0715903	0.0944534	0.0654928	0.0649625	0	0.0427116	0.0790966	0.0801497	0.0865714	0.101241	0.0481935	0.0773955	0.0133085	0.0394654	0.114248	0.0420301	0	0.11942	0.0811374	0.0346431	0.122714	0.0544346	0.106204	0.0747842	0.0981878	0.222748
ST7L	0.335237	0.371235	0.372426	0.309888	0.334015	0.353003	0.280323	0.253692	0.344684	0.398031	0.408227	0.294763	0.25953	0.421986	0.362609	0.458206	0	0.40946	0.349218	0.371126	0.33217	0.381654	0.296482	0.414415	0.343438	0.257098	0	0.292224	0.375519	0.267878	0.22891	0.368224	0.298459	0.395072	0.258524	0.384843	0.39399	0.370767	0	0.349927	0.398367	0.268516	0.247852	0.277892	0.382958	0.341546	0.356544	0.406944
CAPZA1	0.28593	0.271883	0.285632	0.373742	0.377223	0.341185	0.283471	0.240889	0.341082	0.283389	0.284956	0.230587	0.268268	0.417328	0.26898	0.36029	0	0.350245	0.396903	0.320198	0.342739	0.360536	0.216657	0.302549	0.255655	0.281375	0	0.236943	0.323385	0.278874	0.259745	0.435678	0.269245	0.304898	0.131391	0.262565	0.312645	0.235524	0	0.321399	0.273591	0.220596	0.291785	0.23161	0.30715	0.301606	0.265441	0.425968
MOV10	0.0211991	0.0623727	0.0132713	0.0238084	0.0261324	0.0126369	0.0501555	0.0243729	0.0322044	0.0252126	0.0282925	0.0188476	0.0554027	0.0263367	0.0577478	0.0381307	0	0.0506424	0.0114014	0.0611735	0.030227	0.0664008	0.0269839	0.0583221	0.0422789	0.0238017	0	0.0434694	0.0332575	0.0442313	0.014358	0.0383021	0.0540473	0.0300621	0.0074222	0.0569349	0.0321117	0.0389573	0	0.0213831	0.0225009	0.014907	0.0659758	0	0.00369965	0.0191295	0.021548	0
RHOC	0.00811214	0.0105151	0	0.00450354	0	0	0.00896033	0.00653096	0.00249822	0.00815551	0.00473178	0	0	0.00498635	0.0069529	0	0	0.00307829	0.0219643	0.00247914	0.00217999	0	0	0.00421832	0	0.0024523	0	0	0	0.00576103	0.0240302	0.00267151	0	0.001566	0	0.00398067	0.00478559	0.00579054	0	0.00809158	0.00384527	0	0.00539947	0	0.00369965	0	0	0
AL603832.3	0	0	0	0.00174566	0.00275839	0	0	0	0.00114433	0	0	0	0	0	0	0.00379399	0	0.00392542	0	0	0	0	0	0	0	0.00284046	0	0	0	0	0	0.00329947	0	0	0	0	0	0	0	0	0	0	0	0	0	0	0	0
PPM1J	0	0	0	0	0	0	0	0	0	0	0	0	0	0	0	0	0	0	0	0	0	0	0	0	0	0	0	0	0	0	0	0	0	0	0	0.00235625	0	0	0	0	0	0	0	0	0	0	0	0
SLC16A1	0.0354806	0.0124921	0.097086	0.0834519	0.106079	0.0565033	0.0531004	0.112278	0.113213	0.0769662	0.0323249	0.0244039	0.0811948	0.0804394	0.0612439	0.128196	0	0.0694885	0.106055	0.0855052	0.104033	0.161201	0.0353352	0.15134	0.064822	0.0452666	0	0.0319285	0.083266	0.0446247	0.0247095	0.123014	0.0525584	0.121687	0	0.0664508	0.064428	0.0310232	0	0.0571016	0.0574952	0.0187246	0.0973799	0.043454	0.0939787	0.0505214	0.0841716	0.0666623
LRIG2	0.163729	0.185618	0.232581	0.237098	0.218038	0.216192	0.227661	0.238958	0.285016	0.179474	0.269749	0.14666	0.151978	0.291184	0.218412	0.301929	0	0.301734	0.260608	0.236837	0.307079	0.30496	0.127856	0.323374	0.228588	0.194817	0	0.124797	0.223271	0.19129	0.207068	0.322257	0.223787	0.293164	0.149483	0.259425	0.244407	0.195116	0	0.261174	0.252479	0.170101	0.330554	0.166893	0.203526	0.213974	0.248243	0.217503
MAGI3	1.32734	1.3468	1.37275	1.33485	1.38556	1.47012	1.33074	1.31126	1.26924	1.45188	1.4609	1.04008	1.33826	1.15584	1.32736	1.1949	0	1.23225	1.28221	1.28537	1.28894	1.38455	1.01607	1.59095	1.22601	1.23441	0	1.0364	1.48394	1.19194	0.870566	1.26909	1.4734	1.37489	1.17417	1.57111	1.40351	1.13183	0	1.38381	1.34984	1.13808	1.12076	1.48871	1.32131	1.23837	1.38449	0.993
PHTF1	0.498392	0.578172	0.679576	0.736765	0.681503	0.506272	0.634901	0.53117	0.832928	0.664476	0.647033	0.502193	0.587703	0.838433	0.800457	0.819692	0	0.728917	0.545212	0.664382	0.793143	0.78099	0.349286	0.87256	0.429199	0.545609	0	0.314065	0.575555	0.498675	0.495487	0.761435	0.51916	0.617019	0.364122	0.78886	0.731898	0.608495	0	0.721843	0.876109	0.350083	0.578219	0.403532	0.439355	0.633373	0.829334	0.347906
RSBN1	0.231766	0.267014	0.277687	0.260186	0.286232	0.334055	0.305743	0.349503	0.332096	0.234629	0.28353	0.266935	0.264849	0.331017	0.197819	0.317194	0	0.211845	0.329284	0.2093	0.298501	0.4007	0.217267	0.288244	0.308557	0.221599	0	0.265671	0.317019	0.232531	0.253662	0.385784	0.229498	0.254841	0.238634	0.250318	0.276391	0.323837	0	0.25949	0.281488	0.199878	0.293479	0.168555	0.340723	0.402889	0.275773	0.109227
PTPN22	0.0348607	0.010351	0.0517205	0.0250257	0.018282	0.018494	0.0212165	0.0345408	0.0356494	0.0160705	0.0185273	0.0110068	0.0222355	0.0150425	0.0387389	0.0541469	0	0.0424042	0.0058492	0.0188669	0.0421422	0.0558683	0.0289282	0.0257628	0.0564445	0.0231859	0	0	0.0192219	0.0152047	0.0192514	0.0493115	0.0133634	0.0240436	0	0.0104446	0.0238734	0.027936	0	0.0229669	0.0166215	0.0238277	0.0278289	0.0153366	0	0.0255654	0.0214012	0.108277
BCL2L15	0.0207915	0	0.0106196	0.0124944	0.015617	0.0145431	0.0138849	0.0182576	0.0183848	0.00583172	0.0123999	0.0224363	0.00836363	0.0251132	0.0134859	0.0205608	0	0.0152312	0.00760665	0.0233541	0.023141	0.0113443	0.0225249	0.0168655	0	0.006299	0	0.0214799	0.00691473	0.00355573	0.00417805	0.0212392	0.0102296	0.00765333	0	0.0075138	0.0113775	0.00302376	0	0.00870455	0.007531	0.00381163	0.0113718	0	0	0.0154289	0.0151741	0.0600475
AP4B1	0.0930044	0.0363257	0.0869454	0.126169	0.0906471	0.15794	0.081881	0.229052	0.140419	0.127234	0.0917699	0.0889251	0.0877495	0.168636	0.117569	0.105141	0	0.154903	0.0847912	0.141752	0.148531	0.120266	0.0388342	0.149039	0.0499492	0.107769	0	0.0559882	0.0938891	0.0762215	0.0810933	0.19485	0.117239	0.10576	0.0591902	0.136327	0.12356	0.0886981	0	0.0455504	0.149687	0.0430263	0.120887	0.063507	0.0751005	0.0957595	0.121589	0.12671
DCLRE1B	0.0108423	0.00861807	0.0153985	0.0130847	0.0100498	0.0019432	0.0272177	0.00500148	0.0118464	0.00245478	0.00921855	0	0.00675629	0.0180822	0.00556123	0	0	0.0122843	0.0230092	0.00470686	0.0158157	0.0101235	0	0.0150452	0	0.0120328	0	0	0.0151125	0.00387091	0.00426293	0.00548443	0.0076223	0.00364603	0	0.00586991	0.0081613	0.00748745	0	0.0111017	0.00984289	0	0.0169715	0.0122914	0	0.0139276	0.00885553	0.0382573
HIPK1	0.198921	0.257827	0.329116	0.410975	0.366234	0.497329	0.499913	0.349805	0.441187	0.362604	0.337008	0.340177	0.322523	0.279713	0.24664	0.332611	0	0.327872	0.486305	0.386151	0.336595	0.512727	0.269437	0.370911	0.454174	0.320675	0	0.271766	0.429651	0.319318	0.27754	0.45883	0.324145	0.349694	0.278064	0.396833	0.388647	0.357456	0	0.376493	0.287589	0.203261	0.197147	0.303032	0.464531	0.477245	0.316694	0.332013
OLFML3	0	0.0267491	0.00376921	0	0.00189897	0.00272899	0	0	0.00264282	0	0.00166475	0	0.0084376	0	0.0167037	0	0	0.00270993	0	0	0.00203346	0	0	0.00387565	0	0	0	0	0.00308411	0	0.00945467	0	0.00209583	0	0	0	0	0	0	0	0	0	0.00875431	0	0	0	0	0
SYT6	0.109447	0.122648	0.133479	0.0948709	0.0889455	0.0448949	0.295541	0.189983	0.155463	0.134913	0.095235	0.148245	0.133417	0.0780433	0.191152	0.1507	0	0.128501	0.141454	0.0990301	0.235941	0.31033	0.0573643	0.123971	0.148642	0.0880038	0	0.100845	0.105907	0.120922	0.175484	0.11924	0.158082	0.0775351	0.135934	0.112741	0.186732	0.165798	0	0.165399	0.178677	0.133078	0.159874	0.148465	0.147446	0.241227	0.153171	0
TRIM33	0.759008	0.739796	0.74936	0.604753	0.627443	0.763907	0.724587	0.615209	0.618732	0.621603	0.805425	0.678207	0.670455	0.816758	0.681868	0.792255	0	0.824127	0.665007	0.768174	0.81072	0.887378	0.468703	0.711004	0.671844	0.643838	0	0.62811	0.707687	0.620047	0.507283	0.862678	0.670871	0.737551	0.401949	0.656916	0.702476	0.638958	0	0.654106	0.675277	0.545401	0.838552	0.481818	0.577202	0.661259	0.657769	0.461163
BCAS2	0.103608	0.0651224	0.12783	0.0948853	0.097136	0.0625679	0.164537	0.094286	0.156724	0.119923	0.128492	0.0692159	0.104268	0.153615	0.117269	0.129632	0	0.0865514	0.160485	0.0912029	0.110014	0.122885	0.044001	0.148779	0.0976471	0.0869974	0	0.102737	0.122208	0.059099	0.161349	0.138058	0.0896681	0.109101	0	0.109246	0.138888	0.127853	0	0.109104	0.104591	0.0366793	0.130547	0.0350815	0.0547937	0.112999	0.0913296	0.0410572
DENND2C	0.0217639	0.0236053	0.0484255	0.0261419	0.0296535	0.0207315	0.0161187	0.0427487	0.027772	0.0173322	0.0374674	0.0298936	0.0185986	0.0407585	0.057338	0.0367957	0	0.0382215	0.0487259	0.0355747	0.0229469	0.0298804	0.036066	0.0379644	0.0231575	0.0108332	0	0.0231054	0.0513232	0.0652218	0.0350895	0.0413559	0.0089966	0.0432663	0.0581085	0.0224913	0.0361809	0.0247954	0	0.02699	0.0205013	0.0153722	0.0634966	0.0238746	0.0361936	0.0372379	0.0529328	0
AMPD1	0.00598538	0	0	0	0.00156449	0	0	0	0.00369934	0	0	0	0	0	0	0.00513067	0	0	0.00391926	0	0.00341314	0.0131527	0	0	0	0	0	0	0	0	0	0.00354003	0	0	0	0	0	0	0	0	0	0	0	0	0.0059544	0.00276452	0	0
NRAS	0.0474775	0.0456659	0.0265478	0.042345	0.0384478	0.0632879	0.0788726	0.0301979	0.0451095	0.0411033	0.0468462	0.0508329	0.0257468	0.0736348	0.0317316	0.0437467	0	0.0193417	0.0519362	0.0474418	0.0227829	0.0319259	0.026251	0.071315	0.0472732	0.0347075	0	0.0305481	0.0308249	0.0716581	0.0328903	0.0540179	0.0429214	0.0644851	0	0.0379096	0.028635	0.0355139	0	0.035899	0.0310801	0.021058	0.0185501	0.0208582	0.0161978	0.028072	0.033781	0
CSDE1	0.411573	0.406018	0.432887	0.420097	0.405521	0.553084	0.539956	0.430505	0.48042	0.432683	0.481702	0.454624	0.391988	0.441204	0.422051	0.280915	0	0.390435	0.529376	0.383738	0.502591	0.511886	0.399243	0.465066	0.521385	0.553107	0	0.421938	0.460545	0.495416	0.427477	0.47792	0.409186	0.419692	0.23817	0.419161	0.497323	0.376364	0	0.435031	0.4628	0.271701	0.432595	0.436629	0.463985	0.441552	0.374942	0.353318
SIKE1	0.0664677	0.0668923	0.0890511	0.0935006	0.0870944	0.0901954	0.0954371	0.0563129	0.0991547	0.068939	0.125006	0.0447127	0.110315	0.082438	0.0469053	0.107215	0	0.0436074	0.130925	0.103003	0.101368	0.119716	0.0874375	0.113261	0.0783264	0.0555209	0	0.144486	0.0808338	0.0951564	0.119236	0.0867829	0.0879113	0.108772	0.0514079	0.0945956	0.0869337	0.0945684	0	0.0918367	0.048866	0.094626	0.0947579	0.0836076	0.12002	0.070214	0.0754135	0
SYCP1	0.00502908	0.0107164	0.00330893	0.00750525	0.0043535	0	0	0	0.00471343	0.0051382	0	0	0	0.00562208	0.00306519	0.00369591	0	0	0.00241314	0	0.00421613	0	0.00737989	0.00918595	0	0	0	0	0.00289623	0.00940388	0	0.00451825	0	0.00592714	0	0	0.00486622	0	0	0	0.00323833	0	0.00679285	0	0	0.00854233	0	0
TSPAN2	0.0688577	0.0688639	0.0482032	0.0756868	0.0663421	0.0553431	0.0274444	0.0344472	0.063459	0.0211858	0.0481956	0.00798225	0.0194523	0.0521603	0.06662	0.0552474	0	0.0800241	0.0392944	0.0567247	0.0480223	0.0548589	0.0248169	0.124676	0.0439989	0.034083	0	0.0505459	0.0401339	0.0502889	0.0513284	0.0825146	0.0431368	0.0740377	0.0418174	0.0424497	0.035155	0.0433048	0	0.0572468	0.075209	0.0597439	0.0445613	0.0122032	0.0210342	0.0556321	0.0734477	0.0382573
NGF	0.0621334	0.0798183	0.090768	0.0782633	0.056663	0.0528294	0.178578	0.0636066	0.114729	0.0752784	0.141073	0.0894277	0.151189	0.0757099	0.0851356	0.14389	0	0.0845745	0.100351	0.0594051	0.0686449	0.138085	0.0552685	0.0706488	0.0772527	0.0547247	0	0.0440245	0.0412875	0.123341	0.159141	0.129146	0.106237	0.14375	0.107562	0.0825898	0.110014	0.14615	0	0.094881	0.0700135	0.0478769	0.116727	0.148899	0.109727	0.140646	0.0550442	0.149312
VANGL1	0.00557042	0.015856	0.0177222	0.011601	0.0149376	0.0107614	0.0291009	0.0178427	0.0236661	0.00397879	0.026122	0	0.00986031	0.0110762	0	0.0120282	0	0.0199096	0.0110319	0.0181525	0.0177833	0.00935906	0.0280582	0.018449	0	0.0264942	0	0.0233656	0.010283	0.0185175	0	0.0132638	0.00955891	0.0185511	0	0.0153904	0.0114877	0.0208489	0	0	0.0226542	0.00369562	0.0039083	0.017634	0.00675429	0.0268627	0.024165	0
CASQ2	0	0	0.00417823	0.00202705	0	0	0	0	0.00168289	0	0	0	0.00180312	0.00461987	0	0	0	0	0	0	0	0	0	0.00661898	0	0	0	0	0.0128257	0.00854835	0	0	0.00390963	0	0	0	0	0.014621	0	0	0	0	0.0100896	0	0	0	0	0
NHLH2	0	0	0	0	0	0	0	0	0	0	0	0	0	0	0	0	0	0	0	0.00269926	0	0	0.0089253	0	0	0	0	0	0	0	0	0	0	0	0	0	0	0	0	0	0	0	0	0	0	0	0	0
SLC22A15	0.252835	0.317288	0.30444	0.211184	0.237311	0.241921	0.179362	0.310065	0.27105	0.334898	0.300028	0.365805	0.319441	0.244971	0.288697	0.218135	0	0.292431	0.237591	0.259083	0.242771	0.199755	0.257296	0.412967	0.249598	0.244158	0	0.289657	0.256071	0.178091	0.357244	0.240339	0.357752	0.261009	0.102681	0.34535	0.256805	0.142287	0	0.287969	0.245195	0.219612	0.296081	0.233752	0.133768	0.298907	0.373674	0.369761
MAB21L3	0	0	0	0.00165402	0.00176564	0.00424163	0	0.00520888	0.00418695	0	0.00346787	0.00352551	0.00721504	0.00552091	0	0	0	0.00228818	0.00465239	0	0.00799346	0.00463551	0	0.00802107	0.0105478	0.0173154	0	0	0.0108888	0.0117666	0	0.00596867	0	0	0	0	0.00246791	0	0	0.0306651	0	0	0.0135422	0	0	0	0	0.0410572
ATP1A1	0.497683	0.44142	0.645591	0.734868	0.552412	0.70119	0.906585	0.601936	0.928804	0.510779	0.686767	0.52908	0.563855	0.975666	0.5634	0.783765	0	0.658681	0.916983	0.69272	0.763296	0.924589	0.521388	0.746079	0.59928	0.49356	0	0.459626	0.662737	0.54751	0.650687	1.08062	0.71988	0.699817	0.375385	0.581626	0.635613	0.677041	0	0.6911	0.643307	0.474726	0.703715	0.484741	0.722188	0.850605	0.720671	0.563554
CD58	0.0240781	0.0189054	0.0108828	0.0277842	0.00817815	0.0121373	0.0172355	0	0.0124615	0.0103013	0.0252073	0.0161992	0.00699236	0.0124373	0.0305261	0.0107151	0	0.032914	0.0253161	0.0201007	0.014176	0.0081193	0.00954668	0.0439735	0.0058849	0.0188053	0	0	0.0147816	0.0159515	0.00413922	0.0283052	0.0119011	0.0189722	0	0.0239103	0.00764011	0.00297309	0	0.00995082	0.0309217	0.00766398	0.0118937	0.0180032	0.00552889	0.00919727	0.0235847	0
IGSF3	0.134699	0.163984	0.156294	0.110418	0.13023	0.0938996	0.15342	0.124249	0.140875	0.152814	0.170883	0.0707505	0.0419907	0.137716	0.106925	0.143166	0	0.129746	0.15298	0.125167	0.0953857	0.0996116	0.0816997	0.152892	0.0609086	0.0909522	0	0.12611	0.13269	0.103189	0.0343315	0.165013	0.116282	0.146615	0.0074222	0.181783	0.182716	0.063438	0	0.15766	0.154553	0.0815562	0.116484	0.0995463	0.0643594	0.158869	0.187623	0.0382573
CD2	0	0	0	0	0	0	0	0	0.000788268	0	0	0	0	0	0.00381998	0	0	0	0	0	0	0	0	0	0	0	0	0	0	0	0	0	0	0	0	0	0	0	0	0	0	0	0	0	0	0	0	0
PTGFRN	0.079993	0.0841892	0.0375315	0.0551815	0.0561699	0.0457964	0.050409	0.0268003	0.0793992	0.0721061	0.076915	0.00945168	0.0420399	0.076177	0.0759463	0.0652678	0	0.0912372	0.0954786	0.0778128	0.0478012	0.0539421	0.0640224	0.102432	0.0848895	0.0688739	0	0.0131638	0.012123	0.0440134	0.0360428	0.0622146	0.0881026	0.0491187	0	0.08398	0.0676746	0.0339706	0	0.093544	0.0877151	0.0365408	0.0761609	0.0363074	0.0422866	0.0383649	0.067633	0
CD101	0.00422004	0.00613075	0.0083073	0.0072862	0.00535631	0.0105045	0.00644421	0.00635549	0.00577343	0	0.00813556	0.00663594	0.0097423	0.00650619	0.00852486	0.00543766	0	0.0133718	0.0074773	0.00349401	0.00919602	0	0	0.00494403	0	0	0	0	0.0043732	0.00919639	0	0	0.00328181	0	0	0.0136792	0.00219611	0	0	0	0.0165986	0	0	0	0	0.0103327	0.00721722	0
TTF2	0.0826638	0.103669	0.113491	0.161903	0.174984	0.0883862	0.0378683	0.036501	0.0542424	0.0400211	0.0398129	0.0335847	0.0308988	0.0722064	0.0527009	0.0688863	0	0.133632	0.048467	0.0522044	0.0406509	0.060613	0.0714475	0.0671065	0.0789473	0.0858195	0	0.0860008	0.128008	0.071167	0.0414344	0.0848683	0.0687048	0.0407389	0.0307062	0.0542275	0.0602615	0.0757931	0	0.0641657	0.0913077	0.0566935	0.067228	0.0418301	0.0307244	0.0521557	0.0966821	0.324622
TRIM45	0.00508633	0	0.0056526	0.00438134	0.0050937	0.00429399	0.00886988	0	0.00881598	0.0215915	0.0101356	0.00674751	0.0148813	0.00565402	0	0.0222139	0	0.0100329	0.00512037	0.0151051	0.0143194	0.0058759	0.0256097	0.0211986	0	0.0129527	0	0	0	0.0105444	0.0170394	0.0241464	0.00529019	0.00800841	0	0.00288826	0.0233053	0	0	0	0.00346878	0	0	0	0.0140214	0.00804794	0.0146473	0
VTCN1	0.00351784	0	0.00407168	0.00397183	0	0.00686388	0	0	0.00533515	0	0	0	0	0	0.00556512	0.00695951	0	0.00791784	0.00559887	0.00899865	0	0.00305788	0.00441257	0.00356362	0	0.000884396	0	0.0136522	0.00501361	0	0	0.00692694	0.00154898	0.00461049	0	0.00237224	0.00169202	0.00263022	0	0	0.00262896	0	0	0	0	0.0103327	0.00826964	0
MAN1A2	0.868828	0.826325	0.890587	0.847911	0.764681	0.860027	0.86692	0.821905	0.828927	0.894221	0.883531	0.816078	0.918272	0.741986	0.720019	0.815416	0	0.818784	0.875264	0.834704	0.895177	0.913083	0.460227	0.838391	0.954492	0.913977	0	0.811098	0.715157	0.84515	0.793448	0.813924	0.903538	0.894383	0.810293	0.803154	0.907426	0.758014	0	0.852172	0.833839	0.746803	0.735173	0.755511	0.858107	0.947715	0.793135	1.06856
TENT5C	0	0	0.000885601	0.00172823	0.00165541	0	0	0	0.000665978	0.0032561	0	0	0	0	0	0	0	0.00301256	0	0.0030371	0	0	0	0	0	0	0	0	0.00507148	0	0	0	0	0	0	0.00239575	0	0.0109743	0	0	0	0	0	0	0	0	0	0
GDAP2	0.188107	0.255888	0.244263	0.179437	0.19314	0.222512	0.171934	0.158247	0.214636	0.228316	0.205667	0.169913	0.200651	0.216482	0.217876	0.203329	0	0.223945	0.189127	0.213233	0.220272	0.22168	0.162788	0.242831	0.100585	0.183671	0	0.125062	0.141711	0.152765	0.162155	0.154582	0.16576	0.177553	0.0967984	0.26429	0.189603	0.23981	0	0.182864	0.187589	0.116816	0.164171	0.21022	0.184378	0.165377	0.204695	0.224037
WDR3	0.0562784	0.0761578	0.078911	0.0964865	0.128807	0.105348	0.0922083	0.0949197	0.120872	0.0713027	0.0888687	0.0757057	0.0591585	0.118239	0.0932284	0.11035	0	0.0586393	0.11859	0.0730095	0.100653	0.0846556	0.0582784	0.0942258	0.0483267	0.101953	0	0.0718651	0.0538113	0.074563	0.0681959	0.124251	0.0563816	0.0967542	0.0342168	0.109328	0.0732347	0.0979488	0	0.132135	0.0810542	0.065766	0.0404804	0.0780264	0.056644	0.0526662	0.0878726	0.0793145
SPAG17	0.00375669	0.0103868	0.028711	0.0254578	0.0223863	0.00328166	0	0.0198805	0.00792267	0.00410222	0.00200531	0	0.00281748	0.00390924	0	0.00638591	0	0.0191554	0.0354108	0.00365753	0.00800282	0.0296376	0.0142557	0.00996324	0.0173058	0.0159569	0	0	0.0103553	0.0191381	0	0.0033561	0.0115756	0.00547745	0	0.00665332	0.00478589	0.0111896	0	0	0.0166094	0	0.0217533	0.00905691	0.00541107	0.0254424	0.0104028	0
TBX15	0.00683485	0	0.00422273	0.00194493	0.00273403	0.00352282	0	0.00619045	0.00187628	0.00353111	0.00420068	0	0	0.00742914	0	0	0	0.0025899	0	0.00556042	0	0	0	0.00477254	0.0137387	0	0	0	0.0115147	0.00718305	0	0.00298971	0	0	0	0.00746196	0	0	0	0	0.00485442	0	0	0	0	0.0157706	0	0
WARS2	0.084368	0.0983443	0.180587	0.130843	0.106834	0.176095	0.100578	0.169193	0.141951	0.114921	0.146006	0.127879	0.130145	0.130298	0.151472	0.118198	0	0.156988	0.150168	0.188194	0.134338	0.147665	0.148089	0.13815	0.127025	0.119217	0	0.0762176	0.0908699	0.1193	0.076091	0.136149	0.169252	0.183079	0.160983	0.189816	0.138103	0.0712219	0	0.113887	0.146976	0.100064	0.18636	0.0887945	0.0847251	0.0582181	0.151754	0.0382573
HAO2	0	0	0	0.00118997	0	0	0	0	0.00112704	0	0	0	0	0	0	0	0	0	0	0	0	0	0	0	0	0	0	0	0	0	0	0	0	0	0	0.00221065	0	0	0	0	0	0	0	0	0	0	0.00201802	0
HSD3B2	0	0	0	0	0	0	0	0	0	0	0	0	0	0	0	0	0	0	0	0	0	0	0	0	0	0	0	0	0	0	0	0	0	0	0	0	0	0	0	0	0	0	0	0	0	0.00276452	0	0
HSD3B1	0	0	0	0.0013089	0.00167299	0	0	0	0	0	0.00231805	0	0	0	0	0.00401552	0	0	0	0	0	0	0	0	0	0	0	0	0	0.00296019	0	0	0	0	0	0	0	0	0	0	0	0	0	0	0	0	0	0
ZNF697	0.0241339	0.0261999	0.0477391	0.0303545	0.0516696	0.0293905	0.0358527	0.0367659	0.0595966	0.0382569	0.0458086	0.0136695	0.0207377	0.0233158	0.0201084	0.0262991	0	0.0376372	0.0330657	0.0899945	0.0504327	0.0489985	0.0113784	0.0340358	0.0345593	0.0378668	0	0.0143719	0.0224297	0.0740374	0.0430214	0.0310085	0.0211547	0.0572428	0	0.0530667	0.0304095	0.0433054	0	0.0383786	0.0238267	0.0445875	0.0361948	0	0.0547309	0.0639318	0.0485666	0
PHGDH	0.00995506	0.0220351	0.019177	0.021168	0.0267554	0.0294425	0.0934736	0.00750629	0.0197597	0.0112682	0.0304419	0.00724806	0.003974	0.0204463	0.0263433	0.0221828	0	0.0140845	0.0117544	0.0141231	0.0182092	0.0114148	0.0356267	0.0132152	0.0199979	0.0163431	0	0.0211855	0.0327149	0.00865763	0.00436437	0.0258341	0.0205824	0.0111303	0.0130229	0.0156538	0.0172455	0.0332666	0	0	0.0215247	0.00667578	0.0251456	0.00785744	0.0326135	0.0189741	0.0167445	0.0600475
HMGCS2	0	0	0	0.00225302	0	0	0	0	0	0	0	0	0	0	0	0	0	0	0	0	0	0	0	0	0	0	0	0	0	0	0	0	0	0	0	0	0	0	0	0	0	0	0	0	0	0	0	0
NOTCH2	0.020617	0.017249	0.0355309	0.0531332	0.0715248	0.0279177	0.0255664	0.0264154	0.056947	0.057585	0.0385816	0.0269371	0.0369774	0.0289689	0.00985973	0.0335839	0	0.0370391	0.0203831	0.0354701	0.0500915	0.0112166	0.0354864	0.0187627	0.0354733	0.0280533	0	0.0180335	0.059501	0.0216417	0.0208216	0.00808365	0.0444761	0.0250501	0	0.0450675	0.0402387	0.0153782	0	0.0325246	0.0539008	0.0260207	0.033541	0	0.0355527	0.0113069	0.0644148	0
SEC22B	0.120521	0.130201	0.137245	0.156316	0.171429	0.189385	0.171692	0.11794	0.16398	0.157718	0.193096	0.131738	0.120605	0.14375	0.0611492	0.165018	0	0.15043	0.170036	0.14312	0.147323	0.206624	0.0905274	0.133244	0.196223	0.0695962	0	0.146356	0.151827	0.103041	0.105806	0.150177	0.0995284	0.176678	0.0133085	0.144447	0.127107	0.17915	0	0.139265	0.125132	0.130682	0.202426	0.0935178	0.0883255	0.158152	0.105028	0.335181
NBPF26	0.0413346	0.00739935	0.00883487	0.00866781	0.00887017	0.0292267	0.00258767	0.0260021	0.0150438	0	0.0113581	0	0.0114497	0.0204824	0.0126518	0.00746246	0	0.00658532	0.0191864	0.0095986	0.0128268	0.0198529	0.00557381	0.00889451	0	0.0107199	0	0.0121163	0.012475	0.00246858	0	0.0309319	0.016689	0.0067806	0	0.0248656	0.0122985	0.036181	0	0.0366217	0	0.0152132	0.00237984	0	0.0244851	0.0146037	0.0223786	0.0793145
FCGR1B	0	0	0	0	0.00187077	0.00346394	0	0	0	0	0	0	0.00919767	0	0	0	0	0	0	0	0	0	0.00875848	0	0	0	0	0	0.00431849	0	0	0	0	0	0.0199577	0	0	0.00264545	0	0	0	0	0	0	0	0	0.00723875	0
FAM72B	0	0	0	0.00197552	0.00220272	0	0	0.00529816	0.00169265	0.00379084	0	0.00477105	0	0	0	0.00469423	0	0.00203807	0.00984911	0	0.00203346	0.00698134	0	0.00488451	0	0.00570969	0	0	0	0	0	0.00689094	0	0	0	0	0.00333725	0	0	0	0	0	0.00782523	0	0	0.0203772	0	0
SRGAP2C	0.169641	0.258846	0.223311	0.291458	0.272796	0.186523	0.344243	0.207362	0.304756	0.306111	0.261208	0.173476	0.208454	0.330572	0.219617	0.329931	0	0.294311	0.286209	0.211736	0.265255	0.371407	0.199463	0.35947	0.352298	0.220071	0	0.169665	0.201874	0.22206	0.219273	0.283649	0.254629	0.343005	0.165828	0.2109	0.219144	0.255367	0	0.393798	0.377425	0.182423	0.246275	0.188051	0.285829	0.349024	0.373223	0.405375
FAM72C	0.00269838	0	0	0.00165126	0	0	0	0	0.00114647	0	0	0	0	0	0	0	0	0	0	0	0	0	0	0	0	0	0	0	0	0	0	0	0	0.0034539	0	0	0	0	0	0	0	0	0	0	0	0	0	0
NBPF15	0.0368116	0.0554852	0.112832	0.115825	0.116089	0.0716629	0.110835	0.139355	0.1392	0.125259	0.101005	0.0971435	0.106564	0.163557	0.125054	0.131579	0	0.114986	0.0594724	0.135799	0.11861	0.191044	0.0411475	0.103641	0.0908779	0.052764	0	0.119811	0.105737	0.108682	0.117007	0.146443	0.106861	0.120626	0.131412	0.155846	0.137375	0.122097	0	0.155545	0.131335	0.121415	0.128716	0.0760924	0.0928543	0.126961	0.188064	0
SRGAP2B	0.199007	0.255539	0.269941	0.270231	0.275224	0.226839	0.212427	0.255294	0.321001	0.279322	0.268032	0.162699	0.180763	0.331441	0.270533	0.301519	0	0.304782	0.178833	0.275282	0.30998	0.405827	0.114325	0.221337	0.125676	0.194801	0	0.200607	0.251595	0.290297	0.151304	0.402297	0.278815	0.301112	0.139746	0.290781	0.307801	0.283799	0	0.336201	0.286876	0.223082	0.334618	0.223042	0.21251	0.472289	0.394542	0.132771
FAM72D	0	0	0	0	0.00221847	0.00299343	0	0	0.00610115	0	0	0.00498094	0	0	0	0	0	0	0	0.00159215	0.00325062	0	0	0	0.0132834	0	0	0	0	0	0.00647842	0	0.00277123	0	0	0	0	0.00302376	0	0	0	0.0089011	0	0	0	0	0	0.0410572
NBPF20	0.0230438	0.0299926	0.038576	0.0227674	0.034204	0.0343058	0.0326231	0.0359502	0.0336296	0.024798	0.0329267	0.0264781	0.0120503	0.00710878	0.0430222	0.013051	0	0.0339253	0.0344611	0.0175434	0.0207462	0.0344101	0.0349159	0.0296945	0.0169128	0.0331576	0	0.0441107	0.0277317	0.0302013	0.0124309	0.0385143	0.0524435	0.0268903	0.0199577	0.0380221	0.0420137	0.028283	0	0.0810208	0.0284086	0.0138844	0.044513	0.0220083	0.0259854	0.0572091	0.0290304	0
GPR89A	0.086514	0.0878113	0.101434	0.134005	0.119926	0.0907548	0.194473	0.11907	0.150455	0.10035	0.0813127	0.133055	0.0797833	0.160279	0.106728	0.143211	0	0.15693	0.0838814	0.130451	0.139565	0.179612	0.0816633	0.175956	0.0649124	0.0558369	0	0.0582288	0.101726	0.0897725	0.142425	0.127928	0.105979	0.14071	0.0947667	0.131767	0.136551	0.18907	0	0.155553	0.152766	0.109155	0.151753	0.111879	0.117682	0.172861	0.150306	0
PDZK1	0.0220906	0.029103	0.0472921	0.0907864	0.0997318	0.0475215	0.0348712	0.0127253	0.0679074	0.0208747	0.0157155	0.0220438	0.00417527	0.0676871	0.0129644	0.0652138	0	0.0419807	0.0485452	0.0286784	0.0672515	0.0543728	0	0.0974852	0.00306727	0.00284046	0	0.00851874	0.107916	0.0921987	0.0142815	0.0610229	0.0285424	0.059995	0	0.0219466	0.0286087	0.0131453	0	0.019513	0.0394574	0.00678384	0.0692639	0.00763915	0.050644	0.0392986	0.0446776	0
CD160	0.00580727	0	0.000965274	0.00329697	0.00346723	0	0	0	0.0076472	0.0032475	0	0	0	0	0	0.00852785	0	0.0123729	0.00329209	0	0.00396946	0.0117696	0.00386392	0.017603	0	0	0	0	0.00832468	0.0133673	0	0.00155088	0.00317207	0.00798351	0	0.00364601	0	0	0	0	0.0083407	0	0	0	0	0	0.00300936	0.0410572
RNF115	0.48241	0.610727	0.624994	0.569084	0.601386	0.568213	0.582318	0.58527	0.625594	0.55033	0.569567	0.402233	0.510551	0.806228	0.551956	0.630947	0	0.658427	0.560361	0.68256	0.603712	0.668179	0.565776	0.686191	0.488307	0.529	0	0.374869	0.571736	0.48539	0.551337	0.682456	0.582018	0.560477	0.431341	0.542009	0.596143	0.476855	0	0.472697	0.639546	0.401602	0.43652	0.547278	0.465361	0.566722	0.711219	0.311901
POLR3C	0.114319	0.0757356	0.119552	0.0897706	0.130541	0.104737	0.0893288	0.0945463	0.143911	0.0951784	0.0923536	0.062497	0.0709794	0.131042	0.105965	0.145994	0	0.137768	0.139186	0.119269	0.124506	0.20394	0.10522	0.13102	0.0682283	0.0694968	0	0.0321006	0.0884351	0.0862102	0.12149	0.179957	0.0981664	0.0861805	0.0940299	0.141577	0.0994053	0.079003	0	0.131826	0.111322	0.0723486	0.0507539	0.0648987	0.10178	0.108085	0.126015	0.17202
NUDT17	0.00484862	0.00596	0.0125904	0.0123259	0.00385723	0.0162367	0.032659	0.0138906	0.0187462	0.0123955	0.00910606	0.0123444	0.0146318	0.0527527	0.0135399	0.0220059	0	0.00960112	0.0275084	0.0115191	0.0071135	0.0174845	0.0206426	0.00853125	0.0147162	0.0222817	0	0.0541927	0.0120053	0.0131376	0	0.0199363	0.00183338	0	0	0.0206622	0.0220915	0.0460923	0	0.0191133	0.0140967	0.0093732	0	0.00827249	0.0128636	0	0.0166981	0
PIAS3	0.0233745	0.03764	0.0694675	0.0411334	0.0283552	0.018399	0.0404851	0.0590374	0.048076	0.0357592	0.0401572	0.0694487	0.0183181	0.0320402	0.0535138	0.0524314	0	0.0372027	0.065907	0.088982	0.0508363	0.0705484	0.0599066	0.0137042	0.0609309	0.0643758	0	0.0219917	0.0242161	0.0626906	0.0550244	0.0241533	0.081332	0.0407169	0	0.0415151	0.0406263	0.0534335	0	0.0293827	0.0633786	0.0311034	0.0685093	0.0140482	0.0667964	0.0491185	0.0259686	0
ANKRD35	0.0161173	0.0421739	0.023442	0.0237783	0.00628661	0.00326555	0.0173521	0.0477922	0.0291326	0.0152466	0.0241622	0.00381887	0.0145634	0.0276486	0.0192652	0.018738	0	0.028433	0.00974802	0.0209067	0.0148946	0.0669594	0.00675747	0.0350264	0.0161603	0.0334321	0	0.027792	0.0186072	0.0145072	0.00489076	0.0137324	0.0329862	0.0409416	0	0.0187109	0.024717	0.0354197	0	0.012622	0.0209038	0.00904275	0.027013	0.0392493	0.016765	0	0.0181523	0.0410572
ITGA10	0	0.00595033	0.0187406	0.0197573	0.0182983	0.00874699	0.0465654	0.0187128	0.0273741	0.017411	0.00930619	0.0140426	0.00264958	0.020512	0.0236348	0.0160584	0	0.00689735	0.00402581	0.0136756	0.00243249	0.0278824	0	0.0261789	0.00895803	0.0399314	0	0.0133951	0.0146333	0.0106851	0	0.0163154	0	0.0245816	0.0234484	0.0126291	0.0674107	0.0092043	0	0.00987732	0.0318715	0.0142349	0.02321	0.0133391	0	0.0290614	0.0098866	0.0600475
PEX11B	0.0712817	0.0287942	0.0872447	0.0859448	0.0856227	0.0742455	0.084059	0.0828254	0.131929	0.0548353	0.087296	0.0383044	0.0747581	0.183975	0.117512	0.151135	0	0.114626	0.132152	0.0804432	0.120218	0.0869072	0.0565836	0.108424	0.0579811	0.0610259	0	0	0.0943586	0.0531109	0.0461321	0.154125	0.0848001	0.0949374	0.0136739	0.104984	0.0789078	0.0733355	0	0.0564033	0.1527	0.0448799	0.160487	0.0879071	0.0752984	0.0611407	0.111717	0.0410572
RBM8A	0.0440779	0.0813888	0.0612878	0.0734	0.0491768	0.0699899	0.113036	0.0447062	0.094891	0.0524535	0.0757746	0.0173713	0.0420861	0.0777494	0.0304675	0.0683834	0	0.0576859	0.127368	0.0721443	0.0432598	0.0696268	0.0509681	0.113237	0.0885924	0.0517411	0	0.0372694	0.0377669	0.0597852	0.0525664	0.0917715	0.0349232	0.0617364	0.023284	0.0608083	0.0642047	0.0769535	0	0.0656745	0.0794881	0.0596877	0.0734201	0.0818538	0.0723304	0.073754	0.0409729	0.0709695
AC243547.3	0	0	0.00112554	0.00338233	0.000671273	0.00482358	0	0	0.00173621	0	0	0	0	0	0	0	0	0	0.00425585	0	0	0	0	0	0	0	0	0	0	0	0	0	0	0	0	0	0	0	0	0	0	0	0	0	0	0	0	0
LIX1L	0.0378266	0.0542112	0.0776791	0.0645954	0.075017	0.0339124	0.0627107	0.0486566	0.0752134	0.0413682	0.0507935	0.0475661	0.0475755	0.105165	0.0537458	0.0737897	0	0.140163	0.0703914	0.0606412	0.053823	0.0906494	0.00998638	0.0657412	0.0836876	0.0651855	0	0.0196964	0.0808778	0.0896478	0.059102	0.0721151	0.0375725	0.0572202	0.0320053	0.0719489	0.0585212	0.0824042	0	0.0382051	0.062247	0.052551	0.063483	0.0196879	0.0402994	0.128876	0.0563984	0.137082
ANKRD34A	0.0296695	0.0238094	0.0307834	0.0247874	0.0293387	0.025308	0.0356548	0.0452684	0.0309261	0.00965056	0.042074	0.00727532	0.0209227	0.0204534	0.00736951	0.0423266	0	0.014482	0.0602136	0.00658024	0.00650654	0.0450521	0.0102098	0.0312276	0.0272991	0.0541749	0	0	0.0459355	0.0231259	0.00541155	0.00739951	0.0167759	0.0271829	0.0136739	0.0243176	0.0209274	0.0123586	0	0.0224816	0.0136598	0.0105576	0.0201577	0.0183501	0.0858946	0.0306926	0.0177856	0
POLR3GL	0.0279311	0.0599299	0.0338243	0.0508123	0.0213851	0.018029	0.0362724	0.0453734	0.0494337	0.0157325	0.0269559	0.0561042	0.019183	0.0485384	0.0270585	0.0312035	0	0.0374324	0.070934	0.0349492	0.049838	0.0699515	0	0.0957974	0.0372934	0.0138464	0	0.0485698	0.054734	0.0215258	0.00828768	0.075145	0.0248099	0.0385021	0	0.0268076	0.0286141	0.0128108	0	0.0225531	0.0344411	0	0.0247275	0.0254046	0.0379936	0.00836935	0.0147635	0.12671
TXNIP	0.0533536	0.0190948	0.032225	0.0035962	0.0130045	0.00472712	0.0126173	0.0205006	0.0101038	0.0167852	0.0149614	0.0255659	0.00241832	0.00502702	0.00657292	0.0068237	0	0.00315831	0.0117984	0.00525198	0.00636824	0.0503675	0	0.0168781	0.014003	0.0369201	0	0.0321344	0.0279487	0.0172337	0.0476345	0.0376654	0.00747098	0.0160669	0.0074222	0.00782867	0.00376786	0.00794056	0	0.0291645	0.00292865	0.0179764	0.0344158	0	0.053785	0.0166043	0.0121291	0
HJV	0	0.00410631	0.0125511	0.013409	0.00354409	0.00773893	0.00766873	0.0214686	0.0065829	0.00744742	0	0	0	0	0.011792	0	0	0	0.00283086	0	0.00413365	0.0145652	0	0.00946566	0.00730954	0	0	0	0.00890758	0.0063339	0.00880642	0.00354712	0.0155474	0.00529805	0	0	0.00930646	0.00804736	0	0.0161575	0.003667	0	0.0195996	0	0.00969701	0.0264805	0.00662614	0.144834
NBPF10	0	0	0.00154698	0	0.0015238	0	0	0	0.000920858	0.00389185	0	0	0.00129528	0.00600141	0	0.00525156	0	0	0	0.00900232	0	0	0	0	0.00540976	0	0	0.00837276	0.00181371	0	0	0	0	0	0	0	0	0	0	0	0.00282094	0	0	0	0	0	0	0
NBPF12	0.171655	0.140168	0.182148	0.186403	0.324292	0.161934	0.205804	0.162479	0.214086	0.151577	0.222102	0.152228	0.183183	0.308167	0.167258	0.280525	0	0.273186	0.167942	0.195807	0.162484	0.365511	0.189333	0.210486	0.140366	0.114582	0	0.0648126	0.132185	0.174285	0.143075	0.271315	0.214021	0.269555	0.0719793	0.219505	0.168522	0.215116	0	0.120465	0.162506	0.122676	0.14473	0.147274	0.160188	0.126558	0.213128	0.184271
PRKAB2	0.11738	0.065939	0.131139	0.119656	0.194147	0.108582	0.117464	0.158405	0.144806	0.136119	0.10261	0.0755863	0.0755995	0.152528	0.0806651	0.141778	0	0.0888656	0.124049	0.0793571	0.142459	0.157437	0.0776976	0.147298	0.094001	0.13405	0	0.038289	0.130986	0.083601	0.0596768	0.141772	0.117073	0.127644	0.10144	0.138653	0.132443	0.138076	0	0.0938582	0.0900681	0.0701442	0.101645	0.0977942	0.138662	0.122521	0.0753283	0
FMO5	0.028434	0.028071	0.0327434	0.127146	0.0783132	0.030842	0.0574311	0.0780829	0.0559146	0.0156741	0.0373775	0.0252461	0.0291116	0.0740309	0.0239334	0.0455901	0	0.0491359	0.0715756	0.0226119	0.0348728	0.0868338	0.00528443	0.084891	0.0168688	0.0172808	0	0	0.109812	0.0311144	0.0194668	0.0731595	0.0435811	0.0901544	0	0.0176901	0.0218707	0.00613168	0	0.0505822	0.0368067	0.020228	0.0548622	0.0077135	0.016883	0.0657739	0.0534284	0
CHD1L	0.211126	0.208324	0.235186	0.211241	0.314131	0.233333	0.174886	0.269539	0.248008	0.196856	0.160944	0.123638	0.171568	0.307484	0.294089	0.243191	0	0.296887	0.200782	0.253626	0.278187	0.229562	0.125163	0.224909	0.2753	0.131307	0	0.102769	0.184286	0.217787	0.158966	0.235749	0.213026	0.196274	0.0219352	0.231512	0.199484	0.176965	0	0.237946	0.211396	0.0996859	0.236847	0.117056	0.223925	0.234558	0.235378	0.0600475
BCL9	0.252342	0.185864	0.24775	0.200322	0.311227	0.249582	0.229057	0.208698	0.24718	0.26434	0.238785	0.220566	0.15613	0.186641	0.116565	0.188902	0	0.18465	0.295768	0.262592	0.207033	0.315883	0.13073	0.332886	0.179275	0.212667	0	0.100416	0.234759	0.261204	0.198857	0.218628	0.211477	0.28301	0.109636	0.231377	0.189649	0.237942	0	0.282891	0.202651	0.162905	0.24286	0.185748	0.171483	0.209692	0.253463	0.137082
ACP6	0.159434	0.160396	0.140584	0.131136	0.209415	0.141592	0.101521	0.109436	0.194468	0.119842	0.12912	0.103234	0.110654	0.149295	0.186459	0.146161	0	0.0968507	0.177869	0.138034	0.147899	0.176703	0.115568	0.137446	0.13033	0.112992	0	0.144277	0.189806	0.101208	0.155763	0.21241	0.120578	0.18275	0.0856959	0.152139	0.164226	0.131422	0	0.256766	0.133986	0.105887	0.106299	0.064683	0.167347	0.166381	0.152515	0.187591
GJA5	0	0	0	0	0	0	0	0	0	0	0	0	0	0	0	0	0	0	0	0	0	0	0	0	0	0	0	0	0	0	0	0	0.00552684	0	0	0	0	0	0	0	0.00323457	0	0	0	0	0	0	0.0960252
GPR89B	0.0778712	0.0937243	0.158806	0.141026	0.232476	0.0849553	0.347217	0.110052	0.182439	0.149748	0.161977	0.153082	0.119425	0.219813	0.235628	0.210479	0	0.17936	0.150005	0.108027	0.159508	0.205452	0.0987563	0.216615	0.0843887	0.122503	0	0.113845	0.131258	0.101856	0.149891	0.177922	0.165301	0.188755	0.193153	0.149435	0.221318	0.164334	0	0.221079	0.190663	0.0881606	0.158441	0.195093	0.074438	0.214864	0.208975	0.17202
NBPF11	0.0370434	0.12182	0.0897521	0.103069	0.150702	0.082916	0.110601	0.0882828	0.129789	0.139008	0.111677	0.0962307	0.114663	0.182142	0.133787	0.137025	0	0.155122	0.141201	0.0891842	0.138718	0.117212	0.112994	0.161099	0.0649932	0.0331637	0	0.0198642	0.117146	0.1354	0.151246	0.1922	0.115884	0.0919435	0.0361514	0.102343	0.138614	0.136349	0	0.13227	0.100232	0.0854842	0.0745949	0.0353574	0.0922052	0.167386	0.0843007	0.0793145
PPIAL4G	0.00955491	0.00408472	0.00706289	0.0153736	0.0217804	0.00335935	0.0135042	0	0.0210176	0.0243589	0.0218876	0.0023074	0.0024164	0.0407166	0.0121719	0.00964577	0	0.0214902	0.00506797	0.0170156	0	0.0213338	0.0173077	0.0103181	0.00999334	0.0154488	0	0	0.0132876	0.014208	0	0.035953	0.00294982	0.0213922	0	0.0133321	0.0244676	0	0	0.023474	0.013838	0.0139256	0.0126466	0	0.00366201	0	0.0200324	0
NBPF14	0.00295916	0.0172457	0.00668624	0.0160569	0.0131764	0.0298592	0.0109122	0.00893445	0.00546368	0.0266799	0.00893927	0.0141834	0.00791767	0.00600615	0.0149203	0.00642876	0	0.00940928	0.00320606	0.0106317	0.00980632	0.0111216	0.0147219	0.0298542	0.0175684	0	0	0.0173981	0.0277258	0.00472363	0.0151787	0.00274072	0.00878312	0.00631537	0	0.00727087	0.0106222	0.0123364	0	0.00754713	0.0124357	0.00233401	0.00648071	0	0.0156737	0.00276452	0.0105571	0
NUDT4B	0	0	0	0	0	0.00232711	0	0	0.0019471	0	0	0.00728307	0	0	0	0	0	0	0	0	0	0	0	0	0	0	0	0	0	0.00215988	0	0	0.00657278	0.00342983	0	0.000631438	0	0	0	0	0	0	0	0	0.00594982	0	0.00660866	0
PDE4DIP	1.46265	1.43899	1.73952	1.59557	1.73847	1.55255	1.60737	1.60385	1.76175	1.5462	1.58317	1.2648	1.42408	1.72716	1.64672	1.63903	0	1.61155	1.70439	1.57481	1.77459	1.82231	1.5461	1.69338	1.65039	1.52655	0	1.29134	1.67517	1.5918	1.59119	1.57441	1.6427	1.64665	1.25484	1.79635	1.65608	1.51434	0	1.60112	1.57381	1.40286	1.63388	1.56117	1.62092	2.04426	1.6928	1.63222
NBPF9	0.0349379	0.0719548	0.10047	0.0953298	0.0721909	0.0627121	0.118947	0.0578606	0.133768	0.0763462	0.0827513	0.0867923	0.08969	0.0939152	0.0600442	0.091464	0	0.10719	0.108246	0.0600383	0.0891413	0.177629	0.0264689	0.0962063	0.0839348	0.0732485	0	0.0291289	0.0573691	0.080723	0.119718	0.109543	0.0715343	0.140353	0.0210961	0.098999	0.100922	0.200832	0	0.0910035	0.121374	0.102326	0.0999454	0.0733975	0.0272878	0.114056	0.126222	0.0382573
NBPF19	0.0286184	0.0133373	0.0648503	0.0333155	0.0465843	0.0110806	0.029986	0.0297305	0.0560806	0.0632866	0.0248563	0.0361121	0.0463642	0.0427474	0.0330186	0.0244801	0	0.0427369	0.030866	0.0194072	0.0412523	0.0129753	0.00665011	0.0261596	0.0177344	0.0287763	0	0.0242907	0.0465234	0.0373222	0.0380653	0.0456313	0.0590697	0.0318231	0.0502407	0.042816	0.0407897	0.0341939	0	0.0388816	0.0298129	0.0120851	0.060596	0.0531156	0.0166204	0.0262956	0.017282	0.0382573
FCGR1A	0	0	0	0	0.00143574	0	0.00699326	0.0140711	0.00175782	0	0	0.0137634	0.0100257	0	0	0	0	0.00215806	0	0	0	0	0	0	0	0	0	0	0.00304474	0.00514514	0	0.00364076	0	0	0	0	0	0	0	0	0	0	0	0	0	0	0	0
HIST2H2BF	0.0105047	0.00174905	0.0109751	0.030521	0.0203905	0.0424805	0.0171885	0.00513724	0.011135	0.0083046	0.0283713	0.01851	0.0161389	0.00695768	0.00995332	0.00873334	0	0.0216586	0.0114552	0.0107133	0.0265445	0.0304799	0.0247207	0.0237074	0.0273568	0.00895645	0	0	0.0268686	0.0254431	0.00808726	0.0128492	0.0150224	0.0178078	0	0.00951804	0.0132372	0.022635	0	0.0235644	0.0203254	0.0287969	0	0.0226006	0.0107486	0.0302009	0.0188912	0.108277
HIST2H4A	0	0	0	0	0	0	0	0	0	0	0	0.0023074	0	0	0	0	0	0	0.00410985	0	0	0	0	0	0	0	0	0	0	0	0	0	0	0	0	0	0	0	0	0	0	0	0	0	0	0	0	0
HIST2H4B	0	0	0	0	0	0	0	0	0	0	0	0	0	0.00330247	0	0	0	0	0	0	0	0.00290145	0	0	0	0	0	0	0	0	0	0	0	0	0	0	0	0	0	0	0	0	0	0	0	0	0	0
HIST2H2BE	0	0.00518495	0.00602854	0.0117704	0.0117059	0.00778906	0.0233674	0.022164	0.00876309	0.00333322	0.0150066	0.0118262	0.00810376	0	0.0122326	0.00514541	0	0.00542259	0.0106072	0.00721529	0.0105279	0.0119397	0.00921127	0.00775476	0.0224072	0.017827	0	0	0.0109741	0	0.00489076	0.00993918	0.00912103	0.0043737	0	0.00709061	0.00778509	0	0	0	0	0.00986519	0.00595317	0	0	0	0.00420926	0.137082
HIST2H2AC	0	0	0	0.00219468	0	0	0	0	0	0	0	0.00364275	0	0	0	0	0	0	0	0	0	0	0	0	0	0	0	0	0	0	0	0	0	0	0	0	0	0	0	0	0.00255288	0	0	0	0.00998217	0	0	0
BOLA1	0.00791489	0.0122825	0.0156851	0.0203439	0.0255922	0.019118	0.00778544	0.0194421	0.0376782	0.0144586	0.0426921	0.0175571	0.0195329	0.0682204	0.0164405	0.0680367	0	0.0271319	0.047201	0.0077733	0.0168598	0.0164311	0.00557381	0.0327073	0.0190747	0.0238146	0	0	0.0491896	0.0215197	0	0.0596616	0.00177118	0.0389827	0	0.00351837	0.0364322	0.00524825	0	0.0181331	0.027288	0.0174389	0.00647333	0	0.0210605	0.00595907	0.0425975	0.0382573
SV2A	0.601956	0.513843	0.698842	0.581704	0.49271	0.619932	0.95545	0.631334	0.77332	0.554039	0.673937	0.465987	0.68627	0.546754	0.460638	0.544658	0	0.523681	0.920331	0.603589	0.620764	0.86332	0.432219	0.619842	0.7568	0.557889	0	0.499907	0.572972	0.492694	0.629398	0.817168	0.603958	0.614661	0.444634	0.454738	0.792248	0.813084	0	0.626859	0.550026	0.445724	0.55922	0.486239	0.668783	0.940677	0.391848	0.381292
SF3B4	0.0132629	0.0271284	0.031301	0.036949	0.0200158	0.0245305	0.0917944	0.0454788	0.0595945	0.0161687	0.0693899	0.0205431	0.0432116	0.0260949	0.0254271	0.0117956	0	0.0221923	0.0455661	0.0394001	0.0493581	0.0222541	0	0.0621582	0.0122625	0.033749	0	0.0252984	0.0210427	0.0360595	0.0423401	0.0377911	0.0255619	0.0308796	0.0211249	0.0202323	0.0427823	0.0297384	0	0.0216505	0.0314847	0.0297109	0.0218029	0.0109302	0.0140913	0.0208563	0.0353862	0.0410572
MTMR11	0.0167808	0.0121998	0.033114	0.0441362	0.0213716	0.0168675	0.0304003	0.0435377	0.0234041	0.0120834	0.0290459	0.0163618	0.0175044	0.0544283	0.0317902	0.0332148	0	0.0566743	0.0291086	0.0201501	0.0190053	0.0310121	0	0.0277963	0.0398796	0.0161261	0	0.0404356	0.0320444	0.0325358	0.0370924	0.0216996	0.0512411	0.0346299	0	0.0100294	0.0356823	0.0405577	0	0.0363366	0.036271	0.0194355	0.0454005	0.0326401	0.0115033	0.0495962	0.0139273	0
OTUD7B	0.167945	0.213612	0.202273	0.167052	0.232176	0.158031	0.125521	0.200953	0.222667	0.214919	0.252727	0.215574	0.216791	0.280349	0.259083	0.249961	0	0.224616	0.199264	0.195035	0.243078	0.341715	0.172651	0.263004	0.152933	0.220372	0	0.0944935	0.186836	0.153577	0.272905	0.300631	0.179036	0.232951	0.235081	0.20347	0.180973	0.21609	0	0.183178	0.219823	0.176718	0.167674	0.116642	0.175861	0.259235	0.239809	0.237371
VPS45	0.460697	0.562045	0.642306	0.502201	0.575501	0.542831	0.48084	0.473867	0.655742	0.605861	0.590519	0.522638	0.664785	0.664991	0.685583	0.627846	0	0.507477	0.551927	0.594513	0.641851	0.421209	0.379968	0.568444	0.569763	0.531752	0	0.439588	0.569868	0.555937	0.481665	0.676921	0.594873	0.599821	0.572888	0.644708	0.55273	0.533375	0	0.648909	0.709023	0.613912	0.654694	0.305489	0.543275	0.541564	0.561934	0.390417
PLEKHO1	0.185218	0.158222	0.198702	0.108547	0.116396	0.138092	0.233184	0.188335	0.24153	0.130293	0.210907	0.195188	0.225623	0.334507	0.300165	0.153077	0	0.160412	0.243893	0.1587	0.259249	0.167731	0.174027	0.23856	0.185031	0.185424	0	0.15091	0.109246	0.147722	0.281851	0.297034	0.227353	0.220005	0.125471	0.174279	0.224952	0.282338	0	0.160503	0.219181	0.115522	0.111819	0.125948	0.163767	0.295495	0.154514	0.0709695
ANP32E	0.048954	0.0589033	0.0652295	0.0863153	0.0680732	0.0542324	0.0574372	0.0511814	0.0637905	0.0578424	0.0583305	0.0417414	0.0357453	0.0941288	0.0346427	0.0716806	0	0.0617589	0.0736812	0.0275702	0.0442373	0.129198	0.0425609	0.0573634	0.0465838	0.0400619	0	0.143094	0.0948795	0.0268608	0.0348528	0.0582938	0.067332	0.0661937	0.030283	0.0417778	0.0570717	0.0690807	0	0.033929	0.0633885	0.0914389	0.0702026	0.0362121	0.145014	0.086065	0.0165638	0.108277
CA14	0.0211066	0	0.00447322	0.00208995	0	0	0	0	0.00100092	0	0	0	0	0	0	0	0	0	0	0	0	0	0	0	0	0	0	0	0	0.00924087	0	0	0	0	0	0	0	0	0	0	0	0	0	0.0152106	0	0.00754618	0	0
APH1A	0.054701	0.0398272	0.0424102	0.0453556	0.0527286	0.0635253	0.0367139	0.0785212	0.10013	0.0462585	0.0443037	0.0307151	0.04508	0.0592433	0.0440772	0.0694023	0	0.0753934	0.0818017	0.088067	0.0925414	0.110944	0.0727579	0.12728	0.062176	0.06866	0	0.00846778	0.0480123	0.0442673	0.0265598	0.134975	0.0327782	0.0264441	0.0495885	0.06028	0.0493113	0.0520608	0	0.0975981	0.097068	0.0215979	0.0716202	0.0406951	0.029632	0.0496019	0.0628354	0.0410572
C1orf54	0.00618966	0.0136474	0.0189473	0.0219203	0.0251617	0.0148491	0.0285981	0.00888553	0.0259244	0.00143724	0.018005	0.0149055	0.00563358	0.0609828	0.0152063	0.0185346	0	0.015987	0.0170529	0.0065447	0.0154141	0.0227614	0	0.0197938	0.030545	0.00242537	0	0	0.0293202	0.0215013	0.0265045	0.0211747	0.0132521	0.016231	0	0.0183044	0.0185272	0.0108878	0	0.0189711	0.0215851	0.0396323	0.0362106	0	0.00971554	0.0334117	0.0493206	0
CIART	0.0241041	0.0256509	0.0295445	0.0203728	0.0127226	0.030947	0.0511006	0.0110017	0.0281146	0.00225064	0.0182848	0.0115569	0.006298	0.0249575	0.0452114	0.0426527	0	0.0303988	0.0359023	0.0195533	0.0456694	0.0492092	0	0.0562596	0.010449	0.0483624	0	0.0297864	0.0310833	0.0216241	0.00966046	0.0431285	0.0260816	0.00869005	0	0.0173759	0.0209521	0.0270855	0	0.00885225	0.015927	0.00421085	0.025009	0.0204092	0.020528	0.0339231	0.00422103	0
MRPS21	0.155784	0.110053	0.237679	0.270741	0.255492	0.218202	0.276763	0.146658	0.349333	0.156654	0.228501	0.209295	0.200691	0.334743	0.194813	0.298784	0	0.244023	0.316728	0.187734	0.328786	0.314761	0.221194	0.28747	0.261061	0.195877	0	0.288786	0.230414	0.178716	0.252599	0.31396	0.201851	0.256855	0.141949	0.162928	0.221424	0.223568	0	0.253775	0.232188	0.064239	0.2326	0.11342	0.185364	0.232232	0.212783	0.316522
PRPF3	0.111294	0.121939	0.173386	0.139107	0.168696	0.134206	0.190743	0.177783	0.18975	0.149711	0.132441	0.106392	0.0700098	0.196355	0.241161	0.179668	0	0.216486	0.17267	0.106	0.180148	0.246426	0.0868616	0.222348	0.0973339	0.12937	0	0.0469249	0.151402	0.144063	0.119701	0.246317	0.154302	0.165764	0.164247	0.166605	0.188926	0.167599	0	0.17657	0.195871	0.150865	0.294447	0.109381	0.0984995	0.143797	0.143038	0.0988137
RPRD2	0.941281	0.923098	0.960341	0.930342	0.867829	0.84795	0.835392	0.849875	0.910625	0.860531	0.832343	0.821762	0.859392	0.986721	0.962622	0.92972	0	0.95313	0.813859	0.92119	0.97275	0.942657	0.704713	0.926663	0.864365	0.912853	0	0.876687	0.861376	0.815418	0.84629	1.04011	1.01466	0.949309	0.701767	0.92876	0.902815	0.823059	0	0.903817	0.927602	0.776952	1.14173	0.568318	0.78765	0.866102	0.933039	0.98939
TARS2	0.0972102	0.107604	0.095885	0.0771023	0.0935025	0.0699457	0.080371	0.12263	0.116791	0.127231	0.102754	0.0932955	0.0835394	0.186178	0.208939	0.115699	0	0.168085	0.0896132	0.144352	0.134468	0.184049	0.0424256	0.0856229	0.0411986	0.0677688	0	0.0472377	0.0735364	0.0723679	0.0727618	0.151268	0.0951537	0.0789551	0.0136739	0.139166	0.129484	0.137427	0	0.104876	0.0758373	0.0987176	0.119189	0.090239	0.0884182	0.119472	0.175654	0.39712
ECM1	0.0183395	0.0413921	0.0243768	0.0318071	0.0169869	0.0250931	0.039447	0.0748657	0.0323797	0.0325797	0.0109302	0.0156293	0.0236664	0.0284791	0.0322122	0.0350167	0	0.0246491	0.0374291	0.0229999	0.0251021	0.00631413	0.0352034	0.029744	0.00730954	0.0406156	0	0.0355197	0.0156226	0.0395831	0.105772	0.0689066	0.062705	0.0178992	0.0467713	0.0124746	0.0419889	0.0104096	0	0.0336731	0.0301354	0.00331847	0.0176859	0.0245794	0.00515748	0.0454997	0.0492074	0.0600475
ADAMTSL4	0	0	0.00301448	0	0.00488794	0	0	0	0.00289711	0.00603025	0	0	0.00237073	0.00604113	0	0.00621253	0	0.00108878	0	0.00557955	0	0	0	0.00421832	0	0	0	0	0	0	0	0.00277007	0.00467609	0.00254172	0	0.00742634	0	0	0	0	0	0.00287149	0	0	0	0	0	0
MCL1	0.0220023	0.0454204	0.0458437	0.0274674	0.0252925	0.066451	0.083473	0.0479843	0.0555296	0.0444939	0.036315	0.026314	0.0449347	0.0633183	0.0274507	0.0407757	0	0.0290812	0.0823557	0.0380366	0.0677458	0.0781775	0.0563493	0.0205234	0.0751661	0.0421933	0	0.0145672	0.0291916	0.0395986	0.024181	0.0598759	0.0467928	0.0395123	0.0130229	0.0348576	0.0405391	0.0410871	0	0.0286904	0.0274845	0.0191922	0.0371563	0.0543998	0.0739734	0.0846981	0.0164005	0
ENSA	0.901889	0.790635	0.910611	0.648255	0.680912	0.689052	0.67241	0.960291	0.795854	0.776506	0.796536	0.913142	0.815144	0.915159	0.918107	0.822894	0	0.849599	0.786437	0.750748	0.861363	0.962551	0.97464	0.920754	0.745263	0.821288	0	0.519752	0.731797	0.65413	0.81449	1.12792	0.844616	0.838274	0.800097	0.977676	0.789157	0.602593	0	0.864786	0.717437	0.958608	0.917434	0.663367	0.646662	0.925517	0.781987	0.584989
GOLPH3L	0.130797	0.147818	0.180013	0.130091	0.112438	0.113353	0.206467	0.111522	0.131959	0.16523	0.12323	0.0987955	0.105981	0.115321	0.0831273	0.074811	0	0.0849482	0.149796	0.131246	0.0951061	0.12789	0.0787076	0.161442	0.0800336	0.108101	0	0.0902657	0.133341	0.100094	0.150555	0.184424	0.106388	0.197855	0.0549618	0.134844	0.141729	0.195983	0	0.108495	0.139838	0.0977783	0.147459	0.13276	0.138938	0.156918	0.146011	0.163536
HORMAD1	0.0473125	0.0174253	0.0126549	0.0226341	0.016108	0.00442261	0.00309485	0.0304124	0.0121079	0.00565583	0.0179426	0.0184268	0.00843139	0.0126687	0	0.00543766	0	0.0100077	0.00804267	0.00499314	0.0404936	0	0.00534736	0.0168745	0.0355364	0.0112621	0	0	0.0138082	0.00513198	0.0154124	0.0124611	0.0134421	0.00987827	0	0.0140921	0.010137	0.0258557	0	0.0184865	0.0128577	0.00789641	0	0	0.0265883	0.00854233	0.0046579	0
CTSS	0.0369386	0.0395161	0.0602171	0.069028	0.0550664	0.0510795	0.102636	0.0476791	0.0597232	0.0213883	0.0619715	0.0949924	0.0824702	0.120026	0.0823484	0.0426609	0	0.0956797	0.0600854	0.0392945	0.0953096	0.0923487	0.0273208	0.0704809	0.030686	0.031795	0	0.0282852	0.0861291	0.0276967	0.0402459	0.138334	0.0395412	0.0540966	0.0368257	0.0895681	0.0784275	0.102807	0	0.0423533	0.0994158	0.0324756	0.113634	0.0239267	0.0460747	0.0998957	0.0553288	0.146753
CTSK	0.0231937	0.00698656	0.0192981	0.0298516	0.022011	0.0460628	0.051403	0.0644216	0.035035	0.0291194	0.0136978	0.0303036	0.0337877	0.0241465	0.0312296	0	0	0.0458897	0.0569027	0.0230188	0.060124	0.0409601	0.0176876	0.0266227	0.0170908	0.0508273	0	0.0513645	0.0287872	0.0310587	0.0384566	0.0495492	0.0322875	0.0296582	0.030283	0.0310717	0.0380935	0.00678463	0	0.0125219	0.0507729	0.0078258	0.0148856	0.0222817	0.0517634	0.0172819	0.031875	0.0410572
ARNT	0.255537	0.290005	0.355196	0.301074	0.289629	0.399904	0.227453	0.300866	0.372139	0.253373	0.357581	0.292706	0.287236	0.384136	0.271761	0.376145	0	0.272929	0.320969	0.292473	0.357951	0.390704	0.227392	0.360349	0.299973	0.20792	0	0.24304	0.342296	0.260642	0.261634	0.477079	0.284441	0.385341	0.370435	0.307273	0.377134	0.388807	0	0.350218	0.315833	0.314019	0.387428	0.289623	0.318828	0.421728	0.379823	0.274524
CTXND2	0	0.00442769	0.00593775	0.0124404	0.00912316	0.0030254	0.00552707	0.00663249	0.00256176	0	0.00196119	0	0.0162816	0	0.00309073	0	0	0.00682989	0.00216168	0.0121418	0.0117476	0.00596643	0	0.00423948	0	0.0109216	0	0	0.0035601	0.0026101	0	0.00566392	0.00263165	0.00315959	0	0.00217399	0.00874455	0	0	0.0149238	0.0027849	0	0	0	0	0.00919727	0	0
SETDB1	0.150644	0.178523	0.195318	0.171381	0.15385	0.154288	0.142037	0.232559	0.234203	0.146686	0.138874	0.183033	0.181947	0.288603	0.186092	0.250332	0	0.252585	0.18336	0.199522	0.184919	0.236332	0.120013	0.203996	0.148083	0.155274	0	0.044295	0.151963	0.128551	0.225264	0.226803	0.146702	0.198794	0.0725376	0.170556	0.190216	0.147896	0	0.198175	0.184321	0.124031	0.246733	0.108571	0.0594112	0.172884	0.224566	0.167767
CERS2	0.0447333	0.0356451	0.0535815	0.0505765	0.056403	0.0386211	0.0451542	0.027234	0.0898514	0.0473319	0.059798	0.0284288	0.0405758	0.130904	0.0543263	0.0297886	0	0.0585437	0.0807227	0.0663594	0.0593051	0.0611882	0.0231445	0.0584502	0.0279928	0.0351488	0	0	0.0483531	0.0616809	0.0265627	0.0665057	0.0344997	0.0281924	0	0.0363132	0.0537292	0.0292555	0	0.0124376	0.0443651	0.0253014	0.0373865	0.00601614	0.0318977	0.0478247	0.0578942	0
ANXA9	0.00187465	0	0.0020573	0.00455364	0.00456798	0.00477762	0	0	0.00573441	0	0	0	0	0.00524773	0	0	0	0.00815779	0.00281064	0	0	0.0142347	0	0.00568244	0	0	0	0	0	0	0	0	0	0.00591159	0	0.00248492	0.00236682	0	0	0	0	0	0	0	0	0	0.00442966	0
MINDY1	0.0168546	0.0238038	0.0163227	0.0178522	0.0159318	0.0175638	0.0073651	0.0530321	0.0300304	0.0131965	0.0170677	0.0190318	0.0102251	0.0349336	0.0246134	0.0136497	0	0.0200544	0.036357	0.016293	0.0163903	0.0451982	0.00625679	0.0082174	0.0302235	0.0100935	0	0	0.0153125	0.0134241	0.0190788	0.0244382	0.0107481	0.00976503	0	0.0278285	0.0219683	0.0114659	0	0.02709	0.0340603	0.0212168	0.0344996	0.00714853	0.00969644	0.0238777	0.0305656	0
PRUNE1	0.0958144	0.0647743	0.0879855	0.0709039	0.0918489	0.0978863	0.0887535	0.105855	0.115043	0.0662447	0.0735614	0.0706703	0.126985	0.175848	0.150004	0.101906	0	0.0938791	0.133197	0.0833623	0.106015	0.137104	0.116503	0.110404	0.145234	0.0493429	0	0.0477384	0.105647	0.0693811	0.0607576	0.0790197	0.0969913	0.0602414	0.0989387	0.104701	0.0973774	0.087779	0	0.114066	0.133046	0.112793	0.101299	0.0762992	0.106528	0.0945213	0.0915488	0.139362
BNIPL	0.00850035	0	0.00873715	0.0164408	0.0190581	0.012513	0.0247625	0.0226425	0.0138493	0.00527091	0.0172132	0	0.00221672	0.0418418	0.0122759	0.0047799	0	0.0130686	0.00833568	0.0217694	0.00532674	0.00822939	0.0114867	0.0336092	0.0167506	0.0034451	0	0	0.0235638	0.00920035	0	0.0503301	0.0127577	0.00838052	0	0.012017	0.0152932	0.0171896	0	0.00659496	0.0147435	0	0.00428933	0.0196248	0	0	0.0267446	0.0410572
C1orf56	0.0215452	0.00842726	0.0579167	0.176364	0.105392	0.0578904	0.0360509	0.0292487	0.0907696	0.011162	0.0521399	0.0369737	0.0472184	0.158211	0.0469498	0.13305	0	0.0782616	0.0893118	0.0630847	0.0869523	0.110991	0.0161699	0.161157	0.0148789	0.0431516	0	0.00531869	0.121914	0.0467988	0.0258989	0.0683646	0.00871256	0.0883931	0	0.039051	0.0398788	0.0464048	0	0.0447343	0.0906149	0.0567482	0.0988889	0.0238892	0.0326195	0.0898287	0.0597854	0
CDC42SE1	0.140629	0.132655	0.189257	0.326527	0.300207	0.213626	0.156809	0.172126	0.288237	0.150812	0.185042	0.138773	0.155714	0.335432	0.166605	0.326375	0	0.183381	0.283965	0.238217	0.296319	0.206728	0.143408	0.275887	0.17356	0.126385	0	0.0829244	0.246533	0.2517	0.117513	0.242722	0.185445	0.239017	0.0706659	0.126768	0.15779	0.186371	0	0.114557	0.251227	0.0675691	0.253094	0.183209	0.0893625	0.190646	0.182182	0.365378
MLLT11	0.13176	0.118429	0.184642	0.189089	0.184279	0.203036	0.466232	0.216005	0.252309	0.172128	0.278021	0.166119	0.254373	0.24264	0.137955	0.136581	0	0.170609	0.334939	0.147264	0.196016	0.254502	0.14174	0.195535	0.258347	0.16454	0	0.191578	0.189314	0.166557	0.272019	0.210831	0.161051	0.137127	0.154671	0.132675	0.208077	0.254074	0	0.148177	0.254852	0.135057	0.186379	0.110715	0.239749	0.280574	0.100014	0.137071
GABPB2	0.278083	0.326815	0.310205	0.324981	0.281531	0.242279	0.239878	0.399785	0.306395	0.352738	0.333035	0.4104	0.362793	0.409535	0.480802	0.270894	0	0.311287	0.32921	0.411628	0.325262	0.290096	0.473841	0.305224	0.245667	0.249394	0	0.209451	0.26995	0.268156	0.298665	0.260563	0.475742	0.378522	0.325268	0.422208	0.292701	0.274652	0	0.177499	0.381189	0.196445	0.273573	0.176089	0.452811	0.202806	0.399533	0.276392
SEMA6C	0.165011	0.147481	0.168754	0.181214	0.18818	0.162782	0.189449	0.150363	0.229437	0.100666	0.170131	0.1403	0.213561	0.213602	0.194154	0.226183	0	0.177897	0.240494	0.25171	0.17292	0.205072	0.0459591	0.173468	0.159752	0.149602	0	0.127212	0.124571	0.173653	0.104804	0.283656	0.164522	0.148521	0.024001	0.202968	0.208799	0.120604	0	0.167204	0.21269	0.122009	0.157212	0.165323	0.1677	0.147212	0.193777	0.0382573
SCNM1	0.0102725	0.0154465	0.0469862	0.0560916	0.0448969	0.0309435	0.0268415	0.0230159	0.10467	0.0354879	0.0376899	0.00975301	0.0412408	0.168302	0.039421	0.0619289	0	0.0932703	0.076587	0.0451888	0.0391645	0.0826484	0.0103375	0.0950447	0	0.0234459	0	0	0.0337163	0.0190286	0.00844098	0.101535	0.0278355	0.0751913	0	0.0326175	0.040616	0.023629	0	0.0285894	0.0773955	0.02478	0.0814693	0.00855937	0.0554569	0.0927516	0.0839426	0
LYSMD1	0.00279913	0.00788841	0.0196163	0.017788	0.0143883	0.0191046	0.003189	0.0561303	0.029877	0.015701	0.0120282	0.0205492	0.013086	0.0186118	0.010474	0.0429828	0	0.022839	0.0171451	0.00996258	0.0280124	0.0150748	0.00472072	0.00955809	0.0103078	0.0127474	0	0.0173981	0.0293295	0.00560352	0.00979842	0.0167029	0.0136092	0.0343756	0	0.0103267	0.0359879	0.0234248	0	0.0161431	0.0317338	0	0.0549856	0.00580266	0.00366201	0.0132064	0.0278368	0
VPS72	0.023051	0.0612561	0.0698295	0.0584064	0.0942024	0.0382581	0.0860763	0.0862197	0.0699059	0.0718978	0.0493469	0.0683956	0.0848991	0.0968285	0.0667179	0.0526597	0	0.0315872	0.078977	0.0629401	0.0623198	0.0751901	0.00998813	0.0959803	0.13809	0.114534	0	0.0780986	0.047324	0.0465084	0.071434	0.04429	0.0894847	0.0778719	0.109388	0.0781634	0.0537496	0.036085	0	0.0492542	0.0549572	0.0199605	0.0544911	0.0797852	0.0606199	0.0739642	0.035189	0.222106
PIP5K1A	0.441954	0.321557	0.450584	0.42362	0.456345	0.446743	0.34501	0.519983	0.554933	0.459486	0.485559	0.480313	0.432025	0.725145	0.61689	0.640717	0	0.627076	0.500952	0.494593	0.59521	0.639292	0.387599	0.578162	0.321142	0.416019	0	0.279892	0.422599	0.383987	0.404972	0.665026	0.595188	0.428614	0.428788	0.563497	0.508107	0.344715	0	0.511315	0.68504	0.329909	0.462717	0.382925	0.415363	0.497126	0.679072	0.444261
PSMD4	0.149757	0.0629111	0.165292	0.187636	0.158982	0.154052	0.25184	0.179093	0.256082	0.171369	0.145843	0.213623	0.150628	0.341099	0.240221	0.265087	0	0.222605	0.233034	0.175404	0.179345	0.257116	0.20639	0.307104	0.153714	0.155021	0	0.089045	0.19217	0.15636	0.235152	0.275826	0.202736	0.238929	0.024001	0.149044	0.329212	0.242279	0	0.191989	0.197211	0.162621	0.209391	0.114122	0.223375	0.187707	0.187125	0.214982
ZNF687	0.0096405	0.0213734	0.0226553	0.0191035	0.0249168	0.0233556	0.0158619	0.040367	0.0211102	0.00919194	0.0466765	0.0340037	0.029255	0.0135853	0	0.0179013	0	0.0185895	0.036324	0.0228343	0.0386019	0.0374967	0.0192776	0.0168617	0.0278035	0.00745753	0	0.0322644	0.0087679	0.018303	0.00396315	0.00540178	0.0189651	0.0298468	0.0342168	0.0242804	0.0324635	0.0330235	0	0.0212815	0.0233864	0.00621917	0.0220929	0.0231774	0.0202924	0.0062119	0.00840768	0.0875418
PI4KB	0.124558	0.134141	0.179378	0.163569	0.140137	0.138591	0.380862	0.146897	0.256527	0.221372	0.178582	0.172303	0.190898	0.196239	0.273478	0.210551	0	0.145899	0.225686	0.170293	0.192049	0.186033	0.206145	0.179637	0.147411	0.190188	0	0.201559	0.154948	0.142753	0.230958	0.32115	0.176172	0.188768	0.0552794	0.170189	0.217635	0.193184	0	0.158495	0.209898	0.090101	0.183068	0.134499	0.173633	0.153027	0.194049	0.280937
RFX5	0.00811876	0	0.0529208	0.0340032	0.063682	0.0374053	0.0545068	0.0429431	0.0733536	0.0436411	0.0355144	0.0299655	0.0474905	0.0662604	0.0302652	0.0651278	0	0.0442391	0.0530833	0.0443243	0.0443117	0.0239948	0.0159332	0.0825666	0.0373985	0.0737326	0	0	0.0304373	0.0235952	0.0281343	0.0368464	0.0407709	0.0650676	0.0074222	0.0312735	0.0376749	0.0176827	0	0.0409583	0.021317	0.0321836	0.0489217	0.0133109	0.034681	0.0332198	0.0198846	0.0709695
SELENBP1	0	0.00974533	0.00254754	0.00298766	0.00276654	0.00187042	0.0120172	0	0.00415576	0	0	0	0	0	0	0	0	0	0	0.00433556	0	0	0.00846572	0.0073263	0	0	0	0	0	0	0.0258929	0.00680341	0.00461029	0	0	0	0	0	0	0	0.0099164	0	0	0	0.00601588	0	0.00431162	0
PSMB4	0.11048	0.0855713	0.0753126	0.0916799	0.0501491	0.0811755	0.204863	0.11999	0.0931139	0.0609921	0.111257	0.0393169	0.0895172	0.0669932	0.0830973	0.0613764	0	0.0494597	0.104475	0.0582897	0.0624583	0.0961423	0.0340691	0.0958949	0.0819274	0.0756134	0	0.0760559	0.0764102	0.0775349	0.105501	0.096155	0.129034	0.0632746	0.109918	0.0549529	0.0834828	0.113686	0	0.0776067	0.0636339	0.053171	0.0598156	0.10785	0.0905899	0.0299061	0.0408854	0
POGZ	0.731603	0.750982	0.835199	0.81668	0.820964	0.800566	0.934193	1.04275	0.891731	0.762668	0.820872	0.724737	0.804276	0.963604	0.783248	0.76399	0	0.89483	0.837935	0.950674	0.83057	0.896738	0.536828	0.938429	0.83473	0.78661	0	0.641208	0.720912	0.679206	0.7937	0.949123	0.91436	0.842527	0.454416	0.835367	0.932772	0.894579	0	0.753326	0.825587	0.626235	0.769536	0.621051	0.71828	0.916476	0.884379	0.36027
CGN	0.00978081	0.0409943	0.0275349	0.0456493	0.0175817	0.0336822	0.088529	0.0868138	0.06788	0.034905	0.0226364	0.0300926	0.0295653	0.0899848	0.0523889	0.0473385	0	0.0334981	0.0708458	0.0383297	0.0451102	0.059361	0.0534458	0.0543127	0.0441034	0.0244898	0	0.00774033	0.0245422	0.0301087	0.0332737	0.0984534	0.0467167	0.0570697	0	0.0319452	0.0596318	0.0569776	0	0.0557782	0.0625401	0.0172483	0.0356753	0.0254588	0.0334155	0.0226292	0.0552685	0
TUFT1	0.130059	0.0838922	0.0842944	0.0802489	0.0940206	0.0679566	0.114451	0.116151	0.128283	0.0981574	0.116324	0.0184451	0.0930522	0.156118	0.0826713	0.096424	0	0.122532	0.0967038	0.113554	0.0666901	0.14434	0.0881162	0.135325	0.0948171	0.0919951	0	0.047698	0.109296	0.0510347	0.108074	0.14275	0.119374	0.115865	0.0601036	0.136182	0.11633	0.0763659	0	0.0536407	0.117514	0.119517	0.167087	0.0777889	0.146938	0.143998	0.131962	0
SNX27	0.37437	0.368164	0.532983	0.471311	0.464431	0.504758	0.553595	0.467138	0.525718	0.424104	0.499175	0.3938	0.402263	0.532578	0.466962	0.398834	0	0.498808	0.526195	0.451161	0.46842	0.514922	0.347364	0.461819	0.372932	0.410242	0	0.300793	0.537741	0.469148	0.49898	0.536478	0.407453	0.495947	0.244348	0.441834	0.485993	0.484866	0	0.404656	0.512663	0.306857	0.400667	0.341966	0.462645	0.383382	0.457396	0.301368
CELF3	0.216766	0.281289	0.22862	0.206614	0.297318	0.226198	0.268351	0.274895	0.311928	0.218189	0.24079	0.176461	0.305775	0.159725	0.3071	0.267653	0	0.210539	0.307428	0.230455	0.256327	0.256548	0.147115	0.184125	0.257698	0.267853	0	0.230712	0.208298	0.154083	0.194246	0.26117	0.237561	0.238612	0.0891946	0.234796	0.291807	0.27865	0	0.307612	0.256214	0.237344	0.227013	0.164653	0.303324	0.30399	0.224248	0.390989
RIIAD1	0.00890609	0.00602735	0.0221495	0.00438492	0.0172934	0.00551357	0.00313178	0.00951416	0.0165679	0.00372422	0.0164365	0.00246251	0.00698043	0.0201078	0.0170783	0.0123023	0	0.012676	0.0233907	0.0142842	0.00912689	0.0502049	0.0280924	0.027026	0.0061367	0.00676181	0	0.00531869	0.0129962	0.014836	0	0.00931728	0.00809588	0.0316159	0	0.00898792	0.0122037	0.0112764	0	0.00667139	0.0146837	0.0157273	0.0181085	0	0.00601588	0.0247529	0.0164516	0.125799
MRPL9	0.0157808	0.0911097	0.0406035	0.0479517	0.0466655	0.0462214	0.0396045	0.0555147	0.0700911	0.048328	0.0592548	0.053996	0.0508117	0.104038	0.0431364	0.0750679	0	0.0286188	0.0941698	0.0296294	0.0651989	0.0612392	0.043466	0.0565093	0.0378724	0.02803	0	0	0.063322	0.0331094	0.0622242	0.082683	0.052614	0.0367216	0	0.0288518	0.0283211	0.0979126	0	0.0245404	0.0611886	0.0362294	0.0997942	0.0670663	0.0407218	0.0310472	0.0663574	0
OAZ3	0	0	0.0042559	0	0.00267941	0.00578999	0.00364564	0.0119662	0.00328624	0	0.00506941	0.00545983	0	0	0	0	0	0	0.00160824	0	0	0	0	0	0	0.00505644	0	0	0	0	0	0	0	0	0	0	0.00230901	0	0	0	0.00983118	0	0.00507975	0.00707293	0	0	0	0
TDRKH	0.0267244	0.0558071	0.0551811	0.0621581	0.0471158	0.0341798	0.059443	0.0961154	0.06031	0.0634346	0.0582698	0.050072	0.0199222	0.0604491	0.0356393	0.0563311	0	0.0731247	0.0368468	0.0903179	0.0585485	0.153565	0.0437659	0.0756366	0.0516773	0.0249511	0	0.0284869	0.0708441	0.0514181	0.0182869	0.053953	0.0655568	0.067531	0.0500322	0.0511214	0.0615283	0.048655	0	0.0557462	0.0467627	0.0284913	0.121463	0.00210823	0.0668436	0.0624979	0.0825426	0.0869549
LINGO4	0	0	0	0	0	0	0	0	0.000854068	0	0	0	0	0	0	0	0	0	0	0	0	0	0	0	0	0	0	0	0	0	0	0	0	0	0	0	0	0	0	0	0	0	0	0	0	0	0	0
RORC	0	0	0	0	0	0	0	0	0.000388722	0	0	0	0	0	0	0	0	0.00984008	0	0	0	0	0	0	0	0	0	0	0	0	0	0	0	0	0	0	0	0	0	0	0.00348792	0	0	0	0	0	0	0
C2CD4D	0.00369369	0	0.000937236	0	0	0	0	0	0	0	0.00397397	0	0	0	0.0167037	0	0	0	0	0	0	0	0	0	0	0	0	0	0.00364137	0	0	0.00223786	0	0	0	0.00112607	0	0	0	0	0	0	0	0	0.00708663	0	0	0
THEM5	0	0	0	0.00180828	0	0	0	0	0	0	0	0	0	0	0	0	0	0	0	0	0	0	0	0	0	0	0	0	0	0	0	0	0	0.00298128	0	0	0	0	0	0	0	0	0	0	0	0	0	0
THEM4	0.149495	0.105855	0.169308	0.181104	0.123058	0.139166	0.235132	0.234461	0.226863	0.199999	0.190526	0.121722	0.194042	0.328446	0.167581	0.140114	0	0.291005	0.178009	0.196	0.239277	0.337967	0.108138	0.265002	0.163069	0.132401	0	0.118114	0.0982671	0.150684	0.14206	0.147557	0.143907	0.188828	0.0665465	0.224953	0.140383	0.20409	0	0.170957	0.194379	0.0869146	0.230158	0.109944	0.146583	0.150991	0.184856	0.165259
S100A10	0.0117226	0.00613075	0.00433092	0.00125983	0	0.0062591	0.0383361	0	0.00654163	0	0.00260425	0	0	0.0154614	0	0	0	0.00507731	0	0	0	0.00476868	0	0.00898075	0	0.00267153	0	0.0168306	0.0105432	0.00922122	0.00801155	0.00262389	0.00231816	0	0	0.00246545	0.00341677	0.0112619	0	0.00878691	0.00298635	0	0.015922	0.00829879	0.0180045	0	0	0
S100A11	0	0	0	0.00510604	0.00563671	0.00434715	0	0	0.000791562	0	0	0	0.00168093	0	0	0	0	0	0	0	0.00334934	0	0.0138449	0.00544262	0	0	0	0	0	0	0.0137362	0.00559928	0.00643616	0	0	0	0.0141367	0	0	0	0.00497922	0	0	0	0	0	0.00266251	0
TCHH	0.00269838	0	0.00882398	0.00131566	0.00296599	0	0.00689943	0	0.00365738	0.00327407	0.00222491	0	0.00117338	0	0	0.00379399	0	0.00187714	0.00202691	0.00213029	0.00794737	0.00744828	0.0344036	0.0184975	0.0164017	0.0177285	0	0.0264769	0	0.00288173	0.00479878	0.00458261	0.00151811	0.00866018	0	0.00476057	0.00167254	0.0103241	0	0	0.00802758	0.00639901	0	0	0.0138172	0	0	0
HRNR	0	0	0.00523545	0.0103793	0.0159397	0.00470009	0.00619259	0	0.0133317	0.00148362	0.00170688	0	0	0.00562392	0.0170936	0.0182886	0	0	0.00397544	0.0256219	0.00629562	0.0060602	0	0.0346392	0	0	0	0	0	0.0135726	0	0.0117582	0	0.00790289	0	0	0.0055763	0	0	0.00407138	0.0108449	0	0.00858214	0	0.00972213	0	0.0079513	0
FLG	0	0	0.000865494	0.00486086	0	0	0	0	0.00261209	0	0	0	0	0	0	0.00690626	0	0.00774329	0.00810981	0	0	0	0	0.00467213	0	0	0	0	0	0.00683036	0	0	0	0.00483718	0.0074222	0.00190267	0	0	0	0	0	0	0	0	0	0	0.00410671	0
FLG2	0	0	0.00328661	0	0.0109054	0	0	0	0.00115771	0	0.00221413	0	0	0	0	0	0	0.00223604	0	0	0	0	0	0.00568545	0	0	0	0	0.0032584	0	0	0	0	0.00342983	0	0	0	0	0	0	0	0	0.00539947	0	0	0	0.00285901	0
LCE5A	0	0	0	0	0	0	0	0	0	0	0	0	0	0	0	0	0	0	0	0	0	0	0	0	0	0	0	0	0	0	0	0	0.00694315	0	0	0	0	0	0	0	0	0	0	0.0139027	0	0	0	0
SMCP	0	0	0.00106987	0	0	0	0	0	0	0	0	0	0	0.00628786	0	0	0	0	0	0	0	0	0	0	0	0	0	0	0	0	0	0	0	0	0	0	0	0	0	0	0	0	0	0	0	0	0	0
SPRR2G	0	0	0	0.00128769	0	0	0	0	0	0	0	0	0	0	0.00785553	0	0	0	0	0	0	0	0	0	0	0	0	0	0	0	0	0	0	0	0	0	0	0	0	0	0	0	0	0	0	0	0	0
LOR	0	0.0215772	0.000885601	0	0.00166923	0	0	0.00379408	0.0112911	0	0	0	0.00727984	0.0169131	0.00465299	0	0	0.00454128	0.00424559	0.00316298	0.00613867	0.013667	0	0	0	0.00168838	0	0	0.00253996	0	0.00583797	0.0234672	0.00134865	0.00447141	0	0.016024	0	0.00330867	0	0	0.00951925	0.0161206	0.00876319	0	0	0	0.00744232	0
PGLYRP4	0	0	0	0	0.00100908	0	0	0	0	0	0	0	0	0	0	0	0	0	0	0	0	0	0	0	0	0	0	0	0	0	0	0	0	0	0	0	0	0	0	0	0	0	0	0	0	0	0	0
S100A9	0	0	0	0	0	0.00456769	0.00168557	0	0.000827208	0	0	0	0	0	0	0	0	0	0	0	0	0	0	0	0	0	0	0	0	0	0	0	0.005654	0	0	0	0	0	0	0	0	0	0	0	0	0	0	0
S100A12	0	0	0	0	0.00628843	0	0	0	0.00167707	0	0	0	0	0	0	0	0	0	0	0	0.00336736	0	0	0.00389504	0	0	0	0	0.00373062	0	0	0.00332028	0	0.00266526	0	0.00201149	0	0	0	0	0.00519427	0	0	0	0	0	0	0
S100A8	0	0	0	0	0	0	0	0	0.0017238	0	0	0	0	0	0	0	0	0	0	0	0	0.00563042	0	0	0	0	0	0	0	0	0	0	0	0	0	0	0	0	0	0	0	0	0.00641174	0	0	0	0	0
S100A7	0	0	0	0	0	0	0	0	0.00138577	0	0	0	0	0	0	0	0	0	0	0	0	0	0	0	0	0	0	0	0	0	0	0	0	0	0	0	0	0	0	0	0	0	0	0	0.00795521	0	0	0
S100A6	0.0205538	0.0362471	0.0670464	0.101464	0.0545481	0.0680235	0.0899384	0.0946667	0.0812572	0.0159173	0.0542195	0.0462434	0.0484055	0.115306	0.0755317	0.0751442	0	0.0297231	0.120591	0.0470262	0.0596041	0.0619227	0.0419188	0.0630855	0.0599091	0.094977	0	0.135207	0.132753	0.0438854	0.0966692	0.0880369	0.0747967	0.0359278	0	0.0275022	0.115219	0.0737032	0	0.0742278	0.0630469	0.046399	0.0936309	0.0414181	0.0699425	0.0948849	0.0378188	0
S100A5	0	0	0	0	0	0	0	0	0	0	0	0	0	0	0	0	0	0	0	0.00368413	0	0	0	0	0	0	0	0	0	0	0	0	0	0	0	0	0	0	0	0	0.00267383	0	0.0190534	0	0	0	0	0
S100A4	0	0	0	0	0	0	0	0	0.00104174	0	0	0	0	0	0	0	0	0	0	0	0	0	0	0	0	0.0063683	0	0	0	0	0	0	0	0	0	0	0.00346305	0	0	0	0	0	0	0	0	0	0	0
S100A2	0	0	0	0	0.00100908	0	0	0	0.000424051	0	0	0	0	0	0	0	0	0	0	0	0	0	0	0	0	0.00476536	0	0	0.00250826	0	0	0	0.00151393	0	0	0	0	0	0	0	0	0	0	0	0	0	0.00649949	0
S100A16	0	0	0	0.00323559	0	0	0.00513008	0	0	0	0	0	0	0	0	0	0	0	0	0	0	0	0	0	0	0	0	0	0.00523293	0	0	0.00595137	0	0	0	0	0	0	0	0	0	0	0	0	0	0	0	0
S100A14	0	0	0	0	0	0	0	0	0	0	0	0	0	0	0	0	0	0	0	0	0	0	0	0	0	0	0	0	0	0	0	0	0	0	0	0	0	0	0	0	0	0	0	0	0	0	0	0
S100A13	0.00301939	0	0.00227145	0.0159441	0.0154186	0.00982108	0.0310424	0.021376	0.00857796	0.00572669	0	0.00264858	0.00242077	0.0096808	0.00514175	0.00514541	0	0.00350103	0.0159076	0	0.0053366	0	0	0.00860929	0.0097342	0	0	0.00833354	0.0117918	0.0317214	0.00781419	0.00633805	0.0240675	0.00580596	0.0396465	0	0.0079337	0.00382009	0	0	0.0027849	0	0	0	0	0.0146338	0	0
S100A1	0	0	0	0.00394877	0.00231075	0.00519422	0	0.00571696	0.00139551	0	0	0.020637	0	0.0116807	0.0243721	0.0077337	0	0.00848091	0.0066718	0.00333195	0.00436605	0.00962122	0	0.00765239	0	0	0	0.0217608	0.0135302	0	0.010336	0	0.0150813	0.00971875	0	0.00150366	0.00211508	0	0	0.00883713	0	0	0.0140611	0.0168723	0	0	0.00650981	0
CHTOP	0.143442	0.126156	0.0907071	0.118794	0.135723	0.123895	0.148931	0.164351	0.138382	0.0935225	0.143057	0.0684264	0.149668	0.226407	0.162897	0.106117	0	0.129307	0.158603	0.123134	0.156889	0.178513	0.082061	0.127529	0.0756385	0.109795	0	0.108908	0.136046	0.0970737	0.0690103	0.172813	0.0873827	0.142695	0.0900772	0.154389	0.117219	0.122811	0	0.111646	0.13144	0.0356931	0.1303	0.132617	0.118023	0.112667	0.0999472	0.215357
SNAPIN	0.00937602	0.0197537	0.0296836	0.0435285	0.0303892	0.0305759	0.0669933	0.0646546	0.0603345	0.0182344	0.0165427	0.0275323	0.0239949	0.061724	0.00745544	0.0444876	0	0.0103339	0.0584803	0.0197096	0.0161881	0.00621004	0.0464699	0.0353535	0.0195445	0.00857535	0	0.0530484	0.0415215	0.0156159	0.0425026	0.0558831	0.00691898	0.0185646	0.0246788	0.0108101	0.0256197	0.0141887	0	0.0356445	0.0416134	0.0110658	0.0406927	0.0437067	0.0394737	0.0150833	0.0166056	0
ILF2	0.0264438	0.0341779	0.0595639	0.0700754	0.0695885	0.0794278	0.122614	0.105384	0.0965649	0.0579841	0.0671025	0.0383959	0.0858446	0.0928152	0.025235	0.0920196	0	0.0804575	0.132438	0.0393826	0.0771234	0.102966	0.0565139	0.129545	0.0699344	0.0435028	0	0.0546079	0.078106	0.046492	0.0667029	0.156133	0.0696782	0.0945522	0.0273776	0.0776089	0.110054	0.14219	0	0.0509613	0.0682261	0.025434	0.0675836	0.0239646	0.0858659	0.0770992	0.070479	0
NPR1	0	0	0	0.00365863	0.0033045	0	0	0	0.000705537	0	0	0	0.0147252	0.00633807	0	0	0	0.00559693	0	0	0	0.00830588	0	0	0	0	0	0	0	0	0	0.00273443	0	0	0	0	0.00469947	0	0	0	0	0	0	0	0	0	0	0
INTS3	0.132667	0.125583	0.219884	0.267282	0.22523	0.221587	0.301257	0.217761	0.315286	0.22187	0.217564	0.224528	0.195944	0.318332	0.225187	0.231029	0	0.281948	0.27465	0.318524	0.275899	0.277012	0.169176	0.260316	0.217486	0.199243	0	0.171631	0.25327	0.160632	0.222596	0.295631	0.26432	0.21316	0.180259	0.277004	0.346788	0.291532	0	0.22353	0.346356	0.205536	0.244958	0.211342	0.14738	0.211885	0.431505	0.174149
SLC27A3	0.00361307	0.0315175	0.0157863	0.0295889	0.0216512	0.0404586	0.0320434	0.0405455	0.0492132	0.0202894	0.0317404	0.0164506	0.0421184	0.122253	0.0397824	0.0270593	0	0.0595173	0.0428698	0.0613984	0.0485583	0.0686706	0.0228903	0.0658113	0.0221369	0.0220231	0	0.0548432	0.0203343	0.0261536	0.011134	0.0371847	0.0347983	0.0189366	0.0336802	0.0328239	0.0161632	0.0180965	0	0.0435539	0.0298698	0.0208684	0.0459813	0.0401677	0.0151081	0	0.0334767	0.0988137
GATAD2B	0.542636	0.474692	0.601364	0.554648	0.526005	0.575662	0.633013	0.680696	0.691051	0.691035	0.682533	0.542967	0.522383	0.717458	0.68972	0.668856	0	0.65908	0.589951	0.698726	0.630043	0.671961	0.656122	0.682761	0.606821	0.644627	0	0.526237	0.450106	0.472164	0.687002	0.575864	0.635662	0.611136	0.205355	0.746015	0.601773	0.597123	0	0.69113	0.687095	0.363526	0.596587	0.538059	0.541767	0.808379	0.827236	0.692705
DENND4B	0.100139	0.171534	0.154371	0.144045	0.126237	0.138812	0.17699	0.193197	0.20087	0.139243	0.180019	0.11092	0.163043	0.262429	0.240652	0.215495	0	0.223903	0.150063	0.230524	0.172969	0.192654	0.0778389	0.152445	0.146972	0.11808	0	0.177289	0.14565	0.141437	0.141277	0.215187	0.169298	0.180343	0.0732406	0.149747	0.228591	0.209406	0	0.165802	0.215704	0.12517	0.165744	0.147567	0.13806	0.184514	0.258866	0.185289
CRTC2	0.042551	0.0896035	0.0469745	0.0436856	0.0474925	0.0410165	0.102354	0.0722374	0.0655129	0.0616287	0.028577	0.0414469	0.0678491	0.102455	0.0546253	0.0705155	0	0.0602935	0.064384	0.0777945	0.0951218	0.0950611	0.0177482	0.0730208	0.0727099	0.0742984	0	0.0275296	0.0577564	0.0433561	0.0824386	0.0889179	0.0797209	0.041376	0.0228833	0.0359572	0.0580556	0.0361281	0	0.0397773	0.0564783	0.0599997	0.0674742	0.0371451	0.0544864	0.0679088	0.0665659	0
SLC39A1	0.0110027	0.0208186	0.0298306	0.0259691	0.0241971	0.0104589	0.0535918	0.016205	0.0386928	0.0148665	0.0182639	0.00477105	0.0125046	0.0275535	0.00901629	0.0159406	0	0.0388012	0.0344054	0.00859368	0.0195581	0.0300599	0	0.0545243	0.0298832	0.00947767	0	0.0156	0.00685333	0.0172651	0	0.0191358	0.0170997	0.0181711	0	0.0148803	0.0175381	0.0227525	0	0.008405	0.0218948	0.0063355	0.0331212	0.0121524	0.0280921	0.0406722	0.0188158	0
CREB3L4	0.00620832	0	0.0028914	0.00440618	0	0	0.0139617	0	0.00867311	0.00583462	0.00853214	0	0	0	0.00274835	0	0	0.00373115	0.00197922	0.00189776	0	0.00511063	0.0103375	0.00278471	0	0.00437041	0	0	0.0139152	0.00793432	0	0.010944	0.00205344	0.00748527	0.0130229	0.00222247	0.00456518	0	0	0	0.00277773	0	0.00762723	0	0	0.00744946	0	0
JTB	0.091195	0.0911256	0.111011	0.152401	0.137392	0.123639	0.200237	0.143022	0.210402	0.0630934	0.0875845	0.0516707	0.102771	0.189761	0.118651	0.172157	0	0.152636	0.20886	0.0965668	0.113518	0.141548	0.0871693	0.17742	0.106445	0.098412	0	0.0662491	0.116622	0.0796111	0.134305	0.131862	0.100375	0.136508	0.0377052	0.100818	0.11253	0.135175	0	0.0876262	0.133384	0.0541383	0.110725	0.100504	0.125123	0.158501	0.0779648	0.336358
RAB13	0	0	0	0.00392095	0.00448402	0	0.010744	0	0.000725181	0.00359606	0	0	0	0.00461987	0	0	0	0	0	0	0	0	0	0.0165575	0	0	0	0	0	0	0	0.00468071	0	0	0	0	0	0	0	0	0.00291969	0	0	0	0	0	0	0
RPS27	0.057567	0.0768138	0.0959603	0.309232	0.183371	0.172105	0.109254	0.0920531	0.129836	0.0251324	0.0379593	0.0295751	0.0513918	0.150615	0.0221108	0.065532	0	0.057141	0.188617	0.113178	0.130196	0.0947306	0.0469018	0.103072	0.063122	0.0384378	0	0.103435	0.194878	0.12494	0.0705847	0.0943624	0.0461758	0.138208	0	0.0479189	0.0860661	0.064217	0	0.0874765	0.0768237	0.0314893	0.177153	0.0904218	0.0728785	0.0999015	0.0281066	0.0410572
NUP210L	0.0213239	0.043794	0.0726362	0.144665	0.0948852	0.0444716	0.19113	0.0408123	0.115958	0.0418015	0.0641642	0.0261948	0.0137214	0.0882477	0.0159158	0.123418	0	0.0557542	0.0583873	0.0543968	0.122673	0.139907	0.0165646	0.0769274	0.0209049	0.0209292	0	0.0618377	0.179158	0.0809463	0.034332	0.119392	0.0518329	0.185135	0.0074222	0.0332024	0.0791866	0.0442137	0	0.0491901	0.0790812	0.0540667	0.238025	0.0200539	0.0183997	0.140507	0.080051	0.34008
TPM3	0.170947	0.167881	0.263445	0.32213	0.320988	0.233578	0.228164	0.383787	0.418153	0.360274	0.315195	0.231054	0.289554	0.417502	0.280901	0.383659	0	0.362482	0.374782	0.271392	0.321603	0.395601	0.247598	0.403618	0.26842	0.178455	0	0.200062	0.184245	0.226282	0.253309	0.296895	0.295367	0.315413	0.0682702	0.326237	0.349892	0.269794	0	0.26902	0.447508	0.158125	0.29218	0.195559	0.214687	0.369647	0.363509	0.108277
C1orf189	0.00422004	0.00188886	0.00106987	0.00370575	0.00421324	0.00324252	0.00574806	0	0.00491455	0	0.00626553	0.00205304	0.00092329	0	0.00291111	0.0037181	0	0.00331879	0.00379558	0.00599741	0	0	0	0	0	0	0	0	0.0036611	0	0	0	0.0201169	0.0119132	0	0	0.00200117	0	0	0.00883823	0	0	0	0	0	0	0	0.0869549
C1orf43	0.189982	0.111468	0.205576	0.165168	0.198222	0.126506	0.280816	0.221552	0.294795	0.172183	0.137822	0.151496	0.163691	0.373585	0.185289	0.233738	0	0.251538	0.288804	0.167282	0.212042	0.223987	0.0967023	0.275299	0.102932	0.187242	0	0.142128	0.1477	0.138863	0.16116	0.260073	0.15857	0.176898	0.0485203	0.194764	0.261778	0.219225	0	0.206641	0.290031	0.101513	0.129841	0.162071	0.187385	0.206245	0.240722	0.0600475
UBAP2L	0.132309	0.216576	0.1945	0.198273	0.201291	0.199097	0.215142	0.184165	0.219691	0.137965	0.204438	0.177964	0.167907	0.226183	0.169664	0.188163	0	0.21659	0.249952	0.229341	0.192	0.286743	0.103666	0.214104	0.261553	0.149149	0	0.114489	0.184179	0.151481	0.144607	0.289662	0.154985	0.219488	0.156473	0.203942	0.233585	0.182745	0	0.226261	0.169576	0.170334	0.196571	0.10775	0.171972	0.242076	0.182928	0.214982
HAX1	0.0447678	0.0673632	0.0738832	0.131429	0.066596	0.0682606	0.0903724	0.123863	0.163613	0.0538942	0.0615127	0.0540811	0.0541336	0.200624	0.100548	0.149981	0	0.0994104	0.154282	0.0696689	0.090886	0.156772	0.0438697	0.159651	0.0589928	0.0837288	0	0.056307	0.0667139	0.0408263	0.0617892	0.156508	0.0923621	0.0686333	0.0234484	0.0578942	0.107768	0.039175	0	0.0783472	0.143836	0.0545196	0.0694222	0.0494725	0.106595	0.113845	0.079555	0.0875418
AQP10	0	0	0	0	0	0.00272899	0	0	0	0	0	0	0	0	0	0	0	0	0.00276517	0	0	0	0	0	0	0	0	0	0	0	0	0	0.00373106	0	0	0	0	0	0	0	0	0	0	0	0	0	0	0
ATP8B2	0.193782	0.22344	0.201343	0.163091	0.16142	0.150321	0.141922	0.220193	0.210674	0.189742	0.243041	0.185276	0.252919	0.388809	0.373718	0.267854	0	0.379128	0.205715	0.284794	0.251828	0.296981	0.141898	0.314322	0.227776	0.197938	0	0.127567	0.199796	0.152872	0.189079	0.358884	0.258818	0.275681	0.140546	0.27456	0.29228	0.232497	0	0.297669	0.302217	0.181568	0.27577	0.111378	0.19019	0.278746	0.312259	0.242559
IL6R	0.018927	0.0339054	0.0423918	0.0289447	0.0183662	0.0329535	0	0.0328959	0.0338871	0.0350619	0.0592301	0.0155571	0.0394118	0.0664111	0.0178413	0.0204983	0	0.0761854	0.0272798	0.0699766	0.0558647	0.0893296	0.0066151	0.0189278	0.0186755	0.0514836	0	0.0424908	0.0307741	0.024474	0.0382827	0.0435585	0.0304697	0.0376946	0	0.0369237	0.0273446	0.0391874	0	0.0728962	0.0280421	0.0155732	0.10207	0	0.0238173	0.144978	0.0255811	0.0600475
SHE	0	0.00677568	0.0112088	0.0314206	0.0175107	0.00365483	0.00626493	0.00970984	0.00491218	0.00132628	0.00271815	0	0.00720063	0	0.00953665	0.0224117	0	0.00269405	0.00680179	0.00746581	0.0040792	0	0	0.0228877	0.02645	0	0	0.00901752	0.0101376	0.0111603	0	0.0129434	0.00995202	0.00926307	0	0.00177988	0.00335376	0.00460192	0	0	0.00102381	0	0	0	0	0	0.0155056	0
TDRD10	0.00721124	0.00246726	0.00762714	0.00720384	0.00638436	0.00640269	0	0.00490761	0.0107932	0.00648617	0.00373073	0	0.00931762	0.0037359	0.0209102	0.0331151	0	0.00955521	0.0117037	0.0148252	0.0193902	0.00302483	0	0.0152909	0.0142566	0	0	0.0430781	0.00749385	0.0179394	0.00953546	0.00926248	0.010348	0.00548285	0	0.00519745	0.00437627	0	0	0.0129392	0.0102154	0	0	0.0118967	0.0115051	0.026332	0	0
UBE2Q1	0.0621447	0.0889517	0.0637029	0.0920182	0.0756808	0.0770126	0.188244	0.114498	0.115232	0.0845592	0.0859367	0.0699916	0.105533	0.0738927	0.115527	0.0650518	0	0.0516036	0.176333	0.095267	0.0958226	0.125106	0.0680713	0.0819283	0.100582	0.0930704	0	0.0751876	0.0755565	0.0633862	0.0984021	0.186313	0.100187	0.0728523	0	0.0500507	0.12333	0.107883	0	0.0684621	0.0601111	0.0376173	0.130087	0.0592311	0.155858	0.096224	0.090409	0.0382573
CHRNB2	0.0442268	0.0785224	0.0862145	0.0701265	0.080737	0.0580773	0.0594096	0.0612762	0.103601	0.0514594	0.0635168	0.0470742	0.0487157	0.0891468	0.0451618	0.0475304	0	0.0906564	0.101829	0.113164	0.121899	0.0855211	0	0.108369	0.06535	0.0676065	0	0.0191572	0.0613739	0.0438502	0.0728801	0.134571	0.0650719	0.0581172	0.0199577	0.0481843	0.0671207	0.0779255	0	0.0554592	0.0817121	0.0155473	0.0542073	0	0.0466486	0.0495574	0.0806998	0.0410572
ADAR	0.273733	0.267158	0.33444	0.379383	0.405329	0.418121	0.508083	0.33271	0.489414	0.337193	0.440334	0.256642	0.311412	0.521322	0.287405	0.419255	0	0.404439	0.466524	0.387621	0.449691	0.523747	0.278468	0.460407	0.361929	0.363725	0	0.0892495	0.375378	0.286486	0.30748	0.54131	0.319138	0.392148	0.204761	0.293276	0.440398	0.381043	0	0.251531	0.412409	0.280232	0.362168	0.291162	0.364314	0.514284	0.404921	0.622139
KCNN3	0.147591	0.119505	0.256243	0.169927	0.117975	0.0780973	0.25858	0.182368	0.182301	0.160308	0.178623	0.178629	0.209759	0.237277	0.321168	0.184518	0	0.277758	0.215164	0.164743	0.194728	0.36282	0.176881	0.136955	0.192155	0.15447	0	0.165048	0.172603	0.155979	0.256859	0.183309	0.202198	0.144552	0.257616	0.177259	0.267187	0.277583	0	0.212124	0.212457	0.171623	0.306087	0.117745	0.213224	0.228698	0.215238	0.349136
PMVK	0.00589346	0.0205653	0.0621543	0.0712276	0.0667848	0.0573392	0.141715	0.0793773	0.107076	0.058417	0.0556583	0.0290601	0.0896137	0.168931	0.046023	0.0980941	0	0.0853828	0.117646	0.0512497	0.0862075	0.115365	0.0451189	0.103221	0.0662339	0.0380872	0	0.0343648	0.0447624	0.0401138	0.0802287	0.0923848	0.0482603	0.0806156	0	0.0423828	0.0452107	0.0451605	0	0.026703	0.0916343	0.0370059	0.0833556	0.00852459	0.0843238	0.0629492	0.0930899	0.0960252
PBXIP1	0.018906	0.0035082	0.0248268	0.028095	0.0138185	0.0165328	0.0455564	0.0179823	0.0427421	0.024201	0.0247012	0.00264858	0.0251026	0.0520825	0.0237453	0.0348569	0	0.00677756	0.0236792	0.017613	0.0284746	0.0259717	0.0138924	0.033068	0.0236618	0.00529276	0	0	0.0319492	0.0275239	0.0195932	0.0532877	0.0435606	0.0620292	0	0.0347829	0.022894	0.0172319	0	0.0259194	0.0274257	0.0153949	0.023443	0.0143487	0.0161203	0.077394	0.0279747	0.108277
PYGO2	0.0293621	0.00893011	0.0391077	0.0491746	0.0255187	0.0498967	0.0793927	0.0449202	0.0523596	0.0400446	0.0367605	0.029284	0.0351624	0.0357627	0.030777	0.0212928	0	0.0302966	0.0279521	0.0541364	0.0551997	0.0354863	0.0112221	0.0512944	0.0624977	0.0632056	0	0.0713517	0.0311875	0.0477579	0.0231427	0.065374	0.0411662	0.033602	0	0.0265277	0.0430922	0.0395027	0	0.0392519	0.0257976	0.0387305	0.0611585	0.0606672	0.0549323	0.0465704	0.0219618	0.0382573
SHC1	0.00630439	0	0.00344211	0	0	0.0130537	0.0054776	0	0.00328023	0	0.00609509	0.0134849	0.0119239	0.00986698	0	0.0147031	0	0.0131558	0.00153979	0	0.00388665	0	0	0.00661898	0	0.00361991	0	0	0	0	0	0.0117178	0	0.00633111	0	0.0118473	0	0	0	0	0.00930008	0.00834103	0.00220152	0.0040686	0.00703351	0	0.00284252	0
CKS1B	0	0	0.00310732	0.0086531	0	0.00716273	0.00619259	0.00788762	0.0113478	0	0.0128142	0.00555006	0.0102952	0.0146001	0.00411873	0.0047914	0	0.00643758	0.000918001	0.00330939	0	0	0.0119247	0.00389504	0	0.00585927	0	0	0.012666	0	0	0.00828655	0.0119218	0	0	0	0.00358169	0.0071548	0	0.0108685	0.0104601	0	0	0.016992	0	0.00752831	0	0
FLAD1	0.059336	0.047346	0.0705484	0.0540038	0.0694309	0.0357145	0.0680301	0.0482531	0.104992	0.0466923	0.0598426	0.0335537	0.053094	0.0667257	0.0763911	0.0934969	0	0.0863115	0.0518144	0.0658478	0.0562229	0.0810351	0.0526059	0.143909	0.068398	0.0845603	0	0.0477699	0.052705	0.0391762	0.0777094	0.0658269	0.064183	0.0611529	0.0809416	0.0799188	0.0406091	0.0589756	0	0.0758753	0.0727004	0.0543695	0.0784	0.037668	0.0555269	0.0639144	0.0754269	0.264267
ZBTB7B	0	0	0.0122348	0.003857	0.00667274	0.00831748	0	0.0140623	0.00798314	0.0121509	0	0.017255	0.00521876	0	0	0.00368938	0	0.00228818	0.00528369	0	0.00241794	0.00197584	0	0.00812417	0.0385783	0.000884396	0	0	0.00799178	0	0	0.00545469	0.00912513	0.00343475	0	0	0.00543719	0	0	0.0107073	0	0	0.00595317	0.0227324	0	0.00559317	0	0
DCST2	0	0.00430506	0.00267107	0.00537617	0.00355683	0.00324056	0	0	0.0158517	0	0.00649191	0.0135793	0	0.00969139	0.00306519	0.00604604	0	0.01563	0	0.00270809	0.00227478	0.0265099	0.011109	0.0168181	0.00306727	0.00720267	0	0	0	0.00337916	0.0154767	0.0100035	0.00622507	0	0.028948	0.00595801	0.00399023	0.0105411	0	0.00870455	0.00556083	0.00381163	0.0214668	0	0.015019	0.00853342	0.00763649	0
DCST1	0	0.00456116	0	0.00910108	0.00452264	0	0	0	0.0022838	0	0	0	0	0.0226074	0	0.0234758	0	0.00445381	0	0	0.00400174	0.00640589	0	0.00416359	0.00484451	0	0	0	0.00360569	0	0	0	0	0.00297576	0	0.00429261	0	0	0	0	0.004812	0	0	0	0	0	0	0
ADAM15	0.127846	0.0897152	0.108449	0.100047	0.0698911	0.114649	0.0776308	0.121498	0.126999	0.103078	0.0635961	0.117527	0.120164	0.201836	0.192561	0.187025	0	0.0878949	0.114269	0.139581	0.129252	0.137125	0.0341874	0.0906186	0.0950597	0.17312	0	0.0919994	0.0896266	0.0767954	0.0946597	0.114061	0.147209	0.0776439	0.0666901	0.114969	0.0949496	0.076923	0	0.0931467	0.0907077	0.0675579	0.131287	0.0545763	0.0406985	0.141493	0.074858	0.114252
AL691442.1	0	0	0	0	0	0	0	0	0	0	0	0	0	0	0	0	0	0	0	0	0	0	0	0	0	0	0	0	0	0	0	0	0	0	0	0	0	0	0	0	0	0	0	0	0	0	0	0
EFNA3	0.0542067	0.0163088	0.0513407	0.065984	0.0386781	0.0219669	0.0729874	0.0895852	0.0974439	0.0477323	0.0421411	0.0100006	0.0523269	0.0866488	0.0266936	0.067525	0	0.0620689	0.122593	0.0675394	0.056211	0.0536459	0.0174198	0.0569031	0.00306727	0.0669961	0	0.0340705	0.0474109	0.0564542	0.0230484	0.113403	0.0224173	0.0514064	0	0.0470079	0.0823235	0.0651171	0	0.0502828	0.0345548	0.0238205	0.0789117	0.0137045	0.0333908	0.100939	0.0331671	0
EFNA1	0.0146793	0	0.0114595	0.00933764	0.00241291	0.00821771	0.015938	0.00643701	0.00939473	0.0108013	0.00245192	0.00748673	0.006658	0.0324303	0.0269003	0.00873334	0	0.0150795	0.0179529	0.0120939	0.0136061	0.00404074	0	0	0.0106558	0.030098	0	0.0266968	0.00337021	0.0125279	0.0159685	0.0066537	0.00557554	0.00661954	0	0.00160125	0.00797892	0.00296323	0	0.0259102	0.00997194	0.0065613	0.00681924	0.023595	0.0256941	0.0363106	0.0177737	0
SLC50A1	0.0200901	0.0256602	0.030405	0.0285443	0.0340774	0.0286832	0.0171744	0.0104187	0.053344	0.0121812	0.00796635	0.0244536	0.0235774	0.0580998	0.0332211	0.0384754	0	0.0551809	0.0274874	0.0182071	0.0308628	0.0575292	0.0339052	0.0740991	0.0118418	0.0107649	0	0.0284691	0.0264392	0.00344384	0.0106233	0.0189508	0.0195668	0.00283408	0	0.0132377	0.0246313	0.0539163	0	0.029958	0.0322624	0.0071944	0.0323913	0	0	0.021747	0.0390826	0.0983048
DPM3	0.0258718	0.00763281	0.0658548	0.106355	0.0544481	0.0476669	0.0425312	0.0406828	0.0890535	0.0403042	0.0289787	0.040445	0.0467268	0.0612692	0.0463863	0.0484475	0	0.0450337	0.113532	0.0492168	0.102918	0.0487597	0.0220543	0.0597304	0.0106594	0.0122661	0	0.0739392	0.0797169	0.0243554	0.0258485	0.0848836	0.0579568	0.0661405	0	0.0260275	0.0368719	0.0242623	0	0.0314219	0.0377773	0.0287566	0.0614671	0.0383941	0.0549561	0.0687969	0.0173624	0
KRTCAP2	0	0	0.00111018	0.00374515	0.0015238	0.00335935	0.0159392	0.0118709	0.00479087	0	0	0	0	0.00461987	0.00381998	0	0	0	0	0	0.00444222	0.00918496	0	0	0	0	0	0	0	0.00341702	0.00979842	0.00645032	0	0.00315959	0	0	0.00249262	0.0208181	0	0.00487912	0.00213871	0	0	0	0.00907959	0.0157219	0.00860614	0
AL713999.1	0.00377145	0.00611922	0.0333682	0.0269861	0.0276483	0.00928594	0	0	0.0223211	0.0115198	0.0143601	0.00650267	0	0.0235838	0	0.0340025	0	0.0155814	0.0226227	0.00333048	0.0190518	0.00599672	0	0.0227973	0.00653761	0.00761216	0	0.0348181	0.0201405	0.00689607	0.00426293	0.0375392	0.0155993	0.0139275	0	0.0148084	0.00346305	0.00566286	0	0.0184401	0.014759	0	0.0373655	0	0.00748015	0.0514445	0.0184225	0
TRIM46	0.0776086	0.0567452	0.0852528	0.106499	0.0697074	0.110732	0.0925389	0.137687	0.12314	0.104031	0.0807999	0.0765679	0.108797	0.145349	0.132549	0.133	0	0.170552	0.0898649	0.176142	0.133257	0.123107	0.0696927	0.183937	0.0977442	0.129412	0	0.093193	0.0732393	0.0662523	0.118309	0.172266	0.0875819	0.101205	0.0547565	0.124893	0.106662	0.10662	0	0.144673	0.121961	0.08188	0.101573	0.119109	0.140061	0.108893	0.116286	0
MUC1	0	0.0117585	0	0	0	0	0	0	0	0	0	0	0	0	0	0	0	0	0	0	0	0	0	0	0	0	0	0	0	0	0	0	0	0	0	0	0	0	0	0	0	0	0	0	0	0	0	0
THBS3	0.0343962	0.0158186	0.0298395	0.0240472	0.0280731	0.0361781	0.0382005	0.0348696	0.024648	0.0365817	0.025315	0.0197756	0.0533805	0.0797117	0.0625573	0.0320774	0	0.0694602	0.0210736	0.0595806	0.0327312	0.0276399	0.0226099	0.0468825	0.0103056	0.00715809	0	0.00638629	0.0286997	0.0226464	0.0413465	0.0327239	0.0474088	0.0319196	0.0442154	0.0342065	0.0305224	0.035972	0	0.0412076	0.0126527	0.0310162	0.0381907	0.0500713	0.0337741	0.0212257	0.0678464	0
MTX1	0.0215811	0.019547	0.0212007	0.0247486	0.0311466	0.0420083	0.0374686	0.0115115	0.0405261	0.0119115	0.0311136	0.0147792	0.0167586	0.0576495	0.0240553	0.0324076	0	0.0231333	0.0509865	0.0165653	0.0243472	0.0341888	0.0196818	0.0352532	0.0457742	0.00218601	0	0	0.0432034	0.02719	0.0370333	0.0360861	0.0290189	0.0110436	0.0136739	0.0237519	0.0160209	0.0135381	0	0.00986199	0.0186379	0.00493251	0.0660028	0.0300174	0.0116837	0.00595907	0.0194739	0
GBA	0.110618	0.123637	0.0994017	0.123464	0.0686276	0.0716557	0.0935946	0.179142	0.124258	0.067803	0.129574	0.137021	0.106685	0.112795	0.110072	0.132423	0	0.112041	0.135926	0.123827	0.143355	0.0873763	0.0675803	0.0975192	0.0696284	0.0659387	0	0.109936	0.096779	0.0749846	0.169257	0.13505	0.134715	0.0974335	0.0074222	0.139704	0.113602	0.0681722	0	0.0790653	0.138302	0.0349675	0.0908463	0.128268	0.116153	0.121171	0.122482	0
FAM189B	0.0660218	0.0467096	0.0842754	0.0841425	0.0741359	0.0756198	0.112121	0.110866	0.127655	0.0686117	0.0986433	0.0602683	0.111085	0.15049	0.134412	0.133373	0	0.144894	0.0948987	0.122494	0.125632	0.164051	0.12614	0.138306	0.0739105	0.0742344	0	0.0225157	0.0305824	0.0584245	0.093922	0.137352	0.1602	0.133473	0	0.0512074	0.132806	0.129151	0	0.0739075	0.154641	0.0288577	0.154424	0.0667898	0.0972856	0.13844	0.122138	0
SCAMP3	0.0690517	0.0245378	0.0937207	0.0830421	0.0810069	0.0586503	0.128446	0.0810159	0.158692	0.0652784	0.0683866	0.0493877	0.0815468	0.145766	0.0755174	0.181768	0	0.147131	0.146309	0.0771587	0.0917203	0.139072	0.104138	0.12552	0.174568	0.0357878	0	0.0854259	0.0614311	0.0338864	0.0745933	0.0941001	0.0395276	0.103014	0.0707723	0.062316	0.0864389	0.120946	0	0.0763213	0.138425	0.0822597	0.0591848	0.0430718	0.0650858	0.0997196	0.0904615	0.0793145
CLK2	0.0447747	0.0272673	0.0596559	0.0743271	0.0491991	0.0743062	0.0688136	0.0542718	0.142156	0.0719068	0.0446006	0.0570446	0.0451147	0.114378	0.110741	0.063224	0	0.0930102	0.060978	0.100082	0.0877871	0.0904226	0.0869953	0.140394	0.0650049	0.069911	0	0.0151277	0.0295199	0.0432181	0.0534425	0.0989346	0.0547513	0.0510839	0.0633407	0.0910208	0.113698	0.0394443	0	0.0717967	0.105493	0.0314912	0.068566	0.121554	0.0828724	0.096457	0.135849	0
HCN3	0.0408631	0.0277141	0.0937355	0.0804438	0.0702711	0.0682396	0.09001	0.0478658	0.0794701	0.064844	0.0756021	0.0414509	0.0682552	0.0712661	0.0406156	0.0656818	0	0.0900733	0.0692954	0.0593602	0.0700492	0.0392514	0.0290652	0.0657145	0.0930826	0.0890042	0	0.119423	0.0674337	0.0800104	0.094527	0.0771459	0.0619304	0.0734331	0.0136739	0.0554235	0.0590523	0.0764272	0	0.0546307	0.0599216	0.0194227	0.0702722	0.0670872	0.110606	0.105956	0.066773	0.0759945
PKLR	0	0.00508526	0.0166361	0.00424347	0.00458852	0.007582	0	0.00205466	0.00643878	0	0.00657316	0	0.0024164	0.0116193	0.00788776	0.00493049	0	0.00249429	0.00849786	0	0.00853237	0.0112051	0	0.00423948	0.00306727	0	0	0	0.0035871	0.00802771	0.00821437	0.011762	0.00328181	0	0	0	0.00308952	0	0	0.00809433	0.0125692	0	0.00469012	0	0	0.00836935	0	0
FDPS	0.217755	0.179135	0.227014	0.215608	0.192346	0.171116	0.314902	0.304046	0.320086	0.187981	0.122474	0.128713	0.166536	0.386151	0.36677	0.353606	0	0.281461	0.276006	0.270423	0.310967	0.427823	0.216133	0.360317	0.123094	0.147992	0	0.127801	0.222158	0.173061	0.266129	0.418517	0.277084	0.295875	0.120168	0.247807	0.273715	0.231819	0	0.239985	0.285929	0.151929	0.406212	0.25155	0.259353	0.301125	0.286907	0.108277
RUSC1	0.177196	0.112253	0.225456	0.227504	0.206861	0.195487	0.446867	0.222039	0.284996	0.140399	0.183389	0.175204	0.153127	0.331303	0.194398	0.208158	0	0.212285	0.356392	0.257234	0.254827	0.198761	0.108324	0.166811	0.168846	0.0971079	0	0.267761	0.16541	0.234134	0.198595	0.25629	0.187427	0.212274	0.05961	0.156893	0.250882	0.276878	0	0.269553	0.225143	0.0759043	0.245724	0.226695	0.265903	0.270517	0.218252	0.302062
ASH1L	1.29416	1.28285	1.4109	1.19337	1.16518	1.25889	1.30693	1.25937	1.25905	1.32666	1.32791	1.3544	1.32913	1.46987	1.26874	1.28613	0	1.3489	1.32074	1.3825	1.37186	1.34917	1.24256	1.34589	1.44506	1.3968	0	0.971622	1.15978	1.15114	1.19463	1.32337	1.32024	1.33378	1.06392	1.3765	1.34382	1.32721	0	1.24045	1.32355	1.03778	1.31104	1.19912	1.18724	1.40936	1.32543	1.43421
MSTO1	0.0615456	0.0427117	0.0383366	0.0327824	0.0352114	0.0254767	0.00883618	0.100177	0.0505028	0.0419752	0.0440076	0.00300415	0.0438703	0.0881093	0.0650956	0.0273837	0	0.0749215	0.0418774	0.0722181	0.0646081	0.0414684	0.0344338	0.085665	0.0258344	0.0462428	0	0.0168306	0.0440946	0.0331969	0.0328784	0.0394083	0.0336241	0.0412689	0.0130229	0.0341331	0.0446049	0.046173	0	0.0275548	0.0650035	0.0581988	0.0796665	0.0309445	0.0381633	0.0579647	0.0790751	0.0600475
YY1AP1	0.247644	0.247022	0.275218	0.326527	0.343083	0.29939	0.323471	0.225658	0.397325	0.284841	0.29472	0.248473	0.28899	0.515202	0.392323	0.324978	0	0.412114	0.384756	0.366457	0.379594	0.457318	0.203766	0.401993	0.202192	0.232505	0	0.230518	0.387003	0.219508	0.336836	0.490198	0.253457	0.3474	0.136113	0.398758	0.336466	0.275776	0	0.271715	0.291813	0.265522	0.344802	0.202113	0.340384	0.341951	0.353154	0.11393
DAP3	0.237992	0.296595	0.381417	0.437164	0.399474	0.34986	0.337824	0.372179	0.503262	0.462615	0.342337	0.354576	0.347664	0.528513	0.449129	0.473338	0	0.478959	0.431588	0.436417	0.511249	0.542214	0.426687	0.475063	0.373044	0.190122	0	0.0848211	0.350799	0.203827	0.351566	0.591829	0.3151	0.4402	0.25897	0.435844	0.477069	0.348176	0	0.420131	0.515655	0.315633	0.430148	0.295192	0.423578	0.408401	0.547468	0.477834
GON4L	0.269458	0.416308	0.415002	0.318965	0.336106	0.296298	0.427775	0.364179	0.477952	0.470217	0.424907	0.447551	0.438661	0.511821	0.552587	0.514574	0	0.540108	0.329627	0.370126	0.419568	0.559907	0.341541	0.510906	0.406535	0.33629	0	0.273152	0.323327	0.294494	0.422037	0.502224	0.460906	0.421966	0.266315	0.472206	0.405943	0.482652	0	0.394561	0.449504	0.429643	0.367019	0.228927	0.403295	0.499271	0.495535	0.342473
SYT11	0.645847	0.65297	0.606981	0.782182	0.753344	0.797055	0.857915	0.70644	0.992937	0.568477	0.770256	0.630843	0.599305	0.83727	0.419371	0.566244	0	0.71806	1.04058	0.764348	0.88626	0.939323	0.712164	0.807407	0.741997	0.693053	0	0.688055	0.700074	0.574954	0.5148	1.00286	0.546504	0.834341	0.45757	0.740869	0.761517	0.626443	0	0.563816	0.694933	0.326017	0.62948	0.549367	0.624037	1.00518	0.496493	0.466498
RIT1	0.0419306	0.0343953	0.0592895	0.0484714	0.0462624	0.0301116	0.0470355	0.0364528	0.0484747	0.03779	0.0414233	0.0544174	0.0209621	0.0633452	0.048319	0.0787233	0	0.0465687	0.0539342	0.0401891	0.0354081	0.0524593	0.0132774	0.0147931	0.0384456	0.0464661	0	0.0497672	0.0504622	0.0325946	0.0169826	0.0308376	0.0315794	0.0611842	0.0558402	0.0343871	0.0424384	0.0281693	0	0.0582046	0.0459406	0.00545479	0.0399017	0.0131032	0.00552889	0.0118888	0.048831	0.0875418
KHDC4	0.168621	0.167159	0.225192	0.313067	0.248147	0.2632	0.222174	0.220628	0.33831	0.170811	0.189818	0.146799	0.212835	0.415404	0.273165	0.390179	0	0.338868	0.278302	0.290799	0.348743	0.355815	0.111127	0.278484	0.218651	0.182663	0	0.124699	0.264105	0.194479	0.26993	0.417426	0.211906	0.210434	0.0829096	0.215452	0.222205	0.226202	0	0.195715	0.342307	0.133318	0.248678	0.160533	0.165331	0.29732	0.281897	0.424385
ARHGEF2	0.0564778	0.0858553	0.11563	0.0977714	0.0996837	0.0822112	0.13518	0.127071	0.186389	0.127039	0.134023	0.10605	0.136573	0.227443	0.153011	0.176608	0	0.108909	0.166911	0.161117	0.132204	0.24869	0.15699	0.174518	0.0814601	0.175817	0	0.0701739	0.115286	0.0745664	0.146491	0.132189	0.121199	0.138636	0.0619286	0.189896	0.14886	0.170128	0	0.167323	0.16114	0.0973081	0.0982158	0.0822098	0.10121	0.144537	0.199717	0.0793145
SSR2	0.0517462	0.0463419	0.055395	0.0730754	0.11414	0.0761791	0.170598	0.141152	0.181044	0.0721956	0.0500826	0.02836	0.0679857	0.116895	0.0566229	0.114697	0	0.115299	0.205416	0.100412	0.102423	0.138554	0.0224577	0.153473	0.0786237	0.0600996	0	0.0357029	0.0794361	0.0882816	0.0479122	0.222722	0.0691187	0.131139	0	0.0959334	0.0895757	0.0615733	0	0.104081	0.111451	0.0434859	0.0938638	0.0447062	0.0964509	0.114242	0.0899898	0.0382573
UBQLN4	0.0467677	0.0398538	0.0682767	0.0674001	0.0406183	0.0777689	0.150005	0.108794	0.0849035	0.0631354	0.0775852	0.0399482	0.0566461	0.0844553	0.0364888	0.0501451	0	0.0759436	0.0957225	0.0701468	0.0520623	0.0929712	0.0254616	0.038301	0.0573138	0.0498429	0	0.0159358	0.0580057	0.0345015	0.0889843	0.0542692	0.0856414	0.0482882	0	0.0261223	0.0675942	0.062117	0	0.0660352	0.0853912	0.0453594	0.0902037	0.133345	0.0388669	0.120065	0.0468054	0.108277
LAMTOR2	0.0371699	0.035448	0.0168593	0.0358907	0.0495638	0.0427462	0.0485962	0.0646433	0.0634937	0.0249483	0.04267	0.0202181	0.0145804	0.0558836	0.0316452	0.0516839	0	0.0385046	0.0628212	0.0285205	0.0661068	0.0509325	0.0166454	0.0588182	0.0369682	0.0137246	0	0.0448919	0.0496459	0.0327176	0.0343618	0.0314863	0.0123618	0.0537693	0	0.0218717	0.0508926	0.0556804	0	0.0598059	0.0377624	0.0308912	0.0450574	0.00948098	0.043234	0.0349187	0.0345351	0.0960252
RAB25	0	0	0.000987192	0	0	0	0	0	0.00165401	0	0.00397397	0	0	0	0.00581331	0	0	0	0	0	0	0	0	0	0	0.00131316	0	0	0	0	0	0	0.00609636	0.00233352	0	0.00221065	0.00372313	0	0	0	0	0	0	0	0	0.0174619	0.00649949	0
MEX3A	0.00565389	0.00544266	0.00885947	0.00728236	0.00616189	0.00489183	0.016518	0.00750629	0.0161141	0.00234445	0.00755159	0	0.00979093	0.00619547	0	0	0	0.00160527	0.0112595	0.00841474	0.0128195	0.0158249	0.00553604	0.00913229	0.00493296	0.00343388	0	0	0.00689882	0.00543985	0	0.00675247	0	0.0276861	0	0.00910582	0.0269582	0.00843147	0	0.0187217	0.00810077	0.00621917	0.0181335	0	0.0181531	0.00846877	0.0235078	0
LMNA	0.128772	0.109061	0.145641	0.13904	0.0859215	0.107971	0.190802	0.109968	0.184464	0.100221	0.159352	0.0505371	0.0827367	0.167063	0.22501	0.138713	0	0.169122	0.113502	0.133608	0.141003	0.130333	0.0947216	0.121796	0.0640761	0.101461	0	0.152101	0.113554	0.152106	0.116537	0.210402	0.177728	0.126192	0.0234484	0.144091	0.183618	0.122086	0	0.16059	0.146105	0.072033	0.120551	0.0935418	0.173192	0.216734	0.176464	0.147589
SEMA4A	0.0810866	0.0468202	0.102324	0.0553516	0.0532547	0.0563035	0.148197	0.0407912	0.0877873	0.0574176	0.110459	0.0237017	0.0667597	0.102746	0.124806	0.0661921	0	0.1035	0.0492111	0.0515731	0.0749723	0.0693655	0.0712641	0.112711	0.0881932	0.0491907	0	0.0939735	0.0896573	0.127265	0.119481	0.129621	0.0402488	0.0897513	0	0.0882016	0.133952	0.10861	0	0.0584091	0.0701403	0.065966	0.123469	0.0705422	0.120706	0.135478	0.128182	0.0869549
SLC25A44	0.0526562	0.102075	0.0827679	0.0800826	0.0915427	0.0853884	0.0722003	0.13317	0.127704	0.0545837	0.0733722	0.0484777	0.0416518	0.10456	0.0493386	0.0738337	0	0.0727415	0.0885359	0.107528	0.120652	0.10071	0.0221486	0.129334	0.0491378	0.035529	0	0.0214898	0.0631882	0.0392473	0.0560825	0.0991198	0.0638045	0.0781957	0.0470687	0.0806407	0.0587446	0.0212085	0	0.0331473	0.0634714	0.0440529	0.0505677	0.0910151	0.0625835	0.124118	0.0774298	0.137632
PMF1-BGLAP	0.0053446	0.00218501	0.00423629	0.00461263	0.00336245	0.0060975	0	0	0.00477063	0.00685881	0.00150507	0.00364275	0.00885207	0.0085511	0.00184593	0	0	0.0103923	0.00913942	0	0	0	0	0	0	0	0	0	0	0.0184084	0	0.0148311	0.00154898	0.00359322	0	0.00408484	0.0018905	0	0	0	0.00306466	0	0	0	0.0175707	0.0186902	0	0
PAQR6	0.0174038	0.0232865	0.00768156	0.0102451	0.0272069	0.0311345	0.0157823	0.0191659	0.0274609	0.00398982	0.0108867	0.0120909	0.0189319	0.0514779	0.0309222	0.00610016	0	0.0231916	0.0103477	0.0365133	0.0215104	0.0393748	0.00534736	0.0232968	0.00897243	0.0059488	0	0.0470934	0.0267762	0.0189969	0.0302339	0.0224392	0.023584	0.0154161	0	0.00368618	0.00778667	0.010244	0	0.0118207	0.00712701	0.0170523	0.0580236	0.0181746	0.0165806	0.0391412	0.0140644	0
SMG5	0.087856	0.0962916	0.190368	0.151989	0.146547	0.119793	0.141373	0.169517	0.259475	0.142912	0.149118	0.0932049	0.169506	0.322703	0.212929	0.311152	0	0.263638	0.170123	0.130547	0.173579	0.286007	0.0919321	0.218419	0.14351	0.117483	0	0.0896937	0.169948	0.100176	0.166466	0.385485	0.165143	0.188244	0.0246788	0.190239	0.208906	0.147557	0	0.223459	0.212603	0.107628	0.169141	0.134056	0.146483	0.254777	0.267442	0
TMEM79	0.00976562	0.0274496	0.0256218	0.037944	0.041611	0.0159278	0.051801	0	0.0390092	0.0207446	0.0148256	0.0104854	0.0150454	0.0541688	0.032346	0.0270161	0	0.00961	0.0262481	0.0301712	0.0141106	0.0325742	0.0121631	0.013375	0	0.0446619	0	0	0.0261266	0.0235865	0.0487626	0.0397256	0.0227903	0.0493272	0.0074222	0.0274811	0.0259851	0.028519	0	0.0114559	0.0224652	0.0119084	0.0195567	0.0255871	0.0116682	0.0181269	0.034518	0.0382573
GLMP	0.0679266	0.00344566	0.044232	0.0485454	0.0435878	0.0384916	0.0342951	0.0246484	0.0428754	0.0256742	0.0376223	0.026445	0.0593948	0.0541629	0.0224481	0.05174	0	0.0532748	0.0623185	0.0602025	0.0407699	0.0553373	0.0282965	0.0644468	0.0310922	0.0217082	0	0.0165038	0.032296	0.0188462	0.069941	0.0645148	0.0308876	0.0296112	0	0.0389272	0.0552177	0.0443619	0	0.022346	0.0273213	0.0164899	0.0351987	0.0224583	0.0263018	0.0428839	0.0361752	0
CCT3	0.142993	0.143918	0.247974	0.294258	0.174762	0.20788	0.673667	0.228489	0.390303	0.200166	0.24344	0.16635	0.212248	0.329734	0.182779	0.269158	0	0.215024	0.348113	0.209472	0.314699	0.349545	0.131494	0.401132	0.23701	0.186702	0	0.226918	0.225155	0.146729	0.173301	0.348793	0.202858	0.387522	0.180709	0.146721	0.342285	0.356917	0	0.201676	0.31392	0.0992529	0.214702	0.380918	0.355977	0.222416	0.221699	0.641623
TSACC	0.00516423	0	0.0039973	0.0177234	0.0112164	0.0194878	0.00786135	0	0.0101033	0.00234445	0.00200531	0.0187908	0	0.0124228	0	0	0	0	0.011433	0	0	0.0148095	0.00922435	0.00775476	0	0.00746726	0	0	0.0208459	0.0126302	0.00417805	0.0118407	0.00607041	0.0082291	0	0.00433631	0	0	0	0	0	0	0	0	0.00369965	0	0.0163197	0
RHBG	0.0106173	0.00445714	0.000537125	0.00439615	0	0.00394717	0	0	0.00272721	0	0.0043017	0	0.00205255	0.022216	0.00536609	0	0	0.0069541	0	0	0	0	0.0117243	0	0.0064084	0	0	0	0.00670584	0.0063763	0	0.0245395	0	0.00315274	0	0.00133173	0.00225574	0.00428669	0	0.00407638	0	0.00451338	0	0	0	0	0	0
C1orf61	0.242693	0.370297	0.323925	0.46821	0.376193	0.331946	0.270913	0.414331	0.574452	0.417165	0.380995	0.367678	0.408699	0.548439	0.4229	0.485614	0	0.333567	0.439379	0.407174	0.435164	0.406399	0.321035	0.5151	0.396766	0.279731	0	0.204545	0.322986	0.273123	0.329158	0.407385	0.23063	0.325439	0.197215	0.385207	0.180889	0.247538	0	0.339751	0.514627	0.189664	0.25214	0.251386	0.234362	0.33286	0.484886	0.524044
MEF2D	0.136302	0.20073	0.184065	0.175338	0.182579	0.156872	0.301111	0.23918	0.253457	0.209986	0.183925	0.128955	0.216632	0.25855	0.189094	0.216788	0	0.197777	0.248119	0.242594	0.274206	0.26968	0.245408	0.251633	0.190584	0.155215	0	0.076543	0.118313	0.116731	0.209634	0.265505	0.176481	0.18858	0.0668169	0.235729	0.264866	0.203295	0	0.176839	0.189145	0.13132	0.212191	0.229073	0.233187	0.35213	0.21214	0
IQGAP3	0	0.0129328	0.0019721	0.00201286	0.00456325	0.00196249	0	0.00292756	0.00263965	0	0	0.0102738	0	0.0223765	0.0155682	0	0	0	0.00534417	0	0.00774178	0	0.00446631	0.00595531	0	0	0	0	0.0041998	0.00440272	0	0.00196714	0.004674	0.00502783	0	0	0	0	0	0	0.00879184	0	0	0	0	0.00919727	0.00366746	0
TTC24	0	0	0	0	0	0	0	0	0	0	0	0	0	0	0	0	0	0	0	0	0	0	0	0	0	0	0	0	0	0	0	0	0.00292115	0	0	0.00221065	0	0	0	0	0.00295295	0	0	0	0	0	0	0
NAXE	0.00323295	0.018718	0.0209943	0.033137	0.0359947	0.0180131	0.0603253	0.0195221	0.0569611	0.0460083	0.0318184	0.00482506	0.0258488	0.077649	0.0241531	0.0241431	0	0.0408164	0.0344086	0.0517724	0.0359484	0.0504656	0.0353976	0.0345753	0.00895803	0.0278483	0	0.0287811	0.0196985	0.0196247	0.0538565	0.0329947	0.0257714	0.0635746	0.0442479	0.0194036	0.0279108	0.00985984	0	0.0174428	0.0553921	0.0302994	0.0234505	0.0277234	0.0333501	0.0392438	0.0169332	0.180367
GPATCH4	0.0383038	0.0129328	0.0480402	0.0616299	0.0507763	0.0290823	0.065921	0.0255032	0.0956329	0.0143847	0.0275319	0.0215134	0.0207824	0.0637127	0.0322455	0.119006	0	0.0621143	0.0681634	0.0304703	0.0337141	0.0864178	0.0365609	0.0763812	0.0297772	0.037273	0	0	0.0287441	0.0281896	0.0389085	0.0614407	0.0253055	0.0666347	0.0130229	0.0662952	0.0268609	0.0325528	0	0.0541917	0.0780581	0.0315153	0.0592832	0.0542529	0.0508782	0.0364546	0.0579052	0
HAPLN2	0.083073	0.029272	0.0597194	0.0725074	0.0853497	0.0837996	0.123741	0.0737759	0.0724402	0.00702946	0.0600015	0.0486892	0.0650481	0.116747	0.107257	0.0704502	0	0.0691641	0.0748851	0.0477374	0.0589276	0.117583	0.0151616	0.10421	0.0476579	0.10514	0	0.04738	0.0977902	0.0805377	0.0778113	0.172931	0.0748916	0.0484985	0.0329472	0.0686877	0.0435074	0.0203485	0	0.104293	0.0435184	0.0470873	0.0599781	0.0392362	0.0734126	0.0763263	0.0485986	0
BCAN	0.130745	0.102721	0.141889	0.127449	0.142094	0.100066	0.246809	0.146104	0.189528	0.102429	0.156835	0.125109	0.135593	0.167953	0.159503	0.123567	0	0.191195	0.192144	0.164951	0.130701	0.220999	0.0961312	0.144349	0.131682	0.10668	0	0.08001	0.119699	0.11742	0.197366	0.200555	0.120446	0.169486	0	0.112897	0.157649	0.147433	0	0.121451	0.0916678	0.0831455	0.154341	0.0782763	0.155745	0.223541	0.120037	0.0983048
NES	0.00879504	0.00595033	0.00552603	0.0105461	0.00906349	0.00389367	0.049938	0.0247418	0.0165442	0	0.0128817	0.0126285	0.0226502	0.0179349	0.0201367	0.00951391	0	0.0110504	0.0240482	0.0207383	0.00315766	0.0129643	0.0195348	0.0280399	0.015269	0.0121544	0	0	0.00171857	0.0102893	0.0209302	0.0296857	0.0222866	0.0248459	0	0.00390817	0.00579905	0.0384768	0	0.0140687	0.0157633	0.00346618	0.0200789	0.0177307	0.0367933	0.0379405	0.00702593	0.108277
CRABP2	0.0153744	0.0309769	0.00350384	0.0181205	0.0138783	0.00717728	0.0409056	0.0158739	0.0142269	0.011672	0.0157967	0.0131851	0.0194592	0.0284157	0.00451186	0.022257	0	0.00701242	0.00583639	0.0261191	0.013675	0.0297649	0	0.0236835	0.0219487	0.00914789	0	0	0.00319442	0.0121041	0.0292595	0.0119703	0.00906578	0.0129874	0	0.0163871	0.027422	0.0462051	0	0.0118823	0.0135984	0.00381163	0.0144016	0	0.00708663	0.0273132	0.00766508	0
ISG20L2	0.0510683	0.0546324	0.0943614	0.0607368	0.0769343	0.089684	0.0695744	0.0210606	0.0975689	0.0653057	0.0817989	0.0740372	0.0743466	0.100294	0.112419	0.112493	0	0.100716	0.105976	0.06747	0.136995	0.0878502	0.0207551	0.124046	0.0158412	0.0378988	0	0	0.0444124	0.0514219	0.0521976	0.0799954	0.0428385	0.0951867	0	0.107721	0.086762	0.0762301	0	0.0807826	0.113236	0.0599075	0.0955256	0.0777224	0.0499448	0.0810403	0.102214	0.0600475
RRNAD1	0.0149753	0.0110522	0.0689378	0.0505109	0.0525023	0.048483	0.0980484	0.0803305	0.0631045	0.0727782	0.0580581	0.0153727	0.0447529	0.0424666	0.0896309	0.0339856	0	0.046154	0.0947591	0.0742143	0.0565112	0.0844177	0.0224572	0.0848515	0.016194	0.0549831	0	0.0151277	0.0535181	0.0465971	0.0374996	0.118904	0.050702	0.0699218	0.0705531	0.0461353	0.0739468	0.0384488	0	0.0663202	0.0669818	0.035912	0.0602785	0.0313585	0.0412125	0.0919778	0.0602513	0.0709695
MRPL24	0.0420636	0.0177139	0.0376986	0.0496041	0.0464794	0.0337248	0.0706024	0.0287395	0.0661589	0.0355897	0.0233024	0.0254523	0.0248148	0.0904752	0.0356068	0.0663774	0	0.0540327	0.0604187	0.0413673	0.0415031	0.0461395	0.0151066	0.0693097	0.0314736	0.032808	0	0	0.0350341	0.0364628	0.0352472	0.0517827	0.0480752	0.0445152	0	0.0451628	0.0461631	0.0311911	0	0.0220265	0.0638669	0.0330272	0.053894	0.0240258	0.013484	0.0650607	0.028423	0.0410572
HDGF	0.0652225	0.0993693	0.144396	0.10869	0.11299	0.0999629	0.163384	0.146692	0.153596	0.105282	0.133823	0.10868	0.114306	0.160895	0.090297	0.155253	0	0.100081	0.161183	0.104229	0.136559	0.15901	0.0874014	0.140979	0.0978964	0.0887597	0	0.0577591	0.0973317	0.129758	0.156093	0.132826	0.134393	0.110945	0.030283	0.121178	0.127756	0.126662	0	0.0686276	0.116742	0.0651592	0.0866721	0.156821	0.177607	0.11926	0.0752888	0.264054
PRCC	0.126939	0.170078	0.154533	0.123776	0.151999	0.0979415	0.153938	0.141065	0.187013	0.0927772	0.13072	0.08996	0.100576	0.146456	0.115123	0.199458	0	0.135292	0.175724	0.152579	0.185276	0.221951	0.15409	0.217949	0.135563	0.129158	0	0.0781881	0.134108	0.112615	0.112288	0.214237	0.10378	0.173991	0.024001	0.168281	0.140662	0.144687	0	0.11691	0.189746	0.10492	0.130036	0.103008	0.112427	0.191658	0.157583	0.323436
SH2D2A	0	0	0.000576461	0	0	0	0	0	0	0	0	0	0	0	0	0	0	0	0	0.00616338	0	0	0	0	0	0	0	0	0.00160909	0	0	0	0	0	0	0	0	0.00272931	0	0	0	0	0	0	0	0	0	0
NTRK1	0	0.00445714	0.00297594	0.00215593	0	0	0	0	0.00225436	0	0.00424394	0.00612582	0.00241693	0	0	0	0	0.00872459	0	0.0057385	0	0.00290145	0	0.00442901	0	0.00647416	0	0	0.00248496	0	0	0.00347254	0.00165401	0	0	0.00390283	0.00257365	0	0	0.0043967	0	0	0	0	0	0	0	0
INSRR	0	0	0.000987192	0	0.00296645	0	0	0	0	0	0	0	0	0.00563592	0	0	0	0	0	0	0.00257706	0	0	0	0.00739128	0	0	0	0	0	0	0.0110295	0	0	0	0	0.0019509	0	0	0	0	0	0	0	0	0.0077625	0	0
PEAR1	0	0	0	0	0	0	0.00275209	0	0.000522004	0	0	0	0	0	0	0	0	0	0	0	0	0	0	0	0	0	0	0	0	0	0	0	0	0	0	0.00127182	0	0	0	0	0	0	0	0	0	0	0	0
LRRC71	0	0	0	0.00123686	0	0	0	0	0	0	0	0	0.00194616	0	0	0	0	0	0.00499233	0	0	0	0	0	0	0	0	0	0	0	0	0	0	0.00361065	0	0	0.00184909	0	0	0	0	0	0	0	0	0	0	0
ARHGEF11	0.435634	0.602357	0.748196	0.621976	0.696389	0.548559	0.662872	0.714651	0.744761	0.707827	0.709402	0.50525	0.633875	0.688526	0.698513	0.703998	0	0.626543	0.704993	0.745629	0.73129	0.794619	0.733599	0.750213	0.599223	0.526056	0	0.433719	0.474403	0.585744	0.63371	0.73254	0.686671	0.804153	0.707716	0.685151	0.761964	0.761055	0	0.674746	0.708142	0.505283	0.554075	0.432977	0.634632	0.830393	0.853874	1.01538
ETV3L	0	0.00496646	0	0	0	0	0	0	0	0	0	0	0	0	0	0	0	0	0	0	0	0	0	0	0	0	0	0	0	0.00594116	0	0	0	0	0	0.00254547	0.00131306	0	0	0	0.00306466	0	0	0	0	0	0.00290742	0
ETV3	0.0166949	0.0420772	0.0439446	0.0338325	0.0348666	0.0555389	0.0581796	0.0794139	0.0495218	0.0554118	0.0484531	0.0182794	0.0316112	0.0508906	0.0347436	0.0902684	0	0.0414485	0.0615053	0.0538424	0.0422725	0.0731351	0.0451228	0.0248415	0.0314828	0.0474687	0	0.0130728	0.0200708	0.0410778	0.0135107	0.0207938	0.0450165	0.0259248	0	0.050287	0.0385597	0.0322842	0	0.0196958	0.0390099	0.0281739	0.0251351	0.0315346	0.0417646	0.0840777	0.0557512	0.0709695
FCRL5	0	0	0	0.00549006	0	0	0	0	0	0	0	0	0	0.00564797	0	0	0	0	0	0	0	0	0	0	0	0	0	0	0.00222999	0	0	0	0	0	0	0	0.00380328	0	0	0	0	0	0	0	0	0	0	0
FCRL4	0	0	0	0	0	0	0	0	0	0	0.00412842	0	0	0	0	0.00695951	0	0	0	0	0	0	0	0	0	0	0	0	0	0	0	0	0	0	0	0.0051381	0	0	0	0	0	0	0	0	0	0	0.00429725	0
FCRL3	0	0	0	0	0	0.00461104	0	0	0.00228101	0	0	0	0	0	0	0	0	0	0	0	0	0	0	0	0	0	0	0	0	0	0	0.00585036	0	0	0.0320053	0	0	0	0	0	0	0	0	0	0	0	0	0
FCRL2	0	0	0	0	0.00143574	0	0	0	0.0031269	0	0	0	0	0	0	0	0	0.00235419	0	0	0	0	0	0	0	0.000884396	0	0	0	0	0	0	0	0	0	0	0	0	0	0	0	0	0	0	0	0	0	0
FCRL1	0	0	0	0	0	0.00485522	0	0.0140711	0	0	0	0	0	0	0.00291111	0	0	0.0018529	0	0	0	0	0	0	0	0	0	0	0	0	0	0	0.00507502	0	0	0	0	0.0188526	0	0	0	0	0	0	0	0	0	0
CD5L	0	0.0035082	0.0016866	0	0	0.00799989	0	0	0.00076556	0	0	0.0114574	0	0.00780102	0	0.00507675	0	0.00293768	0.00304515	0	0.00365824	0	0	0.00544262	0	0.00343388	0	0	0	0.00148949	0	0.00943986	0	0	0	0.00190267	0.00383954	0	0	0	0.00278896	0	0.0129125	0	0	0	0	0
KIRREL1	0.0323549	0.102079	0.0797861	0.0939615	0.0901964	0.069249	0.0657533	0.07536	0.12664	0.122948	0.198127	0.0201299	0.096454	0.147839	0.0915685	0.0898438	0	0.132347	0.0973061	0.125999	0.0606403	0.0931928	0.0989935	0.172043	0.0997134	0.136313	0	0.0550633	0.111451	0.111678	0	0.0836283	0.0724021	0.210074	0	0.11841	0.126912	0.0887608	0	0.148288	0.133577	0.0762832	0.110774	0.067565	0.0625689	0.154504	0.198198	0
CD1D	0	0	0	0	0	0	0	0	0.00111146	0	0	0	0	0	0	0	0	0	0	0	0	0	0	0	0	0	0	0	0	0	0	0	0	0	0	0	0	0	0	0	0	0	0	0	0	0	0	0
OR10K1	0	0	0	0	0.00293586	0	0	0	0	0	0	0	0	0	0	0	0	0	0	0	0	0	0	0	0	0	0	0	0.00208214	0	0	0	0	0	0	0	0	0	0	0.00347574	0.00293602	0	0	0	0	0	0	0
OR10R2	0	0	0	0.00133106	0	0	0	0	0.000522004	0	0.00223139	0	0	0	0	0	0	0	0	0	0	0	0	0	0	0	0	0	0	0	0	0	0	0	0	0	0.00175897	0	0	0	0	0	0	0	0	0	0	0
SPTA1	0	0	0	0	0	0	0	0	0	0	0	0	0	0	0	0	0	0	0	0	0	0	0	0	0	0	0	0	0	0	0	0	0.00214764	0	0	0	0	0	0	0	0	0	0	0	0	0	0	0
OR6N1	0	0	0	0.00210217	0	0.00326555	0	0	0.00135621	0	0	0	0	0	0	0	0	0	0	0	0	0.002497	0	0	0	0	0	0	0	0.00514514	0	0.00196714	0	0.00536458	0	0	0	0	0	0	0	0	0	0	0	0	0	0
MNDA	0	0	0	0	0	0	0.00552707	0	0	0	0.00200819	0	0	0	0	0	0	0	0	0	0	0	0	0	0	0	0	0	0.0040245	0.00536099	0	0.00262389	0.002782	0	0	0	0	0	0	0	0	0	0	0	0	0	0	0
PYHIN1	0.020419	0	0.00469743	0.0024868	0.00345316	0.00414001	0	0	0.00578197	0.00415202	0.00226792	0	0.00241693	0.00690176	0.0043949	0	0	0.00190108	0.00374413	0	0.00357529	0	0	0.00544262	0	0	0	0	0.00202912	0.00239088	0	0.0126421	0.00376474	0.00270872	0.0130229	0.00452412	0.0100241	0.00263022	0	0	0.00279044	0.00445906	0	0	0.0059544	0	0.00300936	0
IFI16	0.135994	0.0323964	0.0586072	0.0682782	0.0736856	0.0926117	0.0476874	0.0770371	0.0480625	0.0506841	0.0800186	0.0739702	0.137977	0.11356	0.0629325	0.0316816	0	0.0620033	0.0520473	0.0423676	0.0533843	0.0509815	0.00472072	0.0987091	0.0560804	0.106348	0	0.0570968	0.0666714	0.0522384	0.0971472	0.0841658	0.0494927	0.0974846	0.0571287	0.0636203	0.15056	0.0818585	0	0.0446227	0.0791034	0.071938	0.0520312	0.0111882	0.0380973	0.0695337	0.042807	0.0869549
AIM2	0.0278805	0.0608842	0.043247	0.0346015	0.0602752	0.0985024	0.0301316	0.0189293	0.0399147	0.022266	0.0993143	0.0331501	0.0229789	0.0563017	0.0376168	0.0823142	0	0.077923	0.0566003	0.0493292	0.0436032	0.058216	0.0441918	0.067457	0.0878538	0.0123523	0	0.0653666	0.00340447	0.0624164	0	0.0372291	0.0820523	0.0992008	0	0.071374	0.103378	0.100013	0	0.0323661	0.0426919	0.0495423	0.0105421	0.022567	0.116904	0.0415852	0.0614325	0.0875418
CADM3	0.3542	0.270226	0.470461	0.400242	0.372025	0.360836	0.545259	0.442506	0.533474	0.377016	0.447343	0.273334	0.383159	0.472691	0.385913	0.438951	0	0.408633	0.644372	0.436517	0.423111	0.64877	0.466344	0.54281	0.469803	0.305182	0	0.275538	0.367509	0.371221	0.388896	0.578962	0.425896	0.456049	0.259659	0.363017	0.565954	0.507795	0	0.460941	0.452357	0.303321	0.418193	0.296238	0.488832	0.627614	0.404283	0.101105
ACKR1	0.00763712	0.00613139	0.00871423	0.0353803	0.027868	0.0350844	0.0771709	0.0228109	0.035265	0.00913254	0.0148835	0.0487503	0.0253922	0.0203744	0.023602	0.0097286	0	0.0284103	0.0373282	0.0374484	0.0604077	0.00979946	0	0.024608	0.0177918	0	0	0.0207561	0.0160835	0.0349855	0.0299995	0.0682839	0.0210009	0.0208257	0.0211249	0.0277291	0.0569425	0.0276227	0	0.0432207	0.0194204	0.0223515	0.0585448	0.0077135	0.0293263	0.0399106	0.016844	0
FCER1A	0	0	0	0.00169536	0	0	0	0	0	0	0	0	0	0	0	0	0	0	0	0.00287537	0	0	0	0	0	0	0	0	0.00607636	0	0	0	0	0	0	0	0	0	0	0	0	0	0	0	0	0	0	0
DUSP23	0.00375669	0.00218501	0	0.00330236	0.00190348	0.00631348	0	0	0.00422918	0.00327791	0.0148185	0	0	0	0.0101228	0.00569085	0	0.00286214	0.00434957	0	0.00358213	0	0	0.00555448	0	0	0	0	0.0078872	0.0037653	0.00992306	0.00606301	0.00657278	0	0	0	0.00385332	0.0176961	0	0	0.0099132	0	0	0	0.0186036	0.00975359	0	0
FCRL6	0	0	0	0	0.00355622	0	0	0	0	0	0	0	0	0	0	0	0	0	0	0	0	0	0	0	0	0	0	0	0	0.00308917	0	0	0	0	0	0	0	0	0	0	0	0	0	0	0	0	0	0
SLAMF8	0	0	0	0	0	0	0	0	0.00313078	0	0	0	0	0	0	0	0	0	0	0	0.00336736	0	0	0	0	0	0	0	0	0	0	0	0.00556412	0	0	0	0	0	0	0	0	0	0	0	0	0	0	0
AL590560.2	0.00864152	0.00263616	0.0095213	0.00984779	0.00763711	0.00294015	0	0.0104925	0.0246717	0.00762626	0.00407214	0.00309228	0.0251146	0.00524773	0	0.00706494	0	0.0100197	0.0174886	0.0272423	0.00629562	0.00370346	0.0297099	0.00835556	0.0150912	0.00329447	0	0.0168306	0.0099355	0.0183431	0	0.0124837	0.0204531	0.00752492	0	0.0122048	0.00472659	0.0123792	0	0.00668398	0.0126383	0.0140955	0.016845	0.00685084	0.0138937	0	0.00791137	0
CFAP45	0	0	0.00239679	0.00457118	0.00442884	0	0	0	0.00192369	0.00501293	0	0	0	0.0037359	0.00750827	0	0	0.00929363	0	0	0	0.00465243	0	0	0.00903828	0	0	0	0.00146983	0	0.0141776	0	0.00529953	0	0	0	0	0	0	0.01222	0.00277773	0	0	0	0	0	0	0
TAGLN2	0.00593228	0.00536798	0.00882917	0.0149299	0.00864126	0.0157735	0.0449313	0.0037972	0.0281444	0.0158054	0.0205331	0.00309228	0.0365887	0.0278691	0.00446475	0.00707419	0	0.0129531	0.0450747	0.010327	0.0187428	0.0256089	0.0336302	0.00435009	0.0147763	0.0299598	0	0	0.00593566	0.0184551	0.0162411	0.0241341	0.0118246	0.0143269	0.0136739	0.0232239	0.0237787	0.00982922	0	0.0231705	0.0054577	0.0286618	0.00595317	0.0135282	0.0554954	0.0598071	0	0
IGSF9	0	0	0.00153568	0.00372364	0	0	0	0	0	0	0	0	0	0	0	0	0	0	0	0	0	0	0	0	0	0	0	0	0	0	0	0.00404548	0	0	0	0	0	0	0	0	0	0.00346618	0	0	0	0	0.00146746	0
KCNJ10	0.00501511	0	0.0121829	0.0142576	0.00749529	0.00903251	0.00888678	0.00344994	0.0106338	0	0.00682091	0.0210795	0.01038	0	0.00556123	0.0157375	0	0.00215806	0.00211279	0.00258893	0.0185543	0.0135792	0.027659	0.00377525	0.0124995	0.00659409	0	0	0.0222254	0.0140745	0.0235342	0.00568036	0	0.0073272	0.030283	0.00227031	0.00511392	0.00267975	0	0.0273342	0.0130602	0.00445906	0.00421165	0	0.026101	0	0.00478653	0.166995
KCNJ9	0.0638625	0.0657028	0.0793243	0.0998829	0.0685395	0.0730901	0.119968	0.104322	0.153685	0.0688572	0.126616	0.0750832	0.0892915	0.138605	0.121255	0.0887193	0	0.118875	0.137792	0.0787642	0.104915	0.151298	0.0760347	0.179813	0.0954496	0.0807786	0	0.0513205	0.0795703	0.0901768	0.0758717	0.135807	0.0928262	0.123136	0.073948	0.0745477	0.135823	0.131847	0	0.0719998	0.12631	0.0876403	0.0945719	0.0612886	0.121521	0.178765	0.112916	0.0960252
IGSF8	0.18467	0.129534	0.219759	0.320807	0.213453	0.237805	0.421629	0.297574	0.388088	0.157755	0.245564	0.243666	0.248101	0.49667	0.211863	0.265886	0	0.329342	0.398441	0.287684	0.348896	0.327421	0.131881	0.34151	0.147087	0.220901	0	0.186246	0.211684	0.251663	0.350938	0.426625	0.305193	0.242813	0.050073	0.196976	0.295622	0.22901	0	0.301838	0.260903	0.12218	0.252122	0.20236	0.154874	0.304996	0.157683	0.12032
ATP1A2	0.0168694	0.0292862	0.0194404	0.0439027	0.0390685	0.0607908	0.0634619	0.038141	0.0643356	0.0334819	0.0223017	0.0214605	0.0371304	0.0143572	0.0331902	0.0131714	0	0.0254942	0.0312801	0.0253182	0.00653247	0.0646147	0.0427607	0.0172001	0.045302	0.033348	0	0.102712	0.0388684	0.034885	0.133143	0.0577709	0.112678	0.0185571	0.0634392	0.0267631	0.017095	0.0507149	0	0	0.00313152	0.00312078	0.0316421	0.0210986	0.0394781	0.0627998	0.0259869	0.174497
ATP1A4	0	0	0	0.00363689	0.0110488	0	0.0202823	0	0.00122504	0.0058224	0.00722818	0	0.00675922	0	0	0.00872909	0	0.0035635	0	0	0.00284466	0	0	0	0	0.000884396	0	0	0	0.00479848	0	0.00354003	0	0	0	0.00179456	0.00252219	0.00263022	0	0	0.00233019	0	0	0	0	0	0	0
CASQ1	0	0	0.00580718	0.00695693	0.00562064	0.00771777	0	0.0209406	0.0124402	0.00670183	0	0.0178614	0.0115176	0.0150704	0.00452416	0.00499645	0	0.00337383	0.016599	0.00686833	0	0.0100793	0	0	0	0.00178714	0	0	0.00532883	0.016344	0	0.00155088	0.017486	0.01665	0	0.00988417	0.00195036	0	0	0	0.00680464	0	0	0.0190535	0.00554723	0	0	0
PEA15	0.10832	0.132624	0.1608	0.099101	0.108649	0.0852555	0.417839	0.246348	0.179478	0.0980123	0.129407	0.103423	0.202441	0.130203	0.073467	0.0756657	0	0.102523	0.3145	0.111012	0.134945	0.222345	0.118879	0.169041	0.117325	0.149099	0	0.137974	0.150389	0.114641	0.342846	0.186141	0.229357	0.118055	0.103866	0.0772946	0.242598	0.20729	0	0.116433	0.12449	0.101338	0.146737	0.275969	0.33759	0.264433	0.0838571	0.185221
DCAF8	0.080962	0.122278	0.134476	0.112216	0.133073	0.107686	0.124065	0.155343	0.144696	0.070928	0.110828	0.0102321	0.15423	0.137429	0.0702129	0.0819037	0	0.114083	0.128541	0.10966	0.107967	0.212425	0.0656576	0.133643	0.158782	0.0975436	0	0.108032	0.0995949	0.108845	0.130255	0.182263	0.153989	0.0944269	0.0437892	0.108261	0.106852	0.0904617	0	0.0656503	0.133204	0.0606208	0.11393	0.0593912	0.0936364	0.087879	0.101019	0.0410572
AL139011.2	0.0771307	0.060567	0.0950955	0.0519823	0.05739	0.0689757	0.131579	0.109117	0.0797043	0.0828244	0.0910779	0.0911226	0.0664619	0.105539	0.0861344	0.0533487	0	0.1191	0.0878579	0.0844774	0.0732812	0.121942	0.0447901	0.108094	0.0429319	0.0531408	0	0.0669092	0.0617228	0.0608086	0.153291	0.124268	0.0985655	0.161159	0.0472396	0.0918132	0.12636	0.153491	0	0.0861267	0.06424	0.0438321	0.0740921	0.0338557	0.0892257	0.120276	0.0823111	0.329806
PEX19	0	0	0	0.00148678	0.0028329	0	0	0	0.00100092	0	0.00524081	0	0	0.00564797	0	0	0	0	0	0.00219919	0	0	0	0.00389504	0	0	0	0	0	0	0	0	0	0	0	0	0	0	0	0	0	0	0	0.0085933	0	0	0	0
COPA	0.408989	0.336356	0.455905	0.463659	0.4545	0.412081	0.758658	0.417966	0.506583	0.469408	0.46208	0.372293	0.461546	0.477673	0.295035	0.514144	0	0.449919	0.494212	0.394882	0.445994	0.556184	0.317394	0.471277	0.370275	0.294787	0	0.318361	0.407937	0.331511	0.427125	0.57762	0.370916	0.452766	0.20471	0.399856	0.447318	0.555529	0	0.45651	0.466641	0.353899	0.483209	0.433723	0.544039	0.428628	0.467828	0.653809
NCSTN	0.054798	0.0565892	0.0647392	0.0928139	0.0687271	0.0818056	0.089879	0.0992192	0.130064	0.102138	0.107896	0.0862561	0.0991081	0.136724	0.0822538	0.0816141	0	0.0962565	0.138036	0.0976193	0.0793341	0.152632	0.0504069	0.0890793	0.113327	0.0958137	0	0.0398791	0.0727525	0.0788003	0.129616	0.120472	0.0790952	0.0694419	0.0536268	0.0635231	0.0904286	0.0771695	0	0.0740999	0.0888417	0.0616224	0.0403871	0.0241969	0.0920797	0.109157	0.0574362	0
NHLH1	0	0	0.00210105	0.00202679	0.00200986	0	0.0194021	0.0037972	0.00501921	0.00333322	0	0	0	0.00612717	0	0	0	0	0.000918001	0.00248969	0.00575653	0.00362152	0	0	0.010449	0	0	0.00638629	0	0.00924111	0.00417805	0	0	0.00478565	0	0.00160125	0.00657043	0.00716759	0	0	0.00667129	0.00982778	0	0.0152106	0	0	0	0
VANGL2	0.0296929	0.0236018	0.0592942	0.0479467	0.0575969	0.069995	0.0680372	0.0449267	0.0787788	0.0420086	0.048817	0.0361481	0.0223419	0.0669222	0.0228452	0.0591128	0	0.0408696	0.0663684	0.0482399	0.079489	0.0943658	0.0383164	0.0550435	0.0356066	0.0747763	0	0.0217301	0.0712744	0.0610723	0.0763582	0.0556902	0.037166	0.0489032	0	0.0671373	0.0725582	0.0446965	0	0.0484975	0.0451997	0.0408304	0.0829451	0.0355862	0.0385645	0.0777545	0.0530071	0.282379
SLAMF6	0	0.0123881	0	0	0.00219993	0	0	0	0	0	0	0	0	0.00417458	0	0	0	0	0	0	0	0	0	0	0	0	0	0	0.0035871	0	0	0	0	0	0	0.00293486	0	0	0	0	0.00331115	0	0	0	0	0	0	0
CD84	0.00501142	0	0	0	0.0147368	0	0.0196629	0.00998535	0.000796386	0	0	0	0.00168093	0	0	0	0	0	0.00160824	0	0	0.00341268	0	0	0	0	0	0	0	0.00296386	0	0	0	0	0	0.00254547	0	0	0	0.00805154	0.00519427	0	0	0	0	0	0.00355483	0
SLAMF1	0	0	0.00267079	0	0	0	0	0	0	0	0	0	0.00412743	0	0	0	0	0	0	0	0	0	0	0	0	0	0	0	0	0	0	0.00239803	0	0	0	0	0	0	0	0	0	0	0	0	0	0	0	0
CD48	0	0	0.000807103	0	0	0	0	0	0	0	0.00166475	0	0	0	0	0	0	0	0	0	0	0	0	0	0	0	0	0	0	0	0	0	0	0	0	0	0	0	0	0	0	0	0	0	0	0	0	0
SLAMF7	0	0	0	0	0	0	0	0	0	0	0	0	0	0	0	0	0	0	0	0	0	0	0	0	0	0	0	0	0	0	0	0	0	0	0	0	0	0	0	0	0	0	0.00762375	0	0	0	0	0
LY9	0	0	0	0.000848098	0	0	0	0	0.0017559	0.00296932	0	0	0	0	0.00309073	0	0	0.00255902	0	0	0	0	0	0	0	0	0	0	0	0	0	0	0.00673028	0	0	0	0	0	0	0	0	0	0	0	0	0	0	0
CD244	0	0	0.00226857	0	0	0	0	0	0	0	0	0	0	0	0	0	0	0.00217637	0	0.00458037	0	0	0	0.0184697	0	0	0	0	0	0	0	0	0	0.00758443	0	0	0.00183948	0	0	0.00515561	0	0	0	0	0	0	0	0
F11R	0.0156262	0.0124592	0.0135475	0.00786612	0.00948766	0.0120697	0.00509588	0.024977	0.00904967	0.00619207	0.00447979	0.0276723	0.00224728	0.0329013	0.00399083	0.00928768	0	0.0178524	0.0201429	0.012131	0.00245327	0	0	0.0144556	0.0186922	0	0	0.0171305	0.0151231	0.00712869	0.0184758	0.0125882	0.0279599	0.00967714	0	0.023035	0.0138638	0.0159923	0	0	0.0147441	0.0105841	0.0148804	0.0235295	0	0.0172157	0	0
USF1	0.0190793	0.0158471	0.0260539	0.0320718	0.0378769	0.0228768	0.0285084	0.021953	0.0802676	0.0343708	0.0510208	0.025331	0.0429019	0.12874	0.0309305	0.113977	0	0.0456223	0.0500792	0.0480353	0.0577593	0.0619869	0	0.047765	0.0459484	0.0374581	0	0.00638629	0.0365974	0.0364348	0.03461	0.0541947	0.0528391	0.0518794	0.0363069	0.0403577	0.0525465	0.0536329	0	0.0768376	0.0363261	0.0249937	0.0344589	0	0.0348244	0.0317415	0.0735188	0
ARHGAP30	0.00619211	0.00613139	0.0037554	0.00968186	0.00356103	0	0.00574806	0.00344994	0.00442675	0	0.00459767	0	0.00336238	0	0	0.0118115	0	0.0103511	0.0070266	0.00385606	0.00126223	0	0	0.0170511	0	0	0	0	0.00751699	0.00288173	0	0.00368631	0	0	0	0.0041446	0	0.00333471	0	0	0.00308859	0	0.00390168	0	0.00541107	0.00738099	0	0.12032
NECTIN4	0	0	0	0.00511339	0	0.00179148	0	0	0.00227145	0	0	0	0	0	0	0	0	0	0	0	0.00227478	0.00240077	0	0	0	0.00178714	0	0	0.00433776	0	0	0	0	0	0	0	0	0	0	0	0	0	0.00648071	0	0	0	0	0
KLHDC9	0.0212826	0.0171044	0.0141303	0.0305879	0.023373	0.0227736	0.0122454	0.0494144	0.040682	0.0204288	0.016933	0.00956384	0.0412686	0.0357801	0.0276277	0.0273604	0	0.037805	0.0206554	0.0190237	0.0268282	0.0388004	0	0.0475609	0.0061367	0.0161524	0	0.0527149	0.0210867	0.0177259	0	0.0501954	0.0187859	0.0155942	0.0130229	0.0248644	0.0138159	0.00629795	0	0.00883489	0.030789	0.00431281	0.0136782	0	0	0.0254515	0.00744963	0
PFDN2	0.132606	0.0854603	0.166114	0.156185	0.122596	0.193837	0.245011	0.244544	0.212818	0.183676	0.221523	0.210022	0.154982	0.175174	0.142131	0.147758	0	0.15135	0.308606	0.14229	0.181766	0.152486	0.0963322	0.250738	0.260771	0.159736	0	0.143312	0.148729	0.125791	0.11834	0.226778	0.202761	0.180151	0.104006	0.0834619	0.230815	0.162418	0	0.175469	0.191187	0.0772794	0.168922	0.125558	0.143168	0.177348	0.10925	0.155309
NIT1	0.05763	0.0517125	0.0616569	0.141729	0.119587	0.0719125	0.105501	0.052249	0.0957544	0.0708058	0.057127	0.0341252	0.102453	0.115191	0.107699	0.127093	0	0.0950499	0.115478	0.0542625	0.0959873	0.152722	0.0453517	0.176461	0.100062	0.0578527	0	0.0794946	0.0871755	0.0896388	0.0368443	0.0950084	0.0833965	0.0967181	0	0.0480818	0.0514562	0.0793016	0	0.0812902	0.10084	0.0237739	0.101289	0.0797367	0.0606137	0.0639642	0.083304	0.146753
DEDD	0.00726855	0.0457947	0.0326905	0.0450508	0.0478142	0.0359693	0.0404073	0.0509024	0.0504765	0.0492094	0.0309188	0.0278699	0.0215958	0.0678869	0.0208259	0.061091	0	0.0485584	0.0375659	0.0284668	0.0309715	0.0501259	0.0195581	0.044013	0.0443101	0.0079727	0	0.0426729	0.0459684	0.0348039	0.017905	0.03324	0.0269324	0.0507089	0	0.0465071	0.0337614	0.0348439	0	0.0261336	0.049	0.0148744	0.0327759	0.024319	0.0327806	0.0291505	0.0558059	0
UFC1	0.0266435	0.0313532	0.049363	0.0935717	0.0539189	0.0708107	0.147564	0.0581046	0.11316	0.0482621	0.0547031	0.057991	0.0722632	0.100214	0.0450281	0.0840913	0	0.0524258	0.0803416	0.0391044	0.0714694	0.0924656	0.0534593	0.118181	0.0216025	0.0698356	0	0.0618051	0.0698877	0.0410411	0.0533166	0.0829506	0.0527826	0.112625	0.0234484	0.0142263	0.0926979	0.0627726	0	0.0696677	0.0763835	0.0507993	0.0804923	0.0328016	0.0355069	0.0468152	0.0432012	0
USP21	0.0160546	0.0124821	0.0128897	0.0311129	0.012536	0.0183407	0.102603	0.0253441	0.0248355	0.0107282	0.0113479	0.0113533	0.0302864	0.0401838	0.041035	0.0238499	0	0.0391781	0.0347013	0.0364401	0.0301944	0.0217573	0.0402267	0.0135308	0.0430323	0.0352774	0	0.0209348	0.0300248	0.0253975	0.0575948	0.0380393	0.0236516	0.0372722	0.0273799	0.0141746	0.0313214	0.0220411	0	0.0264564	0.00655315	0.0214554	0.00529409	0.0181293	0.0499106	0.00705747	0.0139142	0
PPOX	0.0856079	0.0690923	0.0633741	0.0925584	0.0843113	0.0489923	0.0767404	0.108623	0.0948791	0.0598531	0.0598352	0.0566076	0.0732261	0.127176	0.140174	0.114248	0	0.106047	0.102454	0.0570395	0.0448617	0.0934244	0.039154	0.132689	0.0124134	0.100913	0	0.0868227	0.0994135	0.0896297	0.0569175	0.11154	0.064252	0.127666	0	0.051963	0.0732656	0.0480902	0	0.0247552	0.100853	0.0604752	0.0738536	0.0836825	0.0503727	0.13886	0.0890848	0.125799
B4GALT3	0.0326346	0.0207257	0.049308	0.0688729	0.0741132	0.0532554	0.105837	0.0454713	0.0887038	0.0307346	0.0501226	0.0256738	0.050376	0.0550638	0.0739298	0.0652059	0	0.0869245	0.0954777	0.0870095	0.11674	0.0599988	0.0576972	0.067743	0.0241044	0.0702266	0	0.041645	0.0457241	0.0431682	0.100012	0.0920385	0.0340068	0.0655963	0	0.0401749	0.0600058	0.0514377	0	0.0314216	0.0737199	0.0230446	0.0359892	0.114515	0.0576877	0.0683237	0.0333212	0.0600475
ADAMTS4	0	0	0.00236845	0.0104721	0.00828031	0.00328166	0	0	0.00447695	0.00494061	0	0	0	0	0	0.00524709	0	0	0.00363117	0.00732568	0.00316562	0.00948869	0	0.0107882	0	0.00570969	0	0	0.00884238	0.00200905	0.00647842	0.00826516	0.00263712	0.00373636	0	0	0.00383954	0	0	0.00809158	0	0	0	0.0122914	0	0	0	0
NDUFS2	0.100721	0.136075	0.122769	0.198478	0.144548	0.151247	0.29262	0.234023	0.310235	0.107108	0.175404	0.0554035	0.113294	0.301013	0.15765	0.259041	0	0.230718	0.209337	0.146608	0.197798	0.274689	0.0567729	0.294047	0.0530906	0.0874382	0	0.079493	0.210233	0.151164	0.118075	0.453757	0.197562	0.201211	0.0710425	0.168269	0.230251	0.247159	0	0.140325	0.232894	0.0835991	0.250549	0.154992	0.152028	0.228493	0.179808	0.0382573
FCER1G	0.00422004	0	0.00321082	0	0.0043153	0	0.00783756	0	0.00509048	0.00214176	0.00570344	0	0.00257119	0	0	0	0	0	0.00183964	0.00315703	0	0.00922139	0	0	0	0	0	0	0	0	0.00592206	0.00498224	0.004674	0	0	0.00163731	0.00125928	0	0	0	0.00311059	0	0	0	0	0	0	0
TOMM40L	0.0189455	0.02142	0.024513	0.0422424	0.0360817	0.0490795	0.0208619	0.0435615	0.049213	0.0352943	0.0555453	0.0225179	0.0328833	0.0566203	0.0730321	0.0219909	0	0.0426435	0.0360644	0.0394637	0.0632564	0.04601	0.0209568	0.0233561	0.0249992	0.0274497	0	0	0.046259	0.0218702	0.0460641	0.027678	0.0612655	0.050908	0.0308706	0.0386768	0.045578	0.0510159	0	0.0561184	0.053466	0.0346627	0.0130463	0.0171945	0.0265956	0.0489318	0.0321263	0.0382573
NR1I3	0	0.0137885	0.00254754	0.00732571	0.00643674	0.00827772	0	0	0.00200717	0.00468014	0.00114824	0	0	0.0237491	0	0.00497768	0	0.00666063	0	0.00208097	0.0138225	0.00876488	0	0.00488451	0	0	0	0	0.00394029	0.00163797	0	0.00839141	0	0.00263033	0	0.00518901	0.00227175	0	0	0	0.00862919	0	0	0	0	0	0.00374526	0
PCP4L1	0.241653	0.246323	0.248862	0.338423	0.275871	0.267508	0.2693	0.174971	0.378571	0.38991	0.422069	0.17584	0.288809	0.272191	0.343117	0.386736	0	0.237171	0.445247	0.272459	0.332122	0.301658	0.21684	0.40244	0.36909	0.272403	0	0.104593	0.181188	0.126725	0.100816	0.245476	0.137993	0.217694	0.228207	0.324204	0.236427	0.160429	0	0.213497	0.38093	0.21755	0.165411	0.162982	0.240059	0.375413	0.297308	0.131017
MPZ	0.00455064	0.00263616	0.011484	0.0314712	0.030181	0.0129919	0.04349	0.0285433	0.0233576	0.0183465	0.0213546	0.0154338	0.0292114	0.0213824	0.0267105	0.0360725	0	0.0325016	0.0207258	0.00907786	0.0153	0.010145	0.0349221	0.0408407	0.0144726	0	0	0	0.0401977	0.0276719	0	0.0350534	0.0163152	0.0105981	0	0.00967367	0.0316992	0.0321661	0	0.0145085	0.00453323	0.0130182	0.0112276	0.00685084	0.0307822	0.0279861	0.00371049	0
SDHC	0.237513	0.277171	0.322582	0.301025	0.334247	0.350284	0.293875	0.473804	0.380235	0.280164	0.307801	0.280691	0.230224	0.354513	0.380778	0.429165	0	0.310938	0.356123	0.39477	0.39092	0.453692	0.285463	0.356033	0.288826	0.292329	0	0.204365	0.366001	0.230548	0.244356	0.482239	0.284883	0.316456	0.237838	0.290684	0.326028	0.1997	0	0.26398	0.421019	0.310952	0.341896	0.181059	0.342928	0.452214	0.330907	0.324778
CFAP126	0	0	0	0.00696348	0	0	0	0	0	0	0	0	0	0.0138871	0	0	0	0	0.00680399	0.00193903	0.00549114	0	0	0	0	0	0	0	0.00378277	0.00320945	0	0.00672818	0	0.00484882	0	0	0.0023374	0	0	0	0	0	0.00237984	0	0	0	0.00616341	0
FCGR2A	0	0	0	0.00323248	0.0019605	0.00649631	0.0149831	0.0140623	0.00378699	0	0	0	0.00391152	0	0	0	0	0	0	0.00288637	0	0	0	0	0	0	0	0	0.00442809	0	0.0152817	0.00420875	0.00506178	0.00422373	0	0.00387891	0	0	0	0	0.00302226	0	0.0106626	0	0	0	0.00207152	0
HSPA6	0	0	0	0.00461084	0.0014315	0.00314041	0.0547563	0	0.00435587	0	0.115996	0.0045829	0	0	0	0	0	0	0	0.00180599	0	0.00485224	0	0	0.0190426	0	0	0.0200871	0	0.00478535	0	0.00946713	0.00595121	0	0	0	0	0	0	0.00427517	0	0	0.00220152	0	0.00940589	0.00897175	0	0.316596
FCGR3A	0	0	0	0	0.00342832	0	0	0	0.00370626	0	0.00295551	0	0	0	0	0	0	0	0	0	0.00177262	0.017017	0	0	0	0.00484209	0	0.0200871	0	0.0016215	0.0241166	0.0137958	0.00358693	0	0	0	0	0.00482032	0	0	0	0	0	0	0	0.00738099	0	0
FCGR2B	0	0	0.0021826	0	0.00211938	0	0	0	0	0	0	0.00205304	0	0	0	0	0	0	0	0	0	0	0	0	0	0	0	0	0	0	0	0	0	0	0	0	0	0	0	0	0	0	0	0	0	0	0.00266023	0
FCRLA	0	0	0	0	0	0	0	0	0	0	0	0	0	0	0	0	0	0	0	0	0	0	0	0	0	0	0	0	0	0	0.00858006	0	0	0	0	0	0	0	0	0	0	0	0	0	0	0	0	0
FCRLB	0	0	0.00672926	0.0100422	0.00389371	0.0042065	0	0.00596581	0.0076736	0.00234445	0.00521342	0	0.00283671	0.0122899	0	0.00438324	0	0.0021009	0.0113433	0	0	0	0	0.00876245	0	0	0	0	0.00814814	0.0100095	0.0120377	0.00563699	0.00205471	0.00298128	0	0.0033448	0.00690208	0	0	0.00973904	0.00213871	0	0	0	0.0188819	0.00705747	0.00501283	0
DUSP12	0.0382821	0.0340853	0.0831826	0.0920377	0.102467	0.0746394	0.101373	0.0764066	0.13111	0.0422919	0.0709928	0.0254012	0.0430123	0.0951877	0.0614675	0.163617	0	0.0739478	0.0943402	0.0767292	0.0900136	0.066406	0.0599546	0.142951	0.0403849	0.0506329	0	0.0894004	0.0924819	0.0435247	0.0656057	0.101799	0.0838346	0.0615326	0	0.0736139	0.0914426	0.0616883	0	0.0839145	0.0761027	0.0148375	0.0584139	0.0719014	0.0819074	0.0322609	0.0480192	0.146534
ATF6	0.446371	0.393789	0.476902	0.428171	0.415949	0.459262	0.528498	0.471251	0.433915	0.510697	0.494174	0.487009	0.396073	0.344447	0.409878	0.448017	0	0.445093	0.515658	0.395897	0.460209	0.517341	0.404554	0.495529	0.433077	0.382681	0	0.315548	0.416006	0.418117	0.448915	0.403921	0.477992	0.477185	0.493101	0.412272	0.476499	0.455923	0	0.490226	0.381975	0.499879	0.530672	0.432649	0.42617	0.497359	0.39345	0.523933
OLFML2B	0	0.00186947	0.00409067	0.0124483	0.0055782	0.0063816	0.0145507	0	0.0108975	0	0.0144831	0	0.00529929	0.022828	0.00309073	0.00624727	0	0	0.0188651	0.0176387	0.021425	0.00716221	0.0113747	0.00389504	0.0064084	0.0128837	0	0	0	0.00919629	0.0132822	0.0261525	0.0117272	0.00737332	0	0.0060761	0.0165419	0.0311455	0	0.0138482	0	0	0.00755624	0.00763915	0.00574001	0.0132344	0.0103291	0.0600475
NOS1AP	0.425479	0.482551	0.595593	0.547916	0.609667	0.546184	0.61445	0.596126	0.639586	0.580559	0.635341	0.357565	0.395681	0.676478	0.543881	0.624832	0	0.485512	0.539566	0.601166	0.533863	0.539601	0.470783	0.687672	0.493031	0.407067	0	0.321517	0.513057	0.530567	0.346245	0.614907	0.505054	0.617358	0.281054	0.578878	0.587746	0.385964	0	0.568699	0.656901	0.376466	0.380176	0.321481	0.528622	0.569239	0.770194	0.42191
C1orf226	0.015821	0.00884453	0.0144307	0.0124473	0.00427407	0.0166089	0.0224737	0.0337528	0.023245	0.00134505	0.0199546	0	0.00833055	0.0268331	0.0148296	0.016074	0	0.0089058	0.0162659	0.00977511	0.00995888	0.0230095	0.00534736	0.0242609	0.0211539	0.0103754	0	0.0142514	0.0245215	0.0123262	0.0124917	0.00958756	0.00331436	0.0146933	0	0.0111774	0.0137739	0.00435266	0	0.0142817	0.00295607	0	0.0118343	0.00210823	0.0178205	0	0.0242096	0
SH2D1B	0	0	0.00274766	0.00719273	0.00328569	0.011061	0	0	0.00598949	0.00706844	0.00546853	0	0.00391152	0	0.0034527	0.00237377	0	0.00382921	0	0.00466161	0	0	0	0.0103382	0.00906768	0.0171268	0	0	0	0.00305851	0.0128355	0.0237942	0.00187813	0.00341131	0	0	0	0.0122538	0	0.0080153	0.0040819	0	0.00519443	0	0	0	0	0
UHMK1	0.160614	0.19289	0.18608	0.147331	0.213795	0.190321	0.210924	0.140017	0.176426	0.123829	0.179119	0.117598	0.100338	0.241551	0.111718	0.148295	0	0.164671	0.254446	0.172846	0.221681	0.226486	0.0910429	0.205986	0.246009	0.186982	0	0.0902729	0.196015	0.170408	0.182015	0.254097	0.177891	0.157283	0.190088	0.187599	0.160218	0.177112	0	0.17633	0.143028	0.100998	0.226808	0.0962623	0.155225	0.163552	0.114994	0.184271
UAP1	0.0602404	0.0915143	0.0965809	0.100901	0.116195	0.105857	0.157962	0.136224	0.139703	0.120452	0.143752	0.0646931	0.102523	0.118304	0.0849552	0.133505	0	0.10517	0.165181	0.0913161	0.0964395	0.13184	0.0361787	0.0984066	0.0838376	0.121487	0	0.0654775	0.109134	0.0914518	0.0720746	0.144162	0.0977211	0.125678	0.0678016	0.0848584	0.0976168	0.131109	0	0.0844714	0.133877	0.0493916	0.118261	0.110757	0.226086	0.103144	0.14151	0.0410572
DDR2	0.424742	0.3518	0.357945	0.431423	0.395852	0.520159	0.44828	0.458469	0.495833	0.391013	0.437401	0.538827	0.429253	0.614473	0.551633	0.402229	0	0.412953	0.461972	0.397977	0.471259	0.406997	0.425979	0.309237	0.571062	0.466126	0	0.217994	0.474533	0.372625	0.304003	0.407547	0.290722	0.397209	0.590537	0.462586	0.37296	0.326985	0	0.481788	0.54584	0.313653	0.310995	0.50296	0.459013	0.536828	0.450035	0.737017
HSD17B7	0.107876	0.242292	0.151702	0.0885042	0.0891166	0.0697519	0.151916	0.104129	0.0992804	0.0513815	0.092733	0.120066	0.0925114	0.102909	0.138622	0.0751311	0	0.110682	0.102823	0.093606	0.110572	0.153938	0.0474685	0.120249	0.116843	0.0806201	0	0.0491384	0.150162	0.0755335	0.119161	0.128887	0.145377	0.141618	0.0524632	0.0962161	0.1064	0.0759636	0	0.101976	0.138109	0.0551626	0.106298	0.0369333	0.132437	0.147209	0.0841448	0.0983048
CCDC190	0	0	0.00914947	0.0105712	0.00171281	0.00902329	0	0	0.00398966	0.00389185	0.00607075	0	0	0.0131452	0	0	0	0.00349478	0	0.00287537	0.0105776	0.00945749	0	0	0	0	0	0	0	0.00752438	0	0	0.00824211	0	0	0.00298361	0.00420429	0	0	0	0.0127527	0	0	0.00869568	0	0.0191295	0.00319044	0
RGS4	0.125053	0.134606	0.125727	0.183369	0.166558	0.139517	0.195794	0.179193	0.157538	0.030958	0.133176	0.122985	0.116344	0.0937163	0.0851454	0.0906028	0	0.079528	0.134456	0.108018	0.0434685	0.0409433	0.114127	0.038138	0.185383	0.228892	0	0.219851	0.223633	0.135147	0.136397	0.133396	0.131982	0.0782977	0.1458	0.0601171	0.111146	0.188142	0	0.0488422	0.0688054	0.106142	0.126648	0.116081	0.108515	0.0769113	0.0306999	0
RGS5	0.0549239	0.0274698	0.0703711	0.0313383	0.0521687	0.0297231	0.116191	0.0855914	0.0512598	0.0496049	0.144524	0.0175588	0.0507754	0.0193751	0.00961558	0.053478	0	0.0367886	0.0407171	0.0720976	0.0319686	0.0399929	0.0643267	0.0724602	0.0603738	0.0314744	0	0.0873479	0.0446747	0.0652048	0.0791418	0.0413493	0.0492395	0.0407946	0.0210961	0.0442154	0.0554391	0.0567109	0	0.0596862	0.0408818	0.00514118	0.0472312	0.0179258	0.0920927	0.0472873	0.0529641	0.178128
NUF2	0.0165539	0.0163509	0.0307635	0.0367978	0.0535835	0.00759188	0.0290983	0.0139106	0.0374153	0.0180572	0.0230574	0.00271487	0.00715102	0.026572	0.0154386	0.00717858	0	0.0240579	0.0232372	0.0188403	0.0161244	0.0190338	0.0066151	0.0194938	0	0.00595311	0	0	0.0480807	0.0151231	0.0228277	0.0198582	0.0270359	0.0364322	0	0.0189093	0.0180145	0.00333471	0	0.00400063	0.0161033	0.00911777	0.0390419	0.0225402	0.0113478	0.0312716	0.0222746	0
PBX1	1.22229	1.21098	1.17632	1.134	1.28187	1.26687	1.12239	1.35686	1.25349	1.15351	1.18396	1.26661	1.05379	1.39709	1.02827	0.973091	0	1.11636	1.2162	1.25068	1.16244	1.62023	1.1241	1.06983	1.32301	1.26959	0	1.09954	1.27281	1.29146	0.973193	1.14535	1.18575	1.34082	1.07312	1.22324	1.13947	1.24325	0	1.34888	1.23328	1.07283	1.14757	1.15743	1.45149	1.19703	1.07044	1.05341
LMX1A	0	0	0	0	0.00278475	0	0	0	0.000861973	0	0.00453818	0	0	0	0	0	0	0	0	0.00548619	0.00430599	0	0	0	0	0	0	0	0	0	0	0	0	0.00365524	0	0	0	0	0	0	0	0	0	0	0	0	0	0
RXRG	0.149601	0.17755	0.244517	0.246639	0.2324	0.26564	0.267164	0.23596	0.373441	0.301064	0.303934	0.283204	0.212459	0.375144	0.336846	0.342319	0	0.275748	0.299425	0.284991	0.285945	0.267418	0.235915	0.471023	0.157947	0.204445	0	0.309461	0.265197	0.239419	0.14296	0.271311	0.200258	0.328989	0.217559	0.326309	0.309403	0.276882	0	0.393487	0.336403	0.183479	0.173	0.26772	0.218998	0.247193	0.308836	0.196769
LRRC52	0	0	0.0043475	0.00180974	0.00161037	0.00532197	0	0	0.00136436	0	0	0	0	0	0	0.00539788	0	0	0.00176897	0	0.00324867	0	0	0.00661898	0	0	0	0	0	0	0	0	0	0.0109066	0	0.00202383	0	0	0	0	0	0	0	0	0	0	0	0
MGST3	0.40859	0.282289	0.507189	0.574424	0.514794	0.46451	0.721096	0.561135	0.688051	0.471472	0.461225	0.341951	0.413309	0.655144	0.484997	0.536507	0	0.487241	0.62131	0.412023	0.589302	0.6951	0.57563	0.645395	0.461828	0.382691	0	0.330521	0.542823	0.50378	0.536102	0.778828	0.563198	0.59133	0.281814	0.573946	0.699377	0.672837	0	0.52042	0.620621	0.558154	0.490477	0.406421	0.604307	0.483237	0.506967	0.628341
ALDH9A1	0.0950492	0.130251	0.0697524	0.0734738	0.0757493	0.0768729	0.147144	0.0664397	0.100139	0.0794511	0.106315	0.0359031	0.0535049	0.109705	0.0700615	0.081789	0	0.0765072	0.0843314	0.093253	0.0692685	0.0766892	0.0558207	0.143414	0.0793292	0.0402351	0	0.112584	0.0893322	0.09722	0.0593745	0.110441	0.0605548	0.123587	0.0211249	0.100071	0.120707	0.109826	0	0.116738	0.0392231	0.0531304	0.0460931	0.0963534	0.0817776	0.071503	0.0565328	0.0666623
TMCO1	0.20962	0.187902	0.237188	0.286076	0.213235	0.221216	0.246895	0.257221	0.291526	0.242001	0.241506	0.152297	0.169434	0.362418	0.181217	0.297276	0	0.227318	0.340206	0.207753	0.300381	0.365044	0.189366	0.355659	0.185471	0.23063	0	0.20461	0.250497	0.220689	0.155994	0.280892	0.214097	0.292707	0.130712	0.205294	0.211316	0.260091	0	0.18319	0.191521	0.155884	0.272594	0.144203	0.221708	0.280906	0.233764	0.327535
UCK2	0.23519	0.32404	0.262652	0.318343	0.347591	0.271454	0.272127	0.352039	0.396896	0.312543	0.351037	0.232896	0.265529	0.342329	0.258987	0.310971	0	0.31062	0.252847	0.326774	0.357794	0.394243	0.25895	0.365982	0.299615	0.253429	0	0.107041	0.200458	0.269743	0.263488	0.372858	0.254683	0.372185	0.18119	0.419871	0.327521	0.196286	0	0.268829	0.402874	0.201608	0.255035	0.213977	0.32153	0.330415	0.4071	0.361148
FAM78B	0.240048	0.177239	0.253389	0.228601	0.22692	0.166756	0.18345	0.207814	0.300731	0.212653	0.309834	0.240003	0.215427	0.328198	0.303201	0.311369	0	0.321627	0.257051	0.285392	0.29224	0.286979	0.262226	0.280087	0.164786	0.166288	0	0.119135	0.144704	0.156259	0.230815	0.228273	0.254909	0.190611	0.0924563	0.337381	0.243495	0.134944	0	0.288328	0.339623	0.0806742	0.194514	0.0953894	0.187802	0.345626	0.469611	0.300175
POGK	0.112819	0.0615157	0.135987	0.120387	0.0978833	0.0994531	0.148589	0.104663	0.184301	0.13424	0.136423	0.129637	0.0840524	0.242624	0.0867941	0.187961	0	0.144755	0.17759	0.122584	0.132543	0.264186	0.126933	0.196398	0.0807935	0.100812	0	0.0665982	0.0749504	0.0819186	0.109646	0.206593	0.131105	0.13595	0.0443887	0.112601	0.162208	0.104913	0	0.119304	0.163277	0.106977	0.21466	0.0908108	0.105173	0.148321	0.136142	0.147589
TADA1	0.121245	0.0513251	0.0919083	0.071513	0.0788737	0.0899148	0.08362	0.0506059	0.107196	0.0662939	0.0482588	0.0613616	0.0759064	0.157297	0.0322357	0.0716153	0	0.0785855	0.118012	0.0622906	0.107743	0.113614	0.0807357	0.103386	0.0515103	0.0900682	0	0.0536684	0.0521682	0.0331606	0.0443053	0.125599	0.0839337	0.0734748	0.0329472	0.088916	0.0771053	0.119393	0	0.0811763	0.12245	0.0521136	0.126146	0.0445967	0.101774	0.114268	0.0774743	0.134283
ILDR2	0.0922776	0.15518	0.184635	0.147629	0.1396	0.0981729	0.168962	0.216749	0.157194	0.161382	0.128071	0.138346	0.124819	0.10444	0.147458	0.116299	0	0.11869	0.143454	0.139123	0.097168	0.235225	0.144375	0.114326	0.161178	0.18071	0	0.21769	0.126656	0.145773	0.135111	0.163734	0.130339	0.146183	0.212726	0.195695	0.187626	0.243519	0	0.134876	0.18403	0.0958962	0.178161	0.120939	0.203819	0.186254	0.200984	0.254537
MAEL	0.0297413	0.0574486	0.0523278	0.0319286	0.0388065	0.0368866	0.0169346	0.0813906	0.0489427	0.0583031	0.0756748	0.0562033	0.0328645	0.0667024	0.0752823	0.0534381	0	0.0823755	0.0442778	0.0432256	0.0571549	0.112663	0.0417963	0.0388989	0.0546191	0.0448594	0	0.0369349	0.0676205	0.0498253	0.020418	0.0803635	0.0598264	0.0608568	0	0.0531711	0.055753	0.0304717	0	0.021902	0.0604369	0.0836089	0.0582645	0.0428061	0.0385864	0.0292572	0.0421549	0
GPA33	0.00959912	0.00843542	0.0042447	0.0068538	0.00723836	0.00975602	0.0102415	0.0037972	0.0147522	0	0.0141157	0.0203024	0.0089468	0.00928269	0.00211081	0.006933	0	0.0119155	0.00611787	0.00574609	0	0.002497	0	0.0132471	0	0.005161	0	0.00833354	0.00353403	0.00284073	0	0.010101	0.00327374	0	0	0.00523537	0.00339748	0	0	0	0.00279044	0.00236046	0	0	0.00556934	0	0.0119525	0
DUSP27	0	0	0	0.00156241	0	0	0	0	0	0	0.00204556	0	0	0	0	0	0	0	0	0	0.00398534	0	0	0	0	0	0	0	0.00752938	0	0	0	0.00552684	0	0	0	0	0	0	0	0.00397286	0	0	0	0	0	0	0.135131
POU2F1	1.20892	1.23347	1.36168	1.10584	1.21256	1.21502	0.952343	1.09782	1.15795	1.1046	1.2732	1.01294	1.08451	1.07598	1.15659	1.27683	0	1.19187	1.16144	1.32242	1.15963	1.24255	0.897848	1.29171	1.17601	1.0178	0	0.955877	1.17089	1.30169	1.11497	1.15916	1.24804	1.26739	0.911236	1.20218	1.25153	1.16873	0	1.21476	1.10317	1.06489	1.21581	1.07266	1.00839	1.13506	1.28607	1.44569
CD247	0.243373	0.157572	0.216891	0.124274	0.127541	0.206053	0.210931	0.179083	0.181305	0.122405	0.117343	0.0753945	0.090872	0.210235	0.212026	0.141521	0	0.168368	0.162451	0.218653	0.131839	0.199018	0.138438	0.32265	0.0926311	0.118455	0	0.0187254	0.279545	0.111423	0.169801	0.199491	0.0837215	0.224083	0.0364713	0.159901	0.211115	0.137087	0	0.270467	0.107842	0.169923	0.257246	0.111511	0.122627	0.149881	0.210485	0.307911
CREG1	0.181591	0.188071	0.202149	0.268165	0.199185	0.212781	0.225196	0.146811	0.358439	0.1816	0.170124	0.184988	0.148235	0.420127	0.167916	0.38812	0	0.303249	0.228481	0.221651	0.244282	0.253438	0.131157	0.391698	0.117111	0.176645	0	0.132326	0.181635	0.169061	0.166601	0.320979	0.177381	0.310069	0.0419475	0.241263	0.240556	0.188865	0	0.182947	0.222261	0.117073	0.329348	0.152735	0.162039	0.251459	0.185771	0.319669
RCSD1	0.0345719	0.00752918	0.0246868	0.0247515	0.00801436	0.0100797	0.00445323	0.00641436	0.0111146	0.0210441	0.0424743	0	0.0281006	0.0336395	0.0133091	0.0168427	0	0.0172267	0.0145389	0.0201468	0.0185611	0.012993	0.0110948	0.0432742	0.00941677	0.014959	0	0	0.0160249	0.00502521	0	0.0065496	0.0122351	0	0	0.0160236	0.00800454	0.0098866	0	0.00825967	0.00972857	0.0232626	0.0145276	0.00869568	0	0.0149956	0.00980538	0
MPZL1	0.183492	0.229379	0.201396	0.221362	0.215437	0.221821	0.193038	0.20139	0.267586	0.226416	0.234403	0.0993805	0.193429	0.204069	0.229657	0.257543	0	0.21179	0.211195	0.244513	0.211564	0.308572	0.181907	0.288439	0.178903	0.151648	0	0.20354	0.136699	0.17054	0.23074	0.25213	0.227602	0.212141	0.166807	0.188755	0.256179	0.29709	0	0.21261	0.252702	0.144932	0.139708	0.164028	0.245294	0.248562	0.226608	0.396004
ADCY10	0.0318156	0.0297187	0.0514722	0.058426	0.0285575	0.0332509	0.122188	0.0161413	0.0494195	0.0598632	0.0743799	0.062166	0.00537556	0.0278575	0.0418869	0.0447194	0	0.0544678	0.0453675	0.0195199	0.0368014	0.0982751	0.0407509	0.0468662	0.00796353	0.0324856	0	0.0237622	0.0710702	0.0587703	0.0562797	0.0697179	0.0681116	0.0625104	0	0.041451	0.096458	0.0867847	0	0.0752584	0.0775908	0.0379178	0.0295458	0.106848	0.0850175	0.0423664	0.0303857	0.462793
MPC2	0.0695856	0.1756	0.121707	0.12009	0.102338	0.132864	0.205489	0.161599	0.14731	0.0747301	0.182035	0.058693	0.106523	0.145874	0.0518375	0.134924	0	0.0891355	0.186166	0.0795039	0.156035	0.206489	0.0435197	0.180024	0.146143	0.11068	0	0.117559	0.141147	0.110637	0.116268	0.140088	0.106749	0.131937	0.0786232	0.0873493	0.118014	0.077435	0	0.102735	0.109572	0.112912	0.096546	0.0563931	0.117261	0.168713	0.0991219	0
DCAF6	0.563902	0.500435	0.629092	0.625316	0.549589	0.684792	0.643165	0.684414	0.601567	0.580837	0.623748	0.401402	0.505735	0.699049	0.566283	0.543803	0	0.529532	0.592084	0.636554	0.543153	0.613629	0.38401	0.613737	0.603074	0.4395	0	0.642752	0.643937	0.513503	0.568565	0.729286	0.615819	0.802278	0.341801	0.647324	0.670821	0.623243	0	0.591205	0.624223	0.446182	0.491577	0.503168	0.582422	0.649281	0.5591	0.648556
GPR161	0.120296	0.160119	0.288252	0.224926	0.225755	0.178055	0.220638	0.25397	0.326067	0.207364	0.189122	0.164708	0.152106	0.24187	0.244208	0.260434	0	0.230931	0.229599	0.259614	0.189848	0.288655	0.128771	0.241005	0.217429	0.122229	0	0.117122	0.184808	0.182038	0.172182	0.276804	0.219176	0.293762	0.0552661	0.288069	0.32028	0.243987	0	0.26792	0.250072	0.13288	0.232864	0.140537	0.176876	0.255662	0.316726	0.0382573
TIPRL	0.207204	0.274042	0.290732	0.276097	0.261119	0.287926	0.286893	0.251519	0.332794	0.186742	0.229097	0.231794	0.245004	0.305166	0.170664	0.291083	0	0.2919	0.370685	0.233355	0.297537	0.36868	0.186522	0.30662	0.289732	0.270089	0	0.208981	0.243995	0.204207	0.221689	0.274684	0.262022	0.22415	0.144657	0.259405	0.288858	0.21203	0	0.311164	0.299256	0.165926	0.250435	0.185389	0.313557	0.312156	0.266897	0.269778
SFT2D2	0.0311402	0.0506442	0.0269252	0.0258976	0.0340009	0.0102336	0.0315444	0.0506189	0.0344061	0.00901844	0.0182819	0.013451	0.0178206	0.0160525	0.0163026	0.0300202	0	0.0108195	0.0343588	0.0211301	0.0325882	0.0463799	0.0357958	0.0676361	0.0313466	0.0165666	0	0.0185892	0.0357584	0.036258	0.0795236	0.0336737	0.0183048	0.0241648	0.0234484	0.0370759	0.0468337	0.0459043	0	0.00821903	0.0354566	0.0123995	0.0589927	0	0.0252653	0.0653218	0.0137285	0
TBX19	0.0062433	0.00246726	0.0184301	0.00425665	0.0197525	0.021233	0.0215541	0.00750629	0.00823564	0.00134505	0.00508077	0.00205304	0.000810853	0.016586	0	0.00624371	0	0.00315529	0.0100679	0.0231883	0.0136476	0.0132568	0	0.0148331	0.0214503	0.0112847	0	0.0161648	0.0112344	0.00643461	0.0113692	0.0243861	0.00320299	0.0055321	0.0074222	0.0112193	0.0246097	0.00994417	0	0.00407638	0.0109686	0.0176413	0.0110488	0	0.0112313	0.00868223	0.0189762	0.108277
XCL1	0	0	0	0	0.00164912	0	0	0	0.00214813	0.00196946	0	0.00487115	0	0.00612717	0	0	0	0	0	0	0	0	0	0	0	0	0	0	0.00367025	0	0	0	0	0	0	0.00273285	0.00750902	0	0	0	0	0.00756969	0	0	0	0	0	0
DPT	0.0236465	0.0212219	0.0359947	0.0222654	0.0266617	0.0221611	0.00685519	0.0228842	0.0292564	0.0181795	0.0550699	0.0167756	0.0439087	0.0324536	0.0660597	0.0649559	0	0.0393607	0.0409446	0.013671	0.0302226	0.0207924	0.0287022	0.0509461	0.00784386	0.013977	0	0.0346909	0.0222596	0.0432333	0.0151136	0.070529	0.036612	0.0191246	0	0.0281329	0.0389914	0.0492342	0	0.0339884	0.0478557	0.062634	0.0372048	0.0147824	0.0348867	0.101264	0.0351562	0.135131
ATP1B1	1.27276	1.3928	1.67574	1.91513	1.62881	1.56631	1.85898	1.80036	1.86585	1.37418	1.55055	1.29911	1.50047	2.08527	1.35894	1.88994	0	1.72317	2.10966	1.46553	1.65326	2.01439	1.07979	1.84776	1.6535	1.4514	0	1.3532	1.76384	1.6693	1.3434	1.95584	1.52138	1.67495	0.816009	1.17827	1.75765	1.85772	0	1.68661	1.66926	1.01378	1.68212	1.08382	1.31723	1.95671	1.23408	1.0495
NME7	0.557624	0.740787	0.791882	0.688594	0.705618	0.711044	0.680701	0.812868	0.732948	0.704167	0.790673	0.695983	0.608584	0.618669	0.74179	0.703961	0	0.643019	0.717433	0.661664	0.828271	0.801857	0.40654	0.845474	0.515525	0.620218	0	0.58407	0.599517	0.717056	0.676579	0.704432	0.777687	0.82436	0.503892	0.746682	0.763342	0.635641	0	0.810054	0.696556	0.78519	0.725005	0.535324	0.78288	0.762211	0.741539	0.773816
BLZF1	0.211651	0.178998	0.251539	0.198521	0.192903	0.183766	0.266372	0.191625	0.222824	0.253411	0.23309	0.17901	0.202592	0.147246	0.148137	0.198925	0	0.167935	0.260775	0.205681	0.226596	0.254567	0.169856	0.240027	0.221101	0.166704	0	0.239721	0.16185	0.1475	0.224554	0.156465	0.182563	0.302663	0.213595	0.178807	0.255509	0.239236	0	0.22723	0.179334	0.20619	0.135251	0.229599	0.225861	0.187367	0.168976	0.0793145
CCDC181	0.108828	0.080081	0.104693	0.0918354	0.0940314	0.0494865	0.125145	0.148107	0.0860988	0.0683128	0.112764	0.0654048	0.0615129	0.0677923	0.0838175	0.0756817	0	0.0682547	0.114975	0.0676053	0.12197	0.105749	0.0806063	0.141811	0.0783175	0.0951686	0	0.0766105	0.081307	0.0619606	0.133208	0.0839062	0.117469	0.0872751	0.0735845	0.108993	0.152877	0.14831	0	0.070858	0.0546336	0.0572503	0.138713	0.0357528	0.164019	0.0720612	0.0733733	0.275629
SLC19A2	0.106895	0.0655926	0.0750358	0.107048	0.114256	0.0807363	0.0675966	0.106789	0.112547	0.102042	0.120577	0.14261	0.0939843	0.0929579	0.106965	0.098467	0	0.121058	0.115246	0.112711	0.0938644	0.109275	0.0629187	0.0827834	0.156259	0.0592433	0	0.115183	0.131046	0.0449412	0.0519388	0.126024	0.0546163	0.112983	0.0246788	0.125981	0.103322	0.114175	0	0.134161	0.104344	0.0751084	0.107152	0.0961791	0.10266	0.100691	0.07948	0.0875418
F5	0	0	0.00134623	0.0122425	0.00500695	0.00888386	0	0.0113179	0.00955644	0.00794207	0	0	0.00139681	0.0218559	0.0108575	0.00491916	0	0.0192521	0.0163102	0.00222945	0.00871903	0.0200113	0	0.0206384	0	0	0	0	0.0166501	0.0216634	0	0.0386928	0.0110311	0.00348237	0	0.00345622	0.00366901	0.00431002	0	0	0.00942752	0	0.0160604	0	0	0.00919727	0	0
SELP	0	0	0	0.00783021	0.00371572	0	0	0.00525331	0	0	0	0	0	0	0.00211229	0	0	0.00339519	0	0	0	0.0104833	0	0	0	0	0	0.0092485	0.00146983	0	0	0.0157676	0.00232808	0	0	0.00354897	0.00338736	0	0	0	0	0	0.00606804	0	0	0.00804794	0.00329922	0
C1orf112	0.0619548	0.0860284	0.086311	0.108532	0.0668264	0.0799951	0.0646662	0.0946844	0.0805539	0.0332012	0.0878445	0.0546748	0.0553082	0.0981139	0.0862878	0.106258	0	0.0884812	0.113273	0.116116	0.0753499	0.108768	0.0539152	0.123666	0.0215718	0.064876	0	0.0586922	0.126841	0.0924887	0.0558146	0.131186	0.051002	0.106777	0	0.0563777	0.0270843	0.0436762	0	0.0722849	0.0757481	0.0507449	0.0974796	0.0237553	0.0458103	0.102933	0.0661795	0.323209
SELL	0	0	0	0	0	0	0	0	0	0	0	0	0	0	0	0	0	0	0.00610382	0	0	0.00197584	0	0	0	0	0	0	0.00568371	0	0	0.00404045	0	0	0	0	0	0	0	0	0	0	0	0.0185538	0	0	0.00378412	0
SELE	0	0	0	0.00385814	0.0035912	0.00638668	0	0	0.00138577	0	0.00287809	0	0	0.00684952	0	0.00473285	0	0	0	0	0	0.00891062	0	0	0	0	0	0	0.00364137	0	0	0	0	0	0	0	0	0.00423212	0	0	0.00416174	0	0.0076869	0	0	0	0.00371049	0
METTL18	0.00441871	0.0163468	0.00280854	0.00165402	0.0133762	0.00363425	0.0192731	0.0126037	0.0129473	0.005649	0.00200819	0	0.00815693	0.0281532	0.00252065	0.0174086	0	0.00250092	0.0208337	0	0.0124157	0.0184405	0.0103375	0.0098045	0.00653761	0	0	0	0.00183226	0.00237661	0.0691094	0.0110528	0.0284683	0.00262803	0	0	0.00999527	0.011361	0	0	0.0040819	0	0.00780997	0.0077135	0	0.0147542	0.00619812	0
SCYL3	0.165123	0.0796537	0.139752	0.104547	0.0887455	0.101125	0.0509972	0.103967	0.129413	0.0926249	0.136593	0.0817548	0.140347	0.146878	0.0915908	0.171175	0	0.125477	0.165313	0.111162	0.148151	0.182306	0.099751	0.178208	0.104862	0.17436	0	0.0405048	0.0882933	0.0880054	0.0873447	0.104621	0.108247	0.0908162	0.0983624	0.133421	0.120253	0.0883783	0	0.061501	0.0956061	0.114924	0.0955634	0.0270416	0.0706278	0.202677	0.103842	0.0382573
KIFAP3	0.733735	0.710818	0.875625	0.904603	0.900103	0.854858	0.892502	0.855757	0.840888	0.94577	0.914082	0.755122	0.751136	0.828448	0.75057	0.799392	0	0.842511	0.937014	0.816211	0.980265	0.970208	0.464563	0.934857	0.891935	0.780823	0	0.709675	0.866125	0.885976	0.721984	0.857605	0.809489	0.834633	0.389699	0.7826	0.887964	0.980579	0	0.804488	0.832461	0.67277	0.813442	0.690698	0.807291	0.965932	0.809082	1.05974
METTL11B	0	0	0.00188728	0	0	0	0	0	0.00095559	0	0	0	0	0.00503142	0	0.00296618	0	0	0	0	0	0	0	0	0	0	0	0	0	0	0	0	0	0	0	0	0.00221224	0	0	0.00915617	0.00354489	0.00368023	0	0	0	0	0	0
GORAB	0.0188983	0.0597998	0.0428236	0.0497539	0.0551126	0.0316759	0.0499792	0.0175679	0.0572377	0.0467457	0.058728	0.0379408	0.0410989	0.0425888	0.0492727	0.0431271	0	0.0458179	0.0727727	0.0298875	0.0685175	0.0610034	0.0529048	0.0616605	0.0166641	0.0883585	0	0.103214	0.0046801	0.040175	0.0392369	0.054956	0.0626919	0.104645	0.0266968	0.0680435	0.0387693	0.0636393	0	0.0571883	0.0374454	0.0428	0.0532856	0.0660586	0.0391481	0.0685124	0.0398374	0
PRRX1	0.0188295	0.024822	0.0157307	0.0194076	0.00396531	0.0145112	0.0297497	0	0.0126836	0.00348461	0.00178638	0	0.00360399	0.0267571	0.00568438	0	0	0.00617146	0.00404038	0.0128277	0	0.00578441	0.0322476	0.00628264	0	0.0243974	0	0	0.0275302	0.0214477	0.0215749	0.00710963	0.00747098	0	0	0.0084624	0.00419951	0.00267975	0	0.0149771	0.0052156	0	0.0215358	0.0116868	0	0	0.00764877	0.128599
MROH9	0.0177218	0	0.00284919	0	0.00679318	0	0.00523461	0	0.0055052	0.00273862	0	0	0.00521181	0.0166368	0	0.00413831	0	0.00145898	0.0105812	0	0.00325062	0	0	0	0.014185	0	0	0	0.00659784	0	0	0.0137632	0	0.00342983	0	0.00884726	0.00809267	0	0	0	0	0	0.014521	0	0	0	0.00300936	0
FMO3	0.00892908	0.00686328	0.00126524	0	0	0	0	0	0.0014107	0	0.00323263	0	0	0	0	0	0	0	0	0	0	0.00563042	0	0.00414072	0	0	0	0	0	0.00293802	0	0	0	0	0	0	0	0	0	0	0	0	0	0	0	0	0.00422053	0
FMO2	0	0	0.00138357	0.00256912	0	0	0	0	0.00164717	0	0	0	0	0	0	0	0	0	0	0	0	0	0	0	0	0	0	0	0	0	0	0	0	0	0	0	0	0	0	0	0.00414168	0	0	0	0.0076245	0	0	0
FMO1	0	0	0	0.00204253	0.00265733	0.00207711	0	0	0.000722301	0.00289368	0.0040112	0	0	0	0.00212424	0	0	0.0025899	0	0	0	0	0	0	0	0	0	0	0.00315752	0.00300799	0	0	0	0	0	0.00258677	0	0	0	0	0	0	0.0127073	0	0	0	0	0
FMO4	0	0.00502663	0	0.00290875	0	0	0.00375618	0	0.00656735	0	0.00269325	0.00352551	0	0	0	0	0	0	0	0.00284038	0	0.0139863	0	0.0200391	0	0.00859165	0	0	0	0.00343015	0	0.00486551	0.00526877	0	0	0	0.00328155	0	0	0	0.00353376	0.00988789	0.00827875	0	0.0104293	0	0	0
PRRC2C	0.890919	0.992828	0.774399	0.725619	0.73396	0.741618	0.74373	0.912748	0.689451	0.78111	0.860931	0.943995	0.876746	0.716946	0.846694	0.660546	0	0.717031	0.71402	0.76846	0.776054	0.892438	0.919919	0.726939	0.716599	0.780439	0	0.533472	0.69023	0.71538	0.887925	0.820055	0.847969	0.729754	0.689853	0.879674	0.760824	0.937551	0	0.746098	0.74809	0.746065	0.762017	0.705425	0.575565	0.804465	0.726727	1.10856
MYOCOS	0.00631177	0.0178044	0.0123664	0.00509858	0.00811679	0.0177474	0.0350459	0	0.00925375	0.00899799	0.0566967	0.0232465	0.00817601	0.00330247	0.0109731	0.00416782	0	0.0206326	0.00769423	0.00301638	0.00798894	0.0137342	0	0.0143573	0.0474775	0.00457754	0	0	0.00836393	0.0198574	0.00396315	0.0130666	0	0.00361065	0	0.0165572	0.0106608	0.00753962	0	0.0094072	0.00479727	0.00445906	0.0300277	0.0122914	0	0.0304742	0.0121924	0.162059
MYOC	0	0	0.00190337	0.0008216	0.00171612	0	0	0	0.000835683	0	0	0	0	0	0	0	0	0	0	0	0	0	0	0.00595531	0	0	0	0	0.00838202	0	0	0	0	0.00263033	0	0.00160125	0.00222271	0	0	0	0	0	0	0	0	0	0	0
VAMP4	0.181085	0.100784	0.118542	0.136116	0.184676	0.127134	0.258737	0.102668	0.164576	0.149494	0.177559	0.0842389	0.112299	0.1549	0.126324	0.102312	0	0.138998	0.177503	0.0971513	0.0998042	0.210907	0.130776	0.194197	0.147174	0.131729	0	0.15034	0.178977	0.0855477	0.114533	0.233517	0.110846	0.163947	0.0246788	0.107325	0.162143	0.158938	0	0.156397	0.114877	0.132845	0.199044	0.0949485	0.122118	0.168566	0.0763811	0.288869
DNM3	1.3664	1.45921	1.60672	1.51857	1.43623	1.44413	1.8591	1.44011	1.42005	1.49823	1.54898	1.41761	1.30134	1.32049	1.30476	1.39666	0	1.40722	1.4962	1.40457	1.44208	1.66365	1.32609	1.33496	1.55411	1.40387	0	1.79008	1.59457	1.42266	1.4259	1.41151	1.44743	1.58214	1.67821	1.37809	1.56667	1.47079	0	1.45536	1.4543	1.58973	1.34437	1.54198	1.64687	1.48628	1.34449	1.93171
PIGC	0.0383334	0.03234	0.11712	0.142707	0.123609	0.0875081	0.0738067	0.0728349	0.14641	0.0648464	0.104876	0.090856	0.0671297	0.181727	0.0544295	0.119321	0	0.115659	0.12825	0.0793754	0.121391	0.177479	0.0560245	0.165153	0.0639439	0.0601345	0	0.109357	0.139427	0.0660583	0.0752416	0.093771	0.0572191	0.146431	0.0396465	0.0990659	0.0722345	0.0572476	0	0.0809999	0.137482	0.0346608	0.14112	0	0.0892052	0.113664	0.126945	0.284672
C1orf105	0.0120391	0	0.00579592	0	0	0	0.00569732	0	0.00431743	0	0.0111412	0	0.00730128	0.00873769	0	0	0	0.00440717	0.00725536	0.0113219	0.00279294	0	0	0	0	0.00329447	0	0.0100394	0.00216174	0.00281827	0	0.00599	0.00580027	0.0242126	0	0.00779961	0.00269031	0	0	0.0156693	0.00946715	0	0	0	0	0	0.00378412	0
SUCO	0.263051	0.223848	0.252567	0.261374	0.279708	0.309931	0.265712	0.283552	0.285765	0.261339	0.34944	0.20841	0.243	0.269177	0.273831	0.194815	0	0.235009	0.28083	0.264341	0.359668	0.355693	0.219839	0.350848	0.261069	0.236202	0	0.235333	0.300266	0.27357	0.199312	0.401991	0.20857	0.355333	0.0972429	0.28545	0.267616	0.245833	0	0.262436	0.204529	0.249656	0.316772	0.211277	0.242389	0.281228	0.235511	0.422633
TNFSF18	0	0	0.00288569	0	0	0.00321355	0	0	0.00227273	0	0.0127467	0	0.000959618	0	0.00451186	0	0	0.0170021	0.00434957	0.00215631	0.00458689	0.00359544	0	0	0.00581126	0.00178714	0	0.0125326	0	0.0088677	0.0124309	0.0133736	0	0.0108274	0	0	0.00559119	0.00162335	0	0.0130235	0	0	0.00881106	0	0	0	0	0
TNFSF4	0	0.0122249	0.0479674	0.00802264	0.0262144	0.0160179	0.00694489	0.0172321	0.011947	0.0159442	0.0144881	0.0279348	0.0102082	0.0173827	0.002558	0.0252214	0	0.0224672	0.0225464	0.0177006	0.036103	0.0337795	0.0476108	0.0136691	0.037785	0.0165516	0	0.0242999	0.0277277	0.0210788	0.0256967	0.0114008	0.0136182	0.00993931	0.0504271	0.0261135	0.0213608	0.021999	0	0.0225074	0.0246758	0.00603052	0.0465245	0.0138364	0.0552751	0.0354738	0.0227162	0
PRDX6	0.110374	0.0436226	0.0985253	0.0983928	0.0811924	0.107208	0.247378	0.125521	0.104218	0.133172	0.0824101	0.0295376	0.0708087	0.0744941	0.0787962	0.0903395	0	0.0642012	0.102877	0.0622737	0.0521939	0.0925933	0.144515	0.0815161	0.116529	0.132809	0	0.12243	0.0818768	0.0607136	0.14084	0.130631	0.0706358	0.0833397	0.0574544	0.0939153	0.137411	0.152863	0	0.0862304	0.0778338	0.0417994	0.0805484	0.133625	0.115444	0.0900957	0.09973	0.0759945
SLC9C2	0.0673212	0.0361479	0.030752	0.0387336	0.0276886	0.0274772	0.016482	0.0415014	0.0228659	0.0410225	0.0740348	0.0130893	0.0265406	0.0806032	0.0232227	0.0387167	0	0.0401091	0.0354734	0.0333845	0.0348082	0.0190247	0.0249153	0.0452735	0.0439641	0.0536349	0	0	0.015222	0.0373956	0.0251946	0.0202104	0.0191131	0.0271153	0	0.0445206	0.0219053	0.0201954	0	0.0420606	0.0164613	0.0416385	0.0255726	0	0.0430909	0.0527018	0.0413764	0.298668
ANKRD45	0.0205687	0.00838978	0.0285111	0.0321808	0.0179035	0.0251652	0.0299519	0.0368508	0.0209873	0.0292863	0.0374392	0.028933	0.0226232	0.0129699	0.0427602	0.0404865	0	0.0227639	0.0349643	0.0196224	0.0174004	0.0126452	0.0294657	0.0439881	0.045019	0.0161751	0	0	0.015357	0.0127437	0.0300001	0.0138144	0.0111172	0.0296262	0.0709848	0.0128794	0.0222993	0.0362523	0	0.0261961	0.0423473	0.0191954	0.0172019	0.0296213	0.0428133	0.00276452	0.0334271	0
KLHL20	0.158429	0.185192	0.274864	0.214924	0.175651	0.206742	0.198258	0.240472	0.257053	0.257956	0.247814	0.192642	0.31224	0.289778	0.256419	0.288828	0	0.208597	0.243049	0.251484	0.281505	0.321131	0.124869	0.294887	0.191231	0.180397	0	0.183836	0.173539	0.163626	0.192464	0.239762	0.221018	0.211097	0.265745	0.280412	0.266388	0.24827	0	0.2737	0.202192	0.168175	0.175424	0.148685	0.298274	0.237033	0.341848	0.398753
CENPL	0.0185605	0.0323447	0.0200926	0.0227443	0.0122112	0.00769316	0.0277022	0.0127378	0.0168811	0.00179955	0.0387507	0.00205304	0.0137811	0.02497	0.00860317	0.0289254	0	0.0305691	0.0103526	0.025756	0.0136714	0.0561007	0.0165609	0.00912099	0.00915088	0.0206768	0	0.0163706	0.00347607	0.0099927	0.00853117	0.0274118	0.0211316	0.0159834	0	0.0188036	0.0128418	0.0337784	0	0.0230936	0.0150159	0.0183512	0.0223184	0	0	0.0152709	0.0226692	0
DARS2	0.0326159	0.0229646	0.0471032	0.0729084	0.0517345	0.0431746	0.0193015	0.0510019	0.0663237	0.0250552	0.043706	0.0731798	0.0261125	0.0829107	0.0291963	0.060535	0	0.0441782	0.0665549	0.020386	0.0774356	0.0526488	0.00528443	0.0609463	0.0483293	0.0328933	0	0.0369178	0.0345781	0.036767	0.0286994	0.0686329	0.043337	0.0343636	0.0421663	0.0448515	0.0548477	0.0541128	0	0.0657513	0.0593269	0.0274414	0.0422427	0.0347849	0.0270181	0.027035	0.0678146	0.146534
ZBTB37	0.013905	0.0823925	0.081765	0.0820203	0.0831021	0.0779857	0.103554	0.126139	0.101577	0.0878467	0.0728632	0.0387929	0.0403344	0.077833	0.0500441	0.0688139	0	0.0691582	0.0859272	0.100968	0.0796957	0.121843	0.104275	0.110089	0.113091	0.0343822	0	0.117669	0.0693705	0.064302	0.0310903	0.0537872	0.0756495	0.069899	0	0.106338	0.0864745	0.0675365	0	0.0676105	0.0800514	0.0339811	0.056702	0.0455526	0.11645	0.0311321	0.0668566	0.0960252
SERPINC1	0	0.00536798	0	0.00395659	0	0.00387601	0	0	0.00103326	0	0	0	0.0024164	0	0	0	0	0.00320859	0	0	0	0	0	0	0	0	0	0	0	0	0	0	0.00175981	0	0	0.00358516	0	0	0	0	0	0	0	0	0	0	0	0
RC3H1	0.62864	0.515627	0.585531	0.543295	0.518944	0.537222	0.544585	0.518694	0.574215	0.44547	0.597425	0.511569	0.483437	0.731175	0.466468	0.62315	0	0.612924	0.584937	0.555198	0.564822	0.710668	0.417405	0.719404	0.455347	0.529957	0	0.524028	0.484258	0.538728	0.666666	0.624351	0.511141	0.53858	0.310749	0.533917	0.50043	0.482741	0	0.493881	0.562478	0.364246	0.553119	0.55826	0.557219	0.641119	0.603322	0.656926
RABGAP1L	1.8342	1.89614	1.84243	1.73545	1.81848	1.82619	1.69648	1.76021	1.75954	1.83346	1.99756	1.71508	1.69813	1.88789	1.76296	1.73048	0	1.96316	1.87849	1.83689	1.75108	1.89808	1.81249	1.87757	1.75149	1.7825	0	1.62533	1.82972	1.82092	1.63401	1.84106	1.8079	1.86322	1.83882	1.85655	2.01316	1.894	0	1.81856	1.80945	1.77886	1.9138	1.62588	1.72904	1.94615	1.8105	1.69408
CACYBP	0.107405	0.0867138	0.135993	0.174063	0.15318	0.124625	0.641178	0.226201	0.220912	0.120088	0.163554	0.0934371	0.109194	0.198549	0.0937579	0.116466	0	0.119339	0.216791	0.0987366	0.155311	0.149939	0.104802	0.162115	0.110762	0.0839006	0	0.133125	0.160086	0.150388	0.111778	0.206309	0.127634	0.22541	0.121387	0.127975	0.150608	0.214319	0	0.0982116	0.139611	0.0403332	0.0939585	0.272414	0.208984	0.15998	0.122594	0.411175
MRPS14	0.0822418	0.0469958	0.090996	0.0839848	0.0837687	0.0457876	0.0932905	0.0450386	0.106531	0.0554747	0.0836626	0.0598874	0.0568653	0.102597	0.0632701	0.199173	0	0.0661343	0.10402	0.0759213	0.0681126	0.0675647	0.0686601	0.0643474	0.0646694	0.125789	0	0.0234409	0.0779385	0.0410535	0.152097	0.170186	0.0627891	0.0971449	0.0446516	0.0720878	0.0910616	0.0713824	0	0.128627	0.124023	0.0732882	0.0881468	0.0973555	0.115287	0.06422	0.109648	0.0869549
TNN	0.00726855	0	0.00625469	0.00324821	0.014523	0.00664446	0	0	0.00549514	0.00508391	0.00142383	0	0.00315091	0.0105479	0.00211229	0.00996608	0	0.00787755	0.00349314	0	0	0	0.0245932	0.0123599	0	0	0	0	0	0.00491622	0.0141776	0.00649066	0.00927643	0.0142191	0	0.00310623	0.00753269	0.0141486	0	0.00564693	0	0	0.0126382	0	0.00831696	0.00985605	0.00904064	0
KIAA0040	0	0	0	0.00571687	0.00272479	0	0.0101463	0	0.0017557	0.00143724	0.00213623	0	0	0	0	0	0	0	0	0.00326944	0	0.00704748	0	0.00342665	0	0.00458832	0	0	0	0	0	0	0.00187813	0	0	0	0	0	0	0	0	0	0	0	0.00556934	0	0.00499862	0
TNR	1.32571	1.20615	1.38898	1.39897	1.43599	1.29389	1.10764	1.39291	1.52694	1.56248	1.51028	1.14575	1.39448	1.28046	1.4608	1.39047	0	1.47076	1.36492	1.52501	1.3246	1.19386	1.44545	1.64626	1.31687	1.16946	0	1.09906	1.12295	1.28772	1.36326	1.21907	1.29372	1.42	1.07589	1.6685	1.42156	1.11101	0	1.39446	1.61256	1.21665	1.17474	1.15792	1.29546	1.6863	1.73921	0.941879
COP1	0.831754	0.835635	0.986669	0.903553	0.921397	0.897024	0.889842	1.00143	0.900613	0.98647	0.987259	0.779974	0.828164	0.978476	0.867455	1.02771	0	1.03547	0.886714	0.992305	0.952297	1.08997	0.757263	0.99392	0.918488	0.949554	0	0.851385	0.898814	0.807882	0.758505	0.944232	0.931641	0.954922	0.817641	0.981618	0.922254	0.861755	0	1.02409	0.952896	0.949757	0.887834	0.754613	0.848091	1.0666	1.01746	0.919665
PAPPA2	0.0458011	0.0409722	0.0723728	0.108124	0.12252	0.0420228	0.0348771	0.0349042	0.0870973	0.0287664	0.0352148	0.0359756	0.0110306	0.112847	0.0709451	0.079599	0	0.0586634	0.0726954	0.0567716	0.0793076	0.133386	0.0260732	0.202588	0.0189298	0.0223895	0	0.0421633	0.10208	0.0950433	0.0124773	0.086123	0.0165794	0.10054	0.0952177	0.0421383	0.0358309	0.0322573	0	0.0413569	0.042323	0.0157345	0.0586567	0.0417733	0.0059544	0.0809584	0.0619977	0.0988137
ASTN1	1.07673	1.13467	1.3094	1.22766	1.25677	1.19812	1.17751	1.21844	1.20032	1.28733	1.21223	1.18065	1.00523	1.20998	1.06072	1.19562	0	1.27612	1.28301	1.2016	1.23147	1.29345	1.09466	1.26235	1.23688	1.10235	0	1.06139	1.16445	1.23956	0.97032	1.26926	1.17753	1.17449	1.15802	1.30634	1.27823	1.06225	0	1.1818	1.2565	1.02048	1.17777	1.16077	1.1598	1.24748	1.36397	1.04891
BRINP2	0.518436	0.532495	0.476933	0.439483	0.511416	0.501861	0.470187	0.495002	0.573462	0.530255	0.60818	0.568827	0.387448	0.574125	0.403525	0.455106	0	0.42379	0.499618	0.445988	0.493868	0.460181	0.551646	0.611814	0.466571	0.374926	0	0.442554	0.464855	0.382813	0.317535	0.534961	0.428624	0.542697	0.515849	0.577075	0.623146	0.361727	0	0.618298	0.526687	0.499834	0.464303	0.487891	0.458793	0.601301	0.619155	0.162059
SEC16B	0.0909846	0.0814517	0.088747	0.0946624	0.0820839	0.0489466	0.120361	0.0866762	0.0901488	0.0937367	0.0746111	0.053523	0.0843551	0.0818808	0.0845377	0.0441729	0	0.103481	0.07358	0.120316	0.069665	0.0915282	0.00508014	0.119586	0.0264839	0.0424473	0	0.0840339	0.0659442	0.0962467	0.128066	0.113874	0.126488	0.0708431	0.194187	0.0583766	0.0617082	0.0334086	0	0.0447111	0.111587	0.0876995	0.0738633	0.0335694	0.0861634	0.0958647	0.0875874	0.0410572
RASAL2	1.31651	1.28292	1.39233	1.377	1.48957	1.42342	1.1833	1.32521	1.3322	1.37969	1.44365	1.04049	1.09945	1.26885	1.14749	1.2744	0	1.30459	1.33381	1.2878	1.31397	1.37122	1.05829	1.43834	1.37652	1.40186	0	1.32923	1.23021	1.26955	1.18008	1.21398	1.29654	1.36628	0.946996	1.37059	1.39148	1.24993	0	1.30614	1.3256	1.04951	1.28708	1.22444	1.48065	1.25971	1.36451	1.01885
CLEC20A	0.0149737	0.00613075	0.00904114	0.0570813	0.0468087	0.0206109	0.0220548	0.0205972	0.0361157	0.0277406	0.0193592	0.0102849	0.00435537	0.07526	0.00423652	0.0879141	0	0.0615271	0.0564946	0.0147101	0.0307715	0.0401153	0	0.0631476	0.0164795	0	0	0.00837276	0.0290136	0.013824	0.0134493	0.0442959	0.0041861	0.0529477	0	0.0241523	0.0150576	0.0152298	0	0.0088223	0.0335042	0.00795535	0.0401368	0.028707	0	0.0393737	0.0362089	0
TEX35	0	0	0.00103569	0.0074359	0.00161621	0	0	0	0.00256058	0	0	0	0	0	0	0	0	0.00173668	0	0	0.0102066	0	0	0	0	0	0	0	0	0	0	0.00311034	0.00397947	0	0	0	0.00200344	0	0	0	0	0	0	0	0	0	0.00207152	0
RALGPS2	0.468739	0.559576	0.558492	0.519362	0.529483	0.464281	0.656833	0.580813	0.53348	0.575862	0.675427	0.381782	0.480522	0.532818	0.446557	0.486495	0	0.519906	0.515145	0.49272	0.425142	0.742775	0.42606	0.565653	0.657146	0.609948	0	0.480378	0.592154	0.487547	0.429357	0.530145	0.517401	0.561094	0.563262	0.49102	0.610638	0.564621	0	0.697288	0.500428	0.57832	0.542647	0.409462	0.574906	0.66243	0.585505	0.594306
ANGPTL1	0.0234216	0.0147399	0.0879809	0.155695	0.0847179	0.0271764	0.0420733	0.0121371	0.127742	0.0375045	0.0555821	0	0.0343889	0.178654	0.0164512	0.0981073	0	0.0802021	0.108597	0.0151196	0.0259748	0.134478	0.0104536	0.142474	0.0277247	0.00178714	0	0.0203158	0.13941	0.0294298	0.0315551	0.099452	0.00412158	0.125153	0	0.0196064	0.0501059	0.0585697	0	0.0666467	0.052889	0.0331698	0.0931249	0.0132349	0.00911072	0.087567	0.0484555	0
FAM20B	0.288148	0.182462	0.315696	0.264209	0.288217	0.321513	0.367074	0.235562	0.330578	0.230581	0.274585	0.139908	0.267388	0.264199	0.151546	0.34296	0	0.244897	0.301924	0.285131	0.346771	0.339852	0.213566	0.43508	0.264355	0.238932	0	0.162768	0.190155	0.302511	0.212348	0.387641	0.275344	0.368665	0.0919012	0.330364	0.26666	0.177198	0	0.198696	0.233576	0.174383	0.294117	0.215683	0.287496	0.281226	0.267539	0
TOR3A	0.0455486	0	0.0585714	0.0395289	0.0422231	0.0369628	0.0917324	0.0614448	0.0812782	0.0405802	0.0539092	0.0343917	0.0552748	0.053363	0.00784523	0.0798357	0	0.0701697	0.0487712	0.0676602	0.0231819	0.0758994	0.0222572	0.101752	0.0130298	0.0185903	0	0.0151277	0.0323592	0.0418139	0.0308385	0.0618708	0.0353239	0.086875	0.0552893	0.0725212	0.0801394	0.0836078	0	0.042665	0.0709492	0.0357912	0.0456752	0.057329	0.0271421	0.0763124	0.0715444	0.0410572
ABL2	0.456599	0.442241	0.583349	0.533469	0.557481	0.539994	0.496666	0.54859	0.638709	0.564174	0.596047	0.603302	0.468024	0.613443	0.540042	0.620064	0	0.617027	0.626246	0.609018	0.601149	0.695672	0.551191	0.692397	0.520913	0.452414	0	0.393441	0.473962	0.555262	0.477673	0.646032	0.569256	0.580768	0.594018	0.590655	0.574705	0.583783	0	0.658128	0.621298	0.408222	0.48344	0.496824	0.592323	0.690829	0.722819	0.34265
SOAT1	0.0851809	0.0852604	0.136442	0.0827144	0.118426	0.113505	0.132101	0.111989	0.132755	0.10526	0.161577	0.0755825	0.106229	0.135301	0.135131	0.106823	0	0.148579	0.137122	0.107118	0.117282	0.174572	0.0951024	0.172941	0.0645058	0.0823667	0	0.112722	0.120313	0.095921	0.0843745	0.147899	0.132691	0.127765	0.083617	0.140045	0.140355	0.119946	0	0.125536	0.121208	0.0365579	0.17608	0.0557502	0.101109	0.0552828	0.107783	0
AXDND1	0.00893428	0.0128938	0.0197789	0.0414215	0.0297461	0.0143717	0	0.0297806	0.0173458	0.0043889	0.0251232	0.0352733	0.0097047	0.034262	0.037068	0.0179049	0	0.026716	0.0186941	0.00401975	0.0124693	0.0354048	0.0107231	0.013627	0.0040656	0.007033	0	0.00901752	0.0527776	0.0166107	0	0.01179	0.0170825	0.0132012	0	0.0144848	0.0190547	0.0242806	0	0.0191061	0.0440861	0.0206205	0.0327439	0	0.0352911	0.0324752	0.0150848	0
NPHS2	0	0	0	0.00126728	0.00232442	0.00956244	0.00326756	0	0.000900839	0	0	0	0	0.00628786	0	0	0	0.00776169	0	0	0	0	0	0	0.0094271	0	0	0	0	0.00262586	0	0.00566392	0	0.00373636	0	0	0.00169202	0	0	0	0	0	0	0	0	0	0	0
TDRD5	0.0433911	0.031803	0.0384602	0.0187536	0.0537131	0.0167079	0	0.011264	0.0188649	0.00970992	0.03081	0.0139587	0.0494105	0.162816	0.00507863	0.00997254	0	0.0982843	0.0234968	0.0264844	0.0207036	0.174414	0	0.0352148	0	0.0378721	0	0.0118282	0.0237749	0.0240932	0.0145074	0.00933712	0.00650448	0.0145641	0.0273799	0.0283936	0.0452697	0.0264909	0	0.0552796	0.0597783	0.0331364	0.0578176	0.0147862	0.0104493	0.0337384	0.0619931	0
FAM163A	0.0145782	0.00218501	0.017725	0.00520508	0.0146501	0.00485403	0	0.0125348	0.000928021	0	0.0132407	0	0.00345067	0	0.0255638	0.00579802	0	0.00872403	0.0124007	0.0122637	0.0054064	0.0216128	0.0195481	0.0153177	0.00756886	0.0070088	0	0	0.00120376	0.00202006	0.0363243	0	0.00961235	0.00511413	0	0.00709563	0.00624167	0.0059927	0	0.0109236	0.0096683	0.00329082	0.0325461	0.0190885	0	0	0.0102428	0
TOR1AIP2	0.242092	0.191139	0.266813	0.272805	0.307298	0.245048	0.307799	0.265253	0.294827	0.25057	0.267468	0.205049	0.163219	0.276695	0.258451	0.25562	0	0.32379	0.305224	0.202091	0.328618	0.422837	0.155051	0.337223	0.198735	0.260025	0	0.182794	0.164622	0.222639	0.294357	0.258175	0.234385	0.333117	0.172344	0.248541	0.260714	0.33273	0	0.308712	0.279117	0.204632	0.281156	0.126253	0.356091	0.352993	0.24954	0.295659
TOR1AIP1	0.124373	0.0965749	0.166984	0.130849	0.151878	0.134278	0.212933	0.16963	0.166103	0.104716	0.139842	0.171598	0.131054	0.189662	0.103672	0.129159	0	0.19693	0.186502	0.111025	0.15715	0.226038	0.0908484	0.224618	0.117862	0.0993155	0	0.0645994	0.0794411	0.0920621	0.122655	0.138221	0.149444	0.155711	0.118126	0.141848	0.150352	0.162743	0	0.168463	0.119803	0.11198	0.133264	0.0524408	0.176698	0.183591	0.114001	0
CEP350	0.646314	0.598616	0.7107	0.601732	0.646402	0.648155	0.452761	0.714469	0.694352	0.582243	0.749112	0.699237	0.675876	0.659348	0.65443	0.645832	0	0.651546	0.622141	0.618246	0.686037	0.758228	0.543748	0.563238	0.665017	0.784304	0	0.662187	0.623388	0.550326	0.694821	0.71156	0.607188	0.673857	0.372538	0.721463	0.665049	0.720259	0	0.622715	0.616736	0.553849	0.610866	0.497885	0.602446	0.754277	0.630693	0.459304
QSOX1	0.136023	0.0931815	0.200381	0.106987	0.117724	0.114134	0.133322	0.224852	0.20368	0.134549	0.114092	0.08409	0.124385	0.217991	0.149626	0.158291	0	0.185387	0.173197	0.160936	0.2264	0.295336	0.117305	0.17331	0.225358	0.15071	0	0.129488	0.103611	0.142677	0.104455	0.196681	0.158795	0.159513	0.132021	0.131592	0.173595	0.167764	0	0.161201	0.181788	0.124378	0.200817	0.132968	0.151641	0.152544	0.246092	0.12032
LHX4	0	0	0.0136913	0.0108021	0.00975085	0	0.0191273	0.0192494	0.00592926	0.0102009	0.0041461	0	0	0	0.00536609	0	0	0.00561252	0.00664997	0.0115255	0.0223655	0.00503108	0	0.00494403	0	0	0	0	0.00795325	0.00465504	0.00636041	0.00255924	0	0.0205021	0	0.00448393	0.0117887	0.00399272	0	0	0.00200543	0.00957397	0.00628152	0	0	0.0201442	0	0
ACBD6	0.737239	0.80464	0.918036	0.75905	0.761565	0.758852	0.846745	0.815956	0.792205	0.778349	0.926909	0.776022	0.772691	0.785148	0.870704	0.800811	0	0.875511	0.901112	0.874308	0.799601	0.883204	0.654555	0.914119	0.779163	0.775667	0	0.708596	0.779929	0.926224	0.727574	0.899842	0.806365	0.870514	0.667296	0.816372	0.914538	0.925537	0	0.780425	0.76974	0.746154	0.740234	0.626754	0.866395	0.925599	0.944984	0.984152
XPR1	0.506429	0.433601	0.565341	0.463145	0.535283	0.479356	0.546514	0.528305	0.515935	0.490539	0.579775	0.409151	0.477977	0.452386	0.474771	0.494897	0	0.489627	0.528339	0.488944	0.552579	0.509976	0.375996	0.459547	0.477046	0.417332	0	0.621169	0.418938	0.484977	0.547422	0.491031	0.49455	0.548632	0.185924	0.442259	0.578001	0.476861	0	0.577445	0.465181	0.457729	0.403219	0.361727	0.458327	0.521737	0.505541	0.529178
KIAA1614	0.00803788	0.00623991	0.00966968	0.0117187	0.0104835	0.01209	0.0176686	0.0037972	0.0145433	0.00214176	0.0167059	0.0523772	0.0136197	0.01535	0.00502339	0.011807	0	0.0220449	0.0168505	0.0105024	0.00515243	0.0179481	0.00386392	0.011027	0.0121055	0.00981935	0	0.0258136	0.0121934	0.0063763	0.0154134	0.0136296	0.0323415	0.00626841	0	0.00660512	0.0130348	0.0071836	0	0	0.00574813	0	0.0226658	0.0262891	0.00941447	0.00791045	0.0134422	0
STX6	0.126675	0.233642	0.176324	0.156544	0.193501	0.193118	0.138376	0.187438	0.249641	0.190872	0.186651	0.19855	0.1608	0.213106	0.146169	0.191492	0	0.238252	0.148855	0.239965	0.25321	0.258269	0.112858	0.267698	0.159888	0.202111	0	0.135784	0.114417	0.173256	0.0973621	0.262955	0.149455	0.277139	0.0866417	0.24035	0.191288	0.190375	0	0.208645	0.205761	0.113405	0.255795	0.155766	0.233235	0.25254	0.240328	0.0793145
MR1	0	0.0235888	0.0106335	0.0165697	0.00975484	0.0363858	0.0141079	0	0.0188473	0.0174873	0.013071	0.00650267	0.028213	0.0167687	0.00840133	0.0215274	0	0.0157009	0.0122184	0.0107057	0.0346082	0.010695	0	0.032366	0	0.0120169	0	0	0.0160988	0.00952646	0.00479878	0.0431698	0.0295759	0.0372815	0	0.0165624	0.00635532	0.0178419	0	0.0117853	0.0285322	0	0.00423598	0	0.0115858	0.0170758	0.0209381	0
IER5	0.0167915	0.0653844	0.0301988	0.0241949	0.00902001	0.0371675	0.155184	0.0150136	0.0484355	0.0158416	0.0337069	0.011066	0.0352159	0.0414454	0.0470967	0.0115691	0	0.013505	0.0269971	0.0265097	0.0456185	0.0905232	0.016662	0.0326858	0.0471994	0.0376236	0	0.0577032	0.019535	0.0175224	0.0799177	0.0378644	0.0374062	0.0107504	0.0211249	0.0111422	0.0358021	0.0254943	0	0.0233356	0.00571973	0.00532009	0.0122465	0.0103273	0.035701	0.0412073	0.00973908	0.271226
CACNA1E	1.17825	1.16587	1.38723	1.30379	1.3333	1.32315	1.22285	1.27327	1.35746	1.2795	1.34306	1.05614	1.17565	1.40606	1.13543	1.29398	0	1.213	1.32265	1.31455	1.11637	1.47651	1.20018	1.36266	1.30626	1.12529	0	1.07714	1.31512	1.34234	1.1133	1.37701	1.33189	1.39313	1.18496	1.48791	1.42418	1.00703	0	1.19076	1.34837	1.14717	1.22739	1.10873	1.18146	1.31958	1.454	0.826654
ZNF648	0	0	0	0	0	0	0	0	0.000355253	0	0.00355586	0.00618169	0	0	0	0.00350831	0	0.00228818	0.00330447	0	0	0	0	0	0	0	0	0	0	0	0	0	0	0	0	0	0	0	0	0	0.00414376	0.00372713	0	0	0	0	0.00286923	0
GLUL	0.114469	0.188818	0.148151	0.142611	0.127644	0.131052	0.445872	0.1855	0.177345	0.115464	0.142877	0.155103	0.172448	0.18306	0.068085	0.137422	0	0.1037	0.2367	0.0984289	0.16506	0.317049	0.141844	0.122497	0.146763	0.184149	0	0.109151	0.120545	0.216881	0.227457	0.184669	0.183723	0.128905	0.31211	0.0820834	0.139582	0.195384	0	0.144755	0.123299	0.105638	0.162341	0.154558	0.179787	0.298383	0.110953	0.109227
RGSL1	0.0102844	0	0.00994883	0.0166426	0.00374739	0.011223	0	0.0201342	0.00386612	0	0.00649309	0	0	0.0127032	0.0062324	0	0	0.002366	0.0194225	0.0203666	0.00813455	0.0154382	0.00735814	0.00946639	0.00306727	0.00551895	0	0.0195204	0.0149166	0.00896521	0	0.0274552	0	0.0132974	0	0.0043643	0.00250992	0	0	0.00385122	0.00796326	0.019621	0.00719452	0	0	0.00768813	0.00275682	0.325595
RNASEL	0.0184355	0.02872	0.0119813	0.0130174	0.00954534	0.00480216	0.0379988	0.0409257	0.0230435	0.00777885	0.0204532	0.00309228	0.0138611	0.0354714	0.002558	0.0158035	0	0.0117075	0.0169173	0.00956314	0.0362889	0.0359233	0.0111402	0.00904085	0.0164573	0.0315569	0	0	0.0189948	0.00466233	0.00592206	0.0260376	0.0109843	0.0208104	0	0.0131724	0.0109902	0.0298918	0	0.0101141	0.0159348	0.0081886	0.0302071	0.0168723	0.00288445	0.0188258	0.0176879	0
RGS16	0.0082175	0	0.0434913	0.0428083	0.037478	0.0416444	0.0724683	0.0272917	0.0768434	0.0234951	0.0538278	0.0527435	0.0404828	0.0474915	0.0197266	0.0674465	0	0.0482913	0.10727	0.0373878	0.0872382	0.10264	0.0659408	0.07512	0.027118	0.0297403	0	0.00609	0.0394867	0.0291344	0.010087	0.0375998	0.0389012	0.0537163	0.0351379	0.0298774	0.0323497	0.0898941	0	0.0963501	0.0646994	0.0320916	0.0051764	0.0250317	0.0492127	0.0619868	0.0335785	0.0666623
RGS8	0.0490681	0.0748659	0.185031	0.223394	0.215973	0.189146	0.160499	0.177466	0.286641	0.20998	0.213081	0.271451	0.230324	0.207923	0.0826703	0.325883	0	0.18687	0.177644	0.287238	0.224865	0.334936	0.170653	0.265823	0.167445	0.140448	0	0.0499045	0.141038	0.101051	0.0306365	0.214898	0.144802	0.183529	0.0740722	0.208783	0.147811	0.1823	0	0.166072	0.241137	0.148019	0.0835726	0.05333	0.139521	0.272969	0.316533	0.0410572
NPL	0.0879741	0.124654	0.153321	0.168211	0.136228	0.115428	0.135231	0.102154	0.136012	0.163678	0.15309	0.0648307	0.136448	0.176321	0.162912	0.148114	0	0.143337	0.0996216	0.161406	0.147067	0.171882	0.120918	0.154807	0.110253	0.129574	0	0	0.0771296	0.14844	0.189347	0.137451	0.143369	0.197743	0.117619	0.117503	0.125186	0.120197	0	0.0955059	0.0857174	0.0984813	0.10121	0.102039	0.11653	0.189991	0.12381	0.235217
DHX9	0.32496	0.381041	0.412646	0.351633	0.402534	0.451867	0.548911	0.338027	0.440929	0.35974	0.375243	0.242978	0.348351	0.391904	0.390536	0.365113	0	0.362124	0.427619	0.453167	0.399616	0.476006	0.229015	0.427254	0.415233	0.343873	0	0.261786	0.369567	0.325402	0.279219	0.503827	0.316618	0.369123	0.227294	0.401968	0.469504	0.374364	0	0.351899	0.380095	0.227726	0.334996	0.228038	0.410122	0.424378	0.385643	0.66916
SHCBP1L	0.00349502	0	0.00589782	0.00694024	0.00883525	0.0172948	0.00523461	0	0.00649933	0	0.015785	0	0.0111709	0.011246	0	0.0189749	0	0.0184914	0.00584626	0.00568179	0.00291156	0.00404433	0	0.00533257	0	0.00720267	0	0	0.00304474	0.0104891	0.0114715	0.0236973	0.00887533	0.00348237	0	0.00838518	0	0.0282439	0	0.00786246	0.00835645	0.0116874	0.00237984	0	0	0.0120284	0.0174718	0
LAMC1	0.258387	0.189739	0.325794	0.318446	0.228326	0.232333	0.249535	0.364797	0.277607	0.23332	0.297667	0.231596	0.190804	0.316975	0.18738	0.318111	0	0.253139	0.321022	0.309122	0.296836	0.39071	0.301231	0.42568	0.278646	0.216983	0	0.157079	0.160706	0.283144	0.308282	0.335422	0.208742	0.331447	0.122532	0.242864	0.288077	0.318625	0	0.321702	0.323137	0.194628	0.309982	0.176449	0.336548	0.347989	0.230583	0.19713
LAMC2	0.015521	0	0.00502167	0.00948809	0.00832448	0.00557856	0.00364379	0.00490761	0.00888159	0.00348461	0	0	0.00541275	0.0103448	0.00291111	0	0	0.00464881	0	0.00616338	0	0	0.00864493	0.012297	0	0	0	0	0.0174541	0.0203405	0	0.00499364	0.00984097	0	0	0	0	0	0	0	0.00468978	0	0.00935549	0	0.0146602	0.0120284	0.005005	0.0410572
NMNAT2	1.26693	1.27721	1.62932	1.51578	1.52444	1.34229	1.57394	1.40712	1.72894	1.57374	1.58772	1.38383	1.5101	1.60549	1.67087	1.64755	0	1.66727	1.49795	1.5764	1.75828	1.72289	1.72595	1.77013	1.45735	1.36295	0	1.35333	1.49584	1.30326	1.44521	1.75022	1.49492	1.6752	1.50953	1.67745	1.73948	1.47169	0	1.60622	1.71494	1.50586	1.43895	1.35724	1.48328	1.87779	1.92456	1.54577
SMG7	0.277423	0.400276	0.416649	0.373788	0.448572	0.499607	0.365733	0.34842	0.405683	0.383639	0.434787	0.302048	0.264946	0.36039	0.359769	0.509367	0	0.365177	0.517643	0.448911	0.447355	0.448373	0.26767	0.411696	0.374527	0.353281	0	0.298512	0.417017	0.411754	0.248777	0.324738	0.390413	0.417643	0.119592	0.445308	0.425034	0.383621	0	0.329384	0.37581	0.240237	0.355015	0.280529	0.423458	0.385068	0.436098	0.425547
NCF2	0	0	0.00658882	0	0.00680805	0	0.00766873	0	0.00260853	0.00178705	0.00349341	0	0	0.00981832	0	0	0	0	0	0	0.00432713	0	0	0.00533257	0.0103078	0	0	0	0.00780807	0.00595482	0	0.00404045	0	0	0	0	0.00217068	0	0	0	0	0	0	0	0	0.00932168	0.00410671	0
ARPC5	0.110541	0.0960508	0.106721	0.148968	0.157665	0.148124	0.182547	0.127743	0.216724	0.176318	0.146236	0.0880474	0.0720094	0.112739	0.0909939	0.113406	0	0.0864999	0.223319	0.106362	0.192902	0.177427	0.115471	0.23513	0.102922	0.100754	0	0.0981391	0.0771766	0.0915287	0.066789	0.18717	0.121384	0.176969	0.0473541	0.127437	0.135055	0.162083	0	0.138052	0.152588	0.0959141	0.0692134	0.0881073	0.161737	0.172493	0.110768	0.0793145
RGL1	0.719388	0.744826	0.786392	0.722813	0.791749	0.751892	0.855657	0.707661	0.750218	0.787277	0.95243	0.689498	0.686055	0.823499	0.904628	0.858656	0	0.794429	0.785613	0.792965	0.78851	0.949779	0.731641	0.796609	0.744234	0.723136	0	0.734069	0.765545	0.784867	0.587885	0.866498	0.739245	0.829262	0.565772	0.848588	0.84391	0.700046	0	0.931468	0.752365	0.706913	0.723478	0.595769	0.890978	0.821481	0.804705	0.839562
APOBEC4	0	0	0.0104192	0.0104504	0.00932805	0.0029166	0.0103612	0	0.0103146	0.00378126	0	0	0.000870639	0.0405779	0.00760747	0.010086	0	0.00320894	0.00948227	0.00222945	0	0.00586206	0	0.0184096	0	0	0	0	0.0124057	0.00309758	0	0.00410575	0	0.00162436	0	0.0039248	0.00311305	0	0	0	0	0.00424528	0.00480254	0	0.0128636	0.00854233	0.00410315	0
COLGALT2	0.571631	0.5099	0.556908	0.507254	0.542354	0.559066	0.627204	0.524956	0.604245	0.518497	0.580397	0.425992	0.48265	0.552226	0.43185	0.666947	0	0.507425	0.563237	0.482053	0.504118	0.561555	0.46124	0.630525	0.472114	0.490433	0	0.345201	0.564147	0.452102	0.298682	0.574356	0.518592	0.619985	0.272124	0.539452	0.544022	0.447161	0	0.528806	0.538912	0.487817	0.52152	0.345764	0.549774	0.542518	0.587479	0.604982
TSEN15	0.203475	0.21275	0.310205	0.250686	0.222553	0.281038	0.459234	0.230306	0.246717	0.276278	0.240492	0.224715	0.194858	0.271263	0.287185	0.287059	0	0.220843	0.239266	0.226707	0.294368	0.425587	0.181138	0.245902	0.228298	0.302293	0	0.320524	0.40585	0.203887	0.291939	0.469647	0.253272	0.238205	0.465622	0.20368	0.211018	0.255668	0	0.312763	0.197469	0.316785	0.282151	0.185467	0.264093	0.206696	0.200777	1.01363
C1orf21	1.07024	0.900553	1.22473	1.13862	1.19312	1.2221	1.08629	1.17273	1.21479	1.29886	1.25952	1.06207	0.985265	1.19835	1.1451	1.30578	0	1.17305	1.21128	1.23774	1.24018	1.23446	1.11612	1.38511	1.17304	1.15434	0	0.946916	1.06826	1.1274	0.930902	1.20821	1.14285	1.36208	1.32627	1.29341	1.2957	1.04215	0	1.2545	1.22339	1.21739	1.06875	1.05323	1.43658	1.42639	1.23436	1.28561
EDEM3	0.342282	0.258122	0.364492	0.339464	0.31356	0.400057	0.453739	0.428733	0.44144	0.38077	0.376343	0.423978	0.349667	0.347963	0.276457	0.289522	0	0.305233	0.391809	0.334747	0.398434	0.38533	0.147213	0.424457	0.284097	0.3059	0	0.211812	0.39655	0.316463	0.199647	0.384959	0.213083	0.468199	0.143408	0.329251	0.34886	0.379947	0	0.318454	0.320559	0.322129	0.263034	0.380165	0.311532	0.37659	0.439309	0.417859
RNF2	0.160507	0.07641	0.129279	0.14831	0.158014	0.175623	0.150858	0.211636	0.146647	0.111072	0.131532	0.0465108	0.0921225	0.153553	0.110494	0.152671	0	0.113716	0.134371	0.134595	0.122093	0.156817	0.156981	0.174727	0.127947	0.0987232	0	0.0508305	0.13222	0.144849	0.0597938	0.121974	0.103175	0.112532	0.104035	0.118163	0.103247	0.11395	0	0.148196	0.123253	0.10069	0.139338	0.108883	0.0792152	0.147021	0.105538	0.201472
TRMT1L	0.141255	0.102795	0.150788	0.139147	0.110717	0.122847	0.185522	0.147874	0.133266	0.126115	0.116777	0.116475	0.136298	0.110319	0.0980534	0.0910274	0	0.0763069	0.184006	0.114612	0.130861	0.248674	0.0850402	0.142624	0.204448	0.173235	0	0.184904	0.191286	0.134829	0.102357	0.144587	0.153057	0.117497	0.0377052	0.140701	0.127479	0.158731	0	0.132726	0.102478	0.141474	0.0860692	0.0729541	0.123583	0.0939212	0.106312	0.256738
SWT1	0.331393	0.31604	0.285247	0.232245	0.278783	0.233104	0.275298	0.265712	0.234542	0.266584	0.305814	0.169656	0.239062	0.275025	0.193595	0.306122	0	0.264653	0.195028	0.252351	0.265532	0.276245	0.134678	0.315208	0.289607	0.162174	0	0.249972	0.230443	0.23772	0.157658	0.267656	0.238174	0.2314	0.209101	0.297016	0.299327	0.282466	0	0.369629	0.215163	0.157926	0.270326	0.0933866	0.273705	0.255934	0.257934	0.0759945
IVNS1ABP	0.110345	0.0704305	0.0974694	0.122724	0.110501	0.136615	0.153808	0.0954055	0.136653	0.123479	0.118331	0.0497481	0.0780522	0.106352	0.08129	0.117501	0	0.0830722	0.113982	0.0798626	0.105085	0.143577	0.0780312	0.153658	0.177987	0.124289	0	0.0853496	0.0958441	0.0843359	0.0925616	0.128815	0.0592224	0.0831394	0.0377195	0.114958	0.109879	0.064853	0	0.121778	0.124676	0.0864238	0.111197	0.105557	0.145923	0.112068	0.110822	0.0875418
HMCN1	0.00961299	0.0185123	0.00383151	0.0174191	0.0172867	0.00862183	0	0	0.0109685	0.00298493	0	0.0150452	0.0121002	0.00558234	0.002558	0.00705848	0	0.00908748	0.00880077	0.00382409	0.0152767	0.00918561	0.0173052	0	0.0206853	0	0	0.0121163	0.0123401	0.0131516	0.00825841	0.0270321	0.0376611	0.00161259	0	0.0151402	0.01829	0.018624	0	0.0255424	0.0056299	0.00312078	0.0224679	0.0216381	0.0194463	0.0479042	0.0368346	0.0759945
PRG4	0	0	0	0	0.0022755	0	0	0	0.00130888	0	0	0	0	0	0	0	0	0	0	0	0	0	0	0	0	0	0	0	0	0	0	0	0	0	0	0	0	0	0	0	0	0	0	0	0	0	0	0
TPR	0.397593	0.344721	0.331969	0.219434	0.226915	0.2896	0.279939	0.255901	0.283627	0.383517	0.338123	0.326866	0.316718	0.275349	0.34906	0.251938	0	0.224277	0.290797	0.223933	0.300958	0.36432	0.274135	0.399968	0.364306	0.31733	0	0.24554	0.250486	0.257642	0.253707	0.271606	0.253991	0.319959	0.36896	0.354572	0.309587	0.37241	0	0.315279	0.248451	0.231056	0.248545	0.234257	0.277151	0.34545	0.279645	0.418099
ODR4	0.299272	0.231094	0.325952	0.294943	0.272373	0.281823	0.249566	0.265052	0.319216	0.365437	0.329699	0.274951	0.307245	0.290905	0.25587	0.342695	0	0.346128	0.273234	0.304473	0.341264	0.371929	0.240815	0.395994	0.200555	0.32632	0	0.274006	0.268004	0.248319	0.207254	0.334942	0.211664	0.328574	0.211579	0.320679	0.307868	0.230388	0	0.331664	0.298607	0.271503	0.309317	0.289686	0.233973	0.29003	0.320673	0.22993
PDC	0	0	0.0216089	0.0554859	0.0348849	0.00515083	0.0129167	0.00758747	0.0470266	0.0107758	0.00349341	0	0.00776541	0.0916643	0.0105351	0.0770761	0	0.031895	0.0197671	0.0137318	0.0324127	0.0631272	0	0.0613769	0	0	0	0	0.0216092	0.0187444	0	0.0284986	0	0.0656117	0	0.0097827	0.00720597	0.00272931	0	0.012163	0.027977	0.0118267	0.0351244	0	0	0.0526149	0.0369284	0
PTGS2	0.0143936	0.00724582	0.00341021	0.00507056	0.00480525	0.00264461	0	0	0.00700731	0.0120619	0.0150125	0.0124061	0	0	0	0	0	0.00329987	0.007058	0.00785756	0	0	0	0	0.006213	0.00218601	0	0.0345725	0.00669904	0.0111526	0.0202538	0.00983777	0.00656446	0.00376289	0	0.00345645	0.00372313	0	0	0	0	0	0.00638062	0.0155706	0	0	0	0
PLA2G4A	0.0236818	0.00508526	0.00762311	0.0168097	0.0166296	0.0123901	0	0	0.00478568	0.00295941	0.00810132	0.0245713	0.00594535	0.00549664	0.00777975	0.0104823	0	0.00595119	0.00467714	0.00639783	0.00444222	0.0108798	0.0109908	0.00493472	0.0123335	0.00859165	0	0.0301872	0.00189218	0.00246858	0.010545	0.00977172	0	0	0.0313383	0.00783371	0.00843225	0.0175863	0	0.0043967	0.0151049	0.00444346	0.0294658	0	0	0	0	0
BRINP3	0.34573	0.265561	0.445455	0.327128	0.236504	0.266422	0.398359	0.348184	0.278847	0.269388	0.229322	0.211276	0.255373	0.152381	0.343424	0.226157	0	0.210773	0.253407	0.226716	0.266156	0.20624	0.228635	0.184706	0.257662	0.280612	0	0.508338	0.299752	0.326562	0.455756	0.216619	0.262379	0.266104	0.278821	0.240223	0.355722	0.299793	0	0.308049	0.293223	0.355045	0.436841	0.192996	0.248023	0.233208	0.346371	0.493364
RGS18	0	0	0.00231901	0	0.00204193	0	0	0	0	0	0	0	0	0	0.0122326	0	0	0	0	0.00390497	0	0	0	0	0	0	0	0	0	0	0	0	0	0	0	0	0	0	0	0	0	0	0	0	0	0	0	0
RGS21	0	0	0	0	0	0	0	0	0.00165828	0	0.00292476	0	0	0	0	0	0	0.00373547	0	0	0	0	0	0	0	0	0	0	0.00358402	0	0	0	0	0	0	0	0	0	0	0	0	0	0	0	0	0	0	0
RGS1	0	0	0.00315966	0.00136484	0	0	0.010744	0	0.00104359	0.00225064	0	0	0	0	0	0	0	0.00301256	0	0	0.00493257	0	0	0	0	0	0	0	0	0	0	0.00275072	0.0112118	0	0	0	0	0.00330867	0	0	0	0	0	0.0186326	0	0	0	0
RGS13	0	0	0	0	0.00170738	0	0	0	0.000705347	0	0	0	0	0.00710878	0	0.00673817	0	0	0	0	0.00274449	0	0.011109	0	0	0	0	0	0	0	0	0	0	0	0	0	0	0	0	0	0	0	0	0	0	0	0.00374526	0
AL136454.1	0	0.00430506	0.014612	0.0179806	0.0158114	0.0217651	0.0386443	0.0279303	0.056967	0.0172775	0.00582984	0.0179048	0.0237934	0.0636464	0.0462401	0.0381462	0	0.0420347	0.0585683	0.0265669	0.0251073	0.0249182	0.0293442	0.0594954	0.0202167	0.027292	0	0	0	0.0144466	0.0193968	0.0435528	0.0294057	0.0567252	0	0.0156137	0.0382553	0.0354648	0	0.00981989	0.0287247	0.00641331	0.0385134	0.0124849	0.0529301	0.0333135	0.0146862	0
RGS2	0.0306454	0.0260773	0.0411753	0.0334433	0.0220115	0.0323855	0.109936	0.0504472	0.0607775	0.0523177	0.0622128	0.00616185	0.0509019	0.025161	0.0177016	0.0356116	0	0.0252857	0.0517433	0.0354448	0.0181182	0.0248969	0.0159071	0.0361728	0.0318127	0.0157532	0	0.0296573	0.031161	0.0222214	0.00855421	0.0416269	0.0383536	0.0403841	0	0.0406128	0.0397688	0.0574183	0	0.0396997	0.0444002	0.0210382	0.036283	0.0314013	0.0320733	0.0336525	0.0162324	0
UCHL5	0.165715	0.260405	0.17694	0.159898	0.186981	0.211321	0.131637	0.206861	0.176381	0.150956	0.125576	0.106504	0.153097	0.159335	0.165029	0.149925	0	0.186373	0.240941	0.116467	0.171848	0.22888	0.179368	0.203633	0.185766	0.157311	0	0.172038	0.176804	0.158876	0.100976	0.206659	0.129743	0.127303	0.129909	0.123537	0.121265	0.135005	0	0.198967	0.147993	0.125395	0.143024	0.139665	0.203188	0.220358	0.138554	0.0793145
GLRX2	0.0480954	0.0396848	0.0688222	0.0733585	0.0688499	0.0297107	0.0808633	0.0356217	0.0675575	0.0506883	0.0661174	0.0468201	0.0674313	0.0577476	0.0494406	0.0890778	0	0.0469197	0.102196	0.0500913	0.0545281	0.111608	0.030761	0.0647919	0.0531735	0.0925292	0	0.0675628	0.0735336	0.026986	0.0598247	0.0956961	0.0407956	0.0529697	0.0313383	0.0487667	0.0603075	0.0362591	0	0.0759498	0.0427785	0.0432892	0.0744462	0	0.0287947	0.0980045	0.0252256	0
CDC73	0.402004	0.449497	0.567367	0.41431	0.494923	0.542105	0.478135	0.474959	0.447119	0.479021	0.491576	0.459269	0.430266	0.456574	0.384543	0.434404	0	0.472037	0.502877	0.39861	0.463982	0.470704	0.405808	0.539975	0.600996	0.405406	0	0.506669	0.591851	0.491495	0.355652	0.421487	0.462475	0.614777	0.250377	0.54322	0.520974	0.480942	0	0.481489	0.48355	0.432162	0.536115	0.599641	0.56801	0.416153	0.473822	0.500022
B3GALT2	0.103282	0.0864569	0.150657	0.20438	0.12152	0.144303	0.166738	0.140472	0.167126	0.129259	0.111738	0.164272	0.128146	0.158399	0.0889951	0.0996065	0	0.0670709	0.205723	0.0719013	0.149748	0.189472	0.06245	0.102602	0.110913	0.0863488	0	0.076745	0.11869	0.120493	0.0639423	0.176887	0.11046	0.140359	0.0972992	0.0828139	0.0935037	0.109515	0	0.180426	0.134119	0.0612408	0.09484	0.0817574	0.0863284	0.137669	0.0496876	0.161761
KCNT2	1.51452	1.59938	1.67003	1.62094	1.62447	1.61208	1.58549	1.44806	1.5669	1.63337	1.58907	1.75313	1.5758	1.49539	1.35985	1.67439	0	1.65079	1.46609	1.60615	1.7513	1.49865	1.3868	1.59006	1.86663	1.60825	0	1.44858	1.77599	1.54785	1.22583	1.67016	1.49336	1.54793	1.88414	1.49185	1.41305	1.47913	0	1.74789	1.65462	1.45536	1.58288	1.50243	1.56679	1.46149	1.50839	1.50584
CFH	0.00501995	0	0.00827732	0.0139362	0.00675669	0	0	0	0.000601991	0.00375254	0	0	0.0050755	0.00417458	0	0	0	0.00320928	0.0040748	0	0	0.0111984	0.0145637	0.00860925	0	0.00886929	0	0	0.00319643	0	0.00982652	0.00394789	0.00745713	0	0	0.00133173	0.0047935	0.00886958	0	0	0.00594226	0.00990969	0	0	0	0.00559317	0	0
CFHR3	0	0	0	0.00310281	0.00194834	0.00493559	0	0	0	0	0	0	0	0	0	0	0	0	0	0	0	0	0	0	0	0	0	0	0	0	0	0	0	0	0	0	0	0	0	0	0.00279044	0	0	0	0	0	0	0
CFHR5	0	0	0	0	0	0	0	0	0	0	0	0	0	0	0	0	0	0	0	0	0	0	0	0	0	0	0	0	0	0	0	0	0	0	0	0.00587538	0	0	0	0	0	0.00918766	0	0	0	0	0	0
F13B	0	0	0	0	0	0	0	0	0.000945849	0	0	0	0	0	0	0	0	0	0	0	0	0	0.013965	0	0	0	0	0	0	0	0	0	0	0	0	0.00194368	0.00497416	0	0	0	0	0	0	0	0	0.0170648	0	0
ASPM	0.0249938	0	0.02156	0.0119483	0.0267156	0.00715394	0.0322423	0.0171908	0.0170934	0.00575261	0.00993057	0.031181	0.0112135	0.0146864	0.00471769	0.010138	0	0.0167704	0.0289463	0.019197	0.0121302	0.0279662	0.00912234	0.014534	0	0.0210205	0	0	0.022114	0.0207274	0	0.0160243	0.00487611	0.0422263	0	0.0208791	0.0201071	0.013389	0	0.0101192	0.0368978	0.0250293	0.0146027	0	0.0161085	0.018519	0.0266097	0
ZBTB41	0.142415	0.181203	0.202216	0.164397	0.161005	0.231756	0.260515	0.194362	0.178461	0.223851	0.201232	0.134322	0.168687	0.137163	0.0642766	0.144318	0	0.119062	0.217026	0.169623	0.135667	0.203276	0.152742	0.161411	0.199942	0.16496	0	0.182421	0.180097	0.1401	0.129812	0.190877	0.145169	0.241602	0.245686	0.197194	0.209788	0.225284	0	0.205272	0.138581	0.0817234	0.0968996	0.205453	0.176352	0.22989	0.118875	0.147002
CRB1	0.408609	0.270505	0.342437	0.216365	0.246709	0.238585	0.181221	0.325994	0.241317	0.264318	0.287437	0.276007	0.16821	0.263079	0.212887	0.199597	0	0.19918	0.284716	0.257507	0.258559	0.43096	0.241393	0.362119	0.217248	0.278563	0	0.383039	0.242384	0.318985	0.310073	0.293939	0.273158	0.248182	0.111312	0.219533	0.227647	0.259128	0	0.241774	0.20317	0.236585	0.333783	0.134494	0.320725	0.24977	0.249983	0.31796
DENND1B	0.522641	0.470096	0.675834	0.593856	0.603579	0.617553	0.772837	0.495194	0.565491	0.649189	0.602794	0.418036	0.535619	0.589247	0.419212	0.532704	0	0.638634	0.628688	0.599534	0.606572	0.617999	0.335437	0.604902	0.5703	0.622256	0	0.495772	0.604717	0.626392	0.473083	0.602715	0.558777	0.599271	0.334408	0.490616	0.670132	0.623061	0	0.539854	0.578123	0.568503	0.662279	0.456049	0.586646	0.765742	0.632371	0.465998
C1orf53	0.00907306	0	0.00933213	0.00824094	0.00144337	0.00438992	0	0.0198127	0.0112285	0.00132628	0.00746374	0	0.0074262	0.00600141	0.00784523	0	0	0.0124637	0.0167515	0	0.0049918	0.0069917	0	0.0163658	0.016281	0	0	0	0.00944001	0.00741711	0.0121053	0	0.00431688	0.00587201	0	0.00387621	0.00274651	0.0153701	0	0	0.0113923	0.0145317	0	0	0.0280048	0	0.0112306	0
NEK7	0.25011	0.186509	0.18847	0.158263	0.186198	0.169235	0.187246	0.248676	0.153618	0.171132	0.146208	0.1029	0.162776	0.18284	0.120681	0.103618	0	0.149408	0.162549	0.140841	0.161122	0.194256	0.12108	0.167629	0.0898135	0.129004	0	0.160541	0.222096	0.19454	0.175236	0.20772	0.149492	0.207691	0.115462	0.160965	0.222767	0.247073	0	0.21625	0.16016	0.147052	0.191286	0.122542	0.26071	0.188158	0.128679	0.0709695
PTPRC	0	0	0.00349185	0.00932746	0.012628	0.0106126	0.00920391	0.0124307	0.00259852	0.00305	0	0	0.00552079	0.00563592	0.00719216	0.00579132	0	0	0.00512037	0.00167759	0.00432656	0	0.0123019	0.0091584	0	0	0	0.0370536	0.00291384	0.00471457	0.00426293	0.00629859	0.0143515	0	0	0.00691563	0.00246479	0.00559426	0	0.0098567	0	0.00431281	0	0	0.0126555	0	0	0
NR5A2	0.00231158	0	0.00551491	0.0097632	0.00619796	0.0113906	0	0	0.00459778	0.00561177	0	0.00908476	0.00179947	0.0102788	0	0.0116416	0	0.00314558	0.00254355	0	0.002185	0.00475304	0	0.00595531	0.00730954	0	0	0	0.0160824	0.0033153	0	0.00155088	0.00439965	0.00772115	0	0.00458426	0.00584448	0	0	0.00388794	0.00497922	0	0.0218061	0	0	0	0.00827558	0
ZNF281	0.157915	0.0824377	0.15876	0.1052	0.12232	0.129468	0.196698	0.0663067	0.152395	0.0850437	0.104456	0.0724065	0.114272	0.0988593	0.0617818	0.0838428	0	0.0998297	0.213244	0.102764	0.119471	0.16633	0.125509	0.109155	0.199364	0.163979	0	0.14875	0.0776351	0.111662	0.0965133	0.0937202	0.108939	0.133954	0.0403694	0.0753673	0.142136	0.164645	0	0.167446	0.117996	0.0840942	0.0553429	0.0948788	0.105033	0.0988021	0.0778106	0.137071
KIF14	0	0	0.0115171	0.0205698	0.0112389	0.00937437	0.0214844	0.0126503	0.0181739	0.0161021	0.0129859	0.00994361	0	0.0246638	0.00655242	0.00953947	0	0.010916	0.0141539	0.00734134	0.0145457	0.0204309	0.0206427	0.0247315	0.00653761	0.00981935	0	0.0176418	0.0221841	0.0181092	0.012535	0.0146822	0.0144357	0.0178424	0	0.0123289	0.0187002	0.00600703	0	0.00628349	0.00191758	0	0.022708	0.0399171	0	0	0.0144274	0.0960252
DDX59	0.0352738	0.0655918	0.0661315	0.0494137	0.0613836	0.0375745	0.0508359	0.0977546	0.0604297	0.0494436	0.0610623	0.0457546	0.0671003	0.0795386	0.104863	0.036829	0	0.053631	0.0710738	0.0828072	0.0559051	0.0918273	0.0760573	0.0999392	0.0218548	0.0591757	0	0.0673275	0.0422656	0.0380822	0.0424941	0.0475384	0.0924545	0.0484848	0.0756277	0.0694257	0.0885039	0.027591	0	0.0530031	0.0188628	0.0357469	0.0728851	0.0963077	0.0160222	0.0401015	0.0252257	0
CAMSAP2	0.887308	1.00109	1.10098	0.984597	1.02321	0.944509	1.12739	1.04735	1.03969	0.918012	1.08519	0.875423	0.946599	1.10225	0.979294	1.11832	0	1.00609	1.01099	1.02888	1.07707	1.13157	0.858587	1.173	0.979151	1.00693	0	0.91171	0.958536	0.923711	0.898589	1.11459	0.964054	0.977885	0.464919	0.935436	1.11592	1.04156	0	0.922713	1.04984	0.759369	0.977015	0.893867	1.12679	1.03725	1.05507	1.07317
INAVA	0	0	0.00641555	0	0.0016444	0.00598555	0	0	0.00116115	0	0	0	0	0	0.00340097	0	0	0.00359232	0	0	0	0	0	0	0.00941677	0	0	0	0.00685682	0	0.00990391	0.0069161	0	0	0	0	0	0	0	0	0	0.00185038	0	0	0	0	0	0
KIF21B	0.0456264	0.0618237	0.150936	0.129208	0.0933638	0.0912338	0.237418	0.201893	0.144264	0.132382	0.106446	0.112302	0.161299	0.168386	0.115957	0.126084	0	0.123651	0.186081	0.137524	0.125026	0.199447	0.0850592	0.119224	0.1384	0.120086	0	0.0221813	0.101959	0.103253	0.169855	0.203201	0.115923	0.193945	0.0377052	0.15587	0.196652	0.143545	0	0.166721	0.21351	0.0683801	0.136623	0.139787	0.15927	0.201469	0.268174	0.0600475
CACNA1S	0	0	0.00281394	0.0150376	0.0130971	0.00535076	0	0.0166178	0.00177945	0.0025062	0	0	0.00329045	0	0	0.00559905	0	0.0017289	0.00233846	0	0.00245327	0.00240077	0	0.00578343	0	0	0	0	0.00460246	0.00884247	0	0.00798032	0.00209583	0	0	0	0.0122885	0	0	0	0.0142933	0	0.00532711	0	0.00574388	0.0111339	0	0
ASCL5	0	0	0.0021826	0	0.00572931	0	0	0	0.000685647	0	0.00114824	0	0	0.00751273	0	0.00607617	0	0.00249429	0.00530429	0.00333195	0	0.00240077	0	0.00389504	0	0.00168838	0	0	0	0	0	0.00460586	0	0	0	0	0	0	0	0	0	0	0	0.00973157	0	0	0	0
TMEM9	0.127852	0.22162	0.203729	0.173031	0.154173	0.189123	0.241921	0.131748	0.2667	0.156074	0.155677	0.14258	0.159027	0.263321	0.131521	0.174387	0	0.158675	0.264608	0.166621	0.197134	0.295289	0.0951999	0.19526	0.186126	0.172149	0	0.144446	0.223562	0.149751	0.145385	0.197786	0.149122	0.16646	0.0578893	0.114147	0.134239	0.199782	0	0.152305	0.178865	0.0808539	0.18269	0.139755	0.216706	0.20007	0.132519	0.114252
IGFN1	0	0	0.00176032	0	0	0.00198081	0	0	0.00202709	0	0	0	0	0	0	0	0	0	0	0	0	0	0	0	0	0	0	0	0	0	0	0	0	0	0	0	0	0	0	0	0	0	0	0	0	0	0	0
PKP1	0.00358188	0	0	0	0.00203789	0	0	0	0.000501456	0	0	0	0	0	0	0	0	0	0	0	0	0	0	0	0	0.0082566	0	0	0	0	0	0.0035108	0.00207701	0	0	0	0	0	0	0	0	0	0	0	0	0.00754618	0	0
TNNT2	0.0161205	0.00731291	0.0192984	0.00164954	0.00464114	0.019952	0.0269537	0.0321526	0.0335362	0.0126959	0.00262096	0.0114574	0.0058972	0.00531781	0.0198864	0.0199515	0	0.00443387	0.00377154	0	0.00325062	0	0.0113784	0.00394302	0.03977	0.0192788	0	0	0.00425139	0.0144599	0.0526647	0.0278004	0.0194179	0.00421704	0.0347988	0.00125171	0	0.00828291	0	0	0.00453188	0.00844692	0.0481577	0.0133838	0.055228	0.0234546	0.0077689	0
LAD1	0.00623069	0	0	0.0025242	0	0	0	0	0	0	0	0	0	0	0	0	0	0	0	0	0	0	0	0	0	0	0	0	0.00255424	0.0037043	0	0	0	0	0	0	0	0	0	0	0	0	0	0	0	0	0	0
TNNI1	0	0	0.00107771	0.00182532	0	0	0	0	0.000679642	0	0.00295643	0	0	0.0056901	0	0	0	0	0.00304216	0	0	0.00873462	0	0	0	0	0	0	0	0.00374765	0	0	0	0	0	0.00491029	0.00448604	0	0	0	0.00245702	0	0	0	0	0	0	0
PHLDA3	0.0327067	0.0225602	0.0594146	0.0545534	0.0630911	0.046365	0.114144	0.0764147	0.105386	0.0586665	0.058773	0.0647539	0.0425079	0.0833812	0.0560554	0.0839848	0	0.0373801	0.0805333	0.0395636	0.0600427	0.0727068	0.06801	0.0785352	0.0562986	0.0607329	0	0.0608465	0.052175	0.0283597	0.0658042	0.0582295	0.0505548	0.0412061	0	0.0123477	0.0494533	0.100578	0	0.0658789	0.0961016	0.0346097	0.0459007	0.0174345	0.0762359	0.0661386	0.0356839	0
CSRP1	0.0328036	0.0237392	0.0226214	0.0116922	0.0191784	0.0186133	0.0421566	0.027873	0.0269903	0.0151502	0.0117434	0.0282977	0.0304255	0.0217052	0.0323954	0.0417644	0	0.0143833	0.0446519	0.0153306	0.0245747	0.0252539	0.0301349	0.0198006	0.0383613	0.0150256	0	0.0530946	0.0106307	0.0193898	0.0360078	0.0403885	0.0399009	0.00777603	0	0.00881407	0.0399154	0.0166426	0	0.00957669	0.0127673	0.00385995	0.00842009	0.00210823	0.0176767	0.0247129	0.00845341	0.0600475
NAV1	0.562843	0.6125	0.824069	0.699089	0.672435	0.54028	0.642761	0.653397	0.782854	0.75058	0.666034	0.624781	0.679773	0.753851	0.682399	0.789939	0	0.740116	0.687394	0.843919	0.682736	0.784363	0.689069	0.824336	0.712731	0.665461	0	0.350999	0.529651	0.624209	0.743168	0.723358	0.627524	0.786046	0.392464	0.757475	0.741635	0.727484	0	0.754374	0.757675	0.691866	0.66348	0.693211	0.671119	0.83318	0.940184	0.701083
IPO9	0.366605	0.42132	0.502858	0.439977	0.344173	0.377475	0.671267	0.43905	0.520453	0.433195	0.452031	0.393365	0.403826	0.57968	0.60812	0.500681	0	0.556361	0.474581	0.425508	0.617253	0.665081	0.339786	0.570298	0.417757	0.354212	0	0.194398	0.439564	0.423229	0.448761	0.66703	0.468101	0.552057	0.37463	0.490708	0.634206	0.495934	0	0.420976	0.568849	0.434123	0.476897	0.342939	0.427188	0.565708	0.531444	0.540235
SHISA4	0.0422464	0.0367391	0.0340099	0.0545843	0.0355897	0.0656412	0.0715122	0.0662935	0.0800209	0.0323751	0.0611426	0.00300415	0.0369544	0.052293	0.0184521	0.0407463	0	0.0606241	0.0714072	0.0293527	0.0508674	0.0392225	0.0286658	0.0737744	0.062287	0.0377664	0	0.0118282	0.0517507	0.0459464	0.0706895	0.107081	0.028299	0.0377347	0	0.0231262	0.0516902	0.0651961	0	0.0326678	0.045549	0.016667	0.0251404	0.0253544	0.0545484	0.0614842	0.0372509	0.0382573
LMOD1	0.0273204	0.0575943	0.0215932	0.0258385	0.02323	0.053302	0.0116944	0.0230471	0.0313564	0.0308995	0.0234924	0.0094	0.0285714	0.0156787	0.0552301	0.0159162	0	0.0120877	0.0191171	0.0209376	0.0208474	0.0230793	0.0329721	0.0612472	0.019809	0.0249255	0	0.0351886	0.0292473	0.0276915	0.0117239	0.0395396	0.0091268	0.0494326	0.0753604	0.0303859	0.0511562	0.0564863	0	0.0185152	0.0246485	0.0251906	0.0755375	0	0.0266726	0.0677545	0.0334264	0.0410572
TIMM17A	0.0782908	0.0556159	0.0926118	0.0943231	0.0816376	0.0809375	0.100533	0.149579	0.14302	0.0716298	0.0762572	0.0610643	0.0830884	0.190371	0.153919	0.10303	0	0.117451	0.16328	0.0763858	0.0979887	0.0897205	0.0378188	0.153121	0.131568	0.120105	0	0.0896019	0.08145	0.0692472	0.0711024	0.140153	0.0928541	0.0688556	0.028948	0.076591	0.0994492	0.09464	0	0.0593614	0.112664	0.0458696	0.0850422	0.0697278	0.100755	0.151244	0.114101	0
RNPEP	0.0686883	0.140222	0.109063	0.109334	0.0982451	0.0910934	0.109317	0.119023	0.152965	0.0972125	0.0975388	0.087304	0.0628561	0.145628	0.123251	0.198852	0	0.121953	0.100347	0.155325	0.120467	0.158834	0.0414862	0.0767347	0.085862	0.0877182	0	0.0426996	0.144318	0.0501269	0.0657536	0.197407	0.114883	0.0714111	0.0394275	0.111152	0.11765	0.131364	0	0.0737054	0.133885	0.0782139	0.129231	0.0190477	0.0633075	0.0918101	0.137563	0
ELF3	0	0	0.00123719	0	0	0	0.00168557	0	0.00409568	0	0.00802785	0	0	0.00498635	0.0218769	0	0	0	0.00818759	0	0.00227478	0.0123561	0	0	0	0.0150327	0	0	0	0	0	0.00296118	0	0.00361065	0	0	0	0	0	0	0.00429626	0	0	0	0	0	0	0
GPR37L1	0.0121364	0.0139574	0.00940906	0.0100429	0.0157356	0.0265972	0	0.0392816	0.0234808	0.00306797	0.0112495	0.00477105	0.00322593	0	0.0102778	0.0163611	0	0.00287095	0.00821346	0	0.0101203	0.0105768	0.0277403	0.00469223	0.0196821	0.00765441	0	0	0.00549193	0.00410923	0.0375982	0.0127441	0.0471127	0	0	0.0141591	0.00426674	0.00422036	0	0.00883713	0.00422182	0	0.00945712	0.0280935	0.0102317	0	0	0
ARL8A	0.0922733	0.123174	0.177658	0.144464	0.142365	0.154702	0.290104	0.203922	0.225628	0.183097	0.203646	0.096223	0.198792	0.161107	0.149752	0.130591	0	0.18291	0.280219	0.168448	0.156092	0.199443	0.120227	0.166036	0.210903	0.126029	0	0.148171	0.125158	0.0824251	0.190741	0.233947	0.147215	0.167426	0.132539	0.0875621	0.186256	0.238432	0	0.185818	0.149445	0.120682	0.115311	0.110896	0.145412	0.190254	0.0889497	0.224613
PTPN7	0	0	0.00909858	0.0141109	0.0264216	0.0130258	0	0.0119877	0.013166	0	0	0	0.00588301	0.00567551	0.00645067	0.00737023	0	0.0153334	0.00765405	0.00637741	0.0271846	0.0331319	0.00472072	0.0206979	0.00934004	0.0045565	0	0	0.00659928	0	0.00592206	0.0212169	0.00151393	0.0135055	0	0.00994671	0.00196053	0	0	0	0.00276295	0	0.0334462	0	0	0	0	0
LGR6	0	0	0.00181467	0.00397978	0.00773277	0.00350731	0	0	0.00289705	0	0.00656741	0.0252637	0	0	0	0	0	0	0.0040748	0.00208097	0.002185	0.00485224	0	0.0196773	0	0	0	0	0.00530137	0	0	0	0	0	0.0074222	0.00260338	0	0	0	0	0.00765365	0	0.00932659	0	0.00503684	0	0	0
UBE2T	0.012401	0.0168289	0.0219416	0.029324	0.0471739	0.0586598	0.101391	0.0549002	0.0541285	0.0438848	0.0373305	0.0225451	0.0366334	0.0505518	0.0242282	0.0254524	0	0.0458819	0.0538585	0.0304531	0.0284376	0.0517026	0	0.0308698	0.0177483	0.0164188	0	0.0158754	0.0281318	0.0427168	0.0433619	0.040677	0.036019	0.0322777	0.0130229	0.0335137	0.0422414	0.0244063	0	0.0207024	0.0402881	0.0230911	0.0765977	0.0402773	0.0438315	0.0581491	0.0276864	0
PPP1R12B	1.04472	0.905115	1.09011	0.987702	1.06825	0.983339	0.917014	0.971123	1.05113	1.08317	1.06447	0.762962	0.817984	0.942898	1.00779	1.03322	0	1.01175	1.02109	1.06343	1.01378	1.07026	0.936471	1.11741	0.955987	0.825553	0	0.72177	1.08853	1.03025	0.840133	1.06389	1.00751	1.04199	0.778981	1.01647	1.09363	0.801791	0	1.01408	1.03451	1.02716	0.991858	0.820613	1.01617	1.09637	1.07892	0.957579
SYT2	0.0138478	0	0.0448601	0.0828061	0.054719	0.0116519	0.0187163	0.0216369	0.0479534	0.0221156	0.0248038	0.0123721	0.0105163	0.0666991	0.0207323	0.0540574	0	0.0555747	0.0309728	0.0264676	0.0557268	0.0843073	0	0.101318	0	0.00850582	0	0	0.0369609	0.0292628	0.0322782	0.083188	0.0239508	0.0894876	0	0.0182156	0.0227632	0.0043031	0	0.0353714	0.0622124	0	0.0455055	0	0.0305735	0.0995111	0.0546875	0
KDM5B	0.316176	0.32614	0.442031	0.416743	0.366738	0.338337	0.415937	0.362085	0.513726	0.399308	0.440295	0.347412	0.332992	0.615203	0.539755	0.44073	0	0.476869	0.425844	0.391995	0.405977	0.499935	0.323184	0.546491	0.369419	0.446016	0	0.306402	0.458256	0.361794	0.312421	0.580639	0.373131	0.548643	0.23331	0.437469	0.526999	0.417954	0	0.426537	0.491376	0.326006	0.417205	0.250824	0.366489	0.589166	0.467083	0.508786
RABIF	0.0272472	0.0403338	0.0239356	0.0365042	0.0474456	0.0180878	0.0410953	0.0550974	0.061757	0.0381271	0.0800321	0.0142867	0.0406457	0.106893	0.0741877	0.0763272	0	0.0346669	0.0600138	0.0414972	0.0343458	0.0232973	0.0445768	0.0786074	0.0185629	0.0824581	0	0.0181745	0.0196904	0.0276089	0.0327888	0.0994897	0.0195255	0.0429392	0.0074222	0.0594895	0.0693187	0.0631017	0	0.032958	0.0685243	0.0154937	0.0303409	0.00829879	0.0392068	0.00533867	0.0392679	0.0410572
KLHL12	0.119008	0.0702903	0.134101	0.13847	0.0979271	0.143885	0.142517	0.0808203	0.155657	0.0859129	0.139692	0.0909372	0.132783	0.168183	0.103908	0.140445	0	0.108612	0.196102	0.127139	0.143923	0.155137	0.0679426	0.102591	0.113981	0.072848	0	0.0510328	0.114016	0.0897738	0.176961	0.134621	0.129735	0.12348	0.0551892	0.123372	0.160203	0.152423	0	0.186457	0.124186	0.103942	0.14102	0.12049	0.118034	0.0685184	0.131341	0.0793145
ADIPOR1	0.0607446	0.134524	0.0937518	0.0967924	0.0989304	0.0756008	0.104589	0.150723	0.130403	0.0985274	0.0681826	0.100188	0.106591	0.0809999	0.0760848	0.131623	0	0.0853064	0.117783	0.0634791	0.114057	0.180189	0.0449573	0.139443	0.0548102	0.0536559	0	0.151686	0.0741183	0.0588644	0.109706	0.0977491	0.0996654	0.101275	0.0403694	0.0842543	0.15262	0.117446	0	0.134035	0.0743819	0.0818769	0.0564601	0.0568157	0.108428	0.161591	0.0840862	0.0382573
CYB5R1	0.0730257	0.0513253	0.0737828	0.0802256	0.0816012	0.0567436	0.0863933	0.031031	0.13677	0.0526608	0.0686212	0.0655776	0.087837	0.175794	0.0689011	0.0825083	0	0.149192	0.0919401	0.097891	0.120661	0.129042	0.0442093	0.1134	0.0321657	0.0350213	0	0.0239848	0.073936	0.0366721	0.132614	0.171346	0.0825105	0.0889269	0.0540111	0.101088	0.067517	0.0367822	0	0.0897195	0.0772373	0.0568379	0.107475	0.0537917	0.0402803	0.124205	0.130293	0
TMEM183A	0.0497052	0.0351742	0.0632556	0.0696403	0.0821002	0.0758067	0.105497	0.0226169	0.0755072	0.0618634	0.0981084	0.0669677	0.0466448	0.0710883	0.05868	0.0655762	0	0.0797823	0.116342	0.0776109	0.083003	0.102548	0.0271364	0.0826855	0.105198	0.0355213	0	0.0393575	0.0542941	0.0469987	0.0581256	0.101941	0.0442126	0.0347677	0.0273799	0.0709611	0.038157	0.0441029	0	0.0404179	0.0569581	0.0194339	0.0848836	0.0710929	0.0911952	0.079021	0.0459508	0
PPFIA4	0.338876	0.228825	0.35144	0.245983	0.23675	0.171448	0.457392	0.375017	0.381193	0.309966	0.279019	0.255921	0.370959	0.432541	0.390246	0.271115	0	0.392274	0.305611	0.378151	0.371058	0.359591	0.229422	0.408072	0.261002	0.266444	0	0.296093	0.256058	0.246831	0.301483	0.418502	0.33182	0.332809	0.328439	0.408903	0.431704	0.33056	0	0.27577	0.384333	0.2184	0.333984	0.317607	0.389739	0.4477	0.440228	0.0382573
MYOG	0	0	0	0	0	0	0	0	0	0	0	0	0	0	0	0	0	0	0.00262897	0.00423798	0	0.00506142	0	0	0	0	0	0	0	0	0	0	0	0	0	0	0	0	0	0	0	0	0	0	0	0	0	0
ADORA1	0.0426386	0.0647108	0.0319071	0.0367939	0.035351	0.0627389	0.0749988	0.047244	0.0645518	0.0498282	0.0414085	0.0186012	0.0246601	0.0856463	0.0237824	0.0600807	0	0.0580939	0.0332501	0.048949	0.0277014	0.0323837	0.052219	0.069725	0.0574481	0.0373468	0	0.0290717	0.0266681	0.0220693	0.0691138	0.078928	0.0457677	0.0564015	0	0.0520743	0.0494499	0.0137337	0	0.0743667	0.0234221	0.0063355	0.0672039	0.0368437	0.0196792	0.0483709	0.0798583	0.0709695
MYBPH	0	0	0	0.00161785	0	0	0	0	0	0	0	0	0	0	0	0	0	0	0	0	0	0	0	0.0038609	0	0	0	0	0	0	0	0	0	0	0	0	0	0	0	0	0	0	0	0	0	0	0	0
CHI3L1	0.0107311	0	0.00729503	0.0035807	0.00717625	0.00767305	0.0111331	0.00822229	0.0238159	0.00787988	0.00249527	0	0.0285787	0	0.016333	0.00624727	0	0	0.00225791	0.0100943	0	0.00584058	0.0390687	0.00856789	0	0.0140341	0	0.0288912	0.0092297	0.00418986	0	0.0227923	0.0230509	0	0	0	0.010534	0.00296454	0	0	0.00592816	0	0	0	0	0.0199823	0.0107154	0
CHIT1	0	0	0.00531344	0.0048046	0.00431879	0.00169141	0	0	0.00143072	0	0.00321213	0	0.00117338	0	0.0121808	0	0	0	0	0.00285179	0.00296586	0	0	0.00555448	0	0	0	0	0	0.00467604	0	0.00746144	0.00205471	0.00272499	0.0199577	0	0.0020545	0	0	0	0.0038075	0	0.0205464	0	0	0	0	0
BTG2	0.00392241	0	0.0381408	0.0293235	0.0234873	0.0106756	0.0185942	0.00619045	0.0314442	0.0266789	0.0430567	0.0152405	0.0324173	0.01224	0.0133981	0.0385049	0	0.029928	0.0285023	0.00603033	0.0270343	0.0648417	0.0142097	0.0420927	0.0262227	0.0384578	0	0.0391222	0.0122798	0.0109492	0.0148916	0.0481827	0.0286032	0.0489196	0	0.0146231	0.0314974	0.016175	0	0.0445679	0.0427027	0.0188997	0.0292563	0.00763915	0.016765	0.0557789	0.0405976	0.0988137
FMOD	0	0	0.00106987	0.00276523	0	0	0	0	0	0	0	0	0.00245289	0	0	0	0	0	0.00374551	0	0	0	0	0	0	0	0	0	0	0	0	0	0	0	0	0	0	0	0	0	0	0	0	0	0	0	0	0
PRELP	0.00323295	0	0.00593395	0.00698511	0.00912071	0.00331264	0.0656693	0	0.014543	0	0.00676922	0	0.00567224	0.0206603	0	0.0125578	0	0.0200531	0.00620103	0.00651917	0.0116417	0.00359544	0.014194	0.00954634	0.00908594	0.0177472	0	0.0286233	0.0124576	0.0131013	0.0174776	0.0162038	0.0106041	0.00619903	0	0.00127182	0.0231788	0.0216091	0	0.00698067	0.00910972	0	0.0251056	0.0228806	0.0222521	0.0207219	0.00568799	0
OPTC	0	0	0	0.00126798	0	0	0	0	0	0	0	0	0	0	0	0	0	0	0.00319443	0	0.0037052	0	0	0	0	0	0	0	0	0	0	0	0	0	0	0	0	0	0	0	0	0	0.00469725	0	0	0	0.00255356	0
ATP2B4	0.600275	0.373101	0.504416	0.459403	0.529395	0.427863	0.576591	0.520792	0.571738	0.566258	0.53903	0.357603	0.354227	0.56806	0.318464	0.520572	0	0.489787	0.496333	0.45555	0.37649	0.472827	0.431746	0.540968	0.598136	0.469643	0	0.260637	0.510618	0.513298	0.358292	0.591682	0.422535	0.550685	0.365984	0.620828	0.666909	0.446346	0	0.604718	0.523124	0.474859	0.365147	0.492232	0.570669	0.584541	0.527441	0.0666623
LAX1	0.00349502	0	0	0	0	0	0	0	0	0	0.00324153	0	0	0	0.00210818	0	0	0	0	0	0	0.00595678	0	0	0	0.0118125	0	0	0.0046245	0	0	0.00262902	0	0	0	0.00594475	0	0	0	0.00971621	0	0	0	0	0	0	0	0
SNRPE	0.0209749	0.0428045	0.0527289	0.0708596	0.0604533	0.0516734	0.0745258	0.0843256	0.0909707	0.0406087	0.0372491	0.0248149	0.0302886	0.0743895	0.0158819	0.0814355	0	0.0554963	0.109752	0.0396884	0.063551	0.0597618	0	0.0815574	0.045907	0.0374672	0	0	0.0680207	0.0284816	0.0319754	0.0466598	0.047379	0.0507899	0	0.049694	0.0804543	0.0391817	0	0.0543871	0.0897284	0.0254136	0.0844869	0.0141553	0.038411	0.0269942	0.0951327	0
SOX13	0.0422857	0.0406231	0.0247565	0.0383525	0.0328933	0.046674	0.0339427	0.02838	0.0274307	0.0312703	0.0368591	0.0638632	0.0429791	0.0488982	0.0104602	0.0558256	0	0.0617154	0.0676494	0.0475047	0.0536484	0.0879375	0.0529502	0.0163591	0.0473123	0.0340172	0	0.00638629	0.0495753	0.0318891	0.0513862	0.0520079	0.0513547	0.0450926	0.0416135	0.044504	0.0419444	0.0528609	0	0.0675421	0.0323001	0.0207145	0.0654881	0.0607963	0.0402692	0.0671561	0.0319281	0
ETNK2	0.0385442	0.0180376	0.0579113	0.0457762	0.0544741	0.028196	0.0765895	0.0363156	0.0807087	0.0498488	0.0673272	0.0524705	0.0545749	0.0861871	0.0432792	0.0745438	0	0.0775699	0.0741658	0.0702194	0.0875331	0.0583102	0.0128127	0.112052	0.0199227	0.0473361	0	0.0268788	0.0413003	0.0298607	0.0490911	0.11318	0.0366327	0.0536653	0.0074222	0.0587795	0.0716159	0.0634372	0	0.0546638	0.0711339	0.0486051	0.0714493	0.0290771	0.0421374	0.0806265	0.0499738	0.0600475
REN	0	0.00536798	0.0134843	0.0101486	0.0193454	0.00873582	0.00792094	0.0102575	0.0192079	0.0137472	0.0136254	0	0.00646311	0.021539	0.0026803	0.0280197	0	0.0248431	0.0191491	0.0160574	0.0169662	0.0332001	0	0.0362928	0	0.00421944	0	0	0.0291553	0.0078168	0.00436437	0.0304984	0.00445162	0.0309359	0	0.0107359	0	0.0156967	0	0.0217173	0.0260422	0	0.0144416	0	0.00366201	0.0172452	0.0331089	0
KISS1	0	0	0	0	0	0	0	0	0.00231876	0.00333322	0	0	0	0	0	0.00378506	0	0	0.0025598	0	0	0	0.0155303	0.00482787	0	0	0	0	0	0	0	0.00255924	0	0	0	0	0	0	0	0	0	0	0	0	0	0.00744946	0	0.236289
GOLT1A	0.0173557	0.00347655	0.0207482	0.0119466	0.00997706	0.00676517	0.00635175	0.0183848	0.00923673	0.0269371	0.0250946	0.0146652	0.0210348	0.0304415	0.0179934	0.00458516	0	0.0254529	0.00679662	0.0385859	0.0138209	0.00588702	0.014738	0.0163915	0.0169516	0.00372421	0	0.00833354	0.0119032	0.0087211	0.0136156	0.00470287	0.0196502	0.0204458	0	0.0183411	0.0119462	0.00786274	0	0.00380503	0.0176632	0.0059505	0	0.0167417	0.022799	0.00897175	0.0164147	0.282095
PLEKHA6	0.487049	0.596197	0.636873	0.525954	0.566982	0.473573	0.73489	0.615484	0.693236	0.573788	0.54805	0.454235	0.536644	0.72973	0.740412	0.635198	0	0.735302	0.636075	0.723966	0.587063	0.739	0.640444	0.700169	0.518779	0.424409	0	0.377947	0.44535	0.507305	0.578587	0.693475	0.643648	0.745629	0.233117	0.698185	0.815626	0.630594	0	0.543868	0.701741	0.420659	0.587601	0.521329	0.676921	0.756718	0.829601	0.537001
PPP1R15B	0.0412156	0.0811549	0.0387892	0.0535012	0.0789409	0.0377848	0.160627	0.0671194	0.0946126	0.0618047	0.0728033	0.0802276	0.0501913	0.0763008	0.0567308	0.0464294	0	0.0660645	0.0988984	0.0373963	0.0677004	0.114612	0.0175982	0.138217	0.073085	0.0669426	0	0.0981191	0.031822	0.0284648	0.0444152	0.0435314	0.046254	0.0546509	0.0199577	0.054988	0.0496768	0.0859919	0	0.0426253	0.0540332	0.0282738	0.0346609	0.0205902	0.0845387	0.0954266	0.0694119	0
PIK3C2B	0.119394	0.109789	0.22199	0.19949	0.218307	0.163394	0.294733	0.273672	0.251198	0.269108	0.223723	0.259162	0.188716	0.306935	0.220462	0.23649	0	0.251995	0.213548	0.226377	0.218348	0.293201	0.217827	0.218512	0.1393	0.201213	0	0.0612535	0.141411	0.0929175	0.167376	0.313184	0.1999	0.319663	0.125162	0.287485	0.291826	0.225822	0	0.233899	0.269463	0.156733	0.211301	0.153168	0.222294	0.353806	0.406614	0.357639
MDM4	0.341098	0.369265	0.428193	0.507724	0.510313	0.452026	0.393034	0.498638	0.448481	0.448969	0.338166	0.424093	0.368832	0.546892	0.379507	0.501833	0	0.422653	0.525199	0.416275	0.44251	0.522332	0.301273	0.501711	0.359988	0.457032	0	0.437203	0.535814	0.416956	0.334752	0.453168	0.384734	0.420362	0.202984	0.432227	0.509142	0.409991	0	0.427762	0.446015	0.263372	0.457046	0.360276	0.371078	0.436854	0.326709	0.380732
LRRN2	0.479587	0.548543	0.495815	0.359179	0.407011	0.283219	0.45106	0.575263	0.582342	0.53353	0.551458	0.439915	0.449477	0.572313	0.647784	0.508235	0	0.817461	0.459051	0.623849	0.567659	0.767024	0.342647	0.72729	0.355019	0.400709	0	0.363985	0.319561	0.431894	0.562327	0.603169	0.512436	0.524274	0.51826	0.590018	0.536409	0.569509	0	0.367667	0.54019	0.370414	0.559889	0.268017	0.394062	0.630344	0.743639	1.09629
NFASC	0.562653	0.640359	0.841126	0.746001	0.696315	0.628295	0.886682	0.77505	0.902749	0.879625	0.84886	0.748756	0.724579	0.810374	0.794452	0.806879	0	0.891484	0.82761	0.75469	0.919407	1.10736	0.768669	0.932788	0.575246	0.629571	0	0.442804	0.653948	0.625123	0.726574	0.904043	0.752477	0.864283	0.511907	0.865812	1.02934	0.760465	0	0.747941	0.880283	0.650504	0.736971	0.670209	0.674553	1.30861	1.03015	0.765324
CNTN2	0.0737988	0.0548417	0.0967314	0.0670333	0.0623822	0.0518818	0.161878	0.0856306	0.126454	0.0718102	0.0570341	0.0274366	0.109822	0.076596	0.125121	0.0847607	0	0.0890271	0.0785649	0.0780961	0.0692473	0.108995	0.0343664	0.0793352	0.0665964	0.05147	0	0.0523652	0.0590867	0.0545707	0.178237	0.0867548	0.0908973	0.0618973	0.0074222	0.0685623	0.131106	0.113879	0	0.0600312	0.0762791	0.0870021	0.0318842	0.120875	0.112133	0.028648	0.0708518	0.339433
TMEM81	0.0197526	0.00186947	0.0108678	0.0166537	0.00778979	0	0.0366427	0	0.012941	0.00474628	0.0138826	0.0058787	0.0147306	0	0	0	0	0.00320894	0.00462518	0.00592795	0.00506991	0.00962642	0.00541143	0.00771943	0.0236544	0.0128874	0	0.00803602	0.0112481	0.0086409	0.014488	0.00888137	0.0101815	0.00954951	0	0.0060704	0.0176853	0.0107026	0	0.00472177	0.00453188	0.0120076	0.0126404	0.00685084	0.018854	0.00768813	0.00845045	0
RBBP5	0.0371545	0.0562792	0.145081	0.114371	0.109294	0.126132	0.159563	0.0862918	0.152185	0.0922746	0.104274	0.0418279	0.121234	0.142106	0.0692074	0.117332	0	0.12056	0.145935	0.114636	0.0909764	0.130025	0.0890969	0.209833	0.0938424	0.106148	0	0.0457924	0.0844412	0.0904059	0.0636344	0.0999299	0.0615462	0.201583	0.034119	0.129302	0.112745	0.0646943	0	0.146624	0.125558	0.0600271	0.115716	0.0559997	0.0860936	0.0806706	0.149496	0.146753
DSTYK	0.241972	0.207443	0.35387	0.325001	0.218492	0.251485	0.399069	0.401774	0.404367	0.290507	0.312481	0.289297	0.297557	0.364201	0.298133	0.333027	0	0.297592	0.391756	0.350017	0.280213	0.480591	0.147812	0.305921	0.233483	0.220438	0	0.26761	0.243226	0.193879	0.321064	0.400266	0.240363	0.380647	0.174121	0.303693	0.343915	0.304394	0	0.306669	0.326304	0.211912	0.289897	0.162441	0.292192	0.421867	0.406361	0.353488
TMCC2	0.0484754	0.0592611	0.0739008	0.0576218	0.0681743	0.0461265	0.132969	0.0722343	0.0977232	0.0636417	0.108216	0.0311327	0.0643616	0.0564142	0.0600906	0.104193	0	0.046433	0.0802619	0.0790614	0.0746805	0.0848465	0.0483631	0.0881784	0.0594815	0.0801845	0	0.0657714	0.0547577	0.064863	0.139157	0.106996	0.0916402	0.121703	0.0553417	0.0635732	0.161	0.108195	0	0.0943588	0.0661863	0.0683112	0.0741838	0.0891602	0.0877561	0.111495	0.111015	0.12032
NUAK2	0	0	0.00102457	0	0.00232098	0.00355998	0.00494242	0.00783517	0.00372459	0.00403367	0.00794067	0	0	0	0	0	0	0.0017289	0.00437288	0	0	0.00998571	0.019754	0	0	0	0	0	0	0	0	0	0.00334896	0.00985133	0.0130229	0.0112915	0	0.00524616	0	0.00809158	0.00428151	0	0.00539947	0	0.0108024	0.00754618	0	0
KLHDC8A	0.0204182	0.0294023	0.0370012	0.0218478	0.00489197	0.0198913	0.00746892	0.0330923	0.022025	0.0130529	0.019426	0.0118412	0.011195	0.032464	0.00465299	0.0345111	0	0.0580163	0.0455969	0.010136	0.0231413	0.05384	0.0316101	0.0328078	0.0245627	0.0305756	0	0.061742	0.0194931	0.00254337	0.0273426	0.0187149	0.030674	0.0212351	0	0.0141183	0.0422579	0.0522389	0	0.0367957	0.0615153	0.0237108	0.0203328	0.00210823	0.0133839	0.0571789	0.0402398	0.0382573
LEMD1	0.0270388	0.0251131	0.0250159	0.0246569	0.0282169	0.0196291	0	0.00641436	0.0138637	0.0097815	0.0231237	0.0145497	0.0299775	0.0343335	0.0134722	0.0291244	0	0.0277713	0.00718084	0.0313265	0.00867767	0.0480878	0.0345226	0.0244907	0.0143747	0.0317839	0	0	0.0271687	0.0136979	0.0258955	0.016768	0.0417771	0.0252671	0	0.0117238	0.0187129	0.00264545	0	0.00872235	0.00558698	0.0150352	0.00638062	0	0	0.0137402	0.0176413	0.0382573
CDK18	0.0657297	0.0756664	0.0423586	0.0477976	0.0383406	0.0345504	0.0993326	0.0660752	0.0498078	0.0540021	0.0466651	0.0952887	0.0519981	0.089365	0.0460122	0.0521007	0	0.0834928	0.0275702	0.036597	0.0759868	0.154274	0.0550702	0.0193563	0.079217	0.0432251	0	0.0699818	0.0630587	0.0528246	0.0670233	0.0484264	0.0518014	0.0289813	0.105694	0.0668048	0.0686407	0.0975976	0	0.0684767	0.0291316	0.0305709	0.0596315	0.0366877	0.0897386	0.0988698	0.0287106	0.0410572
MFSD4A	0.100004	0.0457179	0.0836476	0.0989469	0.0763305	0.10059	0.11618	0.148634	0.139035	0.0655179	0.0909163	0.100858	0.123453	0.16063	0.0941079	0.107748	0	0.14324	0.157789	0.126164	0.104112	0.123176	0.111027	0.170494	0.131185	0.0749866	0	0.159184	0.132555	0.0836523	0.152917	0.136017	0.124146	0.111477	0.0444089	0.108043	0.105749	0.102202	0	0.101761	0.0903611	0.0948241	0.0886893	0.0861037	0.0830637	0.178088	0.113325	0.0382573
ELK4	0.0556608	0.0781257	0.0741627	0.086817	0.0891552	0.0860542	0.059547	0.105943	0.0810025	0.0680652	0.064399	0.0546607	0.0628965	0.103022	0.0413184	0.0724172	0	0.0976025	0.11785	0.0891632	0.0603641	0.0926296	0.0648868	0.0740381	0.0862405	0.0712029	0	0.0262749	0.055756	0.106228	0.0522584	0.0897999	0.0620126	0.0669893	0.0074222	0.0902144	0.101366	0.0862993	0	0.0724322	0.0713791	0.0339512	0.0859593	0.0630636	0.126021	0.06321	0.0996091	0
SLC45A3	0.0140708	0	0	0	0.00196576	0.00499696	0	0	0.00156314	0.00196946	0.00999382	0	0	0.00441863	0.00536609	0	0	0	0.0026649	0.00284038	0	0.00340227	0	0.00876245	0	0	0	0	0	0.00281467	0	0.0040819	0.00532023	0	0	0.00326058	0.0020545	0	0	0.0105806	0	0	0	0	0	0	0	0
NUCKS1	0.66524	0.671056	0.654747	0.643107	0.60535	0.798409	0.79386	0.801275	0.632237	0.592098	0.873524	0.586141	0.743013	0.668941	0.559552	0.510064	0	0.516775	0.857594	0.613565	0.662602	0.858283	0.456608	0.64364	0.86635	0.653735	0	0.64226	0.629435	0.559951	0.593273	0.641257	0.63146	0.579395	0.307362	0.569459	0.570815	0.708908	0	0.562198	0.559304	0.535749	0.613185	0.497889	0.767102	0.731984	0.566751	0.496576
RAB29	0.00924431	0.0186293	0.0377424	0.062218	0.0616814	0.0527223	0.0607381	0.0543671	0.0914851	0.0361124	0.0301425	0.0300825	0.0460583	0.0934301	0.0493094	0.0418824	0	0.0700947	0.0414495	0.0415446	0.0418193	0.0945469	0.00625679	0.0754231	0.0641416	0.0279018	0	0	0.0584023	0.0370977	0.0484563	0.0833877	0.0503089	0.0652748	0	0.0296184	0.0528061	0.0604138	0	0.0296307	0.0933192	0.0197922	0.0233764	0.0116319	0.0419868	0.0537337	0.0759495	0.0666623
SLC41A1	0.0217225	0.0431122	0.0380518	0.0289291	0.0414123	0.0552824	0.0665803	0.0269901	0.0671151	0.052	0.0547661	0.0481366	0.0370713	0.0633358	0.0340672	0.047598	0	0.0478717	0.0371423	0.0288004	0.0385187	0.0969171	0.0254041	0.0318878	0.0738908	0.0693493	0	0.0312354	0.0329616	0.0860658	0.0368288	0.0498161	0.0352252	0.0448015	0.0419475	0.0431018	0.0446666	0.0313254	0	0.0608234	0.0467093	0.0293407	0.0178484	0.0359224	0.0536817	0.10875	0.0635536	0
PM20D1	0.00765983	0.00174905	0.0198314	0.0258363	0.00949623	0.0189777	0.0211823	0.0140373	0.0294791	0	0.00931341	0.00205304	0.00584833	0.0440095	0.0189416	0.0277122	0	0.0273713	0.036941	0.0157612	0	0.0598847	0	0.0648214	0	0.00676181	0	0.0200871	0.0371585	0.00607985	0	0.0134531	0.0108578	0.0601539	0	0.00096853	0.00437765	0	0	0	0	0.0246096	0.0821056	0	0.00652937	0.0255337	0.00643635	0
SLC26A9	0	0	0.000807103	0.00217789	0.00286882	0	0	0.00696342	0	0	0.00349588	0	0.00199301	0	0	0.0080151	0	0	0.00243244	0	0.00208954	0	0	0	0	0.00403391	0	0	0	0	0	0	0.00183338	0	0	0	0	0	0	0	0	0	0	0	0	0.00919727	0	0
RAB7B	0	0.00263616	0.00971156	0.00494673	0.00162951	0	0.00625019	0	0.00101855	0	0.00843547	0	0	0	0	0	0	0.00520416	0.00183772	0	0	0.0159063	0	0	0.00826791	0	0	0	0.00962889	0	0.00742345	0.00688849	0	0.00629428	0	0.00309622	0	0	0	0.00575681	0	0	0	0	0	0	0.0054694	0
CTSE	0	0	0	0	0	0	0	0	0.00121946	0	0	0	0	0	0	0	0	0	0	0	0	0	0	0	0	0	0	0	0	0	0	0	0	0	0	0	0	0	0	0	0	0	0	0	0	0	0	0
RHEX	0.0118556	0.00533648	0.00958491	0.00968879	0.00302589	0.0100545	0	0	0.00488413	0	0	0.00246251	0.00808007	0	0.00536609	0	0	0.0103076	0.00418016	0	0.00325062	0.00404433	0	0.0132152	0.00699004	0.00711043	0	0	0.00683281	0	0.00438706	0.00359393	0	0	0	0.00426145	0.00478247	0	0	0.0107427	0	0	0.0032384	0	0	0	0	0
AVPR1B	0	0	0	0	0	0.00346394	0	0	0.000923473	0	0.000897555	0	0	0	0	0	0	0	0	0	0.00217999	0	0	0	0	0	0	0	0	0.00342154	0	0	0	0	0	0.00127182	0	0	0	0	0	0	0	0.0133391	0	0	0	0
FAM72A	0	0	0.00441064	0.00589276	0.00564879	0	0	0	0.00353466	0.00159462	0.00436535	0.0074321	0	0	0	0	0	0.00354242	0.00330447	0.0088798	0.0113425	0.00404433	0	0	0	0	0	0	0	0	0	0.00469977	0	0	0	0	0	0	0	0	0	0.0123712	0	0	0.0118161	0	0	0
SRGAP2	0.481743	0.489886	0.573041	0.573067	0.54697	0.534112	0.631057	0.590544	0.629022	0.529279	0.600338	0.510713	0.558764	0.62805	0.63958	0.722565	0	0.577949	0.579461	0.469239	0.602617	0.664222	0.423197	0.650046	0.581314	0.430713	0	0.423047	0.433103	0.500545	0.432504	0.676866	0.562403	0.692246	0.353674	0.621146	0.695788	0.637852	0	0.660448	0.638216	0.584431	0.59711	0.498962	0.614022	0.667852	0.757637	0.745823
IKBKE	0.0175101	0	0.0109254	0.023614	0.0153071	0.0240787	0.0121694	0.0143233	0.010203	0.00888545	0.00655797	0.0126495	0.00464226	0	0.0159826	0.0332689	0	0.0243179	0.00669639	0.0163552	0.0175253	0.011815	0	0.00568244	0	0.0121659	0	0	0.00234171	0.0016215	0.00592206	0.0141597	0.00929569	0.0158345	0	0.0117228	0.0187094	0.0230319	0	0.0280967	0.0341406	0.0134958	0.0127821	0	0.0171934	0.0131046	0.0199497	0.0410572
RASSF5	0.0405706	0.1367	0.129091	0.110971	0.0942548	0.0536349	0.152781	0.141228	0.132647	0.132373	0.10127	0.129845	0.0625966	0.122566	0.0876915	0.1383	0	0.114994	0.104301	0.118987	0.110899	0.168465	0.0836045	0.115674	0.133267	0.125419	0	0.0754479	0.0903409	0.0602648	0.0639248	0.119764	0.105594	0.0661309	0.08647	0.101638	0.134901	0.141308	0	0.0774891	0.0750977	0.0640134	0.0734215	0.0312328	0.172389	0.196748	0.160711	0
EIF2D	0.0184222	0.0570729	0.0769076	0.0838547	0.0551862	0.100534	0.151277	0.133824	0.0841203	0.0592091	0.0801728	0.0837331	0.068102	0.117221	0.0856807	0.110788	0	0.0920944	0.0991083	0.0749213	0.112416	0.12992	0.0781528	0.129084	0.0719445	0.072404	0	0.0921176	0.0771758	0.048919	0.116011	0.116154	0.0866405	0.114318	0.0219352	0.0692948	0.0652858	0.102064	0	0.0969193	0.0726637	0.0425483	0.088198	0.0516978	0.0688985	0.0784759	0.0691208	0.221424
DYRK3	0.0205816	0.0250917	0.0371701	0.0484936	0.0199771	0.0175514	0.0354926	0.0319128	0.0256765	0.0399377	0.0319552	0.0141784	0.0111393	0.017528	0.00836467	0.0281897	0	0.0164465	0.0204613	0.0176768	0.0160408	0.0214536	0.00918704	0.0554223	0.0448624	0.018437	0	0.02641	0.0179234	0.038334	0.0553113	0.0259728	0.0302898	0.0251964	0.0074222	0.0208235	0.0234174	0.0297433	0	0.0285276	0.0386811	0.0251299	0.0239446	0.082123	0.00366201	0.0214739	0.00856039	0
MAPKAPK2	0.055868	0.0340483	0.0629442	0.0437857	0.0520568	0.0530739	0.0410514	0.0356783	0.0889843	0.0700174	0.0606248	0.0120568	0.0640042	0.0826212	0.0377751	0.0793289	0	0.0451866	0.0363432	0.0659889	0.0820117	0.0549974	0.0602616	0.117859	0.0292509	0.0426072	0	0.0630466	0.0235779	0.0406715	0.0433753	0.0670201	0.0714455	0.0568328	0.0623536	0.073935	0.0344694	0.0491326	0	0.0931492	0.0756734	0.0304502	0.0411631	0.0656724	0.0538849	0.0281845	0.0889649	0.137071
IL10	0.00502622	0	0	0	0	0	0	0	0	0.00159462	0	0	0	0	0	0	0	0	0.00396421	0	0	0	0	0	0	0	0	0	0	0	0	0	0	0	0	0	0.00220559	0	0	0	0	0	0	0	0.0122511	0	0	0
IL19	0	0	0.00655081	0.00183214	0.00125044	0	0	0	0.000522004	0	0	0	0	0	0.002558	0	0	0.00624501	0	0	0.00367606	0	0	0	0	0	0	0	0.00234024	0	0	0	0	0	0	0	0	0	0	0	0.00278896	0	0	0	0	0.00559317	0	0
FCMR	0	0	0	0	0.00106258	0	0	0.0168323	0	0	0	0	0	0	0	0	0	0	0	0	0	0	0	0	0	0	0	0	0	0	0	0	0	0	0	0	0	0	0	0	0	0	0	0	0.00541107	0	0	0
PIGR	0	0	0	0	0	0.00264882	0	0	0	0	0	0	0	0	0	0	0	0	0	0	0	0	0	0	0	0	0	0	0	0	0	0	0	0	0	0	0.00115379	0	0	0	0	0.00462368	0.00679285	0	0	0	0	0
FCAMR	0	0	0	0	0	0.00232711	0	0	0.00118502	0	0	0	0	0	0	0	0	0	0	0	0	0	0	0	0	0	0	0	0	0	0	0	0	0	0	0	0	0	0	0	0	0	0	0	0	0	0	0
C1orf116	0	0	0	0	0	0	0	0	0	0	0	0	0	0	0	0	0	0	0	0	0	0	0	0	0	0	0	0	0	0	0	0	0	0	0	0	0	0	0	0.00288032	0.00348792	0	0	0	0	0	0	0.0960252
PFKFB2	0.0131466	0.0337041	0.0496112	0.0613788	0.0743068	0.10503	0.0609337	0.0535773	0.0957256	0.095628	0.0529061	0.0223257	0.051367	0.0723289	0.0338164	0.0924371	0	0.0991407	0.076685	0.054616	0.0672779	0.158171	0	0.0420659	0.0487146	0.0318897	0	0.0171483	0.0413622	0.0475975	0.0133515	0.067608	0.064731	0.0574333	0.0342168	0.0760587	0.0557981	0.0517735	0	0.0341365	0.0647553	0.0354286	0.0767077	0.0535605	0.0596499	0.0705319	0.124873	0
YOD1	0.0274838	0.0262779	0.0443661	0.0369894	0.0416814	0.052495	0.0386365	0.0452959	0.0408626	0.0366907	0.0397401	0.0699027	0.0140158	0.0184183	0.0218685	0.0181734	0	0.0178942	0.0602289	0.0472924	0.0325622	0.0448193	0.0532305	0.0201722	0.0370723	0.0324311	0	0.0187739	0.0218583	0.0170619	0.00417805	0.0264944	0.0126603	0.0148303	0.0433962	0.0268792	0.0388832	0.00524825	0	0.0229957	0.0285868	0.013049	0.023024	0.0375539	0.0282604	0.0243029	0.0181367	0.0382573
C4BPB	0	0.00410631	0.00738704	0.00405243	0.00495841	0	0	0	0.00230043	0.00219817	0.00439825	0	0	0	0	0.00681342	0	0	0.00402581	0.00288308	0.00417692	0.00465243	0	0.00544262	0	0	0	0	0	0	0	0.00654534	0	0	0	0	0	0	0	0	0.0070125	0	0	0	0	0	0	0
C4BPA	0	0	0.014945	0.0206447	0.0091211	0	0.00828377	0.00506623	0.00679211	0.00143724	0.0127451	0.00496959	0.00177047	0.00498635	0	0.0196109	0	0.0172741	0.014042	0	0.0102351	0.0334403	0	0.0263691	0.0233791	0	0	0	0.0192876	0	0.0145766	0.0135348	0	0.0187089	0	0.00517853	0.00674352	0.00810678	0	0.00822141	0.00308859	0.00284501	0.0102851	0	0.00574388	0.0168381	0.00960041	0
CD55	0.202282	0.110238	0.194048	0.130599	0.117422	0.154528	0.183732	0.177245	0.13536	0.1382	0.135382	0.0755015	0.0571201	0.119499	0.0799182	0.157623	0	0.158508	0.176102	0.18105	0.13125	0.273304	0.0488871	0.189165	0.116407	0.104618	0	0.152418	0.0900202	0.120935	0.172777	0.167992	0.0975587	0.0975117	0.0871855	0.0632907	0.190666	0.101478	0	0.176282	0.0931611	0.117085	0.162151	0.0911286	0.143332	0.136736	0.091001	0.271173
CR2	0	0.00960494	0.00103059	0	0.00113875	0.00472245	0	0.0145036	0.00406991	0	0.00744613	0	0	0.00640652	0.00381998	0	0	0.00622403	0	0.00230008	0	0.00775906	0.00864493	0.00765239	0	0	0	0	0.00676857	0	0	0.0131359	0	0	0	0.00541312	0.00211306	0	0	0.0110117	0	0.00200694	0.0203142	0	0	0	0.0125156	0
CR1	0.00349962	0.00626781	0.0135403	0.0181247	0.0121782	0.00879237	0.00884118	0	0.00315288	0.00323198	0.0152897	0	0.00640752	0	0.0175367	0.017413	0	0.011848	0.00506006	0.00659213	0.00724895	0.0117899	0.0113784	0.0433306	0	0	0	0.0132054	0.0184216	0.00584371	0.00396315	0.0136309	0.00679558	0.00358955	0	0.0111363	0.00785735	0.00267975	0	0.00385122	0.0155341	0.00331847	0	0	0.0246479	0	0.00368532	0.108277
CR1L	0.0109403	0.0306915	0.0247599	0.0383921	0.0357967	0.0217696	0.0173146	0.0175113	0.0172623	0.00579393	0.0229191	0	0.00525757	0.0356151	0.0116856	0.00965293	0	0.017023	0.0165674	0.004295	0.0158117	0.0111501	0.0137251	0.0322868	0.00796353	0.00591086	0	0	0.0105331	0.00773384	0.0198656	0.0181129	0	0.0355845	0.0136739	0.0359515	0.0078396	0.0123135	0	0.0170911	0.00621964	0.01354	0.0585176	0.0199969	0	0.0287641	0.00422103	0.0382573
CD46	0.375498	0.409177	0.446258	0.482127	0.416971	0.424733	0.467585	0.408417	0.547808	0.434912	0.477511	0.35694	0.406478	0.589107	0.396368	0.535593	0	0.481247	0.460681	0.311783	0.50723	0.647297	0.290677	0.578774	0.402411	0.396309	0	0.304469	0.451673	0.322271	0.325675	0.659099	0.321596	0.507348	0.145969	0.447071	0.44255	0.335986	0	0.487221	0.510128	0.318914	0.569192	0.292366	0.343311	0.411442	0.355962	0.438302
CD34	0	0	0.00435377	0	0.00205583	0	0	0.00205466	0.00142768	0	0.00938597	0	0	0	0	0	0	0.00210806	0.00270349	0.00269926	0	0	0	0	0	0	0	0	0.0053304	0	0	0	0.004674	0	0	0.00195685	0	0	0	0	0	0	0.00643995	0	0	0	0	0
PLXNA2	0.566727	0.630721	0.650963	0.521943	0.56652	0.483012	0.746603	0.62961	0.856586	0.659864	0.726975	0.799517	0.852402	0.796116	0.738768	0.864694	0	0.751901	0.614863	0.727154	0.82112	0.864299	0.648968	0.77782	0.627242	0.663644	0	0.499667	0.454413	0.528391	0.740562	0.691756	0.702647	0.644095	0.500267	0.755304	0.746779	0.691386	0	0.726862	0.803609	0.576444	0.588149	0.588005	0.628835	0.844823	0.98461	0.353732
CAMK1G	0.0769728	0.0891716	0.0737057	0.0963636	0.104345	0.0838195	0.110812	0.0802991	0.153725	0.102775	0.0891492	0.0386515	0.124449	0.0820393	0.0841849	0.122062	0	0.0321818	0.0934273	0.100801	0.145554	0.152776	0.0598733	0.150424	0.0781446	0.0338792	0	0.0285526	0.0883497	0.0774367	0.0433555	0.0976362	0.115413	0.0802026	0	0.0960654	0.0652474	0.0686307	0	0.0810928	0.140626	0.0595762	0.0704356	0.0313184	0.0475203	0.0932373	0.107485	0
LAMB3	0.0114598	0.00186947	0.0123839	0.0123215	0.0300216	0.0160991	0.0654652	0.0546956	0.0280192	0.00968289	0.0300189	0.00271487	0.0100406	0.0136952	0.0532483	0.0356585	0	0.0171947	0.0186114	0.00929311	0.0115407	0.0221562	0.00508014	0.0415069	0	0.00937808	0	0	0.00784345	0.00909893	0.0334126	0.0475943	0.0222788	0.0179916	0.0446516	0.0188816	0.0218262	0.0122671	0	0.00288032	0.00942253	0.00514832	0.0139185	0.056725	0.0235861	0.0151376	0.0118087	0.0709695
G0S2	0.0453629	0	0.0179898	0.0121653	0.0142552	0.0246421	0.203394	0.024533	0.0505378	0.0187677	0.0292291	0.0257581	0.0170877	0.0358341	0.0111895	0.0556325	0	0.0100039	0.116282	0.0215454	0.00676878	0.0394118	0	0.0554102	0.0347545	0.0205614	0	0.00803602	0.0155708	0.00248982	0.0320441	0.043372	0.0172018	0.0299272	0	0.0129439	0.0302766	0.0441775	0	0.0350772	0.0336772	0.00502024	0.0336823	0.0335929	0.0288247	0.0444138	0.0287085	0.282381
HSD11B1	0.00502736	0.00498565	0.027618	0.0430688	0.0391166	0	0.00553032	0.0115115	0.0450811	0.00898022	0.011278	0.0149904	0.00855617	0.0429999	0.00211229	0.0443176	0	0.0326555	0.0341052	0.00619554	0.0400402	0.0510508	0.0157924	0.0653244	0.0166635	0.00590157	0	0.0449407	0.0814142	0.0290646	0.00307098	0.0525552	0.0133972	0.0258661	0	0.00525971	0.00688409	0	0	0.0255516	0.00849359	0.0203837	0.0674441	0	0	0.0278832	0.0118634	0
TRAF3IP3	0	0	0.00996084	0.0035036	0.00399034	0	0	0	0.00536832	0	0	0	0	0	0.00648753	0	0	0	0	0.00268277	0.00548764	0.00372043	0	0.0238969	0	0.000884396	0	0	0.00994804	0	0.00426293	0.00368855	0	0.00405103	0	0	0	0	0	0.0110627	0	0	0.00410373	0.0166739	0	0	0	0
C1orf74	0	0	0.00183845	0.00306029	0.00412869	0.00487664	0	0.00741537	0.00775866	0.00793436	0.0173025	0	0.00569747	0.0110304	0	0.00307168	0	0.00169478	0	0.0117009	0.0139283	0.00980528	0	0.0107529	0	0.00329447	0	0	0.00931695	0.00456241	0.0272783	0	0.00571263	0.00233352	0	0	0.00135898	0.00823445	0	0.00380503	0.00102381	0.00476251	0.00782523	0	0.00583479	0	0	0
IRF6	0	0	0	0	0	0	0	0	0.00115719	0	0	0	0.00798106	0	0	0	0	0	0	0	0	0	0	0	0	0	0	0	0	0	0	0	0.000949513	0	0	0	0	0	0	0	0	0	0	0	0	0	0	0
UTP25	0.0600249	0.0700148	0.0601547	0.0738487	0.0668894	0.0540946	0.102043	0.0631422	0.105584	0.080406	0.102454	0.048945	0.0889254	0.0857407	0.0590831	0.0586134	0	0.0982685	0.0883801	0.0660115	0.0689072	0.127168	0.0942412	0.0953803	0.0378158	0.0620901	0	0.0246435	0.0651708	0.0807001	0.0516757	0.106028	0.0588074	0.0680027	0	0.0657643	0.0696947	0.110571	0	0.0837255	0.0863826	0.025222	0.0457139	0.0520136	0.0378299	0.0662011	0.0411822	0.297232
SYT14	1.22371	1.17532	1.25493	1.17666	1.0511	1.04907	0.975476	1.08263	1.08108	1.1056	1.13334	1.14274	1.08983	1.09856	1.11059	1.22976	0	1.2484	1.18239	1.13914	1.08154	1.22679	0.724636	1.14443	1.00709	1.06019	0	1.09832	0.998185	1.19812	1.22357	1.00597	1.17054	1.16146	0.855498	1.12376	0.983898	1.1218	0	1.13456	1.16576	0.772132	1.20776	0.962828	1.01733	1.11379	1.12186	0.8242
SERTAD4	0.0038919	0.00645683	0.0174631	0.00916053	0.00691614	0.0121791	0.0110409	0.0200074	0.0119119	0.00939316	0.00722831	0.00352551	0.00296305	0.00919724	0.0132058	0.010334	0	0.0113505	0.0125043	0.0189773	0.0127948	0.0241727	0.00446631	0.0119059	0.00796353	0.0488331	0	0.00803602	0.00194942	0.00606512	0.0275229	0.0121853	0.00565926	0	0.0459231	0.0101931	0.00167254	0.0204762	0	0	0.00371159	0.0121404	0.0120566	0	0.018083	0.00754618	0.00615823	0
HHAT	0.040161	0.0546474	0.0431809	0.0422309	0.0264601	0.0570061	0.0947996	0.0154358	0.0391533	0.0484053	0.031917	0.0338237	0.0402683	0.0414792	0.0521559	0.0406969	0	0.0403024	0.0209645	0.0465036	0.0219645	0.0322729	0.00737989	0.0776235	0.0300842	0.0377884	0	0.098451	0.0530255	0.046132	0.0341753	0.0314763	0.0581027	0.0317188	0	0.0456198	0.0428649	0.0298126	0	0.0413276	0.0311906	0.0492537	0.0485248	0	0.0335191	0.0264005	0.0508526	0.0875418
KCNH1	0.224258	0.361883	0.365751	0.242017	0.250262	0.196156	0.264889	0.312626	0.304303	0.310341	0.3596	0.237425	0.230335	0.223552	0.339443	0.332938	0	0.426855	0.335269	0.293908	0.286337	0.462497	0.227329	0.390524	0.304657	0.239282	0	0.275764	0.303689	0.282359	0.316552	0.31297	0.358635	0.393922	0.0739665	0.201609	0.365256	0.272012	0	0.349648	0.283387	0.400317	0.415771	0.222181	0.281451	0.469663	0.370246	0.125212
AC092017.3	0	0	0.00315763	0.000867406	0.00200986	0.00552245	0	0	0.00134122	0	0.0122568	0	0.00337515	0	0	0	0	0.00168059	0	0	0	0	0	0.00477089	0	0.006299	0	0	0.00248496	0	0	0	0.00192692	0	0	0	0.0015495	0	0	0	0	0	0	0	0.00288445	0	0.00266251	0
RCOR3	0.474686	0.504595	0.503331	0.537388	0.568296	0.483205	0.276585	0.468432	0.553439	0.516066	0.584078	0.338438	0.431961	0.614941	0.381194	0.520049	0	0.663478	0.532183	0.574767	0.562477	0.640663	0.438602	0.651695	0.45396	0.515964	0	0.593093	0.458207	0.461333	0.293996	0.59757	0.470402	0.399251	0.200498	0.537762	0.419418	0.43133	0	0.480545	0.531601	0.361526	0.502207	0.388577	0.401729	0.639442	0.677798	0.31452
TRAF5	0.145131	0.154809	0.213484	0.184451	0.170175	0.190042	0.191624	0.201848	0.225403	0.212588	0.181982	0.064485	0.150481	0.270632	0.192038	0.278689	0	0.202081	0.196483	0.189214	0.198733	0.269772	0.148928	0.140808	0.194738	0.143417	0	0.100881	0.181091	0.128768	0.195846	0.288477	0.250777	0.193887	0.0955197	0.250397	0.225529	0.159031	0	0.182957	0.219682	0.12142	0.195742	0.0851688	0.239504	0.207715	0.204889	0.236445
RD3	0	0	0	0	0	0	0	0	0	0	0	0	0	0	0	0	0	0	0	0	0	0.00297188	0	0	0	0	0	0	0	0	0	0	0.00165401	0	0	0	0	0	0	0	0	0	0	0	0	0	0	0
SLC30A1	0.0341484	0.0254706	0.0401447	0.0283585	0.0285919	0.0420802	0.0396642	0.00822229	0.0394109	0.0316659	0.0184613	0.0351988	0.0182897	0.010679	0.0142663	0.021275	0	0.0207744	0.0515781	0.0181691	0.0431789	0.0362403	0.0221746	0.0553931	0.0421659	0.0253756	0	0.0359407	0.0430421	0.0326591	0.0527474	0.0374251	0.0231633	0.0244956	0.0074222	0.0256455	0.0110286	0.0186585	0	0.00388794	0.0214064	0.00545479	0.0258643	0.0275599	0.0353878	0.0186265	0.00201802	0
NEK2	0	0	0	0	0	0.00526477	0	0	0	0	0	0	0	0	0	0	0	0.0045046	0	0.00545166	0	0	0	0	0	0	0	0.00803602	0.00480998	0.00400165	0	0	0.00235452	0	0	0	0	0	0	0.00407277	0	0	0.00390168	0	0	0	0	0
LPGAT1	0.55584	0.459061	0.631151	0.552144	0.546672	0.628988	0.460446	0.552027	0.64945	0.433663	0.628264	0.586241	0.517188	0.745965	0.633394	0.716414	0	0.673524	0.69594	0.68331	0.732208	0.773221	0.420511	0.707957	0.570648	0.532242	0	0.414119	0.482618	0.507847	0.474401	0.666976	0.510856	0.541052	0.223623	0.636584	0.476467	0.528419	0	0.579905	0.667482	0.408655	0.618086	0.414908	0.492191	0.651698	0.669	0.610804
INTS7	0.241113	0.251634	0.292247	0.204666	0.219306	0.309994	0.339921	0.210953	0.247567	0.191426	0.289704	0.180505	0.204009	0.256553	0.155845	0.274683	0	0.220075	0.25898	0.220952	0.323861	0.263631	0.169784	0.261154	0.197085	0.254792	0	0.161371	0.23867	0.262413	0.214473	0.231508	0.258116	0.349834	0.191579	0.208076	0.315528	0.230443	0	0.189157	0.257947	0.262246	0.232301	0.131387	0.222258	0.159647	0.274307	0.221223
DTL	0.0169252	0	0.00637848	0.0156892	0.00935352	0	0.00410146	0.0171114	0.00321038	0	0.00420068	0	0.0150419	0.00821373	0.0131474	0.0185089	0	0.00658578	0.00219348	0.00619643	0.00319164	0.0133947	0.00667387	0.0164645	0	0.0059396	0	0.00846778	0.00670286	0.0103282	0	0.0035108	0	0	0.0136739	0.00957807	0.00260998	0.00332065	0	0.00402295	0.00236911	0.0255749	0.0116697	0.0116868	0.0100762	0	0.00285901	0
PPP2R5A	0.0716162	0.117418	0.0890515	0.0967549	0.101658	0.0909196	0.0355959	0.130968	0.132971	0.129073	0.124976	0.0949745	0.0927976	0.115166	0.074441	0.0854812	0	0.125022	0.0928506	0.0899927	0.100912	0.142068	0.110265	0.12787	0.0975277	0.130967	0	0.0788524	0.153783	0.0689622	0.0160111	0.126894	0.0718117	0.11135	0.0074222	0.114572	0.128742	0.12458	0	0.124377	0.100698	0.0642394	0.0850151	0.123087	0.123937	0.0799734	0.148207	0.125799
NENF	0.0838727	0.0782365	0.112816	0.161973	0.137791	0.123988	0.142004	0.0613302	0.175015	0.122028	0.111202	0.0568887	0.146105	0.26676	0.183802	0.0854697	0	0.203952	0.170326	0.133976	0.130986	0.137654	0.102539	0.204858	0.144456	0.175711	0	0.0639552	0.0860498	0.137072	0.100763	0.131634	0.132301	0.149251	0.0551446	0.114527	0.131546	0.14451	0	0.107973	0.11975	0.0862855	0.125672	0.122468	0.140106	0.145432	0.0695532	0.139362
ATF3	0.0114757	0	0.0082731	0.0156717	0.00819136	0.01187	0.00760422	0	0.00969887	0.00503743	0.0382431	0.00716826	0	0.0448325	0.0147753	0.0177264	0	0.0205399	0.0198012	0	0.0251919	0.0181881	0.0461493	0.00595531	0.00826791	0.00457754	0	0.00531869	0.00462856	0.00732829	0	0.0180736	0.0185581	0.00885645	0	0.00498035	0.0300678	0.0260196	0	0	0.00941303	0	0.0171331	0.0137604	0.0151355	0.00804794	0.00319044	0
BATF3	0.00721679	0	0.00289969	0.00829075	0.00627084	0	0.00689454	0.00205466	0.0102805	0.00275982	0.00221413	0.00834121	0.00164168	0.00928269	0	0.00642876	0	0.00655396	0.00383025	0.005505	0.00577968	0.0307149	0.0066151	0.00863544	0.0132057	0	0	0	0.0073459	0.00305851	0	0.0142733	0.0241346	0.00568683	0	0.00825551	0.016785	0.00490187	0	0.00388794	0	0.00329794	0.00410373	0.0328645	0.00541107	0.0294837	0	0
NSL1	0.324525	0.366988	0.415508	0.347084	0.321448	0.387376	0.452082	0.300285	0.389566	0.429208	0.379454	0.308275	0.229313	0.405722	0.2405	0.34614	0	0.32001	0.366332	0.356574	0.357002	0.597393	0.25736	0.3857	0.386072	0.284036	0	0.198694	0.418209	0.399366	0.342362	0.479769	0.302195	0.465227	0.1607	0.331509	0.408378	0.380489	0	0.408607	0.391835	0.348794	0.372694	0.226617	0.540268	0.448097	0.362632	0.617452
TATDN3	0.216748	0.219827	0.350119	0.303065	0.296855	0.221892	0.245417	0.377908	0.446433	0.259205	0.303315	0.203285	0.255889	0.539475	0.373309	0.42377	0	0.432713	0.377845	0.288966	0.367252	0.503009	0.238326	0.501388	0.230156	0.256379	0	0.148452	0.304698	0.213087	0.226034	0.473911	0.310365	0.281235	0.126297	0.297617	0.331355	0.326737	0	0.299692	0.398488	0.215592	0.37276	0.201083	0.210393	0.455426	0.309985	0.298448
SPATA45	0.0134781	0.0218118	0.0112679	0.0173253	0.0115071	0.0154145	0.0077776	0.0190162	0.011852	0.00134505	0.0177649	0.0141335	0.00807861	0.00919724	0.0636762	0.0117351	0	0.00710812	0.0147135	0.00157974	0.00940826	0.0297713	0.00648914	0.00536746	0.0061367	0.0128451	0	0	0.0261673	0.0118885	0.037727	0.0191448	0.0139625	0.0333038	0	0.00734311	0.00643226	0.00162335	0	0.0124227	0.0050323	0	0	0	0	0.0280792	0.00890069	0
FLVCR1	0.270105	0.254459	0.327754	0.300799	0.221673	0.21963	0.287286	0.268495	0.328413	0.32248	0.269379	0.267036	0.249817	0.383587	0.275714	0.30764	0	0.38264	0.318616	0.345655	0.352363	0.446793	0.117531	0.326815	0.251301	0.34318	0	0.138099	0.378896	0.232221	0.26661	0.459324	0.259474	0.306855	0.22622	0.250363	0.241633	0.307182	0	0.28928	0.317563	0.18774	0.380307	0.140471	0.292017	0.339107	0.261859	0.628632
VASH2	0.0779088	0.0633125	0.0664298	0.0653453	0.0776444	0.040182	0.119985	0.138836	0.0868856	0.0686315	0.125332	0.0631983	0.0708255	0.0898594	0.0717578	0.0673631	0	0.108981	0.0686477	0.0970206	0.0571356	0.168872	0.0450956	0.076097	0.0673874	0.125247	0	0.0156	0.0503126	0.0727363	0.0461388	0.104222	0.0679355	0.0879931	0.0403694	0.0814421	0.0758209	0.0907804	0	0.123932	0.0995305	0.105197	0.0575476	0.0204337	0.116435	0.0683575	0.0803912	0
ANGEL2	0.142007	0.147049	0.193636	0.16186	0.176843	0.134277	0.221744	0.169337	0.224685	0.186077	0.214774	0.148433	0.127004	0.323386	0.156954	0.278309	0	0.22871	0.224443	0.17548	0.239919	0.194248	0.128681	0.230302	0.167964	0.183643	0	0.0816749	0.167928	0.112149	0.127644	0.229353	0.172846	0.184996	0.104485	0.172493	0.167327	0.177801	0	0.187311	0.197207	0.154041	0.169413	0.143487	0.116427	0.207522	0.157516	0.167767
RPS6KC1	0.843041	0.729131	0.836524	0.752976	0.826331	0.750179	0.958952	0.868886	0.772825	0.86309	0.828863	0.723198	0.865908	0.622576	0.62177	0.855463	0	0.78118	0.839469	0.819002	0.806767	0.844503	0.712409	0.87456	0.786562	0.84781	0	0.860099	0.794621	0.842439	0.728311	0.705957	0.869316	0.965085	0.603773	0.755754	0.879467	0.893404	0	0.783428	0.785065	0.775478	0.757062	0.621848	0.822067	0.83696	0.768883	1.03574
PROX1	0.842977	0.519288	0.811493	0.747341	0.868869	0.888795	0.915911	0.666425	0.852403	0.955302	0.980624	0.606132	0.644412	0.591662	0.429433	0.660837	0	0.744838	0.94519	0.805067	0.6851	0.735797	0.662713	0.959381	0.899009	0.64555	0	0.58576	0.828356	0.830203	0.419334	0.82138	0.619499	0.976042	0.487282	0.814783	0.838487	0.751729	0	0.806422	0.75213	0.536729	0.546319	0.574234	0.757164	0.965032	0.821448	0.522601
SMYD2	0.296488	0.318644	0.28818	0.280245	0.246575	0.240173	0.258315	0.279687	0.35412	0.29472	0.251808	0.381771	0.353809	0.465484	0.281783	0.344623	0	0.225489	0.253069	0.234225	0.35768	0.329936	0.266084	0.270371	0.207018	0.295982	0	0.184323	0.233251	0.292413	0.203323	0.239246	0.282018	0.261051	0.189545	0.277508	0.227348	0.247278	0	0.374312	0.387744	0.236644	0.255569	0.141282	0.296504	0.281386	0.337256	0.209381
PTPN14	0.0241672	0.00998298	0.0741964	0.0531189	0.0521789	0.0254241	0.0361234	0.0635986	0.0464147	0.0175877	0.0302426	0.0235303	0.0200992	0.0301867	0.00852486	0.0452238	0	0.066062	0.0420945	0.0163944	0.0383985	0.0649762	0.0121631	0.0303869	0.017646	0.0451631	0	0.059982	0.0326715	0.0559059	0.0510734	0.0487955	0.0568287	0.044077	0.0721004	0.0315681	0.0602922	0.0293143	0	0.0254546	0.0512787	0.0354872	0.0562175	0.00812437	0.0120636	0.0373254	0.0453314	0.12032
CENPF	0	0.0211905	0.0138337	0.00721142	0.000743928	0.0045774	0.0150494	0	0.00732648	0	0.003712	0.00498094	0.00092329	0	0.0122541	0	0	0.00878163	0	0.00285179	0.00899261	0.00943509	0.0132774	0	0.0167369	0.0062557	0	0	0	0	0	0.0261401	0.00840018	0.0156661	0	0.0140009	0.0103588	0.0112948	0	0.00668398	0.00665756	0	0	0	0.00541107	0.00752831	0.00781374	0.0382573
KCNK2	0.0472928	0.0457897	0.0973034	0.0634625	0.0377673	0.0304318	0.051075	0.0517575	0.0684082	0.0506776	0.0801879	0.0527368	0.0344412	0.0853622	0.0352185	0.0642976	0	0.0556991	0.083198	0.0478875	0.064524	0.0174968	0.0762171	0.0367858	0.0501254	0.0348493	0	0.0593055	0.0537156	0.0362761	0.0836379	0.0378216	0.0449842	0.0792851	0	0.0576202	0.085348	0.0883716	0	0.0280837	0.0377412	0.0587161	0.0518747	0.0424783	0.0635173	0.0689114	0.0426001	0.0892642
KCTD3	0.493853	0.428532	0.428966	0.380312	0.367905	0.419663	0.391466	0.329669	0.355074	0.519741	0.397272	0.318819	0.335253	0.377901	0.299492	0.382694	0	0.446234	0.465828	0.385619	0.383992	0.484374	0.360815	0.313777	0.551559	0.421681	0	0.427025	0.3936	0.340963	0.330456	0.385899	0.323189	0.395145	0.293639	0.373334	0.334339	0.416485	0	0.425192	0.333563	0.300812	0.489427	0.384249	0.405777	0.429788	0.330613	0.329291
USH2A	0.0613857	0.0229549	0.045719	0.0516307	0.0562718	0.0355977	0.0631236	0.038052	0.0625112	0.0671279	0.0699023	0.0341232	0.0586664	0.0372388	0.0559075	0.0949783	0	0.0734688	0.0794176	0.0689442	0.0444888	0.0286706	0.0285459	0.0788099	0.0476486	0.0623947	0	0.0124624	0.07529	0.0425825	0.0263854	0.0622445	0.0388295	0.0548264	0.136911	0.0382846	0.06657	0.0147355	0	0.0517813	0.0574021	0.0369811	0.0773652	0.0176788	0.0772488	0.0594262	0.0923016	0
ESRRG	1.09141	1.12723	1.40489	1.30243	1.40113	1.37671	1.48547	1.14285	1.30637	1.50837	1.3078	1.18961	1.1986	1.12303	0.952482	1.09475	0	0.867022	1.24683	1.1513	1.07243	0.998616	1.40043	1.45142	1.35891	1.06278	0	1.07856	1.1848	1.1944	0.834763	1.00902	1.06594	1.49918	0.967932	1.27142	1.57538	1.12342	0	1.17354	1.30169	1.07301	0.855583	1.52111	1.29139	0.903643	1.21891	1.49531
GPATCH2	0.456565	0.332389	0.373415	0.358475	0.344687	0.370553	0.23917	0.300792	0.419195	0.259321	0.489289	0.336899	0.380624	0.452888	0.390156	0.476877	0	0.531019	0.363303	0.320699	0.419942	0.497399	0.369913	0.456273	0.338271	0.255064	0	0.117118	0.285455	0.337151	0.253359	0.484275	0.303877	0.280251	0.261625	0.333432	0.282416	0.237564	0	0.338742	0.436897	0.239284	0.3014	0.198559	0.187318	0.426086	0.374926	0.389146
SPATA17	0.0183092	0.0214544	0.0292883	0.019417	0.0232397	0.0409439	0.0321813	0.0296693	0.0254936	0.020877	0.0220669	0.0214981	0.030396	0.0385844	0.0493746	0.024239	0	0.0429199	0.0290213	0.0496699	0.0268305	0.0359269	0.00894213	0.0720174	0.0359572	0.0324306	0	0.0443179	0.0495053	0.0301923	0.0139668	0.0426046	0.0342679	0.0300268	0	0.0307142	0.01666	0.0304694	0	0.0237659	0.0292045	0.029585	0.0273937	0	0.0190339	0.0320728	0.0226789	0
RRP15	0.0839944	0.132801	0.157727	0.167272	0.155783	0.121219	0.0756697	0.139332	0.147009	0.0978799	0.12812	0.0950169	0.134904	0.13624	0.186237	0.177018	0	0.095298	0.167779	0.143226	0.17175	0.147709	0.0805885	0.184657	0.085069	0.113677	0	0.138357	0.166122	0.123504	0.121589	0.155047	0.161761	0.160792	0.0556214	0.147965	0.105299	0.203234	0	0.108513	0.150327	0.0584723	0.103615	0.0964681	0.110529	0.0872121	0.12631	0.275629
TGFB2	0.196755	0.406881	0.31221	0.283948	0.354992	0.272751	0.264036	0.283166	0.414169	0.445729	0.290167	0.237221	0.365306	0.233105	0.36005	0.242222	0	0.337147	0.297082	0.305779	0.429813	0.37439	0.287239	0.504766	0.244899	0.277683	0	0.386604	0.285347	0.271459	0.178543	0.298442	0.297349	0.360139	0	0.288703	0.28098	0.36998	0	0.311952	0.3719	0.252443	0.274897	0.143967	0.308847	0.348013	0.253534	0.206101
LYPLAL1	0.317483	0.274362	0.380396	0.318004	0.365686	0.43402	0.400656	0.351843	0.354886	0.41372	0.349231	0.300784	0.29576	0.392142	0.259848	0.434681	0	0.360374	0.410603	0.321944	0.437303	0.343493	0.316916	0.435952	0.356676	0.328072	0	0.262219	0.384564	0.355022	0.251187	0.353879	0.289303	0.524978	0.179789	0.335868	0.284914	0.330716	0	0.267321	0.325544	0.247678	0.303672	0.252767	0.363136	0.388048	0.342027	0.308765
ZC3H11B	0.0472049	0.0272031	0.0228966	0.0146517	0.00705573	0.0110377	0.0393104	0.0321379	0.0165444	0.0301049	0.0590351	0.10622	0.0459847	0.0299181	0.0468595	0.0130942	0	0.0206717	0.021104	0.00389099	0.0228792	0.00927626	0.0511285	0.0264886	0.0204161	0.0106782	0	0.0132451	0.00989791	0.00604182	0.0266091	0.0261483	0.0453597	0.0300892	0.0211249	0.0438626	0.0234971	0.0296588	0	0.0308123	0.0125016	0.00710957	0.014874	0.0248748	0	0.00744946	0.0136062	0.0410572
SLC30A10	0.168132	0.15128	0.216137	0.195072	0.154783	0.160136	0.320746	0.197394	0.184656	0.164032	0.107364	0.115799	0.125051	0.266259	0.0737424	0.176614	0	0.125522	0.185233	0.128308	0.176816	0.221417	0.147177	0.17543	0.237156	0.256136	0	0.0676865	0.109766	0.151594	0.22914	0.196164	0.208765	0.134461	0.116028	0.117161	0.170594	0.138645	0	0.0724944	0.142157	0.0625903	0.156641	0.206668	0.144116	0.0974991	0.15029	0.218625
EPRS	0.222355	0.229469	0.299354	0.294578	0.325865	0.33488	0.454678	0.256151	0.347852	0.256005	0.353744	0.152483	0.255298	0.324542	0.255323	0.302791	0	0.291182	0.340173	0.263591	0.273134	0.382056	0.16913	0.331506	0.254059	0.224795	0	0.203426	0.308437	0.249533	0.243395	0.348472	0.351267	0.344108	0.211152	0.258857	0.339918	0.343613	0	0.270995	0.263658	0.182629	0.348162	0.228791	0.26482	0.28508	0.305989	0.673435
BPNT1	0.079569	0.059718	0.0819623	0.133867	0.109109	0.116324	0.0681998	0.131185	0.147615	0.0799576	0.084188	0.0439999	0.0586318	0.133481	0.133197	0.167498	0	0.0604526	0.098696	0.102088	0.115796	0.142055	0.103418	0.159542	0.112463	0.0764173	0	0.016134	0.137995	0.0855312	0.0340252	0.161995	0.0699184	0.170459	0.127238	0.11492	0.104198	0.100546	0	0.115056	0.144095	0.0869177	0.129416	0.110634	0.110441	0.0832356	0.08917	0.0410572
IARS2	0.160999	0.0942207	0.242697	0.219271	0.185897	0.236416	0.169038	0.155722	0.217433	0.17278	0.199976	0.124224	0.110465	0.262891	0.10872	0.214317	0	0.220507	0.210745	0.157301	0.171345	0.276095	0.0545044	0.265212	0.213626	0.179582	0	0.14741	0.243127	0.116685	0.104127	0.206228	0.192865	0.228077	0.196249	0.164537	0.198835	0.0938781	0	0.192938	0.226173	0.162937	0.246488	0.0876048	0.125313	0.155031	0.218402	0
RAB3GAP2	0.381422	0.492063	0.577776	0.507577	0.538483	0.543337	0.49048	0.476588	0.586292	0.443504	0.515809	0.432245	0.432539	0.494366	0.496054	0.483725	0	0.51051	0.547068	0.446846	0.596495	0.593166	0.42667	0.596175	0.454238	0.503644	0	0.279513	0.467384	0.443724	0.421431	0.609558	0.529534	0.449064	0.504531	0.498296	0.504943	0.510619	0	0.461558	0.451083	0.373208	0.51868	0.377092	0.381024	0.660388	0.519778	0.605084
MARK1	0.777722	0.76103	0.923487	0.77027	0.798553	0.746529	0.975128	0.798432	0.919654	0.828714	0.822694	0.910604	0.919989	0.763339	0.889928	0.863491	0	0.865576	0.822223	0.69128	1.03996	0.920988	0.538956	0.969293	0.818709	0.848938	0	0.760885	0.789045	0.766791	0.817789	1.0025	0.81764	0.761832	0.538275	0.895853	0.870241	0.937223	0	0.927977	0.895954	0.781766	0.917871	0.735922	0.694599	0.792712	0.946413	1.00894
C1orf115	0.0279337	0.0248599	0.0325961	0.0232727	0.0104804	0.00514624	0.02206	0.011379	0.0227331	0.00849272	0.0269395	0	0.0337912	0.0108292	0.0110197	0.0168814	0	0.0212739	0.0322615	0.0113994	0.00619941	0.0352946	0.0242465	0.0159086	0.0301595	0.0500105	0	0.00531869	0.0136572	0.0136055	0.0974315	0.0332955	0.0671238	0.00914521	0	0.00967153	0.023816	0.0573155	0	0.00986199	0.0122611	0.0129479	0.0236611	0.0343193	0.0146619	0.0198686	0.024617	0.0382573
MARC2	0.127015	0.0827675	0.0963836	0.0814924	0.0624894	0.049599	0.0877113	0.088885	0.103925	0.098834	0.0968494	0.0755832	0.0806918	0.0802892	0.110798	0.112196	0	0.0828213	0.0975025	0.135458	0.106281	0.114711	0.0340727	0.125462	0.0577056	0.0790833	0	0.0938585	0.0729925	0.118531	0.0941643	0.107546	0.102696	0.0556864	0.0199577	0.0651204	0.0907658	0.117907	0	0.0477888	0.0688784	0.0651485	0.123472	0.0866596	0.126935	0.132689	0.147039	0
MARC1	0.0679669	0.0257652	0.110266	0.0744606	0.0938112	0.0492201	0.0859409	0.071983	0.101643	0.0834258	0.0883274	0.0773417	0.0762656	0.152739	0.111732	0.151376	0	0.137894	0.0885709	0.0529614	0.100964	0.0747322	0.107211	0.111991	0.0567236	0.067818	0	0.0725287	0.0435102	0.0481642	0.118486	0.0744537	0.067177	0.111864	0.0130229	0.104401	0.108882	0.082025	0	0.0544508	0.103608	0.0556092	0.133276	0	0.0901558	0.0630748	0.157586	0.0875418
HLX	0.00392241	0	0	0	0	0	0	0.00529816	0	0.00765052	0	0	0	0	0.00784523	0	0	0.00330652	0.00813586	0	0	0.00661905	0	0	0	0	0	0	0	0	0	0.0044529	0.00403817	0.00550415	0	0.00177988	0	0	0	0.0076252	0	0	0	0	0	0	0	0
DUSP10	0.0215526	0.0200611	0.0280554	0.0234001	0.0243254	0.0297333	0.00983204	0	0.0315213	0.014526	0.0466922	0.0455638	0.0308362	0.0133898	0.0411812	0.0307696	0	0.0114417	0.0237399	0.0375056	0.0311811	0.0332852	0.0525051	0.0278811	0.025183	0.00636488	0	0	0.00709027	0.0183884	0.0165942	0.038128	0.0192361	0.0265682	0.0336802	0.0159805	0.0203994	0.0335108	0	0.047435	0.0184519	0.00622041	0.0121907	0.00858649	0.0597359	0.0503817	0.0208013	0
HHIPL2	0	0	0.0041885	0	0.00156449	0	0	0	0.00076556	0.00234445	0.00860035	0	0	0	0	0	0	0	0	0	0	0	0	0	0	0	0	0	0	0	0	0.00239803	0.00263712	0.00732817	0	0.00133173	0	0.0145573	0	0	0.00695586	0	0	0	0	0	0	0
TAF1A	0.0190665	0.0314696	0.0404034	0.0254266	0.0414331	0.0363168	0.0545035	0.048696	0.0291885	0.033635	0.0378968	0.0301779	0.0349515	0.0496273	0.0501962	0.027334	0	0.0652699	0.0418163	0.0254953	0.0297433	0.058543	0.0391398	0.0595687	0.0833711	0.0235299	0	0.0261972	0.0316195	0.0289292	0.0536051	0.0344503	0.0363283	0.0569479	0.109341	0.022873	0.0361583	0.0487345	0	0.00504502	0.037161	0.0183116	0.0309647	0.0318037	0.0197791	0.0141355	0.019941	0
MIA3	0.274094	0.32197	0.325153	0.274923	0.257719	0.293922	0.438541	0.237216	0.362806	0.334007	0.33033	0.235863	0.33086	0.398577	0.29269	0.370819	0	0.288734	0.430023	0.300693	0.322498	0.371268	0.246506	0.479719	0.2597	0.284324	0	0.262883	0.293639	0.228223	0.199958	0.317479	0.258761	0.39502	0.20222	0.386791	0.390288	0.354609	0	0.298378	0.337817	0.258085	0.242213	0.258858	0.321882	0.3176	0.249369	0.633037
AIDA	0.081413	0.124327	0.0730644	0.079195	0.0704053	0.097436	0.138078	0.120905	0.0794294	0.102109	0.115448	0.0564208	0.0762009	0.0687568	0.0628591	0.0642816	0	0.0781808	0.108507	0.0655946	0.110897	0.132008	0.104943	0.120606	0.141305	0.0800907	0	0.082523	0.136778	0.0980839	0.134246	0.104828	0.0411949	0.0823678	0.207126	0.0772335	0.0919862	0.0602948	0	0.10715	0.0816033	0.0877009	0.117418	0.0349194	0.0858721	0.115966	0.0963159	0.0382573
BROX	0.0573114	0.141648	0.136035	0.142336	0.108642	0.120165	0.219056	0.108861	0.161711	0.152034	0.136701	0.106491	0.143099	0.17893	0.0510764	0.126623	0	0.117867	0.207213	0.120813	0.181253	0.188691	0.0858355	0.187555	0.139506	0.126908	0	0.0817293	0.154511	0.104365	0.164228	0.190606	0.0866043	0.231425	0.0597553	0.102184	0.142411	0.124465	0	0.122425	0.146227	0.063079	0.167542	0.115629	0.154241	0.101758	0.0995615	0.186982
FAM177B	0.00665285	0	0.00227145	0.00179567	0.00566579	0.00955249	0.00326756	0	0.00716486	0.00393467	0.00493933	0.00975301	0.00564919	0	0	0.0056698	0	0	0.012731	0.00333195	0	0.0120679	0	0.0104564	0	0	0	0	0	0.00508523	0	0.0210142	0.0160392	0.00437802	0	0	0	0.0135192	0	0	0.0033729	0.0024305	0	0.015947	0	0.00559317	0.00554403	0.108277
DISP1	0.0143789	0.0108132	0.0057444	0.0139324	0.00473112	0.0192484	0.0116375	0.0115115	0.00718216	0.00505806	0.00491816	0.0114574	0.00914071	0.0180648	0.0253646	0.0134888	0	0.0242019	0.00434957	0	0.0152922	0.0179585	0.00864493	0.00416359	0	0.0107436	0	0.0106894	0.0268524	0.0175103	0.0179983	0.0236509	0.0151734	0.00614775	0.0422546	0.0122877	0.0170971	0.0180292	0	0	0.0138008	0.00909946	0.00561597	0	0	0	0.00352195	0
TLR5	0.0534431	0.016251	0.0418202	0.0410523	0.0266496	0.0267314	0.0407173	0.0456633	0.0345386	0.0234526	0.0668312	0.0309131	0.0343461	0.0868602	0.0259575	0.0212674	0	0.0283481	0.0281575	0.0116039	0.0283544	0.0285747	0.0210133	0.0287522	0.0354589	0.0136157	0	0.0614533	0.0362358	0.0332948	0.0524796	0.0603074	0.0467015	0.0301601	0.0446364	0.0416858	0.0197118	0.0512033	0	0.0407565	0.0320332	0.0295724	0.0523185	0.0252635	0.0168183	0.0262364	0.0532157	0
SUSD4	1.29988	0.935863	0.943711	0.842237	0.819651	0.743762	0.974712	1.07666	1.04745	1.06279	0.925414	1.2174	1.09775	1.10587	1.12625	1.04209	0	1.11655	0.890525	0.969537	0.902435	1.19092	0.895887	1.08284	0.927768	0.985316	0	0.94418	0.861207	0.95189	0.834221	1.28839	1.01654	0.973954	0.982738	1.01784	0.850321	1.02123	0	0.966216	1.0661	1.04296	0.915065	0.675986	0.834836	1.28302	1.11968	1.32012
CAPN8	0.0356132	0	0.00768324	0.00506296	0.00505852	0.00264461	0.0137687	0	0.00362979	0.00945783	0	0	0.00194616	0	0.00399083	0	0	0.00203807	0.0103475	0.00422797	0	0	0.0145637	0.00578343	0.010449	0.00769095	0	0.0132054	0	0	0	0	0	0.00903873	0	0	0.0227071	0	0	0	0.00323457	0	0.00427474	0	0.0112313	0	0	0
CAPN2	0.170685	0.174721	0.264607	0.162287	0.163153	0.134401	0.243572	0.215097	0.260122	0.251809	0.242197	0.196023	0.227284	0.263475	0.281121	0.306297	0	0.274677	0.226828	0.192265	0.227339	0.300114	0.149679	0.295674	0.219551	0.166735	0	0.125648	0.136829	0.167432	0.265691	0.269185	0.209662	0.187454	0.100592	0.227297	0.240257	0.246537	0	0.23623	0.241012	0.198118	0.30151	0.161368	0.173054	0.246516	0.283383	0.222529
TP53BP2	0.0644837	0.0101157	0.0345314	0.0515195	0.0470047	0.0442744	0.0573053	0.0434297	0.0469088	0.0267766	0.0387862	0.00989398	0.0289623	0.0107776	0.0140764	0.0370752	0	0.0329702	0.060404	0.0289646	0.0223234	0.0521244	0.00441257	0.0481448	0.0355652	0.0406363	0	0.0621823	0.045694	0.0194895	0.0267644	0.0592774	0.0422013	0.0521894	0	0.065413	0.0393833	0.0505668	0	0.0176624	0.036242	0.0225648	0.0456139	0.033539	0.0269669	0.0450229	0.0494407	0
FBXO28	0.239981	0.246567	0.379875	0.365679	0.349456	0.364444	0.460283	0.375081	0.446228	0.434642	0.419784	0.265159	0.36468	0.475506	0.449388	0.391686	0	0.386278	0.32552	0.398349	0.440908	0.392575	0.448848	0.451726	0.330004	0.29766	0	0.150418	0.313664	0.267668	0.427985	0.401225	0.330226	0.385596	0.187602	0.411965	0.453004	0.442023	0	0.387836	0.468536	0.380307	0.422169	0.272722	0.357334	0.343179	0.418457	0.55057
DEGS1	0.0655752	0.0822419	0.13488	0.148325	0.0939019	0.075581	0.170435	0.0793566	0.219057	0.0725891	0.0800553	0.0666591	0.0535469	0.173668	0.104669	0.13456	0	0.168778	0.221238	0.101832	0.148918	0.176846	0.0625717	0.208772	0.0791381	0.0697059	0	0.0900501	0.11899	0.119205	0.155936	0.231837	0.104161	0.109764	0.0881804	0.0994027	0.150708	0.143207	0	0.139547	0.203761	0.0514992	0.116005	0.10793	0.156115	0.169965	0.0965974	0.0666623
NVL	0.302528	0.362546	0.368696	0.259337	0.257114	0.26228	0.19358	0.302014	0.298116	0.33315	0.262539	0.314242	0.287422	0.381878	0.415919	0.415514	0	0.369576	0.31804	0.318653	0.364221	0.338978	0.239888	0.330907	0.219786	0.255779	0	0.149284	0.301627	0.247843	0.338391	0.339665	0.341306	0.339339	0.135971	0.371897	0.302246	0.290922	0	0.252673	0.324581	0.246822	0.367884	0.160749	0.192913	0.246677	0.324431	0.205252
CNIH4	0.0884777	0.0902964	0.0918995	0.11503	0.131898	0.127923	0.096306	0.13877	0.136924	0.0966111	0.0698962	0.0667196	0.0925914	0.109537	0.109089	0.116511	0	0.0854529	0.116034	0.106186	0.126031	0.126281	0.0750781	0.181067	0.113019	0.0666867	0	0.0770815	0.142014	0.113109	0.0964191	0.1112	0.095245	0.0970577	0.0342168	0.0848481	0.119956	0.0920847	0	0.11209	0.104228	0.073196	0.0940715	0.0683283	0.108069	0.110059	0.106391	0.188078
WDR26	0.291056	0.297774	0.371963	0.365929	0.418759	0.344329	0.465641	0.422605	0.373088	0.34161	0.402998	0.333669	0.313993	0.41305	0.366269	0.358945	0	0.430928	0.439415	0.357104	0.394716	0.421545	0.165622	0.411275	0.23594	0.270345	0	0.34592	0.328176	0.371268	0.363178	0.39757	0.336455	0.434158	0.163695	0.329638	0.438106	0.367607	0	0.322554	0.404981	0.311119	0.373781	0.352091	0.373098	0.380231	0.394705	0.346944
CNIH3	0.42214	0.311851	0.395726	0.335161	0.372467	0.312044	0.20516	0.431588	0.394052	0.341957	0.415041	0.42169	0.323743	0.485237	0.442604	0.400565	0	0.471608	0.300438	0.305877	0.425049	0.478349	0.226215	0.388247	0.264279	0.416462	0	0.237144	0.329721	0.270162	0.199969	0.460383	0.369716	0.24762	0.371255	0.439449	0.320246	0.244955	0	0.239318	0.470843	0.310497	0.523639	0.170074	0.303583	0.43691	0.456928	0.624261
DNAH14	0.66545	0.79339	0.748396	0.687768	0.757412	0.785507	0.405511	0.76677	0.65414	0.800459	0.997356	0.838688	0.569379	0.917014	1.00499	0.693656	0	0.951656	0.749079	0.844204	0.84744	0.908458	0.513475	0.924186	0.616852	0.762941	0	0.528359	0.541052	0.760336	0.493988	0.77301	0.674012	0.489417	0.53186	0.909563	0.732456	0.526059	0	0.837047	0.838129	0.575806	0.750115	0.373049	0.492024	0.685661	0.923972	0.761295
LBR	0.103075	0.177541	0.107237	0.117943	0.161284	0.136295	0.147758	0.0789647	0.160092	0.123188	0.113073	0.0866371	0.0909599	0.120035	0.161938	0.163003	0	0.154063	0.108245	0.119651	0.133145	0.285951	0.112492	0.143736	0.184983	0.112768	0	0.126574	0.133238	0.159751	0.0405032	0.181295	0.111549	0.100761	0.0456363	0.106177	0.12095	0.179818	0	0.158835	0.107994	0.0733124	0.194087	0.0750318	0.171689	0.13773	0.121792	0
ENAH	0.558609	0.731297	0.776229	0.68211	0.668123	0.631573	0.75223	0.740512	0.743759	0.756904	0.708955	0.573199	0.548205	0.655966	0.542247	0.732626	0	0.76816	0.733704	0.739704	0.733091	0.873976	0.301515	0.707023	0.640422	0.540282	0	0.687363	0.662421	0.6249	0.601947	0.731162	0.613803	0.652095	0.435358	0.650048	0.687996	0.767884	0	0.720338	0.681712	0.474717	0.725372	0.581329	0.768562	0.908266	0.716816	1.00173
SRP9	0.2296	0.173273	0.140327	0.154975	0.111731	0.202435	0.372603	0.221409	0.199955	0.132638	0.176768	0.183505	0.194923	0.19235	0.176296	0.129808	0	0.162588	0.323163	0.164667	0.201664	0.299712	0.133275	0.198736	0.231577	0.246153	0	0.149736	0.158196	0.162311	0.142801	0.223296	0.194723	0.150879	0.0743695	0.130113	0.18053	0.218234	0	0.135838	0.0990763	0.0789684	0.211705	0.135047	0.217239	0.22734	0.095677	0.108037
EPHX1	0.019392	0.082782	0.0374018	0.0523288	0.0298922	0.0323928	0.0525668	0.0387823	0.0545575	0.0254984	0.0617359	0.0517741	0.0339039	0.0804216	0.0536174	0.0186856	0	0.051556	0.0520726	0.0514307	0.0399645	0.0673029	0.0566998	0.0525188	0	0.0293395	0	0.0677616	0.0540659	0.0304531	0.0426498	0.0536216	0.0488437	0.0498874	0.0074222	0.00401063	0.047496	0.0466659	0	0.0168485	0.0526036	0.0351274	0.0441503	0.0295144	0.087384	0.0964285	0.0432853	0.108277
TMEM63A	0.00943257	0	0.0091786	0.00417088	0.00581934	0.011596	0.0251932	0.0118649	0.0136917	0.00584195	0.00967651	0	0.0053704	0.00671083	0.00336443	0.0117906	0	0.0126898	0.00520573	0	0.00884108	0.0166633	0.0139294	0.0223426	0.014003	0	0	0.00833354	0.00559338	0.0169491	0.00519174	0.00781321	0.0104106	0.0084271	0	0.0129429	0.00930551	0	0	0.0125965	0	0.0140354	0.00427474	0	0.0161367	0.0409821	0.0189471	0
LEFTY1	0	0.0128489	0.00276146	0.00480574	0.00456099	0.0243454	0.027196	0	0.0212515	0.00618233	0.00707505	0	0.00451374	0.0220291	0	0.010612	0	0.00632585	0.0228507	0.00937656	0.00726192	0.00830588	0.0189492	0.0144189	0	0.00219756	0	0	0.00703825	0.00390368	0.0268217	0.0162719	0.0114391	0.00318258	0	0.00712381	0.00219734	0.00640576	0	0.00805154	0.018043	0	0.0158165	0.0104033	0.00941982	0.0245195	0.030034	0
AL117348.2	0.0119679	0.0162549	0.0459871	0.0508962	0.058909	0.0482863	0.0178716	0.0260401	0.0677092	0.0779884	0.0587931	0.0728248	0.0455495	0.0642339	0.120138	0.0629511	0	0.0925349	0.0512469	0.0807744	0.0611478	0.0794618	0.0833449	0.0673808	0.0405642	0.0198304	0	0.0422979	0.0219846	0.0260993	0.0309401	0.133401	0.0570491	0.0615894	0.0467713	0.0670112	0.0444261	0.0349221	0	0.0357426	0.0629257	0.0414054	0.0556995	0.00625873	0.0572604	0.0898401	0.107174	0.357788
LEFTY2	0	0	0	0	0.00200893	0	0	0	0	0	0	0	0.0024164	0.0127989	0	0	0	0	0	0	0	0	0	0	0	0.000884396	0	0	0	0	0	0.00301137	0	0	0	0.002061	0	0	0	0	0	0	0	0	0	0	0	0
SDE2	0.0128214	0.017016	0.0444358	0.0460682	0.0334049	0.0413654	0.0383986	0.0319933	0.0496136	0.0387406	0.0688706	0.0287944	0.0427551	0.0439624	0.0145605	0.0153362	0	0.0489449	0.0453731	0.0202472	0.0153517	0.0804319	0.0413187	0.0413217	0.0541786	0.022922	0	0.0623508	0.0453282	0.0270554	0.0565393	0.0476901	0.00934403	0.041064	0	0.0333172	0.0354273	0.0492347	0	0.0409492	0.0343181	0.00372713	0.0237437	0.00988826	0.037222	0.0138695	0.0414046	0.0875418
H3F3A	0.0376872	0.0372501	0.0254733	0.0399675	0.0258009	0.048453	0.035161	0.0535862	0.0662165	0.0243807	0.0579588	0.0237816	0.0314316	0.0723191	0.0349317	0.0655273	0	0.0639693	0.0490385	0.0432297	0.0234201	0.110611	0.0212929	0.0576178	0.0636779	0.0134749	0	0.0224554	0.0448176	0.0398398	0.0470345	0.036732	0.0433386	0.0549545	0	0.0336521	0.0663867	0.035156	0	0.0339164	0.0573856	0.0249702	0.0645467	0	0.0411036	0.0234571	0.065103	0
ACBD3	0.188326	0.150339	0.26927	0.242317	0.22436	0.188838	0.247441	0.196163	0.275583	0.225472	0.245232	0.17135	0.201995	0.317953	0.24148	0.292524	0	0.263507	0.231221	0.228888	0.258035	0.300934	0.179803	0.298793	0.178825	0.184352	0	0.0966382	0.16234	0.161644	0.255516	0.333036	0.20791	0.248155	0.238963	0.185453	0.231394	0.241759	0	0.234585	0.288028	0.139613	0.195361	0.146723	0.141352	0.223665	0.382056	0.281879
MIXL1	0	0	0	0.00198763	0	0	0	0	0	0	0	0	0	0	0	0	0	0	0	0	0	0	0	0	0	0	0	0	0	0	0	0	0	0	0	0	0	0	0	0	0	0	0	0	0	0	0	0
LIN9	0.0434341	0.0750496	0.0923354	0.0712031	0.059093	0.0622353	0.0949791	0.0705987	0.0846866	0.0601499	0.0584155	0.0271529	0.0352935	0.0760571	0.0622481	0.101132	0	0.0766583	0.0565311	0.0498238	0.0790806	0.0597729	0.00675747	0.0637622	0.00730954	0.0367994	0	0.0254175	0.0426334	0.0625651	0.0448967	0.0565208	0.0393298	0.104849	0.0130229	0.0568703	0.114627	0.0513176	0	0.0493524	0.0633111	0.0475987	0.0983372	0.0800314	0.0534765	0.0465418	0.0558912	0.0600475
PARP1	0.100713	0.13106	0.134724	0.13564	0.0906904	0.122675	0.207042	0.146213	0.180146	0.113887	0.186013	0.131661	0.103514	0.148453	0.203881	0.120412	0	0.133601	0.16947	0.109271	0.11324	0.243497	0.131136	0.207113	0.0695952	0.0643308	0	0.061443	0.0691579	0.0860556	0.171265	0.173663	0.158999	0.152391	0.11377	0.111457	0.174693	0.233898	0	0.1482	0.149882	0.0574448	0.108369	0.0763698	0.0817011	0.218544	0.140887	0.183567
STUM	0.0084122	0.00674247	0.0294777	0.00689599	0.0109251	0.0293585	0.0242251	0.00750021	0.0283819	0.00580438	0.00971053	0.0267649	0.0059408	0.0119821	0.0191766	0	0	0.0178869	0.00702553	0.0154617	0.00981237	0.0229001	0.0294165	0.00421832	0.0134123	0.0218235	0	0	0.0190566	0.0179342	0.0483911	0.0248579	0.0333443	0.00233393	0	0.000911806	0.0196181	0.0176379	0	0.00387337	0.0181494	0.00284501	0.00993589	0.0147862	0.00768583	0.0132344	0.014107	0
ITPKB	0.0491191	0.0118489	0.0330114	0.023891	0.031948	0.0324454	0.0246947	0.00441558	0.0454686	0.0234515	0.0424064	0.0270199	0.0404304	0.0412707	0.00405884	0.0115402	0	0.0227818	0.0249512	0.0397144	0.0133812	0.0104177	0.043038	0.0390041	0.0495834	0.0198782	0	0	0.0185872	0.0164393	0.0252311	0.0308074	0.0555374	0.0407551	0.0273776	0.0297995	0.0497987	0.0252192	0	0.0122556	0.0314024	0.0360078	0.0272366	0.0238634	0.0179325	0.0261078	0.0483691	0
PSEN2	0.028587	0.00613139	0.0285357	0.0303814	0.0309618	0.0253019	0.00958796	0.00205466	0.0450683	0.0278875	0.0164641	0.0156628	0.0230196	0.0629019	0	0.0271473	0	0.0478149	0.0513091	0.0304379	0.0328182	0.0622125	0.0313983	0.0386051	0.0204135	0.00457754	0	0.0379161	0.0136237	0.0155556	0.0223782	0.0483271	0.0266762	0.0134125	0	0.0292502	0.0437178	0.0357301	0	0.021507	0.0286512	0	0.041301	0.0538737	0.0167496	0.0457134	0.0306561	0
COQ8A	0.155528	0.134735	0.174959	0.14056	0.13629	0.168183	0.171139	0.144417	0.254832	0.142882	0.203063	0.145196	0.162345	0.257616	0.183657	0.169437	0	0.169166	0.187494	0.203084	0.203594	0.267487	0.143456	0.243099	0.168054	0.15355	0	0.0989895	0.113055	0.21316	0.153687	0.19802	0.193207	0.164298	0.106343	0.16229	0.243414	0.256803	0	0.131101	0.198507	0.130491	0.160514	0.0664036	0.207397	0.235922	0.268235	0.155309
CDC42BPA	1.59441	1.62383	1.61478	1.49381	1.5197	1.58677	1.66191	1.39736	1.44004	1.54625	1.57736	1.5551	1.49889	1.55634	1.49644	1.61034	0	1.45751	1.44267	1.47534	1.55242	1.54056	1.52556	1.56593	1.63375	1.68872	0	1.55109	1.56885	1.51848	1.39394	1.50418	1.46653	1.53485	1.40646	1.52873	1.7404	1.57536	0	1.52369	1.52845	1.56574	1.45136	1.50319	1.42125	1.64903	1.52171	1.87721
ZNF678	0.14724	0.112138	0.142616	0.143763	0.161909	0.145732	0.122603	0.12142	0.156758	0.19618	0.139763	0.142128	0.0850952	0.152101	0.143667	0.203359	0	0.153342	0.188925	0.194664	0.170262	0.150262	0.083815	0.204529	0.167439	0.163217	0	0.0745277	0.1224	0.124094	0.123369	0.16578	0.140769	0.139501	0.152796	0.180486	0.147217	0.15546	0	0.143596	0.1538	0.13351	0.0981997	0.104599	0.148763	0.208229	0.181978	0.0382573
SNAP47	0.0796317	0.0935002	0.0819756	0.107424	0.0937497	0.0672998	0.132439	0.128483	0.150204	0.0860959	0.104631	0.0371159	0.0733459	0.172646	0.0877576	0.10177	0	0.0625107	0.135693	0.0936851	0.106899	0.16211	0.0456385	0.102696	0.0323711	0.0787377	0	0.0353431	0.0909766	0.0965817	0.106552	0.105014	0.0596474	0.0858895	0.0074222	0.083967	0.142813	0.0950848	0	0.0741353	0.118553	0.0368215	0.0806394	0.0959865	0.100454	0.159386	0.100222	0
JMJD4	0.0432204	0.0371588	0.0349495	0.0316564	0.047477	0.0371927	0.013413	0.0676106	0.0641591	0.0361165	0.0240433	0.0467708	0.0109778	0.0313486	0.0235774	0.0395942	0	0.0440524	0.0523715	0.0571841	0.0325367	0.0417715	0.0474655	0.0595044	0.0372034	0.0215885	0	0.0433567	0.0197287	0.0255554	0.0421923	0.0503275	0.0241487	0.0185877	0.0418174	0.0330476	0.0143992	0.0218997	0	0.034398	0.0615388	0.0135937	0.0306619	0.027375	0.0195608	0.0289155	0.0376165	0
PRSS38	0	0	0	0.00455795	0.00218969	0	0	0	0.000632538	0	0.0103687	0	0.00963423	0	0	0.00449628	0	0	0.00210277	0.00389622	0.00388278	0.00721695	0	0.0115704	0	0.01024	0	0	0	0	0	0	0	0.00486713	0	0.00112607	0	0	0	0	0.00640504	0	0	0	0	0	0	0.0759945
WNT9A	0.0247409	0.0211322	0.0316406	0.0191093	0.008777	0.0168399	0.0163754	0.0500857	0.039201	0.0378609	0.00525792	0.0346945	0.0316521	0.0243965	0.0366152	0.0293002	0	0.0316196	0.0113216	0.0423365	0.0385267	0.002497	0.0114867	0.0300025	0.0267723	0.0683335	0	0.0121163	0.012896	0.0082855	0.0596003	0.038229	0.0309023	0.0104581	0	0.0212223	0.0263979	0.0340071	0	0.0212406	0.0449071	0.0197759	0.0328573	0.0085933	0.0168792	0.050297	0.034405	0
WNT3A	0	0.00967881	0.0061092	0.00703545	0.00260066	0.00262751	0	0	0.000377736	0	0.00154247	0	0	0	0	0.00586599	0	0.0030682	0.00399543	0.00425523	0	0	0	0	0	0	0	0	0.00430245	0	0	0.00239803	0	0	0	0	0	0	0	0	0	0	0	0	0	0	0	0
ARF1	0.231266	0.276825	0.309556	0.239119	0.181048	0.220403	0.476805	0.37009	0.40731	0.251366	0.337294	0.17724	0.382577	0.30902	0.291483	0.202731	0	0.193857	0.448369	0.236444	0.290695	0.408557	0.183925	0.388291	0.332805	0.250906	0	0.258936	0.292669	0.210417	0.290398	0.339183	0.275939	0.356863	0.121343	0.239897	0.36156	0.338331	0	0.287595	0.224646	0.175421	0.196814	0.333757	0.336882	0.351798	0.171456	0.339328
C1orf35	0.0564884	0.0453284	0.129689	0.120932	0.1018	0.120748	0.179574	0.123183	0.163731	0.0789365	0.104202	0.0237721	0.108189	0.150509	0.131545	0.14995	0	0.174657	0.102229	0.114923	0.124409	0.15088	0.0417021	0.166759	0.0476999	0.101214	0	0.0263882	0.122625	0.0808308	0.103698	0.220339	0.10229	0.118132	0	0.105395	0.131199	0.132699	0	0.111914	0.104722	0.0606539	0.16693	0.104698	0.145072	0.0464319	0.186707	0.194991
MRPL55	0.0693711	0.0579449	0.075056	0.0491348	0.0728246	0.0559652	0.0899933	0.0829034	0.0805482	0.0204753	0.0746263	0.0342227	0.0436847	0.106183	0.0669218	0.117976	0	0.0741453	0.0935732	0.0700382	0.0748377	0.0858301	0.070525	0.0792651	0.0450783	0.0670363	0	0.0406415	0.0856977	0.0598649	0.0154749	0.126493	0.0921234	0.0740788	0.0908043	0.0441275	0.0358931	0.0414542	0	0.034196	0.0974924	0.0382464	0.0497511	0	0.0366923	0.0762277	0.05866	0
GUK1	0.159578	0.126695	0.183511	0.304387	0.245842	0.178483	0.28722	0.226894	0.377503	0.139691	0.140358	0.119915	0.224935	0.262722	0.160563	0.222866	0	0.208176	0.344534	0.184507	0.274963	0.219432	0.130726	0.203728	0.24293	0.144649	0	0.125317	0.221758	0.174273	0.244845	0.255218	0.21602	0.219091	0.165756	0.107839	0.240327	0.240214	0	0.200608	0.282369	0.162491	0.283568	0.199042	0.266062	0.312827	0.132313	0.0600475
GJC2	0	0	0.0115327	0.00350684	0.0128221	0.00270819	0.0302349	0.00498794	0.00992363	0	0.00918434	0	0.0197585	0.0111393	0	0.00998179	0	0.00755621	0	0.00595765	0.00979229	0.0218714	0	0.022518	0	0.0124821	0	0	0.00379316	0.0023322	0.0179621	0.00382161	0.0145861	0	0	0.00646289	0.00301139	0.00861368	0	0.00480261	0.0199916	0.00465668	0.00761564	0.00210823	0.0165235	0.023786	0.0284829	0.0410572
IBA57	0.0426983	0.0250466	0.0205631	0.0265185	0.0241854	0.0092452	0.0353767	0.0482748	0.0324947	0.0212393	0.0356225	0.0301664	0.0222885	0.0595298	0.0456	0.0568245	0	0.050839	0.0195681	0.0399851	0.0634537	0.0265708	0.0441619	0.0544867	0.00897243	0	0	0.00901752	0.0208532	0.0179222	0.0510639	0.0430822	0.0335813	0.0578821	0	0.0408552	0.0314471	0.0195911	0	0.0310538	0.0352883	0.0205696	0.022542	0.0171548	0.0482075	0.0178857	0.0335884	0.146753
OBSCN	0.0788972	0.0530143	0.109202	0.0702336	0.0668628	0.0718957	0.0565985	0.13896	0.0796905	0.0878806	0.076943	0.0839635	0.0498326	0.167081	0.106629	0.0997104	0	0.176269	0.1013	0.0827681	0.104971	0.148769	0.0869995	0.170449	0.0349766	0.0718383	0	0.0288402	0.0749655	0.0483987	0.1397	0.134404	0.131813	0.0715544	0	0.108778	0.104676	0.0690726	0	0.0947503	0.112972	0.0621694	0.087289	0.060539	0.107734	0.10558	0.121645	0
TRIM11	0.0544531	0.049416	0.0773866	0.0573108	0.0420834	0.0741203	0.0555216	0.0912481	0.0990037	0.0502064	0.0593842	0.0615526	0.0591093	0.0927648	0.0882728	0.0810065	0	0.089465	0.0752797	0.0747094	0.0586575	0.0890052	0.0513382	0.0803079	0.0622641	0.0766907	0	0.0278103	0.0574632	0.0717323	0.139037	0.0837979	0.075993	0.0455776	0.0677902	0.0938902	0.101312	0.0366245	0	0.0506642	0.0656448	0.0671137	0.0676095	0.0610277	0.058258	0.0925367	0.114066	0.0988137
TRIM17	0	0.0131245	0.0047189	0.030619	0.0241838	0.0255443	0	0.0360228	0.0326643	0.0143166	0.00823658	0.0042816	0.0165519	0.0502403	0.0225259	0.0326702	0	0.0352416	0.0235203	0.0233881	0.00746757	0.0363323	0.0274382	0.0452417	0.0207697	0.00424355	0	0	0.0296845	0.00575718	0.0186624	0.016543	0.00919095	0.0126166	0	0.0203013	0.0256581	0.0164007	0	0.00927636	0.0152443	0.00431281	0.0356755	0.0153366	0.00795748	0.0310022	0.0373354	0
HIST3H2A	0.0307329	0	0.0419597	0.0700663	0.0400961	0.0250825	0.107061	0.0080225	0.0640336	0.0313992	0.0238064	0.00309228	0.0145132	0.0689873	0.00834322	0.0299621	0	0.0499396	0.0534085	0.0144228	0.0266543	0.10249	0.0294897	0.0394748	0.0116432	0.00168838	0	0.0271027	0.0475842	0.0415196	0.010336	0.0529848	0.0305772	0.0472316	0	0.0176782	0.0428746	0.023242	0	0.0189356	0.0191519	0.00646079	0.0401224	0.00697615	0.0628028	0.0683554	0.0308143	0
HIST3H2BB	0	0.00218501	0.00926948	0.00737802	0.00404658	0.0057194	0.0225795	0.00696342	0.00849422	0.00885012	0.00403774	0	0.00661692	0.00462357	0	0.0103611	0	0.0119762	0.00197922	0.00365753	0.00248853	0.0145963	0	0.0171108	0	0.00694343	0	0	0.00794922	0	0.00307098	0.00868085	0.0133668	0.00238612	0	0	0.0115966	0.00528167	0	0	0.014209	0.0173245	0.0064375	0	0.00978435	0	0.00432647	0.0869549
RNF187	0.149266	0.107423	0.128692	0.165103	0.120507	0.157211	0.351761	0.255419	0.22995	0.117001	0.17132	0.104037	0.139997	0.189318	0.174332	0.150984	0	0.147646	0.345005	0.142725	0.188313	0.254045	0.116777	0.215939	0.16305	0.161652	0	0.092738	0.13967	0.0747225	0.16137	0.196604	0.174397	0.174292	0.0493697	0.100281	0.189834	0.274756	0	0.135391	0.160882	0.0729591	0.111844	0.134646	0.286795	0.229764	0.0762862	0.12671
RHOU	0.0621284	0	0.0456389	0.0435851	0.0348338	0.0229673	0.0647779	0.028346	0.0547238	0.0238408	0.0508379	0.014037	0.0384297	0.0413431	0.0130227	0.0662332	0	0.0630095	0.063986	0.0230871	0.030621	0.0455495	0.104114	0.0560778	0.0337064	0.0248338	0	0.0304231	0.0203713	0.0351258	0.0649851	0.0288458	0.0369577	0.0251472	0.023284	0.0597044	0.0288265	0.035223	0	0.025179	0.0330589	0.0300962	0.0527132	0.0268305	0.0428797	0.07311	0.0316572	0.146534
RAB4A	0.141427	0.0959136	0.120206	0.183616	0.148306	0.131612	0.216065	0.17866	0.220684	0.166239	0.189724	0.19511	0.135006	0.138978	0.157876	0.183678	0	0.148467	0.166342	0.101099	0.169963	0.256522	0.148637	0.205191	0.147448	0.128406	0	0.0913105	0.196353	0.0897982	0.194149	0.204325	0.202324	0.20535	0.0691973	0.142175	0.224547	0.159779	0	0.156906	0.161473	0.150006	0.0892589	0.144888	0.191837	0.185883	0.185227	0.35878
CCSAP	0.368595	0.297879	0.340681	0.425964	0.410551	0.371758	0.54591	0.384865	0.433151	0.369964	0.485879	0.357997	0.407216	0.429536	0.441847	0.460033	0	0.413003	0.556248	0.318466	0.335106	0.63471	0.294411	0.420055	0.403074	0.375699	0	0.309107	0.421183	0.341515	0.379973	0.511324	0.385178	0.487505	0.263731	0.299324	0.397365	0.406514	0	0.433234	0.379222	0.295819	0.35349	0.325239	0.433295	0.553984	0.401012	0.96401
ACTA1	0.0118769	0	0	0.00485044	0.00516987	0.00383069	0	0	0.00638273	0	0	0	0.00809278	0.0144779	0	0	0	0.00234504	0.00604457	0	0.00444222	0.00460743	0	0.00582457	0	0	0	0.0119633	0	0.0161153	0.0122473	0.0040819	0.0118843	0	0	0.00238877	0.00603462	0	0	0.00802885	0.00600328	0	0.00220152	0	0.00541107	0	0	0
NUP133	0.267875	0.244879	0.312521	0.301895	0.2843	0.287512	0.201981	0.324152	0.346432	0.239725	0.244542	0.182705	0.308811	0.519776	0.283297	0.534301	0	0.337243	0.307491	0.363111	0.346184	0.427866	0.22598	0.415509	0.262476	0.284906	0	0.191099	0.403879	0.247533	0.248796	0.550536	0.269328	0.347363	0.248304	0.233425	0.324855	0.285759	0	0.306726	0.349372	0.263475	0.533268	0.140591	0.233951	0.202888	0.288013	0.25598
ABCB10	0.127167	0.151785	0.199693	0.177518	0.195877	0.190445	0.143754	0.205098	0.273635	0.209517	0.205758	0.143136	0.180569	0.313593	0.17241	0.287875	0	0.242739	0.252795	0.220311	0.22877	0.28268	0.152943	0.296705	0.135061	0.123143	0	0.121336	0.149689	0.137942	0.161475	0.27233	0.168391	0.20274	0.162696	0.230416	0.176908	0.176992	0	0.188457	0.25485	0.201335	0.239204	0.10678	0.155926	0.233297	0.280434	0.0382573
TAF5L	0.0789453	0.065739	0.0802374	0.0997952	0.081503	0.079148	0.060458	0.119315	0.104962	0.0895302	0.101783	0.0753146	0.0722411	0.0760439	0.0615767	0.0484613	0	0.0899346	0.102934	0.111263	0.110059	0.113086	0.0764808	0.143713	0.0799003	0.0973908	0	0.0622278	0.0539894	0.0740095	0.104041	0.0937748	0.0755207	0.09824	0	0.13323	0.106001	0.128673	0	0.0828607	0.109044	0.0522449	0.0548311	0.101212	0.0821887	0.0650805	0.116052	0.224395
URB2	0.0350826	0.0359869	0.0454739	0.0526119	0.0343275	0.0164473	0.0178827	0.0518457	0.0701187	0.054668	0.0429279	0.0332219	0.0233227	0.0812596	0.0687935	0.0699676	0	0.0721286	0.0533144	0.0717875	0.0652106	0.0730209	0.0325898	0.0725488	0.0337822	0.0512045	0	0	0.022671	0.00778877	0.0262669	0.0445507	0.0422585	0.0508599	0.0133085	0.0419452	0.0145645	0.0260769	0	0.0243537	0.0579369	0.0228955	0.0610704	0.032969	0.00708663	0.0284108	0.054917	0.0709695
GALNT2	0.358506	0.405979	0.506827	0.40328	0.454151	0.39228	0.536116	0.444917	0.59876	0.4532	0.516456	0.437182	0.422747	0.580784	0.559455	0.62698	0	0.479474	0.454482	0.553505	0.523587	0.638942	0.471636	0.509722	0.42849	0.347743	0	0.36607	0.409358	0.442851	0.538717	0.512511	0.4066	0.503754	0.442563	0.524257	0.460994	0.449486	0	0.454216	0.519577	0.426195	0.512027	0.31051	0.441962	0.479645	0.549607	0.136042
PGBD5	0.651214	0.560571	0.815744	0.73198	0.716809	0.705845	0.769941	0.876356	1.01369	0.898724	0.999073	0.953466	0.726906	1.12211	0.780799	0.969428	0	0.971655	0.894038	0.884296	0.871479	1.06553	0.762908	1.0366	0.694637	0.694721	0	0.400644	0.765821	0.717763	0.719165	0.949624	0.858607	0.853399	0.562731	1.00806	1.02152	0.708437	0	0.742648	0.965721	0.596921	0.79536	0.643042	0.801739	1.10107	1.17839	0.999772
COG2	0.105516	0.120348	0.169891	0.121861	0.118424	0.123433	0.21807	0.140346	0.158023	0.125439	0.102811	0.0564822	0.0975826	0.172571	0.0962064	0.118042	0	0.147265	0.151868	0.132393	0.113364	0.111599	0.0883998	0.179675	0.121291	0.0739586	0	0.149499	0.202445	0.140499	0.101109	0.192866	0.154919	0.150645	0.0662221	0.176208	0.133287	0.101905	0	0.14473	0.116885	0.0977912	0.159264	0.194313	0.205351	0.135118	0.17874	0.455383
AGT	0.0217002	0.00863897	0.00705246	0.00567894	0.0125174	0.0111616	0.0429529	0.039071	0.0214073	0.0130175	0.00653546	0.0500324	0.0315366	0.0190638	0.00536609	0.0189297	0	0.0075153	0.0180099	0.0130152	0.0169063	0.0344591	0.0241828	0.029431	0.0139304	0.0180407	0	0.0176213	0.0239542	0.0275475	0.0125802	0.0340667	0.0293164	0.0397323	0.028948	0.0143052	0.0062663	0.00637696	0	0	0	0	0.0548844	0.0157507	0.0279988	0.0216574	0.0136625	0
CAPN9	0.00887861	0	0	0.00438512	0.00611633	0.00788655	0	0	0.0087344	0.0032561	0	0	0	0.00502702	0.00588851	0.00402588	0	0.00297194	0.0189818	0.00876415	0.0163287	0.00362152	0.00648914	0.0166459	0	0.0219868	0	0.00609	0.0103833	0	0.00786549	0.0109144	0.00151811	0.013787	0	0.011121	0.00180441	0.00302376	0	0.00316683	0	0	0.0149627	0	0	0	0.0035732	0
C1orf198	0.0372079	0.0789888	0.0578291	0.0588768	0.0568051	0.0581297	0.0467483	0.0472971	0.0971408	0.0503546	0.0807047	0.0845708	0.0654393	0.0546925	0.0257173	0.0297865	0	0.0449439	0.0699479	0.0562955	0.0386479	0.108297	0.0910323	0.0545358	0.0864172	0.0734115	0	0.0505428	0.0467594	0.0932236	0.0970676	0.072712	0.0467351	0.0642238	0.0689911	0.0465986	0.0664783	0.0978834	0	0.055686	0.0675632	0.0255148	0.0549526	0.0626062	0.0547014	0.105504	0.0540562	0.0382573
TTC13	0.252464	0.289102	0.352389	0.321141	0.362585	0.314569	0.252036	0.276205	0.455345	0.264964	0.367597	0.266327	0.284241	0.402414	0.257788	0.485064	0	0.39306	0.365696	0.33484	0.44052	0.407606	0.30063	0.500078	0.434387	0.294729	0	0.20626	0.332816	0.274735	0.189312	0.417253	0.323602	0.364569	0.144336	0.434098	0.343436	0.32727	0	0.345462	0.473078	0.337219	0.375394	0.202555	0.330815	0.403167	0.402413	0.385922
ARV1	0.0946754	0.127115	0.129144	0.142805	0.104798	0.130075	0.150946	0.125742	0.179871	0.143207	0.116127	0.0836965	0.0960404	0.148619	0.0624508	0.145095	0	0.138529	0.133634	0.177451	0.215589	0.155189	0.0627258	0.123908	0.137831	0.0530884	0	0.126955	0.125589	0.106612	0.084781	0.139323	0.115878	0.134696	0.0645022	0.114279	0.101307	0.0691151	0	0.151667	0.126999	0.047069	0.173148	0.0764238	0.0431768	0.0571234	0.128517	0.128599
FAM89A	0.00484862	0	0.00264087	0.00288869	0	0	0.0106507	0	0.00591388	0.00780722	0	0	0.00698137	0	0	0	0	0	0.0020703	0	0.00421613	0.00757317	0	0	0	0.0063683	0	0	0.00195465	0	0	0	0	0	0	0.0124869	0.00281876	0	0	0.0120917	0	0	0.0106626	0	0	0	0.00422053	0
TRIM67	0.0487915	0.0647593	0.0853615	0.0755931	0.0845818	0.0277331	0.082697	0.0740268	0.168762	0.0964103	0.146387	0.0646749	0.0877732	0.0905481	0.12513	0.139942	0	0.0954889	0.0759202	0.104925	0.104322	0.0963285	0.0661811	0.161445	0.0879517	0.0514594	0	0.0196314	0.0409845	0.0749213	0.0782378	0.110434	0.108109	0.0722424	0.067685	0.177437	0.080893	0.0847945	0	0.110768	0.138102	0.0573275	0.0665978	0.0656134	0.0611064	0.104272	0.150852	0.250641
C1orf131	0.0368678	0.0657433	0.0974487	0.153396	0.117007	0.0904351	0.0890695	0.0939046	0.107694	0.0710778	0.103819	0.0504537	0.0465705	0.151583	0.0838539	0.108773	0	0.109746	0.133182	0.0811354	0.113087	0.139578	0.0700953	0.135035	0.0357217	0.0574306	0	0.0116626	0.111458	0.065382	0.0441862	0.17516	0.0704109	0.0864287	0.12952	0.0874392	0.0870155	0.0780647	0	0.128617	0.0594481	0.0636708	0.0849911	0.0470592	0.0424708	0.0729483	0.150125	0.117052
GNPAT	0.130513	0.139358	0.175636	0.124078	0.164366	0.173672	0.150677	0.183372	0.178546	0.184203	0.140134	0.118449	0.169274	0.36487	0.204141	0.164515	0	0.162218	0.159605	0.155875	0.146985	0.257562	0.127742	0.207887	0.165893	0.10467	0	0.157283	0.145798	0.0942852	0.116655	0.254659	0.16903	0.143916	0.129198	0.180273	0.234543	0.175317	0	0.19926	0.177415	0.120267	0.164894	0.17006	0.148962	0.240568	0.129929	0.0793145
EXOC8	0.0627841	0.0191952	0.0359806	0.0316954	0.0142073	0.0217126	0.0334728	0.032889	0.0529148	0.0156241	0.0614212	0.0451344	0.0354047	0.0560327	0.00211229	0.0240427	0	0.046827	0.0677242	0.0258621	0.0186722	0.0216268	0.0182151	0.0155174	0.0454678	0.0405251	0	0.0135234	0.0365436	0.0302074	0.0410652	0.0689607	0.0373008	0.016131	0	0.0194858	0.0347568	0.0824069	0	0.0617947	0.0191092	0.0149475	0.033866	0.00763915	0.00873649	0.0885953	0.036886	0.134283
SPRTN	0.0249057	0.0174223	0.0412811	0.0566632	0.0522754	0.0522534	0.0461972	0.0532285	0.0764584	0.0299049	0.0542618	0.0495471	0.0372369	0.060281	0.0244293	0.119304	0	0.0403767	0.0543617	0.0269876	0.0616141	0.0634788	0.0111098	0.0972753	0.0234893	0.0378218	0	0.0535591	0.0560909	0.023895	0.0523743	0.0481706	0.0508024	0.044633	0.0204451	0.0321673	0.054292	0.0371464	0	0.017258	0.0622117	0.0293618	0.0566503	0.0188676	0.0339594	0.0705934	0.0751878	0.0382573
EGLN1	0.364028	0.335829	0.353019	0.331145	0.319364	0.388016	0.3946	0.250378	0.438958	0.361285	0.406805	0.321471	0.34453	0.414503	0.194806	0.374915	0	0.408228	0.410363	0.347102	0.393638	0.503538	0.251242	0.447351	0.234796	0.290525	0	0.202756	0.272231	0.385382	0.284687	0.473562	0.353709	0.442159	0.257514	0.329056	0.425633	0.427208	0	0.399457	0.377714	0.269406	0.407015	0.316959	0.36257	0.321336	0.444312	0.498886
TSNAX-DISC1	0.0228775	0.0350094	0.0155433	0.030462	0.0191674	0.0132228	0.0344498	0.0177166	0.0238904	0.0308018	0.0387836	0.0309252	0.0162017	0.0256184	0.02938	0.00671568	0	0.0245741	0.00934623	0.021152	0.0214911	0.0743069	0.0199452	0.0520936	0	0.0309259	0	0.0118282	0.0274371	0.0232536	0.0133312	0.0544379	0.0241087	0.011653	0	0.0117127	0.0201206	0.0114953	0	0.0188776	0.0263738	0.0192947	0.0137647	0.00210823	0.00950203	0.0181491	0.0225629	0
DISC1	0.376992	0.22858	0.39281	0.386764	0.46667	0.461865	0.429744	0.402026	0.376623	0.476351	0.435312	0.271905	0.369118	0.434372	0.543669	0.352976	0	0.515296	0.450448	0.439286	0.368196	0.371134	0.419115	0.482172	0.328968	0.346499	0	0.252195	0.369803	0.529406	0.26869	0.375672	0.503487	0.526927	0.434869	0.558258	0.59633	0.237397	0	0.490746	0.448408	0.452766	0.257034	0.374589	0.331281	0.274915	0.625426	0.616529
SIPA1L2	0.838952	0.904907	0.918301	0.85025	0.914528	0.932317	1.07519	0.939577	0.828416	0.920886	0.950293	0.917645	0.709052	0.779311	0.738646	0.855485	0	0.750934	0.927482	0.927883	0.987377	0.914783	0.727111	0.88093	0.793664	0.811301	0	0.913606	1.17801	0.97989	0.668308	1.09219	0.88914	1.0055	0.641903	0.916708	1.0236	0.863984	0	0.93933	0.933836	0.933019	0.775196	0.711343	0.837996	0.854504	0.893312	0.737196
MAP10	0.0162901	0.0326914	0.0225868	0.0136835	0.0104588	0	0.0103612	0.0400064	0.0251313	0.014269	0.0190969	0	0.0157975	0.0140561	0.0237439	0.0116976	0	0.0198619	0.0263391	0.00422449	0.00227478	0.0161917	0.0162872	0.0339021	0.0106594	0.0208724	0	0.0201729	0.0111112	0.00422294	0.0158502	0.021351	0.00980915	0.0107211	0.0421663	0.015259	0.0100119	0	0	0.0203625	0.0129605	0.0137283	0.0166363	0	0.0113911	0	0.0165074	0.137082
NTPCR	0.0967394	0.122465	0.108094	0.0842208	0.0861783	0.075721	0.0997355	0.143666	0.115694	0.0625107	0.1326	0.0314611	0.0775486	0.0852261	0.135039	0.0798932	0	0.0759603	0.133556	0.0882177	0.0884348	0.0996947	0.0755365	0.142473	0.0894537	0.108405	0	0.0952064	0.108272	0.0669751	0.153212	0.108495	0.101196	0.130731	0.12049	0.0814256	0.107763	0.146908	0	0.0768616	0.0973852	0.0947362	0.13905	0.0948741	0.0717201	0.0895617	0.103831	0.0988137
PCNX2	1.10197	1.16256	1.21575	1.11759	1.04954	1.15142	0.961848	1.20365	1.14332	1.174	1.19055	1.1385	1.02703	1.31496	1.1904	1.21357	0	1.17077	1.05067	1.16297	1.17445	1.31917	1.03559	1.28672	1.15319	1.10117	0	1.11088	1.11008	1.07214	1.19074	1.21709	1.28649	1.14172	1.03109	1.12836	1.17494	0.98269	0	1.1845	1.19974	1.12193	1.24543	0.926906	0.972628	1.40976	1.26085	1.1068
MAP3K21	0.250936	0.282297	0.274688	0.275492	0.21114	0.229922	0.2605	0.311669	0.315445	0.25358	0.287359	0.184726	0.322227	0.272386	0.251272	0.331456	0	0.321297	0.295455	0.364477	0.31914	0.324702	0.151919	0.333471	0.227185	0.29383	0	0.0835224	0.203917	0.277998	0.245853	0.285738	0.203977	0.293177	0.13073	0.242781	0.307027	0.256599	0	0.272118	0.324114	0.202643	0.322175	0.118415	0.313752	0.322157	0.348732	0.0410572
KCNK1	0.13374	0.194225	0.168766	0.159598	0.187372	0.191015	0.243449	0.170295	0.221979	0.151567	0.178973	0.13425	0.190154	0.22821	0.251276	0.143967	0	0.21634	0.139704	0.150286	0.194435	0.224227	0.205398	0.18724	0.198421	0.142542	0	0.301949	0.144413	0.159216	0.21974	0.298162	0.173315	0.200681	0	0.155797	0.265763	0.233024	0	0.177667	0.186422	0.113067	0.151932	0.187253	0.143013	0.211398	0.154188	0.139871
SLC35F3	0.730891	0.622276	0.741642	0.698056	0.725457	0.834814	0.676784	0.880351	0.906579	0.777381	0.88845	0.591127	0.793297	0.940049	0.953427	0.731913	0	0.808386	0.637707	0.844517	0.830359	0.800753	0.820274	0.776941	0.79834	0.74708	0	0.564803	0.501427	0.506509	0.625329	0.858821	0.784188	0.743288	0.443379	0.867861	0.87103	0.502803	0	0.734163	0.835054	0.637742	0.738674	0.352033	0.615854	0.735158	0.92014	0.886324
COA6	0.0549139	0.0712074	0.077742	0.0874428	0.066856	0.06665	0.123586	0.059236	0.122894	0.0685276	0.0867428	0.0344465	0.0733391	0.104967	0.132392	0.093848	0	0.0888258	0.0740025	0.056469	0.0713479	0.0982124	0.0807442	0.122122	0.0949564	0.0726398	0	0.0385919	0.0455214	0.0711224	0.109405	0.129737	0.0923474	0.0674386	0.0130229	0.0994167	0.140763	0.0611773	0	0.0825819	0.146051	0.0561774	0.0532011	0.0597451	0.0735957	0.0847638	0.0663096	0
TARBP1	0.995418	1.01011	1.04769	0.989031	1.09003	1.15924	0.560964	1.13777	1.09996	0.842435	0.974602	1.01551	0.97084	1.22609	0.885782	0.984518	0	1.12427	0.993316	0.995819	1.17604	1.16328	0.735653	1.1783	0.89298	1.02848	0	0.812617	0.934768	0.97537	0.706541	1.16359	0.971797	0.925332	0.748392	1.08705	0.663548	0.661731	0	0.984387	1.07298	0.758884	1.13208	0.626179	0.668853	1.24258	1.04144	0.459246
IRF2BP2	0.138327	0.12648	0.209832	0.206007	0.246561	0.315501	0.541299	0.159882	0.256794	0.184326	0.270049	0.121179	0.146858	0.214018	0.0834675	0.131627	0	0.113747	0.297491	0.148335	0.21931	0.276698	0.146197	0.244324	0.285357	0.232874	0	0.262635	0.224406	0.228466	0.217284	0.234467	0.13596	0.243227	0.090484	0.209899	0.277483	0.266795	0	0.236993	0.149458	0.0692302	0.164787	0.263964	0.34849	0.262119	0.0997071	0.47054
TOMM20	0.329938	0.261383	0.338175	0.402494	0.285666	0.437992	0.462145	0.468051	0.43213	0.221192	0.308322	0.279455	0.289426	0.34888	0.186106	0.336471	0	0.268742	0.428977	0.198025	0.350324	0.528181	0.235017	0.423512	0.335808	0.208232	0	0.212815	0.378016	0.336396	0.316317	0.432504	0.321594	0.291453	0.201832	0.229512	0.289388	0.26522	0	0.291442	0.24948	0.143461	0.282958	0.228683	0.221218	0.336209	0.2174	0.134283
RBM34	0	0	0.00478549	0.00358998	0	0.00361222	0.0135765	0.0200796	0.00426352	0	0.00223139	0	0.00829464	0	0	0.00706494	0	0.00336419	0.00556738	0	0	0	0	0	0.0055974	0.00879562	0	0	0	0.00422294	0	0.00349839	0.00207701	0	0	0.00209184	0.00270885	0	0	0	0	0.00329794	0	0	0	0	0.00266469	0
ARID4B	1.06327	0.978067	1.02852	0.953826	0.987929	1.06368	0.924485	0.956349	0.96214	0.989031	1.00724	0.908972	0.927507	1.11297	1.0086	1.02194	0	0.999401	0.986368	0.937139	0.992929	1.19365	0.923134	0.999136	1.06353	0.980798	0	0.911492	1.11679	0.85534	0.951869	1.11286	1.01905	0.981769	0.62499	0.964401	0.985596	0.917755	0	1.02634	0.937525	1.01121	1.07295	0.746136	1.03987	1.08918	1.00236	1.39957
GGPS1	0	0	0	0.00128769	0	0	0	0	0.00425907	0	0.00204556	0	0	0	0	0	0	0	0	0	0	0	0	0	0	0	0	0	0	0	0	0	0	0	0	0	0	0	0	0	0	0	0	0	0	0	0	0
TBCE	0.0921329	0.140363	0.125642	0.105648	0.145936	0.123009	0.120237	0.0763918	0.126855	0.150131	0.168096	0.118047	0.128232	0.110823	0.160522	0.153146	0	0.0990703	0.0904933	0.106824	0.183807	0.107404	0.177249	0.159504	0.0982099	0.104458	0	0.093476	0.0589771	0.0908426	0.122567	0.102402	0.18913	0.117689	0.0666802	0.224177	0.192311	0.136843	0	0.152909	0.121819	0.0993636	0.0821906	0.110272	0.10811	0.132818	0.137914	0.230405
B3GALNT2	0.253114	0.149051	0.354853	0.293763	0.259479	0.223093	0.232544	0.304194	0.403168	0.244411	0.27708	0.228568	0.314681	0.571322	0.295033	0.488248	0	0.40181	0.308864	0.320012	0.359017	0.551124	0.194426	0.387326	0.267158	0.309266	0	0.11774	0.297418	0.170834	0.204906	0.426162	0.301811	0.325984	0.127591	0.335708	0.28901	0.338806	0	0.309309	0.439761	0.230699	0.301458	0.195365	0.259954	0.277011	0.470514	0.137071
GNG4	0.200738	0.288255	0.199398	0.293827	0.301329	0.172331	0.313306	0.22887	0.410491	0.235609	0.278781	0.352885	0.323703	0.374561	0.367548	0.321718	0	0.37595	0.379403	0.27535	0.29593	0.340642	0.194968	0.453974	0.268426	0.250194	0	0.129876	0.206702	0.145133	0.112138	0.326083	0.236273	0.260838	0.0988868	0.338898	0.207189	0.121595	0	0.27363	0.4197	0.18838	0.154498	0.277012	0.312578	0.380302	0.251147	0.135892
LYST	0.672268	0.716282	0.782294	0.660613	0.716811	0.671323	0.770793	0.72803	0.703504	0.797324	0.69275	0.677993	0.579067	0.801849	0.663284	0.764028	0	0.752599	0.72538	0.675665	0.743633	0.764282	0.540355	0.813316	0.598375	0.688137	0	0.600226	0.848174	0.616424	0.72442	0.800513	0.702345	0.801988	0.441325	0.700283	0.864975	0.678513	0	0.795144	0.689274	0.609574	0.72148	0.609461	0.803871	0.808679	0.774431	1.07946
NID1	0.164444	0.0949445	0.117882	0.0860196	0.077254	0.0661979	0.129991	0.159346	0.112827	0.12418	0.0749139	0.181305	0.0839764	0.212438	0.0866823	0.182324	0	0.189217	0.0891684	0.124485	0.12949	0.232982	0.0873836	0.133645	0.0555782	0.110363	0	0.0397444	0.0766032	0.0778068	0.0297076	0.176726	0.0920538	0.0571713	0.139528	0.0893985	0.0499671	0.105102	0	0.171341	0.0991106	0.0785648	0.152328	0.0374268	0.0927984	0.175147	0.0837241	0.454914
GPR137B	0.18596	0.0764447	0.2198	0.209519	0.188297	0.117316	0.269099	0.21361	0.215929	0.162092	0.127605	0.102687	0.164627	0.241288	0.154902	0.203751	0	0.206816	0.183978	0.147489	0.187194	0.39604	0.163098	0.240646	0.121381	0.169242	0	0.14485	0.239739	0.179922	0.23195	0.317665	0.166198	0.223012	0.160744	0.145452	0.223067	0.213493	0	0.169425	0.235866	0.23972	0.16133	0.122916	0.221481	0.359349	0.239189	0.245359
ERO1B	0.428416	0.476702	0.645952	0.605853	0.616516	0.511675	0.697582	0.391237	0.678966	0.445531	0.532016	0.396561	0.411712	0.690103	0.475348	0.583438	0	0.60186	0.589999	0.543049	0.585216	0.754928	0.340205	0.662398	0.376792	0.371816	0	0.396407	0.631143	0.549221	0.538828	0.736947	0.490685	0.718266	0.309242	0.561494	0.679904	0.495399	0	0.537874	0.642656	0.430432	0.539581	0.529101	0.642107	0.490274	0.622932	0.491929
EDARADD	0.0128708	0.0124001	0.0385099	0.0326004	0.0447572	0.00701436	0.0080534	0.0106879	0.0276933	0.0105225	0.015624	0	0.00418401	0.0203681	0.0254293	0.0391957	0	0.0271438	0.0124425	0.0142324	0.00793674	0.028455	0	0.0427161	0.0189868	0.00329447	0	0.0092485	0.0353713	0	0.0212756	0.0454105	0.00725385	0.0138946	0	0.0156938	0.00674402	0.0210436	0	0.0134595	0.0135365	0.00329794	0.0191406	0	0.0096779	0.0128927	0.00371049	0
LGALS8	0.182201	0.160912	0.233961	0.192322	0.138445	0.18804	0.266329	0.117134	0.217344	0.197646	0.19626	0.170011	0.194037	0.238096	0.183813	0.138063	0	0.161924	0.19074	0.137119	0.15621	0.303112	0.117146	0.216201	0.225506	0.193444	0	0.14027	0.110756	0.205372	0.192796	0.281664	0.247336	0.21379	0.0632636	0.142098	0.224908	0.333139	0	0.186098	0.150307	0.168132	0.206323	0.112861	0.226464	0.235273	0.117258	0.101105
HEATR1	0.172311	0.142318	0.18584	0.199002	0.159022	0.162931	0.155454	0.170665	0.216582	0.185449	0.138357	0.150584	0.16859	0.240596	0.154035	0.226286	0	0.251472	0.173384	0.186919	0.214525	0.237725	0.1321	0.228946	0.168309	0.18026	0	0.100406	0.130647	0.144109	0.160801	0.177467	0.159483	0.17369	0.110935	0.234318	0.161609	0.138044	0	0.151367	0.167082	0.118971	0.136383	0.097022	0.185225	0.17247	0.189507	0.0869549
ACTN2	0.107406	0.155874	0.122341	0.0965349	0.0777264	0.0852147	0.143284	0.0986246	0.127727	0.121846	0.12702	0.0954698	0.090882	0.196679	0.134958	0.0890368	0	0.119208	0.139754	0.10864	0.0786107	0.163375	0.083932	0.0629444	0.129583	0.108333	0	0.121462	0.0554053	0.0665284	0.10133	0.135919	0.124467	0.117294	0.0074222	0.0637759	0.0990199	0.127173	0	0.121371	0.124815	0.0768136	0.153493	0.112942	0.10483	0.0545717	0.124105	0.0960252
MTR	0.494674	0.504006	0.576752	0.491187	0.429437	0.43965	0.338019	0.64232	0.606568	0.47111	0.46484	0.44397	0.432881	0.631123	0.491581	0.704519	0	0.675483	0.465649	0.538967	0.606329	0.763441	0.341477	0.5563	0.455269	0.595616	0	0.288146	0.487829	0.450284	0.306096	0.529827	0.559351	0.504917	0.354805	0.512161	0.448656	0.339036	0	0.602105	0.563005	0.461779	0.54105	0.305839	0.361731	0.527472	0.548896	0.318097
RYR2	1.58758	1.50705	1.54386	1.37793	1.32859	1.30923	1.44942	1.46959	1.3978	1.40118	1.40049	1.32619	1.41478	1.52133	1.58574	1.35236	0	1.46758	1.29094	1.32127	1.52454	1.66094	1.41366	1.23403	1.43853	1.49936	0	1.48355	1.63881	1.35217	1.63174	1.3916	1.60878	1.45823	1.41186	1.29055	1.28864	1.29774	0	1.41273	1.29678	1.53142	1.33662	1.56215	1.4886	1.41384	1.47822	1.79596
MTRNR2L11	0	0	0	0	0	0	0	0	0	0	0	0	0	0	0	0.0035875	0	0	0.00377154	0	0	0	0	0	0	0	0	0	0	0	0	0	0	0	0	0	0	0	0	0	0.00624145	0	0	0	0	0	0	0
CHRM3	2.46365	2.3739	2.58074	2.53091	2.62149	2.61245	2.34673	2.37448	2.48703	2.63703	2.6784	2.43407	2.36346	2.34911	2.41296	2.3419	0	2.40444	2.38874	2.47137	2.50178	2.23312	2.73969	2.45094	2.4248	2.48254	0	2.32598	2.4289	2.4455	2.40726	2.38039	2.39983	2.68927	2.1603	2.61431	2.55796	2.09361	0	2.54276	2.55532	2.50473	2.40308	2.62615	2.55323	2.60674	2.62184	2.23985
FMN2	1.52612	1.35587	1.57187	1.49755	1.50592	1.54753	1.33553	1.5255	1.53503	1.55074	1.73388	1.32831	1.36464	1.58026	1.39637	1.62815	0	1.54065	1.56875	1.71157	1.50828	1.71284	1.55591	1.61041	1.59799	1.52996	0	1.45824	1.79884	1.6227	1.28579	1.6809	1.47892	1.67978	1.47427	1.48134	1.64688	1.47816	0	1.63686	1.60953	1.70793	1.58813	1.37288	1.57741	1.71171	1.70239	1.59203
GREM2	0.175565	0.147914	0.259345	0.163628	0.193911	0.218449	0.241956	0.186951	0.209511	0.237987	0.260472	0.0863661	0.186606	0.202741	0.141294	0.15683	0	0.127127	0.223374	0.165643	0.11434	0.155201	0.09108	0.230203	0.0982342	0.138297	0	0.124138	0.172946	0.203127	0.134649	0.203226	0.15172	0.258075	0.253916	0.156851	0.232946	0.133762	0	0.19382	0.185248	0.127094	0.157897	0.223206	0.256887	0.206003	0.256745	0.124091
RGS7	2.16233	1.87959	2.24763	2.14399	2.26442	2.20722	1.80872	2.23032	2.17113	2.20018	2.27188	2.28145	2.04932	2.42618	2.18719	2.17746	0	2.15105	2.14834	2.33292	2.14321	1.89942	2.52623	2.20471	2.21426	2.29387	0	1.82198	2.16568	2.14478	1.96075	1.95698	2.21333	2.25594	2.34629	2.41165	2.26087	1.90868	0	2.06732	2.21314	2.24889	2.06988	2.17574	2.21162	2.17175	2.39134	1.55776
FH	0.068851	0.105134	0.100807	0.0566631	0.0735099	0.0814447	0.0719172	0.0830296	0.100483	0.0864409	0.107318	0.0490694	0.0549671	0.155084	0.0837306	0.141526	0	0.0812744	0.124198	0.0873729	0.0863474	0.0948424	0.11321	0.0820328	0.139606	0.0561865	0	0.0895222	0.083172	0.0780275	0.0774733	0.115327	0.0633686	0.0774203	0.0228833	0.0940048	0.0923392	0.0741426	0	0.0463283	0.102051	0.0457321	0.110901	0.0430288	0.0557595	0.0895372	0.0739013	0.0793145
KMO	0.218939	0.192422	0.253022	0.390132	0.546304	0.348769	0.195887	0.106971	0.351688	0.475279	0.417591	0.239033	0.290071	0.429703	0.417416	0.393182	0	0.273388	0.314258	0.358875	0.312859	0.108355	0.263002	0.417408	0.449258	0.176238	0	0.132543	0.285458	0.326826	0.0736719	0.170863	0.199143	0.261593	0.102093	0.32047	0.233684	0.140003	0	0.231323	0.446674	0.166156	0.197129	0.122934	0.157911	0.233315	0.400738	0
OPN3	0.1118	0.109689	0.180411	0.146403	0.163765	0.126578	0.131802	0.144339	0.176784	0.155557	0.169776	0.0830616	0.135246	0.199708	0.123426	0.150824	0	0.085355	0.183707	0.144409	0.129325	0.093741	0.0626466	0.132271	0.174301	0.0971564	0	0.0789863	0.13265	0.119951	0.113661	0.12908	0.131471	0.122629	0.0523964	0.117375	0.202551	0.155554	0	0.216289	0.0873603	0.063789	0.0745183	0.0844933	0.173358	0.121316	0.138037	0.0869549
WDR64	0	0.00186947	0.0111407	0.0164971	0.0179082	0.00983254	0.0199936	0.00571696	0.0115529	0.0197893	0.0304072	0	0.0157223	0.0365149	0.0202623	0.0293708	0	0.0265255	0.0113429	0.0229904	0.0102808	0.0345825	0	0.0276728	0.0441778	0.0133211	0	0.0378083	0.0127807	0.00443485	0	0.0371546	0.000949513	0.0198801	0	0.0215753	0.00471194	0	0	0.0091164	0.018459	0.0204455	0.0452705	0	0.0065841	0.0422511	0.0330195	0
EXO1	0.0137172	0.0432253	0.0325176	0.0311599	0.0412193	0.0182579	0.0108169	0.0874517	0.0717233	0.0491508	0.095879	0	0.015833	0.0627182	0.0771731	0.0437925	0	0.0345073	0.0438739	0.0689957	0.0242479	0.0139165	0.0435579	0.0845266	0.0128472	0.0474061	0	0	0.0362829	0.0178064	0.0124773	0.0305038	0.0394714	0.0376056	0	0.0264702	0.0681814	0.039425	0	0.0787541	0.0488067	0.0330389	0.019459	0.0100063	0.0234857	0.0916221	0.104049	0
MAP1LC3C	0	0	0.00188728	0.00140203	0	0.00905187	0	0	0.00167644	0.0129705	0	0	0.00380079	0.0100364	0.00306519	0.00458516	0	0.00964827	0.0035592	0	0	0	0	0.0176896	0	0	0	0	0	0	0	0.0123592	0.00300517	0	0	0.00374338	0.00584844	0.00267975	0	0.00385122	0.00277187	0	0.010864	0	0	0.0262364	0	0
PLD5	1.87134	1.83592	2.14379	2.13131	2.16711	1.92212	1.68694	2.17475	2.1984	2.20427	2.18669	2.19338	2.00473	2.39945	2.08666	2.08674	0	1.87213	2.08105	2.21345	1.88565	1.88729	2.24778	2.27425	2.17985	1.84153	0	1.6709	1.8478	1.92213	1.56569	1.89114	1.97209	2.12642	2.16147	2.20125	2.21807	1.95683	0	1.93736	2.15156	1.92769	1.69042	1.9745	1.83274	2.0505	2.51385	1.96234
CEP170	0.829067	0.753887	0.893008	0.787063	0.833907	0.861872	0.971972	0.858214	0.858583	0.829831	0.981011	0.878082	0.859836	0.843616	0.721535	0.849058	0	0.830476	0.885662	0.824084	0.788462	0.949383	0.638186	0.936671	1.02415	0.889736	0	0.685734	0.83256	0.804882	0.77583	0.835293	0.747519	0.834208	0.548912	0.842085	0.976151	0.870233	0	0.903176	0.824267	0.815165	0.729855	0.622387	0.996332	0.93045	0.819978	0.953032
SDCCAG8	0.733705	0.877741	0.847147	0.793417	0.753936	0.709131	0.7633	0.671229	0.862697	0.836699	0.811888	0.731183	0.684872	0.888007	0.76752	0.853952	0	0.911413	0.820662	0.83431	0.866462	1.04105	0.789037	0.973179	0.727178	0.706369	0	0.697326	0.748533	0.74857	0.775872	0.850609	0.801505	0.833946	0.783318	0.781466	0.893435	0.84092	0	0.855341	0.871604	0.844116	0.816436	0.627665	0.753949	0.838442	0.913429	1.22267
AKT3	1.5725	1.56914	1.7703	1.59938	1.65507	1.59912	1.60391	1.51746	1.62253	1.65368	1.73872	1.58932	1.44262	1.54979	1.57297	1.64364	0	1.8143	1.61847	1.71497	1.66331	1.77423	1.52647	1.72028	1.67287	1.49992	0	1.66646	1.8757	1.67097	1.58048	1.77589	1.68237	1.73363	1.4985	1.58768	1.75822	1.61414	0	1.53336	1.62834	1.59849	1.78037	1.43734	1.63363	1.97559	1.57517	1.79291
ZBTB18	0.0896237	0.0819286	0.0842052	0.0787891	0.0726337	0.0976809	0.0776189	0.117899	0.0842944	0.0600286	0.0864599	0.0482413	0.110686	0.0877105	0.0209604	0.0466364	0	0.0261635	0.0740925	0.0397855	0.043223	0.0496187	0.0699498	0.0676774	0.126749	0.0527348	0	0.0361517	0.088156	0.138345	0.118223	0.066353	0.13487	0.0511192	0.0719184	0.0363232	0.0629576	0.0942328	0	0.0646033	0.0554601	0.037132	0.035944	0.107072	0.117191	0.0627982	0.0467439	0
C1orf100	0	0	0.00454773	0.0099715	0.0114166	0.00291687	0.00462852	0	0.0107054	0	0.00658468	0	0	0.01118	0	0.0151158	0	0	0.0150231	0	0.00248853	0.0171076	0	0.0325939	0	0	0	0	0.0114874	0.0136564	0	0.00368855	0	0.0187186	0	0.00237224	0.00167254	0	0	0	0.00236911	0	0	0	0	0	0.00890356	0
ADSS	0.131577	0.106788	0.138517	0.135104	0.162884	0.127433	0.120589	0.14393	0.171165	0.17146	0.195383	0.1592	0.15567	0.150666	0.137111	0.169205	0	0.147115	0.172407	0.124445	0.149974	0.225937	0.10352	0.164219	0.18531	0.223874	0	0.0480795	0.145581	0.16879	0.0698874	0.199376	0.15975	0.188504	0.196149	0.169841	0.126377	0.153934	0	0.170293	0.186782	0.106747	0.175867	0.182744	0.121551	0.191167	0.177957	0.174939
CATSPERE	0.0945066	0.0923317	0.133083	0.133911	0.124563	0.083956	0.0792474	0.116419	0.112966	0.0467183	0.111987	0.108377	0.122785	0.157636	0.121467	0.131306	0	0.193401	0.0983673	0.149766	0.161538	0.120763	0.139504	0.153869	0.101823	0.0763389	0	0.0577694	0.0933954	0.077201	0.116014	0.192478	0.1181	0.139367	0.0133085	0.0985755	0.0636276	0.112116	0	0.0873871	0.080012	0.0852905	0.103543	0.0343401	0.0757229	0.123775	0.131913	0
DESI2	0.132377	0.206891	0.131362	0.169447	0.136059	0.157112	0.160953	0.206818	0.192028	0.134565	0.149873	0.128489	0.123765	0.150955	0.140571	0.140073	0	0.173685	0.142446	0.0926114	0.128789	0.167489	0.0936292	0.168692	0.117903	0.0880103	0	0.158663	0.15904	0.0977677	0.132368	0.195681	0.153567	0.168017	0.0988722	0.174412	0.164917	0.11092	0	0.208795	0.130294	0.0912212	0.131436	0.11719	0.162701	0.198109	0.159943	0.328328
AL451007.3	0	0	0.00263252	0.00436879	0	0.00722106	0.00319519	0.027909	0.00442697	0	0.00852488	0.0119947	0	0.0169846	0	0	0	0	0	0	0	0.00867217	0.0214162	0	0	0.00229829	0	0	0	0	0	0.00385678	0.0103788	0.0135086	0	0.00347325	0.00403798	0	0	0	0.00990202	0	0	0	0	0	0	0
COX20	0.0799433	0.108313	0.146512	0.209698	0.158981	0.247707	0.170768	0.111945	0.191832	0.162375	0.14349	0.109679	0.132098	0.203904	0.0732559	0.212739	0	0.1194	0.214277	0.168692	0.12393	0.176241	0.12981	0.203037	0.122055	0.107563	0	0.123988	0.124153	0.150695	0.123032	0.143845	0.114287	0.162548	0.0204451	0.123358	0.160067	0.1939	0	0.137801	0.163081	0.0786108	0.0918255	0.103071	0.20122	0.16115	0.161282	0
HNRNPU	0.668341	0.615963	0.564651	0.636115	0.621713	0.644133	1.05792	0.563238	0.654513	0.626343	0.713119	0.67538	0.527438	0.653845	0.575373	0.520014	0	0.540403	0.756624	0.608667	0.615272	0.80417	0.55008	0.838839	0.796285	0.682369	0	0.511012	0.644205	0.556717	0.513486	0.724389	0.533106	0.664514	0.437925	0.575282	0.624339	0.69744	0	0.606167	0.569299	0.540908	0.563952	0.478004	0.638827	0.762444	0.563725	1.26622
EFCAB2	0.637093	0.622949	0.575449	0.45919	0.485623	0.445417	0.738837	0.714518	0.603736	0.725164	0.537317	0.526601	0.440388	0.611509	0.799938	0.517687	0	0.685453	0.566573	0.565579	0.671403	0.586176	0.580952	0.81082	0.570958	0.4808	0	0.419936	0.472274	0.516787	0.749256	0.472747	0.597849	0.688061	0.525547	0.513826	0.645591	0.743906	0	0.473866	0.615582	0.790995	0.525217	0.567556	0.647587	0.534312	0.636314	0.786274
KIF26B	0.4742	0.588911	0.58478	0.676796	0.755991	0.461445	0.407918	0.608134	0.733656	0.818254	0.776681	0.658488	0.695046	0.612885	0.575406	0.738115	0	0.808897	0.593871	0.741967	0.544223	0.457595	0.651475	0.809757	0.678118	0.491028	0	0.409625	0.448986	0.616003	0.398765	0.458145	0.461782	0.549662	0.424661	0.602988	0.463329	0.572462	0	0.651927	0.774487	0.488375	0.579226	0.364034	0.420221	0.855027	1.12036	0.538231
SMYD3	1.78714	1.97306	1.88049	1.84664	1.88725	1.81305	1.62204	1.75889	1.74638	1.98767	1.8619	1.70133	1.7045	1.8331	1.71193	1.81928	0	1.89162	1.80292	2.0242	1.80161	1.80248	1.6396	1.89343	1.82085	1.66895	0	1.90639	1.8868	1.9919	1.71358	1.75027	1.89774	1.91428	1.54122	1.89535	2.05549	1.8896	0	2.06962	1.82092	1.80021	1.85986	1.65606	1.79741	1.76459	1.98246	1.2771
TFB2M	0.0428826	0.050401	0.039915	0.0586992	0.0583349	0.0803631	0.0625174	0.0168061	0.0617765	0.0328383	0.0274732	0.0267066	0.0570727	0.091278	0.0367624	0.0613003	0	0.0560513	0.0511673	0.0439032	0.0695527	0.0737516	0.04642	0.0819017	0.0426567	0.0637028	0	0.00833354	0.0444692	0.0455519	0.0414445	0.0851189	0.0328914	0.0347362	0.0465889	0.0738703	0.042211	0.035095	0	0.0244486	0.0638138	0.0460448	0.0664488	0.0408033	0.0216425	0.0333299	0.049387	0.326993
CNST	0.286643	0.283495	0.363016	0.341439	0.356173	0.341784	0.375529	0.284727	0.354915	0.333156	0.396107	0.297198	0.303172	0.342248	0.353877	0.325367	0	0.387808	0.390298	0.343517	0.274213	0.423886	0.165649	0.534758	0.27018	0.28114	0	0.271438	0.358243	0.309057	0.24297	0.424064	0.330893	0.470411	0.297368	0.365733	0.374199	0.347428	0	0.423835	0.341758	0.204847	0.26148	0.16354	0.274099	0.391785	0.34388	0.226317
SCCPDH	0.0959588	0.0966439	0.190233	0.194246	0.148449	0.16253	0.245697	0.205587	0.229946	0.174548	0.185018	0.122915	0.122893	0.314517	0.1905	0.223745	0	0.183185	0.242985	0.127892	0.172336	0.2167	0.173847	0.188805	0.197516	0.140051	0	0.156608	0.161238	0.126259	0.15654	0.265918	0.167938	0.267478	0.112318	0.139058	0.209028	0.171079	0	0.144609	0.220571	0.0890503	0.181467	0.146306	0.088764	0.226707	0.23439	0.176949
AHCTF1	0.373447	0.410417	0.464985	0.387223	0.404709	0.42405	0.664053	0.533018	0.433064	0.383852	0.410008	0.405488	0.389849	0.488239	0.392494	0.412123	0	0.461319	0.433017	0.37169	0.433438	0.514626	0.28001	0.398715	0.458111	0.367458	0	0.442835	0.496387	0.346222	0.362797	0.509649	0.370208	0.539071	0.260746	0.419704	0.437221	0.451448	0	0.442517	0.433641	0.353698	0.400547	0.258242	0.354521	0.417263	0.350496	0.520803
ZNF670-ZNF695	0.0492546	0.0126471	0.0202852	0.0274516	0.028589	0.0379088	0.03076	0	0.0208145	0.0348751	0.0238381	0.0144711	0.0247832	0.0164421	0.0213538	0.0173969	0	0.0163378	0.0368284	0.0239758	0.0160435	0.0281479	0	0.0257902	0.00706514	0.0182554	0	0.0161131	0.0265565	0.0245048	0.00647842	0.03752	0.0264189	0.0286387	0.0329472	0.0284384	0.03219	0.0113596	0	0.0202977	0.0191267	0.0070028	0.0249804	0.0189675	0.0288353	0.0100637	0.0182149	0
ZNF669	0.00683485	0	0.0117012	0.0171499	0.00985011	0.0133424	0.0168954	0.0186921	0.0196039	0.0140907	0.0225477	0.0137609	0.0183092	0.0402745	0.00212424	0.0538717	0	0.0116525	0.0184837	0.0152153	0.0169173	0.034212	0.0128783	0.0279424	0.0150358	0.0179558	0	0.0277078	0.00983762	0.00559573	0.00973814	0.0347602	0.0125284	0.00797654	0	0.0160209	0.0173065	0.0257765	0	0.0105546	0.016577	0.0075084	0.0346374	0	0.00795748	0.0318953	0.0281588	0
ZNF124	0.0403481	0.0690349	0.0731818	0.0885108	0.106601	0.0990401	0.168629	0.0705573	0.115953	0.077377	0.0817423	0.0606912	0.126183	0.0926033	0.112534	0.109686	0	0.121836	0.0917828	0.0941175	0.079309	0.0690692	0.0674947	0.103191	0.0491935	0.0845396	0	0.0991164	0.0442168	0.0806694	0.0797527	0.120948	0.103252	0.106818	0.156704	0.0649543	0.0945436	0.088695	0	0.100846	0.0847547	0.0447688	0.126692	0.053542	0.07877	0.106911	0.105811	0.0960252
ZNF496	0.119647	0.125748	0.155794	0.120993	0.117817	0.0761814	0.06675	0.106345	0.173908	0.178182	0.0926819	0.131815	0.150461	0.140874	0.115575	0.166077	0	0.161678	0.12573	0.18054	0.142942	0.224531	0.142781	0.0941538	0.0959887	0.121902	0	0.0818484	0.118472	0.121137	0.0795441	0.17271	0.192937	0.196386	0.138703	0.197385	0.112205	0.142126	0	0.164913	0.19293	0.0850416	0.124747	0.0507065	0.0922018	0.128873	0.21378	0.0793145
NLRP3	0.0174113	0	0.00678361	0.00207287	0.0101003	0.0174158	0	0	0.00446984	0.00545551	0.0102076	0	0	0.00703458	0.0071539	0.00296618	0	0.00845628	0.00270302	0.00971279	0.0164574	0.0126221	0	0.00493472	0	0.00917942	0	0	0.0096246	0	0.014358	0	0.00566349	0	0.023284	0.0138497	0	0	0	0.0116276	0	0	0.0281876	0	0	0.0124644	0	0.0960252
OR2B11	0	0	0	0	0.00194834	0	0	0	0	0	0	0	0	0	0	0	0	0	0	0	0	0	0	0	0	0	0	0	0	0.00314224	0	0	0	0	0	0.00233233	0.00621334	0	0	0	0	0	0	0	0	0	0	0
GCSAML	0	0.00251466	0.00808403	0.00708056	0.0120746	0.00228982	0.00992962	0.00344994	0.002186	0.00375057	0	0	0	0	0.00784523	0	0	0.00241877	0.00170047	0	0.00453667	0	0	0	0	0	0	0	0	0	0	0.00368855	0	0	0	0.00254547	0	0	0	0	0	0	0	0	0.00366201	0.0142598	0.00598879	0
TRIM58	0	0	0.0425361	0.0166816	0.00848503	0.00187042	0.0126359	0.0103031	0.021945	0.0121628	0.014748	0.0135105	0.0134483	0.0318002	0.00874522	0.0127577	0	0.0256214	0.0286148	0.0308166	0.0110552	0.012477	0	0.0149756	0.00979334	0.0102231	0	0	0.00549975	0.00573584	0.016472	0.00712675	0.0174472	0.0179369	0	0.0108824	0.00648564	0.0213203	0	0.00745092	0.0242537	0.00947815	0.0201382	0	0.00369965	0.0564466	0.0265375	0
OR2T8	0	0	0	0.00199862	0	0	0	0	0	0	0.000897555	0	0	0	0	0	0	0	0	0	0	0	0	0	0	0.00379012	0	0	0.00146983	0	0	0	0	0	0	0	0	0	0	0	0	0	0	0	0	0	0	0
OR2AJ1	0.00301939	0	0.00579189	0.00224457	0.00144337	0	0	0	0.00742363	0	0	0	0.00166267	0	0.00717944	0	0	0.00480232	0.00113768	0.00714871	0.0040792	0.002497	0	0	0.0116432	0.0024523	0	0	0	0	0	0.00302842	0	0	0	0.00169739	0.00758252	0.00382009	0	0	0	0.0128332	0.00537161	0	0	0	0	0
OR2L8	0	0.011335	0.000546813	0.00309716	0	0	0.0200648	0	0.000979233	0.00159462	0.00549697	0	0.00318586	0.00418036	0	0	0	0	0	0	0	0	0	0.0115981	0	0	0	0.00638629	0	0	0.00459106	0.0174832	0	0.00263033	0	0	0	0	0	0.00400063	0	0	0	0	0	0	0.0103599	0
OR2AK2	0	0	0.00116621	0	0	0	0	0	0.000424051	0.00245478	0	0	0	0	0	0	0	0.00267224	0	0	0	0	0	0	0	0	0	0	0	0	0.00990391	0.00329947	0	0.00254172	0	0	0	0	0	0	0	0	0	0	0	0	0	0
OR2L5	0.0113106	0.053106	0.0157678	0.00936606	0.0206402	0.0258002	0.0297361	0.0418623	0.0183624	0.0728109	0.0404021	0.0358911	0.0227994	0.0386195	0.0026803	0.0304773	0	0.0357929	0.0403037	0.0690593	0.0236242	0.0479959	0.0205893	0.0400789	0.0774408	0.0331891	0	0.0692645	0.00861411	0.0221417	0.0155654	0.036825	0.0479714	0.0198743	0	0.0146181	0.00772977	0.0404183	0	0.0388733	0.00861764	0.0301453	0.0520733	0.00969616	0.0945578	0	0.0461073	0.137632
OR2L2	0.0426652	0.0253086	0.0180272	0.0152792	0.0209996	0.0370862	0.00696412	0.0172034	0.0199193	0.052279	0.0259985	0.0871494	0.0354995	0.0216653	0	0.0178782	0	0.0416706	0.0429995	0.0468154	0.0088491	0.0411949	0	0.0258998	0.0223781	0.0425571	0	0.0445091	0.00250826	0.026498	0.0277985	0.0295982	0.0240409	0.0102811	0	0.00714589	0.0060199	0.0149122	0	0.0424927	0.0225445	0.0225319	0.0313334	0.0180743	0.054794	0	0.0552645	0
OR2L3	0.029643	0.104485	0.0267143	0.0216491	0.0312053	0.0553808	0.057782	0.0047017	0.0356544	0.0766461	0.0542876	0.0923233	0.0475133	0.0782241	0	0.0283357	0	0.0531265	0.056634	0.0724558	0.0293363	0.0505403	0.0294746	0.0620272	0.0970839	0.0473003	0	0.0551779	0.0103253	0.0223072	0.0522509	0.0849818	0.0432926	0.0825701	0	0.0159603	0.0184545	0.0275057	0	0.050987	0.0377591	0.0488441	0.0794121	0.0213741	0.0975776	0.0314843	0.0857799	0.165259
OR2L13	0.0116863	0.0306964	0.00459061	0.00550461	0.0142284	0.0245	0.0108234	0.00500148	0.00559265	0.0180423	0.0106882	0.0243912	0.0285315	0.0100267	0	0.00401552	0	0.00329987	0.0216871	0.0156099	0.00395747	0.028724	0.0123019	0.0143091	0.0157696	0.0237744	0	0.0214118	0.0182872	0.00147038	0	0.00623766	0.0138434	0.00645813	0	0.00521475	0	0	0	0.0129281	0.0120624	0	0.0229516	0.0168944	0.00883884	0.0194281	0.0122675	0
OR2M2	0.00963378	0.00986728	0	0	0.0015505	0.00383069	0	0	0.00326078	0.0104941	0.00114824	0	0	0	0	0	0	0.008211	0.0056315	0.00534687	0.00922507	0.00721735	0	0.00555448	0	0.00937485	0	0	0	0	0	0.00230174	0	0	0	0	0	0	0	0	0.00453037	0.00312078	0.00596693	0	0	0.00595907	0.0136668	0.0382573
OR2M3	0.0201929	0.0334055	0.00788135	0.0112798	0.00747315	0.0214856	0	0.00635549	0.00606506	0.011349	0.00643346	0.0158586	0.0253533	0.0197667	0	0.00830376	0	0.0204542	0.0177783	0.020189	0.00811464	0.0137983	0	0.0212646	0.0174051	0.00859488	0	0	0.00310062	0.0079713	0.0207721	0.026284	0.0208982	0.0233971	0	0.000631438	0	0.00333471	0	0.00986615	0.00511915	0.0127488	0.0279905	0	0.0190339	0.00595907	0.00903322	0
OR2M4	0.0534335	0.040462	0.00551784	0.00864464	0.0108428	0.0111401	0.00552707	0.0134604	0.011043	0.00750365	0.0336923	0.0637218	0.0163233	0.0445757	0.00408871	0.00351137	0	0.0272169	0.0331338	0.0283571	0.00284466	0.02603	0	0.0572139	0.0352203	0.0088573	0	0	0.00364908	0.011616	0.0112211	0.0250528	0.0217957	0.00456527	0.0418174	0.00302987	0	0.00478034	0	0.0249501	0.0180716	0.00823544	0.0449058	0	0.0143453	0	0.0277787	0.0382573
OR2T33	0	0	0.0029781	0	0.00170263	0.00256916	0	0	0	0	0	0	0	0	0	0.0125299	0	0	0.00160824	0	0	0	0	0.00512085	0	0	0	0	0	0.00348703	0	0	0	0	0	0	0	0	0	0	0	0	0	0	0	0	0	0
OR2T12	0.00739791	0.0190817	0.0119118	0.0109422	0.0113485	0.0140217	0.00364564	0	0.0110779	0.0155107	0.0148175	0.0110002	0.010297	0.011859	0.00707407	0.0227801	0	0.00187714	0.00388089	0.00367312	0	0.0237363	0.0150152	0.0314339	0.0177918	0.0153095	0	0	0.0116308	0.00831838	0	0.0157066	0.0187597	0.017511	0	0.0145948	0	0.00853767	0	0.0207255	0.00915975	0.0113713	0.0214179	0.0122178	0	0.00595907	0.027993	0
OR2T6	0.00640083	0.0116342	0.00170307	0.00145636	0.00474309	0.00460832	0	0	0.00260304	0.00523769	0.0043533	0	0.0100626	0.0144176	0	0	0	0.0102619	0.00330447	0.0027641	0.00284466	0.0269644	0	0.00844155	0	0.00403391	0	0.00609	0.00484237	0.00215988	0	0	0.00652602	0	0	0.00239575	0	0.00639018	0	0.0109429	0	0	0.0121981	0	0	0	0	0
OR2T1	0	0	0	0	0	0.00404663	0	0	0	0	0	0.0058787	0	0	0	0	0	0	0	0	0	0	0	0	0	0	0	0	0	0	0	0	0	0	0	0	0	0	0	0	0	0	0.00289496	0	0	0	0	0
OR2T2	0	0	0	0	0	0	0	0	0	0	0	0	0	0	0	0	0	0	0	0	0	0	0	0.00645564	0	0	0	0	0	0	0	0	0	0	0	0	0	0	0	0	0	0	0	0	0	0	0	0
OR2G6	0	0	0	0	0	0	0	0	0.00214607	0	0.00251846	0.00844846	0.00355776	0.00640592	0.0109731	0	0	0	0	0	0	0	0	0	0	0	0	0.0170022	0	0.00309758	0	0.00382161	0	0	0.0074222	0.00239575	0.00237562	0	0	0.00628349	0	0	0	0	0	0	0	0
OR2T29	0	0	0	0	0	0	0	0	0	0	0	0	0	0	0	0	0	0	0	0	0	0	0	0	0	0	0	0	0	0	0	0	0	0	0	0	0	0	0	0	0	0	0	0	0	0	0	0
OR2T10	0	0	0	0	0	0	0	0	0	0	0.0040112	0	0	0	0	0	0	0	0	0	0	0	0	0	0	0	0	0	0	0	0	0	0	0	0	0	0	0	0	0	0	0	0	0	0	0	0	0
OR2T11	0.0126279	0	0	0	0	0	0	0	0	0	0	0	0.00451374	0	0	0	0	0	0	0	0	0	0	0.00394302	0	0	0	0	0	0	0	0	0	0	0	0	0	0	0	0	0	0	0	0	0.00574388	0	0	0
OR2T35	0	0	0	0	0	0	0	0	0	0	0	0	0	0	0	0	0	0	0	0	0	0	0	0	0	0	0	0	0	0	0	0	0	0	0	0	0	0	0	0	0	0	0	0	0	0	0	0
OR2T27	0	0	0	0	0	0	0	0	0	0	0	0	0	0	0	0	0	0	0	0	0	0	0	0	0	0	0	0	0	0	0	0	0	0	0	0	0	0	0	0	0	0	0	0	0	0	0	0
OR14I1	0.00323295	0.00739935	0	0.00179444	0	0	0	0.00641436	0	0	0	0.00848215	0.00349626	0	0	0	0	0.00404659	0	0.00277577	0	0	0	0	0	0.00788952	0	0	0	0.00582087	0	0	0	0	0.0368257	0.00260338	0.00388384	0	0	0	0	0	0	0	0	0	0	0
LYPD8	0.027908	0.035646	0.00428368	0.0108409	0.0112213	0.00187042	0.0181799	0	0.00944752	0.00699692	0.0054707	0.0214309	0.0100776	0.0135539	0.00780093	0	0	0.00982809	0.00607094	0.0132284	0.00304175	0.0141929	0.0266465	0.0128671	0	0	0	0.0207561	0.0136478	0.00320945	0	0.00807132	0.0348571	0	0	0.0141562	0.00394821	0.0153066	0	0.00487912	0.00279656	0.0109402	0.0168719	0.0350107	0.0131725	0.00804794	0	0
SH3BP5L	0.0543245	0.0383337	0.0417866	0.0461461	0.0429119	0.0679267	0.0999666	0.148933	0.0856544	0.0451316	0.0596932	0.0600141	0.0414112	0.0571446	0.0734746	0.0308551	0	0.0357121	0.0699965	0.0477602	0.0667379	0.0712656	0.0449194	0.0703041	0.0400816	0.0310724	0	0.0299818	0.0382635	0.0447848	0.0145136	0.0994878	0.0271757	0.0690094	0	0.0499566	0.0661647	0.0884064	0	0.058378	0.0656369	0.0532512	0.0418248	0.00714853	0.0713097	0.0551407	0.0448854	0
ZNF672	0.0558541	0.0257146	0.0146078	0.00433086	0.0108773	0.0136847	0.0342214	0.0418172	0.0413488	0.0352824	0.0340304	0.0199222	0.0237659	0.0268407	0.0337595	0.027857	0	0.0156468	0.0338018	0.00648783	0.0311587	0.0358272	0.0175323	0.0204609	0	0.00563112	0	0	0.00635592	0.0212594	0.0395255	0.0164624	0.00833888	0.0276355	0.0313383	0.0240822	0.0501224	0.00712427	0	0	0.0378489	0.00185038	0	0.0155876	0.0194366	0.0498742	0.0147205	0
ZNF692	0.141524	0.155895	0.157481	0.121036	0.123713	0.218322	0.176097	0.229617	0.162786	0.124173	0.141041	0.121777	0.117017	0.195947	0.17966	0.173484	0	0.139249	0.144692	0.213814	0.19547	0.128766	0.0829014	0.121409	0.154141	0.102363	0	0.162629	0.123806	0.179068	0.188717	0.186811	0.208687	0.122081	0.0617751	0.177411	0.267643	0.160128	0	0.158796	0.169134	0.0707497	0.128244	0.165491	0.28983	0.114138	0.154029	0.0666623
PGBD2	0.011723	0.016003	0.0110625	0.0284114	0.00867735	0.0152509	0.0261288	0.0521669	0.0311782	0.0213913	0.0123378	0.0217585	0.0145952	0.029345	0.0252117	0.0322992	0	0.029403	0.0121283	0.0395168	0.013437	0.0281825	0.0261851	0.0316646	0.0156929	0.0045565	0	0.0531613	0.00425139	0.00387857	0	0.0358626	0.0121858	0.0149839	0.0130229	0.0382533	0.0250976	0.0176032	0	0.00876552	0.0282452	0.00858624	0	0.0152106	0.0234006	0.0171506	0.0144092	0
FAM110C	0.00721124	0.0115574	0.00672836	0.00788967	0.00328226	0	0.00878866	0.0108526	0.010655	0.0196498	0.0187469	0.0132467	0.00683817	0.00461987	0.00645516	0.0201991	0	0.00297354	0.0122139	0.00484057	0.0122455	0.0239147	0	0.00946566	0.0108663	0.00329447	0	0	0.00139374	0.00147038	0.0138361	0.00969333	0.0303675	0	0	0.00195685	0.00227175	0	0	0.0105806	0.00531233	0	0.00602759	0	0.00748015	0.0100637	0.00620374	0
SH3YL1	0.457426	0.34006	0.388341	0.351252	0.406939	0.346037	0.500186	0.476706	0.367061	0.532727	0.425591	0.398663	0.486193	0.368224	0.519322	0.353634	0	0.429009	0.299915	0.342473	0.387059	0.434776	0.322609	0.37084	0.326691	0.410232	0	0.308351	0.27081	0.314306	0.391299	0.412084	0.375175	0.415227	0.269111	0.389446	0.456328	0.515787	0	0.337669	0.308427	0.332644	0.32918	0.411088	0.438278	0.426209	0.430798	0.332555
ACP1	0.0509833	0.0655181	0.0723995	0.112418	0.0877419	0.0990612	0.177774	0.172072	0.17811	0.0617155	0.11224	0.0790475	0.10279	0.152384	0.0656775	0.171404	0	0.150623	0.191315	0.100244	0.12738	0.214815	0.067157	0.116686	0.0908272	0.0530039	0	0.0666169	0.121901	0.0854289	0.0937039	0.260283	0.127211	0.150979	0.0784732	0.118017	0.131646	0.140916	0	0.104226	0.139858	0.035081	0.110099	0.0593224	0.0945234	0.118033	0.0877166	0.109227
ALKAL2	0.00455064	0	0.0041328	0	0.00289545	0	0.00364564	0	0.0024436	0	0.00114824	0.00477105	0	0	0	0	0	0	0.00203646	0	0	0.0221256	0	0	0	0	0	0	0	0.0026101	0	0.00780336	0.00209583	0.0080962	0	0	0	0.00162335	0	0.00387337	0	0	0.00480254	0	0	0	0	0
TMEM18	0.00697389	0.0374513	0.0274602	0.0320233	0.0227873	0.0214409	0.0338314	0.0734003	0.0586884	0.0177914	0.00797057	0.0146184	0.0348658	0.0453204	0.0688367	0.0269316	0	0.0296649	0.0573959	0.0365869	0.00894427	0.0605853	0	0.13405	0.0129415	0.00765441	0	0.0264882	0.0334421	0.0314232	0.00995908	0.0490998	0.0164401	0.0445219	0	0.043972	0.0223588	0.0232881	0	0.0119591	0.0406209	0.0186671	0.0683369	0.0263421	0.0214639	0.0428065	0.0333894	0
SNTG2	0.0757147	0.0744366	0.0318859	0.10156	0.0128647	0.0564176	0.0622629	0.0570639	0.0849481	0.0120497	0.0202705	0.109284	0.0956061	0.053043	0.199187	0.0443118	0	0.0731074	0.0459285	0.0211152	0.0404118	0.0388984	0.00954668	0.0649432	0.0177924	0.142264	0	0.0184881	0.0664234	0.0168765	0.0729088	0.0323717	0.0343692	0.0179894	0.0419709	0.0058627	0.0807209	0.0404573	0	0.0757242	0.0421063	0.0273699	0.0172542	0.0173719	0.0151816	0.0364392	0.0325834	0
TPO	0.00378474	0	0.000773763	0.00287018	0.00940071	0	0	0	0.00303835	0.00159462	0.00434881	0.00300415	0.00257119	0.0106923	0.00831592	0	0	0.00168059	0.0024281	0.0108606	0.003273	0.00998237	0	0	0	0	0	0	0	0.00389026	0	0.0125569	0	0.00324305	0	0	0	0.00187811	0	0.00304521	0	0	0.0110431	0	0	0	0	0
PXDN	0.0794788	0.075627	0.103649	0.0838275	0.140416	0.112415	0.183751	0.0784129	0.0968094	0.0878122	0.129392	0.0743518	0.119689	0.0886405	0.123839	0.130141	0	0.152117	0.0789021	0.128048	0.101232	0.132985	0.0756225	0.17604	0.0663642	0.0554793	0	0.0623601	0.100284	0.0791948	0.0568871	0.0766441	0.109643	0.0857971	0	0.118287	0.126301	0.130648	0	0.11654	0.102764	0.0983985	0.128806	0.0640923	0.0524838	0.107231	0.146251	0.334594
MYT1L	2.36032	2.49581	2.43802	2.35663	2.34752	2.1378	2.67092	2.52446	2.46099	2.60408	2.51424	2.67703	2.61955	2.4169	2.60428	2.47893	0	2.61008	2.33742	2.44908	2.41911	2.48553	2.73722	2.50383	2.42378	2.46228	0	2.32287	2.28031	2.21872	2.50518	2.37656	2.51	2.49032	2.43847	2.58817	2.59105	2.488	0	2.39706	2.51164	2.61964	2.35005	2.37416	2.37402	2.8594	2.73186	2.69683
EIPR1	0.293305	0.268026	0.332664	0.283231	0.320975	0.267642	0.434473	0.373582	0.446584	0.344038	0.31983	0.387372	0.316979	0.415275	0.397215	0.367108	0	0.386339	0.380811	0.292895	0.390914	0.392807	0.347702	0.532597	0.227376	0.254641	0	0.182062	0.244483	0.239277	0.328943	0.408229	0.364649	0.41167	0.281502	0.36978	0.397219	0.296134	0	0.314348	0.454465	0.320236	0.402085	0.227506	0.311241	0.542852	0.466243	0.351888
TRAPPC12	0.494475	0.497803	0.541204	0.441792	0.40743	0.418767	0.53903	0.606691	0.597527	0.577153	0.489737	0.528783	0.517368	0.639444	0.665007	0.505572	0	0.556802	0.480421	0.516683	0.574447	0.65331	0.558135	0.720276	0.513588	0.453899	0	0.296049	0.441461	0.393258	0.534361	0.577167	0.488118	0.551532	0.615947	0.619247	0.636651	0.566598	0	0.565658	0.548801	0.411586	0.576305	0.263918	0.445535	0.646707	0.66716	0.659147
ADI1	0.045637	0.061477	0.0868903	0.0737194	0.0444384	0.0988928	0.170177	0.056478	0.109455	0.0801981	0.0848287	0.0270079	0.0673358	0.0997713	0.0666946	0.0962303	0	0.0731635	0.1381	0.0541902	0.0954053	0.141971	0.0241834	0.103864	0.0836602	0.0696732	0	0.155973	0.0821223	0.0924678	0.104969	0.0911701	0.0746577	0.128053	0.0130229	0.083487	0.0810834	0.0509394	0	0.106586	0.107904	0.0483194	0.0737867	0.0757209	0.118145	0.0922686	0.0944602	0.128012
AC108488.2	0.0401133	0.0415262	0.0358909	0.0451952	0.0365014	0.0429114	0.0326025	0.0307199	0.0483848	0.0553342	0.0563879	0.0238187	0.0283456	0.0591889	0.0223068	0.0244195	0	0.0472302	0.0557092	0.0394378	0.0247308	0.08787	0.0292734	0.0853235	0.051051	0.0392905	0	0.0216893	0.0399391	0.0151231	0.0468118	0.0622932	0.0437646	0.0276055	0	0.0684932	0.0389293	0.0625115	0	0.0488097	0.0402689	0.0313313	0.0490962	0.0197447	0.032442	0.0594411	0.0324502	0.0382573
RNASEH1	0.0135146	0.0145231	0.0147502	0.0170136	0.00186248	0.00535892	0	0.00641436	0.0190544	0.0126162	0.00800683	0.00580715	0.0106577	0.0532361	0.0249035	0.0213473	0	0.0336177	0.00775041	0	0.00374849	0.0133567	0	0.0169102	0	0	0	0	0	0.00231804	0	0.010982	0.00195458	0.0149414	0	0.00718652	0.0180646	0	0	0.0120621	0.0302811	0.00988789	0.0177826	0	0.0216751	0.0126206	0.0166034	0
RPS7	0.134949	0.118346	0.11443	0.265148	0.170991	0.154473	0.242367	0.181367	0.295789	0.129893	0.0916405	0.0993597	0.187447	0.376936	0.16612	0.257593	0	0.222251	0.323195	0.122603	0.213599	0.231387	0.035357	0.279867	0.0806352	0.0481996	0	0.131166	0.187101	0.0929042	0.0928061	0.27033	0.125825	0.244271	0.0074222	0.0976075	0.259828	0.171347	0	0.200192	0.238731	0.105702	0.189363	0.147429	0.133614	0.237597	0.126339	0.161377
COLEC11	0.00279913	0	0.0112992	0.0315508	0.00872354	0.00499696	0.0161405	0.0755965	0.0433587	0.007712	0.0031998	0.0081662	0	0.0100476	0.0178576	0.0444507	0	0.00973832	0.0209651	0.009655	0.0128017	0.0160935	0.0192659	0.00606762	0.0112176	0.00284046	0	0.00609	0	0.0311923	0.00413922	0.0188505	0.010079	0.00972399	0	0.0146898	0.00239847	0.00482032	0	0.0261746	0.00298635	0	0.0139525	0.0157507	0.0100046	0	0.0059639	0
ALLC	0.0051069	0	0.00313211	0.0130594	0.00456886	0	0.00513008	0.0215434	0.0118324	0.00134505	0.0040112	0.00650267	0	0.00635105	0	0.0233718	0	0	0.00343767	0.00245881	0.00609283	0	0	0.00595531	0	0.0112903	0	0.00609	0	0.0125038	0.0162816	0.00745359	0.0208867	0	0	0	0	0.0124102	0	0.0228052	0	0.0152866	0	0	0.00554723	0.00276452	0	0.0382573
DCDC2C	0.0395034	0.0142439	0.0253419	0.0234794	0.0422169	0.0132413	0.0482848	0.0241179	0.0420042	0.00760902	0.0399058	0	0.0145395	0.0663683	0.00336443	0.0548219	0	0.0252351	0.0129122	0.00972899	0.0129387	0.00698881	0.0313136	0.0189195	0.0764307	0.00900884	0	0.038967	0.0216578	0.0690715	0	0.00255924	0.0264638	0.0053346	0	0.0232064	0.0196176	0.00187811	0	0.0434727	0.0251999	0.00992338	0.050083	0.0109131	0	0.0515133	0.0365134	0.0600475
SOX11	0.0296467	0.0497792	0.0690003	0.109835	0.0988445	0.0306647	0.048317	0.0472784	0.0986916	0.0336006	0.0516436	0.0543914	0.0349194	0.109018	0.0631417	0.0694124	0	0.0812702	0.136287	0.0722432	0.0815157	0.12834	0.0386139	0.0594767	0.12154	0.0219583	0	0.0447023	0.0840838	0.0780611	0.0478667	0.0749224	0.0315824	0.0409953	0.0371223	0.0704772	0.0553601	0.0637034	0	0.107293	0.0492964	0.0424333	0.0548613	0.0243531	0.0513423	0.074347	0.0635079	0
CMPK2	0.0237527	0.030964	0.0384381	0.0145672	0.0169208	0.0196255	0.038666	0.0364522	0.0430106	0.0163537	0.0196842	0.0343739	0.0250148	0.0206034	0.022933	0.0490692	0	0.0330766	0.0372675	0.0207052	0.0364605	0.0284122	0.0203995	0.0284654	0.0339562	0.0647049	0	0	0.0241586	0.0198438	0.0151021	0.0531795	0.0362785	0.0376012	0.024001	0.0359877	0.0201799	0.0184999	0	0.021028	0.0226781	0.0072111	0.0422479	0.0137296	0.0317198	0.00768813	0.0276581	0
RSAD2	0.0970256	0.0510833	0.0930783	0.0803574	0.057283	0.0721699	0.0272424	0.0747899	0.108304	0.078267	0.114717	0.110892	0.072213	0.211307	0.0788448	0.146132	0	0.111379	0.092471	0.108136	0.0670082	0.0955009	0.0673077	0.143818	0.053853	0.1265	0	0.0903758	0.0590876	0.0683638	0.034972	0.0697579	0.0706516	0.0676962	0.0648853	0.0666634	0.0406856	0.0468342	0	0.0505702	0.0818795	0.0942067	0.106722	0.0312028	0.0543248	0.0629347	0.10021	0
RNF144A	0.47941	0.388205	0.452472	0.432576	0.457618	0.39039	0.433419	0.463858	0.581518	0.551388	0.464421	0.411831	0.445175	0.576509	0.478177	0.512803	0	0.475497	0.499835	0.545441	0.576237	0.647812	0.433643	0.575678	0.600633	0.406678	0	0.539415	0.471234	0.420862	0.438051	0.579316	0.506301	0.514436	0.345113	0.564125	0.581635	0.502126	0	0.607378	0.514229	0.436401	0.415136	0.360384	0.477655	0.59496	0.566504	0.165259
ID2	0.144235	0.097599	0.156267	0.158599	0.130614	0.146584	0.353136	0.19662	0.233685	0.163774	0.308453	0.11917	0.169611	0.17758	0.0866727	0.145367	0	0.131228	0.327226	0.137918	0.10986	0.259907	0.133076	0.199179	0.193449	0.161733	0	0.0963512	0.16063	0.102382	0.122621	0.267093	0.109465	0.148836	0.121534	0.0873161	0.209926	0.152012	0	0.176812	0.0929281	0.0685707	0.135139	0.139814	0.262038	0.21933	0.103834	0.179246
KIDINS220	1.10702	1.02843	1.15072	1.08451	1.0991	1.0901	1.32766	1.20542	1.18495	1.0805	1.03103	0.919772	1.08712	1.07668	0.976378	1.07185	0	1.05663	1.2641	1.07153	1.1286	1.24628	0.801261	1.16396	1.03999	0.945033	0	0.95549	1.14847	1.15402	0.972027	1.25207	1.08404	1.18013	0.702123	1.1225	1.3313	1.12861	0	1.23805	1.06408	0.90364	1.03408	0.850289	1.13565	1.21888	1.05202	1.1761
MBOAT2	0.966828	0.789922	0.930146	0.818516	0.901034	0.91349	1.00713	0.996612	0.984898	0.880028	0.918172	0.727825	0.807647	0.894787	0.801344	0.951359	0	1.06349	0.947759	1.02222	1.06949	1.06165	0.758648	1.04592	0.987373	0.770148	0	0.932285	0.915997	0.789265	0.882665	1.01929	0.92443	0.897426	0.636258	1.00296	0.990887	0.840493	0	0.969875	0.919684	0.861275	0.9938	0.833659	0.930092	1.20606	1.15027	1.11686
ASAP2	0.233023	0.283309	0.284342	0.351105	0.324245	0.28694	0.333041	0.376097	0.369601	0.380893	0.254945	0.329448	0.238283	0.340809	0.31764	0.369936	0	0.306411	0.288283	0.316721	0.394053	0.405974	0.381808	0.411491	0.310368	0.205891	0	0.147554	0.319449	0.209678	0.247026	0.368495	0.288479	0.29302	0.294682	0.365252	0.399819	0.323992	0	0.333486	0.389186	0.282088	0.43343	0.189717	0.329974	0.388813	0.445306	0.401084
ITGB1BP1	0.264327	0.262995	0.374362	0.336353	0.275608	0.268752	0.600575	0.354146	0.410137	0.324664	0.243605	0.269381	0.249035	0.470015	0.334488	0.460971	0	0.462715	0.336991	0.299443	0.31045	0.495014	0.179479	0.486027	0.230118	0.224865	0	0.337784	0.324098	0.208062	0.278443	0.399755	0.293595	0.388113	0.213056	0.299954	0.412907	0.38501	0	0.366558	0.434526	0.32549	0.280337	0.272399	0.430337	0.478733	0.355628	0.620352
CPSF3	0.0899411	0.0641343	0.103909	0.0763059	0.0994136	0.0531533	0.0627939	0.060981	0.110538	0.0846455	0.101057	0.106005	0.0886535	0.150396	0.114532	0.0887333	0	0.0828636	0.125029	0.103933	0.0999313	0.116978	0.0914883	0.12234	0.0518712	0.0436998	0	0.0370671	0.109402	0.0806995	0.0848868	0.100832	0.103604	0.0744798	0.0486762	0.0951724	0.0464136	0.0745528	0	0.12703	0.085947	0.0815021	0.0714036	0.0228102	0.0634428	0.199674	0.0989022	0
IAH1	0.133429	0.059923	0.190945	0.15844	0.105594	0.120755	0.128891	0.148436	0.196987	0.153527	0.196986	0.101359	0.152035	0.31274	0.203981	0.223027	0	0.247405	0.197703	0.123681	0.123867	0.218438	0.0556279	0.163226	0.0890661	0.110714	0	0.123864	0.129962	0.144539	0.0939408	0.18692	0.120551	0.200189	0.100561	0.111918	0.121789	0.187189	0	0.164755	0.183835	0.10186	0.186626	0.125204	0.0556656	0.220555	0.159799	0.187366
ADAM17	0.19152	0.311528	0.288001	0.326364	0.311477	0.250911	0.355379	0.224598	0.292655	0.253229	0.27406	0.185483	0.248758	0.314703	0.238416	0.323368	0	0.325359	0.295912	0.277132	0.276138	0.369402	0.237039	0.329281	0.234834	0.281698	0	0.210583	0.28216	0.261723	0.262012	0.342665	0.245131	0.229761	0.139876	0.234742	0.298486	0.321864	0	0.283455	0.348373	0.150093	0.286722	0.150544	0.230995	0.299054	0.289565	0.0793145
YWHAQ	0.200978	0.275177	0.277969	0.286328	0.294039	0.252341	0.528041	0.281781	0.360852	0.250921	0.348411	0.228467	0.248094	0.354546	0.213964	0.247619	0	0.304416	0.428156	0.340386	0.288072	0.341814	0.202868	0.364961	0.397418	0.25856	0	0.30054	0.308733	0.193003	0.263853	0.34267	0.251563	0.311697	0.200429	0.301137	0.339889	0.372944	0	0.371661	0.235366	0.179394	0.260023	0.252398	0.392287	0.39405	0.259424	0.253474
TAF1B	0.253607	0.270114	0.280732	0.278874	0.22122	0.323325	0.215951	0.297387	0.275216	0.314985	0.274841	0.192384	0.204457	0.290207	0.230452	0.234975	0	0.310583	0.267597	0.192829	0.27303	0.393883	0.265876	0.26147	0.195859	0.292824	0	0.200011	0.197391	0.28777	0.23577	0.249752	0.232071	0.300201	0.122385	0.290893	0.29017	0.314915	0	0.305765	0.307865	0.162061	0.284322	0.131669	0.226771	0.274523	0.252281	0.308781
GRHL1	0.0383224	0.0486524	0.0577995	0.0648151	0.0709495	0.045335	0.117004	0.0821901	0.0788965	0.0759398	0.101028	0.0454644	0.0555868	0.0766875	0.130864	0.069424	0	0.0873168	0.0582619	0.0541542	0.0637016	0.151094	0.0185223	0.0961574	0.129734	0.0309476	0	0.0792687	0.064849	0.0602952	0.0662719	0.0910641	0.050443	0.0821448	0.0412961	0.0590611	0.0955934	0.108903	0	0.0886562	0.0688842	0.0520038	0.0589366	0.0702126	0.066353	0.037116	0.133217	0.291257
KLF11	0.0409813	0.0293676	0.0387164	0.0285406	0.0493111	0.0351164	0.049119	0.0259929	0.0531914	0.0151842	0.053257	0.0490904	0.0251813	0.0393408	0.0077661	0.0326771	0	0.0440284	0.0410461	0.0340564	0.0488437	0.0611705	0.0143301	0.0437565	0.0317187	0.0568312	0	0.0358176	0.0292286	0.0199135	0.0480431	0.0684894	0.0197459	0.0607795	0	0.0477217	0.0417431	0.0408299	0	0.0364551	0.0300134	0.00996801	0.0730485	0.00977547	0.0546888	0.086999	0.0313685	0
CYS1	0.00730676	0.0350576	0.0340723	0.0208941	0.0268504	0.0234018	0.0158148	0.0296488	0.0395924	0.0203596	0.0401053	0.0163446	0.049466	0.0591391	0.023345	0.0587573	0	0.0555508	0.0378309	0.0372663	0.0387007	0.029605	0.0215776	0.0713042	0.00897243	0.0407672	0	0.0180335	0.0391565	0.0258537	0.0216318	0.0383404	0.0353824	0.0155663	0.0514985	0.0323244	0.0307489	0.00474137	0	0.0367804	0.0488571	0.024114	0.0306096	0.0339735	0.0116571	0.0778226	0.0405622	0
RRM2	0	0	0	0	0	0	0	0	0.000933854	0.00386183	0	0	0	0	0	0	0	0	0	0	0	0	0	0	0	0	0	0	0	0	0	0	0	0	0	0	0	0	0	0	0	0	0	0	0	0	0	0
HPCAL1	0.178978	0.207393	0.245506	0.266331	0.159628	0.23951	0.523453	0.307389	0.331118	0.277562	0.339654	0.263533	0.27117	0.322983	0.376752	0.29218	0	0.273596	0.399521	0.287429	0.238659	0.390515	0.227536	0.329704	0.270964	0.320988	0	0.278362	0.20261	0.179201	0.233719	0.364366	0.307943	0.230438	0.0930993	0.282716	0.328276	0.362521	0	0.30697	0.235504	0.223015	0.293979	0.311188	0.350454	0.391355	0.278069	0.681577
ODC1	0.0167595	0.00361852	0.0272031	0.0327697	0.0248728	0.013083	0.0469007	0.0383917	0.047512	0.0412807	0.0581606	0.045089	0.0311062	0.0893795	0.0430125	0.0950168	0	0.0768804	0.0971855	0.0546407	0.0630726	0.105262	0.0474952	0.0614436	0.0671027	0.0375728	0	0	0.032263	0.0349027	0.0285263	0.0589351	0.0406001	0.0351281	0	0.0313599	0.0314199	0.0190718	0	0.0242542	0.0633317	0.0326882	0.0501588	0.0436727	0.0844561	0.039182	0.0423937	0
NOL10	0.363459	0.330135	0.481627	0.364889	0.358164	0.330217	0.309667	0.367491	0.408251	0.361298	0.402028	0.265748	0.317387	0.366635	0.444923	0.4211	0	0.407582	0.381158	0.476036	0.494711	0.38842	0.253092	0.366231	0.296677	0.370489	0	0.155845	0.321165	0.414282	0.332707	0.474941	0.350227	0.363024	0.124055	0.461914	0.376347	0.237931	0	0.447632	0.391518	0.199034	0.355044	0.240842	0.317223	0.405066	0.532673	0.261501
ATP6V1C2	0.00392241	0.00344566	0.0173988	0.0374025	0.0229449	0.00264373	0.00508214	0.00509494	0.0166055	0.00224765	0.00377299	0.003472	0.0101441	0.0190812	0	0.0143975	0	0.00269215	0.0129719	0.00326671	0.0200637	0.0121787	0	0.0143004	0.0112529	0.0262686	0	0	0.0237802	0.0128239	0.0142815	0.00819285	0	0.0168888	0	0.00392991	0.00566126	0.00563253	0	0.00974839	0.00986604	0	0.0138802	0	0	0.0165347	0.0101934	0.135131
PDIA6	0.119523	0.0867584	0.0926543	0.157108	0.127425	0.086362	0.223255	0.180188	0.169916	0.10391	0.119138	0.0740706	0.116221	0.211123	0.0906036	0.147292	0	0.137803	0.16345	0.121064	0.119465	0.166035	0.0684325	0.198518	0.0874174	0.132286	0	0.106645	0.142023	0.105714	0.135258	0.207891	0.160539	0.217863	0.0549703	0.116841	0.155502	0.183341	0	0.106441	0.184833	0.0800858	0.136163	0.111845	0.17234	0.10023	0.115439	0
KCNF1	0.0526284	0.0367386	0.031693	0.0528132	0.0208263	0.0435488	0.0627222	0.0219515	0.0573524	0.0232786	0.0227321	0.0352049	0.0423967	0.0456195	0.0625025	0.0342915	0	0.0272503	0.0431638	0.00918066	0.0523033	0.0411289	0.0179021	0.0405849	0.0300642	0.029009	0	0.0659571	0.0395289	0.0296538	0.0333874	0.0437929	0.0418965	0.0214487	0.0602628	0.0152654	0.0156253	0.0219988	0	0.0403515	0.0453684	0.0130506	0.0574367	0.0677555	0.0516955	0.0514642	0.00931662	0.108277
C2orf50	0.00680865	0	0.00559507	0.0102556	0.00607874	0	0.0144305	0.00506623	0.0112439	0	0.0160165	0	0	0.0189243	0.0088097	0.024384	0	0.02238	0.0124591	0.00769639	0.00895139	0.0198562	0.00735814	0.010462	0.0222415	0.0179565	0	0	0.00585079	0.00856014	0	0.018302	0.0106053	0	0	0.00192863	0.010226	0.00761554	0	0.0171479	0.0236758	0.0253893	0.0106772	0.00858649	0	0.0231968	0.0073706	0.0875418
ROCK2	1.06921	1.18489	1.06816	0.991159	1.03798	1.111	1.29827	1.15496	1.01713	1.08556	1.08623	1.1631	0.863419	0.919194	0.791683	0.955701	0	1.05976	1.06348	1.11266	1.06167	1.2063	0.849853	1.19512	1.12138	1.0065	0	1.00656	1.08088	1.11253	0.801454	1.25816	1.1091	1.26053	0.787141	1.05781	1.25181	1.29192	0	1.18265	0.939028	0.882403	1.02753	1.03873	1.26416	1.20537	0.927983	1.01296
E2F6	0.0562822	0.0582968	0.101159	0.0873853	0.0736421	0.0694887	0.0915848	0.0768353	0.107377	0.0919778	0.0716872	0.0758154	0.043045	0.11209	0.0965636	0.0661163	0	0.110419	0.10591	0.0641456	0.0894548	0.0774114	0.0425711	0.111237	0.0338254	0.0552725	0	0.057411	0.0538579	0.0642987	0.0642218	0.0850924	0.100335	0.107568	0.0879642	0.0905041	0.0776488	0.146806	0	0.110674	0.103666	0.0251386	0.0468859	0.0519954	0.0746941	0.0874848	0.135188	0.25395
GREB1	0.1331	0.0914345	0.162566	0.126419	0.159225	0.160623	0.105335	0.206044	0.217972	0.128094	0.171673	0.144299	0.202654	0.218041	0.16056	0.176836	0	0.253837	0.214892	0.189663	0.22299	0.27744	0.13218	0.293177	0.152916	0.12124	0	0.188159	0.0867629	0.130868	0.19568	0.207154	0.22908	0.20467	0.125465	0.182371	0.232032	0.205103	0	0.26103	0.192794	0.142703	0.237667	0.104097	0.127713	0.232634	0.205859	0.0759945
NTSR2	0.0138404	0.0054164	0.00182346	0.00987134	0.00655024	0.0102963	0.0257243	0.00500148	0.00866287	0.0120593	0.0198267	0.00205304	0.00933272	0.00962202	0	0	0	0.0127458	0.0112195	0.0357274	0.0125514	0.0290829	0.00875633	0.0221552	0.0274368	0.0226882	0	0	0.0052944	0.0114492	0.0357162	0.00664749	0.0301947	0.0143456	0	0.00524713	0.00760109	0.0316964	0	0.0177209	0.0123244	0.00275266	0.0032384	0	0.0269141	0.00732857	0.0124966	0.0709695
LPIN1	0.33734	0.334752	0.424901	0.400661	0.465568	0.37636	0.461878	0.303463	0.617558	0.439719	0.445037	0.415763	0.424278	0.569086	0.549729	0.588819	0	0.616197	0.40295	0.510494	0.496016	0.587674	0.394516	0.685904	0.416562	0.428512	0	0.212901	0.514087	0.334214	0.371769	0.730614	0.525217	0.5576	0.49998	0.549847	0.575498	0.391425	0	0.53569	0.54421	0.387956	0.612635	0.354311	0.477605	0.470229	0.561976	0.420638
TRIB2	0.0637862	0.0713229	0.0989994	0.0922499	0.103022	0.101027	0.0904722	0.150322	0.172534	0.133109	0.155947	0.0818653	0.116219	0.155509	0.11387	0.109102	0	0.105897	0.086248	0.109388	0.103655	0.07956	0.0885265	0.170271	0.107448	0.0649861	0	0.00774033	0.0841641	0.0486159	0.0335496	0.107467	0.0553674	0.129136	0.0412961	0.142372	0.0595462	0.0952748	0	0.0789212	0.12937	0.053345	0.0356851	0.0625238	0.0704578	0.121713	0.0954185	0.0410572
NBAS	0.757743	1.01502	0.983537	0.983534	0.990215	0.927362	1.09118	1.15082	1.01384	0.999841	0.997699	0.895403	0.794956	0.975945	0.928923	1.01849	0	0.968752	0.924283	0.971545	1.04459	1.16795	0.73315	1.06167	0.999052	0.930744	0	0.812632	1.2129	0.923299	0.852567	1.15549	0.92912	1.02953	0.945968	0.950022	1.00925	0.936947	0	0.948446	1.01361	0.876653	1.09014	0.801967	1.01258	1.16929	0.921821	1.44263
DDX1	0.178089	0.2276	0.287509	0.256176	0.270638	0.33573	0.336954	0.340519	0.300535	0.259861	0.216184	0.293291	0.246494	0.212985	0.167552	0.308401	0	0.288851	0.391559	0.225597	0.313608	0.387149	0.152671	0.350217	0.314407	0.253649	0	0.187304	0.330555	0.231958	0.226799	0.38087	0.287304	0.268591	0.150908	0.279801	0.298848	0.294877	0	0.26362	0.237072	0.173416	0.283654	0.172346	0.280445	0.198713	0.275041	0.186982
MYCN	0.0088069	0.00724582	0.0109607	0.0233455	0.0143571	0.0145324	0.0302961	0.012424	0.0253494	0.00871037	0.0158812	0	0.00603038	0.0207768	0.00502339	0.0222682	0	0.00497195	0.0173808	0.0385708	0.0252088	0.0202947	0.0144094	0.0185519	0.0266157	0	0	0	0.0100803	0	0.0323252	0.0300923	0.0087741	0.015061	0.0074222	0.0296015	0.00963823	0.0184804	0	0.0080153	0.0228138	0.00329794	0	0	0.00554723	0.025982	0.0148347	0
FAM49A	0.825353	0.681502	0.82862	0.823971	0.832817	0.860809	0.907446	0.762836	0.900192	0.875405	0.925404	0.703719	0.797436	0.736063	0.685035	0.73702	0	0.778085	0.866221	0.837156	0.751194	1.01994	0.621697	0.743016	1.02214	0.757978	0	0.563047	0.712956	0.826564	0.777205	0.874242	0.815142	0.812933	0.731916	0.850616	0.934962	0.806307	0	0.729452	0.811383	0.669303	0.691785	0.778493	1.00831	1.01358	0.864943	0.757852
RAD51AP2	0	0	0.00502502	0.00710753	0.00735347	0.0296385	0.0158575	0.0071919	0.00922755	0.0142167	0.00355853	0.0235793	0.010693	0.00562392	0.00291111	0.00681342	0	0.0053953	0.0156911	0.00471913	0.0157093	0.0104439	0	0.00777069	0	0.0133426	0	0	0.00413037	0.0132438	0.0103614	0.00913185	0.0162443	0.0141896	0	0.00361274	0.00968683	0.00541161	0	0.00514308	0.00643497	0.0109929	0.0150528	0	0	0.0269359	0.00678665	0
VSNL1	0.661363	0.623135	0.727725	0.642893	0.607906	0.607982	0.908814	0.736558	0.75009	0.657354	0.624629	0.524009	0.695963	0.499101	0.840396	0.604601	0	0.601834	0.701851	0.495669	0.652288	0.667099	0.573798	0.613333	0.625113	0.657019	0	0.722588	0.579431	0.546468	0.871111	0.758196	0.746095	0.643307	0.694056	0.555845	0.649349	0.76016	0	0.59686	0.586906	0.598528	0.637597	0.47284	0.694604	0.62282	0.631214	0.713746
SMC6	0.398294	0.278772	0.375687	0.277473	0.329595	0.305731	0.416578	0.296365	0.359044	0.283802	0.332745	0.285426	0.326167	0.362287	0.335684	0.318274	0	0.35762	0.333469	0.320713	0.371337	0.393207	0.240706	0.379818	0.318589	0.290547	0	0.233265	0.284247	0.264084	0.376961	0.328781	0.256755	0.436961	0.153306	0.311468	0.384284	0.343944	0	0.27813	0.318549	0.319579	0.322209	0.325422	0.320034	0.378246	0.386765	0.266213
GEN1	0.065199	0.11315	0.0629535	0.0869041	0.0599419	0.0969731	0.0437638	0.0526944	0.0872305	0.0594708	0.0875549	0.0522381	0.057297	0.146368	0.158589	0.103095	0	0.117583	0.093399	0.0789533	0.142702	0.102789	0.0532651	0.15465	0.0435015	0.0903446	0	0.0813867	0.0503	0.0646716	0.072295	0.0720628	0.0703728	0.100812	0.0363702	0.0747313	0.0444075	0.0220888	0	0.0540447	0.0659697	0.0299744	0.0908212	0.061301	0.105197	0.0422412	0.0680139	0.0382573
KCNS3	0.183262	0.129811	0.197067	0.227594	0.281665	0.244415	0.213534	0.220662	0.281837	0.339993	0.187745	0.177367	0.233161	0.243585	0.290027	0.252141	0	0.201458	0.156616	0.216531	0.289618	0.190658	0.120639	0.291887	0.212203	0.157875	0	0.108896	0.217054	0.221401	0.0939053	0.164894	0.166971	0.294542	0.0799977	0.219237	0.228642	0.125078	0	0.234384	0.213317	0.0837234	0.113891	0.0940719	0.31187	0.184573	0.267313	0.845026
RDH14	0.032205	0.0464355	0.0365627	0.0372182	0.0533655	0.0266685	0.081013	0.103073	0.100373	0.0161766	0.0525423	0.044266	0.0316372	0.185582	0.0552793	0.0967634	0	0.0556624	0.121885	0.0552565	0.067011	0.0761287	0	0.107884	0.0251633	0.0425714	0	0.0120258	0.0490885	0.0409241	0.052714	0.0729228	0.0496371	0.0529051	0	0.0359057	0.0484454	0.0590475	0	0.0564728	0.0779633	0.00745674	0.0603841	0.00895907	0.0863108	0.0830571	0.0603576	0
OSR1	0	0	0	0	0	0	0	0	0.000679642	0	0	0	0	0	0	0	0	0.00256295	0	0	0	0	0	0	0	0	0	0	0	0	0	0	0	0	0	0	0	0	0	0	0	0	0	0	0	0	0	0
TTC32	0.0562065	0.0345358	0.0781708	0.0659871	0.0661481	0.0713455	0.076012	0.0747229	0.0794051	0.0427373	0.0637659	0.0615786	0.0438961	0.046786	0.0246604	0.040665	0	0.0361778	0.0713601	0.0486954	0.0676647	0.112833	0.0551375	0.0593111	0.0737909	0.089329	0	0.0757412	0.0891947	0.0388075	0.0855226	0.108607	0.057616	0.0714483	0.0210961	0.0828221	0.0840468	0.0484237	0	0.0392917	0.0662065	0.0559796	0.0464578	0.0614711	0.0301615	0.0905847	0.0205494	0.12032
WDR35	0.10783	0.126424	0.151014	0.192412	0.155592	0.167138	0.23159	0.206126	0.202277	0.148604	0.164121	0.142767	0.136882	0.179485	0.166267	0.243042	0	0.167984	0.164631	0.180054	0.166577	0.252873	0.107252	0.195904	0.145598	0.155995	0	0.227709	0.155023	0.117345	0.105783	0.187934	0.197016	0.180631	0.0589207	0.194586	0.211029	0.235626	0	0.159673	0.140111	0.108033	0.109763	0.138653	0.211066	0.211898	0.207597	0.190369
MATN3	0.00598538	0	0.00160318	0.00183988	0.00237923	0	0	0	0.00356767	0	0	0	0	0	0.00611149	0.0106764	0	0	0	0	0	0	0	0	0	0	0	0.0340427	0.00299618	0	0	0	0.002782	0	0	0	0	0	0	0	0.00659216	0	0.00427474	0	0	0	0	0
LAPTM4A	0.0243772	0.0538981	0.0761985	0.0767393	0.0887218	0.0823343	0.0923946	0.102303	0.101593	0.0492626	0.0586564	0.0231282	0.057379	0.14656	0.0793735	0.10489	0	0.069779	0.113412	0.078516	0.0910657	0.116889	0.0540537	0.10657	0.0504687	0.0614825	0	0.0394945	0.0691706	0.065523	0.039198	0.110882	0.0734578	0.0965307	0.0347988	0.0373193	0.102455	0.0817867	0	0.0839487	0.0730538	0.0383347	0.0533737	0.0653015	0.0532388	0.10615	0.0632633	0.139362
SDC1	0	0	0.00648968	0.00401538	0	0.00329638	0	0	0.00179806	0	0	0	0	0	0.00465299	0	0	0	0.00954975	0	0	0	0	0.00823113	0	0.0112611	0	0.0187739	0	0.00300799	0	0.0040819	0.00208664	0	0	0.00353657	0	0	0	0.0142587	0.0038075	0	0	0	0.0159138	0	0.00515124	0
PUM2	0.704383	0.91554	0.90543	0.904919	0.916183	0.93363	0.848884	0.788531	0.90603	0.890733	0.887	0.714551	0.770765	0.947931	0.851481	0.958282	0	1.01399	0.961904	0.907788	0.966094	0.961075	0.594634	0.902421	0.922858	0.95686	0	0.778213	0.959791	0.979183	0.805566	0.949981	0.858393	0.861983	0.478554	0.833934	0.815622	0.742485	0	0.834992	0.838324	0.554542	0.902281	0.808998	0.803317	0.72741	0.879163	1.15971
RHOB	0.0778512	0.0674279	0.0649962	0.0795803	0.0810198	0.0990164	0.137592	0.0658002	0.140887	0.0739039	0.0723381	0.0398735	0.0973941	0.0606614	0.0338115	0.0777685	0	0.0776019	0.13614	0.0969702	0.121185	0.10173	0.11868	0.0823308	0.119481	0.0616356	0	0.0892531	0.0745308	0.0420154	0.121642	0.162648	0.0831047	0.112761	0.0416135	0.0768593	0.121713	0.0809384	0	0.0564745	0.0811458	0.0569487	0.0669952	0.136261	0.115331	0.0719059	0.0114494	0
HS1BP3	0.116638	0.0965995	0.109963	0.104128	0.0827135	0.0760789	0.107709	0.0924433	0.145087	0.105607	0.179313	0.211117	0.133808	0.187348	0.193	0.0574356	0	0.192108	0.0601825	0.119736	0.121353	0.203869	0.10251	0.16874	0.0584347	0.0939456	0	0.0488332	0.0720203	0.0688572	0.0778608	0.189692	0.128878	0.119477	0.0575302	0.143192	0.103526	0.108441	0	0.0909895	0.134893	0.101215	0.123131	0.0338908	0.0541434	0.212114	0.153846	0.328211
GDF7	0.0069362	0.00659907	0.00284663	0.00980177	0.0109504	0.024007	0.030811	0	0.0223405	0.028448	0.0242148	0.0196876	0.0243755	0.00671083	0.0120981	0.0164766	0	0.0177644	0.0314636	0.0156404	0.0257065	0.00305788	0.00508014	0.023086	0.0356018	0.0114943	0	0	0.00630464	0.0147587	0.0315417	0.00427594	0.0224298	0.014173	0	0.0174891	0.0149361	0.0241056	0	0.00504502	0.0101229	0.0207294	0.0177068	0.0163797	0.0102317	0.00919727	0.0155187	0.264042
LDAH	0.298504	0.300945	0.381643	0.279143	0.345597	0.297235	0.254858	0.334362	0.388406	0.330649	0.424684	0.292527	0.322752	0.378627	0.377494	0.425906	0	0.426476	0.344633	0.380665	0.42675	0.422207	0.298646	0.412839	0.310911	0.358392	0	0.246972	0.289905	0.332041	0.377172	0.32027	0.393172	0.396316	0.252524	0.342781	0.412529	0.290782	0	0.31139	0.438924	0.263047	0.300681	0.251444	0.336233	0.29693	0.440639	0.0759945
APOB	0	0	0.00216811	0.00506882	0.00206018	0	0	0	0.00172267	0	0	0	0.00461532	0.00506093	0.0050369	0	0	0	0	0.00376196	0	0	0	0	0.00826791	0	0	0	0	0	0	0	0	0.00400002	0	0.00127182	0	0	0	0	0.00250306	0.00506876	0	0	0	0	0.00286923	0
TDRD15	0	0	0	0	0	0	0	0	0.000539545	0	0	0	0	0	0	0	0	0	0	0	0	0	0	0	0	0	0	0	0	0	0	0	0	0	0	0	0	0	0	0	0	0	0	0	0	0	0	0
KLHL29	0.511701	0.648894	0.930819	0.613697	0.615594	0.55955	0.929132	0.855519	0.88222	0.772884	0.656098	0.953426	0.850074	0.963244	0.866762	0.934243	0	0.877525	0.806647	0.784808	0.952936	1.2332	0.766229	0.865104	0.763563	0.719085	0	0.717097	0.52193	0.678096	1.00537	0.805463	0.7859	0.74045	0.886284	0.840901	0.902982	0.959969	0	0.852632	0.974644	0.909745	0.799936	0.662405	0.959563	1.15511	1.04347	1.06658
ATAD2B	0.574219	0.60807	0.627178	0.601988	0.673636	0.566472	0.509052	0.614733	0.569202	0.628058	0.580303	0.574815	0.560239	0.632025	0.570737	0.652837	0	0.648359	0.662444	0.652688	0.693075	0.637401	0.338319	0.655485	0.533855	0.621224	0	0.453022	0.590505	0.598127	0.447541	0.584086	0.537292	0.537654	0.396363	0.630503	0.547779	0.5869	0	0.468648	0.688359	0.484095	0.593812	0.460231	0.593801	0.520747	0.694594	0.545124
UBXN2A	0.288452	0.288622	0.509011	0.374308	0.406687	0.236376	0.502657	0.434449	0.465301	0.439302	0.305564	0.382775	0.33109	0.512349	0.464739	0.424332	0	0.380501	0.43218	0.391595	0.388063	0.610584	0.4817	0.4673	0.280669	0.318966	0	0.161946	0.452812	0.353503	0.465373	0.49086	0.406826	0.518554	0.26301	0.407402	0.438219	0.484895	0	0.513228	0.418249	0.393633	0.413235	0.22704	0.435778	0.441364	0.379639	0.260191
MFSD2B	0.0255234	0.0188882	0.0447055	0.0488019	0.0382226	0.0326477	0.0675943	0.0261342	0.0321383	0.0232177	0.0391341	0.0128928	0.00709823	0.0386243	0.0386649	0.0416965	0	0.031343	0.0257478	0.0275343	0.0237142	0.0775102	0.0558291	0.0214256	0.032694	0.0127087	0	0.0130728	0.0494218	0.0207793	0.0118779	0.0223273	0.0235583	0.0620183	0.0074222	0.0266792	0.0366454	0.0363132	0	0.0225833	0.059351	0.0365302	0.0196987	0.016002	0.0394257	0.0411901	0.0345198	0.446693
WDCP	0.0226894	0.0127391	0.0320271	0.0272497	0.0237881	0.0336224	0.0250567	0.044771	0.0410938	0.0359767	0.0367606	0.0383613	0.0156052	0.0438116	0.0241014	0.0403175	0	0.0237225	0.0426514	0.0219913	0.0258603	0.024811	0	0.039803	0.0300828	0.0109119	0	0.0173981	0.0120277	0.0285564	0.010429	0.028489	0.0171777	0.0325086	0	0.031147	0.0362286	0.0538533	0	0.0311104	0.0366712	0.00317481	0.0158546	0	0.0652449	0.0226847	0.0260965	0
FKBP1B	0.0210082	0.0258605	0.0314973	0.0539369	0.0471117	0.0402396	0.085371	0.0213788	0.0629836	0.0307049	0.0441884	0	0.051621	0.0318287	0.02727	0.029634	0	0.0374827	0.0690552	0.032145	0.0523975	0.0479518	0	0.0499045	0.0501533	0.0560325	0	0.0203593	0.0437186	0.00645094	0.0322708	0.0493604	0.0371013	0.0476052	0	0.0197698	0.0425809	0.0806606	0	0.0432499	0.0185111	0.0360004	0.0432551	0.0386333	0.028523	0.0578375	0.0241477	0.0869549
SF3B6	0.0641697	0.0318688	0.0964048	0.0860713	0.0692858	0.066993	0.120524	0.0722672	0.0876776	0.0427384	0.0971311	0.0538341	0.084988	0.0720846	0.0495018	0.0721906	0	0.0451024	0.148406	0.0571926	0.0834298	0.0753308	0.0513094	0.157443	0.0456016	0.0671891	0	0.0612061	0.0652844	0.0246762	0.0714361	0.0784658	0.0440414	0.0894554	0.0363069	0.0468787	0.0852286	0.116761	0	0.0685199	0.0561267	0.0396257	0.0716169	0.061771	0.0383928	0.0544887	0.0478697	0.245916
FAM228B	0.440174	0.296006	0.308767	0.237284	0.210347	0.196945	0.221319	0.481604	0.323391	0.431292	0.351337	0.391194	0.4297	0.371904	0.448721	0.369687	0	0.450838	0.274083	0.288299	0.258544	0.477139	0.287615	0.399815	0.316997	0.369103	0	0.252514	0.225606	0.242087	0.512485	0.495838	0.388903	0.383214	0.369719	0.426817	0.34874	0.351373	0	0.396095	0.337845	0.199177	0.408438	0.185685	0.152348	0.235294	0.383903	0.315498
TP53I3	0	0	0.0169072	0.0187969	0.00555995	0.00275707	0.0376392	0	0.0215309	0	0.00632211	0.00748673	0.00729005	0.0113471	0.0109616	0.00714248	0	0.0101959	0.00534417	0	0.00854948	0.00970947	0	0.00407668	0.0155052	0.0139128	0	0	0.0125072	0.00296019	0.00307098	0.0118688	0.00765793	0.0135757	0.0426219	0.00390283	0.00168703	0.00333471	0	0	0.0223065	0	0.00220152	0.0149271	0.00748015	0.00932168	0.00333924	0
PFN4	0.00945431	0.00263616	0.0087723	0.0350147	0.0140679	0.0198151	0.00927919	0	0.0377585	0.00224765	0.0133098	0.0365889	0.00445527	0.0147331	0.0026803	0.0160591	0	0.0148019	0.0207719	0.0175268	0.0124967	0.0300506	0	0.015403	0	0	0	0	0.0213286	0.0100628	0	0.0165794	0.00137736	0.0288868	0	0.00774068	0.0166255	0	0	0	0.0376565	0	0.0245038	0.0123674	0.0242502	0.00744946	0.0223042	0
AC008073.3	0.0754428	0.0509873	0.0491598	0.0344379	0.0395653	0.0328254	0.0195315	0.0186836	0.0478948	0.0343577	0.0516418	0.0200286	0.0628832	0.0704961	0.0445583	0.0717912	0	0.0965825	0.0540785	0.0349624	0.0557137	0.0473661	0.0444192	0.0914572	0.00983746	0.0358899	0	0	0.0288961	0.0142217	0.0287844	0.0401743	0.0360118	0.036065	0.0898149	0.0459553	0.0195788	0.0124454	0	0.062184	0.0687734	0.0607657	0.0624298	0.0143691	0.0141201	0.0335527	0.0811588	0
FAM228A	0.0193435	0.0280999	0.0220953	0.0233758	0.0255739	0.0245396	0.00410146	0.0170524	0.0323709	0.0121748	0.0430007	0.0099831	0.00648737	0.035386	0.0150314	0.0346577	0	0.0373055	0.0223108	0.0256794	0.0386609	0.0514492	0.0138116	0.0310205	0.0247955	0.023772	0	0.0381378	0.00172148	0.00619059	0.0309714	0.0229047	0.0125198	0.00106285	0.0273776	0.0218241	0.0163336	0.00420304	0	0.0185755	0.033976	0.0147751	0.0612142	0.0063347	0.0283058	0	0.030688	0
ITSN2	0.72322	0.775625	0.843612	0.774422	0.712162	0.772265	1.04918	0.766808	0.819559	0.742592	0.749814	0.618331	0.713134	0.821408	0.713551	0.828009	0	0.812182	0.700941	0.711205	0.779287	0.928906	0.650167	0.879787	0.676006	0.736467	0	0.611112	0.710858	0.658556	0.848418	0.922953	0.909511	0.962564	0.671797	0.822848	1.05711	0.920446	0	0.803113	0.800183	0.846107	0.769621	0.69243	0.829131	0.794233	0.854695	0.98413
NCOA1	1.61183	1.75678	1.69502	1.58094	1.58315	1.63752	1.80391	1.70383	1.66325	1.59836	1.65077	1.56508	1.55189	1.69362	1.68804	1.66498	0	1.75054	1.64962	1.69589	1.82955	1.97272	1.44234	1.75274	1.68135	1.75253	0	1.80514	1.73673	1.72354	1.65891	1.86384	1.72954	1.64358	1.35364	1.64948	1.83066	1.90032	0	1.65912	1.60416	1.65528	1.88298	1.40664	1.87346	1.94002	1.67865	1.82661
PTRHD1	0	0.0131865	0.0227719	0.0450742	0.0173982	0.00848169	0.0358614	0.0271003	0.0326972	0.0223233	0.0151467	0.00309228	0.0118718	0.0491361	0.0181566	0.0115114	0	0.0101085	0.0307477	0.016427	0.0101281	0.0241689	0.00667387	0.0532596	0	0.0163182	0	0.0254175	0.021763	0.0148233	0.00710716	0.0237066	0.0263837	0.0306161	0	0.0102888	0.0175538	0.0466285	0	0.00480261	0.00566061	0.0197047	0.0181524	0.0172424	0.0536201	0.00703963	0.00442966	0.135131
CENPO	0.0778059	0.063538	0.0541053	0.102894	0.0714746	0.0710699	0.082096	0.0214522	0.0689201	0.0225028	0.028075	0.0335322	0.0195229	0.0771023	0.0287002	0.0500705	0	0.0534014	0.0763732	0.0425157	0.0944686	0.0400746	0.028403	0.0535044	0.0161576	0.0279476	0	0.0552754	0.0283815	0.0862052	0.0255997	0.0546287	0.0465998	0.0594306	0	0.0388326	0.0359931	0.0315398	0	0.0232284	0.0575245	0.0310793	0.0442781	0.0636992	0.101637	0.02382	0.0688081	0
ADCY3	0.235341	0.335421	0.449986	0.388745	0.309886	0.269038	0.477838	0.461603	0.549924	0.436177	0.472985	0.247196	0.399253	0.602882	0.435968	0.502908	0	0.502597	0.47605	0.42228	0.47834	0.537946	0.475156	0.583933	0.293737	0.328665	0	0.25793	0.364895	0.330705	0.328142	0.650191	0.373147	0.474469	0.274349	0.427259	0.564674	0.476284	0	0.473756	0.447542	0.350071	0.461694	0.233582	0.40794	0.471561	0.657652	0.407006
DNAJC27	0.0778246	0.172749	0.136769	0.110137	0.0956275	0.130777	0.128155	0.112629	0.168031	0.120829	0.123013	0.108478	0.12028	0.14253	0.110826	0.173696	0	0.146606	0.138904	0.138595	0.149374	0.194062	0.0766075	0.164591	0.147607	0.0903661	0	0.116319	0.104039	0.126903	0.0988202	0.0822447	0.0953639	0.119296	0.0444461	0.14906	0.132003	0.110187	0	0.108466	0.167426	0.0672454	0.0812501	0.105661	0.136415	0.152637	0.157711	0
EFR3B	0.322856	0.468713	0.445429	0.444225	0.458142	0.438204	0.531721	0.413624	0.580702	0.625516	0.522946	0.446938	0.41007	0.547459	0.471184	0.545068	0	0.505431	0.47151	0.500078	0.479737	0.578961	0.322395	0.563809	0.42931	0.354628	0	0.416095	0.429595	0.344833	0.430867	0.651755	0.551757	0.495554	0.323722	0.528341	0.629233	0.377511	0	0.525635	0.591455	0.438719	0.489694	0.420917	0.464671	0.639269	0.651516	0.778883
POMC	0.00541837	0	0.00448141	0	0.00333262	0	0.0203714	0	0.00725	0.00159462	0.00438291	0	0	0	0.00674641	0.0257667	0	0.00573367	0.00837383	0.00249631	0.00505041	0.0262884	0	0	0.00796353	0	0	0	0	0	0	0.00672651	0	0.0297861	0	0.00683967	0.00221224	0.0086615	0	0.00498188	0.00408109	0	0.0165358	0	0	0.00754618	0	0
DNMT3A	0.270894	0.31207	0.443526	0.260439	0.334105	0.22818	0.379549	0.387303	0.469299	0.366003	0.409723	0.30627	0.415462	0.539297	0.435376	0.443339	0	0.438547	0.360101	0.392217	0.426782	0.615891	0.492305	0.497048	0.176138	0.260771	0	0.216845	0.21679	0.257228	0.433785	0.431224	0.361622	0.465506	0.22491	0.395258	0.400484	0.359615	0	0.398162	0.501782	0.315533	0.298894	0.356579	0.52139	0.684751	0.668304	0.393136
DTNB	1.03497	0.937179	1.1771	1.03975	0.962016	0.994451	1.02319	1.19935	1.1523	1.11461	1.13908	0.820169	1.00658	1.36803	1.2498	1.2216	0	1.24194	1.01917	1.1688	1.13401	1.31862	1.07241	1.20579	1.03271	1.04238	0	0.687629	1.19447	1.03232	1.23087	1.27631	1.13963	1.02279	1.00504	1.21965	1.23137	0.94647	0	1.28161	1.19063	1.13043	1.18011	0.852977	1.25724	1.30122	1.29366	1.21992
ASXL2	0.233171	0.22326	0.340731	0.283034	0.318651	0.319136	0.336072	0.300581	0.339899	0.34191	0.317699	0.195782	0.256211	0.392922	0.324276	0.300679	0	0.310961	0.328665	0.323133	0.345072	0.415829	0.238724	0.344857	0.345694	0.23186	0	0.196717	0.204559	0.275312	0.262442	0.403654	0.256354	0.336354	0.179356	0.340568	0.332521	0.325217	0	0.262904	0.344352	0.139696	0.318231	0.135366	0.302691	0.305778	0.339845	0.219725
KIF3C	0.535696	0.379725	0.458111	0.430959	0.412629	0.468283	0.624944	0.544176	0.588318	0.417905	0.463746	0.392139	0.39431	0.469251	0.548251	0.451907	0	0.489371	0.631661	0.511111	0.51127	0.579129	0.478218	0.512031	0.464245	0.414999	0	0.409796	0.376723	0.325693	0.560623	0.658956	0.524524	0.418263	0.361156	0.450131	0.551827	0.555771	0	0.47848	0.478532	0.358787	0.399676	0.455919	0.657898	0.462195	0.57417	0.431791
RAB10	0.447967	0.378395	0.501521	0.397786	0.422762	0.405554	0.505069	0.516619	0.499003	0.507832	0.476403	0.471263	0.457711	0.546342	0.546027	0.496866	0	0.446489	0.459001	0.449497	0.510168	0.534395	0.338458	0.574112	0.520525	0.534532	0	0.38392	0.415696	0.372378	0.438767	0.551308	0.468238	0.398512	0.397325	0.510722	0.517676	0.527477	0	0.464364	0.480912	0.395169	0.406398	0.436667	0.460518	0.472783	0.566186	0.0988137
GAREM2	0.0311616	0.0149184	0.0392213	0.030952	0.0136185	0.0252205	0.0303761	0.0192641	0.033484	0.0401887	0.0265144	0	0.0308213	0.0295647	0.0533073	0.0552914	0	0.0463358	0.012793	0.077116	0.045041	0.0305043	0.00446631	0.0440657	0.016936	0.0418035	0	0.0118282	0.0181814	0.027678	0.0152359	0.0253038	0.0165872	0.0195933	0	0.0342917	0.0176586	0.00296454	0	0.0202869	0.0252273	0.0109314	0.0504096	0.0138572	0.00795521	0.0241121	0.0265772	0.0410572
HADHA	0.166402	0.18218	0.194861	0.192189	0.185402	0.193714	0.207528	0.230078	0.238552	0.17979	0.293432	0.177729	0.16705	0.31448	0.168435	0.328455	0	0.244702	0.244634	0.206525	0.168509	0.228387	0.0979586	0.253803	0.219218	0.130594	0	0.276888	0.215709	0.145128	0.116617	0.239581	0.179672	0.272826	0.0451259	0.183162	0.212503	0.247898	0	0.139243	0.258293	0.160027	0.260787	0.119925	0.196278	0.274024	0.237866	0
HADHB	0.131991	0.165129	0.180322	0.226304	0.173402	0.132491	0.091282	0.148131	0.218387	0.202769	0.167354	0.172163	0.179285	0.287402	0.189087	0.277166	0	0.266329	0.175551	0.164723	0.2891	0.256585	0.188646	0.279855	0.149954	0.197811	0	0.20861	0.218765	0.155227	0.174765	0.280011	0.182612	0.208309	0.159718	0.286887	0.237526	0.159109	0	0.208295	0.192573	0.214539	0.257468	0.112282	0.223543	0.203132	0.257728	0.358375
ADGRF3	0.0259643	0.0123763	0.0203549	0.028534	0.0208143	0.0145107	0.0473124	0.0318034	0.0303286	0.0455379	0.0185022	0.0228987	0.0153522	0.0301561	0.0155317	0.00920649	0	0.0235802	0.0286397	0.022755	0.0333542	0.0454613	0.0281085	0.0445151	0.0366923	0.0150669	0	0	0.056339	0.0332892	0.036286	0.00833792	0.0151577	0.0935999	0	0.0208507	0.0210519	0.0234704	0	0.0290639	0.0474674	0.0212158	0	0.0231154	0.0127541	0.0605422	0.028946	0.0988137
SELENOI	0.145706	0.18267	0.287306	0.250419	0.266134	0.198534	0.311251	0.284185	0.334411	0.220604	0.207456	0.0780053	0.221196	0.34848	0.21116	0.323386	0	0.324466	0.315122	0.242951	0.310539	0.384547	0.179653	0.325675	0.24862	0.196574	0	0.267481	0.224787	0.233012	0.247285	0.309918	0.216025	0.297503	0.102492	0.228657	0.24833	0.230945	0	0.3019	0.259662	0.158217	0.282206	0.248297	0.317672	0.269067	0.259708	0.108037
DRC1	0.0424372	0.0720084	0.0560281	0.0544252	0.0448515	0.0352465	0.0363491	0.0735811	0.0555258	0.0505519	0.0731276	0.0148508	0.0242014	0.0908573	0.0225562	0.0386696	0	0.109192	0.0257016	0.083875	0.0347775	0.0620099	0.0592324	0.0450893	0.0260264	0.0288224	0	0.0121163	0.0668543	0.0347943	0.028477	0.0687386	0.0209519	0.0505297	0.0373094	0.0560423	0.0411407	0.0417098	0	0.0563753	0.0474021	0.0519598	0.0761153	0.022928	0.0221929	0.0231099	0.0701206	0.0759945
OTOF	0.00358927	0.00290276	0.0067873	0.0182255	0.00966479	0.00635582	0.0179872	0.0112631	0.00535732	0.0136588	0.00608869	0	0.0134086	0.00978481	0.00291111	0.0169418	0	0.00980203	0.00892959	0.011187	0.0257138	0	0.014738	0.0126825	0	0	0	0.0106894	0.00939376	0.00960737	0	0.00546013	0.0118954	0.00437802	0	0.0041518	0.0144033	0.0117608	0	0.022712	0.00191758	0.0136018	0.0196444	0.00989721	0.0119087	0.0112333	0.00889428	0
CIB4	0.00840615	0.00841105	0.00551777	0.00481729	0.00538764	0.00804034	0.00625019	0.0261371	0.00816213	0.00316892	0.0234896	0.0233821	0.00472615	0.0100237	0.0198977	0	0	0.00836535	0.00262908	0	0.0154268	0.0188207	0.00672532	0	0.0144575	0	0	0	0.00315166	0.0205259	0.00378183	0.00686168	0.0065137	0.00162436	0	0.00445434	0.0108393	0.00350854	0	0.0135162	0.0176599	0.0119618	0.00973043	0	0.0112313	0.0281978	0.0170504	0
KCNK3	0.096125	0.0700759	0.128856	0.105282	0.0927494	0.0754859	0.206438	0.0903824	0.199126	0.0900835	0.137621	0.0668447	0.0941272	0.199378	0.099284	0.138838	0	0.160444	0.209672	0.107653	0.152166	0.22981	0.211231	0.24099	0.137772	0.0832689	0	0.0578709	0.0839939	0.0628701	0.174561	0.20352	0.100849	0.120497	0.0616213	0.133937	0.195409	0.12962	0	0.111671	0.126858	0.117007	0.125796	0.126698	0.161085	0.146522	0.135728	0.304303
CENPA	0	0.00626632	0.0305928	0.0209094	0.0387383	0.0228643	0.0608644	0.03538	0.0406222	0.02936	0.016336	0.0282054	0.00806759	0.0413747	0.0382111	0.0274281	0	0.033542	0.0336262	0.0276676	0.044748	0.0519414	0	0.0645626	0	0.0179648	0	0	0.0440305	0.0287714	0.0359117	0.0598996	0.0304611	0.0317482	0	0.0395063	0.0336316	0.040583	0	0.0273485	0.0389342	0.0148504	0.0242959	0.0182969	0.037635	0.0864733	0.0276389	0
DPYSL5	0.200345	0.283567	0.370134	0.398546	0.370021	0.247675	0.483498	0.367559	0.499649	0.403337	0.455508	0.367627	0.388514	0.545018	0.405245	0.453647	0	0.45437	0.426907	0.470985	0.463919	0.535619	0.36512	0.586913	0.35116	0.268213	0	0.19273	0.239511	0.309979	0.486298	0.348957	0.302719	0.462083	0.313954	0.508102	0.436048	0.465086	0	0.407531	0.500067	0.237068	0.390993	0.326876	0.341311	0.62848	0.613196	0.365739
MAPRE3	0.279663	0.379119	0.417416	0.349404	0.348022	0.335352	0.707366	0.478835	0.509523	0.333979	0.427991	0.290498	0.377795	0.503281	0.371162	0.487081	0	0.427296	0.537043	0.433798	0.392774	0.486388	0.420931	0.519212	0.476014	0.370362	0	0.231153	0.297795	0.26832	0.469779	0.470993	0.361281	0.383246	0.111632	0.394147	0.522589	0.522533	0	0.404463	0.374537	0.286973	0.476573	0.405165	0.517983	0.520492	0.414816	0.261501
TMEM214	0.0401572	0.00977806	0.0247293	0.0373683	0.0464401	0.0324875	0.04541	0.0213997	0.0495965	0.0320722	0.0222604	0.0325219	0.0290103	0.0295944	0.0444076	0.0543667	0	0.0106725	0.0688836	0.0352699	0.0216159	0.051798	0.022672	0.00813452	0.00493296	0.0397144	0	0.0173778	0.0248968	0.0437942	0.0320104	0.0385305	0.0299014	0.0334024	0	0.0278724	0.0509665	0.0596063	0	0.0367014	0.0369852	0.0261186	0.0199814	0.0700444	0.0404434	0.0261211	0.0249967	0
AGBL5	0.0484548	0.0298355	0.0961883	0.169957	0.0838616	0.0567813	0.0851149	0.0645687	0.152901	0.0578624	0.061945	0.00495145	0.0372976	0.141074	0.0343608	0.182029	0	0.105423	0.113681	0.0607774	0.111733	0.150075	0.0635908	0.214611	0.0462624	0.0139085	0	0.0118282	0.0481627	0.0615742	0.0443317	0.101943	0.07499	0.151627	0.028948	0.0574554	0.0807265	0.0739328	0	0.063916	0.0859379	0.059848	0.114551	0.0376453	0.0495591	0.113478	0.0856503	0.0793145
OST4	0.0464194	0.0178788	0.0367142	0.0932368	0.0707728	0.0425254	0.105053	0.0463505	0.0729273	0.0294812	0.0619554	0.0292538	0.0457203	0.0542426	0.0537637	0.0238546	0	0.0359885	0.110517	0.0150366	0.0428115	0.057097	0.0799764	0.0123521	0.0389275	0.0238535	0	0.0581282	0.0786118	0.0278182	0.0820329	0.0758922	0.046851	0.0602357	0	0.0127292	0.0323799	0.0452415	0	0.0330164	0.0266745	0.013391	0.0439281	0.0232721	0.03057	0.0723861	0.0309802	0
EMILIN1	0	0	0.00333498	0	0	0.00437032	0	0	0.00475746	0	0	0	0	0.010472	0.00451186	0	0	0	0.00353982	0	0.00737303	0	0	0	0	0	0	0	0	0	0.00774091	0.00553351	0	0	0	0.00230098	0.00864841	0	0	0.0115124	0	0	0.00711458	0	0	0	0	0
KHK	0.0302037	0.0141765	0.0246485	0.0466819	0.0156936	0.0344627	0.0581186	0.0141714	0.0506566	0.0219545	0.00443969	0.00617409	0.0131909	0.0959684	0.0305724	0.0377644	0	0.0389905	0.0524121	0.0270932	0.0442052	0.0348612	0.00875848	0.075124	0.0103157	0.0078473	0	0.0132451	0.0271842	0.0307288	0	0.0642877	0.0232423	0.0621455	0	0.0244484	0.0244873	0.0307993	0	0.0452615	0.0211552	0.0161974	0.0389971	0.0111882	0.0106487	0.0517609	0.0513021	0
CGREF1	0.139166	0.108822	0.148915	0.17973	0.137664	0.123793	0.169939	0.104818	0.278885	0.170319	0.150153	0.121816	0.134671	0.33414	0.173304	0.251865	0	0.196218	0.166715	0.201501	0.172573	0.292473	0.112188	0.202239	0.118505	0.136206	0	0.0872335	0.162013	0.0696457	0.12671	0.263149	0.162726	0.270596	0.0475252	0.155491	0.217543	0.149898	0	0.192491	0.235463	0.128207	0.208609	0.0819805	0.122385	0.179482	0.278794	0.0410572
ABHD1	0	0.00246726	0.00819514	0.0058556	0.012952	0.00403543	0	0.0294266	0.00929007	0.0138538	0.00196119	0	0.0106466	0.0247726	0.0125745	0.0261466	0	0.0141464	0.0021262	0	0.014568	0.00844004	0.00846572	0.0595155	0.0103157	0.0170658	0	0	0.00679477	0.0251298	0.00396315	0.0125918	0.00935216	0.0262006	0	0.00813466	0.00907721	0	0	0	0.006385	0.0117973	0.0313922	0	0.0129607	0.00523505	0.0130584	0
PREB	0.0125278	0.0533938	0.0479116	0.0398451	0.0647709	0.0384616	0.0747869	0.0712166	0.0691775	0.046565	0.045711	0.0363122	0.0636378	0.0517674	0.0394306	0.0299151	0	0.0365189	0.0722377	0.0562775	0.0333449	0.0247478	0	0.0568882	0.0473471	0.0274763	0	0.0120258	0.0494067	0.0186279	0.0212571	0.0431315	0.0407618	0.024988	0.0433962	0.0446566	0.0513012	0.0419314	0	0.0285261	0.0387905	0.0221295	0.0765568	0.0486889	0.0777661	0.0279735	0.0540158	0.0666623
TCF23	0	0.00533648	0.00169837	0.00190342	0	0	0	0.00663249	0	0	0	0	0	0	0	0	0	0	0	0	0	0	0	0	0	0	0	0	0	0	0.00781419	0	0	0	0	0	0	0	0	0	0	0	0	0	0	0	0	0
SLC5A6	0.0410896	0.0366603	0.0434489	0.06698	0.052737	0.0377418	0.0736307	0.0568793	0.0770329	0.0302045	0.0302571	0.0198339	0.0338052	0.0916458	0.0532266	0.0594558	0	0.052129	0.0452725	0.0670789	0.0687514	0.0557146	0.0392812	0.0247856	0.0186611	0.0352127	0	0.0640182	0.0437264	0.0442988	0.0786262	0.0593703	0.0623302	0.0197635	0	0.0316854	0.0518362	0.0229376	0	0.0318546	0.0766066	0.00682635	0.0296871	0.0259107	0.0144868	0.00559317	0.0765376	0
ATRAID	0.0496942	0.0268182	0.0224701	0.0278683	0.0285475	0.0299084	0.0539383	0.0528821	0.0660915	0.0169899	0.0379495	0.0179352	0.0333316	0.0796199	0.0305288	0.0322813	0	0.0542267	0.0617567	0.0254006	0.0281642	0.0811666	0.0324917	0.0684146	0.0365845	0.0326637	0	0.0347576	0.0589542	0.0252927	0.023993	0.0727549	0.0520522	0.0303431	0	0.0189013	0.0264355	0.00760735	0	0.0414013	0.0196851	0.0281632	0.0327069	0.0256719	0.0395812	0.0512162	0.0267917	0
CAD	0.0682834	0.0925415	0.067791	0.0589927	0.0603448	0.0441381	0.0358873	0.0627036	0.0761016	0.0454712	0.0390641	0.0302576	0.0468941	0.172412	0.115887	0.111376	0	0.111686	0.0720383	0.0897239	0.0699369	0.0957803	0.0415763	0.0911526	0.0826732	0.0588817	0	0.0565732	0.0422139	0.0446469	0.0780911	0.108925	0.104092	0.0791781	0	0.0862071	0.0673496	0.0594265	0	0.0845933	0.0783255	0.0433196	0.0932089	0.0368703	0.040476	0.0887451	0.0690609	0
SLC30A3	0.0377556	0.0219502	0.00899402	0.0140908	0.0203846	0.0308946	0.0407436	0.0284048	0.0312679	0.00957235	0.0109615	0.0243077	0.0221254	0.0135887	0.00890676	0.0136907	0	0.00928906	0.014489	0.0083504	0.0127028	0.0117229	0	0.00442901	0.0266574	0.0174741	0	0.00846778	0.00624098	0.0370605	0.0339419	0.0615019	0.0522285	0.00896626	0	0.0210088	0.0126979	0.0682967	0	0.00811849	0	0.00500872	0.0191929	0.00763915	0.0641842	0	0	0
DNAJC5G	0.012957	0.0230293	0.00177495	0.00195175	0	0.00694402	0.0121699	0	0.00712608	0	0.00722818	0	0.000959618	0.00425127	0.0324265	0.00350374	0	0.00433062	0.00210277	0.00602549	0.00283316	0	0.0110788	0.0038609	0.00955967	0	0	0.0209808	0	0.0160679	0	0.0081998	0.0129937	0	0	0.00276417	0.00442731	0.00876666	0	0.0142937	0.0180452	0	0	0.0063347	0.0207746	0	0.0119425	0
TRIM54	0.0124404	0.00536798	0.0071644	0.00886656	0.017895	0.0051094	0.0155097	0.0142454	0.0121764	0	0.01118	0	0.00985507	0.0128565	0.00954858	0	0	0.00361403	0.00215516	0.00660921	0.00646009	0.0129463	0.0261061	0.0162402	0.0104981	0.00772481	0	0	0.012264	0.00545754	0	0.00810942	0.0264194	0.00434689	0	0.00911115	0.00740565	0	0	0	0.0102809	0	0.00402413	0	0	0	0.00813007	0.0600475
UCN	0.0802772	0.0460514	0.0628253	0.0597724	0.0747194	0.057116	0.0870058	0.0623833	0.0694	0.0850894	0.0641182	0.0484664	0.0394955	0.0754953	0.0926316	0.0913087	0	0.0570688	0.0770811	0.0807734	0.0744917	0.0968114	0.0449059	0.0395502	0.0785543	0.0444477	0	0.0731811	0.0536176	0.0544686	0.0386899	0.0998127	0.105791	0.050637	0.0481608	0.0827268	0.0705629	0.040233	0	0.0671132	0.0778216	0.0639834	0.0543001	0.0675087	0.125512	0.079403	0.0674991	0
MPV17	0.106567	0.0853195	0.162642	0.171001	0.176805	0.138888	0.148517	0.198506	0.227848	0.15203	0.18524	0.151659	0.147979	0.261436	0.188984	0.205894	0	0.188621	0.173836	0.172297	0.171066	0.327139	0.244701	0.215628	0.114564	0.0846948	0	0.131149	0.144103	0.113864	0.195521	0.210678	0.162382	0.209434	0.188275	0.212192	0.177555	0.138816	0	0.146247	0.217252	0.142599	0.104404	0.0841435	0.106869	0.29549	0.210281	0.120703
GTF3C2	0.129836	0.132126	0.141352	0.129228	0.124978	0.113986	0.132212	0.150533	0.175675	0.138095	0.107662	0.16159	0.159486	0.202719	0.212875	0.130391	0	0.193413	0.155189	0.154571	0.126999	0.182401	0.0974212	0.173627	0.0969114	0.173489	0	0.10547	0.167686	0.15541	0.14036	0.188463	0.18079	0.13574	0.0672425	0.212329	0.178115	0.115837	0	0.157068	0.204037	0.117172	0.290795	0.126944	0.0833976	0.0899664	0.226625	0.0983048
EIF2B4	0.0565085	0.0614302	0.0674289	0.0827341	0.0689564	0.0726524	0.0685085	0.0272343	0.101874	0.0413173	0.0455703	0.0295586	0.0522494	0.125397	0.0656658	0.0830296	0	0.0789773	0.0532352	0.0878963	0.0932542	0.0895659	0.0459631	0.150619	0.0238938	0.0337186	0	0.0322833	0.061311	0.035089	0.0238346	0.12159	0.0525797	0.0967453	0.0136739	0.115731	0.0945029	0.0557015	0	0.0486088	0.0698945	0.0428005	0.0675922	0.0622205	0.0253197	0.0649308	0.0933976	0
SNX17	0.042416	0.0299682	0.0335702	0.0465958	0.0586681	0.0427575	0.0833478	0.0524642	0.106195	0.0643214	0.0862641	0.0331775	0.0677039	0.0621024	0.0792195	0.0421363	0	0.0599577	0.0964006	0.0578648	0.0634702	0.0942791	0.107337	0.0688229	0.0863132	0.0582637	0	0.100875	0.0366939	0.0276049	0.0797015	0.0603033	0.0745212	0.0438293	0.0416135	0.025412	0.0368708	0.0472284	0	0.0637459	0.0672381	0.0609025	0.0891072	0.097889	0.0803978	0.0785296	0.0624841	0
ZNF513	0.0221521	0.0328193	0.0393219	0.0492826	0.0467808	0.0242611	0.051501	0.0867422	0.056068	0.0201332	0.0290869	0.0358058	0.038165	0.0403839	0.00659049	0.0437934	0	0.0325876	0.0501613	0.0496615	0.0532603	0.0116298	0.014649	0.0312586	0.0156124	0.0159544	0	0.0645788	0.0340425	0.0226004	0.0716141	0.059989	0.0153087	0.0227399	0.0467713	0.0405403	0.0569304	0.0659913	0	0.0339371	0.0158412	0.0118591	0.0127146	0.0187965	0.0446715	0.0527433	0.030327	0
PPM1G	0.127883	0.164102	0.161405	0.167804	0.123153	0.151326	0.254108	0.236588	0.273733	0.186221	0.176331	0.126827	0.219952	0.275092	0.275824	0.195285	0	0.245762	0.315498	0.244168	0.287245	0.353156	0.149721	0.249644	0.210261	0.171601	0	0.0607794	0.158071	0.118647	0.252943	0.237531	0.166655	0.182748	0.0890006	0.228856	0.26525	0.197703	0	0.147035	0.232613	0.135795	0.246723	0.0921013	0.168788	0.230912	0.174515	0.198144
NRBP1	0.12155	0.0977081	0.161042	0.162747	0.15842	0.145721	0.201491	0.175779	0.222381	0.132254	0.138518	0.0751295	0.136628	0.229396	0.165721	0.210558	0	0.187609	0.212928	0.176516	0.205213	0.261576	0.134413	0.192003	0.223247	0.133973	0	0.0482147	0.168745	0.137555	0.211092	0.235683	0.196472	0.152533	0.165494	0.136361	0.196735	0.181632	0	0.0847582	0.153444	0.146612	0.242986	0.189776	0.222665	0.145292	0.160307	0.185221
KRTCAP3	0	0.011827	0.007368	0.0217672	0.0111853	0.00314041	0.0132717	0	0.0168638	0.00664287	0.0118135	0.00717381	0.00852261	0.00641858	0.0106293	0.0168519	0	0.00737739	0.00221464	0.0110894	0.00794488	0.0107253	0.0160453	0.016784	0	0.00915637	0	0	0.00649848	0.00810088	0	0.022673	0.00504654	0.00770664	0	0.0135964	0.0184058	0.00850241	0	0.0256613	0.002639	0	0.00427474	0	0	0.0221717	0.0057934	0
IFT172	0.276247	0.343835	0.455576	0.396071	0.396345	0.389399	0.481698	0.465096	0.464569	0.351589	0.336107	0.289713	0.286663	0.560553	0.468958	0.454363	0	0.459875	0.304655	0.445668	0.48424	0.492888	0.246891	0.447671	0.272255	0.370948	0	0.264217	0.362577	0.427202	0.367763	0.548029	0.437502	0.427197	0.138055	0.463196	0.56207	0.401392	0	0.397668	0.471827	0.203442	0.447548	0.278377	0.321666	0.470052	0.523672	0.38183
FNDC4	0.0543646	0.0813696	0.0675418	0.0983168	0.0873039	0.0715025	0.13581	0.0873013	0.125561	0.0253335	0.0555283	0.048011	0.0729663	0.176765	0.0416927	0.124128	0	0.101935	0.144577	0.0405523	0.108166	0.0650281	0.0511703	0.0911228	0.052474	0.0176209	0	0.0268407	0.0864527	0.0741878	0.0615345	0.0945905	0.0401692	0.0695457	0	0.0572584	0.0709277	0.0455088	0	0.0701166	0.0996058	0.0314498	0.0704105	0.0248554	0.0572082	0.103281	0.0785872	0.0869549
GCKR	0.0111485	0.0107164	0.0152015	0.0135786	0.0130511	0.0168481	0.00658929	0	0.0142824	0.00249916	0.003782	0	0.00466571	0.0230429	0.00291111	0.0190617	0	0.00358949	0.0107398	0.0115819	0.0119228	0.0169305	0	0	0.0145626	0.00812561	0	0	0.0206813	0.00391376	0.00413922	0.0258045	0	0.00813363	0	0.0127037	0.00944958	0.0141552	0	0.00288032	0.0112893	0.00284501	0.00537161	0	0.00555627	0	0.00513492	0
C2orf16	0	0.0192697	0.00433395	0.0148332	0.0189418	0.0201894	0.00385654	0	0.012743	0.0098857	0.00659146	0.00555006	0.0137675	0.0147695	0.00184593	0.00447721	0	0.0189062	0.0091364	0.0050594	0.0225466	0.0206877	0.0226167	0.0167789	0	0.0247896	0	0	0.00861708	0.0092373	0	0.0106833	0.00328181	0.00154546	0	0.00541234	0.00585858	0.00733379	0	0.00859355	0.00982582	0.00400935	0.00856406	0.0142383	0.00515437	0.0062119	0.0221661	0
ZNF512	0.123285	0.132794	0.206026	0.224649	0.234193	0.254806	0.160401	0.24291	0.272797	0.192944	0.219665	0.162028	0.204033	0.381749	0.194645	0.287696	0	0.338543	0.224042	0.198131	0.231792	0.394724	0.131906	0.216565	0.260425	0.148235	0	0.207055	0.239469	0.141381	0.118781	0.271865	0.146949	0.24734	0.146409	0.217354	0.222163	0.217646	0	0.208266	0.26734	0.110503	0.189677	0.201883	0.216312	0.265107	0.231323	0.0382573
CCDC121	0	0.00410631	0.012251	0.00694985	0.0106332	0.0149498	0.0884586	0.0125157	0.0230952	0.010991	0.0281432	0	0.0105592	0.00703458	0.0232354	0.00839014	0	0.0110173	0.00758064	0.00972016	0	0.00879378	0	0	0.00653761	0.0321589	0	0	0.00604532	0.00487116	0.00990391	0.0118991	0.000949513	0.0104793	0	0.017757	0.0110976	0.00839036	0	0.00624924	0.00512506	0.0122683	0	0.0209005	0	0	0.0155386	0
GPN1	0.0526233	0.029842	0.054826	0.0513288	0.033214	0.0617833	0.148308	0.056879	0.0651626	0.0457416	0.040062	0.027199	0.032684	0.0784693	0.054302	0.10311	0	0.0544566	0.0324226	0.0721584	0.0553026	0.0658681	0.0193556	0.128769	0.0319451	0.0137361	0	0.0398829	0.0667591	0.054178	0.0202301	0.0474618	0.0637022	0.0145588	0.0371223	0.0456749	0.0388932	0.0490575	0	0.0503365	0.059509	0.0139552	0.0870714	0.0491022	0.0772971	0.0392432	0.0548801	0.0960252
SUPT7L	0.124336	0.182675	0.125251	0.166878	0.156891	0.123336	0.202765	0.198596	0.184431	0.155942	0.114354	0.107816	0.136853	0.178426	0.127745	0.168339	0	0.116229	0.194767	0.113004	0.162466	0.201566	0.0798226	0.158828	0.136911	0.133156	0	0.0779992	0.13201	0.174867	0.158123	0.204621	0.152655	0.142114	0.081041	0.115431	0.159468	0.146897	0	0.124865	0.183899	0.0601882	0.172462	0.06674	0.126214	0.118965	0.10556	0.12032
SLC4A1AP	0.17775	0.132083	0.134605	0.144101	0.13063	0.136567	0.196436	0.129051	0.155754	0.116528	0.156947	0.178563	0.0858775	0.176055	0.1623	0.188637	0	0.171592	0.165326	0.105743	0.185791	0.230364	0.0959409	0.165306	0.125036	0.139981	0	0.134094	0.177423	0.151078	0.157888	0.243636	0.156067	0.170997	0.0765574	0.137052	0.239657	0.206621	0	0.11786	0.208894	0.0639994	0.203553	0.0979047	0.141464	0.18085	0.178746	0.373576
MRPL33	0.307325	0.224482	0.273815	0.351872	0.325251	0.289627	0.276382	0.323444	0.304578	0.287112	0.268898	0.326793	0.272154	0.399086	0.259299	0.240433	0	0.291512	0.339178	0.31588	0.260147	0.389051	0.244449	0.385876	0.254476	0.288369	0	0.29914	0.235775	0.206428	0.363648	0.301094	0.30944	0.345828	0.137917	0.281512	0.232862	0.279456	0	0.161199	0.26747	0.16527	0.278661	0.23198	0.308174	0.250431	0.230036	0.371027
RBKS	0.141943	0.106409	0.129345	0.115162	0.0851227	0.116698	0.0681714	0.13175	0.147545	0.118651	0.122337	0.0773644	0.0711879	0.272914	0.0834704	0.14809	0	0.155118	0.108888	0.0864419	0.148308	0.198312	0.127348	0.232448	0.101894	0.11368	0	0	0.154187	0.0982126	0.0831807	0.1594	0.071473	0.152544	0.077221	0.10784	0.0898913	0.114639	0	0.0527719	0.176317	0.0942252	0.140907	0.0265983	0.0892298	0.0797825	0.106162	0.128599
BABAM2	0.942276	1.07311	1.0072	0.936512	0.90144	0.89505	0.825479	1.05978	0.968982	1.03047	1.11256	0.991105	0.827738	0.98107	1.01066	1.10053	0	1.06531	0.985122	0.977328	1.04783	1.11409	1.08891	1.18407	0.880923	0.950209	0	0.826552	0.931629	0.998775	0.824732	1.04386	1.01559	1.02243	1.06411	0.991811	0.983722	0.953896	0	0.920593	0.946371	0.941304	1.04222	0.645075	0.955543	1.04357	1.10114	0.684268
FOSL2	0.0418215	0.0252255	0.0109986	0.0296704	0.0266417	0.00870067	0.0504929	0.0218989	0.0126886	0.0245395	0.0258445	0.0240257	0.0343045	0.0158696	0.0130442	0.0186177	0	0.00870307	0.013469	0.0140288	0.0262704	0.0669178	0.0177666	0.0178272	0.0412448	0.0225133	0	0.0884708	0.0330183	0.029785	0.0451573	0.0329242	0.0506139	0.0401306	0	0.0168274	0.0432011	0	0	0.0269531	0.0177781	0.0283011	0.0132479	0.00988826	0.0340324	0.0233965	0.0283518	0
PLB1	0.0115303	0.0284806	0.0453178	0.0369348	0.05034	0.0201605	0.044688	0.0518866	0.0305064	0.0468979	0.022133	0.0151342	0.009561	0.049075	0.0324137	0.0365089	0	0.0496084	0.0213455	0.036436	0.0325977	0.0218736	0.0514163	0.0316606	0.0437289	0.0113102	0	0.0337437	0.0171189	0.0239998	0.0367287	0.0232379	0.0292205	0.0476622	0	0.0330907	0.0577931	0.0750648	0	0.0214094	0.0574044	0.0647118	0.021065	0.0201867	0.0233132	0.0571316	0.044694	0.200316
PPP1CB	0.208445	0.180752	0.17669	0.197694	0.138773	0.158007	0.192815	0.264457	0.212828	0.231008	0.200322	0.186978	0.168748	0.187636	0.247943	0.159909	0	0.221869	0.159358	0.182434	0.199232	0.224759	0.217801	0.252924	0.1731	0.171842	0	0.0653631	0.225978	0.159995	0.2076	0.191738	0.170596	0.196375	0.104466	0.202744	0.203099	0.191451	0	0.194203	0.172885	0.149681	0.148926	0.200485	0.16945	0.208342	0.242583	0.0793145
SPDYA	0.0316159	0.0440462	0.107444	0.0961033	0.0859403	0.0306076	0.0433025	0.0695567	0.0685282	0.0332204	0.0819448	0.014497	0.0181858	0.11686	0.0343663	0.104475	0	0.0888541	0.069469	0.0682664	0.0686119	0.0974257	0.0173254	0.0243885	0.0061367	0.0642803	0	0.0213645	0.0696518	0.0556832	0.0502365	0.0987288	0.016199	0.0900191	0.0074222	0.0529108	0.0427425	0.0559007	0	0.0456639	0.0917971	0.0219594	0.130904	0.0207424	0.0492311	0.0542066	0.0759674	0.0709695
TRMT61B	0.256286	0.203937	0.212182	0.196813	0.210816	0.207323	0.157621	0.164808	0.289228	0.226377	0.183215	0.167543	0.227714	0.317854	0.239346	0.263304	0	0.309409	0.257564	0.184982	0.306056	0.236754	0.191106	0.367289	0.286469	0.234856	0	0.147927	0.16416	0.228583	0.206709	0.298161	0.212062	0.284216	0.153799	0.273413	0.224066	0.205362	0	0.269033	0.296525	0.122538	0.263312	0.122665	0.195178	0.263882	0.222353	0.149312
WDR43	0.178747	0.221239	0.221153	0.199608	0.188446	0.215327	0.164163	0.220033	0.202343	0.196462	0.185471	0.185542	0.185915	0.173375	0.121233	0.202943	0	0.238004	0.258311	0.177217	0.247919	0.292906	0.0465402	0.260814	0.141973	0.232539	0	0.132102	0.177772	0.18286	0.137349	0.226456	0.177327	0.187089	0.118699	0.203784	0.157843	0.12349	0	0.166826	0.193943	0.135471	0.190316	0.238245	0.26593	0.176009	0.181678	0.261284
TOGARAM2	0.0606717	0.173666	0.214181	0.172172	0.0357328	0.152163	0.0619117	0.0703672	0.0780343	0.0767348	0.159495	0.0474689	0.0575637	0.0739612	0.229918	0.0577281	0	0.0503713	0.0464804	0.102541	0.172317	0.057184	0.134571	0.129928	0.151063	0.175048	0	0.0767164	0.0573981	0.199086	0.0464013	0.0946445	0.0949102	0.243876	0.161842	0.0471844	0.119636	0.0294898	0	0.196131	0.246063	0.223659	0.279626	0.0305873	0.240636	0.279893	0.122009	0
CLIP4	0.545773	0.432622	0.558365	0.476793	0.566079	0.596722	0.477163	0.494834	0.538145	0.482763	0.571714	0.466761	0.465807	0.613083	0.408882	0.562722	0	0.656342	0.592464	0.554081	0.588735	0.677288	0.366496	0.561681	0.604038	0.540156	0	0.55673	0.682912	0.509391	0.378495	0.75909	0.533876	0.555159	0.371129	0.487778	0.527237	0.583227	0	0.518441	0.499018	0.444474	0.680625	0.359939	0.564952	0.644758	0.514636	0.508094
ALK	0.769196	0.840622	1.01268	0.864277	0.97176	0.847448	0.647541	0.953487	1.07128	1.01196	0.855605	1.02225	1.0389	1.35361	0.978593	1.05575	0	0.878894	0.971065	0.972138	0.964096	0.894105	1.08526	0.874878	0.960644	0.904847	0	0.668383	0.738592	0.719699	0.759582	0.770587	0.765662	0.921739	1.31175	1.17693	0.683323	0.748475	0	0.880204	1.11491	0.781124	0.897866	0.845733	0.698323	0.835184	1.08455	0.579706
YPEL5	0.11495	0.0887155	0.135652	0.15476	0.118889	0.108144	0.274039	0.106515	0.153661	0.157101	0.170236	0.0945839	0.139552	0.118203	0.0872433	0.106309	0	0.104084	0.18484	0.114431	0.111951	0.146011	0.107044	0.160053	0.136069	0.140539	0	0.12273	0.106449	0.133731	0.06962	0.129667	0.102625	0.181305	0.171215	0.139403	0.191273	0.217096	0	0.164945	0.0972202	0.091603	0.125132	0.154955	0.174666	0.228813	0.0591188	0.279215
LBH	0.0602315	0.0642019	0.0835499	0.0839232	0.106294	0.0789051	0.0674782	0.0591404	0.140985	0.0892721	0.118149	0.0537693	0.101275	0.0811925	0.129633	0.154575	0	0.10222	0.135038	0.107828	0.0772203	0.0448699	0.0853671	0.146106	0.109532	0.0645086	0	0.0396739	0.0442052	0.0297404	0.00968925	0.0522662	0.0424804	0.0369724	0.0133085	0.0827364	0.0949351	0.0763239	0	0.0572588	0.166404	0.0412938	0.0605989	0.0314546	0.0136517	0.0955161	0.0772642	0
LCLAT1	0.379337	0.464444	0.593217	0.425302	0.559751	0.455339	0.272837	0.4479	0.48787	0.511936	0.607485	0.402079	0.426326	0.462428	0.384922	0.511762	0	0.422508	0.471123	0.409725	0.53642	0.405099	0.345458	0.622226	0.512987	0.464618	0	0.389326	0.453615	0.522891	0.342429	0.365081	0.399253	0.481117	0.387346	0.495612	0.449514	0.398915	0	0.437203	0.512835	0.304523	0.329958	0.36941	0.381184	0.569674	0.564218	0.436212
CAPN13	0.00451793	0	0.00876353	0.00210217	0.00144628	0	0.00275209	0	0.001945	0	0	0.00352551	0	0	0	0	0	0	0.00332412	0	0.00465857	0	0	0	0	0	0	0	0.00317157	0.00443012	0	0.00643283	0	0	0	0	0.00346305	0	0	0	0	0	0.00539947	0	0	0	0.00266469	0
GALNT14	0.0730155	0.0416853	0.10371	0.0892558	0.0714782	0.056715	0.115698	0.106556	0.0900838	0.0962252	0.116226	0.136908	0.103358	0.0747794	0.123801	0.0862262	0	0.0982474	0.111685	0.108147	0.09449	0.1013	0.131277	0.0958192	0.0361413	0.107266	0	0.144673	0.0849911	0.106706	0.126586	0.0827237	0.112264	0.11017	0.0843249	0.0865856	0.126152	0.0820057	0	0.0856244	0.065619	0.144768	0.0585953	0.0705062	0.0820013	0.0711239	0.154351	0.168626
CAPN14	0.0118409	0.0153894	0.036581	0.0265499	0.022502	0.025582	0.00615843	0.0154308	0.0368076	0.0241366	0.0270804	0.0231595	0.0171761	0.0286523	0.0105832	0.037508	0	0.0143046	0.0230289	0.034583	0.0157162	0.0108642	0	0.0427663	0.0169551	0.0277262	0	0.012416	0.0273992	0.0384009	0.0194018	0.0208061	0.0188592	0.048203	0.0368257	0.027229	0.034379	0.0347511	0	0.0228054	0.0322084	0.00886572	0.0358194	0	0.0746354	0.0162798	0.0434503	0.146534
EHD3	0.0868247	0.0652514	0.0520735	0.0477681	0.0698652	0.0714004	0.113326	0.123256	0.0820596	0.0619909	0.0690615	0.0614229	0.0824754	0.0403961	0.0697034	0.0661087	0	0.0482255	0.0663173	0.0672908	0.089204	0.0912419	0.054226	0.0459758	0.0280404	0.0846253	0	0.0680771	0.0570614	0.060288	0.135779	0.122045	0.102428	0.0523584	0.0649859	0.0778866	0.0796803	0.0853712	0	0.0803592	0.0602012	0.0238215	0.0549431	0.0433827	0.0408599	0.0487494	0.052027	0.187591
XDH	0	0	0.00210201	0.00475228	0.00962222	0.00734806	0	0	0	0	0	0	0	0.0117184	0	0.00402588	0	0.00597842	0.00703926	0	0	0.0129557	0	0	0.0106594	0	0	0	0.0140395	0.00853903	0	0	0	0.00495676	0	0.0019374	0	0	0	0	0	0	0	0	0	0	0.00352195	0
SRD5A2	0	0.00479162	0.00243547	0.00342962	0	0.00196249	0	0	0.000522004	0	0.00222543	0	0	0	0	0	0	0	0	0	0.00342207	0.00370346	0	0	0	0.00551895	0	0	0	0.0035523	0	0	0	0	0	0	0	0.00187811	0	0	0	0.00368023	0	0	0	0	0	0
MEMO1	0.0802303	0.0880681	0.136117	0.112351	0.104348	0.151446	0.117465	0.138938	0.11835	0.171083	0.116869	0.114814	0.115724	0.124312	0.0729308	0.101231	0	0.0888527	0.106151	0.115351	0.0965296	0.114134	0.0410697	0.113112	0.0833019	0.12926	0	0.0878222	0.119756	0.154352	0.120435	0.0953026	0.0842779	0.128596	0.0504996	0.0681875	0.0945597	0.0908247	0	0.103225	0.0943525	0.0428242	0.0853788	0.0850517	0.120415	0.0981684	0.0662192	0.108277
DPY30	0.142279	0.15119	0.187188	0.19113	0.161734	0.161423	0.279891	0.251638	0.202578	0.142226	0.158865	0.142726	0.156271	0.245216	0.168166	0.200083	0	0.190605	0.282745	0.130568	0.179846	0.252585	0.17033	0.238588	0.148037	0.157227	0	0.0850738	0.115884	0.0997505	0.253441	0.285813	0.158188	0.18806	0.111236	0.161044	0.226842	0.181393	0	0.149638	0.206946	0.114698	0.147576	0.0749682	0.20283	0.163086	0.17837	0.0382573
SPAST	0.360621	0.329775	0.44148	0.428315	0.445154	0.355971	0.382358	0.422817	0.477955	0.394796	0.418564	0.286106	0.395669	0.420522	0.456239	0.465565	0	0.457603	0.413757	0.366682	0.428974	0.426175	0.385914	0.470716	0.431579	0.371105	0	0.317763	0.38178	0.354991	0.330574	0.525177	0.413263	0.411845	0.359442	0.457564	0.4731	0.355362	0	0.453583	0.475122	0.281904	0.391119	0.219618	0.301155	0.402103	0.510751	0.412342
SLC30A6	0.296681	0.188094	0.232311	0.219053	0.208507	0.14958	0.230493	0.236734	0.235657	0.190502	0.245177	0.181364	0.15461	0.315386	0.252647	0.193155	0	0.241801	0.239572	0.16738	0.233084	0.312548	0.142932	0.270431	0.1744	0.198088	0	0.0667123	0.168225	0.132691	0.203682	0.317291	0.208768	0.246528	0.144937	0.227128	0.233877	0.125555	0	0.230124	0.215872	0.192939	0.20857	0.109119	0.183934	0.19728	0.246234	0.350541
NLRC4	0.00581735	0.00887542	0.0126093	0.0393173	0.035204	0.00764216	0.0103766	0.00750629	0.0220111	0.00196946	0.013207	0.00477105	0.00411052	0.0759066	0.00212424	0.0507339	0	0.0293709	0.0167099	0.00688359	0.0164626	0.0498097	0	0.00467213	0	0.00777836	0	0	0.0466253	0.0167698	0.00847373	0.0299575	0.00453519	0.0308639	0.0130229	0.00832924	0.012391	0.00684385	0	0.0103624	0.00912923	0	0.0439115	0.0040686	0.0194568	0.0276904	0.0170427	0
YIPF4	0.416289	0.323967	0.357181	0.334302	0.325124	0.373732	0.492078	0.348395	0.449826	0.403105	0.395193	0.331506	0.266285	0.533786	0.347035	0.458869	0	0.426566	0.4068	0.383095	0.42109	0.46349	0.455577	0.409193	0.3451	0.309231	0	0.338185	0.282439	0.238674	0.296767	0.501138	0.411949	0.457667	0.263108	0.363382	0.437493	0.343677	0	0.404992	0.430298	0.349736	0.449512	0.283271	0.400759	0.457373	0.410034	0.367119
BIRC6	1.24597	1.24258	1.35646	1.29167	1.43171	1.29325	1.11272	1.40463	1.25871	1.21857	1.20845	1.16278	1.13795	1.38311	1.27171	1.33725	0	1.42296	1.23285	1.39554	1.40053	1.39131	0.855836	1.35157	1.25144	1.10918	0	1.03298	1.50715	1.36598	1.13344	1.45186	1.23379	1.3684	0.81102	1.2703	1.31793	1.2245	0	1.22517	1.29	0.984283	1.48614	0.825054	1.17568	1.40035	1.29089	1.35795
TTC27	0.196254	0.213213	0.266648	0.288605	0.303609	0.223518	0.216133	0.261661	0.296506	0.278313	0.233017	0.1841	0.198867	0.186628	0.177405	0.38935	0	0.284329	0.252118	0.252824	0.327512	0.37416	0.156717	0.280669	0.217189	0.266883	0	0.221887	0.228236	0.236971	0.226938	0.255744	0.228591	0.313949	0.042221	0.285205	0.2546	0.23066	0	0.200555	0.348351	0.185415	0.235339	0.213391	0.300265	0.259714	0.248016	0.12032
LTBP1	0.16702	0.108468	0.14062	0.280634	0.215326	0.115395	0.183539	0.24184	0.148218	0.286847	0.134752	0.140588	0.186867	0.253329	0.14414	0.281384	0	0.170994	0.111157	0.210901	0.241039	0.229462	0.0519821	0.199708	0.146017	0.190584	0	0.0536877	0.125873	0.135395	0.101919	0.0922279	0.155914	0.213377	0.121261	0.1434	0.148361	0.125181	0	0.408134	0.276571	0.186698	0.252944	0.0943078	0.0932291	0.273985	0.233138	0.0960252
RASGRP3	0.0212313	0.0339981	0.0403478	0.0585327	0.0432277	0.0300544	0.0279068	0.0062964	0.034644	0.00608499	0.041102	0.0163225	0.0337201	0.0823155	0.00616701	0.0388762	0	0.0638764	0.0231784	0.0358434	0.0512937	0.051442	0	0.0513472	0.00306727	0.0128518	0	0.0116626	0.0471383	0.0102478	0.0305862	0.103705	0.0152644	0.0612802	0.0074222	0.0220768	0.02238	0.0210789	0	0.039963	0.0400364	0.0176264	0.0260433	0	0	0.0176912	0.0518139	0.0709695
FAM98A	0.066119	0.0914946	0.0961729	0.104187	0.0805172	0.0723732	0.109244	0.0920904	0.131593	0.0809298	0.0828477	0.0551106	0.095022	0.124027	0.0955389	0.12075	0	0.0866828	0.126536	0.055533	0.127872	0.144327	0.0576059	0.158073	0.0788223	0.07179	0	0.100237	0.0872876	0.107862	0.035033	0.103733	0.0877967	0.144287	0.0130229	0.0765482	0.113353	0.0767415	0	0.0692567	0.0971553	0.0388786	0.157107	0.0605991	0.0701245	0.0811124	0.092715	0.0960252
CRIM1	0.334052	0.387226	0.27429	0.452592	0.673254	0.397479	0.422517	0.431356	0.58657	0.572307	0.447297	0.507725	0.388018	0.418689	0.311605	0.354099	0	0.273929	0.409168	0.465593	0.36517	0.427849	0.467942	0.430833	0.434168	0.358106	0	0.48938	0.379402	0.463313	0.248306	0.365942	0.328524	0.428888	0.270016	0.604686	0.36835	0.565168	0	0.491566	0.420482	0.307754	0.337197	0.436245	0.412598	0.327683	0.407575	0.225306
FEZ2	0.336451	0.38882	0.350269	0.53708	0.507657	0.412605	0.358621	0.295664	0.523973	0.341287	0.37664	0.294534	0.34044	0.558709	0.353237	0.41768	0	0.408087	0.441786	0.404583	0.369907	0.522647	0.391693	0.557203	0.35301	0.343525	0	0.226309	0.44128	0.412405	0.266693	0.555363	0.35397	0.394942	0.26597	0.43643	0.429383	0.409513	0	0.473288	0.387677	0.315713	0.364724	0.284202	0.422123	0.508703	0.504082	0.0983048
VIT	0.00576506	0.00602735	0.0058345	0.0225015	0.0094434	0.00739908	0	0.0119795	0.0119082	0.0033231	0	0.0045829	0.00578546	0.0115732	0.00349851	0.0080883	0	0.00354242	0.00649432	0.00458037	0.00830964	0.00297188	0	0.016995	0	0	0	0.0125326	0.00357584	0.00963426	0.00459106	0.0208481	0	0.00420605	0	0	0.012674	0	0	0.00561732	0.0143055	0	0	0	0.00795521	0	0.00450059	0
STRN	0.360363	0.343562	0.447112	0.386707	0.414969	0.379967	0.415275	0.415413	0.410168	0.382053	0.462036	0.391396	0.349781	0.358794	0.370076	0.473099	0	0.333214	0.410616	0.459426	0.393103	0.485631	0.23912	0.471899	0.316231	0.373632	0	0.259234	0.389479	0.328391	0.250095	0.438945	0.365358	0.411664	0.342698	0.396044	0.407089	0.446455	0	0.490484	0.389943	0.33797	0.361509	0.223581	0.377148	0.508182	0.48476	0.268662
HEATR5B	0.253302	0.314674	0.498684	0.471602	0.453822	0.353879	0.422322	0.406113	0.481429	0.374174	0.444603	0.313447	0.335948	0.560633	0.347927	0.649806	0	0.617344	0.470145	0.450486	0.556195	0.578364	0.383858	0.597295	0.221218	0.326801	0	0.3869	0.469393	0.341271	0.423826	0.57517	0.370163	0.447327	0.325313	0.440941	0.489083	0.44214	0	0.406605	0.556899	0.370112	0.52289	0.294848	0.364764	0.511984	0.474323	0.225174
GPATCH11	0.0456027	0.063425	0.108139	0.0722361	0.0452777	0.0661009	0.15629	0.0943203	0.124537	0.0896417	0.0993943	0.0442977	0.0876171	0.153981	0.0449421	0.104747	0	0.0997067	0.154338	0.0475997	0.086899	0.196284	0.0391035	0.100617	0.105799	0.0869545	0	0.0879545	0.0953154	0.0718374	0.0635073	0.171062	0.0694041	0.153303	0	0.0691698	0.13291	0.118173	0	0.0936402	0.0673198	0.0681541	0.0682476	0.0712785	0.08566	0.0847592	0.074883	0
EIF2AK2	0.273322	0.399711	0.452694	0.323622	0.305756	0.298575	0.671551	0.38884	0.473888	0.372256	0.392531	0.317491	0.318001	0.475875	0.413551	0.448566	0	0.384968	0.494317	0.440168	0.412564	0.538059	0.338087	0.4516	0.380246	0.285281	0	0.303707	0.337072	0.32986	0.30446	0.484231	0.380226	0.457759	0.273718	0.438874	0.472438	0.443164	0	0.427374	0.43118	0.316433	0.37093	0.363359	0.31174	0.372122	0.415301	0.406714
SULT6B1	0	0.00843542	0	0.0155027	0	0.00633989	0.0069569	0	0.00541087	0	0.00889393	0	0	0	0.00274835	0	0	0	0.00372231	0	0.00902898	0.00793253	0	0.00889046	0	0	0	0	0.00171857	0	0	0.00262389	0	0.0113523	0	0.00293486	0.00380328	0	0	0	0	0	0	0	0	0	0	0
CEBPZOS	0.222566	0.133167	0.248068	0.272822	0.237962	0.20616	0.24438	0.183312	0.261327	0.197628	0.263643	0.219551	0.212774	0.324018	0.142965	0.289923	0	0.21565	0.292294	0.181011	0.234682	0.347892	0.135461	0.351096	0.236507	0.20554	0	0.28337	0.263124	0.191163	0.267054	0.283717	0.307956	0.272773	0.253881	0.211347	0.23831	0.241876	0	0.255282	0.247516	0.168242	0.281854	0.136421	0.268279	0.243426	0.193986	0.161176
CEBPZ	0.089772	0.121325	0.146117	0.152717	0.163241	0.187139	0.262157	0.22062	0.200414	0.115799	0.139464	0.197516	0.148942	0.1882	0.141524	0.160488	0	0.124766	0.170577	0.118845	0.197081	0.153047	0.0742525	0.245141	0.170468	0.161763	0	0.127981	0.140003	0.0964567	0.113244	0.166553	0.142871	0.156172	0.0342168	0.163321	0.170763	0.151399	0	0.105194	0.166525	0.131926	0.213785	0.129117	0.165925	0.175559	0.125416	0.18526
NDUFAF7	0.247986	0.176905	0.287106	0.192269	0.214751	0.230876	0.227583	0.260184	0.266275	0.232988	0.165692	0.182042	0.205815	0.355393	0.250754	0.269978	0	0.243848	0.225695	0.193111	0.245415	0.326544	0.140477	0.305959	0.144999	0.281163	0	0.145653	0.249887	0.234382	0.279925	0.29066	0.212158	0.214987	0.221345	0.218396	0.313969	0.164187	0	0.224091	0.283853	0.157584	0.334362	0.199014	0.270709	0.175605	0.242066	0.287858
PRKD3	0.0079418	0	0.0486363	0.0945276	0.0647669	0.0394552	0.0415342	0.0107832	0.0842962	0.0217207	0.0191022	0.00498094	0.0149094	0.115285	0.0168795	0.15999	0	0.0817658	0.0918591	0.0129457	0.0695133	0.112274	0.00700349	0.179558	0.029139	0.0133327	0	0.0369818	0.103991	0.0461129	0.0150262	0.067193	0.0290065	0.131355	0	0.027707	0.0643613	0.0344978	0	0.0479222	0.0640159	0.0329401	0.0947376	0	0.0316649	0.113601	0.0705525	0
QPCT	0.0417938	0.0220427	0.0177185	0.0184961	0.0246171	0.0104675	0.0478563	0.0287167	0.0325324	0.0136634	0.0166327	0.00205304	0.0535233	0.0296471	0.0189367	0.017659	0	0.0240337	0.0306143	0.0243966	0.0156766	0.030805	0.031871	0.0259521	0	0.0148337	0	0.0213648	0.0232387	0.0424628	0.0887157	0.0557378	0.0205298	0.014633	0	0.0254617	0.0238367	0.0292206	0	0.0121739	0.0361073	0.0189847	0.0080972	0	0.024803	0.0156569	0.0189857	0
CDC42EP3	0.101387	0.0948647	0.179319	0.160449	0.136017	0.149741	0.220367	0.15173	0.220751	0.134047	0.189488	0.103144	0.15758	0.228211	0.136578	0.204955	0	0.124229	0.243285	0.104485	0.13182	0.28433	0.138567	0.218198	0.160817	0.170631	0	0.0475529	0.104504	0.130647	0.145479	0.140444	0.103961	0.166773	0.154374	0.167753	0.137728	0.12232	0	0.150344	0.16595	0.0830292	0.0980499	0.0475783	0.11998	0.220182	0.100345	0.203116
RMDN2	0.168999	0.118365	0.156119	0.134687	0.102257	0.147708	0.151642	0.111025	0.13339	0.108527	0.202483	0.101618	0.118061	0.198101	0.14858	0.160759	0	0.14738	0.118857	0.134044	0.0859394	0.131417	0.0734567	0.112438	0.134283	0.178882	0	0.0473216	0.0756063	0.150379	0.119421	0.0907588	0.12154	0.180728	0.0553849	0.127574	0.136421	0.0972361	0	0.146172	0.0903552	0.0943387	0.103716	0.12593	0.102158	0.0329879	0.153495	0
CYP1B1	0.00716295	0.0103868	0.0109282	0.0090798	0.0207423	0.00662118	0	0.00500148	0.00558876	0	0	0.00727532	0.00221672	0.0106244	0	0.00559905	0	0	0.0127915	0.0114786	0.00954837	0.0136912	0	0.00876245	0	0	0	0	0.0131027	0.00890448	0.0266212	0.00821671	0	0.0251283	0	0.0034712	0.0137969	0	0	0	0.0281735	0	0	0.0155366	0	0	0.00955999	0
ATL2	0.243492	0.291638	0.303236	0.348947	0.372174	0.331356	0.210131	0.261448	0.383876	0.306553	0.306074	0.261445	0.25178	0.383039	0.306035	0.370185	0	0.307437	0.32595	0.3206	0.34011	0.38396	0.1832	0.411732	0.228885	0.219406	0	0.132013	0.332131	0.316034	0.270916	0.317688	0.241423	0.381941	0.113914	0.362528	0.309082	0.234182	0	0.280716	0.328518	0.145585	0.406632	0.274819	0.294909	0.356836	0.401682	0.233708
HNRNPLL	0.201551	0.207637	0.252226	0.226593	0.228035	0.278546	0.308527	0.287778	0.20781	0.189132	0.229055	0.182769	0.265644	0.315799	0.203491	0.164936	0	0.206568	0.226394	0.270319	0.30666	0.276435	0.227708	0.271935	0.262981	0.285205	0	0.353328	0.263276	0.260148	0.192684	0.244694	0.193101	0.23713	0.19349	0.172232	0.230667	0.177435	0	0.207238	0.177196	0.148072	0.289402	0.222859	0.220566	0.247846	0.191007	0.234506
GALM	0.013574	0.0182464	0.0316373	0.0618091	0.0339049	0.0152096	0.0420809	0.0300947	0.0283977	0.003622	0.0193444	0.0207257	0.0100997	0.0219624	0.0217808	0.0462007	0	0.0211609	0.0235099	0.0156564	0.022119	0.0579971	0.0104536	0.0346896	0.00895803	0.00653414	0	0.0448182	0.016186	0.0203489	0.0335195	0.0399065	0.00327374	0.0298383	0	0.0144787	0.0164106	0.0222444	0	0.0453191	0.0290249	0.0198398	0.00782523	0.0063347	0.0280236	0.059935	0.0199509	0
SRSF7	0.197039	0.245634	0.343783	0.346389	0.281559	0.192918	0.39902	0.419097	0.478386	0.241473	0.199913	0.112935	0.182904	0.560639	0.308145	0.547991	0	0.323873	0.367654	0.18689	0.321263	0.433911	0.120853	0.552446	0.1658	0.224055	0	0.256631	0.170914	0.224946	0.18132	0.489692	0.281314	0.5041	0.0412961	0.241866	0.386575	0.334755	0	0.34063	0.407723	0.135309	0.379369	0.177136	0.250646	0.301482	0.257759	0.0793145
GEMIN6	0.0218967	0.0109491	0.0188893	0.0336613	0.024198	0.0253573	0.0149898	0.0186787	0.0287093	0.00282867	0.012089	0.0145175	0.0195037	0.0111411	0.0521498	0.0186024	0	0.0193502	0.0302154	0.02452	0.0505468	0.0252959	0.0199373	0.0195079	0.0236076	0.0511675	0	0.0353616	0.0564144	0.0210507	0.0323461	0.0345235	0.0204096	0.0299524	0	0.0190656	0.0229074	0.0140706	0	0.0270199	0.0237858	0.00861274	0.0114166	0.0121524	0.0166767	0.0145359	0.0472003	0
DHX57	0.302847	0.285303	0.306271	0.249967	0.321467	0.274916	0.182861	0.327582	0.313384	0.262002	0.338131	0.267749	0.32615	0.518753	0.410398	0.351161	0	0.351862	0.300578	0.282321	0.256387	0.423526	0.205449	0.351355	0.308588	0.242244	0	0.0963613	0.253343	0.272276	0.268271	0.341762	0.312159	0.320113	0.22832	0.332783	0.263654	0.291192	0	0.281252	0.259178	0.161223	0.249486	0.155975	0.219171	0.242553	0.307255	0.0983048
MORN2	0.020991	0.0181439	0.0227375	0.030256	0.0195588	0.0356721	0.0331555	0.014003	0.0305328	0.0189783	0.0228515	0.00598802	0.0161894	0.0168926	0.02329	0.0517701	0	0.0131848	0.0268966	0.0194662	0.0298843	0.0372238	0.0089253	0.0363834	0	0.0130592	0	0.0194516	0.031165	0.0276624	0.00833916	0.0304913	0.00717085	0.0264433	0	0.0172052	0.00961065	0.0149202	0	0.0114895	0.013858	0.0210566	0.0125304	0	0.00661758	0.0152343	0.0106167	0
ARHGEF33	0.0650895	0.0295537	0.0424632	0.0563815	0.0616108	0.0641888	0.0941846	0.0853032	0.0743656	0.0657317	0.0525819	0.0837956	0.0352849	0.0449325	0.0614607	0.0877174	0	0.0572975	0.0453597	0.0371131	0.052767	0.0970584	0.0780193	0.082075	0.0355662	0.0476921	0	0.051154	0.0691999	0.0387957	0.0890571	0.0464006	0.0623272	0.0885223	0.0181867	0.0520461	0.107016	0.0414414	0	0.0822496	0.059053	0.078416	0.0483314	0.037988	0.074928	0.0458096	0.0798875	0
SOS1	0.900558	0.927123	1.15434	0.990121	0.973712	1.03775	1.40557	0.911538	1.05354	1.03088	1.05903	0.928973	0.95384	1.05403	0.994261	1.13942	0	1.02522	1.07693	0.982539	1.0324	1.14698	0.780106	1.08151	1.00226	1.02096	0	1.02301	1.09313	0.881031	0.974273	1.15216	0.968507	1.13562	0.749378	0.95266	1.13127	1.04929	0	1.01081	0.983347	0.857814	1.19045	0.909436	1.24821	1.06642	1.15653	0.92567
CDKL4	0.00671308	0.017256	0.0290472	0.0282124	0.0292832	0.0305461	0.0150021	0.00750021	0.0181967	0.0124689	0.0261657	0.0210472	0.0262209	0.0351473	0.0316598	0.0130132	0	0.0422942	0.0273724	0.0230805	0.0327523	0.00878846	0.0252556	0.0410524	0.00796353	0.0248368	0	0.0386268	0.0367271	0.0106591	0.0143069	0.0395864	0.0196784	0.023439	0.0074222	0.0125491	0.0219674	0.0455286	0	0.0333631	0.0164777	0.0179742	0.0425192	0.0276741	0.0242286	0.0239638	0.0551365	0
MAP4K3	0.803019	0.755453	1.0824	0.924238	0.922568	0.804367	1.03526	0.96011	0.973117	0.909869	0.849799	0.803259	0.759749	0.903053	0.845965	0.982761	0	0.926009	0.927856	0.9173	0.918269	1.13192	0.663036	1.01274	0.821873	0.807345	0	0.639388	1.16903	0.913084	0.742112	1.10671	0.996021	1.00631	0.729373	0.811996	1.16275	1.02341	0	0.961494	0.91648	0.965499	1.01715	0.804784	1.08423	1.03176	1.00757	1.31419
TMEM178A	0.419815	0.389939	0.425936	0.525022	0.55588	0.472054	0.727407	0.539515	0.478315	0.540594	0.538931	0.342177	0.502787	0.42923	0.532967	0.514458	0	0.421597	0.401117	0.485137	0.427107	0.487767	0.2568	0.522352	0.419626	0.428423	0	0.420467	0.561459	0.448091	0.522061	0.711828	0.44902	0.48788	0.382575	0.437991	0.559432	0.542233	0	0.537623	0.391717	0.259312	0.489356	0.28233	0.596078	0.468028	0.447814	0.545817
THUMPD2	0.286554	0.145481	0.294164	0.283761	0.235166	0.254876	0.305502	0.244978	0.269575	0.273593	0.250711	0.322717	0.199246	0.345494	0.226712	0.21611	0	0.306183	0.294869	0.252647	0.238523	0.346592	0.194513	0.304012	0.182646	0.347995	0	0.10814	0.193882	0.187534	0.179952	0.351971	0.203021	0.304988	0.200971	0.246555	0.332093	0.263142	0	0.239056	0.231565	0.23119	0.326753	0.227051	0.25308	0.249136	0.273107	0.572184
SLC8A1	2.15479	2.08039	2.03782	2.18708	2.19923	2.34393	1.96035	1.88129	1.97824	2.16775	2.03162	2.37262	2.08009	2.03533	1.97565	1.9561	0	1.81764	1.85517	2.08934	2.05585	1.99488	2.36739	1.88467	2.19545	2.28085	0	1.88577	2.0274	2.04434	1.96697	1.87861	1.94569	2.1071	2.22672	2.05422	1.75999	2.16746	0	2.00054	1.90309	2.12713	1.74189	2.34061	2.31191	2.12569	2.01464	2.70642
C2orf91	0	0	0.000704492	0	0.00288913	0.00309517	0	0	0	0	0	0	0	0	0	0	0	0.00216982	0	0	0.00469556	0.00640589	0	0	0	0	0	0	0	0	0	0	0.00187813	0	0	0	0	0	0	0	0.00213871	0	0	0	0	0.00791045	0	0
PKDCC	0.0341321	0.0285405	0.0340568	0.0483027	0.038191	0.0687381	0.0807093	0.0989438	0.0824142	0.0223786	0.0237114	0.0214537	0.0272576	0.0530253	0.0596882	0.0212535	0	0.0767591	0.0326456	0.0511937	0.0454967	0.0523519	0.0258368	0.0743146	0.0388711	0.0287372	0	0.0173903	0.0204447	0.0343836	0.0440812	0.066289	0.0880887	0.0206188	0.0514985	0.0268232	0.0285379	0.0375321	0	0.0311085	0.032517	0.016633	0.096786	0.0339279	0.0380828	0.0278698	0.0500985	0.12032
EML4	0.244059	0.269255	0.414443	0.314334	0.329747	0.344536	0.269671	0.190661	0.387477	0.337814	0.366664	0.209922	0.274208	0.452365	0.271895	0.354731	0	0.38041	0.347217	0.393359	0.396014	0.405976	0.229913	0.416553	0.344927	0.29055	0	0.246342	0.27913	0.273691	0.221003	0.265704	0.248859	0.366538	0.0751784	0.316565	0.349496	0.301175	0	0.319115	0.362208	0.174603	0.318855	0.302524	0.269121	0.290765	0.421956	0.31481
COX7A2L	0.167829	0.2333	0.177463	0.201549	0.156534	0.154087	0.286589	0.283366	0.24828	0.174255	0.192374	0.102088	0.137727	0.18329	0.197875	0.18121	0	0.213435	0.25915	0.217254	0.238303	0.317166	0.159419	0.208641	0.215742	0.155202	0	0.140212	0.213945	0.164982	0.21479	0.257715	0.132113	0.15961	0.071919	0.179916	0.195194	0.233984	0	0.197092	0.222375	0.10015	0.248715	0.187147	0.24347	0.199675	0.215533	0.215554
KCNG3	0.00369369	0.00602735	0.0317305	0.0276919	0.0239502	0.0280297	0.00796744	0.0445732	0.0215033	0.0286326	0.0246208	0.00264858	0.0174619	0.0375368	0.0106185	0.00705848	0	0.0262296	0.0149087	0.0280586	0.0215891	0.00897181	0.00648914	0.0222653	0.0111249	0.0099902	0	0.0254175	0.0142544	0.00549285	0.0263262	0.0169347	0.019011	0.0242867	0.0219352	0.00987007	0.0195455	0.0237942	0	0.0121872	0.019761	0.0119648	0.010761	0.0240367	0.00708663	0.010214	0.0203803	0.125212
MTA3	0.405128	0.394823	0.453206	0.555101	0.491398	0.488179	0.588224	0.624169	0.533919	0.511902	0.501673	0.345341	0.346016	0.6387	0.503251	0.547686	0	0.522245	0.495786	0.604066	0.489108	0.402794	0.50712	0.664006	0.61689	0.419943	0	0.338267	0.432037	0.492289	0.379248	0.582612	0.493051	0.552019	0.0807034	0.519196	0.588306	0.441965	0	0.566345	0.531443	0.307026	0.471969	0.421883	0.416927	0.546198	0.652008	0.568102
OXER1	0	0	0	0	0	0	0	0	0.00113047	0	0	0	0	0.00600141	0	0	0	0	0	0	0	0	0	0	0	0	0	0	0	0	0	0	0	0	0	0	0	0	0	0	0.00373858	0	0	0	0	0	0	0
HAAO	0	0	0.00876273	0.0207094	0.0143791	0.00283173	0.00309485	0	0.0314492	0.0210771	0.00797994	0.00674751	0	0.0232393	0.0104575	0.0262288	0	0.0245874	0.00597227	0.0160173	0.0167756	0.0214682	0.0236971	0.0272067	0	0	0	0	0.0148575	0.010417	0	0.0264851	0.00263712	0.0268096	0	0.00477719	0.0162992	0	0	0.00590366	0.0114303	0.0155177	0.0340618	0	0.0116195	0.00738099	0.0324369	0
ZFP36L2	0.0143518	0.00496646	0.00424317	0.0044613	0.0020117	0.00760703	0.00168557	0	0.00481015	0	0.021557	0	0.00725988	0	0	0	0	0.00204936	0.0041336	0.00454991	0	0.00532635	0.00998813	0	0	0.00960844	0	0	0.00345203	0.00651465	0	0.0208555	0.0158447	0.00632307	0	0	0.00230116	0	0	0	0.00215088	0.0159994	0.00793857	0	0.00703351	0.0186902	0.00784841	0
THADA	0.447446	0.467317	0.470141	0.530849	0.516611	0.567285	0.482043	0.478356	0.530915	0.564018	0.569953	0.407697	0.424167	0.577331	0.396232	0.522013	0	0.604144	0.560781	0.486062	0.523747	0.493753	0.480071	0.58946	0.517108	0.433269	0	0.413168	0.453769	0.527576	0.424723	0.39293	0.556736	0.59431	0.355444	0.537591	0.544576	0.397713	0	0.413604	0.572493	0.378662	0.334373	0.26386	0.38899	0.622715	0.593839	0.473606
PLEKHH2	0.0076486	0.0114204	0.00234425	0.01404	0.0189997	0.00207711	0.0453862	0.0122616	0.00904944	0.00546777	0.0114547	0	0.00954624	0.0178334	0.017577	0.0102271	0	0.0139567	0.0149501	0.00159215	0.00393301	0.0346955	0.0329226	0.0155046	0	0.000884396	0	0.0276521	0.0185052	0.0180827	0.0133975	0.021439	0.026183	0.0225095	0	0.00484194	0.00731261	0.0208541	0	0.00587944	0	0.0103207	0.0197279	0.0213413	0.00574001	0.0365231	0.01747	0.0960252
C1GALT1C1L	0	0	0	0	0	0	0	0	0.00124359	0	0	0	0	0	0	0	0	0.00272546	0	0	0	0	0	0	0	0	0	0	0	0	0	0	0	0	0	0	0	0	0	0	0	0	0	0	0	0	0	0
DYNC2LI1	0.294664	0.338277	0.315071	0.376341	0.358736	0.301631	0.219894	0.437122	0.390519	0.25019	0.331816	0.259128	0.300941	0.520647	0.392103	0.389249	0	0.378953	0.358785	0.399158	0.396461	0.496646	0.17077	0.462369	0.259395	0.301728	0	0.174287	0.356306	0.304683	0.263897	0.384348	0.322059	0.39862	0.126557	0.313648	0.275628	0.231838	0	0.436276	0.373667	0.242891	0.398017	0.243993	0.185493	0.257078	0.333494	0.161176
ABCG5	0.00524342	0.00952761	0.0212988	0.0171873	0.00714021	0.00728014	0.00756984	0	0.0160373	0	0	0	0.00209733	0.0113863	0.00400889	0.0275865	0	0.00818974	0.0139302	0.0131879	0.00642439	0.0222622	0	0.015443	0	0	0	0	0.00403307	0.0139196	0.00413922	0.00672463	0.00538298	0.0229159	0	0.00998832	0.00542597	0.0108775	0	0	0.0143541	0.00791377	0.0193879	0	0	0.0292861	0.00741272	0
ABCG8	0	0.0320734	0.0242523	0.013182	0.0141315	0.0115585	0.0141217	0.0216855	0.0208073	0.0272738	0.0233524	0.0182522	0.017488	0.0212652	0.0231162	0.0346153	0	0.032255	0.0118489	0.0302632	0.0432301	0.0310544	0.0227317	0.0181587	0	0.0121212	0	0	0.0208527	0.0100913	0	0.0163607	0.0229313	0.0272105	0.0074222	0.0134503	0.0189346	0.0154901	0	0.0025721	0.0140475	0.0159896	0.0416766	0.0244351	0.00941447	0.00703963	0.0386021	0
LRPPRC	0.323501	0.418312	0.447075	0.504575	0.497136	0.544142	0.673273	0.425231	0.484664	0.451075	0.47706	0.401756	0.339422	0.594197	0.406903	0.557238	0	0.557655	0.514065	0.478385	0.496484	0.545859	0.283842	0.492627	0.626245	0.386841	0	0.348916	0.468184	0.382907	0.323531	0.591076	0.401422	0.504449	0.255879	0.492759	0.443805	0.391397	0	0.486937	0.48306	0.289488	0.599244	0.400063	0.436289	0.567274	0.420095	0.411444
PPM1B	0.4602	0.415569	0.523857	0.587997	0.583962	0.6111	0.597409	0.475938	0.661623	0.474416	0.535747	0.522825	0.524021	0.74535	0.639243	0.688392	0	0.634815	0.554897	0.576327	0.758227	0.728224	0.516945	0.673894	0.493106	0.456531	0	0.291663	0.575384	0.517162	0.47375	0.753777	0.515067	0.613915	0.378436	0.64999	0.535555	0.482981	0	0.614665	0.638204	0.450584	0.547294	0.419383	0.512209	0.634335	0.52693	0.653514
SLC3A1	0.0395182	0.00963746	0.0351828	0.136623	0.0818265	0.0321273	0.0346265	0.033625	0.0968728	0.0456242	0.0426668	0.0501947	0.0230416	0.126948	0.0242829	0.127335	0	0.117709	0.0994179	0.0688409	0.114216	0.172331	0.0290293	0.146703	0.00895803	0.0126563	0	0	0.107313	0.0220463	0.0203254	0.187233	0.0208883	0.0911052	0.0285471	0.0562758	0.0322728	0.0305903	0	0.0530578	0.0978283	0.0224615	0.108972	0	0.0179425	0.115342	0.0669663	0
PREPL	0.950028	0.914823	1.02934	1.05688	0.974133	1.17933	1.20487	1.0867	0.998478	0.942301	1.04752	0.846736	1.04816	1.09811	1.00559	0.925439	0	1.01955	1.23258	0.932075	1.03415	1.22719	0.654311	0.954586	1.12217	0.872708	0	0.948724	1.17989	0.917864	0.807849	1.27602	1.0098	0.907303	0.724874	0.899065	1.03376	1.04097	0	0.913212	0.878921	0.722463	1.06722	0.813295	1.02973	1.01057	0.829325	0.454931
CAMKMT	0.419616	0.483241	0.670458	0.630496	0.668678	0.621027	0.686818	0.539286	0.615114	0.823295	0.693464	0.540614	0.592206	0.651984	0.652865	0.6723	0	0.539142	0.573928	0.623512	0.611383	0.519713	0.605885	0.725076	0.514325	0.638286	0	0.4704	0.648703	0.61241	0.500217	0.546275	0.637084	0.777414	0.757279	0.694186	0.778466	0.599029	0	0.602865	0.638722	0.595474	0.461828	0.418481	0.741848	0.605159	0.646578	0.355465
SIX3	0.00299044	0	0	0	0	0	0.0081233	0	0.00155536	0	0.00324153	0	0.00671395	0	0.002558	0	0	0	0.00618758	0	0	0	0	0	0	0	0	0	0	0	0	0.0122758	0	0.00379789	0	0.000631438	0.00570483	0.00399272	0	0.00475689	0	0	0	0	0.0161203	0	0	0
SRBD1	0.204436	0.182606	0.230348	0.25006	0.26124	0.297499	0.164778	0.252154	0.235942	0.276524	0.230487	0.221873	0.204363	0.18616	0.207349	0.232744	0	0.29699	0.236455	0.212956	0.248004	0.256291	0.118832	0.309208	0.167476	0.154804	0	0.107675	0.229039	0.274378	0.147815	0.157353	0.248514	0.258843	0.0770752	0.252399	0.252944	0.275934	0	0.251343	0.242928	0.131913	0.192737	0.294846	0.183476	0.328725	0.294621	0.0382573
PRKCE	1.53695	1.45129	1.68387	1.47234	1.59511	1.48031	1.56403	1.60414	1.72831	1.76715	1.70852	1.47817	1.50195	1.60717	1.77001	1.6673	0	1.72021	1.64361	1.81068	1.64062	1.53282	1.60105	1.84152	1.44943	1.43264	0	1.4524	1.42069	1.61919	1.59355	1.76132	1.69167	1.84869	1.30298	1.77682	1.91863	1.57681	0	1.5603	1.73839	1.42632	1.54476	1.42633	1.53831	1.66951	1.87372	1.49133
EPAS1	0	0.00410631	0.00243547	0.00780258	0.00976617	0.0051988	0	0.0037972	0.0040876	0.00399085	0.00691883	0.0103239	0	0.00650619	0.00795157	0.0283145	0	0.00606924	0.00789623	0.00479411	0.00447973	0.00866725	0.0066151	0.0231353	0	0	0	0.0263521	0.0215633	0.00202006	0	0.0192855	0.0104893	0.00363984	0	0	0	0.00721975	0	0	0.00818161	0.00698415	0	0	0	0	0.0188077	0
ATP6V1E2	0.0752227	0.0825089	0.0536129	0.0798501	0.0726585	0.0442455	0.0621353	0.101163	0.061468	0.0493003	0.0480941	0.0426972	0.0223546	0.0362918	0.0599168	0.0510441	0	0.0447237	0.0784271	0.0502246	0.110594	0.100016	0.0309133	0.0848748	0.0381457	0.0510984	0	0.0759239	0.115322	0.0361138	0.0541031	0.0944711	0.0672348	0.0749952	0	0.0923839	0.0576655	0.0171226	0	0.0690198	0.0522497	0.0420178	0.116997	0.00620279	0.0210315	0.11408	0.0589977	0
RHOQ	0.21599	0.116847	0.283085	0.178662	0.260905	0.210823	0.235228	0.231465	0.265333	0.279351	0.274244	0.178398	0.220452	0.301799	0.245538	0.284068	0	0.359784	0.277813	0.241528	0.211388	0.378638	0.232677	0.28663	0.280257	0.223111	0	0.153964	0.303496	0.239238	0.169511	0.390857	0.202936	0.297142	0.0948974	0.189421	0.312522	0.25199	0	0.231958	0.269734	0.222798	0.268829	0.148015	0.288334	0.368482	0.296272	0.60825
PIGF	0.162427	0.122195	0.181804	0.162629	0.134866	0.143226	0.234493	0.150589	0.2075	0.171808	0.147589	0.113308	0.109007	0.201933	0.0673202	0.17411	0	0.187091	0.178592	0.167059	0.186823	0.207597	0.0787862	0.292138	0.175412	0.188393	0	0.0958502	0.19135	0.156153	0.174076	0.200763	0.159779	0.230218	0.064086	0.133913	0.166806	0.115054	0	0.148763	0.16158	0.110424	0.22293	0.110241	0.135902	0.197978	0.109203	0.101105
CRIPT	0.0981834	0.0577863	0.11609	0.0716809	0.11734	0.0694994	0.157935	0.0570423	0.129395	0.0819706	0.0813365	0.0576665	0.0663527	0.14926	0.0730514	0.0878191	0	0.123792	0.0840931	0.0555472	0.08636	0.109288	0.0767017	0.128914	0.0177936	0.0610416	0	0.0974941	0.0764527	0.0409802	0.0836246	0.157184	0.0929212	0.112691	0.0331367	0.0705167	0.108305	0.0425985	0	0.119275	0.134508	0.026447	0.0996874	0.0781018	0.0688042	0.120049	0.0436307	0.487202
SOCS5	0.292991	0.262043	0.368687	0.396006	0.309787	0.337481	0.349643	0.331839	0.38275	0.376225	0.369892	0.27859	0.32826	0.165077	0.272347	0.294111	0	0.366983	0.412483	0.364927	0.335052	0.347413	0.302009	0.374072	0.327274	0.335247	0	0.305699	0.287086	0.328571	0.241271	0.318528	0.266983	0.307669	0.109029	0.338369	0.363732	0.343509	0	0.367412	0.343828	0.118435	0.260944	0.213433	0.30312	0.413453	0.275907	0.176219
MCFD2	0.124535	0.0955501	0.178126	0.261527	0.190749	0.149916	0.26692	0.142338	0.292651	0.134108	0.194037	0.0868401	0.137088	0.323421	0.131294	0.290156	0	0.273173	0.290564	0.169781	0.243297	0.30488	0.081808	0.437262	0.23972	0.140756	0	0.0449454	0.237156	0.129946	0.156242	0.321206	0.131089	0.165852	0.0768255	0.218911	0.154848	0.16986	0	0.272603	0.201987	0.119874	0.177922	0.0718337	0.143596	0.192428	0.220002	0.258975
TTC7A	0.128047	0.164892	0.237213	0.244076	0.175563	0.116437	0.206062	0.218831	0.340899	0.285588	0.174328	0.168958	0.170895	0.467725	0.303715	0.233776	0	0.377029	0.204808	0.317941	0.196006	0.422625	0.197507	0.475774	0.210558	0.175106	0	0.0948375	0.174639	0.121075	0.204636	0.333472	0.272587	0.273419	0.171902	0.250564	0.253513	0.204036	0	0.351009	0.301976	0.194847	0.269012	0.125288	0.192134	0.354584	0.43713	0.101105
STPG4	0	0	0.0113005	0.0135656	0.00181523	0	0.006683	0.0037972	0.0101962	0.00159462	0.00349263	0	0	0.0257589	0	0.0107475	0	0.0248549	0.00211279	0.00577814	0.0226047	0.0107675	0	0.0145562	0	0	0	0	0.0097201	0	0	0.00419574	0.00231816	0.0111672	0	0.00227866	0.00498447	0	0	0	0.00787467	0.00200694	0	0	0	0.0288886	0.00425726	0
AC073283.3	0.0117818	0.0200952	0.00543596	0.00879571	0.00420905	0.00455774	0.00565317	0	0.00770649	0.0147544	0.0136731	0.00545983	0.0092843	0	0	0.00642876	0	0.00817171	0.0138476	0.0108263	0.0122127	0.00736306	0	0.00690661	0	0.0058748	0	0	0.0194536	0.00323936	0.00651175	0	0.004674	0.022606	0	0.00278895	0	0.00273186	0	0.00966356	0.0091167	0	0	0	0	0.00703963	0.0223407	0.0382573
CALM2	0.00978081	0	0.0028411	0.0049727	0.00392264	0	0.0213708	0	0.0109793	0	0.0123135	0.00984732	0.0118355	0.00960622	0	0	0	0	0.0418227	0	0.0153166	0.00596643	0	0.00342665	0	0	0	0	0.0038592	0.00567051	0.00519174	0.0114132	0.00930923	0.00969517	0	0.0107122	0.0145028	0.00496747	0	0	0.00292865	0.00284501	0.0113771	0	0.0160569	0.0150923	0.00917232	0
EPCAM	0.00660017	0.00602735	0.00891751	0.0147984	0.00421999	0.00426063	0.00933536	0.0130264	0.00267111	0.00620499	0	0	0.010758	0.0145002	0.00535581	0.00463038	0	0.00472871	0.0499345	0.00560634	0.00651915	0.033497	0.0232579	0.0343913	0.0167506	0.0223672	0	0	0.0136149	0.00884641	0.00378183	0.016426	0.00284601	0.0101645	0	0	0.0263137	0.00599685	0	0.00876552	0.00595158	0	0.00526628	0.00210823	0.0159131	0.00854233	0.0196654	0
MSH2	0.362448	0.421803	0.465262	0.505113	0.424676	0.46625	0.514439	0.551641	0.559713	0.590293	0.492684	0.560883	0.444441	0.6326	0.362993	0.50165	0	0.469096	0.461911	0.508028	0.458612	0.729386	0.421431	0.535087	0.364037	0.436352	0	0.420209	0.457692	0.447347	0.465533	0.568255	0.407	0.581473	0.373393	0.535116	0.402973	0.426947	0	0.548942	0.475036	0.555565	0.589887	0.356299	0.478358	0.736839	0.50808	1.00528
KCNK12	0.109391	0.112616	0.16873	0.18343	0.171495	0.111252	0.243471	0.143578	0.273143	0.208438	0.180401	0.10295	0.0800578	0.193867	0.191434	0.158581	0	0.176522	0.227381	0.224791	0.253686	0.157772	0.196827	0.23174	0.191589	0.0930629	0	0.0925053	0.135885	0.136276	0.114139	0.199458	0.161885	0.205344	0.0210961	0.214894	0.26748	0.19075	0	0.166878	0.206877	0.0985563	0.151253	0.127162	0.103737	0.269742	0.254459	0.197541
MSH6	0.118679	0.198891	0.184456	0.118384	0.144853	0.0883367	0.170872	0.139505	0.160112	0.147717	0.113488	0.141993	0.10058	0.231191	0.0951549	0.133625	0	0.158175	0.161723	0.12803	0.123043	0.191358	0.091385	0.193063	0.170596	0.0799781	0	0.117624	0.142217	0.127423	0.0918231	0.215969	0.110507	0.147003	0	0.142088	0.123712	0.117785	0	0.183857	0.144977	0.10718	0.189036	0.116883	0.117289	0.194773	0.109217	0.319402
FBXO11	0.848983	0.832896	0.966889	0.94593	0.912176	0.89316	0.951744	0.797125	0.896506	0.940532	1.00521	0.914768	0.817634	1.0332	0.85246	0.961752	0	0.890291	0.923979	0.931529	0.978894	1.12098	0.706904	0.930643	0.81696	0.837733	0	0.663204	0.819903	0.82758	0.827283	0.961382	0.848659	1.02237	0.676894	0.894907	0.93521	0.998486	0	0.819227	0.944417	0.744112	0.934958	0.89413	0.863365	1.14327	0.980696	0.745188
FOXN2	0.149912	0.155507	0.131216	0.105276	0.101886	0.171229	0.12797	0.17231	0.12762	0.229626	0.123413	0.101101	0.102463	0.150719	0.113988	0.113777	0	0.110938	0.126187	0.16158	0.144572	0.198782	0.134961	0.147192	0.125911	0.181409	0	0.111047	0.103735	0.0945149	0.13316	0.143061	0.123745	0.150939	0.0988526	0.110635	0.105108	0.147496	0	0.120204	0.139874	0.108554	0.130014	0.129972	0.183092	0.170632	0.07301	0.349836
PPP1R21	0.354463	0.323292	0.389795	0.378744	0.38458	0.318806	0.382068	0.354695	0.434384	0.311543	0.294338	0.270607	0.391931	0.511247	0.33265	0.401834	0	0.373487	0.324735	0.42959	0.359093	0.488901	0.207769	0.491652	0.394047	0.33017	0	0.269998	0.383797	0.336792	0.284046	0.507363	0.415013	0.412909	0.140129	0.334607	0.374403	0.375672	0	0.366675	0.405102	0.349692	0.498414	0.259629	0.353791	0.436978	0.424805	0.393556
STON1	0	0	0	0	0	0	0	0	0	0	0	0	0	0	0	0	0	0	0	0	0	0	0	0	0	0	0	0	0	0	0	0	0	0	0	0	0	0	0	0.00407277	0	0	0	0	0	0	0	0
STON1-GTF2A1L	0	0.00481233	0.0151142	0.0144627	0.00316417	0.00889998	0.00168557	0.0168323	0.00285336	0.00346064	0.031469	0	0.00859564	0.00635105	0.00336443	0.00774608	0	0.00500326	0.0111547	0.00357201	0.00607997	0.0149732	0.00541143	0.00979298	0.0097342	0.0062557	0	0.0291046	0.00479153	0.018943	0	0.0111532	0	0.0164166	0	0.00668013	0.0311436	0.0186862	0	0.0588149	0.0161144	0	0.0155925	0.0116868	0	0.0108304	0.0297778	0.12032
AC073082.1	0	0	0.000773763	0	0.00182724	0	0	0	0	0	0	0	0	0	0	0	0	0.00659631	0.00220997	0	0.00688529	0.00782885	0	0.00661898	0	0	0	0	0.01044	0	0	0.00503988	0.00235452	0.0162169	0	0.0045051	0.00240685	0	0	0	0.00270769	0.00372713	0	0	0	0	0	0
FSHR	0.0112745	0.016915	0.0164085	0.00952631	0.00817642	0.00633989	0.00326756	0	0.00714109	0	0.00178638	0.00674751	0.0124305	0.00539829	0.0130275	0.0068237	0	0.00995065	0	0.00862449	0.0116856	0.00495129	0.00667387	0	0	0.0129223	0	0	0.00871381	0.00514514	0.00592206	0.0124444	0.00947357	0.0165526	0.024001	0.00649706	0.00386305	0.0137483	0	0.013716	0.00347716	0.00368023	0	0	0	0	0.0141966	0.128599
NRXN1	3.91667	3.87497	3.93842	3.7446	3.85788	3.90188	3.89004	3.8039	3.81978	4.05831	3.85052	4.04623	3.87814	3.69233	3.74655	3.82922	0	3.82888	3.80231	3.83139	3.87367	3.75878	4.03657	3.82662	4.04923	4.06721	0	4.0174	3.878	3.97696	3.82997	3.67047	3.67911	3.86404	4.2241	3.74565	3.73175	3.83403	0	3.82034	3.7719	3.98309	3.71042	4.06744	3.98631	3.87515	3.73997	3.8598
ASB3	0.107796	0.0964956	0.160369	0.162716	0.170438	0.167444	0.179371	0.156739	0.176529	0.125576	0.175666	0.104832	0.102839	0.202789	0.139544	0.130213	0	0.156841	0.163152	0.14895	0.156713	0.189672	0.127518	0.199485	0.0638616	0.138572	0	0.0558328	0.140464	0.167065	0.120969	0.206149	0.105949	0.087534	0.0799562	0.114296	0.130196	0.162491	0	0.154005	0.145875	0.041402	0.177483	0.15344	0.161962	0.149583	0.103776	0.273937
CHAC2	0.0121817	0	0.026049	0.047777	0.0170593	0.0147264	0.0239231	0.00788762	0.0578947	0.00865807	0.00935407	0	0.00423414	0.041361	0.00716844	0.0813235	0	0.0294652	0.0238799	0.0131832	0.0188814	0.0173111	0.00386392	0.0585462	0.00581126	0.00711043	0	0.0173981	0.0360614	0.0116138	0	0.0406313	0.00487783	0.0481789	0.0363069	0.00217179	0.0196009	0.0146779	0	0.0248405	0.0178443	0.0165684	0.00997895	0.0184816	0.0104493	0.00853342	0.055112	0.0410572
ERLEC1	0.150996	0.0891418	0.163688	0.289155	0.187557	0.165594	0.221947	0.17902	0.2546	0.126249	0.134007	0.140676	0.139419	0.260915	0.141268	0.163984	0	0.119211	0.230265	0.152163	0.203676	0.304219	0.132191	0.195392	0.126211	0.122436	0	0.191038	0.244935	0.178219	0.182425	0.219761	0.152171	0.224664	0.0682281	0.101786	0.197996	0.117229	0	0.161524	0.150611	0.101582	0.205856	0.174839	0.241152	0.234814	0.155117	0.0983048
PSME4	0.318306	0.454851	0.443287	0.447065	0.433137	0.4195	0.380677	0.402634	0.452388	0.394874	0.45793	0.385394	0.293053	0.460474	0.448512	0.463836	0	0.449021	0.379142	0.403218	0.538248	0.39849	0.223574	0.515536	0.408	0.385431	0	0.2966	0.395961	0.40384	0.319338	0.514856	0.375204	0.511352	0.291884	0.418772	0.535221	0.397356	0	0.422201	0.526452	0.307369	0.436301	0.251556	0.371531	0.43447	0.434195	0.541821
ACYP2	0.712766	0.747001	0.818025	0.80065	0.782476	0.811769	0.776936	0.848124	0.89829	0.750395	0.780474	0.821103	0.861257	0.949035	0.861399	0.779886	0	0.822763	0.724177	0.953025	0.873726	0.810356	0.566659	0.917567	0.729424	0.721647	0	0.838229	0.624642	0.846891	0.839218	0.681656	0.801082	0.878275	0.537993	0.744828	0.640007	0.676308	0	0.608897	0.789678	0.782838	0.800684	0.636722	0.598096	0.88627	0.982994	0.945869
TSPYL6	0	0	0	0	0	0	0	0	0.000722301	0	0	0	0.00241693	0	0	0	0	0	0	0	0.0054064	0	0	0	0	0	0	0	0.00406843	0	0	0	0	0	0	0	0	0.00260877	0	0	0	0	0	0	0.00574388	0.00732857	0	0
C2orf73	0.0309999	0.0238009	0.0152216	0.0306303	0.0239368	0.0166339	0.0215336	0.0335001	0.0195903	0.0114581	0.0105452	0.018397	0.0330107	0.0179475	0.0173306	0.023581	0	0.0456552	0.0169305	0.0110614	0.00846258	0.00784991	0	0.0338219	0.0237596	0.0476902	0	0	0.0144612	0.0279705	0.0095419	0.0140706	0.00245646	0.0304334	0.0074222	0.0116338	0.0165643	0.0347763	0	0.00492076	0.0198402	0	0.0102799	0	0.00748015	0.053287	0.0210691	0
SPTBN1	0.887214	0.791315	1.06288	0.879745	0.959967	0.913069	1.16767	1.07789	1.09192	1.0762	1.07487	0.755633	0.919388	1.06901	0.930861	1.1086	0	1.01113	1.1626	1.1138	1.04679	1.12456	0.750946	1.14784	0.986209	0.802266	0	0.942604	0.835851	0.851915	1.09551	1.09277	0.918722	1.07606	0.602313	0.978331	1.21529	1.14703	0	1.01123	1.09026	0.888111	1.0813	0.873213	1.1873	1.22464	1.17842	1.18963
EML6	0.600504	0.729043	0.816768	0.845367	0.887761	0.736239	0.564416	0.832103	0.942923	0.902313	0.83124	0.648956	0.781736	0.70789	0.833199	0.802848	0	0.852221	0.848208	0.938059	0.779158	0.836262	0.738242	0.952843	0.713484	0.733792	0	0.622119	0.82039	0.662838	0.779592	0.833524	0.754891	0.786567	0.652266	0.759267	0.900735	0.719309	0	0.92919	0.882704	0.611092	0.580798	0.766845	0.805856	0.958244	1.06699	0.646341
RTN4	1.35008	1.35003	1.31291	1.67177	1.52374	1.56517	1.80258	1.54514	1.57661	1.19583	1.36987	1.10479	1.26758	1.57655	1.2271	1.34893	0	1.39586	1.75414	1.37742	1.39983	1.63557	0.993212	1.45848	1.42084	1.34654	0	1.4655	1.60194	1.4564	1.3764	1.69661	1.3321	1.41817	0.813661	1.23389	1.46863	1.4551	0	1.25233	1.33753	1.08407	1.20323	1.21881	1.41199	1.55093	1.18152	1.0522
CLHC1	0.118921	0.139095	0.254921	0.245251	0.257277	0.233792	0.166903	0.221505	0.190568	0.263034	0.204923	0.213366	0.150733	0.3342	0.300322	0.261138	0	0.28709	0.283498	0.284697	0.197325	0.3704	0.195043	0.339601	0.08711	0.180274	0	0.149119	0.172302	0.187753	0.175553	0.202328	0.160782	0.196533	0.0823691	0.232782	0.210385	0.171177	0	0.22088	0.173865	0.138643	0.206941	0.147199	0.262	0.262287	0.274471	0.508413
RPS27A	0.172887	0.143078	0.164073	0.460622	0.387694	0.288638	0.276079	0.27584	0.430597	0.145202	0.100606	0.0787418	0.127534	0.379025	0.190701	0.390248	0	0.373048	0.3895	0.213872	0.266115	0.328707	0.131321	0.38771	0.199422	0.129819	0	0.122759	0.309978	0.187827	0.207661	0.339977	0.178278	0.348969	0.107273	0.129073	0.278815	0.150013	0	0.254725	0.391695	0.0916346	0.211323	0.0945029	0.158934	0.33672	0.1191	0.125212
MTIF2	0.0803329	0.096494	0.0538808	0.04944	0.0546198	0.0823573	0.0911677	0.0488384	0.0732184	0.0740099	0.050671	0.0228484	0.0624059	0.0690421	0.0619359	0.0611682	0	0.0899857	0.07756	0.0547105	0.0897968	0.0416605	0.00557381	0.101094	0.0739946	0.0722936	0	0.0753294	0.0642655	0.0382871	0.0649823	0.0652097	0.046558	0.0887859	0.0130229	0.0690685	0.0464699	0.0442288	0	0.0678951	0.0862241	0.0326558	0.108994	0.0398248	0.0164019	0.0329684	0.0670818	0.195819
CCDC88A	1.74044	1.61939	1.46751	1.25893	1.47532	1.36495	1.38729	1.66019	1.42997	1.45067	1.60126	1.7852	1.57502	1.47446	1.55558	1.46129	0	1.54025	1.385	1.43595	1.35458	1.6231	1.62024	1.4614	1.35081	1.77823	0	1.35153	1.37176	1.2994	1.5451	1.51382	1.46659	1.35989	1.63295	1.55791	1.44781	1.5053	0	1.24983	1.36132	1.29582	1.51106	1.20622	1.3486	1.33404	1.50908	1.38761
CFAP36	0.176814	0.216666	0.259683	0.336098	0.297893	0.245468	0.220573	0.348483	0.374043	0.265909	0.256034	0.250698	0.264926	0.535382	0.288494	0.324803	0	0.357737	0.313306	0.264184	0.337946	0.438277	0.242331	0.423903	0.265941	0.244387	0	0.111246	0.356623	0.204352	0.26102	0.493968	0.259253	0.356516	0.234454	0.319272	0.351921	0.235328	0	0.379403	0.332629	0.229223	0.338419	0.118211	0.27266	0.387272	0.325433	0.212754
PPP4R3B	0.365229	0.251096	0.407663	0.376648	0.397274	0.433701	0.347717	0.38003	0.460129	0.326475	0.413849	0.266714	0.3554	0.590751	0.437802	0.462877	0	0.454952	0.437127	0.434924	0.479692	0.540448	0.254704	0.450737	0.372895	0.288235	0	0.219119	0.434386	0.364313	0.204947	0.518079	0.351031	0.421434	0.210922	0.384408	0.387883	0.327382	0	0.345482	0.340589	0.271303	0.385744	0.315683	0.332984	0.531369	0.400372	0.712335
PNPT1	0.177509	0.193905	0.292689	0.246091	0.268058	0.234653	0.332827	0.234218	0.361618	0.264731	0.286372	0.171617	0.265944	0.369703	0.282603	0.297883	0	0.304969	0.270335	0.314309	0.316127	0.430438	0.137995	0.41691	0.250637	0.180148	0	0.200962	0.252273	0.181622	0.231975	0.429772	0.327121	0.34294	0.182603	0.263231	0.359188	0.360677	0	0.307203	0.256429	0.228183	0.3256	0.163356	0.295734	0.352331	0.32242	0.419576
EFEMP1	0.0894128	0.0358492	0.0825528	0.0795497	0.115871	0.104415	0.191915	0.0529775	0.0907026	0.134202	0.136476	0.131414	0.112396	0.0961914	0.0363308	0.104254	0	0.0944579	0.119328	0.0986765	0.0708904	0.0862818	0.0956205	0.0936838	0.14439	0.0787645	0	0.102189	0.093766	0.118287	0.0468673	0.119136	0.121072	0.1782	0.0571287	0.134849	0.0743091	0.113513	0	0.105707	0.0539168	0.079998	0.0358358	0.0819078	0.20904	0.140634	0.0602254	0.267322
CCDC85A	1.42616	1.58652	1.77913	1.6712	1.70956	1.56386	1.53759	1.56168	1.67715	1.81244	1.66132	1.54936	1.45766	1.63694	1.51012	1.69547	0	1.56309	1.45211	1.76407	1.92086	1.78608	1.46697	1.72022	1.70269	1.72794	0	1.40109	1.54385	1.83429	1.32233	1.51152	1.58571	1.67434	1.59734	1.76732	1.60712	1.24232	0	1.58284	1.58966	1.3826	1.61419	1.69104	1.52792	1.62549	1.67228	1.3296
VRK2	0.0326484	0.0606244	0.0373164	0.0587169	0.0526235	0.0568006	0.0086198	0.0161185	0.0385165	0.0172532	0.0477362	0.0254595	0.0337037	0.0536014	0.0247046	0.0256318	0	0.0319423	0.0414577	0.0405424	0.0144834	0.0370107	0.042029	0.0361165	0.0589585	0.0301868	0	0.0184881	0.0383855	0.0664374	0.0524573	0.0376412	0.0257443	0.0155952	0	0.0328324	0.0302706	0.0281603	0	0.0260539	0.0250259	0.0254219	0.0124973	0.0288231	0.0284789	0.0179978	0.0318367	0
FANCL	0.302607	0.299053	0.321447	0.390013	0.383838	0.332904	0.543436	0.391405	0.2847	0.339369	0.386896	0.1207	0.219036	0.293271	0.29923	0.334509	0	0.250436	0.317141	0.323295	0.225857	0.335224	0.106568	0.374683	0.381265	0.294278	0	0.322923	0.361339	0.271079	0.225677	0.283406	0.231235	0.357603	0.0763636	0.282389	0.349004	0.337897	0	0.301828	0.178115	0.168392	0.247417	0.238647	0.371847	0.234423	0.230512	0.209584
BCL11A	0.201536	0.340117	0.304769	0.323818	0.425832	0.261345	0.229718	0.389378	0.324515	0.233142	0.358521	0.11647	0.158167	0.244511	0.208377	0.199409	0	0.17481	0.304643	0.244038	0.31402	0.216529	0.19384	0.323645	0.329569	0.156114	0	0.130787	0.211321	0.249457	0.217635	0.198154	0.266203	0.277871	0.0739687	0.306002	0.351393	0.18041	0	0.269909	0.248055	0.181516	0.139445	0.222965	0.300236	0.334366	0.342222	0.176219
PAPOLG	0.159758	0.213703	0.191846	0.175826	0.1702	0.132983	0.247548	0.123238	0.203658	0.134362	0.172445	0.113461	0.127495	0.156698	0.163809	0.132615	0	0.159413	0.155901	0.195255	0.17218	0.233015	0.0637975	0.178833	0.139701	0.130203	0	0.113916	0.193683	0.168877	0.14794	0.209746	0.134261	0.211883	0.0234484	0.145218	0.224457	0.191387	0	0.20103	0.194345	0.0774229	0.0906898	0.088732	0.162144	0.173561	0.211547	0.137071
REL	0.114511	0.081815	0.165078	0.143062	0.13358	0.108595	0.165859	0.148688	0.182452	0.151121	0.175154	0.135	0.126939	0.234206	0.134634	0.165063	0	0.140706	0.153577	0.103116	0.163688	0.202299	0.12318	0.195925	0.132642	0.0818861	0	0.0916011	0.133731	0.104318	0.032413	0.185003	0.0954291	0.150773	0.125123	0.148598	0.155356	0.172255	0	0.141923	0.126502	0.0615291	0.106718	0.150717	0.0798223	0.221907	0.165936	0.146534
PUS10	0.159001	0.167305	0.138775	0.163212	0.177001	0.140309	0.128213	0.118558	0.153367	0.153555	0.112248	0.0914769	0.0790624	0.175648	0.101036	0.162638	0	0.130051	0.102326	0.121632	0.128006	0.192089	0.158152	0.218954	0.182056	0.129673	0	0.105962	0.138852	0.110266	0.119949	0.157284	0.163887	0.222671	0.0576696	0.146571	0.179079	0.182548	0	0.105982	0.159085	0.105881	0.109116	0.118729	0.117937	0.0748064	0.121115	0.161377
PEX13	0.145706	0.112858	0.121133	0.103737	0.100314	0.122973	0.141613	0.179831	0.156852	0.16077	0.114273	0.124373	0.122257	0.168292	0.14863	0.0864966	0	0.0718218	0.170011	0.122381	0.119867	0.13771	0.128779	0.219531	0.131703	0.0864392	0	0.0337656	0.0601295	0.1092	0.120691	0.125873	0.110347	0.139389	0	0.166461	0.163234	0.128	0	0.125025	0.153083	0.0805334	0.104545	0.173778	0.102835	0.138401	0.150395	0.288229
KIAA1841	0.313568	0.215811	0.33081	0.380278	0.367216	0.238222	0.202374	0.222342	0.359757	0.364383	0.317599	0.293369	0.351344	0.497095	0.387887	0.38682	0	0.455881	0.364033	0.389678	0.318757	0.467917	0.186542	0.31833	0.361192	0.373279	0	0.285567	0.340652	0.2427	0.226192	0.423508	0.381387	0.316297	0.260241	0.298448	0.345766	0.313057	0	0.403491	0.322304	0.297473	0.347629	0.283245	0.310138	0.459463	0.415772	0.420507
C2orf74	0.0670376	0.061137	0.11219	0.0850603	0.0471775	0.0576551	0.13048	0.13473	0.104911	0.0934523	0.046702	0.137353	0.106962	0.16439	0.0902614	0.0560186	0	0.0862201	0.092469	0.0849831	0.105495	0.113099	0.112444	0.187399	0.0730451	0.0868319	0	0.0655558	0.0480987	0.0776073	0.117882	0.078475	0.0737138	0.125693	0.0507281	0.0841991	0.110746	0.0918385	0	0.0382709	0.101214	0.0333941	0.0761313	0.0323086	0.0805936	0.130876	0.137846	0
USP34	1.27556	1.32456	1.37708	1.17483	1.25634	1.26922	1.21807	1.26022	1.24722	1.2482	1.42562	1.04259	1.14284	1.41967	1.32623	1.34268	0	1.36692	1.26619	1.23629	1.36042	1.41837	1.20162	1.42304	1.31123	1.22258	0	1.18289	1.41068	1.27159	1.22008	1.4828	1.20531	1.3374	1.32477	1.27184	1.42609	1.26796	0	1.20492	1.25203	1.17614	1.47961	1.00413	1.36435	1.43415	1.30232	1.53315
XPO1	0.472538	0.469524	0.674613	0.776727	0.733442	0.696005	1.19768	0.857766	0.746549	0.798937	0.611439	0.60535	0.651005	0.807065	0.704774	0.812726	0	0.732354	0.723485	0.72647	0.70795	0.790607	0.512999	0.823473	0.825897	0.587245	0	0.541461	0.759924	0.605587	0.466777	0.803387	0.659681	0.736991	0.327895	0.734356	0.869467	0.730457	0	0.723599	0.732464	0.468398	0.627061	0.824683	0.880934	0.579637	0.751417	1.22922
FAM161A	0.229116	0.18558	0.222936	0.100463	0.159205	0.133302	0.139783	0.118506	0.175435	0.156999	0.227142	0.165241	0.226908	0.235339	0.244073	0.0822178	0	0.129114	0.218662	0.20108	0.170428	0.261397	0.140409	0.172812	0.127781	0.245568	0	0.213772	0.162117	0.155796	0.177736	0.197752	0.137727	0.223442	0.0951012	0.201709	0.224697	0.153541	0	0.18165	0.157023	0.186523	0.213142	0.142615	0.139396	0.158523	0.137424	0.306166
CCT4	0.0812836	0.157682	0.258288	0.253289	0.226668	0.167239	0.498104	0.20124	0.272652	0.238827	0.198657	0.108169	0.203965	0.252557	0.181142	0.224402	0	0.215626	0.304962	0.237243	0.257014	0.297979	0.264907	0.218335	0.242948	0.211989	0	0.198582	0.230686	0.158207	0.183475	0.22562	0.169322	0.214008	0.222651	0.183774	0.291748	0.182249	0	0.202473	0.205817	0.164919	0.159657	0.276495	0.247194	0.23342	0.218474	0.18526
COMMD1	0.78078	0.629813	0.745146	0.82242	0.71047	0.628594	0.694788	0.672165	0.705921	0.797054	0.76409	0.571993	0.693607	0.79085	0.731401	0.821874	0	0.752686	0.694329	0.840679	0.733095	0.822426	0.602979	0.832598	0.736713	0.715525	0	0.483574	0.539237	0.704636	0.70784	0.680746	0.701759	0.762896	0.590709	0.857995	0.778826	0.738039	0	0.727342	0.818245	0.561769	0.671812	0.694698	0.633297	0.73297	0.753566	0.656472
B3GNT2	0.0126106	0.0173297	0.0229047	0.0357032	0.0263796	0.0335747	0.041503	0.0302872	0.0252812	0.0185608	0.026448	0.0068903	0.0172181	0.0220423	0.00349851	0.00619636	0	0.0292762	0.0408882	0.037758	0.0214525	0.0253644	0.0326509	0.0241624	0.0164673	0.0309479	0	0.0166226	0.0273497	0.0327213	0.0185903	0.0165934	0.0326473	0.011562	0.032101	0.0282731	0.025361	0.0242841	0	0.023425	0.0181564	0.00424528	0.0229846	0.0135031	0.0193784	0.0162369	0.0256674	0
TMEM17	0.0275958	0.0171325	0.024241	0.0237152	0.0270733	0.0345348	0.0475357	0.0151159	0.0468607	0.0117179	0.0261111	0.0157582	0.0130898	0.0704239	0.00957401	0.0358543	0	0.0422974	0.033532	0.0222276	0.0434503	0.0429619	0.0309639	0.0942406	0.0231321	0.0059488	0	0	0.0151355	0.00901925	0.0177309	0.0385851	0.0221684	0.0229182	0.0211249	0.0209593	0.0345757	0.0117548	0	0.00793833	0.0170985	0	0.00220152	0	0.0247675	0.0317645	0.0172196	0
EHBP1	1.48017	1.30057	1.30421	1.19495	1.16256	1.18084	1.46891	1.222	1.22478	1.37266	1.48778	1.37826	1.22931	1.30649	1.30946	1.28867	0	1.41036	1.26155	1.26969	1.38573	1.56673	1.27068	1.40634	1.32579	1.42266	0	1.28499	1.29256	1.23557	1.38507	1.27924	1.40874	1.35155	1.19334	1.29584	1.4299	1.46435	0	1.45104	1.22104	1.4326	1.37824	1.2717	1.36956	1.36342	1.3608	1.23409
OTX1	0	0	0	0	0	0	0	0	0.00145761	0	0	0	0	0	0	0	0	0.00378295	0	0	0	0	0	0.00493472	0	0	0	0	0.00335381	0	0	0.00155088	0	0	0	0	0	0	0	0	0	0	0	0	0	0	0	0
WDPCP	1.04184	0.890646	0.898484	0.795681	0.789634	0.786593	0.56911	0.813321	0.855614	0.949265	0.975792	0.936162	0.836263	0.898103	0.968615	0.879086	0	1.06625	0.759943	0.835834	0.988987	1.14596	0.751329	1.09035	0.859716	0.885066	0	0.715269	0.936966	0.855695	0.804557	0.960944	0.919186	0.778286	0.70787	0.897572	0.75311	0.743583	0	0.866307	0.929114	0.854934	0.907269	0.523407	0.764897	1.06763	0.888719	0.916007
MDH1	0.407966	0.343112	0.394765	0.435833	0.384638	0.425246	0.654915	0.640956	0.553738	0.351151	0.403272	0.324188	0.397162	0.55675	0.357184	0.475048	0	0.377239	0.618832	0.366719	0.400164	0.548741	0.270183	0.428174	0.382367	0.311542	0	0.331623	0.527352	0.341344	0.475153	0.638515	0.557591	0.379565	0.265133	0.327053	0.422682	0.431544	0	0.377864	0.410448	0.268437	0.468027	0.364726	0.421071	0.441634	0.290672	0.630273
UGP2	0.245966	0.194805	0.247204	0.243635	0.236229	0.221735	0.300326	0.319453	0.322847	0.263351	0.20719	0.0975321	0.229745	0.217361	0.246057	0.241693	0	0.205309	0.305701	0.197388	0.260367	0.24346	0.12929	0.283221	0.181083	0.236765	0	0.276761	0.234368	0.246469	0.171504	0.287869	0.172975	0.324597	0.0910663	0.165007	0.247414	0.273668	0	0.253917	0.253609	0.159201	0.217574	0.251946	0.38261	0.208624	0.201076	0.857425
VPS54	0.559343	0.375214	0.565707	0.527387	0.514146	0.495351	0.479712	0.550136	0.523926	0.474854	0.599517	0.48697	0.500627	0.64449	0.432898	0.583763	0	0.562306	0.61403	0.577097	0.557746	0.644109	0.437246	0.59602	0.533837	0.571625	0	0.397365	0.490694	0.497465	0.399116	0.504872	0.554801	0.614891	0.157671	0.58926	0.542797	0.494085	0	0.615695	0.58047	0.365463	0.527879	0.302135	0.363028	0.546367	0.621211	0.531534
PELI1	0.149463	0.237319	0.225012	0.192151	0.2296	0.219585	0.23701	0.227855	0.219966	0.237343	0.252452	0.132288	0.18476	0.190373	0.136103	0.234423	0	0.190648	0.181268	0.233089	0.179273	0.158331	0.194195	0.254297	0.255155	0.239493	0	0.172238	0.208128	0.201368	0.141195	0.205705	0.200434	0.170498	0.0583206	0.171841	0.195175	0.152556	0	0.267341	0.220026	0.160145	0.147118	0.175152	0.290109	0.205537	0.216206	0.26373
LGALSL	0.0247559	0.0561269	0.0289186	0.0630795	0.0432575	0.0704222	0.0632546	0.100481	0.0552961	0.0593124	0.05823	0.00264858	0.0762814	0.0414867	0.028519	0.0400206	0	0.0543678	0.0800866	0.0685626	0.0509663	0.075977	0.0457621	0.0727739	0.1343	0.061001	0	0.0370179	0.0459075	0.0341694	0.0576647	0.0667128	0.0312163	0.0321386	0	0.0334975	0.0479291	0.0646001	0	0.0500832	0.0448547	0.0413171	0.0515633	0.0487998	0.0897532	0.127922	0.0557473	0.0666623
AFTPH	0.343702	0.364311	0.408022	0.3353	0.383997	0.392304	0.409298	0.279807	0.388558	0.378375	0.39233	0.281069	0.338356	0.421668	0.273779	0.426426	0	0.335377	0.352427	0.333608	0.377677	0.319223	0.218595	0.386344	0.321442	0.3801	0	0.394136	0.331509	0.389178	0.408014	0.34647	0.312501	0.338395	0.178353	0.354058	0.319372	0.327029	0	0.372221	0.318718	0.247462	0.274042	0.191088	0.339086	0.406214	0.385042	0.464197
SERTAD2	0.168876	0.204425	0.213175	0.199853	0.220868	0.183135	0.162003	0.150226	0.183403	0.25698	0.209369	0.115364	0.167871	0.242448	0.18175	0.141562	0	0.222841	0.173165	0.237304	0.217046	0.215278	0.161809	0.29805	0.210981	0.147322	0	0.226288	0.0952874	0.123086	0.130691	0.157721	0.133565	0.161957	0.124659	0.208578	0.162303	0.16604	0	0.161307	0.160589	0.156427	0.136041	0.143464	0.0926407	0.203041	0.258299	0.195232
SLC1A4	0.192524	0.13795	0.182728	0.198265	0.205171	0.172321	0.29311	0.230864	0.243388	0.180338	0.14585	0.198673	0.178183	0.320691	0.172035	0.20771	0	0.187686	0.244074	0.193624	0.170823	0.283319	0.161264	0.227524	0.189981	0.20925	0	0.161969	0.146824	0.219079	0.254372	0.30303	0.200953	0.297378	0.301423	0.176607	0.223467	0.272812	0	0.187411	0.202761	0.156321	0.201848	0.21975	0.28502	0.207257	0.216075	0.255039
CEP68	0.233281	0.147508	0.271001	0.285451	0.252398	0.202922	0.192563	0.432506	0.397594	0.258454	0.340225	0.222704	0.221096	0.485599	0.309076	0.408756	0	0.403229	0.28151	0.299962	0.262182	0.427573	0.263278	0.3981	0.223159	0.202298	0	0.104513	0.199664	0.204767	0.267731	0.410393	0.29413	0.35215	0.113683	0.362194	0.258084	0.33532	0	0.314558	0.440648	0.189243	0.316174	0.165325	0.240604	0.375742	0.446176	0.387562
RAB1A	0.350187	0.319723	0.368592	0.44722	0.441832	0.349348	0.43348	0.450392	0.485035	0.396786	0.415306	0.342251	0.359105	0.567169	0.476121	0.475556	0	0.413465	0.479249	0.355022	0.491569	0.553028	0.358715	0.498043	0.494388	0.406545	0	0.34549	0.507904	0.261515	0.329483	0.591406	0.325006	0.385082	0.440418	0.463288	0.425255	0.364542	0	0.426446	0.444893	0.298427	0.472697	0.346732	0.328161	0.400654	0.435092	0.45008
ACTR2	0.414631	0.359627	0.460139	0.474405	0.451509	0.421559	0.39669	0.467922	0.6007	0.459386	0.538354	0.364292	0.437399	0.676837	0.401876	0.568797	0	0.50877	0.59155	0.447585	0.447137	0.582894	0.347379	0.594238	0.471064	0.477421	0	0.228339	0.346951	0.437102	0.385289	0.514274	0.390372	0.440823	0.173999	0.405647	0.402187	0.434758	0	0.485411	0.517831	0.348377	0.375271	0.359857	0.352241	0.513818	0.420884	0.304818
SPRED2	0.18758	0.518265	0.368514	0.51132	0.678793	0.410706	0.185936	0.483167	0.685722	0.61419	0.369537	0.432914	0.452352	0.368102	0.696534	0.49431	0	0.301551	0.464775	0.341401	0.683823	0.331174	0.583111	0.683224	0.47274	0.154854	0	0.185347	0.281739	0.247878	0.237794	0.316568	0.297608	0.471872	0.181356	0.628999	0.277396	0.241227	0	0.448273	0.682997	0.17364	0.283167	0.318529	0.199416	0.401261	0.676848	0.338475
MEIS1	0.0516689	0.0606198	0.156053	0.0590455	0.0739018	0.13204	0.104951	0.0990089	0.0865622	0.126462	0.0743657	0.0544075	0.0751038	0.101503	0.0625569	0.104592	0	0.0744135	0.0785708	0.0974091	0.0727634	0.121314	0.079128	0.0841741	0.133741	0.102731	0	0.143383	0.0614157	0.101491	0.0734791	0.0687009	0.0700655	0.115349	0.176524	0.0798264	0.112878	0.0914767	0	0.115777	0.0744937	0.115247	0.07753	0.109872	0.0808155	0.089757	0.0914747	0
ETAA1	0.0467164	0.0404253	0.0418665	0.0643128	0.0587835	0.117065	0.0591705	0.105412	0.0800235	0.0497402	0.0569545	0.02935	0.038134	0.0671318	0.0384013	0.0650933	0	0.065052	0.0699371	0.0557482	0.113356	0.0555846	0.0349251	0.085978	0.0477899	0.0523175	0	0.0336462	0.0628705	0.0366267	0.0923501	0.0691139	0.0338956	0.0687101	0.0228833	0.043065	0.03419	0.025233	0	0.0851888	0.0406486	0.0381609	0.0935385	0.00210823	0.0948087	0.0679308	0.0149144	0.0382573
C1D	0.263304	0.286838	0.231053	0.23356	0.246772	0.191495	0.260033	0.231777	0.253252	0.21633	0.248893	0.222815	0.209116	0.175314	0.256157	0.273357	0	0.257138	0.252478	0.213254	0.223694	0.272868	0.195961	0.24989	0.158281	0.221236	0	0.185572	0.193757	0.224752	0.21617	0.259915	0.201129	0.236022	0.198737	0.218202	0.204634	0.20692	0	0.236983	0.250435	0.179465	0.213935	0.235941	0.190146	0.191486	0.23634	0.163536
WDR92	0.0510982	0.0411189	0.113354	0.0766694	0.0610058	0.0737555	0.0843892	0.0866032	0.113753	0.07758	0.111506	0.0994997	0.0692862	0.0757225	0.11665	0.0411669	0	0.10933	0.0743323	0.0871984	0.0855612	0.143	0.0671971	0.137772	0.0692765	0.0905782	0	0.0916916	0.0579886	0.0565506	0.120757	0.0949782	0.101875	0.105604	0.0947035	0.097441	0.112289	0.089832	0	0.0988931	0.112598	0.092154	0.0924785	0.0892909	0.0827461	0.0784757	0.151599	0.161377
AC017083.3	0.0157985	0.0143853	0.0250436	0.0336249	0.0290889	0.0307791	0.0176635	0.0212041	0.0421058	0.00988607	0.0197098	0	0.0070318	0.072591	0.0129162	0.0329427	0	0.0320676	0.0362089	0.0263995	0.0232796	0.0375905	0	0.0242157	0.0255394	0.0142429	0	0.0205841	0.0270817	0.0285894	0.0252812	0.0364041	0	0.0298906	0	0.017998	0.0118885	0.00524825	0	0.028455	0.0237519	0	0.0434578	0.0138345	0.0305067	0.0652182	0.0383653	0
PNO1	0.039728	0.0372957	0.0732177	0.0586144	0.0611283	0.0325007	0.0866524	0.0837371	0.0671346	0.0496072	0.0622008	0.0356984	0.0833391	0.127478	0.055115	0.0762389	0	0.0882905	0.100355	0.0573664	0.0596621	0.064225	0.0669224	0.0781227	0.0441514	0.0342439	0	0.0526452	0.0319659	0.0343098	0.0240519	0.0623622	0.0359281	0.0531362	0.0130229	0.0402653	0.0394941	0.0659739	0	0.0354558	0.0581768	0.00955487	0.0482879	0.0447332	0.029456	0.0366839	0.0954495	0
CNRIP1	0.324883	0.219767	0.273044	0.298935	0.32147	0.289716	0.412028	0.338909	0.349953	0.305975	0.324671	0.240233	0.217314	0.386258	0.238998	0.280716	0	0.352596	0.496694	0.299186	0.270375	0.508551	0.195885	0.339646	0.275511	0.25574	0	0.241187	0.310167	0.308378	0.285182	0.410238	0.227041	0.431151	0.118059	0.261045	0.310446	0.346788	0	0.275922	0.206842	0.255631	0.343339	0.15798	0.227231	0.342625	0.256552	0.290655
PLEK	0	0	0.0010133	0.000968738	0	0.00988033	0	0	0.00156671	0.00743123	0	0	0.00671305	0	0	0	0	0	0	0	0.00245327	0	0	0.00739413	0	0	0	0	0.00359224	0.0033153	0	0.0108971	0.00889087	0	0	0.00597743	0	0	0	0	0	0	0	0	0	0	0	0
FBXO48	0.0078953	0.00739174	0.0204258	0.0180109	0.00534441	0.0088944	0.0290843	0.0189787	0.0148444	0.00490287	0.00453071	0	0.0158541	0.00390924	0.0026803	0.00584356	0	0.00263584	0.00829571	0.0149891	0.010319	0.0151704	0	0.0181466	0.00994793	0.0114227	0	0	0.00867744	0.00231804	0.0120402	0.00645344	0.0063895	0.0157559	0	0.00822535	0.0044907	0.0212699	0	0.00564693	0.011771	0.00236046	0.0106697	0	0.0213852	0.0124644	0	0
APLF	0.0124693	0.068414	0.0371006	0.0436125	0.0337751	0.0213472	0.0257601	0.00490761	0.0234324	0.0297799	0.0245103	0.0113517	0.0123596	0.0123348	0.00750827	0.0332993	0	0.0305215	0.0200961	0.0125122	0.00385451	0.00595678	0.0326973	0.0230912	0.013891	0.0184944	0	0.0132054	0.0283832	0.0264355	0.0207992	0.0416653	0.0175888	0.0240166	0	0.0348928	0.0139842	0.00264545	0	0.0366433	0.0279972	0.0172981	0	0.0419613	0.00554723	0.0687278	0.00973968	0.0875418
PROKR1	0	0	0.00246022	0	0	0	0	0	0	0	0	0	0	0	0	0	0	0	0	0	0	0	0	0	0	0	0	0	0	0	0	0	0	0	0	0	0	0	0	0	0	0	0	0	0	0	0	0
ARHGAP25	0.0175547	0.0345317	0.0165744	0.0157347	0.0177916	0.0216438	0.0186842	0.00811882	0.00991344	0.0444834	0.0094239	0.0639735	0.0247387	0.0170237	0.0177292	0.0029076	0	0.0253025	0.0107321	0.0360674	0.0416526	0.0262994	0.0217194	0.00503361	0.0199043	0.00229829	0	0	0.0101291	0.0316976	0.0197012	0.00759547	0.0364574	0.0202794	0.0336316	0.0356279	0.0310958	0.0264598	0	0.0282083	0.0113866	0.0120956	0.0142603	0.00905691	0.0169751	0.0256422	0.0504433	0
GKN2	0	0.0057749	0	0	0.00148069	0	0	0	0.000584903	0	0	0	0	0	0	0	0	0	0	0	0	0	0.00964321	0	0	0	0	0	0	0	0	0	0	0	0	0	0	0	0	0	0	0	0.0116697	0	0	0	0	0
ANTXR1	0.151596	0.195913	0.126632	0.134169	0.159928	0.22386	0.0909323	0.19776	0.202859	0.259297	0.264675	0.182413	0.249818	0.183994	0.215057	0.119245	0	0.190296	0.12912	0.206308	0.209173	0.145028	0.240803	0.249921	0.181273	0.172374	0	0.100178	0.118687	0.145029	0.217772	0.129021	0.146	0.19795	0.111724	0.20607	0.0876268	0.148958	0	0.11914	0.166131	0.112394	0.127762	0.10656	0.106957	0.294556	0.228399	0.439482
GFPT1	0.18618	0.287042	0.345545	0.326212	0.399153	0.320825	0.425739	0.34629	0.441451	0.398607	0.462811	0.273561	0.272014	0.395181	0.410552	0.430513	0	0.417798	0.386249	0.376321	0.402586	0.44699	0.31714	0.455398	0.333995	0.302435	0	0.313299	0.321693	0.29364	0.279194	0.456539	0.441129	0.346069	0.297217	0.371114	0.45888	0.410063	0	0.371059	0.388235	0.186999	0.373209	0.335625	0.342913	0.512793	0.409554	0.429085
NFU1	0.133781	0.150241	0.16386	0.182126	0.156811	0.0986326	0.152187	0.119795	0.187918	0.140977	0.151294	0.110159	0.110759	0.160815	0.14478	0.175879	0	0.196612	0.14469	0.119836	0.198546	0.209243	0.112587	0.184555	0.103514	0.0938194	0	0.0619041	0.202915	0.145145	0.121802	0.174118	0.137595	0.186242	0.0495885	0.170658	0.137341	0.189254	0	0.126492	0.193873	0.0762497	0.139938	0.0866427	0.11601	0.140793	0.227534	0
AAK1	1.00556	1.15691	1.30308	1.30104	1.1291	1.16476	1.32182	1.2781	1.31041	1.18632	1.22457	1.04851	1.04496	1.14798	1.26417	1.17109	0	1.0781	1.34704	1.18171	1.30909	1.35791	1.13414	1.27064	1.02955	1.04099	0	0.979821	1.21073	1.10114	1.08515	1.43422	1.24926	1.27223	1.10335	1.20081	1.38856	1.191	0	1.15949	1.29455	0.985289	1.39557	1.0599	1.29458	1.32366	1.339	1.43907
ANXA4	0.098074	0.0548148	0.0912559	0.0803001	0.0988707	0.102737	0.07239	0.0778348	0.102021	0.0519953	0.0725633	0.152282	0.0777852	0.16002	0.189461	0.107618	0	0.11274	0.0814423	0.119981	0.099247	0.149146	0.0798126	0.195297	0.0660154	0.117538	0	0.0969687	0.132776	0.0763556	0.0942387	0.0916307	0.0828032	0.066715	0.0927659	0.0991237	0.0674159	0.0714611	0	0.106309	0.0755736	0.0824909	0.0673975	0.0257872	0.0313048	0.0560501	0.0701746	0.295659
GMCL1	0.29853	0.293047	0.339241	0.291204	0.277321	0.275496	0.276784	0.281398	0.387155	0.301092	0.36234	0.259678	0.275832	0.354923	0.297587	0.372986	0	0.324101	0.25953	0.321424	0.321158	0.364623	0.246944	0.247518	0.332634	0.253561	0	0.337897	0.314696	0.26474	0.380151	0.413057	0.267684	0.288069	0.266681	0.274772	0.240205	0.232814	0	0.336598	0.331302	0.219812	0.322618	0.277322	0.386631	0.300183	0.298616	0.101105
SNRNP27	0.0141992	0.0311952	0.0116495	0.0438186	0.0202911	0.0144855	0.0450163	0.00490761	0.0318481	0.0253256	0.00818618	0.0294189	0	0.0446903	0.0155682	0.0156399	0	0.0217357	0.0469334	0.0166446	0.013292	0.0316905	0.0178559	0.0456508	0.0177649	0.0201878	0	0.0171305	0.0202256	0.0147917	0	0.0492805	0.0184464	0.017587	0	0.016858	0.0145216	0.00467585	0	0.0399399	0.0253279	0.00686677	0.0347302	0.00684448	0.0115858	0.0278145	0.00765625	0
MXD1	0.150827	0.123245	0.211391	0.260412	0.226311	0.265814	0.453904	0.103793	0.253796	0.192324	0.227177	0.161484	0.167593	0.186201	0.158667	0.209445	0	0.16436	0.230091	0.145212	0.169753	0.330049	0.190624	0.198168	0.28451	0.225235	0	0.18651	0.308875	0.136915	0.159188	0.302761	0.218377	0.297479	0.0834759	0.203492	0.241126	0.267806	0	0.215483	0.186416	0.201791	0.170708	0.229497	0.278084	0.201572	0.167067	0.150274
ASPRV1	0.0105079	0.00753214	0.0130677	0.0136545	0.010169	0.00962788	0.026135	0.0151151	0.00734937	0.0036007	0.00770486	0.0308453	0.00825837	0.00417458	0	0.0105763	0	0.0110437	0.0169872	0.0262541	0.00674345	0.00881698	0	0.0124107	0	0.014959	0	0.00774033	0.0122628	0.0175869	0.0183616	0.0162972	0.031962	0.00790789	0	0.0250441	0.00402427	0.0167191	0	0.00640616	0.00783029	0.0352871	0	0.0077135	0	0	0.0103698	0
PCBP1	0.120424	0.107533	0.110469	0.107001	0.0924212	0.170184	0.362084	0.201281	0.142415	0.144688	0.224276	0.144383	0.19924	0.123991	0.102478	0.0530841	0	0.0257423	0.233057	0.0829075	0.103691	0.153065	0.110904	0.0690357	0.191967	0.173192	0	0.150779	0.122902	0.112579	0.199078	0.117516	0.157698	0.0832649	0.0986701	0.0743297	0.220793	0.21293	0	0.0692819	0.0658443	0.0827114	0.068777	0.206762	0.332948	0.165281	0.0581047	0.51339
C2orf42	0.107054	0.0917241	0.120724	0.118432	0.115765	0.0670634	0.0935991	0.10473	0.0998279	0.0703011	0.0936084	0.0720459	0.0877724	0.146903	0.099611	0.151962	0	0.124379	0.0843868	0.121801	0.124663	0.0995703	0.0527122	0.0983277	0.128997	0.0635045	0	0.0366322	0.0643114	0.0828189	0.0897181	0.141775	0.12616	0.109369	0.070506	0.0848948	0.153533	0.128322	0	0.104378	0.0870377	0.0580214	0.0680815	0.0697127	0.109167	0.0352213	0.121152	0.114252
TIA1	0	0	0	0	0	0	0	0.00506623	0.000898662	0	0	0	0	0	0	0	0	0	0	0	0	0	0	0	0	0	0	0	0.00274209	0	0	0	0	0	0	0	0	0	0	0	0	0	0	0	0	0	0	0
PCYOX1	0.202303	0.16429	0.263387	0.259184	0.203299	0.173186	0.405141	0.164738	0.358245	0.225899	0.29954	0.101224	0.189163	0.347115	0.161027	0.242697	0	0.202959	0.393465	0.259415	0.237927	0.463324	0.121395	0.22503	0.272967	0.156808	0	0.0779636	0.252739	0.207795	0.122649	0.315767	0.175801	0.232709	0.152154	0.182101	0.363617	0.204923	0	0.252509	0.245545	0.0563902	0.200845	0.16255	0.271569	0.380321	0.158122	0.354646
SNRPG	0.0436884	0.0242836	0.0677436	0.0805948	0.091873	0.0573723	0.0798406	0.0577543	0.0763796	0.0256224	0.0471095	0.0137789	0.050971	0.040118	0.0504263	0.0967756	0	0.0477971	0.0920314	0.0313398	0.0831503	0.103741	0.0457884	0.0898536	0.0629609	0.033526	0	0.0199993	0.0582856	0.042368	0.0654902	0.100501	0.066691	0.0500185	0.105273	0.0515652	0.0564581	0.0657107	0	0.0350457	0.0754588	0.0204151	0.0465761	0.0270198	0.0439172	0.0494869	0.0427088	0
FAM136A	0.0113552	0.0165031	0.0560717	0.0849152	0.0249015	0.051678	0.0675981	0.0828722	0.0927647	0.0268191	0.057504	0.0434518	0.0303844	0.127908	0.0639076	0.0729028	0	0.0804443	0.0857592	0.0365858	0.0641037	0.113573	0.0259728	0.0807325	0.028397	0.0712368	0	0.029969	0.0486973	0.0222566	0.0701852	0.0744848	0.0349329	0.0978806	0	0.0608502	0.0568848	0.0739596	0	0.0553566	0.0692924	0.0313534	0.0208895	0.023174	0.0433565	0.0376225	0.0721567	0.0793145
TGFA	0.00369007	0.00756488	0.0150839	0.00892998	0.00736321	0.0019432	0.00893702	0.0279455	0.00939591	0.00410222	0.00612991	0.00300415	0.00404478	0.0137678	0.012637	0.0163151	0	0.00481256	0.0114071	0	0.0168349	0.0060602	0.0129725	0.0112897	0.0146622	0.0102561	0	0	0.0140014	0.00593398	0.0231544	0.00254893	0.00390963	0.0098759	0.023284	0.0160511	0.00618811	0.00770591	0	0.00407138	0.00270769	0.00731495	0	0	0.00575941	0.0469348	0.0252139	0.0382573
ADD2	0.493984	0.469891	0.652845	0.63578	0.598701	0.55289	0.775885	0.658568	0.763157	0.619239	0.743138	0.512636	0.605621	0.651757	0.64524	0.774347	0	0.731245	0.618499	0.630587	0.732485	0.82109	0.607037	0.786436	0.492006	0.45306	0	0.489947	0.486263	0.615812	0.60666	0.737338	0.619481	0.682775	0.589367	0.733039	0.689757	0.714662	0	0.667652	0.826281	0.467442	0.69283	0.513661	0.666859	0.766296	0.843934	1.03951
FIGLA	0	0	0.000576461	0.00201286	0.00239744	0.00207711	0	0	0	0	0	0	0	0	0	0	0	0.00909439	0	0.00524903	0.00201124	0.00305788	0	0	0	0	0	0	0	0	0	0.00410575	0.00676615	0	0	0.00401751	0	0	0	0	0	0	0	0	0	0	0.00450059	0
CLEC4F	0	0	0.00597308	0	0.00218391	0	0	0	0.00283365	0	0	0	0	0	0	0	0	0	0	0	0	0.00370346	0	0	0	0	0	0	0	0	0	0.00417659	0.0082104	0.00162436	0	0	0	0	0	0	0	0	0	0	0	0	0	0
VAX2	0.00865073	0.00188886	0.00953053	0.00334166	0.0031376	0.00608252	0.00769796	0	0.00611968	0.00551179	0.00245192	0.00300415	0.00632623	0.00619547	0.0101228	0.00369591	0	0.0016207	0.00698442	0.00613093	0.00376031	0.00876488	0	0.0124706	0	0.00917942	0	0	0.0129144	0.00625416	0	0.012069	0.00546784	0	0	0.0028076	0.00381021	0	0	0	0	0	0	0	0.0100762	0	0.00500039	0
ATP6V1B1	0	0	0	0	0.00221847	0	0	0	0.00095552	0	0	0	0	0.00560511	0	0.0144324	0	0	0	0	0	0	0	0	0	0	0	0	0	0	0	0	0	0	0	0	0	0	0	0	0	0	0	0	0	0	0	0
AC007040.2	0.0839024	0.0543152	0.0627188	0.0434426	0.0393298	0.0513973	0.0441102	0.0611022	0.0513376	0.0352516	0.0597008	0.0796383	0.0321651	0.0864321	0.0715136	0.0658209	0	0.100846	0.0402756	0.0403727	0.0897041	0.143204	0.106486	0.114955	0.0427537	0.0991445	0	0	0.0360857	0.0410664	0.0275651	0.147668	0.0815984	0.0837379	0.079074	0.0395131	0.0530415	0.050617	0	0.125796	0.0451862	0.0622815	0.135946	0.0354747	0.0282459	0.0770757	0.0620661	0.217276
ANKRD53	0.00784456	0.00659907	0.00970299	0.0164413	0.0232575	0.012242	0.0132618	0.0139704	0.0301425	0.00788308	0.0126375	0.00443041	0.0114905	0.0409978	0.00720174	0.0317649	0	0.0196183	0.0100871	0.0124289	0.0177263	0.0325107	0.00821996	0.0300714	0	0.000884396	0	0.0184881	0.0181095	0.0160579	0	0.0159184	0.0214131	0.00619409	0	0.0158934	0.0107114	0.0185768	0	0.00841964	0.0340443	0	0.00469012	0.0116868	0	0	0.0252385	0
NAGK	0.0754157	0.0898882	0.125395	0.11524	0.125143	0.102826	0.197794	0.168464	0.214832	0.122017	0.108324	0.13943	0.144452	0.277181	0.179039	0.174264	0	0.191324	0.162023	0.139712	0.182392	0.231695	0.107699	0.242892	0.0886252	0.175986	0	0.0460808	0.0990881	0.10785	0.152655	0.178972	0.148549	0.103415	0.0946336	0.113841	0.193964	0.160144	0	0.103332	0.186201	0.0925976	0.190771	0.111873	0.12108	0.209821	0.174454	0.135131
MCEE	0.0490049	0.0672095	0.0887953	0.0876792	0.0997592	0.049289	0.0832718	0.115282	0.12848	0.0883212	0.0652484	0.0580848	0.109537	0.128301	0.0700553	0.108511	0	0.0739217	0.0507906	0.0608975	0.126885	0.102535	0.0468827	0.166225	0.0566868	0.0850449	0	0.0427677	0.0589981	0.063344	0.0978806	0.102888	0.0663085	0.0898522	0.113064	0.106456	0.0666344	0.0863372	0	0.0540032	0.0810321	0.0806129	0.102718	0.0926814	0.0799176	0.0761436	0.111729	0
MPHOSPH10	0.103082	0.099887	0.109209	0.124037	0.0835467	0.0556795	0.163994	0.183437	0.172174	0.147773	0.135793	0.114561	0.102936	0.169975	0.106753	0.158544	0	0.121415	0.121889	0.0707999	0.0913389	0.130146	0.0655597	0.160169	0.0659116	0.102168	0	0.122086	0.0692882	0.0738099	0.0919724	0.133009	0.0993907	0.116804	0.11574	0.148845	0.149789	0.188569	0	0.148421	0.185953	0.0458677	0.116747	0.0511471	0.109849	0.101291	0.0978041	0.243615
PAIP2B	0.0166461	0.0298382	0.0433364	0.0211009	0.0268229	0.026103	0.0216352	0.0432307	0.0370086	0.0549749	0.0421576	0.0139071	0.0496775	0.0164946	0.023086	0.0141918	0	0.0367054	0.0467998	0.0144907	0.0268363	0.0933578	0.0588109	0.0368544	0.0204118	0.0248695	0	0.0483007	0.0439162	0.00614095	0.0471171	0.0360538	0.0370883	0.0625133	0	0.0319428	0.0502463	0.0431206	0	0.0198004	0.0241666	0.0553749	0.0464732	0.0122435	0.0279031	0.0469169	0.0159988	0
ZNF638	1.42396	1.51051	1.27211	1.16675	1.18921	1.19461	1.40642	1.38455	1.18511	1.24296	1.33257	1.23861	1.14092	1.24106	1.24112	1.15701	0	1.20136	1.23045	1.20402	1.21992	1.40232	1.02557	1.3422	1.1388	1.38564	0	1.21796	1.38843	1.13585	1.30042	1.36628	1.23207	1.42952	1.05724	1.3144	1.41905	1.07088	0	1.31793	1.1294	1.07788	1.32018	1.13442	1.27504	1.49829	1.21916	1.58392
DYSF	0.0419727	0.118046	0.106278	0.0763703	0.0683569	0.0402651	0.063232	0.139296	0.096553	0.0664964	0.0855922	0.0481384	0.0551064	0.135238	0.133991	0.0673742	0	0.129915	0.0493577	0.114521	0.134973	0.120478	0.0781253	0.0331357	0.0679079	0.0787545	0	0.0772022	0.065299	0.053152	0.0943089	0.0553061	0.0789236	0.0531387	0	0.0589589	0.0571954	0.0818635	0	0.091511	0.0807916	0.0603021	0.123667	0.0323421	0.0905917	0.0780368	0.0955645	0.0709695
CYP26B1	0.0188972	0	0.0106164	0.0132902	0.0142864	0.00472042	0.0195515	0	0.00489509	0	0	0	0	0	0.00750827	0.0220469	0	0.00203111	0.002564	0.00193903	0.00825964	0	0	0.0129287	0	0.00827961	0	0	0.00172148	0.00337916	0	0.00427551	0.00983465	0	0	0.00270463	0.00220559	0.00559426	0	0.00703839	0.00410095	0	0.00725028	0	0	0	0.00873694	0.146753
EXOC6B	1.44301	1.42104	1.50441	1.46741	1.4871	1.38201	1.40721	1.32243	1.44545	1.56587	1.56956	1.51614	1.43732	1.4818	1.41438	1.41785	0	1.44054	1.36241	1.50798	1.44446	1.52036	1.18152	1.51943	1.51546	1.53415	0	1.28908	1.45653	1.46103	1.37648	1.43039	1.39451	1.52931	1.42653	1.51597	1.54431	1.44018	0	1.61994	1.41524	1.52061	1.41569	1.2937	1.6087	1.5602	1.50912	1.32621
SPR	0	0	0.000974729	0	0	0.00729433	0.00961216	0	0.00347479	0.00337002	0.00301476	0	0.0067937	0	0	0.00416782	0	0	0	0.0068923	0.00413623	0	0.0110948	0	0	0.00855577	0	0	0.00628426	0	0.00853117	0.00332028	0.00579131	0	0	0.00504039	0.00462464	0.00296454	0	0	0	0.00219384	0	0.0116868	0	0	0.00422103	0.120703
EMX1	0.0098772	0.00496646	0.0165526	0.00730715	0.004098	0.0165989	0.0239335	0.0380005	0.0156239	0.00214176	0.00170688	0	0.0018221	0.0106255	0	0.00350374	0	0	0.00668868	0.0108652	0.018416	0.0131818	0	0	0	0.0176915	0	0.0266032	0.00806317	0	0.0123837	0.0180636	0.0207455	0	0	0.00464585	0.00204072	0.0198621	0	0.00621736	0.00295295	0.00482991	0	0	0	0	0	0
SFXN5	0.145484	0.160601	0.201036	0.188115	0.190307	0.198062	0.244365	0.217585	0.252759	0.214008	0.22347	0.172503	0.207164	0.170267	0.225106	0.224132	0	0.198187	0.152335	0.225103	0.227051	0.254485	0.22912	0.269359	0.16095	0.163988	0	0.196431	0.197098	0.19666	0.192856	0.261604	0.307899	0.16086	0.143348	0.182418	0.304718	0.259408	0	0.25777	0.177344	0.184472	0.185137	0.219024	0.236401	0.204179	0.269325	0.393698
RAB11FIP5	0.0256838	0.0281366	0.0454528	0.0430535	0.0486488	0.0351959	0.011485	0.050724	0.0638352	0.048302	0.0637241	0.0235783	0.0581817	0.0437887	0.076857	0.057808	0	0.068228	0.0692326	0.0729328	0.0288352	0.0687748	0.0943369	0.0610685	0.0264028	0.0241482	0	0.0661708	0.0380543	0.0100507	0.041064	0.0528394	0.0759793	0.0346317	0	0.0450931	0.057326	0.0567425	0	0.0620431	0.0988506	0.0119767	0.0635228	0.0216038	0.0140839	0.0343488	0.0797577	0.203116
NOTO	0	0	0.00342201	0	0	0	0	0	0.000760089	0	0	0	0	0	0.00780093	0.00559905	0	0	0.00398462	0	0	0	0.0127136	0	0	0	0	0	0.00181371	0	0	0	0.0031194	0	0	0	0	0	0	0	0	0	0	0	0	0	0	0
SMYD5	0.0556442	0.0446599	0.0655489	0.0604248	0.0482482	0.0881996	0.0485993	0.0780592	0.0694258	0.0404394	0.0389959	0.0363905	0.0602675	0.0761646	0.0559528	0.0466079	0	0.045777	0.0869483	0.0817196	0.0566704	0.0368789	0.0543252	0.0484009	0.0441876	0.0455649	0	0.0382012	0.045191	0.0374868	0.0886984	0.0662614	0.0730608	0.0339638	0.0377016	0.0381169	0.0683187	0.100012	0	0.0489942	0.0444078	0.0193942	0.030062	0.0537421	0.0489393	0.077406	0.0375754	0
PRADC1	0.0383107	0.0217053	0.0286844	0.0569221	0.0363486	0.0273598	0.057468	0.0155783	0.0599411	0.0286484	0.0277081	0.0109329	0.023437	0.0476161	0.034719	0.0636869	0	0.0401719	0.0391062	0.00927067	0.0316317	0.0665451	0.00788708	0.0684508	0.00613319	0.0419098	0	0.0121163	0.0217671	0.0147099	0.0113873	0.0646733	0.0387456	0.0399642	0.0315934	0.0261834	0.0377772	0.0493567	0	0.016371	0.0724391	0.0412991	0.062124	0.0623558	0.038759	0.0447914	0.0180742	0
CCT7	0.0357173	0.0900462	0.0965705	0.140157	0.0881596	0.0999461	0.243223	0.177799	0.180509	0.0784588	0.11409	0.0673675	0.12766	0.134327	0.118669	0.132847	0	0.101419	0.246232	0.111411	0.162111	0.165648	0.0480408	0.175493	0.0540353	0.104809	0	0.0779009	0.0959093	0.0947644	0.0929472	0.158059	0.148185	0.110599	0.0489633	0.0740532	0.109148	0.0997845	0	0.138011	0.142856	0.028531	0.0922399	0.0963244	0.156805	0.0567396	0.117074	0.0960252
FBXO41	0.144583	0.110652	0.17974	0.168452	0.168543	0.143308	0.195298	0.21294	0.279293	0.18003	0.222938	0.186169	0.202661	0.187413	0.183667	0.240959	0	0.209194	0.284314	0.184683	0.218847	0.238734	0.191	0.24158	0.219418	0.164467	0	0.0453958	0.136082	0.132425	0.185493	0.282768	0.163357	0.230687	0.0719628	0.201912	0.183755	0.192748	0	0.235863	0.278652	0.195176	0.153676	0.182257	0.267801	0.26337	0.242411	0.378616
EGR4	0	0	0.00188257	0.00473327	0.0039515	0.00407653	0.00565317	0.0139181	0.00451439	0.010926	0.026187	0.0169764	0.00481444	0.00645688	0.00382422	0	0	0.00292041	0	0	0	0.00532635	0.00557381	0.00423948	0	0	0	0.023303	0	0	0	0.00781735	0.0105268	0	0	0.00214707	0	0.00474137	0	0	0.00516629	0	0	0	0	0	0.0129069	0
ALMS1	0.29541	0.403309	0.340146	0.362068	0.333522	0.280073	0.261587	0.445185	0.390995	0.426101	0.545135	0.40287	0.402535	0.421318	0.492141	0.322007	0	0.403814	0.399566	0.314788	0.37853	0.515754	0.207532	0.377665	0.393276	0.424172	0	0.345393	0.274797	0.259708	0.35484	0.260722	0.410699	0.353388	0.195127	0.408482	0.407783	0.304342	0	0.34612	0.341007	0.242065	0.324573	0.277573	0.375368	0.383996	0.433604	0.436957
TPRKB	0.0120116	0.0623797	0.0570854	0.0687187	0.0806032	0.0503953	0.13209	0.0365667	0.0756927	0.0287556	0.0385002	0.0256514	0.0384462	0.0785047	0.039758	0.0734077	0	0.0705127	0.047599	0.0875547	0.0669169	0.0707957	0.0135559	0.0669812	0.0232772	0.0266369	0	0.0355698	0.0548619	0.0418667	0.00941932	0.0764795	0.0456508	0.0899001	0.0133085	0.029286	0.0914763	0.051061	0	0.0480934	0.0502466	0.0349754	0.0655197	0.0343298	0.0634242	0.0674812	0.0480709	0.147002
DUSP11	0.0777578	0.12555	0.0783729	0.098355	0.0761051	0.0562336	0.103186	0.0442596	0.121135	0.0926812	0.0852544	0.07779	0.0609524	0.142302	0.106354	0.0654419	0	0.0784248	0.0807155	0.0586613	0.109135	0.153654	0.0331187	0.103896	0.0756359	0.0486609	0	0.0870061	0.0836122	0.0506598	0.0493398	0.148917	0.0779089	0.100847	0.0406861	0.0821496	0.0921101	0.0757992	0	0.0641337	0.0887703	0.049942	0.147924	0.0156727	0.0514469	0.171553	0.106183	0
C2orf78	0	0.00188886	0	0	0.00454577	0	0	0	0.00162414	0	0	0	0.0029479	0	0	0.00602745	0	0	0	0.00294831	0	0	0	0	0	0.00131316	0	0	0.00202912	0.00240077	0	0.00473868	0	0.00315959	0	0.00906876	0.0060475	0	0	0	0	0	0	0	0	0	0.00410315	0
STAMBP	0.159723	0.161997	0.113254	0.154593	0.114826	0.158399	0.229001	0.160759	0.192547	0.137567	0.135376	0.1282	0.134678	0.203595	0.224689	0.258571	0	0.224308	0.159015	0.184436	0.174243	0.165757	0.123155	0.20995	0.113611	0.107268	0	0.023092	0.115886	0.113484	0.127835	0.185398	0.18017	0.199321	0.0826328	0.155755	0.191164	0.168618	0	0.168285	0.17597	0.0707997	0.168506	0.0618111	0.152812	0.212498	0.157119	0.101105
ACTG2	0.0051069	0.00246726	0.0045007	0.00385722	0.00237267	0.00424163	0.00528655	0	0.00139031	0.00375254	0.00191783	0	0	0.00656451	0.00210818	0	0	0	0	0	0	0	0	0	0.00739128	0	0	0	0.00268947	0	0	0	0.00244666	0.00376289	0	0.00235349	0.00589656	0	0	0	0	0	0	0	0	0	0	0
DGUOK	0.166894	0.115927	0.157878	0.127331	0.15436	0.156267	0.221751	0.340708	0.191291	0.122446	0.165866	0.169487	0.152062	0.152421	0.192471	0.252893	0	0.177198	0.142528	0.119019	0.152181	0.207339	0.110548	0.235301	0.111432	0.148643	0	0.118124	0.119243	0.119498	0.173545	0.200896	0.158418	0.221864	0.0553849	0.179934	0.16294	0.127004	0	0.154015	0.197854	0.134113	0.142103	0.190407	0.145949	0.254218	0.157604	0.413393
TET3	0.268638	0.244128	0.406307	0.361728	0.347251	0.28293	0.754835	0.33653	0.409003	0.357938	0.351387	0.300045	0.25203	0.32151	0.306219	0.389553	0	0.377742	0.306349	0.378589	0.380049	0.408208	0.314482	0.465409	0.332833	0.316297	0	0.304618	0.229354	0.309374	0.42437	0.401896	0.353967	0.478708	0.255424	0.389611	0.42227	0.436631	0	0.455868	0.446483	0.18553	0.317936	0.353158	0.472576	0.505318	0.494247	0.484932
BOLA3	0.0448896	0.059699	0.0703697	0.103624	0.0824646	0.0626719	0.0536218	0.119401	0.105908	0.0585851	0.0428085	0.0416707	0.0413142	0.150316	0.0368521	0.120313	0	0.118591	0.123195	0.0756117	0.0945118	0.107495	0.0415378	0.125012	0.0492616	0.0654567	0	0.0924684	0.0846779	0.0735173	0.0228938	0.0738329	0.059803	0.0597819	0.0133085	0.0984847	0.0621824	0.051996	0	0.0476205	0.0894018	0.0492138	0.100063	0.00617683	0.134927	0.122214	0.0516381	0.0382573
MOB1A	0.0476137	0.0633853	0.069321	0.0746523	0.0638447	0.100473	0.168552	0.0779238	0.0856952	0.0929706	0.0940383	0.0326486	0.0710085	0.0762476	0.028127	0.0976783	0	0.0672182	0.105155	0.0470028	0.0920443	0.0991622	0.0409637	0.130691	0.0907009	0.051911	0	0.111818	0.0806763	0.0843314	0.0320544	0.0982478	0.0680054	0.0931275	0.0579218	0.0622859	0.0952276	0.0942828	0	0.0775665	0.055166	0.0394627	0.0383918	0.0966335	0.116785	0.0395043	0.077964	0.108277
MTHFD2	0.00594711	0.00602735	0.00780681	0.0163113	0.0173079	0.0107401	0.106887	0.0114186	0.0174574	0.0153388	0.0347883	0.00786333	0.00344683	0.038633	0.013942	0.0149786	0	0.0491287	0.015881	0.0205719	0.0248244	0.033954	0	0.0452447	0	0.00463832	0	0.0140268	0.0067901	0.010761	0.00742345	0.0262149	0.0298431	0.0154263	0	0.00451591	0.012305	0.00272931	0	0.0119014	0.0134938	0.00592097	0.0115451	0	0.0186193	0	0.021811	0
AC006030.1	0.129011	0.113671	0.0991796	0.092934	0.101895	0.136268	0.168234	0.109292	0.133129	0.137933	0.169641	0.152615	0.122521	0.211602	0.118414	0.0856575	0	0.169693	0.0999122	0.165637	0.130841	0.181346	0.13422	0.140572	0.0993863	0.0944525	0	0.128381	0.214557	0.122399	0.0869771	0.280487	0.189864	0.0994732	0.134853	0.10564	0.217343	0.0780163	0	0.145173	0.0761152	0.138026	0.250567	0.0322766	0.15706	0.346016	0.0856383	0.529866
DCTN1	0.0228153	0.0405767	0.0346926	0.0385265	0.0447099	0.0299792	0.0434309	0.050561	0.0467009	0.024784	0.0481095	0.0175099	0.040993	0.0281975	0.0725137	0.0531179	0	0.0308924	0.0499057	0.0141394	0.041481	0.0917293	0.0563842	0.101038	0.0413176	0.0210147	0	0.029345	0.0328697	0.0279327	0.0493603	0.0538232	0.0307422	0.0488801	0.0501342	0.08012	0.0455295	0.0571138	0	0.0518955	0.0757677	0.00924402	0.0855518	0.00794114	0.0286746	0.0598591	0.081428	0.157924
AC005041.1	0	0	0.011453	0.0239723	0.0152528	0	0.0137475	0.00205466	0.0173798	0.00956902	0	0.00246251	0.00387189	0.00403915	0	0.0177676	0	0.0199715	0.0231155	0.00688881	0.0178437	0.0202227	0	0.0182062	0.00860652	0.00509051	0	0	0.0289613	0.0125801	0	0.00778624	0.000949513	0.0320768	0	0.0214496	0.0288095	0.00264545	0	0.00481194	0.0108391	0.00465668	0.0154777	0	0.0113478	0.0359177	0.0147895	0
WDR54	0.0355886	0.0480099	0.0350094	0.0181179	0.0591328	0.0781929	0.0374937	0.0637525	0.0546932	0.0235067	0.0297417	0.00752269	0.0161831	0.088133	0.0307536	0.0646425	0	0.0728591	0.0252228	0.0371739	0.040894	0.0339008	0.0330706	0.111022	0.0250745	0.0575234	0	0.0266252	0.0374678	0.0470494	0.00768712	0.0795133	0.0283591	0.0184259	0	0.0422422	0.0344635	0.0644487	0	0.0181051	0.074644	0.0111246	0.0353412	0.0167242	0.0164764	0.0446237	0.0361228	0.0382573
RTKN	0	0.0110446	0.00899915	0.013687	0.00538163	0.0125869	0	0.00498222	0.00983416	0.0108324	0.00374161	0.00969757	0.00257228	0.032257	0	0.0228985	0	0.0111096	0.0086827	0.00967199	0.00822897	0.00859218	0	0.00661898	0	0.00229829	0	0	0.0114562	0.00995167	0.0472889	0.00468071	0.00580027	0.00489689	0	0.00358587	0.00347585	0.0126002	0	0.0163036	0.00755496	0	0.0247897	0	0.00515437	0.0162582	0.00724055	0
INO80B	0	0	0	0	0	0	0.0113004	0	0.000522004	0	0	0	0	0	0	0	0	0	0.00160824	0	0	0	0	0.00568244	0	0	0	0	0	0.00309428	0	0	0	0	0	0	0	0	0	0	0	0	0	0	0	0.00853342	0	0.204302
INO80B-WBP1	0	0	0	0	0	0.00264461	0	0	0.00136788	0.00148362	0	0	0	0.00420696	0	0	0	0	0	0	0	0	0	0.00903631	0	0	0	0	0	0	0	0	0.00200031	0	0	0	0	0	0	0	0	0	0	0	0	0	0	0
WBP1	0	0	0.00176065	0.00148678	0	0	0	0	0.00113947	0	0	0	0	0	0	0	0	0	0	0	0	0	0.00557381	0	0.00784386	0	0	0	0	0	0	0	0	0	0	0	0	0	0	0	0	0	0	0.0122717	0	0	0	0
MOGS	0.0353535	0.0385535	0.0655667	0.0835986	0.0703191	0.0615786	0.0389631	0.0580793	0.130264	0.0443506	0.0635268	0.0293063	0.0591713	0.199638	0.0613192	0.197388	0	0.136762	0.0688237	0.088442	0.113175	0.0684886	0.0674993	0.163664	0.0851447	0.0332879	0	0.0124624	0.0547718	0.0495291	0.0339281	0.148492	0.0638176	0.0722132	0	0.0612027	0.0817448	0.0592852	0	0.0818684	0.151148	0.0189962	0.072174	0.0262073	0.0421279	0.039258	0.103813	0.0382573
MRPL53	0.00451793	0	0	0.00177039	0.00233195	0	0.00792094	0.0170623	0	0	0	0	0	0.00671083	0.00372091	0.00449628	0	0	0	0	0	0	0	0	0	0	0	0	0.00439673	0	0	0.0102049	0.00235452	0	0	0	0	0	0	0	0.00493491	0	0	0	0	0	0.00333924	0
CCDC142	0.0343229	0.0447565	0.0709641	0.0452974	0.0626095	0.0340606	0.0483522	0.107351	0.077276	0.0555783	0.0492028	0.0689267	0.0922758	0.11434	0.0965055	0.043677	0	0.112039	0.0549057	0.0735122	0.0646712	0.0639281	0.038908	0.123623	0.0462478	0.0403533	0	0.0217608	0.0346077	0.0125842	0.117102	0.061121	0.0540941	0.0757605	0.0074222	0.0830355	0.0656924	0.0928541	0	0.109528	0.0695557	0.0601585	0.0650836	0.0378688	0.10238	0.107703	0.104388	0.0382573
TTC31	0.0400481	0.0187493	0.0423177	0.0455825	0.0485419	0.0340518	0.0230525	0.0238492	0.0498545	0.022962	0.0241272	0.010333	0.0208993	0.0540621	0.0520127	0.029581	0	0.0259454	0.0540972	0.0308676	0.0321541	0.0467505	0.0273176	0.0471387	0.0393306	0.0183733	0	0.0307985	0.0555998	0.0544652	0.0625631	0.0563798	0.0497831	0.0390108	0	0.0413967	0.0421482	0.0268473	0	0.012183	0.0267108	0.0269126	0.0375897	0	0.0226006	0.0385397	0.0527158	0
PCGF1	0.0076791	0.0102802	0.00565286	0.0196218	0.00509198	0.00783478	0.045164	0.00596581	0.0120209	0.0149986	0.0166729	0.00477105	0.00479079	0	0.0217692	0	0	0.00306884	0.0158872	0.00935422	0.0182507	0.00609735	0	0.00482787	0.0363605	0.0149066	0	0	0.00724204	0.00755246	0	0	0.0199068	0.00676386	0	0.00426232	0.0255386	0.0113218	0	0	0.0228629	0.00516885	0.0106805	0	0.0196337	0	0	0
TLX2	0	0	0.000987192	0	0	0	0.00326756	0	0.00137279	0	0	0	0	0	0	0	0	0	0	0	0	0	0	0	0	0	0	0	0	0	0	0.00554024	0	0	0	0	0	0	0	0	0	0.00317481	0	0	0	0	0	0
DQX1	0	0	0	0	0	0.0112657	0	0.00822229	0.00629943	0.00498248	0	0	0	0	0	0.00401552	0	0.00267055	0.00170047	0	0.00493243	0	0.0156636	0	0	0	0	0	0.00607869	0	0	0	0.00476014	0.00424765	0	0	0	0.00721705	0	0	0	0	0.00374226	0	0	0.0077625	0.00515124	0
AUP1	0.115959	0.095717	0.115191	0.101188	0.115171	0.0766038	0.177993	0.189152	0.159617	0.115732	0.0871609	0.0567004	0.0699402	0.246504	0.118578	0.120844	0	0.104325	0.155955	0.0908798	0.0723966	0.074918	0.0356485	0.0879691	0.151955	0.107728	0	0.0962821	0.125101	0.0695962	0.148461	0.125699	0.101795	0.0770594	0.0693251	0.0564114	0.131745	0.101516	0	0.0859664	0.130482	0.0443456	0.124121	0.12059	0.074452	0.112813	0.0919221	0
HTRA2	0.0397245	0.0306176	0.0309558	0.0411254	0.0367278	0.0389915	0.0788547	0.0634498	0.076759	0.0508607	0.0401106	0.0307482	0.0240077	0.0741179	0.0487148	0.0535375	0	0.0432993	0.072515	0.0314646	0.061537	0.0397669	0.0179306	0.0525614	0.0360724	0.0163467	0	0.0242106	0.0555493	0.0419377	0.0276189	0.0509304	0.0453587	0.0547553	0.0199577	0.0277125	0.0427502	0.0373236	0	0.0216865	0.0512142	0.0212134	0.0539699	0.0040686	0.0423935	0.031598	0.0421034	0.0382573
LOXL3	0.0646265	0.0686819	0.0846572	0.0628212	0.0926207	0.0700828	0.0477148	0.0583725	0.0936393	0.0609873	0.0810054	0.0509292	0.0552909	0.113943	0.0919298	0.0763366	0	0.0967673	0.0921021	0.10727	0.0484918	0.0818563	0.0102945	0.0623172	0.0326855	0.0595771	0	0.0746952	0.0645654	0.0469104	0.0401591	0.0775577	0.0519614	0.102993	0.0130229	0.105763	0.100193	0.0692327	0	0.0897153	0.0836531	0.0500979	0.111692	0.0189022	0.0566756	0.0418276	0.126852	0
DOK1	0.00269838	0	0.00978069	0.0172379	0.00666343	0	0.0100177	0	0.0181875	0.00429871	0	0.00246251	0.00211474	0.0131634	0	0	0	0	0.0214173	0.00738684	0.0113688	0.0195749	0	0.0185128	0	0	0	0.0187739	0.00265463	0.00715516	0	0.0140445	0.00399391	0.00886125	0	0.00554806	0.00900628	0.00296454	0	0.00481194	0.011818	0.00233401	0.00752092	0	0	0.0416974	0	0
M1AP	0.0238163	0.00518495	0.0272379	0.0221406	0.0130047	0.0100353	0.0102106	0.0239288	0.0159144	0.0127374	0.0136266	0	0.00919343	0.0279429	0.0199935	0.0476892	0	0.0370348	0.00993398	0.0360728	0.0270632	0.0123863	0	0.0307236	0	0.0196469	0	0.0263676	0.0106346	0.0125865	0.0157775	0.0234543	0.00731361	0.00963951	0	0.0084584	0.0159012	0.0368168	0	0.00457061	0.0316817	0.013907	0.017325	0	0.00675429	0.0123525	0.0328124	0
SEMA4F	0.170931	0.133449	0.143778	0.1688	0.163562	0.153875	0.164433	0.193068	0.172364	0.15001	0.174151	0.165955	0.0894576	0.140498	0.114313	0.18653	0	0.143045	0.116328	0.127004	0.174409	0.174507	0.0724931	0.251661	0.128632	0.140344	0	0.161187	0.121183	0.12288	0.103739	0.208164	0.176521	0.183596	0.0987812	0.231406	0.173387	0.0816476	0	0.103615	0.181831	0.11887	0.19748	0.102457	0.157227	0.325421	0.233496	0.0382573
HK2	0	0.00753214	0.00380259	0	0.00167299	0	0.00681237	0	0.00265828	0	0	0	0.00238542	0.0149804	0	0	0	0.00664278	0.00152214	0	0.00871268	0	0.0156636	0	0	0.00404808	0	0.00813509	0	0.00508974	0	0.00693715	0.00742954	0	0.0418174	0.00235625	0.00403798	0	0	0	0.00880733	0	0.00407307	0	0.00594982	0	0.00499862	0
POLE4	0.0188809	0.0569797	0.0665053	0.0752217	0.0512224	0.0619014	0.08207	0.032937	0.0935909	0.0340893	0.0499297	0.0209472	0.0292143	0.0964544	0.046656	0.06703	0	0.0904844	0.127702	0.0552421	0.0708071	0.0805617	0.0137251	0.0983157	0.0122181	0.0377386	0	0.0784423	0.0435201	0.0375196	0.0499103	0.0942375	0.0379639	0.0808021	0	0.0391125	0.079796	0.0268575	0	0.00891202	0.0535053	0.0228618	0.0631142	0.0134615	0.0580281	0.0798679	0.0467081	0
TACR1	0.0544799	0.127235	0.183253	0.167129	0.120999	0.0778767	0.140437	0.144724	0.166708	0.0944379	0.125703	0.0799698	0.0795905	0.147779	0.101896	0.0922704	0	0.182842	0.224748	0.0894373	0.189849	0.303786	0.0590629	0.104489	0.0582018	0.0865616	0	0.166231	0.163991	0.133907	0.196836	0.104781	0.145709	0.185004	0.0809572	0.0990034	0.134007	0.178533	0	0.22132	0.133917	0.146002	0.182186	0.0856192	0.096474	0.0791404	0.0909434	0.149312
EVA1A	0	0	0.00518891	0.0125953	0.00725772	0.00449757	0	0	0.00772724	0.00375057	0	0.00829707	0.00074654	0.0142816	0.00212424	0.00901222	0	0.0078135	0.0028885	0.00157974	0.0106229	0.0181076	0	0.0141764	0	0	0	0	0.0106015	0	0	0.00302628	0.00177118	0.00632821	0	0.00217887	0.00414491	0	0	0.00487912	0.00282587	0	0	0	0.00978435	0.0134753	0.00968993	0
MRPL19	0.197018	0.220401	0.298962	0.250665	0.281078	0.252379	0.238241	0.263326	0.301483	0.293821	0.27365	0.157132	0.24424	0.349101	0.192442	0.280064	0	0.266863	0.317068	0.203392	0.292825	0.332417	0.160339	0.248934	0.200549	0.181066	0	0.103427	0.297104	0.240609	0.0798708	0.343543	0.153462	0.301524	0.165067	0.258226	0.229415	0.260459	0	0.230347	0.291545	0.109327	0.214171	0.125221	0.202426	0.261501	0.199591	0.114252
GCFC2	0.276721	0.224001	0.317345	0.327758	0.324573	0.297191	0.341987	0.268269	0.329196	0.360386	0.272414	0.181493	0.222406	0.360586	0.186287	0.303315	0	0.279815	0.331594	0.300942	0.315555	0.388044	0.218549	0.356553	0.209241	0.180361	0	0.140107	0.257488	0.303535	0.152529	0.288458	0.301901	0.372477	0.0598854	0.258114	0.284018	0.228426	0	0.253325	0.375766	0.145791	0.317692	0.232235	0.287235	0.298549	0.316993	0.295259
LRRTM4	3.102	3.03292	2.90404	2.836	2.78805	2.99705	2.74992	2.88102	2.79851	2.9053	2.65223	2.90815	2.99263	2.50115	2.57211	2.76829	0	2.65433	2.79752	2.8001	2.93413	2.86013	2.86508	2.66882	2.9342	3.11384	0	3.12772	2.99442	3.05203	3.15721	2.72275	2.72386	2.75123	3.15414	2.71476	2.56677	2.77931	0	2.92413	2.66762	3.16781	2.94869	3.05908	2.74885	2.69199	2.73234	2.91761
CTNNA2	1.7835	1.83374	1.93409	1.76682	1.93658	1.85922	1.78325	1.87519	1.73101	1.86802	1.82509	1.54296	1.58574	1.90931	1.59204	1.67568	0	1.7229	1.7784	1.75581	1.62811	1.54797	1.73013	1.65394	2.0965	1.85246	0	1.98603	1.8856	1.93362	1.90682	1.61557	1.93292	1.82206	1.70159	1.94668	2.01836	1.64659	0	1.91418	1.91365	1.83038	1.5601	1.85836	1.84169	1.64363	1.93628	1.70259
LRRTM1	0.0456797	0.0080377	0.0620002	0.0668557	0.0440391	0.0676867	0.0660727	0.0951839	0.085024	0.0364071	0.0657623	0.0324464	0.0274912	0.0979675	0.0129428	0.033209	0	0.0321033	0.124003	0.0585124	0.0433387	0.0811975	0.0190272	0.0570592	0.0279134	0.0541829	0	0.0197523	0.0385227	0.0188796	0.031557	0.0585502	0.0716359	0.053313	0.133814	0.0526202	0.0854446	0.0591233	0	0.0388024	0.0544664	0.0281503	0.0904931	0.0550316	0.0130495	0.0740208	0.0345144	0
SUCLG1	0.189864	0.222649	0.210599	0.255892	0.249954	0.202449	0.23167	0.250698	0.236389	0.208815	0.224054	0.191563	0.184047	0.274961	0.14598	0.26032	0	0.265038	0.222248	0.261471	0.247742	0.254146	0.170575	0.24042	0.19917	0.245267	0	0.162941	0.24831	0.161939	0.144489	0.288679	0.201397	0.257289	0.128374	0.205791	0.165404	0.243904	0	0.24963	0.206127	0.200749	0.236966	0.230123	0.136592	0.234947	0.251838	0.356091
DNAH6	0.26346	0.259373	0.243179	0.244044	0.29015	0.29831	0.212864	0.242383	0.174824	0.244186	0.219423	0.155956	0.181077	0.283637	0.174085	0.137389	0	0.221764	0.21058	0.191694	0.234452	0.274467	0.14707	0.235627	0.278371	0.269851	0	0.155938	0.289495	0.326219	0.25957	0.266618	0.316441	0.299176	0.0484698	0.326688	0.346028	0.14416	0	0.331387	0.262077	0.241585	0.280885	0.181518	0.161563	0.292632	0.197852	0.165148
TRABD2A	0	0	0.0102078	0.0195317	0.0128287	0.017273	0.0198186	0.00741537	0.00673996	0.00225064	0	0	0.0115428	0.0245444	0	0.00985867	0	0.0130498	0.0178078	0.00932937	0.0117434	0.019611	0	0.0073263	0	0	0	0	0.00174968	0.0226087	0.0193483	0.0119969	0.0259716	0.0046487	0	0.00566142	0.00755961	0.00478034	0	0	0.0116774	0.00566201	0	0	0.00288445	0.0371996	0.0133272	0
TMSB10	0.260434	0.292719	0.205116	0.415385	0.348589	0.409532	0.549898	0.386769	0.374955	0.10952	0.158835	0.163553	0.326302	0.282455	0.349367	0.20976	0	0.23016	0.481605	0.219255	0.245027	0.236379	0.243923	0.16117	0.241532	0.243567	0	0.488287	0.4407	0.397605	0.508358	0.417545	0.404085	0.176863	0.0956568	0.154053	0.34836	0.295	0	0.214601	0.19641	0.203042	0.333045	0.238246	0.369425	0.297441	0.178391	0
KCMF1	0.211264	0.28726	0.328601	0.283039	0.306966	0.280623	0.361971	0.343465	0.359229	0.346836	0.349599	0.317487	0.22343	0.385937	0.385319	0.386845	0	0.337907	0.325696	0.320322	0.331766	0.423629	0.178155	0.455041	0.277065	0.202575	0	0.253209	0.25261	0.256952	0.365105	0.411957	0.314997	0.334199	0.220379	0.290396	0.266723	0.246032	0	0.313025	0.341016	0.173352	0.309428	0.168724	0.265345	0.33123	0.381063	0.0759945
TCF7L1	0.00963698	0.0174531	0.0159201	0.0309796	0.0188218	0.00279711	0	0.0248031	0.0135711	0.0122506	0.0219229	0.0329245	0.0191185	0.0232436	0.0153698	0.0200689	0	0.0197706	0.0117633	0.0141211	0.0159276	0.0207552	0.0198126	0.0195017	0	0.0126745	0	0.0131638	0.0264071	0.0161125	0.00611926	0.0254961	0.0148806	0.0184065	0.0136739	0.0261116	0.0143539	0.0162861	0	0.00809158	0.0122089	0	0.0113677	0.00551005	0	0.00744946	0.00928042	0
TGOLN2	0.119224	0.0903398	0.173037	0.299084	0.261562	0.255903	0.422651	0.210576	0.388704	0.199599	0.213448	0.115302	0.185295	0.271322	0.180093	0.315233	0	0.199481	0.374966	0.271074	0.231398	0.446995	0.226318	0.352042	0.213928	0.156092	0	0.197409	0.27426	0.21215	0.172823	0.435137	0.275013	0.371477	0.0318606	0.263583	0.303061	0.214093	0	0.245636	0.185336	0.154911	0.304021	0.161718	0.314202	0.379883	0.21812	0.0869549
RETSAT	0.00447805	0.0300769	0.0522334	0.0319251	0.0481575	0.0340022	0.0224014	0.0928907	0.0539558	0.0180876	0.023954	0.0212346	0.0321528	0.022458	0.043058	0.0559417	0	0.0537044	0.0548132	0.0313764	0.0304538	0.0650567	0.0270969	0.0942321	0.0227109	0.0320789	0	0.00833354	0.0430201	0.0438932	0.0179983	0.0483793	0.0423012	0.0176339	0.0246788	0.0551833	0.0624926	0.0347398	0	0.0309591	0.0531566	0.00749926	0.063968	0.0285225	0.0335246	0.035508	0.0499642	0.0869549
ELMOD3	0.171642	0.148531	0.21626	0.153859	0.171282	0.176837	0.174139	0.232861	0.228989	0.173098	0.157115	0.164036	0.199889	0.261628	0.208445	0.269137	0	0.234551	0.185717	0.181242	0.268819	0.241335	0.127247	0.318501	0.138042	0.162833	0	0.0831996	0.201623	0.121952	0.204011	0.262458	0.182749	0.211966	0.136959	0.199144	0.193248	0.218489	0	0.145205	0.25162	0.15729	0.257728	0.138784	0.140278	0.14846	0.245699	0.0382573
CAPG	0	0	0	0.00831285	0.0013998	0	0.00252308	0.0197191	0.00450771	0	0.00245573	0	0.00262435	0.00517445	0.00648753	0	0	0.00754547	0	0.00193903	0	0	0	0	0	0	0	0	0	0	0	0	0	0.00502601	0	0.00282665	0.00281876	0.0133614	0	0	0.0033987	0	0	0	0	0.00276452	0	0
SH2D6	0	0.0116181	0.00758224	0.00800744	0.00162951	0	0.0144706	0.00956095	0.00680251	0.00224765	0.00267817	0	0.00557906	0.0117751	0	0.00458516	0	0.0059742	0	0	0	0.00475304	0.0155303	0.00876442	0	0	0	0	0	0.00284073	0.0195595	0.00610887	0	0.00348576	0	0.0116316	0	0	0	0	0.00353376	0	0.00652242	0	0	0	0.00430769	0
MAT2A	0.252612	0.18902	0.267373	0.341317	0.31438	0.328922	0.484779	0.19489	0.323638	0.226363	0.24522	0.168169	0.271476	0.328523	0.152416	0.233721	0	0.240424	0.374236	0.222637	0.330415	0.421771	0.14769	0.266061	0.257519	0.244371	0	0.158732	0.324782	0.316425	0.314346	0.294513	0.294041	0.309891	0.0659484	0.182696	0.298735	0.244135	0	0.198883	0.219543	0.249476	0.19811	0.277988	0.209834	0.284938	0.187661	0.0382573
GGCX	0.0248253	0.0550807	0.0657864	0.135577	0.0730057	0.0853566	0.0600325	0.0663313	0.116961	0.0948773	0.0936174	0.0797217	0.072941	0.14337	0.0451396	0.101854	0	0.118649	0.127105	0.0684872	0.0977182	0.172189	0.0507198	0.149478	0.0181596	0.0438538	0	0.0288402	0.117016	0.07114	0.0514239	0.109745	0.0723953	0.106562	0.0136739	0.0892374	0.0705089	0.0904376	0	0.0747143	0.0691046	0.0570351	0.052041	0.0268355	0.0294999	0.0873377	0.0794009	0.10772
VAMP8	0.00811795	0.027984	0.0205717	0.0232155	0.0314118	0.0148739	0.0279176	0.0175982	0.0278161	0.0136312	0.0121781	0.00694475	0.014934	0.0104677	0.0167844	0.0178666	0	0.0292501	0.0211117	0.0164307	0.0077289	0.0054256	0.0557292	0.0247054	0	0.0171253	0	0.0230923	0.0151824	0.00958584	0.0103614	0.0157558	0.024616	0.0383606	0	0.023944	0.0382373	0.0164132	0	0.00679816	0.0205095	0.00697817	0.00750531	0.0138572	0.0272804	0	0.0332675	0.233489
VAMP5	0	0	0.00730619	0	0.00167567	0	0.00252308	0.00750629	0	0.0035817	0.000897555	0	0.00603968	0	0.00291111	0	0	0.00433039	0.00837731	0	0.0041471	0.002497	0	0	0	0.00704068	0	0	0.00464876	0.00319804	0	0.00473868	0	0.00510385	0	0	0	0	0	0	0	0	0	0.0138572	0	0	0.00713868	0
RNF181	0.00501142	0	0.00883007	0.00925602	0.00806175	0.00817848	0.019672	0.0199328	0.0168712	0.00759443	0.0183916	0.0134849	0.0130278	0.046267	0.023955	0.0091273	0	0.0152367	0.00718001	0.0151678	0.0186847	0.0223471	0.0144094	0.0342782	0.0103078	0.00591588	0	0.0353287	0.0046245	0.0275339	0.0280568	0.023376	0.0208475	0.0202351	0	0.0070955	0.0324128	0.00879438	0	0.00922838	0.0110258	0	0.00960316	0	0.0199027	0	0.00555104	0
TMEM150A	0.024479	0.023103	0.0216211	0.0251018	0.0296215	0.0161815	0.0240437	0.0264515	0.0462057	0.0399199	0.00920997	0.0211127	0.0257867	0.0962618	0.0400402	0.0593296	0	0.0177418	0.0656612	0.0503612	0.0640774	0.0250858	0	0.0317751	0.0112149	0.0251357	0	0.0318963	0.0148994	0.0206941	0.00611926	0.056908	0.0186051	0.0242967	0	0.0169721	0.023664	0.0234534	0	0.0351024	0.0332165	0	0.0384512	0.0256444	0.00288445	0.0261033	0.0173671	0.196314
USP39	0.134726	0.179263	0.181957	0.185189	0.187993	0.137436	0.164214	0.112487	0.213527	0.15634	0.124351	0.0918661	0.130293	0.257965	0.117999	0.170776	0	0.206604	0.199663	0.181107	0.208456	0.244129	0.0644506	0.194641	0.147467	0.111241	0	0.0916904	0.218867	0.127085	0.101845	0.266134	0.133848	0.24058	0.0684606	0.139352	0.140308	0.110418	0	0.113859	0.14848	0.0892573	0.211478	0.0586266	0.161225	0.115515	0.145119	0.283723
C2orf68	0.0155317	0.00950328	0.05361	0.0368955	0.0267024	0.00340559	0.0461779	0.0423042	0.0660128	0.0249053	0.0446221	0.0164127	0.030522	0.067682	0.0498264	0.0305394	0	0.0564492	0.0513131	0.0352242	0.0522083	0.0491538	0.0635359	0.0785083	0	0.0284962	0	0	0.0140421	0.0266638	0.030303	0.0528746	0.0685419	0.0328118	0.023284	0.0317228	0.0505789	0.0566011	0	0.0469275	0.0335545	0.0593587	0.036984	0	0.0286472	0.0474587	0.0675221	0.0960252
SFTPB	0	0	0.00274221	0.00197552	0.00350133	0	0	0	0.000845102	0	0.00191783	0	0	0.00641858	0	0.00738148	0	0	0	0.00157974	0	0	0	0	0	0	0	0	0.00554176	0	0	0	0	0	0	0	0	0	0	0	0	0	0	0	0	0	0	0
GNLY	0.00375669	0.00536798	0.00645026	0	0.00912668	0.00376752	0	0	0.0039046	0.00337002	0	0	0.00161303	0.00346727	0.00381998	0.00783355	0	0.00435278	0.00957407	0	0	0.00962122	0	0	0.006213	0.00372987	0	0.00789979	0.00372699	0	0.00417805	0	0.00858682	0	0	0.00967937	0.00270885	0.0180115	0	0.0140953	0.00457848	0	0.0100772	0	0	0	0	0
ATOH8	0	0	0.00627703	0.0185081	0.00859839	0.00578242	0	0	0.0127672	0.0324706	0.00150507	0	0.00487782	0.00649999	0.00568438	0.0100475	0	0.00860821	0.0155278	0.00467694	0.0364817	0	0.00840013	0	0.0124995	0.00484209	0	0.0145214	0	0.0171736	0	0.0156091	0.00833863	0.00590656	0	0.00463357	0.0187797	0	0	0	0.00847957	0	0	0	0.0175561	0.0206154	0.00366011	0
ST3GAL5	0.276038	0.234538	0.352957	0.360036	0.311739	0.332044	0.39203	0.327361	0.426681	0.290232	0.330962	0.331269	0.290929	0.478906	0.310951	0.407363	0	0.361105	0.370005	0.363816	0.398144	0.459479	0.304025	0.469159	0.381725	0.243261	0	0.358691	0.355096	0.328922	0.238471	0.455567	0.382978	0.422388	0.135505	0.324069	0.395462	0.419867	0	0.388007	0.34684	0.272682	0.405897	0.336229	0.456017	0.581613	0.329534	0.365657
POLR1A	0.0516007	0.121738	0.200174	0.181046	0.177483	0.152409	0.135285	0.163524	0.261614	0.1719	0.153746	0.173495	0.157137	0.248891	0.171293	0.214621	0	0.227347	0.197266	0.185276	0.21672	0.28808	0.150512	0.222657	0.150508	0.11241	0	0.0646998	0.100522	0.154887	0.104724	0.184779	0.173544	0.190246	0.0841799	0.205662	0.155054	0.190018	0	0.15289	0.228858	0.120981	0.153341	0.120616	0.131497	0.148561	0.257727	0.228596
PTCD3	0.37916	0.267816	0.423198	0.328076	0.385658	0.411626	0.38614	0.41037	0.458184	0.343356	0.330809	0.281179	0.338031	0.413159	0.378103	0.481531	0	0.432105	0.417379	0.388018	0.41674	0.495545	0.331624	0.546296	0.286222	0.345884	0	0.197891	0.378773	0.26102	0.284257	0.518697	0.399107	0.454913	0.212117	0.396771	0.40433	0.32153	0	0.414013	0.390696	0.235565	0.516509	0.321994	0.313158	0.443604	0.372323	0.560983
IMMT	0.161334	0.255756	0.282016	0.323626	0.247131	0.224309	0.255619	0.242294	0.351929	0.213607	0.275353	0.185145	0.228454	0.42942	0.269078	0.432589	0	0.362329	0.295787	0.28336	0.355381	0.373092	0.191659	0.292965	0.264986	0.269676	0	0.213968	0.296649	0.206092	0.202941	0.436426	0.234781	0.27074	0.173121	0.288008	0.325585	0.219283	0	0.283617	0.378032	0.201411	0.361739	0.121101	0.259806	0.214997	0.336978	0.12671
MRPL35	0.0825699	0.0353673	0.10129	0.112378	0.072739	0.0667535	0.129654	0.103408	0.0806734	0.0567741	0.059324	0.0760756	0.0550957	0.0732503	0.0309785	0.0438855	0	0.0323678	0.110014	0.0397089	0.0745158	0.116004	0.0274366	0.0711086	0.0936469	0.0519097	0	0.0296745	0.0920588	0.0308474	0.0350537	0.0796402	0.0632637	0.109942	0.0553417	0.0360698	0.0410591	0.0583518	0	0.0940366	0.0723082	0.0329979	0.0304116	0.0531199	0.0360474	0.0755127	0.0218663	0
REEP1	0.704146	0.725346	0.914071	0.829202	0.792559	0.729168	1.07877	1.04519	1.02954	0.903469	0.862365	0.715748	0.860496	0.945629	0.831411	1.01327	0	0.99452	0.928134	0.946836	0.994616	1.0381	0.896601	0.970162	0.849979	0.689206	0	0.904471	0.588221	0.804015	0.67192	1.01599	0.824601	0.892237	0.540964	0.967973	1.06594	0.95255	0	0.927011	1.01534	0.747237	0.811609	0.855795	0.878017	1.02546	1.17421	0.826208
KDM3A	0.114908	0.189797	0.189875	0.206363	0.202282	0.166583	0.254086	0.383062	0.188511	0.209531	0.155852	0.239046	0.144999	0.186747	0.212853	0.130791	0	0.176982	0.178663	0.153192	0.203266	0.328838	0.10326	0.134358	0.149395	0.140601	0	0.182256	0.135902	0.211861	0.177657	0.190754	0.146236	0.248944	0.160032	0.226171	0.231114	0.247239	0	0.185842	0.185568	0.159372	0.207952	0.165672	0.474362	0.41585	0.167522	0.452889
CHMP3	0.0643719	0.0590881	0.0385945	0.0825298	0.0582126	0.0641493	0.101147	0.0316303	0.0972546	0.0451062	0.104026	0.0226507	0.0425016	0.0970664	0.0408988	0.0527579	0	0.0588939	0.130767	0.0590033	0.0439413	0.0601328	0.0362792	0.0702779	0.0920558	0.108057	0	0.0184881	0.0696104	0.0450269	0.0608073	0.101715	0.082693	0.0588632	0	0.0419344	0.058038	0.0954684	0	0.0439362	0.0478441	0.0282718	0.0796833	0.00697615	0.054893	0.122857	0.0212257	0.0759945
RNF103-CHMP3	0.138172	0.118577	0.166349	0.137006	0.160441	0.108077	0.122241	0.156024	0.176456	0.159373	0.166802	0.210826	0.198714	0.169149	0.190799	0.1364	0	0.207542	0.14523	0.178825	0.151962	0.219233	0.0803958	0.164452	0.152581	0.164478	0	0.021702	0.124414	0.100015	0.122187	0.210432	0.185593	0.146281	0.154653	0.179599	0.135588	0.154304	0	0.244557	0.255414	0.160601	0.196869	0.105058	0.150404	0.378506	0.207091	0.386568
RMND5A	0.299379	0.290869	0.429448	0.336377	0.351795	0.395019	0.559568	0.439169	0.377573	0.344692	0.341755	0.249722	0.296346	0.413699	0.347021	0.301088	0	0.258682	0.380044	0.257159	0.282568	0.517143	0.200001	0.399252	0.510425	0.296918	0	0.267105	0.353985	0.347127	0.322983	0.430827	0.279838	0.447829	0.131656	0.316486	0.413572	0.37997	0	0.312512	0.288004	0.360861	0.301939	0.269104	0.454405	0.362943	0.277288	0.109227
CD8A	0.0173012	0.0280344	0.0282734	0.0299866	0.0282979	0.014491	0.0291512	0.0994009	0.0348165	0.0247904	0.0226664	0.0385638	0.0523096	0.0465629	0.0441786	0.0358209	0	0.0591854	0.0247046	0.0328103	0.0349897	0.0437728	0.0374519	0.0595658	0.0182788	0.0442021	0	0.0329089	0.0111751	0.0454182	0.0388584	0.0334636	0.0243281	0.077005	0.0074222	0.0438695	0.0412445	0.0315373	0	0.0213389	0.0475698	0.00813612	0.0508498	0	0.032625	0.0120284	0.032401	0.0410572
CD8B	0	0.00347655	0.0101396	0.0114082	0.00171513	0.00355998	0.00410146	0	0.00547029	0.00397879	0.00589547	0	0	0.00619547	0	0.0105827	0	0.00894029	0.0102269	0	0.00442918	0.00511063	0	0.00775476	0.006213	0	0	0	0.0015186	0	0	0.00411096	0	0.00607017	0	0.00536864	0.00639695	0.00498393	0	0	0	0.00755557	0.0202165	0	0	0.0166244	0.00629079	0
RGPD1	0.00377145	0.00186947	0.00585142	0.028047	0.0101754	0.0247273	0.00856362	0	0.0218377	0.012799	0.0115542	0	0	0.0236827	0.00979627	0.0115782	0	0.0257332	0.0317511	0.0175708	0.0291623	0.0401142	0.0142557	0.0259453	0	0.0314819	0	0	0.0304054	0.00717891	0	0.03586	0.00829989	0.0422005	0	0.0117637	0.0140466	0.00591744	0	0.00624924	0.00966166	0	0.021976	0	0	0.0518253	0.0215568	0
PLGLB1	0.186903	0.190675	0.252176	0.220174	0.29834	0.260148	0.235492	0.232541	0.269867	0.260977	0.31422	0.214728	0.197325	0.35826	0.292037	0.231123	0	0.312531	0.289445	0.249992	0.296061	0.342104	0.125243	0.352225	0.136915	0.270557	0	0.156382	0.198014	0.195336	0.237195	0.292934	0.21982	0.33529	0.181898	0.260213	0.319889	0.221949	0	0.291522	0.283052	0.196378	0.221876	0.212347	0.152058	0.257087	0.318084	0.520964
PLGLB2	0	0	0.00702099	0.00174122	0.00179135	0.00266151	0	0.0185644	0.000954186	0.00416553	0	0.0158167	0.00180312	0	0	0	0	0.0075444	0	0	0	0.00465243	0	0	0	0	0	0	0.00274209	0	0	0	0	0.00770627	0	0	0	0.0055077	0	0.00837802	0	0	0	0.00409456	0.021734	0	0	0
RGPD2	0.0115753	0.0111927	0.0234435	0.00161785	0.00705886	0.00744521	0	0.00663249	0.0134903	0.0438002	0.032096	0.0104137	0.0208403	0.00461987	0.0060107	0.00378506	0	0.00854636	0.0180674	0	0.0404934	0.00563042	0	0.0120684	0.0173481	0.0258338	0	0	0.00818423	0.0143759	0.0567729	0.0243921	0.00827329	0.00478565	0	0.002061	0.0323028	0.00263022	0	0	0.00672966	0	0	0.0249895	0.0063476	0.00559317	0.00566424	0
KRCC1	0.104579	0.0697182	0.115275	0.0907302	0.127835	0.133481	0.128095	0.145138	0.127099	0.15224	0.132078	0.111127	0.118855	0.100477	0.142205	0.0851251	0	0.115848	0.103157	0.125377	0.134166	0.149706	0.134717	0.191885	0.0772226	0.151748	0	0.0724917	0.0735713	0.126027	0.154622	0.0581568	0.091155	0.149602	0.0285471	0.12323	0.107862	0.121315	0	0.137372	0.0884466	0.11676	0.0556667	0.0606096	0.0695679	0.16141	0.140518	0.128599
SMYD1	0.0070769	0	0.000717577	0	0.00485256	0	0	0	0.00414948	0.00306797	0	0	0	0	0	0	0	0	0.00726509	0	0	0.00197584	0	0.00407668	0	0	0	0	0.00361367	0	0	0	0	0.00641482	0	0.00231288	0	0	0	0	0.0027849	0	0.00828985	0	0	0	0.00420926	0
FABP1	0	0	0.00242755	0	0	0.00192534	0	0	0.00453749	0	0	0	0	0	0	0	0	0.00622618	0.00353982	0	0	0.0069917	0	0	0	0	0	0	0	0	0	0	0	0	0	0.0125334	0	0	0	0.0140953	0	0	0	0	0	0	0	0.0382573
THNSL2	0.00269838	0.00986728	0.0188671	0.0348436	0.0302432	0.0421642	0.024417	0	0.0630018	0.0222058	0.0115785	0.0137609	0.0287029	0.0499374	0.0334407	0.0080151	0	0.025834	0.0341281	0.0502411	0.0189333	0.0256356	0	0.0145306	0.0359122	0.00887358	0	0.0577127	0.0336367	0.0152798	0.0299389	0.0244034	0.0210051	0.0107381	0	0.00524689	0.0186863	0.0273127	0	0.0127275	0.0109207	0.0307447	0	0	0.0102317	0.0123525	0.0350098	0.0960252
FOXI3	0	0	0	0.00144502	0	0	0	0	0	0	0	0	0	0.00640652	0	0	0	0	0	0	0	0	0	0	0	0	0	0	0	0	0	0	0	0	0	0	0	0	0	0	0	0	0	0	0	0	0	0
TEX37	0	0	0	0	0	0	0	0	0	0	0	0	0	0	0	0	0	0	0	0	0.002185	0	0	0	0	0	0	0	0	0	0	0	0	0	0	0	0	0	0	0	0	0	0	0	0	0	0	0
EIF2AK3	0.340412	0.271366	0.226104	0.266342	0.268725	0.29092	0.229849	0.20271	0.287629	0.232661	0.234736	0.171866	0.268813	0.348522	0.222131	0.247602	0	0.277417	0.254908	0.308862	0.273784	0.343016	0.248447	0.337465	0.301889	0.249816	0	0.125455	0.3405	0.218444	0.193571	0.404349	0.253794	0.368149	0.248694	0.347827	0.42746	0.225181	0	0.317748	0.328007	0.178181	0.27142	0.191237	0.269025	0.414917	0.23984	0.340088
RPIA	0.0917843	0.082956	0.110609	0.126914	0.133534	0.149519	0.165864	0.122533	0.141975	0.163103	0.13127	0.101362	0.12676	0.183628	0.0991669	0.163958	0	0.117821	0.154333	0.134963	0.0723513	0.14172	0.0901853	0.145696	0.074853	0.126533	0	0.0683099	0.0805605	0.0829342	0.146136	0.121154	0.0817498	0.158126	0.0578333	0.128068	0.137334	0.0780796	0	0.110735	0.19426	0.110304	0.102093	0.0355889	0.129234	0.139467	0.141632	0.166856
AL845331.2	0.0221579	0	0.0102153	0.00845633	0.00599067	0.0078549	0	0.0122598	0.0118735	0.0121817	0.00114824	0.00994635	0.00445916	0.0288603	0.0225931	0.0149008	0	0.0275289	0.00434455	0.0222876	0.00992832	0.0429213	0.0114867	0.042904	0.00955967	0.00603868	0	0	0.0110552	0.00451462	0.0209124	0.0161596	0.010752	0.013213	0	0.0114822	0.00404422	0.0110675	0	0.0190368	0.00659014	0.0024305	0.0195021	0.0261027	0	0	0.00989898	0
TEKT4	0	0	0.0028272	0.00274715	0	0	0.00375618	0	0	0	0	0	0	0	0.00309073	0.00350831	0	0	0	0	0.00376031	0	0	0	0.0233666	0.00343388	0	0.0131073	0	0.00684334	0	0	0	0	0	0	0.00374529	0	0	0.00425962	0	0	0	0	0	0	0	0
MAL	0.0117643	0.0479096	0.0114716	0.0119553	0.0139818	0.0260608	0.0210111	0.0255264	0.0208253	0	0.0045042	0.00694475	0.00946666	0.0103701	0.0223764	0.00982867	0	0	0.00827763	0.0186256	0.0105668	0.0322415	0.0407501	0.0169333	0.0182207	0.0166871	0	0	0.0142058	0.0204153	0.0437515	0.0189635	0.0240478	0.0106611	0.0666275	0.00441781	0	0.0393393	0	0.0100511	0	0.0174242	0.0147581	0.017168	0	0	0.0285165	0
MRPS5	0.183392	0.359013	0.343678	0.415912	0.356144	0.333584	0.471527	0.341724	0.44466	0.352683	0.273706	0.250332	0.219515	0.367089	0.315275	0.327874	0	0.331799	0.281864	0.384793	0.392661	0.451342	0.214792	0.512133	0.30047	0.286504	0	0.172577	0.39298	0.31188	0.278522	0.443233	0.353032	0.315755	0.226137	0.325766	0.416024	0.349521	0	0.341872	0.305441	0.256843	0.268768	0.187384	0.325739	0.542125	0.377336	0.326996
ZNF514	0.0527596	0.0219232	0.0398419	0.0690572	0.039955	0.0328072	0.071515	0.0258568	0.0481487	0.0183099	0.0371487	0.031409	0.0179411	0.0460631	0.0330243	0.0275153	0	0.0297649	0.0330516	0.0305056	0.0512764	0.0722495	0.023798	0.0791223	0.0191094	0.0404275	0	0.0883693	0.0684808	0.0282843	0.034674	0.0583889	0.0505789	0.0350197	0	0.0369082	0.0335041	0.0470067	0	0.0121756	0.0225901	0.0183529	0.0486439	0.0240394	0.0243806	0.0507525	0.0418405	0
ZNF2	0.0539276	0.0162457	0.0390154	0.0489318	0.0423126	0.0172732	0.0147666	0.0540907	0.0816249	0.039295	0.040645	0.041968	0.0349667	0.0793538	0.0303996	0.100172	0	0.0569913	0.0748871	0.0468881	0.092786	0.123456	0.076327	0.124372	0.0308687	0	0	0.0188023	0.0130827	0.0522592	0.0883127	0.0567035	0.0217924	0.0367178	0	0.0603177	0.0315621	0.0324506	0	0.0739646	0.0652937	0.0331546	0.0530231	0.028266	0.0263067	0.0561123	0.0895116	0
AC092835.1	0.193953	0.100911	0.176154	0.143282	0.128445	0.136867	0.164761	0.237406	0.160289	0.144415	0.158906	0.124122	0.131055	0.21921	0.125048	0.198299	0	0.172968	0.150127	0.123757	0.158366	0.294028	0.190177	0.273353	0.151328	0.160069	0	0.112737	0.143273	0.12287	0.169269	0.243579	0.191423	0.207895	0.161094	0.143919	0.199929	0.120773	0	0.204577	0.221766	0.108062	0.179812	0.0750035	0.14781	0.151002	0.18714	0.285118
PROM2	0.00358188	0.00344566	0.0132612	0.0220819	0.00981195	0.00485328	0.00760522	0.016328	0.015699	0.0149823	0.00954798	0	0.00510083	0	0.00742327	0.0145429	0	0.0133925	0.00175077	0.006103	0.022219	0.0227154	0	0.0102385	0.0116432	0.026589	0	0.016134	0.0131038	0.00737751	0.0220809	0	0.0165175	0.0101315	0	0.00659694	0.0202244	0.0208552	0	0	0.010758	0.0055749	0.00596693	0	0	0	0.00727218	0
KCNIP3	0.0554212	0.0503287	0.099634	0.0860081	0.0866781	0.108348	0.104855	0.078609	0.102496	0.067957	0.0721843	0.09649	0.0852361	0.14149	0.0743259	0.0891523	0	0.123231	0.0751134	0.077676	0.0709849	0.164679	0.0726047	0.0832358	0.100904	0.0580999	0	0.0926731	0.0572893	0.0662795	0.143298	0.0925419	0.0865069	0.0920082	0.0130229	0.0956195	0.0721965	0.0666601	0	0.0264182	0.0377548	0.066024	0.0611407	0.0783777	0.049046	0.144765	0.150749	0.0666623
FAHD2A	0.111167	0.133382	0.122865	0.131852	0.127125	0.140298	0.103227	0.160175	0.169482	0.0902879	0.135795	0.140672	0.159503	0.26007	0.182552	0.166194	0	0.172822	0.104812	0.151791	0.150239	0.132258	0.106148	0.130273	0.1045	0.101229	0	0.193783	0.141418	0.10817	0.145114	0.220951	0.161455	0.135162	0.0738227	0.167119	0.127938	0.114112	0	0.150938	0.147125	0.139628	0.186717	0.0961295	0.135275	0.175431	0.155135	0.0793145
ANKRD36C	1.53872	1.46179	1.1774	0.922506	1.05123	1.14121	0.974764	1.11651	0.961556	1.2168	1.26684	1.48639	1.24439	1.04088	1.44712	1.03155	0	1.11266	1.03812	1.16079	1.09036	1.16674	1.06907	1.03011	1.38495	1.26488	0	1.15936	1.07831	1.05189	1.08407	1.12856	1.14761	1.12873	1.02458	1.36389	1.05763	1.16265	0	1.22705	1.04075	1.13631	1.25481	0.876123	1.07692	0.954543	1.09934	1.34783
GPAT2	0	0	0.00194491	0.00225013	0.00696032	0	0.0125742	0	0.00511729	0	0	0	0.0020498	0.00688705	0.00400889	0	0	0.00281442	0.00281064	0.00171025	0	0	0	0	0	0	0	0	0.00222999	0.0091606	0	0	0.00324023	0	0	0	0	0.00524825	0	0	0.00237057	0.00856954	0	0	0	0	0	0
ADRA2B	0	0	0	0.00270711	0	0	0	0	0	0	0	0	0	0	0	0.00491916	0	0	0	0	0	0	0	0	0	0	0	0	0	0	0	0	0	0	0	0	0	0	0	0	0	0	0	0	0	0	0	0
ASTL	0	0.00246726	0.00707958	0.0224902	0.00621372	0	0.00434229	0	0.00462377	0.00375254	0.010671	0	0	0.00643069	0.010712	0.00473285	0	0.00939839	0	0	0.0109702	0.0143197	0	0.00971961	0.00820527	0	0	0	0.00786387	0	0	0.00798032	0.00742178	0.00154546	0	0.00831952	0.00257365	0	0	0	0.0035473	0	0	0	0.013905	0	0.00618879	0
DUSP2	0.0069204	0	0.00365385	0.0200169	0.00957029	0.0149704	0.0129194	0.0207436	0.0310365	0.0037199	0.00778001	0	0.00452306	0.0360889	0.0123337	0.0251204	0	0.0197468	0.0318865	0.0102586	0.0131797	0.00359544	0	0.041286	0.0120243	0.00837354	0	0	0	0.00675053	0	0.0132335	0	0.00923881	0	0.00288211	0.0211116	0.0453654	0	0.0122257	0.0123389	0.00747244	0.0186375	0.0295791	0.00948457	0.0260915	0.00201802	0
STARD7	0.154124	0.107661	0.182365	0.206539	0.125167	0.192341	0.275654	0.21127	0.194189	0.1484	0.184804	0.160061	0.116624	0.138136	0.143287	0.0925667	0	0.135643	0.234881	0.166224	0.194979	0.154214	0.103105	0.204233	0.160694	0.175762	0	0.206471	0.177303	0.112129	0.121742	0.239974	0.164722	0.136309	0.094651	0.17657	0.151497	0.147532	0	0.176195	0.130957	0.152326	0.17676	0.115547	0.175326	0.121366	0.155264	0.242559
TMEM127	0.0826559	0.12705	0.138223	0.140718	0.140357	0.105676	0.106984	0.0976432	0.230327	0.160184	0.133129	0.13813	0.159543	0.192563	0.11738	0.123132	0	0.144945	0.227469	0.176457	0.125071	0.161006	0.130999	0.14003	0.0989292	0.137136	0	0.079798	0.102957	0.0778389	0.101426	0.187773	0.135492	0.12516	0.0433284	0.118739	0.154957	0.23947	0	0.189279	0.123903	0.0698146	0.121103	0.137541	0.0764118	0.0962094	0.0997529	0.167767
CIAO1	0.0598414	0.124799	0.145467	0.159208	0.136658	0.0902703	0.226893	0.156612	0.270737	0.134921	0.157482	0.0642676	0.125204	0.342687	0.165841	0.304309	0	0.278216	0.147155	0.158512	0.164716	0.308986	0.0588548	0.229968	0.0738753	0.0608797	0	0.0989574	0.126529	0.116219	0.0908715	0.218126	0.15199	0.169048	0.0314232	0.169639	0.142753	0.16231	0	0.154555	0.28789	0.180623	0.15797	0.0605231	0.0878489	0.238624	0.154086	0.24813
SNRNP200	0.100333	0.139154	0.214489	0.178105	0.167471	0.191293	0.25015	0.195171	0.264813	0.133696	0.205926	0.0410279	0.20527	0.290743	0.204387	0.180842	0	0.203909	0.230074	0.212201	0.179755	0.242665	0.0876632	0.264004	0.201981	0.114371	0	0.103876	0.156533	0.167369	0.181905	0.265219	0.199864	0.148842	0.0808142	0.162925	0.19611	0.158813	0	0.208653	0.214265	0.120817	0.226653	0.0576106	0.186456	0.151831	0.16385	0.225306
ITPRIPL1	0.00221874	0	0.00279528	0	0.00208523	0	0.00700926	0.00619045	0.000630443	0.00159462	0.00170688	0	0	0.00643069	0	0	0	0.00321796	0.00536426	0.00398532	0	0.00297188	0	0	0	0	0	0	0.00427675	0.00276892	0	0	0	0	0	0	0.00336899	0.00516333	0	0.00480261	0	0	0.0104914	0	0	0	0.00694622	0
NCAPH	0.0122998	0	0.0019285	0	0	0.00337955	0.00326756	0	0.0023657	0	0	0	0.00139681	0	0.00764891	0	0	0	0	0	0	0	0	0	0	0	0	0	0.00394029	0.00247454	0.0105578	0.00354712	0	0.00161259	0	0.00715497	0.00205593	0	0	0	0.00683168	0	0.00237984	0	0	0	0.00698453	0
NEURL3	0	0	0	0	0	0	0	0.00853996	0.00391754	0	0	0	0.00241693	0.0132353	0	0	0	0	0	0	0	0	0	0	0	0	0	0	0.00577817	0	0	0	0.00291881	0.00873683	0	0	0.0029003	0	0	0.00628349	0	0	0.00372284	0	0	0	0	0
ARID5A	0.00738958	0.00739935	0.0020447	0.00543065	0.00226954	0	0.00792094	0	0.00257142	0	0.0192475	0	0.00687716	0.0185712	0.00252065	0.0111188	0	0	0.00467259	0	0.00753368	0	0	0	0.0198333	0.00837354	0	0.0265226	0.00450271	0.00624596	0.0208286	0.019007	0.00721766	0	0	0.00300989	0.00418553	0	0	0	0	0	0.0133042	0.0190885	0.0134342	0	0	0
KANSL3	0.18967	0.208281	0.238963	0.196494	0.233665	0.241879	0.173946	0.266703	0.276795	0.209171	0.197075	0.185524	0.198496	0.273455	0.200486	0.277659	0	0.296779	0.24101	0.296785	0.25745	0.301579	0.195574	0.23765	0.145433	0.167628	0	0.20304	0.192728	0.212761	0.237701	0.384606	0.248366	0.245903	0.154581	0.23246	0.260061	0.261271	0	0.241101	0.288875	0.157425	0.237408	0.167438	0.281322	0.219013	0.294247	0.304066
FER1L5	0.0539207	0.0339968	0.0399937	0.0356191	0.0478235	0.0414161	0.0329233	0.0546114	0.0437799	0.0298503	0.0425179	0.0474328	0.0336683	0.067265	0.0252403	0.064156	0	0.0665961	0.0285046	0.0265174	0.0393034	0.0548795	0.0310742	0.0569249	0.0508086	0.0221747	0	0.0415852	0.0335115	0.026977	0.0201376	0.0433303	0.0549987	0.0420954	0	0.0574521	0.0468475	0.053002	0	0.0244222	0.0687974	0.0286134	0.0465779	0	0.0544361	0.038634	0.067153	0.0869549
LMAN2L	0.129509	0.0865128	0.136329	0.123404	0.124734	0.125549	0.259418	0.101826	0.146255	0.139472	0.137372	0.0563211	0.087237	0.147054	0.157373	0.152218	0	0.147439	0.141005	0.119661	0.136289	0.172311	0.111204	0.165096	0.0774041	0.219661	0	0.056353	0.138661	0.0885874	0.210317	0.135403	0.124405	0.139009	0.0368257	0.159502	0.152558	0.210659	0	0.131452	0.151061	0.0708007	0.15613	0.128888	0.148249	0.220871	0.175164	0.258551
CNNM4	0.0875808	0.0544531	0.104531	0.0911688	0.0939862	0.0774617	0.0900159	0.171957	0.143315	0.0905026	0.0910532	0.101739	0.0777298	0.115425	0.117624	0.0942822	0	0.125222	0.111852	0.173216	0.105508	0.137388	0.0538938	0.167497	0.0597281	0.0840017	0	0.0389346	0.0463186	0.0833852	0.0646914	0.100153	0.101283	0.105066	0.125377	0.114229	0.0916363	0.141154	0	0.127408	0.121615	0.0350534	0.126477	0.0536141	0.0775416	0.13273	0.192162	0
CNNM3	0.037046	0.013281	0.046584	0.0476671	0.0334951	0.0392069	0.0336443	0.035363	0.0694995	0.0374835	0.0388758	0.0334479	0.0350851	0.0404933	0.0556222	0.0999552	0	0.0292318	0.0664152	0.0584079	0.0594054	0.0662029	0.0365217	0.0763651	0.0189229	0.0470207	0	0	0.0408208	0.0580345	0.0323461	0.0811502	0.0293908	0.0350536	0	0.0463456	0.015628	0.0451156	0	0.0294442	0.0623454	0.0281939	0.070358	0.018321	0.0339195	0.0714312	0.0606971	0
ANKRD23	0.136757	0.0774309	0.16351	0.179128	0.118883	0.0930092	0.164273	0.170146	0.19488	0.108317	0.124186	0.128166	0.0732881	0.133695	0.158285	0.161258	0	0.186143	0.174081	0.156857	0.159807	0.144969	0.10693	0.196468	0.0701301	0.142358	0	0.124503	0.111027	0.0945	0.155562	0.148592	0.151713	0.123515	0.0307062	0.147344	0.177425	0.176518	0	0.196732	0.131849	0.163457	0.158283	0.0630516	0.070153	0.184558	0.149485	0.34428
SEMA4C	0.0233098	0.0329953	0.0462938	0.0475281	0.033724	0.029878	0.0646265	0.0640132	0.0802289	0.0339815	0.0306068	0.0115467	0.0379904	0.0600753	0.0148668	0.0812618	0	0.0622312	0.0639158	0.0517411	0.0576858	0.122814	0.0306391	0.090519	0.0627919	0.0666056	0	0.0262507	0.0408895	0.0276716	0.085711	0.103103	0.0252772	0.0460344	0.0514985	0.0431001	0.0472913	0.048455	0	0.0241777	0.0821372	0.0202289	0.0481985	0.0351412	0.0430647	0.0543102	0.0512765	0
FAM178B	0.00896163	0	0.0205854	0.0218583	0.0200286	0.0168733	0.0129355	0.00513724	0.023191	0.011468	0.0131089	0.02048	0.00632845	0.015652	0.0123448	0.00296618	0	0.0101522	0.00418748	0.00240678	0.0183727	0.00980468	0	0.0134837	0.0058849	0.0174042	0	0.00851874	0.0383761	0.00908623	0.0213081	0.018446	0.0217558	0.020955	0	0.0204192	0.0166723	0.00296454	0	0	0.0221741	0	0.0314473	0.0251719	0	0.0120862	0.0203562	0
FAHD2B	0.0325572	0.0635197	0.0660181	0.0964541	0.0818859	0.0783773	0.028052	0.112898	0.138815	0.0589101	0.0663102	0.0274027	0.0714616	0.160485	0.114491	0.150519	0	0.105266	0.116644	0.103485	0.0925516	0.121346	0.028815	0.107291	0.0420478	0.0783066	0	0.0472165	0.0646386	0.0359792	0.0785424	0.116079	0.106485	0.0571242	0.0437892	0.0797269	0.0357676	0.0151024	0	0.12462	0.101408	0.0445144	0.0995609	0.0360539	0.0158788	0.130138	0.100516	0.0410572
ANKRD36	1.34671	1.15803	1.06109	0.919843	0.791283	1.03312	0.789463	0.860667	0.824445	1.12271	0.884467	1.21851	0.983448	0.875876	0.946284	0.767123	0	1.03571	0.826735	1.13526	0.969418	1.05933	0.799173	1.03021	1.10866	1.20065	0	1.00994	1.03567	0.904917	0.968536	0.951898	0.786368	0.968798	1.00375	1.1677	1.05879	0.919614	0	1.1284	0.932473	1.08792	0.978255	0.888861	0.962635	0.997525	1.01107	0.913065
ANKRD36B	0.46263	0.393614	0.2882	0.241449	0.593936	0.500305	0.303482	0.620456	0.434723	0.30848	0.517156	0.483682	0.280332	0.442614	0.315465	0.625548	0	0.244485	0.433252	0.262237	0.389026	0.496034	0.316088	0.274595	0.428079	0.39307	0	0.537626	0.26233	0.263848	0.444097	0.466681	0.41039	0.345801	0.308484	0.359011	0.29957	0.438817	0	0.339719	0.263218	0.268161	0.519919	0.272455	0.476789	0.361235	0.297299	0.20685
COX5B	0.141927	0.0803384	0.193344	0.291278	0.23347	0.122435	0.322645	0.220075	0.287411	0.065147	0.159838	0.0377175	0.170306	0.213359	0.150691	0.292017	0	0.12467	0.316261	0.0961275	0.220551	0.195512	0.0902221	0.187972	0.16327	0.144521	0	0.200718	0.230448	0.140748	0.123358	0.227392	0.16882	0.16319	0.0770854	0.0566442	0.203311	0.221868	0	0.0916487	0.219916	0.0935239	0.16906	0.1129	0.101663	0.182786	0.149551	0.0382573
ACTR1B	0.116323	0.140729	0.163734	0.256051	0.132145	0.143823	0.23367	0.156834	0.285369	0.1037	0.154482	0.0926714	0.157708	0.399839	0.158905	0.268889	0	0.208596	0.203588	0.136657	0.227896	0.289921	0.142688	0.305799	0.118962	0.11726	0	0.0772155	0.184323	0.155418	0.15331	0.405836	0.137308	0.217002	0.0437892	0.104956	0.253016	0.190742	0	0.0977059	0.300404	0.108973	0.25816	0.0860838	0.0419844	0.257751	0.271797	0.0600475
C2orf92	0.0612401	0.0852227	0.099408	0.0790101	0.0610054	0.0438496	0.0648479	0.124698	0.0796065	0.081717	0.0841106	0.106249	0.0980032	0.19	0.149572	0.0929919	0	0.093664	0.110684	0.0681707	0.0824913	0.116546	0.0472301	0.0757363	0.0701963	0.0585344	0	0.0168306	0.0779345	0.0756114	0.0537495	0.108069	0.11767	0.0301448	0.117185	0.136669	0.0720831	0.0862702	0	0.0820712	0.0706584	0.135475	0.154047	0.0470709	0.0157481	0.119669	0.0788406	0
ZAP70	0.00576506	0.00533648	0.00519951	0.0070445	0	0	0.0114977	0	0.00213873	0.00770071	0.00423803	0.00772626	0.00536321	0.0197925	0	0	0	0.00331879	0.0101078	0.00416137	0.00350892	0.00563042	0.0119247	0	0	0	0	0	0.00318841	0.0028852	0	0.00301137	0.00444525	0.00675187	0	0.0028786	0.00511773	0	0	0.00400063	0	0	0.0118437	0	0.0151873	0	0.0160493	0
TMEM131	0.498008	0.455296	0.51004	0.472779	0.517861	0.517489	0.486546	0.578816	0.512937	0.619906	0.628645	0.531763	0.534403	0.488682	0.43661	0.577747	0	0.564	0.513768	0.529077	0.600705	0.5983	0.46072	0.569458	0.44445	0.4946	0	0.345995	0.508936	0.512986	0.411325	0.538717	0.479761	0.627901	0.595945	0.533402	0.56764	0.524909	0	0.510606	0.465938	0.421119	0.466659	0.483417	0.477557	0.651444	0.516646	0.554347
VWA3B	0.00358188	0.00290276	0.00443587	0.0160955	0.0106854	0.00821973	0	0	0.00295216	0.00319502	0.0119698	0.00772626	0.00128795	0.00635105	0.00980165	0	0	0.00995841	0.0040151	0.0030371	0.00901468	0.0060925	0	0.00423948	0	0	0	0	0.0113206	0.00342109	0.00307098	0.00496912	0.00195458	0.0101322	0	0.0145618	0	0.0183341	0	0	0.0144607	0	0	0	0	0.00732857	0	0
CNGA3	0	0	0.0016558	0.00291013	0	0	0	0	0	0	0	0	0	0	0	0	0	0	0	0	0	0	0	0	0	0	0	0	0	0	0	0	0.00358693	0.00162436	0	0	0	0	0	0	0.00267383	0	0	0	0	0	0	0
INPP4A	0.536458	0.623889	0.809141	0.588411	0.563437	0.589397	0.7549	0.715629	0.815952	0.750147	0.627249	0.568734	0.654459	0.63463	0.618437	0.685169	0	0.6923	0.813782	0.712182	0.739892	0.860612	0.591162	0.734162	0.708828	0.517048	0	0.478162	0.641645	0.575584	0.763385	0.795121	0.787554	0.753729	0.634137	0.7594	0.818625	0.770944	0	0.832755	0.692517	0.655467	0.60947	0.675954	0.692313	0.6783	0.816461	1.10359
COA5	0.052962	0.0563914	0.0758188	0.0828147	0.0811248	0.0530768	0.131801	0.0814317	0.0994854	0.0588293	0.0846315	0.0604208	0.0506514	0.081443	0.0649023	0.0603411	0	0.0617469	0.104886	0.0614238	0.0489321	0.109193	0.043164	0.0584248	0.115694	0.0159409	0	0.0530339	0.0925456	0.0635356	0.0724931	0.119631	0.0589849	0.093823	0.0228833	0.0484276	0.0809829	0.0514405	0	0.0735798	0.0727621	0.0323714	0.0785284	0.0135282	0.0826215	0.0645735	0.0522407	0.17534
UNC50	0.0620047	0.116621	0.117863	0.159124	0.158776	0.0878193	0.126152	0.120857	0.180189	0.102306	0.102406	0.0538563	0.103981	0.170117	0.0893746	0.162633	0	0.152637	0.162789	0.107697	0.17014	0.168801	0.0923441	0.25063	0.0500624	0.0921218	0	0.0477693	0.141585	0.0966181	0.101046	0.203127	0.108554	0.151746	0.137863	0.0973294	0.106281	0.1459	0	0.0897082	0.144295	0.126238	0.134807	0.0900034	0.119342	0.166694	0.117816	0.128599
MGAT4A	0.221338	0.135674	0.21904	0.21087	0.237271	0.279573	0.259793	0.252349	0.241475	0.24154	0.220689	0.144614	0.121627	0.230641	0.215936	0.179898	0	0.241519	0.243417	0.254891	0.10365	0.283115	0.169889	0.269549	0.2378	0.212192	0	0.230751	0.306803	0.245663	0.143466	0.307459	0.200836	0.259162	0.180498	0.220112	0.267287	0.188831	0	0.259021	0.208577	0.255799	0.246762	0.158216	0.231534	0.352279	0.228668	0.136042
KIAA1211L	0.131638	0.07984	0.0853458	0.0674289	0.0921626	0.0796916	0.0616694	0.172391	0.102174	0.08275	0.0778491	0.0711763	0.110602	0.097767	0.104239	0.115406	0	0.112768	0.0492563	0.0865947	0.0319461	0.0591556	0.0872695	0.105983	0.119473	0.103477	0	0.155615	0.102482	0.100892	0.167732	0.132394	0.138077	0.0737029	0	0.0798365	0.0507045	0.084611	0	0.0432747	0.0892463	0.0972347	0.109827	0.0937015	0.102813	0.0199231	0.101458	0.12032
TSGA10	0.424109	0.401349	0.430591	0.342063	0.220825	0.356939	0.454451	0.301471	0.281934	0.348139	0.315914	0.287285	0.439267	0.3254	0.335427	0.275798	0	0.433892	0.279126	0.208702	0.388703	0.379166	0.310379	0.289313	0.239972	0.23441	0	0.211224	0.210391	0.278205	0.444601	0.335953	0.354003	0.426629	0.227109	0.305789	0.374146	0.483213	0	0.308281	0.290006	0.298704	0.288817	0.339889	0.365364	0.260007	0.416872	0.652178
AC079447.1	0.632218	0.518756	0.63593	0.534021	0.383747	0.566005	0.60412	0.550461	0.510592	0.674684	0.654082	0.699921	0.500424	0.631346	0.699647	0.490359	0	0.620202	0.47838	0.548462	0.61157	0.761137	0.45836	0.658015	0.519545	0.487128	0	0.491143	0.453633	0.476216	0.578585	0.613937	0.62642	0.606994	0.85777	0.65739	0.669253	0.602745	0	0.571941	0.523712	0.518216	0.665927	0.496499	0.626523	0.742357	0.572875	1.26092
MITD1	0.0347261	0.0891652	0.12443	0.150424	0.123344	0.0640079	0.222983	0.106125	0.12624	0.0873078	0.0953032	0.062825	0.0725206	0.183576	0.0847255	0.150349	0	0.0915599	0.127862	0.0793623	0.135131	0.12931	0.0629901	0.183783	0.0603245	0.0531781	0	0.0689384	0.0931489	0.0620391	0.0630566	0.0960745	0.0839938	0.174846	0.0520738	0.0648098	0.162594	0.156304	0	0.152457	0.129012	0.0807333	0.0913457	0.0969707	0.093029	0.11393	0.103856	0.0600475
LYG2	0.00598538	0.0132901	0.0442229	0.0474202	0.0337049	0.0164508	0.0381365	0.0121505	0.0561923	0.0313282	0.0294415	0.00940879	0.0129552	0.110166	0.00211229	0.0625185	0	0.0504259	0.0535839	0.014238	0.0430564	0.0799579	0.00557381	0.150848	0.0104981	0.00218601	0	0	0.0566217	0.017305	0.0194663	0.0579985	0.00822702	0.0864656	0	0.0311202	0.0417764	0.0406797	0	0.0292191	0.0529546	0.00903688	0.0677132	0	0.0221965	0.0412361	0.0257316	0.0960252
LYG1	0.0166527	0.0116221	0.0263124	0.0542015	0.0242977	0.01601	0.0199459	0.0114927	0.0409963	0.0409452	0.0449096	0.00801257	0.0181114	0.0734032	0.0144737	0.0374262	0	0.0352546	0.0284591	0.0169265	0.0259312	0.0547231	0.0371238	0.0744336	0.0314626	0.00862587	0	0.0175345	0.0455038	0.0204918	0.0303687	0.0492672	0.0415607	0.0477573	0	0.0142853	0.0502957	0.0273107	0	0.0275364	0.0264844	0.0155316	0.043613	0.0063347	0.0521399	0.0343986	0.0334307	0.0759945
TXNDC9	0.0247632	0.0838769	0.0786105	0.105893	0.0664111	0.0753784	0.0952874	0.0331381	0.0971601	0.0843352	0.101456	0.0235878	0.0425619	0.090015	0.097971	0.106361	0	0.095725	0.112365	0.0618427	0.0980469	0.0805982	0.0689197	0.137738	0.0939467	0.0378735	0	0.063958	0.121956	0.0802603	0.0179699	0.0763673	0.0206364	0.122694	0	0.0485509	0.0788103	0.086164	0	0.0382185	0.0814182	0.0406654	0.071651	0.0392776	0.047353	0.0673992	0.0922441	0.0960252
EIF5B	0.250164	0.323367	0.273616	0.27643	0.26593	0.281652	0.265649	0.251356	0.344209	0.261153	0.323466	0.273939	0.300896	0.419985	0.366203	0.279739	0	0.219369	0.332404	0.282759	0.302139	0.269336	0.210526	0.336676	0.178398	0.308257	0	0.287707	0.217474	0.250684	0.398503	0.348677	0.327154	0.303229	0.241995	0.26642	0.229493	0.290832	0	0.209708	0.247909	0.140883	0.389154	0.259393	0.238101	0.31837	0.300389	0.580851
REV1	0.409641	0.438331	0.468915	0.447358	0.487725	0.490089	0.479923	0.694684	0.54547	0.56298	0.475354	0.488746	0.462065	0.595117	0.493795	0.508181	0	0.497011	0.504906	0.534506	0.578764	0.616539	0.390508	0.54337	0.437815	0.399572	0	0.368196	0.526508	0.546691	0.382937	0.561145	0.515093	0.541588	0.342013	0.573313	0.600772	0.575587	0	0.501321	0.508648	0.428737	0.5559	0.386201	0.592824	0.451365	0.592085	0.651935
AFF3	1.4977	1.49706	1.63922	1.42148	1.49222	1.32451	1.58512	1.5793	1.57678	1.62654	1.58165	1.76541	1.52558	1.66866	1.59765	1.3873	0	1.58086	1.48716	1.63302	1.57312	1.6991	1.64306	1.60005	1.52882	1.48365	0	1.35749	1.42551	1.43908	1.64543	1.43641	1.64166	1.55469	1.56491	1.60479	1.71402	1.54561	0	1.58542	1.498	1.67182	1.52342	1.50721	1.67671	1.86196	1.66102	1.65464
LONRF2	0.665039	0.581172	0.714351	0.65745	0.599778	0.683785	0.893962	0.667622	0.761056	0.660068	0.685518	0.552339	0.552843	0.773991	0.549281	0.673242	0	0.638938	0.819937	0.638061	0.732087	0.828581	0.409237	0.76787	0.700988	0.572811	0	0.460178	0.684517	0.607931	0.462227	0.757048	0.599838	0.745257	0.366977	0.633315	0.656621	0.698097	0	0.788642	0.755675	0.402214	0.671473	0.589437	0.669578	0.770781	0.578565	0.883418
CHST10	0.0482211	0.0441977	0.0768998	0.0652156	0.0530286	0.0649234	0.0827427	0.0698858	0.108481	0.093018	0.0508156	0.0418216	0.0551817	0.100386	0.0394933	0.07722	0	0.0709202	0.090555	0.0468963	0.0958472	0.0954226	0.0681464	0.0758459	0.0875423	0.0822866	0	0.103095	0.0373503	0.0532864	0.0867928	0.0708763	0.0506255	0.0662476	0	0.0737491	0.092669	0.104655	0	0.066038	0.0835725	0.040503	0.0406668	0.0676871	0.118895	0.0263757	0.0358844	0.163536
NMS	0	0	0.00158737	0	0	0.00733414	0	0	0	0	0	0	0	0	0	0	0	0	0	0	0	0	0	0	0	0	0	0	0	0	0	0	0	0	0	0	0	0	0	0	0	0	0	0	0	0	0	0
PDCL3	0.0137218	0	0.0148741	0.0218009	0.014028	0.00776056	0.0321629	0	0.023496	0.0202276	0.00445914	0	0.0101993	0.00403915	0.0190108	0.00885511	0	0.00916958	0.0187737	0.0223008	0.0270026	0.00240077	0	0.0145307	0	0.00676181	0	0.00803602	0.0164539	0	0	0.00915542	0.0143078	0.0107598	0	0.00586717	0.0100446	0.00482032	0	0.0181716	0.0111483	0	0.00979088	0.00210823	0.0149892	0.0144206	0.00714487	0
NPAS2	0.769977	0.64151	0.807028	0.875756	0.808598	0.69422	0.691077	0.822821	0.986821	1.13462	0.868416	0.955741	0.818971	1.05235	0.95367	1.01277	0	1.02411	0.923175	1.17013	0.774094	0.89017	0.979903	1.03895	0.646363	0.718988	0	0.559321	0.727722	0.749253	0.817697	1.08647	0.854802	0.989299	0.939069	0.909273	1.10094	1.01575	0	1.02055	1.09969	0.760791	0.713502	0.64629	0.952131	1.03288	1.22641	0.799406
RPL31	0.12272	0.0942184	0.189198	0.204953	0.20671	0.156815	0.220685	0.249323	0.179672	0.156186	0.12545	0.166856	0.151676	0.143548	0.120991	0.225979	0	0.12541	0.203555	0.101972	0.14851	0.217871	0.0796064	0.256266	0.0636859	0.102766	0	0.141645	0.121501	0.146908	0.220999	0.185444	0.173015	0.164829	0.0550718	0.176006	0.119911	0.112227	0	0.132871	0.130428	0.124606	0.215052	0.15196	0.179439	0.173573	0.139141	0.0600475
TBC1D8	0.488165	0.443	0.495172	0.401566	0.411131	0.346803	0.509609	0.473155	0.516167	0.471394	0.456434	0.359037	0.337689	0.477237	0.510839	0.439368	0	0.50714	0.396513	0.480206	0.470093	0.562606	0.424713	0.525941	0.349509	0.367341	0	0.417624	0.381211	0.461804	0.475008	0.540631	0.47354	0.556151	0.165992	0.551055	0.599117	0.600335	0	0.471172	0.428496	0.440197	0.431359	0.31493	0.440582	0.715545	0.397488	1.2745
CNOT11	0.0841719	0.0668455	0.0742484	0.0877437	0.0811269	0.0983455	0.117351	0.132016	0.119817	0.058859	0.0711841	0.0804703	0.0848668	0.168735	0.0602159	0.149963	0	0.153819	0.0824001	0.0916243	0.15781	0.178768	0.0589968	0.138508	0.078532	0.0624448	0	0.0328754	0.140215	0.120585	0.0622921	0.143167	0.0881718	0.102321	0	0.0889522	0.0937183	0.0942209	0	0.106289	0.114331	0.0733475	0.0805695	0.0434061	0.058283	0.156184	0.109768	0.146753
RNF149	0.461395	0.329213	0.519721	0.464743	0.425518	0.466222	0.471851	0.507837	0.582042	0.396502	0.384143	0.367106	0.465968	0.723216	0.563241	0.563814	0	0.605848	0.547621	0.566481	0.526001	0.629055	0.274253	0.566434	0.480719	0.315146	0	0.306421	0.587596	0.405098	0.417811	0.757463	0.493817	0.55238	0.145457	0.576592	0.64364	0.463903	0	0.514968	0.527851	0.499099	0.523505	0.329922	0.508042	0.56513	0.52299	0.693409
CREG2	0.338685	0.257266	0.405275	0.318669	0.35781	0.284362	0.756496	0.472092	0.498276	0.312773	0.317576	0.237707	0.326934	0.320015	0.213049	0.287202	0	0.384626	0.509818	0.356047	0.333979	0.407354	0.195275	0.412699	0.330924	0.341982	0	0.416932	0.282326	0.352764	0.401394	0.481494	0.387764	0.348405	0.253491	0.281761	0.448183	0.470621	0	0.344589	0.28466	0.190811	0.364504	0.244734	0.28111	0.500507	0.305327	0.558037
RFX8	0.0177749	0.0747592	0.0541464	0.0340389	0.0354476	0.0506355	0.0127301	0.0477533	0.0513875	0.0458181	0.0539664	0.0225206	0.0206574	0.0648173	0.0832589	0.0342761	0	0.0883539	0.0252488	0.0457888	0.0439585	0.0467149	0.0296381	0.0928089	0.03708	0.0138672	0	0.0477568	0.0552059	0.0280484	0.0568691	0.076731	0.0238533	0.0342204	0	0.0425049	0.0244212	0.0442311	0	0.0108319	0.0610512	0.0415948	0.0876112	0.0764639	0.0573386	0.0759389	0.0673005	0
MAP4K4	0.67424	0.800188	0.859529	0.771666	0.810067	0.811808	0.961618	0.932493	0.889098	0.790832	0.817809	0.658249	0.702425	0.898796	0.759286	0.818876	0	0.83913	0.834365	0.838611	0.739314	1.00179	0.593142	0.818305	0.917045	0.720896	0	0.720724	0.725902	0.81003	0.995843	0.950587	0.888538	0.814716	0.641943	0.79059	0.973786	0.907096	0	0.834101	0.841022	0.676438	0.888966	0.700041	0.987001	0.957797	0.860005	0.724241
IL1R2	0	0	0.00179443	0	0.00124698	0	0	0	0	0	0	0	0	0	0	0	0	0	0	0	0	0	0	0	0	0	0	0	0	0.0037653	0	0	0	0	0	0	0	0	0	0	0	0	0	0	0	0	0	0
IL1R1	0	0.00246726	0	0.00751188	0.0165445	0.0131104	0	0.00520888	0.0104435	0.00311334	0.00166475	0	0	0.00912314	0.00212424	0	0	0.0104049	0	0	0.00211815	0.0341932	0	0.00512085	0	0	0	0.00833354	0.00190039	0.00144083	0.0157775	0.0194825	0.00312525	0.0162166	0	0.00453736	0.00760987	0.00302376	0	0.00379107	0.011005	0.0111279	0	0	0.0196679	0	0	0
IL1RL2	0	0.00174905	0.0126338	0.0170537	0.00102609	0.00270102	0.0120903	0.0180674	0.0136473	0.00962446	0.00379304	0.0164019	0	0.0175182	0.0100784	0.0183188	0	0.0102819	0.0119329	0.00914233	0.0212007	0.00197584	0	0	0.010449	0.00779674	0	0	0.00403127	0.00970019	0.0170168	0.0170694	0.0152706	0	0	0.0095982	0.0142699	0.0145223	0	0.00881995	0.00350287	0.0181256	0.00998421	0	0	0.0132344	0.011162	0
IL18R1	0	0.00595033	0.00242158	0.00121952	0.0019421	0.00621184	0	0	0	0	0	0	0	0	0	0	0	0.00267224	0	0	0.00376097	0	0	0.00377525	0	0	0	0	0	0.00276718	0	0	0	0.00489417	0	0	0	0	0	0	0	0.00185038	0	0	0	0	0	0
IL18RAP	0.0129708	0	0	0	0.00128584	0	0	0	0	0.00178705	0	0	0	0	0	0	0	0.00249822	0	0	0	0	0	0	0	0	0	0	0.00872051	0	0	0.00553426	0.00690165	0	0	0	0	0.0053223	0	0	0	0	0	0	0	0	0	0
SLC9A4	0	0	0	0.00233393	0	0	0	0	0	0	0	0	0	0	0	0	0	0	0.00349853	0	0	0	0	0	0	0	0	0	0.00356668	0	0	0	0	0.0112529	0	0	0	0	0	0	0	0	0	0	0	0	0	0
SLC9A2	0.0110608	0.0159445	0.0814305	0.0684798	0.0580113	0.0597546	0.0282175	0.0512245	0.0790443	0.102228	0.0371662	0.0281642	0.0611885	0.0687154	0.0379895	0.042665	0	0.0698847	0.060045	0.0668033	0.0570136	0.0969396	0.0272442	0.0606041	0.0792691	0.0631047	0	0.0526858	0.0351627	0.0554675	0.0726691	0.0867447	0.0374871	0.105156	0.0918497	0.0665233	0.0334039	0.0611945	0	0.0473959	0.0798874	0.0301501	0.0871378	0.00385459	0.0278474	0.0336356	0.0810132	0
MFSD9	0.0958211	0.0912301	0.111602	0.10402	0.117071	0.0653139	0.127515	0.12134	0.138238	0.0980496	0.0919966	0.077878	0.0561766	0.0786673	0.103441	0.114309	0	0.175411	0.11121	0.141854	0.104847	0.291223	0.0656363	0.177587	0.0997292	0.144453	0	0.0897858	0.0989857	0.0846476	0.0576119	0.153505	0.10615	0.120736	0.028948	0.101889	0.0842675	0.117602	0	0.106425	0.127634	0.0725868	0.0698006	0.0938168	0.100698	0.117399	0.105822	0
TMEM182	0.183074	0.107428	0.175183	0.167721	0.161828	0.160792	0.36003	0.142198	0.166859	0.185788	0.225809	0.0889509	0.152539	0.158218	0.146219	0.183907	0	0.201333	0.174036	0.143635	0.272518	0.187311	0.190581	0.223739	0.151924	0.0962089	0	0.103912	0.149192	0.229364	0.201216	0.213486	0.177675	0.325304	0.128584	0.198533	0.245498	0.224117	0	0.29771	0.150307	0.0813165	0.16975	0.218858	0.270252	0.167631	0.22747	0.337824
POU3F3	0.150669	0.183708	0.192543	0.178191	0.182246	0.238878	0.223575	0.243979	0.284987	0.22652	0.359545	0.222519	0.196812	0.266778	0.327162	0.220921	0	0.208312	0.331461	0.254002	0.206951	0.219137	0.268661	0.300847	0.255951	0.260781	0	0.222904	0.209273	0.13775	0.121765	0.378425	0.26943	0.27124	0.196692	0.342952	0.353435	0.29665	0	0.288071	0.238744	0.135603	0.213757	0.163058	0.234022	0.358144	0.2765	0.184138
MRPS9	0.228269	0.250115	0.310944	0.306579	0.321444	0.241386	0.229138	0.307024	0.364404	0.244484	0.244489	0.209983	0.261514	0.334013	0.212564	0.382291	0	0.328572	0.305047	0.310493	0.316794	0.414821	0.17744	0.334566	0.255565	0.252081	0	0.133939	0.388617	0.255879	0.210533	0.39463	0.235519	0.387179	0.0927925	0.25817	0.255836	0.234717	0	0.271055	0.338104	0.214899	0.359033	0.218507	0.30992	0.325217	0.311535	0.194674
GPR45	0	0	0	0.00475161	0	0	0	0	0.00259198	0	0	0	0	0	0	0	0	0	0	0	0	0	0	0	0	0	0	0	0	0	0	0	0	0.0031404	0	0	0	0	0	0	0	0	0	0	0	0	0	0
TGFBRAP1	0.0935508	0.0881842	0.116831	0.11166	0.110421	0.139354	0.14172	0.177879	0.16229	0.0961575	0.0993253	0.104371	0.153882	0.173132	0.17462	0.130363	0	0.142898	0.120506	0.102404	0.164168	0.275374	0.0718988	0.159042	0.117001	0.104658	0	0.0639797	0.093867	0.0770909	0.142786	0.163672	0.150774	0.115517	0.0853605	0.1599	0.127156	0.129512	0	0.212894	0.115965	0.0749304	0.134782	0.0880157	0.236284	0.130143	0.153374	0.174939
C2orf49	0.0554438	0.0526342	0.0638159	0.0767179	0.0379837	0.0787424	0.146126	0.0720346	0.0820746	0.0695031	0.0414788	0.0459509	0.0653525	0.0432503	0.042352	0.055233	0	0.0275607	0.0853292	0.00808998	0.0511915	0.0592064	0.0427963	0.101257	0.0451792	0.0428568	0	0.0925142	0.0666319	0.0786715	0.0516301	0.0565909	0.0485532	0.0572707	0.0636514	0.0825397	0.0710881	0.085509	0	0.0470981	0.0418275	0.0662996	0.0658445	0.00684448	0.0812194	0.048635	0.0788842	0.155309
FHL2	0.0289808	0.0140233	0.0292375	0.0147712	0.0202838	0.0240309	0.0140756	0.026058	0.0209356	0.0219648	0.011977	0.003472	0.00788644	0.0163635	0.00765925	0.0245733	0	0.0341935	0.0337028	0.0288667	0.0291393	0.0298914	0.0466748	0.0347635	0.0128472	0.0181438	0	0.0510863	0.0252132	0.0385744	0.0693109	0.0188752	0.0512856	0.00546172	0.0677138	0.0139097	0.0230891	0.0331197	0	0.0111574	0.0204071	0.0218118	0.00932659	0.0177071	0.0407857	0.0166568	0.0332492	0.0410572
NCK2	0.128461	0.174887	0.231474	0.175777	0.167132	0.128482	0.205266	0.162578	0.257113	0.195787	0.171294	0.140389	0.188863	0.186313	0.198914	0.192363	0	0.183696	0.195217	0.149394	0.185359	0.295692	0.161668	0.156866	0.147294	0.173756	0	0.209097	0.0812687	0.187363	0.175512	0.196641	0.16316	0.18966	0.139228	0.16281	0.194639	0.239979	0	0.236296	0.207331	0.108839	0.188558	0.023888	0.158635	0.213364	0.185745	0.350518
UXS1	0.0869757	0.0918025	0.162895	0.182574	0.191643	0.131338	0.223096	0.281982	0.24736	0.166209	0.193263	0.176297	0.218681	0.222232	0.250682	0.211362	0	0.214361	0.155939	0.133572	0.201323	0.203131	0.231672	0.310242	0.15818	0.178545	0	0.129088	0.136489	0.210707	0.265094	0.213902	0.238463	0.250721	0.18259	0.243794	0.244597	0.334032	0	0.252887	0.165574	0.141555	0.113484	0.105798	0.191587	0.257456	0.266169	0.114252
RGPD3	0.0230145	0	0.0272398	0.00940416	0.0245269	0.00652428	0.0166174	0.00940352	0.0148519	0.00810821	0.0286207	0.0158167	0.00166267	0.0243298	0.0307869	0.00580413	0	0.00269215	0.0148198	0.0085715	0.0153188	0.0305931	0.0202657	0.00587095	0	0.0166428	0	0	0.0106876	0.0173679	0	0.0136101	0.0261674	0.0132941	0.0412961	0.0201081	0.0134757	0.0209066	0	0.012709	0.0229816	0.0097391	0.00595317	0.00601614	0.00556934	0.0170822	0.0229137	0
CD8B2	0	0	0.00113023	0.00163337	0.00344369	0	0	0.0154102	0	0	0	0	0	0.00506093	0	0	0	0	0	0.00316298	0	0.00297188	0	0	0	0.00178714	0	0	0	0.00403254	0	0.00499846	0	0.00441438	0	0	0.00204308	0	0	0.00316683	0	0	0	0	0	0.00276452	0.00424732	0
ST6GAL2	0.152809	0.238622	0.253244	0.302549	0.247298	0.296046	0.183822	0.246084	0.377521	0.350607	0.262541	0.310502	0.308043	0.318999	0.219312	0.282195	0	0.246359	0.291108	0.19373	0.349895	0.263036	0.258954	0.240106	0.243318	0.251893	0	0.175592	0.191233	0.25598	0.31386	0.260118	0.295243	0.289765	0.274801	0.292356	0.186171	0.222272	0	0.272078	0.341657	0.289525	0.302758	0.232137	0.203474	0.218134	0.333052	0.174497
RGPD4	0	0.0176926	0.00836996	0.0100956	0.0130586	0.0149794	0.00252308	0	0.00568081	0	0.00222491	0	0	0.0135843	0.00501929	0.00469423	0	0.00534805	0.00780233	0.00404513	0	0.0140993	0	0.0088961	0.00653761	0.0129223	0	0	0.0068847	0.0037653	0	0	0.00207701	0.00977376	0	0.00396284	0.00412427	0.00910702	0	0.00387337	0.00401333	0.0066178	0.00994123	0.0144496	0	0	0.0127124	0.0600475
SLC5A7	0.00221874	0	0.00106987	0	0	0	0	0	0.000482561	0	0	0	0	0	0	0	0	0	0	0	0	0	0	0	0	0	0	0	0	0.00483069	0	0.00262389	0	0.00262803	0	0	0	0	0	0	0.00213871	0	0	0	0	0	0	0
SULT1C2	0	0	0.00251055	0	0.00199251	0	0	0	0.00470737	0.00148362	0	0	0	0	0.00818612	0.0029076	0	0	0	0	0	0.00446835	0	0	0	0	0	0	0	0.00262586	0	0.00452264	0.00161072	0	0	0	0.00230901	0	0	0.00564693	0.00414376	0	0	0	0.00369965	0	0	0
SULT1C4	0	0	0.00311624	0.00878798	0	0.00331264	0.00410146	0	0.00411188	0	0.00320339	0	0	0	0	0	0	0.00192955	0.00291783	0	0.00334934	0.00240077	0	0.00780414	0	0	0	0	0.00529393	0	0	0	0	0	0	0.00227031	0	0	0	0	0.00348792	0	0	0	0	0	0	0
GCC2	0.580272	0.605814	0.467081	0.394149	0.409177	0.350978	0.478636	0.509009	0.514501	0.520963	0.483214	0.539323	0.501788	0.504382	0.568453	0.332789	0	0.474723	0.54627	0.402589	0.461533	0.608603	0.437661	0.475609	0.414446	0.584463	0	0.565162	0.466937	0.335279	0.479775	0.588917	0.515552	0.543534	0.498733	0.502375	0.567168	0.594593	0	0.637161	0.505167	0.439363	0.536089	0.363626	0.420597	0.510559	0.478998	0.684351
LIMS1	0.261243	0.248916	0.247086	0.233668	0.201506	0.195868	0.219916	0.278091	0.259873	0.244634	0.265764	0.1601	0.243603	0.272823	0.210693	0.203862	0	0.206079	0.241149	0.236158	0.224576	0.403006	0.157658	0.237385	0.279043	0.113969	0	0.157992	0.237308	0.199256	0.275139	0.307759	0.218659	0.20896	0.165255	0.216159	0.26455	0.230181	0	0.253346	0.227345	0.272995	0.302457	0.141209	0.17682	0.189977	0.165727	0.315311
RANBP2	0.428173	0.484568	0.416632	0.474066	0.479846	0.410354	0.692701	0.514716	0.509507	0.452175	0.405314	0.33769	0.405702	0.445399	0.410107	0.430179	0	0.416602	0.524642	0.381178	0.498744	0.4484	0.293356	0.478841	0.374036	0.2886	0	0.26899	0.408326	0.373342	0.41043	0.611041	0.397785	0.52408	0.430367	0.464908	0.523588	0.572338	0	0.414361	0.458589	0.31827	0.365605	0.487796	0.522848	0.5249	0.436733	0.251334
CCDC138	0.399988	0.384492	0.372314	0.354312	0.336138	0.439733	0.416348	0.514544	0.364061	0.398399	0.492796	0.344566	0.379181	0.420016	0.421598	0.326415	0	0.360478	0.316411	0.274262	0.350697	0.410078	0.244163	0.407072	0.295533	0.289249	0	0.210806	0.324502	0.292053	0.327774	0.483126	0.332527	0.393018	0.336069	0.353327	0.430848	0.439535	0	0.503425	0.390074	0.258231	0.29929	0.217489	0.372858	0.244325	0.450724	0.203745
EDAR	0	0	0.00330965	0.0030313	0.00800903	0	0.00464553	0	0.00662778	0	0.00335845	0	0	0.00951435	0.002558	0	0	0.00234504	0	0.0040105	0	0	0	0.00802107	0	0	0	0	0.0100496	0.00255954	0	0	0	0.00478565	0	0.00247916	0	0	0	0	0.00287357	0	0	0	0.00556934	0	0.00608267	0.0759945
SH3RF3	0.891315	1.00202	1.22226	1.12667	1.14323	0.922496	1.47023	1.22485	1.36108	1.406	1.18454	1.2355	1.24963	1.42697	1.44552	1.25125	0	1.47599	1.17023	1.32903	1.34427	1.41813	1.50572	1.42345	1.17338	1.08621	0	0.858483	0.885543	1.15876	1.22563	1.26065	1.13674	1.31037	0.688082	1.43189	1.32465	1.24208	0	1.1833	1.48794	1.00784	1.05297	1.10681	1.0774	1.77345	1.69621	1.34872
SOWAHC	0.0166708	0.00456116	0.0200652	0.0151463	0.00199251	0.0406279	0.0109505	0.023763	0.0253103	0.0231546	0.0271668	0.00577248	0.00858112	0.0171075	0.00447821	0.0122993	0	0.00479389	0.0315049	0.0199183	0.0207096	0.020957	0.0284088	0.0120963	0.00706514	0.00131316	0	0	0.0130208	0.00872405	0.0169689	0.00965285	0.00639216	0.0163506	0	0.0127087	0.0176347	0.00815736	0	0.0324096	0.015547	0.0102868	0.0200831	0.0406318	0.047671	0.0258954	0.00207152	0
RGPD5	0.00874689	0.022895	0.00952613	0.0131183	0.0179891	0.0205597	0.0201767	0.00628133	0.00546163	0.0321606	0.0181992	0.0326629	0	0.0105633	0	0.00895451	0	0.00237607	0.00743496	0.00340488	0	0.00341268	0.0494281	0.00394302	0.0114569	0.00457754	0	0	0.0173297	0.00440272	0.00758862	0.00946082	0.00292636	0.0179814	0	0.0120331	0.0279219	0.0290008	0	0.00492076	0.00934993	0.00674304	0	0	0.0385823	0	0.0161499	0.125799
AC013271.1	0	0	0	0	0	0	0	0.0170179	0	0.00376019	0.00349341	0	0	0	0.00818612	0	0	0	0	0	0	0.00724352	0	0	0.00730954	0	0	0	0	0	0	0	0.00170456	0.00161259	0.0575302	0.00169739	0.00352142	0.00565284	0	0	0.00783997	0.00485982	0	0	0	0	0	0
MALL	0	0	0	0.00244048	0.00116848	0	0	0.00790199	0.00507764	0	0.00797539	0	0	0	0	0.0086813	0	0	0.00127895	0.00545166	0.00325062	0.00475304	0	0	0	0.0220802	0	0	0	0	0	0.00262902	0	0	0	0	0.0029489	0.00327485	0	0	0	0	0	0	0	0	0.00643222	0
NPHP1	0.137614	0.158755	0.141799	0.120169	0.102861	0.100362	0.143426	0.120504	0.132707	0.137761	0.121949	0.0998278	0.0818839	0.142289	0.0954838	0.124097	0	0.155388	0.136465	0.141149	0.139033	0.174138	0.0778872	0.208704	0.221431	0.10028	0	0.0147363	0.133772	0.0816414	0.161257	0.184158	0.0938737	0.100387	0.023284	0.129578	0.141057	0.117161	0	0.135286	0.100182	0.102687	0.127359	0.0557949	0.0928058	0.0911829	0.125966	0.20709
AC112229.3	0.00726212	0	0.00331122	0.00334246	0.00204813	0.00245798	0	0	0.00270679	0	0	0	0.00600431	0	0	0.00379399	0	0	0	0.00159215	0	0	0.00446631	0	0	0	0	0	0	0	0	0.00667638	0	0.00237189	0	0.00134586	0.00184909	0.00297309	0	0	0.0084266	0	0	0	0	0	0.00328629	0
RGPD6	0.00548059	0.00791961	0.00162612	0.00254729	0.0182342	0.00355671	0.00911359	0.00292756	0.000841613	0	0	0.00300415	0.00238542	0	0	0	0	0	0	0	0	0.00342596	0	0	0.00784386	0.00229829	0	0	0.00658949	0	0	0	0	0	0	0.00267744	0.00208053	0	0	0	0	0	0	0	0	0	0	0
BUB1	0	0	0	0.00332947	0	0	0	0.0196018	0.00150338	0.010973	0	0	0.00643178	0	0	0.00695951	0	0.00471386	0.00541081	0	0.00370488	0	0	0.0052909	0	0.00590157	0	0	0	0.00147038	0	0	0	0.00516693	0	0	0.00218264	0.0053223	0	0	0	0.0147065	0	0	0.00806695	0	0.00328629	0
ACOXL	0.0155045	0.0220759	0.0169439	0.0288944	0.0282494	0.016474	0.00447246	0.00914935	0.0237352	0.00964752	0.00166475	0.00205304	0.00117338	0.0673384	0.00982607	0.0577201	0	0.0190231	0.00942208	0.0147047	0.0144465	0.0261629	0.00441257	0.0310994	0.0251569	0.0172874	0	0	0.0209389	0	0.028928	0.0234874	0.00769009	0.0105133	0	0.019585	0.00750405	0.0141185	0	0.0272042	0.0275391	0.00698415	0.0279996	0.012681	0.0220212	0.0117363	0.0141489	0
BCL2L11	0.0227581	0.0173885	0.0201847	0.0182736	0.0155886	0.0133642	0.0282466	0.013641	0.0295541	0.0214628	0.0392839	0.0141169	0.0306024	0.0250411	0.0165775	0.0297605	0	0.0341513	0.0347451	0.0247654	0.0200259	0.0555563	0.0189641	0.0317093	0.014449	0.0130582	0	0.0293206	0.0216486	0.019295	0.0660901	0.022823	0.011169	0.0230899	0.0074222	0.0112658	0.0193385	0.0200943	0	0.0306784	0.0241067	0.0159872	0.0295047	0.0420962	0.0347913	0.00559317	0.0291115	0
ANAPC1	0.355669	0.291373	0.329563	0.332857	0.312795	0.378195	0.304436	0.359511	0.358462	0.3547	0.31996	0.323534	0.307012	0.46706	0.283464	0.407817	0	0.391832	0.355462	0.350308	0.35242	0.492181	0.223326	0.440335	0.236619	0.33503	0	0.271191	0.355676	0.341562	0.287799	0.459694	0.307722	0.407009	0.184776	0.350425	0.304515	0.282571	0	0.312698	0.321868	0.264818	0.463917	0.293762	0.318205	0.386093	0.36869	0.299079
MERTK	0.059612	0.0234656	0.046041	0.0449268	0.0183016	0.0333562	0.0951782	0.0660423	0.0640056	0.00636004	0.0326708	0.0144711	0.0592337	0.0544795	0.016028	0.0210246	0	0.0240374	0.0178299	0.044474	0.0155992	0.0378227	0.0313396	0.0216702	0.0384776	0.00954533	0	0.0623543	0.0451431	0.0231755	0.0352621	0.0458439	0.024169	0.026892	0.023284	0.0189596	0.0653966	0.016589	0	0.0484974	0.011346	0.0235418	0.0281781	0.0215166	0.047575	0.0249038	0.0539078	0.0875418
TMEM87B	0.0928969	0.0768423	0.164621	0.0961755	0.0819286	0.121221	0.0883951	0.162754	0.110071	0.136959	0.113002	0.0704306	0.0660801	0.123824	0.107836	0.102938	0	0.14024	0.116173	0.111777	0.170077	0.183274	0.0594869	0.109648	0.0945671	0.15378	0	0.124996	0.152132	0.129866	0.0886845	0.205289	0.124838	0.160832	0.224028	0.0831486	0.129435	0.169479	0	0.148803	0.120389	0.110161	0.191218	0.109232	0.109752	0.209238	0.117315	0
FBLN7	0.086028	0.0622295	0.0791005	0.0668595	0.0568431	0.0580033	0.169653	0.183812	0.239894	0.142105	0.0897736	0.105335	0.141682	0.109462	0.080258	0.0844093	0	0.144495	0.148456	0.0646764	0.129351	0.180857	0.0945257	0.0965516	0.0348177	0.0584405	0	0.0899611	0.0517666	0.0771001	0.141726	0.112552	0.116102	0.140809	0.0246788	0.0767874	0.102332	0.163488	0	0.120276	0.078658	0.138865	0.161987	0.0255624	0.0932818	0.17339	0.141927	0.216345
ZC3H8	0.295526	0.400552	0.306143	0.303866	0.258181	0.266343	0.423295	0.361397	0.40933	0.295521	0.303104	0.231407	0.329787	0.385951	0.305267	0.334413	0	0.35902	0.355283	0.295045	0.351779	0.39256	0.200935	0.400581	0.237582	0.35197	0	0.146686	0.263086	0.19676	0.360109	0.430807	0.289945	0.337405	0.261352	0.282439	0.399657	0.305674	0	0.359946	0.307885	0.214209	0.369781	0.237098	0.340679	0.391456	0.439996	0.221424
ZC3H6	0.388275	0.424977	0.475353	0.429129	0.425816	0.476579	0.306104	0.40201	0.46398	0.385949	0.403408	0.364483	0.326443	0.514414	0.344217	0.358439	0	0.3475	0.451552	0.324982	0.440227	0.443541	0.349286	0.54309	0.356827	0.441704	0	0.282631	0.585878	0.340406	0.274461	0.539207	0.320482	0.496734	0.465813	0.389785	0.399432	0.330712	0	0.382497	0.34546	0.51344	0.433015	0.280234	0.408008	0.464879	0.317801	0.326008
RGPD8	0.0183549	0.0371679	0.0619577	0.0383635	0.0523051	0.0468705	0.0366647	0.112502	0.0664812	0.0707636	0.0294132	0.0246026	0.038332	0.0379639	0.0886791	0.0728925	0	0.0984685	0.0480631	0.0437798	0.056375	0.0770855	0.0495008	0.114891	0.0145378	0.100894	0	0.0162629	0.0246019	0.0480167	0.0411532	0.101434	0.0686663	0.111462	0.0883626	0.0682413	0.0906756	0.0921612	0	0.110036	0.0550706	0.0530071	0.0342842	0.0618634	0.0378997	0.0671029	0.0543689	0.0759945
TTL	0.165457	0.165896	0.175139	0.198275	0.206458	0.153642	0.130391	0.223048	0.243432	0.192878	0.161605	0.146236	0.17628	0.270137	0.279232	0.244433	0	0.203701	0.217438	0.194123	0.212585	0.241398	0.167399	0.286503	0.158206	0.173356	0	0.15744	0.20896	0.205371	0.172793	0.246327	0.213865	0.155351	0.275305	0.188885	0.173332	0.124817	0	0.304193	0.182509	0.161821	0.184827	0.131254	0.0645866	0.31167	0.306033	0.187591
POLR1B	0.0319453	0.0508881	0.0622236	0.094756	0.0648766	0.0580623	0.0612633	0.060173	0.0930392	0.0582826	0.0378937	0.0540322	0.0837841	0.146748	0.0752158	0.0865826	0	0.0687355	0.101347	0.0975045	0.0775465	0.0745216	0.0489157	0.0664381	0.0564266	0.107175	0	0.0529017	0.0592197	0.0687791	0.0292676	0.119576	0.0265811	0.0643194	0.0320053	0.0922583	0.0649789	0.0293999	0	0.0258487	0.0580884	0.0279263	0.0914155	0.0314792	0.0442989	0.0581169	0.0820211	0
CHCHD5	0.00980256	0.0136884	0.0207755	0.0285463	0.0202579	0.00986243	0.0294693	0	0.0423763	0.0182679	0.0300292	0.00443041	0.0144366	0.0300967	0.0402614	0.0140422	0	0.0339721	0.02817	0.0176201	0.0101041	0.0211349	0.0177574	0.0565428	0	0.0256952	0	0.0092485	0.0241563	0.00670296	0.00636041	0.0411906	0.0159313	0.0127571	0.0246788	0.00963514	0.0229089	0.019882	0	0.0249231	0.0374042	0.00506876	0.0102612	0.00697615	0.0102317	0.0246493	0.0232272	0.0875418
SLC20A1	0.167422	0.116461	0.155062	0.150335	0.14801	0.143663	0.113269	0.139858	0.196537	0.111197	0.168702	0.139807	0.10555	0.207481	0.148739	0.182296	0	0.218387	0.208592	0.154994	0.198217	0.219872	0.106113	0.216267	0.186471	0.151575	0	0.18655	0.175923	0.17601	0.177598	0.244752	0.115376	0.140983	0.0136739	0.123837	0.123008	0.131587	0	0.161483	0.185554	0.0743275	0.100789	0.133927	0.131342	0.210018	0.121843	0.206582
NT5DC4	0	0.0035082	0	0	0	0	0	0	0.000909845	0	0.00287809	0	0	0	0	0	0	0	0	0	0	0	0	0.00587095	0	0	0	0	0.00750531	0	0	0	0	0	0	0	0	0	0	0	0	0	0	0	0	0	0.00500039	0
CKAP2L	0	0	0	0.00498544	0.00633938	0.00163284	0	0	0.00134172	0	0	0	0.00247352	0.00435453	0	0.0051497	0	0.00711773	0.00136941	0.00277577	0.0023971	0	0	0	0	0	0	0	0	0	0	0	0	0	0	0.00538516	0.00495192	0.00296323	0	0.00837802	0	0	0	0	0	0	0.0142147	0
IL1A	0	0	0	0	0	0	0	0	0	0	0.00271815	0	0	0	0	0	0	0	0	0	0	0	0	0	0	0	0	0	0	0	0	0	0	0	0	0	0	0	0	0	0	0	0	0	0	0	0	0
IL1B	0	0	0	0	0	0	0	0	0	0	0	0	0	0	0.0148	0	0	0	0	0	0	0	0	0	0	0	0	0	0	0	0.00764878	0	0.00760467	0	0	0	0	0	0	0	0	0	0	0	0	0	0	0
IL36G	0	0	0	0	0	0	0	0	0	0	0	0	0	0	0	0	0	0	0	0	0	0	0	0	0	0	0	0	0	0	0	0	0	0.00337316	0	0	0	0	0	0	0	0	0	0	0	0	0	0
IL36B	0	0	0.00138357	0.00179567	0	0	0	0	0	0	0	0	0.00074654	0	0	0	0	0	0	0	0	0	0	0	0	0	0	0	0	0	0	0	0	0	0	0	0	0	0	0	0	0	0	0	0	0	0	0
IL1RN	0	0	0	0	0.00183845	0.00353002	0	0	0	0	0	0	0	0	0.00291111	0	0	0.00367716	0	0	0	0	0	0	0	0	0	0	0.00173131	0	0	0	0	0	0	0	0	0	0	0	0	0	0	0	0	0.0222288	0	0
PSD4	0.0242528	0.0247344	0.031709	0.033508	0.0514866	0.0293229	0.0232935	0.0144348	0.0532684	0.0234357	0.0410608	0.0241376	0.0345803	0.0605907	0.0233352	0.0634876	0	0.0533562	0.0231794	0.092594	0.0497718	0.0710181	0.0586681	0.0594036	0.025376	0.0406442	0	0.0553276	0.028123	0.0394389	0.0482032	0.0484306	0.0201256	0.0439752	0.0422546	0.0487998	0.0199422	0.040921	0	0.0353041	0.0315219	0.00566201	0.0261762	0.0040686	0.0112313	0.0307459	0.0716439	0
PAX8	0	0.011852	0.0316427	0.0228636	0.00730928	0.00726104	0	0.0179732	0.0168857	0.00234445	0.0176122	0	0.00425416	0.0151669	0	0.0504021	0	0.0102785	0.00243244	0.00423798	0.00899154	0.027874	0.0168649	0	0	0	0	0	0.0213761	0.00965255	0.0126643	0.0200711	0.00662031	0.026803	0	0.014748	0	0	0	0.0282799	0.0470733	0.0298817	0.0386616	0.0131855	0	0.00744946	0.00867293	0
CBWD2	0.0873462	0.0775545	0.0679401	0.127838	0.0723254	0.0860602	0.146129	0.121801	0.160906	0.130899	0.138608	0.199927	0.11309	0.135585	0.160252	0.0911069	0	0.133706	0.121973	0.0959562	0.100139	0.178167	0.0530832	0.108774	0.0634167	0.0868076	0	0.0933703	0.0763366	0.0585809	0.0960183	0.107834	0.0901898	0.120811	0.126573	0.10824	0.166503	0.193422	0	0.168313	0.122054	0.113713	0.100687	0.0766991	0.0829772	0.0875769	0.152562	0.207862
FOXD4L1	0	0	0.00224623	0	0	0	0.00685519	0	0.000936511	0	0	0	0	0	0	0	0	0	0	0	0	0	0	0	0	0	0	0	0	0	0	0	0	0	0	0	0	0	0	0	0	0	0	0	0.00675429	0	0	0
RABL2A	0.0801694	0.0498219	0.128606	0.101288	0.143553	0.0765607	0.169343	0.177938	0.218971	0.161778	0.0969724	0.083895	0.0666035	0.231089	0.162036	0.184086	0	0.153487	0.177684	0.129982	0.192631	0.193072	0.103628	0.137541	0.116299	0.0209829	0	0.0470033	0.107162	0.0571074	0.110007	0.238432	0.165694	0.167795	0.104482	0.144716	0.161519	0.210686	0	0.199751	0.164425	0.107594	0.10129	0.0503933	0.155586	0.114321	0.196584	0.137082
SLC35F5	0.318257	0.314378	0.396913	0.306542	0.367253	0.316257	0.322581	0.469029	0.364861	0.387083	0.397017	0.386073	0.268871	0.381991	0.274659	0.386983	0	0.319582	0.383751	0.366032	0.458649	0.539753	0.25554	0.37396	0.343032	0.290916	0	0.392901	0.343214	0.31157	0.213753	0.530171	0.292933	0.515376	0.233424	0.298132	0.292878	0.380859	0	0.396533	0.425462	0.334645	0.374219	0.217358	0.360907	0.47833	0.298302	0.656483
ACTR3	0.248048	0.256968	0.27518	0.30922	0.328638	0.39652	0.318575	0.308103	0.342157	0.305751	0.337556	0.20813	0.290303	0.314567	0.217313	0.248222	0	0.26763	0.35745	0.305741	0.225756	0.310063	0.206539	0.345053	0.31279	0.264603	0	0.330807	0.305195	0.30011	0.24789	0.253117	0.252621	0.370839	0.117464	0.273256	0.270693	0.261648	0	0.28624	0.319275	0.150334	0.214613	0.153709	0.225126	0.331474	0.272109	0.271965
DPP10	2.31123	2.03062	1.9041	2.10185	2.34495	2.43572	1.69489	1.86194	1.8412	2.32828	2.21127	1.53537	1.6492	1.62512	1.68829	1.70306	0	1.94666	1.98469	2.1865	1.58515	1.42251	2.32765	2.03882	2.16103	2.04053	0	2.10675	2.22945	2.1983	1.66752	1.91331	2.11588	2.21817	1.75001	2.03068	1.86774	1.91521	0	2.15903	1.69524	2.0334	1.41582	2.22737	1.73401	1.89071	2.19258	2.08343
DDX18	0.32476	0.248516	0.285124	0.377537	0.356464	0.249918	0.21669	0.29324	0.295781	0.186631	0.245103	0.164024	0.172886	0.372952	0.270572	0.231481	0	0.213651	0.28477	0.211314	0.290184	0.287312	0.13228	0.275761	0.260422	0.174824	0	0.176022	0.260212	0.324216	0.163086	0.253432	0.175622	0.315557	0	0.237653	0.193348	0.20081	0	0.271136	0.240065	0.104535	0.236092	0.116503	0.180652	0.164307	0.162466	0.528029
CCDC93	0.291028	0.277586	0.346505	0.349231	0.325732	0.316475	0.32375	0.374792	0.42785	0.366213	0.388985	0.236544	0.317107	0.453292	0.324507	0.378718	0	0.355712	0.282322	0.370225	0.385784	0.477396	0.297072	0.463408	0.259478	0.293827	0	0.180011	0.354325	0.270095	0.231945	0.395103	0.331756	0.414154	0.24143	0.437026	0.37047	0.32693	0	0.396799	0.36445	0.240485	0.327865	0.281363	0.30423	0.327668	0.499518	0.488493
INSIG2	0.0906348	0.0854384	0.130222	0.139944	0.13165	0.106244	0.199656	0.180012	0.160255	0.124228	0.107932	0.137059	0.0870867	0.206918	0.0953185	0.174884	0	0.10664	0.194013	0.147498	0.160469	0.144967	0.0834755	0.152599	0.150546	0.130962	0	0.14772	0.15782	0.142136	0.10859	0.175569	0.108221	0.137864	0.0285471	0.104423	0.178932	0.189624	0	0.192766	0.132623	0.0875028	0.17251	0.112522	0.239688	0.108212	0.126513	0.174299
MARCO	0	0	0.00179443	0	0	0	0	0.00750629	0.00121014	0	0	0	0	0	0	0	0	0	0	0	0	0	0	0	0	0	0	0	0.00357584	0	0	0	0	0	0	0.00382089	0	0	0	0	0	0	0	0	0	0	0	0
C1QL2	0.0194317	0.0208218	0.00765408	0.00278716	0.00170084	0.00350326	0.0220694	0.0335947	0.0134512	0.00571156	0.0141436	0.0081662	0	0	0.00852486	0	0	0.00198386	0.00281828	0.00527629	0.00775417	0.00775433	0	0.0297503	0.00903828	0.00959485	0	0	0.00793176	0.0210352	0	0.0101251	0.0193914	0.00337316	0.0130229	0.00552532	0.0162087	0	0	0.00916217	0.00279656	0.00652032	0.0197642	0	0.0161319	0.00897175	0.00255356	0
STEAP3	0.00557822	0	0.00563736	0.0134009	0.00340891	0	0	0.00928305	0.00222544	0.00206346	0	0	0.00675497	0	0	0.00851406	0	0.0066693	0	0.00595761	0	0.0149738	0.00441257	0	0.019302	0	0	0	0.00479833	0.00403254	0	0	0.00376372	0.00846083	0	0.00858121	0.00335376	0	0	0.00492076	0	0	0.0140533	0	0.0159215	0	0.00342016	0
C2orf76	0.0523738	0.0806978	0.0732015	0.0542423	0.0581507	0.0388284	0.0346259	0.07864	0.0845242	0.0466308	0.0425085	0.0444791	0.0426039	0.0654775	0.0481356	0.0522942	0	0.116626	0.05183	0.0556685	0.0577733	0.0990151	0.0321452	0.0841191	0.0395598	0.059914	0	0.0769329	0.0742106	0.0551215	0.0556102	0.0940099	0.0427653	0.0874685	0.129714	0.0616775	0.0837253	0.0660829	0	0.0774564	0.0770078	0.0413496	0.0533231	0.0311175	0.0542995	0.0388529	0.07909	0
DBI	0.053459	0.03061	0.0142315	0.0448272	0.036204	0.0235219	0.0690793	0.060935	0.0457559	0.0243637	0.0441895	0.0182166	0.0113952	0.0486951	0.0206894	0.0419054	0	0.0178078	0.0799813	0.0249281	0.0442939	0.0562299	0.0413534	0.0241166	0.031812	0.036101	0	0	0.0318067	0.0216439	0.038015	0.0631431	0.0193538	0.0257932	0.028948	0.0194938	0.0371177	0.0336686	0	0.00621736	0.0480541	0.0224015	0.0253326	0.0233697	0.0468246	0.0697191	0.0178497	0.0382573
TMEM37	0	0	0	0	0	0	0	0	0	0	0	0	0	0	0	0	0	0	0	0	0	0	0	0	0	0	0	0	0	0	0	0	0	0	0	0	0	0	0	0	0	0	0	0	0	0	0	0
SCTR	0	0.0035082	0.00684768	0.00495872	0.0067599	0	0.00462852	0	0.00100185	0	0	0	0	0	0	0.00851406	0	0	0.00274083	0.00240678	0.00238089	0	0	0.0038609	0	0	0	0	0.00181371	0	0	0.00400175	0.00388582	0.00994119	0	0.00106441	0.00245789	0	0	0.00754203	0.00453037	0	0	0	0	0	0	0
CFAP221	0.186179	0.267915	0.327208	0.184707	0.18039	0.145478	0.106242	0.105801	0.250825	0.302366	0.295207	0.119617	0.182148	0.311587	0.280608	0.360174	0	0.350995	0.211984	0.304247	0.30075	0.343995	0.173787	0.299382	0.189374	0.19109	0	0.166487	0.171642	0.111604	0.203704	0.24266	0.187818	0.120922	0.273881	0.207053	0.11642	0.138481	0	0.306357	0.211916	0.238861	0.215825	0.11415	0.11689	0.303169	0.278794	0.250934
TMEM177	0.00524342	0.020918	0.0314822	0.0435955	0.0352235	0.0283832	0.0372909	0.00628133	0.0552229	0.0198788	0.0231966	0.0184843	0.0214663	0.0411072	0.032689	0.0298292	0	0.00818769	0.0525178	0.0214588	0.0377002	0.0584487	0.036902	0.0952769	0	0.00493248	0	0.0423996	0.0416563	0.0221887	0.0169464	0.0646655	0.0250151	0.0663576	0	0.0185473	0.0433333	0.0240136	0	0.00808526	0.0374028	0.00976889	0.0154498	0	0.0529308	0.0787704	0.0376144	0.0382573
PTPN4	0.973833	0.788842	0.930532	0.856863	0.865928	0.820175	0.887415	0.77612	0.881925	0.992953	1.03284	0.985842	0.931957	0.938849	0.811095	1.02753	0	0.916863	0.93344	0.831164	0.921081	0.980047	0.798868	0.987452	1.01705	0.890245	0	0.849857	1.03822	0.852112	0.755775	1.04582	0.991864	1.00734	0.847844	0.878781	1.05509	0.898352	0	0.905459	0.88391	1.04832	0.915133	0.870715	0.94228	0.970165	0.92495	0.930329
EPB41L5	0.590554	0.524638	0.56067	0.535319	0.53359	0.61406	0.444259	0.587995	0.594065	0.587406	0.55624	0.563761	0.535675	0.677183	0.588888	0.571689	0	0.544451	0.502647	0.531843	0.522269	0.669474	0.370217	0.683129	0.512502	0.485025	0	0.605825	0.66681	0.515076	0.456165	0.685055	0.608502	0.587238	0.544857	0.612617	0.481581	0.423419	0	0.597921	0.54812	0.537348	0.550259	0.332104	0.523954	0.532907	0.580293	0.653718
TMEM185B	0.00301939	0	0.00517432	0.00716186	0.00565864	0.00434023	0.00700926	0	0.00447644	0.00375254	0.00576826	0	0.001277	0.0101413	0	0.00413831	0	0.0067521	0.0109087	0.00605847	0.00889144	0	0	0	0.0198103	0	0	0	0.002226	0.00898478	0.00979842	0.00315651	0.0138821	0.00254172	0	0	0.00379785	0.00989641	0	0	0.00267383	0	0	0	0	0.0117582	0.00322491	0
RALB	0.0446848	0.0473588	0.054556	0.031631	0.0161167	0.0438847	0.0648281	0.0787099	0.0574772	0.0540935	0.0740053	0.0430185	0.0237823	0.0759717	0.0185109	0.0485772	0	0.036242	0.0407606	0.060726	0.0448001	0.0571164	0.0136907	0.0453664	0.0323209	0.0232208	0	0.0466648	0.0232173	0.028413	0.0545573	0.0485936	0.0427437	0.0377956	0	0.0515212	0.0424246	0.106702	0	0.0189161	0.0403505	0.037179	0.0514487	0.0306673	0.011192	0.0381892	0.0535463	0.0759945
INHBB	0	0.00186947	0.000598445	0.00123744	0.00385089	0	0.0247467	0.00916033	0.00262025	0.00295941	0.00310323	0	0	0.00715537	0.0043949	0	0	0.00192955	0.00312773	0.00193903	0.00285306	0.0188572	0.00386392	0	0.00784386	0.0166913	0	0	0	0.00151281	0	0	0.015898	0.00162436	0	0.00169739	0.00200344	0	0	0	0	0.00329082	0.00771296	0	0	0	0	0
GLI2	0.0126055	0.00828378	0.0107053	0.0243557	0.0139331	0.00410995	0.035781	0.0229774	0.0182334	0.00868071	0.00720069	0.0224484	0.00820686	0	0.0225067	0.0260177	0	0.0144998	0.00907577	0.0148335	0.0140829	0.0220591	0	0.0295176	0.0132834	0.00794931	0	0	0.0264038	0.0139983	0.0164803	0.0133134	0.0150665	0.0185284	0	0.0316728	0.0139086	0.0109846	0	0.00379107	0.0282725	0.00822333	0.0116697	0.0244814	0.0138123	0.0427977	0.0259415	0
TFCP2L1	0.00441871	0	0.00184363	0.00811907	0.0112804	0.00378508	0	0	0.00336147	0	0	0	0	0	0	0.0186586	0	0.00240871	0.0110658	0.00550023	0	0.002497	0	0	0	0	0	0	0.00315166	0	0	0.00331177	0	0.00710721	0	0	0	0	0	0.00802885	0.00294281	0	0	0	0	0.0111339	0.0078177	0
CLASP1	0.880002	0.947209	1.1313	1.0037	1.03075	0.93213	1.3851	1.0832	1.09426	1.0173	1.08654	0.831514	0.951153	0.893708	1.00206	1.09683	0	0.976031	0.992516	1.03985	1.0167	1.11662	0.890674	1.05841	0.960695	0.894104	0	1.20471	1.16133	1.08028	1.09063	1.04601	1.1205	1.1067	0.631979	1.05549	1.2318	1.1228	0	1.03691	1.02065	0.992285	1.16394	1.10732	1.09795	1.16434	1.06828	1.29879
NIFK	0.0310549	0.0699329	0.0413663	0.041243	0.0597122	0.0332296	0.0499079	0.0536351	0.0712098	0.0320168	0.0464689	0.0121076	0.0557048	0.0370364	0.0378145	0.0741092	0	0.0683773	0.061109	0.0387706	0.0635542	0.100138	0.00913643	0.0578352	0.0217805	0.0465386	0	0	0.05481	0.0509449	0	0.0724032	0.0475619	0.0699648	0.0569798	0.0354352	0.0413609	0.0474182	0	0.0682594	0.0660171	0.0094241	0.051758	0.0527877	0.0414885	0.0741972	0.0474131	0
TSN	0.111485	0.104545	0.136051	0.161121	0.127942	0.120346	0.18993	0.178686	0.219778	0.113995	0.12301	0.147497	0.0927432	0.189646	0.0581515	0.181404	0	0.133098	0.210077	0.125251	0.13808	0.173667	0.0964839	0.203437	0.210063	0.0952358	0	0.145767	0.11293	0.118809	0.12973	0.173004	0.125982	0.164993	0.0753403	0.118374	0.192234	0.15475	0	0.180377	0.169928	0.0857484	0.133763	0.15213	0.135156	0.133809	0.107306	0.352825
CNTNAP5	1.56432	1.59505	1.59226	1.44901	1.34282	1.51724	1.20067	1.44086	1.52304	1.65437	1.21948	1.60063	1.59696	1.28132	1.46425	1.34033	0	1.53995	1.253	1.42446	1.67424	1.44434	1.6196	1.37778	1.41738	1.61252	0	1.60614	1.43047	1.36063	1.777	1.30102	1.48333	1.41394	1.55844	1.55008	1.3837	1.65844	0	1.60222	1.49493	1.4849	1.32208	1.70441	1.61813	1.54945	1.5623	1.44964
GYPC	0	0.00174905	0.00342918	0.0110002	0.00476838	0	0.00316673	0	0.00401551	0.00361912	0	0	0	0.00716673	0	0	0	0.00580489	0.0040151	0	0	0.0131393	0	0	0.00908594	0	0	0	0.00278902	0.00147038	0	0.00581279	0.00886656	0	0	0.00160125	0.01045	0.0069627	0	0	0	0	0	0	0	0	0	0
TEX51	0	0	0.00169837	0.00355564	0.00268455	0.00732226	0	0	0.000993712	0	0	0	0	0	0	0	0	0	0	0	0	0	0	0	0	0	0	0.016134	0.00239692	0	0	0	0	0	0	0	0	0	0	0	0	0	0	0	0	0	0	0
BIN1	0.359686	0.36653	0.394811	0.295336	0.343795	0.433638	0.607168	0.588475	0.475168	0.405873	0.474725	0.290559	0.535479	0.462042	0.509397	0.275066	0	0.433536	0.424753	0.390335	0.407212	0.455402	0.294975	0.388481	0.374571	0.341315	0	0.336312	0.338639	0.417044	0.540532	0.506781	0.517421	0.346317	0.209777	0.418907	0.515578	0.670496	0	0.434537	0.433823	0.400179	0.404057	0.430116	0.705056	0.42028	0.476932	0.293271
CYP27C1	0.0447725	0.0154438	0.0211376	0.0147075	0.0167348	0.0283642	0.0102701	0	0.0425941	0.0346988	0.00686623	0.0293507	0.0122742	0.0364653	0.0579024	0.0304769	0	0.0739729	0.0141994	0.0352541	0.0659789	0.00743185	0.00875848	0.0659543	0.0340793	0.00754017	0	0.00813509	0.00505692	0.022212	0	0.0475919	0.0143154	0.00712391	0	0.0299931	0.0194987	0.025217	0	0.0432303	0.0196235	0.0118267	0.016981	0.0121524	0.0201827	0.00744946	0.0108767	0
ERCC3	0.138906	0.130116	0.188196	0.196769	0.163149	0.169957	0.178167	0.205585	0.221475	0.115901	0.186703	0.131743	0.219617	0.263585	0.197378	0.275714	0	0.251384	0.225593	0.258092	0.253427	0.24331	0.18565	0.297848	0.150393	0.129044	0	0.0805366	0.161253	0.144853	0.229149	0.258074	0.17565	0.201719	0.144228	0.223921	0.251888	0.18914	0	0.214146	0.240239	0.143751	0.187898	0.10685	0.155434	0.302756	0.241074	0.0988137
MAP3K2	0.467873	0.592765	0.536743	0.438328	0.51256	0.511698	0.484562	0.546174	0.574873	0.451917	0.648174	0.327199	0.436878	0.480286	0.444087	0.525494	0	0.526655	0.566269	0.494687	0.614982	0.664049	0.296782	0.631995	0.426958	0.470189	0	0.280732	0.495577	0.486917	0.395417	0.530108	0.444104	0.52335	0.132282	0.469691	0.488262	0.503462	0	0.464546	0.566162	0.327613	0.465986	0.362799	0.531498	0.632097	0.515684	0.66264
PROC	0	0	0.00619613	0.01205	0.0019421	0	0	0.00562165	0.00484708	0	0.00260425	0	0.000959618	0.00420696	0	0	0	0	0.00572477	0	0.00186144	0.0186586	0	0.010625	0	0	0	0.0100394	0.00818906	0	0	0	0.00235452	0	0	0	0	0	0	0.0189644	0	0.00514118	0.00289496	0.00551005	0	0.0124361	0.00346743	0
IWS1	0.304898	0.344235	0.425287	0.326177	0.304885	0.239447	0.40341	0.373783	0.374353	0.418662	0.340334	0.351513	0.290911	0.390316	0.369746	0.379019	0	0.281922	0.346934	0.275788	0.315468	0.379679	0.387013	0.513922	0.313069	0.384159	0	0.176392	0.287396	0.281177	0.336998	0.411906	0.327831	0.394935	0.207796	0.334093	0.450928	0.375891	0	0.374374	0.377487	0.277204	0.295983	0.279951	0.291394	0.478173	0.444991	0.712667
MYO7B	0.00231158	0.0227068	0.0126279	0.0153013	0.00759933	0.00547323	0.0102923	0.0396647	0.00526051	0.0076337	0.00686894	0.00466259	0.0051649	0.0216199	0.015244	0	0	0.0087067	0.00520006	0.0195311	0.00274449	0.0164361	0	0.00595531	0.0129415	0.0268846	0	0.0118282	0.0101339	0.00630402	0	0	0	0.00880525	0	0.00861879	0.00377534	0.00845134	0	0	0.00648922	0	0	0	0.00943915	0.0393289	0.0275582	0
LIMS2	0	0.018285	0.00816359	0.00959695	0.0116957	0.00487743	0.00990326	0.00500148	0.00849483	0.00316892	0.00380098	0	0.00128795	0.012013	0.0259284	0.0311152	0	0.0126931	0.0100676	0.011229	0.00638792	0.0219794	0.0135559	0.0216314	0.0122625	0	0	0	0.01006	0.00619787	0.00527897	0.00805887	0.0100604	0.0118024	0	0.00373032	0.0134836	0.0108162	0	0.0194901	0.00710547	0.00385995	0.0122503	0	0.0187272	0	0.0118545	0
GPR17	0	0	0.00281432	0	0.0105166	0	0	0	0.00433716	0.00239794	0	0	0.00804577	0	0.00372091	0	0	0.00603601	0.00457855	0	0	0	0	0	0	0.006299	0	0.00833354	0.00439872	0	0.00838686	0	0	0.0122487	0	0.00122272	0	0	0	0	0	0	0	0	0.0207746	0	0	0
WDR33	0.480796	0.345987	0.536	0.487697	0.497401	0.514493	0.526461	0.563944	0.504062	0.51015	0.616491	0.462412	0.38709	0.51797	0.480335	0.504172	0	0.532732	0.496404	0.528932	0.478866	0.516752	0.34011	0.509598	0.471985	0.334463	0	0.373957	0.492453	0.450441	0.379005	0.673915	0.491043	0.485055	0.386027	0.581879	0.462713	0.436794	0	0.47768	0.532277	0.377506	0.484249	0.478931	0.413616	0.507061	0.578013	0.788901
SFT2D3	0.0160979	0.0304431	0.0232906	0.0216142	0.014542	0.016554	0.027362	0.0293265	0.044152	0.0103295	0.0176968	0.0042816	0.0137085	0.0286639	0.00747427	0.00991041	0	0.0132927	0.0366718	0.0293276	0.0178346	0.0244337	0.00528443	0.0503816	0	0.0131333	0	0.0140268	0.00980777	0.0377774	0.0127024	0.0365262	0.0106364	0.0296789	0	0.0276211	0.0140311	0.016544	0	0.0137587	0.0348059	0.0161345	0.012848	0.00707293	0.0155255	0.0253777	0.0264845	0
POLR2D	0.0239291	0.0531857	0.0650718	0.0436586	0.0493512	0.0521852	0.113261	0.0615868	0.0868411	0.0726212	0.0608271	0.0391937	0.0706874	0.0785562	0.0781634	0.0728417	0	0.0625516	0.0925628	0.0399971	0.0987735	0.125214	0.0370207	0.114661	0.0504546	0.0435134	0	0.0342788	0.0375692	0.0615262	0.0374933	0.086069	0.0390777	0.0771175	0.0758413	0.0617992	0.0761263	0.0824116	0	0.0593154	0.0753079	0.059987	0.0360952	0.0196467	0.0282151	0.0851463	0.0780978	0.0945133
AMMECR1L	0.0529832	0.0421322	0.0936695	0.0566647	0.0443575	0.0525514	0.0776618	0.0763271	0.0926154	0.0791276	0.0551138	0.0286075	0.0597906	0.0957764	0.0594509	0.0721433	0	0.0446062	0.0762647	0.0756497	0.073492	0.101318	0.0419117	0.0904024	0.0284472	0.0870241	0	0.0371896	0.0653553	0.0418993	0.0452253	0.0959484	0.0615645	0.068477	0.0228833	0.095118	0.0925356	0.0603811	0	0.094611	0.0609074	0.0311286	0.0318747	0.034191	0.0605409	0.111024	0.0512968	0.101105
SAP130	0.223166	0.338175	0.282362	0.259365	0.226057	0.216018	0.134119	0.329808	0.316172	0.327973	0.292666	0.290546	0.25496	0.391956	0.338547	0.321951	0	0.305634	0.28233	0.29529	0.310598	0.387541	0.21577	0.339504	0.317395	0.232527	0	0.20313	0.198277	0.162111	0.208759	0.327454	0.243109	0.350037	0.107799	0.301017	0.253123	0.308597	0	0.360895	0.326943	0.153472	0.260475	0.156367	0.251231	0.251473	0.280129	0.423972
UGGT1	0.197969	0.170576	0.30632	0.267437	0.267145	0.244302	0.292814	0.242825	0.322368	0.232016	0.295464	0.218055	0.153277	0.35696	0.326937	0.331339	0	0.246722	0.315653	0.261241	0.324878	0.410958	0.231552	0.321202	0.205527	0.214556	0	0.261321	0.289523	0.231938	0.249736	0.448834	0.304499	0.344411	0.213118	0.291834	0.31099	0.266643	0	0.282845	0.361823	0.263341	0.324867	0.166591	0.297272	0.31888	0.295362	0.241373
HS6ST1	0.179402	0.110545	0.172199	0.136807	0.15222	0.135802	0.181274	0.214573	0.227483	0.144744	0.195394	0.15436	0.130741	0.220683	0.139532	0.138508	0	0.204162	0.207913	0.236185	0.184201	0.301529	0.168708	0.174639	0.167457	0.134312	0	0.0786747	0.106383	0.125722	0.223052	0.25505	0.123607	0.144004	0	0.143823	0.207688	0.178866	0	0.229321	0.203562	0.0814226	0.204468	0.0815693	0.169625	0.291354	0.240276	0.352841
RAB6C	0	0.0143244	0.00646002	0.00663662	0.00321142	0	0	0	0.00287173	0	0.0062109	0	0	0	0	0	0	0.00455028	0.00512567	0.00571575	0.00398534	0.0069917	0	0.0106548	0	0	0	0	0	0.00803862	0.00330005	0.00255924	0	0	0	0.00837153	0.00669992	0	0	0	0.0129957	0	0	0	0	0	0.0054694	0.0759945
POTEF	0.00295916	0	0	0.00202705	0.00149279	0.00485522	0	0	0	0	0	0	0	0.00562392	0	0	0	0	0.00379558	0	0	0	0	0	0	0.00372421	0	0	0	0	0	0.00359393	0	0	0	0	0	0	0	0	0	0.00185038	0	0	0	0	0	0
CCDC74B	0.00221874	0.0121977	0.00930373	0.00316756	0.00314205	0.00427657	0.00702032	0.00498222	0.00681737	0.00308711	0.00249684	0.0207793	0.00859565	0.00517445	0.0076936	0.0137966	0	0.00576809	0.0121229	0.00376236	0	0.0150224	0	0	0	0.0112366	0	0.00638629	0.00954209	0.0081471	0.00766204	0.0128994	0.00825478	0.0101468	0	0.00364039	0.00574913	0.0184722	0	0.0130968	0.0113018	0.0160844	0.0203856	0	0.00941447	0.00754618	0.00355483	0
SMPD4	0.184283	0.323735	0.285506	0.289906	0.250174	0.216134	0.349778	0.212089	0.383155	0.260144	0.298872	0.244342	0.283799	0.374045	0.428394	0.294133	0	0.317575	0.296552	0.38453	0.337155	0.306818	0.23986	0.332111	0.159813	0.283724	0	0.263892	0.263096	0.311204	0.253965	0.438827	0.36484	0.375948	0.0751469	0.385086	0.329297	0.288589	0	0.35188	0.342778	0.204462	0.318385	0.230781	0.282653	0.268041	0.395843	0.350518
MZT2B	0.183754	0.0947972	0.14358	0.209213	0.196822	0.195205	0.182572	0.262856	0.293504	0.143895	0.17988	0.101106	0.15553	0.280426	0.182831	0.254448	0	0.283169	0.29402	0.179938	0.255125	0.27703	0.213701	0.209502	0.189274	0.149683	0	0.125869	0.18766	0.141513	0.186197	0.328252	0.204521	0.197482	0.0803271	0.219262	0.239059	0.12731	0	0.210955	0.282784	0.0977108	0.23308	0.145679	0.165321	0.166054	0.109588	0.235387
TUBA3E	0	0	0.00174408	0	0	0	0	0	0.000814461	0	0	0	0	0.00674512	0	0	0	0	0	0	0	0	0	0	0	0	0	0	0	0	0	0	0	0	0	0	0	0	0	0	0	0	0	0	0	0	0	0
CCDC115	0.0405817	0.0185348	0.0677585	0.0434636	0.0362967	0.0662057	0.0503479	0.0740854	0.0819624	0.0565507	0.0690554	0.0649474	0.0478262	0.0981341	0.0613724	0.0471696	0	0.0440951	0.124836	0.0441195	0.0589643	0.0503996	0.0184399	0.0756721	0.0613089	0.0476281	0	0	0.0363396	0.038428	0.0570988	0.0706814	0.047888	0.061687	0.0541935	0.0235213	0.0458588	0.0606468	0	0.0794959	0.0380631	0.0306772	0.0394317	0.0139569	0.0677674	0.0558326	0.0446471	0
IMP4	0.0648476	0.0918857	0.056413	0.0382064	0.0440632	0.0352115	0.0784749	0.011546	0.0723258	0.0510474	0.0513718	0.00650267	0.0408903	0.0746324	0.0220926	0.0853855	0	0.0625206	0.0627376	0.0615186	0.0654857	0.0508649	0.00700349	0.0528313	0.0430115	0.0325987	0	0.0264769	0.0659329	0.0183432	0.0489469	0.0739305	0.0109231	0.0693351	0.104429	0.0420989	0.0627399	0.0412974	0	0.037383	0.0748442	0.0024305	0.0314438	0.0588155	0.0475929	0.0562018	0.0326502	0
PTPN18	0.108016	0.153518	0.159246	0.157913	0.173501	0.186339	0.109687	0.148099	0.18392	0.166267	0.119698	0.0927646	0.112843	0.247242	0.195862	0.167146	0	0.191145	0.164699	0.206988	0.165097	0.198318	0.0446428	0.22171	0.151901	0.071184	0	0.116556	0.171489	0.220585	0.173747	0.170436	0.233165	0.189386	0.0967878	0.208653	0.153233	0.104722	0	0.143892	0.180691	0.163667	0.180687	0.173111	0.194287	0.130572	0.19437	0.228039
POTEI	0	0	0	0	0	0	0	0	0	0	0	0	0	0.00578166	0	0	0	0.00311258	0	0.00454991	0	0	0	0	0	0	0	0	0	0	0	0	0	0.00154546	0	0	0.00380785	0.00626089	0	0	0	0	0.00828985	0	0	0	0	0
CFC1B	0	0	0	0	0	0	0	0.00424174	0	0	0	0	0	0	0	0	0	0	0	0	0.00304175	0	0	0	0	0	0	0	0	0	0	0	0	0	0	0	0	0	0	0	0	0	0	0	0	0	0	0
CFC1	0	0	0.00441422	0.00654644	0.00223503	0	0.00651162	0	0.00223098	0.00297281	0.00397397	0	0	0	0	0.00369591	0	0	0.00603946	0.00406983	0.00191501	0.0064907	0	0	0	0	0	0	0.00256919	0.0033153	0	0.00304004	0.00209583	0	0	0	0	0	0	0	0.00354489	0	0	0	0	0	0	0
POTEJ	0	0	0	0	0	0	0	0	0	0	0	0	0	0	0	0	0	0	0	0	0	0	0	0	0	0	0	0	0	0	0	0	0	0	0	0	0	0	0	0	0.00279044	0	0	0	0	0	0	0
AMER3	0.0912073	0.0462205	0.070149	0.0373413	0.0443345	0.0269211	0.0449096	0.0258694	0.071649	0.0591207	0.0502343	0.0572769	0.0653438	0.0736652	0.0591943	0.0294673	0	0.0505814	0.103129	0.0569789	0.0511495	0.0965115	0.0538921	0.113982	0.0823296	0.0518317	0	0.0286484	0.0234482	0.0678217	0.0631415	0.068148	0.0837529	0.0760826	0.0630724	0.0783222	0.0513055	0.0490152	0	0.0558212	0.068145	0.0165988	0.0299365	0.0173035	0.0631706	0.119278	0.101426	0.0709695
ARHGEF4	0.464643	0.363216	0.63982	0.524891	0.524097	0.541219	0.544825	0.59822	0.645012	0.51458	0.485912	0.37753	0.508935	0.634293	0.521987	0.592793	0	0.587081	0.563982	0.609124	0.59557	0.595018	0.420806	0.565653	0.500282	0.429028	0	0.425021	0.551258	0.545872	0.535392	0.802294	0.482541	0.430138	0.193575	0.4797	0.607124	0.638335	0	0.510241	0.560634	0.383701	0.563433	0.405465	0.603027	0.514809	0.642225	0.402528
FAM168B	0.27182	0.238638	0.337693	0.288328	0.295832	0.343338	0.34237	0.318012	0.358189	0.235651	0.296421	0.29041	0.304061	0.463313	0.434339	0.272646	0	0.333619	0.403709	0.34972	0.380946	0.342652	0.167846	0.381551	0.374539	0.198658	0	0.186966	0.368668	0.304437	0.271788	0.38372	0.3304	0.308796	0.36831	0.348771	0.368173	0.312145	0	0.305754	0.345776	0.241419	0.378439	0.243936	0.331418	0.29926	0.395736	0.551526
PLEKHB2	0.175843	0.154304	0.248582	0.274781	0.233218	0.272831	0.595241	0.290756	0.349679	0.311834	0.35967	0.275074	0.279954	0.260567	0.252934	0.258126	0	0.237267	0.419473	0.238061	0.346106	0.368849	0.195902	0.299031	0.303193	0.306069	0	0.130625	0.232327	0.165763	0.262006	0.30214	0.251514	0.300455	0.0790475	0.226748	0.263264	0.339484	0	0.287586	0.234287	0.130756	0.183793	0.326541	0.386951	0.359973	0.271928	0.338207
RAB6D	0.00552477	0	0.00493517	0	0.00549898	0	0	0	0.00312924	0	0.00214113	0.00728307	0.00352022	0	0	0.00404997	0	0.00298417	0	0	0	0	0	0	0	0	0	0	0	0	0	0	0	0.00778739	0	0.00931836	0	0	0	0.00487912	0.0185208	0	0	0	0	0	0	0
MZT2A	0.128341	0.103783	0.17614	0.209442	0.146816	0.124888	0.215745	0.217618	0.270356	0.138917	0.179927	0.143047	0.16861	0.315119	0.261848	0.267333	0	0.250588	0.240153	0.188462	0.238863	0.268549	0.131262	0.227358	0.152892	0.119357	0	0.140291	0.144432	0.144967	0.130436	0.230254	0.111544	0.232188	0.0864782	0.1786	0.149717	0.130093	0	0.218048	0.214893	0.0669681	0.199044	0.155206	0.1789	0.297175	0.283333	0.226347
TUBA3D	0	0	0	0.00841683	0.00556368	0	0.00553032	0	0.00347999	0	0	0.0123409	0	0.0234349	0.0102522	0	0	0.00349478	0.00334583	0.00189776	0.0075543	0.00343981	0	0.00555448	0	0	0	0	0.00379432	0.00244188	0.00746338	0.00196714	0	0.0137248	0	0	0.00270885	0	0	0.0043967	0.0108157	0	0	0	0	0.0122383	0.0116531	0
CCDC74A	0	0.00188886	0.0294023	0.0208374	0.0109555	0.0141808	0.0043085	0.0369313	0.0251843	0.0200987	0.0145097	0.0132886	0.0093099	0.0245157	0.00921958	0.0252457	0	0.0156585	0.024239	0.00857484	0.0211885	0.0245134	0	0.0161889	0.00581126	0.0208181	0	0	0.0167304	0.0175313	0.0231137	0.0269008	0.01708	0.0107675	0	0.00873651	0.0132425	0.0122502	0	0	0.0184319	0.009475	0.0119989	0	0.00736166	0.015409	0.0439988	0
ANKRD30BL	1.75828	1.91254	1.65609	1.53639	1.56428	1.51137	1.35028	1.62665	1.57758	1.77636	1.69493	1.95286	1.63684	1.57945	1.8769	1.69651	0	1.16513	1.52	1.71612	1.6849	1.64057	1.73173	1.04936	1.76625	1.72588	0	1.66791	1.52815	0.970253	1.18404	1.62307	1.17073	1.07099	1.97526	1.76232	1.55568	1.54542	0	1.82388	1.72459	1.64703	1.67217	1.60927	1.48701	1.58942	1.68288	1.38851
GPR39	0.036945	0.0718475	0.129781	0.0505897	0.071741	0.0629938	0.0132253	0.109116	0.0989784	0.0685531	0.0685592	0.0473452	0.0334909	0.0829729	0.110422	0.0837882	0	0.111744	0.081019	0.074211	0.111755	0.103269	0.0288514	0.052937	0.0800471	0.0421396	0	0.0127515	0.0921567	0.112347	0.0449667	0.0551052	0.030257	0.0444706	0.0686139	0.0280471	0.0446836	0.0500016	0	0.0947016	0.0560974	0.0115508	0.0742222	0.062936	0.0377447	0.0606274	0.102338	0.258975
LYPD1	0.0465825	0.0774793	0.0745526	0.0587685	0.0833208	0.0347747	0.12516	0.0628334	0.107949	0.103182	0.100178	0.0751693	0.103738	0.104619	0.0657342	0.0938203	0	0.0690916	0.103556	0.0661086	0.0590111	0.158962	0.0478646	0.106932	0.0545691	0.0179423	0	0	0.048901	0.0639109	0.062805	0.0727503	0.0413447	0.0705249	0.0133085	0.0570432	0.0644504	0.0784527	0	0.048329	0.0727925	0.0232982	0.0813713	0.0340175	0.0609996	0.145411	0.0620111	0.101105
NCKAP5	0.750374	0.857724	0.721627	0.82407	0.939079	0.71059	0.523537	0.56678	0.988389	1.00843	0.926404	0.910095	1.02836	0.592534	0.634513	0.937129	0	0.779083	0.626467	0.842134	0.670472	0.683623	1.04722	0.923313	0.856415	0.821097	0	0.733498	0.866359	0.695326	0.539857	0.616274	0.601415	0.925828	0.86019	0.793238	0.49482	0.77089	0	0.864111	0.741621	0.636049	0.525309	0.447732	0.668406	0.790925	1.02151	0.453653
MGAT5	0.718086	0.698101	0.807009	0.638366	0.686875	0.716699	0.750427	0.782432	0.800056	0.733034	0.63302	0.71678	0.71787	0.758577	0.805538	0.788254	0	0.807323	0.770291	0.77799	0.863644	1.12069	0.652219	0.676583	0.635782	0.712432	0	0.623209	0.73387	0.722101	0.777723	0.835615	0.717061	0.766807	0.665015	0.736975	0.736787	0.631372	0	0.801261	0.810514	0.636694	0.894736	0.631191	0.85581	0.933872	0.847728	0.779226
TMEM163	0.125275	0.136092	0.220704	0.143215	0.176225	0.11756	0.135044	0.10209	0.188035	0.105565	0.268033	0.0819168	0.151609	0.158543	0.228403	0.206312	0	0.200961	0.197542	0.11461	0.109247	0.237035	0.134325	0.173376	0.120437	0.120226	0	0.125247	0.15301	0.253205	0.125822	0.195747	0.243467	0.16036	0.0509617	0.251071	0.205531	0.113905	0	0.173613	0.144721	0.172914	0.211041	0.112809	0.10975	0.237288	0.156483	0.0875418
ACMSD	0.0104699	0.0067294	0.0240687	0.0811221	0.0442884	0.0219196	0.0111504	0.0304161	0.0585525	0.0173468	0.0193352	0.00727532	0.00563902	0.0943612	0.00829536	0.0688421	0	0.0510363	0.0344035	0.00698651	0.0408324	0.0661909	0.00672532	0.0539893	0.00779905	0	0	0	0.0865122	0.0660954	0.0207442	0.0455377	0.0186405	0.0718315	0	0.0145139	0.0200558	0.0128945	0	0.00843542	0.0373253	0.0143448	0.070561	0	0.00883426	0.0322026	0.036377	0.0960252
CCNT2	0.458304	0.353345	0.3906	0.401202	0.432611	0.443042	0.429679	0.443505	0.460698	0.340651	0.405916	0.380529	0.350933	0.534062	0.360882	0.433762	0	0.389945	0.475148	0.390278	0.472588	0.513051	0.230347	0.419724	0.328756	0.358307	0	0.317011	0.443158	0.350401	0.386927	0.452252	0.38331	0.490729	0.138605	0.393949	0.482731	0.412961	0	0.448962	0.437686	0.375927	0.502184	0.37894	0.318381	0.41704	0.365224	0.460107
MAP3K19	0.00831928	0.00694634	0.018879	0.0585005	0.0281334	0.00734474	0.0199386	0.0186825	0.0120856	0.00143724	0.0172877	0.00522774	0.0103458	0.0389244	0.0136974	0.0102291	0	0.0247761	0.0252234	0.00905541	0.00525973	0.0513477	0	0.0164027	0	0.00302246	0	0.0264769	0.026501	0.0118151	0.0588274	0.0326311	0.0072015	0.0173088	0	0.0065317	0.0152001	0.0257461	0	0.01514	0	0.0206991	0.0426253	0	0	0.0145858	0.0173851	0
RAB3GAP1	0.594006	0.68201	0.68246	0.680453	0.668849	0.656149	0.918819	0.687271	0.727427	0.601827	0.677706	0.540721	0.509331	0.655417	0.530351	0.669315	0	0.618314	0.766549	0.570305	0.662535	0.853035	0.498003	0.755268	0.73239	0.558765	0	0.717447	0.861114	0.685981	0.697233	0.816012	0.718882	0.688873	0.488733	0.625927	0.827454	0.589094	0	0.736538	0.71641	0.51922	0.763044	0.575626	0.776391	0.652898	0.62842	1.08989
ZRANB3	0.4094	0.489522	0.442145	0.456296	0.424731	0.37008	0.245871	0.503634	0.447326	0.361065	0.441883	0.430103	0.357957	0.487736	0.545986	0.50138	0	0.528392	0.403724	0.485417	0.532458	0.551256	0.402743	0.619751	0.350734	0.301689	0	0.297321	0.509398	0.383238	0.524107	0.451678	0.393265	0.395891	0.251562	0.469304	0.378688	0.312978	0	0.460611	0.443769	0.318194	0.401351	0.151756	0.313659	0.363303	0.527781	0.166856
R3HDM1	1.33623	1.18234	1.43705	1.36635	1.45879	1.33886	1.35583	1.3638	1.34276	1.36546	1.48042	1.09625	1.33873	1.40537	1.35886	1.36334	0	1.35105	1.35338	1.37583	1.38458	1.36024	1.26239	1.4238	1.49708	1.46222	0	1.46802	1.34598	1.37104	1.38107	1.35448	1.36608	1.35033	1.52673	1.33087	1.44099	1.24565	0	1.35511	1.39916	1.38338	1.46231	1.40108	1.45224	1.28502	1.36633	1.31642
UBXN4	0.473925	0.577991	0.494477	0.412473	0.474111	0.454653	0.471757	0.519025	0.539738	0.476633	0.471129	0.484642	0.408355	0.681008	0.529043	0.47353	0	0.480079	0.482861	0.519373	0.503325	0.665361	0.332928	0.60445	0.469954	0.465817	0	0.285076	0.441323	0.397063	0.515659	0.664892	0.437204	0.517204	0.176537	0.483728	0.498356	0.503047	0	0.598667	0.518734	0.340787	0.651013	0.375739	0.419791	0.540276	0.581511	0.710585
LCT	0.00864152	0	0.00306856	0.00833999	0.00288913	0.0036458	0	0.00628133	0.00113608	0.00225524	0.00936446	0	0	0.00695768	0	0.0112976	0	0	0.00309452	0	0	0.002497	0.00648914	0	0	0	0	0.00638629	0.00274209	0.00443978	0.00742345	0.00694318	0	0	0	0	0.0069761	0	0	0.0131836	0.00294281	0	0	0	0.00795748	0	0.00296795	0
MCM6	0.0602353	0.0264075	0.0474772	0.0539262	0.0647689	0.0317523	0.0665776	0.0598059	0.0653767	0.0464012	0.053807	0.0279207	0.0445524	0.0829285	0.0647509	0.0352916	0	0.0415055	0.0981629	0.0659901	0.0376517	0.0771075	0.03423	0.0635724	0.0611321	0.0811073	0	0.0617664	0.0965192	0.052841	0.0306554	0.122092	0.0709735	0.0949442	0.0368257	0.0330814	0.0542859	0.0668914	0	0.0586694	0.0441946	0.0263025	0.0442162	0.0158157	0.0584214	0.0516927	0.0402467	0.0410572
DARS	0.187619	0.125398	0.223674	0.198971	0.263651	0.236796	0.213925	0.295044	0.253518	0.23196	0.232569	0.241208	0.22402	0.33536	0.244688	0.214367	0	0.243399	0.303683	0.244593	0.197245	0.300733	0.142559	0.188273	0.211076	0.18408	0	0.135836	0.212859	0.219914	0.222551	0.243291	0.198075	0.244421	0.138467	0.168777	0.11619	0.270511	0	0.19955	0.219377	0.152425	0.223583	0.171158	0.22388	0.319307	0.205575	0.20709
CXCR4	0	0	0.00574343	0.00164388	0.00596944	0	0.00657722	0.00490761	0.00668715	0	0	0	0	0	0.00588851	0.00507675	0	0.00695102	0.00539555	0.00564719	0.00243249	0.00280777	0	0	0.014185	0.0181164	0	0.00837276	0	0	0	0	0	0	0	0.00112961	0.00347037	0	0	0	0.00611085	0	0	0.00869568	0.00703351	0.0137685	0	0
THSD7B	1.24899	1.15771	1.23896	1.40524	1.35698	1.18237	1.00232	1.16681	1.22649	1.42533	1.29984	1.28638	1.16835	0.966351	1.17939	1.60149	0	1.29126	1.18701	1.45328	1.11614	0.816241	1.09526	1.54718	0.92115	1.34616	0	0.760035	1.37155	1.39038	0.75481	1.07249	1.08331	1.05102	0.687507	1.16065	1.28867	1.06446	0	1.34875	1.27144	1.13565	1.05758	1.15473	1.15123	1.38442	1.68759	1.26198
HNMT	0.109018	0.0829908	0.155381	0.0890345	0.125517	0.128113	0.093887	0.0659108	0.113082	0.114291	0.081808	0.0866193	0.0949298	0.131076	0.109441	0.0677819	0	0.0657584	0.11916	0.0911787	0.144207	0.0861273	0.0999878	0.0902887	0.144508	0.0703214	0	0.0698572	0.0977557	0.105152	0.0828823	0.0941038	0.079272	0.135637	0.0954604	0.0995535	0.0939438	0.0870176	0	0.0631823	0.121505	0.0756036	0.111122	0.0972235	0.0730936	0.0795194	0.108771	0.195578
SPOPL	0.263397	0.19833	0.311365	0.3174	0.327717	0.390322	0.312402	0.275216	0.311449	0.330513	0.359697	0.241226	0.259049	0.253763	0.194263	0.300869	0	0.251702	0.319379	0.286679	0.337543	0.326934	0.227622	0.368617	0.226233	0.235288	0	0.17151	0.26839	0.279809	0.195689	0.2569	0.269315	0.330928	0.203742	0.294309	0.312359	0.246449	0	0.259992	0.307893	0.149936	0.22058	0.303932	0.245133	0.29455	0.292873	0.428059
NXPH2	0.0348795	0.102106	0.0659819	0.124919	0.137421	0.133928	0.0292662	0.0895047	0.107515	0.168464	0.0722615	0.059925	0.0905887	0.100544	0.11977	0.0983952	0	0.0602222	0.137792	0.0833407	0.0887467	0.0565481	0.149314	0.104004	0.07574	0.0822502	0	0.0339336	0.0503617	0.0526814	0.0248732	0.0509859	0.0698929	0.105622	0.0341478	0.121888	0.0555251	0.0405797	0	0.0795637	0.14556	0.0203026	0.0545661	0.128638	0.059355	0.00705747	0.060648	0
LRP1B	2.24934	2.20002	2.31488	2.1536	2.27686	1.99212	2.26887	2.0966	2.1987	2.1695	1.99176	2.35682	2.44372	2.0237	1.92906	2.27457	0	2.04633	1.99836	2.04564	1.90736	1.85543	2.3205	1.7848	2.30814	2.28069	0	2.38549	2.34199	2.40904	2.24265	1.86985	2.28514	1.9026	2.28675	1.79576	2.00396	2.24416	0	2.2597	2.39043	2.15184	2.07291	2.32007	2.053	2.24092	2.12134	2.47069
KYNU	0.00221874	0.00756488	0.000773763	0.0108669	0.0106316	0.00361095	0.00826424	0	0.00701267	0.00603025	0.00588005	0.00593451	0	0	0.002558	0.010043	0	0.00168059	0.00502417	0.00450977	0.00934445	0	0.0420879	0.0148081	0	0.00329447	0	0	0.00620334	0.0113538	0	0	0.000949513	0.00750537	0.0234484	0.00607229	0	0	0	0	0.0042554	0.00751999	0.00668503	0	0.00515437	0.00985605	0.00665521	0
ARHGAP15	0.0549686	0.0136573	0.0730799	0.0752185	0.0523706	0.0413439	0.0278541	0.0192182	0.0398111	0.0219358	0.0215182	0.0206834	0.0223495	0.0371479	0.0094318	0.0558658	0	0.0214227	0.0259122	0.0164358	0.0449132	0.0479641	0.0235837	0.0622867	0.0356599	0.0413058	0	0.0827664	0.0596843	0.0375371	0.099561	0.039603	0.0477767	0.0515102	0.024001	0.0176951	0.0306801	0.061019	0	0.0248772	0.0223666	0.037465	0.0275504	0.0331452	0.0979884	0.0306242	0.0579241	0
GTDC1	0.94018	1.03437	0.948922	0.768166	0.829889	0.905426	0.878406	0.900862	0.778052	0.780129	0.929544	0.770058	0.705732	0.800678	0.682767	0.737162	0	0.876582	0.815177	0.856578	0.957089	0.857889	0.788075	0.943174	0.933219	0.768937	0	0.997397	0.825609	0.967157	0.877075	0.816202	0.852163	0.908747	0.629894	0.771597	0.832766	0.88975	0	0.858114	0.66408	0.766243	0.850619	0.845612	0.781003	0.973742	0.79974	1.23561
ZEB2	1.47415	1.42054	1.62952	1.62441	1.54897	1.56322	1.29551	1.48211	1.63337	1.87179	1.53811	1.56027	1.71926	1.08315	1.39497	1.54303	0	1.3835	1.57295	1.56769	1.60612	1.41941	1.59263	1.56948	1.9068	1.56586	0	1.645	1.32194	1.58728	1.77972	1.39577	1.46733	1.57432	1.48258	1.43731	1.4218	1.59158	0	1.52585	1.50603	1.40454	1.57138	1.50771	1.69561	1.5434	1.41232	1.44518
ACVR2A	0.593213	0.442174	0.453498	0.459893	0.537882	0.493403	0.492007	0.277009	0.484473	0.448862	0.408402	0.38937	0.307577	0.385135	0.284657	0.340378	0	0.371413	0.496226	0.517017	0.414978	0.502713	0.258076	0.473335	0.44535	0.440644	0	0.585259	0.568334	0.66241	0.361687	0.475035	0.366811	0.503868	0.256853	0.509516	0.523488	0.423023	0	0.57302	0.431187	0.33769	0.370433	0.450345	0.480856	0.412625	0.446371	0.264109
ORC4	0.427468	0.455545	0.455651	0.537957	0.493519	0.527897	0.638241	0.442579	0.535807	0.37467	0.416483	0.352489	0.34439	0.505917	0.412156	0.587752	0	0.442342	0.536963	0.497541	0.490392	0.671004	0.238128	0.523939	0.513788	0.378074	0	0.434976	0.66788	0.52232	0.363426	0.66314	0.420679	0.595276	0.282539	0.384498	0.534848	0.519679	0	0.488996	0.445102	0.337868	0.536156	0.467625	0.474151	0.509425	0.492848	0.422034
MBD5	1.84314	1.779	1.82147	1.67655	1.73362	1.73848	1.74316	1.90467	1.714	1.84834	1.97375	1.70701	1.73677	1.67057	1.80457	1.77177	0	1.82284	1.72824	1.70502	1.78124	1.87694	1.70258	1.81269	1.75587	1.89254	0	1.91643	1.71554	1.81304	1.77173	1.66665	1.84702	1.87188	1.46863	1.71328	1.84323	1.83395	0	1.78028	1.69574	1.612	1.7622	1.66	1.77019	1.87053	1.84551	2.10829
EPC2	0.398104	0.364929	0.488902	0.468784	0.4603	0.525679	0.510117	0.481063	0.493516	0.555963	0.5591	0.376128	0.464091	0.390373	0.480176	0.470988	0	0.444323	0.52421	0.417624	0.539858	0.468878	0.358379	0.574978	0.430602	0.408405	0	0.360851	0.302581	0.591696	0.436456	0.355989	0.474869	0.475701	0.390682	0.539098	0.604789	0.555075	0	0.39612	0.505442	0.334774	0.417141	0.303477	0.441681	0.421201	0.5744	0.241023
KIF5C	1.03292	1.14958	1.17481	1.13315	1.18907	1.03222	1.26447	1.16802	1.31572	1.07397	1.18927	1.07302	1.04329	1.23942	1.19417	1.10585	0	1.19033	1.23384	1.23889	1.27438	1.36628	1.11238	1.37769	1.24898	1.15436	0	0.897448	1.26036	1.05013	1.018	1.37468	1.16286	1.28508	1.15078	1.28077	1.32764	1.08761	0	1.23665	1.32359	0.900181	1.06642	0.947152	1.25781	1.59478	1.16241	0.97067
LYPD6B	0.388473	0.664477	0.743284	0.729095	0.770094	0.685423	0.58049	0.541401	0.685247	0.67042	0.578062	0.468087	0.47246	0.647329	0.544173	0.668483	0	0.721527	0.721326	0.704196	0.711106	0.585543	0.45982	0.789476	0.649719	0.521235	0	0.621221	0.483165	0.706789	0.574688	0.564602	0.561156	0.730441	0.457927	0.744498	0.688072	0.566006	0	0.583075	0.783203	0.486901	0.654875	0.586633	0.549894	0.616741	0.757329	0.166995
LYPD6	0.173717	0.245865	0.381083	0.292353	0.316638	0.344625	0.267076	0.237972	0.328272	0.441648	0.343029	0.286996	0.283593	0.293926	0.265464	0.328332	0	0.29139	0.349225	0.297292	0.333388	0.331268	0.206928	0.325609	0.444017	0.258677	0	0.312291	0.228934	0.289395	0.344385	0.286614	0.268772	0.294261	0.0715232	0.304996	0.341031	0.341818	0	0.333156	0.312855	0.25164	0.395211	0.358848	0.339288	0.339593	0.297905	0.0410572
MMADHC	0.0628501	0.0625189	0.0910337	0.141911	0.110903	0.116653	0.154513	0.142571	0.134671	0.0755308	0.0965852	0.0640361	0.0830106	0.142673	0.0887523	0.161034	0	0.0894472	0.148627	0.110999	0.163391	0.10599	0.0721475	0.106979	0.116976	0.0905839	0	0.0256397	0.119423	0.0732366	0.0574624	0.111808	0.0595119	0.133684	0.0410826	0.0698676	0.077822	0.11655	0	0.0793262	0.0911462	0.0449002	0.14126	0.0306829	0.0731264	0.0464389	0.102655	0
RND3	0.016409	0.0778336	0.0676106	0.0809626	0.0959036	0.0802476	0.0293292	0.0286278	0.0805578	0.060993	0.11029	0.0645964	0.0510428	0.00498096	0.0494571	0.0476982	0	0.0390383	0.0525952	0.0703174	0.100916	0.0170711	0.0194507	0.103396	0.0757993	0.0155051	0	0.020482	0.0487445	0.0246065	0.0354325	0.037878	0.0334722	0.0528445	0	0.0704058	0.0586288	0.0554217	0	0.0962119	0.0569013	0	0.0243288	0.0202462	0.0285814	0.024282	0.0685507	0
RBM43	0.00279913	0.0209599	0.0110851	0.0205509	0.00471762	0.0134167	0.00498504	0.00513724	0.0164196	0.0183613	0.0105087	0.00271487	0.0285058	0.00987319	0.0189077	0.0207233	0	0.0073735	0.021626	0.00921809	0.0120019	0	0	0.0308395	0.0202259	0.0174781	0	0.0136914	0.0113035	0.0131079	0.00880642	0.0121339	0	0.0136191	0	0.0140563	0.010558	0.00162335	0	0.00986497	0.0179	0.0158441	0.0114297	0	0.00601588	0	0	0
NMI	0.00279913	0.00460168	0.00290448	0.00282182	0.00672846	0	0	0.0140623	0.00391726	0.00633106	0.00614639	0	0.00819125	0.0122888	0	0	0	0	0.00599561	0	0.00391326	0	0	0	0.00903828	0	0	0.0357564	0.0156776	0	0	0.0101212	0.00386542	0.0178518	0	0.00470997	0.00643416	0.0147717	0	0.00971621	0	0	0	0.0122717	0	0.0316664	0	0
TNFAIP6	0.00501995	0.0106453	0.0113332	0.0145887	0.0162832	0.0160086	0.0120643	0.0037972	0.00252208	0.00716005	0.00249527	0.0101305	0.0105011	0.00690176	0	0.00677896	0	0.015652	0.00375544	0.00344361	0	0.00939659	0	0	0.0437864	0	0	0	0.0103592	0.0185563	0	0.0118733	0.0161461	0.00588954	0	0.00728572	0.00184909	0.00273186	0	0	0	0.0128819	0.0032384	0	0	0.0304207	0.00319044	0
RIF1	0.642545	0.724022	0.593831	0.57502	0.62251	0.590185	0.583605	0.654045	0.575482	0.662361	0.641419	0.581555	0.547613	0.592829	0.553624	0.612008	0	0.467935	0.602789	0.538278	0.617329	0.600119	0.583255	0.676195	0.586505	0.581677	0	0.466645	0.725754	0.484798	0.529398	0.72686	0.587563	0.650912	0.381394	0.702673	0.647902	0.579812	0	0.650539	0.564023	0.459595	0.543365	0.44252	0.652482	0.598897	0.49737	0.708528
NEB	0.0516387	0.116354	0.16	0.174545	0.151009	0.111681	0.079345	0.0981096	0.146283	0.156395	0.163458	0.145276	0.124929	0.130979	0.119952	0.222922	0	0.149862	0.146053	0.174815	0.20287	0.167867	0.0840271	0.197525	0.100359	0.125418	0	0.0479036	0.185978	0.0968272	0.0437237	0.115621	0.102582	0.123695	0.0698728	0.161115	0.0830237	0.0789942	0	0.113626	0.171817	0.0337953	0.0864057	0.0942442	0.0662442	0.0834829	0.2338	0.384125
ARL5A	0.184301	0.207051	0.233627	0.213342	0.287931	0.237703	0.281341	0.128957	0.255533	0.319628	0.302187	0.196021	0.194334	0.175195	0.178288	0.266124	0	0.235646	0.292153	0.233705	0.266693	0.320647	0.254323	0.285339	0.233813	0.295229	0	0.184777	0.226279	0.149302	0.172794	0.250491	0.204923	0.278197	0.144542	0.273583	0.235355	0.201452	0	0.277609	0.317784	0.137622	0.190529	0.12747	0.288204	0.180892	0.257812	0.381252
AC068547.1	0	0.00536541	0.00463161	0.00170167	0.00901612	0.013967	0.0235417	0	0.00195362	0.00706777	0.000785172	0	0.00560289	0.00418036	0	0	0	0	0.0071073	0.00538006	0.00283316	0	0.00894213	0.0114882	0	0.0118436	0	0	0.00907698	0.00330812	0	0.00785793	0	0.00318258	0	0	0.00390666	0.00971168	0	0	0	0.00927085	0	0	0.0102547	0	0	0
CACNB4	0.366236	0.501853	0.455668	0.348224	0.308128	0.387383	0.369572	0.305713	0.346716	0.343709	0.42036	0.303798	0.392058	0.390709	0.46812	0.463906	0	0.355938	0.310544	0.363345	0.552525	0.506354	0.197594	0.435177	0.378652	0.391254	0	0.365644	0.37633	0.362416	0.481175	0.43832	0.401825	0.464937	0.363748	0.492026	0.427741	0.29633	0	0.549427	0.353871	0.2734	0.585684	0.381712	0.47834	0.47136	0.576924	0.440393
STAM2	0.252832	0.233217	0.310852	0.256605	0.275394	0.32294	0.334932	0.316287	0.279905	0.264878	0.328623	0.202413	0.22583	0.260265	0.210788	0.283732	0	0.21192	0.249221	0.221698	0.29182	0.322756	0.152902	0.250014	0.318349	0.27033	0	0.384234	0.266515	0.231339	0.189135	0.33315	0.251574	0.354988	0.355134	0.282784	0.288749	0.268698	0	0.323534	0.312078	0.204263	0.282146	0.254432	0.397802	0.269089	0.279631	0.433158
FMNL2	1.16728	1.0837	1.35861	1.41748	1.42833	1.31976	1.03755	1.15057	1.36397	1.29886	1.23652	1.10504	1.01534	1.29331	1.29518	1.39324	0	1.19201	1.18878	1.3501	1.31766	1.11065	1.26147	1.4168	1.10619	1.07195	0	0.983295	1.3869	1.35193	0.880804	1.30541	1.21465	1.37091	1.24718	1.29624	1.22194	1.06311	0	1.34365	1.36858	1.16581	1.23987	1.08339	1.10134	1.37235	1.53584	1.34622
PRPF40A	0.348914	0.327213	0.391193	0.385944	0.328484	0.445028	0.36175	0.507156	0.321739	0.352705	0.361192	0.329888	0.269218	0.349285	0.309368	0.332174	0	0.384079	0.369154	0.339997	0.410676	0.471572	0.325971	0.385039	0.40626	0.374746	0	0.287952	0.388591	0.269338	0.283221	0.446487	0.311	0.439977	0.208081	0.373548	0.389686	0.401677	0	0.31888	0.366455	0.233339	0.347943	0.221431	0.219361	0.387396	0.354132	0.723824
ARL6IP6	0.158464	0.155664	0.220777	0.127397	0.201136	0.195288	0.203327	0.151788	0.198865	0.198542	0.159103	0.160771	0.142058	0.171917	0.114978	0.170155	0	0.154265	0.17109	0.12207	0.125326	0.206141	0.111591	0.197579	0.145856	0.258409	0	0.0944194	0.148222	0.182143	0.202128	0.217906	0.106067	0.24885	0.104747	0.150676	0.213596	0.193632	0	0.171994	0.117139	0.133746	0.210795	0.188896	0.118041	0.136475	0.154802	0.192818
RPRM	0.0140752	0	0.0215213	0.0110856	0.0168794	0.00719591	0.0440538	0.0128821	0.0313197	0.0220031	0.0417285	0.00464587	0.00634093	0	0.00645785	0.0461546	0	0.0150479	0.0439472	0.00894845	0.0249474	0.0303051	0.0256728	0.0307542	0.0241155	0.0257252	0	0.0112484	0.026427	0.0048489	0.0188902	0.0184878	0.0213877	0.00233393	0	0.0111298	0.0390407	0.0589358	0	0.0241016	0.0194132	0.00185038	0.0391354	0.022903	0.0650077	0.0385685	0.0196451	0
GALNT13	0.938054	0.904439	1.34543	1.06512	1.14801	0.992905	1.38485	0.923364	1.02732	1.08815	1.22624	1.02825	0.987738	0.948513	1.02786	1.18719	0	1.11552	1.1812	1.12266	1.05603	1.01161	0.858542	1.16843	1.20788	1.16863	0	1.13343	1.1609	1.18204	1.13706	0.940308	1.03187	1.18822	1.14836	0.998337	1.24811	1.17325	0	1.3263	1.03849	1.19731	1.19725	1.13639	1.1431	1.06559	1.25256	1.51529
KCNJ3	1.97116	1.8224	1.85316	1.72419	1.82007	1.95007	2.12603	1.74914	1.71408	2.00059	1.81668	1.86322	1.63081	1.50999	1.47989	1.65819	0	1.66483	1.86473	1.60245	1.81403	1.95623	1.85707	1.69797	1.81238	1.85006	0	2.09538	1.79843	2.05692	1.92543	1.72379	1.77703	2.01721	1.61614	1.67462	1.79338	1.90584	0	1.86794	1.61813	1.7976	1.78495	1.93155	2.01771	1.89517	1.62121	2.72551
NR4A2	0.0125357	0.0186936	0.0034814	0.0111676	0.0104775	0.0258548	0.00640177	0	0.0186529	0.0162386	0	0.0149865	0.00209733	0.00403915	0	0	0	0	0.0103367	0.0102008	0.00809223	0.00404074	0	0.0233494	0.00739128	0.0205697	0	0	0.0076404	0.0090484	0.0109298	0.0145411	0.0243946	0.0148635	0	0.00478963	0.0080792	0.00333471	0	0.00402295	0.00337508	0.030619	0	0.0277638	0	0.0132225	0	0
GPD2	0.343963	0.352588	0.550731	0.445131	0.475083	0.451163	0.390425	0.482388	0.484464	0.462392	0.483815	0.359033	0.349693	0.444323	0.295726	0.41029	0	0.454116	0.501129	0.484012	0.446999	0.456871	0.278964	0.43888	0.452145	0.41339	0	0.290662	0.509951	0.46068	0.299314	0.508517	0.398472	0.515086	0.272372	0.426442	0.5063	0.450368	0	0.425174	0.43028	0.321541	0.408892	0.273544	0.422641	0.401456	0.480217	0.20255
GALNT5	0	0	0	0	0	0	0	0	0	0	0	0	0	0	0	0	0	0	0.00197922	0	0	0	0	0	0	0	0	0	0	0	0	0	0	0	0	0	0	0	0	0	0	0	0	0	0	0	0	0
ERMN	0.00591243	0.0253122	0.0212556	0.0231166	0.0151631	0.0164621	0.00784095	0.0211444	0.0138579	0.00657222	0.00729323	0.0222168	0.00995468	0.00425127	0.00616017	0	0	0.00522312	0.00679912	0.00294831	0.00744056	0.0137264	0.0201131	0.015927	0.0293298	0.0159905	0	0	0.0177819	0.0299648	0.0269347	0.0168954	0.0271125	0.0198039	0	0.00429365	0.00509881	0.0121804	0	0	0.00596707	0.00990969	0	0.00601614	0	0.0443437	0.0113911	0
CYTIP	0.00351784	0	0.00282191	0.00698245	0.00253965	0	0	0	0.00264644	0.00295941	0	0.00612582	0	0.00854713	0	0	0	0.00361984	0.00281828	0.00548303	0	0.00578441	0	0	0.00865195	0.0125001	0	0	0	0	0.00669085	0.00304004	0	0	0	0	0	0	0	0	0	0	0	0	0	0	0	0
ACVR1C	0.0794138	0.0518791	0.0482304	0.0522575	0.0398325	0.0462274	0.049184	0.03087	0.0511927	0.0784247	0.0380147	0.0540856	0.0329292	0.0408967	0.0479331	0.0347709	0	0.030817	0.051923	0.0511883	0.0620901	0.0855651	0.0431659	0.0448489	0.0340203	0.0547766	0	0.0441653	0.0782247	0.0715075	0.102237	0.0556642	0.0522593	0.048715	0	0.0249505	0.0231455	0.0468622	0	0.0997045	0.0137694	0.064972	0.0479063	0.0552729	0.0581228	0.0336392	0.0457185	0
ACVR1	0.174701	0.149564	0.199875	0.220648	0.193042	0.137086	0.185811	0.244781	0.233557	0.229382	0.197414	0.160366	0.201306	0.166579	0.167529	0.255792	0	0.216594	0.171996	0.193291	0.172762	0.340453	0.0900716	0.228623	0.177494	0.145535	0	0.112418	0.119123	0.183044	0.166636	0.122316	0.195099	0.200526	0.0344334	0.219661	0.173926	0.176981	0	0.17658	0.190163	0.144624	0.110444	0.217	0.219028	0.38146	0.237456	0.10772
UPP2	0.452367	0.401043	0.455722	0.376005	0.483247	0.452791	0.294325	0.428811	0.388049	0.461044	0.340724	0.536234	0.289227	0.271442	0.334317	0.452441	0	0.403047	0.368855	0.33058	0.381923	0.564696	0.388891	0.429403	0.331405	0.334899	0	0.359629	0.413732	0.491845	0.429753	0.487592	0.374082	0.528547	0.617299	0.429629	0.392344	0.453995	0	0.447036	0.455666	0.614118	0.602436	0.368089	0.479163	0.693866	0.430039	1.13997
CCDC148	0.266382	0.458693	0.43769	0.368685	0.407878	0.341212	0.384372	0.386387	0.396711	0.468414	0.393054	0.338601	0.301748	0.301996	0.376	0.383916	0	0.376837	0.365194	0.442165	0.452325	0.490531	0.407537	0.531395	0.471736	0.384092	0	0.264084	0.360633	0.384813	0.235311	0.371877	0.412526	0.509646	0.442137	0.38263	0.484644	0.409667	0	0.399678	0.412989	0.264832	0.307662	0.323146	0.443202	0.474988	0.426968	1.13761
PKP4	1.09592	1.04103	1.24191	1.07898	1.21723	1.19656	1.20506	1.31656	1.16691	1.41881	1.21059	1.04374	1.05058	1.1974	0.966783	1.18168	0	1.12436	1.21545	1.18431	1.24795	1.30604	1.09184	1.28029	1.17432	1.13594	0	0.936929	1.13058	1.11689	1.11899	1.11572	1.21831	1.24421	0.85517	1.18351	1.17002	1.12935	0	1.12088	1.1858	0.960649	1.14657	1.19747	1.19889	1.15667	1.22017	0.872764
DAPL1	0.00736661	0.0180812	0.00722426	0.0178808	0.0152562	0.00423102	0.00761996	0.0152633	0.00514806	0.0036007	0.011801	0	0.00445578	0.00444697	0.00645785	0.0266724	0	0.0215866	0.00460846	0.00247707	0.0271831	0.0551324	0	0	0.0121349	0.00992636	0	0.00803602	0.0161989	0.0138301	0.00583797	0.0107037	0.0124005	0.00272499	0	0.017821	0.0102324	0.0127685	0	0	0.0128638	0.0183929	0.00374226	0	0.0245519	0.0536427	0	0.0600475
TANC1	0.0135114	0.034931	0.0516253	0.0375352	0.042432	0.0206352	0.0230731	0.0326893	0.0382057	0.0553032	0.0201715	0.0180501	0.0248616	0.0493707	0.0203807	0.0353772	0	0.0246905	0.0419986	0.0195795	0.042898	0.109953	0.0141299	0.0410662	0.00865195	0.021988	0	0.0565032	0.0415362	0.0327931	0.0540283	0.0139587	0.0260986	0.0475091	0	0.0193052	0.0181669	0.0182967	0	0.0656754	0.0510147	0.0238909	0.0446641	0.0133391	0.0562713	0.0103107	0.0113189	0.0382573
WDSUB1	0.240014	0.22298	0.341115	0.357499	0.317664	0.363539	0.388374	0.181703	0.312523	0.325134	0.264311	0.232726	0.231777	0.347541	0.314708	0.332487	0	0.3457	0.364483	0.325407	0.294317	0.419171	0.176139	0.398696	0.309437	0.255249	0	0.139556	0.336331	0.329867	0.164546	0.582034	0.33911	0.379586	0.118557	0.270233	0.372495	0.253974	0	0.281131	0.309065	0.139195	0.392655	0.22232	0.507061	0.375391	0.346257	0.24813
BAZ2B	0.785063	0.89598	0.858876	0.74106	0.736455	0.793165	0.847763	0.950122	0.783859	0.849017	0.797942	0.836378	0.753778	0.776865	0.794463	0.7361	0	0.77176	0.740443	0.704108	0.805476	0.813169	0.595911	0.738604	0.841295	0.811462	0	0.778187	0.888344	0.758725	0.725084	0.885544	0.874757	0.827305	0.734702	0.832191	0.952	0.86241	0	0.865841	0.793857	0.749965	0.769162	0.7097	0.836619	0.827283	0.763598	0.929769
MARCH7	0.291667	0.348235	0.401678	0.367008	0.385866	0.399674	0.426987	0.331796	0.450165	0.431586	0.377762	0.28796	0.387559	0.49227	0.318	0.44042	0	0.400906	0.462466	0.395293	0.394381	0.542656	0.316542	0.434151	0.350804	0.365642	0	0.376538	0.358364	0.336966	0.414796	0.371894	0.261045	0.453718	0.330643	0.396935	0.432075	0.435546	0	0.477466	0.355734	0.270342	0.38677	0.215221	0.264141	0.44501	0.429224	0.474374
CD302	0	0	0.00577558	0.00513445	0.00850369	0	0	0	0.00393227	0.00288131	0.00351038	0	0.00540144	0.00732197	0	0.00579132	0	0.00206428	0.01292	0	0.00158099	0	0	0	0.015312	0.00837354	0	0	0.00248496	0.006392	0.00426293	0.00583179	0.00376372	0.00324305	0	0	0.00538655	0.0108608	0	0	0	0	0.0051764	0	0	0.00912423	0.005005	0
LY75-CD302	0	0	0.00233342	0	0.00366982	0	0	0	0	0	0	0	0.00092329	0.0101645	0	0	0	0.00215806	0	0	0	0.00532635	0	0	0	0	0	0	0.00680909	0.00200905	0	0.00451581	0	0	0	0	0.00346514	0	0	0	0.00429267	0	0	0	0	0	0	0
PLA2R1	0.0344865	0.0709699	0.0845472	0.0754142	0.0804788	0.0416135	0.0460747	0.107244	0.0536032	0.0406148	0.0471149	0.0258111	0.062552	0.059413	0.115979	0.0876398	0	0.0581604	0.0667826	0.0689381	0.0751883	0.0836794	0.0536439	0.0354898	0.0805513	0.0390632	0	0.117251	0.0375991	0.0527178	0.120778	0.0651726	0.0977011	0.064196	0.047285	0.06108	0.0940998	0.0720777	0	0.0735454	0.0640916	0.0787839	0.0427894	0.0365611	0.091184	0.0128927	0.0765123	0
ITGB6	0	0	0.00551209	0.0028143	0.00326655	0.00598771	0.00396031	0	0.000469716	0	0.00562082	0	0	0	0	0	0	0.00336649	0	0.00994989	0.00986484	0.00775433	0	0	0	0	0	0	0.013857	0	0.00426293	0.0143368	0	0	0	0.00302986	0	0.00960508	0	0	0	0.0065613	0	0.0187885	0	0	0	0
RBMS1	0.290437	0.371482	0.441762	0.278189	0.387379	0.369617	0.34973	0.347067	0.354155	0.427983	0.34731	0.254671	0.328553	0.262735	0.318438	0.335042	0	0.313709	0.268076	0.276091	0.362078	0.287061	0.221542	0.331159	0.319407	0.335621	0	0.512254	0.263885	0.351779	0.466861	0.255899	0.348462	0.30472	0.255611	0.28813	0.308037	0.325911	0	0.418244	0.332973	0.296498	0.395269	0.351245	0.30919	0.327401	0.304402	0.0410572
TANK	0.279675	0.309774	0.401746	0.263208	0.292052	0.321946	0.482422	0.369517	0.320249	0.383174	0.3276	0.419569	0.282117	0.362958	0.217147	0.299768	0	0.280102	0.309516	0.298416	0.318589	0.397596	0.231478	0.39662	0.421297	0.306484	0	0.189855	0.32065	0.260336	0.38925	0.292441	0.318963	0.308985	0.271815	0.32201	0.35277	0.298054	0	0.297448	0.284601	0.26517	0.305337	0.358362	0.510251	0.353481	0.327802	0.643419
PSMD14	0.381599	0.345499	0.446954	0.380476	0.382035	0.376776	0.400796	0.232701	0.369433	0.415409	0.447899	0.222006	0.373568	0.315132	0.308201	0.389909	0	0.368705	0.414817	0.334748	0.45929	0.505791	0.291424	0.4342	0.331891	0.350962	0	0.367506	0.469985	0.398193	0.485307	0.347558	0.370001	0.356997	0.186263	0.326377	0.310419	0.274684	0	0.474011	0.311015	0.305844	0.500442	0.24234	0.306021	0.407056	0.410758	0.355767
TBR1	0	0	0.00112218	0	0.00190348	0	0.0170186	0	0.002575	0	0	0	0.00569523	0	0	0.00402185	0	0.00659761	0	0	0.0055188	0	0	0.00799357	0	0	0	0.0131073	0	0.00502521	0.00396315	0.00370401	0.00200031	0.0035643	0.0412961	0.00127182	0.00321039	0.0085588	0	0	0.00786308	0.00486039	0	0.0153366	0	0.00595907	0	0
SLC4A10	1.60463	1.54909	1.61441	1.55082	1.61799	1.56321	1.6672	1.4787	1.52187	1.59345	1.69034	1.43483	1.45392	1.63454	1.48153	1.62805	0	1.68359	1.63461	1.59388	1.66151	1.67144	1.46176	1.5487	1.64593	1.63974	0	1.40108	1.70524	1.53316	1.44682	1.64868	1.54942	1.56816	1.37545	1.52166	1.61568	1.50295	0	1.5033	1.46512	1.55552	1.66677	1.50896	1.62555	1.50459	1.48687	1.75215
DPP4	0.0292721	0.0106593	0.00759124	0.0126513	0.00250083	0.00482775	0	0	0.00768989	0	0.00262096	0	0	0	0.00655242	0	0	0.00777211	0	0.0168338	0.00248853	0.00782885	0.0214864	0	0	0	0	0	0.0170347	0.0138008	0	0	0.00771863	0.00858904	0	0.00246545	0.00855032	0.00460192	0	0.00375641	0.00468978	0.00639697	0.0162635	0	0.0115858	0	0.00279416	0
FAP	0.0090669	0.0250143	0.00111018	0.02053	0.0219768	0.0132412	0.0168519	0	0.0135982	0.00239794	0.00623684	0	0.0122262	0.00600141	0.00408871	0.00903202	0	0.00336419	0.00604433	0.00941808	0.0103866	0.00698134	0	0	0.0308211	0.0108872	0	0	0.0290292	0.0128302	0	0.0222598	0.00523075	0.0197517	0	0.0200437	0.00383954	0.00767693	0	0.0270857	0.00255288	0.00863238	0	0	0	0.00902602	0.0102454	0
IFIH1	0	0	0.00508735	0	0.00218391	0.00334853	0	0	0.000857607	0	0.00191783	0.00309228	0	0	0	0	0	0.00782217	0.00316688	0	0.00398534	0	0	0	0	0.0024523	0	0.0374248	0.00480998	0.00440272	0	0.0059013	0	0	0	0	0.00652353	0.00420304	0	0	0	0	0	0	0	0	0	0
GCA	0.0916285	0.104123	0.0495741	0.0854063	0.0668414	0.12972	0.0945368	0.123081	0.0672343	0.0582449	0.105743	0.0390198	0.0607592	0.0672004	0.0281591	0.0822079	0	0.0610618	0.0856193	0.0543574	0.0620505	0.0627673	0.0943961	0.0420097	0.0537264	0.043969	0	0.0537629	0.114359	0.078423	0.0645731	0.0711895	0.0870568	0.0480501	0.0320053	0.0682341	0.0782456	0.0414723	0	0.0532894	0.071643	0.0538957	0.0578815	0.0693716	0.0593012	0.048286	0.0701334	0.222529
KCNH7	1.46265	1.15468	1.41554	1.21741	1.47606	1.3961	1.32101	1.11343	1.15844	1.44861	1.55208	1.05699	1.03038	1.20095	1.22021	1.16411	0	1.16517	1.33583	1.35915	1.12074	0.924501	1.23968	1.34246	1.44036	1.33828	0	1.07393	1.49551	1.44172	1.05302	1.09014	1.23917	1.34646	1.13895	1.21419	1.53959	0.99988	0	1.39223	1.11847	1.13917	1.05051	1.36541	1.20869	1.00995	1.46481	0.592399
FIGN	0.514982	0.539305	0.767465	0.697141	0.781202	0.624158	0.540845	0.48299	0.549469	0.574807	0.711564	0.36168	0.376996	0.301649	0.392937	0.584429	0	0.423634	0.530971	0.437647	0.569663	0.366313	0.466684	0.761926	0.635932	0.321014	0	0.460373	0.517132	0.659213	0.311515	0.43612	0.409854	0.722431	0.295733	0.51773	0.610021	0.446912	0	0.543775	0.544645	0.458826	0.530896	0.42187	0.533281	0.454839	0.406906	0.506186
GRB14	0.159919	0.0912083	0.179268	0.218154	0.204801	0.183066	0.149122	0.0981406	0.18144	0.229293	0.316395	0.228492	0.221222	0.150776	0.185234	0.19981	0	0.14828	0.229654	0.193203	0.204538	0.205969	0.150239	0.254724	0.143578	0.152986	0	0.144452	0.207992	0.183165	0.0964586	0.223417	0.143324	0.222637	0.158093	0.203756	0.159851	0.226279	0	0.218563	0.174543	0.106158	0.167521	0.180416	0.150403	0.107631	0.335677	0
COBLL1	0.0668809	0.128073	0.112723	0.1159	0.0865584	0.0979876	0.0848663	0.0893535	0.0713978	0.0866535	0.125487	0.062144	0.0820644	0.136863	0.0366337	0.107836	0	0.105603	0.0995227	0.0661302	0.103558	0.0846419	0.0845299	0.173498	0.0184212	0.0427628	0	0.10648	0.145366	0.112179	0.0588651	0.122317	0.0937344	0.159136	0.070506	0.0568311	0.0962725	0.146473	0	0.126792	0.137891	0.114905	0.0951412	0.144865	0.0693232	0.115229	0.134142	0.243408
SLC38A11	0.0361136	0.0531601	0.0166051	0.0503214	0.0392687	0.0411945	0.0774219	0.0553361	0.0254558	0.00797043	0.0322599	0.00555006	0.0478768	0.0464552	0.0339132	0.0141945	0	0.0215184	0.0186064	0.0246543	0.0154618	0.0224021	0.0180261	0.0246042	0.0334607	0.00603868	0	0.0406577	0.0207357	0.0365413	0.066518	0.0311426	0.0472091	0.0128339	0	0.0131208	0.049191	0.0575015	0	0.00385122	0.0281075	0.0318482	0.0603471	0.0594457	0.0104163	0.0278199	0.00818021	0.0709695
SCN3A	1.2781	0.995112	1.33037	1.24711	1.24549	1.18784	1.58085	1.11862	1.20429	1.17371	1.18885	0.924274	1.06708	1.07386	0.950291	1.10217	0	1.10292	1.33393	1.10249	1.19431	1.3191	0.928366	1.29055	1.25735	1.21424	0	1.18997	1.31506	1.21768	1.07725	1.30915	1.13147	1.30864	0.962772	1.10687	1.46693	1.27525	0	1.29011	1.11865	1.07047	1.34399	1.10553	1.31563	1.24883	0.986137	1.27972
SCN2A	1.64464	1.54774	1.60453	1.53584	1.58673	1.61907	1.65421	1.62156	1.55032	1.47327	1.5811	1.3789	1.38815	1.53909	1.46407	1.51364	0	1.53041	1.64904	1.44131	1.53583	1.6756	1.18482	1.57008	1.55522	1.4495	0	1.37169	1.48724	1.46685	1.22175	1.69231	1.39451	1.58821	1.26105	1.53609	1.60878	1.65287	0	1.44439	1.45866	1.28817	1.51678	1.48355	1.45445	1.71655	1.34972	1.72447
CSRNP3	1.31649	1.16402	1.51826	1.40619	1.45622	1.35778	1.53697	1.22144	1.40038	1.46744	1.39828	1.17145	1.34609	1.27962	1.22653	1.31264	0	1.23737	1.48265	1.29523	1.44109	1.49512	1.26783	1.36415	1.4649	1.34105	0	1.49482	1.42194	1.35816	1.44993	1.32688	1.34073	1.42063	1.31097	1.35857	1.4258	1.49896	0	1.33104	1.46653	1.15256	1.36922	1.39009	1.41852	1.46895	1.27778	1.62887
GALNT3	0	0.019622	0.00863414	0.0250022	0.022755	0.0294739	0.0480466	0.0253594	0.0204779	0.0536216	0.0207587	0.0218567	0.0333927	0.0308027	0.0359115	0.0222082	0	0.00373547	0.0382871	0.0431205	0.0227845	0.0283467	0.00875633	0.0158601	0.0100573	0.0332805	0	0.0247699	0.0457718	0.0200985	0.0142477	0.0466546	0.027626	0.0035643	0.139164	0.0144631	0.0316039	0.0608837	0	0.03066	0.0295584	0.00400935	0.0233788	0.0275461	0.0222538	0.0596482	0.030434	0.146534
TTC21B	0.601587	0.530795	0.586237	0.505796	0.473098	0.464007	0.534559	0.491692	0.501376	0.540274	0.591631	0.500238	0.415469	0.553923	0.463734	0.54969	0	0.568124	0.635634	0.546504	0.54368	0.696727	0.431612	0.573251	0.401974	0.517326	0	0.490705	0.609013	0.492519	0.570937	0.69899	0.447162	0.566071	0.500854	0.551712	0.601976	0.424262	0	0.612618	0.534662	0.374762	0.693798	0.429328	0.522905	0.598477	0.516343	0.657608
SCN1A	1.05306	1.11983	1.21949	1.26837	1.23766	1.15865	1.36844	1.10262	1.17959	1.05432	1.12229	0.924038	1.0261	1.12847	0.964369	1.16816	0	1.13622	1.11553	0.955024	1.18276	1.19034	0.800346	1.11248	1.12369	0.958101	0	1.07347	1.09242	1.1704	1.01608	1.19413	1.07493	1.37244	0.771659	1.1104	1.3104	1.18877	0	1.17409	1.06983	0.768246	1.1031	1.08613	1.18411	0.954084	1.01244	1.16107
SCN9A	0.207864	0.34286	0.3728	0.28248	0.224648	0.187497	0.416959	0.243657	0.323259	0.23525	0.286344	0.246796	0.270801	0.309663	0.26506	0.362459	0	0.308786	0.275386	0.26741	0.30285	0.288105	0.28957	0.254133	0.397242	0.365066	0	0.39102	0.224653	0.33973	0.480142	0.254446	0.297378	0.217794	0.396045	0.227394	0.377296	0.466414	0	0.378413	0.397055	0.242443	0.416769	0.194346	0.340472	0.274797	0.274005	0.382982
SCN7A	0.33004	0.362629	0.484121	0.39486	0.342144	0.307664	0.530743	0.488627	0.334325	0.366202	0.340038	0.368461	0.304417	0.438546	0.22516	0.461375	0	0.427169	0.340665	0.321877	0.38843	0.590497	0.211314	0.355745	0.489057	0.342873	0	0.506163	0.496778	0.484861	0.359322	0.424206	0.486858	0.274943	0.201425	0.260095	0.295643	0.485634	0	0.412735	0.36301	0.382415	0.566313	0.31733	0.321234	0.464025	0.266916	0.777376
XIRP2	0.00358188	0.0118638	0.0157553	0.0238356	0.0152993	0.00711805	0.0117823	0	0.0197635	0.00878624	0.00441962	0.0172606	0.0190054	0.0305306	0.053896	0.0216394	0	0.0244203	0.00754663	0.00697853	0.0373168	0.0159035	0.0160808	0.0416056	0	0.00651032	0	0.052813	0.0143179	0.0147932	0	0.0201762	0.0143952	0.0184982	0	0.0209	0.0287934	0	0	0.0099187	0.0461959	0.0156134	0.0128847	0.0133391	0.00969701	0.012616	0.0152788	0
B3GALT1	0.0612646	0.0370723	0.0945577	0.138197	0.100908	0.110387	0.137091	0.0723552	0.152384	0.135282	0.0578009	0.0712542	0.0643277	0.131838	0.034373	0.0837866	0	0.0830628	0.140428	0.101772	0.17206	0.149439	0.0131363	0.0709982	0.196672	0.0782281	0	0.02148	0.0962438	0.0923385	0.0748328	0.119535	0.064056	0.0771648	0.0918965	0.0964845	0.0949861	0.0724383	0	0.0882225	0.123661	0.0847078	0.111044	0.0934546	0.122363	0.122159	0.0978989	0.213077
STK39	0.530546	0.643744	0.714754	0.701573	0.673881	0.665321	0.61694	0.810836	0.770188	0.777101	0.661636	0.570475	0.646196	0.693738	0.61473	0.606334	0	0.728889	0.616337	0.789015	0.827288	0.770822	0.533389	0.759228	0.802679	0.651788	0	0.573578	0.66862	0.786871	0.515279	0.590755	0.626612	0.706017	0.487346	0.736992	0.677192	0.749963	0	0.713245	0.780215	0.656548	0.663094	0.550533	0.581449	0.856604	0.880337	0.601169
CERS6	1.41571	1.41145	1.51785	1.32875	1.33412	1.41603	1.98261	1.43427	1.34853	1.44061	1.41607	1.18063	1.29192	1.43863	1.16253	1.26225	0	1.40041	1.35665	1.50084	1.39979	1.4771	1.15258	1.27679	1.52293	1.29116	0	1.59977	1.44065	1.47675	1.29173	1.5444	1.42254	1.50122	1.105	1.37227	1.50678	1.46626	0	1.33885	1.33792	1.45393	1.55705	1.60565	1.57192	1.38432	1.30809	1.60099
NOSTRIN	0.00930637	0.00813534	0.0085115	0.0138529	0.00952725	0.00342732	0	0.00441558	0.00359766	0.00477833	0.00889574	0.00364275	0.00129528	0.0167205	0.0124806	0.00994957	0	0.0104947	0.00558047	0.00820416	0.0127624	0.00459769	0	0.00488451	0.00756886	0	0	0	0.00374491	0.00909556	0	0.0103679	0.00922081	0	0	0.00690061	0.00814218	0.00592029	0	0.00316683	0.00253159	0.0118373	0.0208705	0.0111882	0	0.0139744	0.00352195	0
SPC25	0.0321514	0.0570346	0.047701	0.0263785	0.0377299	0.0131686	0.0557251	0.0281706	0.0334878	0.0153853	0.0144745	0.0277039	0.022758	0.0749549	0.0543529	0.0802538	0	0.0468692	0.031917	0.0486892	0.0351999	0.0530659	0.0362459	0.0511356	0.0131208	0.0288651	0	0.00837276	0.0284283	0.0344673	0.0218362	0.0373671	0.0615382	0.0167097	0	0.0229262	0.0408059	0.0635108	0	0.0475342	0.0448179	0.0409385	0.0829561	0	0.0201083	0.0417034	0.0227383	0
G6PC2	0	0	0	0	0	0	0	0	0.0014496	0	0	0	0.00264958	0	0	0	0	0	0	0	0	0.00341268	0	0	0	0	0	0	0.00202912	0	0	0	0.00318382	0	0	0	0	0	0	0	0	0	0	0	0	0	0	0
ABCB11	0	0	0.00460274	0.00608219	0.00248522	0.00329065	0	0	0.00317118	0	0.00453818	0	0.0145493	0.00619547	0	0.0152945	0	0	0.00170047	0.00376196	0.00779397	0.0064454	0.0159317	0.00423948	0.00955967	0	0	0	0	0.0121286	0	0.00864117	0	0.00785607	0.0130229	0.0153364	0.00239553	0	0	0.0060723	0	0	0	0	0	0.0216142	0.00352195	0
DHRS9	0	0	0.00123719	0.00694573	0.00162951	0	0	0	0.00259378	0	0	0	0.00166267	0.00686823	0	0	0	0.00412821	0	0	0	0	0	0.00356362	0	0	0	0.0161648	0.00120376	0	0.010545	0.00530161	0	0	0	0	0	0.00626089	0	0	0	0.00811902	0	0	0.0207746	0	0	0
LRP2	0.0168386	0.0438095	0.0228523	0.0282523	0.017477	0.00725961	0.0114977	0.04319	0.0202217	0.0208406	0.0139361	0	0.0153775	0.0036886	0.0095259	0.0205427	0	0.0232517	0.0162551	0.00782306	0.00442051	0.00986006	0	0.00862369	0.0345103	0.0224077	0	0.0260526	0.0409895	0.0137585	0.00307098	0.0257301	0.0385673	0.0194085	0.0273776	0.0113537	0.0115278	0.0133435	0	0.0538309	0.0248477	0	0	0.0210472	0.0182627	0.0272402	0.0315845	0.18298
AC093899.2	0.00392241	0	0.00253838	0.00561615	0.0157271	0.00402589	0	0.0200182	0.00624349	0.00721518	0.00605208	0.00945168	0.0104754	0.0182015	0	0.0118839	0	0.00719235	0.0117243	0.00658906	0.0195466	0	0	0.0103237	0.00908594	0.00284046	0	0	0.00172148	0.00525207	0	0.00386312	0	0.00162436	0	0	0.00565477	0	0	0.00832736	0	0.00400935	0.00647333	0.0207726	0.00612643	0	0.0112571	0
KLHL41	0.00955491	0.00569333	0.00305797	0.00252717	0.00288913	0.0103431	0.00445323	0.00619045	0.00966509	0	0.002813	0	0	0.0181621	0.0077661	0.0115177	0	0.0118352	0	0.00989336	0.00245327	0.00716221	0.00922435	0.0146831	0.0307999	0.00915791	0	0	0.0033652	0.00844931	0	0.00772915	0.00479328	0.00238612	0.023284	0.00309359	0.00523323	0.00272931	0	0	0.00881239	0.00483609	0	0	0	0	0	0
FASTKD1	0.243787	0.348285	0.330074	0.295781	0.313814	0.285164	0.217812	0.379188	0.301943	0.238743	0.245364	0.284128	0.225545	0.366803	0.21457	0.342046	0	0.261721	0.275881	0.303716	0.277714	0.299171	0.19776	0.397029	0.210667	0.24122	0	0.251936	0.266489	0.271186	0.304947	0.395401	0.279557	0.350782	0.112171	0.279621	0.324407	0.324231	0	0.343655	0.251236	0.1745	0.341485	0.09463	0.322331	0.344804	0.330022	0.212754
PPIG	0.504551	0.674233	0.573437	0.515035	0.475092	0.563776	0.613068	0.669534	0.539163	0.609375	0.621784	0.581922	0.548303	0.578327	0.493002	0.572613	0	0.560811	0.575443	0.504432	0.502894	0.612577	0.604011	0.639843	0.63453	0.592662	0	0.481779	0.637152	0.475225	0.491711	0.681413	0.594796	0.502796	0.351743	0.524196	0.633156	0.565714	0	0.510995	0.547163	0.429072	0.488995	0.34685	0.484258	0.479774	0.537201	0.799783
CCDC173	0.00295916	0.0352791	0.0229637	0.0145018	0.0183672	0.00841528	0.0154682	0.0159255	0.0168851	0.0480201	0.0286472	0.0120971	0.00847336	0.0328715	0.0344724	0.0212752	0	0.0190411	0.0216481	0.0100071	0.0580119	0.029119	0.0114698	0.0399668	0.052166	0.0166297	0	0.00803602	0.0269169	0.0262243	0.00825841	0.0259312	0.016292	0.0306326	0	0.0381863	0.0296202	0.023203	0	0.0214905	0.0130399	0.00567211	0.00648071	0	0.0125582	0.00754618	0.0110057	0.108277
KLHL23	0.579634	0.417995	0.62879	0.493651	0.47685	0.373307	0.531838	0.474884	0.584458	0.599934	0.57409	0.446109	0.522917	0.756866	0.577855	0.576628	0	0.618553	0.508361	0.630248	0.535735	0.632502	0.402498	0.71039	0.55133	0.521179	0	0.456634	0.549697	0.482271	0.429373	0.737855	0.474125	0.558397	0.402171	0.623914	0.599817	0.512308	0	0.694917	0.636628	0.373596	0.697583	0.438274	0.311394	0.609249	0.673353	0.711956
SSB	0.203651	0.159837	0.241608	0.239846	0.193117	0.128184	0.337245	0.208451	0.272688	0.201946	0.290848	0.130633	0.152364	0.332462	0.243423	0.196668	0	0.192122	0.298645	0.161513	0.221423	0.333332	0.144795	0.220498	0.244397	0.176926	0	0.0963459	0.199138	0.17195	0.235454	0.258193	0.178067	0.255194	0.0465889	0.223897	0.34027	0.282588	0	0.241046	0.214967	0.0853275	0.237027	0.156799	0.161895	0.349471	0.215055	0.590266
METTL5	0.0408721	0.0367911	0.104815	0.121403	0.0877015	0.095458	0.209806	0.119449	0.124159	0.12298	0.0784401	0.0427947	0.0762765	0.106817	0.090748	0.132157	0	0.0978848	0.14322	0.0705763	0.101187	0.109408	0.0440943	0.120132	0.0676964	0.083385	0	0.0540381	0.0927816	0.0660355	0.0816587	0.167065	0.108608	0.163877	0.0725937	0.0992745	0.112354	0.117007	0	0.100369	0.08454	0.0707504	0.158494	0.0863595	0.0839938	0.0699163	0.127198	0.125212
UBR3	1.2205	1.20775	1.27375	1.23502	1.31363	1.35529	1.09515	1.30341	1.25677	1.15194	1.27292	1.21379	0.932136	1.3916	1.29405	1.29221	0	1.41836	1.29948	1.28248	1.30534	1.37784	0.940062	1.37661	1.15916	1.22569	0	1.01837	1.56292	1.25045	1.04442	1.43262	1.22655	1.14755	0.79809	1.24995	1.3135	1.10776	0	1.3357	1.25707	1.07853	1.40295	0.813911	1.19965	1.42884	1.18864	1.26094
MYO3B	0.0661226	0.0342058	0.0672691	0.122567	0.0982987	0.0938108	0.0269504	0.0818203	0.111881	0.0444884	0.0863671	0.055501	0.0681588	0.119054	0.0996007	0.111597	0	0.0735793	0.100366	0.100167	0.0880102	0.0986085	0.115714	0.101501	0.0934598	0.0719232	0	0.0546797	0.0808462	0.0858409	0.0335176	0.10327	0.0624168	0.0433154	0.0412961	0.110913	0.0758808	0.0381458	0	0.0778399	0.115705	0.0528189	0.0590302	0.0227509	0.110257	0.0699527	0.140241	0.245359
SP5	0	0	0	0.0021928	0	0	0	0	0.00428922	0	0	0	0	0	0	0	0	0	0.00504846	0	0	0	0	0	0	0	0	0	0	0	0	0	0	0	0	0	0	0.00576539	0	0	0	0	0	0	0	0	0.00727454	0
ERICH2	0.0126446	0.0320285	0.0342517	0.039188	0.0220791	0.00745326	0.0231003	0.00894344	0.0374526	0.0183435	0.025774	0.00289841	0.0103443	0.0603655	0.0261077	0.0568307	0	0.0280688	0.039924	0.0265091	0.0290898	0.0221749	0.0171357	0.0569728	0.014003	0.00284046	0	0.0118282	0.0360246	0.0248216	0.0125802	0.053127	0.0223188	0.0305679	0.0133085	0.0235756	0.0400261	0.00422036	0	0.0130924	0.0169568	0.0180384	0.0305348	0.019009	0.00574001	0.0722514	0.0242418	0.108277
GAD1	0.711318	0.937293	1.07589	1.15206	1.26901	1.21702	1.30255	1.03394	1.39732	1.11056	1.06699	1.00071	0.990589	1.24918	0.855043	1.19121	0	1.19312	1.55207	1.10362	1.19792	1.49416	0.706482	1.39007	1.22502	0.934713	0	0.477713	1.14182	0.949433	0.68604	1.32857	0.931263	1.2459	0.328957	0.973132	1.15204	1.01792	0	1.31758	1.32203	0.771547	0.888994	0.697557	1.32636	1.45538	1.12954	0.337888
GORASP2	0.0892912	0.124887	0.131788	0.126913	0.120951	0.16909	0.173934	0.210685	0.186126	0.136855	0.171137	0.101061	0.118086	0.204891	0.111374	0.170141	0	0.141828	0.197189	0.177345	0.148418	0.19863	0.0715289	0.177613	0.11417	0.169544	0	0.0460167	0.136903	0.139833	0.138053	0.14905	0.067073	0.15604	0.0755129	0.117923	0.168892	0.165694	0	0.145265	0.159791	0.130327	0.113999	0.0928309	0.105127	0.0940154	0.204982	0.185769
TLK1	0.718159	0.695809	0.83095	0.864076	0.866452	0.798076	0.914824	0.624223	0.786035	0.821577	0.738333	0.784077	0.76069	0.932954	0.666187	0.923409	0	0.836762	0.79808	0.851343	0.870612	0.900978	0.680934	0.907382	0.743992	0.633061	0	0.629735	0.838291	0.72357	0.729409	0.930712	0.8237	0.860729	0.633364	0.790459	0.749491	0.748613	0	0.814645	0.810674	0.554776	0.794362	0.715551	0.727144	0.716579	0.853395	0.746125
METTL8	0.216482	0.182412	0.182031	0.157737	0.153743	0.141947	0.194642	0.198332	0.187606	0.180087	0.187086	0.165694	0.155383	0.249123	0.2085	0.130544	0	0.207643	0.216152	0.160067	0.188235	0.289776	0.117899	0.249455	0.129872	0.152617	0	0.197333	0.0729655	0.156111	0.13754	0.196932	0.176034	0.213977	0.113388	0.199208	0.244392	0.121927	0	0.234172	0.143115	0.151749	0.149408	0.174565	0.168223	0.172589	0.168031	0.163536
DCAF17	0.13618	0.143706	0.146122	0.221779	0.18749	0.173724	0.185076	0.14262	0.188679	0.189127	0.160494	0.101848	0.139771	0.183912	0.101395	0.237212	0	0.199296	0.216914	0.149205	0.165871	0.188881	0.174214	0.25281	0.195797	0.130193	0	0.145124	0.166476	0.213904	0.145163	0.230558	0.159818	0.269518	0.142128	0.153354	0.170313	0.176919	0	0.20343	0.143599	0.0943309	0.257526	0.134753	0.201471	0.214659	0.143413	0.185011
CYBRD1	0.033524	0.00932056	0.0134151	0.0188707	0.0155376	0.025392	0.0313459	0	0.0223257	0.00392369	0.0280198	0.00522774	0.0221229	0.0124983	0.00671092	0.0127552	0	0.0141918	0.00828753	0.022481	0.012887	0.00586206	0	0.0257131	0	0.00711043	0	0.0173778	0.011042	0.0280303	0.00774091	0.0201221	0.0168435	0.0189766	0.0336802	0.0129894	0.00635098	0.0273	0	0.0537232	0.0199466	0	0.0202096	0	0.0076245	0.0274377	0.0127493	0.11393
DYNC1I2	0.337289	0.475185	0.453836	0.530483	0.474368	0.520107	0.694854	0.599628	0.532783	0.573444	0.413502	0.427671	0.422414	0.522833	0.393536	0.503056	0	0.38344	0.464197	0.457323	0.508473	0.491476	0.331613	0.566135	0.529265	0.326009	0	0.322598	0.439744	0.344134	0.477142	0.460924	0.418732	0.487635	0.398607	0.413218	0.533988	0.528734	0	0.454198	0.447451	0.252274	0.453991	0.426875	0.483354	0.489073	0.4529	0.595911
SLC25A12	1.16033	1.18424	1.28979	1.21528	1.19264	1.06079	1.15144	1.16355	1.28039	1.30221	1.21676	1.16711	1.11177	1.41469	1.17604	1.3536	0	1.44694	1.28219	1.2532	1.32982	1.34366	0.967403	1.42465	1.23298	1.1858	0	1.07419	1.07471	1.07853	1.02695	1.41475	1.11252	1.18181	0.985405	1.22463	1.2216	1.14559	0	1.15233	1.29731	0.941158	1.31475	0.905862	1.21502	1.40309	1.36177	1.33481
HAT1	0.166028	0.0844124	0.212857	0.297189	0.231516	0.149997	0.174434	0.244093	0.290785	0.201832	0.194358	0.107377	0.163157	0.279829	0.224943	0.339922	0	0.31457	0.214684	0.187084	0.268025	0.331314	0.0886424	0.394222	0.0899129	0.150598	0	0.103998	0.286205	0.175236	0.121165	0.258935	0.143003	0.309934	0	0.172164	0.230827	0.159102	0	0.155184	0.295183	0.174446	0.325017	0.107148	0.142369	0.30904	0.235981	0.0759945
METAP1D	0.140162	0.148857	0.209595	0.404917	0.29551	0.18344	0.201409	0.201442	0.355749	0.255844	0.185164	0.16305	0.135365	0.379703	0.0972381	0.395181	0	0.3575	0.301919	0.225975	0.287051	0.379525	0.158329	0.501958	0.145472	0.168302	0	0.0741361	0.336125	0.201704	0.173831	0.301406	0.192417	0.33504	0.0878073	0.209971	0.226145	0.151274	0	0.129769	0.32936	0.101278	0.26138	0.118683	0.168661	0.287216	0.309217	0
DLX1	0.215474	0.224858	0.236663	0.240783	0.207097	0.215372	0.41503	0.370518	0.303938	0.205653	0.402377	0.25236	0.295804	0.173738	0.184856	0.200129	0	0.171038	0.423349	0.256273	0.207862	0.350531	0.189335	0.259076	0.373278	0.236812	0	0.304036	0.184162	0.146487	0.120069	0.215114	0.291798	0.174826	0.150376	0.278766	0.268061	0.425309	0	0.291566	0.215762	0.104503	0.14254	0.419314	0.361779	0.283196	0.212428	0.190369
DLX2	0.00571377	0.0137733	0.0261462	0.0443566	0.0416102	0.0438358	0.0470533	0.0420744	0.0596686	0.0302525	0.0461536	0.0370195	0.0515133	0.0913773	0.0424681	0.101734	0	0.0684655	0.0781152	0.0321962	0.0718082	0.0805099	0.0237881	0.0535113	0.0171464	0.0378571	0	0.0121163	0.0477344	0.0260813	0.02462	0.0710232	0.0289752	0.0708762	0.0266968	0.0472393	0.0581299	0.0321237	0	0.0059776	0.0780729	0.0232452	0.0428834	0.025819	0.03506	0.0558375	0.0366175	0
ITGA6	0.0198605	0.0396708	0.0853394	0.0653032	0.0830105	0.0575771	0.0777718	0.0405661	0.107346	0.0656528	0.0978182	0.0854389	0.134488	0.0996875	0.0891661	0.104453	0	0.0321082	0.0874961	0.0997192	0.0616916	0.0906892	0.0418682	0.0603813	0.0451761	0.110777	0	0.0502222	0.049118	0.0349692	0.0627208	0.0815863	0.0562194	0.0740803	0.135902	0.0680102	0.0365608	0.0595373	0	0.0755468	0.101332	0.0642781	0.0314148	0.0265179	0.0488271	0.0534475	0.134449	0
PDK1	0.105679	0.106155	0.12894	0.11132	0.164661	0.156629	0.122906	0.20556	0.156096	0.140429	0.160935	0.134226	0.108177	0.132169	0.0865225	0.163711	0	0.111451	0.122978	0.0989821	0.14345	0.187986	0.0858353	0.12784	0.124662	0.132211	0	0.0368039	0.169982	0.132947	0.150451	0.179974	0.136694	0.141503	0.22919	0.119337	0.088052	0.160452	0	0.114995	0.112259	0.11919	0.117756	0.134104	0.137185	0.273647	0.0896722	0.0600475
RAPGEF4	1.27259	1.34437	1.41517	1.46766	1.56171	1.57005	1.41075	1.6142	1.45162	1.50894	1.41776	1.35766	1.29714	1.52595	1.32553	1.38456	0	1.40832	1.4049	1.47195	1.53005	1.44177	1.33217	1.49034	1.41422	1.30858	0	1.13464	1.59303	1.42542	1.28092	1.39996	1.32748	1.56347	1.18474	1.46485	1.50859	1.27128	0	1.42374	1.4774	1.31689	1.31413	1.35876	1.44096	1.5046	1.52847	1.34795
MAP3K20	0.0545156	0.0298145	0.0582671	0.0419767	0.0644344	0.0513624	0.0610657	0.0109848	0.0544311	0.0755813	0.0432775	0.0459859	0.0541931	0.0590722	0.0716866	0.057099	0	0.0562671	0.0431251	0.0406237	0.0694172	0.0929133	0.0136907	0.0693047	0.0210928	0.0210739	0	0.0242287	0.064	0.048089	0.0514737	0.0504252	0.0273987	0.0586541	0.0674567	0.043998	0.0588429	0.0281598	0	0.0547982	0.0131909	0.0760822	0.0613119	0.0248176	0.126011	0.0393479	0.048725	0.0988137
CDCA7	0.0077135	0.00290276	0.0286231	0.0248943	0.0171678	0.027552	0.00509588	0.00498794	0.0246562	0.015539	0.0190991	0.020601	0.0120521	0.0780576	0.00536609	0.0406106	0	0.0196385	0.0246129	0.0249988	0.0390367	0.0315632	0.0211788	0.0348103	0.0247853	0.022609	0	0	0.0157201	0.0168192	0	0.0473657	0.0172404	0.0134051	0	0.0248403	0.00994215	0.00524491	0	0.0389877	0.0182107	0	0.0567064	0.0085933	0.0365948	0.0154298	0.0175382	0
SP3	0.31152	0.253378	0.264395	0.258649	0.321373	0.330029	0.354818	0.17484	0.338395	0.264305	0.259604	0.307351	0.30342	0.33459	0.219731	0.369487	0	0.240261	0.330421	0.305211	0.358342	0.395746	0.240443	0.25735	0.288956	0.293119	0	0.224454	0.256814	0.226073	0.212323	0.272076	0.297225	0.315108	0.0529049	0.294109	0.294408	0.316281	0	0.345381	0.293855	0.176232	0.266055	0.258232	0.327231	0.325756	0.340997	0.142657
OLA1	0.599091	0.623851	0.72702	0.65088	0.683521	0.551817	0.698708	0.631766	0.669566	0.710094	0.713321	0.499021	0.570942	0.845484	0.53026	0.671738	0	0.719459	0.752376	0.585187	0.645018	0.823	0.532251	0.797015	0.705115	0.62131	0	0.5891	0.598536	0.65401	0.530351	0.664941	0.618158	0.721506	0.555574	0.643715	0.697195	0.65626	0	0.709079	0.669809	0.555035	0.617719	0.616239	0.609437	0.804965	0.697163	0.641803
SP9	0.0170544	0	0.0120856	0.00549506	0.00709826	0.0186072	0.0283391	0.0268249	0.0144156	0.0121765	0.014538	0.0190403	0.00461802	0.0117214	0	0	0	0.0115631	0.0132662	0.0212119	0.00186144	0.0215276	0	0.0126829	0.0241877	0.0034451	0	0	0.014981	0.00449208	0.0124917	0.0133326	0.0127154	0.00503715	0	0.014122	0.0126478	0.0190883	0	0.018808	0.00629871	0.0203978	0.0128162	0	0.0367824	0.00595907	0	0
CIR1	0.187252	0.305624	0.303487	0.241633	0.259129	0.236714	0.265125	0.321207	0.25253	0.229572	0.254662	0.276537	0.200137	0.310034	0.127238	0.229732	0	0.285651	0.347035	0.269956	0.296054	0.300971	0.176562	0.335969	0.240359	0.29421	0	0.122359	0.275763	0.274499	0.276689	0.311359	0.225747	0.225724	0.106972	0.310541	0.269003	0.246178	0	0.213834	0.236021	0.1687	0.363522	0.106724	0.25473	0.174206	0.279684	0.435998
SCRN3	0.0909605	0.0875801	0.168494	0.164443	0.151324	0.119254	0.150175	0.125042	0.288814	0.198346	0.15512	0.0986868	0.163467	0.34634	0.170187	0.264029	0	0.221197	0.212957	0.165199	0.221395	0.204577	0.114913	0.283905	0.0976694	0.124875	0	0.0336448	0.151403	0.134188	0.16604	0.187289	0.12071	0.202876	0.118958	0.133254	0.18427	0.162078	0	0.154865	0.227435	0.0948068	0.209684	0.160216	0.132909	0.0898196	0.189699	0.158511
GPR155	0.755143	0.593681	0.798792	0.626253	0.622795	0.52722	0.745464	0.588979	0.783177	0.557849	0.733559	0.653499	0.643263	0.94544	0.586691	0.640953	0	0.763224	0.88217	0.738634	0.812418	1.231	0.45367	0.756355	0.647338	0.686361	0	0.50842	0.639349	0.611708	0.675064	1.11798	0.764279	0.837214	0.547385	0.745928	0.729181	0.794051	0	0.833671	0.762188	0.560046	0.880518	0.411637	0.707093	0.984291	0.672114	0.686003
WIPF1	0.0860559	0.0617512	0.0537331	0.0474818	0.037602	0.0414836	0.0548141	0.0400991	0.041953	0.0683715	0.0577366	0.0512906	0.0401775	0.0618303	0.0549314	0.0162002	0	0.0304743	0.0233447	0.0320239	0.052388	0.0793221	0.0515791	0.0331303	0.0368595	0.0728839	0	0.0480832	0.0258185	0.0453265	0.043623	0.054402	0.0836979	0.0364258	0.030283	0.026405	0.0466733	0.04314	0	0.0551865	0.050044	0.0375545	0.0408972	0.0406578	0.0827516	0.0260337	0.0650416	0
CHRNA1	0	0	0.0017965	0.00218476	0	0.00608834	0	0	0.0018738	0	0.00773121	0	0	0	0	0	0	0.00437653	0.00475387	0	0	0.0060925	0	0.0106951	0	0	0	0	0.00398288	0.00470464	0	0.0040819	0	0	0	0	0	0.0121804	0	0	0.00384527	0	0.00469725	0	0	0	0	0
CHN1	0.666559	0.684471	0.582125	0.723527	0.659359	0.782443	0.899591	0.862519	0.664941	0.555931	0.463004	0.44297	0.565164	0.565362	0.64592	0.470627	0	0.491319	0.681402	0.594462	0.601247	0.511731	0.670686	0.506922	0.655499	0.846378	0	0.766645	0.708872	0.722578	0.979305	0.680182	0.910426	0.57957	0.46971	0.577258	0.658315	0.62051	0	0.513142	0.430709	0.518235	0.578013	0.768661	0.748812	0.464969	0.485915	0.311371
ATF2	0.346435	0.446758	0.504557	0.451892	0.487254	0.562671	0.779049	0.503726	0.454926	0.488971	0.510148	0.490058	0.406568	0.34959	0.305637	0.447891	0	0.45845	0.500691	0.431543	0.434111	0.566411	0.324555	0.463672	0.512166	0.45212	0	0.43169	0.563518	0.375389	0.326879	0.479525	0.370146	0.555956	0.288374	0.411921	0.654653	0.527681	0	0.471526	0.453634	0.35031	0.501869	0.455832	0.55835	0.553202	0.447844	0.734652
ATP5MC3	0.0937389	0.0732622	0.100095	0.172822	0.151731	0.126772	0.304185	0.151171	0.229407	0.107931	0.119553	0.0872452	0.0924076	0.220256	0.0658223	0.206558	0	0.144388	0.230436	0.0624316	0.151443	0.208244	0.0918127	0.147179	0.115725	0.0928773	0	0.0232213	0.144248	0.101985	0.0806613	0.253374	0.135963	0.12128	0.0199577	0.0755703	0.131513	0.101872	0	0.100786	0.0976669	0.0892876	0.155845	0.128562	0.139558	0.118806	0.105782	0.0960252
LNPK	0.178157	0.215393	0.297327	0.27197	0.292831	0.29628	0.194007	0.287713	0.344266	0.247245	0.253472	0.234417	0.161851	0.280062	0.350292	0.317886	0	0.304232	0.360463	0.299737	0.312451	0.363372	0.0634351	0.435705	0.317929	0.244983	0	0.171838	0.247602	0.216503	0.165815	0.241846	0.218741	0.350852	0.101073	0.297476	0.245756	0.264871	0	0.230598	0.334887	0.198358	0.288632	0.223528	0.192097	0.294494	0.200877	0.117052
HOXD3	0	0	0	0	0	0	0	0	0	0	0	0	0	0	0	0	0	0	0	0	0	0	0	0	0	0	0	0	0	0	0	0	0	0	0	0	0	0	0	0	0	0	0	0	0	0	0	0
HOXD1	0	0	0	0	0	0	0	0	0.0019548	0	0	0	0	0	0	0	0	0	0.0054966	0	0	0	0	0	0	0	0	0	0	0	0	0	0	0	0	0	0	0	0	0	0	0	0	0	0	0	0	0
MTX2	0.369161	0.404328	0.493464	0.453136	0.495219	0.521234	0.612591	0.470596	0.492122	0.399751	0.476256	0.338162	0.318284	0.572952	0.313483	0.557415	0	0.440128	0.515329	0.435472	0.494108	0.426747	0.29962	0.558236	0.412281	0.339634	0	0.555959	0.49759	0.378257	0.340195	0.43645	0.397485	0.521567	0.189824	0.392002	0.499453	0.408028	0	0.473479	0.406166	0.385422	0.397364	0.336137	0.503629	0.342238	0.423502	0.117052
HNRNPA3	0.403257	0.33878	0.376969	0.372735	0.335729	0.475103	0.586316	0.510028	0.473032	0.501257	0.553396	0.365407	0.367938	0.432511	0.219209	0.406899	0	0.382532	0.640676	0.372756	0.409659	0.519661	0.344329	0.514058	0.571548	0.466674	0	0.42844	0.457659	0.373548	0.47301	0.478059	0.544764	0.418323	0.319268	0.426188	0.421167	0.422913	0	0.405477	0.369125	0.308677	0.353949	0.475825	0.470402	0.528846	0.318277	0.528003
NFE2L2	0.402372	0.507186	0.487355	0.478294	0.448701	0.480143	0.495484	0.39292	0.525849	0.527879	0.55216	0.416969	0.496019	0.43891	0.433904	0.571089	0	0.489403	0.496684	0.454351	0.550345	0.542777	0.478723	0.607253	0.522069	0.475886	0	0.495221	0.39897	0.439392	0.362774	0.565037	0.476466	0.546986	0.345722	0.502785	0.41255	0.453163	0	0.463953	0.556691	0.352975	0.480867	0.310228	0.544557	0.43313	0.48058	0.476393
AGPS	0.313628	0.246591	0.442465	0.419956	0.430085	0.397658	0.372005	0.390813	0.438948	0.4294	0.443564	0.305361	0.334033	0.470939	0.252934	0.514305	0	0.401943	0.430852	0.398868	0.489382	0.510635	0.265574	0.444214	0.408123	0.324181	0	0.245737	0.447885	0.331376	0.261928	0.560023	0.35899	0.440862	0.146528	0.335946	0.463733	0.340973	0	0.369892	0.387134	0.284204	0.521117	0.402582	0.420345	0.560462	0.392519	0.619896
TTC30B	0.00269838	0	0.00873783	0.00339174	0.00856751	0.0067186	0.00376408	0.0158563	0.00730912	0.00717371	0.0159941	0.013651	0.00890014	0.00671481	0.0121193	0.014555	0	0.00728729	0.010088	0.00709485	0.0109712	0.0161449	0.00553604	0.0175395	0	0.00509051	0	0	0.0108373	0	0	0.0063067	0.00397947	0.0046487	0	0.00364461	0.00894862	0.00458476	0	0.0164674	0.0056099	0	0	0.0085933	0	0	0.0112991	0
TTC30A	0.0069362	0.0239928	0.0117728	0.00951746	0.0172059	0.0119426	0.00602785	0.00506623	0.0191876	0.00361912	0.00861108	0.0077752	0	0.0056901	0	0.00722947	0	0	0.0166743	0.0169666	0.0132343	0.0177874	0.0168809	0.0284301	0.0295587	0.0150884	0	0.0135234	0.00582624	0.00547031	0.00611926	0.0182859	0.0154811	0.0204081	0	0.0155672	0.00592007	0.0213797	0	0.00748212	0.0134082	0	0.00761564	0	0	0.00804794	0.00726722	0
PDE11A	0.00221874	0.00841137	0.00872758	0.00819279	0.00562739	0.00271773	0.0087842	0.00205466	0.0208173	0.0176153	0.0114408	0	0.0187475	0.0036886	0.00666366	0.00559905	0	0.0171472	0.0245543	0.0200128	0.00800108	0.0158945	0	0.0120101	0	0.00790245	0	0.00638629	0.0206514	0.0127414	0.00636041	0.011871	0.011225	0.00909268	0.0246788	0	0.00991055	0.0167559	0	0.00871392	0.0127373	0.00851663	0.00530379	0.0077135	0.0112535	0.0178262	0.0118501	0
RBM45	0.18955	0.123633	0.167458	0.138633	0.126421	0.197867	0.0855853	0.16423	0.146586	0.168031	0.110551	0.126613	0.125949	0.139203	0.0550211	0.158508	0	0.130554	0.19423	0.108066	0.137177	0.176185	0.115137	0.143111	0.120875	0.0987757	0	0.0733763	0.155008	0.117349	0.139931	0.150553	0.103222	0.146703	0.0425601	0.162193	0.150285	0.155987	0	0.15519	0.147459	0.137503	0.111913	0.135984	0.141193	0.14109	0.145744	0.0382573
OSBPL6	0.900812	0.906734	0.937095	0.954331	1.07624	0.999611	0.892845	0.890653	1.0321	1.02022	0.942406	0.839588	0.858924	0.844897	0.838323	0.943868	0	0.970784	0.935434	0.978095	0.922547	0.815798	0.813364	1.13261	0.87596	0.895622	0	0.867719	0.88726	0.901267	0.714102	0.934844	0.858835	1.00904	0.610236	0.96269	1.10024	0.831369	0	0.903013	0.888625	0.744978	0.760316	1.01314	0.891025	1.1096	1.08166	0.987866
PRKRA	0.173161	0.200473	0.285373	0.262296	0.226395	0.168605	0.321284	0.287049	0.308057	0.271462	0.195981	0.10409	0.212955	0.321901	0.224778	0.301521	0	0.197718	0.320713	0.180166	0.220765	0.316423	0.120632	0.351245	0.223153	0.221935	0	0.0987062	0.311004	0.25262	0.245514	0.377297	0.177876	0.261099	0.17458	0.187896	0.321989	0.28187	0	0.197384	0.217782	0.219765	0.204853	0.190095	0.21532	0.409525	0.233828	0.215996
PJVK	0.0630349	0.0462576	0.0774926	0.052469	0.0545459	0.0558858	0.0192628	0.0337259	0.0718993	0.112895	0.0591818	0.056323	0.0751136	0.1672	0.0795918	0.0982579	0	0.097215	0.0806977	0.0705795	0.066141	0.158078	0.0411017	0.159016	0.0359192	0.048431	0	0.0285946	0.0216243	0.03637	0.0819421	0.0839491	0.0578756	0.0699077	0.030283	0.100585	0.0633097	0.0403735	0	0.0623483	0.0710045	0.0300473	0.0340932	0.0512243	0.0533895	0.0389612	0.0762377	0
FKBP7	0.00956694	0	0.0197726	0.025109	0.0123779	0.00556697	0.00362698	0.0250553	0.00987321	0.0107146	0.0160736	0.00246251	0.0118739	0.0233639	0.0124187	0.0144288	0	0.00655229	0.0141904	0.00372739	0.0126555	0.00404074	0.0066151	0.0420238	0	0	0	0.0168306	0.0121455	0.00640545	0	0.0091584	0	0.0107065	0	0.00765916	0.00980527	0.0147803	0	0.00402295	0.00670963	0	0	0.0179666	0.0263824	0	0.0123302	0
PLEKHA3	0.134425	0.154434	0.176359	0.177886	0.15877	0.180296	0.23014	0.177836	0.224097	0.158834	0.19516	0.149113	0.114817	0.132551	0.119361	0.150509	0	0.137901	0.241174	0.12555	0.151944	0.232006	0.154173	0.299045	0.164809	0.123114	0	0.120158	0.188521	0.0982998	0.115614	0.254147	0.131914	0.183321	0.160361	0.151857	0.150783	0.0999503	0	0.207059	0.192254	0.0537958	0.128794	0.108808	0.163103	0.185132	0.134216	0.361005
TTN	0.409115	0.406399	0.222231	0.379892	0.317611	0.326872	0.265541	0.22197	0.217623	0.452334	0.255071	0.385856	0.359	0.329826	0.483055	0.247205	0	0.289869	0.29249	0.259745	0.278501	0.232643	0.461344	0.49027	0.384032	0.269293	0	0.510468	0.374438	0.252932	0.14682	0.30046	0.215882	0.405637	0.224016	0.202183	0.198275	0.489931	0	0.27069	0.317269	0.303855	0.292324	0.322721	0.353073	0.355056	0.454723	0.607553
CCDC141	0.00378474	0.019601	0.0256187	0.10959	0.0489771	0.0307154	0.0232006	0.0173156	0.0856154	0.0185606	0.0269886	0.0119947	0.0131107	0.0635946	0.0184055	0.112465	0	0.0481823	0.0492953	0.00637012	0.0658314	0.0728722	0	0.0853595	0.0130298	0.00361991	0	0.0474772	0.0734776	0.0326263	0	0.0698733	0.0255434	0.0400548	0	0.0138381	0.0286481	0.00619158	0	0.011311	0.0406578	0.0414909	0.0385494	0	0.0123968	0.0628671	0.0503536	0
SESTD1	0.659979	0.730478	0.777929	0.721911	0.806199	0.841452	0.70527	0.809425	0.742735	0.805217	0.882669	0.559621	0.69675	0.699692	0.627708	0.714069	0	0.75732	0.771623	0.721469	0.792777	0.909836	0.50922	0.815435	0.696917	0.731318	0	0.47006	0.958722	0.833912	0.443215	0.87439	0.631679	0.788106	0.380507	0.742537	0.715341	0.682876	0	0.801802	0.784075	0.688167	0.705097	0.410802	0.764782	0.867996	0.721655	0.659453
ZNF385B	1.86618	1.71071	1.87342	1.85843	2.07717	2.00498	2.0091	1.6643	1.93294	2.12149	2.05791	1.84056	1.90828	1.74387	1.88285	1.89321	0	1.71741	1.75135	1.81441	1.82803	1.61556	1.75871	1.98476	1.86304	2.02708	0	1.67355	1.84223	1.8612	1.72139	1.66481	1.77915	2.05067	1.81854	1.96151	1.75824	1.85438	0	1.80877	1.91664	1.84238	1.60541	2.20204	1.99728	1.68476	1.73912	2.25038
CWC22	0.181303	0.187365	0.19356	0.224484	0.181753	0.228541	0.167574	0.190761	0.207464	0.166989	0.137348	0.14021	0.168988	0.149797	0.168475	0.205786	0	0.161933	0.189672	0.158312	0.256821	0.232525	0.15815	0.2096	0.148763	0.185264	0	0.219735	0.199052	0.163917	0.0797165	0.19332	0.156184	0.231277	0.0923426	0.186306	0.172602	0.195755	0	0.190657	0.140921	0.117466	0.168034	0.0657291	0.175993	0.120858	0.150041	0.154561
UBE2E3	0.372389	0.361572	0.521563	0.486858	0.458879	0.511381	0.566043	0.387081	0.45156	0.395952	0.36798	0.365272	0.426894	0.4104	0.30071	0.417179	0	0.379015	0.506907	0.384834	0.379758	0.534133	0.304826	0.41359	0.388291	0.442871	0	0.345502	0.351691	0.443266	0.39838	0.4214	0.383453	0.442099	0.333343	0.372436	0.398497	0.533879	0	0.42471	0.427935	0.256695	0.369509	0.473748	0.450833	0.45461	0.396965	0.706632
ITGA4	0.0162619	0.0300253	0.0115756	0.0159985	0.013789	0.0239753	0.00425612	0.0204173	0.0152449	0.0157914	0.0078522	0.00984732	0.0176904	0	0.00831347	0.020848	0	0.00968441	0.00332412	0.00634949	0.0136823	0.0156145	0	0.00860925	0	0.00815544	0	0	0.00391286	0.0402946	0.0157279	0.00239803	0.0158731	0.0301769	0.0514985	0.0111413	0.0160524	0	0	0.0179986	0.00335017	0.013496	0.0255873	0	0	0.0140432	0.0146302	0.0960252
CERKL	0	0.00188886	0.00444723	0.0107672	0.00790544	0.0141961	0.0110361	0.00893012	0.00334643	0	0	0	0.00233424	0.0120178	0.00446475	0	0	0.00453692	0.00305116	0.00598839	0	0.00197584	0.013965	0	0	0.0116119	0	0	0.0116878	0.0120869	0.00417805	0	0.00324023	0.00289837	0	0	0.00900978	0.00162335	0	0.00760763	0.0111358	0.00448918	0.0225261	0.0149523	0	0.00902602	0.0123545	0
PPP1R1C	0.134834	0.113469	0.12911	0.107449	0.159814	0.126611	0.0438929	0.0622923	0.110443	0.172285	0.147256	0.0704573	0.110783	0.0851138	0.142975	0.0628314	0	0.112191	0.0844722	0.14209	0.167683	0.146161	0.126703	0.121608	0.0175141	0.0861633	0	0.160876	0.165627	0.10803	0.0429434	0.111631	0.114419	0.168472	0.100789	0.115552	0.0583552	0.197191	0	0.117042	0.117689	0.142279	0.0353562	0.0740137	0.164549	0.112182	0.14173	0.0600475
PDE1A	0.430771	0.468611	0.36435	0.434116	0.394324	0.264904	0.445113	0.354937	0.427082	0.269245	0.27412	0.360133	0.367983	0.362493	0.402752	0.338731	0	0.249515	0.342189	0.3703	0.388554	0.459217	0.289578	0.230415	0.39076	0.518457	0	0.44587	0.360958	0.440095	0.596605	0.394818	0.475194	0.278779	0.729228	0.279664	0.414359	0.477516	0	0.315218	0.335162	0.327415	0.357279	0.276753	0.478191	0.360269	0.351785	0.371439
DNAJC10	0.305235	0.127483	0.295536	0.277312	0.281777	0.243799	0.150325	0.250352	0.311356	0.307358	0.350199	0.264741	0.236796	0.3985	0.219281	0.29302	0	0.278552	0.314538	0.281262	0.38876	0.379967	0.0890031	0.428968	0.262343	0.218221	0	0.261446	0.296754	0.145252	0.168736	0.362457	0.233948	0.283324	0.0972725	0.263013	0.245886	0.197517	0	0.285155	0.260745	0.17315	0.279684	0.195764	0.202984	0.283377	0.311593	0.350148
FRZB	0.0366197	0.0260313	0.0457021	0.0357945	0.0172907	0.05574	0.0243523	0.00562165	0.0278904	0.0245723	0.0406896	0.0146562	0.0131057	0.0250996	0.02615	0.0244322	0	0.0267928	0.0369435	0.0270639	0.0340348	0.0278527	0.0400414	0.0339472	0.0403246	0.0265236	0	0	0.0559964	0.0247714	0.013636	0.119913	0.0150778	0.0194694	0.023284	0.0314224	0.0181419	0	0	0.0474628	0.0166333	0.0210627	0.0311417	0.01257	0	0.0222086	0.0325556	0.234634
NCKAP1	0.688774	0.752776	0.825705	0.877775	0.835025	0.845925	0.89075	0.897526	0.828573	0.722351	0.85274	0.778814	0.739714	0.821084	0.650601	0.804907	0	0.751001	0.924194	0.745973	0.913386	0.949632	0.607838	0.793425	0.791711	0.740218	0	0.773348	1.0586	0.759716	0.80667	0.972212	0.88714	0.840273	0.267984	0.800638	0.972272	0.917674	0	0.883693	0.775618	0.704492	0.850955	0.632057	0.90914	0.863082	0.738668	0.89306
DUSP19	0.0523524	0.0322911	0.0567648	0.0680621	0.0513101	0.0641812	0.0816098	0.0905643	0.0762559	0.0744735	0.0648911	0.0333636	0.0619902	0.00939048	0.0200037	0.106847	0	0.0554149	0.0989755	0.0702186	0.0725113	0.0428606	0.0371185	0.0734061	0.0504647	0.0553626	0	0.0542498	0.0389195	0.0373769	0.0786177	0.0369773	0.0234791	0.143214	0.0465889	0.0531264	0.0748289	0.0986642	0	0.0930641	0.0455393	0.0372188	0.0526035	0.0518957	0.111881	0.0423039	0.0601182	0
NUP35	0.106623	0.0668561	0.0691768	0.0595434	0.0741118	0.0498442	0.137705	0.0846169	0.109197	0.0753615	0.0840334	0.0593776	0.0788314	0.128657	0.0924533	0.102377	0	0.095824	0.0953309	0.110884	0.0801668	0.133557	0.0184942	0.0893463	0.0647545	0.0832476	0	0.00851874	0.117128	0.100831	0.0516457	0.0931443	0.0850798	0.117064	0.0130229	0.0813287	0.0638841	0.0593812	0	0.0809395	0.0710827	0.0615101	0.113348	0.066289	0.115612	0.0959979	0.0933474	0
ZNF804A	0.630289	0.568034	0.82032	0.561538	0.664539	0.673122	1.09904	0.41324	0.708987	0.64675	0.678508	0.794681	0.764656	0.687844	0.688246	0.710999	0	0.534431	0.835853	0.613797	0.742001	0.438389	0.664762	0.554262	0.82516	0.866714	0	0.606079	0.546614	0.6538	0.888385	0.393937	0.678758	0.772358	0.838863	0.636882	0.739432	0.801297	0	0.920007	0.710335	0.745513	0.562379	0.795888	0.870706	0.669423	0.856612	0.961065
FSIP2	0.0214483	0.128179	0.0394581	0.0661412	0.0402853	0.0366503	0.00553032	0.0231239	0.0399503	0.0234878	0.0331477	0.0167298	0.0059466	0.0549296	0.0183901	0.0309046	0	0.0169704	0.0201225	0.00945632	0.0278206	0.0538382	0.0127136	0.068904	0.0487712	0.011364	0	0.0201729	0.04546	0.0457931	0.0762829	0.0474641	0.0233321	0.0329177	0	0.0245874	0.0105539	0.00953574	0	0.0640951	0.0323519	0	0.0440989	0.00750424	0.0399233	0.0200407	0.0275364	0
ZC3H15	0.351243	0.227385	0.25963	0.258201	0.26714	0.220284	0.375741	0.234838	0.296768	0.213054	0.250034	0.171197	0.193101	0.308099	0.216163	0.269053	0	0.278183	0.361666	0.184285	0.271878	0.356917	0.155406	0.323111	0.194747	0.209366	0	0.179624	0.325514	0.207586	0.303439	0.380549	0.28935	0.299484	0.197144	0.290735	0.315107	0.208695	0	0.225065	0.247482	0.16731	0.305537	0.14194	0.292521	0.338599	0.189874	0.2952
ITGAV	0.14473	0.0211122	0.103963	0.118451	0.158259	0.112441	0.144705	0.0965447	0.124055	0.116712	0.139603	0.11203	0.12103	0.164903	0.16254	0.0841673	0	0.116311	0.144893	0.129641	0.105861	0.136327	0.038523	0.194724	0.128061	0.149636	0	0.104548	0.243083	0.109967	0.107095	0.216205	0.161759	0.133125	0.0422546	0.0998243	0.167085	0.0499025	0	0.171272	0.0976617	0.108449	0.093338	0.0852694	0.246821	0.1194	0.0929534	0.190539
FAM171B	0.580119	0.509278	0.704644	0.643288	0.646652	0.651477	0.580519	0.621415	0.671595	0.621182	0.628268	0.440773	0.436136	0.524339	0.444933	0.551716	0	0.551953	0.760846	0.634101	0.658965	0.729766	0.379224	0.646484	0.762636	0.487773	0	0.568894	0.563248	0.639604	0.442254	0.628877	0.517373	0.640699	0.362272	0.620023	0.578778	0.523854	0	0.548957	0.574545	0.377246	0.492338	0.504685	0.666203	0.579676	0.541195	0.428313
ZSWIM2	0.00617728	0	0	0	0.00519615	0	0	0	0.00209866	0	0	0.012677	0.00180312	0.00502702	0	0.00296618	0	0	0	0	0.0106884	0.00596643	0	0	0	0	0	0	0.00386763	0	0	0	0	0	0	0	0	0.00264545	0	0	0	0	0	0	0	0	0	0
CALCRL	0.0280065	0.0216561	0.012581	0.0237449	0.00780067	0.00664565	0.00841919	0.0103429	0.0154707	0.00148362	0.00355586	0.0117182	0.0217819	0.0234114	0.0241375	0.00351137	0	0.016434	0.0194245	0.0040622	0.027158	0.0187477	0.0089987	0.00709753	0.00865195	0	0	0.0135234	0.0147751	0.0268207	0.036906	0.00378303	0.0117775	0.014015	0	0.00256806	0.00447331	0.0111854	0	0.00805154	0.00293602	0.0183556	0.0400542	0.0167242	0.0187766	0.00853342	0.0148457	0
TFPI	0	0	0.000773763	0.00146735	0.00460354	0.00772565	0	0	0.00201932	0.0032475	0	0	0	0	0	0.00604604	0	0	0	0	0	0.00862652	0	0.00775476	0	0	0	0	0.0029018	0	0	0	0.00328181	0	0	0.00145798	0.0062913	0	0	0	0	0.00236046	0	0	0	0.0062119	0	0
GULP1	0.193317	0.172511	0.201204	0.220362	0.209253	0.271094	0.232518	0.235397	0.178124	0.1313	0.12815	0.165019	0.19901	0.132062	0.21113	0.212611	0	0.142211	0.196294	0.139295	0.180305	0.19106	0.256324	0.0869384	0.181429	0.269984	0	0.224411	0.243453	0.190334	0.263996	0.178429	0.278736	0.179227	0.300885	0.183845	0.216695	0.14877	0	0.197806	0.148489	0.246247	0.306781	0.108935	0.219783	0.139404	0.146419	0.162059
DIRC1	0	0	0.00179443	0.0042837	0	0	0	0	0.00196111	0.00245478	0	0	0	0.00548524	0	0	0	0	0.00235055	0	0	0.00946377	0	0	0	0	0	0	0.00461737	0	0	0	0	0	0	0	0	0	0	0	0	0	0.00822237	0	0	0	0	0
COL3A1	0	0	0	0	0	0	0	0	0.00075387	0.00306276	0	0	0	0	0	0	0	0	0.0031126	0	0	0	0	0	0	0	0	0	0	0	0	0	0	0	0	0	0.0020545	0	0	0	0	0	0	0	0	0.00752831	0	0
COL5A2	0.333038	0.422033	0.507	0.617136	0.616052	0.648976	0.378582	0.647193	0.505174	0.447652	0.527548	0.256463	0.242592	0.579017	0.478503	0.396479	0	0.767478	0.563141	0.45138	0.487803	0.365737	0.464737	0.655673	0.508743	0.335993	0	0.224293	0.462211	0.32047	0.257752	0.43083	0.418539	0.505766	0.170784	0.563777	0.596602	0.228553	0	0.444314	0.538692	0.231797	0.25434	0.471735	0.377059	0.383199	0.497366	0.117052
WDR75	0.199728	0.203398	0.27031	0.235921	0.243707	0.157324	0.1504	0.152891	0.294424	0.171448	0.197578	0.128149	0.248783	0.382552	0.245003	0.336412	0	0.229001	0.263545	0.211164	0.327034	0.391781	0.121739	0.363233	0.160344	0.187142	0	0.0758148	0.239832	0.130288	0.130893	0.289422	0.240904	0.226744	0.115926	0.201609	0.198427	0.181946	0	0.245813	0.273107	0.12844	0.247597	0.15759	0.210623	0.252431	0.177827	0.187591
SLC40A1	0.0102577	0.00410631	0.0308707	0.039429	0.0484822	0.0367649	0.0566936	0.019371	0.0440309	0.0449131	0.011983	0.0161726	0.0310488	0.0384911	0.0112588	0.0181446	0	0.0352621	0.0361013	0.0488107	0.025278	0.0531883	0	0.0450311	0.0305058	0.0258931	0	0.0557114	0.00878092	0.0374776	0.0346461	0.0528165	0.0282094	0.050581	0.077613	0.0305222	0.0370679	0.0158393	0	0.035753	0.0534252	0.0196519	0.023545	0.0476253	0.0747891	0.0475473	0.041859	0.11393
ASNSD1	0.0485436	0.113409	0.107449	0.1241	0.0981626	0.0764251	0.142758	0.0748333	0.169081	0.104876	0.0870698	0.0484022	0.064761	0.203292	0.0640292	0.144456	0	0.13314	0.157759	0.128893	0.123886	0.13025	0.0626843	0.183245	0.122522	0.0993635	0	0.103848	0.104471	0.0812847	0.0721569	0.191202	0.107979	0.165581	0.0074222	0.103351	0.168678	0.0762648	0	0.0621599	0.125887	0.0656027	0.151894	0.0952613	0.0577853	0.0852187	0.113002	0
ANKAR	0.424304	0.29141	0.414829	0.462691	0.482514	0.481901	0.486743	0.330939	0.459902	0.424179	0.412202	0.40964	0.386182	0.60792	0.456302	0.487131	0	0.550495	0.412693	0.499265	0.431014	0.527182	0.298209	0.593317	0.471657	0.371487	0	0.291006	0.405218	0.409054	0.243608	0.44462	0.417431	0.468592	0.126321	0.467832	0.399725	0.342065	0	0.349575	0.480715	0.296481	0.503198	0.282087	0.300265	0.448078	0.496099	0.582257
OSGEPL1	0.014941	0.066079	0.0631717	0.100358	0.0806883	0.0865576	0.0550467	0.0436975	0.0849415	0.0465827	0.0677271	0.0467845	0.056947	0.146134	0.0423593	0.0869727	0	0.0569164	0.105913	0.0532716	0.0489925	0.0874134	0.031824	0.0858451	0.0555536	0.0606787	0	0.0868087	0.0914826	0.0559701	0.0711948	0.0913026	0.0253641	0.0907762	0.0418174	0.0601035	0.0649879	0.0778903	0	0.0696487	0.0662656	0.00995985	0.105903	0.0544948	0.053421	0.0611112	0.0321152	0.0600475
ORMDL1	0.24562	0.201156	0.244943	0.29452	0.250359	0.245383	0.249638	0.257218	0.403857	0.200122	0.204022	0.22153	0.232185	0.47093	0.204377	0.441665	0	0.313137	0.344924	0.214909	0.237993	0.31614	0.118412	0.540697	0.240345	0.211434	0	0.157567	0.196821	0.259901	0.202755	0.431248	0.16203	0.203419	0.0890148	0.242262	0.259526	0.286531	0	0.228965	0.368878	0.146482	0.23248	0.152782	0.181747	0.298608	0.188998	0.0875418
PMS1	0.416	0.385091	0.490754	0.537865	0.515668	0.413337	0.371327	0.441589	0.541375	0.575577	0.426561	0.343976	0.422447	0.561506	0.478241	0.502051	0	0.549743	0.536164	0.452584	0.516313	0.616821	0.349334	0.582279	0.502263	0.36484	0	0.318532	0.461716	0.447453	0.400257	0.604406	0.448876	0.54661	0.36862	0.551063	0.528274	0.488587	0	0.479647	0.608175	0.364063	0.468156	0.363271	0.372555	0.408619	0.624941	0.419135
C2orf88	0.114874	0.0915269	0.176004	0.242661	0.213071	0.149496	0.481152	0.143379	0.210831	0.171172	0.198976	0.116728	0.113392	0.142381	0.0981371	0.19342	0	0.159135	0.238611	0.0865297	0.162495	0.262036	0.082497	0.277082	0.0930475	0.0901875	0	0.0766214	0.193061	0.178379	0.168459	0.210947	0.0793328	0.245914	0.0940073	0.102872	0.266063	0.233302	0	0.286534	0.170996	0.134358	0.163632	0.14387	0.088404	0.285984	0.146897	0.421513
MSTN	0.00837754	0	0.0107893	0.0131762	0.00549364	0.00752398	0.0454889	0	0.00390168	0.00717694	0.0181242	0.00482506	0.00293784	0	0.0157881	0.00305709	0	0.0181631	0.0216351	0	0.00343569	0.00553874	0.00508014	0	0	0.00505249	0	0.013592	0.0036611	0.0210374	0.0201783	0.0140955	0.00664582	0.021483	0.024001	0.0117403	0.0212512	0.0105886	0	0.0133337	0.0104662	0.00920597	0.0116247	0	0.0165299	0.0332772	0.00441833	0.0410572
HIBCH	0.745995	0.608841	0.855172	0.690682	0.750971	0.538713	2.10392	0.667852	0.731468	0.868503	0.674113	0.522255	0.679122	0.678511	0.657496	0.672725	0	0.600114	0.659524	0.628565	0.613524	0.751347	0.64859	0.701053	0.715506	0.560311	0	0.608558	0.817217	0.834559	0.8632	0.772052	0.91642	0.931736	0.540595	0.770206	0.976079	0.95182	0	0.842791	0.766904	0.612288	0.651859	1.17739	0.979124	0.69525	0.758296	2.21206
INPP1	0.147505	0.0602554	0.124106	0.140037	0.12054	0.249763	0.279642	0.184531	0.211809	0.187964	0.248424	0.133472	0.129743	0.205025	0.184492	0.152911	0	0.260857	0.303084	0.290671	0.201551	0.34411	0.0768448	0.297827	0.222191	0.159129	0	0.130134	0.227193	0.146982	0.228874	0.284646	0.147844	0.20792	0.273841	0.149724	0.261679	0.202655	0	0.130968	0.18012	0.134787	0.167303	0.151619	0.1338	0.12656	0.158242	0
MFSD6	0.435341	0.315795	0.378964	0.327787	0.345962	0.363685	0.397595	0.392533	0.463238	0.408067	0.478662	0.429011	0.371739	0.383904	0.408966	0.370513	0	0.324985	0.405752	0.395057	0.372497	0.520253	0.374158	0.379586	0.451753	0.388056	0	0.370377	0.333477	0.321166	0.544304	0.446386	0.458159	0.334741	0.273796	0.368433	0.383822	0.43458	0	0.315637	0.367139	0.338474	0.347789	0.204942	0.357159	0.50779	0.324143	0.174497
NEMP2	0.0309535	0.0127357	0.0146225	0.0160576	0.0191588	0.0073631	0.00692133	0	0.0119054	0.0112133	0.0333605	0.0311692	0.0155062	0.0256818	0.0083679	0.00695951	0	0.0135815	0.0140301	0.00928867	0.0149686	0.0194249	0.00472072	0.0225956	0.0139289	0.0231776	0	0.0186036	0.0200763	0.00426746	0.0145136	0.0237795	0.0183585	0.0172092	0.0370238	0.008222	0.0162721	0.010244	0	0.00400063	0.0115986	0.0228865	0.00237984	0	0.00708663	0.0145679	0	0
NAB1	0.197996	0.208966	0.193738	0.177388	0.235423	0.174428	0.185528	0.186364	0.213204	0.305922	0.27359	0.247754	0.172229	0.180921	0.183828	0.209988	0	0.205238	0.215164	0.219131	0.193955	0.242833	0.108654	0.221771	0.213715	0.294991	0	0.30824	0.21899	0.270878	0.244762	0.25673	0.209505	0.224115	0.0925876	0.240104	0.171502	0.209541	0	0.176197	0.184051	0.222019	0.13855	0.211823	0.218445	0.354884	0.147668	0.19713
GLS	1.14981	1.21304	1.25281	1.22098	1.32952	1.34403	1.27139	1.19043	1.15733	1.16096	1.22273	1.10293	0.940334	1.14333	1.12133	1.13194	0	1.24537	1.32797	1.16741	1.21626	1.25024	0.830883	1.28467	1.1745	1.14521	0	1.29822	1.34426	1.19656	1.02541	1.27627	1.05687	1.13529	0.961518	1.04089	1.35053	1.27257	0	1.26211	1.15384	1.01604	1.14441	0.878971	1.22809	1.14141	1.13776	1.15198
STAT1	0.140761	0.12748	0.132452	0.157775	0.0981567	0.100741	0.180119	0.116605	0.152192	0.109861	0.197497	0.0703762	0.11557	0.115028	0.0704304	0.115477	0	0.130995	0.228821	0.079821	0.141025	0.365612	0.0300362	0.111602	0.218471	0.140686	0	0.11482	0.189827	0.141354	0.0937559	0.249059	0.171372	0.111105	0.0199577	0.115507	0.120471	0.153235	0	0.526949	0.12784	0.0906428	0.240827	0.0641172	0.101574	0.149531	0.127589	0.0875418
STAT4	0.567394	0.348565	0.441275	0.477154	0.524269	0.559709	0.283348	0.37649	0.425481	0.476475	0.576522	0.324923	0.439438	0.56719	0.319421	0.501631	0	0.467772	0.437518	0.484063	0.42282	0.339116	0.321196	0.530854	0.396917	0.344026	0	0.327919	0.730631	0.402147	0.151004	0.572213	0.390545	0.527635	0.343272	0.499	0.426275	0.292239	0	0.49417	0.422279	0.41272	0.391286	0.356102	0.413104	0.416542	0.476411	0.289329
MYO1B	0.380288	0.36286	0.382102	0.347444	0.417605	0.518895	0.317621	0.351686	0.41874	0.493073	0.381786	0.271572	0.413829	0.309345	0.315763	0.437965	0	0.351067	0.427523	0.428615	0.305025	0.34577	0.383306	0.456459	0.383559	0.344824	0	0.254239	0.455224	0.378113	0.190105	0.367798	0.356815	0.612193	0.237074	0.44177	0.420155	0.291522	0	0.340657	0.387147	0.32175	0.213868	0.335393	0.444984	0.335352	0.464875	0.315551
NABP1	0.0253982	0.0438807	0.0618729	0.0460039	0.0360364	0.0622547	0.115812	0.0400294	0.045565	0.0485342	0.0362964	0.0354415	0.0499326	0.0153848	0.038197	0.060844	0	0.0675924	0.0737042	0.0389614	0.110069	0.0621862	0.00885095	0.0724864	0.0555262	0.0596879	0	0.0321516	0.0497375	0.054359	0.0843459	0.0806444	0.0714177	0.0802496	0.0642855	0.0624831	0.0811722	0.0836629	0	0.0514405	0.0684576	0.0517255	0.131985	0.042049	0.0286181	0.088003	0.0547901	0.0600475
CAVIN2	0	0	0	0	0.00113875	0	0	0	0.000388722	0	0.00682091	0.00717381	0	0	0	0	0	0	0	0	0	0	0	0	0	0	0	0	0	0	0	0	0	0	0	0	0	0	0	0	0	0	0	0	0	0	0	0
TMEFF2	1.69379	1.80292	1.77341	1.64859	1.7525	1.65719	1.67336	1.69728	1.65776	1.92722	1.6729	1.63137	1.76233	1.40183	1.31107	1.50929	0	1.58317	1.82246	1.66056	1.77303	1.7553	1.88525	1.84705	1.74464	1.71337	0	1.51205	1.36943	1.76749	1.85483	1.4082	1.49528	1.77656	1.53163	1.52606	1.6864	1.94754	0	1.76888	1.57536	1.62483	1.54643	1.75556	1.71401	1.78117	1.69065	1.67383
SLC39A10	0.572487	0.546568	0.666684	0.640078	0.685431	0.732597	0.71138	0.651164	0.651048	0.616013	0.658387	0.385265	0.647031	0.577251	0.407163	0.610678	0	0.641551	0.749689	0.600572	0.655327	0.700204	0.494699	0.655321	0.621968	0.600311	0	0.44261	0.677819	0.638016	0.514439	0.707066	0.586011	0.578689	0.16286	0.489963	0.709054	0.649392	0	0.588977	0.661481	0.480688	0.64511	0.542592	0.517785	0.655989	0.528152	0.317992
DNAH7	0.132325	0.188197	0.314307	0.244446	0.256854	0.326032	0.169458	0.2476	0.220914	0.225162	0.348485	0.220197	0.253413	0.273365	0.20646	0.294723	0	0.192382	0.213527	0.27895	0.323133	0.227205	0.159307	0.118683	0.20729	0.180457	0	0.129709	0.228396	0.39903	0.105463	0.277049	0.24696	0.19171	0.285226	0.254052	0.244757	0.195469	0	0.180815	0.278141	0.153258	0.165153	0.212024	0.12849	0.158505	0.222871	0.169274
STK17B	0.0250995	0.0372326	0.0418194	0.0438915	0.0231175	0.0349163	0.0188628	0.0376014	0.0315886	0.0413557	0.0781956	0.00546666	0.032749	0.0726632	0.00870527	0.0231177	0	0.0285634	0.0435751	0.0308403	0.0244004	0.0629882	0.052219	0.0413741	0	0.0353407	0	0.0661602	0.0654449	0.0495544	0.037748	0.0888045	0.0379262	0.0521874	0.024001	0.0249996	0.0354669	0.0688322	0	0.0423134	0.0444524	0.0562018	0.0364985	0.0209723	0.0325651	0.0673013	0.014401	0
HECW2	1.05652	1.16136	1.34255	1.28843	1.37201	1.41026	1.45589	1.19232	1.31309	1.29861	1.41207	1.15534	1.15771	1.26582	1.14633	1.31779	0	1.26483	1.31952	1.33709	1.24374	1.34291	1.21422	1.36975	1.30505	1.05648	0	1.19538	1.30285	1.34989	1.15608	1.368	1.26898	1.47926	0.950861	1.27921	1.37353	1.04634	0	1.31194	1.29085	1.17711	1.24127	1.41975	1.3614	1.30436	1.43217	1.57704
CCDC150	0.0338025	0.01735	0.036663	0.0513486	0.0304026	0.0115265	0.0721044	0.0213566	0.0302953	0.0324371	0.0202638	0.0197833	0.027784	0.051361	0.0129499	0.0359149	0	0.020922	0.029257	0.0422294	0.0233771	0.0216649	0.0140564	0.0336502	0.0116432	0.0219019	0	0.0333321	0.0270724	0.0341225	0.0199032	0.0509285	0.0252435	0.0657863	0	0.022654	0.0318678	0.0392955	0	0.00561732	0.0129966	0.0254395	0.00958327	0.016704	0	0.0206295	0.0331343	0
GTF3C3	0.104487	0.174273	0.152307	0.176059	0.17171	0.210199	0.270332	0.120954	0.161026	0.121986	0.128587	0.116811	0.117315	0.163892	0.10689	0.113652	0	0.153509	0.192566	0.105123	0.142545	0.134863	0.101618	0.134682	0.132468	0.0582331	0	0.131036	0.134512	0.129232	0.134846	0.186091	0.0821745	0.189644	0.149728	0.120698	0.185598	0.211275	0	0.124598	0.0955374	0.113427	0.149164	0.114025	0.100769	0.1869	0.114764	0.128599
C2orf66	0	0	0.00473105	0	0.00173321	0.00354777	0	0	0.000620984	0.00692449	0.00810132	0.00246251	0	0	0	0.00593755	0	0	0	0.00215631	0	0.00342596	0	0.00423948	0	0	0	0	0	0.00725057	0	0.00255924	0.00557837	0	0	0	0	0	0	0	0.00102381	0	0	0	0	0	0.0024527	0
PGAP1	0.384147	0.585913	0.507118	0.648194	0.695577	0.68535	0.913675	0.626005	0.655935	0.614092	0.548731	0.473165	0.471702	0.509512	0.503541	0.601489	0	0.47726	0.688302	0.532537	0.724785	0.545934	0.403457	0.650733	0.625369	0.394052	0	0.439559	0.680482	0.560938	0.359988	0.618134	0.442045	0.605579	0.410288	0.591354	0.631647	0.421857	0	0.72232	0.59615	0.419051	0.574287	0.693725	0.613133	0.708567	0.605525	1.12287
ANKRD44	0.775008	0.878084	0.868461	0.772408	0.819768	0.918403	0.496223	0.745872	0.730712	0.883087	0.991341	0.681064	0.747795	0.682097	0.747497	0.784074	0	0.927089	0.848569	0.883594	0.716833	0.831523	0.815411	0.950823	0.734305	0.757926	0	0.594697	0.735734	0.79692	0.645642	0.825428	0.786776	0.945325	0.710689	0.803658	0.854682	0.763562	0	0.75387	0.788086	0.77637	0.776119	0.529441	0.971439	0.95839	0.856592	0.71277
SF3B1	0.331491	0.341957	0.439399	0.435877	0.371175	0.326542	0.500469	0.438394	0.466814	0.385478	0.377799	0.316176	0.347588	0.423372	0.331655	0.407712	0	0.3581	0.467066	0.368418	0.408241	0.425105	0.287823	0.443056	0.404308	0.435295	0	0.472775	0.438951	0.39835	0.324038	0.479392	0.377162	0.431616	0.219061	0.403006	0.451423	0.46806	0	0.452266	0.398356	0.258035	0.386461	0.305607	0.455546	0.361699	0.385123	0.243762
COQ10B	0.040112	0.0459922	0.0778186	0.0994499	0.0607041	0.101565	0.0850793	0.0641832	0.124877	0.0963289	0.12533	0.092422	0.0560912	0.159862	0.0469112	0.0721847	0	0.109102	0.127753	0.102399	0.0851152	0.145368	0.0515415	0.103125	0.100927	0.0959753	0	0.0729938	0.074875	0.0336936	0.0263203	0.0922161	0.0910834	0.0906505	0.086858	0.0700671	0.0940964	0.0863108	0	0.0450082	0.0899239	0.032638	0.0479883	0.083227	0.0673827	0.07808	0.0657215	0.0410572
HSPD1	0.27059	0.260225	0.28775	0.282009	0.26529	0.245293	0.674981	0.283545	0.36424	0.229681	0.268155	0.200282	0.280714	0.421298	0.242254	0.307814	0	0.292654	0.363602	0.237523	0.336398	0.374714	0.121932	0.414452	0.322037	0.237392	0	0.186057	0.299207	0.181957	0.194271	0.312414	0.215214	0.28839	0.126112	0.28201	0.264448	0.271417	0	0.260303	0.25975	0.133369	0.305438	0.321846	0.231154	0.226221	0.218959	0.768482
HSPE1	0	0	0	0.00355225	0.00145484	0	0.00634051	0	0.00700576	0.00341831	0	0.00352551	0	0.0089307	0	0	0	0	0.00280835	0.00596544	0.00330326	0	0	0.0116501	0.00613319	0	0	0	0.00785472	0	0.00774562	0	0	0.00781694	0	0	0	0	0	0.00402945	0	0	0	0	0	0	0	0
HSPE1-MOB4	0.01251	0.0146071	0.0122498	0.0160338	0.0120154	0.00505235	0.0777913	0.0107265	0.0179483	0.00296409	0.0304087	0.0252637	0.00455315	0.00534381	0.00622955	0.0236789	0	0.017789	0.0020703	0.00587098	0.0120382	0.0186149	0.0125773	0.0110405	0.0112176	0.016825	0	0.039673	0.0272753	0.0133551	0	0.0121051	0.0112313	0.017676	0.0130229	0.0140295	0.0302459	0.0165009	0	0.00783704	0.00551793	0	0.00602266	0.0333847	0.0260115	0	0.00739581	0.296336
MOB4	0.0474706	0.0632491	0.0591562	0.0786023	0.0616844	0.114135	0.223875	0.118501	0.117043	0.095813	0.121178	0.109358	0.0673616	0.0462489	0.00400889	0.0543212	0	0.0663643	0.12715	0.0382389	0.0811235	0.109151	0.0704825	0.0734658	0.135198	0.0693143	0	0.0369648	0.120605	0.0373468	0.0878275	0.039784	0.0765712	0.0824272	0.0430601	0.0868607	0.0923016	0.10928	0	0.0717238	0.0819451	0.0146879	0.073815	0.0751712	0.114808	0.150899	0.0634265	0.163536
RFTN2	0.0192797	0.0486142	0.0252506	0.0403817	0.0296768	0.0120528	0.0349022	0.038968	0.0178902	0.0258591	0.0274857	0.0574234	0.0408027	0.0130247	0.00309073	0.0044869	0	0.0180169	0.0402476	0.0121713	0.0102256	0.0502293	0.00887888	0.0229561	0.0252037	0.0207545	0	0.0209111	0.0296743	0.0413968	0.0677528	0.03173	0.0263683	0.0596437	0.0736188	0.0184769	0.0126334	0.0232762	0	0.0379704	0.0189007	0.0272987	0.0230227	0.0053453	0.0270878	0.0525824	0.0169837	0
BOLL	0	0	0.00689343	0	0.00433632	0	0	0.0105193	0.00231129	0.00358152	0.00170688	0	0	0	0	0	0	0.00402299	0.00371704	0	0	0.00704193	0	0	0	0.00131316	0	0	0	0	0	0.00262902	0	0.00720742	0	0.00330519	0.00560198	0	0	0	0.00277187	0	0	0	0	0	0.00354563	0
PLCL1	0.502428	0.338301	0.432624	0.363742	0.51637	0.550404	0.442349	0.436455	0.392035	0.479699	0.530949	0.269369	0.391773	0.267209	0.403633	0.36331	0	0.268912	0.433862	0.34208	0.263552	0.322758	0.450246	0.58146	0.448451	0.454995	0	0.284178	0.400762	0.445375	0.339402	0.268383	0.381397	0.483445	0.437881	0.43712	0.364208	0.306799	0	0.44081	0.266804	0.201479	0.29362	0.301683	0.302355	0.38751	0.413658	0.685041
SATB2	0.104777	0.0951222	0.0780639	0.147495	0.142907	0.115958	0.141031	0.116077	0.0867812	0.0633936	0.0728389	0.122267	0.113202	0.0632924	0.0556554	0.049154	0	0.0710378	0.0739244	0.101787	0.0699806	0.0362017	0.0969544	0.0642242	0.139767	0.12996	0	0.162226	0.15405	0.15424	0.234283	0.144773	0.142022	0.0396464	0.087919	0.0729682	0.0792136	0.13225	0	0.0789019	0.0828065	0.0553786	0.0601022	0.208443	0.0916585	0.0723761	0.0608344	0.0600475
FTCDNL1	0.108215	0.14437	0.161434	0.0741554	0.102378	0.0772388	0.0575511	0.16795	0.114484	0.0714724	0.0629787	0.0167168	0.0672826	0.101919	0.0724996	0.0900668	0	0.241448	0.11353	0.162346	0.166129	0.0962561	0.10548	0.0640068	0.146701	0.123629	0	0.0889908	0.0678283	0.11327	0.104502	0.0954367	0.0725791	0.0619253	0.085538	0.104858	0.043555	0.0816922	0	0.0751358	0.135892	0.104236	0.113754	0.10739	0.0777304	0.0853451	0.107787	0.120703
C2orf69	0.115752	0.147384	0.121381	0.141512	0.135651	0.118366	0.313588	0.053846	0.169858	0.127241	0.131969	0.0909612	0.139056	0.123305	0.084328	0.10396	0	0.112041	0.156965	0.113962	0.125301	0.232884	0.0603435	0.231449	0.0937022	0.132041	0	0.0746898	0.153737	0.102166	0.113353	0.168706	0.0990275	0.157144	0.0716255	0.102078	0.166792	0.159585	0	0.0817596	0.0803827	0.0670953	0.138184	0.194412	0.201829	0.14254	0.100074	0.244319
TYW5	0.0966077	0.0986438	0.108375	0.0846843	0.0751048	0.0441023	0.0979764	0.0678783	0.121521	0.0571942	0.0603441	0.0431733	0.0622118	0.0877747	0.115906	0.078597	0	0.0917636	0.113539	0.108852	0.121374	0.0795706	0.0496955	0.0774762	0.057122	0.0727956	0	0.0223491	0.0743016	0.0445895	0.0772562	0.132348	0.063083	0.139683	0.0136739	0.0964631	0.0828223	0.120964	0	0.0666261	0.151947	0.0711049	0.0579552	0.037783	0.0666722	0.0774127	0.0999623	0.146753
MAIP1	0.138543	0.105	0.113008	0.106776	0.107332	0.15064	0.255792	0.114417	0.116432	0.149647	0.129243	0.105469	0.103033	0.0923797	0.111389	0.101906	0	0.136115	0.114921	0.110144	0.122127	0.245189	0.111604	0.153453	0.112555	0.0999404	0	0.10344	0.170541	0.110632	0.0770506	0.184566	0.106714	0.20612	0.097437	0.12425	0.161802	0.129882	0	0.180826	0.072142	0.126538	0.127158	0.163388	0.147851	0.0905597	0.132862	0.433541
SPATS2L	0.372274	0.353913	0.518054	0.38557	0.375005	0.34511	0.83669	0.461655	0.46829	0.382276	0.318993	0.414942	0.488053	0.458322	0.362513	0.382768	0	0.361209	0.346563	0.293155	0.409224	0.560494	0.428452	0.437259	0.425538	0.397486	0	0.399037	0.349948	0.337337	0.569775	0.396518	0.449794	0.451305	0.566562	0.377374	0.469738	0.533584	0	0.442223	0.420527	0.386134	0.437639	0.49964	0.444857	0.335114	0.448468	0.227413
KCTD18	0.0409213	0	0.0760118	0.0493313	0.0717271	0.0273685	0.0747718	0.0713385	0.0796345	0.0586888	0.079868	0.0369467	0.0249218	0.0739829	0.0372827	0.0685041	0	0.0740987	0.0541311	0.0456679	0.100361	0.152339	0.0467228	0.0596994	0.0115465	0.0451019	0	0.0308623	0.0757059	0.0537115	0.0207254	0.0937281	0.0541474	0.104428	0.0133085	0.0415341	0.0674636	0.0868009	0	0.0757215	0.0617696	0.0139132	0.0551651	0.0163348	0.0360355	0.038975	0.065999	0.174299
SGO2	0.0409971	0.0677102	0.0239624	0.0254603	0.0180397	0.0280667	0.0151782	0.0572103	0.0327563	0.0209418	0.013836	0.0509207	0.0445777	0.0418221	0.023595	0.0317071	0	0.0264502	0.0493721	0.0135411	0.0142105	0.0418236	0.0297603	0.0219772	0.0291095	0.0616782	0	0.0296417	0.0371518	0.0331907	0.0235896	0.0335769	0.0199206	0.0405631	0.0342168	0.0228892	0.0299006	0.0103252	0	0.0310264	0.0332917	0.0342806	0.0176548	0.0223395	0.0270051	0.0171722	0.02209	0.12032
AOX1	0.00646334	0	0	0.00867035	0	0.00315511	0.00319519	0	0.00815644	0	0.00766974	0.00476292	0.00978615	0.0102956	0.0124209	0	0	0.00722183	0.00633162	0.00171025	0	0.00563042	0	0.0129948	0	0.00527129	0	0	0.00613249	0.0127041	0	0	0.00405172	0	0	0.00138141	0.00793149	0	0	0	0	0.00532009	0.0144991	0	0	0	0	0
BZW1	0.0595197	0.0287106	0.0566581	0.0440523	0.0268956	0.0707987	0.0808109	0.0848797	0.0553434	0.0421279	0.0738753	0.0530118	0.0629133	0.0603101	0.0365988	0.0597365	0	0.0660672	0.0574925	0.0432027	0.0722868	0.0695049	0.0191759	0.0824078	0.0801847	0.0641156	0	0.0209457	0.0350663	0.0402183	0.0903498	0.0651197	0.0378747	0.0486795	0.0074222	0.0480396	0.054429	0.0403619	0	0.0615519	0.0586652	0.0138074	0.0712068	0.0784761	0.0613472	0.106817	0.0260291	0
CLK1	0.206956	0.253015	0.270922	0.371819	0.344703	0.3316	0.763669	0.306361	0.327434	0.266173	0.243918	0.238095	0.248518	0.315638	0.292078	0.297631	0	0.235194	0.330404	0.246459	0.281353	0.37315	0.242516	0.353771	0.213959	0.21144	0	0.339397	0.373546	0.310943	0.274364	0.402715	0.275448	0.299271	0.229623	0.259279	0.385144	0.334383	0	0.292228	0.286754	0.177549	0.3647	0.405129	0.266017	0.254784	0.227303	0.207658
PPIL3	0.0605327	0.118582	0.128062	0.174252	0.112941	0.126525	0.080385	0.0423462	0.198095	0.105214	0.131964	0.0899025	0.154448	0.228204	0.146809	0.172048	0	0.149407	0.158492	0.122036	0.207392	0.179599	0.0503734	0.107112	0.0930124	0.130899	0	0.0802716	0.112805	0.0720018	0.0768159	0.166054	0.135412	0.122965	0.0603712	0.107265	0.0871446	0.0994259	0	0.103831	0.178529	0.112322	0.155077	0.0248062	0.0979015	0.160177	0.122445	0.128012
NIF3L1	0.0285372	0.0434364	0.0392363	0.0683777	0.0428592	0.0571376	0.0346616	0.0493809	0.0675972	0.0194514	0.0576639	0.0236835	0.00819182	0.0431485	0.0218255	0.0619578	0	0.0592642	0.0624314	0.0332116	0.0502633	0.0538694	0.0258042	0.0845404	0.0128749	0.0267939	0	0.0646937	0.0327119	0.0167177	0.0342766	0.0617353	0.028745	0.0461985	0	0.0284018	0.0465591	0.0433793	0	0.0201758	0.0227432	0.0204576	0.0765092	0.0351466	0.0530989	0.0311383	0.0363809	0.0759945
ORC2	0.436677	0.376306	0.456883	0.432689	0.421301	0.292544	0.360746	0.295674	0.450736	0.367163	0.444957	0.373161	0.45161	0.579786	0.461539	0.491723	0	0.470724	0.453524	0.465589	0.47835	0.569259	0.453739	0.569177	0.292716	0.398037	0	0.253342	0.453534	0.438316	0.354894	0.593311	0.351324	0.499869	0.23006	0.404804	0.45565	0.380185	0	0.488544	0.416309	0.352768	0.540645	0.196656	0.417396	0.36035	0.502457	0.360923
FAM126B	0.504097	0.489178	0.658069	0.484652	0.573037	0.525128	0.769846	0.594119	0.559053	0.482096	0.555232	0.391878	0.444511	0.56944	0.455077	0.468599	0	0.568884	0.543955	0.458118	0.573774	0.666637	0.293044	0.444036	0.467935	0.471479	0	0.441904	0.633628	0.501276	0.507202	0.637433	0.567999	0.63659	0.220183	0.493295	0.616594	0.581734	0	0.513472	0.496487	0.475141	0.637882	0.475763	0.810055	0.489696	0.494539	0.484662
NDUFB3	0.049118	0.0599133	0.063513	0.098429	0.0758739	0.0649278	0.129669	0.109938	0.0971116	0.0378007	0.0483237	0.0285732	0.0577522	0.125058	0.093475	0.0957419	0	0.0345259	0.141408	0.086002	0.0765344	0.0765032	0.0671546	0.0830606	0.0640628	0.0246554	0	0.052869	0.0841921	0.081894	0.0828333	0.155334	0.0693344	0.0631969	0.0199577	0.0491229	0.0905983	0.0912195	0	0.064445	0.0806929	0.0247411	0.140496	0.062379	0.0816501	0.124421	0.0558903	0.0382573
CFLAR	0.181411	0.20923	0.216151	0.197958	0.192008	0.160012	0.285279	0.211591	0.220134	0.256431	0.154801	0.172933	0.208525	0.233679	0.197864	0.227379	0	0.198167	0.234657	0.236255	0.26114	0.228592	0.225848	0.28706	0.172824	0.179764	0	0.187256	0.18672	0.168755	0.20486	0.297971	0.210642	0.261693	0.242085	0.235676	0.284503	0.21184	0	0.16611	0.167849	0.211259	0.179352	0.169004	0.337502	0.1398	0.210958	0.315498
CASP10	0	0	0.0104908	0.00572804	0.00291128	0.00704015	0.0118217	0.00643701	0.00800012	0.00458354	0.012418	0.00579854	0	0	0.00728307	0.0102205	0	0.00433039	0.00280279	0.00486133	0.00223753	0	0	0	0.022078	0.0178212	0	0.0186036	0.00391905	0.00886389	0	0.0180106	0.00616522	0.0050241	0	0.00253565	0.0143987	0	0	0	0.00272257	0.00736404	0.00994123	0	0.00575941	0.029729	0	0
