## Supplementary material for "Single-cell dissection of schizophrenia reveals neurodevelopmental-synaptic axis and transcriptional resilience": TableS7al_Pseudobulk_mean_In-Reelin (part 2 of 3)

### Sheet: Sheet1 (continued)
Gene	CON1	CON2	CON3	CON4	CON5	CON6	CON7	CON8	CON9	CON10	CON11	CON12	CON13	CON14	CON15	CON16	CON17	CON18	CON19	CON20	CON21	CON22	CON23	CON24	SZ1	SZ2	SZ3	SZ4	SZ5	SZ6	SZ7	SZ8	SZ9	SZ10	SZ11	SZ12	SZ13	SZ14	SZ15	SZ16	SZ17	SZ18	SZ19	SZ20	SZ21	SZ22	SZ23	SZ24
CASP8	0.00369007	0.00724582	0.008771	0.0222107	0.0118137	0.0149645	0.00364379	0.00628133	0.0163738	0.0100336	0.00952667	0.0023074	0.0127621	0.0141002	0.0157164	0.033084	0	0.00336266	0.0164024	0.00193903	0.00413365	0.00776206	0.0114867	0.0133566	0.0173543	0	0	0.00774033	0.0172606	0.0189103	0.00870373	0.017292	0.0129986	0.00977406	0.0246788	0.0045689	0.00314719	0.0202971	0	0.00810582	0	0	0.0196388	0.0116371	0.00995202	0.0143284	0.0196277	0.0759945
TRAK2	0.440041	0.427071	0.424892	0.386806	0.435323	0.501613	0.427395	0.345884	0.510475	0.513142	0.472634	0.254942	0.405819	0.414923	0.320412	0.446642	0	0.470704	0.446659	0.371457	0.450797	0.494253	0.391528	0.497372	0.414359	0.416656	0	0.325546	0.356782	0.366166	0.332224	0.364977	0.367924	0.431836	0.360356	0.420691	0.447736	0.402177	0	0.360755	0.422964	0.338338	0.291752	0.354643	0.344718	0.446915	0.428116	0.635352
STRADB	0.0841785	0.146815	0.135705	0.220421	0.181532	0.118188	0.14009	0.10447	0.179397	0.113029	0.123077	0.073229	0.0990802	0.210729	0.12308	0.223574	0	0.190575	0.191482	0.111891	0.169547	0.251858	0.073009	0.294177	0.0829899	0.0784514	0	0.0754348	0.209287	0.134411	0.0597921	0.190139	0.12578	0.176633	0.0368257	0.103926	0.0878215	0.0839066	0	0.143096	0.19052	0.0580864	0.194445	0.0352915	0.0971562	0.143274	0.179193	0
C2CD6	0.0301738	0.0348446	0.0692632	0.0717799	0.0649931	0.0168957	0.11092	0.0672204	0.0737034	0.0638591	0.112237	0.0494766	0.0422619	0.0985601	0.114576	0.0376823	0	0.075187	0.0834797	0.0873316	0.0901944	0.0654541	0.098032	0.0275943	0.0520709	0.0432904	0	0.00901752	0.0564404	0.0790604	0.10133	0.10283	0.0404476	0.125709	0.0211249	0.0554478	0.0582889	0.0336087	0	0.0579807	0.0468427	0.0516865	0.0549439	0.0111415	0.02519	0.0415381	0.0748577	0.383878
TMEM237	0.0720538	0.126968	0.0837031	0.111134	0.132732	0.114124	0.110517	0.12415	0.158361	0.106437	0.0914596	0.0505387	0.0735147	0.139323	0.0626864	0.120634	0	0.0981882	0.168106	0.0912488	0.164946	0.147713	0.0344526	0.163877	0.121489	0.102887	0	0.039559	0.120635	0.118671	0.0520949	0.145585	0.0663998	0.105855	0.139579	0.0592717	0.102922	0.149705	0	0.0971275	0.107925	0.0675307	0.119244	0.0771659	0.0864304	0.0613374	0.0682314	0.139362
MPP4	0.015802	0.016058	0.025377	0.0317311	0.0183417	0.0285102	0.030512	0.00205466	0.0254373	0.022519	0.0422705	0.00580715	0.00816131	0	0.05209	0.0438307	0	0.0167784	0.0114778	0.0247443	0.0338156	0.00621048	0	0.00735751	0	0.0024523	0	0	0.0150216	0.00446912	0.0192199	0.0218996	0.00793909	0.0147393	0	0.0285053	0.0252771	0.0269036	0	0.00741199	0.0215963	0.00982438	0.0152946	0.00551005	0	0.0243394	0.0176296	0.0410572
ALS2	0.404569	0.372297	0.48836	0.477074	0.359678	0.357099	0.451671	0.414551	0.452136	0.457412	0.467479	0.415944	0.417237	0.480692	0.421671	0.47034	0	0.498734	0.427736	0.374835	0.473395	0.592782	0.281343	0.531817	0.480224	0.392095	0	0.462485	0.461355	0.427232	0.348317	0.550815	0.417018	0.507867	0.298544	0.437322	0.475652	0.426857	0	0.516876	0.489808	0.378619	0.424624	0.345731	0.528124	0.400932	0.422706	0.569692
CDK15	0	0	0.00731977	0.0107378	0.0174718	0.00394717	0.00992962	0	0.0114781	0.00414134	0.00482129	0.020637	0	0.00410016	0.00981619	0.0201974	0	0.0105724	0.0149216	0.00749243	0.00642722	0.00564733	0.00875633	0.0181959	0	0	0	0	0.0152026	0	0	0.0168115	0.00302652	0.0137784	0	0.00815145	0.0168123	0.00524825	0	0.00775091	0.019563	0.0142913	0	0.00210823	0.00661758	0.00276452	0.0135046	0.0382573
FZD7	0	0	0.00740146	0.00569068	0	0.0142405	0	0	0	0	0	0	0	0	0	0	0	0.0130182	0.00313059	0	0	0	0	0.00536746	0	0	0	0.0132451	0	0.00399	0	0.00349839	0	0	0	0	0	0	0	0	0	0	0	0	0.00806695	0.0140432	0	0
KIAA2012	0.00541837	0.014325	0.036829	0.0396827	0.0678834	0.028713	0.0296139	0.029458	0.0384797	0.0285601	0.0218847	0.0448798	0.00293994	0.0522127	0.00674641	0.0376894	0	0.0414356	0.02859	0.0123482	0.035498	0.0308183	0	0.0340078	0.0251895	0.00642607	0	0.0239052	0.0548908	0.0744289	0.013789	0.0315623	0.0303872	0.0342182	0	0.0197569	0.0231496	0.0414079	0	0.0304816	0.0260798	0.0321714	0.0358934	0	0	0.0382904	0.0332472	0.0960252
SUMO1	0.0966794	0.161642	0.198289	0.256011	0.253812	0.213498	0.36456	0.223005	0.257749	0.131158	0.180596	0.0929204	0.156949	0.351877	0.169922	0.274089	0	0.205941	0.331799	0.188692	0.171111	0.326232	0.215146	0.326307	0.213276	0.153144	0	0.0784252	0.239541	0.131099	0.25193	0.239637	0.174681	0.240528	0.0761894	0.149565	0.223129	0.171855	0	0.220689	0.187664	0.160854	0.238393	0.118156	0.1913	0.324186	0.179319	0.228796
NOP58	0.381085	0.357785	0.321065	0.331554	0.344671	0.350483	0.491234	0.405793	0.34629	0.35887	0.307691	0.335081	0.25337	0.416089	0.474982	0.351295	0	0.315193	0.317051	0.348504	0.407283	0.44534	0.228259	0.358832	0.410856	0.340249	0	0.286197	0.379366	0.326987	0.348961	0.372131	0.321316	0.379252	0.247407	0.391045	0.371123	0.314801	0	0.318442	0.345796	0.281188	0.405762	0.376882	0.309991	0.380145	0.366812	0.702586
BMPR2	1.03492	0.843692	1.16651	1.04033	1.00164	0.925284	0.991458	1.18788	1.15537	1.14435	1.10966	1.02932	1.03918	1.20298	1.01629	1.1084	0	1.15515	1.13706	1.19905	1.01772	1.12973	0.971962	1.1611	0.987798	0.910854	0	0.964696	0.950548	0.924077	1.04154	1.13676	1.04884	1.10003	0.95443	1.1731	1.16846	1.0106	0	1.05254	1.06296	0.865409	1.12926	0.834233	1.04092	1.32847	1.16319	1.08878
FAM117B	0.570261	0.512547	0.535546	0.452782	0.443741	0.40602	0.621434	0.511702	0.530324	0.504602	0.489472	0.428316	0.442818	0.560154	0.487869	0.518454	0	0.451882	0.447347	0.424974	0.449341	0.543243	0.386313	0.559003	0.420833	0.470137	0	0.458269	0.320333	0.441307	0.458459	0.469968	0.44259	0.546366	0.378674	0.521312	0.572741	0.579652	0	0.553865	0.520258	0.371264	0.489111	0.525972	0.400237	0.514563	0.546849	0.412342
ICA1L	0.621931	0.742618	0.756681	0.81092	0.751214	0.598869	0.653466	0.700892	0.809942	0.831416	0.777653	0.755462	0.690822	0.897159	0.626988	0.833926	0	0.907924	0.79103	0.801476	0.786897	0.918953	0.570745	0.897774	0.646451	0.610402	0	0.728414	0.735517	0.683511	0.697498	0.897589	0.73549	0.799053	0.524039	0.790724	0.729162	0.719465	0	0.794455	0.842379	0.515803	0.79688	0.555369	0.671628	0.813591	0.777318	0.411667
WDR12	0.153697	0.085029	0.211956	0.291973	0.250852	0.169431	0.21432	0.229287	0.277761	0.110075	0.160846	0.0778246	0.15919	0.345826	0.113537	0.294821	0	0.292061	0.25952	0.230727	0.211367	0.35502	0.0954266	0.281175	0.0896826	0.156638	0	0.119623	0.231001	0.162721	0.0850647	0.3132	0.173196	0.223223	0.212223	0.204019	0.21408	0.166185	0	0.205959	0.179675	0.0632885	0.192357	0.105529	0.206199	0.217403	0.293177	0
CARF	0.114154	0.110898	0.159548	0.124183	0.15438	0.135137	0.0602519	0.106608	0.179159	0.110781	0.153843	0.175695	0.138072	0.245052	0.158154	0.188056	0	0.240804	0.187067	0.237995	0.154946	0.188965	0.0971938	0.205746	0.195269	0.1456	0	0.0738103	0.169967	0.13691	0.0792027	0.211265	0.111767	0.173957	0.123055	0.152461	0.140293	0.096593	0	0.129502	0.158651	0.129805	0.209084	0.065539	0.101972	0.129329	0.215707	0.0382573
NBEAL1	0.323112	0.468002	0.504812	0.567094	0.555962	0.528252	0.494883	0.355794	0.567988	0.471575	0.504081	0.440053	0.389629	0.524868	0.468069	0.494692	0	0.507948	0.511634	0.402622	0.492633	0.573531	0.280181	0.591891	0.509612	0.506	0	0.223557	0.610469	0.516716	0.453983	0.532132	0.527403	0.748913	0.150171	0.461018	0.636833	0.565703	0	0.550475	0.496991	0.429741	0.472583	0.419732	0.479059	0.394767	0.455672	0.482739
CYP20A1	0.138524	0.125449	0.186916	0.174677	0.11331	0.0628597	0.0833384	0.135208	0.156966	0.129543	0.0962069	0.172689	0.10752	0.219408	0.199637	0.14786	0	0.176245	0.129098	0.151324	0.187271	0.217588	0.107096	0.138193	0.0821559	0.109087	0	0.115961	0.0914204	0.0779565	0.0856703	0.130518	0.152455	0.12056	0.100707	0.13473	0.0662274	0.131175	0	0.128819	0.177395	0.114471	0.16332	0.0486095	0.0992269	0.200437	0.129479	0.163536
ABI2	0.749805	0.681062	0.864424	0.860336	0.84493	0.793449	1.03621	0.839442	0.890321	0.765562	0.833394	0.68578	0.698888	0.939841	0.700917	0.788466	0	0.841795	0.916864	0.879131	0.901419	0.970425	0.674764	0.890869	0.847833	0.775438	0	0.848927	1.01643	0.769283	0.708629	0.949999	0.747207	0.871187	0.293427	0.733195	0.81575	0.745631	0	0.846557	0.800718	0.677929	0.845924	0.786486	0.792305	0.916398	0.786625	1.42668
RAPH1	0.294464	0.339336	0.452807	0.563026	0.461991	0.360251	0.362478	0.377936	0.538732	0.339136	0.3452	0.368583	0.270644	0.605303	0.294552	0.505768	0	0.368776	0.436223	0.384975	0.388666	0.582741	0.198584	0.549056	0.382778	0.296941	0	0.314726	0.582021	0.358747	0.327294	0.531986	0.321902	0.460501	0.228109	0.332239	0.335674	0.385929	0	0.332915	0.462982	0.309581	0.476691	0.199548	0.334272	0.501519	0.471982	0.275031
CD28	0	0	0.00567803	0.00567096	0.00312939	0.00163284	0	0	0	0	0	0	0	0	0	0.00402185	0	0	0	0	0	0	0	0	0	0	0	0	0	0	0	0	0	0	0	0	0	0	0	0	0	0	0	0	0	0	0	0
CTLA4	0	0	0	0	0	0	0	0	0	0	0	0	0	0	0	0	0	0	0	0	0	0	0	0	0	0	0	0	0	0	0	0	0	0	0	0	0	0	0	0	0	0	0	0	0	0	0	0
ICOS	0	0	0	0	0.00186741	0	0	0	0	0	0	0	0	0	0	0	0	0	0	0	0	0	0	0	0	0	0	0	0	0	0	0	0	0	0	0	0	0	0	0	0	0	0	0	0	0	0	0
PARD3B	0.323453	0.255496	0.347668	0.264989	0.291467	0.240403	0.174117	0.275396	0.279964	0.303473	0.253975	0.26416	0.256229	0.260662	0.319798	0.202601	0	0.39869	0.306378	0.389764	0.262033	0.531165	0.186968	0.302898	0.36419	0.307181	0	0.402392	0.217352	0.365398	0.2283	0.160842	0.296587	0.192476	0.253571	0.263532	0.281142	0.494664	0	0.198965	0.353953	0.270083	0.295625	0.169659	0.221894	0.281632	0.299315	0.20709
NRP2	0.0681406	0.112638	0.142122	0.0552929	0.0887223	0.0538562	0.117369	0.0764861	0.10248	0.078351	0.0768331	0.057055	0.0642825	0.0972041	0.110782	0.0913448	0	0.0839603	0.136707	0.0833842	0.0560882	0.213226	0.0576764	0.129834	0.0473611	0.0956647	0	0.120839	0.0725262	0.0792209	0.0949907	0.0724202	0.0776962	0.0440344	0.0619846	0.0684452	0.110042	0.21455	0	0.0495375	0.150109	0.0637061	0.139093	0.0609586	0.0531518	0.157744	0.0762514	0
INO80D	0.746397	0.537075	0.66314	0.534626	0.488518	0.551555	1.41321	1.20892	0.964688	0.562404	0.568007	0.517802	0.796314	0.620832	0.622713	0.650828	0	0.630525	0.669267	0.680579	0.643261	0.740495	1.08385	0.660105	0.683613	0.750605	0	0.607097	0.523119	0.612712	1.363	1.01821	1.07984	0.53091	0.36191	0.553281	0.749192	0.875103	0	0.746025	0.557867	0.599487	0.586637	0.996716	0.780898	0.782574	0.605235	1.10067
NDUFS1	0.410368	0.414542	0.587351	0.539661	0.535121	0.445774	0.528724	0.603592	0.702167	0.482685	0.536131	0.458739	0.39001	0.536558	0.50758	0.643854	0	0.547885	0.610378	0.546472	0.643357	0.711955	0.465755	0.56047	0.528963	0.531997	0	0.48012	0.664373	0.433984	0.578863	0.767621	0.468525	0.685057	0.408415	0.527488	0.670798	0.529207	0	0.628148	0.609875	0.562691	0.69841	0.309908	0.580273	0.56936	0.513567	0.727533
EEF1B2	0.102264	0.00818471	0.0548264	0.0864808	0.0919228	0.0577439	0.127882	0.112534	0.114497	0.0397397	0.0795992	0.017988	0.0341577	0.111003	0.0586104	0.100322	0	0.0622307	0.109327	0.0611948	0.0820468	0.119497	0.0229624	0.106996	0.0292154	0.062072	0	0.0647688	0.0585328	0.0780835	0.0681605	0.0943285	0.0558456	0.0982955	0.173709	0.0599411	0.0644086	0.081717	0	0.122393	0.104116	0.0117491	0.0530978	0.0316418	0.0563084	0.0933053	0.0558638	0.0869549
GPR1	0.00683485	0.00186947	0.0344299	0.025544	0.0217182	0.0160692	0.0181719	0	0.015328	0.0220372	0.0150745	0.0149376	0.00533195	0.0281071	0.0205025	0.00307168	0	0.00322572	0.0107185	0.00563104	0.0192558	0.0181304	0	0.00876017	0	0.0189296	0	0.00531869	0.0128417	0.00608224	0.00945702	0.00239803	0.0059576	0.0154224	0	0.0169652	0.0128195	0.00635848	0	0.00679816	0.00741709	0	0.00220152	0	0.0108024	0	0.00290742	0
ZDBF2	0.537914	0.514927	0.487344	0.461734	0.473135	0.505404	0.497896	0.542669	0.494786	0.457618	0.492044	0.507358	0.452857	0.487548	0.562108	0.423098	0	0.335924	0.497785	0.471298	0.453169	0.576679	0.328377	0.536492	0.557171	0.535782	0	0.344437	0.480998	0.51579	0.540305	0.552131	0.478787	0.515136	0.347513	0.438059	0.537759	0.410124	0	0.601066	0.50782	0.299785	0.49561	0.361785	0.49853	0.469311	0.35202	0.750082
ADAM23	0.858316	0.953002	1.04833	1.01523	1.10627	0.964605	0.933201	1.0084	1.05763	1.03934	1.11884	0.825249	0.940823	0.920401	0.885673	1.02837	0	1.02413	1.00572	0.985217	1.14584	0.989258	0.769275	0.988462	1.07189	0.883976	0	0.877036	1.21492	0.953594	0.903582	1.13852	1.04305	0.941692	0.68673	0.975454	1.06625	0.925439	0	1.06077	1.05722	0.964454	0.899582	0.809332	1.05503	0.997906	0.956334	1.12055
FAM237A	0	0	0.000537125	0.000990087	0.00165541	0.00332321	0	0	0.00120673	0	0	0	0	0.00410016	0	0	0	0	0	0	0.00421613	0	0	0	0	0.00178714	0	0	0	0	0	0	0	0	0	0	0.00420429	0	0	0.00584203	0	0	0	0	0	0	0	0
DYTN	0.00403678	0	0.00276681	0.00604571	0.00344121	0	0.00364379	0	0.00645523	0.00337002	0.00888527	0	0	0.00524773	0.0098701	0.0107881	0	0.00281336	0.00315684	0.00540576	0	0.00302483	0	0	0	0.00820306	0	0	0	0.00334561	0.00854507	0.0146953	0	0.00364603	0	0	0.00615974	0.00272931	0	0.00288032	0.0125893	0.0120956	0.00385122	0	0.0100028	0	0	0
MDH1B	0.0161031	0.0151997	0.0311804	0.0193307	0.0391561	0.0283367	0.0155645	0.0358876	0.0433066	0.00855131	0.0243948	0.0141448	0.0215106	0.0933827	0.0117739	0.0623284	0	0.0521219	0.0268845	0.0317126	0.0269435	0.0890202	0.00671571	0.0573956	0.0182455	0.0281155	0	0	0.0447695	0.0252252	0.0165859	0.0652022	0.0266566	0.0333616	0.0273776	0.0377285	0.0139717	0.0212242	0	0.0210973	0.0530185	0.0302783	0.049195	0.0450723	0.0240539	0.0281076	0.0387167	0
FASTKD2	0.0998283	0.079775	0.0833	0.17633	0.157166	0.156748	0.112186	0.142282	0.20582	0.143312	0.114131	0.0663903	0.103937	0.270285	0.145467	0.246294	0	0.216881	0.190111	0.167673	0.233846	0.23334	0.038481	0.251811	0.116867	0.0935504	0	0.101725	0.162756	0.0969947	0.0629966	0.231712	0.102545	0.158538	0.128008	0.103976	0.084234	0.0978178	0	0.0989123	0.15858	0.0948667	0.199053	0.0456137	0.0622041	0.0952439	0.173976	0.215206
CPO	0.0496568	0.0262825	0.0672133	0.0382355	0.0435998	0.0491005	0.044701	0.0509027	0.0359689	0.0559129	0.047414	0.102204	0.018315	0.0557923	0.0154418	0.0442863	0	0.0562549	0.0594376	0.0450115	0.0936501	0.0873626	0.0294526	0.077531	0.0442287	0.026187	0	0.054421	0.0345202	0.04696	0.0248826	0.064398	0.0485773	0.0457925	0.0847584	0.0633548	0.0442818	0.036351	0	0.0898436	0.0432113	0.0766175	0.0520966	0.0377505	0.0598573	0.0269144	0.0211959	0.0382573
KLF7	0.137523	0.224507	0.289028	0.232616	0.247077	0.17588	0.233019	0.287565	0.284779	0.250612	0.260079	0.261007	0.230314	0.145953	0.217043	0.304171	0	0.204917	0.270384	0.281061	0.231507	0.261607	0.12832	0.23182	0.26346	0.248589	0	0.136833	0.173131	0.19277	0.296387	0.210524	0.231585	0.207304	0.152406	0.248695	0.213252	0.303091	0	0.156407	0.244859	0.17355	0.232356	0.173241	0.258172	0.274852	0.242765	0.242559
CREB1	0.305944	0.349629	0.322166	0.340863	0.371573	0.281684	0.333842	0.298106	0.353984	0.341941	0.315862	0.284231	0.329012	0.29441	0.327424	0.354441	0	0.296158	0.349924	0.294031	0.347362	0.37958	0.273872	0.419041	0.336632	0.305657	0	0.255078	0.277217	0.323701	0.253106	0.300913	0.336355	0.440781	0.173972	0.308159	0.399491	0.380401	0	0.391347	0.311573	0.311965	0.331617	0.304862	0.404746	0.342773	0.354864	0.466706
METTL21A	0.0346722	0.0632862	0.0880936	0.123854	0.0694929	0.0306262	0.39902	0.0653306	0.107419	0.124068	0.123581	0.0283938	0.0889339	0.0856223	0.0811424	0.102313	0	0.096787	0.0751283	0.0841633	0.0916178	0.125511	0.0627649	0.0966836	0.068004	0.104628	0	0.158113	0.0795471	0.0673774	0.0822171	0.0538779	0.0900244	0.165132	0.0773925	0.0723774	0.137295	0.117366	0	0.119649	0.0547288	0.0576021	0.0991052	0.16424	0.10028	0.112419	0.142218	0.333109
CCNYL1	0.0707586	0.106985	0.0782215	0.0868477	0.112415	0.107837	0.0883649	0.128581	0.114293	0.0840977	0.0859174	0.104147	0.0789356	0.137686	0.081488	0.133093	0	0.137924	0.0945013	0.0785452	0.106263	0.0721182	0.0983843	0.174571	0.0713579	0.0372142	0	0.0745874	0.0855779	0.0969139	0.0797315	0.125358	0.123049	0.117493	0.122377	0.0945724	0.0965891	0.0978238	0	0.142829	0.0945344	0.101225	0.165961	0.0244024	0.0734716	0.154907	0.126538	0
FZD5	0.00334491	0	0.00519079	0	0.00157539	0.00335935	0.00569732	0	0.00787214	0	0.0061478	0	0.00298133	0.00413679	0.00732281	0.006753	0	0.00458142	0.0132328	0.0132285	0	0.021197	0	0	0	0	0	0.0197523	0	0.00588893	0	0.00275072	0.0028671	0.0031404	0	0.011088	0.00468396	0.00451586	0	0.00402945	0.0027849	0	0.00860909	0	0	0	0.00201802	0
PLEKHM3	0.415673	0.446071	0.610662	0.468273	0.474415	0.436189	0.53032	0.443685	0.534683	0.481213	0.472453	0.339661	0.43977	0.572281	0.585855	0.537528	0	0.512436	0.578049	0.611364	0.489481	0.818813	0.469276	0.606869	0.447152	0.486577	0	0.415783	0.42551	0.470449	0.521787	0.611684	0.533592	0.620272	0.383103	0.584035	0.633661	0.623067	0	0.462172	0.48811	0.416733	0.504427	0.364064	0.539551	0.464644	0.633182	0.224587
CRYGD	0.00692152	0.0035082	0	0.00138169	0	0	0.00666532	0.0197585	0.00206402	0.00134505	0.00191783	0	0.00552383	0.00498096	0	0	0	0.002366	0.00301167	0.00981695	0.0055188	0	0.013965	0.00762737	0	0	0	0	0.00936376	0	0	0.00631949	0.00134865	0.00484882	0	0	0	0	0	0	0	0	0	0	0	0	0	0
CRYGB	0	0	0	0	0	0	0	0	0	0	0	0	0	0	0	0	0	0	0	0	0.00245327	0.00563042	0	0	0	0	0	0	0	0	0	0	0	0	0	0	0.00346305	0	0	0	0	0	0	0	0	0	0.00296795	0
CRYGA	0.00886884	0	0.00550021	0.002915	0.00303089	0.00131521	0	0	0.00358058	0	0.00909378	0	0.0076579	0	0.00381998	0	0	0.00395917	0.00136941	0.00831834	0.00283316	0.00370346	0.03609	0	0	0	0	0	0.00304474	0	0.014358	0.00234276	0	0	0	0.00194614	0	0	0	0.0232527	0.00294281	0	0	0	0	0.0240277	0	0
C2orf80	0.102283	0.0781827	0.148598	0.139158	0.12584	0.186396	0.243378	0.172674	0.185306	0.140306	0.137676	0.12455	0.12002	0.104788	0.217612	0.166801	0	0.14896	0.197868	0.144001	0.130171	0.226183	0.0519511	0.173953	0.144088	0.11311	0	0.156914	0.244907	0.165248	0.210552	0.214876	0.135439	0.229365	0.110636	0.122195	0.239078	0.173596	0	0.213811	0.153096	0.131366	0.136569	0.144085	0.237687	0.268508	0.141332	0.162949
IDH1	0.0787935	0.059416	0.115179	0.151493	0.0943399	0.0795779	0.122254	0.126364	0.155234	0.0921031	0.0977755	0.0838519	0.106421	0.136803	0.0965877	0.126104	0	0.152315	0.118713	0.0644731	0.116506	0.189896	0.0913878	0.100882	0.12988	0.0674006	0	0.0232386	0.166147	0.122883	0.136635	0.160428	0.121324	0.148469	0.0246788	0.110117	0.173142	0.129824	0	0.0941273	0.126221	0.0895893	0.108843	0.0962993	0.16861	0.0988727	0.0918314	0.232067
PIKFYVE	0.286248	0.343741	0.321856	0.389622	0.393878	0.377403	0.37569	0.36414	0.385403	0.352205	0.32351	0.256861	0.288081	0.280688	0.25237	0.271641	0	0.337484	0.373951	0.347404	0.414368	0.44885	0.216378	0.386142	0.372013	0.299845	0	0.337792	0.433795	0.373013	0.290396	0.470507	0.325725	0.425256	0.16923	0.274897	0.369527	0.385908	0	0.337366	0.291522	0.259789	0.34646	0.292219	0.415318	0.389106	0.321911	0.269452
PTH2R	0.0562834	0.0116968	0.0612308	0.0463044	0.0498699	0.0794631	0.0343396	0.035707	0.0591868	0.032301	0.0186747	0.0319227	0.0364062	0.0338615	0.0195713	0.0551621	0	0.0311153	0.035564	0.0382401	0.0346992	0.048553	0.0883464	0.0577381	0.0476861	0.0962265	0	0.10014	0.0459496	0.0858447	0.0799928	0.0484652	0.0685601	0.0475878	0.0990029	0.0385175	0.0670054	0.0743889	0	0.0690259	0.043282	0.0533882	0.0533978	0.051486	0.0870843	0.0860946	0.0728006	0
MAP2	2.05398	1.97208	2.1402	1.95627	2.08594	2.09368	2.61543	1.93692	2.00551	2.11807	2.13755	1.90987	2.01779	1.819	2.00791	1.85121	0	1.80626	2.1268	1.82523	2.14665	2.06116	1.85292	2.05628	2.06972	1.96351	0	1.96874	1.99803	2.11182	2.05452	1.93951	1.95543	2.16743	1.71083	1.8448	2.22851	2.13847	0	1.95918	1.99654	1.97683	1.87937	2.32486	2.39178	2.13037	1.90917	2.51732
UNC80	1.38802	1.37557	1.46638	1.26609	1.40595	1.36022	1.11468	1.52365	1.44001	1.36332	1.4383	1.18959	1.27841	1.34097	1.37599	1.32902	0	1.4628	1.39759	1.39958	1.55899	1.45196	0.935904	1.53829	1.43404	1.40478	0	1.30384	1.39425	1.40146	1.36908	1.57444	1.2591	1.34843	1.10018	1.34112	1.35887	1.36593	0	1.41421	1.37017	1.17606	1.51744	1.0007	1.24983	1.39336	1.19712	0.989562
RPE	0.166884	0.171625	0.189649	0.213	0.228161	0.222703	0.174065	0.260982	0.199469	0.175628	0.220603	0.16206	0.138743	0.253684	0.195069	0.214627	0	0.251736	0.255976	0.199179	0.248818	0.351222	0.11334	0.235691	0.148653	0.183606	0	0.237542	0.177703	0.249883	0.205059	0.29864	0.180704	0.191827	0.0541744	0.161158	0.172161	0.148131	0	0.222677	0.213959	0.177236	0.181229	0.0995192	0.158186	0.193763	0.145452	0
KANSL1L	0.540119	0.584891	0.57348	0.585719	0.525324	0.48542	0.90033	0.574305	0.547242	0.656548	0.616592	0.364545	0.393792	0.646766	0.477533	0.568977	0	0.597226	0.570146	0.521598	0.535338	0.699178	0.474031	0.657858	0.571755	0.422012	0	0.418558	0.484215	0.493453	0.554702	0.517882	0.565746	0.679807	0.50722	0.551516	0.612638	0.586391	0	0.617596	0.528752	0.433754	0.475554	0.654935	0.616794	0.55301	0.527908	0.97277
ACADL	0.114295	0.110062	0.113593	0.120172	0.068649	0.129946	0.134281	0.0820548	0.109231	0.14133	0.119798	0.0848479	0.0865895	0.106219	0.0759451	0.0941408	0	0.129522	0.147688	0.11407	0.0940967	0.227096	0.0887239	0.1591	0.0948822	0.0958118	0	0.118445	0.0944713	0.102779	0.0601457	0.0812627	0.0927028	0.124744	0.0074222	0.133477	0.127174	0.0710725	0	0.117437	0.104458	0.0481623	0.109046	0.0855374	0.0969825	0.122496	0.0861585	0
MYL1	0	0	0	0	0	0	0	0	0	0	0	0	0	0	0	0	0	0	0	0	0	0	0	0	0	0	0	0	0	0	0	0	0.00445162	0.00421704	0	0	0	0	0	0	0	0	0	0	0	0.00732857	0	0
LANCL1	0.402719	0.379922	0.461614	0.524997	0.576996	0.542912	0.487593	0.424989	0.579324	0.423006	0.493107	0.337803	0.399789	0.514165	0.413794	0.497148	0	0.424733	0.567934	0.433068	0.538436	0.444723	0.420503	0.537905	0.420365	0.370662	0	0.485923	0.454922	0.458319	0.381566	0.575823	0.464688	0.518677	0.133315	0.500893	0.477029	0.417465	0	0.356453	0.484218	0.423404	0.458998	0.421462	0.390443	0.43166	0.437708	0.342207
CPS1	0.0260665	0.0206375	0.0265208	0.030982	0.0389702	0.0341099	0.0156194	0.0377187	0.0263317	0.0294438	0.0139773	0.0191169	0.0139267	0.0477343	0.0432975	0.0253039	0	0.0083841	0.0333715	0.0190696	0.0446255	0.00602241	0.0196829	0.032078	0.0289063	0.00553197	0	0.0465655	0.019569	0.0449122	0.0157678	0.0194795	0.0258038	0.00928606	0	0.0264679	0.0387705	0.00572273	0	0	0.011579	0.0177086	0.0177431	0.00952885	0.00806695	0.0136472	0.0244025	0
ERBB4	3.98157	3.82111	4.14595	3.93611	4.09571	4.11671	3.80386	3.87998	3.78026	4.19994	4.14582	3.77785	3.78814	3.73941	3.5402	3.91147	0	3.88242	4.11582	3.99839	3.88791	3.79699	4.07166	3.85064	4.12008	4.12709	0	3.63094	3.89751	4.0503	3.751	3.53023	3.88636	4.0479	3.83994	3.88173	4.05195	3.857	0	3.98548	3.84921	3.9428	3.77418	4.24702	4.05292	3.9135	4.0388	4.06673
IKZF2	0.155473	0.188836	0.181291	0.181684	0.191353	0.195812	0.152011	0.130536	0.143344	0.176085	0.223937	0.114473	0.142596	0.108912	0.137138	0.102994	0	0.10388	0.156742	0.13174	0.15341	0.238582	0.170456	0.11667	0.24168	0.184353	0	0.155609	0.160952	0.212479	0.137149	0.135684	0.129305	0.262342	0.0605885	0.107422	0.134626	0.209776	0	0.20069	0.168934	0.105307	0.13728	0.237509	0.182244	0.201209	0.0919193	0.255626
SPAG16	1.05934	0.906254	1.03266	0.838917	0.967824	0.961985	0.859699	0.824505	0.946194	0.869498	1.24195	1.02312	0.862953	0.93413	0.843187	0.963432	0	1.05833	0.956476	0.937765	1.05479	1.27629	0.766271	0.969223	0.955173	1.05368	0	0.870518	0.986524	0.900211	0.745906	1.21287	0.846292	0.781618	1.04071	0.906455	0.789608	0.82531	0	0.924853	1.04735	0.909802	1.04223	0.598909	0.874428	1.2815	1.09913	1.41728
VWC2L	0.275335	0.498295	0.553474	0.384697	0.352336	0.298317	0.515886	0.328955	0.401377	0.588446	0.45541	0.506239	0.403412	0.252686	0.399809	0.418862	0	0.365719	0.351745	0.36389	0.429652	0.506141	0.366826	0.481565	0.493583	0.529445	0	0.453472	0.3229	0.381443	0.444501	0.288495	0.53137	0.475602	0.365121	0.384319	0.520069	0.602664	0	0.636558	0.526073	0.316443	0.3387	0.336208	0.611847	0.635321	0.367518	1.13657
BARD1	0.0193143	0.0237125	0.0300762	0.0167722	0.0223117	0.0341986	0.0281214	0.0270692	0.0250897	0.00384848	0.0440706	0.016811	0.0170987	0.0299515	0.00645785	0.0382085	0	0.0272402	0.0157985	0.0366243	0.0110448	0.0159079	0.0367723	0.0125441	0.0479478	0.03241	0	0.0440908	0.0348647	0.0198669	0.0192598	0.0267763	0.01445	0.0155477	0	0.0140723	0.0345115	0.0077289	0	0.0546601	0.0205051	0.0414033	0.0118497	0.044545	0.0355229	0.022302	0.0242169	0
ABCA12	0.0262235	0.0582426	0.0705342	0.0578403	0.0589507	0.0564715	0.0141913	0.0150992	0.0573667	0.091388	0.0497124	0.0440948	0.0477351	0.0315805	0.109724	0.072207	0	0.0483432	0.0322563	0.0494649	0.0405611	0.0120549	0.0301	0.0508762	0.0259189	0.0160511	0	0.0131073	0.050802	0.0470148	0.038859	0.0209386	0.0280559	0.0678408	0.0368257	0.0496886	0.0298869	0.0312164	0	0.0267179	0.0732865	0.0173109	0.0963696	0	0.0163805	0.0450571	0.0535678	0
ATIC	0.0714915	0.0642063	0.103047	0.133533	0.153539	0.0909316	0.0683819	0.162608	0.171536	0.150458	0.118128	0.103863	0.0669063	0.10081	0.0480935	0.159591	0	0.158205	0.138424	0.0700351	0.139023	0.125355	0.0736457	0.113318	0.110446	0.133585	0	0.0555494	0.129234	0.0959585	0.0523336	0.116651	0.106033	0.161843	0.0394275	0.0937758	0.0894955	0.106839	0	0.112983	0.144505	0.11994	0.0780454	0.0784311	0.0930843	0.212618	0.117163	0
FN1	0.00524342	0.00442769	0.0327411	0.116288	0.0920378	0.0302656	0.0668766	0.0199771	0.125768	0.0541202	0.041254	0.0118582	0.0121819	0.153135	0.0300252	0.108527	0	0.127196	0.0679174	0.0399215	0.0887024	0.117192	0.00855331	0.15737	0.0162564	0	0	0.0136522	0.108209	0.0233867	0.026076	0.0901463	0.0147931	0.0848966	0	0.0236223	0.0218933	0.0271835	0	0.0312723	0.0609573	0.015608	0.0428548	0.00696955	0.0176273	0.0969036	0.0876165	0
MREG	0.0718265	0.0993929	0.102603	0.0447725	0.0950218	0.0717914	0.0510324	0.0919797	0.0911353	0.0830413	0.0953437	0.0624786	0.0645066	0.120701	0.0702971	0.0982192	0	0.0933488	0.103192	0.131752	0.128682	0.100768	0.0922837	0.128697	0.108864	0.0724599	0	0.068885	0.0628479	0.122171	0.07205	0.0779818	0.0822169	0.0993464	0.0844326	0.109411	0.0876456	0.0651118	0	0.103036	0.0775595	0.0410912	0.0896443	0.0535016	0.0485932	0.0876886	0.0952322	0.0382573
PECR	0.109972	0.0926451	0.0832186	0.0888265	0.113964	0.0717125	0.0872096	0.0947598	0.130547	0.0851947	0.150941	0.0978487	0.0805932	0.214851	0.164478	0.162795	0	0.172534	0.129411	0.108894	0.153894	0.136167	0.0865991	0.206048	0.0464456	0.0988972	0	0.0353751	0.0873843	0.106996	0.0991875	0.167044	0.133085	0.133833	0.0696345	0.102797	0.136866	0.104507	0	0.116332	0.134098	0.104832	0.128717	0.0844047	0.0601417	0.138012	0.159285	0.136042
TMEM169	0.0333714	0.0264961	0.0833858	0.074692	0.0494737	0.0520532	0.032286	0.0232247	0.0924874	0.0809507	0.0531187	0.103449	0.0387128	0.116836	0.04362	0.132404	0	0.0709896	0.116282	0.0685822	0.0813358	0.119308	0.00446631	0.133325	0.0791708	0.0382862	0	0.104503	0.0562349	0.0329346	0.0761577	0.0992702	0.0703363	0.0651708	0.0806867	0.0833144	0.0452759	0.0711607	0	0.0795317	0.0952228	0.0383963	0.0403642	0.0314493	0.0148629	0.0776086	0.119982	0.0759945
XRCC5	0.428023	0.491849	0.619079	0.52124	0.625915	0.534153	0.546318	0.49692	0.667997	0.55408	0.631988	0.479033	0.455309	0.582188	0.473397	0.589982	0	0.69613	0.71407	0.649331	0.661001	0.827805	0.427568	0.6781	0.597009	0.441502	0	0.403747	0.615314	0.573804	0.445074	0.702722	0.604187	0.669844	0.440343	0.608241	0.57437	0.619727	0	0.475869	0.577758	0.550321	0.533841	0.475827	0.538823	0.642043	0.629124	0.381508
MARCH4	0.334804	0.561048	0.584802	0.542755	0.568158	0.463216	0.430625	0.547995	0.648322	0.687439	0.484521	0.462476	0.484371	0.570069	0.589836	0.537008	0	0.508991	0.448036	0.687116	0.553649	0.647303	0.556143	0.632814	0.487488	0.459771	0	0.298253	0.374737	0.396017	0.428091	0.511972	0.515923	0.58171	0.141849	0.669101	0.585778	0.470004	0	0.462756	0.720086	0.409994	0.462003	0.586486	0.642143	0.584552	0.982436	0.357866
SMARCAL1	0.240967	0.20365	0.301163	0.205225	0.198606	0.187867	0.210134	0.241045	0.284975	0.309255	0.405582	0.359297	0.304758	0.313984	0.26448	0.304948	0	0.276867	0.225591	0.241352	0.276931	0.206919	0.196804	0.291253	0.330028	0.292479	0	0.130401	0.262463	0.240561	0.289265	0.24196	0.357154	0.310266	0.140333	0.33001	0.300424	0.388892	0	0.224294	0.249666	0.350642	0.205228	0.11913	0.276868	0.316579	0.283259	0.101105
RPL37A	0.300684	0.238478	0.283878	0.584952	0.448777	0.346628	0.470014	0.422279	0.302666	0.170263	0.232005	0.195666	0.189984	0.33009	0.198189	0.2607	0	0.248574	0.453446	0.318499	0.286572	0.308182	0.190157	0.292093	0.242946	0.238076	0	0.252767	0.511111	0.344964	0.228801	0.503992	0.286027	0.335849	0.387246	0.222081	0.364575	0.246451	0	0.296645	0.209474	0.294631	0.483117	0.218554	0.338554	0.295205	0.189483	1.11443
IGFBP2	0.0102496	0.028795	0.00518581	0.00815644	0.012732	0	0.00929967	0.0102575	0.00588483	0.00435881	0.00232612	0.00984732	0.0137089	0.0142041	0.0169987	0.0259107	0	0.0200692	0.0280388	0.00436637	0.0174581	0.00503108	0	0.00377525	0.0329737	0.00889949	0	0	0.00583846	0.0128964	0.0177867	0.0130066	0.0116336	0.0032507	0	0.00605378	0.0165368	0.00187811	0	0.00676726	0	0	0	0.00551005	0.00594982	0	0	0
IGFBP5	0.128681	0.032292	0.0757538	0.0677195	0.0562617	0.0510716	0.217575	0.101176	0.0595728	0.0639571	0.0676891	0.042615	0.0433431	0.0944317	0.0438883	0.0611665	0	0.0825308	0.119037	0.0441598	0.0334186	0.0887909	0.0408903	0.0521059	0.0374684	0.0291158	0	0.130561	0.034089	0.0473412	0.0825505	0.165799	0.0506343	0.125287	0.0199577	0.0266203	0.142975	0.15142	0	0.121602	0.0512094	0.0674869	0.153579	0.0355551	0.14083	0.11321	0.0577652	0.0410572
TNS1	0.028594	0.117784	0.0607502	0.0570132	0.0588599	0.0221042	0.035679	0.0493221	0.0771579	0.120824	0.0590933	0.0336464	0.030738	0.0476249	0.0837017	0.0576068	0	0.0926204	0.07001	0.0571263	0.0614294	0.0947486	0.0368605	0.0757451	0.0504095	0.0378431	0	0.0274926	0.0297948	0.0610479	0.0482508	0.0986999	0.0580636	0.0641841	0	0.0854176	0.0767133	0.0868991	0	0.107459	0.0465844	0.0701854	0.0849772	0.0112498	0.0677015	0.144981	0.0973896	0
RUFY4	0	0.00978657	0.000717577	0.00229167	0	0.00198081	0	0	0.00321344	0	0	0	0	0	0	0	0	0	0	0	0.00467002	0.006403	0	0	0	0	0	0	0.00550424	0.00348703	0.00390017	0	0.00242534	0.00379789	0	0	0.00571893	0	0	0	0	0	0	0	0	0	0.00448236	0
CXCR2	0	0	0	0.00212444	0	0	0	0	0.000945849	0	0	0	0	0.00670752	0	0	0	0	0.00305991	0	0	0	0	0	0	0	0	0	0	0	0	0	0	0.00858904	0	0	0	0.00559473	0	0	0.00302226	0	0	0	0	0	0.00422103	0
ARPC2	0.210198	0.233051	0.253673	0.244811	0.275107	0.21177	0.250319	0.411629	0.300544	0.269816	0.245584	0.188921	0.221143	0.357623	0.349423	0.335387	0	0.306053	0.239078	0.209904	0.233406	0.278608	0.209409	0.259565	0.280631	0.269121	0	0.165433	0.229642	0.213895	0.189253	0.316517	0.274555	0.316669	0.125038	0.212562	0.285396	0.246202	0	0.250321	0.38114	0.174401	0.233938	0.197348	0.170901	0.217327	0.31829	0
GPBAR1	0	0	0	0	0	0	0	0	0	0	0	0	0.00596408	0	0	0	0	0	0	0	0.00274449	0	0	0	0	0	0	0	0	0	0	0	0.00797689	0	0	0	0	0	0	0	0	0	0	0	0	0	0	0
AAMP	0.072084	0.05208	0.0474186	0.0614525	0.0617362	0.063847	0.121971	0.0832084	0.143377	0.0359989	0.0488387	0.0356289	0.0708965	0.213895	0.0968146	0.164071	0	0.156007	0.100907	0.0901066	0.138303	0.168632	0.0293371	0.196628	0.0450191	0.069362	0	0.0498655	0.0604077	0.0468826	0.0665661	0.143924	0.0699883	0.0886832	0	0.0455859	0.0648121	0.083406	0	0.090978	0.0926018	0.0492161	0.130817	0.0979371	0.0597952	0.0334006	0.0746695	0
PNKD	0.132929	0.157537	0.260283	0.26096	0.2201	0.209142	0.341678	0.308315	0.291279	0.145141	0.223714	0.155477	0.208661	0.290072	0.291932	0.256261	0	0.252946	0.25579	0.246153	0.301184	0.416173	0.205434	0.322614	0.217995	0.163483	0	0.173431	0.251218	0.215929	0.169301	0.337926	0.222903	0.238175	0.153358	0.239781	0.252126	0.174528	0	0.30343	0.25638	0.226975	0.197628	0.157737	0.158164	0.317654	0.224459	0.313796
TMBIM1	0.0277386	0	0.0186368	0.0281636	0.0265263	0.0202914	0.0245881	0.0238084	0.0433122	0.0136903	0.00450215	0	0.00911454	0.0381663	0.0228715	0.0295778	0	0.0235824	0.0378112	0.0302912	0.0373576	0.0250597	0.00634588	0.0724666	0	0.0250777	0	0.0127515	0.0189762	0.0099565	0.0151122	0.0327237	0.0130944	0.032584	0	0.011483	0.0176141	0.016355	0	0.00787641	0.0230293	0	0.021989	0.00948098	0	0	0.00976918	0.0759945
CATIP	0	0	0.00869296	0.00199631	0.00161037	0.00559736	0	0	0.00241431	0.00560131	0	0.00728307	0.00340135	0.015167	0	0	0	0.00622688	0.00251148	0	0.0115383	0	0.00553604	0.00555448	0.00826791	0	0	0	0.00369414	0.00173585	0.00417805	0.0235388	0.00537744	0	0	0.0107983	0.00416213	0	0	0.0130811	0.00654313	0	0.00832225	0	0	0	0	0
SLC11A1	0.0051069	0.00290276	0.0183949	0.0180814	0.0101443	0	0.00491798	0	0.0193304	0.00192034	0.00701573	0	0.0101655	0.015203	0.0104582	0.00816419	0	0.00577699	0.00274083	0.00971957	0.0146996	0.0037176	0	0.00901201	0	0	0	0	0.00857575	0.01099	0	0.0515608	0	0.0107641	0	0.00137129	0.0129963	0.0124499	0	0.0209302	0.0101735	0.0110356	0	0.0146043	0	0.0227852	0.00352596	0.12032
CTDSP1	0.00339448	0	0.0168968	0.0143896	0.0120595	0.0158327	0.00957736	0.0179197	0.0253449	0.00416553	0.00439825	0.00440701	0.0130034	0.0568682	0.00465119	0.0444892	0	0.0481991	0.0395298	0.0198158	0.0179284	0.0612884	0	0.0467127	0.0397452	0.00826764	0	0.011705	0.0053304	0.00869236	0.0272834	0.0212322	0.00886017	0.0195863	0	0.0210611	0.00572912	0	0	0.0143136	0.0276605	0	0.027188	0	0	0.0355531	0.0203456	0.0960252
VIL1	0.00376893	0.0108132	0.00801422	0.00816461	0.00183102	0.00283173	0	0	0.00610062	0.0040314	0.00618305	0.0103239	0.00280299	0.0123723	0	0	0	0.00967537	0.00305056	0.0100108	0.004896	0.00362152	0	0.00863544	0	0	0	0	0.00951315	0	0.00459106	0.0120038	0	0.0100859	0	0	0	0	0	0	0.00882701	0.0088494	0.011294	0	0	0.0177665	0.00275682	0
USP37	0.226372	0.263821	0.396856	0.286794	0.29593	0.2767	0.340773	0.277885	0.342103	0.287776	0.367512	0.266769	0.222179	0.390411	0.327478	0.395529	0	0.376466	0.33819	0.371601	0.335143	0.408867	0.24218	0.435106	0.21485	0.279813	0	0.224716	0.310468	0.284375	0.300226	0.400345	0.314291	0.35022	0.242489	0.327645	0.299789	0.328336	0	0.317764	0.283868	0.328589	0.363958	0.218646	0.318304	0.410313	0.373918	0.42941
CNOT9	0.206259	0.119825	0.180947	0.194524	0.170661	0.183439	0.205789	0.156391	0.20585	0.182693	0.167696	0.193332	0.127397	0.17906	0.161656	0.239211	0	0.209816	0.214271	0.160275	0.217063	0.186691	0.126053	0.278062	0.166482	0.133662	0	0.143315	0.191776	0.165645	0.161362	0.188584	0.159553	0.19001	0.0549703	0.142086	0.188715	0.15264	0	0.151855	0.187266	0.110189	0.260426	0.109392	0.171815	0.142078	0.162067	0.304034
PLCD4	0.0372993	0.0120502	0.0437479	0.0319041	0.0468415	0.0240284	0.043434	0.0348784	0.0376389	0.0218786	0.0705854	0.0153661	0.0280676	0.049277	0.0686075	0.0195911	0	0.0681976	0.0535698	0.0638037	0.0358129	0.0725168	0.0109555	0.0486697	0.0154767	0.0248508	0	0.0771379	0.020243	0.0567615	0.0435983	0.136507	0.0412247	0.0368594	0.0880869	0.0430438	0.0696086	0.0677392	0	0.0334483	0.047629	0.017397	0.0527807	0.0345359	0.0288445	0.0257612	0.0316446	0.158577
ZNF142	0.0829498	0.032947	0.0684866	0.0522227	0.0647372	0.0639816	0.088951	0.0690856	0.094188	0.0707932	0.110239	0.0752924	0.0581567	0.0869745	0.0600056	0.0414042	0	0.0887206	0.0610621	0.0781185	0.0570627	0.108723	0.0640167	0.0631893	0.0420784	0.0773886	0	0.0378801	0.0359885	0.0545763	0.0582571	0.114129	0.0424699	0.0806211	0.0074222	0.0625048	0.0735368	0.113546	0	0.0929343	0.0844248	0.0325628	0.051131	0.0281626	0.0704913	0.0705307	0.133858	0.0666623
BCS1L	0.00625234	0.0417081	0.0155827	0.045241	0.0442826	0.0400147	0.0198267	0.0593624	0.0354915	0.00791035	0.0325424	0.00271487	0.00714511	0.0561816	0.026573	0.034141	0	0.0173054	0.0349673	0.0292133	0.0375037	0.0370481	0	0.0375558	0.0151086	0.00677983	0	0.0171305	0.0200939	0.0150589	0.0112464	0.0350704	0.0260364	0.0353451	0	0.0271182	0.0222041	0.0153725	0	0	0.0317695	0.00605061	0.019294	0.0143487	0.0299201	0.0171212	0.037532	0
RNF25	0.0214569	0.0299722	0.0351581	0.0433717	0.0364999	0.0586378	0.0856179	0.0223798	0.0803482	0.0245984	0.0708521	0.03741	0.0652537	0.0808157	0.0570413	0.0874195	0	0.0546692	0.0568205	0.031901	0.0800034	0.0685971	0.0409047	0.0571248	0.0749536	0.0370254	0	0.0214521	0.0292513	0.0256105	0.0541244	0.087019	0.0428045	0.0295518	0	0.0401356	0.0688157	0.023838	0	0.0527657	0.0521115	0.023029	0.0364779	0.0447778	0.0473351	0.0182432	0.0121841	0.101105
STK36	0.0947544	0.128721	0.0905364	0.093359	0.108367	0.0777527	0.144802	0.0998967	0.151159	0.0832661	0.0907659	0.0527854	0.117273	0.158845	0.128138	0.121496	0	0.122775	0.102104	0.144436	0.158861	0.122495	0.0311328	0.129494	0.0964995	0.101744	0	0.0927611	0.0702467	0.0882713	0.125538	0.171933	0.126966	0.113847	0.11034	0.138017	0.136533	0.0970096	0	0.092374	0.107902	0.0890069	0.0895329	0.0539934	0.096425	0.0889212	0.118409	0
TTLL4	0.0444924	0.0504812	0.0536125	0.0441631	0.0268243	0.0311001	0.0335054	0.0617044	0.0503058	0.0453876	0.0419202	0.0796744	0.0213771	0.0389284	0.081284	0.0451174	0	0.0299517	0.049776	0.0323476	0.0543734	0.0120752	0.0138131	0.0368603	0.0201286	0.0331418	0	0.0385693	0.0326458	0.0268677	0.0394665	0.0673525	0.0321284	0.0552961	0.0563256	0.0571927	0.0467956	0.0345659	0	0.0381975	0.0597454	0.0347552	0.0442199	0.024514	0.0366469	0.0347392	0.0588117	0
CYP27A1	0.0174753	0.0206776	0.0265272	0.020989	0.0171943	0.0149739	0.10371	0.0300145	0.0264827	0.0375899	0.0463962	0.0225901	0.0358756	0.0313238	0.0160184	0.0320179	0	0.0373114	0.00847661	0.0244244	0.0157778	0.0410663	0.0620299	0.0467675	0.0359942	0.0322652	0	0	0.0211909	0.0268265	0.0295323	0.0661833	0.0220318	0.0157415	0	0.0175857	0.0343173	0.0170085	0	0.0246634	0.0126693	0.0071057	0.03783	0.024041	0.0520514	0.0281116	0.0275812	0.268293
PRKAG3	0.00301939	0	0.00310022	0	0	0	0	0	0	0	0	0	0	0	0	0	0	0	0	0	0	0	0	0	0	0	0	0	0	0	0	0	0	0	0	0	0	0	0	0	0	0	0	0	0	0	0	0
WNT6	0	0	0	0	0	0	0	0	0.00111792	0	0	0	0	0	0	0	0	0	0.00210277	0	0	0	0	0	0	0	0	0	0.00742991	0	0	0	0	0	0	0	0	0	0	0.00379107	0	0	0	0	0	0	0	0
WNT10A	0	0.0103536	0	0	0.00503703	0.00303182	0.00523461	0.00344994	0.00239944	0	0	0	0	0	0	0	0	0.00278895	0.00823711	0	0	0.00532962	0	0	0	0	0	0	0.00146983	0	0	0	0.00786518	0	0	0	0	0	0	0.0171272	0	0	0	0	0	0	0.00191862	0
CDK5R2	0.105358	0.0711023	0.0852172	0.083986	0.0688814	0.11549	0.124395	0.0581891	0.175035	0.0937647	0.12279	0.0978386	0.0947022	0.0544127	0.033831	0.0905268	0	0.0780282	0.203267	0.104689	0.10213	0.119681	0.034391	0.0911459	0.184316	0.0707356	0	0.127854	0.0983721	0.0509838	0.0673989	0.112093	0.0949071	0.054787	0.0246788	0.0965258	0.112358	0.0626255	0	0.051334	0.075193	0.0497168	0.0669711	0.113469	0.0868947	0.123708	0.0692667	0.0382573
FEV	0	0	0	0	0	0	0	0	0	0	0	0	0	0	0	0	0	0	0	0	0	0	0	0	0	0	0	0	0	0	0	0	0	0	0	0	0	0	0	0	0	0	0	0	0	0	0	0
CRYBA2	0	0	0	0.00207342	0	0	0.00426917	0.0158142	0	0	0	0	0	0	0	0	0	0.0016207	0	0	0	0	0.0164066	0	0	0	0	0	0	0	0	0	0	0	0	0	0	0	0	0	0	0	0.00637982	0	0	0	0.0057934	0
CFAP65	0	0.00263616	0.00501772	0.00693666	0	0.0019432	0.0054776	0	0	0.00638832	0	0	0.0129092	0	0	0.00409873	0	0.00365876	0.00251148	0.00230008	0.00237649	0.0082979	0	0.00423948	0	0	0	0.0363851	0.00274209	0.00605469	0.00426293	0.00696105	0.00840356	0.00263033	0	0.00194614	0.0154849	0	0	0.00809158	0.00295607	0	0	0	0	0.0132344	0.00584752	0
IHH	0	0	0	0.00317566	0	0	0	0	0.00200334	0	0	0	0	0	0	0	0	0	0	0.0105529	0.0023971	0	0	0	0	0	0	0	0	0	0	0	0	0	0	0	0	0.00546538	0	0	0	0	0	0	0	0	0	0
CNPPD1	0.0362982	0.0151501	0.0346981	0.0355782	0.0271512	0.0316918	0.0653948	0.00843788	0.0573051	0.0147469	0.047212	0.003472	0.0588339	0.0447029	0.0334395	0.0365186	0	0.0206232	0.0580322	0.0532282	0.0334933	0.0595818	0.00557381	0.0579082	0.0222374	0.0153576	0	0.00774033	0.0280732	0.0310318	0.042908	0.0358183	0.0185072	0.0357899	0	0.013564	0.0323144	0.0210552	0	0.0169044	0.0244732	0.0146108	0.025992	0.0405931	0.0159135	0	0.0188111	0.0759945
RETREG2	0.0969847	0.140417	0.159271	0.267232	0.213072	0.217873	0.28608	0.261547	0.38363	0.163534	0.163794	0.12367	0.137124	0.317461	0.108358	0.187857	0	0.241239	0.361302	0.211857	0.300475	0.309215	0.0797516	0.32952	0.219803	0.13782	0	0.165728	0.208283	0.175732	0.151527	0.397619	0.173099	0.233785	0.0443611	0.124891	0.252607	0.146062	0	0.310868	0.250783	0.0534839	0.213821	0.131567	0.234108	0.327451	0.125012	0.178128
ZFAND2B	0.0750257	0.0745481	0.0926747	0.102584	0.0899217	0.0602093	0.112616	0.0305076	0.148796	0.027685	0.0559998	0.0262532	0.062182	0.216742	0.0685026	0.122512	0	0.123236	0.126925	0.0543027	0.122105	0.109981	0.0325993	0.0769828	0.0800408	0.0789802	0	0.0351117	0.0817579	0.0893466	0.0434582	0.179184	0.0707379	0.0732752	0.0074222	0.0614116	0.0532245	0.109544	0	0.0904102	0.0921467	0.0497807	0.0897798	0.0819776	0.0810494	0.0731876	0.0634815	0
ABCB6	0	0	0	0	0	0.00421462	0	0	0.00096132	0	0	0	0	0	0	0	0	0	0	0	0	0.00341268	0	0	0	0	0	0	0	0.00287669	0	0	0.00310872	0	0	0	0	0	0	0	0	0	0	0	0	0	0	0
ATG9A	0	0.0092625	0.00850337	0.00874447	0.00507618	0	0.0121425	0.00916033	0.0247107	0.0156111	0.0118032	0.00699647	0.0148434	0.0411952	0.011319	0.0306289	0	0.0122996	0.0112908	0.0170494	0.0175251	0.0250598	0.0128006	0.0361637	0	0.00879	0	0	0.00172148	0.00312533	0.0101009	0.0221434	0.00642834	0.0142005	0.0320053	0.0155007	0.0245382	0.0108457	0	0.0175241	0.0270984	0.00185038	0.00722332	0.00714853	0.0160086	0	0.0249403	0
ANKZF1	0.323628	0.25132	0.200245	0.151762	0.165991	0.211874	0.158353	0.216409	0.216402	0.134274	0.117612	0.136668	0.131474	0.251434	0.384097	0.197513	0	0.194049	0.18772	0.201219	0.260885	0.231771	0.0960426	0.211489	0.186886	0.152634	0	0.239774	0.254891	0.218897	0.189741	0.309079	0.22915	0.147461	0.15778	0.232445	0.257053	0.179846	0	0.167357	0.200691	0.0983102	0.275217	0.157365	0.239045	0.128759	0.20097	0.0410572
GLB1L	0.00221874	0	0.00990379	0.0132237	0.00386775	0	0.00168557	0.00741537	0.0134889	0.0032561	0.00231805	0.00477105	0.00896424	0.0216869	0.00211081	0.0155284	0	0.0240108	0.0146969	0.0028479	0.00432656	0.0214763	0.0110948	0.0226213	0	0	0	0	0	0.0081402	0	0.00311578	0.00280523	0.0141124	0	0.0107436	0.00535501	0.00365832	0	0.00891993	0.023992	0	0.00765056	0.0118618	0	0	0.0122389	0
STK16	0.00376893	0	0.0291852	0.0129663	0.00591041	0.0136072	0.00565317	0.0115115	0.0337809	0.0138534	0.0169398	0.031302	0.0300475	0.0326573	0.0320474	0.0278905	0	0.0289862	0.0436889	0.0253626	0.0236809	0.0381314	0.0115408	0.0250596	0.00581126	0.0143025	0	0.012416	0.0155581	0.0103667	0.00436437	0.0178069	0.0179074	0.00571323	0	0.0055583	0.0195514	0.00322703	0	0.0292758	0.0158314	0.00329082	0.0261394	0	0	0.0403798	0.0127899	0
TUBA4A	0.160957	0.125419	0.115826	0.153098	0.123819	0.116662	0.297756	0.216568	0.237661	0.118274	0.149391	0.0918656	0.135856	0.237065	0.16161	0.140371	0	0.105567	0.305651	0.126778	0.17623	0.237965	0.0836758	0.174815	0.15602	0.171182	0	0.138579	0.181163	0.181826	0.217289	0.313719	0.157352	0.21776	0	0.0772231	0.19402	0.26129	0	0.14741	0.137205	0.105848	0.167937	0.105503	0.148622	0.160887	0.0955656	0.10772
TUBA4B	0.00581735	0	0.00496233	0.00179752	0.00607513	0.00187042	0.00960973	0	0.00157683	0	0.00366508	0	0.00321598	0	0.00203415	0	0	0.00210806	0	0.00546948	0.00206413	0	0.00634588	0.00491396	0	0	0	0	0.00228585	0.00240923	0	0.00917155	0.00657278	0.00919891	0	0	0	0	0	0	0	0	0.0225065	0	0	0.00791045	0.00555104	0
DNAJB2	0.333249	0.24409	0.372979	0.314446	0.328895	0.471344	0.855524	0.33895	0.394215	0.324804	0.280258	0.331661	0.333565	0.348759	0.290727	0.304488	0	0.327475	0.438389	0.401519	0.369823	0.348359	0.347679	0.302628	0.544475	0.395663	0	0.482903	0.364551	0.370292	0.526292	0.401008	0.470392	0.366566	0.279296	0.336061	0.4849	0.409724	0	0.292128	0.317835	0.305007	0.303341	0.651252	0.513103	0.313217	0.345097	0.65286
PTPRN	0.28439	0.267743	0.325947	0.472379	0.411523	0.299058	0.447744	0.520819	0.557016	0.313141	0.33212	0.278584	0.383913	0.508104	0.312978	0.395024	0	0.401288	0.483606	0.385154	0.469926	0.481752	0.237084	0.441137	0.425029	0.321924	0	0.303429	0.429329	0.284179	0.451968	0.600258	0.491169	0.34116	0.167051	0.27617	0.401712	0.376473	0	0.320413	0.438274	0.197095	0.513909	0.365752	0.340617	0.57196	0.326156	0.132771
RESP18	0	0	0.00420495	0.0118791	0.00695966	0.0060975	0	0	0.00101013	0	0	0	0	0.0121901	0	0	0	0	0.00404038	0.00857557	0	0.00628352	0	0	0	0.0082566	0	0	0.00129637	0	0	0	0	0.00543486	0	0	0.00338032	0	0	0	0.00327151	0	0	0	0	0	0.00329922	0
DNPEP	0.0179976	0.0619174	0.0425471	0.0450941	0.0317791	0.0471535	0.0398169	0.0604357	0.0379687	0.0627331	0.0382262	0.0263504	0.0346076	0.105246	0.0519992	0.0377164	0	0.0619772	0.0472971	0.0524348	0.0540708	0.0552131	0.0208174	0.0422031	0.0437777	0.0388411	0	0.0129378	0.0255582	0.0286297	0.0868813	0.0778154	0.0346509	0.0322921	0	0.0472193	0.049959	0.0532097	0	0.0713381	0.0673979	0.0397761	0.108981	0.014845	0.0166541	0.0577738	0.0639114	0
DES	0	0	0	0	0	0	0	0	0.00201185	0	0	0	0	0.00633807	0	0	0	0	0	0	0	0	0	0	0	0	0	0	0	0	0.00417805	0	0	0	0	0	0.00245789	0	0	0	0	0	0.00932659	0	0.0159438	0	0	0
SPEG	0.247555	0.151553	0.211708	0.142153	0.181471	0.169473	0.239241	0.271611	0.194757	0.134961	0.145276	0.0878288	0.19089	0.324371	0.308204	0.178487	0	0.262181	0.209028	0.232523	0.218343	0.256781	0.156567	0.209486	0.199556	0.161372	0	0.0770147	0.188001	0.202142	0.214029	0.234812	0.244817	0.176591	0.0411025	0.155953	0.214751	0.23659	0	0.233251	0.194038	0.167055	0.269468	0.144823	0.219592	0.191425	0.306672	0.12032
GMPPA	0.0220764	0.0253507	0.0154675	0.0282159	0.032712	0.028056	0.0826728	0.0656179	0.0470074	0.0286079	0.0227337	0.04395	0.0484402	0.0211066	0.0369057	0.0247199	0	0.0492474	0.0408923	0.0377119	0.0263213	0.0453287	0.0274187	0.0089526	0.0302849	0.0693117	0	0.0333732	0.0316007	0.029682	0.0136986	0.0407375	0.0349884	0.0331364	0	0.0387154	0.0552655	0.0396483	0	0.0560027	0.0278886	0.0240982	0.0471093	0.0667553	0.0157868	0.0128927	0.00753083	0
ASIC4	0.205799	0.145905	0.192432	0.172352	0.13732	0.176669	0.170916	0.165717	0.248247	0.154944	0.184385	0.0799321	0.194704	0.379365	0.168479	0.210314	0	0.375658	0.260621	0.286824	0.298965	0.224742	0.184344	0.244809	0.130441	0.131956	0	0.0719492	0.214574	0.11784	0.13754	0.288146	0.197884	0.274649	0.0738633	0.1735	0.212876	0.250491	0	0.190737	0.182792	0.301278	0.250409	0.142549	0.257862	0.332589	0.340082	0.254722
CHPF	0.0718149	0.0534826	0.0626766	0.0507006	0.097427	0.044486	0.0934391	0.0782852	0.130917	0.0728668	0.0917013	0.029313	0.087388	0.126437	0.0411781	0.105339	0	0.101556	0.182605	0.112912	0.136558	0.102115	0.0601736	0.0915802	0.105411	0.0722221	0	0.0935523	0.0539459	0.0570787	0.0879541	0.120238	0.0464898	0.0870642	0	0.0652543	0.0724203	0.123097	0	0.0928779	0.0584706	0.0432019	0.141255	0.0274708	0.0748297	0.081346	0.0360631	0.0410572
TMEM198	0.0281296	0.0141838	0.0278923	0.0400783	0.0478222	0.0688932	0.0337217	0.0559756	0.0711025	0.0332568	0.0294369	0.0385585	0.0608899	0.0831495	0.0380251	0.0270531	0	0.0448463	0.0618199	0.0645982	0.0562903	0.037486	0.0390857	0.0605733	0.0436599	0.035368	0	0.00851874	0.0280799	0.0202778	0.0140895	0.077652	0.0235437	0.0546853	0.023284	0.047327	0.0459024	0.00662286	0	0.0353938	0.0713372	0.0262471	0.0299553	0.0201274	0.0105039	0.0562971	0.0258102	0
OBSL1	0.192917	0.162984	0.231753	0.249361	0.248026	0.242962	0.243439	0.260854	0.331961	0.217818	0.219648	0.178297	0.259677	0.460141	0.288461	0.254866	0	0.307892	0.307799	0.295419	0.304722	0.284723	0.150929	0.367346	0.169328	0.240772	0	0.158096	0.24508	0.192658	0.249097	0.303528	0.1879	0.175156	0.170673	0.301337	0.202923	0.201514	0	0.11478	0.257885	0.230553	0.286262	0.20933	0.142129	0.275265	0.24697	0.137071
INHA	0.0164279	0.0384539	0.034552	0.0507564	0.0559173	0.0259	0.00619259	0.0457357	0.0561897	0.0394181	0.0440784	0.0328515	0.0457779	0.079489	0.0384184	0.106461	0	0.0749781	0.0624563	0.0730378	0.0664273	0.100627	0.071518	0.0855975	0.023271	0.0612435	0	0.0145652	0.0672683	0.0313754	0.0973949	0.0890295	0.0657818	0.0429911	0.110842	0.0647909	0.0132247	0.012825	0	0.033239	0.0637413	0.0344558	0.0986941	0.015609	0.00907959	0.0232176	0.0617418	0
STK11IP	0.0305507	0.0425945	0.0415913	0.0600287	0.0637593	0.0524964	0.0844079	0.0862438	0.0779442	0.0319626	0.0560233	0.0238234	0.0276657	0.0354244	0.0631973	0.0227848	0	0.0514192	0.0514473	0.054076	0.0762465	0.0650973	0.0436106	0.018219	0.0382577	0.0054684	0	0.00851874	0.0465428	0.0428055	0.0584113	0.104367	0.060346	0.0592591	0	0.0580244	0.0696214	0.0605313	0	0.0660865	0.0636554	0.0392865	0.0607675	0.0241037	0.037957	0.00982199	0.0330884	0.10772
SLC4A3	0.143914	0.212169	0.238168	0.213332	0.206306	0.190781	0.276938	0.342708	0.293617	0.12956	0.228799	0.109212	0.132003	0.302225	0.32508	0.249258	0	0.295092	0.230106	0.292721	0.339496	0.296189	0.0864717	0.295477	0.236597	0.196783	0	0.167686	0.209916	0.20019	0.203397	0.296148	0.218559	0.298901	0.160765	0.291547	0.280618	0.33998	0	0.322802	0.262168	0.113619	0.266377	0.21063	0.233848	0.318495	0.27343	0.131017
EPHA4	0.546545	0.369116	0.476087	0.535999	0.573729	0.503527	0.438355	0.48752	0.508523	0.529201	0.416567	0.468206	0.398578	0.356235	0.466119	0.345393	0	0.418078	0.414607	0.441916	0.397701	0.426222	0.460458	0.49738	0.362535	0.416702	0	0.45619	0.453295	0.448359	0.435445	0.549176	0.358046	0.458921	0.187849	0.443856	0.391586	0.458539	0	0.472191	0.447193	0.479141	0.425233	0.252936	0.526515	0.491187	0.436087	0.575026
PAX3	0	0	0.0025383	0.00172823	0.00218969	0.00232711	0	0	0.000473495	0	0.00231805	0	0	0.0175076	0	0	0	0.00168682	0	0	0	0	0	0	0	0	0	0	0.00358402	0.00691844	0	0	0	0.00666173	0	0	0	0	0	0	0.00302226	0	0	0	0	0	0	0
SGPP2	0.121538	0.100286	0.134387	0.0696163	0.0866403	0.0674491	0.115463	0.0776146	0.12326	0.126381	0.0957863	0.0522855	0.111589	0.186033	0.133032	0.119205	0	0.108902	0.0937772	0.0953056	0.112055	0.0962322	0.0769116	0.113224	0.0713554	0.116789	0	0.0608308	0.0754124	0.0980328	0.13152	0.0804178	0.117148	0.116185	0.107414	0.113891	0.102425	0.0689392	0	0.088101	0.113359	0.0768741	0.0935703	0.0666697	0.117038	0.138569	0.130382	0
FARSB	0.325848	0.200507	0.341743	0.34493	0.350846	0.331806	0.333944	0.368063	0.412625	0.366326	0.392613	0.269989	0.27543	0.472991	0.315852	0.380268	0	0.395626	0.382295	0.373776	0.427101	0.392621	0.184137	0.402731	0.234411	0.367691	0	0.208992	0.352276	0.316558	0.185987	0.474431	0.320886	0.368198	0.302184	0.315077	0.30786	0.281043	0	0.30788	0.378012	0.252995	0.385437	0.199957	0.270698	0.313041	0.38241	0.499884
MOGAT1	0.0053524	0.00174905	0.00621304	0.0112975	0.00960137	0.00966624	0	0.00792066	0.00607558	0.0111785	0	0.00205304	0.0110887	0.0287547	0	0.00942178	0	0.00650868	0.00478884	0.00388403	0.00421613	0.0055728	0	0	0.0137288	0	0	0	0.00798854	0.00561824	0.0151668	0	0.00868625	0.00341131	0.105837	0.00516065	0.00832579	0.0188526	0	0.00506354	0.0193552	0	0.00648071	0	0.00708663	0	0.00546097	0
ACSL3	0.538974	0.67621	0.652818	0.73611	0.668753	0.810651	0.999744	0.580734	0.808545	0.601885	0.674427	0.529376	0.609479	0.750603	0.631607	0.710213	0	0.701401	0.981766	0.741716	0.828235	0.841395	0.412564	0.833542	0.744643	0.687291	0	0.485583	0.816232	0.566256	0.468151	0.88581	0.635751	0.858661	0.467758	0.651215	0.905267	0.703873	0	0.68456	0.626814	0.490057	0.685935	0.504659	0.845574	0.898731	0.59144	0.542587
KCNE4	0.00269838	0	0.00791931	0.0164691	0.0113581	0.0320529	0.0189483	0.0161243	0.0194447	0.00943838	0.0178293	0.0251743	0.0187233	0.0139531	0.0306539	0.0163879	0	0.0123474	0.0259259	0.012154	0.0064899	0.0286905	0	0.0215909	0.0169967	0.00131316	0	0.0286632	0.0224269	0.0133106	0	0.0115986	0.00702105	0.0218549	0.0130229	0.0102676	0.019003	0.00678596	0	0.0290267	0.0154075	0	0.00746286	0	0.0175273	0.00835769	0.0277365	0
SCG2	0.650369	0.61238	0.701848	0.927064	0.717656	0.77834	1.1172	0.897243	1.17515	0.53101	0.947904	0.567713	0.609582	1.29417	0.513955	0.951781	0	0.801257	1.34617	0.781683	0.721641	1.01474	0.572628	1.15412	0.791291	0.632209	0	0.355065	0.794394	0.455327	0.51819	1.14726	0.59956	1.07491	0.266796	0.672971	0.939874	0.704044	0	0.786573	1.05297	0.269917	0.536753	0.581562	0.82973	1.32174	0.519021	0.534681
AP1S3	0.158227	0.0878767	0.135305	0.12727	0.181099	0.15323	0.242431	0.112724	0.202273	0.105207	0.151641	0.134971	0.111967	0.189653	0.140407	0.193278	0	0.0913256	0.149647	0.106884	0.0985911	0.108495	0.146201	0.214176	0.116185	0.0450241	0	0.131766	0.127613	0.0806022	0.111265	0.107874	0.163787	0.170913	0.0617412	0.213032	0.13472	0.116044	0	0.163545	0.150846	0.0339969	0.0820463	0.0865469	0.139044	0.192565	0.205732	0.371055
WDFY1	0.235243	0.291699	0.319717	0.218656	0.21508	0.26757	0.22178	0.23579	0.305678	0.290119	0.305967	0.282946	0.195235	0.355673	0.243326	0.269281	0	0.241508	0.291641	0.314077	0.233623	0.388598	0.221513	0.337811	0.190164	0.262001	0	0.241475	0.230977	0.181601	0.164126	0.375441	0.233984	0.242692	0.102173	0.256369	0.316199	0.204966	0	0.239392	0.328682	0.181508	0.289493	0.17618	0.314396	0.373509	0.321921	0
MRPL44	0.0639005	0.03708	0.0351806	0.0331958	0.0177446	0.0435882	0.156268	0.0319876	0.0794823	0.0405039	0.0465033	0.0495108	0.0412482	0.0403893	0.0267037	0.0155728	0	0.039708	0.0970753	0.0378414	0.0545197	0.0726939	0.0381121	0.0618267	0.0500209	0.0319147	0	0.0544949	0.0691317	0.0259772	0.0377672	0.0661761	0.0387475	0.0662396	0.0136739	0.0418051	0.0665471	0.0570574	0	0.0604317	0.0482269	0.0207751	0.0769885	0.0510694	0.0730184	0.0295879	0.0418083	0.0410572
SERPINE2	0.060369	0.0633258	0.0829862	0.182355	0.141721	0.184646	0.147915	0.131465	0.152243	0.0875723	0.126083	0.0589797	0.112428	0.182416	0.0660335	0.085345	0	0.0725767	0.133336	0.12076	0.0886721	0.0631833	0.17131	0.12909	0.118133	0.0901409	0	0.0715635	0.0898341	0.096118	0.120604	0.14629	0.153635	0.192715	0.143035	0.141441	0.121331	0.0516735	0	0.0801032	0.138099	0.0856574	0.0399151	0.158078	0.0661205	0.0953055	0.105901	0.245532
FAM124B	0.00502736	0	0.00184501	0.00246043	0.00171513	0.00956244	0	0	0.0016335	0	0.00421944	0	0.00355776	0.00684952	0.0168031	0	0	0.00316991	0.0028885	0	0	0	0	0.00503361	0	0	0	0	0	0	0	0.00604896	0.00498704	0.00254172	0	0.0031795	0	0	0	0	0.00337508	0	0	0	0	0.0135461	0	0
CUL3	0.490701	0.403384	0.608487	0.55261	0.588358	0.562891	0.544803	0.476234	0.601639	0.508501	0.650721	0.533187	0.503017	0.676845	0.527149	0.734296	0	0.659062	0.629812	0.69712	0.599767	0.684422	0.478633	0.706566	0.467621	0.463525	0	0.503468	0.451593	0.501677	0.415816	0.590258	0.469379	0.57257	0.333901	0.527721	0.5561	0.457467	0	0.595252	0.601965	0.303935	0.565894	0.445755	0.439545	0.66557	0.588375	0.37891
CCDC195	0	0	0.00246047	0.00413284	0	0	0	0	0.002111	0	0.00196119	0	0.0065296	0	0	0.00350831	0	0.00244904	0	0	0.00602321	0.00297188	0	0	0	0	0	0	0.00338301	0	0	0	0	0.00597912	0	0.00569749	0.00212017	0.00297309	0	0	0	0.00811902	0	0.012844	0	0.00791045	0	0
DOCK10	1.64387	1.62224	1.78651	1.79703	2.00928	1.85764	1.81559	1.69576	1.93188	2.04142	1.89177	1.92652	1.921	2.05126	1.77017	1.96938	0	1.74618	1.81546	1.93974	1.8933	1.53361	1.94562	2.05713	1.83833	1.74628	0	1.45088	1.89172	1.68436	1.28639	1.77519	1.73309	1.91659	1.59189	2.03423	1.80158	1.62851	0	1.85688	1.92951	1.66393	1.64923	1.73479	1.77715	1.78252	1.82147	1.6001
NYAP2	1.09366	1.19084	1.25188	1.17842	1.32769	1.22711	0.904168	0.971533	1.16522	1.37571	1.33937	1.04523	1.0986	0.980781	0.989459	1.1125	0	1.0211	1.12734	1.09239	1.16913	1.04462	1.17935	1.37286	1.16688	1.12264	0	0.767353	0.983217	1.16527	0.754688	1.04129	1.1577	1.33369	0.806918	1.31897	1.16821	0.906027	0	1.26344	1.19072	0.990065	0.918059	1.11133	1.04763	1.03499	1.18007	1.45495
IRS1	0.154166	0.133536	0.258128	0.182493	0.209696	0.225088	0.35635	0.21807	0.206074	0.310991	0.183389	0.157323	0.170147	0.160551	0.143577	0.118247	0	0.129862	0.260395	0.191632	0.240267	0.258091	0.21353	0.241294	0.19809	0.16993	0	0.297471	0.154012	0.207454	0.157292	0.191867	0.170974	0.289125	0.109217	0.229922	0.165838	0.257229	0	0.218964	0.156488	0.0710268	0.151906	0.22383	0.210495	0.265079	0.193603	0.432418
RHBDD1	0.24065	0.292074	0.243096	0.274843	0.26653	0.21775	0.243892	0.273772	0.299351	0.304511	0.254919	0.222794	0.2211	0.273823	0.267385	0.244383	0	0.200034	0.271034	0.261789	0.24019	0.329987	0.27355	0.257218	0.155055	0.289356	0	0.284314	0.296054	0.267802	0.182039	0.220334	0.279599	0.370691	0.359811	0.27704	0.232343	0.197848	0	0.281994	0.300275	0.220483	0.223054	0.263504	0.332448	0.312516	0.267667	0.456693
COL4A4	0.0956211	0.0449876	0.103042	0.138213	0.105636	0.0832404	0.0707757	0.113593	0.158504	0.113736	0.0931349	0.0909462	0.0992279	0.0739394	0.140626	0.165978	0	0.100401	0.0802411	0.158592	0.10179	0.10329	0.0375388	0.265908	0.127585	0.115885	0	0.0920105	0.0949195	0.102323	0.146933	0.0774804	0.0848652	0.0723242	0.0130229	0.0710029	0.161886	0.0582539	0	0.14174	0.0921133	0.0638065	0.153987	0.0271447	0.0618052	0.0685121	0.161148	0
COL4A3	0.090353	0.0695239	0.107201	0.176522	0.110937	0.07275	0.0490962	0.0687587	0.168584	0.152723	0.132183	0.0828199	0.118788	0.148481	0.116841	0.158268	0	0.189591	0.0880964	0.211668	0.106527	0.137293	0.0141037	0.297906	0.121617	0.0917462	0	0.127477	0.102658	0.0861004	0.0839629	0.1356	0.0735528	0.103895	0.142693	0.0847404	0.0988063	0.0889295	0	0.203502	0.132206	0.0859913	0.15114	0.0525878	0.0820298	0.147829	0.171573	0.0410572
MFF	0.296199	0.292145	0.347478	0.443299	0.44947	0.373508	0.455483	0.413564	0.493559	0.296407	0.440746	0.230384	0.336611	0.49423	0.318711	0.551661	0	0.434106	0.449126	0.326409	0.403137	0.41333	0.181628	0.583863	0.321251	0.25129	0	0.214288	0.345025	0.351879	0.332376	0.39763	0.335599	0.455113	0.11696	0.298419	0.330328	0.379614	0	0.48574	0.411088	0.315159	0.315828	0.233523	0.272702	0.525101	0.356078	0.38103
TM4SF20	0.0098772	0	0.00259291	0.0095334	0.0016165	0	0	0	0.00516681	0	0.00561309	0	0	0	0	0	0	0.00108878	0	0.00302308	0.00547095	0.00460743	0	0.0065058	0	0	0	0.020219	0.00967009	0.0089764	0.0111504	0.00739033	0	0.0102019	0	0.00219402	0	0	0	0	0	0.00894186	0.00596693	0	0	0	0.00749172	0
AGFG1	0.355935	0.428733	0.41817	0.509201	0.493816	0.520924	0.564532	0.406315	0.47269	0.408899	0.489431	0.399871	0.326896	0.539012	0.342456	0.4955	0	0.472143	0.482362	0.453736	0.481226	0.473685	0.305271	0.489412	0.384496	0.330148	0	0.279999	0.490131	0.366497	0.376094	0.507125	0.407391	0.502408	0.329287	0.385476	0.440093	0.399483	0	0.474848	0.4496	0.340787	0.442117	0.416045	0.372222	0.447224	0.402074	0.546402
C2orf83	0	0.00686328	0.00242333	0	0.00311672	0.00232711	0.0064418	0	0.000539545	0	0	0.00577248	0	0	0	0.00307168	0	0.00216982	0.00518687	0	0.00248626	0	0	0.00595531	0.00955967	0	0	0	0.00838644	0.0059565	0	0	0.00387844	0.00456623	0	0	0.00217644	0	0	0	0	0	0.0125095	0	0	0	0	0
SCYGR4	0	0	0	0	0	0.00666808	0	0	0	0	0	0	0	0	0	0	0	0	0	0	0	0	0	0	0	0	0	0	0	0	0	0	0	0	0	0	0	0	0	0	0	0	0	0	0	0	0	0
SLC19A3	0.0114116	0	0.0200386	0.0100045	0.0236046	0.0200453	0	0.00792066	0.0163094	0.0109293	0.00540836	0.0119004	0.0100345	0	0.00817362	0.0231744	0	0.0109021	0.0166928	0.0138037	0.00514887	0.016654	0	0.0260407	0	0	0	0.0388226	0.0138486	0.0108214	0.00828768	0.0119477	0.00459932	0	0	0.00245779	0.00481159	0.00962411	0	0.00380503	0.00851051	0.00682111	0.0363943	0.00973157	0	0.0103327	0.0249133	0
CCL20	0	0	0	0	0	0	0	0	0.000894156	0	0	0	0	0	0	0	0	0.00174693	0	0	0	0	0	0	0	0	0	0	0.00229996	0.00331657	0	0	0	0	0	0	0	0	0	0	0	0	0	0	0	0	0	0
DAW1	0	0.0129138	0.0122725	0.00815857	0.0160098	0.00730063	0.00728394	0.00619045	0.0114578	0.00519508	0.00504979	0.00577248	0.01386	0.0270102	0.0127834	0.0159649	0	0.00931135	0.0111321	0.0208291	0.00388665	0.0193712	0.010894	0.0118457	0.0292338	0.0124024	0	0	0.00223552	0.00876868	0.0115988	0.0064573	0	0.00371845	0	0.00921173	0.00471587	0.0138687	0	0.00288032	0.004812	0.0170623	0.0163653	0.0155366	0.0181842	0.0124361	0.0121052	0
SPHKAP	0.208222	0.334956	0.349335	0.265874	0.297214	0.320075	0.212513	0.382386	0.40578	0.34922	0.243934	0.333605	0.356948	0.485057	0.356646	0.388568	0	0.236299	0.275724	0.323242	0.280777	0.413967	0.401975	0.233602	0.258781	0.434354	0	0.268054	0.269818	0.312902	0.392844	0.309955	0.389978	0.243315	0.544062	0.414396	0.222561	0.401066	0	0.400045	0.37774	0.444382	0.307317	0.292694	0.370305	0.208161	0.377653	0.114252
PID1	1.40119	1.52631	1.54591	1.53	1.6003	1.34827	1.25335	1.35724	1.50577	1.53616	1.41698	1.64214	1.30307	1.42244	1.43977	1.50374	0	1.66277	1.41953	1.39134	1.68988	1.58781	1.45444	1.60447	1.43406	1.35774	0	1.15646	1.07479	1.61449	1.27107	1.29325	1.20982	1.39432	1.45411	1.64192	1.28247	1.41294	0	1.53719	1.58014	1.20116	1.53696	1.24306	1.16654	1.66214	1.63671	1.30126
DNER	1.5787	1.42302	1.64864	1.56862	1.65569	1.70812	1.78122	1.48906	1.67343	1.66533	1.61197	1.3301	1.38151	1.5266	1.48837	1.54267	0	1.5536	1.8527	1.64784	1.59913	1.70576	1.38616	1.72081	1.71993	1.54247	0	1.40731	1.54871	1.65345	1.36383	1.64979	1.47871	1.68604	1.26575	1.70921	1.76819	1.51449	0	1.6176	1.46022	1.15678	1.53833	1.31652	1.66448	1.72266	1.63366	1.14289
TRIP12	0.754687	0.702652	0.766533	0.666166	0.811196	0.785096	0.625381	0.703136	0.726654	0.604062	0.743612	0.628406	0.623553	0.84873	0.573852	0.752183	0	0.824706	0.824451	0.708774	0.751521	0.773359	0.550404	0.762408	0.652345	0.688676	0	0.547425	0.699219	0.779814	0.562975	0.81521	0.659287	0.765437	0.377436	0.67609	0.701317	0.583427	0	0.788807	0.684544	0.591977	0.716523	0.601348	0.659626	0.800395	0.700136	0.731404
FBXO36	0.146387	0.229708	0.238459	0.258085	0.226843	0.185259	0.126155	0.239314	0.239838	0.24341	0.167859	0.214618	0.195894	0.285469	0.280243	0.257755	0	0.228547	0.203335	0.300333	0.229847	0.256684	0.16714	0.256396	0.104517	0.156571	0	0.159379	0.201909	0.136388	0.197841	0.228451	0.32162	0.276873	0.174307	0.30824	0.228879	0.229119	0	0.258911	0.245605	0.175264	0.231276	0.107956	0.155399	0.246929	0.273343	0.186982
SLC16A14	0.22014	0.15063	0.170647	0.180405	0.178086	0.194828	0.154636	0.202671	0.225257	0.162769	0.201232	0.125319	0.139526	0.260732	0.194284	0.159806	0	0.230681	0.223223	0.202748	0.200806	0.218554	0.124768	0.243131	0.19919	0.135878	0	0.0888349	0.173506	0.100656	0.14108	0.202706	0.201028	0.193774	0.0517833	0.166079	0.141336	0.134978	0	0.144193	0.18744	0.107128	0.224262	0.109864	0.0922035	0.105416	0.195587	0.206316
SP110	0.0118703	0.00445714	0.0200749	0.0293844	0.0232505	0.0298407	0.0196601	0	0.0172481	0.0170452	0.0161931	0.00984732	0.000959618	0.0206103	0.0135469	0.03123	0	0.0342127	0.0253711	0.0264459	0.01144	0.0113281	0.0349041	0.0590578	0.0103056	0	0	0	0.0237514	0.0248377	0.0157775	0.0326763	0.016616	0.0228047	0	0.00930008	0.0239509	0.0228712	0	0.0305466	0.0365955	0.00757559	0.00666917	0	0.0220615	0.0228582	0.0198264	0.0600475
SP140	0.0800692	0.0473319	0.0408497	0.0517396	0.040247	0.0393948	0.026028	0.0426487	0.0571709	0.0422003	0.062894	0.0445124	0.0505131	0.12601	0.0870858	0.0675445	0	0.0461287	0.0612793	0.0569295	0.095331	0.141464	0.0526054	0.0604267	0.0377093	0.0453262	0	0.0279644	0.0429808	0.0287207	0.0115679	0.117929	0.0494512	0.0469035	0.0940502	0.0616861	0.0308484	0.00804736	0	0.0866451	0.0311638	0.0558104	0.0491804	0	0.0204231	0.101401	0.0478589	0.101105
SP140L	0.00945431	0.00321312	0.0169416	0.0219495	0.0159091	0.0290258	0.00275209	0.0567764	0.0170779	0.0100485	0.0182175	0	0.0195284	0.0336143	0.0121808	0	0	0.0200601	0.00397544	0.0183536	0.0300573	0.0456974	0.0219204	0.0407666	0.0483993	0.00509051	0	0.0336112	0.0208999	0.0182372	0.0203417	0.0528005	0.0137458	0.0126142	0	0.0158491	0	0.0148851	0	0.0280691	0.0150641	0.0031274	0.0507842	0	0.013103	0	0.0192623	0
SP100	0	0	0.0146689	0.0110304	0	0.0070413	0	0	0.00855725	0	0.00696017	0.00464587	0.00461365	0.0192558	0.0234247	0.0080151	0	0.00712029	0.00460671	0	0.0056909	0.0109746	0	0.0186118	0	0.00915637	0	0	0.0197788	0.00583373	0	0	0.0110087	0.00359322	0	0.00506936	0.00333435	0.0166419	0	0.0177391	0.00789447	0.00514566	0	0	0	0.017592	0.0061695	0
CAB39	0.280692	0.350861	0.37932	0.307239	0.362747	0.334343	0.499996	0.38139	0.459683	0.384337	0.454849	0.318105	0.439902	0.428934	0.395683	0.425519	0	0.412442	0.417395	0.356654	0.409641	0.546198	0.308773	0.427325	0.279394	0.363082	0	0.258553	0.372662	0.345595	0.341151	0.417087	0.337652	0.412038	0.385059	0.37094	0.435658	0.393656	0	0.434224	0.37808	0.338344	0.353326	0.30337	0.439766	0.440106	0.485429	0.638026
ITM2C	0.0755262	0.20295	0.176465	0.277056	0.216289	0.249456	0.291212	0.230152	0.371661	0.127583	0.150777	0.0901669	0.172239	0.377471	0.152291	0.286685	0	0.244554	0.506927	0.175708	0.33779	0.395434	0.156808	0.31881	0.231267	0.135936	0	0.0700809	0.286028	0.215477	0.196647	0.323361	0.201258	0.306463	0.0832688	0.0990136	0.217058	0.258243	0	0.337779	0.19988	0.0907896	0.293865	0.14192	0.213613	0.316977	0.0896675	0.0382573
GPR55	0.013919	0	0	0.0134241	0	0.0042065	0	0	0.00113886	0	0	0	0.0018221	0.00716673	0	0	0	0	0.00865742	0	0.00419953	0	0	0	0	0.0120607	0	0	0.00129637	0	0	0	0	0	0	0.00195685	0.00522961	0	0	0	0	0.00486039	0	0	0	0.0110636	0	0
SPATA3	0	0	0.00126803	0.00388036	0.00874904	0.00743991	0	0	0.00294755	0.00457299	0.0133639	0	0.00675922	0.00988407	0	0.00463038	0	0.00451227	0.0025598	0.0068834	0	0.00925986	0	0.0124223	0	0	0	0	0.00367727	0	0.00527897	0.00451581	0.00865162	0.00489689	0	0	0	0.00333471	0	0	0.0050348	0.00331847	0.00529409	0	0	0	0	0
C2orf72	0.0765959	0.110087	0.105652	0.125036	0.138664	0.149979	0.108703	0.198164	0.187301	0.0909207	0.081549	0.114162	0.12271	0.205004	0.170239	0.173697	0	0.185062	0.113665	0.163286	0.13715	0.253723	0.0687688	0.15129	0.104554	0.110762	0	0.0463875	0.0887474	0.1096	0.140763	0.143682	0.114694	0.106284	0.0495885	0.0775852	0.0563078	0.127803	0	0.120232	0.134456	0.0642386	0.161433	0.0435298	0.0597814	0.0484667	0.146877	0.120703
PSMD1	0.46894	0.464959	0.564394	0.541627	0.538602	0.49969	0.483276	0.549009	0.573368	0.494459	0.609532	0.459703	0.476197	0.563646	0.417029	0.547166	0	0.570389	0.61009	0.504742	0.513105	0.713726	0.350527	0.660143	0.455814	0.427086	0	0.312375	0.503311	0.475175	0.551375	0.622961	0.480721	0.533185	0.300512	0.498299	0.557161	0.447198	0	0.569867	0.545875	0.497026	0.540534	0.404956	0.379038	0.63338	0.589201	0.459568
HTR2B	0	0	0.00678495	0.0112765	0.00443638	0.00707314	0.00316673	0	0.00962372	0.00148362	0.0037192	0	0.00074654	0	0.0171532	0	0	0.00287095	0.00153979	0	0	0.00776117	0	0.0153335	0	0	0	0	0.0104883	0	0	0.00706246	0.00726776	0.00400002	0	0.00352545	0.00346514	0	0	0	0.0080036	0	0.00519443	0	0	0.0190753	0.00767771	0
ARMC9	0.357478	0.428925	0.516554	0.542625	0.488332	0.41994	0.582504	0.557774	0.668811	0.557169	0.589527	0.42416	0.404428	0.60684	0.642316	0.639209	0	0.607015	0.561132	0.562535	0.718274	0.484817	0.502506	0.631332	0.419218	0.37995	0	0.416947	0.609168	0.390501	0.57039	0.664218	0.613215	0.580638	0.416382	0.572875	0.554654	0.455272	0	0.532624	0.623886	0.441617	0.666493	0.436714	0.514892	0.600458	0.681947	0.491702
B3GNT7	0	0	0.0106	0	0	0.00811396	0	0.00696342	0.00155335	0.00333322	0	0	0	0	0	0	0	0.00198386	0.00639839	0.00171025	0	0.00724352	0	0	0.0167506	0	0	0	0	0	0	0	0.00177118	0	0	0.00405003	0	0	0	0	0	0.00369562	0.00795505	0	0	0	0	0
NCL	0.113388	0.126079	0.139952	0.140635	0.0953679	0.114068	0.21746	0.196194	0.142307	0.15245	0.160134	0.0967733	0.168503	0.170109	0.171413	0.113913	0	0.0891581	0.209712	0.0687385	0.134904	0.256771	0.18669	0.299466	0.145626	0.114636	0	0.119845	0.135906	0.0872384	0.11042	0.161774	0.179264	0.190668	0.0496768	0.137771	0.153237	0.240829	0	0.11463	0.120686	0.0870658	0.121222	0.0991165	0.179562	0.197661	0.131804	0.482608
NMUR1	0.00524342	0.00366734	0.0134704	0.0144056	0.0217633	0	0.00625019	0.0114902	0.0210067	0.0111126	0.013084	0.0111983	0.0155956	0.040357	0.00184593	0.0252577	0	0.0189834	0.00149455	0.00338573	0.029407	0.0444837	0.0155835	0.0441026	0.0198319	0.02081	0	0	0.0109516	0.00566394	0.0108481	0.0111766	0	0.00587872	0	0.0216998	0.007372	0	0	0.0135596	0.00788963	0.0119724	0.0141674	0	0.00768583	0.0122747	0.00733162	0
PTMA	0.150472	0.238529	0.244151	0.333834	0.236387	0.316243	0.654813	0.317578	0.367899	0.354596	0.477479	0.228608	0.337493	0.354703	0.184576	0.22476	0	0.225067	0.440626	0.262011	0.305933	0.332842	0.297648	0.351135	0.43657	0.259481	0	0.263275	0.347988	0.162201	0.245964	0.315751	0.256361	0.33596	0.106653	0.21907	0.369015	0.327575	0	0.229669	0.185682	0.159883	0.255884	0.259652	0.307243	0.455044	0.214178	0.177099
PDE6D	0.132602	0.0749961	0.145909	0.112157	0.140122	0.08731	0.232228	0.145716	0.163498	0.14804	0.125097	0.049871	0.0868064	0.138577	0.112695	0.148038	0	0.127714	0.164417	0.124167	0.0778774	0.169638	0.145311	0.209221	0.145339	0.10381	0	0.0677738	0.0683838	0.0843766	0.101312	0.107922	0.0804683	0.199592	0.0430601	0.109112	0.208404	0.100806	0	0.209303	0.164321	0.0479382	0.0991479	0.180571	0.162195	0.126695	0.139252	0.218625
COPS7B	0.0558774	0.111727	0.106853	0.119297	0.128604	0.100474	0.134758	0.111462	0.115662	0.106373	0.0804166	0.0840432	0.0713116	0.137514	0.158531	0.138076	0	0.140539	0.0899247	0.125731	0.113077	0.166003	0.0935807	0.119811	0.0745392	0.102329	0	0.0905858	0.115411	0.0561846	0.0276894	0.155953	0.0820075	0.0935938	0.0767577	0.103853	0.111162	0.109756	0	0.0672698	0.0952702	0.112062	0.140323	0.0723117	0.129989	0.107475	0.124789	0.0875418
NPPC	0.00772746	0	0.0113174	0.0176701	0.00708035	0.00256916	0.0142146	0	0.0123438	0	0.00750278	0	0.0236752	0.0147915	0.013369	0	0	0.0163408	0.0180292	0.0125041	0.0106292	0.0247637	0	0	0	0.00242537	0	0.0305481	0.00494605	0.0172833	0	0.0350314	0.00439887	0.0130397	0	0.00460003	0.0136408	0.00327485	0	0.00778689	0.0074669	0.00639901	0.025339	0.00685084	0.0269682	0.00768813	0.00634782	0
DIS3L2	0.588833	0.441354	0.619707	0.48948	0.60788	0.53801	0.506187	0.511581	0.628569	0.610189	0.664478	0.546667	0.561242	0.630598	0.703684	0.604964	0	0.679962	0.589701	0.695391	0.631674	0.688933	0.605895	0.605049	0.64486	0.591289	0	0.511161	0.540758	0.571046	0.659548	0.578202	0.698985	0.654914	0.421539	0.71746	0.674137	0.522437	0	0.531244	0.623957	0.614186	0.536272	0.440581	0.483651	0.708741	0.704207	0.633229
ECEL1	0	0	0.00263252	0.0013365	0.00816436	0	0.00781685	0	0	0	0.00412842	0	0	0.00780918	0	0.00586599	0	0.00586078	0.0190904	0.00268277	0.00350892	0	0	0	0	0	0	0	0.00470823	0	0.0164416	0.00364076	0.0103914	0.00342983	0	0.00201149	0.00289237	0	0	0	0.00556918	0	0.0101998	0.00922573	0	0	0.00825712	0
PRSS56	0	0	0.00712552	0	0.00192217	0	0.00888539	0	0.000864259	0	0	0	0.00168093	0.00544012	0	0	0	0.00197624	0.00370875	0	0	0.00475304	0	0.00625614	0	0	0	0	0	0.00240923	0	0.00311578	0.00604519	0	0	0	0.00239847	0	0	0.00531704	0.00551793	0	0	0	0	0	0.00201802	0
CHRND	0	0	0	0	0	0	0	0	0.00157422	0	0	0	0	0.00929842	0	0.00369591	0	0	0	0	0	0	0	0	0	0	0	0	0.00172148	0.00759825	0	0.00275072	0.00263165	0	0	0	0.00219734	0.00830515	0	0	0	0	0	0.00952885	0	0	0	0
CHRNG	0	0	0	0	0.00366025	0.00726285	0	0.00879562	0.00128776	0	0	0	0	0	0	0	0	0	0.00153979	0.00601844	0	0	0	0.00727902	0	0	0	0	0.00120376	0.00568595	0	0	0	0	0	0.00333155	0.00196369	0	0	0	0	0	0.00526628	0	0	0	0.00500039	0
TIGD1	0.0198896	0.0120372	0.0150665	0.0168203	0.0124051	0.032889	0.0237128	0.0255727	0.0480944	0.0268184	0.0322841	0.0540465	0.0316664	0.0527851	0.0719407	0.0308237	0	0.0170573	0.0240266	0.0236917	0.0264742	0.0468943	0.00940691	0.0472797	0.0522867	0.0230669	0	0.0558124	0.0341719	0.0238816	0	0.0423265	0.0200007	0.0174511	0	0.0262912	0.0316286	0.0105319	0	0.0301007	0.0253979	0.0301802	0.0236449	0.027331	0.0183148	0	0.0224523	0.0382573
EIF4E2	0.0823566	0.105146	0.122186	0.121861	0.112692	0.106783	0.122357	0.100727	0.178471	0.0695967	0.124569	0.085471	0.11131	0.179168	0.0915793	0.13196	0	0.134723	0.182205	0.0894919	0.180688	0.233934	0.0634363	0.177718	0.118729	0.127536	0	0.0921717	0.139782	0.0984216	0.132032	0.14519	0.0964685	0.123506	0.0307062	0.180529	0.144376	0.111574	0	0.132326	0.123799	0.0838045	0.121996	0.0769171	0.151552	0.129294	0.164554	0.280869
EFHD1	0.104273	0.0539958	0.061936	0.0648095	0.0779045	0.0501809	0.0632385	0.146273	0.101988	0.0845129	0.107058	0.0374627	0.0591843	0.140011	0.0768842	0.0422073	0	0.0971254	0.10367	0.10678	0.0581338	0.0963241	0.0626696	0.117971	0.0790195	0.0807239	0	0.0658267	0.0641923	0.0661751	0.155578	0.130429	0.110797	0.0708835	0.181227	0.0866983	0.0913488	0.0785819	0	0.0588713	0.058711	0.136695	0.0903228	0.0991196	0.101728	0.0689367	0.134654	0.0382573
GIGYF2	0.68551	0.797324	0.860798	0.801161	0.848083	0.742948	0.665013	0.812966	0.820934	0.745527	0.742552	0.728251	0.729037	0.879492	0.735714	0.857308	0	0.880645	0.781756	0.8319	0.848423	1.01331	0.615779	0.959823	0.735564	0.790907	0	0.494821	0.865866	0.861868	0.568018	0.88959	0.757407	0.820575	0.716385	0.828685	0.845992	0.75594	0	0.788664	0.812535	0.708687	0.952064	0.570049	0.666093	0.896482	0.91903	0.835949
KCNJ13	0.0129708	0.00251466	0.00424651	0.0327795	0.0276561	0.00305689	0.00553032	0.0101612	0.0175754	0	0	0	0	0	0.00211081	0	0	0.00884726	0.01452	0	0.0129416	0.0274022	0	0.0212807	0	0	0	0	0.026913	0.0137714	0	0.0248386	0	0.00848739	0	0.00307017	0	0.00637696	0	0	0.00570459	0.00444346	0.00469725	0	0	0.00276452	0.0109141	0
SNORC	0.0661272	0.0878088	0.0905955	0.0886041	0.109679	0.0570304	0.064717	0.145871	0.106984	0.0849284	0.107122	0.0346306	0.0696564	0.127767	0.0457072	0.0777921	0	0.0944507	0.122278	0.121581	0.0932105	0.117996	0.0663182	0.149659	0.0686165	0.092023	0	0.0438231	0.0942747	0.0931819	0.0468737	0.125683	0.119065	0.113	0.0867373	0.0697853	0.108198	0.0999991	0	0.0603856	0.0936	0.0497125	0.0844876	0.0714658	0.0622263	0.0974116	0.118568	0.195578
NGEF	0.21891	0.190302	0.229068	0.234485	0.272663	0.23296	0.293856	0.26265	0.338938	0.256375	0.219735	0.234638	0.289696	0.350168	0.334092	0.230166	0	0.28163	0.319835	0.2312	0.210293	0.294048	0.21166	0.316183	0.231764	0.200614	0	0.291346	0.190858	0.20335	0.300027	0.334302	0.282623	0.313338	0.252238	0.276375	0.194778	0.377209	0	0.20892	0.269603	0.185286	0.134442	0.223238	0.307407	0.296474	0.355652	0.0793145
INPP5D	0.00187465	0.0377951	0.00889578	0.0221397	0.0232836	0.0122071	0.0129468	0.0130803	0.00963931	0.0108156	0.0106926	0	0.00733508	0.0120136	0	0.0108189	0	0.00579647	0.00866858	0.014755	0.0127192	0.00889657	0.0202238	0.0121492	0.0145044	0	0	0	0.0166349	0.014897	0	0.00355009	0.00242551	0.00518314	0.024001	0.00210589	0.0077452	0.0154902	0	0	0.00877338	0.0146997	0.0237789	0	0.0128636	0	0.00478785	0
ATG16L1	0.118279	0.0885435	0.157599	0.165547	0.149051	0.116311	0.251905	0.175653	0.207517	0.120763	0.160444	0.138028	0.152383	0.191749	0.108116	0.200607	0	0.126634	0.166431	0.143041	0.153523	0.242792	0.138511	0.235045	0.058782	0.0853971	0	0.0327778	0.123973	0.0893317	0.148237	0.137924	0.146105	0.1717	0.0737147	0.131616	0.16285	0.186115	0	0.123436	0.202465	0.121125	0.115551	0.0607754	0.145748	0.153687	0.169079	0.0759945
SAG	0	0	0.00111018	0.0130976	0.00223244	0	0	0	0.00876399	0.0051382	0	0	0	0	0.00465299	0	0	0.00187217	0.00320606	0.00292398	0	0.00966885	0	0.00394302	0	0	0	0.0131073	0.00741135	0	0	0.00684649	0.00924016	0	0	0.00450581	0.00263383	0.00296323	0	0.0070945	0.0124214	0	0.00469725	0	0	0.00595907	0.00648991	0
DGKD	0.472704	0.571786	0.612827	0.523724	0.490815	0.480675	0.571977	0.615855	0.632046	0.590819	0.603847	0.395605	0.532844	0.692065	0.576435	0.655576	0	0.664813	0.567229	0.561647	0.662188	0.68481	0.451196	0.665339	0.444591	0.467845	0	0.325205	0.56983	0.395606	0.373077	0.749711	0.51791	0.63367	0.391224	0.631381	0.676721	0.602163	0	0.572893	0.640809	0.53503	0.583236	0.437289	0.652483	0.875267	0.767262	0.589307
USP40	0.331545	0.299402	0.32929	0.214844	0.309917	0.275358	0.312349	0.242931	0.279564	0.22071	0.257711	0.289495	0.254489	0.33398	0.221953	0.306812	0	0.298662	0.273831	0.32594	0.290917	0.373039	0.234682	0.431034	0.301531	0.268832	0	0.212128	0.280725	0.300158	0.331183	0.380297	0.312421	0.346773	0.281158	0.381668	0.208357	0.278342	0	0.170122	0.313179	0.246434	0.318373	0.192923	0.202592	0.352701	0.335665	0.669849
MROH2A	0.00484862	0	0.00220794	0.00467089	0.00208922	0.0019432	0	0	0	0	0	0	0	0.00726177	0	0.0192304	0	0	0.00325724	0.00623223	0	0	0.0132774	0	0	0	0	0	0	0.00588893	0	0	0	0	0	0.00217399	0	0	0	0	0.00556918	0	0	0	0.0143416	0	0	0
HJURP	0	0	0	0	0.00189326	0	0	0	0	0.00272374	0	0	0	0	0	0	0	0	0	0	0.00604013	0.00721735	0	0	0	0	0	0	0	0	0	0.00273443	0	0	0	0	0.00146432	0	0	0	0	0	0	0.0149002	0	0	0	0
TRPM8	0.00646334	0.00440205	0.00633437	0.00944811	0.00988884	0.00303182	0.00528655	0.00205466	0.0160237	0.0186235	0.00482129	0	0.00615878	0.0105811	0.0102402	0.00569085	0	0.00376585	0.00306355	0	0.0169754	0.00475304	0	0.0365295	0	0.00640545	0	0.00789979	0.00880482	0	0.00396315	0.00378337	0.00652304	0.00955829	0	0.00562781	0.00623801	0	0	0	0.019145	0	0.0204226	0	0	0	0.00925298	0
SPP2	0	0	0.000576461	0	0	0	0	0	0.00311913	0	0.00406398	0	0	0	0	0	0	0	0	0	0	0	0	0	0	0	0	0	0	0	0	0	0	0.00434689	0	0	0.00259346	0	0	0	0.00331115	0	0	0	0	0	0.00146746	0
ARL4C	0.513752	0.466133	0.613342	0.808774	0.67735	0.699076	0.792948	0.719809	1.09266	0.596549	0.742787	0.530705	0.592885	0.981479	0.375103	0.761459	0	0.607017	1.00481	0.756818	0.814025	0.99206	0.564027	1.08927	0.868111	0.695295	0	0.58415	0.720336	0.448099	0.285713	0.983089	0.497114	0.751878	0.292419	0.700954	0.67753	0.583967	0	0.725559	0.817336	0.239588	0.565491	0.421181	0.688741	1.03043	0.61008	0.415544
SH3BP4	0.0098888	0.0142365	0.0165257	0.0165651	0.0059157	0	0.011629	0.0118709	0.00583113	0.00486588	0.00674478	0	0.0124433	0.0230048	0.00211081	0.00789464	0	0.0206431	0.00190323	0.007025	0.00840166	0.0220997	0	0.0120674	0	0.00958299	0	0	0.00719369	0.00878261	0.0129902	0.00922879	0.00371418	0.00478565	0	0.00249497	0.0103638	0.0129358	0	0.0184853	0.0131006	0.00967763	0.00526628	0	0	0.0136591	0.0317107	0
AGAP1	1.30054	1.01657	1.37776	1.13444	1.23358	1.0916	1.25462	1.30974	1.35194	1.41265	1.37542	0.996363	1.19052	1.29826	1.49004	1.39968	0	1.49617	1.26417	1.49041	1.31696	1.45643	1.25903	1.56358	1.14193	1.21176	0	0.997845	1.1894	1.27392	1.35947	1.33558	1.39058	1.53143	1.008	1.38557	1.60265	1.34124	0	1.37172	1.37994	1.36476	1.32241	0.974368	1.26604	1.53036	1.57068	1.41788
GBX2	0	0	0	0	0.00149616	0	0	0	0	0	0	0	0	0	0	0	0	0	0	0	0	0	0	0	0	0	0	0	0	0.00368514	0	0	0	0	0	0	0	0	0	0	0	0	0	0	0	0	0	0
ASB18	0.00542372	0	0.0261323	0.0121562	0.017918	0.00400642	0	0.00292756	0.00241778	0.0131075	0.00442984	0.00477105	0.00621836	0.00563592	0.00993205	0.0165344	0	0.00923464	0	0.0240816	0.0265296	0.0111618	0	0.00377525	0	0.00798469	0	0.0173778	0	0.00637399	0.014525	0.00553426	0.00977745	0	0.0136739	0.00893489	0.0070863	0.00285661	0	0	0.015392	0	0.00428933	0	0.00503684	0	0.0164116	0
IQCA1	0.179688	0.304811	0.2279	0.166031	0.14013	0.1062	0.473553	0.220659	0.211952	0.24953	0.176919	0.199112	0.296788	0.245497	0.279211	0.242678	0	0.210465	0.171811	0.169235	0.15647	0.116318	0.208775	0.215223	0.069669	0.265854	0	0.130592	0.14621	0.204919	0.35272	0.222252	0.299212	0.223689	0.25609	0.207069	0.243834	0.278087	0	0.221836	0.151793	0.252247	0.206402	0.224927	0.210626	0.157778	0.27702	0.560147
ACKR3	0	0.00410631	0.00532326	0.00736074	0.00458332	0	0.0286463	0	0.00348714	0	0	0	0.00074654	0	0	0.0106764	0	0	0	0	0	0.00305788	0.00672532	0	0.0109967	0.000884396	0	0	0.00448397	0.00376142	0	0.0221184	0.00209583	0.00386599	0	0.00377828	0	0.00458476	0	0	0.0102621	0.00385995	0	0.0122717	0	0	0	0
COPS8	0.130563	0.0777822	0.1207	0.123579	0.0999897	0.112831	0.23683	0.264225	0.171468	0.125043	0.11702	0.116878	0.133303	0.213398	0.100758	0.165662	0	0.162116	0.21583	0.115557	0.104627	0.168068	0.0545984	0.156725	0.135987	0.0965441	0	0.0908955	0.105633	0.113221	0.106615	0.170742	0.0962651	0.162846	0.130852	0.0592674	0.128976	0.12654	0	0.101022	0.137462	0.0745997	0.165318	0.119197	0.101672	0.109474	0.103981	0.0410572
COL6A3	0	0.0114727	0.000546813	0.00661365	0.00388682	0	0	0.0179112	0.00211836	0	0	0	0.000870639	0	0	0.0035875	0	0.00343478	0.00625495	0	0.00433537	0.002497	0	0.00555448	0.0266585	0.00361991	0	0	0.00487609	0	0	0.00771404	0	0	0.0419475	0	0	0	0	0	0.00491902	0	0	0	0.00555627	0	0.00339313	0
MLPH	0.00295916	0	0.00367777	0	0.00100908	0.00638081	0	0	0.00175217	0	0	0	0.00350374	0	0	0	0	0	0	0.00270562	0	0.00588702	0	0	0	0	0	0	0	0.00418986	0	0	0	0	0	0	0	0.00267975	0	0	0	0	0.00606804	0	0	0	0	0
RAB17	0	0	0.00786163	0.00338344	0.00651254	0.0242765	0.0043085	0	0.0213247	0.0082684	0.0215988	0.0199546	0.00761431	0.0166201	0.0323215	0.0117158	0	0.0159052	0	0.00326671	0.0211439	0.0148498	0.00922435	0.00707503	0	0.00373854	0	0.0335851	0.0106631	0.0138374	0.0285629	0.012454	0.00486706	0.00161259	0	0.0191165	0.00922362	0.004944	0	0.00590366	0.0110667	0.00200694	0	0.0077135	0	0.0209247	0.0194114	0.0759945
LRRFIP1	0.896445	0.821029	1.0139	0.935101	0.89619	1.00301	0.85228	0.852747	1.08201	1.01593	0.99234	0.887351	1.05819	1.21621	1.11525	1.10308	0	1.17768	1.01022	1.02255	1.09048	1.10533	0.885373	1.0986	0.931749	0.900466	0	0.811386	0.929708	0.859584	0.868735	1.03011	1.04142	0.96086	0.772971	0.97777	1.03558	0.992792	0	0.991758	1.08539	0.944367	0.916519	0.817099	0.975335	1.17033	1.14192	0.952952
RBM44	0.0191113	0.014798	0.00702755	0.00331056	0.010475	0.00870645	0.00362698	0	0.00482135	0.00668314	0.0199041	0	0.0100974	0.0113646	0.00577226	0.00543766	0	0.0116649	0.00456086	0.010384	0	0.0037176	0	0.0232385	0	0.0119147	0	0	0.0024514	0.00202006	0	0.0280666	0.00397158	0	0	0.0105129	0.0105652	0.0134413	0	0	0.00277773	0.00368023	0	0.00685084	0	0.024192	0	0
RAMP1	0.114975	0.0919134	0.167621	0.145162	0.107681	0.138005	0.299241	0.13233	0.190257	0.139219	0.16748	0.115439	0.129606	0.333687	0.164918	0.1793	0	0.226563	0.184227	0.148356	0.235668	0.338049	0.150096	0.187237	0.133943	0.0687396	0	0.0780921	0.164362	0.0865149	0.181609	0.259758	0.179658	0.221315	0.0569798	0.135821	0.146611	0.197647	0	0.166029	0.219945	0.206571	0.208372	0.130706	0.164085	0.293219	0.173528	0.397481
UBE2F-SCLY	0.0628399	0.0339262	0.0423383	0.0266544	0.0218529	0.0479788	0.0247848	0.0404024	0.0475958	0.0541504	0.091269	0.0269176	0.0372056	0.045793	0.0471662	0.0155432	0	0.050648	0.0419045	0.0326451	0.048137	0.0372284	0.0179468	0.0454549	0.0429619	0.0347058	0	0.00638629	0.0142316	0.0170432	0.010753	0.0564646	0.0337287	0.0365915	0.0199577	0.0393505	0.0409452	0.0417642	0	0.0475567	0.0329938	0.0439401	0.00606804	0.0234589	0.0111734	0.0708727	0.0418479	0.264349
SCLY	0	0	0.00237747	0	0	0	0.00588622	0	0.002139	0	0	0	0	0	0	0	0	0	0.00757963	0	0	0	0	0	0	0	0	0	0	0	0	0.00228916	0	0	0	0	0	0	0	0	0	0	0	0	0	0	0.00329922	0
ESPNL	0	0	0	0.00165975	0.00182422	0	0.00696412	0	0.00113156	0	0	0	0	0	0.00291111	0	0	0	0	0	0.00367606	0	0	0	0	0	0	0	0	0	0	0	0	0.00272499	0	0	0	0	0	0	0	0	0.00374226	0	0	0	0	0
KLHL30	0	0	0	0	0	0	0	0	0	0	0	0	0	0	0.00211229	0	0	0	0	0	0	0	0	0.00477089	0	0	0	0	0	0	0	0	0	0	0	0	0	0	0	0	0	0	0	0	0	0	0	0
ERFE	0	0	0.000576461	0	0	0	0	0	0.00207171	0	0	0	0	0.00684952	0	0	0	0.00708416	0.00225791	0	0	0	0	0	0	0	0	0	0	0	0	0	0.00506095	0	0	0	0.00176713	0	0	0	0	0	0	0	0	0	0	0
ILKAP	0.215352	0.24042	0.285011	0.204789	0.284212	0.271139	0.385289	0.243802	0.380944	0.254335	0.259456	0.319163	0.213447	0.445785	0.405101	0.390349	0	0.356404	0.322111	0.371914	0.339365	0.491247	0.28283	0.417345	0.241188	0.215627	0	0.281485	0.388271	0.245282	0.47745	0.409273	0.36727	0.351972	0.314887	0.334197	0.319543	0.237821	0	0.335129	0.406627	0.289045	0.377467	0.18343	0.226417	0.326239	0.376193	0.332901
HES6	0.0309917	0.0344742	0.0550533	0.0822648	0.0576816	0.0357152	0.0467741	0.0359474	0.101929	0.0419106	0.0351187	0.012495	0.0549718	0.156892	0.0533235	0.133206	0	0.0884068	0.0865634	0.0296189	0.094559	0.0544217	0.048805	0.124067	0.0619414	0.0383879	0	0.00774033	0.0456478	0.0422216	0.0574659	0.119332	0.0396199	0.0565452	0	0.0565342	0.0493069	0.0524464	0	0.0653156	0.079603	0.0407969	0.0329735	0.0380751	0.0570458	0.0348015	0.0465752	0.120703
PER2	0.0516702	0.0635686	0.0654812	0.0553037	0.112592	0.115123	0.0898074	0.163312	0.1681	0.0653046	0.0539357	0.0526759	0.064655	0.0645872	0.162547	0.0669988	0	0.0512331	0.0573774	0.0393045	0.195548	0.0411232	0.0362867	0.13168	0.0483884	0.0510772	0	0.0579213	0.0854417	0.042038	0.02276	0.102023	0.0673822	0.0551712	0	0.132461	0.0404252	0.00263022	0	0.0428303	0.116856	0.0792058	0.0452841	0.0495477	0.0481862	0.111902	0.0747338	0
TRAF3IP1	0.163043	0.312504	0.271764	0.265919	0.253937	0.251896	0.190452	0.285314	0.282485	0.256133	0.252246	0.246306	0.262859	0.288894	0.405859	0.262045	0	0.296649	0.205752	0.327864	0.316299	0.431753	0.166477	0.415099	0.243032	0.218566	0	0.141543	0.17635	0.17431	0.265926	0.285613	0.260156	0.302409	0.0967194	0.343489	0.224502	0.212095	0	0.277544	0.3064	0.187798	0.209991	0.149292	0.139407	0.289413	0.280186	0.215865
ASB1	0.0188669	0.0218191	0.0455957	0.054374	0.0533149	0.0876153	0.0493868	0.0522409	0.0722191	0.0306209	0.04169	0.0161569	0.0223273	0.0378803	0.0100399	0.119134	0	0.0501414	0.0475822	0.0745571	0.0714798	0.0775738	0.067981	0.0770771	0.064191	0.0165326	0	0.0160081	0.0559766	0.0517344	0.0390239	0.078639	0.0411684	0.0879686	0	0.068804	0.0287568	0.0705544	0	0.0226808	0.0547193	0.0231372	0.0442235	0.0842149	0.0326527	0.0302786	0.0706318	0.0410572
TWIST2	0	0.00508526	0.00685903	0	0.007204	0.00845871	0.00626493	0	0.00206456	0.00379084	0.00358329	0	0	0.0114116	0	0.00706494	0	0.00385867	0.00946941	0	0	0	0	0.00435009	0.00865195	0.00676181	0	0	0.00291268	0	0	0	0.00979104	0	0	0	0.00576952	0.00774387	0	0	0.00673155	0.0072111	0	0	0	0	0	0
HDAC4	0.265089	0.366633	0.415998	0.355261	0.415044	0.290082	0.507102	0.433264	0.55837	0.487036	0.374347	0.370562	0.406683	0.510695	0.450223	0.454208	0	0.341591	0.364049	0.372768	0.452189	0.507994	0.450416	0.563758	0.27994	0.228611	0	0.313054	0.33763	0.322757	0.365878	0.40614	0.454726	0.481565	0.229955	0.526258	0.444226	0.367831	0	0.432981	0.615531	0.352441	0.35596	0.298904	0.318198	0.537134	0.630097	0.457581
NDUFA10	0.356104	0.409661	0.422404	0.425678	0.421385	0.351656	0.438606	0.562353	0.572113	0.440755	0.442371	0.396692	0.403399	0.659551	0.525896	0.584076	0	0.564881	0.440404	0.522946	0.532862	0.591648	0.340326	0.591048	0.371167	0.454501	0	0.410204	0.458914	0.410506	0.2942	0.695318	0.465578	0.412463	0.434638	0.46836	0.296414	0.406304	0	0.429424	0.581355	0.370837	0.472058	0.318633	0.398892	0.485017	0.544993	0.252431
COPS9	0.111543	0.0716889	0.0718118	0.197532	0.138623	0.101586	0.258955	0.140594	0.146203	0.0491313	0.0949832	0.0241845	0.0659022	0.143029	0.0366344	0.0941279	0	0.0615385	0.174296	0.0602962	0.112171	0.0933365	0.0301636	0.0957941	0.0503413	0.0752698	0	0.139265	0.143806	0.126692	0.0689089	0.0907789	0.0777144	0.0930312	0.0419475	0.0811751	0.131843	0.109182	0	0.0466178	0.0981472	0.0471931	0.101184	0.0927042	0.0924301	0.081598	0.051825	0.0759945
OTOS	0	0	0	0	0	0	0	0	0	0	0.00295551	0	0	0	0	0	0	0	0.00167965	0	0	0	0	0	0	0	0	0	0.00501718	0	0	0	0	0	0	0.00227031	0	0	0	0	0	0	0	0	0	0	0	0
GPC1	0.430267	0.386933	0.35137	0.407063	0.419624	0.368421	0.284234	0.361132	0.468917	0.191804	0.357226	0.309996	0.310151	0.565537	0.607855	0.40329	0	0.514862	0.447208	0.554364	0.535504	0.37466	0.221509	0.456167	0.348707	0.296118	0	0.340989	0.273219	0.346324	0.539102	0.491611	0.48965	0.306001	0.20924	0.379213	0.271445	0.331682	0	0.367796	0.401548	0.267057	0.55864	0.26847	0.26683	0.286631	0.513177	0.213626
ANKMY1	0.257166	0.216612	0.247155	0.213684	0.199386	0.153827	0.0481127	0.274892	0.250537	0.225085	0.227475	0.292913	0.188857	0.337658	0.255588	0.325212	0	0.334853	0.280937	0.240365	0.302766	0.31431	0.198115	0.428943	0.213053	0.257432	0	0.104916	0.157841	0.196546	0.175869	0.274922	0.24772	0.161462	0.0314232	0.252216	0.11445	0.123697	0	0.229384	0.312446	0.138916	0.196408	0.0590079	0.162368	0.290925	0.256695	0
DUSP28	0.00849373	0.00970036	0.0263753	0.0204688	0.00882199	0.0186141	0.0603595	0.00909224	0.042412	0.022362	0.0132895	0.016418	0.0109753	0.0501782	0.00211081	0.0490986	0	0.0347791	0.0447701	0.0119082	0.0237899	0.0138348	0.0106338	0.0384565	0.0236587	0.0042457	0	0	0.0153998	0.00607656	0.0393721	0.0184127	0.0315995	0.0319553	0	0.00773475	0.0381155	0.0115604	0	0.0387825	0.0145705	0.0123813	0.0140172	0.00210823	0.0167611	0.0166082	0.0285491	0.0709695
RNPEPL1	0.0564614	0.0569709	0.0554326	0.0749761	0.0584729	0.037816	0.0437693	0.0804559	0.0998856	0.0433458	0.0131921	0.0143136	0.0442402	0.166124	0.0611746	0.112877	0	0.0895375	0.111425	0.106421	0.0591243	0.0783344	0.0256749	0.08298	0.130424	0.0663323	0	0.0934171	0.0566868	0.0703534	0.0654522	0.131627	0.095866	0.0378544	0.0199577	0.0792513	0.100721	0.0374676	0	0.0431326	0.110601	0.0666038	0.0977412	0.0794141	0.0769873	0.0634233	0.10666	0
CAPN10	0.0734108	0.0262471	0.0966463	0.0857902	0.0732829	0.0475535	0.0598998	0.0767838	0.125733	0.0755646	0.0623806	0.0379475	0.0684587	0.155774	0.12399	0.166718	0	0.126274	0.0956556	0.0912102	0.113519	0.117197	0.0475713	0.124287	0.0364985	0.0639286	0	0.0309444	0.0654744	0.0495512	0.0390054	0.126053	0.0756034	0.0918769	0	0.0762943	0.0751565	0.0791501	0	0.0739041	0.0997686	0.0431311	0.129911	0.0503158	0.0826583	0.122293	0.114054	0
GPR35	0	0.0251791	0.00560407	0.00984697	0.0122884	0.0127415	0.014189	0.0267322	0.00778309	0.0252213	0.00815604	0.00264858	0	0.00502702	0.0071539	0.0131045	0	0.00572068	0.00255415	0.013402	0.0130527	0.0058759	0.0128006	0.0123615	0	0.00839951	0	0.0375466	0.0216343	0.0028852	0.0166745	0.0141715	0.0104679	0.0159217	0	0.0143127	0.00714517	0.0148824	0	0.0248995	0.00805871	0.00400935	0.00733566	0.0237351	0.00795521	0.0280255	0.00296795	0
KIF1A	0.511711	0.641998	0.724365	0.707425	0.660112	0.581644	0.975776	0.681046	0.913568	0.494946	0.623762	0.498912	0.740641	0.925393	0.769291	0.610997	0	0.694166	0.885768	0.887749	0.72469	0.874648	0.652123	0.783287	0.713612	0.567627	0	0.631907	0.593247	0.535231	0.697457	0.977481	0.659307	0.749693	0.259303	0.697931	0.812529	0.884595	0	0.735544	0.748116	0.473307	0.584324	0.417566	0.783025	0.919755	0.824355	0.908128
CROCC2	0	0	0.00707156	0.00140203	0.0073763	0.0132691	0	0	0.00205156	0	0	0	0.0059466	0	0.00780093	0.0051497	0	0	0	0	0.00520965	0	0	0	0	0	0	0	0	0	0	0	0.00675358	0.00263033	0	0.00133173	0.00115379	0	0	0.00587944	0.0033729	0	0	0	0	0	0.00546465	0
SNED1	0.213512	0.18893	0.196096	0.171453	0.186032	0.189217	0.127381	0.244078	0.155683	0.124415	0.170988	0.110627	0.16647	0.202185	0.199225	0.162908	0	0.198384	0.159549	0.149157	0.109499	0.209539	0.132456	0.288014	0.173221	0.163411	0	0.164989	0.186107	0.1964	0.116632	0.301514	0.161774	0.261358	0.0210961	0.15912	0.107652	0.140579	0	0.240337	0.157729	0.186992	0.253175	0.0788527	0.122401	0.135747	0.157125	0.0410572
MTERF4	0.226264	0.216586	0.233377	0.24839	0.208035	0.157261	0.263767	0.243025	0.306342	0.181235	0.154342	0.158484	0.183759	0.379311	0.139925	0.24338	0	0.270757	0.24998	0.241608	0.206646	0.35366	0.128125	0.311317	0.142352	0.155403	0	0.139271	0.136442	0.197727	0.191854	0.284475	0.156609	0.353222	0.138624	0.251475	0.265458	0.230537	0	0.283073	0.268285	0.15493	0.208378	0.135936	0.171998	0.346998	0.299306	0.335984
PASK	0.0263734	0.00617674	0.0393949	0.0468253	0.0290451	0.0226898	0.104915	0.0555116	0.041501	0.0365653	0.0212999	0.0232	0.0442381	0.0625335	0.0266533	0.0122817	0	0.0352677	0.0194299	0.0278862	0.0240526	0.0445249	0.0156499	0.0627238	0.0319706	0.0254001	0	0.0166226	0.0199165	0.00314224	0.0354614	0.0475977	0.0465281	0.0335223	0.0136739	0.0342025	0.0556539	0.0540557	0	0.0866056	0.0197786	0.0111151	0.0298275	0.0294085	0.0324341	0.0184866	0.0329176	0.0793145
PPP1R7	0.0870022	0.127486	0.120159	0.139447	0.159617	0.137095	0.247986	0.209089	0.239258	0.148074	0.13756	0.164046	0.15079	0.259718	0.172627	0.152604	0	0.186788	0.229836	0.14556	0.200782	0.225941	0.0844399	0.172604	0.082703	0.135028	0	0.0759637	0.150145	0.106696	0.135341	0.256349	0.196737	0.150985	0.192841	0.161939	0.149216	0.131258	0	0.09507	0.161579	0.101987	0.13765	0.146502	0.18701	0.2099	0.225813	0.249601
ANO7	0.0160852	0.0125953	0.0168431	0.0239287	0.0122397	0.0102671	0.0106229	0.0177429	0.0106261	0.0125524	0.0212718	0.0160566	0.0143859	0.022699	0.00676901	0.0237657	0	0.0179471	0.0141483	0.0112201	0.00545553	0.0101417	0	0.00846026	0.0231504	0	0	0	0.0105798	0.0109246	0.0501335	0.022261	0.0234663	0	0	0.00905423	0.0109769	0	0	0	0.0280631	0.00329794	0.0548389	0.00684448	0.0152112	0	0.00929556	0
HDLBP	0.199847	0.256634	0.270178	0.36841	0.335603	0.279274	0.361972	0.324257	0.381951	0.312362	0.249813	0.209347	0.298973	0.420978	0.281482	0.355133	0	0.327461	0.318247	0.301267	0.348697	0.386489	0.225043	0.351153	0.319077	0.183972	0	0.204484	0.275777	0.29711	0.230348	0.331076	0.259281	0.339681	0.230462	0.30713	0.377334	0.2935	0	0.235399	0.339624	0.223024	0.296771	0.288078	0.320165	0.430279	0.317302	0.385854
FARP2	0.206724	0.280327	0.299594	0.232741	0.242015	0.234415	0.229859	0.206166	0.21422	0.263348	0.388443	0.209389	0.266558	0.255226	0.38756	0.335286	0	0.32154	0.274663	0.272403	0.325656	0.338509	0.248957	0.176747	0.19683	0.307987	0	0.217265	0.207069	0.252226	0.242288	0.312038	0.262389	0.242749	0.143655	0.287483	0.25745	0.348153	0	0.278076	0.280059	0.189929	0.229081	0.208517	0.230807	0.282693	0.398488	0.480985
STK25	0.163212	0.200855	0.233036	0.180999	0.174592	0.195636	0.25048	0.226926	0.304776	0.167474	0.22372	0.121667	0.210149	0.317911	0.307488	0.334606	0	0.252157	0.318676	0.235262	0.278259	0.221956	0.136476	0.215639	0.194529	0.294076	0	0.10712	0.211688	0.153908	0.206085	0.3692	0.259171	0.225963	0.149548	0.180838	0.272328	0.319228	0	0.222807	0.244759	0.141968	0.305343	0.187662	0.169082	0.266025	0.238899	0.307911
BOK	0.0443183	0	0.0218369	0.0223953	0.0189122	0.040501	0.00796744	0.00653096	0.0291952	0.0136146	0.00829244	0.0086442	0.00699505	0.0579817	0.0148074	0.0148679	0	0.0230296	0.036895	0.0335524	0.0269954	0.0434326	0.034163	0.0170761	0.0255283	0.0242753	0	0.00846778	0.0114573	0.0210269	0.036065	0.0248805	0.00967371	0.0173741	0	0.0229579	0.0113118	0.012196	0	0.0435823	0.0290475	0.0282533	0.0170631	0.0212183	0.0265537	0.00897175	0.0223429	0.0600475
THAP4	0.0934504	0.0889471	0.139393	0.0975652	0.137808	0.114988	0.162385	0.0907459	0.140713	0.0950637	0.126585	0.099892	0.110033	0.156902	0.13192	0.152423	0	0.133861	0.179769	0.139841	0.0997678	0.156263	0.130739	0.171083	0.130014	0.107968	0	0.111164	0.0875126	0.0681511	0.147325	0.126478	0.124737	0.125368	0.261839	0.126161	0.16312	0.111304	0	0.111077	0.130618	0.079941	0.108713	0.0962485	0.108823	0.123216	0.146986	0.254602
ATG4B	0.217499	0.242833	0.262889	0.260282	0.298248	0.186869	0.405218	0.265327	0.352184	0.175298	0.172752	0.182326	0.221203	0.423819	0.35406	0.328584	0	0.264275	0.293278	0.232182	0.284803	0.376376	0.155502	0.342405	0.174757	0.166991	0	0.113837	0.312192	0.213454	0.249438	0.532226	0.269318	0.293631	0.110264	0.316721	0.409819	0.316165	0	0.284958	0.379538	0.235298	0.373861	0.181657	0.299864	0.277514	0.368218	0.254537
DTYMK	0.0119217	0.0181569	0.022561	0.0542797	0.0514617	0.0293223	0.107839	0.0165682	0.0486631	0.052553	0.0315959	0.0520849	0.0457989	0.0587378	0.0212605	0.0804026	0	0.0208335	0.0670153	0.0348431	0.0211244	0.127386	0.0278357	0.0362202	0.0109967	0.0156607	0	0.0382763	0.0276605	0.0409315	0.00436437	0.0555629	0.0377984	0.0607858	0.0351379	0.0344194	0.0464546	0.0259114	0	0.0147198	0.0421794	0.017123	0.0209041	0.0500991	0.0543267	0.00853342	0.0182254	0
ING5	0.137165	0.262632	0.268471	0.249235	0.187006	0.229207	0.314936	0.169618	0.320621	0.19295	0.209406	0.177086	0.18995	0.427221	0.292164	0.357629	0	0.275128	0.254671	0.238867	0.224108	0.313356	0.166521	0.275146	0.229713	0.195438	0	0.217008	0.269139	0.191339	0.295642	0.383356	0.183309	0.256062	0.133842	0.248222	0.242145	0.209888	0	0.248936	0.31734	0.163129	0.278626	0.106988	0.205718	0.244269	0.280651	0.359611
D2HGDH	0.106979	0.0368503	0.134974	0.0801444	0.115445	0.0715899	0.0346458	0.10364	0.122399	0.0933717	0.120059	0.147769	0.0689544	0.193403	0.186668	0.166994	0	0.200974	0.107417	0.126061	0.134426	0.147697	0.0524128	0.198977	0.0758094	0.110631	0	0.046808	0.0851568	0.120134	0.0982136	0.109097	0.0985906	0.137448	0	0.138373	0.0835752	0.0517312	0	0.0928958	0.155401	0.0572236	0.198936	0.0691275	0.0581053	0.0794443	0.18975	0.0983048
GAL3ST2	0.00939654	0	0.0118719	0.00440371	0.0103264	0.0244918	0.0243429	0	0.00950214	0.00488666	0.00520272	0	0	0.010558	0.0166951	0	0	0.00234504	0	0.0132086	0	0.0103003	0.0109908	0.0151944	0.0130298	0	0	0	0.0043974	0	0.0101492	0.0126689	0	0.00689054	0	0.0103022	0.00993068	0.0101673	0	0	0.010367	0.00219384	0.00827875	0.0149437	0	0	0.0119339	0
NEU4	0.00747709	0.00382664	0.00615333	0	0.00679313	0.0102592	0	0.00513724	0.0111622	0.0231289	0.00295643	0	0	0.00565402	0	0	0	0.00244904	0	0.00726093	0.00749995	0.0134558	0	0.00423948	0	0	0	0.0132451	0.0135877	0.00399	0.00751348	0.0120549	0	0.0111239	0	0.0058608	0.0051574	0.0140278	0	0	0.00160458	0	0	0.00750424	0	0	0	0
RTP5	0.0410332	0.0462249	0.0629563	0.0386377	0.0263179	0.0623543	0.121231	0.0923485	0.0805687	0.00741898	0.0535718	0.0405153	0.083942	0.125535	0.131369	0.0287411	0	0.0436375	0.0494418	0.0571984	0.0577847	0.0346164	0.0893505	0.0487123	0.100197	0.0740168	0	0.0173981	0.0677538	0.0521185	0.105971	0.0744424	0.0651107	0.0472763	0.024001	0.0591845	0.0703081	0.0817156	0	0.0467764	0.0184409	0.0651107	0.0733973	0.0622959	0.0545158	0.0153944	0.0559709	0.0600475
CHL1	1.86382	1.71757	1.73413	1.66658	1.78486	1.86841	1.94687	1.64734	1.72385	1.76376	1.69332	1.74393	1.66536	1.67091	1.41842	1.67585	0	1.59777	1.74652	1.68109	1.87106	1.72512	1.64853	1.62713	1.80421	1.70194	0	1.70819	1.67437	1.64982	1.65777	1.5708	1.67041	1.82269	1.67053	1.64025	1.61063	1.72422	0	1.64826	1.5841	1.62075	1.65083	1.7948	1.77498	1.83218	1.70499	1.44263
CNTN6	0.0744306	0.112383	0.157468	0.0989701	0.0929848	0.132168	0.0373011	0.0889922	0.141356	0.108267	0.110989	0.0408356	0.0966982	0.103312	0.060824	0.178665	0	0.0783182	0.137823	0.105219	0.0693258	0.0517118	0.106913	0.0325945	0.0605148	0.0777671	0	0.0318818	0.074428	0.0743341	0.0755727	0.0355017	0.119153	0.113012	0.108794	0.0785912	0.127322	0.12917	0	0.0459145	0.124149	0.122486	0.0374196	0.0957234	0.0531628	0.07339	0.164199	0.216313
CNTN4	1.66363	1.71919	2.00124	1.91936	2.1256	2.19174	1.70844	1.66534	2.03753	2.1398	2.02168	1.75217	1.94525	1.73606	1.90878	1.9855	0	1.72827	2.01432	2.17223	1.77558	1.52519	1.99388	1.89409	1.82865	1.90663	0	1.9779	1.97501	1.98955	1.54793	1.43144	1.92173	2.12124	1.91855	2.1309	1.98968	1.92742	0	2.00905	1.90878	1.79654	1.45903	1.96382	1.58902	1.70807	2.19575	2.10951
IL5RA	0.00462908	0	0.0167584	0.0152048	0.00975173	0.00598931	0.0554532	0.00873516	0.013177	0.00353111	0.0129934	0	0.00074654	0.0312173	0	0.0101419	0	0.00827386	0.0180822	0.00326671	0.00682195	0.00364546	0.0142557	0.0320417	0	0.0153279	0	0	0.0351712	0.0102171	0	0.0176538	0.00628433	0	0	0.00852407	0.0173026	0.0120079	0	0	0.026571	0.012865	0.0103656	0	0.0118161	0.0571483	0.0446648	0.168324
TRNT1	0.0396103	0.102249	0.161602	0.162801	0.132713	0.0871313	0.0955177	0.0917125	0.207107	0.112962	0.126588	0.0881481	0.142257	0.246402	0.118589	0.255932	0	0.233595	0.165674	0.151139	0.133284	0.189611	0.0622159	0.248045	0.102053	0.100876	0	0.0450654	0.137115	0.117653	0.0324661	0.167187	0.100495	0.145467	0.0307062	0.162576	0.096788	0.0688712	0	0.113894	0.188101	0.0633869	0.17218	0.02856	0.0184157	0.0980593	0.204391	0.0666623
CRBN	0.275564	0.300698	0.440584	0.372931	0.411302	0.40135	0.488739	0.311904	0.442728	0.379639	0.324095	0.230236	0.253463	0.439791	0.201542	0.358206	0	0.33572	0.530882	0.287089	0.354989	0.49037	0.266835	0.452278	0.403245	0.420346	0	0.284949	0.433138	0.313149	0.271743	0.475472	0.361483	0.37866	0.297652	0.334837	0.486594	0.348566	0	0.387881	0.367548	0.25519	0.367607	0.386314	0.392344	0.438847	0.295948	0.4405
SUMF1	0.643545	0.742009	0.808964	0.738339	0.742032	0.645017	0.302467	0.858092	0.778214	0.604704	0.690377	0.693887	0.534723	0.89257	0.989701	0.877259	0	0.918586	0.715898	0.917075	0.951058	1.0501	0.662214	0.970131	0.581438	0.736587	0	0.699312	0.881711	0.721779	0.588219	0.894233	0.763069	0.701884	0.538727	0.838494	0.576063	0.599513	0	0.799876	0.79188	0.781074	0.954255	0.27647	0.503271	0.852717	0.991913	0.682029
LRRN1	0.247865	0.193436	0.210681	0.336112	0.309751	0.195593	0.216772	0.175696	0.319501	0.173736	0.188193	0.175976	0.161929	0.270337	0.192464	0.269634	0	0.206539	0.262546	0.316761	0.221444	0.230247	0.125668	0.343216	0.190964	0.137108	0	0.124602	0.240202	0.179117	0.156165	0.193129	0.137212	0.238006	0.120522	0.258059	0.203428	0.116041	0	0.178436	0.280156	0.125083	0.159947	0.136864	0.207461	0.293279	0.256241	0.313638
SETMAR	0.0449662	0.0547888	0.05619	0.0553889	0.0287327	0.0578269	0.0778566	0.0402624	0.0746621	0.0349465	0.0793347	0.0396647	0.031762	0.0363938	0.0374572	0.0338873	0	0.0338064	0.0515574	0.0426897	0.056671	0.086096	0.0190824	0.0763864	0.0246229	0.0409901	0	0.0248678	0.0297672	0.0448141	0.0501629	0.0461425	0.0405189	0.0694566	0.080356	0.0383136	0.0520065	0.0593961	0	0.0643537	0.0382069	0.0456536	0.0633152	0.0423932	0.0199955	0.0443048	0.0578184	0
ITPR1	0.608458	0.626924	0.663683	0.732914	0.713713	0.671918	0.80158	0.615847	0.71643	0.792703	0.661416	0.670463	0.821951	0.773343	0.649143	0.72598	0	0.857382	0.676635	0.710668	1.0111	1.07371	0.576351	0.527646	0.711472	0.674079	0	0.794215	0.687535	0.539887	0.665596	0.772871	0.968553	0.857815	0.394656	0.698606	0.741377	0.810921	0	0.79733	0.80033	0.616814	0.788896	0.667106	0.894143	0.77509	0.818446	0.769382
BHLHE40	0.0401847	0.0326734	0.0201619	0.0184151	0.0221536	0.0239673	0.0486102	0.0539927	0.0184332	0.00682051	0.0219277	0	0.0315904	0.0141739	0.00388008	0.0191966	0	0.00878851	0.00545474	0.0175707	0.0150108	0.0103574	0.02471	0	0.0442047	0.0179939	0	0.040692	0.0301385	0.0250115	0.0365155	0.0399542	0.0383037	0.00823508	0	0.0170103	0.00832026	0.0339635	0	0.00809932	0.00836093	0.0155589	0.0202327	0.0493266	0.0188825	0.0428692	0.00639893	0.0875418
ARL8B	0.305652	0.362561	0.389314	0.410435	0.458076	0.458046	0.455668	0.490892	0.430485	0.306169	0.350831	0.205343	0.339979	0.405753	0.323534	0.336152	0	0.327098	0.534815	0.406898	0.382141	0.475108	0.143407	0.386578	0.419568	0.298842	0	0.288037	0.511615	0.372905	0.350189	0.442377	0.363166	0.4329	0.360597	0.312025	0.398927	0.35805	0	0.415443	0.326798	0.281311	0.278504	0.251428	0.434125	0.384841	0.312175	0.461847
EDEM1	0.0837818	0.0658591	0.0749724	0.111561	0.0808075	0.108928	0.124766	0.0875683	0.116464	0.0944514	0.109537	0.105151	0.121043	0.104741	0.0683753	0.0596161	0	0.0730355	0.104913	0.0874932	0.105254	0.124025	0.07843	0.0862203	0.160383	0.0538179	0	0.0887033	0.104191	0.143594	0.0868761	0.136523	0.0932276	0.121673	0.140355	0.110323	0.0997955	0.0860484	0	0.0936403	0.0773405	0.0501858	0.0728216	0.0409039	0.110165	0.131767	0.0753217	0.136042
GRM7	1.79793	1.82094	1.93007	1.85276	1.99366	1.80549	1.79817	1.7909	1.77953	1.98696	2.01223	1.71511	1.71676	1.71217	1.77436	1.84362	0	1.74582	1.91913	1.80856	1.74738	1.48789	1.81652	1.93571	1.84335	1.96221	0	1.37653	1.79026	1.94724	1.51816	1.67518	1.95338	1.92781	1.47152	1.81458	1.96203	1.53457	0	2.01574	1.76114	1.81903	1.59877	1.84148	1.71393	1.98105	1.92082	1.43039
LMCD1	0	0.0081317	0.0042659	0.005557	0.00234701	0	0	0.00379408	0.00212247	0	0.0304985	0	0.00810974	0	0.00645785	0.0261558	0	0.00501213	0.00375106	0.00286747	0	0.00896366	0.0128927	0.0134914	0.019061	0.0058748	0	0	0	0.00449886	0	0.0142284	0.0112299	0.00266934	0	0.00603845	0.0147988	0	0	0.00481194	0	0.00404432	0	0	0.00995202	0.00616507	0.00688354	0.108277
SSUH2	0	0.0296416	0.0111233	0.00957662	0.0163079	0.00907214	0.052141	0.0137366	0.0148257	0.00339205	0.0216878	0.0222037	0.00688174	0.0243009	0.00211229	0.00369591	0	0.0100853	0.00745614	0.00933719	0.00796661	0.0160406	0.00648914	0.0170741	0.00897243	0.010143	0	0.0384307	0.00799577	0.0124305	0.0123502	0.0269088	0.0211662	0.0123048	0.055309	0.01545	0.00935267	0.0145039	0	0.0482353	0.0101776	0.00400935	0.0111924	0.0193518	0.0124838	0.00768813	0.0102801	0.228356
CAV3	0	0.0156051	0.0460506	0.0532281	0.0224848	0	0.0128457	0.0175321	0.0395424	0.00586678	0.00658584	0.0156231	0.00329141	0.0366818	0	0.0464348	0	0.0160977	0.0279605	0.00997468	0.013661	0.0598014	0	0.0778905	0	0	0	0.0445388	0.0478549	0.0149299	0	0.081092	0.0122376	0.051059	0	0.0108483	0.0159717	0.00660956	0	0.0043967	0.00883775	0.00185038	0.0455742	0.00685084	0.00594982	0.00868223	0.0397611	0
OXTR	0.00502622	0.0242546	0.015901	0.0160592	0.00791167	0.0112155	0.0520924	0.0176238	0.0125838	0.0043889	0.0174111	0.0202254	0.00807904	0.0155589	0.0252267	0.0142455	0	0.01352	0.0147933	0.0207612	0.0188783	0.046485	0	0.00435009	0.00706514	0.0205821	0	0.0222145	0.0130222	0.0094885	0.0337726	0.01352	0.0247049	0.00344898	0	0.0098725	0.0244778	0.0384296	0	0.0161159	0.0171808	0.00710143	0.0102776	0.024684	0.0202615	0.00854233	0.012192	0
RAD18	0.143588	0.221257	0.26817	0.178613	0.196056	0.182108	0.284638	0.245145	0.21527	0.198084	0.192283	0.180136	0.172826	0.201146	0.104381	0.220809	0	0.141711	0.229454	0.180466	0.284152	0.362599	0.185531	0.231168	0.165792	0.136153	0	0.154891	0.177133	0.179551	0.25928	0.325179	0.22902	0.262926	0.224361	0.210713	0.343867	0.232486	0	0.167117	0.188995	0.287917	0.215721	0.211439	0.352425	0.187585	0.233428	0.12671
SRGAP3	0.978863	0.9575	1.17435	1.06566	1.01563	0.99807	1.35614	1.2358	1.24282	1.02367	1.10722	0.903409	1.03008	1.32591	1.34747	1.33157	0	1.30575	1.11197	1.07074	1.13013	1.34912	1.08207	1.42867	0.965112	0.792251	0	0.641953	0.968834	0.998337	1.07088	1.24047	1.12092	1.23906	0.968893	1.37055	1.34302	1.03409	0	1.1869	1.29218	1.09461	1.20632	1.03564	1.19409	1.35368	1.46991	1.28661
THUMPD3	0.128232	0.0485446	0.0852008	0.0840605	0.0832648	0.0857463	0.146549	0.147328	0.112323	0.0797568	0.0891666	0.0826844	0.0779653	0.0557072	0.101824	0.100435	0	0.0740126	0.116237	0.0959637	0.100763	0.065371	0.055115	0.152763	0.0220724	0.0745701	0	0.0775111	0.0946019	0.092058	0.0994385	0.10821	0.123969	0.0992745	0.104819	0.0903707	0.069998	0.0674594	0	0.043073	0.119439	0.0407027	0.0759545	0.071689	0.0409899	0.115177	0.0803207	0.0869549
SETD5	0.826297	0.924239	1.00453	0.92287	0.990532	1.01801	1.19103	1.04954	1.02436	0.924578	0.973422	0.923008	0.90834	1.17009	0.947256	1.13242	0	1.09651	1.01315	0.95318	1.15742	1.11085	0.858442	1.12464	1.00485	0.906191	0	0.728034	1.13775	0.936417	0.841813	1.1672	1.00835	1.10649	0.613509	1.06779	1.17983	1.05293	0	1.08924	1.10644	0.754534	1.12722	0.851934	1.06596	1.17001	1.09422	1.18889
LHFPL4	0.530315	0.478301	0.613428	0.450784	0.509702	0.495836	0.525547	0.507029	0.694601	0.537088	0.625812	0.490536	0.558273	0.659581	0.703208	0.662279	0	0.65733	0.612249	0.691027	0.602673	0.709033	0.516071	0.695277	0.577099	0.553231	0	0.39069	0.438982	0.439269	0.577192	0.604716	0.513427	0.593413	0.3279	0.63835	0.616295	0.503929	0	0.64684	0.715191	0.450219	0.515958	0.385618	0.524174	0.636262	0.717893	0.560925
MTMR14	0.0728847	0.075692	0.0933904	0.103746	0.0975912	0.110627	0.0922177	0.0988424	0.150549	0.0801368	0.116895	0.0919282	0.0932561	0.162586	0.140757	0.125837	0	0.150991	0.0819108	0.142309	0.123945	0.1834	0.102217	0.152643	0.103495	0.117981	0	0.0143719	0.0632715	0.0697956	0.0922764	0.135777	0.142128	0.126255	0.0394275	0.127057	0.10684	0.12326	0	0.1133	0.174206	0.102176	0.131317	0.0144738	0.0750765	0.0897165	0.181801	0.0382573
CPNE9	0.120725	0.0653054	0.135383	0.102665	0.0923248	0.0412546	0.166861	0.121029	0.129317	0.0938228	0.0798291	0.0950256	0.0970611	0.109798	0.180304	0.138326	0	0.0906638	0.0938219	0.174156	0.123024	0.12847	0.151351	0.104214	0.0467773	0.134345	0	0.0876277	0.117705	0.142454	0.118845	0.161351	0.14048	0.103891	0.0514985	0.140396	0.145085	0.205117	0	0.106462	0.129281	0.0557321	0.0849669	0.0676832	0.070752	0.0156572	0.0932845	0
BRPF1	0.016418	0.0254411	0.0174506	0.00458312	0.0233709	0.00556088	0.0216124	0.0113179	0.0319369	0.0280147	0.0329306	0.0076128	0.00324854	0.0588605	0.0245493	0.00548511	0	0.0199317	0.03085	0.0109571	0.0312066	0.0279649	0.0348902	0.0289413	0	0.0034451	0	0.00531869	0.0236104	0.0102629	0.0210229	0.0288426	0.0150998	0.0247725	0.0136739	0.00863031	0.0292081	0.0364249	0	0.0410135	0.0286701	0.00857904	0.037087	0.0182612	0	0.00533867	0.0261837	0.0382573
OGG1	0.0616871	0.0332259	0.066783	0.14286	0.111823	0.0753382	0.107326	0.0901531	0.143943	0.0547047	0.0995048	0.0997574	0.0806763	0.187144	0.112624	0.180312	0	0.165466	0.106888	0.090653	0.18808	0.133073	0.128707	0.200939	0.0417947	0.0891079	0	0.0821267	0.0787851	0.0774815	0.0946149	0.132337	0.103099	0.19175	0.0684606	0.127591	0.127793	0.0962119	0	0.128064	0.123136	0.112147	0.164277	0.0791446	0.0749999	0.171876	0.156887	0
CAMK1	0.0659673	0.122423	0.164946	0.187378	0.172785	0.104482	0.342227	0.175837	0.297913	0.157337	0.162509	0.131088	0.189068	0.29969	0.208581	0.270831	0	0.222111	0.188332	0.15224	0.20081	0.199984	0.217615	0.252802	0.139851	0.134596	0	0.0676867	0.138241	0.121615	0.174514	0.268217	0.126863	0.259018	0.114321	0.16101	0.395094	0.198892	0	0.179714	0.205552	0.105321	0.147725	0.101235	0.0980276	0.304285	0.170341	0.0410572
TADA3	0.089124	0.0952817	0.0953675	0.0443823	0.0754327	0.0367111	0.0894582	0.0697882	0.10393	0.104741	0.113346	0.0242547	0.0811762	0.124234	0.0691707	0.0910933	0	0.0760361	0.11696	0.0702978	0.0992954	0.1022	0.0771132	0.122301	0.0851113	0.0491985	0	0.0780025	0.0681916	0.0302913	0.106044	0.0750623	0.119371	0.0965969	0.030283	0.104136	0.115766	0.0968168	0	0.108734	0.0950314	0.0635293	0.0499483	0.0452443	0.0669125	0.0754625	0.0675269	0.201794
ARPC4	0	0	0	0.00136484	0	0	0	0	0.0011925	0	0	0	0	0	0	0	0	0	0	0	0	0	0	0	0	0	0	0	0	0	0	0	0	0	0	0	0	0	0	0	0	0	0.00691476	0	0	0	0	0
ARPC4-TTLL3	0	0	0	0	0	0	0	0	0	0	0	0	0	0	0	0.00368938	0	0	0	0	0	0	0	0	0	0	0	0	0.00331425	0	0	0.00298971	0	0	0	0	0	0	0	0	0	0	0	0	0	0	0	0
TTLL3	0.0553624	0.0679523	0.0524315	0.0519367	0.0386692	0.0480414	0.0462401	0.0378033	0.0513722	0.0314133	0.0524166	0.0359639	0.0365938	0.0354476	0.0747111	0.0730652	0	0.0562721	0.0459622	0.0335555	0.0207596	0.0449693	0.0307552	0.0567225	0.0343693	0.03542	0	0.026271	0.0253526	0.0463789	0.0328025	0.0603962	0.0476191	0.0322297	0	0.0301349	0.0170791	0.00880497	0	0.0261157	0.0410383	0.0400778	0.033746	0.0153754	0.020968	0.0510339	0.046033	0.176725
RPUSD3	0.0231186	0.0649983	0.0945982	0.118948	0.0924535	0.0334475	0.0462903	0.0714864	0.133841	0.0724587	0.0511976	0.0275813	0.0917818	0.10798	0.104926	0.109897	0	0.07189	0.119388	0.061234	0.079216	0.144648	0.0739833	0.153894	0.0796726	0.0658264	0	0.0246318	0.0742149	0.0446213	0.0526539	0.114536	0.113451	0.133241	0	0.0744892	0.0887011	0.120447	0	0.11686	0.147792	0.128497	0.132853	0.0434305	0.040999	0.125926	0.119419	0.117052
CIDEC	0	0	0.00242128	0.00581303	0.00100908	0	0	0	0	0	0	0	0	0	0.00786009	0	0	0.00445668	0	0	0	0	0	0	0	0	0	0	0.00430245	0.00531988	0	0.00155088	0	0.00162436	0	0.00195236	0	0	0	0.00515561	0	0	0	0	0.00703351	0	0.00255356	0
JAGN1	0.0188751	0.0195037	0.0255811	0.0593837	0.0320045	0.0158826	0.0826199	0.0150704	0.0654742	0.0272285	0.0175901	0.00810047	0.0218992	0.0396596	0.0168148	0.0413167	0	0.041737	0.101208	0.0295992	0.0784216	0.0683925	0.0356291	0.0439742	0.0237509	0.0316886	0	0	0.0455234	0.0305415	0.0260354	0.0492829	0.0332572	0.0388767	0	0.0335427	0.0524142	0.02769	0	0.0382682	0.0386312	0.0268151	0.0457899	0.0151434	0.00941447	0.033759	0.0323226	0
IL17RE	0.00578724	0.0211721	0.00789878	0.0145642	0.00196576	0.00756577	0.00385654	0	0.014113	0	0.00292476	0	0.00161303	0.0230424	0	0.00706494	0	0.00331953	0.00519281	0.0054198	0.00584535	0.0225988	0	0.00959982	0.00897243	0.00168838	0	0.0194516	0.00544926	0.00254788	0	0.0398417	0.0159603	0.0160183	0	0	0.00649515	0.00559426	0	0.014637	0.0074592	0.00331847	0.00535339	0.0230651	0.00503684	0.0100637	0.0101378	0.135892
IL17RC	0.0490131	0	0.0141978	0.0149869	0.0263489	0.00525537	0.0145251	0	0.0193683	0	0.0312953	0.0130751	0.0163722	0.00403915	0.055064	0.0207483	0	0.00691174	0.00966388	0.00566781	0.0382256	0.014268	0.0119247	0.0111399	0	0.00981935	0	0	0.0224488	0.00823926	0.0222644	0.0279362	0.0345439	0.0132749	0.0707738	0.0172435	0.0109604	0.0135192	0	0.0234294	0.0307877	0.0169182	0.0125184	0	0.0276855	0.0312674	0.00599947	0
CRELD1	0.157774	0.225384	0.254752	0.263547	0.170919	0.23718	0.415764	0.331832	0.356701	0.204649	0.187216	0.154215	0.229467	0.380677	0.28695	0.460661	0	0.277436	0.303311	0.211132	0.290125	0.248122	0.172052	0.294919	0.23328	0.170004	0	0.224015	0.306556	0.206163	0.264584	0.325564	0.310891	0.363868	0.128351	0.208576	0.443722	0.417371	0	0.277197	0.326901	0.125303	0.248487	0.373134	0.388106	0.327963	0.272896	0.468206
PRRT3	0.0240073	0.0512165	0.0702764	0.0656625	0.0693806	0.0808101	0.117476	0.0442303	0.10494	0.0840021	0.082677	0.0436432	0.108231	0.111175	0.0231219	0.124525	0	0.0922486	0.0696211	0.0744569	0.0837973	0.128507	0.0803485	0.10909	0.126742	0.0549866	0	0.100991	0.0513924	0.0537641	0.0889544	0.123975	0.0805656	0.0626412	0.0219352	0.0604116	0.0739698	0.0951101	0	0.0530154	0.0759587	0.0750509	0.0592697	0.0500414	0.0704825	0.111601	0.0953918	0.135892
EMC3	0.130051	0.10957	0.153196	0.229258	0.136282	0.113037	0.169226	0.143587	0.243772	0.13573	0.112538	0.0876754	0.122299	0.264803	0.223048	0.243967	0	0.225978	0.159437	0.162068	0.175213	0.248993	0.169444	0.344453	0.169182	0.169208	0	0.0414705	0.114658	0.0852589	0.12579	0.205672	0.193486	0.215985	0.0481272	0.164967	0.17301	0.115535	0	0.147552	0.205725	0.0798327	0.163595	0.047932	0.157905	0.204724	0.184959	0.0875418
FANCD2	0.0188751	0.0310345	0.0334209	0.0398265	0.031041	0.0331458	0.01178	0.0328057	0.0390234	0.0111951	0.0316658	0.013296	0.0228295	0.0102287	0.0235749	0.0348175	0	0.0250557	0.0371098	0.02436	0.0325265	0.0375936	0.0244556	0.053079	0.0270425	0.035285	0	0.00846778	0.033069	0.0162032	0.0349547	0.0351268	0.0168807	0.0290808	0	0.0355432	0.0176537	0.0230715	0	0.0112578	0.0262386	0.0120214	0.0656904	0.0120357	0	0.0288278	0.0402002	0
FANCD2OS	0	0	0.00231151	0.0102194	0	0.00192534	0.00507576	0	0.0147922	0	0.00534903	0	0.00074654	0.0203635	0.0141021	0.00524709	0	0.00655751	0.0028885	0.00240678	0.0151666	0.0117595	0	0.0111545	0	0	0	0	0.00992439	0.00441833	0	0.00436029	0.00616312	0.00348237	0	0.00446587	0.00618351	0	0	0.00587944	0	0.0096043	0.00374226	0	0	0.0112977	0.00568548	0
BRK1	0.0749937	0.113619	0.119485	0.16821	0.148462	0.107789	0.216209	0.132733	0.18744	0.0958343	0.127593	0.0578058	0.154735	0.211048	0.0858101	0.175176	0	0.138604	0.240649	0.0991355	0.179603	0.182911	0.0548658	0.142487	0.123327	0.101842	0	0.101376	0.128366	0.0806236	0.145883	0.20305	0.137627	0.0959619	0.0342168	0.0983714	0.122066	0.144107	0	0.10128	0.127481	0.0793787	0.178365	0.0838596	0.0555877	0.195503	0.0854995	0.0793145
VHL	0.0777341	0.0448362	0.0764411	0.0726922	0.0763267	0.0608974	0.119906	0.181289	0.142201	0.0982699	0.111182	0.0950986	0.0727156	0.152019	0.0885728	0.0908271	0	0.105005	0.105487	0.0852598	0.0926715	0.127879	0.0819385	0.108435	0.0890056	0.057292	0	0.0693895	0.0645213	0.0555575	0.0877442	0.129758	0.112734	0.0821984	0.160026	0.113077	0.148677	0.0792178	0	0.0847111	0.0974029	0.0594935	0.109964	0.0705437	0.0852191	0.147284	0.0974434	0
IRAK2	0.066239	0.0391453	0.0765908	0.0669017	0.0959036	0.0489081	0.0762723	0.0653346	0.0803475	0.0967249	0.0815636	0.0310018	0.057728	0.0786827	0.0642675	0.0833072	0	0.0865316	0.0946488	0.0929901	0.0775697	0.107407	0.0441922	0.0839348	0.0623637	0.0653256	0	0	0.077398	0.0466863	0.025598	0.105583	0.0618909	0.0480202	0.0514985	0.0599594	0.0565527	0.0741121	0	0.141456	0.09354	0.0596994	0.0622625	0.0820158	0.0654777	0.068852	0.124239	0.322342
TATDN2	0	0	0	0	0	0	0	0	0	0	0	0	0	0	0	0	0	0	0	0	0	0.00362152	0	0	0	0	0	0	0	0	0	0.00292519	0	0	0	0	0	0	0	0.00472177	0	0.00476742	0	0	0	0	0	0
AC022384.1	0.00351784	0	0.00430627	0.00265139	0.00980926	0.0090367	0	0.0189132	0.00329734	0.00591692	0	0.00975301	0	0	0	0	0	0	0.00299623	0.00459329	0	0	0	0	0	0.00520334	0	0.0266032	0	0.00482402	0.0101492	0	0.0096096	0.010105	0	0.00380949	0.0121093	0.0102724	0	0.00514308	0.0168328	0.00619151	0.00220152	0.0122914	0	0.0110636	0	0
GHRL	0.0140498	0	0.00187697	0.00711905	0.0188706	0	0.00410146	0.00490761	0.013766	0.0277074	0.0078154	0	0.00505086	0.0233928	0.00556512	0.025018	0	0.0235929	0.0150325	0.00839934	0.00878985	0.0254963	0	0.0334154	0	0.006299	0	0	0.00318561	0.0037983	0	0.0329181	0.00183338	0.0145717	0.0416135	0.00446897	0.00392828	0.00162335	0	0	0.0114769	0.00200694	0	0	0.00574001	0	0.0077877	0
SEC13	0.13369	0.109172	0.135614	0.10862	0.08395	0.0702627	0.0983313	0.0848768	0.188881	0.128442	0.103537	0.12903	0.117421	0.138769	0.138584	0.130959	0	0.131944	0.105294	0.12627	0.0857287	0.187356	0.0824354	0.199999	0.0463258	0.0806233	0	0.0567506	0.065563	0.0639671	0.100164	0.18597	0.0837517	0.155574	0.0410515	0.142883	0.11664	0.106306	0	0.104138	0.171563	0.115334	0.0901834	0.0850166	0.0793343	0.222812	0.114547	0
ATP2B2	0.906875	0.816956	1.0419	0.82609	0.823059	0.864399	1.0687	1.07929	1.09065	0.925453	1.07285	0.832904	1.04863	1.11595	1.1105	0.917362	0	1.20074	1.02042	1.06588	1.21692	1.1535	1.06835	1.10939	0.909612	0.817308	0	0.74806	0.778322	0.755922	1.11131	1.03358	1.01007	1.12393	0.910533	1.09865	1.20332	1.00497	0	0.948658	1.03745	0.800821	0.904865	0.774233	1.03841	1.45926	1.28331	0.714105
SLC6A11	0.123491	0.134577	0.119543	0.140353	0.119501	0.154381	0.136709	0.246097	0.172194	0.126557	0.151054	0.157473	0.121046	0.149919	0.0985986	0.168545	0	0.127212	0.18769	0.198756	0.12285	0.21381	0.100436	0.143525	0.19776	0.14159	0	0.0647127	0.102632	0.131487	0.132163	0.160787	0.153257	0.235001	0.0751275	0.169778	0.166904	0.159008	0	0.169154	0.195427	0.126232	0.111994	0.159309	0.0871575	0.166132	0.185369	0.117052
SLC6A1	0.874222	0.830086	0.981396	1.00544	0.85363	1.04329	0.781749	1.35183	1.26558	0.960616	1.17665	0.93927	1.01267	1.26138	0.792346	0.923509	0	1.17067	1.20914	1.122	1.0117	1.32616	1.03293	1.15129	1.11739	0.804231	0	0.669808	0.856884	0.754066	0.741701	1.26895	1.04358	1.15777	0.475756	1.18442	1.04421	0.838595	0	0.986275	1.11596	0.690276	0.994462	0.735664	0.996495	1.22005	1.26853	0.944545
HRH1	0.035658	0.00778161	0.0748964	0.0876339	0.0662244	0.0655171	0.0681593	0.0770065	0.0638613	0.0716918	0.095891	0.0196686	0.0395923	0.0662317	0.0236314	0.0631544	0	0.0726903	0.0586678	0.0581544	0.062266	0.0391933	0.071846	0.0652786	0.0608281	0.0441422	0	0.0313819	0.0659357	0.0393645	0.00742863	0.0561178	0.0488715	0.0720755	0.023284	0.0683204	0.0671963	0.0550078	0	0.0605135	0.0857541	0.0356062	0.0664951	0.0244409	0.0361617	0.0503147	0.0855694	0
ATG7	0.520607	0.626219	0.76116	0.69599	0.699232	0.707146	0.700844	0.770552	0.805108	0.713969	0.842628	0.596818	0.644589	0.96607	0.788229	0.815271	0	0.846293	0.737487	0.757155	0.762193	0.778228	0.946797	0.89546	0.58744	0.589568	0	0.423104	0.541146	0.654315	0.623746	0.828875	0.882407	0.908048	0.500382	0.916746	0.744277	0.697031	0	0.6166	0.764863	0.683427	0.785389	0.61705	0.603544	0.89261	0.873078	1.06828
VGLL4	0.482486	0.446171	0.581377	0.46886	0.445655	0.438297	0.521274	0.524463	0.534113	0.43419	0.513176	0.370972	0.449787	0.764212	0.503092	0.479606	0	0.514116	0.485679	0.492134	0.54775	0.834468	0.519629	0.524122	0.478052	0.525857	0	0.498189	0.4226	0.473946	0.413502	0.64149	0.591177	0.586743	0.329555	0.595651	0.552376	0.662156	0	0.63085	0.583983	0.484052	0.737406	0.320388	0.533749	0.627068	0.539923	1.14945
TAMM41	0.173155	0.284036	0.269874	0.250149	0.250772	0.28785	0.230762	0.227496	0.332478	0.291054	0.34997	0.266499	0.24591	0.408094	0.318414	0.29455	0	0.433659	0.240298	0.340451	0.352364	0.311835	0.191993	0.443605	0.213914	0.193829	0	0.197435	0.230111	0.273568	0.27438	0.248845	0.291036	0.310102	0.110986	0.352546	0.277496	0.25976	0	0.260606	0.421578	0.207809	0.311567	0.321615	0.214044	0.371963	0.357413	0.137071
SYN2	1.81195	1.74618	1.84115	1.66824	1.57775	1.49041	1.86028	1.55946	1.55916	1.70513	1.73321	1.66432	1.56012	1.59306	1.57223	1.61873	0	1.72558	1.54666	1.70127	1.76717	1.86012	1.55288	1.78756	1.81504	1.69287	0	1.57914	1.56494	1.61887	1.75538	1.60852	1.82491	1.78022	1.45349	1.8103	1.86215	1.73046	0	1.75146	1.71336	1.72567	1.72898	1.55641	1.94049	1.92809	1.82047	1.64119
TIMP4	0	0	0	0.00386944	0	0	0	0	0.00308879	0	0	0	0	0.00461987	0	0.00517756	0	0.00653707	0	0	0	0.00197584	0	0.0118794	0	0	0	0	0	0.00250246	0	0	0.0029363	0.00427785	0	0	0	0	0	0	0	0	0	0	0	0	0.00422053	0
PPARG	0.194728	0.19243	0.211278	0.142754	0.155198	0.133157	0.185171	0.231689	0.147572	0.203324	0.20482	0.135077	0.148381	0.135862	0.137664	0.0547321	0	0.248912	0.219997	0.182604	0.245043	0.243899	0.168568	0.144856	0.107927	0.242643	0	0.103674	0.165783	0.177538	0.154367	0.361264	0.116411	0.130867	0.113096	0.161489	0.15914	0.157346	0	0.236838	0.118162	0.186427	0.279803	0.150936	0.148666	0.285788	0.164433	0.388095
TSEN2	0.252225	0.261169	0.33943	0.265909	0.236689	0.270188	0.295968	0.303921	0.370498	0.278461	0.246393	0.23728	0.308292	0.390765	0.33569	0.437899	0	0.4326	0.360369	0.394762	0.361638	0.451291	0.309437	0.422487	0.168886	0.218326	0	0.167516	0.330579	0.241739	0.293401	0.343545	0.295235	0.301204	0.395735	0.341834	0.280051	0.265605	0	0.361966	0.321576	0.230544	0.459845	0.239371	0.260518	0.341899	0.322028	0.12671
MKRN2OS	0.0181441	0.0160343	0.0431502	0.122986	0.0944134	0.0416519	0.0235884	0.0262743	0.0955282	0.0377423	0.0318971	0.0173933	0.00570321	0.134621	0.00203415	0.0593782	0	0.09054	0.0792376	0.0478896	0.0763117	0.0899289	0.015791	0.140999	0.00784386	0.00738237	0	0.0197814	0.109454	0.0319774	0.0239382	0.0815808	0.0136009	0.0806514	0.0753604	0.0249667	0.0192826	0.0117416	0	0.00972919	0.0645253	0.011214	0.0720545	0	0.00554723	0.0797209	0.0649834	0
MKRN2	0.0796575	0.0763591	0.077069	0.0921048	0.0550442	0.0951433	0.166401	0.0802601	0.0956947	0.0713042	0.0577775	0.0388654	0.108009	0.110091	0.032594	0.087681	0	0.0892515	0.0864833	0.0756631	0.0452318	0.0754003	0	0.104768	0.0489622	0.0823074	0	0.0355855	0.0255691	0.0636668	0.0482508	0.0543607	0.06242	0.0845618	0.041639	0.0608061	0.0663147	0.0997402	0	0.0879385	0.0729731	0.0143161	0.072081	0.0422735	0.0893601	0.0784217	0.0609019	0
RAF1	0.224209	0.375818	0.433307	0.422835	0.36783	0.340434	0.592558	0.436327	0.533749	0.393315	0.413815	0.345328	0.387764	0.659434	0.414442	0.556418	0	0.515144	0.426445	0.55397	0.516605	0.58374	0.363978	0.631587	0.32299	0.347543	0	0.281933	0.346071	0.322993	0.483705	0.566737	0.450129	0.510019	0.256845	0.504501	0.51926	0.494078	0	0.497497	0.545166	0.329209	0.376227	0.329828	0.486468	0.497697	0.577926	0.577171
TMEM40	0	0.00382664	0.00358616	0.00577565	0.0049842	0.0152932	0.00410146	0	0.00368422	0.00159462	0	0.0102738	0.00241693	0.00461987	0	0	0	0	0	0	0	0	0.0124032	0.012322	0	0.00131316	0	0	0.00246443	0	0	0.00355009	0	0	0	0.00519786	0	0	0	0.00903102	0.00321667	0	0.00595317	0.0063347	0	0	0	0
CAND2	0.109861	0.146755	0.249658	0.25397	0.190815	0.147937	0.22685	0.227789	0.353859	0.255776	0.237323	0.152002	0.224135	0.435388	0.260984	0.312623	0	0.34793	0.268917	0.270422	0.31612	0.333386	0.190046	0.333738	0.20453	0.141148	0	0.219466	0.175983	0.124429	0.12296	0.331262	0.260303	0.290082	0.129111	0.24774	0.295298	0.286323	0	0.246379	0.31454	0.123544	0.186095	0.100145	0.252837	0.31428	0.40175	0.197679
RPL32	0.149167	0.170386	0.160047	0.420533	0.356803	0.251656	0.407338	0.35308	0.392273	0.138903	0.166342	0.0875748	0.19607	0.401745	0.233078	0.278807	0	0.262448	0.38539	0.259358	0.250289	0.293441	0.210253	0.375628	0.215857	0.114181	0	0.226811	0.240671	0.215636	0.19725	0.375679	0.229859	0.356411	0.103756	0.168527	0.401082	0.211163	0	0.272273	0.294536	0.130321	0.242703	0.151061	0.196191	0.188899	0.157582	0
IQSEC1	0.441863	0.283915	0.661704	0.585809	0.555698	0.491842	0.671536	0.660077	0.791052	0.589343	0.623872	0.508901	0.598785	0.972468	0.668762	0.735919	0	0.840109	0.805238	0.752348	0.669009	0.918938	0.637747	0.829591	0.60643	0.451981	0	0.52708	0.495778	0.494591	0.671646	0.739187	0.672898	0.701833	0.40743	0.647887	0.699401	0.668428	0	0.521658	0.677038	0.345657	0.584335	0.441003	0.750171	0.819315	0.870219	0.728932
NUP210	0.166206	0.237163	0.206905	0.171885	0.206264	0.14687	0.175014	0.247969	0.236736	0.202316	0.130152	0.216349	0.201414	0.26137	0.230286	0.215154	0	0.287423	0.13973	0.259494	0.211541	0.325752	0.16705	0.285134	0.0985021	0.142462	0	0.131062	0.13468	0.146398	0.207596	0.253284	0.258626	0.164256	0.0396465	0.313828	0.224808	0.204927	0	0.203367	0.243945	0.158698	0.213682	0.173586	0.127819	0.196115	0.237791	0.512537
HDAC11	0.0732044	0.0237929	0.0891685	0.0548902	0.0643403	0.0779336	0.104761	0.0986598	0.0972203	0.0792401	0.0561407	0.0629232	0.0313233	0.128448	0.0701416	0.0890929	0	0.0711893	0.0999698	0.0965586	0.0553138	0.133455	0.111799	0.0712695	0.0394827	0.05584	0	0.0173384	0.054367	0.0716851	0.130919	0.0476775	0.0803035	0.0931386	0	0.0683992	0.0828672	0.10311	0	0.0706861	0.0976112	0.0524061	0.0642566	0.0860232	0.087715	0.0584944	0.121123	0.108277
FBLN2	0.0161384	0.00569333	0.0153605	0.00748035	0.00999484	0	0	0	0.0126357	0.00453362	0.0126447	0.00998047	0.0020498	0.0105123	0.0134883	0.00305709	0	0.0129435	0.00316688	0.00687578	0.0152047	0.0355547	0.00700349	0	0	0	0	0	0.0175213	0.00975623	0.0151122	0.0583346	0.00741474	0.00416931	0	0.0106833	0.00399631	0	0	0.00879315	0.0103844	0.017558	0.0239123	0.00750168	0	0	0.00936617	0
WNT7A	0.0256314	0.0147728	0.0287674	0.0170673	0.0167754	0.0297059	0.0374601	0.0265758	0.0444882	0.00709437	0.0361539	0.0383266	0.0121533	0.0309896	0.00405884	0.0471099	0	0.0191627	0.0311628	0.0433165	0.0279696	0.0715261	0	0.020431	0.0600255	0.0104025	0	0	0.0230557	0.0331003	0.012062	0.0204841	0.00832451	0.01155	0	0.0128506	0.0133823	0.0144299	0	0.0236434	0.02614	0.0161084	0.0206379	0.0244546	0.0313257	0.0317263	0.0230527	0.120703
CHCHD4	0.00484862	0.029597	0.0113585	0.0146186	0.0138032	0.0219073	0.0399908	0.0101747	0.0291088	0.00316892	0.02167	0.00718964	0.0231546	0.0199744	0	0.0141088	0	0.00845807	0.0315371	0.00460338	0.0192683	0.0133764	0.00634588	0.0496345	0.0421035	0.0094818	0	0	0.0015186	0.0375019	0.00678572	0.00504278	0.0125636	0.0164103	0	0.00898299	0.0148801	0.0264148	0	0.00388794	0.0147176	0.00933716	0.018042	0.00625873	0.0116571	0.0134753	0.0173649	0
TMEM43	0.0167952	0.0798896	0.0469693	0.0329553	0.0229593	0.00305273	0.0184744	0.017769	0.0676494	0.01094	0.0437026	0.046341	0.0405496	0.0941741	0.0509552	0.0658197	0	0.0858308	0.0402186	0.060815	0.0546539	0.0842955	0.0167103	0.0330801	0.0256426	0.0548845	0	0.042517	0.0505893	0.0229001	0.0678178	0.100249	0.0218439	0.0484896	0	0.0455636	0.0447382	0.00618121	0	0.0496715	0.0729394	0.0281143	0.0921377	0	0.0380713	0.0413887	0.0660985	0.0410572
AC090004.1	0	0.0120129	0.0015116	0.00652798	0	0.00860579	0	0	0.00592437	0	0.0119351	0	0.00211474	0	0.00465299	0.00447721	0	0.00982079	0.00469236	0.00444777	0	0.00609735	0.00508014	0.00394302	0	0.00782723	0	0	0	0	0	0.0107103	0.00503714	0	0	0.00480501	0.00176713	0.0169207	0	0	0.00379358	0	0.00828985	0	0.0127587	0.00752831	0.00201802	0.0960252
XPC	0.131373	0.192188	0.185289	0.131228	0.117891	0.140752	0.110257	0.251205	0.215393	0.126917	0.167333	0.113342	0.143251	0.199233	0.258935	0.256437	0	0.264989	0.18356	0.162641	0.26694	0.377058	0.112819	0.283295	0.118661	0.129364	0	0.142397	0.167113	0.125175	0.176172	0.256901	0.222951	0.169905	0.152339	0.180612	0.132381	0.187791	0	0.182115	0.214325	0.124496	0.201724	0.0412546	0.127784	0.306882	0.198024	0.0793145
LSM3	0.0430282	0.0092625	0.0441288	0.0739405	0.0763253	0.074901	0.109001	0.0675578	0.107902	0.0715742	0.0710099	0.0480843	0.0956608	0.156435	0.0435267	0.0871479	0	0.0594777	0.130088	0.0517478	0.0799761	0.098269	0.0719145	0.0878059	0.0589475	0.0517739	0	0	0.085101	0.0679561	0.054644	0.155901	0.0261635	0.10716	0.0351379	0.0481398	0.0911532	0.132349	0	0.0784708	0.0988463	0.0627691	0.0698401	0.0641836	0.0381659	0.0582314	0.0499028	0
SLC6A6	0.0845098	0.0829708	0.128785	0.117473	0.105283	0.0796682	0.15045	0.146729	0.193258	0.119298	0.215961	0.138916	0.12121	0.260722	0.165051	0.224281	0	0.221737	0.147155	0.198595	0.212178	0.263517	0.178498	0.219868	0.133898	0.0881834	0	0.142064	0.13679	0.119178	0.207444	0.187549	0.140041	0.190933	0.146502	0.174308	0.238411	0.14561	0	0.143342	0.196318	0.108856	0.145872	0.0997799	0.117009	0.243901	0.281577	0.207862
GRIP2	0.358837	0.442995	0.539674	0.597514	0.487585	0.368118	0.644924	0.564623	0.74588	0.540559	0.591296	0.389202	0.4601	0.694997	0.732694	0.700088	0	0.820794	0.577342	0.616488	0.699474	0.704499	0.564846	0.805798	0.352304	0.30103	0	0.348615	0.446229	0.404805	0.489096	0.75426	0.555301	0.610925	0.104235	0.618061	0.741556	0.646424	0	0.603437	0.820424	0.463485	0.538796	0.306935	0.633161	0.803551	1.02219	0.649501
CCDC174	0.0694289	0.0952815	0.138632	0.128503	0.0809999	0.07358	0.137965	0.057303	0.118277	0.112137	0.0852374	0.0578581	0.104921	0.149064	0.178065	0.152892	0	0.103856	0.173344	0.106028	0.0945484	0.17272	0.0683796	0.139669	0.0673527	0.0711647	0	0.0597361	0.122899	0.0970659	0.0997323	0.167306	0.118277	0.144436	0.139839	0.102536	0.162264	0.137086	0	0.0760566	0.0882607	0.103853	0.107557	0.0575294	0.137928	0.097184	0.0759263	0.0709695
C3orf20	0.0357685	0.0431174	0.0493031	0.0371249	0.0465141	0.0272088	0.0277533	0.06182	0.042154	0.0588533	0.0581774	0.0346535	0.0239239	0.0172518	0.0372654	0.0521361	0	0.0566477	0.0499658	0.0502126	0.0327551	0.0716647	0	0.0432397	0.0381917	0.0152279	0	0.00638629	0.0355656	0.0179059	0.0250496	0.0949343	0.0333948	0.0420664	0.0668207	0.0183425	0.0165968	0.0832531	0	0.0336087	0.0669181	0.0253944	0.051335	0.0194602	0.0759754	0.0931488	0.0190673	0.528846
FGD5	0.160719	0.106601	0.150122	0.173725	0.155169	0.125027	0.191784	0.195495	0.238274	0.192566	0.177752	0.146308	0.178802	0.274541	0.224484	0.240032	0	0.316943	0.173183	0.261773	0.210062	0.35337	0.12662	0.181657	0.0815665	0.15104	0	0.152169	0.129978	0.159243	0.189319	0.243009	0.180812	0.210301	0.0896798	0.170638	0.144527	0.208428	0	0.225347	0.211883	0.227879	0.244953	0.0456157	0.122687	0.402779	0.302443	0.237816
NR2C2	0.265871	0.30074	0.37857	0.3229	0.364897	0.409196	0.452019	0.47692	0.389519	0.395879	0.422756	0.391237	0.352532	0.353325	0.34323	0.414298	0	0.325847	0.37844	0.47572	0.455235	0.424548	0.201115	0.414015	0.387854	0.357043	0	0.249394	0.309776	0.335229	0.352516	0.368766	0.354155	0.387952	0.194924	0.372873	0.427518	0.415593	0	0.389114	0.410532	0.2331	0.37412	0.249562	0.310833	0.488497	0.423848	0.371519
MRPS25	0.208532	0.188781	0.270542	0.279902	0.268003	0.223545	0.305433	0.319642	0.420367	0.262921	0.271768	0.182696	0.268566	0.489954	0.350827	0.40167	0	0.394102	0.330915	0.273487	0.330715	0.430217	0.245344	0.504008	0.159665	0.222886	0	0.138042	0.243911	0.159873	0.175129	0.401269	0.26703	0.290086	0.193653	0.327368	0.305803	0.237077	0	0.318326	0.413357	0.230683	0.329949	0.147417	0.191713	0.408435	0.298609	0.0869549
RBSN	0.166693	0.107222	0.207097	0.173319	0.185264	0.173502	0.160046	0.14987	0.231156	0.166035	0.176635	0.210609	0.133179	0.276324	0.127451	0.242886	0	0.177234	0.185066	0.172215	0.19587	0.26402	0.175502	0.27911	0.155125	0.156164	0	0.10285	0.255131	0.132787	0.110998	0.255412	0.159662	0.215349	0.0785076	0.220172	0.21534	0.135067	0	0.177332	0.222971	0.147596	0.223473	0.147096	0.161256	0.174648	0.23127	0.0759945
CAPN7	0.425275	0.414102	0.528015	0.434066	0.468964	0.416512	0.487248	0.47778	0.481573	0.471258	0.365792	0.424926	0.382502	0.508879	0.352657	0.514991	0	0.425562	0.54339	0.426354	0.442246	0.695723	0.301835	0.53492	0.430825	0.340746	0	0.310106	0.542197	0.398729	0.535565	0.63928	0.45157	0.477781	0.25199	0.420843	0.548409	0.428473	0	0.461514	0.487793	0.37628	0.648064	0.373063	0.455253	0.564437	0.441865	0.42362
SH3BP5	0.233968	0.208613	0.28468	0.278369	0.287156	0.190023	0.347458	0.238002	0.316946	0.240147	0.285255	0.15244	0.248818	0.217221	0.283908	0.247891	0	0.265772	0.224207	0.220609	0.280413	0.377947	0.182067	0.335267	0.285584	0.243732	0	0.241868	0.183466	0.168045	0.166469	0.307916	0.177842	0.194389	0.148411	0.29281	0.307182	0.363366	0	0.247364	0.32643	0.144937	0.246919	0.245268	0.213943	0.397683	0.243917	0.430791
METTL6	0.408299	0.401041	0.458841	0.379861	0.363427	0.362304	0.360538	0.536342	0.518739	0.407989	0.518894	0.520783	0.427857	0.565292	0.558662	0.48134	0	0.473864	0.449389	0.487578	0.459576	0.616417	0.470518	0.518574	0.307897	0.306942	0	0.308033	0.397431	0.395397	0.427043	0.671914	0.527033	0.512874	0.557667	0.516762	0.432341	0.385199	0	0.434609	0.472883	0.40026	0.514908	0.253118	0.358705	0.578679	0.587712	0.760095
EAF1	0.045675	0.0380885	0.0832953	0.123384	0.0895783	0.0844815	0.102263	0.0942245	0.159903	0.0859089	0.0625082	0.0593548	0.100595	0.115757	0.0419543	0.121201	0	0.139446	0.147826	0.109948	0.105424	0.128489	0.0793603	0.180737	0.125401	0.0986206	0	0.0630814	0.079431	0.0678455	0.0490754	0.114048	0.103256	0.132268	0.0136739	0.0881269	0.113726	0.0901656	0	0.0651289	0.12335	0.0389458	0.11131	0.0611731	0.17872	0.11882	0.122268	0.0960252
COLQ	0.378109	0.444011	0.429391	0.419002	0.454481	0.43422	0.492788	0.492299	0.552089	0.499831	0.623411	0.419561	0.410429	0.724027	0.747266	0.598365	0	0.596415	0.353717	0.564021	0.535389	0.71461	0.551982	0.691871	0.251442	0.396188	0	0.22677	0.43909	0.371663	0.3424	0.769895	0.625136	0.602453	0.287919	0.648945	0.618262	0.358431	0	0.541329	0.726705	0.43252	0.584725	0.365269	0.448906	0.61296	0.60226	0.575738
HACL1	0.454755	0.31835	0.457517	0.44104	0.397523	0.444219	0.411305	0.394129	0.436613	0.449085	0.441807	0.323326	0.39179	0.462423	0.433516	0.531614	0	0.519563	0.466156	0.475561	0.432786	0.523102	0.348222	0.498301	0.384939	0.555017	0	0.269898	0.509303	0.355555	0.407961	0.581766	0.442286	0.492975	0.41893	0.417059	0.433202	0.484746	0	0.520722	0.558497	0.364663	0.526858	0.307653	0.409797	0.508286	0.482908	0.412191
BTD	0.0536807	0.0369725	0.0818066	0.071367	0.0549367	0.0563057	0.0518602	0.100538	0.0959671	0.0697978	0.0844877	0.0438475	0.0777653	0.134856	0.0903728	0.0937292	0	0.0804017	0.0526571	0.0773368	0.0674557	0.129872	0.0322673	0.0904616	0.0366406	0.0621758	0	0.0429886	0.0493256	0.0485843	0.113988	0.0686554	0.11005	0.103335	0.0130229	0.0634071	0.0633388	0.0408221	0	0.0454256	0.0254458	0.0607495	0.107359	0.0454662	0.055068	0.0782561	0.083329	0
ANKRD28	0.676799	0.777542	0.859445	0.839929	0.868199	0.757255	0.692529	0.639534	0.824521	0.844979	0.904163	0.633915	0.703623	0.755666	0.643272	0.869844	0	0.906695	0.750309	0.783245	0.884774	0.97569	0.704199	0.931776	0.962382	0.738183	0	0.631541	1.00722	0.795648	0.690024	0.928103	0.810098	0.937206	0.637476	0.853032	0.862617	0.770626	0	1.05072	0.853296	0.711346	0.835972	0.590194	0.989856	0.991702	0.842008	0.523372
GALNT15	0.0508214	0.0571615	0.0409288	0.0379753	0.036647	0.0625878	0.0222148	0.0657667	0.0625676	0.0145435	0.0567361	0.0425749	0.0285908	0.048329	0.0233973	0.0443871	0	0.0460561	0.0386864	0.0288266	0.0621107	0.0488798	0.03425	0.0319832	0.0222562	0.0661084	0	0.0235827	0.0336323	0.01453	0.0323525	0.0948112	0.0519694	0.0248186	0.0437892	0.0460071	0.0227141	0.0293884	0	0.0310848	0.0372316	0.0233766	0.0631077	0.0040686	0.0280538	0.0351846	0.0532072	0
DPH3	0.0355413	0.00755299	0.0443351	0.0300809	0.0398618	0.0385947	0.0223218	0.0226026	0.0498016	0.020796	0.0437601	0.029357	0.0148954	0.0340885	0.0419802	0.0525589	0	0.0342438	0.0641486	0.0210187	0.0388173	0.028295	0	0.0589009	0.0397575	0.0196949	0	0.00638629	0.0268493	0.0426135	0.0134493	0.038757	0.0345829	0.0440614	0.0632912	0.0278229	0.0486101	0.0390821	0	0.0659442	0.0674445	0.0178501	0.0209064	0.023555	0.0430199	0.0232606	0.0246907	0.162059
OXNAD1	0.167321	0.204359	0.248856	0.195948	0.188375	0.163003	0.282358	0.27396	0.258427	0.212425	0.213733	0.222256	0.205136	0.262538	0.261014	0.236328	0	0.187023	0.208142	0.178836	0.280414	0.319068	0.153878	0.336542	0.121955	0.234199	0	0.106958	0.231068	0.206838	0.206283	0.24876	0.197727	0.26352	0.162411	0.245153	0.280342	0.20582	0	0.350117	0.285935	0.190585	0.206927	0.124876	0.253348	0.266981	0.299817	0.74364
RFTN1	0.114257	0.128786	0.185248	0.129805	0.113655	0.138326	0.140964	0.0905639	0.152595	0.152036	0.175132	0.104991	0.122154	0.133593	0.210387	0.136093	0	0.211335	0.130662	0.104943	0.109249	0.219558	0.18018	0.200272	0.152396	0.212228	0	0.035758	0.14855	0.160434	0.0472367	0.180161	0.247797	0.204566	0.0850097	0.120491	0.140498	0.161035	0	0.18584	0.121506	0.121893	0.119328	0.0752672	0.0752932	0.335921	0.21581	0.31772
DAZL	0	0	0.00600886	0.00169409	0.00375921	0	0	0	0.00725063	0	0.0040112	0	0	0	0	0	0	0.00742263	0	0	0.00419746	0.0056793	0	0.00467213	0.0176924	0.00403391	0	0	0.00370182	0	0.00854507	0	0	0.00821157	0	0	0.00163807	0.00296323	0	0.00400063	0.00514205	0	0	0.010381	0	0.00559317	0.0107023	0.0600475
PLCL2	0.756931	0.759299	0.867897	0.788814	0.75275	0.812015	0.740829	0.762452	0.813675	0.822422	0.907606	0.651591	0.599114	0.692718	0.634011	0.724233	0	0.660666	0.892683	0.765848	0.718206	0.885259	0.57771	0.869429	0.744247	0.719992	0	0.68076	0.641772	0.796594	0.596671	0.775021	0.780583	0.895544	0.549411	0.828922	0.914263	0.761876	0	0.816268	0.663426	0.513766	0.715075	0.588754	0.769142	0.907168	0.924957	0.975357
TBC1D5	1.18781	1.25942	1.27305	1.23363	1.19857	1.24631	1.37013	1.07549	1.22677	1.28912	1.42555	1.19507	1.09903	1.27424	1.1406	1.11634	0	1.29763	1.22696	1.22206	1.2304	1.28914	1.25212	1.27274	1.25794	1.20536	0	0.925903	1.20811	1.27229	1.25502	1.04146	1.22062	1.36158	0.928837	1.18283	1.39066	1.32841	0	1.21792	1.11019	1.18777	1.11762	1.31627	1.28217	1.15245	1.25047	1.28483
KCNH8	0.0945762	0.060236	0.0213243	0.0582008	0.0385111	0.0458208	0.0134133	0.0359617	0.0372311	0.0281514	0.0286365	0.0297934	0.0702974	0.0596735	0.0410768	0.040452	0	0.0201352	0.0280253	0.0477239	0.0357165	0.0416976	0.0536769	0.0462744	0.0351288	0.0568044	0	0.032635	0.0757917	0.0810667	0.0358565	0.0399137	0.0630757	0.033764	0	0.046731	0.0135337	0.0448787	0	0.0297422	0.0148344	0.0415246	0.00917151	0.0106676	0	0.110673	0.0394961	0.0875418
EFHB	0	0	0.0450564	0.0378397	0.0434603	0.00131521	0.0106824	0.0119158	0.00960798	0.0246756	0.0183684	0.0652462	0.0477993	0.0605796	0.0586798	0.0148415	0	0.0570228	0.0101075	0.0499691	0.0707769	0.0448236	0.0465184	0.0439128	0.0470172	0.00229829	0	0	0.0468354	0.0507339	0.0419292	0.0363376	0.00397947	0.0212073	0.111528	0.00594849	0.0141223	0	0	0	0.0211905	0.0134235	0.0708227	0	0	0.0581936	0	0
RAB5A	0.180891	0.283015	0.238983	0.22503	0.219801	0.222403	0.178214	0.19219	0.25406	0.284464	0.222361	0.208027	0.205766	0.239062	0.206887	0.252589	0	0.295442	0.282446	0.187251	0.217259	0.252765	0.139315	0.213219	0.178241	0.244609	0	0.21	0.20849	0.162763	0.141644	0.243197	0.144164	0.167697	0.115463	0.194713	0.196165	0.194047	0	0.199404	0.243806	0.139072	0.100808	0.126943	0.253017	0.22329	0.23661	0.30969
PP2D1	0	0.00597578	0.00413915	0.0117436	0.00298517	0.00811355	0.0073651	0	0.00470857	0	0.00983631	0.00364275	0.00229117	0	0	0.00449628	0	0.0179539	0.00921281	0.00469756	0.00610855	0.00977895	0	0.0222093	0	0	0	0	0.0188462	0.0118491	0.00665903	0.0087217	0.00208664	0.0078812	0	0	0	0.00524491	0	0	0.00233019	0	0.00992434	0	0	0	0.00985411	0
KAT2B	0.194927	0.216773	0.19247	0.173604	0.166981	0.125642	0.225291	0.230692	0.215884	0.226334	0.16328	0.12204	0.15394	0.312502	0.178625	0.197063	0	0.253887	0.156253	0.22815	0.147495	0.202792	0.121764	0.233653	0.225409	0.217672	0	0.2277	0.208845	0.207912	0.275138	0.230386	0.27703	0.182019	0.0550956	0.165521	0.184772	0.163691	0	0.246991	0.167041	0.189544	0.228221	0.192983	0.16022	0.172746	0.201766	0.384766
SGO1	0	0	0	0.00406689	0.00259254	0	0	0	0	0	0.0017067	0.00364275	0	0	0	0.00830376	0	0.000933867	0	0	0	0	0	0.00377525	0.0116432	0	0	0	0.00531279	0	0	0.00331177	0	0	0	0	0	0	0	0	0	0	0	0	0	0.0100637	0	0
ZNF385D	2.6723	2.56603	2.82259	2.66809	2.63355	2.95834	2.71099	2.40505	2.60954	3.06147	2.91163	2.82588	3.12551	2.68237	2.55662	2.562	0	2.67834	2.70695	2.56498	2.88909	2.71029	2.76904	2.48481	2.97361	2.42007	0	2.84674	2.57014	2.72678	2.98503	2.42286	2.61366	2.91292	3.33484	2.7872	2.42988	2.56206	0	2.55503	2.78923	2.93903	2.70868	3.16303	2.79622	2.36925	2.58333	2.17548
UBE2E2	1.07123	0.834306	1.12106	1.10014	1.06997	1.0405	1.47539	0.933078	1.05285	1.09243	1.13146	0.89777	1.061	1.13371	0.94964	1.06645	0	1.11598	1.09856	1.15705	0.92855	0.933819	0.981723	1.11594	1.05835	1.17863	0	0.975217	1.02974	1.16408	1.02384	1.03253	0.989235	1.26501	0.992955	0.956991	1.27773	1.03521	0	1.25467	0.957507	1.0323	1.0591	1.09394	1.13623	1.00947	1.11844	1.57832
UBE2E1	0.214139	0.239128	0.332143	0.243601	0.292506	0.251063	0.209585	0.296983	0.313407	0.345999	0.270003	0.14678	0.235197	0.308672	0.238318	0.314838	0	0.314358	0.333722	0.324206	0.286673	0.358598	0.11677	0.357101	0.196933	0.327637	0	0.278536	0.264067	0.295375	0.30767	0.331644	0.260529	0.332359	0.176584	0.266284	0.347491	0.292468	0	0.251047	0.300148	0.249554	0.383035	0.204893	0.266891	0.253266	0.37116	0.0600475
NKIRAS1	0.117769	0.113211	0.0931786	0.130341	0.0775516	0.0812536	0.104102	0.0988453	0.1332	0.0610994	0.0706876	0.114354	0.0785619	0.174717	0.0749829	0.102527	0	0.135483	0.117636	0.113204	0.147324	0.189479	0.0483376	0.158904	0.0864047	0.103579	0	0.0490084	0.130379	0.0770004	0.107948	0.146801	0.0905354	0.0756986	0.0210961	0.111509	0.119515	0.105631	0	0.05917	0.166599	0.108856	0.0810079	0.0376409	0.064838	0.150847	0.109808	0.0382573
RPL15	0.272696	0.302122	0.314456	0.545973	0.404226	0.43292	0.78447	0.524684	0.640271	0.262067	0.39547	0.205365	0.396633	0.581208	0.266986	0.465871	0	0.34354	0.788541	0.308454	0.450334	0.574442	0.194783	0.503731	0.440728	0.364342	0	0.353057	0.459425	0.331392	0.318594	0.703147	0.389408	0.53898	0.259836	0.244931	0.407229	0.365223	0	0.305327	0.385787	0.214328	0.404795	0.183429	0.403955	0.59743	0.199301	0.564351
NR1D2	0.252464	0.236875	0.322503	0.283598	0.355967	0.38935	0.484869	0.387045	0.422311	0.310842	0.414976	0.254595	0.272	0.312182	0.253971	0.323108	0	0.404612	0.381649	0.291069	0.401264	0.499977	0.387758	0.555585	0.269449	0.347977	0	0.251085	0.272651	0.249319	0.228542	0.41982	0.261077	0.529335	0.222882	0.38688	0.365909	0.290115	0	0.29097	0.344673	0.234169	0.30657	0.270641	0.414534	0.406583	0.31033	0.289505
THRB	1.71349	1.78309	2.00222	2.00127	2.14529	2.03911	1.89156	1.82545	2.01303	2.11146	2.08098	1.88925	1.87495	1.72039	1.7593	2.02157	0	1.75621	1.93393	1.94997	1.9133	1.47396	2.0387	2.00253	2.06278	1.95378	0	1.66972	1.81081	1.99274	1.68287	1.712	1.78169	2.02796	2.10379	1.98819	1.97606	1.8613	0	1.92558	1.98315	1.78866	1.47623	2.01182	1.99591	1.68798	2.07268	1.92646
RARB	0.274984	0.153539	0.230394	0.203965	0.220232	0.248679	0.177527	0.206642	0.27174	0.334458	0.244704	0.137069	0.202696	0.246829	0.171166	0.085503	0	0.199687	0.223789	0.16359	0.179081	0.158397	0.223403	0.206076	0.179548	0.207473	0	0.15893	0.235468	0.171105	0.0755382	0.212059	0.310363	0.25291	0.0955527	0.257508	0.135489	0.198554	0	0.228587	0.208438	0.257695	0.102753	0.192226	0.212706	0.108343	0.179457	0.0869549
TOP2B	0.420544	0.460396	0.487837	0.547082	0.577432	0.601392	0.424322	0.457343	0.515091	0.421569	0.509345	0.483662	0.405259	0.528489	0.46328	0.556558	0	0.519655	0.524398	0.440335	0.595344	0.568146	0.314719	0.510738	0.587918	0.479562	0	0.520599	0.67453	0.460883	0.334499	0.58018	0.437738	0.488718	0.0923994	0.549626	0.503858	0.44311	0	0.451426	0.439647	0.36903	0.6352	0.351109	0.407645	0.524922	0.482447	0.194674
NGLY1	0.320414	0.347848	0.378628	0.336634	0.279994	0.329497	0.361406	0.409351	0.370989	0.323698	0.347727	0.233811	0.333071	0.408458	0.281613	0.428812	0	0.408558	0.347325	0.363113	0.381211	0.615105	0.231339	0.374596	0.370878	0.454133	0	0.358933	0.304383	0.382053	0.359016	0.434459	0.322967	0.435632	0.207392	0.36193	0.361086	0.431832	0	0.395639	0.351528	0.269132	0.553335	0.159075	0.357378	0.325446	0.284148	0.12032
OXSM	0.023864	0.0184733	0.0561237	0.0304672	0.0506022	0.08478	0.0740671	0.0332974	0.0823793	0.0360357	0.0513277	0.0232419	0.0500952	0.0625858	0.0473074	0.0234895	0	0.0730312	0.065981	0.0288259	0.0903068	0.095832	0.0213957	0.0831921	0.0161603	0.0428369	0	0.0486086	0.0513747	0.0408968	0.0229128	0.12776	0.0434094	0.059857	0.0369579	0.0423535	0.0476708	0.0522858	0	0.0653803	0.046056	0.0269017	0.0643637	0.0187048	0.0381995	0.0395772	0.0950682	0.227042
LRRC3B	0.14181	0.304205	0.327728	0.243303	0.219315	0.209709	0.30461	0.263127	0.318663	0.288666	0.225229	0.351089	0.282596	0.300395	0.246277	0.302583	0	0.24067	0.237812	0.206309	0.304778	0.494409	0.229798	0.240978	0.337097	0.308529	0	0.354282	0.23447	0.283381	0.292324	0.269468	0.26179	0.203353	0.322587	0.275462	0.279269	0.343736	0	0.297813	0.280841	0.194645	0.280819	0.256045	0.336546	0.233244	0.246537	0.249303
NEK10	0.801679	0.800275	0.927089	0.748286	0.730306	0.710661	0.769283	0.823529	0.83357	0.809559	0.922526	0.855852	0.736002	0.957856	0.977379	0.994923	0	0.985962	0.675272	0.802249	1.02079	0.99121	0.533853	0.9771	0.675559	0.979095	0	0.744694	0.88659	0.654337	0.76565	0.914896	0.83145	0.743846	0.630206	0.850647	0.828652	0.662499	0	0.872979	0.782228	0.889366	0.890723	0.594332	0.779732	0.857543	0.826165	0.96489
SLC4A7	0.49362	0.585799	0.573726	0.491452	0.444537	0.526303	0.442786	0.435675	0.482468	0.545259	0.444015	0.452355	0.45974	0.635337	0.460807	0.53999	0	0.565883	0.555159	0.504364	0.594782	0.636168	0.29361	0.531938	0.430439	0.570591	0	0.388571	0.592095	0.488336	0.518692	0.683669	0.440633	0.507764	0.38027	0.411125	0.491997	0.504983	0	0.620504	0.484024	0.402424	0.699134	0.436833	0.522466	0.510864	0.509536	0.521606
CMC1	0.24891	0.141049	0.354843	0.274553	0.238957	0.248162	0.282702	0.281206	0.280916	0.318962	0.296194	0.251713	0.212718	0.319875	0.241882	0.257327	0	0.185399	0.224156	0.209038	0.250888	0.247686	0.18715	0.297654	0.214456	0.224279	0	0.325205	0.292424	0.28148	0.217349	0.309742	0.293709	0.3753	0.255795	0.230831	0.223733	0.256811	0	0.278053	0.230211	0.194518	0.32261	0.204541	0.270119	0.30835	0.309311	0.463685
AZI2	0.254728	0.155305	0.209866	0.244999	0.243233	0.281722	0.330986	0.242187	0.249476	0.216275	0.20649	0.192085	0.244277	0.301939	0.168512	0.245097	0	0.324339	0.339058	0.216849	0.253865	0.305481	0.0592463	0.255852	0.302959	0.281434	0	0.234748	0.352558	0.206172	0.147376	0.328562	0.215428	0.191936	0.176222	0.207683	0.213218	0.208235	0	0.203842	0.212565	0.17692	0.345723	0.267375	0.344409	0.264588	0.130062	0.257201
AC098650.1	0.0450564	0.0457433	0.0608443	0.0749921	0.0774779	0.099324	0.11132	0.0245949	0.0479055	0.084649	0.0788815	0.0683563	0.0221046	0.0235505	0.0369983	0.0691909	0	0.0506603	0.0490101	0.0579714	0.0855741	0.0852229	0.0185309	0.0890389	0.0485031	0.00557725	0	0.102634	0.0611146	0.0886243	0.033101	0.0653096	0.0535801	0.0832736	0.185659	0.0528848	0.0817228	0.114044	0	0.0694881	0.0377276	0.0626433	0.0583818	0.0486121	0.138564	0.111979	0.0552329	0
RBMS3	0.751567	0.744066	0.75279	0.612219	0.770643	0.817755	0.792011	0.691165	0.68336	0.872364	0.773261	1.07375	0.871245	0.661493	0.575903	0.715139	0	0.775281	0.793772	0.670338	0.902495	0.907269	0.802946	0.568229	0.841004	0.969733	0	0.776244	0.781729	0.708273	0.885983	0.726295	0.840516	0.680211	1.08131	0.687603	0.495922	0.957283	0	0.844938	0.712633	0.859639	0.632159	0.77769	0.886126	1.04476	0.763131	0.777311
TGFBR2	0.0441379	0.0510008	0.0755757	0.0559297	0.0749842	0.0871613	0.0603601	0.0763109	0.103389	0.0571705	0.100722	0.0721526	0.0779857	0.176909	0.0646079	0.0958538	0	0.0694335	0.0378987	0.0381089	0.0905956	0.0782579	0.121457	0.0392657	0.0650307	0.0359468	0	0.0131073	0.0551894	0.0544608	0.109517	0.0835773	0.0581759	0.0697761	0.0568121	0.0598995	0.0357323	0.00524825	0	0.0444177	0.071235	0.0432362	0.0447961	0.0392034	0.074296	0	0.0710254	0
GADL1	0	0.0179078	0	0.00085357	0.00187694	0	0	0	0.00193729	0	0	0	0	0.00645688	0	0	0	0	0	0.00249631	0	0	0	0	0	0	0	0.0131638	0.00238287	0	0.00417805	0	0.00986603	0	0	0	0.00639763	0	0	0.0070945	0.00282587	0	0.009738	0	0	0	0.00723875	0
STT3B	0.306468	0.277937	0.357793	0.263274	0.287056	0.298965	0.32893	0.238255	0.289054	0.233104	0.319643	0.304647	0.287521	0.297104	0.260092	0.292379	0	0.283725	0.291467	0.27918	0.323679	0.409966	0.167967	0.334627	0.320106	0.202051	0	0.350886	0.355529	0.344302	0.235941	0.372561	0.284273	0.313154	0.212051	0.234688	0.292494	0.331125	0	0.291493	0.24084	0.215791	0.294286	0.302171	0.413545	0.295222	0.243242	0.225306
OSBPL10	0.247042	0.455621	0.45198	0.463849	0.38127	0.416778	0.440547	0.412049	0.517465	0.449799	0.467685	0.432895	0.443055	0.468436	0.448195	0.568942	0	0.466875	0.372998	0.394662	0.548989	0.614967	0.383211	0.468486	0.441472	0.41157	0	0.348837	0.290188	0.451887	0.41978	0.453292	0.519432	0.456931	0.367561	0.455058	0.359068	0.363857	0	0.477603	0.552802	0.2927	0.535177	0.370434	0.430496	0.441654	0.606413	0.663826
ZNF860	0.00712495	0.0229249	0.0165984	0.0142311	0.00656454	0.00642627	0.0043085	0.0047017	0.0235289	0.00323198	0.0130079	0	0.00783659	0.025388	0.00645785	0.0141359	0	0.0132689	0.0133812	0.00639884	0.00668806	0.0192355	0.0196439	0.0214811	0	0.0104165	0	0.00789979	0.00906552	0	0.03121	0.0123581	0.0132993	0.0190456	0.0130229	0.014135	0.0106841	0	0	0.00702727	0.00964687	0	0.00703066	0	0	0.00595907	0.00746943	0
GPD1L	0.175319	0.0817604	0.163888	0.15856	0.147072	0.148027	0.252391	0.23609	0.181254	0.186839	0.1369	0.273619	0.141238	0.166323	0.148562	0.183137	0	0.150211	0.187239	0.119049	0.17297	0.230348	0.121723	0.221381	0.182702	0.113244	0	0.13574	0.12504	0.142628	0.219242	0.209041	0.174058	0.188411	0.104995	0.147839	0.198821	0.157647	0	0.159947	0.156162	0.120623	0.122383	0.168424	0.162164	0.180028	0.164437	0.0666623
CMTM8	0.0279462	0.0949141	0.0701496	0.0537759	0.0490391	0.0320631	0.0753519	0.00782505	0.0405006	0.0544781	0.0561448	0.0816755	0.0977713	0.0582321	0.0859789	0.0791949	0	0.0943842	0.0592866	0.0610906	0.0636948	0.152833	0.0299752	0.0657484	0.0614346	0.0493596	0	0.0402013	0.0543271	0.0403998	0.136675	0.0961977	0.0957177	0.0572419	0.0990131	0.0779148	0.0682547	0.0660193	0	0.134649	0.119043	0.0326247	0.012786	0.0453666	0.088261	0.0871768	0.0529559	0
CMTM7	0.0133683	0.0203561	0.0174747	0.0267393	0.0297166	0.0276274	0.0159489	0	0.018009	0.0188078	0.0118761	0.00205304	0.0154111	0.0189515	0.00891806	0.0313454	0	0.0176067	0.0115684	0.01057	0.0129352	0.0216976	0	0.0366585	0.00306727	0.017649	0	0.00774033	0.0373425	0.0207578	0.00979842	0.0464362	0.00563009	0.0342667	0	0.00623549	0.0144663	0.0121515	0	0.00748212	0.00629851	0.00621917	0	0.0100063	0.00941382	0.0135036	0.0214688	0
CMTM6	0.0191894	0.0540118	0.0787441	0.0741038	0.0797693	0.0701927	0.0826508	0.0243438	0.0877524	0.0721947	0.0790287	0.0271731	0.0817205	0.0637678	0.0428971	0.0516404	0	0.0730732	0.0591282	0.0547811	0.0790843	0.103833	0.0450601	0.136133	0.0330153	0.0676066	0	0.0275056	0.0843878	0.0743501	0.0321311	0.0770343	0.0677766	0.101605	0	0.0786252	0.14739	0.0949055	0	0.0704122	0.0672848	0.0272489	0.0134793	0.0709566	0.0607761	0.0842838	0.0565577	0.108277
DYNC1LI1	0.236261	0.247093	0.291366	0.253444	0.298016	0.265713	0.316102	0.181462	0.376941	0.277726	0.242536	0.1411	0.27101	0.341277	0.204816	0.309334	0	0.271879	0.384336	0.279602	0.369353	0.378644	0.23176	0.384725	0.270193	0.247707	0	0.210355	0.214308	0.196947	0.336595	0.413482	0.256096	0.429833	0.121816	0.310453	0.294836	0.305578	0	0.192766	0.302444	0.204243	0.296885	0.232222	0.220518	0.306705	0.282874	0.134283
CNOT10	0.263399	0.344429	0.32784	0.278688	0.262457	0.241672	0.255783	0.313748	0.335104	0.325946	0.306292	0.422275	0.273361	0.49766	0.40284	0.38917	0	0.325237	0.32241	0.355301	0.392509	0.467493	0.295502	0.346584	0.310424	0.361735	0	0.177286	0.272385	0.197469	0.305767	0.333601	0.286011	0.350377	0.252185	0.331487	0.3286	0.285778	0	0.278718	0.343155	0.233735	0.355232	0.163426	0.244248	0.330562	0.318285	0.166856
TRIM71	0.0256152	0.0470117	0.0696167	0.0416052	0.048277	0.0321755	0.0705385	0.0334015	0.0640439	0.0413329	0.0314711	0.0256578	0.0308347	0.0557765	0.0329898	0.0842911	0	0.0513121	0.0391973	0.0602504	0.0335896	0.0660902	0.0472407	0.0371497	0.0440305	0.0727969	0	0	0.0229665	0.0491324	0.0139396	0.0513977	0.0279515	0.0732505	0	0.0447784	0.0688708	0.0280468	0	0.04681	0.0462602	0.0446367	0.0186804	0.0070086	0.0701248	0.0526711	0.0598838	0.0382573
CCR4	0	0	0	0	0	0	0	0	0.00116716	0	0	0.0114962	0	0	0	0	0	0	0	0	0	0	0	0	0	0	0	0	0	0	0	0	0	0	0	0	0	0.00600703	0	0	0	0	0	0	0	0	0	0
GLB1	0.220046	0.296435	0.343167	0.374098	0.292186	0.295885	0.359141	0.214846	0.343656	0.319282	0.318208	0.199389	0.258476	0.387566	0.307479	0.288241	0	0.409933	0.327838	0.365388	0.311194	0.496615	0.265008	0.408833	0.243787	0.20475	0	0.314185	0.295598	0.295369	0.398909	0.39412	0.21675	0.359653	0.0759364	0.319882	0.311461	0.244303	0	0.234261	0.429616	0.221797	0.468893	0.265893	0.260532	0.330651	0.367174	0.537484
CRTAP	0.127384	0.086289	0.104592	0.123236	0.124904	0.139941	0.117117	0.150542	0.192318	0.138429	0.0901914	0.19342	0.168861	0.167705	0.113297	0.205144	0	0.148638	0.130066	0.162721	0.180136	0.223993	0.118139	0.186181	0.106941	0.0698258	0	0.0205975	0.128432	0.109789	0.0494356	0.193515	0.0990755	0.173001	0.155265	0.142544	0.0932586	0.0823111	0	0.166454	0.161716	0.111398	0.121545	0.0915026	0.0925404	0.160078	0.142172	0.304271
SUSD5	0.0986558	0.0523706	0.127314	0.0969172	0.0789626	0.0811473	0.0112277	0.0919561	0.104295	0.114599	0.0868955	0.0644228	0.0862404	0.115562	0.092334	0.0907509	0	0.128161	0.107871	0.118176	0.101998	0.175429	0.08846	0.0998905	0.101756	0.108204	0	0.062434	0.0616525	0.0801144	0.0734443	0.0851999	0.098807	0.113176	0.028948	0.0914893	0.109083	0.0475357	0	0.0466997	0.10256	0.0239251	0.1357	0.0651953	0.109937	0.0842293	0.167759	0.0382573
FBXL2	0.627906	0.502032	0.818564	0.713283	0.707462	0.573937	0.714385	0.754035	0.777691	0.778664	0.623549	0.704359	0.661732	0.844924	0.621919	0.763588	0	0.721757	0.742851	0.704283	0.710067	0.862107	0.591452	0.757759	0.756242	0.649023	0	0.532402	0.618147	0.647476	0.819656	0.736365	0.622521	0.781647	0.621819	0.717283	0.809893	0.67613	0	0.834066	0.784183	0.704759	0.75724	0.628905	0.695678	0.737405	0.867302	0.7144
UBP1	0.28042	0.312634	0.271492	0.326355	0.383677	0.322407	0.328582	0.341	0.35204	0.299692	0.281532	0.323064	0.21494	0.34856	0.278622	0.236864	0	0.300929	0.353794	0.290796	0.406187	0.337101	0.284449	0.306976	0.39762	0.29543	0	0.356303	0.33512	0.309299	0.200139	0.357521	0.26727	0.335604	0.169665	0.357561	0.28162	0.226717	0	0.320726	0.345093	0.187677	0.326548	0.304054	0.246099	0.357259	0.35821	0.281285
CLASP2	1.96941	1.78368	1.99136	1.92184	1.9616	1.983	1.90486	1.95254	1.95324	1.86501	1.90371	1.77102	1.85293	2.07485	1.83213	1.94221	0	2.07095	1.93833	1.90516	1.95843	2.18854	1.56542	1.97465	1.98391	1.82595	0	1.66634	2.27354	1.88384	1.77646	2.25584	1.93126	2.09595	1.58058	1.93625	2.11584	1.94072	0	1.94586	1.94926	1.78167	2.07156	1.74035	2.14053	2.07955	1.80291	1.91183
PDCD6IP	0.28645	0.437816	0.391022	0.424653	0.376388	0.391247	0.442208	0.277423	0.444744	0.358069	0.38424	0.257574	0.330341	0.563398	0.314898	0.452291	0	0.445484	0.409938	0.325699	0.448453	0.512685	0.25222	0.529459	0.390639	0.330548	0	0.33955	0.4086	0.40883	0.37175	0.420647	0.389477	0.452791	0.108113	0.350747	0.419831	0.356099	0	0.368281	0.382219	0.179585	0.382569	0.244004	0.448593	0.419717	0.409487	0.411923
ARPP21	1.61649	1.50576	1.39764	1.25402	1.38003	1.37156	1.30423	1.15638	1.24373	1.5732	1.4702	1.47367	1.4758	1.32377	1.47256	1.51698	0	1.26059	1.2758	1.39171	1.26923	1.02816	1.42128	1.46728	1.38839	1.32336	0	1.47719	1.47712	1.51906	1.4214	1.1615	1.31373	1.27046	1.41257	1.15083	1.16094	1.42649	0	1.38923	1.17821	1.62919	1.25761	1.34981	1.20696	1.40841	1.33556	1.39016
STAC	0.0369532	0.0162281	0.0426802	0.0113796	0.0301144	0.0206543	0.0111241	0.0202152	0.0301099	0.0171594	0.00286744	0	0.00541558	0.0347526	0.00405884	0.0155172	0	0.018682	0.0202684	0.0230906	0.0223432	0.0420029	0.0202408	0.0314748	0.0513375	0.0218474	0	0.0529222	0.0219529	0.0387212	0.0720084	0.0074121	0.00639084	0.00556378	0	0.0141286	0.0573867	0.0349613	0	0.128999	0.030014	0.022857	0.0520625	0.0318292	0.0361116	0.0666642	0.00545328	0
DCLK3	0	0	0.00755363	0.00252711	0	0.00594542	0.00603211	0	0.00406901	0	0.00178638	0	0.00334528	0	0.00965382	0.0114987	0	0.00801803	0.00547027	0.00839792	0.0099962	0.0102684	0	0.00477254	0	0	0	0.00638629	0.00493221	0.00910785	0.0165433	0.00554895	0.00797947	0	0	0	0.00176713	0.00912526	0	0.00425962	0.00293602	0	0	0.0189937	0.0185242	0	0.0131099	0
TRANK1	0.406603	0.423564	0.48617	0.469186	0.46992	0.436317	0.261046	0.520696	0.582882	0.521198	0.482405	0.547561	0.496906	0.785377	0.54968	0.680315	0	0.543673	0.436302	0.535396	0.425751	0.633813	0.450719	0.595932	0.362013	0.372209	0	0.241276	0.429367	0.324333	0.315081	0.480667	0.53901	0.521061	0.209856	0.480265	0.459932	0.305299	0	0.425935	0.513476	0.414974	0.578579	0.22637	0.302868	0.446347	0.591285	0.665844
EPM2AIP1	0.377549	0.25666	0.392528	0.316199	0.245313	0.368781	0.61609	0.289261	0.360923	0.32063	0.362278	0.289351	0.340301	0.265442	0.222993	0.257821	0	0.245309	0.431446	0.285961	0.35099	0.493364	0.250673	0.354153	0.382977	0.320379	0	0.356906	0.389722	0.317591	0.312339	0.40542	0.318914	0.371612	0.200976	0.354365	0.399878	0.360947	0	0.268309	0.244808	0.128502	0.219472	0.289117	0.447742	0.36356	0.189028	0.423858
MLH1	0.119467	0.130332	0.165467	0.208148	0.202432	0.22676	0.137922	0.156166	0.208071	0.161212	0.208737	0.112358	0.129926	0.288004	0.191724	0.205706	0	0.194962	0.195335	0.216237	0.177177	0.218719	0.122854	0.261106	0.0496748	0.1151	0	0.0490982	0.17084	0.149855	0.136445	0.220365	0.14119	0.227669	0.113695	0.159255	0.180834	0.113911	0	0.120712	0.230827	0.103386	0.18017	0.195659	0.167946	0.108653	0.191906	0.268813
LRRFIP2	0.834019	0.930303	1.09056	1.0299	1.13363	1.08796	0.804386	1.05438	1.13823	1.01596	0.98658	0.839405	0.85755	1.16045	0.998115	1.22853	0	1.17339	1.01001	1.0579	1.07098	1.17536	0.658761	1.24423	0.995503	1.0347	0	0.854663	1.17066	1.08063	0.748433	1.13062	0.905133	1.02028	0.651593	1.06789	1.00448	0.814141	0	1.04505	1.11292	0.809761	1.08178	0.831561	1.04345	0.943602	1.17249	0.977628
GOLGA4	1.1633	1.14179	1.00357	0.820034	0.922027	0.917624	0.901373	1.1298	0.91489	0.948674	1.0353	1.20427	1.0272	0.990831	1.14938	0.834811	0	1.02391	0.842036	1.01978	1.00552	1.10214	1.16688	1.08853	1.0111	1.12451	0	0.716828	1.01939	0.806684	0.838427	1.07682	1.06274	0.978452	1.2724	1.14438	0.899421	1.01155	0	1.00059	0.996828	0.881154	0.83985	0.727603	0.803785	0.986457	1.07329	1.38908
ITGA9	0.114169	0.2149	0.253325	0.326248	0.254267	0.182312	0.14014	0.241971	0.319882	0.189698	0.257544	0.116986	0.154815	0.426094	0.243183	0.333072	0	0.329027	0.306057	0.250944	0.253636	0.381709	0.134896	0.354286	0.102905	0.127287	0	0.252362	0.357581	0.312546	0.201724	0.39837	0.186326	0.203785	0.0677076	0.259795	0.207616	0.154964	0	0.183793	0.269694	0.250246	0.345495	0.103463	0.15632	0.36178	0.324945	0.445201
CTDSPL	0.542432	0.591299	0.768418	0.613777	0.659725	0.612502	0.699749	0.766198	0.771823	0.783016	0.671587	0.661353	0.644798	0.785001	0.604692	0.745933	0	0.759807	0.593247	0.720496	0.798663	0.904941	0.616905	0.886699	0.578812	0.669981	0	0.591152	0.588169	0.60913	0.771283	0.797906	0.747761	0.832904	0.387086	0.786539	0.666994	0.752345	0	0.851405	0.87653	0.62665	0.635853	0.631452	0.852637	0.66258	0.830258	0.65286
VILL	0.00377145	0.0227038	0.0331798	0.0300425	0.0295891	0.0305914	0.0212093	0.00509494	0.0228613	0.0278405	0.00985253	0.00309228	0.0220331	0.0545591	0.00628703	0.0340746	0	0.0429951	0.0168337	0.0294437	0.0180419	0.0396274	0.00528443	0.0304227	0.0156929	0.0253229	0	0	0.0228303	0.028279	0	0.0197971	0.0213605	0.0360822	0	0.0390633	0.0371652	0.0230637	0	0.0396674	0.0300816	0.0152611	0.00746286	0.0040686	0.00940645	0.0340584	0.0352245	0
PLCD1	0.00630439	0.00752918	0.0203994	0.0101526	0.0134796	0.00937258	0.0208086	0	0.013578	0.0111872	0.0178195	0.0197039	0.00529929	0.00539829	0.0123202	0.0261484	0	0.00190108	0.010132	0.0040105	0.0173033	0.0134593	0.00472072	0	0	0.00595311	0	0	0.0144037	0.0187394	0.00459106	0.0285619	0.0273227	0.0224721	0	0.00811723	0.00225285	0	0	0.0173887	0	0.0158441	0.0181567	0	0	0.0181974	0.0199643	0
DLEC1	0	0.00435612	0.014361	0.0208768	0.00555119	0.00751645	0	0.0350878	0.00957142	0.00298493	0.00755865	0.00905892	0.00221891	0.012319	0	0.0195032	0	0.0203506	0.00599894	0.00345581	0.0094019	0.039061	0.0128006	0.00387565	0.00581126	0.0084978	0	0	0.00227508	0.00474187	0.0473029	0	0.0102594	0.0077866	0.0074222	0.0113061	0.014593	0	0	0.0248983	0.00951844	0.0260054	0.0213836	0	0.00366201	0.0510823	0	0
ACAA1	0.0572189	0.11733	0.163528	0.165076	0.13724	0.152175	0.17284	0.207829	0.238968	0.122198	0.142517	0.0411834	0.14271	0.398661	0.189275	0.241842	0	0.199287	0.214977	0.153063	0.216818	0.232174	0.106799	0.186134	0.152174	0.131903	0	0.168255	0.160879	0.154824	0.218946	0.277191	0.192907	0.120773	0.0818342	0.173987	0.210119	0.183569	0	0.158682	0.197576	0.113625	0.170996	0.0746839	0.13399	0.167791	0.177484	0.146534
MYD88	0	0	0.00624691	0	0	0	0.00685519	0.0113179	0.00499713	0	0.00474586	0	0.00788705	0.0127826	0.0105681	0.00410533	0	0.00824603	0.00210235	0.00333195	0.0148169	0.00517151	0	0.0217848	0	0.0212147	0	0	0	0	0.0141776	0.00711066	0	0.00501755	0	0	0.0023374	0.00657753	0	0.00927636	0.0063607	0	0.00237984	0.0122032	0	0	0	0.0410572
OXSR1	0.30681	0.373516	0.361682	0.287572	0.362525	0.387398	0.271077	0.367297	0.337309	0.370828	0.409036	0.282792	0.320752	0.307491	0.357499	0.389092	0	0.328895	0.299902	0.309377	0.313378	0.474471	0.26846	0.350749	0.378322	0.332598	0	0.221239	0.291957	0.292987	0.318729	0.311058	0.302843	0.314389	0.290818	0.410721	0.330101	0.348979	0	0.418884	0.316087	0.268769	0.272151	0.345785	0.367086	0.359226	0.328959	0.372331
SLC22A13	0.00269838	0.0104113	0.0223047	0.0102814	0.00396999	0.00706187	0.0128422	0.00865882	0.0160946	0.0219049	0.0224349	0.0143021	0.0143086	0.0114953	0.00981619	0.00945486	0	0.0103048	0.0140867	0.00167759	0.0128806	0.0209461	0.0165957	0.0146868	0	0.0034162	0	0	0	0.0237368	0.0157775	0.0124672	0.00892893	0.0205687	0.0074222	0.0177171	0.0108215	0.0346355	0	0	0.0191929	0.012769	0.00993147	0.00855937	0.0197716	0.0185612	0.0111434	0
SLC22A14	0.0253612	0.0486675	0.0767324	0.0597073	0.0502877	0.024887	0.0700658	0.0302349	0.056697	0.0418076	0.0425927	0.057219	0.0444472	0.0921453	0.0439904	0.109602	0	0.0570057	0.0482844	0.0421104	0.0383994	0.103947	0.0325197	0.0252317	0.025204	0.0288295	0	0.097497	0.040224	0.0332247	0.0485468	0.0753605	0.0361775	0.0563289	0.0912386	0.0513697	0.0672795	0.0564356	0	0.0755911	0.0610124	0.0196612	0.0628379	0.0201578	0.0346162	0.139133	0.115687	0
XYLB	0.25173	0.285835	0.269074	0.265126	0.256423	0.215049	0.230374	0.312892	0.417435	0.305268	0.313233	0.226539	0.264751	0.443527	0.41429	0.419791	0	0.393213	0.264868	0.285614	0.32528	0.502107	0.202993	0.434826	0.221083	0.241524	0	0.215747	0.199666	0.228351	0.249855	0.401963	0.270481	0.344843	0.090829	0.340676	0.302502	0.270977	0	0.295791	0.359257	0.281631	0.373341	0.156716	0.211408	0.329493	0.428732	0.410942
ACVR2B	0.164276	0.159996	0.19122	0.116769	0.154076	0.137459	0.173497	0.184058	0.182129	0.187615	0.191574	0.123385	0.174324	0.221428	0.135376	0.188651	0	0.192859	0.184941	0.172893	0.16989	0.336722	0.100446	0.213585	0.158199	0.129189	0	0.0395458	0.132229	0.16945	0.134683	0.239725	0.144716	0.228195	0.0562721	0.207102	0.18212	0.212451	0	0.226006	0.20287	0.129284	0.258869	0.130212	0.144018	0.201765	0.172963	0.341745
EXOG	0.186129	0.224488	0.286681	0.311033	0.2882	0.242207	0.356755	0.24883	0.361899	0.23284	0.210986	0.141125	0.180015	0.460437	0.245674	0.543221	0	0.285273	0.331282	0.207346	0.248736	0.411848	0.172088	0.459958	0.168023	0.136555	0	0.162536	0.273241	0.182277	0.271935	0.389845	0.195524	0.280169	0.0549219	0.266139	0.291171	0.261628	0	0.346248	0.340255	0.141572	0.262677	0.131481	0.164748	0.393364	0.305701	0.189925
SCN5A	0.0508305	0.0408059	0.0821283	0.0780286	0.0902097	0.0405186	0.0687839	0.073632	0.137648	0.0656417	0.124539	0.0951299	0.122277	0.0946697	0.134317	0.115163	0	0.0714547	0.0783709	0.0804306	0.0683579	0.107706	0.0840698	0.208103	0.0500163	0.0256603	0	0.0822422	0.0563618	0.0397077	0.0556074	0.0921294	0.0707853	0.0733574	0.0764722	0.114971	0.0787747	0.0447298	0	0.0860322	0.118283	0.0399285	0.0388985	0.0138345	0.0348274	0.104238	0.106832	0.0410572
SCN10A	0	0	0.00307877	0.00158186	0.00124698	0	0	0	0.0154223	0.00219323	0.00204556	0	0	0.00600615	0.00211081	0.00953947	0	0	0	0	0	0.00240077	0	0.0191964	0	0	0	0.00609	0	0	0	0	0	0	0	0.00351192	0.00168703	0.00264545	0	0	0.00493983	0	0	0.00988826	0	0	0	0
SCN11A	0.0136435	0.00408472	0.0121931	0.0157846	0.00930689	0.00846211	0	0.0209406	0.0105036	0.00391786	0.00516205	0.00907566	0.00295263	0.0288742	0.0189028	0.0113769	0	0.0158961	0.0154627	0.00755945	0.00602321	0.00776476	0	0.0142882	0.0094271	0.000884396	0	0	0.00899702	0.0163362	0.011045	0.00394936	0.00760467	0.0131776	0	0.0116203	0.0075425	0.00774154	0	0.00754203	0.0161579	0	0.00887002	0	0	0.00985605	0.0135592	0
WDR48	0.263167	0.271282	0.29733	0.24281	0.246241	0.374128	0.231744	0.253346	0.284537	0.320355	0.273471	0.316826	0.215605	0.325643	0.296802	0.235474	0	0.286976	0.277324	0.312116	0.325092	0.400958	0.219262	0.26917	0.273035	0.365009	0	0.155098	0.393386	0.216851	0.261269	0.382333	0.307851	0.241087	0.191566	0.292207	0.284912	0.270693	0	0.203728	0.282539	0.202275	0.339441	0.188885	0.277841	0.213329	0.224389	0.362399
GORASP1	0.0294989	0.0372585	0.0591103	0.0546961	0.0467964	0.0384953	0.068034	0.0717114	0.0915614	0.0777466	0.052651	0.0253836	0.025622	0.0942336	0.0508012	0.0323312	0	0.0666685	0.0709088	0.0428854	0.0397474	0.0937481	0.0470858	0.0508408	0.0656146	0.0528328	0	0.0531962	0.0598082	0.0389564	0.0832006	0.0718427	0.0508101	0.0634578	0	0.0540106	0.0370296	0.0447742	0	0.0642606	0.0539498	0.0525761	0.0277783	0.019839	0.0806864	0.0565818	0.0554493	0.128012
TTC21A	0.0894951	0.101876	0.141981	0.0945156	0.105843	0.0517922	0.0957412	0.128848	0.148665	0.0979501	0.131927	0.0924897	0.0807035	0.22238	0.168319	0.184982	0	0.152989	0.129384	0.112921	0.134742	0.147988	0.090644	0.19451	0.12109	0.0807824	0	0.0147363	0.104227	0.113238	0.163493	0.198976	0.0982112	0.12189	0.107722	0.108795	0.0954064	0.0926476	0	0.0992394	0.0936568	0.116855	0.180412	0.0313618	0.042519	0.151073	0.112037	0
CSRNP1	0.0297367	0	0.00954315	0.0141925	0.00518379	0.0026117	0.0221997	0	0.00901364	0	0.00475683	0	0.0121008	0	0.0181224	0	0	0.00361448	0.0132896	0.00934168	0.00960686	0.012073	0	0.00606762	0	0.00131316	0	0.00803602	0.00598039	0.00633945	0	0.0208205	0	0.00422373	0	0.00550007	0.00867738	0.0274623	0	0	0.00995824	0	0	0.00210823	0	0	0.00300936	0
CX3CR1	0	0	0.00246022	0.0183776	0.000671273	0.00460188	0.00258767	0.0140623	0.00510439	0	0.00211721	0	0.0153565	0	0.0121808	0.00499645	0	0	0	0	0	0.00672888	0	0.00762737	0	0.0034162	0	0.0217608	0.00315752	0.00281467	0.0123837	0.00370725	0.00137736	0	0	0.00487629	0.00587296	0	0	0	0.0129375	0	0	0	0.00806695	0	0.00451696	0
CCR8	0	0	0	0	0	0	0	0	0	0	0	0	0.000870639	0	0	0	0	0	0	0.00376236	0	0	0	0	0	0	0	0	0	0.00320787	0	0	0	0	0	0	0	0	0	0	0	0	0	0	0	0	0	0
SLC25A38	0.0562199	0.0819159	0.0585505	0.0717639	0.0533281	0.0553843	0.0866783	0.0638021	0.0714076	0.0502673	0.0587054	0.0466514	0.0604683	0.105556	0.104157	0.11436	0	0.0850032	0.10644	0.0912952	0.101126	0.147506	0.0241536	0.113359	0.0521259	0.0319022	0	0.0131638	0.0355266	0.0981405	0.0766929	0.0933898	0.0592309	0.0784789	0.0199577	0.088133	0.11182	0.0130961	0	0.0877127	0.0438725	0.057426	0.0862106	0.0481586	0.0826974	0.0384244	0.0645563	0.0960252
RPSA	0.152457	0.187196	0.201444	0.24797	0.200989	0.184774	0.321372	0.195493	0.364871	0.166551	0.19606	0.0928787	0.195139	0.360928	0.127238	0.262048	0	0.267397	0.371808	0.157577	0.234204	0.314985	0.0598492	0.343974	0.228695	0.111762	0	0.155362	0.216852	0.144916	0.189066	0.331584	0.155143	0.251848	0.0421663	0.158505	0.222459	0.234716	0	0.16694	0.274258	0.128459	0.214369	0.178712	0.1603	0.276212	0.106538	0.389841
MOBP	0.0802548	0.0764571	0.0254816	0.030991	0.0578359	0.027946	0.0196417	0.10305	0.0326253	0.0147454	0.0247418	0.0162988	0.0271983	0.0257942	0.08335	0.00449628	0	0.0123273	0.0230401	0.0127388	0.016379	0.028441	0.0572984	0.0255634	0.0510788	0.0894972	0	0.0905384	0.0327207	0.05384	0.0353186	0.0361547	0.060082	0.024847	0.0574544	0.0204945	0.021785	0.0387925	0	0.0059776	0.00414168	0	0.0373686	0.0192762	0.0314602	0	0.0198161	0.20709
MYRIP	1.38748	1.28579	1.3982	1.33625	1.38167	1.4219	1.02246	1.48234	1.38709	1.49824	1.58183	1.23497	1.30763	1.4473	1.4192	1.31417	0	1.25762	1.34437	1.30308	1.20959	1.39721	1.44357	1.5254	1.47929	1.25988	0	1.158	1.32639	1.18587	1.15606	1.27246	1.3653	1.41539	1.12188	1.48693	1.46553	1.04379	0	1.46135	1.29389	1.26587	1.02565	0.963581	1.38572	1.34568	1.82375	1.38835
EIF1B	0.127811	0.117439	0.143062	0.354105	0.26691	0.294763	0.502702	0.266495	0.344321	0.143081	0.202846	0.152977	0.207416	0.444036	0.160045	0.245021	0	0.18159	0.417142	0.182629	0.276911	0.282814	0.0903445	0.323122	0.184326	0.192008	0	0.175726	0.34234	0.238645	0.175516	0.418222	0.152632	0.312616	0.108088	0.145441	0.285518	0.280311	0	0.191225	0.183521	0.0876396	0.372437	0.187566	0.293408	0.184431	0.121933	0.407396
ENTPD3	0.614441	0.628178	0.892821	0.612676	0.589175	0.515246	0.617623	0.69767	0.863468	0.672723	0.606086	0.686175	0.640015	0.934163	0.592057	0.819895	0	0.738847	0.687921	0.557435	0.851354	1.04823	0.550259	0.735511	0.693817	0.632558	0	0.544594	0.816154	0.689094	0.813946	0.958481	0.825429	0.602448	0.670227	0.582246	0.756154	0.792827	0	0.770222	0.71302	0.891534	1.04	0.475618	0.617927	0.804531	0.651093	0.614859
RPL14	0.28635	0.243768	0.36963	0.426698	0.348781	0.277229	0.668445	0.59705	0.515863	0.23694	0.276381	0.120924	0.33839	0.535417	0.326528	0.502574	0	0.458877	0.572556	0.323666	0.382862	0.415137	0.166233	0.455708	0.218418	0.198701	0	0.392003	0.332222	0.334996	0.333615	0.478401	0.317188	0.53444	0.0361514	0.278009	0.527998	0.429382	0	0.43081	0.424188	0.187453	0.47734	0.212531	0.311506	0.468404	0.22039	0.484267
ZNF619	0.0169253	0.00174905	0.00308177	0.0116956	0.00847674	0.0056706	0	0.0242443	0.0113429	0.0126061	0.0116824	0	0.00581232	0	0.0172554	0.00640538	0	0.0091823	0.0166745	0.00305916	0.00612053	0.00364546	0.00472072	0	0	0	0	0	0.013692	0.0127599	0.0127941	0.0127417	0	0.0125121	0	0.0175398	0.00557094	0	0	0	0.0100007	0.00913172	0.0121907	0.0149271	0	0	0.00354563	0
ZNF620	0.0536595	0.00186947	0.0374396	0.0229915	0.0314714	0.00634491	0.00929114	0.0230051	0.0266141	0.0274818	0.0165621	0.0157988	0.0308731	0.0394497	0.00943018	0.0159238	0	0.0235266	0.00893511	0.0228802	0.0252466	0.0197678	0.00648914	0.0292593	0.0176924	0.0202597	0	0.0345725	0.00999016	0.017046	0.0506914	0.0244797	0.0315402	0.0281933	0	0.0448945	0.0293232	0.021745	0	0.0241391	0.0248674	0.0293073	0.043542	0	0.0305644	0.0395421	0.0269863	0.12032
ZNF621	0.059511	0.0601202	0.071409	0.0289029	0.0454618	0.0137003	0.0361061	0.0515312	0.044199	0.040066	0.051422	0.0495355	0.0616465	0.074566	0.0836145	0.0311244	0	0.0953021	0.0281928	0.0543909	0.0801154	0.0767175	0.0193287	0.0443679	0.0412538	0.0736615	0	0.0461839	0.0390278	0.032594	0.0765325	0.0749692	0.0488751	0.0362891	0.0554913	0.0400359	0.0302213	0.0296759	0	0.0234339	0.0436011	0.0683273	0.0560417	0	0	0.0226843	0.0376489	0.108277
CTNNB1	0.486417	0.562678	0.572429	0.66354	0.737066	0.601255	0.590072	0.600406	0.617353	0.541677	0.530106	0.412979	0.529789	0.582393	0.430845	0.563702	0	0.566474	0.742474	0.647598	0.656996	0.70301	0.368555	0.704282	0.544943	0.513937	0	0.445675	0.726711	0.684707	0.334082	0.616225	0.466578	0.614603	0.403449	0.581354	0.570362	0.456634	0	0.606804	0.57013	0.368357	0.620349	0.554396	0.539982	0.556896	0.530691	0.431988
ULK4	0.665025	0.638657	0.527887	0.610103	0.581663	0.490812	0.429483	0.581076	0.665342	0.714232	0.753137	0.482008	0.486054	0.660977	0.655408	0.698127	0	0.811384	0.561522	0.627999	0.744318	0.702955	0.426113	0.709499	0.546068	0.58754	0	0.463835	0.692693	0.531376	0.459212	0.503202	0.497743	0.6319	0.267784	0.726882	0.607834	0.468785	0	0.551018	0.602866	0.591209	0.627412	0.371516	0.442997	0.490579	0.691457	0.296307
TRAK1	0.43379	0.505331	0.5853	0.488597	0.528286	0.462913	0.494917	0.512	0.598603	0.551285	0.512216	0.494915	0.383845	0.500411	0.503242	0.544602	0	0.559563	0.477811	0.523106	0.594223	0.721716	0.510496	0.654021	0.550145	0.420845	0	0.366004	0.396739	0.405757	0.4538	0.55115	0.475908	0.610367	0.229055	0.619281	0.500895	0.503698	0	0.531247	0.625604	0.287357	0.394052	0.508183	0.459413	0.598892	0.620483	0.556546
CCK	0.905359	1.109	1.12303	1.78784	1.28581	1.25223	1.82291	1.6707	1.98252	1.09672	0.975888	0.97002	1.23651	1.71613	1.11077	1.61744	0	1.68023	1.52281	1.28238	1.90707	1.80225	0.800905	1.61534	1.28842	1.05897	0	0.756357	1.37236	1.11327	1.27813	1.76586	1.23838	1.349	0.49954	1.01134	1.03827	1.3955	0	1.67592	1.4823	0.602543	1.74325	1.16686	1.27333	1.53326	0.805758	1.39689
LYZL4	0	0	0.00526565	0.00415295	0.00393361	0	0.0167263	0	0	0.0032561	0.00937313	0	0.00321598	0	0	0.00539788	0	0.00282346	0.00504509	0	0	0	0.00667387	0.00377525	0	0	0	0	0.00589372	0	0	0.00498224	0	0.0110265	0	0.00214828	0.00554229	0.0122107	0	0	0.00875929	0.0105904	0.00402413	0	0.00703351	0.0162798	0.0061695	0
VIPR1	0.0363935	0.0572447	0.0217016	0.016172	0.0186613	0.0120701	0.0394733	0.038266	0.0318405	0.0172	0.0153112	0.014636	0.0223495	0.0184804	0.0197525	0.0179177	0	0.0329943	0.0147407	0.0176131	0.00642439	0.0223709	0.0562126	0.0155737	0.0301337	0.00774148	0	0.0324796	0.0372802	0.0341294	0.0302548	0.0375151	0.0823856	0.00707638	0.0465889	0.00986833	0.0247907	0.0356906	0	0.00915617	0.0106565	0.0096043	0.0438479	0.0304966	0	0.0154298	0.00451696	0
SEC22C	0.146687	0.118779	0.165143	0.152544	0.144246	0.139401	0.139127	0.113483	0.20665	0.102612	0.120624	0.157572	0.0802907	0.203798	0.111458	0.131586	0	0.19124	0.172494	0.149387	0.228813	0.242771	0.0671681	0.194224	0.232512	0.1443	0	0.163026	0.143784	0.163295	0.141449	0.222871	0.125197	0.175937	0.143625	0.18617	0.128517	0.105145	0	0.141525	0.16674	0.0733122	0.170964	0.0881153	0.117485	0.184445	0.15715	0.10772
SS18L2	0.0647804	0.0425629	0.126733	0.0969257	0.102064	0.115314	0.290786	0.147249	0.125457	0.0545815	0.0972117	0.0260167	0.0817291	0.155688	0.116488	0.143783	0	0.0851249	0.142426	0.0851007	0.0762284	0.174643	0.0552243	0.150359	0.0524873	0.0969848	0	0.0810956	0.0782058	0.0958183	0.0704256	0.186722	0.0711161	0.108797	0.0320053	0.0903496	0.169759	0.112316	0	0.114359	0.140354	0.0631655	0.114815	0.127061	0.0643727	0.134228	0.0579835	0.0666623
NKTR	1.38896	1.21738	1.1254	0.813918	0.984937	0.862697	0.676622	1.01952	0.953177	0.959188	1.10389	1.21886	1.20395	0.964835	1.31815	0.94561	0	0.99361	0.918302	1.03022	0.931083	1.08569	0.97653	1.08315	1.13602	1.20179	0	0.950039	0.986062	0.793146	1.17651	1.1381	1.07487	0.945261	1.08273	1.21827	0.963358	1.01168	0	1.109	0.903484	0.968732	1.10911	0.814802	0.853806	1.00245	0.850707	1.07251
ZBTB47	0.0127169	0.0126718	0.0226098	0.00941354	0.00532277	0.00179148	0.00565485	0.00759176	0.0277912	0.00194255	0.00833695	0	0.00765229	0.0431163	0.0323353	0.0216722	0	0.0279165	0.0301789	0.0205124	0.0188508	0.0456203	0.00557381	0.0557956	0	0.00828859	0	0	0.00928148	0.0111022	0.0182351	0.00422864	0.0214991	0.03554	0.0468106	0.0241195	0.0111875	0.0122892	0	0.0142242	0.00812076	0.00284501	0.0345568	0.0238497	0.0102317	0.0457618	0.0277727	0
KLHL40	0	0	0	0	0	0	0	0	0	0	0	0	0	0	0	0	0	0	0	0	0	0	0	0	0	0	0	0	0	0	0	0	0	0	0	0	0	0	0	0	0	0	0	0	0	0	0	0
CCDC13	0.00683485	0.0171928	0.0288261	0.0135465	0.00836179	0.0150633	0.0823993	0.030535	0.0245788	0.0149335	0.00601805	0.00205304	0.0018221	0.0356632	0.00395411	0.0153542	0	0.0376365	0.00633145	0.0153613	0.0200032	0.0334618	0.00864493	0.0160315	0.00613319	0.00408543	0	0	0.0204371	0.0291181	0.025974	0.0409912	0.0207405	0.0105893	0.0074222	0.026642	0.0175839	0.0213834	0	0.0280742	0.00743207	0.012423	0.0200992	0	0.00881638	0.0300867	0.0131441	0.397481
ACKR2	0	0	0.00192186	0.0035051	0	0.00737144	0	0	0.00445616	0	0	0.0118262	0.00280299	0	0.00616017	0	0	0.00160527	0.00398488	0	0	0.00341268	0	0	0	0.00701371	0	0	0.0053304	0	0	0.00451825	0.00161072	0	0	0.0028076	0	0.00576539	0	0.00400063	0	0	0	0	0.015651	0	0	0
AC092042.3	0.073134	0.0871504	0.0691821	0.0558419	0.085964	0.0584472	0.0821597	0.0591003	0.0533213	0.0716904	0.0588903	0.054106	0.0669544	0.0858888	0.0234114	0.0307368	0	0.116017	0.0544407	0.0976543	0.107431	0.0900566	0.0583318	0.0503267	0.0548543	0.0584664	0	0.0143719	0.0453849	0.0709781	0.0384557	0.0622383	0.0513512	0.0697002	0.0622625	0.0802923	0.0710457	0.0581187	0	0.0398876	0.0702979	0.0511072	0.0599379	0.0337978	0.0575005	0.0305753	0.0448772	0.306088
CYP8B1	0	0.00595033	0	0.00502007	0	0	0	0	0.00300407	0	0	0	0	0	0	0	0	0.0030682	0.00389957	0.00326944	0.00274449	0	0	0	0	0	0	0	0.00190039	0.00348703	0	0	0.0028671	0	0	0	0	0	0	0.00498188	0	0	0.00787534	0	0	0	0	0
POMGNT2	0.057694	0.0815834	0.0923237	0.104693	0.0764227	0.0639163	0.0871468	0.0859455	0.12131	0.101228	0.0831029	0.110545	0.0788332	0.131941	0.0427273	0.0581184	0	0.101285	0.140255	0.0514968	0.140693	0.162705	0.0580515	0.122989	0.0546272	0.0950358	0	0.0222801	0.0737865	0.0604213	0.0590647	0.163748	0.0523476	0.0955273	0	0.0859652	0.0842695	0.15181	0	0.103879	0.116631	0.062734	0.0963515	0.0308067	0.0692972	0.108763	0.0999302	0
SNRK	0.251561	0.29064	0.289364	0.385757	0.324932	0.314999	0.2641	0.249487	0.390424	0.317915	0.389481	0.152487	0.257059	0.334394	0.235971	0.310843	0	0.365626	0.343342	0.226794	0.382228	0.458475	0.207837	0.369466	0.283678	0.233162	0	0.213115	0.252786	0.261606	0.351349	0.397637	0.241967	0.379197	0.250932	0.367912	0.320754	0.344354	0	0.298952	0.352683	0.166404	0.318199	0.1885	0.329709	0.352945	0.31835	0.453052
ANO10	0.48921	0.570165	0.65069	0.573602	0.556934	0.623995	0.473181	0.456423	0.652846	0.652316	0.690662	0.592934	0.56855	0.622227	0.689385	0.690678	0	0.692791	0.593075	0.63592	0.580488	0.777745	0.531574	0.686304	0.634864	0.525457	0	0.441361	0.531603	0.570062	0.550203	0.606937	0.55044	0.703489	0.35157	0.611955	0.558581	0.580776	0	0.67262	0.669906	0.509315	0.588655	0.432594	0.664136	0.636379	0.598731	0.805341
ABHD5	0.100736	0.13403	0.164344	0.148376	0.155745	0.189336	0.147625	0.15551	0.187402	0.111744	0.168808	0.12521	0.103353	0.195326	0.109938	0.200128	0	0.132533	0.205197	0.132223	0.250544	0.228182	0.110159	0.194038	0.121268	0.114458	0	0.195266	0.103828	0.1306	0.147912	0.200329	0.0967046	0.200876	0.0074222	0.153763	0.176214	0.242348	0	0.232681	0.172732	0.106339	0.164428	0.134778	0.107784	0.215529	0.138755	0.128599
TOPAZ1	0	0.00974877	0.00399214	0.00856672	0.005241	0.00183186	0	0	0.00461564	0	0.00504591	0	0.00074654	0	0	0.0047914	0	0.0039601	0.00167965	0.0114433	0.00341692	0.00830588	0	0.0215946	0	0	0	0	0.00357584	0.00155173	0.0174974	0.00672907	0	0.00378258	0	0.00354056	0.00125928	0.0069627	0	0	0.00348792	0	0.00647333	0	0.00541107	0	0	0
TCAIM	0.457022	0.459216	0.49105	0.409086	0.390792	0.431202	0.378191	0.367452	0.49762	0.434161	0.383026	0.304388	0.434783	0.451489	0.445145	0.428066	0	0.390097	0.42018	0.442459	0.499128	0.559281	0.277698	0.464048	0.409437	0.398638	0	0.195133	0.323957	0.350755	0.423971	0.414978	0.397397	0.609777	0.121883	0.514174	0.436081	0.490583	0	0.465074	0.468101	0.281794	0.359657	0.298553	0.389359	0.549011	0.543709	0.222997
ZNF445	0.227278	0.24893	0.252008	0.207371	0.19569	0.176303	0.273213	0.257618	0.280274	0.257258	0.288871	0.258104	0.183351	0.327812	0.201036	0.195131	0	0.238031	0.273531	0.247281	0.273149	0.425242	0.185871	0.352768	0.203098	0.224891	0	0.0808039	0.216126	0.18016	0.201604	0.369231	0.183482	0.274661	0.115226	0.295264	0.252021	0.185928	0	0.298629	0.30022	0.13796	0.207229	0.187463	0.250704	0.358734	0.344647	0.45975
ZNF852	0.0164493	0.0716782	0.0314488	0.0546965	0.0432183	0.0755611	0.0605144	0.0606905	0.0447701	0.0470157	0.0489914	0.0288155	0.0252678	0.0444279	0.0352202	0.0345405	0	0.0468664	0.0419862	0.0329965	0.0376421	0.041058	0.0366213	0.0679505	0.0386297	0.0512937	0	0.0518077	0.0412414	0.0449584	0.0326903	0.0389952	0.0256217	0.0233513	0	0.0556797	0.0639171	0.0227301	0	0.0275651	0.0447005	0.00903365	0.0311936	0.0701742	0.0278833	0.0814617	0.0582052	0
ZKSCAN7	0.0383831	0.0739899	0.0400843	0.0460032	0.0337784	0.0376336	0.0446186	0.0286231	0.0658846	0.0394888	0.0390268	0.0849336	0.0378776	0.0536634	0.0579391	0.100961	0	0.0486135	0.048203	0.0530111	0.0550711	0.047306	0.027232	0.0406525	0.0706088	0.044369	0	0	0.0367232	0.0372115	0.0244185	0.0378963	0.0510199	0.0656897	0	0.0627312	0.0256941	0.0384199	0	0.0436647	0.0377014	0.0371505	0.036849	0.0228627	0.01889	0.026542	0.0542389	0.0410572
ZNF197	0.3746	0.278925	0.309141	0.214389	0.221417	0.169446	0.243491	0.284755	0.333172	0.297685	0.227768	0.263282	0.280689	0.355447	0.289215	0.343409	0	0.398706	0.27575	0.312316	0.323831	0.508238	0.203801	0.439441	0.144846	0.344926	0	0.125725	0.196552	0.214377	0.289859	0.288953	0.268819	0.228572	0.424277	0.304376	0.249146	0.263245	0	0.294194	0.298255	0.216566	0.325655	0.123293	0.196709	0.351185	0.277505	0.186356
ZNF35	0.0399866	0.111997	0.043685	0.0492473	0.0334996	0.0307969	0.0718333	0.0671594	0.0732859	0.0476785	0.0590614	0.0771181	0.0576154	0.0594999	0.0509031	0.104732	0	0.0766224	0.0368244	0.0788103	0.0739424	0.0863391	0.0341597	0.0647228	0.0292926	0.0565944	0	0.0285196	0.0394795	0.0250928	0.0230875	0.0639177	0.0690939	0.0879376	0.0586024	0.0541175	0.0559826	0.0624183	0	0.0327651	0.10253	0.0306677	0.0372396	0.0117688	0.0277403	0.050823	0.0563851	0.0960252
ZNF502	0.0294286	0.0438957	0.0531355	0.0396575	0.0423747	0.04501	0.0592607	0.0430129	0.0635238	0.0504936	0.0676978	0.0216235	0.0726753	0.0560107	0.0314774	0.034124	0	0.0374485	0.0400854	0.0262984	0.0500214	0.0565956	0.0462602	0.074824	0.00570861	0.0416349	0	0.0252677	0.0135111	0.0241373	0.0598029	0.0515386	0.0458601	0.0406829	0	0.0434457	0.0348738	0.0546831	0	0.05819	0.0392272	0.0373839	0	0.013993	0.0495483	0.0507124	0.0648754	0.108277
ZNF501	0.032175	0.0073599	0.0160869	0.0342523	0.00781039	0.0127925	0.0408307	0.00441558	0.0280072	0.0338286	0.0222978	0.0282661	0.0153527	0.0167749	0.0165891	0.0271726	0	0.013515	0.018848	0.0124363	0.0147683	0.0381699	0.00885095	0.011694	0.0308316	0.00554167	0	0	0.00458474	0.0232821	0	0.0302707	0.00763217	0.0325621	0.041098	0.0129387	0.0123651	0.0157305	0	0.0154831	0.0150608	0.00331847	0.00877157	0.010381	0.0288471	0.069071	0.0170065	0
KIAA1143	0.0651492	0.0511171	0.0582662	0.0508186	0.0407167	0.0728059	0.0562114	0.0346179	0.0834158	0.050904	0.0746394	0.0407063	0.0425405	0.0736907	0.0356613	0.0762753	0	0.0382773	0.0690451	0.0333808	0.0724294	0.0711011	0.0312	0.0660628	0.070479	0.0919922	0	0.0485095	0.0496043	0.0223882	0.0257683	0.0708291	0.0347175	0.0515552	0.0314232	0.0446682	0.0563489	0.0598097	0	0.0534095	0.0192923	0.0312659	0.0508419	0.0442332	0.0532147	0.0678271	0.0479713	0.0875418
KIF15	0.042058	0	0.0266801	0.0564461	0.0586011	0.0442805	0.0527296	0.0495771	0.0518045	0.0228972	0.0274948	0.0582973	0.0181491	0.0375933	0.0598717	0.0211401	0	0.0499642	0.0341167	0.057785	0.0213387	0.0747139	0.0568792	0.0393655	0.0147469	0.0178621	0	0	0.0620333	0.0460738	0.0181464	0.0614174	0.0120964	0.0776717	0	0.0275926	0.0656367	0.0665418	0	0.0210293	0.0295208	0.0403152	0.0464129	0.075872	0.0586197	0.0172239	0.0210264	0
TGM4	0	0.00246726	0.00187789	0.0049428	0.00357061	0	0	0	0	0	0	0	0	0	0	0	0	0.00521409	0	0	0	0	0	0.0118471	0	0	0	0	0	0	0	0	0.00765838	0	0	0	0	0	0	0	0	0	0.0039083	0	0	0	0	0
ZDHHC3	0.0846159	0.0961619	0.0897312	0.103575	0.0959726	0.0948129	0.111096	0.102702	0.169984	0.104909	0.108093	0.0750237	0.0995227	0.120898	0.0935659	0.184596	0	0.154618	0.112106	0.0687087	0.162313	0.138812	0.0769537	0.163286	0.103172	0.0792304	0	0.0321978	0.0631082	0.0754853	0.094992	0.142103	0.0940668	0.129135	0.0133085	0.108731	0.159289	0.153253	0	0.14681	0.149662	0.0567643	0.113068	0.0859289	0.0663805	0.1352	0.170705	0.0875418
EXOSC7	0.068781	0.185503	0.167041	0.0993884	0.130728	0.128934	0.122251	0.10751	0.212504	0.136776	0.125005	0.116465	0.147868	0.132286	0.146948	0.205771	0	0.160835	0.109309	0.127363	0.182426	0.261011	0.0810315	0.241987	0.0770432	0.12331	0	0.0374562	0.110784	0.104604	0.152812	0.207051	0.140122	0.193663	0.068524	0.203985	0.177814	0.144451	0	0.14902	0.194248	0.0936177	0.170553	0.0528228	0.168664	0.147192	0.206823	0.237371
CDCP1	0.00269838	0	0.0213951	0.0261998	0.0078464	0.00497773	0.00886359	0	0.0141222	0.00438293	0.00114824	0	0.00454006	0.00506093	0.00740167	0.023951	0	0	0.0246587	0.0135317	0.0211508	0.00642929	0	0.0417146	0.0161603	0.00582105	0	0	0.00715613	0.00763539	0	0.0108906	0.00332223	0.0070379	0	0.00919919	0.00774437	0	0	0.029646	0.00666324	0	0.0258835	0	0	0.0274579	0.0166017	0
TMEM158	0.0416435	0.0206866	0.0262042	0.0427907	0.0680726	0.0619355	0.0899753	0.0834657	0.118264	0.00657179	0.0213355	0.00807038	0.0356937	0.141644	0.0367703	0.0669223	0	0.0495904	0.0738088	0.0362128	0.0956196	0.110993	0.0301758	0.0917542	0.0476159	0.0630956	0	0.0151277	0.0481212	0.0320361	0.0483979	0.0615253	0.0478942	0.0483747	0	0.0279667	0.0493207	0.0438026	0	0.076724	0.0754318	0.0356055	0.052067	0.0693697	0.026751	0.107248	0.0301595	0.0875418
LARS2	0.208128	0.22811	0.213989	0.262803	0.253365	0.202533	0.193747	0.308224	0.343632	0.292577	0.241299	0.354283	0.180655	0.289972	0.293737	0.324495	0	0.283513	0.285977	0.289519	0.320136	0.345788	0.193554	0.30456	0.170019	0.238516	0	0.146167	0.265189	0.259676	0.254882	0.294527	0.266472	0.353307	0.162222	0.349454	0.288793	0.176853	0	0.240642	0.298786	0.213389	0.247801	0.14083	0.257418	0.264801	0.325264	0.291991
LIMD1	0.0636633	0.0416747	0.0675804	0.0493466	0.0525576	0.0358122	0.0168662	0.0440639	0.0575805	0.0640029	0.061654	0.0393081	0.0362635	0.0461929	0.037437	0.034145	0	0.0789352	0.0404224	0.0535442	0.0627446	0.0537596	0.0427442	0.0489649	0.006213	0.0628488	0	0.00531869	0.0350901	0.0297718	0.0155277	0.0659321	0.0330273	0.0670167	0.0130229	0.0610534	0.0513136	0.0231983	0	0.0603673	0.0413046	0.0248493	0.0482822	0.0262791	0.0247841	0.0515871	0.0694702	0.0600475
SACM1L	0.220416	0.207259	0.272726	0.24339	0.263765	0.228212	0.3208	0.25339	0.25318	0.19231	0.2086	0.166633	0.138693	0.190919	0.163762	0.259917	0	0.287828	0.253913	0.229103	0.202511	0.351068	0.219122	0.294346	0.185347	0.163166	0	0.261969	0.251442	0.210063	0.206512	0.213905	0.161641	0.265608	0.132127	0.220981	0.190929	0.210877	0	0.224435	0.245913	0.21127	0.315981	0.122072	0.21761	0.295019	0.203702	0.0709695
SLC6A20	0	0	0.00176554	0.000990087	0.00220804	0	0.00658929	0	0.00346698	0.00414134	0.00292476	0.0120672	0	0	0	0	0	0.00145898	0	0	0.00541482	0.0105285	0	0	0	0	0	0.0197523	0	0	0	0	0	0.00569952	0	0	0	0	0	0	0.00270769	0.00842813	0	0	0	0	0.00438091	0
LZTFL1	0.0782744	0.0443471	0.0775198	0.0936595	0.0952161	0.0775976	0.228869	0.0910155	0.0844374	0.0676064	0.0513639	0.0551678	0.0332312	0.0415979	0.0421855	0.0499289	0	0.0390814	0.0956566	0.0440342	0.0612366	0.0624453	0.0669154	0.0936506	0.0715033	0.0532829	0	0.117941	0.075706	0.0903299	0.12998	0.0581937	0.107207	0.10566	0.055583	0.0593349	0.126609	0.126499	0	0.0627326	0.0811198	0.0629228	0.0720111	0.111029	0.08213	0.0609229	0.0555995	0.225156
CCR9	0	0	0.00160699	0.00169409	0	0	0.00326756	0	0	0	0.00249684	0	0	0	0	0	0	0.00719642	0.00366214	0	0	0.00362152	0	0	0	0	0	0	0	0	0	0	0	0	0	0	0	0	0	0	0	0.00381163	0	0	0	0	0	0
FYCO1	0.0136566	0.00447839	0.0183393	0.00235195	0.00207953	0.00366132	0.0162638	0.0120587	0.0133642	0.0052557	0.00564291	0.00848215	0.00755332	0.00517445	0.00688516	0.00753321	0	0.00919897	0.0105268	0.0088967	0.00495836	0.024914	0	0.00707503	0.00570861	0	0	0.0195204	0.00855204	0.0115631	0.0234296	0.015983	0.0237216	0.00254172	0.0199577	0.00614454	0.0179303	0.0212893	0	0.00931094	0.00440114	0.015522	0.0207887	0	0.0236591	0.00276452	0.0130956	0.274125
XCR1	0	0	0	0	0	0	0	0	0	0	0	0	0	0	0	0	0	0	0	0	0	0	0	0	0	0	0	0	0	0	0	0	0	0	0	0	0	0	0	0	0	0	0	0	0.00541107	0	0	0
CCR3	0	0	0.00294139	0.01313	0	0.00331264	0	0.0047017	0.0043908	0.00339417	0	0	0.00092329	0.0120528	0	0.0105303	0	0.00173668	0	0	0.0037052	0.00290145	0	0.0117814	0	0	0	0.0211855	0.0118175	0.00291782	0	0.00999042	0.0063694	0.00263033	0	0.00194614	0	0	0	0	0	0.00385995	0	0	0	0.00738099	0	0
CCR1	0.0076486	0	0	0	0	0	0	0	0.00258994	0	0	0	0	0	0	0	0	0	0	0	0	0	0	0	0	0	0	0	0	0	0	0	0.00230304	0.00489689	0	0	0	0	0	0	0	0	0	0	0	0	0.00397077	0
CCR5	0	0	0	0	0	0	0	0	0	0	0	0	0	0	0	0	0	0	0	0	0	0	0.00998813	0	0	0	0	0	0	0	0	0	0	0	0	0	0	0	0	0	0	0	0	0	0	0	0	0
CCRL2	0	0	0	0	0	0	0	0	0	0	0	0	0	0	0	0	0	0	0	0	0	0	0	0	0	0	0	0	0	0	0	0	0	0	0	0	0	0	0	0	0	0	0	0	0	0	0	0
LTF	0	0	0	0	0.00221564	0.00395683	0.00434229	0	0.00119227	0	0	0	0	0	0.00211229	0.00642422	0	0.0020426	0.00499233	0.00219919	0	0.00370346	0	0	0	0	0	0	0.00431849	0	0	0	0	0	0	0	0	0	0	0	0	0.00284501	0	0	0	0	0	0
LRRC2	0.0380777	0.0932337	0.120959	0.0989049	0.0695105	0.0951734	0.149996	0.144811	0.138492	0.132523	0.0851465	0.0631061	0.126732	0.12926	0.100759	0.181268	0	0.120103	0.0984266	0.106247	0.0928614	0.164207	0.0546831	0.139851	0.0981551	0.0945437	0	0.135165	0.0846953	0.0995475	0.15286	0.128666	0.133046	0.142526	0	0.10415	0.115639	0.180626	0	0.106933	0.107784	0.0749435	0.1558	0.110722	0.0866096	0.237687	0.177227	0
TDGF1	0.00295667	0	0.000865494	0.00160686	0	0	0	0	0.00320383	0	0	0	0	0	0	0	0	0	0.00255415	0	0	0	0	0	0	0	0	0	0	0.00254337	0	0	0	0	0	0	0	0	0	0.00387337	0	0	0	0	0	0	0	0
FAM240A	0	0	0	0	0	0	0	0	0	0	0	0	0	0	0	0	0	0	0	0	0	0	0	0	0	0	0	0	0.00299338	0	0	0.0033561	0	0	0	0	0.0023374	0	0	0	0	0	0	0	0	0	0	0
ALS2CL	0.0531742	0.0540151	0.056692	0.0197511	0.0321688	0.0340228	0.0375575	0.119532	0.0545612	0.0254143	0.0197831	0.0271771	0.0444767	0.0233431	0.0617568	0.0466028	0	0.0237227	0.0259441	0.0291787	0.0451152	0.0316579	0.0354804	0.0690157	0.0367546	0.0720289	0	0.0560638	0.0502262	0.0198403	0.0440082	0.061333	0.0716974	0.0451607	0.0136739	0.0371146	0.031866	0.0467466	0	0.0591688	0.0428159	0.0160159	0.0662145	0.017648	0.0234895	0.0416251	0.0344834	0
TMIE	0.014334	0	0.0100822	0.016471	0.00377478	0.00299172	0.0127339	0	0.016885	0.00721653	0.0196232	0.00477105	0.00669519	0.00690176	0.034911	0.0126447	0	0.0070849	0.0208933	0.00295433	0.0155447	0.0245315	0.00671571	0.00477089	0.0131663	0.0121659	0	0.0250063	0	0.0123491	0	0.0153408	0.0106197	0.014323	0	0.00962723	0.00366166	0.00510514	0	0.00523817	0.0240366	0	0.00501881	0	0.0178208	0.0232086	0.0122613	0
PRSS50	0	0	0.000807103	0	0	0.00290289	0	0	0	0	0.00196119	0	0	0	0	0	0	0.00396785	0.00330447	0	0	0	0	0.010573	0	0	0	0	0.00216568	0	0	0	0	0.00367002	0	0	0	0	0	0	0.00479727	0	0	0	0	0	0	0
MYL3	0	0	0	0	0	0	0	0	0	0	0	0	0	0	0	0	0	0	0	0	0	0	0	0	0	0	0	0	0.00336992	0	0	0	0	0	0	0	0	0	0	0	0	0	0	0	0	0	0	0
PTH1R	0.130381	0.0205242	0.00865297	0.00991012	0.00154061	0.0121421	0.00928009	0.0116651	0.0166128	0.00479546	0.00963146	0	0.0129358	0.0432739	0.00716844	0.00602745	0	0.0211211	0.0224486	0.0229883	0.0160965	0.00854714	0	0	0.00723699	0.0149908	0	0	0.00433776	0	0	0.0198074	0.0327022	0.0169394	0	0.0163398	0.0222825	0.0465738	0	0.0257828	0.00276495	0.0209173	0.0594319	0	0.0371032	0.00559317	0.0209527	0
CCDC12	0.0916265	0.103635	0.182209	0.143557	0.141107	0.0912426	0.200774	0.148173	0.222344	0.11127	0.117553	0.0452909	0.162902	0.285557	0.17119	0.177285	0	0.158489	0.201945	0.154269	0.110413	0.254705	0.174046	0.224275	0.0670704	0.0811331	0	0.143391	0.121078	0.090503	0.120438	0.2136	0.106488	0.212056	0.100999	0.147294	0.182821	0.124103	0	0.127561	0.187107	0.0679676	0.137876	0.102118	0.0655384	0.178717	0.181618	0.0410572
NBEAL2	0.0480628	0.0386687	0.0519352	0.0408711	0.0295979	0.0372029	0.0223786	0.014432	0.0495184	0.0363012	0.0231099	0.012573	0.017142	0.0573093	0.0657984	0.0586758	0	0.0361402	0.0589021	0.0593173	0.0358169	0.0141186	0.0285189	0.0401234	0.00897243	0.031331	0	0	0.0355958	0.0579112	0.0281154	0.0315379	0.0572525	0.032396	0	0.0414873	0.0490666	0.0456334	0	0.0426857	0.0479106	0.0111248	0.0910392	0.00697615	0.0353302	0.0154974	0.0563841	0
SETD2	0.853963	0.877478	0.888128	0.776204	0.7556	0.796102	0.796015	0.83494	0.867302	0.853964	0.881448	0.7057	0.875937	0.890049	0.951887	0.858445	0	0.859872	0.808231	0.915268	0.870133	0.910383	0.644922	0.963166	0.82536	0.760439	0	0.734739	0.648691	0.738234	0.840732	0.885163	0.850194	0.768933	0.643349	0.946964	0.85423	0.832929	0	0.860716	0.920349	0.638679	0.881542	0.798955	0.762427	0.85848	0.94761	1.04765
KIF9	0.0173988	0.0052256	0.0921696	0.116845	0.116085	0.0561114	0.0450604	0.0296795	0.10693	0.0609272	0.0626335	0.0431665	0.0326358	0.134825	0.0752039	0.064644	0	0.0938408	0.086155	0.0511694	0.0786624	0.114953	0.0536216	0.0878641	0.0486724	0.0437049	0	0.0515981	0.0963413	0.0433648	0.0261547	0.135743	0.0428984	0.0676457	0	0.0708121	0.0498348	0.0366688	0	0.0632672	0.0987014	0.066852	0.110279	0.0305378	0.0629943	0.0616246	0.0674912	0
KLHL18	0.087637	0.128366	0.200287	0.186943	0.17264	0.121323	0.241077	0.204241	0.254039	0.185893	0.175095	0.117669	0.169028	0.208235	0.281482	0.214385	0	0.2374	0.140758	0.178144	0.190335	0.261236	0.23386	0.233916	0.0769625	0.192052	0	0.0825456	0.0934027	0.164438	0.159493	0.133974	0.126932	0.149865	0.130417	0.251007	0.196322	0.183596	0	0.196031	0.240189	0.11589	0.146748	0.121105	0.133486	0.178383	0.284563	0.158511
PTPN23	0.0862023	0.117978	0.136796	0.0922537	0.109275	0.0845786	0.132912	0.159318	0.134682	0.114339	0.078778	0.11709	0.128597	0.143111	0.117835	0.146106	0	0.109582	0.182581	0.160102	0.151975	0.146267	0.071345	0.12475	0.0787871	0.125852	0	0.13253	0.100893	0.122736	0.153727	0.146768	0.110116	0.0810429	0.0394275	0.115092	0.15798	0.105765	0	0.120658	0.119697	0.116031	0.134894	0.0659202	0.137211	0.120969	0.128667	0.0382573
SCAP	0.147112	0.369144	0.354502	0.318219	0.289916	0.253063	0.263607	0.296534	0.412718	0.316021	0.251665	0.353068	0.292155	0.392153	0.387302	0.346315	0	0.343458	0.319143	0.376093	0.342899	0.390742	0.216871	0.336439	0.242103	0.259624	0	0.130695	0.222978	0.188947	0.392796	0.42196	0.28178	0.339425	0.161114	0.302489	0.321207	0.239692	0	0.26906	0.377182	0.171854	0.386899	0.223839	0.242607	0.273397	0.340062	0
ELP6	0.0715773	0.0628056	0.132906	0.146168	0.0780354	0.104499	0.0967858	0.131624	0.18827	0.106182	0.101147	0.0592987	0.139701	0.268164	0.140395	0.0843723	0	0.19932	0.131582	0.161077	0.175829	0.16973	0.0890239	0.185169	0.0629092	0.0471779	0	0.0531983	0.112241	0.058882	0.0884206	0.173113	0.0951587	0.103537	0.0410515	0.0913141	0.103867	0.0842269	0	0.12305	0.171145	0.0537305	0.129558	0.0190541	0.0795913	0.267327	0.17303	0.0600475
CSPG5	0.189699	0.136372	0.208343	0.152039	0.153846	0.169507	0.236661	0.226267	0.247459	0.186224	0.187027	0.109993	0.196526	0.221645	0.1315	0.264998	0	0.205186	0.261139	0.193298	0.2341	0.213448	0.158466	0.229257	0.129944	0.179878	0	0.149362	0.127212	0.147304	0.189744	0.254659	0.177769	0.139564	0.0473541	0.157684	0.22587	0.283633	0	0.123517	0.206849	0.0959498	0.214918	0.129458	0.152818	0.126977	0.149283	0.158961
SMARCC1	0.429048	0.469054	0.497976	0.444379	0.420021	0.402017	0.448268	0.39328	0.478954	0.461166	0.448876	0.460648	0.361503	0.624845	0.437822	0.443558	0	0.472647	0.435523	0.540822	0.460627	0.498361	0.431762	0.517799	0.357128	0.382672	0	0.379749	0.450677	0.35521	0.338843	0.538277	0.456185	0.42411	0.331367	0.446547	0.505911	0.422916	0	0.444033	0.497728	0.399167	0.463317	0.377251	0.444492	0.574366	0.471807	0.131017
DHX30	0.2931	0.364313	0.333064	0.331448	0.305781	0.254491	0.302265	0.268191	0.41166	0.363268	0.341182	0.268858	0.340701	0.433841	0.393735	0.292515	0	0.426388	0.40123	0.380407	0.412757	0.342723	0.2187	0.388866	0.224289	0.239924	0	0.207088	0.360664	0.273163	0.376684	0.536365	0.326824	0.386904	0.141502	0.333429	0.35029	0.36042	0	0.248415	0.358374	0.244516	0.305131	0.230783	0.357423	0.363306	0.376427	0.337399
MAP4	0.393614	0.546294	0.651169	0.499666	0.510974	0.506932	0.767171	0.632486	0.617291	0.570294	0.546205	0.543564	0.562108	0.700489	0.513259	0.615961	0	0.635419	0.71653	0.67522	0.592277	0.672286	0.369653	0.608647	0.591521	0.48493	0	0.508134	0.4316	0.531292	0.668869	0.597734	0.544109	0.559789	0.426989	0.565966	0.691976	0.679753	0	0.534947	0.622377	0.279967	0.556182	0.62959	0.676398	0.617554	0.686717	0.780243
CDC25A	0.00323295	0	0.00816185	0.00568211	0.00191569	0.00294015	0.00528655	0.00792066	0.00733494	0	0.0110384	0.00612582	0.00223338	0.00736188	0.00639489	0.0047799	0	0.0027659	0.00827538	0.00349019	0	0.00559735	0	0.0120963	0	0	0	0	0.00826469	0.0061602	0	0.0319452	0.0038827	0.00684782	0	0.00800308	0.00180441	0	0	0	0	0.00476742	0.0100124	0	0	0.0153087	0	0
ZNF589	0.241112	0.224183	0.328404	0.244999	0.279201	0.208047	0.247647	0.268127	0.351608	0.24309	0.276502	0.310274	0.274004	0.352012	0.258695	0.344131	0	0.414378	0.26291	0.378155	0.334607	0.441843	0.2339	0.345597	0.118997	0.165851	0	0.140357	0.192503	0.255319	0.310769	0.399405	0.236575	0.363502	0.27633	0.293166	0.290633	0.2592	0	0.330431	0.310795	0.1937	0.306747	0.106363	0.202802	0.366706	0.310401	0.254602
NME6	0.00187465	0.0203006	0.0340382	0.0635082	0.0360204	0.0142243	0.0391307	0.016435	0.0627943	0.0301451	0.0372001	0.0221265	0.0230187	0.0786136	0.046199	0.057122	0	0.0502723	0.0614158	0.0208639	0.0554043	0.102252	0.033951	0.117762	0.0335718	0.0136481	0	0.0265757	0.0218796	0.0268717	0.0260271	0.0928566	0.0433937	0.0340293	0	0.0373113	0.0560444	0.0664049	0	0.03078	0.0482223	0.0258755	0.0267697	0.0403453	0.0391164	0.0446406	0.0651407	0
SPINK8	0	0.00188886	0.0193998	0.047678	0.0443607	0.00918784	0	0.0251485	0.04307	0.0181983	0.010433	0.0128706	0	0.101512	0.00340097	0.0539445	0	0.0173236	0.0409697	0.0227019	0.0395117	0.0622075	0	0.0386534	0.0151953	0.0149241	0	0	0.0354417	0.0403738	0.00330005	0.0212342	0.00270932	0.058972	0	0.00507963	0.011169	0.0153985	0	0	0.0336184	0.00487844	0.0721824	0.00750424	0.0063476	0.0212542	0.0158079	0
FBXW12	0.0383173	0.0317018	0.00944369	0.0219209	0.0379251	0.0343926	0.0207829	0.0478387	0.0341731	0.0308283	0.035874	0.0626696	0.0133076	0.0274808	0.0499565	0.0425435	0	0.0420683	0.0367419	0.0197227	0.0449717	0.072801	0	0.0215451	0.0225685	0.0255048	0	0.0340004	0.0249425	0.028203	0.0183278	0.0526969	0.0166264	0.0181251	0.0446811	0.0468085	0.0246769	0.017287	0	0.040855	0.0340217	0.0441548	0.0333111	0.0162198	0.0130494	0.0675134	0.0118337	0
PLXNB1	0.0240948	0.0535417	0.0198667	0.0272446	0.0153299	0.0343806	0.0297777	0.0315637	0.0410678	0.0105794	0.00798426	0.0552048	0.0365711	0.0324591	0.0728061	0.0281314	0	0.025988	0.0309353	0.0427129	0.0147982	0.00980817	0.0161699	0.0263337	0.0355818	0.0119018	0	0.0363135	0.0228644	0.0296392	0.0236827	0.0525923	0.0479347	0.0215505	0	0.0290211	0.0258415	0.0322735	0	0.0193238	0.0468074	0.0150379	0.0285622	0.0453678	0.0804732	0.0375336	0.0307006	0.117052
CCDC51	0.0168742	0.0137885	0.0170751	0.0151469	0.0222237	0.00800101	0.0179748	0.00853996	0.0241112	0.00398354	0.0283645	0	0.0114168	0.0194271	0.011627	0.0147586	0	0.0154465	0.0187212	0.013444	0.0389301	0.0121632	0.0135919	0.0272779	0.0144575	0.00710286	0	0	0.0123513	0.00403801	0.00592206	0.033102	0.00550918	0.0216579	0	0.0191623	0.0152725	0.0208817	0	0.0122029	0.0209771	0.00802047	0.0132626	0.015947	0.0272226	0.0827976	0.0234912	0
TMA7	0.128718	0.131965	0.150908	0.300794	0.22379	0.132237	0.316959	0.250557	0.231268	0.123171	0.139794	0.0933169	0.135613	0.259121	0.13921	0.196484	0	0.166526	0.31239	0.142788	0.158456	0.224557	0.0949582	0.260264	0.159323	0.075577	0	0.193205	0.254877	0.164056	0.0894503	0.217532	0.167141	0.133065	0.0234484	0.0768093	0.168037	0.17674	0	0.119814	0.113077	0.0732408	0.18629	0.0550966	0.182005	0.197619	0.115831	0.329514
ATRIP	0.015857	0.0116383	0.0588631	0.0283824	0.0474714	0.0310837	0.0157994	0.0409451	0.036247	0.0510245	0.0347874	0.0100733	0.031143	0.0711471	0.0437398	0.0750075	0	0.0543599	0.0383192	0.0378291	0.0366655	0.0613967	0.0303231	0.0552436	0.0464457	0.026645	0	0.00638629	0.0225582	0.0110584	0.0637165	0.0720216	0.0161121	0.0322786	0.0478439	0.0308629	0.0419404	0.025532	0	0.0538434	0.0214123	0.0290092	0.0322654	0.0149173	0.0563704	0.0550563	0.0622714	0
SHISA5	0.0776596	0.105293	0.130451	0.103077	0.0936004	0.109214	0.0915963	0.173914	0.155984	0.0586383	0.126993	0.0673646	0.0895581	0.16479	0.108186	0.101323	0	0.133828	0.184552	0.0897497	0.106963	0.172527	0.067742	0.171666	0.103413	0.103266	0	0.0471578	0.0840603	0.0624098	0.0848388	0.184935	0.0928623	0.0678675	0.113015	0.134069	0.0768832	0.0872096	0	0.105604	0.10686	0.0271005	0.097562	0.0486977	0.0861449	0.147606	0.073465	0
PFKFB4	0.0649663	0.108639	0.143133	0.0895641	0.0909987	0.0500777	0.135347	0.150289	0.119385	0.0811053	0.106404	0.0817827	0.0468931	0.0914401	0.149933	0.104354	0	0.138435	0.0885301	0.105362	0.126455	0.157242	0.140808	0.0957792	0.0667003	0.0816249	0	0.0156	0.0685399	0.0711944	0.115627	0.145035	0.11429	0.0805738	0.0905108	0.142301	0.154376	0.113551	0	0.130758	0.0963198	0.083606	0.148087	0.0330013	0.153539	0.0931207	0.19047	0.195819
COL7A1	0.102124	0.139963	0.103432	0.0854146	0.118075	0.119966	0.0907914	0.0866781	0.121129	0.0571233	0.0851357	0.109125	0.0632367	0.153334	0.221845	0.116998	0	0.167342	0.113444	0.198171	0.114313	0.0618097	0.0709683	0.118101	0.107953	0.0764883	0	0.127034	0.116954	0.12577	0.100675	0.139407	0.0957211	0.119553	0.0313383	0.162922	0.0969104	0.103729	0	0.106165	0.130721	0.0722515	0.167223	0.0259248	0.178825	0.116009	0.209085	0.0666623
UQCRC1	0.100713	0.0985984	0.16621	0.14838	0.132928	0.188263	0.138059	0.115852	0.199179	0.0617368	0.097351	0.0978289	0.13734	0.203103	0.166979	0.184208	0	0.146107	0.190115	0.151993	0.166191	0.143787	0.150092	0.122456	0.117019	0.109074	0	0.0616081	0.131632	0.123731	0.135915	0.156552	0.108993	0.0925048	0.128908	0.0855161	0.10752	0.150648	0	0.0809804	0.181947	0.074198	0.183331	0.151381	0.125269	0.0617051	0.114608	0.184271
SLC26A6	0.0307812	0.0262292	0.0271569	0.0158689	0.0277583	0.0271459	0.022051	0.0166244	0.0262204	0.0308325	0.00583453	0.00579854	0.0360276	0.0179272	0.0456002	0.0037181	0	0.0470419	0.0444173	0.0320121	0.0348535	0.0330523	0.0204786	0.0355253	0.00570861	0.0205219	0	0.0594883	0.01496	0.0191754	0.00828768	0.026271	0.0202916	0.0202013	0	0.0175524	0.0417654	0.0218814	0	0.0456356	0.0320245	0.0239472	0.00804095	0.0419649	0.0180023	0.0255589	0.0459508	0
CELSR3	0.0804071	0.0883382	0.138974	0.101299	0.101165	0.127028	0.185853	0.133061	0.151913	0.0541142	0.1067	0.0936865	0.089179	0.192377	0.134626	0.0912964	0	0.0939032	0.112908	0.117731	0.11627	0.0901864	0.0447265	0.162388	0.127835	0.0596539	0	0.0674309	0.0406498	0.127615	0.132475	0.156624	0.202603	0.1037	0	0.117026	0.121638	0.195982	0	0.0622892	0.0973139	0.104004	0.0875959	0.0924233	0.161268	0.137805	0.12425	0.238598
NCKIPSD	0.0634158	0.106141	0.139768	0.107078	0.0844052	0.133834	0.129952	0.115705	0.123129	0.0756422	0.0889232	0.0827439	0.0816621	0.0794475	0.163069	0.087066	0	0.0973046	0.16292	0.116645	0.126237	0.167766	0.115418	0.0673772	0.145616	0.0883043	0	0.095722	0.165467	0.0889711	0.0955041	0.137278	0.0879096	0.101744	0.0361407	0.11187	0.122368	0.110938	0	0.103026	0.0623395	0.0611967	0.13588	0.125974	0.0939725	0.149646	0.0793364	0.0600475
IP6K2	0.278253	0.206746	0.285668	0.277427	0.286814	0.328453	0.378423	0.334083	0.364856	0.291949	0.277418	0.3042	0.226309	0.44035	0.429378	0.346547	0	0.374062	0.384452	0.263819	0.390533	0.405526	0.245509	0.443789	0.258663	0.300895	0	0.251674	0.334862	0.324351	0.386086	0.473681	0.289003	0.288671	0.192745	0.32099	0.353136	0.400247	0	0.303298	0.342091	0.187426	0.316189	0.3054	0.398223	0.38101	0.362716	0.535959
PRKAR2A	0.503445	0.584741	0.649385	0.562517	0.567283	0.517847	0.475499	0.515015	0.632471	0.582184	0.649497	0.515529	0.567826	0.79048	0.718086	0.626768	0	0.588722	0.589147	0.624289	0.628601	0.615255	0.632577	0.626824	0.626036	0.624494	0	0.506328	0.541261	0.502708	0.47812	0.730635	0.660462	0.590054	0.416564	0.675936	0.654649	0.689444	0	0.579191	0.714636	0.508503	0.730619	0.502203	0.604828	0.685403	0.627015	0.689871
SLC25A20	0.0299609	0.0427641	0.0452979	0.0481448	0.0442859	0.0210974	0.0231273	0.031723	0.0345066	0.0467903	0.02941	0.029196	0.0106546	0.0875778	0.0600431	0.0384665	0	0.0610464	0.0325508	0.0423201	0.0380558	0.0165335	0.0347235	0.0428191	0.0304042	0.0320965	0	0	0.0134566	0.0220011	0.0382559	0.0350232	0.0224362	0.0352846	0	0.0506	0.0407024	0.0439011	0	0.0198637	0.0541075	0.00502024	0.0218903	0.0220977	0.0171629	0.0237624	0.0636236	0
ARIH2OS	0.00301939	0	0.0137274	0.0152994	0.00672067	0.00601204	0.00811266	0.00490761	0.0375013	0.00745461	0.00584429	0.0196131	0.0294821	0.0659129	0.0185865	0.0480843	0	0.026293	0.0101624	0	0.0370188	0.0381888	0.0308198	0.0292219	0.0144046	0.00585927	0	0	0.0112241	0	0.00479878	0.0145262	0.00317207	0.0180521	0	0.0262895	0.0176137	0.0208091	0	0.0291828	0.0101154	0	0.0163017	0	0.00515437	0.0153468	0.010881	0
ARIH2	0.40143	0.412636	0.437766	0.421834	0.42512	0.406333	0.411966	0.557703	0.554581	0.465106	0.415839	0.365742	0.401043	0.531649	0.446147	0.550311	0	0.543369	0.489309	0.481262	0.52688	0.559183	0.297171	0.570874	0.273287	0.365654	0	0.318607	0.422818	0.40473	0.383389	0.504747	0.432593	0.423944	0.141022	0.444303	0.566143	0.531644	0	0.395264	0.528844	0.259093	0.480633	0.311077	0.342977	0.446769	0.521714	0.334368
P4HTM	0.303971	0.158623	0.26547	0.290716	0.237154	0.242594	0.305191	0.334731	0.397467	0.196128	0.273497	0.28166	0.204243	0.428646	0.293157	0.324014	0	0.286263	0.326828	0.232676	0.359766	0.462359	0.143138	0.351741	0.245011	0.210949	0	0.205831	0.252404	0.271479	0.251419	0.483115	0.365627	0.226414	0.223365	0.252486	0.29921	0.253736	0	0.240941	0.248221	0.204587	0.382336	0.245591	0.31382	0.267482	0.237204	0.0382573
WDR6	0.223701	0.282345	0.215197	0.219114	0.20897	0.239205	0.354097	0.208848	0.245025	0.202193	0.175259	0.182376	0.260171	0.2127	0.396076	0.190952	0	0.185202	0.210968	0.300826	0.278277	0.240001	0.117695	0.235879	0.188434	0.219758	0	0.437925	0.248373	0.227665	0.341776	0.267964	0.356633	0.202991	0.0803001	0.280854	0.323594	0.265229	0	0.278958	0.236478	0.165679	0.248949	0.24864	0.339726	0.102202	0.161724	0.18806
DALRD3	0.052297	0.0157725	0.0653351	0.0806918	0.0639265	0.0420865	0.0632162	0.0160878	0.120249	0.0298133	0.0407602	0	0.0187692	0.175064	0.0727425	0.136885	0	0.103581	0.0867184	0.0734587	0.0943986	0.0571832	0.0119247	0.124811	0.0211971	0.0133787	0	0.0403119	0.076428	0.0679182	0.03724	0.0846415	0.0559843	0.0790584	0	0.0727703	0.0629073	0.0412924	0	0.0762491	0.0747267	0.0269882	0.0566129	0.0116868	0.0605647	0.0446854	0.107011	0.0600475
NDUFAF3	0.0158754	0.0334252	0.0451991	0.0590784	0.0396844	0.0358652	0.0800921	0.038738	0.0559544	0.0276365	0.0800603	0.0375973	0.0405136	0.0915974	0.0195685	0.0481811	0	0.0593191	0.110959	0.0439339	0.0455299	0.0754876	0.0349058	0.103455	0.054561	0.0349104	0	0.0371494	0.035109	0.0297151	0.0443667	0.038444	0.0194723	0.0327462	0	0.0313508	0.0343356	0.0737162	0	0.02837	0.0603657	0.0233614	0.0114087	0.0725552	0.0434122	0.0857543	0.0338411	0.0666623
IMPDH2	0.01341	0.0428714	0.0231727	0.0308825	0.0280898	0.019794	0.0335054	0.0518352	0.040084	0.0080906	0.0340224	0.032688	0.0193813	0.0588809	0.0588788	0.0274915	0	0.0404837	0.0491822	0.0191784	0.0259689	0.00939899	0.0185558	0.0400539	0.0281905	0.00551895	0	0.0258632	0.0108029	0.0206125	0.0204825	0.0268089	0.0214306	0.0325386	0	0.0206794	0.00688495	0.0100495	0	0.0123098	0.0267309	0.0159095	0.0114327	0.0470102	0.027852	0.00892959	0.0213445	0.0875418
QRICH1	0.385871	0.352865	0.377345	0.418153	0.335399	0.302022	0.272476	0.327037	0.34861	0.32276	0.407732	0.357455	0.39947	0.575392	0.378638	0.449243	0	0.42043	0.363545	0.443779	0.419125	0.332507	0.371669	0.425681	0.35115	0.398796	0	0.130752	0.29784	0.271581	0.374848	0.420339	0.399395	0.267017	0.225186	0.386955	0.357132	0.343497	0	0.34729	0.46021	0.244466	0.397346	0.276932	0.350081	0.30632	0.458744	0.245118
QARS	0.0402026	0.0638227	0.0493566	0.0394461	0.0409051	0.0340566	0.0387131	0.0763053	0.0594411	0.0475448	0.0443679	0.0517502	0.0479749	0.0834263	0.0650402	0.0870952	0	0.0775924	0.0663197	0.0685372	0.0452144	0.0703339	0.0385351	0.0820419	0.0386824	0.0740269	0	0.0252708	0.0423994	0.0565744	0.0232519	0.0231195	0.0325448	0.0336562	0.0533204	0.0310611	0.050034	0.0502292	0	0.0892278	0.050052	0.0307831	0.0392582	0.0277442	0.0321954	0.0449	0.0782238	0
USP19	0.0153735	0.0191655	0.0536164	0.0483628	0.0447804	0.05015	0.0471733	0.0760073	0.0755964	0.0407137	0.0737897	0.0290724	0.0673657	0.0462098	0.0726834	0.0355431	0	0.0337087	0.0719844	0.0456552	0.072452	0.0473069	0.0165355	0.0564591	0.0355651	0.0628824	0	0.0176418	0.0542398	0.0256059	0.0306669	0.100143	0.0650182	0.0425013	0.0739665	0.0559696	0.0683182	0.0353954	0	0.0360878	0.0476087	0.0493452	0.0144166	0.0454959	0.0361083	0.0335404	0.0390061	0.137082
LAMB2	0	0	0.00201998	0	0	0.0073275	0	0.0180985	0.0103732	0	0	0	0	0	0.00581331	0.00402588	0	0	0	0.00431059	0	0	0.00648914	0	0	0	0	0	0.00160909	0	0.00479878	0	0.0115522	0	0	0	0.00230901	0	0	0	0	0.0286471	0.00653033	0.0172203	0	0	0	0
CCDC71	0	0	0.0201582	0.0279914	0.0133426	0.0145814	0.0390764	0.0204045	0.0193764	0.0224293	0.0103453	0.00812112	0.0168943	0.0286489	0.00211081	0.0352018	0	0.0149272	0.0292679	0	0.0232324	0.0432765	0	0.021683	0.0277566	0	0	0	0.0184952	0.028011	0.0119233	0.0198871	0.0182976	0.052262	0	0.013539	0.0244212	0.0132655	0	0.0232455	0.0162588	0.0229883	0.00606804	0	0.012782	0.0247215	0.0117951	0
KLHDC8B	0.00323295	0.0325134	0.0528623	0.0116671	0.0276862	0.0113093	0.0514432	0.0353978	0.0542356	0.0122773	0.042537	0.016711	0.0351605	0.0457387	0.0194873	0.0523489	0	0.0502112	0.0489751	0.0406568	0.0639082	0.0514068	0.00940691	0.0383458	0.00739128	0.0369361	0	0.0124624	0.0205421	0.0143086	0.031565	0.0504073	0.0311394	0.0157238	0	0.0218877	0.0205406	0.0237198	0	0.0562942	0.0540385	0.0125617	0.0305632	0.0286409	0.0405731	0.041786	0.0226218	0.0869549
C3orf84	0.00301939	0.0239351	0.00411439	0.00502526	0.00368928	0	0	0.00292756	0.00157387	0.00167945	0.00515615	0	0	0.00413679	0	0.00982906	0	0.00823379	0	0	0	0.006403	0	0	0	0.00956273	0	0	0	0.0023322	0	0.00315651	0.00263712	0.00237189	0	0.00504517	0	0	0	0	0	0	0	0	0	0.0103327	0	0
CCDC36	0.020079	0.019865	0.0156333	0.0244936	0.0124378	0.0110476	0.0301063	0.00498794	0.0141972	0.0100863	0.0149361	0.00881008	0.00443366	0.0162734	0	0.0177033	0	0.0113517	0.00769762	0.011723	0.00816737	0.0153599	0.00756245	0.0129855	0	0.010138	0	0.0125326	0.021066	0.0113177	0.00743469	0.0207746	0.008653	0.0152319	0	0.0157546	0.0324495	0.0227525	0	0	0.0188888	0	0.0198578	0	0.0076245	0.00835769	0.0152634	0.0709695
C3orf62	0.071282	0.0595979	0.111361	0.0874023	0.0901257	0.0698394	0.105769	0.0581545	0.106364	0.0908331	0.0864109	0.0401753	0.100719	0.123209	0.086724	0.0388858	0	0.0541216	0.10857	0.0768969	0.087441	0.0955623	0.08773	0.120977	0.0814271	0.0431721	0	0.0165548	0.0418189	0.0564281	0.0989539	0.0963197	0.113853	0.103638	0.0422546	0.0720865	0.148931	0.133914	0	0.0686228	0.103358	0.0638136	0.062459	0.0590717	0.125485	0.0820056	0.0723033	0.0983048
USP4	0.172802	0.191522	0.239005	0.209112	0.204144	0.192779	0.203364	0.300626	0.294064	0.242558	0.235282	0.287624	0.300193	0.401428	0.471491	0.287861	0	0.310971	0.237743	0.320051	0.221385	0.289751	0.308218	0.270062	0.225229	0.273679	0	0.130221	0.165476	0.151922	0.218575	0.327535	0.334025	0.218666	0.216242	0.367875	0.306404	0.261945	0	0.23683	0.287708	0.174995	0.274547	0.142876	0.211833	0.257436	0.371721	0.12671
RHOA	0.20116	0.202319	0.230489	0.21628	0.223176	0.200177	0.308827	0.305158	0.31369	0.19133	0.224365	0.128473	0.214729	0.269722	0.286625	0.277744	0	0.226721	0.366239	0.197532	0.292327	0.302376	0.211338	0.255682	0.21622	0.245104	0	0.148989	0.17566	0.225178	0.326465	0.271551	0.230127	0.207235	0.176006	0.214485	0.288284	0.244383	0	0.206046	0.325195	0.131328	0.2943	0.201904	0.215453	0.30351	0.181508	0.0410572
TCTA	0.0781824	0.0389944	0.0927762	0.107476	0.0693215	0.0332373	0.0743723	0.0169195	0.118366	0.0491161	0.054281	0.0436983	0.0516412	0.173623	0.0615716	0.0961514	0	0.106145	0.0937672	0.0710841	0.0840962	0.0933999	0.0849921	0.139046	0.0393403	0.0292529	0	0.0436346	0.0362708	0.0691115	0.0399916	0.097581	0.0495739	0.097557	0	0.0669871	0.056108	0.106849	0	0.0394415	0.13657	0.0571736	0.0720091	0.0385032	0.0344238	0.171452	0.091245	0
AC104452.1	0	0	0	0	0	0	0	0	0	0	0	0	0	0	0	0	0	0.0018529	0	0	0	0	0	0	0	0	0	0	0	0	0.00479878	0	0	0	0	0.00419128	0	0	0	0	0.00582302	0	0	0	0	0	0	0
DAG1	0.103101	0.124502	0.225914	0.183514	0.137125	0.151429	0.197078	0.173891	0.206294	0.164483	0.159156	0.189895	0.126845	0.255795	0.15017	0.167566	0	0.136796	0.193051	0.206932	0.182308	0.22087	0.115288	0.142713	0.148848	0.135687	0	0.130551	0.0772511	0.183197	0.202969	0.211836	0.124803	0.211837	0.0689663	0.189834	0.204698	0.140089	0	0.172661	0.216049	0.0738636	0.133889	0.123089	0.12538	0.232029	0.175746	0.132771
BSN	0.283341	0.243615	0.439517	0.382189	0.367977	0.415509	0.513708	0.399756	0.583971	0.402514	0.356861	0.29749	0.30285	0.420958	0.444259	0.451038	0	0.449387	0.493019	0.484568	0.493729	0.661916	0.393593	0.496921	0.373886	0.341453	0	0.243498	0.341433	0.308281	0.397386	0.587961	0.438943	0.438405	0.195425	0.471871	0.492782	0.369617	0	0.317461	0.501269	0.283459	0.319135	0.262311	0.362914	0.479346	0.560734	0.261519
APEH	0.046457	0.09304	0.0471917	0.0363844	0.0364594	0.0340988	0.0638977	0.0632723	0.068032	0.0263666	0.0578037	0.0287904	0.047664	0.0366988	0.042291	0.0265793	0	0.0655979	0.0691406	0.0620725	0.0505591	0.00559454	0.0543156	0.0420595	0.0646524	0.0441663	0	0.00906671	0.0432582	0.037608	0.025248	0.0513421	0.0352844	0.0309058	0.0313383	0.0360316	0.0314567	0.0658761	0	0.0311796	0.0379055	0.011702	0.0385611	0.0249746	0.031459	0.0244043	0.0389661	0
MST1	0.0127377	0	0.0193142	0.00962414	0.0252381	0.0157898	0.00920054	0	0.0303638	0.00297281	0.010773	0.013056	0.0206936	0.0317814	0.00211229	0.0273744	0	0.0182352	0.00904645	0.0367914	0.0230364	0.00825935	0	0.0118459	0	0.0333272	0	0.0253749	0.0231514	0.0103208	0	0.0291327	0.0333093	0.0142607	0	0.0247735	0.0147418	0.0308597	0	0.0182255	0.00570776	0.00368023	0.0286273	0.0146043	0.02948	0.0281029	0.0142138	0
RNF123	0.0477465	0.101114	0.137476	0.124205	0.179847	0.10477	0.115357	0.21875	0.175278	0.106625	0.108917	0.0449924	0.107893	0.193748	0.25311	0.0892734	0	0.169447	0.134306	0.124108	0.156088	0.144307	0.0370272	0.179046	0.142574	0.0610794	0	0.0648407	0.136392	0.128979	0.114102	0.188664	0.127567	0.140495	0.0433059	0.0951273	0.160573	0.143219	0	0.123618	0.175055	0.114168	0.114607	0.0662512	0.0835038	0.180798	0.181861	0
GMPPB	0.0140441	0.00382664	0.0253855	0.0324445	0.0185188	0.00291687	0.0253082	0.0106096	0.039371	0.0291635	0.00878553	0.0102738	0.00900925	0.0490228	0.0233394	0.0261589	0	0.0338375	0.0450232	0.0192739	0.0394525	0.0237544	0.0321177	0.0348489	0	0.0184248	0	0	0.0133739	0.0225709	0.017825	0.0489593	0.0151756	0.0220621	0.0313383	0.0183117	0.0149268	0	0	0.0139619	0.0273625	0.037327	0.0212981	0.0223732	0.0180327	0.0182233	0.0191448	0
IP6K1	0.411357	0.391792	0.465093	0.398472	0.388022	0.376331	0.436109	0.439771	0.517903	0.456914	0.35764	0.360271	0.357408	0.569103	0.414108	0.481486	0	0.499813	0.400586	0.488129	0.464509	0.501593	0.40369	0.477869	0.30696	0.402083	0	0.288478	0.298621	0.385687	0.428226	0.579876	0.34252	0.426649	0.182032	0.423747	0.444177	0.365276	0	0.339579	0.480471	0.213968	0.435803	0.288657	0.323148	0.370827	0.55394	0.308966
CDHR4	0	0	0	0	0.00249391	0	0	0	0.00151648	0	0	0	0	0	0	0.00793975	0	0.0025899	0	0	0	0	0	0	0	0	0	0	0.00222999	0	0	0	0	0.00262803	0	0	0	0	0	0	0	0	0	0	0	0	0	0
INKA1	0.00295667	0.00533648	0.00796949	0.00148678	0.00928539	0.00270102	0.00563137	0.012424	0.00520381	0.00132628	0.019964	0	0.00256585	0.0296407	0.00469096	0.0131444	0	0.0126936	0.0190466	0.00714871	0.00894636	0.0183532	0	0	0	0	0	0	0	0.00788886	0.00426293	0.00337443	0.0116844	0.00386599	0	0.00354056	0.00511787	0.0226004	0	0.0043967	0.0197024	0.00702507	0.00539947	0	0	0	0.00482576	0
UBA7	0.00603111	0.0057749	0.00223969	0.00511056	0.00606053	0.00290289	0.0136465	0	0.0021791	0.00652056	0	0	0.00194616	0.00600141	0	0	0	0.00396785	0	0.00262229	0	0	0	0.00544262	0	0	0	0	0	0.0108803	0.00636041	0.00995751	0.00151393	0	0	0.00662378	0	0	0	0	0	0	0	0.00409456	0	0	0	0
TRAIP	0	0.0244642	0.0225399	0.00796192	0.0157933	0.00729913	0.0382726	0.0037972	0.015846	0.0153287	0.0511502	0.00289841	0.00533114	0.0283736	0.0167445	0.0374277	0	0.027309	0.0218501	0.0326948	0.0198782	0.0254631	0	0.0185908	0.0143385	0.00798469	0	0.0119633	0.0156094	0.00722551	0	0.0229459	0.0277041	0.0110999	0	0.0131081	0.0213207	0.038233	0	0.00587944	0.0218237	0	0.0193364	0.0121524	0.00703351	0.0290481	0.0208967	0
CAMKV	0.327479	0.316077	0.282384	0.324003	0.408453	0.441661	0.368426	0.401729	0.487455	0.223254	0.329563	0.180058	0.289745	0.537926	0.410493	0.356884	0	0.327659	0.578054	0.418377	0.429038	0.458732	0.299037	0.36565	0.318281	0.320446	0	0.320438	0.408938	0.32687	0.392167	0.513529	0.363575	0.335242	0.0763809	0.385362	0.409767	0.249745	0	0.338514	0.361177	0.271666	0.313765	0.358913	0.379602	0.384974	0.307401	0.353905
MST1R	0.0122019	0	0.00761714	0.0148931	0.0124329	0	0.00316673	0	0.0115567	0.00391467	0.00303869	0.00309228	0.00470024	0.019598	0.0292628	0.00368938	0	0.0073779	0.00648798	0.0124247	0.00839108	0.0231856	0.0212941	0.0188326	0	0.00844172	0	0	0.00338301	0.0053768	0	0.0171693	0.00273125	0.0206685	0	0.00906649	0.0163424	0.0111854	0	0.0043967	0.00697271	0.00899179	0.00638062	0	0.0123615	0.0225805	0.0278242	0
MON1A	0.0471951	0.0501097	0.0764671	0.0701805	0.0520106	0.0473248	0.0581594	0.081221	0.11092	0.0814273	0.0682049	0.0696904	0.0714116	0.134087	0.106185	0.0700513	0	0.0818999	0.0926185	0.067094	0.0886146	0.103875	0.0416873	0.110581	0.036467	0.0670247	0	0.0680982	0.0402625	0.0477664	0.0859986	0.0971156	0.06768	0.0606815	0.0713391	0.0801597	0.0747768	0.0895336	0	0.0759143	0.094799	0.0142725	0.0708213	0.0934886	0.074686	0.0929515	0.10937	0
RBM6	1.01774	1.04767	1.25193	1.29034	1.21231	1.21825	1.04456	1.1989	1.32008	1.19089	1.18668	1.06291	1.20257	1.56665	1.43757	1.38585	0	1.47553	1.24024	1.4179	1.29316	1.25082	1.15617	1.47351	0.985519	1.17931	0	0.793469	1.0734	1.06666	1.02206	1.33296	1.15052	1.23786	1.00638	1.30558	1.26748	1.08346	0	1.14843	1.36258	1.08682	1.37436	0.928662	1.06949	1.19011	1.408	1.0584
RBM5	0.515454	0.489339	0.526888	0.537287	0.599037	0.46476	0.602129	0.614311	0.60088	0.385398	0.445005	0.418461	0.437172	0.674814	0.510929	0.601827	0	0.542432	0.586839	0.665579	0.672696	0.631582	0.438294	0.488423	0.514631	0.494257	0	0.436093	0.482462	0.452424	0.481091	0.649922	0.530415	0.534846	0.288502	0.523255	0.53142	0.500486	0	0.437848	0.572009	0.365805	0.634715	0.424744	0.602326	0.405293	0.526978	0.531602
SEMA3F	0.0385796	0.00502663	0.0207137	0.0117296	0.00360488	0.0247979	0.00382513	0.00379408	0.0106435	0.00681765	0.00857787	0.0228182	0.0150111	0.0175344	0.0251739	0.0319688	0	0.0164406	0.0187747	0.0125047	0.0203994	0.0470028	0.0106338	0.0165993	0.0399186	0.0152632	0	0	0.0269436	0.0244732	0.0154124	0.0266218	0.0200933	0.0214967	0	0.0101637	0.0156315	0.0441056	0	0.00485162	0.0116195	0.0310802	0.0234684	0.0384513	0.019604	0.00868223	0.011184	0
SLC38A3	0.014839	0.00756488	0.00541669	0.01023	0.00522077	0.00205919	0.00999921	0.024129	0.0112088	0.00167021	0.00736544	0	0.0123282	0	0.00899404	0.0125299	0	0.0159034	0.0037512	0.00216086	0.0138079	0.0174401	0	0.00565683	0.0155052	0.0236837	0	0.00638629	0	0.00483601	0.0118268	0.0181446	0.0117807	0.00598681	0	0.00283758	0.0262508	0.0213127	0	0	0.011616	0.0116862	0.0250003	0	0.0107486	0.0163527	0.00603296	0
GNAI2	0.103377	0.145235	0.176833	0.125231	0.13909	0.115464	0.191842	0.218954	0.206774	0.13983	0.20546	0.16333	0.17826	0.252666	0.174365	0.20589	0	0.153321	0.23443	0.160365	0.135037	0.218542	0.114319	0.174432	0.22177	0.134365	0	0.133541	0.0951144	0.157696	0.20105	0.205845	0.215006	0.183467	0.0329806	0.188433	0.260826	0.258204	0	0.133036	0.200675	0.132452	0.178253	0.101099	0.242333	0.173835	0.245366	0.326901
SEMA3B	0.0129913	0.0399565	0.0142294	0.0178615	0.0206168	0.0175031	0.0204547	0.0332552	0.020869	0.0210563	0.0155038	0.0196455	0.0197355	0.0384552	0.015955	0.0201945	0	0.0126376	0.000918001	0.0180451	0.00696062	0.0121187	0.0306752	0.0398433	0	0.0140246	0	0.0599898	0.0205411	0.0137095	0.0138495	0.0497358	0.011551	0.0060276	0.093107	0.0145771	0.0219448	0.018961	0	0	0	0.0168374	0.0246729	0.0153366	0.0199436	0.00744946	0.00694552	0.0869549
LSMEM2	0.0247755	0	0.00565847	0.00534832	0.00568696	0	0.00382513	0	0.0075009	0.00225524	0.0103698	0.00650267	0	0	0	0	0	0.00108878	0.00255729	0	0.00605116	0.00297188	0	0.0152544	0	0	0	0	0.00546938	0	0.0136327	0.00543807	0	0	0	0.00388982	0	0	0	0	0	0	0	0	0	0	0.015872	0
IFRD2	0.050543	0.0362888	0.0428637	0.0500068	0.0520976	0.0575034	0.0625237	0.0468988	0.0834558	0.0349593	0.021118	0.023028	0.0289843	0.104447	0.036892	0.107051	0	0.0580827	0.0588863	0.0468145	0.0609442	0.0602574	0.0165711	0.122904	0.0575357	0.0407314	0	0.0228714	0.0164021	0.0277305	0.0619118	0.0643096	0.0373365	0.0488127	0	0.0218944	0.038046	0.0213028	0	0.0397226	0.0479836	0.0127354	0.0464415	0.0795464	0.00964947	0.0319237	0.0469357	0.0410572
HYAL3	0.00761236	0	0.00223626	0.0107161	0	0.0124002	0.00769796	0.00500148	0.0105711	0.0158929	0.00641459	0	0.0120016	0.0036886	0	0.0161679	0	0.00262271	0.00457577	0.00213029	0.00206413	0.00197584	0	0	0	0	0	0	0.00328458	0.0107927	0.0116869	0.0237309	0.0148513	0.00697717	0.0598876	0	0.0107925	0.00572273	0	0.0163067	0.0154829	0	0	0.010407	0.0122511	0.0132491	0.00896374	0
HYAL1	0.00299044	0.0257334	0.0277029	0.0324998	0.0284995	0.0137794	0.016359	0.0335814	0.0223421	0.0144263	0.0409905	0.0105923	0.0225047	0.0538083	0.0232304	0.0636863	0	0.0338141	0.0262909	0.0334435	0.0569958	0.0570227	0.0172296	0.0268439	0.0172691	0.0114803	0	0.0414202	0.0264058	0.0588773	0.020159	0.0396741	0.0169767	0.0414608	0.0514985	0.0419011	0.0180315	0.00751349	0	0.0204026	0.0415193	0.0127074	0.0269358	0	0	0.0570221	0.0262793	0
HYAL2	0.0273512	0.00694122	0.0115898	0.0220186	0.0185129	0.0278007	0.00935167	0	0.0236282	0	0.0280331	0	0.00684721	0.0543676	0.0104589	0.0319806	0	0.0176175	0.0201092	0.0242584	0.0234674	0.0326384	0.00553604	0.0239016	0	0.0451644	0	0.0222145	0.00890287	0.0105165	0	0.0214818	0.00856408	0.0115113	0	0.0133728	0.0132894	0.00853767	0	0.0164895	0.0165489	0	0.00876372	0.0142556	0.0148212	0	0.0030005	0
TUSC2	0.027252	0.0574386	0.053009	0.052517	0.0511489	0.048493	0.126528	0.0220905	0.104268	0.0357357	0.075506	0.00546666	0.0770418	0.109698	0.050839	0.0646804	0	0.0705935	0.114611	0.0548093	0.0745259	0.0734119	0.0594884	0.0960878	0.0766954	0.0655658	0	0.0433413	0.0602681	0.026467	0.06486	0.0873227	0.0581369	0.0490399	0	0.0418144	0.0687206	0.0853018	0	0.0508844	0.0777122	0.0116168	0.0766105	0.042031	0.0678499	0.1373	0.061494	0.125212
RASSF1	0.0379317	0.0340419	0.0395824	0.0380022	0.0203625	0.0247273	0.0579008	0.0453838	0.0883629	0.0165752	0.0382431	0.0295576	0.0601743	0.0902872	0.0968901	0.084965	0	0.0626698	0.0302928	0.0493811	0.0665751	0.0586187	0.0497481	0.0657796	0.0219665	0.0381029	0	0.0119633	0.0247687	0.00560976	0.0486023	0.0368069	0.0121422	0.0373711	0.0074222	0.0407782	0.035243	0.0223367	0	0.0255824	0.031507	0.0229884	0.0123129	0	0.0850429	0.00754618	0.051449	0.0759945
ZMYND10	0	0	0	0.0048973	0.0017448	0.00366132	0.0111504	0.013037	0.00330514	0.00178705	0	0	0	0.00948354	0.0132136	0.00525156	0	0	0.00602473	0.00367097	0	0.0133947	0	0	0.00653761	0	0	0	0.00782551	0	0	0.0104033	0.00764072	0	0	0.00112607	0.0115039	0.0131933	0	0	0.00367836	0	0	0	0	0	0.0104779	0
NPRL2	0.0497802	0.0727097	0.080649	0.0719524	0.0429907	0.0731249	0.0650618	0.0724823	0.0648141	0.0459042	0.0297865	0.043987	0.0771523	0.0941411	0.0751132	0.0612353	0	0.0774629	0.06945	0.0364982	0.0407656	0.0688123	0.0173686	0.0750951	0.0371536	0.0661177	0	0.0100394	0.106677	0.024913	0.0685061	0.105588	0.0515473	0.0521751	0.0234484	0.0544388	0.0862363	0.0481676	0	0.0659388	0.0470682	0.0713537	0.0531942	0.0497992	0.0552465	0.0584675	0.0581007	0
Z84492.1	0	0	0.00753496	0.0104091	0.00662818	0	0.0106604	0.0225127	0.0128079	0.00295941	0	0	0.00204402	0	0.0124449	0.00351137	0	0	0.0026649	0.00775376	0.0066681	0.0148076	0	0.0244936	0	0	0	0	0.00358095	0.00261267	0	0.00983032	0	0.0139236	0	0.0040757	0.00839553	0.00572273	0	0.0154491	0.0037102	0.00842813	0	0	0.015582	0.00703963	0.00649949	0.0600475
TMEM115	0.0336552	0.0244308	0.0451952	0.0161062	0.0138574	0.0344317	0.0696318	0.029196	0.0546332	0.0115219	0.031069	0.0140493	0.0207354	0.0414267	0.00663202	0.0167029	0	0.0348311	0.0610724	0.0287035	0.0384467	0.0206048	0.036436	0.0125479	0.0307158	0.0205201	0	0.0404153	0.026178	0.0180971	0.05736	0.0586915	0.0140391	0.0338487	0.0074222	0.01913	0.0495092	0.0254438	0	0.0247962	0.0252005	0.00200694	0.0199107	0.0139569	0.0371771	0.0197909	0.0230691	0.0382573
CACNA2D2	0.114196	0.0908686	0.139303	0.100269	0.0620381	0.102329	0.251615	0.141826	0.145582	0.104366	0.11863	0.0633609	0.131731	0.141137	0.106108	0.0703101	0	0.140363	0.153983	0.138467	0.0817176	0.158909	0.100976	0.143858	0.147819	0.074207	0	0.181973	0.101451	0.0919219	0.151281	0.118814	0.119209	0.109068	0.0575302	0.0789327	0.145364	0.192531	0	0.15633	0.0937813	0.139517	0.122548	0.119324	0.0810882	0.122815	0.126016	0.0382573
CYB561D2	0.0146431	0.021442	0.00547896	0.0186391	0.00587599	0.0135552	0.00537878	0.0102575	0.020541	0.0134421	0.00150507	0.0162763	0.00736614	0.00640652	0.002558	0.00775532	0	0.0023786	0.00197922	0.00215631	0.0106844	0.022701	0	0.00709753	0.0437318	0.00302246	0	0.0119633	0.0130509	0.01233	0.0162816	0.0280678	0.0233383	0.0207447	0	0.0068389	0.00404136	0.00350854	0	0.0121241	0.0177224	0	0.0170237	0.0255213	0.017442	0.0272627	0.0183523	0
C3orf18	0.00221874	0.0159794	0.0452746	0.0575165	0.0481797	0.0329957	0.0309422	0.00980543	0.0495388	0.0497665	0.0316963	0.0405688	0.01673	0.0194956	0.0747578	0.0429047	0	0.0326682	0.0592056	0.0455318	0.0416789	0.0536849	0.0192993	0.0614794	0.0211424	0.066675	0	0.047647	0.028858	0.0251226	0.0487899	0.0475183	0.00892623	0.0274685	0.071593	0.0285994	0.0197709	0.0470276	0	0.040062	0.0219778	0.0316018	0.0305212	0.0348616	0.051553	0.0469367	0.0533295	0
HEMK1	0.0185377	0.013226	0.0384409	0.025132	0.0289019	0.0182653	0.0101653	0.0435409	0.0625209	0.0304025	0.0223081	0.0337055	0.0263233	0.0167448	0.0309301	0.0134153	0	0.0466952	0.0243741	0.0427134	0.0236585	0.0379688	0.0315793	0.0764919	0.00909466	0.0268776	0	0	0.0424031	0.0202521	0.0643812	0.0830359	0.0279935	0.0340789	0	0.0496566	0.0339642	0.0165098	0	0.0285088	0.0343878	0.0506265	0.0344952	0.0214034	0.0410415	0.0209205	0.038568	0.135892
CISH	0	0	0.00294383	0	0	0	0	0	0	0	0	0	0	0	0	0	0	0	0.0027733	0	0	0.00503108	0	0	0	0	0	0	0	0	0	0	0	0	0	0.00478963	0.00288734	0	0	0	0	0	0	0	0	0.0123525	0	0
MAPKAPK3	0	0	0	0.00297586	0.00647947	0.0054698	0	0	0.00971959	0	0	0	0	0.0127602	0	0.00378506	0	0.00259528	0.00281828	0.0134328	0.00457139	0	0	0.0163125	0	0	0	0	0.00777825	0.0109215	0	0.00383337	0	0	0	0.00165188	0.0110775	0.00600703	0	0.00515561	0.00710142	0	0.0162778	0	0	0	0.00814485	0
DOCK3	2.54764	2.61842	2.51246	2.48185	2.56866	2.55316	2.51791	2.5835	2.55263	2.63852	2.67618	2.74059	2.57844	2.68011	2.7204	2.57836	0	2.71623	2.38325	2.59951	2.5278	2.54624	2.47089	2.62446	2.4623	2.5941	0	2.49434	2.5569	2.45712	2.42778	2.60879	2.63773	2.66099	2.40845	2.78081	2.67571	2.53181	0	2.55544	2.63543	2.66564	2.57802	2.31154	2.58131	2.7206	2.72224	2.58735
MANF	0.0203942	0.0203568	0.0417593	0.0505894	0.0403886	0.0247355	0.0752852	0.0326191	0.0979584	0.0214857	0.0241035	0.010543	0.0318022	0.0480696	0.0101282	0.0485213	0	0.0425072	0.0469643	0.0386778	0.0366658	0.0627597	0.0415214	0.0712557	0.0434789	0.0447222	0	0.0783269	0.0667466	0.0239773	0.0697447	0.058134	0.0567606	0.0917496	0	0.0328004	0.0711286	0.0347808	0	0.0356523	0.0323848	0.0466088	0.0324212	0.037738	0.0225734	0.00752831	0.041232	0
RBM15B	0.00683994	0.0351108	0.0336603	0.0330238	0.0300793	0.0723312	0.0581169	0.0577678	0.0684854	0.012182	0.0758754	0.00464587	0.0525698	0.0279146	0.0136192	0.0526582	0	0.0377381	0.077664	0.0487894	0.0609026	0.0570441	0.0138131	0.0653745	0.0457657	0.0366344	0	0.0325669	0.0459027	0.0290412	0.0316157	0.0706402	0.0333724	0.0456468	0	0.0461532	0.0442115	0.0211954	0	0.041651	0.0256082	0.0216982	0.029947	0.0396446	0.046692	0.0491624	0.025497	0
DCAF1	0.16999	0.170648	0.184989	0.151048	0.17257	0.167626	0.232219	0.153824	0.178911	0.214569	0.192254	0.143165	0.103951	0.146223	0.172161	0.159334	0	0.22433	0.184209	0.21852	0.159338	0.178108	0.148935	0.193652	0.108795	0.133577	0	0.134368	0.130083	0.152378	0.141638	0.196819	0.165183	0.220515	0.123078	0.173448	0.143927	0.148862	0	0.151689	0.152476	0.0907643	0.167728	0.125907	0.107557	0.180438	0.110585	0.0793145
RAD54L2	0.237047	0.278526	0.26407	0.254389	0.258856	0.208388	0.204955	0.24263	0.310688	0.211418	0.305848	0.258048	0.23692	0.373392	0.292919	0.311714	0	0.310662	0.235446	0.304468	0.312699	0.298401	0.252384	0.304074	0.305965	0.203582	0	0.136698	0.221658	0.166574	0.219014	0.274079	0.25736	0.268385	0.143768	0.306589	0.202361	0.278345	0	0.244818	0.278875	0.17178	0.358672	0.129007	0.194102	0.216365	0.331465	0.332336
TEX264	0.0437115	0.0336243	0.0451142	0.0446503	0.039673	0.0290986	0.0729985	0.0325116	0.0841608	0.0357748	0.0501895	0.045797	0.0427912	0.14554	0.0461154	0.0488192	0	0.090355	0.0791683	0.0369128	0.0876583	0.072321	0.0846919	0.106577	0.0133964	0.0184059	0	0.100993	0.0476689	0.0401296	0.0823636	0.042059	0.0333012	0.0639126	0	0.0469952	0.10298	0.0528159	0	0.00485162	0.0601311	0.0255922	0.0428161	0.0311233	0.0331024	0.0570265	0.0456041	0.0600475
GRM2	0.020925	0.0139984	0.0053017	0.00788734	0.00564586	0	0.021888	0.0125157	0.0230409	0.00935335	0.00407214	0	0.00194616	0.0129954	0.00929584	0.0102115	0	0.00786527	0.00505666	0.0041848	0.00529671	0.0175746	0.0215818	0	0.00908594	0	0	0.0150658	0.00278902	0.00714428	0.0311213	0.0190685	0.00758322	0.00254172	0.0433962	0.00708085	0.0175522	0.0122547	0	0.00304521	0.0160814	0.00863238	0	0.00625873	0.0163298	0.00854233	0.00363729	0
IQCF3	0	0.0189734	0.00158737	0	0.00378043	0	0	0	0	0	0.00301361	0	0	0	0.00400889	0	0	0	0	0	0	0	0	0	0	0	0	0	0	0	0	0	0	0	0	0	0	0	0	0	0	0	0	0	0	0.00768813	0	0
IQCF2	0	0	0	0	0	0	0	0	0	0	0	0	0	0	0	0	0	0	0	0	0	0	0	0	0	0	0	0	0	0	0	0	0	0	0	0	0	0	0	0.00734367	0	0	0	0	0	0	0	0
IQCF1	0	0	0	0	0	0	0	0	0	0	0	0	0	0	0	0	0	0	0	0	0	0	0	0	0	0	0	0	0	0	0	0	0	0	0	0	0	0	0	0	0	0	0	0	0.00369965	0	0	0
RRP9	0	0.0120129	0.0133105	0.00553802	0.012983	0.0077439	0.0224745	0	0.0140046	0.00442654	0.00684157	0	0.0132919	0.0139801	0.00718441	0.0203003	0	0.037261	0.0138521	0.00479072	0.0216033	0.0104442	0	0.0130295	0	0.00131316	0	0	0	0.0166458	0	0.0136558	0.0055914	0.00644613	0	0.00795038	0.0109606	0.00263022	0	0	0.0257208	0	0.0100468	0	0.00555627	0.0460281	0.011023	0
PARP3	0	0	0.0125745	0.0047557	0.0067064	0.00535273	0.00658929	0	0.0151542	0.00178705	0.00508892	0	0.0119621	0.012119	0	0.00808378	0	0.00906488	0.00211279	0.00226901	0.00422406	0.00880943	0	0.00587095	0.0130236	0.00505644	0	0.00837276	0	0.007156	0.032118	0.00905575	0.0156672	0	0	0.00216233	0.0104596	0.0403419	0	0.00379107	0.00291969	0.0099343	0.00519443	0	0.00366201	0	0	0
GPR62	0	0.00518495	0.00151048	0.00166201	0	0.0030254	0	0.0142749	0.00559186	0.00214176	0	0	0.00232525	0	0	0	0	0.0018529	0.00473597	0.00245881	0	0	0	0.00494403	0	0.00218601	0	0	0	0.00454441	0	0.00329947	0.00217574	0.00376289	0	0.0033409	0.00516363	0.00524825	0	0.00288032	0.00489597	0	0	0.00948098	0	0.00806588	0	0
PCBP4	0.196483	0.179633	0.284733	0.174407	0.212478	0.213192	0.187456	0.128352	0.251998	0.194312	0.16004	0.101769	0.220069	0.205305	0.293301	0.22507	0	0.263891	0.239231	0.248993	0.20215	0.211619	0.0389104	0.18083	0.115377	0.19607	0	0.297009	0.16151	0.239683	0.312548	0.284659	0.322472	0.154808	0.0669334	0.171898	0.224713	0.220101	0	0.159272	0.219145	0.169302	0.377257	0.184126	0.239327	0.232698	0.248741	0.18806
ABHD14B	0.00882392	0.0126395	0.0133341	0.0305499	0.024525	0.008768	0.00816504	0.0108299	0.0238249	0.00292086	0.00673895	0.0386374	0.00349626	0.0260185	0.00309073	0.00947354	0	0.00715528	0.0251497	0.00962063	0.0125673	0.0175207	0	0.0291456	0	0	0	0.0131638	0.00662267	0.0112879	0.0115988	0.0333857	0.00391249	0.012404	0	0.00982491	0.019815	0.0134193	0	0.0076252	0.0303732	0	0.0230102	0	0.0122511	0.014778	0.0150346	0
ABHD14A	0	0	0.00922402	0.0141498	0.0136228	0.00192534	0.0177681	0.0238084	0.0200053	0.00960803	0	0.00975166	0.000810853	0.0242083	0	0.00463038	0	0.0156182	0.00721649	0.00294831	0.0193847	0.0152767	0	0.0246257	0	0.000884396	0	0	0.00762883	0	0	0.00888342	0.0133291	0.0145698	0	0.0028076	0.00606148	0	0	0	0.00860872	0	0.0281151	0	0	0.00868223	0.0188537	0
ABHD14A-ACY1	0.0234711	0.0247467	0.0318592	0.0107849	0.0170083	0.010462	0.0227992	0	0.00953111	0.0205201	0.0139301	0	0.0194763	0.0140767	0.0186208	0.0444436	0	0.0167332	0.0271037	0.00226901	0.0165856	0.0171069	0.0208466	0.0161232	0.0242474	0.00947524	0	0	0.0104218	0.00341702	0.0262439	0.0353297	0.0114676	0.0214643	0	0.00951389	0.0393121	0.0286877	0	0.0208959	0.0325809	0.00515528	0.0132486	0.0152307	0.0100472	0.0463184	0.0132873	0
ACY1	0.00299044	0	0	0	0	0	0.00318301	0	0.00117408	0	0	0.00352551	0	0	0	0.00493049	0	0	0	0	0	0	0	0	0	0	0	0	0	0.00410923	0	0	0	0	0	0	0	0.00787513	0	0	0.00282587	0	0	0	0	0	0	0
RPL29	0.111538	0.0848901	0.159235	0.269801	0.246697	0.164708	0.4501	0.326058	0.384822	0.141068	0.178881	0.086129	0.19338	0.295197	0.192677	0.375507	0	0.228795	0.442878	0.232287	0.208084	0.31672	0.118958	0.323424	0.150858	0.128113	0	0.133139	0.200961	0.174924	0.183959	0.401252	0.210716	0.309689	0	0.160642	0.294012	0.258522	0	0.250325	0.209933	0.0873548	0.230791	0.108213	0.222784	0.284804	0.113147	0.109227
DUSP7	0.0236395	0.0308664	0.0303291	0.0368437	0.0313988	0.027994	0.0665227	0.0472975	0.0562551	0.0441883	0.0320912	0.0236616	0.0728319	0.0277335	0.00405884	0.0326949	0	0.0390101	0.0265876	0.0491326	0.0595588	0.0866276	0.044843	0.059792	0.0313573	0.0334501	0	0.00638629	0.0284455	0.00571734	0.0173578	0.0497247	0.0192875	0.0508979	0.0136739	0.029729	0.0261074	0.028538	0	0.0489422	0.0431269	0.0228413	0.00946718	0	0.0262448	0.0548461	0.0307202	0
POC1A	0	0.0139574	0.0207112	0.0192768	0.0113253	0.0095404	0.00883786	0.0316056	0.0150032	0.0215788	0.038616	0.00264858	0.0240465	0.0189985	0.0308394	0.0147737	0	0.0187795	0.00929039	0.0064519	0.018662	0.0536071	0.00913643	0.0432075	0.0110575	0.00343388	0	0.0263418	0.00866384	0.00960231	0.00774562	0.0433941	0.00866761	0.0245466	0	0.0257154	0.012519	0.00528852	0	0	0.0243319	0.00787195	0.0103885	0.013447	0.0273182	0.0505053	0.0397132	0.12032
ALAS1	0.0180956	0.0180601	0.0495991	0.0303816	0.0395338	0.0259971	0.0576366	0.0538328	0.0673816	0.0252126	0.0451211	0.0196496	0.0363094	0.0151108	0.0482833	0.0221125	0	0.0462283	0.0621227	0.0283479	0.0763766	0.0488874	0.0306176	0.0604438	0.0391966	0.0349351	0	0	0.0307902	0.0217195	0.0836414	0.0759273	0.0597736	0.0303923	0.0074222	0.0420759	0.0413392	0.0491627	0	0.0185768	0.0277036	0.0281945	0.0540679	0.0404681	0.0403482	0.0358933	0.0527261	0
AC097637.1	0	0	0	0	0	0	0	0	0	0	0	0	0	0	0	0	0	0.00124469	0	0	0	0	0	0	0	0	0	0	0	0	0	0	0	0	0	0.00300989	0	0	0	0	0	0	0	0	0	0	0	0
TWF2	0	0	0	0.00184464	0.00156189	0	0	0	0.00667297	0	0	0	0	0	0	0	0	0.00121722	0.00400072	0	0	0.002497	0	0	0	0	0	0	0	0.00462429	0.00774562	0.00682518	0	0.00704328	0	0.000631438	0	0.00471072	0	0	0	0	0	0	0	0	0.00511016	0
PPM1M	0.00444154	0.0194554	0.0101264	0.00990545	0.00546173	0	0.0223483	0.00518703	0.0155099	0.00648563	0.00985593	0	0.00180514	0.0248755	0.00469096	0	0	0.0132331	0.00572942	0.00978547	0.0143994	0.0142689	0.013965	0.00435009	0	0.0140755	0	0	0.00263783	0.00598989	0.0576274	0.00311578	0.0202882	0	0	0.00541133	0.00817339	0.00890293	0	0.0144125	0.00831899	0	0.0246759	0.01257	0.00552889	0	0.00638314	0
WDR82	0.195993	0.189044	0.232757	0.161129	0.166612	0.187593	0.449262	0.285896	0.223751	0.192652	0.321106	0.237621	0.220038	0.142894	0.14757	0.189339	0	0.110757	0.336395	0.203047	0.220394	0.30077	0.2535	0.258914	0.330987	0.249993	0	0.167531	0.178833	0.177052	0.295363	0.243843	0.238306	0.165192	0.147195	0.215367	0.277029	0.29086	0	0.14516	0.167086	0.0936837	0.155003	0.285371	0.390728	0.280247	0.158642	0.0709695
GLYCTK	0	0.00496646	0.00657294	0.00988966	0.00977922	0	0.00703164	0	0.0142251	0	0.00200531	0	0.00745919	0	0.0144417	0.033451	0	0.00917735	0.00707938	0.00201983	0.0151346	0.0072409	0.00954668	0.015514	0	0	0	0	0.00616963	0.0180347	0	0.00414656	0	0.00233352	0	0.00561387	0.00245789	0	0	0	0.0095111	0	0	0.0063347	0	0.00912423	0.00658357	0
DNAH1	0.0437176	0.0564733	0.0860596	0.0875287	0.0770625	0.0569288	0.0417168	0.122689	0.0994956	0.0686641	0.093651	0.135463	0.0929601	0.176818	0.156247	0.0766538	0	0.0869769	0.0985309	0.114587	0.109483	0.138303	0.0665829	0.115497	0.0866516	0.0993462	0	0.0536586	0.0675899	0.0705428	0.0687891	0.12132	0.0838565	0.0597227	0	0.130836	0.0952154	0.0873463	0	0.0813061	0.102531	0.0878076	0.118529	0.0974105	0.0584125	0.167873	0.123295	0.109227
BAP1	0.0493028	0.0905191	0.060137	0.0471023	0.057659	0.0527269	0.039783	0.113759	0.100957	0.0557451	0.0901553	0.0512335	0.0636248	0.0876719	0.0540177	0.0375889	0	0.065386	0.104834	0.0801385	0.0847467	0.111069	0.0834244	0.0450459	0.0741494	0.0638175	0	0.0555033	0.0638089	0.0735155	0.0375292	0.14596	0.0614611	0.0367988	0	0.0514083	0.0771801	0.0355977	0	0.0539575	0.0588865	0.0439277	0.0703379	0.0823539	0.123259	0.0434731	0.0482106	0.337048
PHF7	0.0549414	0.0691904	0.0781256	0.0669835	0.0550906	0.0645498	0.0553453	0.0699235	0.0794879	0.0610972	0.060555	0.0449545	0.0504921	0.173814	0.0829051	0.0234687	0	0.0819086	0.0457713	0.039642	0.0548058	0.0794325	0.0694783	0.0725003	0.0617327	0.0611567	0	0.0145652	0.0943344	0.0663926	0.0522876	0.0824643	0.073126	0.0600659	0.05497	0.0599918	0.0383184	0.04745	0	0.061588	0.0636588	0.0421968	0.0585948	0.0229683	0.0477227	0.106537	0.0378664	0.0410572
SEMA3G	0	0	0	0	0	0	0	0	0	0	0	0	0	0	0	0	0	0	0	0	0	0	0	0	0	0	0	0	0	0	0	0	0	0	0	0	0	0	0	0	0	0	0	0	0	0	0.00660866	0
TNNC1	0	0	0	0	0	0	0	0	0.000589281	0	0	0	0	0	0	0	0	0	0	0	0	0	0	0	0.0112149	0	0	0	0	0	0	0	0	0	0	0	0	0	0	0	0	0	0	0	0	0	0	0
NISCH	0.277582	0.265229	0.354404	0.335767	0.294975	0.34834	0.445145	0.393068	0.437176	0.28567	0.292707	0.310023	0.322415	0.39478	0.419071	0.424134	0	0.368749	0.426733	0.332811	0.427862	0.34068	0.204455	0.380946	0.306745	0.240224	0	0.438829	0.35008	0.30518	0.351104	0.40219	0.384688	0.246782	0.216017	0.346549	0.404847	0.319787	0	0.33041	0.370763	0.146895	0.344543	0.261128	0.285571	0.384471	0.37607	0.229612
STAB1	0	0	0.00421983	0.00564699	0.00173915	0.0026117	0	0	0.00662774	0	0.000785172	0	0.00329045	0.0138814	0	0	0	0	0.00518974	0	0	0.017017	0	0.00844738	0	0	0	0	0.00380361	0	0.0338364	0.00783628	0.00865742	0	0	0.00352545	0	0	0	0	0.0129375	0	0	0.013447	0	0.00804794	0	0
NT5DC2	0.0158434	0.0292013	0.0292354	0.0229462	0.0302949	0.0273592	0.0325765	0.0624144	0.0294541	0.0120332	0.0189376	0.0111287	0.030705	0.0301684	0.0364894	0.0178515	0	0.0250557	0.0239231	0.0335203	0.0235927	0.0326452	0.00446631	0.0314588	0.0112529	0.0106693	0	0	0.0145913	0.0178306	0.0690737	0.0445216	0.0246972	0.0110859	0	0.0117093	0.0267856	0.0331357	0	0.0139397	0.0266954	0.0236621	0.0423875	0.0152965	0.03384	0.03402	0	0
SMIM4	0.121323	0.11633	0.132362	0.167876	0.120549	0.0993803	0.160086	0.0790242	0.159294	0.074233	0.129721	0.0673478	0.0873136	0.133657	0.0700521	0.0963159	0	0.144248	0.102868	0.0820621	0.145598	0.185778	0.0526092	0.180709	0.0668834	0.0890527	0	0.0487459	0.161443	0.063631	0.0815867	0.148654	0.0923916	0.133941	0.0466211	0.10274	0.0951047	0.0709378	0	0.0944038	0.118886	0.0338672	0.145886	0.0943077	0.0587662	0.0695239	0.128285	0.270574
PBRM1	0.557983	0.598332	0.628086	0.591512	0.573272	0.647416	0.611483	0.536928	0.677066	0.646156	0.772606	0.558097	0.677048	0.751402	0.630898	0.669766	0	0.750415	0.650193	0.732842	0.636588	0.815683	0.525023	0.71254	0.576546	0.645307	0	0.529678	0.56547	0.459702	0.560827	0.683267	0.684381	0.651757	0.344875	0.717092	0.690633	0.652612	0	0.651185	0.576669	0.557867	0.568276	0.446912	0.644119	0.697335	0.640409	0.51833
GNL3	0.0779029	0.0506893	0.0985519	0.087849	0.0940565	0.0800918	0.138832	0.11171	0.11262	0.0518645	0.108171	0.0636506	0.0679342	0.130148	0.0599328	0.139158	0	0.097433	0.149879	0.084618	0.0821849	0.176343	0.0591309	0.150344	0.0807077	0.0756769	0	0.0544851	0.0799193	0.0817581	0.040115	0.119864	0.0614777	0.114761	0.0133085	0.0900698	0.0958602	0.117718	0	0.0830623	0.088769	0.0568965	0.0903167	0.0424244	0.053365	0.0416826	0.0638804	0.0410572
GLT8D1	0.057061	0.0786603	0.0849417	0.113927	0.126231	0.102025	0.150075	0.111696	0.126106	0.0697975	0.113869	0.0417515	0.0861179	0.117523	0.0752487	0.139111	0	0.110168	0.148536	0.103018	0.160132	0.151404	0.0406546	0.161105	0.0527723	0.0706813	0	0.06256	0.0814865	0.0969975	0.110051	0.114677	0.0763294	0.096679	0.0074222	0.094957	0.0872675	0.0756076	0	0.0746412	0.131381	0.0791711	0.129246	0.0576395	0.105106	0.0758295	0.0596178	0.0382573
SPCS1	0.129766	0.0922767	0.155394	0.274633	0.191174	0.164424	0.252159	0.203055	0.304372	0.158389	0.146405	0.107212	0.163244	0.333771	0.118372	0.242411	0	0.211189	0.329175	0.105477	0.273152	0.320738	0.119006	0.288716	0.181319	0.154993	0	0.143403	0.2031	0.0965699	0.154996	0.313784	0.128282	0.245032	0.0755073	0.112489	0.168983	0.17154	0	0.167223	0.234147	0.132839	0.21529	0.157193	0.165957	0.264274	0.140408	0.12032
NEK4	0.105896	0.225985	0.265045	0.264625	0.231034	0.201778	0.345918	0.255572	0.302127	0.214408	0.253685	0.219197	0.181445	0.200491	0.211087	0.219148	0	0.236817	0.279594	0.229517	0.277237	0.315848	0.194484	0.210657	0.147014	0.24946	0	0.122317	0.220836	0.207037	0.170943	0.264525	0.286207	0.305401	0.0661495	0.207067	0.321202	0.322071	0	0.23115	0.22882	0.210654	0.182706	0.225466	0.211645	0.278343	0.271834	0.399946
ITIH1	0	0	0	0.00484994	0	0	0	0	0	0	0	0	0	0.00640652	0	0	0	0.00168059	0	0	0	0.00563042	0	0	0	0	0	0	0	0.00348703	0	0	0	0	0	0	0	0	0	0	0	0	0	0	0	0	0.00363729	0
ITIH3	0	0	0	0	0	0	0	0	0	0	0	0	0	0	0	0	0	0	0	0	0	0.00653364	0	0.00857702	0	0	0	0	0	0	0	0.00482711	0	0	0	0	0	0	0	0	0	0	0	0	0	0	0	0
ITIH4	0.0143384	0	0.0116835	0.0265818	0.00614816	0	0.0178992	0.0373941	0.0131467	0.0143965	0.0142446	0.00753889	0.00802404	0.0264798	0.078147	0.0185644	0	0.020134	0.0115189	0.0153665	0.0267943	0.0275283	0.0174745	0.0123999	0.0332771	0.0024523	0	0	0.0126256	0.00237661	0.0208249	0.029233	0.0507029	0.0416163	0	0.034634	0.00453324	0.0279591	0	0.0190624	0.0437996	0.0289352	0.0320409	0	0.0102317	0.0647291	0.00551924	0.233096
AC006254.1	0	0	0	0	0	0	0	0.00520888	0.000793581	0	0	0	0	0	0.00411873	0	0	0	0	0	0	0	0	0	0	0.0116306	0	0	0.00405033	0	0	0.00359484	0.00358693	0	0	0	0	0	0	0	0	0	0.00752092	0	0	0	0	0
SFMBT1	0.112628	0.143672	0.150646	0.182771	0.169042	0.137382	0.0827323	0.117563	0.177751	0.199048	0.193762	0.113932	0.15211	0.358746	0.116462	0.191552	0	0.161311	0.130372	0.181995	0.108382	0.164977	0.106963	0.259891	0.191613	0.109922	0	0.044812	0.127363	0.111367	0.104113	0.165918	0.201672	0.18329	0.0364713	0.19048	0.246798	0.0648206	0	0.152165	0.176342	0.177474	0.121439	0.0513783	0.193142	0.208673	0.211406	0.234544
AC096887.1	0.0489876	0.0391005	0.0724036	0.0526828	0.0299624	0.0445916	0.0513432	0.0483712	0.0781977	0.04466	0.0369657	0.0803087	0.0530829	0.0731194	0.0860589	0.102661	0	0.0670597	0.0362324	0.0513854	0.0242869	0.126787	0.0399821	0.0544944	0.0510506	0.0686998	0	0.0251181	0.101735	0.0490613	0.0612561	0.156838	0.0560426	0.0270233	0.0273776	0.0469338	0.0859329	0.0286534	0	0.0472541	0.0735352	0.095755	0.17029	0	0.0916598	0.120807	0.0281703	0.0869549
RFT1	0.0427474	0.0299717	0.0369422	0.0309132	0.0316312	0.0275876	0.00558597	0.0332437	0.0387153	0.0304318	0.0572791	0.0278679	0.0255853	0.104529	0.0538525	0.0436641	0	0.0605646	0.0297498	0.0424726	0.0381194	0.0392623	0.057345	0.0487786	0.0257778	0.0297211	0	0.0285928	0.0224329	0.0313466	0.015826	0.04289	0.0196756	0.0237965	0	0.0275999	0.0256643	0.00332065	0	0.00957177	0.0459803	0.0369199	0.0110771	0.00750424	0.0203447	0.0618062	0.0568532	0
PRKCD	0	0.00756488	0.0113758	0.01507	0.0108272	0.00977053	0.0125563	0.0225795	0.0266362	0.00326094	0.00559769	0	0.010146	0.0304488	0.0111854	0.0198866	0	0.0248422	0.0148523	0.00157974	0.00350892	0.0103991	0	0.015643	0.0261413	0.00917942	0	0	0.00866501	0.00332718	0.0162768	0.0144874	0.00468562	0.0193796	0	0.0138073	0.00895052	0.0246243	0	0	0.0248934	0.0149814	0.0220616	0	0.00806695	0.0400711	0	0
TKT	0.118355	0.138342	0.167838	0.140778	0.141378	0.136608	0.247686	0.243078	0.266107	0.128826	0.145661	0.12546	0.0867307	0.283519	0.136523	0.169009	0	0.175907	0.248702	0.160796	0.18451	0.21113	0.115101	0.244892	0.207881	0.101876	0	0.140699	0.200028	0.11548	0.125184	0.298199	0.134942	0.166319	0.0725184	0.134999	0.204801	0.180932	0	0.152139	0.183434	0.090842	0.174247	0.145214	0.10779	0.244865	0.152903	0.224037
DCP1A	0.311183	0.268873	0.353461	0.318713	0.291887	0.224119	0.309962	0.296397	0.380956	0.279932	0.345684	0.295728	0.299814	0.454135	0.349278	0.317183	0	0.352768	0.326576	0.303234	0.349609	0.36817	0.279223	0.349945	0.314135	0.312447	0	0.257232	0.244215	0.258031	0.327888	0.393248	0.321347	0.303986	0.149569	0.363955	0.330971	0.294933	0	0.284744	0.324913	0.287674	0.313369	0.266542	0.269624	0.395137	0.419829	0.0875418
CACNA1D	1.493	1.60301	1.72298	1.65431	1.57298	1.46722	1.88136	1.7011	1.76971	1.74214	1.68855	1.51039	1.50965	1.63399	1.80287	1.86391	0	2.00157	1.5342	1.81609	1.87049	1.91783	1.51495	1.85702	1.43471	1.43844	0	1.22824	1.67711	1.66645	1.65877	1.86809	1.78937	1.88219	1.30121	1.88097	1.78886	1.51251	0	1.67322	1.72303	1.50012	1.74458	1.29183	1.73687	2.10765	1.93682	2.16652
CHDH	0.0314083	0.0105214	0.0815796	0.110545	0.0815779	0.0479054	0.140352	0.0387308	0.140969	0.08649	0.0521433	0.0156219	0.0247335	0.103017	0.0159396	0.173812	0	0.14399	0.0885285	0.0584995	0.0826619	0.109606	0.0272401	0.197185	0.0117306	0.010945	0	0	0.0693258	0.0312136	0.00786976	0.11658	0.0198461	0.156708	0	0.0481945	0.0477501	0.0413717	0	0.0587531	0.135597	0.0188717	0.0825973	0	0.0481159	0.270947	0.10068	0.270833
IL17RB	0	0.0468619	0.0143095	0.0205657	0.0105684	0.043144	0.0565204	0.0541883	0.0376294	0.0140691	0.0167265	0.00364275	0.0113149	0.00777504	0.0374856	0.0620768	0	0.0235942	0.0360018	0.0416727	0.00998667	0.0197582	0.0441282	0.0340218	0.0391127	0.00284046	0	0	0.0237268	0.0320965	0.0330863	0.0214754	0.0243624	0.015204	0	0.0259019	0.033004	0.0257788	0	0.00876552	0.0258172	0.00500872	0.0137382	0	0	0.0146603	0.022176	0
ACTR8	0.0231586	0.0200072	0.0398165	0.0230716	0.0306616	0.0432473	0.0289376	0.0269073	0.0423464	0.0486464	0.0300978	0.0330457	0.0386568	0.0763782	0.0282539	0.0357465	0	0.0187004	0.051404	0.0388444	0.0476334	0.0573542	0.0117707	0.0626231	0.0173561	0.019852	0	0.0436242	0.0384735	0.045289	0.0196202	0.0386072	0.0484065	0.0557477	0.0851233	0.0269239	0.0352481	0.0168539	0	0.0212826	0.0450101	0.0466922	0.0226504	0.0382128	0.0463049	0.0128848	0.025493	0.0410572
SELENOK	0.0570916	0.0642659	0.0836272	0.136385	0.079702	0.0816629	0.236605	0.0873955	0.160962	0.0691771	0.124549	0.0773022	0.0870583	0.27946	0.115785	0.118369	0	0.0883481	0.201692	0.0724425	0.0931868	0.182992	0.0345193	0.231622	0.0891801	0.0500326	0	0.029393	0.10551	0.110841	0.0981018	0.248008	0.0651754	0.136716	0.0133085	0.0828969	0.108256	0.117332	0	0.105964	0.127986	0.0492935	0.0947392	0.0187112	0.0714263	0.106673	0.0659417	0.0410572
CACNA2D3	1.96166	1.87866	1.88523	1.89984	1.91723	1.90519	1.80578	1.85873	2.05011	2.10172	1.93046	2.11353	2.00929	1.96006	2.16266	1.9953	0	2.09137	1.72951	2.05056	1.89073	2.00647	2.01261	2.08516	1.84465	1.97966	0	1.95777	2.18779	2.05798	1.78037	1.93565	1.86422	2.02451	2.05778	2.01172	1.82016	1.80633	0	1.96729	2.00788	2.08263	2.00633	1.87882	1.79383	2.13215	2.0809	2.06743
LRTM1	0.0592013	0.0317033	0.0754426	0.278306	0.205799	0.057872	0.0810656	0.0333936	0.161278	0.0784349	0.0528976	0.00945168	0.0406109	0.257644	0.0112458	0.254695	0	0.160814	0.129208	0.075191	0.141603	0.151432	0.0255857	0.279184	0.0477853	0.0391837	0	0.0869315	0.292933	0.105284	0.0291149	0.237498	0.0233948	0.143391	0	0.039945	0.0379454	0.0279958	0	0.0713387	0.0958127	0.0328282	0.138173	0.0152749	0.0232557	0.242931	0.139749	0.0759945
WNT5A	0.0249402	0.041262	0.0758914	0.0571727	0.0882965	0.0670568	0.0775784	0.0659499	0.0855902	0.0482392	0.0740024	0.122169	0.0604859	0.0959804	0.0459035	0.0601607	0	0.0470293	0.112143	0.0820516	0.0756619	0.0899563	0.034337	0.0795936	0.123119	0.0366408	0	0.0616034	0.0621294	0.0810598	0.015525	0.0600886	0.0567719	0.0470946	0	0.0846811	0.0456881	0.0879321	0	0.062729	0.0890421	0.0396023	0.0320485	0.0446357	0.0574786	0.096023	0.0733425	0
ERC2	1.86522	1.95116	2.06318	2.03336	2.01717	1.92725	1.55522	2.04671	1.99171	2.10192	1.94711	1.89448	1.8375	2.00008	1.89946	1.9816	0	2.1719	1.94981	2.08625	2.07917	1.90678	1.92686	2.10882	2.08168	1.86354	0	1.83866	2.09034	1.88269	1.7783	1.77197	1.94572	1.90248	1.6404	2.14211	1.95406	1.90653	0	1.95711	2.01959	1.73372	1.8323	1.76942	2.06283	1.99774	2.15533	1.91937
CCDC66	0.528871	0.520041	0.572976	0.690437	0.609893	0.602726	0.634357	0.565711	0.655619	0.511572	0.568042	0.578343	0.565136	0.703928	0.610081	0.683327	0	0.623666	0.589123	0.576087	0.533588	0.668522	0.390999	0.644875	0.557275	0.525548	0	0.45133	0.67198	0.523591	0.488228	0.750893	0.576676	0.689292	0.325937	0.610217	0.593228	0.569418	0	0.544112	0.628885	0.463166	0.490771	0.394849	0.508191	0.704329	0.67033	0.777256
ARHGEF3	0.53532	0.372071	0.622854	0.483056	0.472612	0.558604	0.646881	0.598593	0.592757	0.538064	0.591781	0.472791	0.491152	0.738907	0.549253	0.616297	0	0.532566	0.602807	0.592188	0.446193	0.641644	0.49344	0.557533	0.673507	0.675641	0	0.621453	0.573684	0.738076	0.691743	0.70587	0.574841	0.626818	0.596053	0.611025	0.737327	0.661403	0	0.61487	0.559371	0.595041	0.706548	0.415392	0.73189	0.674342	0.537341	0.488647
SPATA12	0	0	0.0019285	0.00354063	0	0	0	0	0.00191753	0.00224765	0	0	0	0	0	0	0	0	0.00294932	0.00270562	0	0.00464897	0	0.00389504	0	0	0	0	0	0	0	0.00444205	0.00445664	0.00482575	0	0.00369032	0.00175897	0.00330867	0	0	0.00279656	0	0	0	0	0	0.00371049	0
IL17RD	0.0212028	0.0123275	0.0323772	0.0287479	0.0190471	0.0152112	0.0043085	0.0102342	0.0346908	0.0107486	0.0141446	0.0186534	0.0136663	0.0341872	0.0245576	0.0242419	0	0.0121561	0.0251821	0.0449483	0.0074238	0.0145504	0.00913643	0.0321576	0.00739128	0.00970748	0	0.0092485	0.0398035	0.0275674	0.0340568	0.00841529	0.0162653	0.0190008	0	0.0259672	0.0228025	0.0476659	0	0.00347574	0.0312482	0.038518	0.0168837	0.00707293	0.0145248	0.0281093	0.0388644	0
HESX1	0.00791373	0.00913468	0.0211886	0.000990087	0.0170974	0.00353284	0.00494242	0.0507863	0.0120574	0	0.0274321	0	0.00593848	0.00695768	0.0279262	0.0252102	0	0.0361052	0.00650024	0.0162615	0.0102725	0	0	0	0.0164281	0	0	0	0.018736	0.0158159	0.0238337	0.0194334	0.00645814	0.0158067	0	0.00705868	0.0067301	0.00524491	0	0.00379107	0.00597333	0.0155405	0.00390168	0.0142383	0	0.0243394	0.027817	0
APPL1	0.258333	0.32012	0.310635	0.324159	0.29151	0.268996	0.404292	0.225544	0.38525	0.29068	0.240956	0.233278	0.244317	0.334227	0.212575	0.337608	0	0.313697	0.368945	0.361397	0.321949	0.44357	0.142222	0.262451	0.235632	0.281609	0	0.192691	0.40702	0.217552	0.300184	0.446622	0.212359	0.378958	0.186096	0.354108	0.386876	0.368714	0	0.29864	0.304818	0.228608	0.313457	0.239909	0.282516	0.311237	0.317596	0.169274
ASB14	0.0181037	0	0.0269237	0.0513692	0.0228848	0.00782	0.00628968	0.02696	0.0419921	0.0156514	0.0158454	0.00271487	0.0024969	0.0868143	0.0235318	0.0455734	0	0.0217408	0.0340848	0.00406339	0.0188601	0.0779818	0	0.0279016	0.0145637	0	0	0	0.0793825	0.0141642	0	0.0305703	0.0115346	0.0351936	0	0.0180225	0.00933536	0.0219104	0	0.0056714	0.0178389	0.00613165	0.0630416	0.00551005	0	0.0486513	0.0380227	0.0869549
DNAH12	0.00989333	0.0138497	0.0321118	0.045941	0.0246704	0.0154723	0.0477055	0.0114504	0.0335677	0.039494	0.0116971	0.00580715	0.00750873	0.0598323	0.0437491	0.0341898	0	0.03306	0.021554	0.0190269	0.0606523	0.0260544	0	0.0646152	0.0168937	0.0390095	0	0.0507992	0.0614765	0.0163009	0.0120316	0.0461252	0.0323087	0.0579587	0.0234484	0.0243015	0.041255	0.0262774	0	0.030997	0.0293502	0.0223534	0.0120922	0.00869568	0.0195069	0.0355308	0.0540039	0.718336
PDE12	0.074409	0.098412	0.0974563	0.0634485	0.0654818	0.124658	0.145285	0.0730887	0.0962358	0.0977542	0.115858	0.0553293	0.0950845	0.0991785	0.0484756	0.059493	0	0.0643367	0.150221	0.108113	0.104728	0.109894	0.043437	0.140805	0.110789	0.0489887	0	0	0.0725127	0.0489301	0.07214	0.110413	0.0307879	0.0995935	0.0313383	0.068086	0.104699	0.088569	0	0.0778816	0.0598428	0.0464982	0.0935713	0.166267	0.0675892	0.0952298	0.0317038	0.206861
ARF4	0.100188	0.0605936	0.171268	0.211586	0.134195	0.173356	0.189454	0.16059	0.208456	0.133994	0.171457	0.0790566	0.119101	0.203834	0.122749	0.172117	0	0.170573	0.278638	0.110595	0.198859	0.247225	0.0594689	0.263077	0.109727	0.133498	0	0.100878	0.243432	0.172658	0.0774804	0.175822	0.0944645	0.227595	0.0524035	0.136542	0.153732	0.127268	0	0.0845819	0.171123	0.0809046	0.17431	0.166591	0.130697	0.185289	0.152984	0.0382573
DENND6A	0.308891	0.301244	0.437733	0.39973	0.424582	0.421735	0.377615	0.405075	0.472506	0.44613	0.369666	0.381203	0.316334	0.529017	0.360875	0.435677	0	0.400935	0.443713	0.396254	0.432757	0.5452	0.333474	0.459127	0.330372	0.366969	0	0.452484	0.456068	0.295218	0.276355	0.537964	0.332113	0.459973	0.313496	0.430669	0.520534	0.398418	0	0.435476	0.458072	0.275783	0.434664	0.327239	0.403593	0.373537	0.503306	0.326996
SLMAP	0.717642	0.74732	0.817784	0.735589	0.75483	0.773004	0.753336	0.843698	0.77812	0.677766	0.812688	0.565178	0.654551	0.926253	0.732377	0.770542	0	0.830109	0.752617	0.834669	0.807535	0.916795	0.618107	0.895263	0.714471	0.733867	0	0.528119	0.87929	0.685911	0.591278	0.865477	0.834434	0.791618	0.555722	0.828389	0.841619	0.805614	0	0.893483	0.829531	0.632145	0.964351	0.53461	0.72478	0.804214	0.784968	0.851855
FLNB	0.348185	0.482735	0.499034	0.450843	0.436502	0.365282	0.472238	0.43879	0.520118	0.450814	0.438724	0.399489	0.431976	0.679434	0.562987	0.449578	0	0.542053	0.49831	0.498666	0.479279	0.640197	0.463264	0.547082	0.433683	0.387418	0	0.44445	0.387642	0.443991	0.532803	0.589742	0.487617	0.48893	0.364435	0.556058	0.619069	0.656146	0	0.576302	0.586423	0.462006	0.55947	0.346793	0.576109	0.581477	0.635478	0.358988
DNASE1L3	0	0	0.00255298	0.00297756	0.00399177	0.00334853	0	0	0.000601991	0	0.00142383	0	0	0	0	0	0	0	0.00191942	0	0	0	0	0	0	0	0	0	0	0.0016215	0	0.00278318	0	0	0	0	0	0	0	0	0	0	0	0	0	0	0	0
ABHD6	0.242341	0.191113	0.316149	0.262123	0.210353	0.235588	0.209277	0.221928	0.325814	0.275892	0.239076	0.324583	0.225438	0.512909	0.299637	0.363217	0	0.341496	0.362872	0.281132	0.291732	0.393889	0.211046	0.323635	0.334139	0.262416	0	0.135547	0.253656	0.226886	0.178161	0.415879	0.213953	0.388975	0.10106	0.30031	0.299162	0.236624	0	0.293054	0.285413	0.236899	0.370695	0.188451	0.197869	0.410948	0.357369	0.462905
RPP14	0.0856617	0.063925	0.0930005	0.0636062	0.0546885	0.0770639	0.13199	0.0770842	0.0730439	0.0665903	0.0460106	0.0708268	0.0484005	0.113419	0.0868626	0.0697134	0	0.0605556	0.09639	0.0707325	0.0691941	0.116375	0.0380159	0.057338	0.0362305	0.0875923	0	0.0161131	0.0577927	0.0626943	0.0283288	0.093641	0.0576508	0.0393821	0	0.0370844	0.0624086	0.0552643	0	0.0409604	0.0519549	0.0588491	0.0545807	0.0318196	0.064039	0.100691	0.0643735	0.109227
PXK	0.277559	0.410196	0.424332	0.364297	0.418106	0.36181	0.477037	0.513772	0.516347	0.51937	0.420047	0.298873	0.376649	0.51306	0.343829	0.394965	0	0.386951	0.393359	0.390317	0.433382	0.569003	0.334524	0.441256	0.28029	0.351774	0	0.377153	0.489548	0.371613	0.471974	0.580494	0.431198	0.472724	0.183434	0.40913	0.490144	0.496579	0	0.411031	0.436348	0.368879	0.463176	0.322747	0.411909	0.481882	0.588727	0.828369
PDHB	0.0486008	0.121069	0.0681124	0.0926702	0.0591897	0.0418705	0.0905454	0.0665099	0.149825	0.0543145	0.0754475	0.022916	0.0853499	0.1056	0.0673981	0.147969	0	0.0604228	0.142626	0.0640434	0.0949941	0.131058	0.0345647	0.115717	0.0691978	0.0823879	0	0.0560387	0.06579	0.0545759	0.0470776	0.124279	0.0853233	0.0751679	0.028948	0.0681235	0.0613569	0.108002	0	0.06081	0.0951292	0.0649751	0.0591599	0.0601386	0.0551097	0.140999	0.101235	0.108277
KCTD6	0.110047	0.0908949	0.146687	0.147365	0.126376	0.154459	0.188707	0.13352	0.213497	0.123641	0.175261	0.127338	0.103469	0.170062	0.0769484	0.141797	0	0.132407	0.194526	0.120552	0.146522	0.213797	0.0919796	0.196061	0.141336	0.152393	0	0.0689679	0.147786	0.138817	0.0789172	0.197277	0.098907	0.155707	0.0535895	0.145953	0.105138	0.147823	0	0.229779	0.106511	0.025048	0.101176	0.174017	0.188042	0.130602	0.119983	0
ACOX2	0	0	0.00613114	0.0222906	0.0144403	0	0	0	0.0154441	0.00582867	0.0112299	0.00650267	0	0	0	0.0214198	0	0.00780039	0.0119066	0.0027641	0.00777455	0.0201898	0	0.0111545	0.00908594	0.0175273	0	0.00813509	0.00686753	0.00462429	0	0.00418074	0.0119095	0.017626	0	0.0144769	0.00225285	0.00743503	0	0	0.00522873	0.0102928	0.0105604	0	0.00575941	0	0.00745158	0
FAM107A	0.118593	0.0947843	0.208381	0.119417	0.119475	0.157995	0.247807	0.136447	0.231723	0.1381	0.291092	0.163621	0.178831	0.105154	0.0859127	0.128521	0	0.120264	0.293225	0.153341	0.198515	0.290529	0.223593	0.204186	0.142475	0.173447	0	0.0606413	0.114086	0.0870316	0.105887	0.176411	0.127811	0.170345	0.0500322	0.113112	0.0908411	0.17267	0	0.140039	0.134407	0.0703794	0.111233	0.11368	0.09688	0.255837	0.120001	0
FAM3D	0	0	0	0.00186351	0.0085658	0	0	0	0.00472978	0	0	0	0.000870639	0	0	0	0	0.00400804	0	0.00201983	0.003273	0.00476868	0	0	0	0	0	0	0.00522639	0	0	0.00298971	0	0	0	0	0.00196369	0	0	0	0.00703493	0	0	0	0	0	0	0
C3orf67	0.050849	0.0420789	0.0411259	0.0632559	0.0403766	0.0297028	0.0344733	0.078619	0.040549	0.0297311	0.0385569	0.0416693	0.0298569	0.0308443	0.0330047	0.0332597	0	0.0284867	0.0401875	0.0548769	0.0557127	0.0526323	0.0374253	0.0425718	0.0393045	0.0456316	0	0.0254699	0.0519534	0.0469582	0.0179199	0.0487868	0.054704	0.0579871	0	0.0529142	0.0241525	0.0318628	0	0.0146483	0.0547733	0.0154788	0.0449646	0.0170827	0.0276042	0.0115506	0.084858	0.0382573
FHIT	0.737578	0.809549	0.940248	0.853746	0.877434	0.746864	1.13491	0.851993	0.825461	0.937798	0.788526	0.95865	0.718106	0.687377	0.799001	0.80874	0	0.774769	0.84811	0.845631	0.843626	0.984636	1.04978	0.642999	0.84931	0.98895	0	1.04122	0.927568	1.05613	0.919057	0.804461	0.864312	0.882161	1.20933	0.854708	0.973864	1.01215	0	0.924482	0.85672	0.770734	0.80156	1.02843	1.01728	0.707026	1.00209	1.2275
PTPRG	1.21073	1.24682	1.51088	1.47639	1.62946	1.32856	1.45053	1.17578	1.44551	1.38689	1.46696	1.33099	1.32392	1.43197	1.40034	1.47612	0	1.45164	1.47292	1.57372	1.39933	1.5214	1.459	1.48464	1.70258	1.49866	0	1.34769	1.34553	1.7043	1.25665	1.36352	1.48366	1.54883	1.46239	1.45419	1.4515	1.471	0	1.52749	1.63418	1.29409	1.51432	1.4718	1.62992	1.38934	1.72872	0.944182
C3orf14	0.182766	0.191084	0.18971	0.202567	0.19854	0.20572	0.345851	0.109927	0.232246	0.238822	0.179576	0.171565	0.185493	0.288632	0.117305	0.199401	0	0.146413	0.241154	0.112187	0.198529	0.350363	0.125549	0.229181	0.171448	0.178283	0	0.267536	0.145561	0.172916	0.207323	0.191523	0.218065	0.253135	0.0263313	0.111704	0.176127	0.218726	0	0.266274	0.173968	0.117976	0.193317	0.106984	0.226624	0.323632	0.189596	0.158961
FEZF2	0.0196202	0.00290276	0.00126524	0.00503493	0.00526911	0.00950523	0	0.00696342	0.00400657	0	0.00154247	0.0135793	0.00321598	0	0.00252065	0	0	0.0020088	0.00754648	0.00513051	0	0.00564733	0	0.0143179	0	0	0	0.0305655	0.00352213	0	0	0.00326338	0.00911101	0.00728705	0	0.00383437	0.00115379	0.0158685	0	0	0.00425804	0	0	0.0149271	0	0	0.00285901	0
CADPS	1.88527	1.94903	2.0337	1.84669	1.89997	1.98271	2.06645	1.84446	1.8789	2.05358	2.00527	1.88065	1.89916	1.94604	1.8304	1.78373	0	1.91221	1.89316	1.74113	1.96521	1.95465	2.07258	1.78813	1.99689	1.81902	0	1.83504	2.05075	1.94324	2.10627	1.90597	2.02814	1.90215	1.80648	1.94116	2.03583	1.94164	0	1.85085	1.8134	2.08925	1.97507	2.20376	2.09641	1.84518	1.97055	2.03074
SYNPR	1.68889	1.56222	1.66796	1.48715	1.55021	1.47217	1.74689	1.29885	1.63291	1.82847	1.67543	1.73693	1.79139	1.35782	1.54292	1.76619	0	1.4888	1.65774	1.63942	1.37969	1.60185	1.537	1.55238	1.63636	1.68713	0	1.69495	1.54609	1.80103	1.5514	1.5691	1.51262	1.692	1.99053	1.37736	1.50315	1.94862	0	1.661	1.60413	1.57184	1.51575	1.43971	1.65862	1.6929	1.50338	2.04118
SNTN	0	0	0.00665622	0.0067133	0.00458282	0.00275707	0	0.00509494	0.0119713	0.00865899	0	0	0.0105274	0.0252689	0.0198427	0	0	0	0.00844317	0.0103003	0.00676427	0.00981568	0.00922435	0.00622584	0.00895803	0.0059396	0	0	0.0191786	0	0	0.0195636	0.00397158	0.00417801	0	0.0141436	0.00957276	0.00850241	0	0.00506354	0.0075949	0.0217162	0.00817085	0.00685084	0.011624	0	0.00698013	0
C3orf49	0	0	0.0233581	0.0806234	0.02236	0.0119979	0.0170023	0.026318	0.0454434	0.00978141	0.0090739	0.0045829	0.00675922	0.0636246	0.0108772	0.0712442	0	0.0361958	0.0275889	0.0147545	0.0193973	0.0619648	0	0.0846759	0.00484451	0.0024523	0	0	0.0379882	0.0307696	0	0.0208316	0.00905166	0.0351424	0	0.00785753	0	0.0143743	0	0.0141035	0.0360983	0	0.0166547	0	0.00288445	0.0254696	0.0376269	0
THOC7	0.161377	0.144052	0.152276	0.214076	0.181242	0.146576	0.23164	0.241498	0.209049	0.180309	0.209717	0.126729	0.13977	0.217437	0.129989	0.212096	0	0.142529	0.23613	0.0788633	0.135133	0.245924	0.0928758	0.224161	0.0675127	0.197206	0	0.155381	0.164097	0.10621	0.123926	0.214075	0.155642	0.170415	0.116301	0.145683	0.160518	0.229154	0	0.182211	0.167872	0.061259	0.177122	0.182968	0.157411	0.143439	0.12935	0.23693
ATXN7	0.0619227	0.11123	0.110117	0.0891869	0.114756	0.0843917	0.0890827	0.10151	0.114555	0.0975259	0.0745554	0.084009	0.0720308	0.0959732	0.0566064	0.0819268	0	0.0692507	0.105378	0.0888125	0.105024	0.0974536	0.0426757	0.102786	0.0743056	0.0670804	0	0.0479475	0.0531279	0.107022	0.0601263	0.0652283	0.073773	0.0602409	0.0809786	0.0702601	0.0811466	0.131189	0	0.0854875	0.0526134	0.0544792	0.0356956	0.024278	0.0871496	0.0815899	0.0770009	0.114252
PSMD6	0.0575694	0.078003	0.0802624	0.0725505	0.0612878	0.089866	0.0977276	0.0732184	0.0604533	0.043967	0.0950983	0.0506134	0.0291061	0.0823343	0.0921642	0.0617444	0	0.0629703	0.0673853	0.0628236	0.0859359	0.0915614	0.0394577	0.0936402	0.0460368	0.0560433	0	0.0577717	0.0640436	0.0764855	0.0620075	0.060993	0.0560014	0.0789444	0.0074222	0.0344094	0.0724956	0.0441424	0	0.0541835	0.0583489	0.0585194	0.0625302	0.0664135	0.0785334	0.0658595	0.049221	0.161377
PRICKLE2	1.31658	1.07297	1.28411	1.17294	1.37233	1.3849	1.18854	1.00545	1.30704	1.46751	1.45009	1.09176	1.17572	1.10711	1.3544	1.32078	0	1.32026	1.31326	1.5392	1.19734	1.35764	1.24212	1.44503	1.20183	1.06209	0	0.910618	1.21862	1.35758	1.09794	1.31965	1.25784	1.51639	1.30479	1.38624	1.19597	1.24159	0	1.27134	1.26954	1.14142	0.988659	1.51201	1.25239	1.44381	1.36438	1.27533
ADAMTS9	0.163281	0.078974	0.0881985	0.183126	0.148046	0.173641	0.0417329	0.109447	0.179594	0.156865	0.234938	0.121059	0.134361	0.104724	0.11469	0.136163	0	0.15976	0.161104	0.218788	0.18459	0.0401944	0.0516308	0.215443	0.181334	0.115974	0	0.12173	0.086549	0.106744	0.0632091	0.0692677	0.16245	0.115168	0.0487123	0.12198	0.0679839	0.14012	0	0.0368833	0.115016	0.106637	0.10571	0.123406	0.0525603	0.107508	0.223916	0.108037
MAGI1	1.68868	1.57598	1.79231	1.67641	1.69365	1.77001	1.74298	1.65351	1.66693	1.7164	1.73573	1.65726	1.70496	1.79345	1.61798	1.76189	0	1.7239	1.60954	1.571	1.74684	1.8967	1.54781	1.70122	1.76917	1.78299	0	1.71333	1.79607	1.83934	1.74236	1.74855	1.69095	1.81387	1.90408	1.74694	1.8199	1.59238	0	1.75745	1.66424	1.68137	1.7849	1.64638	1.91425	1.73522	1.6529	1.90265
SLC25A26	0.306188	0.347102	0.376546	0.37787	0.342954	0.306384	0.312946	0.390181	0.370907	0.352231	0.373395	0.339448	0.276686	0.405516	0.266857	0.446703	0	0.394533	0.336796	0.336317	0.354013	0.452868	0.225863	0.316635	0.353677	0.267903	0	0.231587	0.314173	0.418792	0.245	0.331131	0.312683	0.366084	0.22393	0.353245	0.338508	0.302142	0	0.431048	0.356978	0.2131	0.274555	0.281283	0.320026	0.339873	0.414593	0.53498
LRIG1	0.0892618	0.133295	0.101511	0.136926	0.0977324	0.160433	0.1805	0.101157	0.13997	0.12739	0.1554	0.0788992	0.0942535	0.176043	0.101212	0.123507	0	0.167993	0.125831	0.215568	0.129211	0.149562	0.153388	0.189908	0.125265	0.0891128	0	0.0818245	0.0710054	0.104575	0.0586007	0.192356	0.126594	0.168933	0.0418174	0.116301	0.120179	0.107515	0	0.168096	0.116161	0.0470154	0.185307	0.0604764	0.180348	0.144834	0.218291	0.109227
KBTBD8	0.00296417	0.0194829	0.020049	0.038605	0.0175108	0.0167981	0.00802877	0.0091669	0.0197973	0.010634	0.022808	0	0.0216069	0.0147048	0.00859834	0.0179738	0	0.00674397	0.0188975	0.0295519	0.0204872	0.0380799	0.0159819	0.0176074	0.0187261	0.0132225	0	0.0132054	0.0235293	0.023388	0.0334912	0.0140375	0.042836	0.00595177	0	0.0179579	0.00914889	0.00600703	0	0.00798779	0.0079146	0.0189485	0.034715	0	0	0.00732857	0.0187122	0
SUCLG2	0.0174615	0.00251466	0.0263235	0.044831	0.018748	0.0449713	0.0140706	0.0305856	0.0316006	0.0221301	0.0366971	0.0419423	0.0205018	0.0684161	0.0361225	0.0715568	0	0.0842189	0.0347916	0.0409314	0.0477357	0.0498711	0.041185	0.0668968	0.0382535	0.0250128	0	0.00774033	0.0250872	0.0490367	0	0.0128001	0.0337862	0	0.108578	0.0304344	0.00915631	0.0174486	0	0.0127747	0.0237802	0.0155804	0.038091	0.0155706	0.0168493	0.0284006	0.0426704	0
EOGT	0.0587066	0.0957178	0.0792306	0.0752797	0.0996316	0.0599847	0.0629841	0.0973533	0.0825134	0.0786666	0.130258	0.0502636	0.0755301	0.151906	0.0975238	0.11373	0	0.126008	0.0861722	0.108905	0.0734582	0.111508	0.0353659	0.128518	0.0951951	0.0492559	0	0.0835055	0.0691466	0.0565115	0.113783	0.102983	0.051466	0.0488924	0.0331367	0.0788171	0.0390452	0.0446904	0	0.0805208	0.109529	0.0550848	0.0922617	0.102149	0.0530204	0.088337	0.102379	0.0410572
TMF1	0.191048	0.221174	0.244456	0.206623	0.214117	0.232488	0.3065	0.293484	0.257517	0.215706	0.241182	0.199653	0.172987	0.29164	0.157588	0.258074	0	0.218638	0.265835	0.195812	0.229275	0.2829	0.182389	0.280393	0.268265	0.212974	0	0.23533	0.264404	0.189106	0.276471	0.298585	0.144762	0.303841	0.0540721	0.275983	0.292467	0.179015	0	0.215244	0.229827	0.158811	0.188098	0.158653	0.278961	0.265937	0.186815	0.257402
UBA3	0.243209	0.275801	0.34852	0.285071	0.300822	0.253584	0.394594	0.239874	0.391285	0.291925	0.279653	0.203411	0.258695	0.412449	0.209022	0.328608	0	0.35313	0.355454	0.253903	0.36781	0.458804	0.22356	0.445521	0.307691	0.248952	0	0.21883	0.347708	0.192509	0.220721	0.422913	0.26763	0.391293	0.517539	0.252663	0.360825	0.381993	0	0.29543	0.335132	0.263656	0.287236	0.263316	0.360209	0.340418	0.236187	0.330101
ARL6IP5	0.211729	0.174397	0.269629	0.379467	0.275714	0.405373	0.589014	0.354291	0.479813	0.247931	0.248559	0.178468	0.280844	0.435995	0.255686	0.407771	0	0.330033	0.556735	0.235595	0.33259	0.521817	0.198067	0.436979	0.32104	0.268507	0	0.214504	0.308047	0.273501	0.381279	0.494567	0.39432	0.449883	0.087018	0.242072	0.404566	0.331108	0	0.410117	0.320992	0.129038	0.41872	0.275757	0.303025	0.440642	0.272091	0.417387
LMOD3	0.0169321	0.00344952	0.00720771	0.00765548	0.0177317	0	0.00168557	0	0.00864771	0	0.0146354	0.00522774	0	0.0205842	0	0.01406	0	0.00330897	0.0118325	0.0107556	0.0070719	0.0292456	0	0.0096385	0	0.00307041	0	0	0.00353403	0.0076114	0	0.0124589	0.00273125	0.00974041	0	0.00112961	0.00817121	0.00678668	0	0.00407138	0.00414168	0.00200694	0.0198762	0	0	0.0256758	0	0.146753
FRMD4B	0.408993	0.402842	0.476357	0.524179	0.487929	0.359106	0.518851	0.417082	0.582701	0.49263	0.341513	0.538708	0.468012	0.603968	0.644014	0.545216	0	0.544826	0.411168	0.551047	0.462812	0.772653	0.645854	0.40497	0.514386	0.591297	0	0.321497	0.337987	0.421171	0.575026	0.453762	0.499354	0.483951	0.662965	0.314846	0.355433	0.421643	0	0.607831	0.512735	0.34836	0.440889	0.298534	0.366821	0.47885	0.562343	0.290246
MITF	0.439942	0.532657	0.621198	0.486468	0.586356	0.440225	0.577774	0.383762	0.523926	0.628862	0.416672	0.332716	0.514956	0.368054	0.461014	0.540821	0	0.525076	0.555517	0.499624	0.636582	0.618288	0.376412	0.570654	0.412713	0.409326	0	0.481159	0.445268	0.603466	0.463574	0.529737	0.406333	0.592965	0.367409	0.432214	0.526232	0.435754	0	0.5566	0.540637	0.472993	0.576422	0.517478	0.556419	0.462433	0.55556	0.459845
MDFIC2	0	0	0.00415711	0.00435471	0.00155117	0.00352282	0	0	0.00285741	0.0160296	0	0.00289841	0.00687238	0.00635105	0.0213815	0	0	0.0018529	0.00656746	0.0104189	0	0	0	0.00676753	0	0.00523777	0	0	0	0.00457803	0.00330005	0.00228916	0.00668601	0	0.0422546	0.00249749	0.00884967	0.00162335	0	0.00818235	0.00787304	0.0101227	0	0	0.00661758	0.0115522	0.00355483	0
FOXP1	0.931118	0.847154	0.951466	0.871691	0.950468	0.990086	0.891392	0.967424	0.860066	0.819918	1.01073	0.87837	0.783692	0.889463	0.897147	0.866095	0	1.01436	0.88371	0.872902	0.974864	1.10016	0.821986	0.985318	0.790642	0.919344	0	0.882151	0.943763	0.926247	1.02686	0.96817	0.891917	0.960576	0.773072	0.92016	1.0104	0.769325	0	0.935545	0.939192	1.12451	1.00139	0.891325	0.918448	1.05695	0.893929	0.880037
EIF4E3	0.375864	0.270537	0.361015	0.33545	0.339822	0.346149	0.344966	0.410983	0.345221	0.348703	0.370733	0.377926	0.292199	0.303795	0.35671	0.385388	0	0.427311	0.367699	0.349568	0.349095	0.461671	0.279505	0.396131	0.349358	0.421244	0	0.346584	0.295003	0.350625	0.293534	0.41659	0.329517	0.38254	0.311868	0.399597	0.315247	0.33652	0	0.413785	0.396063	0.310371	0.331516	0.259536	0.369625	0.483173	0.38306	0.219008
GPR27	0.0366345	0.0347288	0.0669458	0.0682792	0.0586482	0.0823912	0.123552	0.137652	0.125693	0.0594018	0.0484064	0.0589348	0.0475532	0.0939076	0.0590583	0.0635082	0	0.0357391	0.135262	0.0681199	0.0785416	0.10189	0.0302461	0.105814	0.120969	0.0392942	0	0.0772544	0.0563692	0.0604741	0.0533809	0.117448	0.0585017	0.103097	0	0.0718114	0.0913501	0.105757	0	0.0723131	0.0881576	0.00683341	0.0819157	0.12792	0.0351798	0.117901	0.0559343	0.155309
PROK2	0.0248432	0	0.00592627	0.00331886	0.000671273	0.00749726	0.00508214	0	0.00872794	0.00711066	0.00601441	0.00381887	0.00675922	0.018115	0	0	0	0.00689306	0.0166798	0.0165674	0.00710546	0.0356753	0.00634588	0.0329054	0.006213	0.0169054	0	0	0	0	0.00804206	0.00553426	0	0	0	0.0042075	0	0.00399272	0	0.0110246	0.00948792	0.0061538	0	0	0	0.0140619	0.00735706	0.0600475
RYBP	0.398987	0.415143	0.463667	0.450185	0.397826	0.43349	0.660619	0.471913	0.469801	0.477629	0.399491	0.247282	0.357019	0.366117	0.268406	0.44257	0	0.407549	0.553871	0.408538	0.424445	0.509657	0.336396	0.413206	0.626437	0.476852	0	0.483368	0.338658	0.478584	0.403465	0.382386	0.349648	0.495886	0.196191	0.447402	0.507693	0.540994	0	0.455215	0.458242	0.250287	0.379647	0.361832	0.62924	0.602367	0.445132	0.229589
SHQ1	0.101383	0.0718458	0.121572	0.137213	0.0806746	0.107432	0.202167	0.0901526	0.0755107	0.104788	0.105436	0.0965906	0.0576756	0.0950886	0.0617516	0.127182	0	0.0272074	0.0780496	0.0877005	0.081266	0.12227	0.0347565	0.061628	0.117422	0.0433216	0	0.0373126	0.10305	0.103488	0.0589355	0.0771142	0.127999	0.099162	0.093292	0.0891415	0.11177	0.0352059	0	0.100974	0.0730224	0.0555353	0.0692551	0.111824	0.0705337	0.106814	0.0765812	0
GXYLT2	0.0875594	0.0747644	0.117976	0.114879	0.0661664	0.0794894	0.0775483	0.093017	0.120042	0.0950071	0.0870065	0.100863	0.0842584	0.100648	0.0737144	0.0716431	0	0.0778715	0.123979	0.074945	0.082937	0.136192	0.0983285	0.120967	0.141461	0.0832331	0	0.0691537	0.0958983	0.0992102	0.0925306	0.0934112	0.109537	0.0740068	0.0670662	0.101265	0.0771607	0.074246	0	0.0999206	0.0851308	0.0558792	0.150939	0.0285073	0.068141	0.150524	0.153084	0.0759945
PPP4R2	0.228766	0.272211	0.377984	0.306689	0.332737	0.335477	0.477998	0.399587	0.370753	0.308665	0.225902	0.270143	0.304216	0.334018	0.247124	0.314716	0	0.284133	0.406476	0.267571	0.323519	0.470103	0.250039	0.392789	0.342363	0.306186	0	0.232166	0.307909	0.384237	0.323225	0.353032	0.277199	0.370239	0.19911	0.313303	0.490148	0.386011	0	0.30575	0.389902	0.223708	0.246337	0.224992	0.331123	0.259166	0.267862	0.361747
PDZRN3	0.81745	0.918069	1.05733	0.757211	0.732987	0.902514	1.16568	0.858071	0.832943	0.935599	0.932804	1.01697	0.696179	0.877961	0.661855	0.991798	0	0.911706	0.986129	0.777243	0.860854	1.02579	1.01082	0.948436	0.90064	0.92065	0	0.779931	0.931603	0.933425	0.89771	1.01019	1.01201	1.021	0.868858	0.762997	0.957441	1.00691	0	0.961251	0.678705	0.730064	0.973722	0.9651	0.875507	0.95811	0.854236	1.06325
CNTN3	1.01014	1.06335	1.20822	0.9434	1.07189	1.0857	1.27927	0.919683	1.07307	1.2403	0.995599	1.15871	1.13315	0.944285	1.05114	1.04616	0	0.954071	1.03715	1.06997	0.937507	1.01811	0.734006	1.16508	1.0739	1.02632	0	1.35023	1.07465	1.31118	1.21376	1.07101	1.1388	1.13622	0.871209	0.899486	1.11992	1.03747	0	1.27913	0.945087	1.11563	1.09242	0.87505	1.06832	1.1642	0.813605	0.90433
FRG2C	0	0	0	0	0	0	0	0	0	0	0	0	0	0	0	0	0	0	0	0	0	0	0	0	0	0	0	0	0	0	0	0	0	0	0	0	0	0	0	0	0	0	0	0	0	0	0	0
ZNF717	0.182129	0.158343	0.190603	0.223996	0.213484	0.215758	0.160646	0.245853	0.230972	0.244915	0.247413	0.221109	0.199621	0.307121	0.180386	0.209143	0	0.26068	0.203984	0.196689	0.245207	0.354204	0.0719193	0.292828	0.172587	0.144331	0	0.140277	0.278689	0.191669	0.11423	0.347017	0.183557	0.288072	0.321604	0.288758	0.15949	0.172502	0	0.200181	0.263784	0.165049	0.200526	0.0782455	0.192164	0.221173	0.276746	0.0410572
ROBO2	3.52502	3.55096	3.55177	3.49909	3.61407	3.56487	3.15855	3.38837	3.56762	3.64888	3.43478	3.71346	3.43712	3.28679	3.21643	3.36278	0	3.36224	3.55633	3.3596	3.67397	3.49445	3.63846	3.41149	3.84974	3.74688	0	3.15543	3.5137	3.56888	3.61212	3.11925	3.31901	3.29665	3.48526	3.37127	3.22518	3.17868	0	3.53265	3.70324	3.34067	3.41764	3.71622	3.39296	3.30568	3.29418	2.91687
ROBO1	2.45865	2.63755	2.79508	2.646	2.59336	2.49955	2.78444	2.56728	2.46946	2.78092	2.42985	2.62949	2.39798	2.40362	2.37585	2.66678	0	2.6282	2.71989	2.53109	2.77327	2.5691	2.45557	2.32888	2.70729	2.75964	0	2.80193	2.57903	2.66369	3.14477	2.19751	2.51213	2.35268	2.72244	2.43569	2.71562	2.66591	0	2.60072	2.67159	2.70041	2.67955	2.66182	2.89452	2.36817	2.55059	2.65715
GBE1	0.089568	0.147828	0.134913	0.143451	0.12366	0.175069	0.108049	0.169324	0.121353	0.126814	0.165825	0.161209	0.153762	0.0915416	0.116061	0.116788	0	0.179178	0.0975693	0.200621	0.190091	0.163709	0.0847218	0.133215	0.0662116	0.107989	0	0.168245	0.104875	0.154424	0.121092	0.0807608	0.127871	0.158647	0.0616657	0.172634	0.0780141	0.0944275	0	0.0700771	0.10071	0.103313	0.0905058	0.0816043	0.122944	0.131039	0.126214	0
CADM2	3.54629	3.36731	3.509	3.33302	3.34722	3.47112	3.53814	2.71385	3.18989	3.59628	3.36405	3.33732	3.34031	3.02673	3.1952	3.15782	0	3.30185	3.32744	3.28968	3.48598	3.29839	3.52113	3.32494	3.4797	3.53536	0	3.72219	3.33452	3.30475	3.50246	3.10585	3.43957	3.35409	3.34575	3.35788	3.49741	3.5166	0	3.358	3.28196	3.52371	3.22624	3.7272	3.61562	3.19276	3.30243	3.95625
VGLL3	0	0.00974877	0.0175925	0.0206439	0.00785642	0.0195774	0.00783756	0.0047017	0.00892272	0.0145669	0.0340434	0.00300415	0.00351239	0	0.00785553	0.0178618	0	0.00197624	0.0196066	0.0161065	0.0113675	0.0110105	0	0.00389504	0.0174644	0.0148725	0	0	0.00687621	0.00147038	0.0216165	0.00872784	0.00647283	0.028628	0.0336802	0.0223428	0.0186969	0.028217	0	0	0	0	0.0261989	0.0110811	0.00656732	0.0148473	0.0130057	0.0666623
CHMP2B	0.100177	0.115012	0.105779	0.113093	0.117255	0.123295	0.101614	0.0886289	0.118256	0.0979445	0.121042	0.0877374	0.0884224	0.102056	0.0544648	0.105622	0	0.124346	0.133003	0.113777	0.125752	0.149246	0.0712434	0.114804	0.205111	0.111316	0	0.0881529	0.170219	0.0881114	0.104157	0.128971	0.057297	0.111513	0.15444	0.0945128	0.0794717	0.144064	0	0.123977	0.0605211	0.0897859	0.119276	0.0931491	0.0951547	0.155425	0.0707072	0.0382573
POU1F1	0	0	0.00180695	0.00202124	0.00173473	0	0	0	0.00248709	0	0	0	0	0	0	0	0	0.00263584	0	0	0	0	0	0	0	0	0	0	0	0	0	0	0	0	0	0	0	0	0	0	0	0	0	0	0	0	0	0
HTR1F	0.0313896	0.0209177	0.0199964	0.00995125	0.0348718	0.0505043	0.0365012	0.0113179	0.0431764	0.0318905	0.0456925	0.0360253	0.00412743	0.00418036	0.00984495	0.0224428	0	0.0353371	0.0753447	0.0286266	0.0757055	0.0260174	0.0432602	0.0344077	0.0118418	0.0735349	0	0.0658885	0.0298737	0.0217265	0.0669587	0.0217411	0.0286519	0.0478718	0	0.0231198	0.0609723	0.0649764	0	0.0512241	0.0198532	0.0337562	0.069357	0.00714853	0.0355847	0.0301408	0.0155592	0.169469
CGGBP1	0.128439	0.159035	0.26944	0.317004	0.252844	0.165824	0.411088	0.204198	0.265032	0.165472	0.248144	0.171308	0.185594	0.256998	0.088013	0.216476	0	0.241015	0.276026	0.157503	0.209608	0.274563	0.0678691	0.37649	0.239318	0.193071	0	0.130944	0.33872	0.156975	0.18951	0.26672	0.237534	0.286727	0.0660085	0.156615	0.257767	0.201195	0	0.145635	0.20788	0.146934	0.238736	0.232085	0.209692	0.281718	0.188772	0.114252
ZNF654	0.380292	0.405138	0.441447	0.426271	0.424831	0.455239	0.312815	0.344341	0.456634	0.390706	0.444255	0.409481	0.37928	0.410388	0.317122	0.495573	0	0.471028	0.501191	0.436978	0.496077	0.542793	0.194778	0.469909	0.362066	0.374376	0	0.310863	0.464091	0.319246	0.30047	0.476773	0.397332	0.487924	0.230156	0.388716	0.458582	0.358352	0	0.441957	0.449517	0.272112	0.38736	0.269038	0.476797	0.527376	0.434862	0.520626
C3orf38	0.187369	0.16639	0.178363	0.122862	0.149658	0.16618	0.238253	0.0643895	0.193141	0.149895	0.101518	0.191843	0.12005	0.26365	0.107581	0.220966	0	0.196555	0.195341	0.151905	0.273865	0.301359	0.117784	0.149005	0.166437	0.145216	0	0.0995508	0.244895	0.111659	0.142134	0.252162	0.174418	0.170527	0.155011	0.186804	0.130181	0.177659	0	0.141031	0.137112	0.104844	0.14672	0.117221	0.153241	0.166942	0.0874104	0.212235
CSNKA2IP	0.0689808	0.0288788	0.0542291	0.0337607	0.0305293	0.04101	0.0129102	0.0312507	0.0350986	0.0242854	0.0291726	0.075409	0.0206627	0.034607	0.00754141	0.0346367	0	0.0380104	0.0260026	0.0194531	0.0371789	0.0754473	0	0.022827	0.0103056	0.0426788	0	0.0633328	0.120691	0.0269592	0.0488444	0.122261	0.0393112	0.0119148	0.0759437	0.0369221	0.00885456	0.0184907	0	0.0323792	0.0308373	0.0400909	0.0786077	0.0209013	0.00612643	0.0729301	0.0260504	0.223567
EPHA3	0.221199	0.249185	0.187499	0.301255	0.435046	0.346811	0.330012	0.21261	0.384596	0.470485	0.35028	0.382742	0.270001	0.321229	0.171113	0.28562	0	0.240646	0.311251	0.314136	0.322535	0.203332	0.248566	0.404835	0.3009	0.342049	0	0.1411	0.335929	0.366381	0.334216	0.249152	0.262085	0.352802	0.11527	0.19985	0.234556	0.270969	0	0.358451	0.347155	0.354613	0.288985	0.341315	0.227648	0.218768	0.391899	0.537313
PROS1	0.0556139	0.0626253	0.090376	0.0977942	0.126019	0.105071	0.0835141	0.109848	0.114918	0.0983033	0.105275	0.149308	0.0789904	0.144457	0.0962236	0.08935	0	0.0655657	0.105168	0.0992548	0.0840445	0.130412	0.0965002	0.0657626	0.105048	0.0999012	0	0.0628301	0.100088	0.0724367	0.073209	0.115438	0.136177	0.114377	0	0.0768077	0.0818207	0.0827092	0	0.141779	0.13498	0.0669816	0.0685414	0.101438	0.0622698	0.0783025	0.101982	0.261254
ARL13B	0.202824	0.228195	0.275345	0.25747	0.225907	0.27059	0.11689	0.230433	0.27336	0.229472	0.258728	0.182144	0.195425	0.266599	0.194914	0.294834	0	0.221534	0.231845	0.24623	0.300898	0.295953	0.169777	0.307253	0.173052	0.156172	0	0.199901	0.185732	0.217897	0.200688	0.197495	0.175643	0.268646	0.149309	0.206608	0.169221	0.191334	0	0.265008	0.232578	0.191608	0.264221	0.135637	0.108038	0.245085	0.249402	0.245532
STX19	0.0058066	0	0.00542802	0.0257853	0.021144	0.00913005	0.0150522	0	0.0158489	0	0.00513365	0.00352551	0.00427644	0.0250363	0	0.0170538	0	0.00959834	0	0.0101355	0.00845436	0.0220249	0	0.0302723	0	0.00229829	0	0	0.0123656	0	0.00758862	0.0203756	0.0114468	0.0230076	0	0	0.00551587	0	0	0.012266	0.00401333	0	0.00402413	0	0	0.0143104	0.0125967	0
DHFR2	0.02019	0.0245363	0.0486188	0.046292	0.0389232	0.0459759	0.0608242	0.0709554	0.0528177	0.0361025	0.0484147	0.0426909	0.0448433	0.0513734	0.0275847	0.0411767	0	0.0261662	0.0613254	0.0138788	0.0390381	0.0695682	0.0327008	0.024174	0.032429	0.0111732	0	0.0304368	0.0654518	0.0396892	0.0371805	0.0568471	0.0334865	0.0325219	0	0.0363584	0.0445798	0.0204724	0	0.0262365	0.027923	0.0440177	0.0226129	0.0248849	0.0414421	0.0930656	0.0121424	0.0869549
NSUN3	0.11852	0.197796	0.157831	0.154208	0.187066	0.176448	0.143788	0.113346	0.178477	0.187232	0.199429	0.115671	0.129026	0.217074	0.130478	0.219083	0	0.17811	0.176704	0.140884	0.17756	0.15612	0.0343618	0.2118	0.152156	0.152438	0	0.0702514	0.107154	0.135709	0.109335	0.12445	0.130943	0.15301	0.0781269	0.15112	0.127756	0.123657	0	0.172937	0.155842	0.0791229	0.192217	0.12173	0.085328	0.163199	0.163764	0.185847
MTRNR2L12	0.20811	0.539854	0.218538	0.171539	0.198498	0.22305	0.146941	0.0977249	0.213689	0.295067	0.624323	0.580632	0.255825	0.156676	0.0695135	0.0631668	0	0.0974359	0.113929	0.13285	0.0791162	0.226944	0.419248	0.157651	0.334624	0.418993	0	0.31045	0.117794	0.0891252	0.101396	0.219344	0.190333	0.123603	0.620785	0.487383	0.09895	0.170065	0	0.0615122	0.139502	0.0994348	0.0390232	0.115291	0.126037	0.140517	0.239712	0.304591
EPHA6	2.22637	2.20373	2.21466	2.20312	2.39713	2.39345	2.10515	2.05075	2.28626	2.50268	2.29703	2.27265	2.34265	2.30521	1.95953	2.2047	0	1.97053	2.11524	2.13331	1.95639	1.92451	2.49498	2.38943	2.47678	2.4685	0	1.83311	2.22289	2.29351	1.66148	1.83705	2.20129	2.247	2.30247	2.40194	2.05427	1.92215	0	2.36024	2.27841	1.938	1.64922	2.65257	2.00511	2.04237	2.38457	1.66266
ARL6	0.306884	0.257253	0.325144	0.305321	0.308085	0.313975	0.256551	0.294094	0.300822	0.308738	0.26892	0.200904	0.210979	0.29449	0.21108	0.269295	0	0.280728	0.260117	0.209708	0.300022	0.28265	0.186004	0.301154	0.216397	0.349364	0	0.288692	0.288431	0.31978	0.188687	0.334878	0.241388	0.298085	0.298371	0.346129	0.29268	0.31368	0	0.245383	0.268659	0.213748	0.220491	0.338878	0.173352	0.243053	0.325285	0.147002
CRYBG3	0.0492126	0.0421933	0.070749	0.0672723	0.102656	0.0609991	0.0636209	0.0747862	0.081717	0.0491055	0.0882623	0.0731818	0.0226092	0.0609864	0.0505983	0.0787545	0	0.0809645	0.0393375	0.0728608	0.0263337	0.0507423	0.131705	0.0633514	0.0830059	0.0532657	0	0.0539314	0.0657602	0.070726	0.0286345	0.0754876	0.0866639	0.0469081	0	0.0920829	0.0461636	0.0408588	0	0.0388638	0.0486816	0.0277714	0.0494749	0.0735932	0.0395436	0.0564748	0.138627	0.0709695
RIOX2	0.0553229	0.00793589	0.0740729	0.0869013	0.0563087	0.0891446	0.102871	0.0864373	0.0782693	0.0872151	0.0742709	0.0898329	0.062792	0.0651278	0.105665	0.0816679	0	0.0874582	0.0549841	0.0550324	0.0424468	0.133839	0.106463	0.0892017	0.0808622	0.0990391	0	0.0648381	0.0656823	0.0451234	0.0600004	0.103125	0.111644	0.0916897	0.164334	0.0789794	0.0956498	0.0646938	0	0.0639404	0.0994954	0.0462152	0.0486988	0.0299498	0.03447	0.0631964	0.0373894	0.0793145
GABRR3	0	0	0.00258828	0	0	0	0	0	0	0	0	0	0	0	0	0	0	0	0	0	0	0	0	0	0	0	0	0	0	0	0	0	0	0	0	0	0	0	0	0	0.00475921	0	0	0	0	0	0	0
OR5K1	0	0	0	0	0.0013998	0	0	0	0	0	0	0	0	0	0	0	0	0	0	0	0.00259146	0	0	0	0	0	0	0	0	0	0	0	0	0	0	0	0	0	0	0	0	0	0	0	0	0	0	0
CLDND1	0.142978	0.137165	0.106211	0.170228	0.168624	0.176561	0.221624	0.148091	0.151066	0.0933189	0.157877	0.0917119	0.14756	0.209819	0.14906	0.10936	0	0.0674357	0.138711	0.0994255	0.168509	0.101939	0.179278	0.0817311	0.142311	0.121384	0	0.101317	0.138146	0.0987721	0.216444	0.199217	0.200183	0.0766623	0.0074222	0.0874553	0.119826	0.16084	0	0.113682	0.0964158	0.0553896	0.151244	0.132142	0.0942594	0.147808	0.106196	0.273674
CPOX	0.160168	0.102676	0.155934	0.123115	0.117796	0.128748	0.302998	0.139555	0.1793	0.161617	0.127115	0.107231	0.132875	0.138473	0.107212	0.116394	0	0.151902	0.20049	0.114593	0.148228	0.227759	0.0926937	0.144985	0.149156	0.10956	0	0.13551	0.148276	0.0904421	0.140706	0.339057	0.161233	0.170427	0.23732	0.151162	0.180871	0.199253	0	0.158396	0.18101	0.146411	0.157113	0.220193	0.126017	0.156893	0.105617	0.390372
ST3GAL6	0.170843	0.189379	0.251265	0.195288	0.210516	0.229477	0.595644	0.184693	0.232419	0.171163	0.208133	0.112201	0.17698	0.0882728	0.216433	0.21067	0	0.185288	0.206441	0.179574	0.177767	0.324575	0.173003	0.289449	0.215802	0.17811	0	0.258681	0.226613	0.161832	0.231032	0.251783	0.212103	0.264607	0.196179	0.176724	0.301438	0.257363	0	0.146539	0.174721	0.196243	0.157237	0.343725	0.304742	0.27327	0.268554	0.707332
DCBLD2	0.416749	0.586942	0.489955	0.435763	0.385053	0.409593	0.473912	0.348773	0.480497	0.414928	0.421482	0.33937	0.546439	0.485867	0.379652	0.423838	0	0.395856	0.405039	0.440611	0.385475	0.587461	0.31934	0.433505	0.324314	0.467079	0	0.284192	0.30389	0.454572	0.599502	0.474783	0.404637	0.451141	0.232472	0.439685	0.484928	0.512818	0	0.43851	0.451273	0.390017	0.338064	0.371801	0.427951	0.607818	0.440366	0.358211
COL8A1	0	0	0	0.0056855	0.00798511	0.00595069	0	0	0.0083228	0	0.00479592	0	0	0.010425	0.0187731	0	0	0	0.00265695	0	0.00342207	0	0	0.00847016	0.00306727	0.0180734	0	0	0.0112549	0.00432793	0.01368	0.011526	0.00531233	0	0	0.00194614	0.00859486	0.00800117	0	0	0	0.010861	0	0	0	0	0.00408732	0
CMSS1	0.890521	0.970699	0.992434	0.816638	1.05352	1.00324	0.838961	0.883443	0.93363	1.02375	1.06924	0.888746	0.869342	0.851726	0.800589	0.985915	0	0.955176	0.970061	1.00863	0.956563	0.975547	0.709787	1.09651	1.01511	0.81732	0	0.772384	0.978292	0.949555	0.77976	0.876825	0.843934	0.986829	0.559767	0.904127	0.980985	0.9143	0	0.88708	0.975478	1.0012	0.949371	0.878995	0.758133	0.900784	0.915819	0.880755
FILIP1L	0.0232623	0.025369	0.190231	0.432449	0.326239	0.163502	0.179352	0.12222	0.36439	0.0683005	0.129775	0.0224153	0.0502709	0.413685	0.074143	0.40225	0	0.252469	0.245956	0.137937	0.219304	0.398559	0.0313206	0.529139	0.033191	0.0668771	0	0.118882	0.352957	0.186103	0.0535092	0.281784	0.0697799	0.440065	0.0709848	0.105162	0.154571	0.0978657	0	0.102916	0.298774	0.0638322	0.327515	0.0325808	0.143887	0.276935	0.256119	0.156073
TBC1D23	0.281198	0.212014	0.295311	0.218055	0.256895	0.206548	0.284525	0.26557	0.325186	0.256383	0.275845	0.200121	0.240486	0.379027	0.231726	0.310505	0	0.333352	0.379997	0.264475	0.296802	0.3173	0.197907	0.362952	0.309601	0.21933	0	0.155891	0.319017	0.209936	0.168714	0.495913	0.2488	0.318158	0.370458	0.220672	0.342423	0.220114	0	0.281542	0.314434	0.160421	0.316634	0.256888	0.282042	0.337221	0.28385	0.347362
NIT2	0.0692521	0.115451	0.132046	0.151942	0.159342	0.154075	0.123759	0.15088	0.133675	0.143143	0.160166	0.144053	0.136956	0.177285	0.0660429	0.196108	0	0.165326	0.140216	0.156963	0.148827	0.112825	0.0804029	0.199411	0.101928	0.0948235	0	0.104343	0.127829	0.0846584	0.0947696	0.111367	0.097831	0.105712	0.119989	0.158945	0.0892942	0.088154	0	0.0725849	0.153022	0.126314	0.105999	0.0665773	0.0616554	0.113509	0.140479	0.186982
TOMM70	0.157096	0.147903	0.252093	0.225872	0.264639	0.184863	0.267093	0.196073	0.264376	0.208228	0.233886	0.15004	0.189054	0.306969	0.150144	0.233004	0	0.201147	0.263032	0.234971	0.250222	0.352798	0.121474	0.349338	0.263884	0.193833	0	0.124384	0.244573	0.187364	0.19338	0.286	0.166331	0.213945	0.196203	0.198597	0.297085	0.229332	0	0.294615	0.211884	0.142198	0.185167	0.122651	0.198588	0.249822	0.229174	0.282773
LNP1	0.123278	0.0523859	0.111191	0.0869585	0.0783502	0.131629	0.136577	0.115099	0.0949329	0.130858	0.126347	0.0582657	0.0927951	0.174578	0.105913	0.0844985	0	0.0954232	0.141	0.0851197	0.133882	0.177857	0.132952	0.148165	0.0536705	0.0494554	0	0.170558	0.0631209	0.109357	0.0277745	0.121658	0.102895	0.156489	0.0844987	0.112015	0.120718	0.103367	0	0.113188	0.190305	0.0983303	0.14063	0.0425747	0.0798652	0.232672	0.05737	0.340632
TMEM45A	0.0178732	0.032699	0.0304699	0.0460431	0.0198504	0.0201446	0.0493978	0.0408515	0.0306398	0.0375179	0.0278961	0.0105435	0.0247254	0.0260667	0.0142931	0.0158179	0	0.0241973	0.0384539	0.0273742	0.0208318	0.0188265	0.00827649	0.0389801	0.0289833	0.0135079	0	0.0240627	0.0189446	0.0370872	0.00892189	0.0208383	0.0216783	0.0172046	0.0320053	0.0249269	0.0462531	0.016343	0	0.0270398	0.0282883	0.00219384	0.0174363	0.00625873	0.0485008	0.0913733	0.0122091	0
ADGRG7	0	0	0.00809753	0.00187872	0	0.00290289	0.0047925	0	0.00151748	0	0.00305596	0.0112585	0	0.0100181	0.00607031	0	0	0	0.0114066	0	0.00274449	0.002497	0	0	0	0	0	0	0	0.00247454	0	0	0	0.00702557	0	0.205364	0	0.00187811	0	0	0	0	0.0045994	0	0	0	0.00718942	0.0960252
TFG	0.28009	0.262675	0.311836	0.278535	0.314623	0.299786	0.254651	0.252902	0.344281	0.246807	0.274246	0.134888	0.252876	0.305121	0.308511	0.344489	0	0.327292	0.349132	0.269123	0.325814	0.353077	0.175516	0.354674	0.282592	0.279094	0	0.244293	0.280762	0.305684	0.234176	0.328003	0.317863	0.315197	0.139394	0.366834	0.291652	0.256167	0	0.300572	0.36202	0.16125	0.23919	0.224958	0.332871	0.171981	0.254232	0.220281
ABI3BP	0.0245133	0.0594771	0.070202	0.040106	0.0532421	0.0664195	0.0403389	0.0296134	0.0423596	0.0673516	0.00485438	0.00951593	0.0245251	0.0210002	0.0493694	0.0142442	0	0.0411355	0.0294128	0.0829024	0.0278461	0.0352667	0.0169531	0.104593	0.0429181	0.0504209	0	0.108027	0.0827835	0.0768195	0.0327732	0.098692	0.0525475	0.0493415	0	0.0177822	0.153447	0.0681354	0	0.0417067	0.0335428	0.0145446	0.108257	0.0432756	0.0841955	0.0164481	0.0385222	0.12032
IMPG2	0.0330977	0.0229851	0.0547358	0.0600256	0.0715071	0.0719679	0.0672125	0.09862	0.0442375	0.0897744	0.134867	0.0888715	0.0609484	0.0625586	0.102288	0.0701726	0	0.0603837	0.0826506	0.0792839	0.0622861	0.0548931	0.0502083	0.100812	0.0221382	0.0342511	0	0.0806833	0.0263949	0.0676677	0.0942014	0.0659814	0.0379246	0.0486625	0.126763	0.09869	0.095384	0.0784149	0	0.0377983	0.0633082	0.0435125	0.0222555	0.0771203	0.0993933	0.0654531	0.0640919	0.254602
SENP7	0.517824	0.695225	0.526446	0.569711	0.579671	0.52439	0.613332	0.673116	0.608713	0.64362	0.581861	0.424934	0.512911	0.657722	0.691363	0.748638	0	0.644346	0.583975	0.596656	0.718891	0.690687	0.351391	0.670844	0.625067	0.561576	0	0.547422	0.552211	0.519832	0.396176	0.624748	0.471912	0.644422	0.410748	0.590813	0.610728	0.542701	0	0.566195	0.657654	0.452216	0.646372	0.414227	0.578761	0.597398	0.661199	0.680318
TRMT10C	0.0771219	0.0369043	0.0412201	0.0663227	0.0439556	0.0506388	0.13624	0.0781953	0.108184	0.050002	0.058502	0.0567367	0.0681822	0.108302	0.0442623	0.0499043	0	0.0482202	0.117664	0.0225531	0.0521642	0.0834291	0.0437591	0.0900525	0.0321132	0.0490967	0	0.0303252	0.0246846	0.0415385	0.108647	0.0721211	0.0618652	0.0724397	0.0502407	0.0378173	0.0691372	0.0648846	0	0.106716	0.0356248	0.0868549	0.0751024	0.035615	0.0216805	0.152962	0.0135978	0.0666623
PCNP	0.255998	0.209995	0.291317	0.265247	0.290039	0.254613	0.398568	0.28399	0.367656	0.360021	0.314697	0.290851	0.216333	0.299101	0.227945	0.354884	0	0.292017	0.376858	0.313537	0.328283	0.378172	0.207741	0.399595	0.26237	0.29652	0	0.310389	0.320234	0.241527	0.225035	0.47194	0.25659	0.316512	0.265506	0.19981	0.323448	0.295427	0	0.266826	0.341079	0.185677	0.248793	0.256735	0.187469	0.29439	0.28234	0.397232
ZBTB11	0.202628	0.146144	0.178647	0.154828	0.189816	0.145929	0.315701	0.148717	0.243541	0.164132	0.270668	0.171361	0.131233	0.282119	0.225319	0.15965	0	0.18326	0.236836	0.136542	0.20489	0.213041	0.155958	0.33558	0.185004	0.178209	0	0.13356	0.226518	0.185103	0.150622	0.205086	0.134489	0.304327	0.203136	0.140124	0.213211	0.191179	0	0.119507	0.245043	0.0920651	0.175034	0.195847	0.171637	0.174172	0.215333	0.582096
RPL24	0.0252667	0.0923604	0.0726224	0.100981	0.145942	0.092465	0.127294	0.120181	0.190912	0.0672142	0.0424736	0.0489914	0.0920301	0.176332	0.114545	0.137225	0	0.103247	0.185236	0.0879246	0.0769402	0.187723	0.0425273	0.138765	0.0632823	0.102913	0	0.113042	0.159455	0.079222	0.171839	0.111905	0.0959365	0.164061	0.0668451	0.094457	0.121075	0.173277	0	0.104606	0.126115	0.0563338	0.16482	0.0683946	0.0827338	0.129041	0.0637724	0
CEP97	0.329096	0.280593	0.30969	0.287202	0.287861	0.293113	0.402038	0.416588	0.323557	0.38005	0.293114	0.310649	0.337885	0.269452	0.286298	0.189597	0	0.27359	0.347578	0.261756	0.296776	0.426757	0.158893	0.249809	0.257895	0.279221	0	0.305069	0.279284	0.242123	0.350918	0.42081	0.296386	0.301216	0.21417	0.289548	0.334206	0.465905	0	0.283699	0.265045	0.209202	0.238679	0.204831	0.352829	0.259274	0.266163	0.114252
NXPE3	0.201079	0.269536	0.268138	0.209237	0.165248	0.194472	0.223227	0.267517	0.256963	0.199993	0.252569	0.183458	0.178232	0.2873	0.137392	0.234022	0	0.262647	0.271121	0.178047	0.262834	0.491334	0.220401	0.191382	0.238122	0.201697	0	0.186204	0.212473	0.167133	0.19162	0.267716	0.250532	0.257208	0.150009	0.229931	0.248652	0.233606	0	0.261747	0.232599	0.174759	0.236686	0.146551	0.217233	0.220205	0.176936	0.35335
NFKBIZ	0.146536	0.0988573	0.114973	0.0982082	0.0977132	0.0880368	0.144691	0.100837	0.0945056	0.0983753	0.133646	0.1193	0.0939694	0.0781803	0.0653101	0.0736895	0	0.114752	0.137577	0.107438	0.150204	0.181919	0.027274	0.0581786	0.127006	0.110675	0	0.08046	0.09442	0.104738	0.189627	0.159093	0.141002	0.0564758	0.101009	0.0666675	0.0866669	0.131791	0	0.143123	0.0733033	0.0628071	0.10942	0.0638947	0.104453	0.082345	0.0637823	0.0382573
ZPLD1	0	0.0155497	0.0340598	0.0158632	0.00678688	0.0147273	0.00634051	0	0.00961473	0.00459509	0.0141157	0.0240462	0.00671305	0.0147189	0.0177998	0.0186448	0	0.0059902	0.00682899	0.00450059	0.0291559	0.00596643	0.0103597	0.00853303	0.006213	0.0031003	0	0.0207561	0.013875	0.00615822	0.00527897	0.0103872	0.00992341	0.00386599	0	0.0151026	0.00352466	0.0311967	0	0.0201478	0.00952001	0.0031274	0.0111037	0	0.00941447	0.00932168	0.0124416	0
ALCAM	0.707198	0.973183	1.04341	0.894792	0.849472	0.904772	0.784327	1.0178	0.85806	0.836616	0.819737	0.784731	0.843008	0.770469	0.800954	0.682325	0	0.757649	0.90176	0.669707	0.987458	1.01323	0.706058	0.695009	0.827679	0.821469	0	0.831257	0.792203	0.77672	1.00809	0.672315	0.892194	0.78449	0.887447	0.915214	1.0461	0.832275	0	0.968447	1.01838	0.698447	0.887945	0.810714	1.02446	0.926085	0.89801	0.54918
CBLB	0.513157	0.486243	0.526997	0.570175	0.609512	0.560201	0.34276	0.436259	0.499673	0.527643	0.554176	0.219323	0.333916	0.473991	0.411074	0.566809	0	0.498705	0.495817	0.425161	0.408348	0.60645	0.352409	0.599313	0.640577	0.377508	0	0.301389	0.613938	0.466388	0.359435	0.417715	0.464141	0.512819	0.267979	0.472296	0.572805	0.530792	0	0.442482	0.547041	0.379819	0.385731	0.508543	0.597469	0.472157	0.599142	0.812682
CCDC54	0	0	0	0	0	0	0	0	0	0.00179955	0	0	0	0	0	0	0	0	0	0	0	0	0	0	0	0	0	0	0	0	0	0	0	0.00161259	0	0	0	0	0	0	0	0	0	0	0	0	0	0
BBX	0.291305	0.3344	0.288156	0.35836	0.334269	0.265205	0.422688	0.334527	0.305641	0.27209	0.437596	0.215044	0.254601	0.292509	0.247203	0.281764	0	0.266274	0.270333	0.249716	0.245469	0.443372	0.203717	0.272237	0.41714	0.303763	0	0.274775	0.315428	0.289356	0.167415	0.265363	0.297741	0.310501	0.277591	0.235013	0.336835	0.319255	0	0.365728	0.260491	0.249682	0.279234	0.271062	0.394178	0.370137	0.297135	0.35766
CD47	0.453284	0.337996	0.47191	0.541503	0.506006	0.465795	0.573155	0.451884	0.462592	0.334765	0.401773	0.363274	0.414442	0.451114	0.290144	0.461513	0	0.443893	0.520417	0.345646	0.499498	0.7455	0.325472	0.462164	0.592789	0.500501	0	0.48052	0.582541	0.558616	0.443451	0.499858	0.52339	0.532032	0.231866	0.404564	0.478918	0.455274	0	0.509258	0.488041	0.403294	0.442278	0.341831	0.475895	0.50851	0.282197	0.470312
IFT57	0.0968677	0.104133	0.12622	0.0751063	0.0989997	0.0847065	0.152705	0.123614	0.0968066	0.0679859	0.076312	0.0512329	0.0798789	0.117402	0.0893323	0.0500222	0	0.0818523	0.137422	0.0786872	0.129437	0.0846949	0.110449	0.0970098	0.11266	0.0404093	0	0.110614	0.0752441	0.0820844	0.0848496	0.101156	0.118846	0.116358	0.0418174	0.0824353	0.10991	0.111859	0	0.102322	0.107828	0.0993391	0.0744181	0.13526	0.139815	0.0984408	0.0669242	0.0793145
HHLA2	0.00971188	0	0.00288681	0.0127586	0.00586159	0.00354777	0	0	0.00203087	0	0.0119384	0	0.00209733	0	0.00405884	0	0	0.0152995	0	0	0.00325062	0	0	0.00882976	0	0.0107964	0	0	0.0151956	0.00482402	0	0.00429649	0.00217574	0.00422373	0	0.0044051	0	0	0	0.00837802	0.0168054	0.00431281	0.0093919	0	0	0.0186902	0.0107873	0
MYH15	0.0239768	0.0163924	0.0229584	0.0147734	0.015352	0.0396915	0.0294534	0.0126103	0.0152062	0.0193864	0.0266311	0	0.0132315	0.0231577	0.013229	0.0162311	0	0.0237039	0.029507	0.021476	0.0156249	0.042826	0	0.0538483	0.0294996	0.0261071	0	0	0.0217744	0.0162262	0.0131007	0.0495926	0.0158377	0.00489689	0	0.0252672	0.00485334	0.0145252	0	0.0121872	0.0184538	0.0362365	0.0296881	0	0.00652937	0.00804794	0.0089533	0
CIP2A	0.0513116	0.109079	0.0739087	0.0968038	0.0661648	0.0484356	0.024976	0.0976373	0.0748674	0.054803	0.0824159	0.0656771	0.0396218	0.136911	0.116155	0.0787044	0	0.126771	0.0919508	0.092004	0.102496	0.100991	0.0706838	0.153464	0.0632372	0.0762325	0	0.0941605	0.0563611	0.0838558	0.06589	0.103954	0.0603365	0.0606667	0.0074222	0.0995757	0.0256593	0.0450107	0	0.0583658	0.0704627	0.0593045	0.0986229	0	0.0520151	0.061191	0.108243	0
DZIP3	0.486272	0.459783	0.541813	0.515317	0.5125	0.566043	0.665019	0.55153	0.549935	0.520431	0.512891	0.532436	0.422235	0.48848	0.580222	0.50716	0	0.575402	0.609271	0.532154	0.613052	0.68434	0.390825	0.721355	0.515682	0.599745	0	0.510411	0.641398	0.438259	0.484242	0.591541	0.529467	0.582896	0.420285	0.551049	0.575585	0.548998	0	0.556782	0.496336	0.520537	0.639693	0.289066	0.570778	0.575621	0.490416	0.567597
RETNLB	0	0	0	0	0	0	0	0	0	0	0	0	0	0.0056901	0	0	0	0.00301256	0	0	0	0.00404433	0	0	0	0	0	0	0	0	0	0	0	0.00827401	0	0	0	0	0	0.00347574	0	0	0	0	0	0	0	0
TRAT1	0	0	0.00195623	0.010241	0.00352094	0.00537537	0.00275209	0	0.00195375	0	0	0	0	0	0	0	0	0.00192955	0	0	0	0	0	0	0	0	0	0	0.00494512	0	0	0.00378303	0	0.00324305	0	0	0	0.00187811	0	0	0	0	0.00374226	0	0	0	0	0
GUCA1C	0.00643722	0	0.00713205	0.0114541	0.0195843	0.00464232	0	0.00792066	0.0120374	0.00883992	0.00574531	0.022809	0.00955822	0.0117345	0.0174179	0	0	0.0105859	0	0.00966523	0.00491875	0.0188964	0	0.0156914	0	0.00915791	0	0.00789979	0	0.00751022	0.0237494	0.01737	0.0122838	0.026538	0	0.00419599	0	0.00783651	0	0.00788244	0.00729086	0.00739745	0	0	0	0	0.00971463	0
MORC1	0	0.00188886	0.00285007	0.00898247	0.00829432	0.00331264	0	0.00619045	0.00677046	0.0123106	0	0.00922784	0.0060232	0.0296055	0.00788776	0.00474533	0	0.0289922	0.00468446	0.00247707	0.00391326	0.00532635	0	0.00389504	0	0	0	0	0.0124643	0.00718639	0.0108135	0.00155088	0.00245646	0.0069685	0	0.00621333	0.0149484	0	0	0	0.00607324	0.00329794	0	0	0	0.0156604	0.00296795	0
C3orf85	0	0	0	0.00154464	0.00172111	0	0	0	0.00100332	0	0	0	0	0	0	0	0	0.00294464	0	0	0.00238089	0.0120993	0	0	0	0.00820306	0	0	0	0.00401782	0	0	0	0	0	0	0	0	0	0	0	0	0	0	0	0.00276452	0	0
DPPA2	0	0	0.00111223	0.0103515	0.00313043	0.00434703	0.00712808	0	0.00195548	0.00388156	0	0.00271487	0.00541127	0.01042	0.00349851	0.0113636	0	0.00822886	0	0	0.00237649	0	0	0.00387565	0	0	0	0	0.00208214	0	0	0.00362708	0	0	0	0.00149235	0.00346514	0	0	0.00347574	0	0	0.01132	0.00905691	0.00366201	0	0.00328629	0
DPPA4	0	0	0	0	0	0	0	0.00643701	0	0	0	0	0	0.00562208	0	0	0	0	0.00274083	0	0.00394569	0	0	0	0	0	0	0	0.00416798	0.00426746	0	0	0	0	0	0	0	0	0	0	0	0	0	0.0111882	0	0	0	0
NECTIN3	0.333031	0.385045	0.394851	0.345844	0.36191	0.471713	0.520347	0.328931	0.393541	0.349377	0.368385	0.315064	0.33399	0.299814	0.36243	0.297449	0	0.327129	0.402898	0.345666	0.351494	0.39969	0.229746	0.310347	0.435211	0.384553	0	0.285495	0.326187	0.378367	0.375721	0.372795	0.334342	0.36738	0.208501	0.305456	0.314488	0.385294	0	0.406558	0.294714	0.206765	0.317084	0.489457	0.321597	0.301589	0.405129	0.597777
CD96	0.0377001	0.0254651	0.0189576	0.0272524	0.0160577	0	0.0266993	0.0230811	0.0253102	0.0299201	0.033428	0.0155723	0.010702	0.00643433	0.0102449	0.0430015	0	0.0111744	0.00220826	0	0.024084	0.0240883	0.00441257	0.0123228	0.0120253	0.00854895	0	0	0.0164264	0.0145624	0.00977979	0.0385625	0.0232689	0.0249099	0	0.017486	0.012708	0.0140302	0	0.00878946	0.0190889	0.0121404	0	0.035715	0.0194156	0	0.0355571	0
PLCXD2	0.0589462	0.119205	0.0787733	0.0441903	0.0495276	0.0664028	0.0981848	0.0441873	0.0614564	0.068795	0.0573462	0.0592662	0.0467025	0.0543371	0.0631254	0.0454734	0	0.0613359	0.0700112	0.0386607	0.0484489	0.104171	0.0282058	0.0588879	0.0408517	0.0561286	0	0.0524624	0.0710616	0.0707483	0.0733861	0.0768267	0.0631092	0.106215	0.0314232	0.0409361	0.0652445	0.139284	0	0.137708	0.0282772	0.100168	0.032668	0.0214034	0.0682555	0.153045	0.0365549	0
PHLDB2	0.0329394	0.0127708	0.00672821	0.01715	0.0335309	0.0248838	0.0130527	0.0334543	0.0147103	0.014604	0	0	0.0128046	0	0.0155826	0.016508	0	0.0104166	0.0129786	0.0212572	0.0162589	0.00990338	0.00386392	0.0282892	0.0201661	0.00302246	0	0.0417514	0.011808	0.021242	0	0.00957744	0.00209583	0.00498565	0.0416135	0.00774695	0.0139978	0.00263022	0	0.0221896	0.0132877	0.0150557	0.0241332	0.0136953	0.0243393	0	0.0055237	0
ABHD10	0.0771159	0.0417606	0.106086	0.0975981	0.0646101	0.102659	0.148723	0.0962916	0.0948711	0.0558982	0.102889	0.108056	0.090761	0.0932963	0.0771488	0.0893873	0	0.0861136	0.110436	0.0770324	0.0709243	0.124799	0.0349965	0.0804417	0.113054	0.10571	0	0.0331032	0.084888	0.0794313	0.03561	0.12542	0.0506416	0.105654	0.202219	0.0705946	0.109002	0.0826239	0	0.0765986	0.0727205	0.0846338	0.0433004	0.0938423	0.145045	0.0448964	0.0693301	0.262295
TAGLN3	0.357505	0.271753	0.334623	0.347868	0.291693	0.325335	0.778432	0.470463	0.44264	0.290206	0.446165	0.374986	0.410488	0.396713	0.302856	0.32489	0	0.277176	0.552705	0.27778	0.288109	0.424116	0.253397	0.398608	0.31232	0.348007	0	0.337844	0.395984	0.336643	0.409922	0.477831	0.480522	0.349411	0.138049	0.279787	0.427845	0.414583	0	0.222568	0.281295	0.265682	0.323044	0.344381	0.475451	0.339637	0.235669	0.337793
TMPRSS7	0.013928	0.0150836	0.0136095	0.00366338	0.00493333	0.0029166	0	0	0.0156574	0.00305332	0.00729054	0.0042816	0.00898271	0.0263428	0.00628703	0.0292272	0	0.0230163	0.0229949	0	0.00325062	0	0.00700349	0	0.0144575	0	0	0	0.00860352	0.00502313	0	0.0168989	0	0.0181979	0.0130229	0.00514526	0.00814417	0	0	0.00908939	0.00160458	0.0113976	0.00553218	0.00943362	0	0.02047	0.00429725	0.108277
C3orf52	0.0038919	0	0.00373381	0	0.0106558	0.00264373	0	0.00205466	0.00550189	0	0.00452377	0	0.0186398	0.015766	0.00588851	0.013917	0	0.00663571	0	0.0041848	0.00417692	0.0136465	0	0.00628264	0	0	0	0	0	0.00576606	0.00636041	0.0107499	0.0102817	0.0105577	0.0130229	0.00538984	0.00774349	0	0	0.0080153	0.0033987	0	0	0.00794114	0	0.00932168	0.00266023	0
GCSAM	0	0	0	0	0	0	0	0	0	0	0	0	0	0	0	0	0	0	0	0	0	0	0	0	0	0	0	0	0	0	0	0	0	0	0	0	0	0	0	0	0	0	0	0	0	0	0	0
SLC9C1	0.0131033	0.0123763	0.00665122	0.012529	0.00581662	0.00775139	0.00905067	0.00696342	0.00533726	0.00424493	0	0	0.00791951	0.0221682	0.0301618	0.00305709	0	0.00249822	0.00792223	0.0102671	0.00756064	0	0	0.00578343	0.00570861	0	0	0.012416	0.00589232	0	0.0242007	0.0128711	0.0031194	0.0104673	0	0.00383891	0.00164935	0	0	0.0121439	0.00346878	0.00915266	0	0	0	0.0210348	0.0189906	0
CD200	0.342914	0.441609	0.358534	0.295025	0.308162	0.33634	0.450203	0.426091	0.446206	0.417877	0.397338	0.320233	0.361389	0.429448	0.371657	0.353911	0	0.342331	0.523108	0.342087	0.316008	0.45252	0.188198	0.450852	0.473021	0.338013	0	0.31462	0.338932	0.350169	0.274234	0.457125	0.337041	0.386408	0.162555	0.354722	0.331518	0.393173	0	0.343364	0.374769	0.193582	0.318127	0.273785	0.488545	0.46436	0.339583	0.245337
BTLA	0.0183012	0.00437895	0	0.00731735	0.00480015	0	0	0	0.00457606	0.0051382	0.00587392	0.0045829	0.0103458	0	0	0.00707419	0	0.0146432	0.00136941	0	0	0.00514486	0	0	0	0	0	0	0.00589236	0.00202006	0	0.0159473	0.00554289	0.00510385	0	0	0.0154488	0	0	0.0177446	0.00292865	0	0	0	0	0.00754618	0.00329922	0
ATG3	0.0540683	0.0584583	0.0792492	0.0665684	0.0763946	0.0999646	0.108714	0.0521612	0.0716152	0.082636	0.058971	0.0193648	0.0558166	0.097052	0.04743	0.0385663	0	0.0967768	0.0862152	0.082461	0.0710033	0.110525	0.0651557	0.0786254	0.0682041	0.0620427	0	0.0327388	0.0826352	0.0531481	0.0610983	0.0806485	0.0326992	0.0723999	0.183693	0.0783506	0.0813811	0.0673521	0	0.0797273	0.0581838	0.0526304	0.0378655	0.025968	0.0416949	0.0354965	0.0468916	0.0410572
SLC35A5	0.0917645	0.141986	0.110489	0.115627	0.0941474	0.119117	0.0929991	0.0894297	0.136113	0.0986774	0.0855131	0.045071	0.106632	0.167764	0.118825	0.127505	0	0.111321	0.134824	0.124549	0.133122	0.126646	0.0669396	0.192124	0.034323	0.0867554	0	0.0156401	0.0783918	0.0776953	0.104707	0.114835	0.0806088	0.145456	0.122159	0.0929738	0.129561	0.0660446	0	0.124478	0.124568	0.0408959	0.100427	0.0538093	0.0527802	0.0999427	0.0641804	0.101105
CCDC80	0	0.00498565	0.00168853	0.00584584	0.00193272	0	0	0	0.00409469	0	0.00558771	0	0	0	0.00203415	0	0	0.00267224	0	0	0.00497794	0	0.0267758	0	0	0	0	0	0	0.00255954	0	0.0046396	0	0.00516302	0	0.00307789	0.00218264	0	0	0	0	0	0.00648071	0	0	0	0	0.0410572
CD200R1L	0	0	0	0	0	0	0	0	0.00104359	0	0	0	0.00480494	0	0	0	0	0	0	0	0	0	0	0	0	0	0	0	0.00234171	0	0	0	0	0	0	0	0.00254969	0	0	0	0	0	0	0	0	0	0	0
CD200R1	0.0155338	0.0120432	0.005371	0.00778373	0.0064697	0.00431687	0.00508214	0.00490761	0.00707768	0.0133734	0.00888049	0.0122177	0.00484894	0.0333884	0.0183019	0.0052851	0	0.0124402	0.00410142	0.00175074	0.0161896	0.0170542	0	0.00860925	0	0.00178714	0	0	0.0194479	0.0142189	0.0269989	0.0128492	0.021931	0.00378258	0	0.0126873	0.00219611	0.00260877	0	0.0285219	0	0.0104581	0.0115573	0.0168723	0.00907959	0.0314034	0	0.0709695
GTPBP8	0.0932585	0.129602	0.107397	0.0618764	0.0759189	0.107365	0.181002	0.0499367	0.103388	0.0919269	0.0913959	0.0493538	0.0840024	0.0994694	0.0555633	0.105822	0	0.0366482	0.101253	0.0700041	0.109907	0.102861	0.0488767	0.0776578	0.0490946	0.0887742	0	0.0477119	0.0544691	0.0437547	0.0915957	0.0500186	0.0724114	0.0878742	0	0.0934183	0.115003	0.0912438	0	0.076846	0.0611347	0.0705883	0.0686695	0.0650182	0.109574	0.0837587	0.0872686	0.249601
NEPRO	0.067107	0.160726	0.128867	0.127511	0.153548	0.1601	0.111885	0.146622	0.15961	0.12223	0.129822	0.0596433	0.0827879	0.164814	0.0817165	0.192681	0	0.160458	0.199163	0.175974	0.142406	0.233486	0.0542039	0.209581	0.100513	0.162789	0	0.148424	0.151964	0.178476	0.0966549	0.153053	0.101636	0.202966	0.110335	0.138321	0.133388	0.140305	0	0.132372	0.123193	0.0903608	0.163302	0.0226468	0.111458	0.168099	0.115005	0.0410572
BOC	0.00301939	0.0142365	0.0196659	0.0354856	0.0292164	0.0137316	0.0171996	0.0169675	0.00901589	0.0329506	0.0123614	0.00838095	0.0260964	0.0196253	0.0290106	0.00579132	0	0.0409581	0.00459375	0.015619	0.0416798	0.040255	0.0180261	0.0052909	0.0588518	0	0	0	0.00842237	0.0274559	0.0195789	0.0255914	0.0188986	0.00327806	0	0.020584	0.0133607	0.00162335	0	0.00304521	0.0214862	0.0344694	0.03605	0.0560303	0.0183378	0	0.0432601	0.0875418
CFAP44	0.133084	0.184715	0.209264	0.156104	0.216809	0.116007	0.18443	0.184913	0.136902	0.206434	0.167987	0.181981	0.187739	0.119204	0.151745	0.103472	0	0.143182	0.161376	0.137388	0.172083	0.216879	0.140239	0.204502	0.160474	0.178422	0	0.146858	0.155131	0.181553	0.272196	0.146498	0.248102	0.189426	0.236751	0.211596	0.232109	0.279699	0	0.158362	0.162496	0.149363	0.211126	0.0835384	0.188067	0.263065	0.160927	0.137632
SPICE1	0.0745574	0.0498636	0.120749	0.113033	0.0745231	0.0732868	0.0711773	0.107764	0.0833216	0.0858904	0.0829079	0.0728028	0.0817864	0.0710568	0.0541446	0.128311	0	0.0624178	0.050259	0.0470138	0.0581903	0.126838	0.0308258	0.134151	0.0708019	0.065146	0	0.142756	0.108024	0.0811205	0.139749	0.115093	0.05594	0.0969801	0.0074222	0.0674189	0.106605	0.101456	0	0.0921039	0.0601804	0.0709938	0.0538202	0.0609717	0.0997492	0.0836261	0.105074	0.0382573
SIDT1	0.150035	0.153626	0.208646	0.185496	0.181721	0.200868	0.292303	0.218306	0.206305	0.218643	0.128512	0.15225	0.171505	0.147306	0.264796	0.239119	0	0.243095	0.177724	0.192962	0.273055	0.189506	0.211892	0.181331	0.115844	0.282953	0	0.18352	0.197535	0.151156	0.236309	0.237809	0.236769	0.165719	0.214693	0.191169	0.24176	0.232536	0	0.243153	0.20401	0.166369	0.248236	0.196006	0.345379	0.188206	0.268862	0.629728
USF3	0.187263	0.155803	0.166094	0.164434	0.173894	0.129957	0.206104	0.251774	0.197538	0.139669	0.150344	0.14926	0.115235	0.123214	0.118695	0.152218	0	0.136361	0.169274	0.158671	0.188622	0.161515	0.111985	0.159948	0.0845019	0.182732	0	0.148488	0.147313	0.132766	0.156486	0.175411	0.166161	0.165897	0.0771471	0.185295	0.138396	0.153338	0	0.140984	0.185526	0.0822507	0.19757	0.119913	0.0833612	0.144681	0.207403	0.0960252
NAA50	0.278448	0.202431	0.356322	0.250057	0.286246	0.303211	0.400447	0.197937	0.319092	0.321259	0.322742	0.317533	0.253484	0.266354	0.224125	0.309729	0	0.289406	0.336822	0.294488	0.339828	0.385481	0.230063	0.380692	0.355459	0.349591	0	0.264475	0.333355	0.272528	0.296896	0.393049	0.242617	0.3361	0.167305	0.249133	0.368626	0.267676	0	0.307704	0.312748	0.226839	0.304597	0.277861	0.3111	0.281139	0.360776	0.498984
ATP6V1A	0.552042	0.480368	0.61715	0.651493	0.60098	0.574649	0.759915	0.702117	0.742689	0.576863	0.56334	0.436545	0.609642	0.658901	0.52405	0.517464	0	0.610793	0.764501	0.66761	0.714949	0.927389	0.346233	0.682402	0.673742	0.570549	0	0.454107	0.624693	0.484625	0.577523	0.692134	0.520598	0.635698	0.304099	0.608654	0.56564	0.693382	0	0.604696	0.671823	0.417212	0.602411	0.364111	0.67895	0.737502	0.560782	0.530644
GRAMD1C	0.0729728	0.120088	0.125162	0.078952	0.07544	0.0752187	0.169571	0.0966675	0.104836	0.0839147	0.0706142	0.0963687	0.0697806	0.105298	0.0223177	0.0920629	0	0.0621863	0.102179	0.0805906	0.0903401	0.114932	0.109002	0.0692971	0.117699	0.0502528	0	0.126394	0.110745	0.184773	0.113255	0.0855629	0.0884988	0.109127	0.0939697	0.041978	0.0947574	0.128141	0	0.0877684	0.0858647	0.142701	0.095482	0.047361	0.129323	0.09239	0.0368437	0.0666623
ZDHHC23	0.062954	0.0342637	0.0151631	0.052298	0.0294312	0.0169041	0.0650045	0.0412473	0.037602	0.017691	0.0251481	0.0312544	0.0172765	0.0120847	0.0285916	0.0304418	0	0.0187915	0.0395092	0.00834471	0.0257509	0.0165417	0.0121271	0.0349408	0.0171255	0.0394869	0	0.0112484	0.0409767	0.020581	0.0579442	0.0273914	0.04714	0.00604191	0	0.0112165	0.0173287	0.0151841	0	0.0345109	0.0558895	0.0460464	0.0383687	0.0498564	0.0063476	0.0125181	0.0291229	0.0869549
CCDC191	0.129902	0.193188	0.179252	0.168131	0.185318	0.131666	0.0555133	0.212423	0.21541	0.175934	0.215818	0.139385	0.153517	0.170891	0.196884	0.259297	0	0.230133	0.129732	0.195667	0.231589	0.264685	0.189435	0.179219	0.172452	0.175389	0	0.129152	0.130372	0.150718	0.104185	0.126274	0.15634	0.189877	0.135199	0.228847	0.118211	0.114087	0	0.142949	0.180905	0.11976	0.120389	0.0303994	0.0709213	0.149418	0.245312	0.160234
QTRT2	0.0627272	0.0636107	0.0672551	0.0671115	0.101518	0.0332843	0.029172	0.0508605	0.105574	0.0825446	0.0544803	0.0326497	0.0387708	0.0962647	0.0822584	0.0913096	0	0.0635633	0.0792326	0.0562239	0.106866	0.079634	0.0596822	0.138921	0.0390723	0.0428029	0	0.0168306	0.0757005	0.0412947	0.0189228	0.0769841	0.0465101	0.0835822	0.0074222	0.0932687	0.0275996	0.0505978	0	0.0621035	0.0764365	0.0405028	0.0351688	0.0266941	0.0815226	0.129525	0.0952024	0.194328
DRD3	0.00953073	0.0319576	0.0346373	0.0506397	0.0403319	0.0230682	0.00909039	0.00916033	0.0218169	0.0383561	0.0584905	0.0081662	0.0247517	0.0262456	0.0271103	0.023402	0	0.0300389	0.0122979	0.0500786	0.0275114	0.0149947	0.026502	0.046869	0	0.0255388	0	0	0.015533	0.0137067	0	0.0270516	0.012179	0.0469027	0	0.0113593	0.0174058	0.00762938	0	0.0358946	0.0436831	0.0126496	0.00602759	0	0.0330544	0.0529758	0.0822086	0
TIGIT	0	0.0100328	0.0035203	0	0.00340166	0	0	0	0.00391104	0	0	0.00618169	0.00392069	0	0.0134256	0	0	0.00268733	0	0.0040622	0	0.0060925	0.0178975	0.017384	0	0	0	0	0.00425658	0.00323936	0	0.0100155	0.00328181	0.00420605	0.030283	0.00235349	0.00163807	0	0	0	0.00308859	0	0.00372284	0	0	0	0.00735159	0
ZBTB20	0.762347	0.882185	0.97173	0.719464	0.807267	0.810539	1.01556	0.815398	0.745318	0.854188	1.02251	0.849315	0.678046	0.745496	0.854006	0.707199	0	0.866097	0.79299	0.787053	0.88225	0.956796	0.810276	0.9867	1.01528	0.87065	0	0.950568	0.887634	0.895851	0.851333	0.747685	1.06097	0.744949	0.864781	0.745531	0.929012	1.04146	0	0.866882	0.69519	0.882883	1.0147	0.638531	1.09444	1.21454	0.835856	1.10906
GAP43	0.162039	0.224067	0.294907	0.267921	0.303511	0.20105	0.295329	0.372653	0.289801	0.236985	0.154172	0.170794	0.250139	0.21401	0.201582	0.173597	0	0.166037	0.255115	0.199589	0.207053	0.175594	0.135962	0.215404	0.310916	0.220673	0	0.532463	0.252903	0.305976	0.311033	0.24015	0.282907	0.151114	0.0713551	0.202865	0.251275	0.267412	0	0.167575	0.231822	0.193944	0.210584	0.206738	0.256014	0.161665	0.209001	0.0666623
LSAMP	3.66326	3.55183	3.60444	3.47243	3.64019	3.80116	3.35927	3.33914	3.30008	3.58821	3.66008	3.52993	3.39596	3.34172	3.26645	3.36244	0	3.48675	3.59803	3.52347	3.49717	3.38512	3.7104	3.4714	3.50586	3.57483	0	3.36909	3.58717	3.7633	3.39547	3.36563	3.53484	3.63252	3.3449	3.44149	3.54861	3.3824	0	3.55543	3.31056	3.69763	3.48487	3.76519	3.55457	3.30672	3.53239	3.48157
IGSF11	0.448843	0.557891	0.55115	0.556635	0.604035	0.61378	0.331009	0.44738	0.51381	0.707906	0.510908	0.63776	0.605473	0.439313	0.511217	0.438011	0	0.43996	0.506375	0.488151	0.584048	0.583184	0.632078	0.813924	0.608955	0.377577	0	0.250166	0.3347	0.366667	0.374307	0.547798	0.485876	0.570526	0.314191	0.590544	0.399602	0.396517	0	0.831346	0.513784	0.344246	0.455047	0.444433	0.403269	0.482172	0.591123	0.438721
AC083800.1	0.00557822	0	0.00258828	0.00693046	0.00151979	0.00970934	0	0	0.0034253	0	0.00249684	0	0.00129528	0	0.0114151	0	0	0.00314558	0.00304515	0.00367909	0.00529671	0.0215798	0	0.00595531	0	0	0	0	0.0146249	0.00605245	0	0.00793882	0	0.0271976	0	0	0.00933068	0.00498393	0	0.00907446	0.00323457	0	0	0.00750168	0.00541107	0.00276452	0.00955051	0
UPK1B	0	0	0.0010133	0.00854992	0.000985636	0	0.00523461	0	0.0097052	0.00868156	0.00271815	0.0112323	0.00257119	0.0120545	0	0.00832324	0	0.00923979	0.0148274	0.00854358	0.00423287	0.0120051	0	0.0105221	0.0185108	0	0	0	0.0116434	0.00144083	0	0.00891157	0.0028671	0.00359322	0	0	0.00566596	0	0	0.00572545	0.0050099	0	0.00782657	0	0	0	0	0
B4GALT4	0.080519	0.0559211	0.103357	0.0846946	0.0886824	0.0651511	0.0693967	0.0403988	0.136307	0.0906494	0.0824073	0.0496312	0.0713697	0.0964562	0.0406901	0.100809	0	0.0742	0.115745	0.0971428	0.159827	0.14259	0.0591658	0.0854724	0.0832762	0.0868144	0	0.0312027	0.0539168	0.0764864	0.0380498	0.118504	0.0807909	0.0823054	0.0320053	0.1025	0.105556	0.0662912	0	0.136996	0.156735	0.0501364	0.0846482	0.0475156	0.0810227	0.0944991	0.0968023	0
ARHGAP31	0.00721784	0.010826	0.0261669	0.0218444	0.0182287	0.0378749	0.0183562	0.0208106	0.0249799	0.0763562	0.0473028	0.0172775	0.0123646	0.025553	0.0326463	0.0230261	0	0.0484944	0.0359889	0.0466832	0.0161662	0.0995202	0.0606445	0.0946609	0.0628809	0.0874733	0	0.0437502	0.0397356	0.00938991	0.0200877	0.031411	0.0242797	0.0601885	0	0.0350319	0.0120546	0.0441494	0	0.0205617	0.020238	0.0100769	0.0177218	0.0111882	0.0306452	0.0710872	0.0495979	0.0960252
TMEM39A	0.0802531	0.0617442	0.0774849	0.095477	0.105572	0.0704492	0.10984	0.107366	0.0877665	0.0877938	0.0708616	0.106472	0.0928675	0.0624351	0.123387	0.110134	0	0.107617	0.100351	0.0970839	0.0689854	0.0858832	0.0500432	0.128746	0.128059	0.0754415	0	0.0882461	0.0600944	0.0894568	0.0534505	0.0477578	0.0748988	0.134826	0.0228833	0.0662573	0.075251	0.123768	0	0.0754474	0.0686717	0.0760637	0.0801914	0.0816336	0.0985305	0.0815167	0.10852	0.0709695
POGLUT1	0.111445	0.104828	0.150889	0.160777	0.177432	0.130013	0.17667	0.20096	0.20538	0.141891	0.130204	0.0967456	0.134616	0.211464	0.180371	0.199374	0	0.148884	0.224007	0.165555	0.187901	0.230529	0.154442	0.213751	0.135372	0.137193	0	0.0685888	0.123467	0.122295	0.0784249	0.203334	0.132317	0.226632	0.0234484	0.178011	0.183162	0.160241	0	0.257433	0.174605	0.102047	0.206239	0.0700249	0.180579	0.161601	0.190054	0.183567
TIMMDC1	0.0857592	0.0882795	0.156472	0.145587	0.147479	0.0764578	0.185835	0.196372	0.177221	0.15176	0.112511	0.0774412	0.0984185	0.197693	0.140796	0.127432	0	0.199223	0.176967	0.139228	0.176141	0.257808	0.169624	0.174002	0.0653104	0.107735	0	0.0637182	0.148227	0.093418	0.254147	0.194248	0.14046	0.234564	0.0526353	0.107742	0.164233	0.0980119	0	0.158658	0.146373	0.121932	0.144059	0.107871	0.149736	0.0930426	0.0820892	0.185289
CD80	0	0	0.00323125	0.00835232	0.00144337	0.0051176	0	0	0.00482961	0.0141017	0	0	0	0.00562208	0	0	0	0.00385172	0.0102196	0	0.00476811	0	0	0.0136542	0	0.000884396	0	0	0.00498074	0	0	0.00512272	0.00266868	0	0	0	0	0.00450833	0	0	0	0	0	0	0	0.0281509	0.00266251	0
ADPRH	0	0.00596	0.00177495	0.00493173	0.00164912	0	0	0	0.000875171	0.00159462	0	0	0	0.00560511	0.00946347	0.00619636	0	0.00351696	0	0	0.00642439	0	0.00508014	0.00709753	0	0.00862246	0	0	0.00253996	0.00248982	0	0	0	0	0	0	0	0.00273186	0	0	0.0074065	0	0	0	0	0	0.00368532	0
PLA1A	0	0	0	0.00123744	0.00225039	0	0.00700926	0	0.00088994	0.00289368	0.00269325	0	0	0	0.00211081	0	0	0	0.00744453	0	0.00232934	0	0	0.00442901	0	0	0	0.00846778	0.00307297	0	0.00519174	0.00932531	0	0	0	0	0	0.00559426	0	0	0	0	0	0	0	0	0.0160732	0
POPDC2	0	0.00602735	0.00554051	0.00644657	0.0114153	0.00381316	0.00965301	0.00750629	0.00977579	0.00653885	0.0163599	0.0226303	0.00180621	0.0119408	0	0.0123536	0	0.0131999	0.00593894	0.00364532	0	0.0223287	0.00508014	0.0133038	0.0040656	0.00484209	0	0.0442948	0.00194942	0.0156826	0	0.0240433	0.0122015	0.0268308	0	0.00165188	0.00685214	0.00843817	0	0	0.0222466	0	0.0104127	0.0121863	0	0.00846877	0.00619812	0
COX17	0.0575514	0.0385742	0.077749	0.0518066	0.0692447	0.0518734	0.0703732	0.0613584	0.0646868	0.017529	0.0223321	0.0281182	0.0421285	0.0658015	0.0201813	0.0173434	0	0.0650191	0.0979075	0.0453519	0.0581285	0.0344029	0.0657249	0.0312243	0.0493991	0.0204327	0	0.0168013	0.0447171	0.0378215	0.0425685	0.04254	0.030594	0.0695952	0.0649524	0.0278498	0.0632199	0.034465	0	0.0344171	0.0408205	0.0462922	0.044231	0.0300068	0.0377321	0.0419622	0.0494878	0.0793145
MAATS1	0.288803	0.207044	0.197272	0.175662	0.236568	0.172025	0.177042	0.15345	0.183847	0.252516	0.236039	0.190309	0.138022	0.123333	0.214103	0.160549	0	0.13366	0.14737	0.134906	0.133033	0.23344	0.195722	0.206464	0.213387	0.238069	0	0.241396	0.166255	0.169621	0.409013	0.169191	0.184406	0.162768	0.274457	0.224348	0.299568	0.2134	0	0.296381	0.179013	0.211379	0.222069	0.155573	0.236614	0.181314	0.198932	0.455808
NR1I2	0	0	0.00519313	0.00707255	0.00205438	0	0.00508214	0	0.0107793	0.0036007	0	0.00816587	0.00362709	0.0126145	0.00465299	0.0142634	0	0.00996764	0.00855988	0.00208097	0.00566739	0	0	0.00645564	0.0118418	0.0246693	0	0	0	0.00378508	0	0.00275072	0	0.0132522	0.0412961	0.00339779	0.00376357	0	0	0	0.00359725	0	0	0	0	0	0.00860706	0.0869549
GSK3B	1.10902	1.16197	1.21993	1.18765	1.22561	1.28838	1.09688	1.0962	1.17453	1.20014	1.22718	0.935342	0.987223	1.16632	1.20678	1.12681	0	1.20628	1.24456	1.15427	1.25417	1.32301	0.982541	1.30736	1.18892	1.15937	0	1.18626	1.05822	1.08487	0.956684	1.07395	1.05254	1.2316	0.874601	1.20096	1.16769	1.08092	0	1.18232	1.21002	0.871249	1.1027	1.01543	1.12637	1.22462	1.18956	1.28817
GPR156	0.0699137	0.0462132	0.0663473	0.0696534	0.0673045	0.054052	0.04529	0.0370433	0.0836228	0.037102	0.105788	0.0338133	0.0306198	0.0940756	0.126136	0.0810491	0	0.0824252	0.0469291	0.0806415	0.0512616	0.0546933	0.0516781	0.0323918	0.0332799	0.0654937	0	0.0207875	0.0429307	0.0365136	0.0458033	0.0798781	0.0494547	0.0492543	0.0733014	0.0683659	0.0488272	0.0155404	0	0.0893734	0.040181	0.0807973	0.0607522	0.0476072	0.0427849	0.0231938	0.0684119	0
LRRC58	0.161305	0.0924939	0.157412	0.168494	0.158173	0.162849	0.180424	0.210229	0.250984	0.195762	0.248369	0.172186	0.167987	0.216587	0.125138	0.183466	0	0.184886	0.246223	0.157547	0.179801	0.33876	0.157093	0.294981	0.210703	0.1671	0	0.127587	0.119144	0.121565	0.139904	0.259474	0.205394	0.25671	0.059468	0.200029	0.212336	0.244842	0	0.228576	0.234742	0.118907	0.157436	0.154813	0.167845	0.208847	0.221646	0.108037
FSTL1	0.0875749	0.0658976	0.054213	0.0713553	0.044071	0.0631049	0.0649421	0.0949372	0.0851895	0.0708756	0.0961054	0.0382609	0.0578011	0.10918	0.04557	0.0860572	0	0.0438835	0.0760884	0.0533223	0.0389632	0.140047	0.0638655	0.0470492	0.128928	0.0679108	0	0.0279613	0.0605284	0.0285825	0.0387312	0.0492273	0.0437881	0.0582462	0.0582472	0.0555424	0.0350127	0.0359528	0	0.102507	0.0426626	0.052484	0.0540345	0.0122178	0.0470445	0.096321	0.0605388	0
NDUFB4	0.134796	0.0407074	0.082112	0.189641	0.10673	0.108458	0.222615	0.0781217	0.130054	0.0727742	0.0832145	0.0501718	0.0935931	0.164024	0.0850558	0.146849	0	0.0871598	0.157176	0.0730714	0.101794	0.145566	0.0276715	0.120293	0.112937	0.079024	0	0.122243	0.148502	0.128388	0.131099	0.202857	0.0951418	0.13179	0.0130229	0.0613294	0.138856	0.100571	0	0.0548333	0.0838363	0.0494966	0.193478	0.0747007	0.110737	0.160649	0.0667696	0.263164
HGD	0.00679563	0.00929492	0.000515567	0.00646316	0.00294442	0.00530946	0.0119351	0.0252568	0.000685647	0.00270007	0.00956638	0	0.00794689	0.00444697	0	0.0125656	0	0.00863074	0.00584445	0	0	0	0	0.0130527	0	0.0105497	0	0.00901752	0.0104141	0.00348703	0	0.00451581	0.00230304	0.00543199	0	0.00655626	0.00239553	0	0	0	0.0106257	0	0	0	0	0.00738099	0	0.0793145
RABL3	0.10956	0.077444	0.0888636	0.0991941	0.10641	0.107779	0.10053	0.115283	0.078896	0.103201	0.131833	0.0171113	0.109224	0.116368	0.150619	0.0775587	0	0.104484	0.152581	0.0820514	0.0758379	0.118112	0.0731243	0.190031	0.13255	0.0492216	0	0.0861153	0.0874046	0.0790861	0.0714278	0.105854	0.108988	0.103194	0.128686	0.0892905	0.0574128	0.0631128	0	0.0680907	0.0458005	0.0401825	0.0818056	0.0461487	0.0668261	0.0712496	0.0634554	0.0382573
GTF2E1	0.0179168	0.00509466	0.0318604	0.0247894	0.0234463	0.0402049	0.0366636	0.00845142	0.0210291	0.0216547	0.063835	0.00646005	0.01427	0.0219597	0.00769975	0.0145992	0	0.00890434	0.0351645	0.0170392	0.0225459	0.0599817	0.0116952	0.0356474	0.0109812	0.00218601	0	0	0.0223704	0.00465967	0.0151122	0.0106459	0.0249273	0.063094	0.0074222	0.010415	0.0181344	0.0279529	0	0.0177065	0.0179088	0.0117668	0.0157294	0.0331565	0.0515556	0.0303357	0.0147155	0
STXBP5L	2.31306	2.28279	2.17764	1.89793	1.945	2.03423	2.06353	2.1638	1.98948	2.1231	2.19449	2.27757	2.27228	1.90346	2.19544	1.94444	0	1.97132	1.82513	1.88991	1.90895	2.1052	2.01767	2.06178	2.16285	2.17648	0	2.33293	2.14255	2.13949	2.14601	2.14004	2.33472	2.18741	2.33004	2.29383	2.14644	2.15506	0	2.12045	1.98342	2.33816	2.15759	1.99357	2.1025	2.09094	2.20867	2.25186
POLQ	0.0159218	0.0158831	0.0308294	0.0215382	0.0350146	0.0167919	0.00791481	0.0337039	0.05264	0.0240757	0.0245161	0.0148033	0	0.0481865	0.00212424	0.0671812	0	0.0681289	0.0242385	0.0135848	0.0325334	0.0796054	0	0.087855	0.0101324	0.00701371	0	0	0.0342643	0.0219176	0.0202507	0.111674	0.0156155	0.0993097	0.0211249	0.0254051	0.0308185	0.00600703	0	0.0248086	0.0184625	0.0193504	0.0743894	0.0149271	0.017304	0.0526865	0.0325059	0
ARGFX	0	0	0.00518123	0.00363286	0	0	0	0.00998535	0.00388986	0	0	0	0.00340135	0	0.00725404	0.00690626	0	0.00292041	0	0	0	0.00370346	0	0	0	0.00403391	0	0.00846778	0	0	0	0.00420875	0	0.00652553	0	0	0	0	0	0	0.00748997	0.00353547	0	0	0	0	0	0
FBXO40	0	0.00945579	0.0128374	0.00760072	0.00819052	0	0.0127533	0	0.00776486	0.00316892	0	0	0	0.0212282	0	0.00378506	0	0.00690497	0.00590821	0.00417343	0.00619911	0.0162005	0.0338964	0.00780414	0.0116432	0	0	0.0106296	0.009357	0.004548	0	0.0125352	0.0048628	0	0	0.0047936	0.0114562	0	0	0.0076252	0.00797446	0	0.00519443	0.0137099	0.00556934	0.00703963	0.00766748	0
HCLS1	0	0	0.000546813	0.00685075	0.0081971	0.00597475	0.00318301	0.0102575	0.00220995	0.00643345	0.00749046	0.00772626	0.00281748	0.00741607	0.0227763	0	0	0	0.00409707	0.00249631	0.00962307	0.00404433	0.0110788	0	0	0	0	0	0	0.0100786	0.00479878	0.00429649	0.0150057	0.0100746	0	0.00119011	0	0	0	0.0174185	0	0.00462368	0	0	0	0	0.00778044	0
GOLGB1	0.757505	0.82141	0.562488	0.380537	0.384355	0.480081	0.444914	0.546883	0.519918	0.577555	0.667811	0.767199	0.69134	0.582876	0.77143	0.418086	0	0.632258	0.468501	0.520377	0.425053	0.638904	0.642508	0.560707	0.625052	0.633698	0	0.61618	0.328537	0.487491	0.601391	0.562749	0.578213	0.455522	0.510783	0.674334	0.521221	0.605769	0	0.476048	0.470758	0.46401	0.555005	0.421484	0.511338	0.556952	0.595285	0.786087
IQCB1	0.389789	0.282958	0.372057	0.309652	0.358083	0.330681	0.309235	0.29835	0.350236	0.341267	0.316096	0.228417	0.35521	0.37321	0.212662	0.363843	0	0.40035	0.359539	0.348086	0.385191	0.443967	0.333821	0.416452	0.249861	0.281331	0	0.284672	0.27961	0.295253	0.298105	0.458769	0.315417	0.31642	0.283697	0.335999	0.308881	0.408643	0	0.265927	0.35392	0.319256	0.343174	0.324228	0.314749	0.345893	0.451468	0.258335
EAF2	0.045758	0.0622429	0.0726826	0.0579407	0.0771903	0.052128	0.095181	0.0426516	0.0790338	0.0616696	0.0755295	0.0450578	0.0536634	0.0424173	0.0436458	0.0506159	0	0.0664105	0.0707715	0.0810352	0.0770758	0.13053	0.0822895	0.0542334	0.0716621	0.0551772	0	0.109828	0.0650689	0.0449646	0.0613323	0.0534393	0.0834803	0.0886918	0.0074222	0.0694098	0.0685179	0.112135	0	0.0857624	0.0871046	0.0627256	0.0464983	0.0697145	0.0962222	0.0760567	0.0733061	0
SLC15A2	0.025513	0.0709578	0.0977965	0.0552704	0.0668139	0.0622977	0.125327	0.0815942	0.0540228	0.0477549	0.0693887	0.0511979	0.0341251	0.0658954	0.0404783	0.0597952	0	0.0530158	0.0641631	0.0386793	0.0710395	0.111533	0.0213284	0.0763519	0.0556416	0.0740382	0	0.0735614	0.0748661	0.0622099	0.084922	0.0546379	0.0655007	0.0610198	0.0383527	0.0587219	0.0599683	0.0865735	0	0.06772	0.0447168	0.029763	0.0415152	0.0273262	0.0435459	0.00732857	0.0603983	0.0960252
ILDR1	0	0	0.00235253	0.00380299	0.00170263	0	0	0	0.0023468	0	0	0	0	0.00732197	0	0	0	0	0.00622228	0	0.00186144	0	0	0	0	0	0	0	0	0	0	0	0	0.00154546	0	0	0	0	0	0	0	0	0	0	0	0	0	0
CD86	0	0	0.00388086	0.00477024	0.00834023	0.00926364	0	0	0.00134122	0.00500572	0.00482129	0	0	0.00510361	0.0050369	0	0	0	0.0107939	0	0.00419953	0	0.011109	0	0	0.0173458	0	0	0	0.00975289	0.0125077	0	0.0128682	0	0	0.0100006	0	0	0	0	0	0.00758741	0	0	0.0112313	0	0.0116229	0
CASR	0	0.00953555	0.00551598	0.0021878	0.00386362	0	0	0	0.000607248	0	0	0	0	0	0.0114151	0	0	0	0	0	0	0	0	0	0	0	0	0	0.00468139	0	0	0	0	0	0	0	0	0	0	0	0	0	0	0	0	0	0	0
CSTA	0	0	0.00230779	0	0.00166923	0.0036875	0	0	0.00218607	0	0	0	0.00270154	0	0	0	0	0.00124469	0.00475113	0	0	0.00302483	0	0	0	0	0	0	0	0	0	0.0024189	0	0	0.0211249	0.006808	0	0	0	0	0.00580691	0	0	0	0	0	0.00448236	0
CCDC58	0.0378529	0.0355723	0.0616317	0.0582907	0.0572362	0.0519932	0.055882	0.0461103	0.0667022	0.050937	0.0587459	0.0293055	0.0383734	0.0772772	0.0227565	0.121439	0	0.0700208	0.0396177	0.0531042	0.0423513	0.0590353	0.0429378	0.0381669	0.0966327	0.0358879	0	0.0518082	0.0631072	0.0617363	0.0725687	0.0607853	0.0536973	0.0645984	0	0.0423715	0.0520478	0.0357907	0	0.0365624	0.059523	0.0354922	0.0630406	0.0247806	0.045506	0.0663198	0.0632314	0
FAM162A	0.18092	0.163635	0.216322	0.174772	0.16339	0.174277	0.174158	0.201011	0.242116	0.161919	0.193041	0.176204	0.173856	0.18346	0.118907	0.0649336	0	0.128881	0.213309	0.187566	0.166091	0.168447	0.117903	0.151372	0.172369	0.175164	0	0.1621	0.14927	0.11955	0.171033	0.201336	0.135412	0.154013	0.115632	0.186279	0.177112	0.215794	0	0.176461	0.189744	0.200254	0.156604	0.140104	0.176713	0.356285	0.192423	0.147002
WDR5B	0	0.00613075	0.0104082	0.00421459	0.00908379	0.00554453	0.00934493	0	0.00775819	0.0182354	0.00245573	0.0114737	0	0	0	0	0	0.00249429	0.00871341	0.00878899	0	0.00302483	0	0.0132065	0.00493296	0.00343388	0	0	0	0.00730271	0.0124917	0.0155633	0.00391882	0.00526891	0.0199577	0.00872715	0.0127513	0.0113131	0	0	0.00426289	0	0	0	0.0305815	0	0	0
KPNA1	0.356828	0.464472	0.505406	0.432552	0.447747	0.45313	0.423124	0.391875	0.517813	0.415725	0.475245	0.294657	0.390449	0.454214	0.430597	0.501375	0	0.425455	0.524934	0.434072	0.55144	0.487282	0.320496	0.510575	0.321258	0.353827	0	0.37547	0.398513	0.394269	0.349626	0.467311	0.41547	0.467385	0.235906	0.400514	0.443428	0.364135	0	0.417444	0.471553	0.376586	0.447164	0.285521	0.389772	0.480733	0.516166	0.346798
PARP9	0.00349962	0	0.0128253	0.0141264	0.0118568	0.00400239	0.0217162	0.0185168	0.00998618	0.022633	0.00582352	0.0182352	0.013926	0.00656451	0.00817362	0.00705848	0	0.0100359	0.0171908	0.00444835	0.0113412	0.0292061	0.0181654	0.0135584	0.0105478	0	0	0.017874	0.00425658	0.0333509	0.0136747	0	0.00827148	0.0138447	0	0.0032362	0.00921212	0.0100253	0	0.00475689	0.0109816	0.0087977	0.0161514	0	0	0.0146413	0.00772785	0
DTX3L	0	0	0.00202675	0.00142364	0.00231912	0	0	0	0.00113569	0.00167945	0	0.00829656	0.00177047	0.00413679	0	0.00237377	0	0.00567011	0.00639541	0	0.00303485	0.0037176	0	0.00622584	0	0	0	0	0	0	0.00838686	0	0.00747098	0	0	0.00655548	0.00652077	0.00285661	0	0.0121604	0.0033987	0	0	0	0	0	0.00629079	0
PARP15	0	0.0123881	0.00141482	0.00142364	0.00245955	0	0.0135443	0.0223554	0.00258766	0.00808805	0	0	0.010611	0	0	0	0	0.00384744	0.00379273	0.00292398	0	0	0	0	0.0112149	0.00958299	0	0	0.00287096	0.00843663	0	0	0	0.00154546	0	0	0	0	0	0.00379107	0.00102381	0.0109866	0.0032384	0	0.0146007	0.0100637	0	0
PARP14	0.00378474	0.0397594	0.0252418	0.0185324	0.0173095	0.0150315	0.00469116	0.0204239	0.0249227	0.0151825	0.013306	0.0366758	0.0180023	0.0402235	0.0355724	0.0287327	0	0.0383036	0.0282153	0.00534983	0.0278292	0.0416962	0	0.0502801	0.0131944	0.0346832	0	0.0526336	0.0119357	0.025732	0.0281478	0.0268207	0.0187821	0.00667111	0	0.0347038	0.0331578	0.0342298	0	0.0423579	0.0288057	0.0222173	0.0339693	0.0143094	0.0178208	0.0326694	0.028659	0
HSPBAP1	0.128569	0.171122	0.202806	0.139641	0.144296	0.151925	0.15114	0.189429	0.222375	0.228039	0.154727	0.12956	0.121078	0.194792	0.221994	0.211566	0	0.197092	0.221947	0.199236	0.218839	0.301118	0.157307	0.177999	0.172363	0.142038	0	0.134447	0.163553	0.171912	0.0761258	0.272726	0.183097	0.175139	0.0764503	0.176023	0.142698	0.172043	0	0.174365	0.146527	0.108135	0.169994	0.189274	0.237724	0.239259	0.140815	0.349436
SEMA5B	0.170708	0.131629	0.251797	0.171077	0.201124	0.210379	0.176321	0.201556	0.298981	0.256871	0.186392	0.288712	0.241431	0.26998	0.26364	0.215258	0	0.335083	0.226437	0.276555	0.210382	0.324195	0.206393	0.414991	0.160733	0.142996	0	0.188372	0.183409	0.35676	0.166744	0.266557	0.267971	0.236573	0.0478907	0.148227	0.255597	0.253791	0	0.182297	0.283931	0.22108	0.413531	0.149944	0.213889	0.334573	0.372571	0.0410572
PDIA5	0.053068	0.112953	0.201235	0.118868	0.132859	0.130893	0.140325	0.158503	0.166282	0.162331	0.128498	0.0818079	0.11239	0.152825	0.172229	0.203005	0	0.184321	0.176693	0.181251	0.130275	0.22287	0.120636	0.148786	0.105429	0.0904282	0	0.0938456	0.096504	0.132323	0.16721	0.193022	0.164581	0.170918	0.172734	0.124503	0.155943	0.147033	0	0.230453	0.215177	0.0773689	0.194494	0.0850282	0.09871	0.157438	0.239158	0.0410572
SEC22A	0.328954	0.320474	0.391668	0.268922	0.323733	0.28068	0.262835	0.255269	0.312758	0.358233	0.319171	0.263132	0.295582	0.385853	0.362395	0.318435	0	0.420735	0.313417	0.303465	0.310521	0.440308	0.163398	0.38644	0.289738	0.392734	0	0.460801	0.260392	0.304913	0.330478	0.386643	0.332764	0.440336	0.141811	0.355897	0.335777	0.278306	0	0.340322	0.352042	0.265672	0.324931	0.278039	0.281133	0.420059	0.483482	0.488662
ADCY5	0.368256	0.231891	0.470503	0.360115	0.375	0.288076	0.555399	0.467763	0.504821	0.392042	0.407189	0.331389	0.414006	0.535871	0.440371	0.429439	0	0.525422	0.415182	0.437316	0.35478	0.644179	0.367647	0.540417	0.265441	0.216075	0	0.213078	0.219933	0.404537	0.409864	0.487879	0.429414	0.520735	0.277415	0.409214	0.565736	0.419803	0	0.443172	0.555815	0.326526	0.432668	0.28851	0.425208	0.581632	0.660992	0.499265
HACD2	0.29707	0.336794	0.375428	0.355355	0.340787	0.37494	0.382618	0.341758	0.368461	0.314219	0.375498	0.278183	0.368181	0.391101	0.20841	0.385589	0	0.288028	0.340554	0.308809	0.350513	0.480943	0.239359	0.419061	0.359329	0.298244	0	0.327358	0.328036	0.276518	0.284873	0.374302	0.313044	0.424214	0.177128	0.291532	0.369242	0.328851	0	0.337489	0.432546	0.299872	0.263145	0.270416	0.305136	0.420182	0.410037	0.135131
MYLK	0.0452251	0.0513787	0.0624817	0.105304	0.0804276	0.0563777	0.0659497	0.0404584	0.097065	0.0263564	0.0674458	0.0629698	0.0931741	0.156078	0.0493197	0.0667909	0	0.0413603	0.0612779	0.0587382	0.0728325	0.151815	0.0905702	0.108144	0.100038	0.00915187	0	0.023989	0.137527	0.0430187	0.0844128	0.15464	0.0517785	0.0932693	0.100662	0.0612631	0.0123514	0.0665833	0	0.063621	0.0977679	0.053111	0.128256	0.0427963	0.0813868	0.0636079	0.0967983	0.0410572
CCDC14	0.491433	0.512295	0.509569	0.424713	0.429226	0.516576	0.339973	0.430622	0.485244	0.443662	0.593589	0.418916	0.43241	0.520288	0.475787	0.438434	0	0.470583	0.429742	0.505033	0.482037	0.400347	0.217342	0.496963	0.433965	0.524266	0	0.312399	0.382709	0.418629	0.349185	0.400976	0.463005	0.466509	0.217235	0.465123	0.437787	0.370188	0	0.300406	0.356675	0.37714	0.53804	0.450425	0.301493	0.34783	0.509958	0.465419
ROPN1	0	0	0	0.00304572	0	0	0	0	0.00137483	0	0	0	0	0	0	0	0	0.0017289	0	0	0.00357263	0	0	0	0	0	0	0	0	0	0	0	0	0	0	0	0	0	0	0	0	0	0	0	0	0	0	0
KALRN	2.26447	2.1443	2.10651	2.03557	2.1665	2.04808	1.89625	2.02722	2.1239	2.14161	2.28198	2.19883	2.13746	2.23157	2.2533	2.20573	0	2.41396	1.98419	2.23939	2.16059	2.17596	2.2474	2.27719	2.0816	2.20386	0	1.70939	2.28685	2.15276	1.90171	2.24407	2.11361	2.20367	1.98895	2.2736	2.10318	1.94704	0	2.09084	2.11914	2.0474	2.12297	1.82857	2.02563	2.48241	2.30216	2.05905
UMPS	0.0885314	0.0908144	0.0967319	0.0653702	0.117937	0.0762501	0.110811	0.125876	0.108851	0.0868433	0.0820412	0.0765238	0.0614863	0.200012	0.0860041	0.107019	0	0.131519	0.125439	0.129894	0.0971781	0.134121	0.0668595	0.138778	0.0512438	0.0935104	0	0.0358654	0.0829056	0.0930764	0.100341	0.169843	0.106428	0.122834	0.0554748	0.160424	0.130492	0.087779	0	0.0589493	0.129154	0.0481508	0.0959514	0.0480282	0.0511958	0.0671223	0.0880554	0.221424
ITGB5	0.0333726	0.00591678	0.029447	0.0336388	0.0236798	0.01747	0.0399339	0	0.0394356	0.0273677	0.0472063	0.0413488	0.0220969	0.0456677	0.0199535	0.0298496	0	0.0272592	0.00923556	0.0248758	0.0454311	0.0820255	0	0.0147894	0.0537473	0.0369542	0	0.0202027	0.0203523	0.0249526	0.0262131	0.0326789	0.0411477	0.0287915	0	0.0187554	0.0218104	0.0116425	0	0.0512297	0.0286163	0.0103221	0.0749525	0.00620279	0.0343035	0.0129217	0.01932	0.0875418
MUC13	0	0	0.00571075	0.00184009	0.0138839	0.00378508	0.00740094	0.00875872	0.00439495	0.00457173	0.00720171	0	0.00164256	0	0.00796665	0.00972102	0	0.0182135	0	0	0	0	0.0124032	0	0.0170748	0.00720267	0	0	0.0035601	0.00919204	0.00396315	0.005274	0	0	0	0.00133173	0	0	0	0.00754203	0	0.0061538	0	0	0.00554723	0	0.00442966	0
HEG1	0.132684	0.125054	0.159922	0.23436	0.164533	0.12725	0.199877	0.194554	0.249073	0.262265	0.177269	0.216955	0.195174	0.215233	0.192963	0.253781	0	0.283886	0.158715	0.229619	0.184151	0.257922	0.182944	0.240666	0.280188	0.195976	0	0.0799181	0.131069	0.188763	0.126674	0.261361	0.158902	0.267557	0	0.22154	0.213545	0.241282	0	0.232488	0.323105	0.0981066	0.14666	0.104075	0.129892	0.42411	0.243356	0.260873
SLC12A8	0.176895	0.163415	0.20775	0.19154	0.166674	0.15883	0.138582	0.19256	0.240286	0.170437	0.23388	0.162767	0.127869	0.252769	0.241294	0.228704	0	0.237505	0.198466	0.185581	0.199034	0.209226	0.245851	0.296498	0.195795	0.155213	0	0.130291	0.156231	0.161612	0.144783	0.182991	0.182148	0.228997	0.0673534	0.225538	0.273124	0.171025	0	0.181468	0.259193	0.185238	0.146885	0.101308	0.169363	0.308583	0.262468	0.363067
ZNF148	0.832064	0.852882	0.933916	0.903487	0.838891	0.947033	1.02349	0.801985	0.865406	0.928778	0.930099	0.877474	0.685885	0.952122	0.788309	0.829489	0	0.949007	0.92338	0.883369	0.839985	0.891861	0.586874	0.880943	0.921074	0.819375	0	0.788476	0.835555	0.904451	0.678581	0.871983	0.894221	0.855622	0.617156	0.918443	0.938409	0.791381	0	0.863293	0.863955	0.748832	0.893303	0.849661	0.958311	0.976148	0.978207	1.1621
SNX4	0.196088	0.335813	0.361487	0.367129	0.330551	0.265081	0.222754	0.343043	0.353912	0.354035	0.272424	0.217624	0.285555	0.455068	0.348568	0.339198	0	0.38162	0.32982	0.339537	0.39154	0.43327	0.204896	0.327182	0.268306	0.277812	0	0.21968	0.368781	0.243627	0.261788	0.415661	0.294152	0.284937	0.0605885	0.297771	0.335732	0.204992	0	0.364929	0.39544	0.250288	0.353814	0.164199	0.230171	0.315271	0.408394	0
OSBPL11	0.0802977	0.115031	0.120512	0.160857	0.142777	0.16492	0.194767	0.151702	0.183324	0.182929	0.171918	0.115675	0.113631	0.17621	0.142679	0.127995	0	0.189153	0.136108	0.169844	0.133954	0.156562	0.0754616	0.210658	0.139249	0.1442	0	0.102852	0.111829	0.113683	0.128803	0.13616	0.177691	0.202703	0.0387605	0.166898	0.196958	0.137507	0	0.150575	0.166526	0.0959961	0.145731	0.104599	0.092406	0.170307	0.179604	0.0382573
ALG1L	0.00786984	0	0.00140037	0.00758079	0.00102609	0.00462637	0	0.0119662	0.00552814	0.0119398	0.0172802	0.00445676	0.0154139	0.0152471	0.00542129	0.0238873	0	0.00670803	0.0139987	0	0.00682195	0.0218037	0.0131715	0.0224862	0	0.0153242	0	0	0.00653546	0.00148949	0.00714799	0.0045056	0.00603849	0.0103105	0	0.00755214	0.00376752	0.0153779	0	0	0.0113733	0.0287935	0.0124886	0	0	0	0.00275682	0
ROPN1B	0	0	0.00407695	0.00713315	0.00427008	0	0	0	0.00281743	0.00851484	0	0	0	0	0	0	0	0.00367899	0.00170047	0.00175074	0.00808109	0.0113226	0	0.0038609	0.00906768	0	0	0	0.0035871	0	0	0.00638451	0	0.0186892	0	0	0.00250992	0	0	0.00407138	0	0.0031274	0.00372284	0	0	0	0.00279416	0
SLC41A3	0.0938555	0.124983	0.191015	0.16287	0.150472	0.186107	0.314651	0.163864	0.230558	0.193817	0.166392	0.148728	0.142941	0.211975	0.142309	0.184896	0	0.165892	0.252995	0.187454	0.178961	0.250379	0.114557	0.194426	0.120613	0.157864	0	0.151299	0.182936	0.172635	0.161705	0.271827	0.169239	0.236551	0.0285471	0.178358	0.151671	0.248999	0	0.148841	0.15519	0.0879662	0.191752	0.140537	0.178924	0.151595	0.135034	0.0709695
ALDH1L1	0.0209864	0.049856	0.00603623	0.0266768	0.0101671	0.0155117	0.00699326	0.0377275	0.0271236	0.0172622	0.021775	0.003472	0.001277	0.0591843	0.0190671	0.0160223	0	0.00848923	0.00992365	0.00854152	0.00965525	0.043507	0.0256632	0.00477089	0.0343802	0.0151768	0	0.0222276	0.0200493	0.0199869	0.0494389	0.019008	0.024578	0.0141278	0.0074222	0.00330636	0.00491445	0.0268507	0	0.0169861	0.00560229	0.0198423	0.00936829	0.012844	0.0412702	0.017864	0.0305685	0.0869549
KLF15	0.0364852	0.00186947	0.0218253	0.0143281	0.0182706	0.00707489	0.0344288	0.0496512	0.0395744	0.0317998	0.0118464	0.0329581	0.0167183	0.0146437	0.0158541	0.0126698	0	0.0303192	0.0254601	0.0226291	0.0175667	0.0690488	0.0150808	0.0515582	0.0136839	0.0111325	0	0.0145652	0.0184207	0.00926469	0.048533	0.0453928	0.0382722	0.0266892	0	0.0198707	0.0122697	0.0333948	0	0.00561732	0.0542498	0.00529776	0.031184	0.025401	0.0495936	0.0226647	0.0317363	0
CFAP100	0.0196351	0.0109599	0.0291267	0.0391001	0.0286524	0.0167848	0.025588	0.0146442	0.0477884	0.0177749	0.029469	0.00496959	0.0357798	0.11292	0.0233397	0.0573219	0	0.016902	0.0318342	0.018386	0.0291389	0.0362426	0.013995	0.0322679	0.029307	0.0168564	0	0	0.00571509	0.0112614	0.00857187	0.0275551	0.0183066	0.0447092	0	0.00767509	0.0115552	0.0177689	0	0.0238053	0.0348596	0	0.0134671	0	0.0406377	0.0490238	0.0392348	0.233919
ZXDC	0.171377	0.250354	0.266931	0.206475	0.224483	0.228669	0.378306	0.286561	0.423689	0.263259	0.296143	0.284629	0.255461	0.412245	0.364871	0.305022	0	0.321444	0.2734	0.291618	0.309692	0.411728	0.257758	0.333765	0.23602	0.259763	0	0.201796	0.180956	0.245655	0.35659	0.317491	0.310199	0.334807	0.0307062	0.374941	0.296645	0.321022	0	0.348168	0.38325	0.148134	0.36777	0.088828	0.212903	0.311717	0.386031	0.644156
UROC1	0	0	0.000885601	0	0	0	0	0	0	0	0	0.00530539	0	0	0	0	0	0	0	0	0.00765153	0	0	0.00356362	0	0	0	0	0	0	0	0	0.000949513	0	0	0	0	0	0	0.0101141	0.00350405	0	0	0	0	0	0	0
CHST13	0	0	0.00138357	0	0	0	0	0	0.000728975	0	0	0	0	0	0	0	0	0.00108531	0	0	0	0	0	0	0	0	0	0	0	0	0.0133986	0.00419574	0	0	0	0	0	0	0	0	0	0	0	0	0	0	0	0
C3orf22	0	0	0.00321082	0.00353262	0	0.00349077	0	0	0.00296798	0	0	0	0.00598993	0	0.00210818	0.0125289	0	0	0.00202691	0	0.00334934	0.00704995	0	0	0	0	0	0	0	0.00288173	0	0	0	0	0	0	0.00139938	0	0	0	0.00237057	0	0.0133975	0.015609	0	0.00854233	0.00279898	0.0600475
TXNRD3	0.0287138	0.0321574	0.0593238	0.0477415	0.0447647	0.0311072	0.0305734	0.0329119	0.0660006	0.0437755	0.0449928	0.0149376	0.0598664	0.0570179	0.0566059	0.0898492	0	0.0748734	0.0919346	0.0775229	0.0301939	0.149985	0.0284212	0.103904	0.023857	0.035563	0	0.0257091	0.0533284	0.0623628	0.0422326	0.0568321	0.034952	0.0183587	0.0199577	0.0567735	0.0486085	0.0806458	0	0.0656154	0.0475857	0.0338646	0.0287833	0.0123508	0.035754	0.0783626	0.0590349	0.0600475
CHCHD6	0.262672	0.264851	0.369048	0.428793	0.363129	0.284643	0.266614	0.367398	0.49347	0.454101	0.448097	0.392324	0.390647	0.526644	0.432904	0.506585	0	0.398786	0.362196	0.405675	0.383939	0.513256	0.471469	0.624132	0.332537	0.280545	0	0.237996	0.277911	0.295534	0.382053	0.403063	0.458257	0.468851	0.340068	0.531357	0.470789	0.396807	0	0.5068	0.520904	0.349988	0.351094	0.310512	0.362067	0.424743	0.673825	0.74707
PLXNA1	0.0549093	0.178069	0.0918116	0.0756311	0.079155	0.0642277	0.220508	0.142114	0.124675	0.0914777	0.123464	0.0495838	0.0812634	0.0311683	0.116386	0.115349	0	0.0961818	0.11203	0.117389	0.108723	0.0943664	0.108278	0.0967754	0.0595863	0.0945169	0	0.126527	0.0762595	0.0962486	0.113413	0.100325	0.103549	0.0758998	0	0.0901338	0.149719	0.165035	0	0.106649	0.0883448	0.129415	0.110517	0.0974891	0.0666638	0.16055	0.0871379	0.157924
TPRA1	0.0288994	0.0668884	0.0660721	0.0718262	0.0483336	0.0386308	0.186476	0.0746169	0.0998966	0.0670578	0.0812048	0.038276	0.0614455	0.144057	0.0363943	0.114776	0	0.0731376	0.105348	0.0797277	0.0895105	0.198122	0.0823582	0.0952924	0.116343	0.0594215	0	0.0623607	0.0430464	0.0786305	0.078449	0.132144	0.0694379	0.0698729	0.0604063	0.0709481	0.125538	0.0845397	0	0.101409	0.0954131	0.0594652	0.062315	0.0462589	0.0844455	0.12018	0.133382	0.0793145
MCM2	0.0166547	0.0128057	0.0031245	0.00265255	0.00730457	0.00270819	0.0136703	0.00888553	0.00836801	0.00167945	0.00880563	0.0081662	0	0	0.0130827	0.00307168	0	0	0.00711627	0.0122274	0.00211815	0	0.0151066	0	0	0.0070281	0	0	0.0116329	0	0.0240085	0.00839795	0.00934926	0.0034539	0	0	0.00581	0	0	0.0060723	0.0040819	0	0.00637982	0.0152307	0.0141164	0	0.00616967	0
PODXL2	0.44501	0.313227	0.461823	0.534985	0.431044	0.399738	0.759191	0.599504	0.748057	0.510725	0.681016	0.473395	0.645626	0.836277	0.489828	0.65436	0	0.633921	0.748086	0.506464	0.612931	0.683198	0.466529	0.714935	0.544401	0.372611	0	0.375818	0.452409	0.40123	0.523149	0.702076	0.515038	0.668323	0.4132	0.513983	0.660684	0.626546	0	0.486274	0.570356	0.29863	0.526812	0.474972	0.70385	0.716963	0.508331	0.572221
ABTB1	0.0285471	0.0584577	0.0685072	0.0786603	0.0589184	0.0868599	0.0624899	0.05512	0.113483	0.0680991	0.0337324	0.00869975	0.0555446	0.157673	0.0293233	0.0732456	0	0.0784901	0.0935458	0.0678577	0.12601	0.0580464	0.0746541	0.0947974	0.0812861	0.0481535	0	0.0895414	0.043516	0.0497416	0.0502201	0.0964548	0.0735049	0.0790857	0	0.0577803	0.0260778	0.0478238	0	0.0360716	0.0701129	0.024951	0.0887691	0.0619285	0.0446238	0.0268029	0.0721376	0.0759945
MGLL	0.343594	0.389229	0.500635	0.521658	0.369684	0.288896	0.616233	0.610966	0.704623	0.414354	0.49655	0.364841	0.493174	0.675152	0.515261	0.714249	0	0.668283	0.602766	0.468487	0.552393	0.618109	0.539429	0.743876	0.41902	0.320701	0	0.252156	0.375237	0.355206	0.368107	0.537818	0.368436	0.520647	0.310098	0.529505	0.556147	0.487743	0	0.492967	0.628274	0.335142	0.330285	0.26999	0.514693	0.604925	0.767227	0.423344
KBTBD12	0.306798	0.172474	0.244217	0.204604	0.218137	0.228298	0.27455	0.196419	0.235556	0.248393	0.21876	0.195956	0.168055	0.21018	0.230804	0.177252	0	0.197079	0.186053	0.208643	0.161957	0.17628	0.324214	0.269611	0.289315	0.155074	0	0.109342	0.109048	0.189574	0.144088	0.231665	0.163173	0.202904	0.159852	0.213726	0.180093	0.159492	0	0.209515	0.17185	0.201882	0.143152	0.107296	0.285078	0.299076	0.192234	0.290446
SEC61A1	0.140704	0.138555	0.186197	0.136222	0.157666	0.169944	0.227631	0.141881	0.205769	0.160955	0.12828	0.113914	0.158736	0.233921	0.112425	0.215448	0	0.185918	0.253329	0.161587	0.193555	0.163883	0.118647	0.261414	0.159049	0.125398	0	0.0783644	0.0760704	0.130545	0.126357	0.245211	0.135244	0.138722	0.105834	0.156064	0.197042	0.171777	0	0.179171	0.207316	0.107607	0.186189	0.144448	0.121013	0.1932	0.144946	0.0410572
RUVBL1	0.0751918	0.0709398	0.108521	0.0873027	0.0746047	0.0775154	0.129876	0.090844	0.133363	0.104161	0.118392	0.105998	0.101742	0.201356	0.08187	0.167349	0	0.143726	0.17024	0.0573877	0.101901	0.13373	0.0317598	0.162099	0.0726324	0.0527852	0	0.0423459	0.118454	0.054237	0.102864	0.191878	0.0918764	0.188925	0.0514985	0.0708874	0.149212	0.0717784	0	0.131096	0.140781	0.0582883	0.0972124	0.0750721	0.0766046	0.0913181	0.184688	0.0410572
EEFSEC	0.239048	0.269264	0.366757	0.32031	0.31903	0.283354	0.180288	0.225178	0.460034	0.332979	0.3712	0.300851	0.398179	0.435209	0.358839	0.372498	0	0.407866	0.356271	0.387802	0.337734	0.38488	0.312558	0.514583	0.288145	0.2384	0	0.223865	0.193925	0.368052	0.226299	0.307506	0.283093	0.447312	0.177281	0.333205	0.35839	0.298606	0	0.369304	0.353715	0.226792	0.29276	0.260287	0.22997	0.426381	0.438035	0.409068
GATA2	0	0	0.00132788	0	0	0	0	0	0	0	0	0	0	0.00403915	0	0	0	0.00301256	0	0	0	0	0	0	0	0	0	0	0.00414891	0	0	0	0	0	0	0	0	0	0	0	0	0	0	0	0	0.0103327	0	0
RPN1	0.202212	0.326248	0.269761	0.159339	0.227658	0.164795	0.16542	0.254001	0.331752	0.105028	0.241352	0.131519	0.252357	0.495753	0.306212	0.130627	0	0.371697	0.336133	0.261813	0.347061	0.361352	0.226991	0.24304	0.314396	0.0812825	0	0.323193	0.13878	0.261777	0.158268	0.357785	0.413339	0.309013	0.114439	0.162406	0.221035	0.267977	0	0.129644	0.17457	0.0825273	0.20176	0.117225	0.229791	0.322554	0.145003	0.161176
RAB7A	0.417867	0.3966	0.494368	0.454843	0.466361	0.457792	0.422914	0.415977	0.554877	0.482049	0.474578	0.368776	0.467536	0.582346	0.622083	0.495707	0	0.61447	0.482114	0.453553	0.611144	0.518745	0.375778	0.547758	0.309312	0.468196	0	0.319025	0.350075	0.41444	0.372144	0.451362	0.456865	0.396494	0.280462	0.461416	0.48041	0.486407	0	0.378052	0.5723	0.404586	0.407336	0.371532	0.367376	0.471815	0.551311	0.770253
ACAD9	0.190571	0.239425	0.206547	0.174572	0.191208	0.17236	0.0844496	0.250234	0.251236	0.27856	0.176537	0.213129	0.170974	0.310525	0.242016	0.266003	0	0.242447	0.206399	0.163793	0.220956	0.176864	0.206669	0.214902	0.104296	0.106168	0	0.112441	0.187982	0.125167	0.204032	0.185057	0.215587	0.153726	0.12904	0.180082	0.210085	0.204569	0	0.186046	0.204333	0.123029	0.215921	0.112904	0.223401	0.154473	0.225064	0.0382573
KIAA1257	0.0258332	0.0509798	0.0578457	0.0761961	0.0511011	0.036091	0.0762787	0.0933129	0.0767222	0.0650904	0.059768	0.0332202	0.0295824	0.195769	0.0684405	0.0855738	0	0.0926019	0.0762545	0.0689971	0.0764622	0.116613	0.0267142	0.137036	0.0175248	0.0532367	0	0.0412073	0.0548629	0.0401397	0.0298808	0.0800943	0.0468324	0.0473935	0.0845848	0.0546928	0.0392403	0.0276612	0	0.029014	0.0704517	0.0667193	0.122905	0.0436884	0.0402087	0.0901125	0.0636939	0.0410572
EFCC1	0	0	0.0100167	0.00567307	0	0	0.00168557	0	0.00266786	0	0	0	0.000870639	0	0.00397017	0.00621253	0	0.00121722	0	0	0.00313889	0	0	0.0128104	0	0.00178714	0	0	0.00345203	0.00147038	0	0.00155088	0.00337053	0	0	0	0.00370836	0	0	0	0	0.00486039	0	0	0	0.00533867	0	0.0410572
ISY1-RAB43	0	0.00769961	0.0296229	0.0144605	0.00425158	0.00424946	0.0258858	0	0.01022	0.0117128	0.00518657	0.0267169	0.0018221	0.0130531	0.0098151	0.012585	0	0.0128815	0.019481	0.00565266	0.00995769	0.0202147	0.00553604	0.00278471	0.0097342	0.00826764	0	0.0253562	0.0081309	0.0178909	0.016472	0.0230705	0.00334896	0.00972229	0	0.0223979	0.00959034	0.0182741	0	0.00783747	0.0254543	0.00200694	0.00596693	0	0	0.0179875	0.0098584	0.0410572
ISY1	0	0	0	0	0	0	0	0	0	0	0	0	0	0	0	0	0	0	0.00149455	0	0	0	0	0	0	0	0	0	0	0	0	0	0	0	0	0	0	0	0	0	0	0	0	0	0	0	0	0
CNBP	0.146913	0.12345	0.161295	0.16143	0.149907	0.139832	0.340852	0.157903	0.212844	0.202196	0.237963	0.143622	0.170392	0.25404	0.160237	0.165958	0	0.166705	0.251434	0.147318	0.241061	0.247832	0.118627	0.217715	0.240388	0.149899	0	0.0884887	0.114338	0.141565	0.183581	0.194754	0.179404	0.245602	0.0711057	0.178166	0.165575	0.222136	0	0.190116	0.152684	0.110956	0.217078	0.145967	0.18818	0.200562	0.0967136	0.190539
COPG1	0.104463	0.0989667	0.0982759	0.087411	0.0765244	0.104282	0.137722	0.130616	0.129051	0.0879141	0.143723	0.0789983	0.0983575	0.203638	0.116591	0.0983824	0	0.107218	0.163272	0.11426	0.154055	0.13001	0.0885669	0.158298	0.149618	0.0779819	0	0.0752173	0.074474	0.0735574	0.0871339	0.153806	0.0960998	0.111597	0.110174	0.103239	0.106015	0.0971207	0	0.0800188	0.0851686	0.0632712	0.0743522	0.0682675	0.120284	0.150742	0.195851	0.0600475
HMCES	0.0770458	0.0759179	0.0822927	0.0911972	0.0822255	0.0575421	0.0926647	0.106434	0.150601	0.114292	0.111263	0.0750745	0.121794	0.153617	0.100297	0.122336	0	0.109664	0.161146	0.132777	0.118389	0.142853	0.051228	0.111509	0.125964	0.0992308	0	0.0481268	0.122126	0.0660401	0.0763801	0.149475	0.0640285	0.116789	0	0.110336	0.12668	0.0875018	0	0.094502	0.117515	0.0774929	0.124897	0.0815798	0.065905	0.1294	0.0963886	0.125212
H1FX	0.119803	0.101697	0.148836	0.122173	0.0891075	0.130616	0.47451	0.237424	0.203913	0.174381	0.415321	0.160215	0.250958	0.216836	0.0845579	0.165984	0	0.111934	0.40031	0.157557	0.126434	0.27669	0.156266	0.169524	0.264997	0.168509	0	0.0840431	0.210221	0.111285	0.294901	0.23956	0.152718	0.16742	0.225635	0.125382	0.316686	0.301241	0	0.187852	0.135823	0.245724	0.170238	0.304843	0.347777	0.199117	0.0439169	0.238598
EFCAB12	0.0418486	0.00976123	0.0109854	0.0116986	0.012714	0.00353083	0.00431176	0.00292756	0.00729053	0.0114769	0.0361256	0.0122752	0.0038747	0.0140121	0.00650308	0.0425667	0	0.0129967	0.0112457	0	0.0116073	0.0150946	0.00763562	0.0112088	0.0284347	0.00830741	0	0	0.0117232	0.00287984	0.00982652	0.0157365	0.00721911	0.00610602	0.0439587	0.0284093	0.0116326	0.0234153	0	0.0106716	0.00236911	0.0151427	0.0145774	0	0.00795521	0.0360526	0	0.108277
MBD4	0.153417	0.0935046	0.116841	0.0821415	0.0958073	0.075226	0.136813	0.125121	0.151392	0.0545768	0.149374	0.105492	0.131456	0.188269	0.139938	0.143366	0	0.121534	0.147677	0.115232	0.108703	0.12141	0.0836292	0.165854	0.118463	0.115832	0	0.0602995	0.0783546	0.10617	0.07565	0.18749	0.184509	0.129237	0.0562628	0.124638	0.140147	0.137477	0	0.149201	0.147629	0.0628912	0.103211	0.0790396	0.0826063	0.150805	0.105463	0.0410572
IFT122	0.17906	0.161316	0.253532	0.151191	0.163559	0.127107	0.206447	0.296416	0.250356	0.107925	0.1557	0.090796	0.201985	0.206218	0.219938	0.194189	0	0.164436	0.159229	0.205549	0.178234	0.296196	0.114762	0.197863	0.148451	0.186875	0	0.240212	0.162239	0.139906	0.204745	0.249981	0.225154	0.261149	0.127006	0.218516	0.203584	0.222691	0	0.175515	0.233722	0.160606	0.287304	0.12174	0.11694	0.268011	0.168186	0.186982
RHO	0	0	0	0	0	0	0.00318301	0	0	0	0	0	0	0	0	0	0	0	0	0	0	0	0	0	0	0	0	0	0	0.0023322	0	0	0	0	0	0	0	0.00566286	0	0	0	0	0	0	0	0	0	0
H1FOO	0	0	0	0.00149221	0	0	0	0	0	0	0	0.00977316	0	0	0	0	0	0	0	0.00302308	0	0	0	0	0	0	0	0	0.00362343	0	0	0	0	0	0	0	0	0	0	0	0	0.00514118	0	0	0	0	0	0
PLXND1	0.048602	0.0473745	0.0394715	0.0280346	0.0325928	0.0300928	0.0238378	0.049315	0.0407577	0.0294977	0.0222259	0.0359235	0.0116862	0.0166532	0.0228021	0.0212092	0	0.0888605	0.0273474	0.0836818	0.0354476	0.032051	0.0139815	0.0319492	0.00739128	0.0314244	0	0.0986813	0.0286709	0.017492	0.079639	0.0783507	0.025793	0.0296933	0	0.0226675	0.0339397	0.0868666	0	0.017215	0.0107725	0.0184811	0.0334477	0.0655825	0.0161861	0.0564324	0.0629858	0
TMCC1	0.884243	0.98482	1.06609	1.03383	1.03999	1.03837	0.879361	0.975315	1.04059	1.0897	1.10708	0.755779	0.851411	1.03802	0.974255	1.06816	0	1.12767	1.06441	1.10635	1.1036	1.02406	0.815715	1.12135	1.03985	0.954833	0	0.82209	0.892457	1.01321	0.963858	0.943467	0.944875	1.08746	0.776189	1.05464	1.01349	0.853916	0	1.04629	1.03546	0.666749	1.03822	0.692024	0.974244	1.0276	1.04355	0.875914
TRH	0	0	0	0	0	0	0	0.00696342	0.0011975	0	0	0	0.00221891	0	0	0	0	0	0	0	0.00341314	0.0118072	0	0	0	0	0	0	0	0	0	0	0	0	0	0	0	0	0	0	0	0	0	0	0.00288445	0	0	0
ALG1L2	0.00853755	0.0174714	0.0107643	0.0384132	0.021062	0.0392625	0.0247785	0	0.0354355	0.0136777	0.0145372	0.0231041	0.0386789	0.0360551	0.0582482	0.0207589	0	0.0265876	0.0229355	0.0103847	0.023557	0.0261815	0.037513	0.0153666	0.00570861	0.0141872	0	0.0143719	0.0286	0.00163797	0.0212128	0.0422064	0.0166672	0.0607249	0	0.00675006	0.00861355	0	0	0.00904355	0.0389761	0.0172169	0.0179189	0	0.0151047	0.027747	0.0182864	0.0759945
COL6A5	0	0	0	0.00131566	0	0.00561916	0	0	0.000987958	0.00192034	0.00280951	0.00530539	0	0	0	0	0	0	0	0.00376643	0	0	0	0.00806444	0	0	0	0	0.00318561	0	0	0	0.0106325	0	0	0.00138264	0	0	0	0.0133254	0	0	0	0	0	0	0	0
COL6A6	0.0406444	0	0.0371286	0.0613484	0.0570403	0.011215	0.0446494	0.0659413	0.0501266	0.0495828	0.0497764	0.0155754	0.00548516	0.0296994	0.0180926	0.0312158	0	0.0235329	0.0296504	0.0290328	0.0383557	0.0878573	0.0251514	0.0720168	0.00909466	0.0249305	0	0.00774033	0.0798071	0.0158902	0	0.0527459	0.021887	0.15164	0	0.0302457	0.0264169	0.0187108	0	0.0454085	0.0301906	0.0131103	0.0104039	0.00998586	0.00503684	0.0346446	0.0485	0.0709695
PIK3R4	0.129495	0.197782	0.202834	0.194617	0.14879	0.120864	0.211383	0.159317	0.186864	0.181062	0.198067	0.145131	0.136262	0.209342	0.126404	0.173782	0	0.211116	0.189882	0.177843	0.238194	0.176966	0.0559038	0.23336	0.227713	0.133309	0	0.15944	0.2216	0.110673	0.112916	0.247908	0.131569	0.187963	0.089422	0.16972	0.210535	0.121237	0	0.211846	0.194698	0.154252	0.260068	0.104156	0.0439462	0.15848	0.166696	0.0869549
ATP2C1	0.821214	0.7003	0.944704	0.97555	1.08366	0.938186	1.45296	0.810038	0.955187	1.00672	1.01067	0.83514	0.822202	0.777512	0.660156	0.987883	0	0.765035	0.927001	0.922466	0.912686	0.861592	0.673317	0.962119	0.940958	0.890598	0	0.621039	0.966256	0.90849	0.739429	0.873493	0.848803	1.03064	0.540677	0.761694	0.90013	0.894259	0	0.892077	0.915909	0.694569	0.726171	1.17009	1.0832	0.892509	0.950742	1.57781
ASTE1	0.0323513	0.0489241	0.063692	0.0491859	0.0584249	0.0127328	0.0206858	0.0475816	0.0765157	0.0293374	0.0577297	0.0419784	0.0513899	0.0676384	0.0245389	0.0633541	0	0.0538523	0.0623101	0.0518041	0.0657281	0.0516281	0.0408111	0.0814691	0.00706514	0.049046	0	0.0367037	0.045506	0.0394856	0.0212622	0.0668469	0.0386636	0.0530725	0.0181867	0.045131	0.0435152	0.044027	0	0.063156	0.069176	0.0233173	0.0174478	0.0463679	0.0182559	0.0371579	0.047827	0
NEK11	0.392939	0.366584	0.335112	0.338192	0.389296	0.348859	0.463257	0.308081	0.316188	0.37524	0.459119	0.349969	0.291872	0.419476	0.372804	0.302084	0	0.316142	0.32501	0.334661	0.334274	0.415466	0.33164	0.463239	0.297508	0.325285	0	0.317283	0.33664	0.334185	0.182566	0.34372	0.322257	0.32766	0.111006	0.350549	0.372368	0.48929	0	0.238901	0.334953	0.308813	0.213997	0.225141	0.313413	0.218726	0.354342	1.57783
NUDT16	0.0298139	0.00678669	0.0282816	0.0235683	0.0302739	0.0259101	0.053909	0.0545313	0.049315	0.0146158	0.0296851	0.0149648	0.0169356	0.0683431	0.0126712	0.0545163	0	0.0302193	0.0505086	0.0408109	0.0375129	0.128363	0.0150131	0.0501875	0.0233975	0.0250278	0	0.0245608	0.0431749	0.032978	0.0262327	0.0563241	0.0194894	0.0413957	0.0422546	0.035268	0.0434918	0.0228845	0	0.0482808	0.0289726	0.0187192	0.0153492	0.0233895	0.065539	0.0129987	0.0379484	0
MRPL3	0.171782	0.14465	0.176561	0.177567	0.180892	0.210635	0.212927	0.142005	0.229546	0.165146	0.187293	0.142362	0.12814	0.237032	0.186514	0.197217	0	0.191892	0.214619	0.161375	0.187344	0.253243	0.071134	0.164205	0.162311	0.216421	0	0.108895	0.13542	0.213496	0.155444	0.176172	0.198212	0.177247	0.198953	0.166331	0.131975	0.158709	0	0.199279	0.177333	0.0641695	0.144851	0.105001	0.179616	0.170434	0.172413	0.0666623
CPNE4	0.317532	0.237851	0.251727	0.322082	0.24243	0.219489	0.247637	0.22194	0.275708	0.263557	0.180554	0.434839	0.218384	0.249733	0.257603	0.293639	0	0.220253	0.233075	0.218627	0.259302	0.354122	0.259774	0.215505	0.217309	0.365343	0	0.353932	0.260384	0.25445	0.330353	0.208418	0.291	0.179478	0.450911	0.237262	0.208662	0.324054	0	0.300474	0.347439	0.274638	0.234151	0.248348	0.265846	0.176441	0.245518	0.165754
ACPP	0	0	0.00307382	0.00725159	0.00207214	0.00394717	0	0	0.00206788	0	0.00434881	0.00271487	0.00237073	0.0120678	0.00914324	0.0100608	0	0.00249429	0	0	0.00291156	0.00995322	0	0.0120963	0.006213	0	0	0	0.00353403	0.00215988	0	0.00499846	0.00134865	0.0146478	0	0.00714505	0.003635	0.00297309	0	0	0.00523947	0	0	0.0175434	0	0	0.0116175	0
DNAJC13	0.235181	0.311351	0.328093	0.333666	0.350668	0.324133	0.260383	0.261328	0.298789	0.312779	0.327323	0.352196	0.257626	0.3233	0.292084	0.328591	0	0.302861	0.287823	0.263396	0.367843	0.31556	0.219164	0.309966	0.255616	0.328757	0	0.203447	0.370909	0.275223	0.193015	0.356455	0.328667	0.296904	0.19585	0.300334	0.293625	0.288952	0	0.352045	0.260688	0.249556	0.215505	0.138009	0.211226	0.274638	0.217753	0.257402
ACAD11	0	0	0.00152459	0	0.00144209	0	0.00168557	0	0.00315987	0	0	0	0.00443797	0.00671083	0	0	0	0	0.00441457	0	0	0.0159569	0.00940691	0	0	0	0	0	0	0	0	0	0	0.00669972	0	0	0	0	0	0	0.00881134	0	0	0	0	0	0	0
NPHP3-ACAD11	0.00369007	0.00366734	0.0151608	0.0302098	0.0270622	0.0388057	0.0283716	0	0.024915	0.00288131	0	0	0.0214504	0.0168154	0.00612117	0.0188298	0	0.0184585	0.0189414	0.0224703	0.00579779	0.00240077	0.00913643	0.00763615	0.0366356	0.016605	0	0.0118282	0.0328456	0.0201158	0.038351	0.013205	0.0028671	0.0241192	0	0.0061057	0.00833189	0.00162335	0	0.0106702	0.00764284	0.00756896	0.0169269	0.0070086	0.00768583	0.00616507	0.00790742	0
ACKR4	0.00749379	0.0164406	0.0264314	0.0354788	0.0211421	0.0153093	0.00318301	0	0.0113113	0.0342232	0.00829918	0.0045829	0.00808769	0	0.0176956	0.0223993	0	0.0110225	0.00872295	0.00539991	0.0306767	0.0396576	0.00446631	0.0292554	0.00847702	0.0170227	0	0.0131073	0.045705	0.00163797	0	0.0222896	0.0127122	0.0330814	0	0.00279874	0.00135082	0.00498393	0	0.0125988	0.0190826	0	0.0103349	0	0	0.0142068	0.0124928	0
UBA5	0.201859	0.150961	0.250155	0.167598	0.221056	0.210757	0.249189	0.180887	0.183724	0.242353	0.219617	0.20548	0.164765	0.269803	0.154121	0.19356	0	0.177718	0.25844	0.172097	0.199648	0.209644	0.0432642	0.229552	0.171894	0.299718	0	0.249577	0.26226	0.194893	0.228556	0.23383	0.155103	0.253513	0.129953	0.204615	0.225483	0.206036	0	0.181475	0.151402	0.159049	0.18115	0.130289	0.213711	0.170038	0.195007	0.29691
TMEM108	1.75032	1.75722	1.72225	1.74963	1.73019	1.65065	1.70161	1.59305	1.70021	1.99171	1.93464	1.6511	1.55917	1.33662	1.77221	1.50446	0	1.7245	1.56073	1.71904	1.69509	1.48014	1.76998	1.77676	1.55637	1.49498	0	1.34401	1.3142	1.9035	1.34477	1.50003	1.54953	1.76973	1.23993	1.79561	1.53489	1.63525	0	1.58946	1.5612	1.44346	1.38975	1.45056	1.62743	1.61359	1.89326	1.52109
BFSP2	0	0.00910695	0.0089482	0.0112209	0.00692562	0	0	0	0.00990735	0	0.0122768	0	0.00681191	0	0	0	0	0	0.00739671	0	0.012636	0.0119094	0	0.0373013	0	0	0	0	0.00319643	0.00342109	0.00647842	0.019444	0	0	0	0.00617796	0.00245789	0.00431002	0	0	0	0	0.015574	0	0	0.0147624	0	0
CDV3	0.0531759	0.108965	0.0860967	0.10137	0.0721047	0.0770125	0.146121	0.138832	0.11685	0.0680015	0.117467	0.0518392	0.0815276	0.12611	0.076634	0.0738926	0	0.0902093	0.152587	0.0669686	0.0724587	0.0915795	0.0856417	0.105723	0.0992454	0.0735347	0	0.0270415	0.0785144	0.0530556	0.10452	0.0902229	0.0774192	0.091327	0.0074222	0.0871354	0.0955616	0.0983283	0	0.12151	0.100252	0.0517845	0.0377667	0.0855455	0.109126	0.113346	0.0660414	0.0875418
TOPBP1	0.162841	0.139373	0.175225	0.156888	0.164504	0.161832	0.15325	0.218133	0.204516	0.150715	0.17632	0.161603	0.171922	0.217897	0.0918433	0.194291	0	0.18672	0.172978	0.17423	0.138847	0.171874	0.040289	0.20712	0.173353	0.128519	0	0.0672722	0.115914	0.159099	0.10346	0.202324	0.154702	0.17465	0.0698433	0.165465	0.177294	0.103698	0	0.154242	0.148436	0.119927	0.182213	0.106582	0.167175	0.183269	0.160421	0
TF	0.163723	0.105512	0.101258	0.0972018	0.102355	0.0694434	0.211963	0.192162	0.149088	0.107175	0.119965	0.058141	0.110907	0.172343	0.163645	0.109903	0	0.0896692	0.0824209	0.107803	0.118125	0.212432	0.164849	0.170504	0.167929	0.134388	0	0.104725	0.125034	0.168818	0.189166	0.159552	0.20565	0.149909	0.09116	0.0735817	0.110234	0.0942698	0	0.0772641	0.101943	0.0654927	0.124599	0.0939897	0.0671137	0.198355	0.17043	0
SRPRB	0.0519886	0.0682692	0.0917258	0.118083	0.0942908	0.093681	0.14981	0.118348	0.112845	0.0680841	0.0825823	0.0423796	0.0707451	0.171403	0.0628921	0.106134	0	0.0815801	0.134591	0.0888561	0.139634	0.106577	0.041349	0.098981	0.0734671	0.0962431	0	0.114082	0.0715044	0.0618257	0.113991	0.115073	0.0636928	0.0761829	0.0211249	0.0917471	0.0869472	0.0503418	0	0.0665261	0.0867338	0.0464581	0.0476669	0.0533901	0.0963434	0.0616155	0.0874611	0.0793145
RAB6B	0.343016	0.320495	0.386956	0.344689	0.321175	0.388718	0.783849	0.440642	0.528898	0.361601	0.472804	0.336556	0.442397	0.359622	0.335836	0.421098	0	0.355889	0.588751	0.391121	0.407049	0.607896	0.314491	0.393663	0.455966	0.344013	0	0.317692	0.420082	0.231295	0.376808	0.445564	0.412899	0.38358	0.334116	0.343751	0.49801	0.424696	0	0.371173	0.394761	0.337822	0.312992	0.405884	0.556035	0.630408	0.379477	0.340492
SLCO2A1	0.0944221	0.0801	0.116864	0.102063	0.0595143	0.0825707	0.0996765	0.20297	0.112588	0.084586	0.0622473	0.0709706	0.0852701	0.193708	0.0860588	0.138642	0	0.201732	0.0939371	0.0928738	0.138598	0.200262	0.0932156	0.132051	0.0695657	0.0526732	0	0.0584434	0.0785435	0.0924798	0.109821	0.129635	0.0904075	0.0381001	0	0.105354	0.0692624	0.0493711	0	0.103438	0.168587	0.1342	0.233177	0.0607768	0.0609902	0.283793	0.0523554	0.0960252
RYK	0.653991	0.479322	0.643883	0.612563	0.627801	0.705722	0.643153	0.635033	0.708361	0.666263	0.618675	0.426569	0.462164	0.721933	0.352665	0.521328	0	0.567659	0.653568	0.657062	0.619701	0.750991	0.384528	0.695176	0.577315	0.517717	0	0.455799	0.584145	0.704275	0.64158	0.727465	0.642223	0.671175	0.515142	0.603797	0.656877	0.594844	0	0.638051	0.614605	0.4694	0.763956	0.598235	0.542033	0.658867	0.582484	0.85401
AMOTL2	0.060473	0.110616	0.0555893	0.0505191	0.0410141	0.103972	0.0735287	0.0439832	0.0912961	0.0807335	0.0939067	0.0656545	0.0596229	0.0398316	0.0412473	0.0307399	0	0.080461	0.0709492	0.0681735	0.0492706	0.131735	0.0859006	0.041679	0.083432	0.0556037	0	0.139814	0.0335695	0.0363165	0.0692681	0.0639318	0.0469469	0.0818876	0.0313383	0.083731	0.0642032	0.103553	0	0.0277719	0.0547677	0.0268819	0.029534	0.0369347	0.0430384	0.125791	0.0490385	0.108277
ANAPC13	0.0292344	0.0239909	0.0365001	0.0420137	0.0529211	0.0739356	0.105713	0.0352007	0.0756686	0.0871474	0.0872386	0.0399719	0.0692584	0.0951556	0.020659	0.0732355	0	0.051912	0.0857111	0.0306842	0.0560615	0.067842	0.0239667	0.0623671	0.0433287	0.0399304	0	0.0366417	0.0498827	0.042525	0.0500897	0.0792375	0.0820202	0.0586149	0	0.0353686	0.0443546	0.110819	0	0.0520903	0.0589743	0.0376654	0.0378152	0.0225498	0.0656289	0.0749352	0.0579227	0.12032
CEP63	0.310537	0.270496	0.369126	0.311402	0.292153	0.269757	0.231282	0.330955	0.306114	0.298428	0.311112	0.312784	0.203007	0.325879	0.298827	0.314539	0	0.382965	0.321684	0.316801	0.301521	0.425618	0.200954	0.384363	0.350954	0.39831	0	0.197959	0.38233	0.283202	0.214532	0.391559	0.287485	0.41716	0.141789	0.340736	0.35007	0.286426	0	0.289894	0.306454	0.288845	0.303917	0.313092	0.309691	0.353907	0.32	0.515506
EPHB1	0.442004	0.350809	0.483052	0.408334	0.506058	0.450644	0.364088	0.352996	0.595378	0.441427	0.522854	0.319007	0.406632	0.537352	0.500175	0.606402	0	0.535313	0.475821	0.523523	0.521285	0.559757	0.427172	0.698054	0.32078	0.42312	0	0.173007	0.401358	0.343479	0.236322	0.417188	0.453636	0.50708	0.0919388	0.567785	0.363457	0.318646	0	0.38886	0.427031	0.312553	0.359436	0.215099	0.376082	0.554851	0.680443	0.337596
KY	0.0638369	0.0527473	0.0766308	0.0666589	0.0562271	0.0563591	0.0697112	0.0809828	0.0781807	0.104508	0.0774325	0.0490103	0.0788375	0.110611	0.0717714	0.079444	0	0.100533	0.0439282	0.0688409	0.0427362	0.099183	0.0691688	0.128306	0.073457	0.0301086	0	0.00803602	0.0827047	0.0458828	0.0582239	0.0451979	0.0364864	0.0504256	0.0651014	0.0558136	0.0438188	0.100694	0	0.055326	0.0575797	0.0600448	0.0657994	0.0671901	0.037992	0.101134	0.121742	0
PPP2R3A	0.417346	0.384633	0.442258	0.34651	0.35368	0.298536	0.297193	0.404199	0.421908	0.379573	0.353966	0.293199	0.371895	0.445429	0.331246	0.388456	0	0.37872	0.356655	0.376727	0.323585	0.535279	0.203801	0.476962	0.355248	0.379318	0	0.426652	0.328521	0.304849	0.268686	0.455449	0.278199	0.467293	0.324399	0.383414	0.331857	0.387542	0	0.464155	0.350458	0.330298	0.386061	0.16479	0.267315	0.30749	0.477617	0.654734
MSL2	0.186638	0.183661	0.220983	0.217647	0.212977	0.253924	0.189817	0.224025	0.277454	0.20152	0.218536	0.219536	0.134241	0.271926	0.226098	0.252799	0	0.196369	0.253892	0.257523	0.210781	0.258815	0.162869	0.285772	0.176277	0.210189	0	0.316739	0.135313	0.20979	0.177795	0.290562	0.214507	0.259678	0.129867	0.296848	0.210317	0.226665	0	0.187232	0.241425	0.123728	0.159099	0.247509	0.204625	0.24352	0.30384	0.328221
PCCB	0.235993	0.28606	0.276899	0.279078	0.247364	0.27426	0.314907	0.215176	0.316587	0.24463	0.330786	0.253856	0.244694	0.267569	0.235489	0.226949	0	0.28798	0.287983	0.237977	0.324665	0.389386	0.172548	0.326476	0.278525	0.229365	0	0.27776	0.209647	0.234897	0.179184	0.369822	0.250652	0.306896	0.261795	0.263986	0.274574	0.258296	0	0.221842	0.359668	0.177438	0.237474	0.210593	0.241084	0.311434	0.326741	0.0983048
STAG1	0.776656	0.941925	1.00564	0.976276	0.893409	0.842313	0.888495	0.934543	0.996315	0.955935	1.01825	0.777918	0.870334	1.21223	1.0539	1.06873	0	0.99984	0.942949	0.960443	0.966495	1.0545	0.692724	1.06786	0.908563	0.810004	0	0.77556	0.809309	0.873513	0.944766	0.873791	0.931665	0.97917	0.860808	0.992086	1.11126	0.981072	0	0.804864	1.01596	0.921902	0.903495	0.747838	0.843385	1.02855	1.00495	0.524569
SLC35G2	0.196116	0.242467	0.329343	0.264874	0.263569	0.194156	0.347189	0.209024	0.328853	0.327357	0.205635	0.136196	0.216259	0.357489	0.27101	0.303278	0	0.259568	0.34289	0.246112	0.323754	0.326271	0.172259	0.327198	0.152203	0.234549	0	0.151023	0.248351	0.223877	0.280506	0.318213	0.176874	0.331838	0.132997	0.251398	0.296292	0.234805	0	0.255098	0.271188	0.0826369	0.362978	0.24696	0.236288	0.31326	0.290244	0.272507
NCK1	0.155563	0.148558	0.220755	0.188681	0.203706	0.125662	0.169467	0.220683	0.187391	0.193208	0.196499	0.185793	0.22348	0.247751	0.188673	0.264805	0	0.222657	0.19904	0.142136	0.25104	0.279089	0.0969235	0.316411	0.110319	0.246999	0	0.181051	0.129362	0.17214	0.20918	0.203555	0.0920682	0.224889	0.0625754	0.203721	0.168603	0.247399	0	0.177814	0.234421	0.0988184	0.225815	0.105985	0.166048	0.20744	0.217632	0.0793145
IL20RB	0.0319434	0.0180294	0.0296404	0.025072	0.0109271	0	0.0377271	0.0114265	0.0265649	0.0313625	0.0282739	0.043868	0.0122116	0.0465195	0.0141059	0.0101462	0	0.0157036	0.0203627	0.0245939	0.055075	0.0275155	0.00943772	0.0366172	0.0322644	0.0283722	0	0	0.00834694	0.0135735	0.0203301	0.0293775	0.0240034	0.0244499	0	0.0213007	0.016514	0.0336056	0	0.0226624	0.0175833	0.0137513	0.0145643	0.0122914	0.0175765	0.0622095	0.015506	0
CLDN18	0	0	0.0016558	0.00964014	0.00226066	0	0	0	0.0051989	0	0	0	0	0.0219591	0	0	0	0.00941505	0	0	0	0.0311296	0	0	0	0	0	0	0	0.00707633	0.00892189	0	0.00616312	0.0183083	0	0	0	0.00711708	0	0.00453167	0.00276495	0	0	0.013354	0	0.00853342	0.00761366	0
DZIP1L	0.0301707	0.0615289	0.0218436	0.0287899	0.0122283	0.033474	0.0269504	0.0670871	0.0463833	0.0273745	0.0336777	0.0528135	0.0336625	0.0814154	0.0587076	0.0726022	0	0.0160429	0.0507387	0.0475222	0.0246042	0.0581893	0.00875848	0.05715	0.0287958	0.0738862	0	0.00906671	0.0294333	0.0489814	0.0339162	0.0572591	0.0406617	0.069215	0.041098	0.0579536	0.0478845	0.0459498	0	0.0150797	0.0249292	0.0560152	0.0204634	0.00714853	0.0343159	0.0291885	0.0345346	0.0382573
A4GNT	0	0	0	0	0	0	0	0	0	0	0	0	0	0	0	0	0	0	0	0	0	0	0	0	0	0	0	0	0	0	0	0	0	0	0	0	0.00183948	0	0	0	0.00356766	0	0.00703066	0	0	0	0	0
DBR1	0.0418709	0.0418593	0.0404877	0.0457142	0.0388284	0.0519086	0.0263641	0.0212809	0.0610153	0.0428068	0.0321028	0.00309228	0.0409285	0.0455131	0.0356776	0.013176	0	0.00849075	0.0303352	0.020936	0.0783075	0.110827	0.0429531	0.130028	0.0203674	0.0887377	0	0	0.0476624	0.0310859	0.013759	0.069062	0.0696589	0.0499675	0	0.0510053	0.0441275	0.0438367	0	0.0158429	0.0172502	0.0430773	0.0691811	0.0233988	0.0224886	0.0249844	0.0384789	0
ARMC8	0.302296	0.43062	0.52465	0.527356	0.511516	0.49617	0.522895	0.551	0.583732	0.448254	0.512037	0.396319	0.374141	0.748888	0.49164	0.597574	0	0.567852	0.550802	0.558503	0.575425	0.636117	0.308924	0.54425	0.487772	0.444542	0	0.375355	0.61219	0.506254	0.308016	0.646842	0.442124	0.585719	0.127894	0.494732	0.514648	0.511938	0	0.465488	0.54997	0.427217	0.555254	0.342654	0.45594	0.571123	0.585763	0.584321
NME9	0.15864	0.129779	0.190676	0.237448	0.157872	0.156807	0.250797	0.145525	0.218053	0.159972	0.179011	0.123024	0.124925	0.211964	0.130087	0.197589	0	0.155008	0.187043	0.119236	0.112802	0.2542	0.102612	0.293349	0.105301	0.135778	0	0.14392	0.228355	0.142508	0.21907	0.247769	0.152409	0.219224	0.180007	0.146384	0.301037	0.20299	0	0.215489	0.175538	0.131157	0.192156	0.201845	0.160918	0.155935	0.152517	0.0759945
MRAS	0.174622	0.129022	0.161166	0.184257	0.20064	0.14003	0.34041	0.168867	0.258605	0.201891	0.217467	0.157401	0.189995	0.319956	0.220869	0.243921	0	0.239721	0.244711	0.167665	0.25167	0.276029	0.193883	0.335852	0.106283	0.162023	0	0.118187	0.122893	0.165135	0.185972	0.236672	0.200422	0.23473	0.21032	0.24404	0.303722	0.174489	0	0.27071	0.218527	0.148065	0.166254	0.170889	0.171573	0.289365	0.231704	0.0600475
ESYT3	0.0679624	0.0331372	0.0756743	0.0723736	0.0613029	0.0627778	0.121721	0.0315276	0.0880368	0.072739	0.0707202	0.0741453	0.0338135	0.0914021	0.0882068	0.136159	0	0.0865051	0.0842194	0.0598428	0.0720345	0.154064	0.0426828	0.102269	0.0136204	0.0357647	0	0.0831921	0.0755312	0.0640778	0.0671571	0.072721	0.058668	0.093977	0.0738633	0.0642877	0.142582	0.0915122	0	0.10407	0.0876782	0.0784416	0.0672725	0.074576	0.0662528	0.061911	0.0761169	0
CEP70	0.271147	0.25386	0.363078	0.378413	0.308851	0.421404	0.465148	0.349617	0.348976	0.38044	0.294145	0.233109	0.268491	0.355828	0.245624	0.333916	0	0.393238	0.377144	0.3683	0.374899	0.548848	0.266226	0.36368	0.313687	0.281661	0	0.321535	0.365667	0.347999	0.260189	0.388932	0.361207	0.35734	0.144952	0.303448	0.343469	0.378721	0	0.334544	0.377428	0.294442	0.386496	0.240593	0.355399	0.428192	0.401009	0.217276
FAIM	0.0456215	0.0762413	0.0369672	0.052366	0.0466992	0.0498012	0.0667331	0.08837	0.0744856	0.0522932	0.0731902	0.068428	0.0374774	0.104568	0.0411544	0.0907585	0	0.100519	0.0765237	0.0644035	0.0693492	0.0902639	0.0698467	0.0917522	0.0772578	0.025306	0	0.00813509	0.0655053	0.048708	0.0828727	0.0623526	0.0449433	0.082911	0	0.0469797	0.0672165	0.0112373	0	0.0533176	0.0658594	0.0378168	0.0777252	0.0274467	0.0743148	0.0530078	0.0709486	0.0892642
PIK3CB	0.522739	0.508077	0.569036	0.539035	0.53579	0.499314	0.408293	0.431914	0.587352	0.574435	0.599939	0.436235	0.411205	0.628372	0.454585	0.582304	0	0.593284	0.530374	0.58744	0.645705	0.569426	0.464779	0.561811	0.480132	0.514331	0	0.469957	0.535362	0.475783	0.58413	0.649337	0.558595	0.636272	0.27672	0.554251	0.63386	0.496224	0	0.427612	0.595674	0.415425	0.638699	0.540845	0.626708	0.569839	0.676226	0.353844
FOXL2	0	0	0	0	0	0	0	0	0	0	0	0	0	0	0	0	0	0	0	0	0	0	0	0	0	0	0	0	0	0	0.00968925	0	0	0	0	0	0	0	0	0	0	0	0	0	0	0	0	0
MRPS22	0.0682247	0.0963029	0.058692	0.0817702	0.055788	0.0542578	0.0759377	0.114721	0.0870929	0.0855382	0.0691553	0.0224591	0.0774102	0.114431	0.0452338	0.129431	0	0.0762552	0.0501382	0.0389875	0.0762708	0.140707	0.0354982	0.12178	0.0981614	0.0573912	0	0.0236883	0.0814783	0.0658332	0.0180861	0.122101	0.0617803	0.0933601	0.0574544	0.101516	0.075545	0.0608086	0	0.0603426	0.104197	0.0148357	0.0665583	0.0354167	0.0565171	0.0931761	0.08503	0
PRR23C	0	0	0	0	0	0	0	0	0	0	0	0	0	0	0	0	0	0	0	0	0	0	0	0	0	0	0	0	0	0	0	0	0	0	0	0	0	0	0	0	0	0	0	0	0	0	0	0
COPB2	0.123375	0.153974	0.15626	0.189578	0.171953	0.146773	0.260426	0.197398	0.267218	0.135238	0.205305	0.171513	0.229461	0.222461	0.17343	0.213111	0	0.197487	0.224874	0.155618	0.202427	0.304047	0.112238	0.293332	0.202946	0.185687	0	0.114659	0.149937	0.148498	0.190445	0.220951	0.129144	0.295266	0.109526	0.183199	0.203106	0.248857	0	0.228816	0.221954	0.163498	0.191827	0.124536	0.150098	0.193296	0.187601	0.307579
RBP2	0	0	0.00479396	0.0183278	0.0185092	0.00804034	0.0109573	0.00596581	0.0204296	0	0.00667326	0	0	0.00413679	0	0.0228275	0	0.00537501	0.0123179	0.00524903	0.0136825	0.0265686	0	0.0515677	0	0	0	0	0.0118309	0.00935066	0	0.0131112	0.00536049	0.0123688	0	0.0144923	0.00636925	0	0	0.0097916	0.0078698	0	0.0192078	0	0	0.0129752	0.00934369	0
RBP1	0.00187465	0	0.00695203	0.00253656	0.00274824	0.00442261	0	0	0.00758601	0.00302805	0.0113217	0	0	0	0	0	0	0	0.00832976	0.00175074	0.00158099	0	0	0.0052909	0	0	0	0	0	0	0.00825841	0.0130827	0.00852694	0.00254495	0.0351379	0	0.00557767	0	0	0	0.00277187	0	0.00372284	0	0	0.00738099	0.0153331	0
NMNAT3	0.117818	0.126457	0.150373	0.209879	0.221782	0.14396	0.125525	0.180749	0.210764	0.201972	0.192749	0.116799	0.164676	0.226413	0.0998364	0.216382	0	0.205218	0.174293	0.171987	0.149882	0.175684	0.172716	0.303408	0.260257	0.0787838	0	0.188497	0.178857	0.118331	0.180594	0.139579	0.19794	0.25062	0.122592	0.195794	0.15101	0.208951	0	0.199797	0.14724	0.0946454	0.13983	0.12787	0.0846309	0.17928	0.218252	0
CLSTN2	0.437249	0.445273	0.546976	0.590744	0.514432	0.34951	0.387653	0.557599	0.453283	0.605681	0.380532	0.562708	0.525516	0.303395	0.396205	0.519343	0	0.423164	0.37801	0.441112	0.54364	0.468606	0.45696	0.509354	0.595029	0.354533	0	0.516536	0.343175	0.275508	0.524712	0.498663	0.517295	0.338048	0.485495	0.494372	0.405311	0.671899	0	0.572456	0.772737	0.290656	0.302907	0.380129	0.402239	0.712555	0.605732	0.358918
TRIM42	0	0	0	0	0	0	0	0	0	0	0	0	0	0	0	0	0	0	0	0	0	0	0	0	0	0	0	0	0	0	0	0	0	0	0	0	0	0	0	0	0	0	0	0	0	0	0	0
SLC25A36	0.537534	0.702618	0.509837	0.504997	0.567103	0.531798	0.354917	0.513483	0.57755	0.440424	0.545078	0.506479	0.500106	0.579032	0.487154	0.5151	0	0.529695	0.611446	0.451158	0.592444	0.538429	0.294061	0.514714	0.557041	0.546698	0	0.533394	0.498115	0.436607	0.369986	0.512749	0.405872	0.397458	0.306894	0.466607	0.410983	0.402691	0	0.499896	0.544042	0.262721	0.478751	0.395743	0.37562	0.511395	0.384383	0.368788
SPSB4	0	0.0159549	0.0622869	0.0267365	0.0348411	0.00977758	0.025488	0.0158332	0.0333104	0.0299234	0.0214454	0.017937	0.025804	0.0149689	0.0193221	0.0371284	0	0.0464459	0.023913	0.0302836	0.0243678	0.0240723	0.0286075	0.0275901	0.0342271	0.0246238	0	0.0483733	0.0140867	0.0304203	0.0362462	0.0224631	0.0297052	0.0455307	0.028948	0.0262578	0.0417909	0.0682294	0	0.0138021	0.0618287	0.0343865	0.0179441	0	0.0358927	0.0675595	0.06	0
PXYLP1	0.186113	0.100288	0.205481	0.160434	0.139251	0.139777	0.222815	0.209576	0.190027	0.16763	0.231499	0.187177	0.141276	0.234882	0.266802	0.211872	0	0.218199	0.167967	0.176252	0.139426	0.287587	0.143754	0.213387	0.210934	0.130628	0	0.118218	0.136597	0.126825	0.156843	0.241577	0.148674	0.189651	0.188512	0.172058	0.18935	0.170846	0	0.134121	0.254125	0.119851	0.251485	0.0613001	0.199667	0.278934	0.174463	0.307911
ZBTB38	0.500369	0.463163	0.562499	0.532167	0.461316	0.552038	0.641935	0.418531	0.57911	0.52412	0.496935	0.432575	0.426407	0.510224	0.533465	0.502853	0	0.414669	0.511337	0.417601	0.57604	0.686888	0.375236	0.520456	0.574179	0.499446	0	0.526268	0.49393	0.487106	0.539586	0.626436	0.475658	0.657884	0.295714	0.545282	0.742438	0.55705	0	0.51172	0.484437	0.401461	0.501613	0.370972	0.541381	0.541619	0.478072	0.560022
RASA2	0.619626	0.592785	0.672469	0.662592	0.724446	0.641224	0.401864	0.708379	0.685025	0.542899	0.7074	0.449987	0.504028	0.640244	0.636502	0.756946	0	0.584321	0.651307	0.761004	0.632127	0.721585	0.344318	0.65503	0.566819	0.627483	0	0.625649	0.692006	0.658606	0.592368	0.710343	0.629058	0.665563	0.244398	0.684049	0.664247	0.691254	0	0.694088	0.766357	0.55602	0.474296	0.464835	0.486124	0.632643	0.659604	0.756483
RNF7	0.0737351	0.0508701	0.084732	0.0645816	0.0727709	0.0748176	0.138217	0.112269	0.12143	0.0582946	0.0635536	0.0329941	0.0566896	0.111642	0.0584702	0.0912806	0	0.0583148	0.131349	0.0588037	0.0988574	0.0988952	0.0132048	0.122195	0.042684	0.070367	0	0.076281	0.065726	0.049449	0.0485916	0.0806315	0.0741238	0.0666367	0.0702442	0.0610415	0.0882408	0.0893262	0	0.058592	0.0877161	0.0509033	0.0435021	0.0480813	0.0369502	0.0861986	0.0380896	0.101105
GRK7	0.00279913	0	0.00346666	0.0152394	0.00771208	0.0115633	0.0122015	0	0.00217461	0.0143002	0.00715711	0	0.00692673	0.00330247	0.002558	0.00740462	0	0.00828875	0.00220826	0.00385969	0.0221893	0.00280777	0	0.0243899	0.0130736	0.00895283	0	0	0.0183486	0	0	0.019564	0	0.00692298	0.0329472	0.00251729	0.00497018	0.0137696	0	0	0.0056631	0.00730228	0.00828985	0	0.0076245	0.00932168	0.00266251	0.385581
ATP1B3	0.251185	0.282897	0.444815	0.520005	0.480401	0.381455	0.370549	0.448021	0.668437	0.41454	0.387472	0.413074	0.425817	0.638316	0.525297	0.613234	0	0.510694	0.455669	0.375211	0.613335	0.494922	0.347448	0.646904	0.376242	0.431233	0	0.241509	0.43724	0.263432	0.269035	0.577575	0.383134	0.449138	0.124394	0.470225	0.436648	0.293866	0	0.447379	0.539958	0.147879	0.321798	0.304543	0.350021	0.488658	0.517953	0.368049
TFDP2	0.866047	0.888773	1.03856	0.852574	0.94556	0.797015	0.965435	1.01194	1.02209	0.984208	1.01261	1.0039	0.877468	1.15255	0.959372	0.998786	0	0.914746	0.923032	0.932214	0.930586	1.14299	0.773383	1.0355	1.01996	1.00025	0	0.945627	1.14799	0.876559	0.881813	1.07435	1.05622	1.14753	1.06017	0.956025	1.12266	1.04127	0	1.06249	0.984948	1.01357	1.11557	0.901259	0.958279	1.15499	1.01698	1.16856
GK5	0.298343	0.325282	0.407164	0.318838	0.377475	0.34651	0.246778	0.295537	0.389295	0.302056	0.371775	0.260254	0.31492	0.4023	0.257456	0.419829	0	0.410855	0.347421	0.342583	0.374764	0.399544	0.232784	0.477404	0.247898	0.288596	0	0.285555	0.254934	0.365052	0.291213	0.398703	0.293217	0.355922	0.225863	0.367342	0.289781	0.251345	0	0.304778	0.290234	0.335363	0.351784	0.190789	0.238825	0.327808	0.296618	0.293858
XRN1	0.685993	0.683312	0.720249	0.603398	0.5916	0.614659	0.786145	0.636483	0.661441	0.620443	0.740559	0.636843	0.644709	0.643488	0.657786	0.695409	0	0.683172	0.720935	0.64848	0.706467	0.869435	0.601273	0.725567	0.670175	0.672123	0	0.625095	0.818551	0.648958	0.655553	0.915282	0.658206	0.665212	0.556933	0.669807	0.798201	0.7239	0	0.748513	0.603304	0.698634	0.71758	0.542104	0.627686	0.778699	0.638954	0.761472
ATR	0.518531	0.608096	0.516851	0.459638	0.534445	0.472778	0.265411	0.55703	0.519895	0.494019	0.546155	0.572371	0.502733	0.496533	0.588095	0.511303	0	0.645192	0.54621	0.542117	0.616627	0.588276	0.321072	0.55116	0.52345	0.479582	0	0.469791	0.453162	0.369281	0.43482	0.647891	0.48347	0.541081	0.438423	0.598586	0.422641	0.363934	0	0.658386	0.492395	0.462307	0.564171	0.283774	0.384327	0.505436	0.520988	0.586784
PLS1	0.0303731	0.0379878	0.131449	0.195093	0.113445	0.0464242	0.124322	0.0479	0.13321	0.0709134	0.0709376	0.0268374	0.0264297	0.167907	0.0250029	0.158188	0	0.128035	0.106156	0.066255	0.0869472	0.14315	0.0653899	0.183341	0.0807157	0.0466202	0	0.0447502	0.108059	0.0631963	0.0322143	0.10489	0.0594865	0.164889	0.0368257	0.0883105	0.0981694	0.0285284	0	0.0785569	0.143156	0.032583	0.0844126	0.0530485	0.0912328	0.113869	0.0991769	0.169274
TRPC1	0.835929	0.835314	0.958993	0.829593	0.865268	0.917639	0.711537	0.794312	0.895951	0.885217	0.952676	0.817926	0.72514	0.937387	0.697288	0.928326	0	0.954156	0.80917	0.880951	0.815979	1.09135	0.698053	1.04395	0.98791	0.97446	0	0.675547	0.766238	0.858879	0.844569	1.04612	0.831771	0.848728	0.585272	0.901347	0.88152	0.870764	0	0.850925	0.769399	0.723366	0.803818	0.661389	0.915263	0.841923	0.868559	0.799242
PCOLCE2	0.0293408	0.0158439	0.0216696	0.0280168	0.00713004	0.00668313	0.012211	0	0.0205016	0.00348461	0.0245671	0	0.00446383	0.0425413	0.0188846	0.0210864	0	0.0165227	0.0207192	0.017751	0.0151332	0.0346106	0.0152216	0.0112213	0.025579	0.0103546	0	0.0135234	0.0233002	0.0210968	0	0.0167325	0.00342565	0.00920274	0	0.00581952	0.00914417	0.018226	0	0.00492076	0.00554068	0.00647482	0.0246912	0	0.0499053	0	0	0
PAQR9	0.0392413	0.0118077	0.0192371	0.00989553	0.0067339	0.0176417	0.0355176	0.00562165	0.0135768	0.00804725	0.014928	0.0568439	0.0229178	0.0150539	0.0161331	0.00378506	0	0.0240143	0.00935159	0.0370407	0.0124447	0.0136925	0.0103375	0	0.0155774	0.029405	0	0.0430944	0.00962766	0.0202745	0.0418909	0.0165796	0.0117689	0.0202966	0	0.0094911	0.0178925	0.0296706	0	0.0129097	0.0152666	0.0100297	0.0131124	0.0193259	0.0386066	0.0243029	0.0110033	0
U2SURP	0.452202	0.543377	0.490268	0.607964	0.56917	0.51863	0.556577	0.662878	0.594246	0.483645	0.500846	0.39624	0.473161	0.597468	0.522006	0.522661	0	0.449807	0.528736	0.496042	0.50414	0.491033	0.285478	0.534865	0.48441	0.510468	0	0.492544	0.505341	0.564391	0.35213	0.641945	0.526629	0.562974	0.326065	0.595864	0.509839	0.507496	0	0.467618	0.49351	0.329289	0.559405	0.396576	0.413845	0.513789	0.538919	0.962473
CHST2	0.0220532	0.0369913	0.061407	0.0423129	0.0180143	0.0130715	0.0679758	0.0217609	0.0723836	0.0212641	0.0253152	0.0182021	0.0430875	0.0679093	0.0225922	0.0370551	0	0.0321554	0.0688805	0.0322557	0.03331	0.0594725	0.0318837	0.0423514	0.0322099	0.0287784	0	0.0447981	0.0403093	0.0272497	0.0663427	0.0721729	0.0484538	0.0252886	0	0.0132488	0.0348004	0.0719995	0	0.0182648	0.0439708	0.00185038	0.054266	0.0404485	0.0336597	0.0553332	0.0237648	0.12032
SLC9A9	0.21942	0.302993	0.370936	0.265358	0.260358	0.263996	0.545575	0.23252	0.331139	0.327821	0.25169	0.383695	0.312971	0.177104	0.252143	0.30259	0	0.332112	0.290248	0.226475	0.334396	0.379562	0.252873	0.232356	0.372796	0.382173	0	0.517841	0.295427	0.365161	0.534625	0.289491	0.353316	0.312384	0.6555	0.273427	0.336761	0.353124	0	0.402762	0.324083	0.421577	0.341288	0.31601	0.30506	0.225408	0.223912	0.449865
PLOD2	0.0311602	0.10555	0.0828747	0.0440145	0.0467472	0.102695	0.0392403	0.105518	0.0768243	0.0512925	0.0629507	0.0853844	0.0800958	0.0919333	0.0426098	0.0332433	0	0.0617398	0.0772979	0.069866	0.0845259	0.0713311	0.051156	0.0556773	0.0835421	0.0956451	0	0.0442202	0.0691577	0.0512391	0.0803518	0.052408	0.054593	0.0314529	0.0670611	0.0837279	0.0518734	0.083445	0	0.0495825	0.0685349	0.0243535	0.0436243	0.052189	0.0409164	0.0228657	0.0671625	0.211633
PLSCR4	0.0228785	0.0148729	0.00754799	0.0377992	0.029736	0.0162902	0.0696726	0.0745713	0.0231663	0.037185	0.0263539	0.00766133	0.0329956	0.0180722	0.0139798	0.00823705	0	0.0292762	0.0326043	0.0225531	0.00995404	0.0434457	0.0313962	0.0201159	0.0207854	0.0501528	0	0.0668214	0.0493233	0.0278954	0.0816514	0.0207151	0.0276285	0.0598743	0.0273799	0.0121997	0.00965614	0.0170323	0	0.0328131	0.0187478	0.0289457	0.0175415	0	0.0351849	0.0225282	0.0233781	0
PLSCR2	0.0145122	0.00188886	0.0259052	0.0128956	0.00529301	0.0136499	0.040571	0.0178873	0.0179893	0.00495714	0.0121873	0.0289703	0.0226589	0.00539829	0.0138438	0.0190636	0	0.011908	0.0124177	0.0140665	0.0148718	0.00942468	0.0221318	0.0233884	0	0.0164611	0	0.0268851	0.031856	0.0206216	0.0332919	0.0795803	0.0185933	0.0166585	0.0980939	0.00946937	0	0.0201462	0	0.0365747	0.0152507	0.0325389	0.0427473	0	0	0.0124644	0.0230163	0.0875418
PLSCR1	0.0327283	0.0396266	0.0512616	0.0447811	0.047063	0.0600606	0.0789335	0.0391871	0.0665163	0.0735179	0.0196052	0.0820471	0.0535987	0.0762004	0.0725775	0.0542632	0	0.050324	0.0559962	0.0654311	0.0777247	0.11686	0.0830526	0.100778	0.0583364	0.0632322	0	0.0717981	0.0748817	0.0691153	0.0625507	0.0854441	0.0608985	0.0383152	0.11691	0.0636561	0.0550055	0.0713934	0	0.0424242	0.0846228	0.0765807	0.0543192	0.0312792	0.0468905	0.0694307	0.0489973	0.176949
PLSCR5	0.0331175	0.0225818	0.0339468	0.0473033	0.031882	0.0279986	0.030705	0.0176383	0.0456265	0.0438296	0.0309261	0.0322284	0.0275848	0.0233687	0.0166598	0.0214937	0	0.0332635	0.0269009	0.0264699	0.0274597	0.0421638	0.0106338	0.0437659	0.0200538	0.047289	0	0.0436938	0.0190954	0.0260633	0.00939285	0.0405549	0.0106624	0.0197622	0.0133085	0.0155012	0.0251303	0.00546117	0	0.012737	0.0362876	0.0445831	0.0122232	0.0206285	0.00806695	0.0130165	0.0134256	0
ZIC4	0	0	0	0.00190088	0	0	0	0	0.00144104	0	0	0	0	0	0	0	0	0	0	0	0	0	0	0	0	0	0	0	0	0	0	0.00480427	0	0	0	0	0	0	0	0	0	0	0	0	0	0	0	0
ZIC1	0.0227079	0.0177991	0.0120095	0.0119878	0.0168227	0.0124127	0.0154541	0.00619045	0.00100046	0	0.00226792	0.0156529	0	0	0	0	0	0.00365008	0.00339204	0	0.00365824	0	0	0	0.00955967	0.0102714	0	0.0176418	0.0102604	0.0131958	0.00977979	0	0.0174671	0.00353866	0	0	0	0	0	0	0.00575696	0	0.00764934	0	0.0155715	0	0.00926495	0
AGTR1	0	0	0.00383325	0	0.00160761	0	0	0	0	0	0	0	0.00166267	0	0	0	0	0	0	0	0	0	0	0	0	0	0	0	0	0	0.00611926	0	0	0.00571323	0	0	0	0	0	0	0	0	0	0	0	0	0	0
CPB1	0.00688607	0	0.00133354	0.00353566	0.00285304	0.00365483	0	0	0.000665978	0.00739611	0.0017067	0	0.00689896	0	0	0	0	0.00697221	0.0020703	0	0.0141999	0	0	0.0073263	0	0	0	0.00609	0.00296802	0	0	0.00275072	0	0.00363984	0	0.00235349	0	0	0	0	0.00845271	0.00422609	0	0	0	0	0.0106589	0
CPA3	0	0	0	0.00166201	0	0	0	0	0	0	0	0	0	0.00403915	0	0	0	0	0	0	0.00891127	0	0	0	0	0	0	0.00837276	0.00840436	0	0	0	0	0.00162436	0	0	0	0	0	0	0	0	0	0	0	0	0	0
GYG1	0.0528587	0.0522072	0.0949839	0.0891665	0.0824827	0.0885045	0.136391	0.11669	0.103073	0.0617128	0.0845937	0.0940793	0.0947075	0.12505	0.0657699	0.131814	0	0.0821163	0.140082	0.0810988	0.117897	0.123114	0.060145	0.143033	0.118058	0.0908223	0	0.0684355	0.0667982	0.0594273	0.012945	0.0743099	0.0728222	0.0566541	0.0266968	0.0874237	0.0845401	0.0881561	0	0.0770454	0.124488	0.0358882	0.0856017	0.0557302	0.0918321	0.083803	0.0653111	0
HLTF	0.397386	0.427221	0.465902	0.47295	0.570535	0.502802	0.373418	0.484585	0.536193	0.402425	0.359675	0.367105	0.336164	0.536093	0.309065	0.52198	0	0.512386	0.514164	0.518917	0.489208	0.567291	0.260673	0.614228	0.439191	0.3877	0	0.357592	0.422755	0.371233	0.298704	0.521893	0.32086	0.517695	0.143776	0.502196	0.429634	0.385171	0	0.416982	0.461899	0.216382	0.527007	0.299995	0.368213	0.406601	0.447385	0.589666
HPS3	0.120835	0.1379	0.120825	0.110763	0.119936	0.0887046	0.147652	0.118793	0.15197	0.204345	0.125931	0.127315	0.125878	0.120151	0.0656442	0.152915	0	0.131928	0.127174	0.138025	0.106928	0.196349	0.0528135	0.178517	0.0962444	0.0972508	0	0.045274	0.099209	0.112165	0.0857809	0.127367	0.0652158	0.176815	0.227638	0.135933	0.119194	0.0997195	0	0.155797	0.117702	0.0272618	0.117826	0.200801	0.104768	0.146429	0.13835	0.269654
CP	0	0.00382664	0.0144656	0.0322825	0.0101778	0.00527018	0.00888539	0.00506623	0.0216456	0.00355937	0.00434881	0	0.00536435	0.0170824	0.00203415	0.00700392	0	0.0137799	0.021419	0.00245881	0.0227412	0.0474712	0	0.0355587	0	0.020818	0	0	0.0133235	0.00571515	0	0.0412783	0.0109279	0.0170522	0	0.00892801	0.00479513	0.008129	0	0.0318686	0.0183062	0	0.0249066	0	0	0	0.0144104	0
TM4SF18	0	0	0	0	0.00374889	0.00387601	0	0	0.000839663	0	0	0	0	0	0.0134256	0	0	0.00237607	0	0	0	0	0	0	0	0	0	0	0	0	0	0	0.00394859	0.0124872	0	0	0	0	0	0	0	0	0.00532711	0	0	0	0.00926226	0
TM4SF1	0.0131918	0	0	0	0	0	0	0	0.000868521	0	0	0	0	0	0	0	0	0	0	0	0	0	0	0	0	0	0	0	0	0	0	0	0	0	0	0	0	0	0	0	0	0	0	0	0	0	0	0
TM4SF4	0	0	0.00235253	0	0	0	0	0	0	0	0	0	0	0	0.0043949	0	0	0.000933867	0	0	0	0	0	0	0	0	0	0	0	0	0	0	0	0	0	0	0	0	0	0	0	0	0	0	0	0	0	0
WWTR1	0.0834904	0.0738222	0.0754562	0.0754487	0.0727091	0.0717118	0.169682	0.0529164	0.0597827	0.0530217	0.071754	0.0640659	0.0449893	0.128581	0.0687836	0.0611787	0	0.0615304	0.0596886	0.0444909	0.0835843	0.0450349	0.0561747	0.115352	0.0689817	0.0575953	0	0.0722829	0.0623847	0.0514272	0.0340599	0.0716524	0.0755705	0.0951291	0.0074222	0.0655221	0.111041	0.0489087	0	0.0868656	0.103617	0.0376775	0.06672	0.0602472	0.060616	0.0772173	0.0586146	0.396972
COMMD2	0.0466393	0.0186772	0.0908082	0.099085	0.0857395	0.0812412	0.3081	0.107693	0.162261	0.0832925	0.0737277	0.0453514	0.054315	0.201721	0.0818015	0.146617	0	0.102393	0.129398	0.0671627	0.0902868	0.152991	0.0819354	0.161971	0.0441342	0.0397328	0	0.101015	0.0562318	0.0549145	0.051434	0.121006	0.0363099	0.166057	0.0554913	0.0745114	0.130769	0.156796	0	0.103448	0.143696	0.0364884	0.0641307	0.111203	0.097187	0.0942106	0.102422	0.101105
ANKUB1	0.0444526	0.0896158	0.158659	0.369717	0.192661	0.0867458	0.0965545	0.0934822	0.193954	0.0737699	0.124561	0.0370045	0.0522309	0.27268	0.037832	0.317075	0	0.279671	0.170173	0.0913382	0.152819	0.296226	0.0186947	0.368827	0.109096	0.0342563	0	0.0689324	0.384449	0.165951	0.0606386	0.225947	0.0462695	0.275239	0.0396465	0.0862393	0.0632087	0.035778	0	0.114274	0.193219	0.0375798	0.171826	0	0.00366201	0.221903	0.164518	0.0410572
RNF13	0.468928	0.556263	0.614245	0.462233	0.509114	0.551994	0.44576	0.584865	0.510573	0.454521	0.539963	0.48267	0.449855	0.682037	0.415442	0.482349	0	0.555639	0.543927	0.525776	0.575209	0.606944	0.396137	0.701737	0.402568	0.442815	0	0.480594	0.708388	0.580493	0.456788	0.527616	0.454239	0.553688	0.231479	0.466753	0.503597	0.448837	0	0.466402	0.554635	0.366856	0.616473	0.385067	0.433352	0.588769	0.498794	0.364145
PFN2	0.00187465	0.0190767	0.0115168	0.0285796	0.0119155	0.0122722	0.0152232	0.0113706	0.0205517	0.0186814	0.0214532	0	0.00849414	0.020102	0.002558	0.0218181	0	0.0103942	0.0200819	0.0210383	0.0234696	0.0428956	0.0101412	0.0348415	0	0.0233138	0	0.0092485	0.0266102	0.0158489	0	0.0176129	0.00721766	0.0272296	0	0.018365	0.0142983	0.0122528	0	0.0271887	0.0202973	0.00757559	0.00653033	0	0	0.0218088	0.00521272	0
TSC22D2	0.402866	0.382036	0.478249	0.419801	0.398683	0.468404	0.523272	0.413497	0.512872	0.502969	0.449118	0.364688	0.446282	0.439281	0.340943	0.437741	0	0.482283	0.513435	0.438292	0.457844	0.564077	0.33346	0.488	0.508166	0.435113	0	0.412299	0.49789	0.400096	0.336404	0.435941	0.429965	0.461025	0.51598	0.459131	0.405079	0.417082	0	0.481194	0.451091	0.385121	0.427276	0.411974	0.502295	0.555364	0.466303	0.417868
SERP1	0.208114	0.138551	0.239054	0.318935	0.311703	0.225106	0.476533	0.249702	0.381191	0.270331	0.251748	0.198132	0.233113	0.465414	0.192039	0.311386	0	0.326947	0.376962	0.232496	0.305009	0.437154	0.145979	0.491603	0.174041	0.177365	0	0.334943	0.348256	0.229798	0.195921	0.324776	0.252165	0.418189	0.125269	0.270256	0.304266	0.271542	0	0.238803	0.321363	0.196302	0.385523	0.212933	0.336856	0.440886	0.359986	0.294075
EIF2A	0.121854	0.0994278	0.208489	0.2398	0.167655	0.143221	0.221431	0.119105	0.20497	0.133432	0.136239	0.0938368	0.106902	0.262967	0.177419	0.12656	0	0.137529	0.16425	0.200866	0.14395	0.205419	0.0970711	0.223511	0.159851	0.122323	0	0.15168	0.178582	0.167761	0.101826	0.194786	0.0888598	0.222889	0.0285471	0.141663	0.1336	0.127749	0	0.153281	0.163577	0.0899917	0.157665	0.054601	0.153074	0.103682	0.164347	0.0709695
SELENOT	0.243563	0.332529	0.217086	0.321523	0.314143	0.32557	0.329366	0.309834	0.343795	0.285771	0.198496	0.148284	0.256363	0.266798	0.19566	0.293601	0	0.325379	0.390897	0.180335	0.300828	0.315524	0.163507	0.355087	0.243416	0.308107	0	0.201832	0.213333	0.239035	0.171592	0.341152	0.28116	0.282456	0.183253	0.243518	0.289694	0.184494	0	0.244946	0.227194	0.0790632	0.222742	0.146948	0.303126	0.289138	0.20924	0.236445
ERICH6	0.00403678	0.0234034	0.00715807	0.00885325	0.00570256	0.0235635	0.0150734	0	0.017208	0.00267133	0.0131902	0.00755365	0.01114	0.0405033	0	0.00710706	0	0.0167291	0.0104857	0.0207024	0.013024	0.0256429	0	0.0159527	0	0.0121608	0	0	0.0184571	0.0174937	0.0138232	0.0285142	0	0.0113251	0	0.0190691	0.010382	0.0156931	0	0.0143856	0.026203	0.0031274	0.0191475	0	0	0.0130613	0.0179007	0
SIAH2	0.0397807	0.088666	0.085833	0.068695	0.0446657	0.0967029	0.145691	0.0762342	0.10505	0.0649982	0.0535789	0.0299335	0.0695819	0.0963017	0.100005	0.094088	0	0.057511	0.079677	0.0688175	0.0758176	0.178097	0.093349	0.149075	0.0447781	0.0756462	0	0.0713984	0.0656728	0.0828617	0.120022	0.0991601	0.0574663	0.087441	0.0808245	0.0764101	0.0787936	0.124398	0	0.0844905	0.0927657	0.0327327	0.0948907	0.110197	0.0803541	0.0815505	0.130336	0.114252
MINDY4B	0	0	0.00252015	0	0	0	0	0	0.00192867	0	0	0	0	0	0	0.0095786	0	0	0	0	0	0.0136107	0	0	0	0	0	0	0	0	0	0.00902786	0	0	0	0.00170059	0	0	0	0	0	0.00506876	0.00725028	0	0	0	0	0
AC020636.2	0	0	0	0.00126728	0.00173915	0	0	0	0	0	0	0	0	0	0	0	0	0	0	0	0	0.00620931	0	0	0	0	0	0	0.00366057	0	0	0	0	0.00162436	0	0	0	0	0	0	0	0	0	0	0	0	0	0
CLRN1	0.00578724	0	0.000885601	0	0.00476353	0	0	0.0140158	0.000927095	0	0	0	0	0	0	0	0	0.00235419	0	0	0.00430992	0	0	0.0038609	0	0	0	0	0.00327186	0	0	0	0.00235452	0	0.0234484	0.00214607	0.0015495	0	0	0	0	0	0	0	0	0	0.0035732	0
MED12L	0.473686	0.635435	0.67521	0.718075	0.696299	0.598025	0.602104	0.633276	0.640502	0.736198	0.583987	0.594223	0.548038	0.672535	0.58041	0.59586	0	0.629583	0.595058	0.66797	0.700755	0.755105	0.777947	0.748964	0.730103	0.623964	0	0.526661	0.647357	0.548428	0.567225	0.64533	0.603364	0.624588	0.443254	0.668511	0.527839	0.612046	0	0.741226	0.731979	0.481688	0.655327	0.681782	0.64972	0.777132	0.827322	1.29856
GPR171	0	0	0.00408686	0.049341	0.00183102	0	0.00593172	0	0.00439718	0.00391467	0	0	0	0	0	0	0	0.00405266	0.00270349	0	0.00564576	0	0	0.00423948	0	0	0	0	0	0.00440272	0	0	0	0.00825818	0	0.00140604	0	0	0	0	0	0	0	0	0	0	0	0
P2RY14	0	0.0105095	0.0673064	0.162361	0.136618	0.0394882	0.0467183	0.0126588	0.156841	0.0257979	0.0170979	0.00748592	0.00507985	0.141615	0.0239992	0.217601	0	0.11694	0.0810776	0.0210257	0.0511545	0.165482	0.013965	0.191279	0.00540976	0.0124221	0	0.0349814	0.142526	0.0375428	0	0.0880184	0.0216468	0.0817563	0	0.0254971	0.0293109	0.0467463	0	0.0384497	0.162871	0.00445906	0.094655	0	0	0.0907047	0.0975259	0
GPR87	0	0	0	0.00580686	0.0089636	0	0	0.00490761	0.00381379	0	0.00714938	0	0	0	0	0.00524709	0	0.00240276	0.00450861	0	0.00341314	0.0192572	0	0.00533257	0	0	0	0.0092485	0.00538408	0	0	0.00419574	0	0.00754534	0	0	0	0	0	0	0	0	0.00782523	0	0	0.00276452	0	0
P2RY13	0	0	0	0.00144699	0.00380773	0	0.00252308	0	0.00188841	0	0.00280951	0	0.00710934	0	0	0	0	0	0	0.00157974	0	0.0105645	0	0	0	0	0	0	0.00308411	0	0	0.00332028	0	0	0	0	0	0.00721705	0	0	0.00279656	0	0.00469012	0	0	0	0.00354563	0
P2RY12	0.0114458	0.00569333	0.0152023	0.0362653	0.020787	0.0115939	0	0.0112495	0.0166884	0.00414134	0.011243	0	0.0136687	0.0154525	0.00791562	0.00307168	0	0.0196242	0.00149455	0	0.00254042	0.020658	0	0.0106435	0	0.00595311	0	0	0.0554237	0.0293092	0	0.0139878	0.0152792	0.0285513	0.030283	0.0038527	0.00113816	0	0	0.00387337	0.0179411	0	0.0395543	0	0	0.00705747	0.0187106	0.0410572
IGSF10	0.00886884	0.0035082	0.0134275	0.0728745	0.0432664	0.0311961	0.0345965	0.00498794	0.0342478	0.00565952	0	0.003472	0.00481831	0.0280113	0	0.0177326	0	0.0307278	0.0316361	0.00279917	0.0190285	0.0407653	0.0117242	0.0539835	0.0061367	0.00307041	0	0.0306749	0.0950787	0.0431985	0.0159317	0.0372567	0.0103318	0.0251617	0	0.0122312	0.0130155	0	0	0.00741199	0.0148069	0	0.0332669	0.0077135	0.00978435	0	0.0345	0
AADACL2	0	0	0	0.00187872	0	0	0	0	0	0	0	0	0	0	0	0	0	0	0	0	0	0	0	0	0	0	0	0	0.00307297	0	0	0	0	0	0	0	0	0	0	0	0	0	0	0	0	0	0	0
AADAC	0	0	0	0.00260442	0.00265553	0	0	0	0	0	0	0	0.00233424	0	0	0	0	0.00389539	0	0.00258312	0	0	0	0.00491396	0	0	0	0	0	0	0	0	0	0	0	0	0	0	0	0	0.0037102	0	0	0	0	0	0	0
SUCNR1	0	0	0	0	0	0	0	0	0	0	0	0	0	0	0	0	0	0	0	0	0	0	0	0	0	0	0	0	0	0	0.00804206	0	0.007525	0	0	0	0	0	0	0	0	0	0	0	0	0	0	0
MBNL1	0.953575	0.855511	1.02734	0.905379	0.975257	1.03512	1.35619	0.960964	0.865943	0.94058	0.968579	0.762256	0.87209	0.894191	0.730142	0.775652	0	0.765731	0.922649	0.785612	0.840488	0.945488	0.763471	0.817228	0.942924	0.902906	0	1.19005	0.94392	1.06018	0.987061	0.886011	0.906454	1.01228	0.491784	0.814086	1.04632	1.03443	0	0.887463	0.791195	0.767046	0.84818	1.05822	0.986421	0.856907	0.811104	1.19431
P2RY1	0.00721124	0	0.0108221	0.0125222	0.00508315	0.0199836	0	0.0247342	0.0111329	0.0122062	0.00549166	0.00579854	0.0073091	0	0	0	0	0.00620047	0.00722368	0.00901147	0.0100219	0.0113146	0	0.0248781	0.0117942	0.00479631	0	0	0.00417224	0.00337916	0.00665903	0.0117921	0.00747098	0.0221235	0	0.00809775	0	0	0	0.0160819	0.00335017	0.00317481	0	0	0.0191538	0.027972	0.0109558	0
RAP2B	0.0303322	0.051397	0.0402226	0.0275475	0.045505	0.0464736	0.0457912	0.0541216	0.0571354	0.0293455	0.0502305	0.0202187	0.0453521	0.0436101	0.0133093	0.0423279	0	0.0258344	0.0713928	0.0558561	0.0370842	0.0595535	0.0368973	0.0418205	0.0288243	0.0245013	0	0.0868179	0.0544424	0.0755589	0.0490691	0.0419989	0.0647942	0.0229782	0.030283	0.0400905	0.0274703	0.0422954	0	0.0711112	0.0360909	0.0559962	0.021897	0	0.0760829	0.0713302	0.0318362	0
ARHGEF26	0.0633505	0.0395432	0.0425903	0.0651699	0.138914	0.0722481	0.0821011	0.0457995	0.0802055	0.0545097	0.147657	0.0395483	0.0332123	0.085689	0.0678252	0.0561247	0	0.0435761	0.0753548	0.0823008	0.0798194	0.0748673	0	0.115744	0.0843632	0.043554	0	0.0434266	0.161749	0.0746485	0.03407	0.0467212	0.0614208	0.0831876	0.0418174	0.0665425	0.0725303	0.0288408	0	0.107286	0.0833345	0.0172256	0.0292451	0.0579787	0.117801	0.0380171	0.0653469	0.108277
DHX36	0.368503	0.384426	0.378764	0.426905	0.429436	0.448635	0.339993	0.387226	0.486394	0.35776	0.402441	0.32932	0.404855	0.560944	0.318507	0.422068	0	0.423818	0.470501	0.395699	0.488395	0.572374	0.291231	0.52483	0.454754	0.478618	0	0.311017	0.458324	0.399665	0.312797	0.506984	0.404559	0.48	0.292391	0.396233	0.334276	0.370716	0	0.404555	0.465747	0.381698	0.383305	0.325417	0.342131	0.447958	0.363896	0.541874
GPR149	0.0340427	0.00705442	0.0379597	0.0217753	0.0256584	0.0123689	0.00806402	0.0140711	0.0147798	0.0126245	0.0236123	0.0158042	0.0103156	0.0115722	0	0.00690626	0	0.012489	0.00338642	0.00955119	0.00649715	0.00704193	0.0347381	0.0129761	0.0173014	0.0121659	0	0.012416	0.0290009	0.0198006	0.0133986	0.00562899	0.0199976	0.0438202	0.0329472	0.00096853	0.0142498	0.021146	0	0	0.00584458	0.0118466	0.0361009	0	0.020867	0.0298635	0	0
MME	0	0.00917902	0.00383531	0.0156351	0.00581123	0.00863748	0	0.00619045	0.00942401	0	0.0045042	0.0180455	0.0092246	0.0377724	0.0296739	0.0109393	0	0.0120715	0.0155605	0.00995996	0.0037052	0.0149895	0.0191794	0.00503361	0.00306727	0.0156284	0	0.0184881	0.0157565	0.00411997	0	0.00315558	0.0038827	0.00662412	0.0273776	0.00409403	0.0113846	0.0109463	0	0.00304521	0.013262	0.00590812	0	0	0	0.0170648	0.00801025	0
PLCH1	0.137127	0.153342	0.243218	0.226743	0.338031	0.274646	0.171261	0.206279	0.236643	0.286091	0.156719	0.173587	0.156198	0.0913981	0.16837	0.251606	0	0.171651	0.151621	0.23858	0.182852	0.148857	0.205526	0.268369	0.195367	0.209868	0	0.285057	0.297156	0.157901	0.0767245	0.181315	0.239308	0.240592	0.39531	0.295251	0.117451	0.250272	0	0.218776	0.170761	0.109913	0.173701	0.204279	0.2148	0.224906	0.335614	0.413856
C3orf33	0.0552391	0.0318022	0.0167793	0.0141053	0.0348849	0.0209294	0.0473324	0.0375573	0.0455334	0.0242578	0.0196216	0.0234132	0.0541247	0.0154903	0.01374	0.0158151	0	0.0266975	0.0465516	0.0276889	0.043554	0.039791	0	0.0447152	0.0376331	0.0353413	0	0.0173778	0.0277321	0.00912006	0.0160513	0.0105974	0.032752	0.0102095	0	0.0165045	0.00852241	0.0228877	0	0.0312115	0.00605693	0.00448918	0.0332926	0.0446541	0.052672	0.00985605	0.0132114	0
AC104472.3	0.0118563	0	0.00255515	0.012288	0.00864375	0.00868432	0.0225728	0	0.0107643	0	0.0114318	0.0106028	0.00838072	0.0172214	0.00309073	0.00940607	0	0.00679093	0.00816858	0.0064935	0	0.0115165	0	0.0119178	0.0169516	0.0159102	0	0.0131638	0.0165152	0.00618012	0	0.0146833	0.00810676	0.00666834	0	0.0044768	0.0291964	0	0	0.0125832	0.00277773	0.00400935	0.00637824	0.016704	0	0.0165167	0.0163025	0.156073
GMPS	0.286782	0.28759	0.297569	0.340158	0.268591	0.29819	0.328221	0.250119	0.360438	0.288745	0.338852	0.20994	0.352479	0.337101	0.334692	0.389722	0	0.322543	0.40867	0.305434	0.320754	0.423426	0.282862	0.441423	0.270341	0.306462	0	0.324643	0.202832	0.252641	0.209774	0.316605	0.28652	0.361682	0.0889242	0.341637	0.297096	0.394474	0	0.339589	0.335018	0.215817	0.263845	0.258806	0.399085	0.300351	0.319295	0.176806
KCNAB1	1.34106	1.60328	1.57555	1.53449	1.60292	1.58645	1.28847	1.52859	1.4834	1.60774	1.52799	1.72659	1.50145	1.60985	1.331	1.4744	0	1.39324	1.46541	1.34035	1.77977	1.68125	1.4092	1.57641	1.71388	1.43837	0	1.11199	1.57457	1.32896	1.39487	1.42935	1.51641	1.37345	1.63988	1.67403	1.50217	1.26611	0	1.49103	1.59509	1.52386	1.48669	1.73102	1.30536	1.50664	1.41532	1.25287
SSR3	0.0703169	0.0664752	0.0998522	0.118668	0.0888621	0.109626	0.139112	0.115887	0.169837	0.122939	0.0945332	0.0902256	0.111478	0.137839	0.10356	0.16821	0	0.139439	0.194244	0.096069	0.107189	0.18264	0.10126	0.164928	0.15101	0.0611278	0	0.148418	0.107726	0.0851577	0.0656855	0.171939	0.104102	0.182104	0.0603531	0.110649	0.127096	0.109892	0	0.110368	0.106041	0.0506425	0.0618214	0.0535182	0.0581739	0.219408	0.110344	0.128599
TIPARP	0.0532937	0.0752987	0.113483	0.118174	0.103824	0.111675	0.113361	0.118616	0.12735	0.110108	0.102968	0.0583627	0.0982575	0.0778138	0.0483395	0.0616961	0	0.0664918	0.100835	0.0649938	0.132824	0.199825	0.139152	0.158295	0.0704455	0.0737168	0	0.13351	0.0802944	0.0688562	0.113686	0.0663301	0.0754498	0.0963515	0.0821105	0.0939162	0.109597	0.119759	0	0.093177	0.103542	0.0373823	0.11501	0.0844295	0.119194	0.122405	0.0448705	0.0759945
LEKR1	0.034368	0.0436553	0.0621409	0.04896	0.0491833	0.0297614	0.0427001	0.0654707	0.0559539	0.0404271	0.0339913	0.0837476	0.0527426	0.0724003	0.0591023	0.0719701	0	0.074754	0.0602798	0.0401896	0.0580774	0.0713607	0.0281124	0.0408741	0.00784386	0.0653307	0	0.0385364	0.0691621	0.0181888	0.0273686	0.0475999	0.0475122	0.0244213	0	0.0672567	0.0437571	0.019292	0	0.0270462	0.0579613	0.0192162	0.0748999	0	0.0365386	0.107375	0.0566524	0
CCNL1	0.254409	0.315636	0.211277	0.236224	0.222209	0.284994	0.152147	0.244232	0.237453	0.176324	0.217913	0.308008	0.182913	0.233108	0.163072	0.142521	0	0.183306	0.237687	0.249912	0.276157	0.268521	0.139999	0.226129	0.175916	0.206174	0	0.192391	0.261975	0.169519	0.215108	0.306248	0.223574	0.287363	0.0775939	0.225524	0.205533	0.185008	0	0.218685	0.20801	0.193108	0.265774	0.221064	0.127914	0.138493	0.133606	0.236289
VEPH1	0.0349461	0.0697828	0.0381262	0.0839878	0.0940021	0.0288994	0.0310696	0.0363487	0.0301154	0.0857375	0.0188833	0.0379871	0.0474696	0.0890531	0.0227358	0.0561463	0	0.0263513	0.0742738	0.0691243	0.0691851	0.0142538	0.00864493	0.102461	0.0297545	0.0369157	0	0.0173778	0.100476	0.0851489	0.0163297	0.0425116	0.0672023	0.0399006	0	0.0727231	0.0532003	0.0375683	0	0.0506522	0.0351141	0.0343676	0.0619619	0.0667087	0.0405511	0.0301181	0.0354852	0
PTX3	0	0.00698475	0.00473961	0.0147496	0.0139797	0.00342732	0.00362698	0	0.0148164	0.0148197	0.00848956	0.00364275	0.0172773	0.00519042	0	0.0133236	0	0.0158724	0.0156725	0.00727385	0.014528	0	0	0.018466	0.00730954	0.00554167	0	0	0.00877601	0	0	0	0.00536049	0.00611424	0	0.00590096	0.0132201	0.0124032	0	0	0.0197007	0	0	0	0	0	0.00576643	0
RSRC1	0.475586	0.438129	0.604835	0.516307	0.471172	0.576666	0.514226	0.472005	0.479473	0.502082	0.622773	0.392245	0.436546	0.589063	0.392697	0.521947	0	0.459805	0.519664	0.549486	0.515363	0.5738	0.349204	0.536662	0.459837	0.454456	0	0.533199	0.70923	0.533704	0.540583	0.509714	0.515305	0.484667	0.347936	0.463811	0.506038	0.541852	0	0.515276	0.43832	0.467384	0.506084	0.412182	0.402288	0.664158	0.547869	0.69673
MLF1	0.116427	0.0817505	0.111505	0.0914623	0.0849992	0.0714631	0.115959	0.111276	0.123279	0.120505	0.0681153	0.0335135	0.0950104	0.0708074	0.0656997	0.0884832	0	0.117271	0.0862418	0.0745457	0.0909223	0.109279	0.0370518	0.0927923	0.139429	0.112065	0	0.0668324	0.0872251	0.0814552	0.0875947	0.0770682	0.100201	0.105418	0.164105	0.0941733	0.0797736	0.0982718	0	0.106601	0.0955153	0.0430716	0.0466931	0.130153	0.059004	0.0609773	0.0690638	0.125799
GFM1	0.190645	0.124108	0.161998	0.261424	0.241643	0.202935	0.206902	0.259393	0.309746	0.210281	0.192235	0.12481	0.190007	0.419636	0.255789	0.295341	0	0.313129	0.283152	0.252854	0.243358	0.32913	0.0745597	0.221045	0.239586	0.109906	0	0.0811244	0.173247	0.140482	0.0921045	0.306545	0.125574	0.222697	0.0234484	0.212402	0.184973	0.184909	0	0.22081	0.227259	0.143636	0.209278	0.0898736	0.151908	0.227981	0.219751	0.137082
LXN	0.00269838	0	0.00936208	0.0849569	0.0750461	0.0316034	0.0100177	0	0.0416671	0.00699717	0.00637117	0.00309228	0.00602105	0.0175542	0.0134028	0.045792	0	0.0175166	0.0229115	0.0217549	0.0431175	0.0226194	0	0.0881164	0	0.0168001	0	0	0.0743145	0.0209187	0	0.00704693	0.00498704	0.0558797	0	0.00276309	0.0116381	0.00264545	0	0.00453167	0.0483235	0.0055749	0.0361612	0.028734	0.0076245	0.00754618	0.0256837	0
RARRES1	0.0160093	0.0204876	0.0633866	0.163489	0.0961478	0.0399745	0.0373994	0.0123134	0.125241	0.0304115	0.0398119	0.0277206	0.00993187	0.183238	0.0247099	0.0909292	0	0.100227	0.0811712	0.0621597	0.0904676	0.165076	0.0113784	0.136083	0.0227126	0.00850154	0	0.0551248	0.0986267	0.0433756	0.0347346	0.11362	0.0136017	0.0937527	0	0.0372853	0.0475418	0.0430675	0	0.032552	0.0621274	0.0295876	0.117715	0.0230955	0.0362574	0.0701624	0.0932336	0.0960252
MFSD1	0.166408	0.157031	0.185709	0.189958	0.167585	0.150236	0.0909946	0.173748	0.162023	0.150093	0.191305	0.18206	0.109137	0.132503	0.1281	0.167885	0	0.212196	0.14661	0.1527	0.191747	0.209148	0.101943	0.131932	0.144641	0.143435	0	0.155768	0.186061	0.118338	0.152317	0.229244	0.142647	0.156702	0.181522	0.124214	0.198558	0.130677	0	0.125854	0.140667	0.12785	0.170403	0.0810649	0.0979336	0.167052	0.140821	0.219133
IQCJ-SCHIP1	0.948403	0.947507	0.769103	0.767541	0.657604	0.740929	1.18497	1.00042	0.632126	0.998525	0.56155	0.63828	0.645072	0.601901	0.794014	0.576255	0	0.490967	0.702622	0.675809	0.599668	0.796958	1.01635	0.540257	0.712643	0.824984	0	1.19424	1.05896	0.802638	1.25304	0.855993	0.989109	0.967927	0.631069	0.702596	1.07662	0.621107	0	0.958013	0.521415	0.864918	0.643341	0.832489	0.982081	0.61692	0.711057	1.59689
IL12A	0	0	0	0	0.000871912	0	0	0	0.00142481	0	0	0	0	0	0	0	0	0	0.0024281	0	0	0	0	0	0	0	0	0	0	0.00278117	0	0	0	0	0	0	0	0	0	0	0	0	0	0	0	0	0	0
C3orf80	0.0386509	0.0209748	0.0140193	0.0365919	0.0243142	0.0156319	0	0.00741537	0.0341255	0.00913044	0.0137164	0.00539968	0.0298546	0.040277	0.0197249	0.0354178	0	0.0208486	0.0345697	0.0159009	0.023654	0	0.0109852	0.0327242	0.0148642	0.0097604	0	0.0555583	0.0142264	0.0184889	0.038261	0.0390394	0.0425472	0.00365524	0	0.0127869	0.0298653	0.0355574	0	0.0280639	0.019119	0.0203478	0.0296975	0.0283472	0.00736166	0.025133	0.0337622	0
AC079594.2	0	0.0319421	0.00641702	0.0141087	0.0279126	0.0114497	0.0176498	0.0156286	0.00959033	0.0101405	0.0127126	0.0306411	0	0.0103784	0.00788776	0.00368938	0	0.00974629	0.00985383	0	0.00784046	0.0109322	0.0208936	0.0084578	0.0132018	0.0202585	0	0	0.0363234	0.0167366	0	0.00496912	0.00750233	0.00368365	0	0.0105331	0.0279502	0.00768732	0	0.00675368	0.0139266	0.00445906	0.0181102	0	0.00948457	0.0103327	0.0284887	0
SMC4	0.0212475	0.0377472	0.0158395	0.0259491	0.0155761	0.00963446	0.00986935	0.031033	0.0255562	0.00239794	0.0233913	0	0.01719	0.0166522	0.0167942	0.0205453	0	0.0191805	0.0165874	0.0208974	0.0134906	0.0485619	0.0538788	0.00488451	0.0152579	0.0329149	0	0.0372799	0.0187963	0.0126689	0.00396315	0.0246111	0.0215151	0.0489585	0	0.021245	0.0312439	0.00763902	0	0.0170834	0.0156125	0.00236046	0.0533812	0	0.0177606	0.00276452	0.0223502	0
TRIM59	0.0177562	0.0115763	0.0101683	0.0156737	0.018342	0.0206279	0.0161936	0.0236004	0.00758044	0.00887145	0.0359722	0.0127625	0.0206134	0.00829795	0.0185756	0.013767	0	0.012008	0.0166334	0.00988791	0	0.019117	0.00940691	0.0187953	0.0291889	0	0	0	0.00555868	0.0134802	0.0258911	0.009047	0.0101621	0.0152109	0	0.0117942	0.0132837	0.00420304	0	0.0143362	0.0132092	0	0.00679285	0.0416084	0.0272655	0.00868223	0.00279416	0.0960252
KPNA4	0.319765	0.264352	0.382307	0.406481	0.350821	0.32682	0.296267	0.35871	0.397961	0.329954	0.363897	0.332327	0.348066	0.329599	0.330893	0.355837	0	0.324678	0.391843	0.331752	0.337127	0.396774	0.228236	0.432585	0.358682	0.318592	0	0.323348	0.280785	0.371357	0.279066	0.303004	0.27829	0.372674	0.173628	0.364959	0.37301	0.394868	0	0.377301	0.366465	0.185944	0.314704	0.325921	0.258605	0.286885	0.334986	0.321526
PPM1L	0.892043	0.798114	0.917395	0.833885	0.879524	0.946563	0.954542	0.912002	0.859986	1.02051	0.973327	0.657313	0.788169	0.752771	0.721998	0.866427	0	0.723225	0.932541	0.833345	0.738357	0.850372	0.831611	1.05526	0.847547	0.88345	0	0.795974	0.728205	0.894656	0.782512	0.867904	0.82904	1.17124	0.732388	0.908737	0.951958	0.875583	0	1.01556	0.815695	0.80637	0.813176	0.952781	1.02427	0.772777	0.884408	0.81984
B3GALNT1	0.136462	0.094163	0.177359	0.256899	0.20822	0.183178	0.262846	0.249928	0.302574	0.174878	0.184247	0.191158	0.158186	0.388277	0.131514	0.29582	0	0.289349	0.301088	0.168138	0.252138	0.36626	0.0655145	0.386989	0.148921	0.121107	0	0.12089	0.2213	0.16306	0.129567	0.362758	0.087148	0.244115	0.120244	0.163609	0.197204	0.213267	0	0.250984	0.261551	0.124434	0.288315	0.130453	0.190662	0.225539	0.177307	0.29903
NMD3	0.536983	0.562242	0.46834	0.411752	0.393942	0.43787	0.315675	0.469661	0.468355	0.486818	0.578168	0.572128	0.403243	0.584165	0.59004	0.454814	0	0.456473	0.461158	0.473931	0.523389	0.677446	0.50597	0.592252	0.377473	0.499744	0	0.352182	0.390774	0.459039	0.499774	0.470683	0.433594	0.407705	0.373206	0.580457	0.285188	0.307979	0	0.417865	0.517498	0.411907	0.549365	0.311479	0.263802	0.516048	0.422526	1.34481
SPTSSB	0.0675758	0.0579769	0.0699275	0.0957966	0.0834434	0.0976757	0.0108327	0.0839173	0.0957205	0.0984653	0.0550243	0.0373277	0.0533004	0.0862206	0.097635	0.104838	0	0.0532172	0.102186	0.0882735	0.115305	0.0351798	0.0308282	0.155773	0.120672	0.0543938	0	0.0447586	0.0626311	0.0797497	0.0288864	0.0467653	0.039828	0.0469174	0	0.0551841	0.0221257	0.0730742	0	0.0597244	0.0724407	0.0580032	0.0426243	0.0446201	0.0314908	0.0469552	0.0406121	0
OTOL1	0	0	0	0	0	0	0	0	0	0	0	0	0	0	0	0	0	0	0	0	0	0	0	0	0	0	0	0	0	0	0	0	0	0	0	0	0	0	0	0	0	0	0	0	0	0	0	0
SI	0	0	0.00580902	0.00783291	0.00241189	0	0	0	0.00256753	0	0	0	0	0.00737636	0	0.0037181	0	0.00267224	0.0025598	0.00344091	0.00254042	0	0	0.00493472	0	0	0	0	0.00349373	0	0	0	0	0.00393488	0	0.00096853	0.00278615	0	0	0	0.0040819	0	0	0	0	0	0	0
SLITRK3	0.104723	0.137664	0.0947633	0.118503	0.0633891	0.0753198	0.123309	0.121572	0.130747	0.0857573	0.123843	0.0813159	0.10694	0.106326	0.101941	0.100446	0	0.0588842	0.118802	0.0737724	0.0957685	0.16601	0.0707931	0.15294	0.151903	0.106752	0	0.0649668	0.10599	0.0872283	0.145042	0.170303	0.0950897	0.117675	0.0457749	0.0797681	0.110542	0.104222	0	0.130405	0.078531	0.0734784	0.0771475	0.0590394	0.113763	0.152417	0.0873701	0.0875418
BCHE	0.0565928	0.0746956	0.0920905	0.0500093	0.0500124	0.0555771	0.107402	0.0980804	0.0878188	0.0531742	0.0843696	0.09313	0.0869745	0.092884	0.0734472	0.077948	0	0.0573935	0.131113	0.0360776	0.095452	0.113976	0.0451157	0.0642617	0.0723018	0.0407533	0	0.113085	0.0333226	0.0965114	0.0420499	0.0766196	0.075823	0.0770439	0.0130229	0.0679288	0.0422749	0.0598449	0	0.0528714	0.0454194	0.0347141	0.0681574	0.0802878	0.0840948	0.0719562	0.0803562	0.108037
ZBBX	0.0398355	0.0394669	0.0534589	0.0625815	0.050344	0.0262034	0.0801582	0.0621786	0.0506937	0.0206845	0.0291374	0.0179221	0.0438826	0.0484186	0.0584467	0.038186	0	0.0390997	0.0455069	0.0562145	0.0652021	0.0523403	0.0294855	0.0422496	0.0420202	0.0768836	0	0.0551904	0.0350208	0.0538928	0.0463623	0.051928	0.054842	0.0332868	0.030283	0.0437957	0.0105197	0.0117311	0	0.035086	0.0190977	0.0373853	0.0584562	0.0383236	0.0450743	0.0480018	0.0280787	0
SERPINI2	0.00524342	0	0.0089387	0.0171529	0.00480593	0.0138624	0.00960729	0.00205466	0.0105074	0.00403367	0.0107534	0.0140493	0.0095724	0.0260812	0.0134256	0.0338174	0	0.014672	0.0121458	0.0363627	0.00919497	0.0197759	0.016642	0.0292009	0.0113751	0.0024523	0	0.0106296	0.00730545	0.00860009	0.013824	0.00984724	0.00126752	0.00726552	0.0074222	0.0219098	0.0194651	0.0217908	0	0.00316683	0.0405864	0.0178138	0.0147678	0.0205523	0.0312817	0	0.00997699	0
WDR49	0.0382779	0.0135863	0.00769871	0.0229073	0.0358407	0.0146181	0.0212903	0.00379408	0.0159826	0.0190014	0.0368413	0.0133515	0.0207889	0.0196473	0.00597378	0.0168824	0	0.0279277	0.0276603	0.0301449	0.0275306	0.0267955	0.0109292	0.0185527	0.00909466	0.011258	0	0.0185294	0.0228089	0.0253275	0.0201861	0.0415686	0.015326	0.0139981	0.0074222	0.0213838	0.0104902	0.0154774	0	0.0137828	0.0357328	0.0526483	0.0354578	0.00409456	0.0405436	0.018027	0.0478923	0
PDCD10	0.132843	0.164157	0.176789	0.189882	0.196603	0.20983	0.183669	0.104604	0.155673	0.134799	0.188858	0.177142	0.118403	0.136794	0.161953	0.193996	0	0.172275	0.216885	0.180466	0.256742	0.242723	0.124557	0.231939	0.190806	0.225433	0	0.0843628	0.161159	0.199886	0.0942545	0.155946	0.179958	0.228488	0.039661	0.170503	0.179767	0.137498	0	0.20711	0.214239	0.124254	0.203325	0.0957084	0.168835	0.216474	0.145529	0.439672
SERPINI1	0.615489	0.688719	0.584435	0.71345	0.768209	0.68438	0.79253	0.713486	0.786622	0.617104	0.649393	0.572802	0.690617	0.61007	0.559887	0.67849	0	0.569296	0.839069	0.571513	0.816892	0.543164	0.4501	0.732017	0.830077	0.580421	0	0.653921	0.627842	0.601974	0.689087	0.714149	0.616629	0.618697	0.530993	0.579137	0.671599	0.564143	0	0.626786	0.596786	0.460569	0.55412	0.624691	0.629458	0.634888	0.507432	0.608466
GOLIM4	0.0282643	0.0632129	0.041517	0.0842922	0.0691537	0.0894976	0.040149	0.083134	0.0606466	0.0610278	0.0185396	0.0644933	0.0674863	0.0508301	0.0228928	0.0434195	0	0.0245645	0.0585388	0.040197	0.0689594	0.032929	0.0672219	0.0849566	0.0248537	0.0260005	0	0.0106296	0.0762189	0.0569151	0.0435658	0.048698	0.0525979	0.0716472	0	0.0802471	0.0487517	0.0248013	0	0.0460651	0.0467013	0.0239271	0.04335	0.068247	0.033795	0.0146634	0.0324339	0
MECOM	0.0358308	0.0597549	0.0353193	0.0806922	0.088603	0.0662873	0.0915128	0.112708	0.0795115	0.0256333	0.0407781	0.0382595	0.0478073	0.103075	0.0549863	0.0718655	0	0.0580074	0.0842356	0.0731585	0.0564066	0.0862567	0.0170949	0.0796953	0.0387595	0.028634	0	0.0387816	0.0633161	0.0581627	0.0544406	0.101225	0.0322081	0.101674	0	0.0300527	0.111227	0.105529	0	0.0387411	0.0416559	0.0434209	0.0779569	0.014362	0.0229255	0.0881688	0.0493522	0
ACTRT3	0	0	0.000537125	0	0	0	0.00319519	0	0.00400303	0	0.00797539	0.00440701	0.00450985	0	0	0.0103642	0	0.00223604	0.00482981	0.00208097	0.00401506	0	0	0	0	0.00820306	0	0	0	0.00312533	0	0.00196714	0	0.00569952	0	0.00385566	0.00249262	0.00839914	0	0	0.00238139	0	0	0	0.00612643	0	0.00838836	0
MYNN	0.0575986	0.0973113	0.104658	0.112375	0.0985868	0.11339	0.0883244	0.0934558	0.115445	0.113596	0.0699793	0.0578285	0.0407785	0.109068	0.091886	0.107981	0	0.0633933	0.0687617	0.0518417	0.093935	0.108819	0.0693452	0.117239	0.0624897	0.0807272	0	0.0413748	0.0452797	0.0701965	0.0220757	0.0862218	0.056988	0.0848703	0	0.090859	0.0896778	0.0748689	0	0.0663303	0.0550403	0.0468335	0.130508	0.128415	0.0480558	0.0767153	0.061319	0
LRRC34	0.0328011	0.0459536	0.0671988	0.0660325	0.0688585	0.0511938	0.070255	0.08902	0.0954271	0.0648267	0.0512264	0.0744562	0.0967221	0.0549874	0.0561048	0.0596307	0	0.0627264	0.086526	0.0745702	0.0335502	0.0870324	0.0819958	0.0741058	0.106516	0.0796973	0	0.041761	0.0760746	0.0695214	0.0522542	0.0647946	0.056492	0.114498	0.0336802	0.0579156	0.0553342	0.0701777	0	0.0338436	0.0587363	0.0300825	0.0646998	0.0783674	0.0794298	0.0497041	0.0836735	0
LRRIQ4	0.00729837	0.0151167	0.018028	0.00604387	0.00847222	0	0	0	0.00610663	0	0.0177248	0	0.00117338	0.00788345	0.00399083	0.00543766	0	0.00633794	0.00564218	0.00770816	0.00460366	0	0	0.0038609	0.0183513	0.00603868	0	0	0.0111135	0.0125171	0.0148137	0	0.0089314	0	0	0.00572116	0	0.00431002	0	0	0	0	0	0	0.00882714	0.0132327	0.0137145	0
LRRC31	0	0	0.00271854	0.00289003	0.0019544	0.0038687	0.00382513	0	0.00182762	0.0059556	0.0136261	0	0	0	0	0	0	0.00187217	0	0.00524903	0	0.006403	0	0.00635472	0.00653761	0.00761216	0	0	0	0	0	0	0	0.00373636	0	0.00151684	0.00167254	0.0156223	0	0.00816311	0	0	0.0032384	0.00707293	0	0.00985605	0	0
SAMD7	0	0	0.00346525	0.00156241	0.00315977	0	0.00362698	0	0.000524144	0	0	0	0	0.00444697	0	0.00793975	0	0.007356	0.00297837	0.00623988	0.00280646	0	0	0	0	0.00178714	0	0	0	0	0	0	0	0	0	0	0.00183948	0	0	0	0.00619384	0	0	0	0	0.00616507	0.00584752	0
SEC62	0.451704	0.556073	0.568823	0.754958	0.627148	0.604048	0.726306	0.638627	0.662434	0.410564	0.458617	0.418251	0.57539	0.703716	0.466589	0.53988	0	0.480598	0.750178	0.453752	0.57662	0.756601	0.365156	0.597449	0.537755	0.569902	0	0.54454	0.738263	0.466042	0.309378	0.70993	0.444353	0.637046	0.345728	0.457086	0.550498	0.501141	0	0.427922	0.548411	0.422102	0.475878	0.323021	0.517125	0.573325	0.409901	0.545717
GPR160	0.0124364	0	0.00857488	0.0147259	0.00775257	0.00299172	0.0103158	0.00813644	0.0189706	0.0210526	0.010504	0.0042816	0.00903117	0	0.0208224	0.0107606	0	0.0176963	0	0.00973172	0.00740908	0.0318097	0.0119247	0.0109894	0.0377835	0	0	0.0430406	0.0343028	0.0185106	0.0172292	0.0148897	0.0174995	0.00976426	0	0.00779917	0.0213022	0.00744146	0	0.0296959	0.0090126	0.0258106	0	0.0107764	0.0262263	0.0110636	0.023	0
PHC3	0.614035	0.620707	0.626692	0.662874	0.720914	0.727417	0.713895	0.757513	0.770278	0.735776	0.75193	0.548457	0.489878	0.826128	0.62339	0.779375	0	0.776164	0.691087	0.711014	0.705202	0.8424	0.537421	0.816782	0.640982	0.598033	0	0.61446	0.80934	0.73266	0.535277	0.857425	0.685551	0.845494	0.43818	0.681783	0.744199	0.637873	0	0.675043	0.749398	0.694414	0.708555	0.5554	0.639009	0.606421	0.71263	0.559911
PRKCI	0.377122	0.295244	0.44462	0.414237	0.399451	0.371955	0.428091	0.384006	0.413922	0.443068	0.418607	0.3235	0.319402	0.500074	0.387921	0.457779	0	0.523662	0.416469	0.387368	0.429521	0.555326	0.330016	0.426761	0.414852	0.36268	0	0.326413	0.383973	0.389043	0.280767	0.488592	0.349293	0.421737	0.148123	0.34765	0.418195	0.371339	0	0.424199	0.394927	0.35766	0.620245	0.335534	0.41347	0.422486	0.42462	0.413808
SKIL	0.101882	0.0862089	0.090613	0.108615	0.120913	0.102081	0.101013	0.036747	0.126152	0.0932349	0.189484	0.09826	0.0879333	0.131268	0.1226	0.0790243	0	0.11883	0.140187	0.0867585	0.0957266	0.0994071	0.0980064	0.108105	0.0788498	0.0929449	0	0.0810825	0.116435	0.0697955	0.0859044	0.0657537	0.113043	0.143001	0.171732	0.103474	0.116594	0.12835	0	0.104014	0.0892413	0.0478488	0.0562955	0.0613496	0.174684	0.27356	0.0456273	0.149334
SLC7A14	0.846593	0.617079	0.877089	0.799992	0.851784	0.820361	0.862034	0.807554	0.878348	0.929673	0.950539	0.687119	0.734109	0.738264	0.617638	0.796354	0	0.740255	0.857199	0.742568	0.764325	1.02973	0.744615	0.856162	0.71842	0.775584	0	0.65086	0.719479	0.796743	0.680583	0.843537	0.643269	0.964007	0.451171	0.825879	0.91832	0.882887	0	0.78365	0.816614	0.579407	0.498137	0.639806	0.830137	0.940718	0.795802	0.572622
RPL22L1	0	0.0216982	0.0313764	0.0394299	0.0306522	0.0246941	0.0471636	0.00888553	0.0392641	0.013038	0.0163511	0.00718134	0.0152945	0.0378863	0.0260211	0.0235866	0	0.0266502	0.0533319	0.00415673	0.017053	0.0243108	0.0155611	0.0562062	0.0160846	0	0	0.0396486	0.0264754	0.0131492	0.0223706	0.0308711	0.00325255	0.0530244	0	0.0164074	0.029598	0.0155247	0	0.0426885	0.00881111	0.0146012	0.0290435	0	0	0.0432822	0.013313	0
EIF5A2	0.0665057	0.0435	0.0286768	0.0450585	0.0361301	0.0508706	0.0263606	0.0101165	0.0430996	0.0644298	0.0383992	0.011707	0.0226183	0.0559493	0.00203415	0.0326066	0	0.028444	0.0597879	0.0239535	0.0374796	0.0727829	0.0376858	0.0426267	0.0714543	0.0292312	0	0.027619	0.0479357	0.0299949	0.0649004	0.0396654	0.0234172	0.0637679	0	0.0337173	0.0456734	0.0115702	0	0.0357541	0.0315429	0.0239486	0.0182804	0.0513421	0.0530788	0.0210744	0.0214324	0
SLC2A2	0	0	0	0	0.00186013	0.00343034	0	0	0	0	0.00462484	0	0	0	0	0	0	0	0	0	0	0.0118845	0	0	0.00739128	0	0	0	0.00799524	0.00314224	0	0	0	0	0	0	0.00272829	0	0	0	0.00270769	0	0	0	0	0	0	0
TNIK	1.29795	1.21531	1.37881	1.21866	1.27322	1.22594	1.21896	1.19897	1.33488	1.44659	1.28954	1.3023	1.28252	1.19279	1.1978	1.43565	0	1.25962	1.25016	1.26471	1.29864	1.52548	1.1796	1.33288	1.31525	1.28514	0	1.11785	1.30154	1.31303	1.09102	1.2439	1.18636	1.2804	1.12274	1.19826	1.20295	1.32659	0	1.19426	1.36599	1.1816	1.22076	1.07655	1.32879	1.43931	1.33167	1.14748
PLD1	0.0349826	0.023878	0.0325957	0.0339919	0.0564459	0.0599929	0.0531294	0.0319582	0.0409969	0.075845	0.0293035	0.0247027	0.0309786	0.0384001	0.0758168	0.0339285	0	0.0280745	0.0396396	0.00585118	0.0848749	0.0651221	0.048265	0.0629949	0.0139304	0.0790205	0	0.0772955	0.0502342	0.0518565	0.056826	0.0428436	0.0185885	0.0317122	0.0572708	0.0375932	0.0429636	0.0236486	0	0.0196183	0.0257306	0.0230544	0.0431384	0.0656745	0.0490743	0.0117363	0.0538705	0.0382573
TMEM212	0.022587	0.00186947	0.00252096	0.00277458	0.00813384	0.00769726	0.00699185	0	0.00711674	0	0.00295643	0	0	0	0	0.00586599	0	0.00384846	0	0.00180599	0	0.0064032	0	0.00477089	0	0.00178714	0	0	0.00686257	0	0	0.00633585	0	0	0	0.0040816	0.00217068	0	0	0.00564693	0	0	0.00817085	0	0	0	0	0
FNDC3B	0.194486	0.237795	0.265739	0.272195	0.386688	0.253247	0.170946	0.249479	0.344318	0.357683	0.334839	0.223836	0.253056	0.221599	0.292486	0.316832	0	0.297552	0.271172	0.320728	0.271273	0.268317	0.237812	0.391683	0.282293	0.393179	0	0.134373	0.328066	0.376587	0.134789	0.276169	0.215193	0.322307	0.133218	0.300174	0.224341	0.215382	0	0.420156	0.363277	0.213063	0.22697	0.153574	0.23711	0.292638	0.378439	0.496431
TNFSF10	0	0	0	0	0	0.00418399	0	0	0.000377736	0	0	0	0	0	0	0	0	0	0	0.00226901	0	0	0	0	0	0	0	0	0	0	0	0	0	0	0	0	0	0	0	0	0	0	0	0	0	0	0	0
NCEH1	0.201472	0.210205	0.335624	0.217893	0.256786	0.182617	0.254893	0.183617	0.223387	0.227411	0.223037	0.208568	0.193747	0.373168	0.275837	0.197815	0	0.226362	0.254799	0.224332	0.227339	0.382169	0.241632	0.265087	0.317688	0.259115	0	0.211298	0.297038	0.22343	0.20712	0.268628	0.236967	0.25005	0.19217	0.257255	0.257871	0.282253	0	0.251444	0.346289	0.195169	0.188919	0.230613	0.229675	0.183385	0.247604	0.234076
ECT2	0	0.0242936	0.00775954	0.0139284	0.0215719	0.0176912	0.00537878	0.00344994	0.00613159	0	0.0233989	0	0.0130418	0.00563592	0.0117443	0.00548511	0	0.00906496	0.00894279	0.00846507	0.00259146	0.0139989	0.00700349	0.0149297	0.00805763	0.00850582	0	0.0200871	0.00415948	0.00551711	0.00459106	0.0102437	0.0252286	0.00369088	0	0.00436498	0.0107499	0.0201717	0	0.0238206	0.00990255	0	0.00507975	0	0.0220615	0.00616507	0.00660132	0
SPATA16	0	0	0.0155907	0.0103924	0.00726867	0.0134342	0	0.00696226	0.00554078	0.01009	0.00178638	0.00650267	0.0020498	0	0.0111481	0.00296618	0	0.0102552	0.00312773	0.00380341	0.004896	0.00464897	0.00386392	0	0.00906768	0.00981935	0	0	0.00439433	0.00750649	0.00426293	0.00337443	0.0100821	0.00691974	0	0.00501811	0.0126761	0.00460742	0	0	0	0	0	0	0.00995202	0.00768813	0.0100813	0
NLGN1	3.24843	3.01491	3.1186	3.02213	3.13749	3.16555	3.11217	2.89422	2.87686	3.28664	3.13896	3.06692	2.84869	2.8075	2.67052	2.98975	0	2.92693	3.04415	3.08268	2.87165	2.6936	3.11519	2.98101	3.26931	3.00753	0	3.08958	3.05681	3.19902	2.82998	2.64282	2.92561	3.17999	2.99212	3.0004	3.13238	3.01417	0	3.10317	2.93969	3.04181	2.72509	3.51055	3.14439	2.93214	2.97798	2.90874
NAALADL2	1.10833	1.02575	1.00795	0.856446	1.01555	0.904284	0.432855	0.871772	0.843309	0.841366	1.04467	0.987047	0.977872	0.921667	0.861512	1.0351	0	0.861236	0.889136	1.00908	0.905839	1.09118	1.04619	1.02906	0.830279	0.988878	0	0.5613	0.854941	0.836636	0.678205	1.01104	0.903346	0.777546	0.973343	0.925089	0.587261	0.875307	0	0.824036	0.991272	0.914388	0.811303	0.600287	0.857316	1.24407	0.933872	0.262481
TBL1XR1	0.892138	0.840674	1.0844	1.09593	1.09039	1.14343	1.12064	1.0482	1.06379	1.0284	0.88712	0.894883	0.922062	1.01385	0.978478	0.978061	0	1.01694	1.10992	1.007	1.12016	1.11537	0.839376	1.05206	0.932093	0.932257	0	0.952054	0.876436	0.99724	0.898532	0.947748	0.922302	0.988332	0.67079	1.02222	1.08978	1.03431	0	0.853825	1.07415	0.715597	0.978752	0.992457	1.13172	1.10036	0.993452	0.686065
KCNMB2	0	0.00782085	0.0183463	0.0375454	0.0337503	0.0124365	0.0101151	0.0164196	0.0259588	0.00485365	0.0128404	0	0.00074654	0.014988	0.0126394	0.00413831	0	0.021144	0.0222841	0.00747912	0.0221062	0.0184997	0	0.0388697	0.0412752	0.0163132	0	0	0.0303861	0.0108599	0.0331377	0.0285167	0.0168923	0.0162689	0	0.00766621	0.0233005	0.0473933	0	0.012391	0.0287644	0.00893739	0.00666917	0	0.022639	0.0286911	0.01995	0
ZMAT3	0.175815	0.235915	0.205763	0.21424	0.208761	0.252035	0.311062	0.192901	0.221669	0.198357	0.238839	0.228577	0.17426	0.18949	0.152535	0.212006	0	0.185372	0.268836	0.157295	0.232516	0.254429	0.147572	0.239765	0.269864	0.273065	0	0.250499	0.233204	0.190053	0.201855	0.201992	0.20624	0.174676	0.128608	0.204585	0.249932	0.273158	0	0.270767	0.171756	0.174089	0.152735	0.208983	0.361001	0.211988	0.177142	0.372349
PIK3CA	0.615801	0.630676	0.706773	0.583543	0.725146	0.787441	0.788823	0.5653	0.626293	0.670976	0.606317	0.50778	0.516936	0.599496	0.413695	0.572226	0	0.517232	0.618484	0.519859	0.699911	0.727099	0.432317	0.538349	0.604845	0.674093	0	0.663824	0.713972	0.751182	0.69953	0.720704	0.608533	0.74109	0.607714	0.592203	0.843294	0.798278	0	0.621774	0.625145	0.644864	0.607821	0.544133	0.843251	0.615291	0.59531	0.429623
KCNMB3	0.0659648	0.0665894	0.0931656	0.0420647	0.0599903	0.0333737	0.0680501	0.043432	0.0711646	0.0649588	0.0583945	0.030199	0.0865729	0.089302	0.0741886	0.0921657	0	0.0670197	0.0379645	0.033569	0.0462036	0.0882942	0.0843246	0.109639	0.046905	0.0665252	0	0.104793	0.0428553	0.0386605	0.162828	0.0661182	0.0667511	0.0550584	0.0603248	0.0534491	0.0787789	0.180527	0	0.0764017	0.0894034	0.0518096	0.0332831	0.0303854	0.0855608	0.0734282	0.034895	0.191673
ZNF639	0.0734133	0.0548801	0.0945356	0.0898191	0.0654115	0.10035	0.0805833	0.0947586	0.106844	0.065441	0.0948302	0.0960245	0.0621889	0.15883	0.0711096	0.12707	0	0.115183	0.0944587	0.0682949	0.0583019	0.116214	0.0380966	0.116328	0.0597489	0.0683885	0	0.0222548	0.0806209	0.0454778	0.0471738	0.0618781	0.0804276	0.0851954	0	0.0655748	0.0702704	0.0816128	0	0.0617624	0.0624719	0.0622437	0.0915072	0.0696805	0.0578205	0.0443832	0.0739023	0.0600475
MFN1	0.480584	0.308499	0.533969	0.692219	0.695318	0.575522	0.358633	0.529966	0.667452	0.414626	0.436625	0.395457	0.421893	0.739228	0.386599	0.749888	0	0.653259	0.64241	0.552205	0.730726	0.6382	0.282753	0.671299	0.499866	0.304689	0	0.302378	0.600652	0.499809	0.380596	0.613608	0.391006	0.561707	0.229923	0.458369	0.472501	0.403692	0	0.523744	0.654637	0.359325	0.616759	0.390075	0.398535	0.453935	0.463199	0.368375
GNB4	0.098824	0.120981	0.260147	0.233389	0.277548	0.260033	0.167073	0.195749	0.314673	0.296527	0.236109	0.190222	0.189745	0.289451	0.221663	0.22905	0	0.18354	0.214881	0.190915	0.241051	0.310549	0.155922	0.319588	0.266224	0.192115	0	0.159189	0.203406	0.202233	0.159628	0.242398	0.198818	0.259484	0.154911	0.27787	0.207873	0.173197	0	0.260648	0.2709	0.159571	0.180268	0.151749	0.295013	0.207337	0.266867	0.0759945
ACTL6A	0.041033	0.031885	0.0325742	0.0233635	0.0532487	0.0267754	0.0329051	0.0300549	0.0396954	0.0323525	0.0359499	0.0146614	0.0340181	0.0419285	0.0316368	0.0499688	0	0.0217371	0.043525	0.0152359	0.0318942	0.0467109	0	0.0552236	0.039825	0.0263593	0	0.0359757	0.0375009	0.0171034	0.0184758	0.0593691	0.0198169	0.0375227	0.0433962	0.0357825	0.0200936	0.0240772	0	0.0220018	0.0389491	0.0356936	0.00891018	0.0249966	0.0315705	0.0483178	0.0405076	0
MRPL47	0.03856	0.0580028	0.0449476	0.0541929	0.0442581	0.0434702	0.118841	0.0905932	0.0578529	0.0402872	0.0394319	0.0248577	0.0176993	0.0590874	0.00920259	0.0784031	0	0.0476408	0.0644302	0.0346504	0.0349509	0.0426587	0.0402297	0.0657529	0.0212331	0.0433605	0	0.0433064	0.0616563	0.0349911	0.0356314	0.0541099	0.0580786	0.0492884	0	0.034871	0.0450779	0.0424917	0	0.0853849	0.035778	0.035322	0.0540205	0.0221238	0.0566823	0.0637516	0.0356385	0
NDUFB5	0.117853	0.0733044	0.0992112	0.138421	0.121097	0.16763	0.174705	0.163923	0.232603	0.104046	0.111921	0.0628175	0.0804531	0.198715	0.140718	0.156329	0	0.163146	0.25978	0.0947196	0.175764	0.211187	0.118434	0.173812	0.137617	0.081662	0	0.165764	0.143974	0.110099	0.149463	0.229271	0.0775931	0.161614	0.0820903	0.126711	0.132984	0.0961577	0	0.159251	0.141797	0.078637	0.0913584	0.0703183	0.062532	0.173234	0.0926828	0.0869549
USP13	0.419572	0.414419	0.467112	0.45417	0.447626	0.408375	0.400901	0.486283	0.550137	0.510105	0.474814	0.394042	0.441021	0.536069	0.491805	0.521471	0	0.461952	0.447962	0.483901	0.549468	0.612886	0.346041	0.643502	0.355879	0.429437	0	0.290383	0.433693	0.34084	0.376939	0.601801	0.453398	0.508506	0.165833	0.502391	0.507275	0.325723	0	0.502012	0.504197	0.349745	0.530097	0.336092	0.57827	0.561237	0.514512	0.200018
PEX5L	1.89921	1.74382	1.83467	1.75267	1.9732	1.99621	1.55361	1.67589	1.71706	2.10119	1.98047	1.5403	1.75719	1.42319	1.70785	1.85962	0	1.6563	1.7875	1.83286	1.70451	1.37346	1.8658	1.98704	1.87078	1.88621	0	1.86603	1.91496	1.87371	1.52566	1.6441	1.92908	1.97074	1.84291	1.79265	2.06305	1.70064	0	1.84608	1.63198	1.85369	1.56086	1.814	1.91658	1.83697	1.95185	1.82852
TTC14	1.06096	0.875934	0.865227	0.6599	0.798349	0.875738	0.842759	0.77752	0.733182	0.992977	0.789679	0.899253	0.881503	0.705085	0.555286	0.809922	0	0.708465	0.745982	0.72692	0.695035	0.783684	0.679432	0.745104	0.820063	0.810707	0	0.867605	0.705281	0.690237	0.958708	0.740616	0.807424	0.728715	0.868019	0.775912	0.678033	0.743788	0	0.75907	0.765348	0.831737	0.652028	0.870306	0.860891	0.633441	0.565595	0.912328
CCDC39	0.0166965	0	0.00263946	0.0442705	0.0247682	0.00708817	0	0.00500148	0.0142545	0.0262287	0.00595968	0.00352551	0.00179947	0.0165833	0.00451186	0.0192942	0	0.00815335	0.0131773	0	0.0216958	0.0186015	0	0.0225995	0	0.0126205	0	0.0292857	0.0153594	0.01485	0	0.00763529	0.00673028	0.0183985	0	0.00987173	0.0162187	0.0048512	0	0.0104938	0.0122398	0.00236046	0	0.0107764	0	0.0474863	0.0188586	0
FXR1	0.393232	0.522354	0.575795	0.584562	0.590775	0.507243	0.935167	0.474453	0.564585	0.547232	0.438992	0.386845	0.404663	0.516568	0.428405	0.4658	0	0.415382	0.649022	0.439046	0.532163	0.705504	0.277437	0.57038	0.569547	0.474089	0	0.487132	0.648815	0.504357	0.321963	0.581729	0.430674	0.665907	0.319065	0.505674	0.700561	0.623165	0	0.565537	0.620026	0.431646	0.299856	0.6501	0.731419	0.506727	0.548512	0.556887
DNAJC19	0.104064	0.0479308	0.110849	0.172257	0.0991104	0.0790194	0.0927133	0.117457	0.183934	0.0768646	0.0758474	0.0606192	0.0620948	0.243416	0.0766014	0.163518	0	0.127978	0.168072	0.0875018	0.130523	0.24663	0.0956025	0.173653	0.0764514	0.136899	0	0.145662	0.14203	0.0476364	0.0733967	0.210834	0.107578	0.15451	0.0273776	0.0779348	0.114871	0.108486	0	0.0927784	0.120541	0.0700097	0.178094	0.0611083	0.0826127	0.0828626	0.0431806	0
SOX2	0.0916554	0.190426	0.166701	0.198432	0.170593	0.255125	0.348382	0.163165	0.314842	0.176248	0.235808	0.106802	0.202126	0.227971	0.173266	0.256837	0	0.17172	0.321371	0.156185	0.153573	0.289357	0.176981	0.20435	0.263871	0.129134	0	0.0667826	0.171773	0.110381	0.116202	0.261898	0.189227	0.167628	0.120008	0.208703	0.25715	0.167337	0	0.24117	0.211552	0.105259	0.139236	0.142132	0.227193	0.156885	0.193467	0.0382573
ATP11B	0.380496	0.30213	0.470727	0.375583	0.418633	0.455254	0.298704	0.391894	0.416908	0.41038	0.457793	0.347325	0.382703	0.347216	0.328928	0.404753	0	0.423215	0.412653	0.406326	0.414027	0.567822	0.243757	0.422637	0.340798	0.369021	0	0.366007	0.424844	0.396893	0.256347	0.494203	0.411863	0.479076	0.187085	0.435076	0.500648	0.477316	0	0.40881	0.373819	0.432728	0.352568	0.354681	0.456987	0.59889	0.411127	0.417558
DCUN1D1	0.151033	0.300737	0.257241	0.291778	0.334679	0.269611	0.435819	0.247193	0.305756	0.343071	0.265938	0.198163	0.280792	0.289822	0.193447	0.270611	0	0.219012	0.277657	0.252563	0.257428	0.324107	0.183949	0.290742	0.257399	0.306099	0	0.14684	0.227091	0.240691	0.244981	0.237569	0.238706	0.383203	0.22493	0.285167	0.357677	0.30809	0	0.27703	0.213486	0.19838	0.264225	0.325852	0.279918	0.313422	0.275243	0.331274
MCCC1	0.389582	0.445141	0.501242	0.402515	0.412451	0.410451	0.459118	0.392437	0.515847	0.440225	0.419859	0.352992	0.444552	0.676244	0.433459	0.572996	0	0.591952	0.488226	0.463001	0.515842	0.665274	0.279734	0.532244	0.462469	0.473432	0	0.366354	0.432447	0.423463	0.398311	0.636352	0.372416	0.553273	0.450107	0.544041	0.492707	0.389742	0	0.484614	0.437624	0.492179	0.549879	0.274962	0.412184	0.494105	0.485821	0.429658
LAMP3	0.0145997	0.0157459	0.00883789	0.00805252	0	0.00641481	0.0114198	0.00344994	0.00510015	0.0172027	0.00610812	0.0229224	0.0188489	0.0442576	0.00922764	0.0080883	0	0.00743336	0.00867107	0.0161466	0.0171377	0	0.00528443	0.0340257	0.019427	0.00835087	0	0	0	0.00487762	0.0274678	0.0102236	0.000949513	0	0	0.0165288	0.0206892	0.00458476	0	0	0.00969369	0	0.0324347	0.00707293	0	0.0260608	0.0105172	0
MCF2L2	1.03699	1.07571	1.16289	0.951015	1.00866	0.900691	0.994472	1.13652	1.15287	1.16678	1.08406	1.10024	1.02735	1.18465	1.01583	1.16726	0	1.06311	1.03891	1.18953	1.16522	1.2902	0.990617	1.12267	1.00724	1.17925	0	0.906312	1.12734	0.937696	1.0722	1.2339	0.996122	1.01035	1.10116	1.13629	1.11461	0.985299	0	1.08413	1.15825	1.11588	1.21176	0.933135	1.06743	1.2575	1.18132	1.34703
B3GNT5	0.0106496	0.00897807	0.0380567	0.0952316	0.0829082	0.0154686	0.0109783	0.019728	0.0601458	0.0234904	0.0382453	0.016528	0	0.0745993	0.0134555	0.0411472	0	0.0243887	0.0370546	0.0268399	0.0328898	0.105069	0.0186822	0.0762388	0.0040656	0.0024523	0	0.0452434	0.139587	0.0492776	0.00828768	0.0681903	0.0272317	0.0996717	0.0246788	0.0156619	0.0130592	0.0206268	0	0.0317911	0.0299199	0.0145154	0.0585034	0.00952885	0	0.110722	0.0498351	0
KLHL6	0	0	0	0.00811597	0.0121763	0	0	0	0.00592136	0	0.00291952	0	0.00194616	0	0	0	0	0	0	0.0042625	0	0.00793253	0	0.00727902	0.0182049	0	0	0	0.00619505	0	0	0.0040819	0.0135014	0	0	0.00661789	0	0.0150813	0	0.00839789	0.00475921	0	0	0	0.00661758	0.00752831	0	0
KLHL24	0.542624	0.588265	0.633739	0.583501	0.599346	0.645201	0.678165	0.584824	0.664024	0.626809	0.656952	0.645002	0.629381	0.725764	0.518554	0.667438	0	0.655484	0.617244	0.603659	0.714405	0.740956	0.481421	0.674131	0.665587	0.541864	0	0.714742	0.512592	0.522135	0.621971	0.732024	0.520043	0.692044	0.458671	0.677032	0.72685	0.66759	0	0.583308	0.647293	0.449669	0.527344	0.673076	0.624915	0.599533	0.639243	0.425547
YEATS2	0.454814	0.470416	0.639804	0.574665	0.520988	0.365359	0.605837	0.564457	0.708094	0.600512	0.537447	0.54769	0.539914	0.746017	0.607438	0.692266	0	0.67532	0.577165	0.602551	0.582814	0.727355	0.493393	0.654209	0.527252	0.438593	0	0.389505	0.601749	0.526443	0.580834	0.825506	0.60621	0.636786	0.414774	0.670783	0.59012	0.612735	0	0.563882	0.72153	0.419567	0.774337	0.375391	0.482896	0.751864	0.723041	0.532907
AC131160.1	0	0	0	0	0	0	0	0	0.00171123	0	0	0	0	0	0.00211229	0	0	0	0.00206136	0.00355786	0	0	0	0	0	0	0	0	0	0	0	0	0	0	0	0	0	0.00482032	0	0	0	0	0	0	0	0	0	0
ABCC5	0.467955	0.590934	0.628833	0.591085	0.653636	0.572389	0.858556	0.770974	0.745129	0.596354	0.590438	0.492582	0.55105	0.684988	0.568973	0.706846	0	0.695082	0.578271	0.651888	0.727875	0.813752	0.524584	0.804598	0.384625	0.466049	0	0.576193	0.46758	0.533805	0.63972	0.770838	0.646332	0.702693	0.309445	0.644765	0.70916	0.652777	0	0.704507	0.813605	0.393697	0.732185	0.635857	0.646923	0.718354	0.688571	0.659911
HTR3D	0	0	0	0	0.00226568	0	0	0	0	0	0	0	0	0	0	0.00717858	0	0	0	0	0	0	0	0	0	0	0	0	0	0	0	0	0	0	0	0	0	0	0	0	0	0	0	0	0	0	0	0
HTR3C	0	0.00445714	0	0.00174122	0.00233384	0	0	0	0.00260953	0	0	0	0	0	0.00306519	0	0	0	0.00806875	0	0.00280646	0.00706558	0	0.00863544	0	0	0	0	0.00212609	0.00471819	0	0.00796171	0	0.00571323	0	0.00123733	0	0	0	0	0.00237057	0	0.0089367	0	0	0.00754618	0	0.0960252
HTR3E	0	0	0.00812164	0.0228034	0.00459446	0.00780034	0.0135416	0.00529816	0.0130316	0.00564007	0	0.00309228	0	0.00645688	0	0.00469423	0	0.0088715	0.0119626	0	0.00755378	0.00765557	0	0.0163487	0.00653761	0.00218601	0	0	0.0195633	0	0	0.00659483	0	0.0190636	0	0.00467591	0.00328155	0.00830515	0	0.00778689	0.00354489	0.00485982	0.0084025	0	0.0175169	0.0077625	0.00902626	0.0410572
EIF2B5	0.0965394	0.0718763	0.0745166	0.0872098	0.079636	0.128103	0.132616	0.118319	0.134959	0.0889876	0.0758152	0.0403333	0.0806778	0.105221	0.126819	0.105881	0	0.0977007	0.135712	0.144261	0.13283	0.129497	0.0609892	0.128003	0.096483	0.0993357	0	0.07979	0.12265	0.0637269	0.0997133	0.140394	0.0988945	0.107618	0.0517833	0.109387	0.126991	0.101069	0	0.0965463	0.114549	0.0443214	0.0855663	0.0780251	0.0643728	0.0910899	0.144053	0.146964
DVL3	0.0817454	0.124184	0.108001	0.106877	0.130791	0.0906517	0.1751	0.169732	0.171102	0.0983797	0.117233	0.080791	0.131491	0.125704	0.125991	0.100847	0	0.139753	0.163323	0.165868	0.141101	0.170865	0.0303549	0.149757	0.0950101	0.142335	0	0.0811001	0.14724	0.145159	0.107653	0.150945	0.152651	0.0962749	0.069573	0.0963424	0.092695	0.139123	0	0.107629	0.101854	0.10518	0.193613	0.0802259	0.239938	0.10168	0.116633	0
AP2M1	0.250333	0.226079	0.299561	0.35864	0.297894	0.267457	0.709331	0.412883	0.468372	0.199352	0.348013	0.218732	0.310483	0.405199	0.228537	0.33817	0	0.302728	0.594067	0.297097	0.381508	0.415374	0.291817	0.441969	0.411113	0.418769	0	0.305704	0.365584	0.241645	0.456045	0.466092	0.355792	0.284788	0.158083	0.203621	0.388469	0.418646	0	0.328647	0.303743	0.256963	0.341378	0.38835	0.50623	0.365348	0.250132	0.507347
ABCF3	0.0375919	0.0494285	0.0550378	0.0364741	0.0465838	0.0472284	0.0911004	0.063528	0.0646309	0.0828648	0.0454053	0.0301223	0.0730135	0.106119	0.0888439	0.0554207	0	0.0880651	0.0831655	0.0682775	0.0511648	0.0532145	0.0140408	0.110558	0.0561562	0.046262	0	0.0315933	0.0413816	0.0586255	0.0364207	0.111059	0.0259145	0.0672206	0.0442154	0.0720573	0.0449994	0.0751672	0	0.0498784	0.0680098	0.0215772	0.0780274	0.0651232	0.0964701	0.0540971	0.0808484	0
VWA5B2	0.114047	0.231042	0.177392	0.152783	0.144905	0.223287	0.067834	0.160309	0.223618	0.0892604	0.113044	0.098867	0.184094	0.332133	0.245883	0.178458	0	0.269522	0.170524	0.232906	0.265024	0.175353	0.126323	0.248396	0.129027	0.0933295	0	0.159495	0.0923597	0.146023	0.157894	0.218877	0.17155	0.105359	0.120103	0.134699	0.117374	0.126288	0	0.164447	0.231589	0.0632634	0.122465	0.124672	0.103748	0.234936	0.217788	0.0960252
ALG3	0.0179895	0.00754128	0.0339425	0.0185752	0.0436187	0.0232808	0.0595201	0.0148513	0.0556177	0.0366296	0.0122274	0.0151336	0.0199236	0.0774007	0.0763387	0.109014	0	0.073103	0.0404619	0.0650273	0.0702785	0.0325896	0.0388107	0.0772827	0.0194012	0.01835	0	0.0278508	0.0266425	0.0243041	0.0232577	0.0400241	0.0476579	0.0734494	0	0.0491136	0.0584855	0.0535024	0	0.0347387	0.0597257	0.0196476	0.0318449	0.00696955	0.0194333	0.0240038	0.0603815	0
EEF1AKMT4-ECE2	0.0496465	0.0306506	0.029696	0.0112425	0.0111575	0.020985	0.0384703	0.0231832	0.0256004	0.0113544	0.0142427	0.0115047	0.0206426	0.0332035	0.0294309	0.0029076	0	0.0241424	0.0227086	0.0337576	0.0293001	0.0124678	0.0551426	0.0419367	0.0223321	0.0281401	0	0	0.00504442	0.0114094	0.0233365	0.0135354	0.0122979	0.0157744	0	0.0148324	0.0173251	0.00187811	0	0.0310792	0.00756805	0.00746935	0.0126437	0	0.00885402	0.0234862	0.0128825	0.0600475
CAMK2N2	0.107823	0.0889568	0.134527	0.213127	0.181743	0.157201	0.265792	0.180366	0.339941	0.18756	0.204603	0.0899651	0.130495	0.345531	0.120668	0.185297	0	0.216661	0.302322	0.16867	0.261067	0.243269	0.110762	0.370608	0.214404	0.137983	0	0.0778352	0.2218	0.0679925	0.0796701	0.291314	0.0968699	0.197219	0.0785365	0.165862	0.24431	0.162009	0	0.19206	0.246235	0.0662837	0.136684	0.159151	0.20535	0.308962	0.0934631	0
PSMD2	0.106246	0.0885749	0.125244	0.126137	0.113104	0.119977	0.248178	0.205244	0.215465	0.0659206	0.191391	0.0373994	0.165861	0.148471	0.178593	0.170678	0	0.156002	0.190428	0.125968	0.12127	0.168905	0.0681503	0.228589	0.0995031	0.0984183	0	0.0477082	0.127284	0.135709	0.175518	0.206985	0.156964	0.107344	0.138673	0.118637	0.156231	0.143304	0	0.160809	0.129984	0.0923312	0.149806	0.104102	0.162586	0.146241	0.114907	0.267073
EIF4G1	0.106502	0.0653203	0.116866	0.0912295	0.0737055	0.0591332	0.229212	0.171504	0.190136	0.0850474	0.188092	0.07039	0.152621	0.152484	0.143321	0.0618064	0	0.11769	0.180112	0.125352	0.168326	0.187282	0.113933	0.151384	0.097871	0.112761	0	0.0373631	0.071612	0.0750904	0.155176	0.188141	0.130641	0.0913821	0.0444461	0.134257	0.14341	0.15499	0	0.0782671	0.128845	0.0520925	0.0778328	0.0669264	0.114815	0.210248	0.125433	0.0793145
FAM131A	0.135189	0.137858	0.185435	0.17879	0.166037	0.151234	0.233039	0.241896	0.307056	0.14669	0.176119	0.0797846	0.168618	0.379187	0.161635	0.217148	0	0.18947	0.221234	0.266	0.240678	0.260593	0.106938	0.300013	0.118884	0.136845	0	0.154684	0.169878	0.0948133	0.203562	0.292464	0.206683	0.180638	0.158444	0.191094	0.193561	0.16875	0	0.15693	0.24149	0.0914146	0.146351	0.150256	0.118982	0.286214	0.298087	0.18526
CLCN2	0.0391516	0.00916283	0.0804928	0.0585635	0.0238115	0.0384522	0.0955815	0.0265191	0.0542077	0.0483787	0.0477253	0.00661512	0.0663672	0.0494426	0.0151779	0.0457262	0	0.0670824	0.0696799	0.0416055	0.0644171	0.0689463	0.0367823	0.0395731	0.0531895	0.0444723	0	0.0145214	0.0580151	0.0754423	0.0600346	0.0537401	0.0765411	0.0519702	0	0.0384619	0.0864775	0.0968296	0	0.0824472	0.0813451	0.0511494	0.0863816	0.0117957	0.057578	0.027377	0.0326292	0
POLR2H	0.0844311	0.0954492	0.0972181	0.111637	0.103602	0.115622	0.202143	0.193619	0.150361	0.0521495	0.10419	0.026339	0.100817	0.175667	0.121261	0.164073	0	0.134286	0.198856	0.0872539	0.140837	0.130556	0.0537001	0.159762	0.106616	0.125573	0	0.0906263	0.0732366	0.093896	0.0556051	0.186914	0.142285	0.0639225	0.0074222	0.113762	0.125927	0.118224	0	0.08699	0.0879728	0.0396111	0.0872895	0.0502574	0.119161	0.0983654	0.113739	0.228596
THPO	0.013068	0.0126098	0.0119815	0.0102853	0.00647146	0.00792441	0.00907522	0.0149633	0.0199732	0.00224765	0.0101327	0	0.00996552	0.00888481	0.0226963	0.0325835	0	0.0136397	0.00827037	0.00686861	0.014184	0	0.00386392	0	0.00779905	0.00772481	0	0.0233317	0.00761879	0	0.00436437	0.0119843	0	0.00491684	0.028948	0.01099	0.00565202	0.0127349	0	0.0112181	0.0105813	0.0116546	0.0319551	0	0.0109606	0.0154298	0.0254576	0
CHRD	0.122531	0.117086	0.152306	0.191414	0.17563	0.156972	0.0841806	0.200787	0.204373	0.111586	0.147259	0.101175	0.113903	0.249838	0.237863	0.178996	0	0.194351	0.158517	0.260698	0.156825	0.0965128	0.0629132	0.250674	0.124285	0.0599528	0	0.146199	0.126574	0.133725	0.123334	0.181544	0.183858	0.137651	0.0396465	0.0977323	0.198681	0.0683149	0	0.191407	0.168397	0.0968623	0.233968	0.0891238	0.122875	0.108155	0.163579	0.0600475
EPHB3	0	0.0331054	0.0376568	0.0479126	0.0488354	0.0281588	0.0229307	0.026632	0.0554576	0.027875	0.00867187	0.034281	0.0261167	0.043815	0.00916782	0.0374186	0	0.023235	0.0427137	0.0473979	0.0292476	0.049009	0.0302872	0.0597689	0.0411936	0	0	0.00531869	0.0161599	0.0206664	0.0596371	0.038617	0.0149449	0.0120225	0	0.0307881	0.0322557	0.0115487	0	0.0378845	0.0406502	0.00317481	0.0202815	0.0425122	0.0320103	0.0333195	0.0376123	0
MAGEF1	0.0529552	0.0268574	0.0739377	0.0817455	0.049384	0.0833782	0.160308	0.065315	0.138467	0.0621927	0.0829594	0.0251975	0.067027	0.11482	0.0305596	0.100825	0	0.0511317	0.136447	0.0579799	0.120558	0.110439	0.0527813	0.0844611	0.0602424	0.0713038	0	0.00531869	0.0779562	0.0514278	0.0759053	0.16957	0.0887417	0.0975313	0	0.0659564	0.088863	0.0974467	0	0.0621907	0.0910207	0.0285842	0.0854548	0.0174982	0.143541	0.0850864	0.0868857	0.135892
VPS8	0.603743	0.669224	0.726392	0.606057	0.750432	0.742955	0.745575	0.830863	0.692286	0.632672	0.670088	0.487537	0.542927	0.728062	0.680288	0.684208	0	0.67471	0.644489	0.728879	0.771351	0.7936	0.515532	0.785696	0.774697	0.664734	0	0.746116	0.691906	0.612183	0.5633	0.772552	0.691188	0.754851	0.424824	0.595787	0.793891	0.683509	0	0.670068	0.618701	0.515931	0.629227	0.58175	0.665194	0.637979	0.721713	0.795736
C3orf70	0.118415	0.131497	0.186089	0.142434	0.16692	0.196624	0.23931	0.165471	0.182975	0.167411	0.157959	0.130361	0.14751	0.101415	0.200217	0.18119	0	0.188768	0.209875	0.173867	0.182846	0.291774	0.0762079	0.221676	0.218226	0.144795	0	0.0950598	0.108405	0.207191	0.119372	0.134504	0.152673	0.173896	0.107127	0.169565	0.208812	0.158782	0	0.223261	0.175297	0.075038	0.152646	0.0987903	0.147764	0.197765	0.184303	0.394671
EHHADH	0.0272791	0.0116487	0.0471902	0.0361094	0.0130491	0.0347524	0.0255451	0.0431129	0.031114	0.0252521	0.0313895	0.0205374	0.0382864	0.0553798	0.0454722	0.0258763	0	0.0332976	0.037652	0.0328937	0.0188845	0.0540163	0.0354183	0.0309359	0.055053	0.0260424	0	0.0200871	0.0506309	0.0132924	0.00854242	0.0372316	0.0312536	0.0265644	0.0130229	0.0436568	0.0177217	0.0285441	0	0.0270443	0.0209832	0.0308497	0.032794	0.0222636	0.0613938	0.0268293	0.0310843	0.0869549
MAP3K13	0.68811	0.844141	0.876056	0.901884	0.97973	0.811447	0.722413	0.870629	0.970301	0.935943	0.820682	0.66225	0.734051	0.792301	0.916554	0.82592	0	0.819424	0.823645	0.849211	1.02699	0.976477	0.791084	1.02524	0.839522	0.72755	0	0.605894	0.807055	0.714831	0.581618	0.880123	0.793593	0.912212	0.53028	0.953813	0.863614	0.747243	0	0.906136	0.98081	0.631915	0.693372	0.581162	0.792461	1.01226	0.968187	0.592114
TMEM41A	0.0467533	0.0827287	0.079959	0.105072	0.0992502	0.0614474	0.0874478	0.101586	0.128082	0.0755987	0.0715983	0.0425353	0.0390772	0.106933	0.0801616	0.0920559	0	0.0655401	0.10669	0.0862647	0.0896291	0.160463	0.0861406	0.192629	0.0517777	0.0321297	0	0.0248263	0.0597499	0.0603393	0.0222612	0.171972	0.0622908	0.125428	0	0.0552808	0.0770924	0.0453726	0	0.0327265	0.0816944	0.0463495	0.0712651	0	0.0372738	0.0776135	0.094575	0.213077
LIPH	0.00933726	0.0159948	0.0124777	0.0130627	0.0215349	0.00272899	0.0204161	0	0.0291751	0	0.00431458	0	0	0	0.0127017	0.0059698	0	0.0032131	0.00577798	0.0145916	0.0142407	0.00827666	0	0.0294802	0	0	0	0.00813509	0.0461984	0.0120644	0	0.0312834	0.00154898	0.0139175	0	0.0155456	0.0068583	0.00350854	0	0.00472177	0.00662679	0	0.0133882	0	0	0.0292319	0.0153919	0
SENP2	0.326645	0.254251	0.397732	0.35105	0.32967	0.326776	0.347764	0.345638	0.438675	0.308907	0.315654	0.336783	0.336169	0.449569	0.38178	0.364149	0	0.478013	0.440123	0.320498	0.429568	0.504262	0.265956	0.448863	0.29017	0.331515	0	0.301851	0.440123	0.270264	0.332108	0.532697	0.334215	0.434554	0.173333	0.335605	0.419294	0.364417	0	0.324061	0.451596	0.274201	0.469005	0.197028	0.356548	0.349223	0.339377	0.313529
IGF2BP2	0.0117226	0.00974877	0.00878615	0.0203185	0.0064293	0.00359379	0.0156585	0	0.00435413	0.0051382	0	0.00443041	0.00917346	0.0210301	0.00581331	0.0141337	0	0.00753861	0.00516705	0.00305916	0.00283316	0.00824787	0	0.027832	0.0058849	0	0	0	0.0250175	0.0101399	0.0198132	0	0	0.0101988	0	0.00364747	0.0125939	0.0117298	0	0	0.00615269	0	0.00407307	0	0	0.0276904	0.00408732	0
TRA2B	0.377676	0.271393	0.394635	0.378018	0.438104	0.399319	0.42373	0.317793	0.389388	0.319664	0.325231	0.253644	0.292835	0.296011	0.341897	0.396233	0	0.281228	0.401906	0.350472	0.423302	0.394952	0.2315	0.434295	0.279925	0.311307	0	0.405319	0.320097	0.32791	0.193176	0.375998	0.292717	0.369013	0.191499	0.329171	0.326048	0.322996	0	0.25744	0.293629	0.270288	0.330682	0.370694	0.298392	0.297155	0.227536	0.388027
ETV5	0.0510587	0.111841	0.0625113	0.139683	0.149351	0.0633757	0.0212996	0.042357	0.13553	0.0948374	0.05369	0.115422	0.0772614	0.0353423	0.0896053	0.099143	0	0.037773	0.0261451	0.0874965	0.162681	0.00460743	0.0547595	0.21502	0.0935741	0.0376196	0	0.0390603	0.0211735	0.0438799	0.0615987	0.0606019	0.0372073	0.0290376	0.0234484	0.107634	0.0382784	0.0391517	0	0.0320569	0.160586	0.0246228	0.0283215	0.0534943	0.0191738	0.0168484	0.0793961	0
DGKG	0.17802	0.308801	0.201073	0.178718	0.214978	0.143228	0.289647	0.239381	0.250795	0.271664	0.247841	0.251963	0.165419	0.232287	0.18875	0.163718	0	0.218913	0.199767	0.20505	0.164203	0.34094	0.231974	0.213364	0.259117	0.22795	0	0.231044	0.245891	0.236479	0.320019	0.329849	0.241953	0.227579	0.205903	0.159352	0.31655	0.265773	0	0.357299	0.257558	0.215967	0.307687	0.13061	0.181889	0.255501	0.166186	0.211886
CRYGS	0.0541016	0.0626881	0.0706802	0.0739073	0.0613683	0.063692	0.0583287	0.0756315	0.052354	0.0400446	0.0500045	0.00440701	0.0667677	0.0382928	0.0538851	0.0526035	0	0.0574822	0.0350008	0.0563359	0.0310135	0.012865	0.0407319	0.0245925	0.0375734	0.0656358	0	0.0737715	0.0467937	0.04952	0.0229193	0.0444112	0.0697762	0.0521991	0.0199577	0.0649902	0.0598779	0.0496385	0	0.0346163	0.0509092	0.0358767	0.0562053	0.0399242	0.042183	0.0381384	0.0357773	0.0600475
TBCCD1	0.0265639	0.0387573	0.0777106	0.0584494	0.0427048	0.0289925	0.0373118	0.0352978	0.0947585	0.0341477	0.0434511	0.0160858	0.0469047	0.0628947	0.0478026	0.103641	0	0.0636971	0.0674388	0.0342608	0.0370743	0.0753769	0.0236645	0.0848391	0.0332921	0.0387657	0	0.0483606	0.0463671	0.0342926	0.0326016	0.0541561	0.025651	0.0697878	0.032101	0.0684473	0.0537318	0.0440358	0	0.0435738	0.0702817	0.0126671	0.0381538	0.013993	0.0444711	0.0267664	0.0747227	0.139871
DNAJB11	0.0259367	0.00727027	0.0117737	0.0363796	0.0353433	0.0245966	0.017766	0.016203	0.031946	0.0298426	0.0307801	0.00902206	0.00665131	0.0273526	0.0406955	0.00404997	0	0.0429662	0.0214397	0.0181399	0.0327648	0.0161723	0.00386392	0.0357794	0.0302525	0.0122797	0	0.0296157	0.0256488	0.0334949	0.0198734	0.0213278	0.0309688	0.0336395	0.0211249	0.0466282	0.00808124	0.040436	0	0.00485162	0.0364364	0.0175712	0.0315657	0.010381	0.0059544	0	0.0205928	0.0759945
AC068631.2	0.00765983	0	0.024493	0.0181448	0.0188072	0.0183962	0.0259189	0.0127788	0.0206853	0.0145875	0.0271755	0.00694475	0.0101768	0.0176149	0.00211229	0.00638591	0	0.00177409	0.0458545	0.0189582	0.0218432	0.00602241	0.00665011	0.0126009	0	0.00782723	0	0.0402104	0.0147831	0.0173137	0	0.0175779	0.012499	0.00578304	0	0.00497291	0.0305032	0.0225861	0	0	0.00826111	0	0.00636636	0	0	0.0344315	0.0107246	0
AHSG	0	0.00595033	0.000885601	0	0.00993778	0	0.00469116	0	0.00379862	0	0.00142383	0	0.007299	0.01559	0.00852486	0	0	0	0.00304515	0.0065791	0	0	0	0	0	0.0045565	0	0	0	0	0	0	0.0127731	0.00550015	0.0246788	0.00490741	0.00588708	0.00332065	0	0	0	0.00918766	0	0	0	0	0	0
FETUB	0	0	0	0	0	0	0	0	0.000761195	0.00304191	0	0	0	0	0	0.00782206	0	0	0	0	0	0	0	0	0	0	0	0	0	0	0	0	0	0	0	0	0	0	0	0	0	0	0	0	0	0	0	0
HRG	0	0	0	0.00217512	0	0	0	0	0.000893604	0.00288131	0	0	0	0	0	0	0	0	0	0	0	0	0	0	0	0	0	0	0.00308411	0	0	0	0	0	0	0	0	0	0	0	0	0	0	0	0	0	0	0
KNG1	0	0	0.00116621	0.00572524	0	0.00419665	0	0	0.0076455	0	0.00459306	0.00674751	0.00966886	0.00519042	0	0.00524709	0	0	0.00433253	0.00390103	0.00521273	0.00511063	0	0.00414072	0	0	0	0.00609	0	0	0	0.00414656	0	0.0106717	0	0.0069701	0.00460407	0	0	0	0.00623278	0.00758593	0.00679285	0	0	0	0.0131359	0
EIF4A2	0.414489	0.45718	0.624892	0.671967	0.506775	0.693812	1.06527	0.726587	0.72446	0.496909	0.737694	0.464952	0.656266	0.74016	0.372056	0.450615	0	0.469082	1.04582	0.433747	0.562327	0.75641	0.284864	0.587559	0.761152	0.593412	0	0.584973	0.628297	0.553095	0.483659	0.722674	0.678093	0.569899	0.380862	0.347018	0.661646	0.699343	0	0.383089	0.420476	0.274665	0.488224	0.492593	0.52884	0.546085	0.277738	0.429008
RFC4	0.0112561	0.0365488	0.0258931	0.0296189	0.0363612	0.0216749	0.0497856	0.0876506	0.0461126	0.0231451	0.0161469	0.0254737	0.00601472	0.0469318	0	0.0665254	0	0.0571347	0.0574797	0.0199398	0.0294343	0.0358286	0.041149	0.0583931	0.0359993	0	0	0	0.0484488	0.0248027	0.0361985	0.0590963	0.0256031	0.0755624	0.0422546	0.0336946	0.0427391	0.0429345	0	0.0153115	0.050482	0.00506876	0.0282788	0.0165854	0.0322613	0.0494029	0.00930438	0
ADIPOQ	0	0	0.00253838	0.00187019	0.00557946	0	0	0	0.000916188	0	0	0	0	0	0	0	0	0	0.00443363	0	0	0	0.00940691	0	0	0	0	0	0	0.00374436	0	0	0	0	0	0	0	0	0	0	0	0	0	0	0	0	0	0
ST6GAL1	0.0934818	0.113075	0.17914	0.140685	0.192978	0.0555133	0.132894	0.136076	0.146924	0.155179	0.166055	0.122348	0.135316	0.155475	0.176799	0.139462	0	0.150006	0.0971785	0.111786	0.180565	0.164572	0.186276	0.281873	0.0873099	0.139305	0	0.0854619	0.121619	0.0996244	0.127826	0.170164	0.0873961	0.198535	0.129904	0.150182	0.198761	0.10192	0	0.0870832	0.15439	0.0849387	0.141995	0.151613	0.0628044	0.138515	0.221585	0.0382573
RPL39L	0.0200005	0.0143818	0.0273245	0.0328214	0.0291486	0.0217462	0.025538	0.00788762	0.036532	0.0109512	0.0322896	0.00762952	0.00727811	0.00549664	0.0256524	0.0184139	0	0.00521348	0.0224989	0.00798578	0.0313753	0.044635	0.0164866	0.00833177	0.0306848	0.0265467	0	0	0.0282998	0.00531988	0.00977979	0.0489432	0.0164446	0.014582	0.0683896	0.0120397	0.0218359	0.00330867	0	0.0236611	0.0292735	0.0276985	0.0220357	0.0349661	0.030783	0.0298388	0.042394	0.0382573
RTP1	0	0	0.00282107	0.00288481	0.00439434	0	0	0	0.00707024	0	0	0	0	0.00498635	0	0	0	0	0.00127895	0	0	0.00653774	0.00980424	0	0	0	0	0	0	0	0	0	0.0128695	0	0	0	0	0	0	0	0	0.00448918	0	0	0	0	0	0
MASP1	0	0	0	0.00664734	0	0	0.00385654	0	0.00234579	0	0.004919	0	0.00283671	0.00600141	0	0	0	0	0.00293495	0	0.00436605	0	0	0.00625614	0.00865195	0	0	0	0	0	0	0	0.00208664	0	0	0.00508053	0.00437078	0	0	0.00822141	0	0	0	0	0	0	0	0
RTP4	0	0	0	0	0	0	0	0	0	0	0	0	0	0.0119355	0	0	0	0.00414245	0.00421866	0.00270809	0	0	0	0	0	0	0	0	0	0	0	0	0	0	0	0	0	0	0	0	0	0	0	0	0	0	0	0
SST	0.0534601	0.0304847	0.0854978	0.37003	0.32912	0.159005	0.158772	0.255869	0.374334	0.0904927	0.305359	0.0328395	0.0878835	0.363605	0.0549325	0.220837	0	0.245034	0.413286	0.212343	0.150579	0.212783	0.103502	0.311143	0.124244	0.0405065	0	0.0423859	0.170458	0.117018	0.113437	0.248602	0.0981442	0.196473	0	0.0912979	0.102969	0.0540798	0	0.199932	0.269394	0.0925905	0.0822802	0.087144	0.089236	0.259874	0.14703	0.0875418
BCL6	0.0867877	0.106222	0.202194	0.115172	0.187814	0.219504	0.247286	0.182118	0.225262	0.183019	0.175661	0.117133	0.199439	0.216884	0.165411	0.184233	0	0.0998286	0.166011	0.137569	0.153075	0.191321	0.0976238	0.224907	0.254196	0.133837	0	0.150973	0.146347	0.0888559	0.0854203	0.185591	0.143285	0.224094	0.0944531	0.207613	0.140702	0.123787	0	0.263454	0.203299	0.057231	0.102079	0.139383	0.157495	0.130955	0.129628	0.147589
LPP	0.736855	0.813711	0.886785	0.83455	0.852163	0.889203	0.640898	0.795539	0.891419	0.871358	0.904451	0.720556	0.828049	1.01704	0.770325	0.956106	0	0.878271	0.818098	0.811505	0.874776	0.7967	0.881138	0.817087	0.994517	0.781265	0	0.75153	0.798171	0.778898	0.774365	0.800663	0.83864	0.701309	0.545268	0.980739	0.734884	0.615319	0	0.822838	0.979089	0.579185	0.722839	0.662996	0.788602	0.832748	0.911743	0.260268
TPRG1	0.0846013	0.0460311	0.0718556	0.0964277	0.132608	0.127914	0.0262696	0.110958	0.0895966	0.11647	0.114848	0.107164	0.0878306	0.131923	0.0828728	0.106012	0	0.100998	0.105278	0.166966	0.107476	0.0681687	0.137781	0.141394	0.0445402	0.0321509	0	0.051099	0.0747474	0.0450314	0.0900915	0.100296	0.10465	0.110983	0.0341478	0.120582	0.04539	0.0449688	0	0.0786172	0.1222	0.0976722	0.0299408	0.0193644	0.0989453	0.0589115	0.128881	0
TP63	0.00582941	0.0117751	0.0406628	0.0424805	0.0214279	0.0246159	0.00462852	0.036706	0.0291441	0.0151208	0.0337671	0.00728307	0.0376079	0.0470938	0.00211229	0.00902449	0	0.0347399	0.0239043	0.0256402	0.0357199	0.02124	0.0308462	0.0468795	0.0232547	0.00915791	0	0.0296961	0.024086	0.0331206	0.0320468	0.0215627	0.0323711	0.0494901	0.0130229	0.0285821	0.0151475	0.0181189	0	0.0192109	0.0226424	0.0315547	0.00637824	0.00409456	0.00768583	0.00919727	0.0298638	0.0960252
P3H2	0.329661	0.353282	0.444314	0.333945	0.396097	0.313525	0.366224	0.391825	0.368263	0.406443	0.440381	0.339182	0.293321	0.355484	0.329757	0.438929	0	0.424327	0.427806	0.402636	0.368911	0.35311	0.380361	0.476076	0.434165	0.255136	0	0.289857	0.303619	0.349441	0.273902	0.269057	0.389232	0.418933	0.148097	0.362987	0.359737	0.326498	0	0.383151	0.332394	0.244281	0.234501	0.406793	0.387035	0.45663	0.405174	0.399432
CLDN1	0	0.00793226	0.0100226	0.00419748	0	0	0.0141112	0.00562165	0.00318619	0.00399085	0.0030641	0	0.0075239	0	0.00465299	0	0	0	0	0	0	0.0037176	0.0157115	0	0	0.00403391	0	0	0.00336364	0	0	0	0.00445664	0	0	0	0	0.00524491	0	0.00640616	0.00935407	0	0	0	0	0	0	0.0410572
CLDN16	0.126135	0.0193208	0.0707405	0.0447295	0.105761	0.0768112	0.0212898	0.0883944	0.0616426	0.0744586	0.0457465	0.0637303	0.0526307	0.05315	0.0876118	0.0568026	0	0.0844622	0.0632777	0.109449	0.116999	0.0956575	0.0664438	0.0914348	0.0885071	0.0516864	0	0	0.0508706	0.0215618	0.0460487	0.0521644	0.0483896	0.04437	0.113666	0.0650777	0.0689256	0.0660214	0	0.163806	0.0362742	0.0462732	0.13003	0.010217	0.0534242	0.123588	0.0520377	0.0988137
TMEM207	0	0	0	0.00295487	0.00125044	0	0.00168557	0	0	0	0	0	0.00211474	0	0	0	0	0.0025899	0	0	0	0	0	0	0	0	0	0	0.00620588	0	0	0	0	0	0	0	0	0	0	0	0	0.00590812	0	0	0	0	0	0
IL1RAP	0.108133	0.157349	0.112401	0.163732	0.113277	0.118076	0.10964	0.130306	0.100577	0.133354	0.1328	0.112975	0.0608828	0.142061	0.0948626	0.106073	0	0.0911962	0.0698069	0.0795459	0.135386	0.13655	0.0796778	0.111555	0.128937	0.0543908	0	0.0889842	0.132544	0.145423	0.0727263	0.105593	0.139995	0.150029	0.0199577	0.100498	0.0991733	0.133408	0	0.241318	0.137706	0.0717878	0.156647	0.12073	0.158392	0.0942727	0.0534893	0.282795
GMNC	0	0	0.00382632	0.00184117	0.00159725	0.00438105	0	0.0107265	0.00228442	0	0.00691668	0	0	0	0	0	0	0.00598658	0.00510002	0	0.00499847	0.00404074	0	0.00921008	0	0.00554167	0	0	0	0	0	0	0	0	0	0.00096853	0	0	0	0	0	0	0	0	0	0	0	0
OSTN	0.00955491	0.0131897	0.006766	0.00756038	0.00606596	0.0156868	0	0.00292756	0.0105993	0.0198984	0.0311404	0.0153195	0.00986301	0.00517445	0.0317494	0.0265028	0	0.00911659	0.00799906	0.0146225	0.0096983	0.0085194	0.00875848	0.00852017	0	0.00334595	0	0	0.0168812	0	0.00459106	0.0133293	0.00772769	0	0	0.0176244	0.00640175	0.00264545	0	0.00805154	0.0251839	0.0143483	0.00469725	0	0.00703351	0	0.00619065	0
UTS2B	0.00765983	0.0163561	0.00613209	0.00543283	0.00354061	0.0111348	0.00895856	0.0037972	0.00735483	0.0058224	0.00505981	0.00309228	0.00492412	0.0116999	0.00212424	0.00754399	0	0.00556755	0.00305357	0.0199078	0.0174118	0	0.0183781	0.00909115	0.00484451	0	0	0.00609	0.00762185	0.00639922	0.00647842	0.00917291	0	0.00723557	0	0.00349874	0.00374152	0	0	0.0056714	0.00380871	0	0.0182765	0	0.00583479	0	0	0
CCDC50	0.165343	0.198456	0.250969	0.266702	0.345863	0.308183	0.340933	0.20941	0.245596	0.293286	0.297194	0.201942	0.21159	0.128261	0.160288	0.210413	0	0.160956	0.303348	0.168006	0.273732	0.300506	0.196638	0.258038	0.180375	0.209132	0	0.19295	0.257441	0.283945	0.153691	0.162627	0.234433	0.337438	0.205835	0.246084	0.204406	0.207624	0	0.235561	0.215532	0.130859	0.204673	0.197152	0.244657	0.261511	0.170771	0.355895
FGF12	2.58422	2.68101	2.70209	2.66618	2.74342	2.7882	2.5459	2.53073	2.60702	2.82453	2.70047	2.61031	2.60779	2.50391	2.50241	2.57537	0	2.61053	2.64941	2.60702	2.64394	2.47576	2.68013	2.7601	2.68674	2.71415	0	2.55646	2.50639	2.57926	2.49257	2.47615	2.50329	2.61788	2.47167	2.71153	2.74226	2.45262	0	2.72459	2.65173	2.55562	2.41146	2.74698	2.69404	2.50294	2.69316	2.16412
MB21D2	0.273728	0.315181	0.398242	0.316457	0.328315	0.278387	0.234058	0.393926	0.425863	0.418566	0.309758	0.230238	0.276389	0.39417	0.311936	0.392753	0	0.311921	0.36106	0.31653	0.322296	0.422535	0.285228	0.358081	0.166465	0.364122	0	0.173783	0.222311	0.299278	0.394751	0.360142	0.296245	0.451154	0.326328	0.440602	0.456212	0.32927	0	0.339044	0.414197	0.250703	0.335645	0.281442	0.213847	0.461914	0.470589	0.174939
ATP13A5	0.00628327	0.00613139	0.0158039	0.00998509	0.0135953	0.00704081	0.0126956	0.0047017	0.00817623	0.00399279	0	0.00944129	0.00321598	0.00552091	0.0140336	0.0047799	0	0.00741367	0.00796186	0.00216086	0.0198807	0.0203732	0	0.0335684	0.0112176	0.00498734	0	0	0.0108463	0.00647674	0.0220543	0.00949289	0.00914044	0.0189088	0.0522182	0.0032087	0.00598356	0.00968563	0	0.00679816	0.0118209	0.0206641	0.00865996	0	0.00941447	0.0211525	0.00947051	0.0759945
ATP13A4	0.0462679	0.0782931	0.0853301	0.0796875	0.0500058	0.0828597	0.0780212	0.0392521	0.084389	0.062915	0.0775013	0.074979	0.0793097	0.103515	0.0278683	0.0860274	0	0.0798097	0.0549882	0.0702663	0.0778013	0.0489039	0.0802422	0.118957	0.0772034	0.0653407	0	0.047976	0.0742181	0.105673	0.0638014	0.0421911	0.0989565	0.124923	0.0632867	0.089796	0.0614313	0.0702332	0	0.055722	0.0898189	0.0418875	0.101009	0.0827349	0.0791474	0.126079	0.0929172	0.0410572
OPA1	0.599578	0.44181	0.585984	0.482573	0.505119	0.528251	0.777974	0.520963	0.514007	0.51798	0.63497	0.463391	0.516817	0.541793	0.475014	0.510814	0	0.526946	0.620189	0.547201	0.594755	0.674555	0.402086	0.465643	0.578868	0.554212	0	0.430027	0.535314	0.514714	0.473215	0.623795	0.472737	0.478141	0.341737	0.505232	0.534417	0.541588	0	0.569814	0.506248	0.452235	0.510191	0.54104	0.49999	0.480498	0.46679	0.813116
HES1	0.00631177	0	0.00133354	0.000867406	0.00592744	0.00569522	0	0	0.00307927	0	0.00355586	0.00717381	0	0	0	0	0	0	0	0.00451989	0.00302816	0.00649769	0	0.00377525	0	0	0	0	0	0	0.00992306	0	0	0	0	0	0	0.00850241	0	0	0	0	0	0.00684448	0	0	0.00442966	0
CPN2	0	0	0.00224166	0	0	0	0.00313178	0	0.00099455	0	0.00295551	0	0	0	0	0	0	0	0	0	0	0	0	0	0	0	0	0	0.00129391	0	0	0	0	0.00272499	0	0.0028786	0	0	0	0	0	0.00400935	0	0	0	0	0	0
LRRC15	0	0	0	0.00202705	0	0	0	0	0	0	0	0	0	0	0	0	0	0	0	0	0.00336736	0	0	0	0	0	0	0	0	0	0	0	0	0	0	0.00353657	0	0	0	0	0	0	0	0	0	0	0	0
ATP13A3	0.350123	0.324745	0.40314	0.459279	0.49938	0.511283	0.246248	0.433054	0.442749	0.329575	0.40022	0.313228	0.367392	0.569092	0.293661	0.460404	0	0.526945	0.452616	0.429243	0.448907	0.510272	0.354208	0.489165	0.489158	0.431449	0	0.412571	0.488516	0.339448	0.264771	0.519053	0.312979	0.480787	0.168954	0.455695	0.37754	0.285793	0	0.393326	0.43881	0.243414	0.485449	0.286816	0.384177	0.589899	0.491201	0.2907
TMEM44	0.0638017	0.0720971	0.100203	0.0581016	0.0807653	0.0691807	0.0556293	0.132068	0.105523	0.0636435	0.0606347	0.098565	0.0373453	0.147117	0.115461	0.118217	0	0.135259	0.0838149	0.134581	0.0870853	0.0998196	0.0648486	0.105947	0.041451	0.102033	0	0.11901	0.0917553	0.0686405	0.100265	0.108983	0.110648	0.0690105	0.0130229	0.0851781	0.0651147	0.0881554	0	0.0465767	0.112181	0.0708084	0.147227	0.0236663	0.0505173	0.106452	0.138944	0
LSG1	0.0263417	0.0379365	0.0486928	0.0783264	0.0626033	0.0573537	0.0935033	0.0333273	0.0749961	0.0641316	0.0639367	0.0620357	0.0398016	0.056588	0.0581644	0.0710572	0	0.044507	0.0729516	0.0524812	0.0352184	0.0899077	0.0109852	0.0629835	0.0550771	0.00379012	0	0.0206114	0.0337993	0.0434026	0.070244	0.0394486	0.0405548	0.0960999	0.0443887	0.0656807	0.0572137	0.0465392	0	0.070503	0.043304	0.0323505	0.036973	0.0393789	0.029892	0.0567608	0.0359552	0.26567
FAM43A	0.0421109	0.00602735	0.0156913	0.035101	0.0313768	0.02958	0.128338	0.0235324	0.0509477	0.0322193	0.0262944	0.0214309	0.0265524	0.0434255	0.0282117	0.049905	0	0.043763	0.0529693	0.0426777	0.0174423	0.0717333	0.0446505	0.0402455	0.0135017	0.0242111	0	0.0455674	0.031643	0.0282294	0.0503063	0.0569998	0.0219563	0.0382823	0	0.01812	0.0632103	0.0441397	0	0.0204172	0.0248865	0.014368	0.0336728	0.022325	0.0800305	0.0268957	0.0218651	0
XXYLT1	0.210454	0.24762	0.366265	0.296486	0.300692	0.200557	0.159224	0.308005	0.398209	0.342878	0.322608	0.341195	0.350365	0.396608	0.278802	0.507724	0	0.389979	0.249582	0.314056	0.317617	0.473311	0.377891	0.453233	0.288369	0.222478	0	0.207319	0.242865	0.26756	0.336409	0.314929	0.373656	0.319546	0.200111	0.369082	0.343496	0.354538	0	0.287418	0.449632	0.311577	0.318287	0.229426	0.210249	0.451296	0.479023	0.353348
ACAP2	0.61113	0.692835	0.766007	0.728532	0.781105	0.860061	0.746929	0.563196	0.820686	0.643192	0.774571	0.515976	0.585198	0.781775	0.730824	0.681031	0	0.645058	0.738156	0.71913	0.704343	0.884535	0.503471	0.754602	0.765737	0.772317	0	0.542446	0.748721	0.67762	0.684514	0.793047	0.667156	0.851542	0.628483	0.725888	0.847718	0.815316	0	0.777519	0.723452	0.69596	0.71916	0.512524	0.803882	0.658891	0.804432	1.08946
PPP1R2	0.191732	0.229832	0.291568	0.245495	0.202753	0.211171	0.313794	0.216186	0.331099	0.220712	0.228057	0.223074	0.262148	0.358658	0.146726	0.29206	0	0.246632	0.297946	0.229687	0.347854	0.387273	0.166076	0.29999	0.191694	0.189004	0	0.15702	0.256348	0.209526	0.248813	0.358032	0.204868	0.273816	0.237067	0.186643	0.282471	0.283907	0	0.219776	0.28722	0.250934	0.249689	0.174169	0.30457	0.236384	0.198013	0.134283
APOD	0.050624	0.0271703	0.0276656	0.0705888	0.0566736	0.0326536	0.0917132	0.0268285	0.0493732	0.026924	0.0254153	0.0306353	0.0736157	0.0353994	0.0932128	0.00586599	0	0.019472	0.0402663	0.0251713	0.0107238	0.0350133	0.0333323	0.0458142	0.0150947	0.0582542	0	0.0677277	0.0461371	0.0411527	0.136582	0.0553291	0.0501697	0.0372799	0.0336802	0.0374578	0.0600387	0.0315589	0	0.00407638	0.0142905	0.0606349	0.0405621	0.0734398	0.0236281	0.0304173	0.0194334	0
MUC20	0	0.0221352	0.0267925	0.0101328	0.0193647	0.021362	0.00439552	0.00500148	0.00651077	0.0110702	0.000897555	0.014352	0.0120692	0	0.00399083	0.00342926	0	0.00170879	0.0139784	0.00671593	0.0068674	0.00596643	0.0284086	0	0.0174609	0.0111774	0	0.00837276	0.0195589	0.00763622	0.0228246	0.0167459	0.00418308	0.00318258	0.0950909	0.00632577	0.0185779	0.00637696	0	0	0.00733587	0.0201522	0.02046	0.0122914	0.0167739	0.0135723	0.0155468	0
MUC4	0	0	0.0128094	0.0231914	0.00889357	0	0	0.00562165	0.00437745	0.00696633	0.00829408	0.0103676	0.00074654	0.0267496	0.00372091	0.0258865	0	0.018258	0	0.00657207	0.0239526	0.0327589	0	0.0119161	0	0	0	0	0.00647936	0.00826068	0	0.0400281	0.00595116	0.0304638	0	0.00137129	0	0	0	0.0107941	0	0	0.0151385	0	0.0159507	0.0225282	0.0100361	0.127497
TNK2	0.240004	0.308466	0.4065	0.380171	0.388364	0.400983	0.402896	0.522191	0.50708	0.423603	0.369637	0.325604	0.397087	0.519409	0.655034	0.426539	0	0.529096	0.376128	0.474493	0.458954	0.516566	0.220668	0.476717	0.370115	0.382149	0	0.416286	0.319882	0.351375	0.452246	0.553191	0.487424	0.382676	0.235653	0.481592	0.43013	0.481116	0	0.431314	0.476237	0.330333	0.511641	0.26782	0.400962	0.549873	0.579511	0.154561
TFRC	0.132392	0.124316	0.135092	0.173037	0.161468	0.157519	0.146797	0.205887	0.159841	0.140401	0.12171	0.094831	0.162277	0.199623	0.0944073	0.281671	0	0.172756	0.126867	0.130061	0.237038	0.159215	0.123395	0.172376	0.16994	0.136991	0	0.0974895	0.119862	0.114093	0.151446	0.209282	0.0990369	0.145592	0.107638	0.145106	0.121866	0.0803345	0	0.131882	0.173664	0.0918609	0.116957	0.0702766	0.0900531	0.11529	0.184939	0.280553
ZDHHC19	0.0154045	0.00498565	0.0107462	0.0223881	0.015195	0.0431293	0.0246192	0.05014	0.0209203	0.0235726	0.0175194	0.00767518	0.0321806	0.0280939	0.002558	0.0117088	0	0.0376787	0.0279161	0.0157175	0.0583657	0.0438142	0.00922435	0.0644587	0.0134538	0.00792481	0	0.04479	0.0219456	0.0316203	0.0243266	0.0380972	0.022889	0.0155419	0.046722	0.0159291	0.0404217	0.00809972	0	0.0369812	0.0403474	0.0210343	0.020261	0.0258374	0	0.0200354	0.0332288	0
SLC51A	0.00861596	0.00382664	0.0265806	0.0325506	0.0288159	0.00794754	0.0123559	0.00843788	0.030032	0.0185975	0.0197936	0.0144569	0.00928851	0.0397325	0	0.0308051	0	0.0347353	0.0297333	0.0481461	0.0198529	0.0348302	0.00557381	0.0496326	0.0495846	0.0062557	0	0	0.0478517	0.0437799	0.00804206	0.0557406	0.0103495	0.0240054	0	0.0117584	0.00687343	0.00187811	0	0.0284893	0.013014	0.0107627	0.0794304	0	0.00969701	0.0629566	0.00910893	0.128012
PCYT1A	0.101257	0.124791	0.187351	0.109156	0.120966	0.110016	0.140698	0.133687	0.161739	0.0876651	0.123724	0.12568	0.104103	0.191854	0.126885	0.163524	0	0.155793	0.146643	0.157159	0.188461	0.218558	0.0577088	0.174507	0.125791	0.143666	0	0.114412	0.110662	0.139242	0.19286	0.172918	0.14506	0.117036	0.0136739	0.160351	0.135904	0.182489	0	0.138786	0.151663	0.107468	0.114573	0.0882922	0.0783951	0.172988	0.17977	0.0793145
AC069257.3	0	0.00544266	0.0162807	0.0100326	0.0170374	0.00371854	0.0209874	0.0181451	0.0117198	0.0104932	0.0107594	0.00802026	0.00501333	0.023676	0.0119274	0.033199	0	0.0140677	0.0225768	0.0147356	0.00652957	0.00969279	0.0103531	0.00423948	0	0.011408	0	0.00833354	0.0109625	0.0306168	0	0.0339149	0.0273198	0.00999684	0	0.0144179	0.0145657	0.0201026	0	0	0.0124881	0.0322921	0.0176295	0.0622774	0	0.0266882	0.00893366	0
TM4SF19-TCTEX1D2	0	0	0	0.00210217	0.00281018	0	0	0	0.00100046	0	0	0	0	0	0	0.00350374	0	0	0	0	0	0	0	0	0	0	0	0	0	0	0	0	0	0	0	0	0	0	0	0	0	0	0	0	0	0	0	0
UBXN7	0.253071	0.265891	0.362309	0.27603	0.312479	0.317775	0.318674	0.235622	0.344595	0.287182	0.314092	0.245791	0.270611	0.381638	0.287858	0.239798	0	0.331386	0.313961	0.364925	0.351512	0.388418	0.219559	0.323234	0.231623	0.293037	0	0.198942	0.307704	0.306528	0.194679	0.367405	0.23819	0.283655	0.141822	0.319075	0.297703	0.3745	0	0.273329	0.339651	0.323855	0.32802	0.191575	0.257492	0.368637	0.291855	0.242851
RNF168	0.217457	0.203951	0.281567	0.233197	0.209551	0.205162	0.289403	0.331962	0.301338	0.249392	0.307089	0.333877	0.242991	0.321359	0.398589	0.323865	0	0.280699	0.274353	0.23797	0.235263	0.379686	0.276004	0.371149	0.224377	0.229329	0	0.117785	0.274733	0.194887	0.172069	0.385507	0.251254	0.301536	0.209193	0.357291	0.400188	0.336016	0	0.269805	0.299407	0.179895	0.285685	0.252097	0.263127	0.311597	0.333098	0.297232
SMCO1	0	0.0072331	0.00256392	0.00163337	0.00194898	0.00434715	0.0100279	0	0.00428143	0	0.00678651	0.00477105	0.00617342	0.010661	0.00306519	0.00379399	0	0	0	0.00693746	0.00227478	0	0	0.00278471	0	0.00925288	0	0	0.00396114	0.00363815	0.0124917	0.00386312	0.000949513	0	0	0.00418023	0.00975233	0	0	0	0.0077688	0	0.00831815	0	0.00795521	0	0.00266469	0
WDR53	0.0406965	0.0193858	0.0523856	0.0328083	0.0594028	0.0314561	0.0301063	0.0640779	0.0500106	0.0610227	0.0519401	0.0136636	0.0253573	0.0429877	0.0308043	0.0693348	0	0.0377705	0.0470768	0.0395962	0.0345243	0.0572144	0.0656597	0.0815847	0.0370556	0.0448461	0	0.0243556	0.0207291	0.0395964	0.0242846	0.0354113	0.0502243	0.0671907	0.0945807	0.0378439	0.0216621	0.0470015	0	0.0809957	0.0516088	0.0211099	0.0130447	0.0406277	0.0266513	0.118294	0.0479321	0.0382573
FBXO45	0.0555101	0.0480894	0.0698058	0.0952308	0.12226	0.132425	0.13086	0.138974	0.131565	0.0787621	0.135398	0.0686032	0.0980291	0.0764872	0.021477	0.0912107	0	0.0784966	0.122859	0.0882076	0.0965199	0.105252	0.0420187	0.147602	0.153842	0.143113	0	0.0407182	0.0804593	0.0771373	0.0520916	0.116862	0.0494279	0.0704204	0.0524632	0.098123	0.0767877	0.0771329	0	0.107462	0.0658571	0.0395075	0.0512828	0.0970418	0.100649	0.103058	0.0670093	0.0875418
PIGX	0.224978	0.143696	0.173747	0.204214	0.170076	0.189112	0.12851	0.165757	0.23218	0.152094	0.155004	0.127027	0.111736	0.228551	0.181848	0.161792	0	0.231165	0.217668	0.193028	0.232012	0.327126	0.0917344	0.243564	0.112994	0.144532	0	0.0811268	0.116581	0.110643	0.128665	0.221701	0.144198	0.16635	0.137073	0.183727	0.166865	0.157469	0	0.191348	0.168598	0.113169	0.211398	0.102556	0.149512	0.18865	0.145158	0.255279
CEP19	0.013349	0.0254941	0.0273148	0.0223982	0.0316743	0.0317157	0.0893985	0.0352728	0.0621977	0.0483188	0.045327	0.0201682	0.00367714	0.0859151	0.0358296	0.0489279	0	0.0368737	0.0614148	0.0287432	0.0503903	0.0597928	0.0121889	0.0734101	0.0166548	0.0359751	0	0	0.0355714	0.0177148	0.0295143	0.0353064	0.0164737	0.0520719	0.0133085	0.0313559	0.075208	0.0793852	0	0.0404133	0.0480611	0.0249702	0.0653687	0.0809598	0.0484248	0.03746	0.0240096	0.0960252
PAK2	0.344652	0.341886	0.37036	0.355091	0.354007	0.315419	0.340968	0.259829	0.374711	0.431461	0.338488	0.310245	0.317447	0.448352	0.371958	0.351406	0	0.376932	0.408268	0.393929	0.395107	0.468284	0.30398	0.396972	0.41517	0.264663	0	0.192797	0.317357	0.256956	0.244403	0.326582	0.338391	0.413894	0.135127	0.414233	0.480767	0.279252	0	0.364646	0.358705	0.225062	0.333606	0.239362	0.357203	0.336689	0.448465	0.406757
SENP5	0.477765	0.404289	0.544093	0.479306	0.501283	0.439796	0.412953	0.677114	0.598845	0.507766	0.600406	0.501033	0.447783	0.683379	0.588222	0.697999	0	0.697833	0.541559	0.584025	0.549357	0.739456	0.3281	0.7246	0.498957	0.495298	0	0.389076	0.394332	0.442168	0.530842	0.685835	0.476132	0.528207	0.42232	0.60978	0.528544	0.480004	0	0.561231	0.54575	0.372343	0.568068	0.404937	0.346996	0.679639	0.629131	0.566038
NCBP2	0.0288525	0.0337908	0.0792935	0.10277	0.0702629	0.0864312	0.106175	0.0847652	0.133327	0.0918225	0.0829668	0.0471425	0.0667719	0.111479	0.107237	0.121087	0	0.0903533	0.161093	0.0561487	0.0615194	0.144633	0.0787908	0.14314	0.0769274	0.0660771	0	0.0561688	0.084374	0.062849	0.0638073	0.138727	0.0662076	0.0818285	0.0508184	0.0478955	0.0981715	0.0873195	0	0.101635	0.0776981	0.0127898	0.0739131	0.0404653	0.0978319	0.138745	0.060712	0.131017
PIGZ	0.149852	0.176809	0.183929	0.200822	0.150811	0.0869079	0.102963	0.170842	0.279928	0.137883	0.107791	0.0900272	0.148557	0.250284	0.215651	0.257381	0	0.2183	0.171142	0.163482	0.172901	0.212949	0.10625	0.300437	0.0795828	0.118539	0	0.0597687	0.125496	0.143843	0.161001	0.243183	0.172042	0.17927	0.0431452	0.186563	0.189362	0.195885	0	0.173837	0.232228	0.0815622	0.192366	0.112438	0.127869	0.274503	0.279299	0.321679
MELTF	0.00907306	0	0.0110539	0.0134516	0.0167054	0.0228505	0.00431176	0	0.011046	0.00724548	0.00563514	0	0	0.022894	0.019959	0.0103623	0	0.0189517	0.0157889	0.00651235	0.00296586	0.0132164	0.0269794	0.0104008	0.00756886	0.00889654	0	0	0.00319643	0.0144186	0.00786549	0.0156962	0.0252969	0.0141752	0	0.00990988	0.0102411	0.00787513	0	0.0143614	0.00361852	0.0128123	0.00679285	0.0111882	0.0168668	0.0426842	0.0240434	0
DLG1	0.570916	0.580898	0.679789	0.609733	0.602791	0.651641	0.715492	0.629879	0.572436	0.579855	0.539903	0.379394	0.551325	0.503646	0.617089	0.587372	0	0.498902	0.606309	0.500361	0.531236	0.5849	0.527641	0.558982	0.543277	0.638959	0	0.71778	0.706415	0.643335	0.593331	0.596217	0.673679	0.551415	0.473622	0.605211	0.842594	0.691008	0	0.601512	0.491183	0.687609	0.583412	0.389426	0.551385	0.385223	0.592645	0.270095
BDH1	0.287559	0.336253	0.396429	0.299894	0.300917	0.195266	0.173523	0.414769	0.448746	0.351112	0.402375	0.331525	0.374008	0.571143	0.519159	0.546686	0	0.574371	0.351015	0.467135	0.481704	0.54309	0.423068	0.553097	0.246382	0.388712	0	0.326811	0.206078	0.306087	0.370363	0.285561	0.323103	0.328819	0.336596	0.52049	0.253896	0.317702	0	0.273516	0.532411	0.358216	0.415618	0.245811	0.199502	0.428621	0.45994	0.473387
RUBCN	0.285861	0.405061	0.375701	0.376451	0.352806	0.327179	0.255384	0.425533	0.422242	0.355775	0.42379	0.344694	0.283794	0.517089	0.425713	0.422754	0	0.39645	0.399245	0.405277	0.398557	0.468793	0.193097	0.460755	0.331548	0.282761	0	0.248167	0.341431	0.284541	0.338868	0.451055	0.360321	0.428883	0.264459	0.426352	0.383276	0.327765	0	0.347202	0.405528	0.323985	0.448841	0.331841	0.410768	0.392754	0.446871	0.263761
FYTTD1	0.131731	0.0973741	0.161432	0.158542	0.162472	0.163646	0.183186	0.202883	0.167549	0.187637	0.195643	0.14491	0.148682	0.15241	0.0585637	0.198147	0	0.116137	0.143329	0.198907	0.116189	0.182996	0.0891712	0.213477	0.199741	0.122257	0	0.220881	0.152703	0.180152	0.169636	0.160808	0.107645	0.161023	0.0495885	0.161975	0.129133	0.128672	0	0.166017	0.150863	0.0423326	0.142932	0.102007	0.195497	0.20455	0.14969	0.0793145
LRCH3	0.447003	0.621522	0.717925	0.618004	0.562134	0.606336	0.680172	0.608388	0.709704	0.638926	0.75703	0.545945	0.64688	0.873597	0.641368	0.693755	0	0.654818	0.669901	0.613332	0.745573	0.808264	0.469411	0.748995	0.471082	0.712057	0	0.553366	0.575243	0.510634	0.630387	0.886584	0.675894	0.698832	0.496724	0.759664	0.788021	0.716322	0	0.647144	0.693387	0.55536	0.846545	0.5016	0.693308	0.686875	0.728775	0.37822
IQCG	0.0697434	0.0552028	0.128933	0.114337	0.0949826	0.0908863	0.050742	0.0656764	0.120735	0.118568	0.0476239	0.0682911	0.111812	0.139342	0.0664361	0.136389	0	0.0668947	0.078021	0.0813904	0.0958656	0.146327	0.119472	0.18494	0.0546626	0.0631843	0	0.0304209	0.0820225	0.078286	0.0817205	0.094848	0.0809589	0.0861076	0.0987793	0.10586	0.0821606	0.0318755	0	0.0605624	0.0877707	0.0953688	0.0621228	0.0484037	0.0350713	0.143189	0.156219	0.0600475
RPL35A	0.099279	0.158251	0.147975	0.354879	0.21689	0.14998	0.225932	0.198461	0.265499	0.151465	0.16069	0.0434409	0.152904	0.28195	0.148024	0.217537	0	0.138104	0.311652	0.138395	0.204451	0.237077	0.108478	0.220955	0.154996	0.107854	0	0.115631	0.227819	0.165878	0.11108	0.27476	0.140943	0.264343	0.0811869	0.0681834	0.224503	0.181994	0	0.151207	0.115154	0.0779485	0.238366	0.0847654	0.155622	0.189301	0.0810992	0.0410572
LMLN	0.135186	0.161221	0.111339	0.102965	0.133479	0.150482	0.114977	0.106448	0.157346	0.138941	0.145705	0.0638037	0.14846	0.232114	0.15612	0.16078	0	0.141858	0.138	0.151416	0.107093	0.177184	0.104948	0.143434	0.128985	0.0567351	0	0.117458	0.0949552	0.122829	0.131812	0.153437	0.155743	0.168692	0.0422546	0.139923	0.145889	0.173227	0	0.147684	0.119053	0.0785486	0.0908353	0.0824124	0.134567	0.0889124	0.0920057	0.264807
ZNF595	0.152893	0.133413	0.130793	0.154786	0.173714	0.186445	0.12551	0.0816172	0.185661	0.148015	0.210269	0.113363	0.145135	0.180459	0.114818	0.166126	0	0.170451	0.174914	0.143908	0.223789	0.236747	0.10276	0.191935	0.122377	0.167549	0	0.252938	0.173967	0.200064	0.195833	0.22455	0.106231	0.189948	0.185233	0.136319	0.16591	0.163434	0	0.163752	0.152523	0.12561	0.193427	0.187865	0.111828	0.129214	0.145178	0.0410572
ZNF718	0.310407	0.323693	0.369072	0.323376	0.317427	0.359406	0.251549	0.271419	0.439564	0.252646	0.36497	0.183659	0.280766	0.440015	0.272462	0.42391	0	0.363873	0.403007	0.418993	0.385559	0.331679	0.153935	0.271609	0.447247	0.316577	0	0.376343	0.352395	0.24962	0.223643	0.440923	0.278127	0.26933	0.317025	0.339645	0.316892	0.347136	0	0.301627	0.327919	0.262954	0.380254	0.253309	0.34238	0.371656	0.305494	0.548756
ZNF732	0.00628327	0	0.0125343	0.0116888	0.0179646	0.0125511	0.0181432	0.00509494	0.0116261	0.0243865	0.0322208	0.0117182	0.00404809	0	0	0.00684091	0	0.0325653	0.00859397	0.00584334	0.0327957	0.031815	0.0106318	0.042654	0.0104981	0.00956273	0	0	0.0312164	0.0238708	0	0.0162092	0.0341123	0.0301379	0	0.00150366	0.0144051	0	0	0.0174005	0.00250306	0	0.044407	0.0122717	0	0.00853342	0.0354775	0
ZNF141	0.194269	0.126988	0.129099	0.133443	0.14696	0.0907226	0.171981	0.183132	0.164402	0.150024	0.203816	0.120489	0.133671	0.195809	0.107077	0.185432	0	0.189995	0.140143	0.170466	0.12879	0.172692	0.157138	0.232104	0.159683	0.10718	0	0.205161	0.187355	0.102045	0.159222	0.22077	0.158512	0.198036	0.146666	0.131513	0.128246	0.115489	0	0.160473	0.0910591	0.130717	0.18511	0.10243	0.141525	0.162991	0.159139	0.0945133
ZNF721	0.785035	0.799433	0.795879	0.659667	0.691198	0.72175	0.588673	0.785209	0.788056	0.664344	0.824574	0.918969	0.734856	1.00068	0.900336	0.827785	0	0.94887	0.788714	0.77949	0.714176	0.824993	0.69098	0.715897	0.637529	0.713975	0	0.710727	0.730095	0.736927	0.807441	0.949231	0.820574	0.639913	0.791947	0.811363	0.738683	0.634724	0	0.747552	0.841458	0.78202	0.806461	0.507204	0.676201	0.809748	0.797305	0.894805
PIGG	0.0934055	0.117009	0.166575	0.155788	0.137811	0.146847	0.106364	0.182687	0.166842	0.121391	0.13934	0.169641	0.151447	0.217162	0.260996	0.20524	0	0.194882	0.133767	0.133549	0.172767	0.186708	0.0676278	0.218717	0.151216	0.110307	0	0.108393	0.134196	0.116019	0.215186	0.217832	0.153963	0.165836	0.0133085	0.143761	0.170275	0.166716	0	0.127921	0.23112	0.132435	0.171187	0.0694176	0.0949632	0.161823	0.159517	0.249601
PDE6B	0.0341651	0.0212928	0.110566	0.106939	0.0874968	0.0514092	0.0407714	0.072935	0.146519	0.0465242	0.0400799	0.0559807	0.0730613	0.120106	0.0709855	0.163131	0	0.178047	0.0753116	0.0686059	0.0959167	0.134773	0.0379874	0.173197	0	0.0283333	0	0.0143719	0.0845252	0.0427079	0.0134355	0.166684	0.051488	0.157261	0.0416135	0.0598138	0.0439795	0.0404219	0	0.0534146	0.0700476	0.0722086	0.0966139	0.0288768	0.0176767	0.100597	0.112997	0
ATP5ME	0.0775371	0.0589791	0.134093	0.181476	0.18114	0.129365	0.120627	0.0718773	0.11724	0.0602378	0.0947775	0.0676703	0.097403	0.147016	0.0997858	0.128382	0	0.0850673	0.171298	0.107945	0.138973	0.119246	0.0631347	0.150524	0.0725587	0.0885323	0	0.0872799	0.178134	0.103953	0.0776507	0.165254	0.0850297	0.0904893	0	0.0731435	0.110301	0.104773	0	0.0325874	0.077811	0.0515578	0.116303	0.0887438	0.188975	0.0773708	0.0640191	0.0793145
MYL5	0.0335289	0.00263616	0.00577819	0.0150384	0.0123106	0.0178938	0.00447036	0.0114684	0.0129671	0	0.00946701	0.0392412	0.0138526	0.0553277	0.0334668	0.00939043	0	0.0200043	0.00487176	0.0163007	0.0188858	0.023492	0	0.0163883	0.00756886	0.017631	0	0	0.00139374	0.00408927	0.0252605	0.00712193	0.00375802	0.00106285	0	0.0098711	0.0119615	0.00332065	0	0.0134526	0.0219965	0.00707511	0.00898805	0.0210411	0	0.00746815	0.0159847	0.0410572
SLC49A3	0	0	0.0043694	0.00148678	0	0	0.00766873	0.00529816	0.000928021	0	0.00232612	0	0	0	0	0	0	0.00398614	0	0	0	0.00476868	0	0	0	0.00720267	0	0.0194516	0	0	0	0	0	0	0	0	0	0	0	0	0	0	0	0	0	0	0	0
PCGF3	0.0847401	0.180019	0.176948	0.171952	0.173807	0.140284	0.214136	0.122154	0.228468	0.160923	0.160342	0.0761017	0.13947	0.229667	0.112332	0.176112	0	0.161545	0.183382	0.213507	0.227148	0.18973	0.144208	0.246715	0.170668	0.0911355	0	0.0980589	0.140081	0.127875	0.221427	0.25477	0.147186	0.158867	0.0753604	0.215044	0.167158	0.134932	0	0.149921	0.19959	0.128312	0.206547	0.12017	0.131279	0.21724	0.26769	0.282576
CPLX1	0.21185	0.227603	0.277084	0.246245	0.272665	0.277789	0.316715	0.303804	0.351047	0.299558	0.29326	0.208136	0.388049	0.425834	0.347427	0.313289	0	0.307865	0.328946	0.309081	0.297908	0.345514	0.227388	0.274326	0.230403	0.343793	0	0.277899	0.257643	0.177697	0.202589	0.299999	0.275399	0.226494	0.138992	0.264877	0.327672	0.257247	0	0.197966	0.341129	0.172514	0.21085	0.196894	0.274645	0.434093	0.340083	0.0983048
GAK	0.236154	0.271014	0.276105	0.218037	0.201887	0.228491	0.335791	0.316421	0.351593	0.310448	0.267026	0.271255	0.300543	0.334212	0.410552	0.247754	0	0.353217	0.197818	0.310532	0.304904	0.384985	0.290509	0.346616	0.234987	0.279676	0	0.165678	0.16037	0.156419	0.276282	0.414768	0.335147	0.28447	0.182079	0.30265	0.363814	0.329589	0	0.230607	0.339522	0.326441	0.332338	0.198352	0.269182	0.416783	0.3655	0.597378
TMEM175	0.220071	0.181591	0.296425	0.319048	0.289661	0.23866	0.287821	0.350263	0.418644	0.276554	0.226798	0.202894	0.229694	0.47762	0.328255	0.455159	0	0.326142	0.38829	0.262962	0.424556	0.298075	0.186697	0.438424	0.258067	0.185308	0	0.142572	0.233979	0.218985	0.281147	0.307009	0.204277	0.260894	0.104016	0.232294	0.271861	0.219867	0	0.238641	0.327503	0.12741	0.365826	0.168977	0.181627	0.256325	0.312028	0.0382573
DGKQ	0.0903817	0.0731127	0.0901733	0.0907805	0.0621549	0.0694726	0.0931754	0.0815633	0.1332	0.0816597	0.0973165	0.0501559	0.0682802	0.17109	0.120147	0.0909255	0	0.113278	0.0892532	0.115657	0.111826	0.131697	0.0527355	0.113606	0.0444009	0.0902496	0	0.0162725	0.0669489	0.0729496	0.129787	0.101612	0.102448	0.0961843	0.0273776	0.133324	0.1011	0.0698355	0	0.100656	0.105145	0.0659904	0.153565	0.0490279	0.0779643	0.0600554	0.132401	0.0869549
SLC26A1	0	0	0.00817431	0.00962771	0.00166923	0.0098537	0.00647108	0	0.00958377	0	0	0	0.0099213	0.00873769	0	0	0	0.0147607	0.00225791	0.0169182	0.0117791	0.00297188	0	0.00835674	0	0.00457754	0	0	0.00362869	0.0105315	0.0130447	0	0	0.00786817	0	0.0138988	0.00204308	0.0169696	0	0.0177668	0.00236911	0	0	0	0	0.00853342	0.0137762	0
IDUA	0.0107194	0.0232829	0.0318991	0.0249965	0.0271795	0.00986976	0.0096046	0.0280717	0.0435738	0.0209709	0.029091	0.0187941	0.0339104	0.0615939	0.0348088	0.0662435	0	0.0423147	0.0224721	0.0605178	0.0427688	0.0368559	0.0225604	0.073368	0.00730954	0.0163657	0	0.00901752	0.0181796	0.0263904	0.0487212	0.0234536	0.0238777	0.0240173	0	0.0507924	0.0524712	0.0228492	0	0.0135224	0.0619481	0.00892476	0.0447062	0	0.0444033	0.02228	0.0794227	0
FGFRL1	0.0258201	0.00421631	0.0161954	0.0113015	0.0296392	0.00662864	0.029481	0.0215165	0.0189202	0.00451824	0.0198468	0	0.0125649	0.0234442	0.0286485	0.012539	0	0.0160521	0.0265764	0.00894233	0.0100376	0.0416259	0.0290686	0.0138444	0.026415	0.00229829	0	0.0286272	0.0304649	0.00281827	0.0633347	0.0362949	0.00746504	0.0185504	0	0.0102462	0.0329138	0.00332065	0	0.00660155	0.0261463	0.0217021	0.0263335	0	0.0350251	0.00810319	0.0301053	0
RNF212	0.0540685	0.0428697	0.0413084	0.0437348	0.0501936	0.0372862	0.0126479	0.0235863	0.0617688	0.0110691	0.0242035	0.0623763	0.0175013	0.0218337	0.0489581	0.0502895	0	0.0644719	0.0208637	0.0744666	0.0595244	0.0642909	0.0176059	0.0644094	0.135716	0.0469128	0	0.0449119	0.037317	0.0772891	0.0209288	0.0696209	0.0264088	0.0806543	0	0.0245309	0.0325907	0.0365801	0	0.0516614	0.0599974	0.0255095	0.0629699	0	0.0689175	0.0751711	0.120753	0.312261
SPON2	0.0180755	0.00347655	0.00527918	0.0206046	0.0186734	0.00453704	0.00616863	0.017702	0.0102662	0	0.00830285	0.00728307	0.0100038	0.0131702	0.0322832	0	0	0.00506285	0.0114876	0.00346913	0.0280916	0.0221081	0.0109995	0.00954985	0.0200398	0	0	0	0.0216067	0.018506	0.0215019	0.0351453	0.0107838	0.00983343	0.0199577	0.00823422	0.00818759	0.0102397	0	0.0145521	0.0174824	0.00798061	0.017282	0.00785744	0	0.00752831	0.00890363	0.282379
CTBP1	0.217056	0.196568	0.202474	0.231618	0.169185	0.236892	0.362328	0.230947	0.238044	0.194469	0.276586	0.216258	0.226495	0.150978	0.172704	0.149256	0	0.182275	0.251268	0.218387	0.201763	0.194255	0.213784	0.24981	0.34799	0.250431	0	0.27441	0.215839	0.253924	0.258352	0.175849	0.259538	0.208966	0.0558639	0.229429	0.243688	0.315432	0	0.188951	0.201807	0.139162	0.189676	0.287375	0.25622	0.282997	0.183603	0.343172
MAEA	0.171182	0.118968	0.158568	0.161738	0.115324	0.128535	0.210078	0.192987	0.222038	0.147905	0.175668	0.0892144	0.125426	0.190124	0.160882	0.190879	0	0.151065	0.183735	0.170753	0.22065	0.220024	0.161087	0.239676	0.117758	0.199074	0	0.175606	0.168179	0.160753	0.151239	0.276429	0.176372	0.185127	0.112829	0.181685	0.238218	0.202053	0	0.169757	0.167581	0.102496	0.106106	0.152343	0.131566	0.189141	0.189824	0.336316
UVSSA	0.138355	0.143687	0.167636	0.196664	0.211754	0.184792	0.112426	0.117925	0.175556	0.148996	0.129635	0.139323	0.182513	0.214145	0.296059	0.206024	0	0.154272	0.131549	0.19164	0.220657	0.243539	0.0477008	0.189062	0.140971	0.0794593	0	0.0890741	0.175239	0.217375	0.0976005	0.292771	0.154977	0.133108	0.0513786	0.162597	0.0890346	0.140515	0	0.160331	0.212493	0.0950191	0.192721	0.0539209	0.160041	0.217082	0.189453	0.226068
FAM53A	0.0108936	0.022836	0.0195792	0.0149483	0.0103631	0.0122719	0.0126874	0.0403426	0.011163	0.00841129	0.0139548	0.0081662	0.00117338	0.0179974	0.0165388	0.0306823	0	0.0250882	0.00520764	0	0.0105662	0.0169907	0.0089253	0.0139579	0.00570861	0.00585927	0	0.0100394	0.0112755	0.0110915	0.0150098	0.0144852	0.0029931	0.00892768	0	0.0118384	0.00917385	0.0120068	0	0.00698067	0.0103651	0	0.00934825	0.0176839	0	0	0.0163879	0
SLBP	0.133792	0.159088	0.173809	0.119217	0.0966445	0.132354	0.381726	0.143932	0.148553	0.0897724	0.14189	0.129125	0.128105	0.171154	0.100876	0.13649	0	0.0915488	0.168258	0.0952491	0.115861	0.181297	0.0450341	0.125243	0.173384	0.0882052	0	0.0525386	0.0985026	0.0806523	0.0635585	0.186295	0.104461	0.144997	0.163655	0.103442	0.166335	0.11503	0	0.102074	0.109876	0.0487614	0.121493	0.11252	0.100104	0.157684	0.126163	0.288427
TMEM129	0.0479192	0.0504082	0.0637651	0.0911783	0.0743314	0.0577894	0.0141409	0.0850085	0.119369	0.0407216	0.0767236	0.041946	0.0801979	0.106565	0.0612604	0.0635335	0	0.0797417	0.0805606	0.10765	0.0806286	0.0887354	0.0237283	0.0929477	0.0866575	0.0391621	0	0.0479431	0.056399	0.0706619	0.0661296	0.0993055	0.0731995	0.0797756	0.0800566	0.0319257	0.0610035	0.0333371	0	0.0597431	0.0668795	0.0563813	0.110082	0.0106578	0.0292289	0.0535191	0.0838963	0.120703
TACC3	0.0214934	0.0251495	0.0249161	0.0108252	0.0231256	0.0282391	0.0292486	0.0306895	0.0320737	0.0174418	0.0317329	0.0136348	0.0440533	0.0455216	0.0306395	0.0199665	0	0.0220655	0.0236618	0.0148336	0.0281144	0.00995133	0.0368608	0.0225018	0.0500391	0.00607221	0	0.0132451	0.0136806	0.0101192	0.0589077	0.0504785	0.0412924	0.0184797	0.0074222	0.0330649	0.0449918	0.0537802	0	0.0263026	0.0393336	0.0309157	0	0.0265638	0.0559929	0.0199036	0.0245917	0.108277
FGFR3	0.0196123	0.00814952	0.0170389	0.0193924	0.015215	0.00803855	0.0170564	0.0147016	0.0181348	0.00369668	0	0.013651	0.0216694	0.0089307	0.0134065	0	0	0.00373595	0.0155088	0.0148017	0	0	0	0	0	0.0151095	0	0	0.0169077	0.0143236	0.030468	0.0175535	0.0446815	0.00817804	0	0	0.0110664	0.0221413	0	0.0070945	0.00440772	0.00639697	0.01461	0	0	0	0.00764786	0
LETM1	0.1156	0.071096	0.0960513	0.103956	0.109912	0.0822397	0.155785	0.19628	0.174819	0.121289	0.107343	0.0445869	0.158562	0.167022	0.0944769	0.144399	0	0.126911	0.210725	0.153593	0.15227	0.130406	0.116691	0.123446	0.126114	0.130672	0	0.0751136	0.0851078	0.0510994	0.189727	0.181219	0.107169	0.123419	0.0223523	0.100957	0.149289	0.121014	0	0.172033	0.113566	0.0677357	0.161448	0.0687861	0.102468	0.0865114	0.152639	0.182055
NSD2	0.517413	0.503601	0.518016	0.45818	0.495284	0.358507	0.620749	0.582035	0.588145	0.49966	0.566511	0.632407	0.521183	0.681145	0.631107	0.610628	0	0.631252	0.480156	0.497194	0.584027	0.602462	0.400146	0.626074	0.457861	0.365778	0	0.524602	0.507954	0.394248	0.584544	0.704438	0.563937	0.563333	0.265038	0.606126	0.617907	0.702746	0	0.503766	0.590566	0.482425	0.659467	0.400459	0.547395	0.589332	0.618312	0.649084
NELFA	0.291011	0.317903	0.385074	0.381061	0.381971	0.285088	0.401765	0.380957	0.455364	0.399172	0.319879	0.355005	0.379666	0.445356	0.481257	0.4508	0	0.436222	0.356154	0.422963	0.398739	0.449689	0.316345	0.392622	0.347572	0.306146	0	0.359766	0.33662	0.382176	0.44634	0.365438	0.426654	0.371491	0.191307	0.386208	0.31828	0.368374	0	0.49381	0.359263	0.271112	0.401902	0.251891	0.368033	0.296248	0.503605	0.642293
C4orf48	0.0682789	0.0838976	0.0756071	0.16761	0.122169	0.117211	0.215295	0.148088	0.121386	0.0525874	0.136635	0.041235	0.079442	0.15306	0.0589055	0.048529	0	0.0822639	0.176263	0.0698255	0.127445	0.099027	0.0633579	0.0890037	0.0628452	0.0939219	0	0.0502142	0.135899	0.0864403	0.111116	0.120802	0.07856	0.0304738	0.0948357	0.0453054	0.112272	0.0628469	0	0.072291	0.0475111	0.0218504	0.0805143	0.112728	0.147034	0.0682386	0.0591524	0
NAT8L	0.1867	0.167327	0.184979	0.210123	0.158629	0.248436	0.17939	0.296288	0.317053	0.132842	0.135879	0.0770116	0.201977	0.247322	0.223791	0.183179	0	0.191622	0.213543	0.294172	0.305232	0.21843	0.125725	0.262731	0.233859	0.166749	0	0.143646	0.159699	0.0932044	0.13705	0.275749	0.197038	0.110838	0.22536	0.207359	0.171454	0.204009	0	0.174086	0.165778	0.0307841	0.213487	0.137615	0.160804	0.269185	0.166111	0.11393
POLN	0.217011	0.291121	0.26481	0.247584	0.279903	0.295921	0.521181	0.255045	0.323782	0.254849	0.24762	0.221369	0.222775	0.298814	0.292962	0.259707	0	0.247319	0.226777	0.252488	0.276456	0.276773	0.318226	0.264774	0.27271	0.27652	0	0.275373	0.271826	0.369674	0.22591	0.360899	0.248964	0.234922	0.204938	0.292001	0.412549	0.319983	0	0.327323	0.449208	0.181149	0.265226	0.302606	0.307012	0.310217	0.310388	0.846872
HAUS3	0	0	0	0	0	0	0	0	0	0	0	0	0	0	0	0	0	0	0	0	0	0	0	0	0	0	0	0	0	0	0	0	0	0	0	0	0	0	0	0	0	0	0	0	0	0	0	0
MXD4	0.157038	0.203488	0.349121	0.354472	0.341114	0.264367	0.537028	0.181872	0.411688	0.230427	0.227878	0.265343	0.326236	0.456245	0.313258	0.312082	0	0.262637	0.337245	0.27702	0.350204	0.340382	0.347164	0.447574	0.309688	0.215269	0	0.228881	0.28163	0.234421	0.308603	0.379153	0.273681	0.368792	0.286606	0.382048	0.417776	0.331222	0	0.28501	0.371741	0.358305	0.239187	0.353988	0.405117	0.249731	0.395812	0.355073
ZFYVE28	0.578479	0.619063	0.742184	0.493395	0.599563	0.497164	0.635659	0.707692	0.67241	0.616222	0.654539	0.602112	0.746184	0.842225	0.755843	0.633556	0	0.768104	0.598882	0.669571	0.63144	0.830045	0.51054	0.650633	0.479658	0.697629	0	0.402694	0.559798	0.56786	0.617686	0.703381	0.702598	0.69621	0.429964	0.809401	0.761766	0.715246	0	0.653394	0.655332	0.636643	0.565944	0.466405	0.6942	0.743446	0.895285	1.04457
CFAP99	0.00361307	0.0139517	0.00177526	0.00420468	0.0101276	0.00363425	0.0089589	0.00441558	0.00945187	0.00485072	0.0116567	0.0131443	0.00769166	0.010684	0.0218333	0.0348448	0	0.0110072	0.00543859	0.00387678	0.0214218	0.0195812	0	0	0.00739128	0.000884396	0	0	0.00317884	0	0.00854507	0.00349839	0.00389777	0.0068984	0	0.00154744	0.00749481	0.00333471	0	0.017632	0.00707047	0.013198	0.00891018	0.00948098	0	0.00744946	0.0174618	0
RNF4	0.117368	0.17467	0.206398	0.167458	0.155327	0.195762	0.15118	0.171063	0.237263	0.137147	0.185323	0.17372	0.120934	0.215747	0.192069	0.212384	0	0.199313	0.201749	0.184461	0.186254	0.228252	0.130339	0.221745	0.224679	0.154707	0	0.0962811	0.177863	0.11376	0.145206	0.264285	0.111609	0.188058	0.234978	0.170828	0.174932	0.15571	0	0.166656	0.201299	0.151091	0.149148	0.106015	0.197071	0.187919	0.169767	0.344357
FAM193A	0.546922	0.687914	0.63509	0.51193	0.523973	0.509324	0.503333	0.61841	0.620261	0.5797	0.602245	0.57141	0.639791	0.641564	0.802685	0.568713	0	0.675567	0.528504	0.639253	0.621915	0.701701	0.62808	0.66005	0.502756	0.620436	0	0.435705	0.54124	0.436895	0.67695	0.600981	0.819029	0.605902	0.713187	0.735533	0.696843	0.602661	0	0.593975	0.602419	0.45941	0.679858	0.34265	0.600114	0.688381	0.674556	0.409697
TNIP2	0.0410783	0	0.0191142	0.0199295	0.0224816	0.00645433	0.0322804	0.0191453	0.015806	0.00765855	0.00695502	0.00381887	0.00495023	0.0104662	0.0197086	0.0306427	0	0.00422858	0.0298218	0.00985993	0.0247659	0.0144721	0.0141095	0.0208678	0	0.0093993	0	0.030435	0.00223552	0.0116078	0.0227877	0.0276833	0.00837949	0.0210468	0	0.0103968	0.0122768	0.0149599	0	0.0127468	0.0044372	0	0.0103318	0.0246318	0.0232401	0.0304333	0.0107154	0.0382573
SH3BP2	0.0351505	0.0136483	0.0330342	0.03964	0.0340265	0.0278956	0.0230955	0.0106831	0.0409774	0.0421672	0.0212302	0.0101224	0.0391277	0.0552792	0.0276877	0.0802993	0	0.0323066	0.0340236	0.0353589	0.030164	0.0534715	0.0174013	0.041934	0.0601686	0.0201208	0	0.0333052	0.0320143	0.0206707	0.0473305	0.0542342	0.0327395	0.0436311	0.024001	0.0230808	0.0485291	0.0348632	0	0.0392042	0.0241402	0.053275	0.0565074	0.0283993	0.0429152	0.0350257	0.0218644	0
ADD1	0.476882	0.563755	0.671556	0.507604	0.483848	0.471326	0.734028	0.656654	0.658293	0.597359	0.606515	0.4395	0.507699	0.728129	0.645605	0.659923	0	0.556816	0.627627	0.547109	0.594603	0.777793	0.436631	0.593068	0.59396	0.468581	0	0.375587	0.508966	0.455753	0.617044	0.725749	0.65971	0.599713	0.362097	0.637319	0.762677	0.708244	0	0.597004	0.653469	0.552805	0.543986	0.289216	0.632482	0.723241	0.62219	0.849431
MFSD10	0.0813482	0.156998	0.146438	0.197079	0.16554	0.119997	0.174373	0.114099	0.256939	0.113047	0.104705	0.104384	0.127159	0.251858	0.176677	0.255635	0	0.214078	0.194416	0.185185	0.159028	0.172737	0.0263565	0.210775	0.0747061	0.0877397	0	0.113524	0.12109	0.143221	0.115451	0.12535	0.111992	0.127223	0.0627601	0.120948	0.126454	0.139098	0	0.167326	0.25882	0.0562137	0.158141	0.137963	0.104662	0.163277	0.180743	0
NOP14	0.0375956	0.051891	0.0261204	0.0261195	0.0397259	0.0434749	0.103994	0.0691219	0.0612422	0.0650776	0.0507208	0.0339531	0.0577302	0.0395867	0.109377	0.0587461	0	0.0775204	0.0712986	0.0365528	0.0682469	0.0993718	0.0263325	0.100849	0.0651266	0.0548008	0	0.0161717	0.0498364	0.0421655	0.0539931	0.0723304	0.0336753	0.0389725	0.0199577	0.0584544	0.0662742	0.0518361	0	0.0237678	0.0670629	0.0316941	0.0301758	0.041195	0.0765849	0.113907	0.101453	0.162949
GRK4	0.410772	0.348539	0.44314	0.311244	0.364948	0.349331	0.344275	0.346436	0.483751	0.352893	0.352204	0.432962	0.379745	0.585121	0.497628	0.551875	0	0.572815	0.332977	0.374058	0.491438	0.824978	0.40998	0.486695	0.364634	0.289326	0	0.228776	0.311671	0.239527	0.255381	0.470261	0.425117	0.37103	0.366258	0.395574	0.334424	0.346463	0	0.440692	0.506963	0.321246	0.479962	0.124121	0.446207	0.486158	0.545427	0.673033
HTT	0.591867	0.494862	0.605309	0.494034	0.56496	0.52208	0.63495	0.514462	0.669502	0.606092	0.619296	0.594384	0.533051	0.867255	0.608434	0.58579	0	0.743847	0.613274	0.713399	0.678686	0.725503	0.426029	0.706587	0.589966	0.519267	0	0.303627	0.544771	0.594241	0.581271	0.841635	0.648929	0.689439	0.310153	0.680928	0.819992	0.573702	0	0.606143	0.620108	0.522685	0.666561	0.415699	0.604814	0.669454	0.696443	0.850237
MSANTD1	0.0251965	0.0546471	0.0571537	0.0502392	0.0489822	0.0145483	0.0949547	0.066573	0.0778073	0.057067	0.0353588	0.029292	0.0382691	0.0635671	0.0526333	0.0453231	0	0.0686331	0.04768	0.053666	0.0556528	0.0733718	0.0841774	0.079299	0.0338231	0.052444	0	0.046651	0.0104335	0.0235821	0.0721875	0.0294607	0.0415891	0.0838526	0	0.0765816	0.0941553	0.0477024	0	0.066469	0.0703411	0.0281339	0.0521807	0.0476974	0.0895462	0.0887898	0.0847236	0.12032
RGS12	2.08105	1.86795	2.22844	2.02641	1.97497	1.80462	2.3246	2.20849	2.27875	2.13043	2.13437	1.97067	2.13488	2.47914	2.41451	2.35823	0	2.4585	2.15052	2.35063	2.23893	2.30937	1.92943	2.27013	2.10015	1.89492	0	2.03577	2.18936	2.01742	2.4067	2.43128	2.23061	2.24077	1.62479	2.20983	2.43321	2.31747	0	2.23167	2.29218	2.40059	2.4264	1.86934	2.39148	2.59037	2.46453	2.01219
HGFAC	0.102258	0.286172	0.188143	0.246818	0.14433	0.229896	0.340641	0.488402	0.171564	0.311651	0.0825979	0.0709281	0.130122	0.196302	0.214895	0.255045	0	0.221448	0.212305	0.209773	0.205679	0.220825	0.154065	0.120862	0.176925	0.153141	0	0.609585	0.227038	0.181664	0.32436	0.141607	0.269055	0.139406	0.0211249	0.148605	0.125991	0.223017	0	0.270275	0.264028	0.132072	0.261564	0.216987	0.367282	0.135696	0.278888	0.210277
DOK7	0	0.00218501	0.0143864	0.0143446	0.00725192	0.0140885	0.0180779	0.0380984	0.0169833	0.0138644	0.0117681	0	0.00309572	0.0175663	0.00887453	0.0280763	0	0.0258545	0.0359446	0.0161688	0.0133428	0.0083601	0.0388098	0.01584	0.0202082	0.00178714	0	0.0296268	0.0112053	0.0173431	0.0081462	0.0124252	0.029496	0.0100137	0	0.00561185	0.00650855	0.033859	0	0.0171911	0.0118719	0	0.00372284	0.0107015	0.0406949	0.0816089	0.0326157	0.157924
LRPAP1	0.159365	0.135297	0.143903	0.184196	0.149047	0.141893	0.179909	0.200442	0.301628	0.115639	0.126189	0.108254	0.184175	0.343845	0.164045	0.206629	0	0.210393	0.292046	0.131689	0.180705	0.311483	0.113184	0.337405	0.151875	0.0888051	0	0.143669	0.225978	0.174799	0.136939	0.369142	0.211313	0.209114	0.109698	0.138892	0.23142	0.187315	0	0.129634	0.176157	0.118973	0.127668	0.11362	0.134734	0.175646	0.128782	0.0793145
ADRA2C	0.0466356	0.00775207	0.0274973	0.0197148	0.0214709	0.0219305	0.0634186	0.0110464	0.0566199	0.0172873	0.0328902	0	0.0127789	0.0742762	0.00415838	0.028743	0	0.0248137	0.0531966	0.0350595	0.0319486	0.0357111	0	0.0410457	0.0358913	0.0339263	0	0	0.0111624	0.0285953	0.0520189	0.0238031	0.0403794	0.0428604	0	0.0152587	0.0324249	0.0449594	0	0.0412568	0.0195923	0.0108355	0.030948	0	0.034509	0.00523505	0.0133598	0
OTOP1	0.00334491	0	0.00319566	0.00562588	0.00741631	0	0.00552707	0	0.00990853	0	0	0.00352551	0	0.0110019	0	0.00369591	0	0.00384744	0.00183964	0	0	0.00475304	0	0	0	0	0	0	0.00223552	0.0102291	0	0.00419574	0.00231025	0.00779101	0	0	0.00497416	0.00524491	0	0.0105806	0	0	0.0168692	0.00210823	0	0.00276452	0.0107791	0
TMEM128	0.0793981	0.119155	0.0800876	0.0830706	0.0792952	0.0817125	0.0508053	0.0634634	0.109624	0.0638126	0.0542114	0.0607495	0.0360069	0.194486	0.0995946	0.0943781	0	0.112957	0.162213	0.0611384	0.0929586	0.117302	0.057547	0.112289	0.0265148	0.0880318	0	0.0910305	0.0810579	0.0667763	0.0296129	0.159216	0.0890185	0.078181	0.0318606	0.0944946	0.0644032	0.0749215	0	0.0940187	0.10629	0.0751766	0.0925401	0.0128606	0.0415136	0.0515885	0.113158	0
LYAR	0.0219994	0.0133865	0.040551	0.0397804	0.0410014	0.0358649	0.0470726	0.0516821	0.0608336	0.0293213	0.0419722	0.00955974	0.0583944	0.0350248	0.00655242	0.0302804	0	0.0186409	0.032797	0.0240157	0.0651559	0.0828551	0.0359913	0.0545275	0.0257247	0.0171708	0	0.0265226	0.0115602	0.024249	0.0464118	0.053385	0.0480363	0.0670645	0	0.0339282	0.0507217	0.0626227	0	0.0352435	0.0582398	0.0306113	0.00725028	0.0244957	0.0300701	0.0513191	0.0643618	0.0410572
ZBTB49	0.0423095	0.0356374	0.0719486	0.0766232	0.0723019	0.0278263	0.057342	0.0759222	0.120819	0.0762265	0.075941	0.047332	0.0736336	0.147867	0.103051	0.0924038	0	0.107293	0.0673191	0.0866215	0.0851453	0.109914	0.031263	0.12048	0.0450905	0.0276289	0	0.0766838	0.0551566	0.0378112	0.0514863	0.100319	0.0502217	0.0714995	0.0130229	0.0930293	0.0887649	0.0805402	0	0.0543463	0.0792493	0.0393013	0.0593128	0.0387132	0.0192716	0.0733772	0.0613662	0.186356
NSG1	0.0796541	0.0660191	0.159952	0.193058	0.140138	0.177342	0.240671	0.255475	0.282836	0.161047	0.15591	0.101431	0.104741	0.32851	0.111519	0.188114	0	0.231146	0.324803	0.183917	0.212836	0.307486	0.115989	0.224704	0.142291	0.221121	0	0.0197283	0.180817	0.150763	0.0982528	0.308863	0.116207	0.227349	0.0668041	0.139633	0.195026	0.172967	0	0.178314	0.20373	0.0697689	0.148809	0.151261	0.139198	0.17366	0.175643	0.315581
STX18	0.283295	0.326044	0.435368	0.309258	0.310329	0.374441	0.408698	0.383212	0.358332	0.419623	0.346302	0.393648	0.261559	0.309466	0.28888	0.288304	0	0.389065	0.422558	0.337755	0.416484	0.472611	0.275944	0.474667	0.327238	0.264207	0	0.231069	0.347384	0.348043	0.342027	0.393601	0.383698	0.40569	0.346491	0.349483	0.400026	0.374068	0	0.291517	0.36708	0.331364	0.33116	0.348088	0.491871	0.435899	0.391328	0.784453
MSX1	0.0259594	0.00986728	0.0139693	0.00216532	0.0205669	0.00458554	0.0121038	0	0.0190397	0.0112146	0.00770759	0.00674751	0.0174652	0.0113122	0.00771852	0.0087982	0	0.0153542	0.0145082	0.011818	0.0154581	0.0125609	0	0	0	0.00284046	0	0	0.00380886	0.0145025	0.0372388	0.0104208	0.0175114	0.0130586	0.0133085	0.02315	0.0146366	0.00333471	0	0	0.0371676	0.0347721	0.0213607	0	0.0146688	0	0.00618879	0
CYTL1	0	0	0	0.00106939	0	0	0	0	0.001648	0	0	0	0	0	0	0	0	0	0	0	0	0	0	0	0	0	0	0	0	0	0	0.0062163	0	0	0	0.00446164	0	0	0	0	0	0	0	0	0	0	0	0
STK32B	0.0742554	0.071175	0.149784	0.057784	0.0804701	0.0222442	0.0720386	0.0815854	0.0717398	0.0842686	0.0953402	0.108243	0.051217	0.0482172	0.115075	0.0891368	0	0.0864396	0.0947019	0.0894027	0.0416447	0.110112	0.029136	0.107015	0.065366	0.0567282	0	0.160565	0.0779198	0.118888	0.0805645	0.0391682	0.0708826	0.0622424	0	0.0641736	0.131298	0.163196	0	0.0582054	0.0772693	0.134606	0.16382	0.0234468	0.070417	0.086675	0.0957815	0.0382573
EVC2	0	0	0.00321643	0.00325577	0.00318902	0.00185174	0.00258767	0.00344994	0.00379468	0.00358152	0.00450348	0	0	0	0.00780093	0.00296618	0	0.00336266	0	0.0136831	0.00506991	0	0	0.00423948	0.00699004	0.00960844	0	0	0.0106216	0.00611852	0	0.00553426	0	0.00364603	0	0	0.00183948	0	0	0.00720331	0.0126655	0	0.00771296	0	0	0.0062119	0.00881134	0
EVC	0	0	0.023091	0.0126238	0.0111159	0.00733973	0	0.00292756	0.00325394	0.00458354	0	0.00579854	0	0.0517892	0.0171532	0.00237377	0	0.0262674	0.00531141	0.0142545	0.0142449	0.00980475	0.0157566	0.0212801	0.0176924	0.0042457	0	0.0143719	0.00967488	0.01621	0	0.0293196	0	0.00597956	0.023284	0.00123733	0	0.00422036	0	0.0250064	0.0233895	0.00236046	0.0228328	0	0	0	0.0118085	0
CRMP1	0.456331	0.430961	0.443322	0.407143	0.356508	0.369022	0.45748	0.529652	0.594631	0.429487	0.59818	0.445508	0.454008	0.59306	0.545938	0.509399	0	0.597765	0.63724	0.54593	0.464302	0.622225	0.355596	0.54427	0.519051	0.449775	0	0.298677	0.402385	0.29028	0.366829	0.668179	0.420442	0.401685	0.356177	0.553912	0.548894	0.416408	0	0.464764	0.473221	0.336861	0.531609	0.49766	0.506406	0.56606	0.528913	0.470432
C4orf50	0.109938	0.0813296	0.127521	0.125936	0.120661	0.101721	0.195232	0.186405	0.167234	0.148019	0.139768	0.106125	0.110923	0.22156	0.109297	0.234899	0	0.182619	0.145909	0.194553	0.181494	0.187493	0.174095	0.274345	0.0972132	0.0922003	0	0.117489	0.0705615	0.133277	0.247887	0.135481	0.198843	0.127425	0.0649142	0.169065	0.172366	0.163646	0	0.115593	0.222053	0.0772041	0.195184	0.0867424	0.119722	0.324807	0.221471	0.319609
JAKMIP1	0.320968	0.288576	0.512118	0.381771	0.318375	0.257351	0.421554	0.472816	0.570342	0.45323	0.472483	0.409336	0.36857	0.644181	0.49752	0.582935	0	0.550401	0.438772	0.478702	0.470785	0.655003	0.581043	0.626764	0.345217	0.420836	0	0.364753	0.299901	0.432306	0.466208	0.536362	0.488391	0.485672	0.308623	0.534364	0.58613	0.433011	0	0.513309	0.610571	0.429439	0.48201	0.318964	0.440659	0.545969	0.662271	0.46568
WFS1	0.0411254	0.0666806	0.0398074	0.0353817	0.0312563	0.0148084	0.0507799	0.082877	0.0470613	0.0371574	0.0320031	0.0226921	0.0253292	0.0306375	0.00890195	0.0246783	0	0.0428008	0.0560156	0.0440757	0.038397	0.0608805	0.0225192	0.0651443	0.0258006	0.0175227	0	0.0326605	0.0494778	0.0469193	0.0469677	0.0480269	0.0434994	0.0245101	0.0273799	0.0271138	0.0617618	0.0478042	0	0.0265322	0.0399467	0.0382092	0.0722812	0.0544297	0.0586573	0.00559317	0.0198691	0
PPP2R2C	0.541113	0.514671	0.751961	0.628095	0.571528	0.50117	1.0781	0.755936	0.827596	0.788584	0.773198	0.431716	0.635371	0.83403	0.762656	0.757648	0	0.802732	0.86365	0.710333	0.705028	0.886459	0.712905	0.775379	0.500939	0.643589	0	0.581616	0.538787	0.558353	0.771961	0.769062	0.709194	0.78834	0.457973	0.805594	0.869577	0.903269	0	0.753653	0.803213	0.631164	0.729802	0.592457	0.70937	1.04148	1.0133	0.942108
MAN2B2	0.0956098	0.0660429	0.0803572	0.108023	0.0921219	0.086683	0.127172	0.084753	0.142999	0.104761	0.0666565	0.094173	0.118213	0.0547797	0.0525212	0.10578	0	0.065392	0.116608	0.108051	0.114507	0.168056	0.0581657	0.149187	0.117784	0.139549	0	0.0780196	0.129102	0.0841116	0.101737	0.113756	0.0824272	0.11739	0.0462557	0.0686184	0.103121	0.090518	0	0.113052	0.110738	0.063923	0.136728	0.0695483	0.0395101	0.0793439	0.107523	0
MRFAP1	0.107923	0.0792916	0.147616	0.115384	0.123656	0.153432	0.282296	0.242718	0.205368	0.118388	0.187658	0.106535	0.142902	0.219105	0.085681	0.115991	0	0.124384	0.345051	0.0912138	0.150165	0.230272	0.0882285	0.224782	0.218014	0.091866	0	0.18428	0.155366	0.082338	0.174054	0.23887	0.0920965	0.160895	0.0885221	0.124833	0.187707	0.150662	0	0.122394	0.140688	0.0890941	0.195607	0.109902	0.186159	0.263557	0.0861355	0.248213
AC093323.1	0.0198137	0.0295525	0.0434939	0.0342108	0.0281846	0.0135458	0.0524069	0.0553809	0.0514211	0.019913	0.028439	0.00735843	0.0215537	0.0456602	0.0137061	0.0467368	0	0.017121	0.0440611	0.0334621	0.0247317	0.0286284	0.0355826	0.014192	0.0122625	0.0296135	0	0.0264769	0.0553488	0.0410193	0.0129328	0.0348236	0.0124639	0.0244629	0	0.0139497	0.0167321	0.0210481	0	0.0300953	0.0202994	0.00312078	0.0104885	0.0359967	0.00574388	0.0488818	0.0356533	0
S100P	0	0	0	0	0	0	0	0	0.00202936	0	0	0	0	0	0	0.0052851	0	0	0	0.00367909	0	0	0	0	0	0	0	0	0	0	0	0	0.00224663	0	0	0	0	0	0	0	0.00160458	0	0	0	0	0	0	0
MRFAP1L1	0.0593311	0.0868241	0.0812758	0.0880877	0.0526785	0.0574235	0.201979	0.0753427	0.0921669	0.0574413	0.11178	0.0733235	0.0477358	0.134963	0.0623849	0.0727933	0	0.0454079	0.097597	0.0741568	0.0771352	0.0997244	0.0245502	0.082401	0.0664369	0.0543721	0	0.0393898	0.0769926	0.0701283	0.121664	0.122233	0.0756412	0.0944888	0.0675319	0.0401485	0.0866399	0.0535837	0	0.0659789	0.041825	0.0334396	0.0488321	0.0505496	0.0539507	0.0249214	0.0700915	0.0759945
BLOC1S4	0.0282942	0.0151151	0.0231426	0.0331271	0.0380936	0.0202055	0.0793938	0.0366809	0.0718996	0.0231782	0.0236221	0.0505601	0.0358378	0.0683589	0	0.0374392	0	0.0142133	0.0681003	0.0373725	0.0442755	0.0469895	0.012996	0.0792063	0.0101324	0.0307275	0	0.056567	0.0291158	0.0361206	0.0428486	0.0418847	0.0316327	0.0668744	0.0130229	0.0221527	0.0252271	0.0729551	0	0.0266621	0.0421099	0.0104848	0	0.0268872	0.0432464	0.0340194	0.0305853	0.0382573
KIAA0232	0.579944	0.5413	0.64225	0.643837	0.600038	0.554352	0.702014	0.535301	0.745953	0.672769	0.734917	0.673687	0.684516	0.676874	0.600432	0.718973	0	0.688576	0.656993	0.692757	0.630848	0.794108	0.504093	0.794705	0.663696	0.706788	0	0.33746	0.492845	0.470957	0.651579	0.740147	0.623325	0.7555	0.306318	0.695773	0.695743	0.715998	0	0.674501	0.692419	0.362594	0.538848	0.523946	0.601391	0.630863	0.779097	0.696352
TBC1D14	0.181554	0.293745	0.239532	0.173707	0.201097	0.168527	0.233495	0.215499	0.275002	0.275582	0.275208	0.19571	0.208345	0.326874	0.238009	0.225587	0	0.277743	0.29372	0.27175	0.263249	0.373003	0.154388	0.304143	0.181998	0.168459	0	0.108591	0.211796	0.130302	0.166592	0.333283	0.245218	0.229097	0.15532	0.218677	0.27603	0.228455	0	0.256685	0.244346	0.152919	0.293305	0.183511	0.123031	0.303427	0.283437	0.279803
TADA2B	0.0338786	0.0167041	0.050173	0.0507786	0.0290768	0.0459451	0.104371	0.0524381	0.0718131	0.0523972	0.0470983	0.0451808	0.039126	0.0325332	0.0370341	0.0927002	0	0.0336188	0.0560213	0.0447846	0.0223575	0.0680505	0.0466518	0.0599689	0.0435516	0.0718099	0	0.068541	0.0298759	0.0325004	0.046555	0.0526947	0.0358265	0.0499429	0	0.0460277	0.0448153	0.0730747	0	0.034737	0.0571024	0.0570535	0.0403767	0.00829879	0.0467059	0.0261719	0.0554136	0.135892
GRPEL1	0.0218032	0.0274101	0.0328363	0.0305676	0.0359173	0.0297881	0.121456	0.0209798	0.0446804	0.0162534	0.0457343	0.0229432	0.0292434	0.0569874	0.0111052	0.0737382	0	0.0321149	0.0406877	0.0309045	0.0245394	0.0701272	0.0196017	0.0735842	0.0520828	0.0340304	0	0.0319584	0.0687204	0.0332146	0.0304097	0.0583435	0.0403717	0.0485475	0.0074222	0.0283153	0.0454346	0.0434107	0	0.0591056	0.0226616	0.0376267	0.0175309	0.0498504	0.0147883	0.0275938	0.0249434	0.0666623
SORCS2	0.0692023	0.16185	0.180938	0.16809	0.23917	0.137104	0.136056	0.157973	0.218111	0.149095	0.296576	0.123522	0.220594	0.239625	0.280904	0.235371	0	0.245042	0.191576	0.242019	0.207836	0.332693	0.159247	0.148251	0.130934	0.171366	0	0.147689	0.135046	0.13954	0.130626	0.226286	0.182774	0.158472	0.0954337	0.217623	0.204699	0.158134	0	0.161154	0.320794	0.222905	0.103658	0.175927	0.188659	0.364393	0.31913	0.206582
AFAP1	0.421068	0.561403	0.652673	0.609682	0.676806	0.596616	0.547691	0.630916	0.736643	0.646514	0.652276	0.473155	0.527273	0.907158	0.698189	0.802591	0	0.805752	0.656756	0.682864	0.695919	0.836159	0.606009	0.826094	0.600313	0.490315	0	0.54655	0.593474	0.551324	0.546554	0.839271	0.689265	0.669837	0.425441	0.664441	0.762666	0.502439	0	0.745922	0.835762	0.591542	0.647071	0.376552	0.668414	1.05122	0.831552	0.2907
ABLIM2	0.585524	0.660292	0.731502	0.648075	0.572312	0.49385	0.654093	0.85392	0.877063	0.780891	0.833099	0.791863	0.892274	1.03386	1.24815	0.942657	0	1.21552	0.703155	0.926054	0.971071	1.07326	1.00308	1.06299	0.60522	0.642161	0	0.389076	0.572329	0.475785	0.738626	0.793598	0.962013	0.799527	0.75505	0.926566	1.00248	0.92564	0	0.773636	0.955738	0.765001	0.720442	0.440423	0.69439	0.951942	1.30165	0.981836
SH3TC1	0	0	0	0	0.00288664	0	0	0	0.00141133	0	0	0	0	0	0	0.00369591	0	0.00173668	0	0	0	0	0	0	0	0	0	0	0.00160909	0.00387857	0	0	0	0.00451111	0	0.0050168	0	0	0	0.00402945	0.00311383	0	0	0	0	0	0	0
HTRA3	0	0	0.00216203	0	0	0	0.00509588	0	0	0	0	0	0	0	0	0	0	0	0	0	0	0	0	0	0	0	0	0	0	0	0	0.00333509	0	0.00417801	0	0.00194614	0	0	0	0	0	0	0	0	0	0	0	0
ACOX3	0.100779	0.135201	0.167591	0.136864	0.114551	0.0849188	0.152135	0.211312	0.221787	0.11472	0.121005	0.11448	0.127693	0.266401	0.282867	0.204006	0	0.290937	0.140736	0.10143	0.166928	0.30773	0.210325	0.211065	0.0933578	0.10313	0	0.0947685	0.102573	0.184783	0.181514	0.239075	0.183062	0.204429	0.0915972	0.17425	0.177237	0.177052	0	0.142028	0.241036	0.129988	0.140117	0.06753	0.13618	0.239241	0.32155	0.228039
TRMT44	0.0753515	0.0846478	0.0913512	0.0853496	0.0661602	0.0613602	0.0946916	0.101662	0.137529	0.106629	0.109756	0.112135	0.0989006	0.16435	0.207607	0.101845	0	0.152232	0.0926025	0.10271	0.118713	0.195496	0.0866614	0.193015	0.039221	0.138019	0	0.0833847	0.0774466	0.0645413	0.107606	0.146816	0.131855	0.0744476	0.12546	0.131146	0.14106	0.127101	0	0.096159	0.172748	0.0618987	0.15887	0.0493586	0.0828551	0.17172	0.1351	0.183567
GPR78	0.0175737	0	0	0.0065502	0	0.00361222	0.00252308	0	0.00425956	0	0	0	0.00377661	0	0.0126363	0.00517756	0	0.0051472	0.00599298	0.00285179	0.01025	0	0	0.00800162	0	0	0	0	0.00986794	0	0	0.00741804	0.00637489	0	0	0	0.00734745	0	0	0.00402945	0.00295295	0	0	0	0	0	0	0
HMX1	0	0	0	0	0	0	0	0	0.000977831	0	0	0	0	0	0	0	0	0	0	0	0	0	0	0	0	0	0	0	0	0	0	0	0	0	0	0.00183686	0	0	0	0	0	0	0	0	0	0	0	0
FAM90A26	0	0.0181102	0.0235968	0.0298282	0.0130171	0	0.00507576	0	0.00208271	0.00212414	0	0	0.00128795	0	0	0.0110553	0	0.014299	0.00909118	0.0069631	0.00906377	0	0	0.00435009	0.0225007	0.00343388	0	0.00531869	0	0	0	0.00823882	0.00126752	0	0	0	0.00784289	0	0	0	0.0168489	0.00280062	0.00799758	0	0	0	0.00290742	0
DEFB131A	0	0.00263616	0.00676426	0.00179546	0.00514457	0.00427063	0	0	0.00155878	0	0.00142383	0.00717381	0	0	0	0	0	0	0.00338381	0	0.00186144	0	0	0	0.00826791	0.00458832	0	0	0	0	0.00979842	0	0	0.00254172	0	0.00551816	0.00258867	0.00420304	0	0	0	0.00200694	0	0.00714853	0	0.0110636	0	0.0382573
SLC2A9	0.0685625	0.10293	0.0967155	0.0979237	0.0757403	0.0844712	0.16128	0.112196	0.124294	0.118025	0.110422	0.0700863	0.0546287	0.116038	0.116994	0.0966957	0	0.107862	0.0873133	0.0528753	0.0797239	0.135336	0.0799864	0.180351	0.0673513	0.124321	0	0.0631149	0.123847	0.0912124	0.133858	0.0405547	0.201575	0.116855	0	0.0686706	0.153098	0.106575	0	0.0740878	0.105655	0.0618588	0.0612038	0.0872117	0.101375	0.141618	0.0926108	0.131017
DRD5	0	0	0.00983844	0.00657792	0	0.00472042	0.0095525	0.0204441	0.00424676	0.00707805	0	0	0.0120179	0.00346727	0	0.015411	0	0.00525172	0.0103582	0.00388403	0.00712063	0.0110257	0	0.0116281	0	0	0	0	0.0045621	0.00314224	0	0	0.00550423	0.0069821	0	0.00112607	0.00450808	0.00428669	0	0.0162644	0.0125122	0	0.0147269	0	0.0100762	0.0170111	0	0
WDR1	0.0795057	0.0610377	0.0819909	0.076273	0.0618486	0.0581609	0.17668	0.120693	0.128299	0.0512071	0.108762	0.0676837	0.0797008	0.0995244	0.0775266	0.122293	0	0.117794	0.151604	0.0724791	0.0827479	0.111011	0.114549	0.0867474	0.0860124	0.0894381	0	0.082335	0.105878	0.0209207	0.0624124	0.105662	0.0970706	0.105245	0.0927414	0.0737573	0.141199	0.0863515	0	0.0706299	0.0912518	0.0216082	0.088446	0.029191	0.10244	0.127576	0.081283	0.0382573
ZNF518B	0.0507791	0.0441295	0.0724873	0.0613152	0.0712145	0.117117	0.0850409	0.100065	0.0938308	0.122283	0.0612014	0.0561705	0.0943912	0.0610343	0.0374585	0.0711521	0	0.0639017	0.118304	0.0671684	0.050481	0.087623	0.101334	0.107131	0.0433183	0.0989173	0	0.165707	0.0373865	0.0891511	0.0749965	0.123437	0.0671562	0.0764977	0.0234484	0.0897016	0.080655	0.0871104	0	0.0657654	0.0659437	0.0468417	0.0652187	0.0588228	0.102839	0.0697417	0.0998769	0.139871
CLNK	0	0.00791961	0.0137247	0.0591264	0.0275717	0.0194259	0.00508214	0.0233734	0.0122665	0	0.00232612	0.0042816	0.00092329	0.0359957	0.0178502	0.042102	0	0.0341764	0.00502694	0.0172772	0.0110129	0.00813727	0	0.0382859	0.0099505	0.0167461	0	0	0.0317049	0.0257744	0.00647842	0.0285033	0.00818475	0.0196953	0	0.0102877	0.00682225	0.00273186	0	0.00771518	0.0296713	0.0265285	0.0244428	0.00409456	0	0.0405459	0.0135484	0
HS3ST1	0.177459	0.130765	0.199806	0.18068	0.175376	0.137611	0.156573	0.117102	0.22856	0.170794	0.218152	0.153926	0.204552	0.170518	0.187127	0.192388	0	0.202685	0.181791	0.189447	0.231052	0.199381	0.124782	0.28491	0.180804	0.123618	0	0.129768	0.150993	0.11678	0.177083	0.198689	0.167413	0.286218	0	0.213092	0.242082	0.121833	0	0.230579	0.159314	0.122727	0.0794471	0.157414	0.207864	0.25829	0.192686	0.128012
RAB28	0.69632	0.716122	0.69166	0.575229	0.705346	0.543967	0.706824	0.530188	0.68646	0.790483	0.79318	0.747596	0.706064	0.601269	0.583304	0.725884	0	0.547421	0.605499	0.628313	0.747376	0.776894	0.567931	0.779043	0.672262	0.668648	0	0.635873	0.551505	0.549592	0.608753	0.739079	0.618386	0.703999	0.516574	0.68366	0.712753	0.835052	0	0.831854	0.685099	0.617867	0.629425	0.626386	0.697848	0.559893	0.815032	1.16153
BOD1L1	0.695696	0.631518	0.580226	0.441972	0.382241	0.367789	0.564908	0.749289	0.632403	0.580933	0.629699	0.716086	0.671179	0.769768	0.755084	0.554677	0	0.589928	0.525023	0.425942	0.518013	0.720577	0.550666	0.621213	0.568679	0.63683	0	0.45888	0.421655	0.327783	0.561335	0.66226	0.671995	0.585085	0.589785	0.688562	0.588272	0.662465	0	0.642245	0.546704	0.571125	0.614162	0.385054	0.554597	0.551739	0.521647	0.591849
CPEB2	0.307754	0.472876	0.51215	0.493857	0.528746	0.480046	0.39993	0.469118	0.46921	0.48441	0.451015	0.552995	0.490928	0.457101	0.289366	0.415903	0	0.393282	0.409913	0.336616	0.62068	0.554643	0.304593	0.46355	0.649031	0.554354	0	0.492563	0.417975	0.433676	0.462969	0.440566	0.328114	0.429567	0.337713	0.477617	0.34674	0.358232	0	0.478866	0.465865	0.350309	0.42253	0.393461	0.555768	0.506776	0.41769	0.388637
C1QTNF7	0.0111782	0.00620619	0.0320771	0.0567931	0.0474029	0.0110482	0.0148675	0.0277307	0.0239911	0.00758385	0.0043343	0.00289841	0.0041987	0.0510777	0.0185839	0.0447659	0	0.0172671	0.0465553	0.0198394	0.0658181	0.0911142	0.0185443	0.0608828	0.0344193	0.0119705	0	0	0.113185	0.0358333	0	0.0610983	0	0.0399545	0	0.0115114	0.0125326	0	0	0.0075961	0.0284593	0	0.0918036	0	0.00680425	0.0339679	0.0358302	0
CC2D2A	0.156226	0.138253	0.267711	0.291412	0.210763	0.19031	0.190831	0.16851	0.309652	0.186209	0.215616	0.187789	0.152583	0.307279	0.195357	0.330622	0	0.195531	0.291165	0.166078	0.269862	0.353122	0.162895	0.30747	0.103436	0.182908	0	0.101119	0.302065	0.173402	0.233773	0.252499	0.221888	0.362894	0.106317	0.249287	0.227332	0.223636	0	0.118162	0.276372	0.165448	0.210687	0.135303	0.155478	0.333993	0.264402	0.17534
FBXL5	0.395429	0.419778	0.414994	0.398965	0.391266	0.417743	0.523851	0.624247	0.511565	0.418435	0.342911	0.449938	0.402359	0.502346	0.447864	0.42526	0	0.463197	0.432333	0.341626	0.37728	0.541237	0.299522	0.577399	0.362275	0.398606	0	0.359735	0.403868	0.351085	0.403745	0.5521	0.399249	0.44359	0.471489	0.417326	0.441309	0.359805	0	0.383326	0.439889	0.360924	0.42897	0.275718	0.466222	0.346224	0.414312	0.722003
FAM200B	0.0932769	0.0790519	0.088115	0.136478	0.11918	0.0999551	0.259709	0.132254	0.161188	0.0646413	0.143086	0.0517291	0.111474	0.238224	0.103607	0.17599	0	0.126263	0.164485	0.0965098	0.0988575	0.107952	0.11267	0.174711	0.140538	0.101952	0	0.130698	0.150874	0.0817829	0.0399935	0.145452	0.103396	0.174763	0.0744703	0.107151	0.16184	0.0697326	0	0.125177	0.0889309	0.12946	0.136756	0.0355574	0.107417	0.122995	0.0961856	0.42119
BST1	0.0157739	0	0.000546813	0.00219499	0	0	0	0	0.00230365	0	0.00290574	0.00300415	0.00671057	0.00737636	0.0102174	0.0125688	0	0.0081811	0.00258586	0.00534857	0	0	0	0.00685831	0	0.0059488	0	0	0	0	0	0.0088145	0	0	0	0.00422238	0.00695645	0.00626089	0	0	0.00560343	0.00810196	0.0090847	0	0	0	0	0
CD38	0.0103945	0	0.00355186	0.00326291	0.00784966	0.00713925	0.00715217	0.028224	0.00534316	0.00245478	0.00286744	0	0	0	0.00648753	0.0113834	0	0.00748304	0.00513866	0	0	0.00197584	0.0106338	0	0	0	0	0.0207561	0.00452137	0	0.0121984	0.0217728	0.00235452	0.0083736	0	0.00975444	0	0.00333471	0	0	0.00384527	0	0	0	0	0	0.00296795	0
PROM1	0	0	0.0127078	0.0199494	0.0173422	0.00776321	0	0.0101252	0.0107881	0	0	0.00300415	0.006022	0.00671481	0	0.0141591	0	0.0122154	0.0114612	0	0.0134713	0.0149101	0	0	0.00779905	0	0	0.0161717	0.0120526	0.00756884	0	0.0078617	0.0123992	0.00379789	0	0.0068801	0.00711989	0	0	0	0.0165025	0	0.00677388	0	0.0131725	0	0.00431162	0
TAPT1	0.263141	0.274171	0.329619	0.274768	0.273294	0.239887	0.480867	0.291832	0.347281	0.281269	0.351272	0.280414	0.313983	0.293831	0.192578	0.350349	0	0.2813	0.36552	0.291187	0.303304	0.411343	0.262023	0.313791	0.305553	0.24584	0	0.230751	0.310207	0.286317	0.260074	0.421786	0.367961	0.334228	0.280542	0.253479	0.299519	0.322188	0	0.420816	0.331534	0.318004	0.27906	0.287743	0.266601	0.257887	0.291573	0.458173
LDB2	0.613882	0.57162	0.547371	0.653889	0.682087	0.653396	0.61738	0.64068	0.543683	0.716051	0.558088	0.516822	0.580061	0.491121	0.531995	0.64895	0	0.54856	0.559407	0.538219	0.620902	0.564913	0.734037	0.59609	0.669434	0.59141	0	0.644107	0.652425	0.700067	0.501479	0.555126	0.64858	0.561909	0.695474	0.523759	0.441531	0.531596	0	0.583207	0.433766	0.599283	0.515305	0.620792	0.72401	0.555835	0.733887	0.445018
QDPR	0.297612	0.170138	0.204931	0.27803	0.217333	0.281879	0.459643	0.450521	0.293849	0.221059	0.278083	0.133307	0.253414	0.245451	0.171537	0.273587	0	0.250769	0.299917	0.201784	0.243038	0.406966	0.122584	0.245877	0.266419	0.213803	0	0.235396	0.228336	0.272314	0.193319	0.403168	0.294272	0.284357	0.0735963	0.193052	0.323287	0.312361	0	0.296076	0.251946	0.204285	0.230672	0.256357	0.287598	0.270182	0.176363	0.257402
CLRN2	0	0	0.00290432	0.00166201	0.0046337	0	0	0	0.00134832	0	0.00504591	0	0.00412743	0	0	0	0	0.00433039	0.00210235	0	0	0	0	0.00491396	0	0	0	0	0	0	0	0	0	0.00342983	0	0.00151684	0	0	0	0	0	0.00460889	0	0	0	0	0.00346743	0
LAP3	0.0102777	0.0221065	0.0366065	0.0578121	0.0287157	0.0347816	0.0841728	0.0634801	0.0649546	0.0508621	0.0610359	0.0617148	0.0441766	0.0814988	0.0432688	0.0533872	0	0.0548253	0.0738969	0.0342019	0.0651545	0.0979045	0.0552497	0.0416215	0.0288684	0.0172775	0	0.016134	0.0481014	0.0427954	0.0906195	0.0346305	0.0263201	0.0468501	0.0370238	0.0382769	0.0283949	0.0205361	0	0.0235859	0.0853749	0.0241037	0.04868	0.0547604	0.0586218	0.0791986	0.0567298	0
MED28	0.109666	0.170751	0.158214	0.131536	0.155945	0.0817344	0.236931	0.176527	0.197931	0.19458	0.141912	0.106896	0.158837	0.176083	0.137532	0.185384	0	0.159001	0.125555	0.151779	0.233622	0.303234	0.121925	0.21765	0.156665	0.128547	0	0.238205	0.175277	0.180023	0.161946	0.253692	0.155215	0.15241	0.152727	0.137954	0.193376	0.179878	0	0.1858	0.154125	0.174328	0.199029	0.14776	0.130399	0.240803	0.17166	0.347145
FAM184B	0.048896	0.00962822	0.132281	0.100942	0.127909	0.0692683	0.0665991	0.144891	0.209139	0.0358354	0.0623595	0.0313031	0.0361035	0.256558	0.0527564	0.270769	0	0.152255	0.0983494	0.136076	0.149214	0.305776	0.0133896	0.193755	0.0709193	0.0410347	0	0.0693626	0.154154	0.0717298	0.0653179	0.299445	0.0569153	0.115276	0.0074222	0.0658333	0.0690271	0.0521477	0	0.104369	0.133012	0.0799657	0.197083	0.021975	0.0407824	0.174521	0.0700047	0.108277
DCAF16	0.066613	0.114634	0.16906	0.159897	0.162288	0.144169	0.127767	0.16905	0.157155	0.118816	0.135715	0.0779504	0.140633	0.140492	0.103192	0.148113	0	0.113343	0.144471	0.149062	0.127917	0.168747	0.0962092	0.218394	0.111974	0.0913344	0	0.106938	0.150758	0.129757	0.126152	0.17667	0.112449	0.141058	0.0347998	0.117459	0.109645	0.0689428	0	0.128007	0.104792	0.103965	0.154485	0.148912	0.148335	0.196841	0.169844	0.178128
NCAPG	0	0	0.000885601	0.00725602	0.0015914	0	0.00565317	0	0.00253512	0.00375057	0.00291952	0	0.00553159	0	0	0.00711864	0	0.00108531	0.00273987	0	0.00126223	0.0108458	0	0	0	0.000884396	0	0	0.00562931	0	0	0.00898309	0.00567194	0.00434689	0.0732068	0	0.0042738	0	0	0	0.00306466	0	0	0	0	0.00836935	0	0
LCORL	0.757248	0.628094	0.769198	0.738527	0.851519	0.887221	0.611049	0.739401	0.784328	0.897275	0.902132	0.654973	0.685823	0.678585	0.667773	0.697124	0	0.701572	0.76991	0.839295	0.774247	0.871254	0.660774	0.852963	0.77719	0.771111	0	0.552384	0.766662	0.697718	0.701187	0.776919	0.71302	0.977871	0.228184	0.813658	0.852332	0.83331	0	0.782201	0.75987	0.62001	0.612097	0.610424	0.845227	0.81931	0.819306	0.475868
SLIT2	0.220629	0.30559	0.181974	0.258016	0.308216	0.259477	0.246361	0.317428	0.229078	0.144912	0.278391	0.234413	0.233108	0.173963	0.084124	0.20112	0	0.202647	0.241884	0.217192	0.197116	0.164967	0.191737	0.276229	0.265211	0.334237	0	0.329595	0.258944	0.233534	0.272753	0.225203	0.315301	0.215139	0.266518	0.172882	0.218293	0.274935	0	0.248986	0.195824	0.343137	0.244476	0.330985	0.305887	0.276429	0.181567	0
PACRGL	0.246005	0.241217	0.276583	0.2075	0.265206	0.262553	0.281083	0.340695	0.28324	0.303227	0.260235	0.236596	0.277055	0.283744	0.366927	0.258645	0	0.337424	0.27896	0.247978	0.29874	0.373917	0.185736	0.342468	0.263004	0.33309	0	0.201057	0.175459	0.244715	0.248822	0.219104	0.285082	0.229295	0.208178	0.284587	0.198592	0.240858	0	0.2217	0.261258	0.245561	0.220917	0.139928	0.198843	0.284273	0.227903	0.58622
KCNIP4	3.08529	2.7602	2.44575	2.57748	2.84926	2.76686	2.32761	2.64021	2.46555	2.50914	2.75076	2.96519	2.88831	2.60543	2.23384	2.28271	0	2.28638	2.66427	2.64231	2.44576	2.63855	2.87275	2.36296	3.02563	2.90698	0	2.96394	3.13074	3.05451	2.93892	2.56397	2.91461	2.57182	3.16851	2.8716	2.51505	2.61736	0	2.78198	2.60443	2.61155	2.8383	2.83196	2.70783	2.51618	2.15883	2.28939
ADGRA3	0.0595635	0.1093	0.066915	0.0905465	0.0741498	0.0856006	0.137266	0.162654	0.0893683	0.0876909	0.0602555	0.107361	0.129335	0.111007	0.0943051	0.052186	0	0.0971602	0.0706318	0.101067	0.119587	0.125006	0.0776012	0.107027	0.135756	0.0809321	0	0.10471	0.0693524	0.0681842	0.0797266	0.0443463	0.112577	0.109637	0	0.103895	0.063985	0.103504	0	0.0706113	0.0897084	0.0522624	0.0818615	0.138088	0.0969627	0.10807	0.0861367	0.146964
PPARGC1A	0.155946	0.118505	0.158988	0.140799	0.20278	0.158296	0.0860698	0.128638	0.102873	0.154277	0.146131	0.113838	0.137309	0.090972	0.156404	0.101275	0	0.124065	0.146535	0.101675	0.155454	0.155517	0.0621602	0.146171	0.140362	0.211713	0	0.184454	0.21121	0.112263	0.0876428	0.116061	0.146061	0.147435	0.0839378	0.0984025	0.120685	0.117395	0	0.143401	0.115392	0.0629368	0.160428	0.108463	0.163863	0.163289	0.176692	0.144834
DHX15	0.224079	0.260142	0.317643	0.317897	0.31255	0.339199	0.423656	0.308608	0.351189	0.286069	0.301892	0.170942	0.202484	0.297902	0.279322	0.30312	0	0.295975	0.414005	0.257311	0.271863	0.397084	0.116788	0.344116	0.258367	0.251483	0	0.224398	0.251204	0.310014	0.22644	0.361461	0.265925	0.32275	0.20428	0.289969	0.327622	0.237488	0	0.356391	0.3024	0.214813	0.281632	0.254486	0.205396	0.301807	0.269295	0.291548
SOD3	0	0	0	0.00404724	0	0	0	0	0	0	0	0	0	0	0	0	0	0	0	0	0	0.0102828	0	0	0.00805763	0.0121127	0	0	0	0	0	0	0	0	0	0	0	0	0	0	0.00102381	0	0	0	0	0	0	0
CCDC149	0.285859	0.305386	0.320375	0.240161	0.347082	0.271586	0.27407	0.299069	0.329619	0.345081	0.366525	0.207663	0.293368	0.292807	0.385518	0.30338	0	0.303597	0.278681	0.374509	0.306382	0.360979	0.160427	0.377555	0.316861	0.244639	0	0.368679	0.258862	0.278254	0.210594	0.307272	0.315196	0.373629	0.371153	0.285326	0.328916	0.309096	0	0.285987	0.264806	0.19888	0.273929	0.219786	0.320523	0.283866	0.381262	0.154204
LGI2	0.116617	0.0635178	0.134441	0.142856	0.115441	0.127505	0.14148	0.108066	0.244696	0.191345	0.161604	0.0820162	0.113227	0.116887	0.166258	0.215421	0	0.14275	0.260284	0.1818	0.14436	0.146058	0.0918099	0.207796	0.195236	0.111582	0	0.051583	0.0832245	0.116358	0.0614171	0.211123	0.094918	0.125278	0.075982	0.132706	0.0936681	0.110757	0	0.17418	0.170995	0.0478011	0.0338099	0.0760234	0.111945	0.163831	0.209686	0.125799
SEPSECS	0.0541393	0.096293	0.0551125	0.0343962	0.0740468	0.0608191	0.0179264	0.0165173	0.070341	0.01935	0.0477609	0.0366833	0.042216	0.104529	0.0285442	0.0623888	0	0.0665113	0.071871	0.0513332	0.075753	0.0361342	0.0268868	0.0728283	0.07748	0.034356	0	0.0786396	0.0815143	0.0535086	0.042895	0.0587111	0.0439262	0.097363	0.11668	0.0690685	0.0464906	0.0570143	0	0.0131551	0.0452786	0.00707571	0.0712661	0.0358498	0.0277031	0.0942765	0.0477584	0
PI4K2B	0	0.0062939	0.00757093	0.0109298	0.00956203	0.00611204	0.00918926	0.00506623	0.0132511	0.014888	0.000897555	0	0.00828578	0.01031	0.0105464	0.0123888	0	0.00941146	0.0123724	0.0209735	0.0136711	0.0104737	0.0199427	0	0.0216818	0.0063683	0	0	0.00716446	0.0103957	0.00636041	0.0244357	0.00872733	0.00838946	0	0.0101828	0.0045109	0.00564298	0	0.00628349	0.0125644	0	0.0138912	0.0122178	0.00556934	0.0166244	0.0172094	0
ZCCHC4	0.079007	0.0579405	0.0866583	0.0791576	0.106441	0.0700045	0.0700655	0.0940273	0.088809	0.0787492	0.0992268	0.0257336	0.0529692	0.08049	0.0584318	0.10652	0	0.0840496	0.083251	0.0801576	0.0988692	0.111063	0.0510426	0.111104	0.12377	0.072357	0	0.0102019	0.0747441	0.0760249	0.0330491	0.0739043	0.0644675	0.110148	0.0442154	0.0692178	0.0831795	0.0696601	0	0.0648132	0.0549148	0.0804111	0.104	0.0416488	0.089063	0.053393	0.088285	0.0410572
ANAPC4	0.304394	0.23424	0.24933	0.220834	0.245429	0.310653	0.314615	0.27192	0.224376	0.235763	0.268331	0.227281	0.16271	0.200676	0.292831	0.27721	0	0.311286	0.268015	0.308243	0.304989	0.341096	0.13076	0.316578	0.315059	0.270213	0	0.218857	0.286375	0.278962	0.156591	0.330098	0.305784	0.322099	0.204971	0.305853	0.350596	0.287767	0	0.324661	0.242015	0.16891	0.255386	0.195973	0.340803	0.253265	0.308973	0.303842
SLC34A2	0	0	0.00176554	0.00430325	0	0	0	0	0.000993255	0	0	0	0	0	0.00184593	0	0	0	0	0	0	0	0	0.00503361	0	0	0	0	0.00160909	0.0147976	0.00825841	0	0	0	0	0	0.00231479	0	0	0	0	0	0	0	0	0	0.00448123	0.0960252
SEL1L3	0.28518	0.133524	0.221357	0.224897	0.245583	0.175127	0.359337	0.16305	0.315594	0.321618	0.33086	0.269361	0.254069	0.317387	0.349507	0.262759	0	0.339811	0.330222	0.425858	0.14221	0.322563	0.256745	0.26537	0.313479	0.227077	0	0.184772	0.273085	0.272485	0.166546	0.342033	0.334084	0.342677	0.221934	0.271736	0.333992	0.2143	0	0.209268	0.251205	0.311144	0.283103	0.206174	0.357415	0.334711	0.327725	0.740428
SMIM20	0.0573735	0.0244698	0.0605225	0.0441435	0.042886	0.0361221	0.0932741	0.0588339	0.0383267	0.0325011	0.0415836	0.0408975	0.0520903	0.0625972	0.0460859	0.0470243	0	0.0436113	0.104204	0.0523816	0.0569215	0.0544065	0.0474238	0.0751805	0.0370949	0.0468068	0	0.00846778	0.0306675	0.0353111	0.0452522	0.0770453	0.0467103	0.0650996	0.0910347	0.0442167	0.0737665	0.041299	0	0.0447065	0.0334845	0.0154217	0.0805988	0.036513	0.0251274	0.0386014	0.0211402	0.162949
RBPJ	0.520723	0.450711	0.477776	0.562938	0.492033	0.430641	0.725768	0.523036	0.499646	0.496548	0.450204	0.441535	0.434928	0.472468	0.524537	0.591468	0	0.453331	0.534832	0.521527	0.476932	0.550854	0.240811	0.505121	0.530687	0.407895	0	0.391957	0.480121	0.533608	0.362261	0.448254	0.451246	0.596923	0.206487	0.49497	0.621638	0.550106	0	0.415013	0.527185	0.265806	0.432577	0.510179	0.551211	0.51675	0.539265	0.339383
CCKAR	0	0	0	0	0	0	0	0	0	0	0	0	0	0	0	0	0	0	0	0	0	0	0	0	0	0	0	0	0	0	0	0	0	0	0	0	0	0	0	0	0	0	0	0	0	0	0	0
TBC1D19	0.483997	0.600591	0.667681	0.661107	0.635602	0.466181	0.487886	0.632567	0.665929	0.577163	0.557899	0.516007	0.553361	0.656793	0.596028	0.85212	0	0.757896	0.605772	0.549762	0.598928	0.689002	0.426392	0.835855	0.498961	0.390394	0	0.415236	0.6815	0.559945	0.495699	0.708037	0.596068	0.695395	0.262665	0.562096	0.650673	0.419192	0	0.746396	0.793833	0.592049	0.615204	0.445903	0.482863	0.623154	0.663355	0.109227
STIM2	0.302814	0.226657	0.372393	0.325549	0.369138	0.354126	0.456827	0.308916	0.385299	0.324034	0.368548	0.234526	0.336973	0.380205	0.333758	0.414441	0	0.388004	0.357219	0.388128	0.349883	0.400039	0.203369	0.441897	0.29059	0.303903	0	0.184922	0.358179	0.341717	0.309642	0.336985	0.357238	0.367449	0.250963	0.364113	0.34048	0.264338	0	0.328712	0.38731	0.263	0.304962	0.321833	0.41777	0.352114	0.33593	0.57128
PCDH7	0.658627	0.807331	0.800345	0.789542	0.711974	0.884333	0.882609	0.64122	0.715653	0.488757	0.578761	0.856584	0.735298	0.466419	0.570481	0.708546	0	0.467021	0.647039	0.706042	0.81627	0.733939	0.771537	0.552046	0.90943	0.718606	0	0.909659	0.705374	0.713153	1.03114	0.585765	0.80452	0.480562	0.736094	0.645495	0.763779	0.916649	0	0.760019	0.716048	0.77414	0.680575	0.814466	0.745397	0.704957	0.620263	0.798665
ARAP2	0.302342	0.260613	0.129039	0.208549	0.147842	0.153818	0.138908	0.155067	0.110892	0.100776	0.132439	0.077811	0.137462	0.077062	0.143777	0.0797046	0	0.0873192	0.101063	0.143508	0.0849736	0.0943032	0.0998807	0.0932413	0.241447	0.129046	0	0.34775	0.183035	0.166843	0.211594	0.107761	0.153327	0.0789275	0.282236	0.0843864	0.0794855	0.110494	0	0.0841668	0.0670946	0.0928051	0.132294	0.108067	0.0611522	0.111653	0.0739086	0.0875418
DTHD1	0	0	0.00228347	0	0.00155117	0	0	0	0	0	0	0	0	0	0	0	0	0	0	0	0	0	0	0	0	0	0	0	0	0	0	0.00223786	0	0	0	0	0	0	0	0	0	0	0	0	0	0	0	0
NWD2	0.0687534	0.0774579	0.0817347	0.0786224	0.0419112	0.0570774	0.104156	0.104364	0.0609429	0.0977273	0.052284	0.100109	0.0741756	0.047525	0.0614619	0.0536446	0	0.0457965	0.052407	0.0461404	0.0599789	0.143444	0.132115	0.0322918	0.0695299	0.102075	0	0.161502	0.0599745	0.121702	0.148111	0.0588324	0.114181	0.0604086	0.0899758	0.0397868	0.0810184	0.0879775	0	0.0587094	0.0641774	0.113445	0.0524641	0.0406388	0.137866	0.117556	0.112778	0
C4orf19	0.0115306	0	0.00871993	0.0280937	0.0153813	0.0124921	0.0118213	0.00344994	0.0149027	0.00341831	0.00959179	0	0.00484015	0	0	0.0196385	0	0.0151069	0.0198345	0.0150648	0.0101923	0.00784916	0	0.00389504	0	0	0	0	0.0174626	0.00481642	0.0157912	0	0.00747098	0.00906586	0	0.00688603	0.00380156	0.00524825	0	0.00703839	0.0073538	0.00682629	0.00675949	0	0.0225221	0.00902602	0.0191138	0
RELL1	0.0169468	0.0204074	0.0302691	0.019221	0.0112712	0.0197205	0.0319151	0.0322679	0.0263433	0.029126	0.0466083	0.0179956	0.0125335	0.0233151	0.0102988	0.00923687	0	0.0400433	0.031683	0.0242225	0.0250549	0.0719782	0.0184506	0.0374166	0	0.0322773	0	0.0170022	0.020018	0.0251557	0.0313324	0.0174628	0.0160457	0.0124423	0.0320053	0.0160355	0.0183805	0.0163768	0	0.0420424	0.0179062	0.01184	0.0201781	0	0.0181809	0.0316524	0.0308785	0
PGM2	0.0194007	0.0376051	0.0371545	0.0142105	0.0323922	0.0461637	0.0617067	0.0238801	0.0413033	0.0405969	0.0347181	0.0314146	0.0105453	0.0474905	0.0346788	0.0233692	0	0.0653097	0.0283065	0.0381457	0.0307355	0.0298351	0.02794	0.0327842	0.0177918	0.00786997	0	0.0143719	0.00773861	0.0236141	0	0.0274932	0.0322378	0.0391125	0.0130229	0.023067	0.0300008	0.0442705	0	0.0129126	0.0386304	0.0098662	0.0181205	0.0208343	0.0114787	0.0155119	0.0230681	0
TBC1D1	0.286293	0.333966	0.306863	0.34775	0.302161	0.274321	0.310023	0.394006	0.33904	0.392457	0.288742	0.228968	0.318489	0.388097	0.327392	0.255535	0	0.29486	0.25094	0.310402	0.25442	0.329631	0.235699	0.324176	0.243309	0.335105	0	0.351195	0.302962	0.260544	0.222511	0.328337	0.285139	0.347553	0.0935996	0.280685	0.389598	0.234491	0	0.30113	0.339469	0.180269	0.224996	0.29076	0.307719	0.269278	0.446033	0.301987
KLF3	0.0857992	0.0839191	0.0975827	0.113543	0.0909425	0.127255	0.0762138	0.0745031	0.131572	0.120241	0.0986346	0.0822708	0.0624155	0.170437	0.0745392	0.114722	0	0.0864671	0.0977752	0.0750436	0.0788665	0.128972	0.0277955	0.143852	0.121265	0.106935	0	0.169017	0.0862671	0.109387	0.0438722	0.160869	0.123806	0.0986654	0.0379872	0.0934968	0.114314	0.141448	0	0.12237	0.119363	0.111104	0.0871421	0.0871154	0.143694	0.176629	0.113044	0.0382573
TLR10	0	0.00344566	0.0045737	0.00143502	0.00260066	0	0	0	0	0	0	0	0	0	0	0	0	0	0	0	0	0	0	0	0.00779905	0	0	0	0	0.00393313	0	0	0	0.0161383	0	0	0	0.0173444	0	0	0	0	0.00390168	0	0	0	0	0
TLR1	0	0.00437895	0.00197032	0.0121794	0.00573583	0	0.00375618	0	0.00682446	0.00314993	0.003957	0	0	0.0091103	0	0	0	0.00405128	0.00861169	0.00612367	0	0	0	0	0	0.00329447	0	0	0.0115982	0.0113806	0.014525	0.00262902	0.00878203	0.00417801	0	0.00443576	0.0135783	0.0119372	0	0.00347574	0.00321667	0	0.00668898	0	0	0.0272147	0	0
FAM114A1	0	0	0.0173908	0.0181983	0.0129316	0.00703829	0.0218952	0.00571696	0.0192681	0.0167143	0.00479698	0.0140285	0.0102314	0.0135979	0.0111854	0.0254086	0	0.00702392	0.00782281	0.00578526	0.0197556	0.0153679	0.0132065	0.0149215	0.0233513	0.0110888	0	0.00833354	0.00865778	0.0105274	0.00988521	0.00329947	0	0.0117844	0	0.00945368	0.0154689	0.00333471	0	0.00686531	0.0215118	0.0024305	0.010515	0	0	0.0257798	0.0141876	0
TMEM156	0.00422004	0.016562	0.0127443	0.0163483	0.0122288	0.00663751	0.00553032	0.0140682	0.00586724	0.00768006	0.00472227	0.0370346	0.00710934	0.00963342	0.00875407	0.00350831	0	0.00984034	0.00183772	0.00380341	0.0103999	0	0	0.00904811	0	0	0	0.040929	0.0122563	0.0194708	0	0.00368631	0.00445664	0.00262803	0	0.00402372	0.0080193	0.0145723	0	0.0112263	0.00771986	0	0.00427474	0	0	0	0.00146746	0.0600475
KLHL5	0.18996	0.131613	0.147141	0.139356	0.100776	0.0782894	0.090243	0.123578	0.124575	0.119672	0.126964	0.225088	0.151024	0.142477	0.172519	0.119903	0	0.138699	0.107316	0.110694	0.156521	0.138982	0.153109	0.0841231	0.169294	0.1801	0	0.173329	0.139932	0.116794	0.199557	0.144534	0.108743	0.0831591	0.244874	0.136301	0.100133	0.19046	0	0.141263	0.119688	0.130811	0.201833	0.0820411	0.202128	0.113253	0.0954443	0.0983048
WDR19	0.406802	0.419271	0.434019	0.368239	0.337119	0.348064	0.553612	0.483013	0.40571	0.343542	0.33851	0.454572	0.406731	0.449704	0.441401	0.440926	0	0.44916	0.438606	0.367148	0.436787	0.589125	0.238962	0.439896	0.30686	0.376688	0	0.344225	0.458651	0.261991	0.539378	0.47512	0.570346	0.376798	0.262608	0.342895	0.584598	0.570952	0	0.587758	0.313103	0.365292	0.671095	0.231412	0.395022	0.51653	0.481502	0.370348
RFC1	0.213852	0.115166	0.242211	0.229707	0.16766	0.207445	0.308095	0.27233	0.251056	0.182923	0.233406	0.154286	0.219827	0.276839	0.266852	0.20256	0	0.17364	0.247543	0.184411	0.205237	0.302972	0.165512	0.320669	0.199418	0.172729	0	0.0547759	0.294678	0.164447	0.195483	0.28204	0.17471	0.229688	0.179694	0.200722	0.226578	0.210034	0	0.262037	0.22038	0.195931	0.234633	0.190059	0.154984	0.23307	0.189506	0.283391
KLB	0.00339448	0.00347655	0.0056468	0.00385932	0.00775137	0.00192534	0	0	0.00612314	0.0058224	0.00941225	0	0	0	0	0.0116375	0	0.00326658	0.00168671	0.00307888	0	0.00506142	0	0	0	0	0	0	0.0100558	0.00462429	0.0208575	0.009122	0	0.00106285	0	0.00221065	0.00384795	0	0	0.00379107	0.0027849	0	0.0125095	0	0	0	0.00255356	0
RPL9	0.021499	0.00458609	0.0264927	0.0344231	0.0329262	0.0371299	0.050558	0.0292593	0.0446908	0.0310666	0.0280798	0.0150156	0.0198745	0.0313098	0.00543512	0.0446203	0	0.0216531	0.0297976	0.0227113	0.0405637	0.0318326	0.0122517	0.0429489	0.0116857	0.0164888	0	0	0.0211062	0.0213457	0.00726321	0.0192414	0.0356406	0.0135949	0	0.0215921	0.0278914	0.0297484	0	0.0272807	0.0261881	0.0146121	0.0612949	0.0210765	0.0261697	0.030783	0.0132397	0
LIAS	0.1234	0.105733	0.130356	0.133233	0.146878	0.0725042	0.156135	0.110099	0.176409	0.103676	0.0906381	0.11469	0.0668069	0.207785	0.134444	0.159912	0	0.137	0.117068	0.100159	0.152636	0.217147	0.103447	0.170262	0.110664	0.117468	0	0.1048	0.17764	0.0976446	0.0853803	0.180018	0.1085	0.219113	0.144601	0.124281	0.175916	0.117054	0	0.105975	0.209285	0.0737298	0.102024	0.153042	0.18191	0.237027	0.161067	0.10772
UGDH	0.0625754	0.0914529	0.115015	0.0815078	0.121871	0.0702126	0.130443	0.0997856	0.12508	0.134782	0.0826944	0.0572932	0.0796594	0.128343	0.106494	0.120407	0	0.0944838	0.102733	0.0786845	0.0724514	0.160792	0.0571429	0.134266	0.0936738	0.0865418	0	0.038193	0.0963465	0.0586378	0.0838027	0.117168	0.0595468	0.108131	0.0130229	0.153474	0.118327	0.0750366	0	0.118112	0.143713	0.0437538	0.0860724	0.0807448	0.136929	0.123396	0.165639	0.0759945
SMIM14	0.256936	0.310953	0.381867	0.36451	0.353306	0.250065	0.32244	0.328054	0.426304	0.319702	0.39642	0.335511	0.331074	0.428378	0.370336	0.397261	0	0.380756	0.372251	0.329703	0.370158	0.422058	0.389666	0.492165	0.294199	0.359749	0	0.235645	0.398015	0.265652	0.311469	0.447245	0.304657	0.425558	0.302809	0.364265	0.404625	0.423393	0	0.400163	0.391935	0.269729	0.462395	0.162507	0.293792	0.423724	0.375553	0.196182
UBE2K	0.621648	0.653098	0.778915	0.739987	0.759592	0.77376	0.712036	0.595514	0.815763	0.620541	0.694223	0.655765	0.680772	0.823813	0.674268	0.696965	0	0.803009	0.812421	0.792662	0.787564	0.792465	0.542932	0.690145	0.749224	0.664145	0	0.610822	0.786465	0.650199	0.575637	1.00753	0.738322	0.697756	0.570345	0.710073	0.835211	0.629356	0	0.643837	0.747451	0.59949	0.793677	0.58124	0.688232	0.872732	0.833035	0.856897
PDS5A	0.722407	0.658757	0.782202	0.765877	0.76235	0.626566	0.831957	0.739557	0.753619	0.73557	0.743456	0.59097	0.791866	0.902797	0.767524	0.696611	0	0.7846	0.6945	0.727656	0.784221	0.814002	0.612951	0.829632	0.695526	0.736318	0	0.531231	0.832272	0.783418	0.641478	0.945862	0.786909	0.744721	0.48444	0.764814	0.885766	0.719033	0	0.772952	0.830683	0.673243	0.872648	0.499572	0.615002	0.781686	0.767342	1.02218
N4BP2	0.528809	0.469382	0.414491	0.324542	0.318384	0.326795	0.493783	0.411237	0.396569	0.346212	0.527792	0.382935	0.283164	0.493732	0.435376	0.34544	0	0.490308	0.368528	0.351833	0.282547	0.596569	0.357858	0.326347	0.508492	0.455968	0	0.440979	0.35087	0.412416	0.360594	0.529708	0.369852	0.474383	0.375048	0.391089	0.617766	0.487129	0	0.578865	0.346619	0.341866	0.556416	0.412283	0.490765	0.554571	0.337664	0.333195
RHOH	0.0109966	0.00465181	0.00697031	0.00869738	0.00501854	0.00322049	0	0	0.00392384	0.00550204	0.00834844	0.00381887	0	0.00498096	0	0.0101319	0	0.0103729	0.00379558	0.00315703	0	0	0	0.00578343	0.00957518	0	0	0	0.00970117	0.00879377	0.00751348	0.00723717	0	0.00617265	0	0	0	0.00835295	0	0.00487912	0.0074211	0	0.0134564	0	0	0.00806588	0	0
CHRNA9	0	0	0.00204124	0.00256912	0.00567455	0	0	0	0.00168973	0	0.0066959	0	0.00498473	0	0	0.00559905	0	0.0022792	0	0	0.0039129	0.0114673	0	0	0	0.00218601	0	0	0	0	0	0.00554821	0	0.00417801	0	0	0.00219611	0	0	0	0	0.0024305	0	0	0.00601588	0	0.0070711	0
RBM47	0.0103289	0.0035082	0.0396637	0.0378597	0.0267423	0.0361316	0.0127046	0.0415749	0.0202885	0.0122371	0.015595	0	0.0124948	0.0436529	0.00997977	0.0190495	0	0.021356	0.0166821	0.0156446	0.0201787	0.0328609	0	0.0217836	0.0343747	0.0224916	0	0.0336801	0.0329038	0.0383319	0.00906081	0.0297183	0.0265949	0.0243507	0.0136739	0.013374	0.041096	0.0111022	0	0.0255118	0.00856671	0.0142534	0.0233347	0.00988826	0.00554723	0.00810319	0.00960916	0.0709695
NSUN7	0.0199755	0.0067294	0.0146713	0.012009	0.0143257	0.0112237	0.00821906	0	0.0020036	0	0.00154247	0.00557855	0.00911853	0.00410016	0.00340097	0.00560872	0	0.00637561	0.00599887	0.00848849	0	0.0283692	0.013965	0.0184636	0	0.0143124	0	0.0166226	0.00693596	0	0.00307098	0.0156321	0	0.0137048	0	0.00682999	0.0127898	0	0	0.0124982	0.0061501	0.0141829	0.0302786	0	0	0.00533867	0.0080514	0
APBB2	0.807789	0.952322	0.931922	0.909644	0.852291	0.839602	0.747975	0.770695	0.978259	0.978886	0.976317	0.814975	0.775206	0.907292	0.915037	0.995781	0	1.0662	0.840149	1.01677	0.972651	1.00163	0.885281	1.00488	1.05688	0.824495	0	0.55017	0.877147	0.746129	0.821455	0.878063	0.847048	0.868458	0.572934	0.873644	0.880219	0.732327	0	0.810885	0.894377	0.762021	0.954127	0.636062	0.710244	1.07629	0.966552	0.859617
UCHL1	0.707646	0.63145	0.815275	0.840643	0.804119	0.628343	1.43828	1.01971	0.972567	0.549587	0.703845	0.618845	0.765831	0.983837	0.715515	0.782261	0	0.71	1.10113	0.658541	0.804877	0.816707	0.412737	0.719448	0.672225	0.708267	0	0.68557	0.754344	0.715072	1.18163	1.34457	0.905128	0.682006	0.537857	0.491701	0.896249	1.0403	0	0.631592	0.758228	0.499872	0.892625	0.783335	0.769371	0.724976	0.492803	0.787348
LIMCH1	1.40913	1.43837	1.49458	1.45048	1.45939	1.29582	1.5515	1.26234	1.33136	1.48295	1.33774	1.26795	1.32023	1.19268	1.36117	1.30481	0	1.44192	1.35023	1.46463	1.4737	1.41654	1.24529	1.48546	1.3913	1.34247	0	1.63386	1.46107	1.4991	1.60076	1.47073	1.30632	1.30726	1.20108	1.35264	1.56743	1.51664	0	1.37307	1.36051	1.28996	1.53368	1.19216	1.45359	1.76174	1.43097	1.70735
TMEM33	0.115917	0.0859688	0.150546	0.168723	0.167176	0.186342	0.131936	0.106533	0.201379	0.145051	0.111532	0.176036	0.130858	0.197373	0.110127	0.137637	0	0.136752	0.231744	0.15837	0.166183	0.167119	0.0848114	0.253219	0.201906	0.0841083	0	0.116665	0.165296	0.131598	0.107085	0.240302	0.109717	0.242476	0	0.139668	0.165841	0.148752	0	0.160323	0.156791	0.0717529	0.154418	0.0900406	0.179644	0.268493	0.119811	0.256816
DCAF4L1	0	0	0.00283233	0.00471507	0.00435706	0.0187202	0.0175414	0.00790199	0.00697883	0.00291125	0.008152	0	0.00843996	0.0167151	0.00722853	0	0	0.00192955	0.00225791	0.00222945	0.0091672	0.0136026	0.0109908	0.00482787	0	0.0103988	0	0	0.010555	0.00497521	0	0.00828303	0	0	0	0	0.00225285	0	0	0	0.00348792	0	0.00932659	0	0.00795748	0	0	0
SLC30A9	0.369947	0.439962	0.463842	0.477743	0.452214	0.430733	0.328965	0.456681	0.576223	0.489729	0.482827	0.423761	0.461457	0.545878	0.419023	0.505115	0	0.556772	0.560148	0.41177	0.550923	0.615385	0.354278	0.635887	0.490119	0.420216	0	0.343134	0.495908	0.412066	0.342363	0.625442	0.420136	0.455335	0.531003	0.455564	0.399648	0.374241	0	0.37925	0.461316	0.495879	0.451893	0.366267	0.425713	0.524419	0.515627	0.668317
BEND4	0.0316086	0.0721639	0.0641153	0.0540419	0.044064	0.0584717	0.190532	0.0600786	0.080332	0.0831044	0.033729	0.0185735	0.0708486	0.0501149	0.028311	0.0360266	0	0.0172617	0.0764416	0.0139804	0.0391192	0.0139413	0	0.0976586	0.0461692	0.00785715	0	0.059352	0.0356459	0.0339939	0.0361231	0.0392504	0.042879	0.076442	0	0.0613559	0.100685	0.0657197	0	0.04251	0.0752035	0.0224103	0.0134842	0.0660631	0.10054	0.0979014	0.0560816	0.316259
SHISA3	0	0	0	0.00127583	0	0	0	0	0	0	0	0	0	0	0	0	0	0	0	0	0	0	0	0	0	0	0	0	0	0	0	0	0.00552684	0	0	0	0.00308842	0	0	0	0	0	0	0	0	0	0	0
ATP8A1	1.06009	0.937048	1.11735	1.13894	1.02454	1.11474	1.20115	1.10672	1.06999	1.09348	1.17588	1.01921	0.974133	1.00018	0.756541	1.1097	0	1.03823	1.09687	1.01612	1.02264	1.31668	0.7707	0.988696	1.18586	1.15537	0	0.934263	1.3365	1.1701	1.06368	1.24513	1.04978	1.09084	0.627462	0.993863	1.1637	1.05855	0	1.17972	1.00174	0.950416	0.927006	1.09547	1.15848	1.0811	1.05801	1.4162
GRXCR1	0	0	0.00275408	0.00560127	0.00291433	0	0	0	0.00221132	0	0	0.0045829	0	0.00330247	0	0	0	0.00839875	0	0.0163549	0.00358213	0.00506142	0	0	0	0	0	0	0.00568297	0	0	0.00255924	0	0.0159345	0	0.00278992	0.00180441	0	0	0	0.00292865	0.00381163	0	0	0	0	0	0
KCTD8	0.99112	0.967237	1.36049	1.17275	1.28903	1.05428	1.21794	1.17857	1.26693	1.2559	1.17261	1.15054	0.952616	0.979383	1.00839	1.21135	0	1.00059	1.17096	1.24422	1.13252	0.890738	1.10872	1.26459	1.36068	1.13559	0	0.812586	0.98273	1.15597	0.855346	1.08566	0.886147	1.14165	0.924494	1.30648	1.25323	0.904781	0	1.33607	1.18605	0.842494	0.863329	1.10547	1.13895	0.864045	1.43078	1.06289
YIPF7	0.0748756	0.0170146	0.0973248	0.0453803	0.0434046	0.0628185	0.117188	0.0299178	0.0501771	0.0996781	0.0862105	0.101318	0.0602046	0.0569962	0.0431243	0.0656615	0	0.0809689	0.0882735	0.0554759	0.115522	0.117891	0.0444631	0.0740238	0.0721621	0.0800241	0	0.111767	0.0518565	0.0765074	0.103109	0.138666	0.0525221	0.0525428	0.0359404	0.0772997	0.0893853	0.0876436	0	0.0521687	0.0361955	0.0927739	0.0752425	0.0466526	0.0739335	0.119189	0.0431421	0.385896
GUF1	0.142902	0.0469562	0.0910065	0.133414	0.121549	0.126589	0.0941017	0.0841687	0.124124	0.112966	0.127709	0.116466	0.0798812	0.104837	0.089959	0.17545	0	0.0959398	0.127374	0.0567726	0.131556	0.102001	0.0661614	0.0944327	0.141229	0.114794	0	0.121953	0.145678	0.094299	0.181713	0.108342	0.120797	0.113603	0.0421663	0.0917655	0.113115	0.11109	0	0.105454	0.0887039	0.0643008	0.0814657	0.097573	0.111791	0.0804005	0.0966779	0.195819
GNPDA2	0.175416	0.113847	0.192767	0.202022	0.179502	0.188374	0.16471	0.170438	0.17971	0.182081	0.213128	0.180301	0.124674	0.143076	0.154322	0.123881	0	0.148942	0.208233	0.114694	0.16293	0.243608	0.0687297	0.257746	0.153284	0.201969	0	0.189526	0.205965	0.126713	0.156876	0.191435	0.146175	0.145057	0.208789	0.13849	0.171941	0.198637	0	0.138268	0.133807	0.168473	0.11148	0.164401	0.241945	0.178737	0.157632	0.19433
GABRG1	0.169393	0.266893	0.307618	0.292906	0.240247	0.220823	0.664142	0.180689	0.235057	0.223706	0.300941	0.257142	0.220689	0.219496	0.244196	0.251825	0	0.219526	0.278185	0.186325	0.33283	0.423066	0.180087	0.240023	0.288811	0.34201	0	0.291061	0.233976	0.245795	0.202057	0.195232	0.220107	0.23395	0.174464	0.15738	0.268033	0.369021	0	0.307708	0.272052	0.195647	0.289967	0.378592	0.381642	0.208977	0.215849	0.239294
GABRA2	0.633524	0.788505	0.825533	0.836331	0.834949	0.699182	0.833809	0.781915	0.837993	0.860858	0.944977	0.787574	0.764286	0.819954	0.633902	0.893161	0	0.801484	0.800295	0.721567	0.970525	0.995809	0.526617	0.806422	0.9837	0.892818	0	0.828864	0.88903	0.784368	0.884084	0.96092	0.64167	0.977459	0.728526	0.721053	0.73786	0.730135	0	0.836284	0.903892	0.81205	0.854054	0.67448	1.01852	0.935053	0.814193	0.906613
COX7B2	0.0152185	0	0.00322729	0.0191598	0.0055765	0.00969975	0.011954	0	0.00488209	0.00591804	0.0203068	0	0.00352022	0.0344098	0	0.0124889	0	0.0016207	0.00889575	0.00595415	0.024755	0.0228769	0	0.00482787	0	0	0	0.0197373	0.0358934	0.00608366	0	0.0225087	0	0.00283408	0.051963	0.00959264	0.00663079	0.00422036	0	0.0160804	0.0184795	0.00424528	0.0137025	0	0	0.0333347	0.0160294	0
GABRA4	0.716811	0.782685	0.650306	0.626535	0.645177	0.745628	0.72735	0.638259	0.619106	0.686324	0.728605	0.596877	0.461606	0.529602	0.458919	0.430531	0	0.535462	0.724901	0.667247	0.628213	0.812604	0.416356	0.637741	0.805182	0.591348	0	0.549739	0.739516	0.66871	0.483028	0.640874	0.608643	0.821347	0.537151	0.632026	0.658323	0.696778	0	0.725159	0.585381	0.595635	0.576795	0.671124	0.831182	0.681167	0.541911	0.582734
GABRB1	2.02529	1.92951	2.05386	1.88113	2.00365	2.0574	1.88167	1.88232	1.80701	2.25691	2.10573	1.99583	1.90437	1.65151	1.67564	1.73949	0	1.75455	1.92801	1.96459	1.87307	1.83211	1.9725	1.97011	2.01781	1.97655	0	2.10529	1.86006	1.96526	1.85411	1.72891	1.84744	1.98683	1.92525	1.97122	2.04909	1.82571	0	2.03491	1.94687	2.06842	1.74459	2.00259	2.10076	1.95767	1.97026	1.61898
COMMD8	0.018188	0	0.0309628	0.0582523	0.0155911	0.0477177	0.0717349	0.0437325	0.0642001	0.0437868	0.0347419	0.0253742	0.0274865	0.0230304	0.00874691	0.0249828	0	0.0284019	0.0437002	0.0122648	0.0218569	0.0497391	0.0648609	0.0434624	0.0347408	0.0633018	0	0.0141266	0.0480768	0.0364486	0.0466242	0.0523556	0.0232687	0.0698234	0.0478439	0.0218291	0.0337495	0.0632988	0	0.035664	0.0553646	0.0131047	0.0518026	0.0530445	0.0666112	0.0519406	0.0315948	0
ATP10D	0.106338	0.159905	0.205394	0.210811	0.186137	0.169621	0.17422	0.0802873	0.174331	0.21364	0.241536	0.0517012	0.172275	0.256311	0.134791	0.203547	0	0.197445	0.170055	0.128339	0.195476	0.188253	0.0418906	0.171026	0.169621	0.190863	0	0.103741	0.163729	0.122793	0.118582	0.172494	0.186251	0.199185	0.244289	0.14287	0.214127	0.110758	0	0.227428	0.205476	0.192218	0.23728	0.115185	0.195201	0.180886	0.227978	0.213626
CORIN	0.0544792	0.0377292	0.0703616	0.0731158	0.0607646	0.0575392	0.0879833	0.0577442	0.0580515	0.0791833	0.0921583	0.0417989	0.0542829	0.0291515	0.0667229	0.031157	0	0.0439441	0.0581065	0.0178255	0.0867834	0.112276	0.0248355	0.0440211	0.0371532	0.0202397	0	0.0185581	0.0368077	0.0361587	0.0805037	0.209779	0.0584204	0.0700162	0.0897195	0.0467549	0.0777684	0.118091	0	0.154982	0.0449404	0.0591214	0.0437728	0.0420541	0.047775	0.0542325	0.0735511	0.408286
NFXL1	0.143874	0.182216	0.232883	0.23925	0.23087	0.186734	0.24873	0.201091	0.217952	0.204225	0.218223	0.156872	0.178158	0.159211	0.149875	0.155102	0	0.205212	0.221105	0.171806	0.21907	0.299365	0.194979	0.239947	0.20441	0.165398	0	0.198173	0.215434	0.21269	0.13349	0.27971	0.198559	0.267508	0.133886	0.21065	0.236507	0.183887	0	0.217743	0.214521	0.154758	0.185613	0.134487	0.214442	0.196743	0.266177	0.147002
NIPAL1	0.0138215	0.0204481	0.0284969	0.0151314	0.032757	0.00671861	0.0156758	0.00790199	0.0242082	0.0450848	0.0362506	0.0325012	0.0161078	0.0599944	0.0508623	0.0242682	0	0.0295474	0.0134686	0.00989004	0.0312012	0.0357232	0.026887	0.019864	0.0315852	0.0165503	0	0	0.0251767	0.0219574	0.0233718	0.00239803	0.0240586	0.0205576	0.024001	0.0282774	0.0234021	0.0372693	0	0.0217296	0.0331433	0.0127797	0.0102279	0.0166739	0.0395354	0.0170111	0.0283635	0
CNGA1	0.00660017	0.0138022	0.0047392	0.0152592	0.0194944	0.0114401	0.0136094	0	0.00530378	0	0.0029964	0	0.0059466	0.00403915	0	0.00493049	0	0.00572684	0.00784572	0.00270809	0.00400473	0.0118983	0.0066151	0.011665	0	0.00372987	0	0.00901752	0.00216568	0.00236106	0	0	0	0.00462716	0	0.00369723	0.00421319	0.00890738	0	0	0.00384527	0.00662325	0.00427474	0	0	0	0	0.0875418
TXK	0.0238385	0.0333025	0.0123624	0.0240208	0.0128674	0.0128884	0.0237329	0.0114872	0.0126733	0	0.00472665	0	0.00577319	0.015325	0	0	0	0.0312529	0.00409394	0.00175074	0.0276614	0.00602241	0.0306341	0.0104956	0.0112176	0.0102518	0	0.0143719	0.00249236	0.0139155	0	0.0142092	0.0081536	0.00295584	0	0.00907927	0.0060771	0.0126739	0	0.0327047	0.0296525	0.0222018	0.00771296	0.0175434	0	0.0112979	0.00926213	0
TEC	0	0.00753214	0.00355032	0.0156947	0.0111813	0.00773565	0.0064418	0	0.00634947	0.0035817	0.00524507	0	0.00520819	0.0136042	0.00336443	0.0182691	0	0.0066656	0.00831082	0.00338784	0.0068677	0.0116301	0	0.00664561	0.0169516	0.0045565	0	0	0.00660344	0.00440267	0.00396315	0.00731249	0.0063437	0.00348237	0	0.0042858	0.00461967	0	0	0.0112346	0.00575647	0.0209766	0	0	0.0112313	0	0.00764299	0
SLAIN2	0.246688	0.18129	0.287713	0.288126	0.309033	0.263757	0.237437	0.299016	0.294456	0.29649	0.322936	0.198912	0.206958	0.235782	0.201268	0.300377	0	0.230101	0.284804	0.282909	0.23195	0.289803	0.135558	0.393181	0.300729	0.206891	0	0.278569	0.231178	0.29341	0.145511	0.264238	0.178149	0.31114	0.205266	0.23332	0.254238	0.187394	0	0.285769	0.260993	0.142827	0.226972	0.195928	0.200195	0.340547	0.286857	0.125212
SLC10A4	0.0303597	0.0202552	0.0424332	0.0896591	0.0897864	0.0484961	0.0577603	0.0322639	0.10433	0.0558715	0.113146	0.00555006	0.0549264	0.105739	0.0549668	0.15561	0	0.0810951	0.0954279	0.0748073	0.0485247	0.0746657	0.0448377	0.16764	0.0753263	0.0222222	0	0	0.0521816	0.0250366	0.0158525	0.0928052	0.0473606	0.112028	0.0396465	0.041911	0.0901892	0.0412892	0	0.0349068	0.127474	0.0471312	0.09103	0.0208333	0.0690841	0.0474865	0.0760244	0.128012
ZAR1	0	0.016562	0.00673831	0.00360587	0	0	0.0200791	0	0.00729968	0.0163857	0.0233424	0	0.00768566	0.00643069	0	0	0	0.00501528	0	0.0119303	0	0.0107837	0.00763562	0	0.00915088	0	0	0	0.0126105	0.0163902	0.00979842	0.00304004	0.00506095	0.0168669	0	0.0152157	0.0100324	0	0	0.00407277	0.00401333	0.00431281	0.0203823	0	0.033816	0.00919727	0	0.0869549
FRYL	0.961658	0.923551	1.0591	0.91565	0.998577	0.923321	0.835966	0.976882	0.958086	0.953456	0.9668	0.788805	0.729289	0.965209	0.785485	0.997656	0	0.974523	0.95382	0.797106	1.10822	1.10104	0.592212	1.01186	0.86712	0.804829	0	0.894337	1.0535	0.971785	0.977263	1.07372	0.8671	1.0092	0.868897	0.9066	1.07909	0.934446	0	0.955434	0.901179	0.845769	1.09982	0.778807	1.11704	1.05022	0.871746	0.429697
OCIAD1	0.547903	0.439112	0.646838	0.662895	0.620835	0.511021	0.668478	0.614123	0.787228	0.511957	0.586039	0.470421	0.593535	0.870318	0.512255	0.70575	0	0.675921	0.822112	0.552583	0.672597	0.759251	0.459204	0.76307	0.617937	0.404917	0	0.58406	0.802524	0.464425	0.553866	0.888245	0.549052	0.704958	0.302709	0.555259	0.70624	0.605546	0	0.53277	0.681735	0.444083	0.742644	0.544628	0.549526	0.732873	0.504192	1.08529
OCIAD2	0.0342288	0.0304037	0.0704096	0.0729918	0.0649309	0.0723912	0.0516379	0.109327	0.0819865	0.0545212	0.0859081	0.0686769	0.0422323	0.158605	0.0833475	0.0846929	0	0.106371	0.10042	0.0768816	0.0525997	0.0887582	0.0432191	0.108039	0.0369549	0.0313243	0	0	0.0852955	0.0304093	0.0265879	0.105866	0.0430889	0.0878976	0.0329472	0.0666016	0.0895036	0.0278919	0	0.0685076	0.0609689	0.0290358	0.03242	0.0378975	0.0642413	0.0527375	0.0665756	0
CWH43	0	0	0	0.00185865	0	0	0	0	0.00113097	0	0.00362652	0	0	0.00462357	0	0	0	0	0	0	0	0.00404074	0	0	0	0	0	0	0	0	0	0	0	0.00315805	0	0	0	0.00187811	0	0	0	0	0	0	0	0.0062119	0	0
DCUN1D4	0.411285	0.483477	0.588349	0.45061	0.547532	0.53952	0.614979	0.580872	0.553301	0.550771	0.525113	0.477557	0.403677	0.603662	0.479837	0.591457	0	0.532538	0.52561	0.571878	0.573904	0.707594	0.416575	0.515861	0.645264	0.522466	0	0.46167	0.653082	0.558122	0.363778	0.623976	0.539623	0.604645	0.279804	0.46907	0.528125	0.54959	0	0.632978	0.574458	0.439101	0.4511	0.467211	0.640812	0.59476	0.497848	0.604149
LRRC66	0.0270564	0.00605304	0.0332202	0.0334616	0.0276815	0.0335256	0.0558747	0.0351635	0.041224	0.0265442	0.035653	0.0120899	0.0249975	0.0521022	0.0206342	0.0186276	0	0.0211713	0.0435859	0.0481997	0.0320682	0.049391	0.0342629	0.0373606	0.0401918	0.0350016	0	0.0513474	0.0283062	0.0239918	0.0165757	0.0598996	0.0294444	0.0530641	0.0130229	0.0446881	0.0259073	0.0404992	0	0.0568346	0.0194161	0.0311056	0.0239527	0.0548435	0.0319285	0.0664317	0.0403352	0
SGCB	0.18508	0.101037	0.150535	0.178371	0.153742	0.130726	0.180225	0.166562	0.221449	0.0999584	0.16131	0.0806477	0.11761	0.219355	0.103467	0.228069	0	0.170498	0.190995	0.130848	0.160869	0.18772	0.212914	0.233369	0.20259	0.0931555	0	0.0736724	0.103333	0.171113	0.226876	0.18312	0.11115	0.243933	0.0897254	0.141982	0.152896	0.169468	0	0.101494	0.170221	0.0672167	0.132035	0.0613114	0.12614	0.157927	0.122565	0
SPATA18	0.00334491	0	0.0100832	0.0061186	0.00263738	0.00196249	0.00364564	0.00888553	0.00326765	0.00302805	0	0.00718964	0.0035533	0.00562208	0.00203415	0.00409873	0	0.00223687	0.00330447	0.00249631	0.00281427	0.0166903	0	0	0	0.00634573	0	0	0.00602757	0.00629781	0.0166482	0	0.0022208	0.00401048	0.0459231	0	0.0019509	0.00931613	0	0.00475689	0	0	0.0051764	0	0.0117892	0.0077625	0.00285901	0
USP46	0.155946	0.14538	0.22557	0.200229	0.173363	0.190339	0.251292	0.189643	0.271556	0.155765	0.205264	0.147793	0.121408	0.231139	0.169559	0.191627	0	0.184927	0.245193	0.16619	0.206437	0.204072	0.100506	0.198757	0.292185	0.138658	0	0.089529	0.219946	0.157925	0.234157	0.229484	0.224652	0.167012	0.125275	0.207514	0.186058	0.235316	0	0.198358	0.170918	0.104844	0.174077	0.0906517	0.187831	0.282818	0.207832	0.209381
ERVMER34-1	0	0.00188886	0.00946493	0.012011	0.00639063	0.00378508	0.00236961	0.00628133	0.00955133	0	0.00602517	0	0	0.00942573	0.00716844	0.0119853	0	0.0101621	0.0102718	0	0.00515361	0.0102329	0	0.00863544	0	0.00766488	0	0	0.00674976	0.00728782	0	0.0145955	0.00235754	0.01009	0	0.00354937	0.0097078	0.00498393	0	0.00686531	0.00350405	0	0.00704581	0	0	0	0.00451696	0
RASL11B	0.00738958	0.00361852	0.0271149	0.0137667	0.0168718	0.00816391	0.0402207	0.0268233	0.0265483	0.00957032	0.00757555	0.00574086	0.0304492	0.0316503	0.00521662	0.0181473	0	0.00955596	0.0317557	0.00984288	0.025998	0.0285207	0.0350498	0.0185976	0.024975	0.0145883	0	0.0375855	0.0153424	0.0156065	0.0371188	0.0274302	0.0276743	0.0132058	0	0.0106877	0.0104496	0.0113509	0	0.00792433	0.0203069	0.0131975	0.0323584	0.028433	0.0268213	0.020927	0.00300936	0
SCFD2	0.531294	0.677387	0.624342	0.663524	0.706361	0.54323	0.348595	0.62661	0.677638	0.77271	0.709569	0.672969	0.611647	0.576955	0.622218	0.686262	0	0.735179	0.625556	0.644992	0.757215	0.721714	0.565604	0.732718	0.561316	0.71619	0	0.401537	0.525492	0.532984	0.512527	0.500303	0.49753	0.619805	0.468206	0.750663	0.440823	0.542421	0	0.657415	0.73034	0.562561	0.514117	0.42886	0.49039	0.687076	0.80035	0.520143
FIP1L1	0	0	0.0033098	0.00170286	0	0	0	0	0	0	0.00379304	0	0	0	0	0.00673817	0	0	0	0	0	0.00517151	0	0.00735751	0	0	0	0	0	0	0	0	0	0.00791813	0	0	0	0	0	0	0	0	0	0	0	0.00616507	0	0
AC058822.1	0.0799274	0.0654417	0.190049	0.290685	0.205893	0.124248	0.115151	0.118252	0.246276	0.0825926	0.1409	0.0705253	0.0687569	0.204623	0.0709834	0.282121	0	0.163696	0.154523	0.109184	0.155934	0.361121	0.0693968	0.306326	0.0902728	0.0337601	0	0.13023	0.331728	0.117805	0.0576925	0.321856	0.0898119	0.308651	0.023284	0.106234	0.11616	0.119899	0	0.165068	0.166421	0.0780417	0.24209	0.0487098	0.0721678	0.212474	0.237059	0.196314
LNX1	0.182612	0.268976	0.272615	0.251822	0.320071	0.312416	0.20417	0.323465	0.300228	0.261985	0.307058	0.296058	0.206523	0.233737	0.214019	0.245723	0	0.233755	0.268829	0.287003	0.312737	0.344312	0.232199	0.394279	0.241195	0.265944	0	0.296941	0.242966	0.229743	0.170859	0.230837	0.374053	0.262047	0.255474	0.25211	0.28435	0.287144	0	0.346722	0.331725	0.114074	0.23396	0.163164	0.24247	0.218105	0.353419	0.210277
CHIC2	0.235077	0.27978	0.247317	0.19843	0.232497	0.21871	0.283778	0.247112	0.250177	0.286809	0.28489	0.137617	0.234546	0.232999	0.190497	0.347055	0	0.238829	0.242184	0.215833	0.234481	0.30162	0.15302	0.290967	0.204797	0.201728	0	0.200701	0.217824	0.230445	0.218546	0.239532	0.219929	0.324001	0.0748293	0.229886	0.246988	0.319413	0	0.272871	0.252339	0.196325	0.30099	0.115071	0.285892	0.291904	0.22089	0.480051
PDGFRA	0	0	0.00237966	0.0156408	0.00585637	0.00259757	0.00658929	0.00596581	0.0127081	0	0.00834764	0.00289841	0	0.0091103	0.00184593	0	0	0.0102631	0.00867112	0.0138532	0.00423287	0.0060925	0.00441257	0.0102171	0	0.0119875	0	0	0.0155709	0.00427328	0.0232382	0	0.00498637	0.00619109	0	0.0111385	0	0.00883702	0	0.0088087	0	0	0	0.00210823	0.0146431	0	0.00425726	0
KIT	0.184008	0.321845	0.204996	0.240427	0.282162	0.349933	0.318106	0.280567	0.300094	0.315341	0.202805	0.250567	0.279681	0.177103	0.249558	0.248559	0	0.166017	0.295312	0.304505	0.256929	0.182872	0.195911	0.296741	0.296208	0.245288	0	0.199454	0.206997	0.280585	0.118433	0.242288	0.205491	0.270296	0.161565	0.268903	0.224964	0.257821	0	0.261796	0.256801	0.0776674	0.215507	0.14125	0.367191	0.199085	0.20086	0.168324
KDR	0.00576506	0.00817647	0	0.00633213	0.00372989	0	0	0	0.00409253	0	0.00211721	0	0.00223338	0.00688705	0	0	0	0	0.00610875	0.00667625	0	0	0	0.0208833	0	0	0	0	0.00504042	0.00730721	0	0.00451581	0.00328181	0	0	0.00145798	0	0.00524491	0	0.00407138	0.00557744	0	0	0	0	0	0.0102893	0
SRD5A3	0.166582	0.157783	0.145708	0.122736	0.133545	0.160352	0.0906718	0.126083	0.191127	0.117726	0.156874	0.105841	0.129145	0.312167	0.235135	0.256207	0	0.183308	0.185677	0.239091	0.160378	0.121661	0.151631	0.223624	0.116168	0.0872931	0	0.081153	0.0980734	0.103946	0.0847114	0.219361	0.0930753	0.165593	0.0736855	0.161525	0.135686	0.0877799	0	0.114576	0.169472	0.0992489	0.123616	0.0473927	0.0718095	0.136816	0.177135	0.114252
TMEM165	0.424388	0.372565	0.364626	0.368937	0.392934	0.370536	0.386283	0.423411	0.445288	0.372162	0.276648	0.314982	0.320647	0.504969	0.320557	0.487381	0	0.394298	0.317315	0.448036	0.356273	0.538721	0.228027	0.435407	0.421511	0.348946	0	0.349816	0.408288	0.391725	0.391303	0.506938	0.357043	0.359069	0.242345	0.310083	0.334397	0.386797	0	0.400885	0.351906	0.287339	0.379499	0.205606	0.286684	0.330206	0.346457	0.307267
CLOCK	0.555314	0.601928	0.741691	0.603166	0.654715	0.603432	0.691585	0.663362	0.620973	0.636066	0.745863	0.479741	0.534425	0.779512	0.456489	0.622978	0	0.630823	0.702426	0.638995	0.61664	0.77168	0.465712	0.791766	0.684333	0.561246	0	0.601247	0.628558	0.600641	0.505555	0.793788	0.650748	0.683013	0.284274	0.645113	0.717429	0.571444	0	0.525478	0.594551	0.546381	0.501362	0.597082	0.658355	0.5746	0.572662	0.422451
PDCL2	0	0.00251466	0.00196827	0	0.00125044	0.0067185	0	0.00696342	0.00208731	0	0.00522435	0	0	0.0178177	0.00372091	0	0	0.00826339	0.00337303	0.00372501	0.00841164	0	0	0	0	0	0	0	0	0.00215988	0	0.0101618	0.00126752	0.00820705	0	0	0.00686818	0.00333471	0	0	0.00276495	0	0	0	0.00907959	0.00754618	0	0
NMU	0.00665424	0	0.00668153	0.0117565	0.00468969	0.0184294	0.00528655	0	0.00797122	0	0.00341023	0	0.0107105	0.00503142	0.00367604	0.00342926	0	0.00210806	0.0031126	0	0	0	0	0.0112369	0	0.00585927	0	0.0124624	0.00762263	0.00373671	0.00438706	0.00480427	0.00818884	0	0	0.00254547	0.00668043	0	0	0.00380503	0	0.021837	0.0196534	0.0040686	0	0	0	0
EXOC1L	0	0	0.00391347	0	0	0	0	0	0.00342926	0	0.00114824	0	0.00367967	0.00498635	0	0	0	0.00269584	0.00456296	0	0.00617757	0	0	0	0	0	0	0.0092485	0.00336364	0	0.0122219	0.00274072	0	0.00233352	0	0	0	0	0	0	0.003667	0	0	0.00852459	0.00748015	0	0	0
EXOC1	0.373596	0.503118	0.444117	0.538083	0.498083	0.544243	0.345796	0.507392	0.50856	0.389084	0.415729	0.362976	0.474355	0.562939	0.536056	0.531674	0	0.528338	0.526195	0.497475	0.543475	0.512007	0.284553	0.520357	0.441156	0.418445	0	0.429712	0.590961	0.405566	0.41042	0.520979	0.355063	0.435948	0.252863	0.426181	0.373072	0.423466	0	0.378055	0.410335	0.274318	0.570457	0.334584	0.419788	0.44705	0.440267	0.277551
CEP135	0.0757066	0.0574476	0.0998261	0.0782715	0.101793	0.0587621	0.0936291	0.0890246	0.0865381	0.109046	0.0999757	0.040305	0.0934128	0.0805073	0.0453628	0.141665	0	0.0825187	0.0838687	0.0750849	0.118058	0.117394	0.0572906	0.0744204	0.0763044	0.0963488	0	0.0809614	0.0934246	0.0749918	0.0942012	0.123184	0.0644175	0.108788	0.0329472	0.0837622	0.129552	0.10419	0	0.0664067	0.0458493	0.0404146	0.131933	0.0729139	0.0792372	0.101244	0.0818347	0.0892642
KIAA1211	1.08666	1.27213	1.47847	1.31015	1.23345	1.10588	1.25348	1.22804	1.42655	1.39573	1.29909	1.35021	1.36254	1.38271	1.28459	1.34677	0	1.41873	1.27873	1.37051	1.39671	1.70706	1.35455	1.42454	1.37692	1.31917	0	1.14282	1.04806	1.28477	1.52975	1.43066	1.31749	1.41565	1.34443	1.40039	1.36831	1.41575	0	1.44455	1.39943	1.2133	1.43994	1.06872	1.3949	1.63092	1.48569	1.3043
AASDH	0.205198	0.300757	0.328455	0.408892	0.374617	0.320751	0.242077	0.269189	0.260601	0.286643	0.281907	0.233012	0.237626	0.465475	0.268199	0.286557	0	0.294643	0.354156	0.207905	0.366775	0.27323	0.0911511	0.306068	0.229961	0.28392	0	0.249067	0.339676	0.249987	0.214477	0.249609	0.252479	0.327427	0.092302	0.262219	0.32446	0.321751	0	0.296315	0.276577	0.117989	0.255856	0.208503	0.325918	0.265272	0.335513	0.272763
PPAT	0.0921381	0.105062	0.123538	0.14202	0.155987	0.148081	0.228125	0.135863	0.164519	0.115008	0.111086	0.067666	0.0973839	0.164736	0.0736617	0.204232	0	0.169299	0.202351	0.125549	0.130561	0.254635	0.064394	0.205431	0.136007	0.14656	0	0.0871108	0.185469	0.118436	0.114219	0.267821	0.150161	0.11787	0.138386	0.0630718	0.114156	0.177111	0	0.211166	0.181436	0.110698	0.12256	0.0601844	0.162082	0.137893	0.151655	0.179246
PAICS	0.145359	0.136975	0.144601	0.192968	0.137337	0.103712	0.17017	0.15887	0.147313	0.149193	0.162	0.0731655	0.118108	0.163619	0.0568154	0.165862	0	0.147486	0.186651	0.0949528	0.134909	0.233199	0.0380634	0.138486	0.125083	0.157454	0	0.189639	0.181537	0.087283	0.11385	0.157324	0.116238	0.243753	0.0610092	0.0907435	0.152494	0.151354	0	0.113715	0.179676	0.0725323	0.223307	0.0699659	0.158058	0.187606	0.11168	0.12032
SRP72	0.184377	0.229234	0.26631	0.249867	0.244297	0.279487	0.283612	0.246917	0.316188	0.206439	0.319959	0.131941	0.24961	0.30113	0.250068	0.25421	0	0.203457	0.326046	0.213442	0.251086	0.339543	0.119735	0.261361	0.337949	0.258444	0	0.223887	0.281246	0.168697	0.243511	0.2754	0.217324	0.369772	0.0622996	0.230696	0.350826	0.309337	0	0.332084	0.224329	0.126283	0.144677	0.297675	0.261702	0.281543	0.201767	0.162059
ARL9	0.0358173	0.0556008	0.0696973	0.138909	0.0968361	0.0586468	0.104005	0.0756248	0.120261	0.0656915	0.0494968	0.0113934	0.0332027	0.090801	0.0520847	0.125193	0	0.0866846	0.111013	0.0850831	0.0631733	0.0560204	0.0346357	0.125086	0.0805449	0.054346	0	0.0290926	0.0716505	0.12035	0.0432673	0.0775697	0.0808978	0.12409	0	0.0806399	0.0819482	0.0649471	0	0.0398835	0.0675314	0.0327176	0.0660207	0.045742	0.0546972	0.0504745	0.147664	0.0709695
THEGL	0.0192223	0.0178789	0.0164776	0.0149076	0.0230766	0.0116562	0.0402862	0.0140158	0.00483792	0.00937339	0.00571806	0	0.00821764	0	0	0.00307168	0	0.0125698	0.00452098	0.00307888	0.0195267	0	0	0.0107849	0.00909466	0.0109862	0	0.0106894	0.00670699	0.00432793	0	0.0058828	0.00621078	0	0	0.00757981	0.0156867	0.00981931	0	0	0.0114512	0	0.00372284	0	0.00575941	0.0100637	0	0
HOPX	0.0614522	0.045958	0.0466638	0.0741393	0.0629528	0.0525653	0.140849	0.162627	0.0824071	0.0618019	0.0736391	0.0979223	0.101236	0.0565901	0.0780846	0.0725806	0	0.0505052	0.0834662	0.0551202	0.0649976	0.0248237	0.0543618	0.0703047	0.0408861	0.0349456	0	0.0811333	0.0694918	0.0767262	0.114008	0.117462	0.136739	0.0680469	0.0755537	0.0635299	0.0856334	0.10385	0	0.0439612	0.0452339	0.101702	0.0748673	0.0717077	0.0445739	0.0207774	0.0527385	0.0869549
SPINK2	0	0	0	0.00210877	0.00220804	0	0	0	0.00352712	0	0	0	0	0.00571663	0	0.00681342	0	0	0.00402581	0.0040622	0	0	0.0228906	0.00426328	0	0	0	0	0	0	0	0.0046489	0	0.00425478	0	0.00646924	0	0	0	0	0	0	0.00637824	0	0	0	0	0
REST	0.00455064	0.00188886	0.00365195	0.0211084	0.00985918	0.0115716	0.0195396	0	0.00376947	0.00615855	0.0108337	0.00300415	0.0018221	0.0127628	0.0186959	0.00607617	0	0.0103454	0.0196078	0.00597917	0.00716277	0.00765557	0	0.0150579	0	0.00372421	0	0.00638629	0.010892	0.00628014	0	0.016749	0	0.00778917	0	0.00430923	0.0151134	0.0218084	0	0.0076252	0.00950177	0	0.0137784	0	0	0	0.00982534	0
NOA1	0.0402093	0.053221	0.0646727	0.0477273	0.0500121	0.0189819	0.0443254	0.0504289	0.0798279	0.05694	0.0248108	0.0310791	0.0345952	0.0763415	0.0337488	0.0742376	0	0.0717008	0.0521284	0.0548957	0.0577635	0.0872481	0.0486031	0.0728607	0.0266643	0.0192458	0	0	0.0779062	0.0401595	0.0492532	0.0748352	0.0457811	0.047515	0.028948	0.041047	0.0516102	0.0992751	0	0.0824604	0.0373517	0.04718	0.0397969	0.0407793	0.0328524	0.0700221	0.0389422	0.0759945
POLR2B	0.250828	0.280481	0.211156	0.281233	0.242712	0.287597	0.280739	0.305695	0.266283	0.161591	0.208751	0.235949	0.194844	0.228713	0.277743	0.254543	0	0.320557	0.285142	0.230059	0.299764	0.316746	0.136707	0.2624	0.275809	0.219248	0	0.211597	0.414569	0.17035	0.207505	0.416085	0.247214	0.272005	0.0537958	0.184002	0.247172	0.199787	0	0.315655	0.206347	0.185862	0.305085	0.239988	0.319419	0.299655	0.208383	0.243408
IGFBP7	0.0313858	0.0549314	0.0722633	0.0703084	0.0568867	0.0185662	0.135294	0.0618904	0.0635804	0.0314201	0.0304817	0.0137328	0.0546522	0.0188905	0.0374906	0.068251	0	0.0882932	0.0564383	0.0297336	0.101974	0.0573631	0.0266515	0.0253149	0.0112176	0.0718071	0	0.0554899	0.0364918	0.0377351	0.161695	0.079946	0.0743137	0.0317422	0.0433962	0.0316079	0.0540555	0.0602039	0	0.0801694	0.0461055	0.0368754	0.099087	0.00210823	0.0428179	0.0317218	0.0363428	0
ADGRL3	2.19788	2.1972	2.42123	2.30423	2.36899	2.32575	2.59999	2.12325	2.21561	2.37355	2.28889	2.23079	2.12342	2.03766	2.0053	2.18214	0	2.05245	2.31998	2.15054	2.23104	2.05517	2.06514	2.37541	2.30526	2.36189	0	2.54058	2.50381	2.42573	2.41671	1.95927	2.22992	2.15283	2.52921	2.15844	2.36149	2.23795	0	2.28064	2.18031	2.27502	2.00484	2.41797	2.37073	2.20849	2.23921	3.00755
TECRL	0.00444154	0.0250464	0.0086519	0.00942696	0.00572321	0.00708307	0.00954311	0	0.00564589	0	0.00356681	0.00289841	0	0.00628786	0.00797515	0.010906	0	0	0.0103688	0	0.00814266	0	0	0.0195659	0	0.00372987	0	0.00789979	0.00817781	0.00735635	0	0.0157447	0.00614862	0.0053949	0	0.00426805	0.00257365	0	0	0.00802358	0.0105742	0	0.00407307	0	0.0187803	0.0162208	0.00328629	0
EPHA5	0.810471	0.826881	1.00845	0.932321	1.13648	1.17172	0.796017	0.988144	1.0538	1.03211	1.0951	0.986082	1.04119	0.976411	0.808574	0.997225	0	0.753622	0.975135	1.02226	0.86386	0.888073	1.02916	1.02234	0.964214	1.04929	0	1.05466	0.994428	0.957935	0.959597	0.70203	0.727323	0.987384	1.02537	1.0822	0.934842	0.968545	0	1.03626	1.04941	0.888159	0.737261	0.999874	1.01947	0.89763	1.02045	0.911465
CENPC	0.456517	0.42217	0.480569	0.366553	0.389188	0.486778	0.477212	0.405891	0.399613	0.405868	0.304917	0.301765	0.321823	0.51718	0.368688	0.397967	0	0.372124	0.36016	0.318935	0.407056	0.513829	0.235722	0.433488	0.388008	0.349524	0	0.402412	0.554585	0.392818	0.439704	0.630128	0.442654	0.438909	0.39292	0.414172	0.445612	0.422701	0	0.362244	0.393492	0.515593	0.610909	0.303878	0.422216	0.478179	0.34072	0.288229
STAP1	0.00666005	0	0.0148791	0.0107604	0.00851636	0	0	0	0.00479926	0.00132628	0	0.00908476	0.00387189	0.0204929	0	0	0	0.0114252	0	0.00176179	0	0.00404074	0	0.00802107	0	0.00782723	0	0	0.0113366	0	0	0.00378337	0.00175981	0	0	0.00195236	0	0	0	0.0139835	0.00321667	0	0.0218838	0	0.0063476	0	0.0140849	0
UBA6	0.340297	0.413161	0.462246	0.472181	0.543962	0.525365	0.415285	0.464043	0.526353	0.367874	0.398664	0.326109	0.37298	0.593965	0.342258	0.592588	0	0.424166	0.546376	0.465778	0.519381	0.535873	0.34325	0.570458	0.341855	0.478161	0	0.318431	0.520094	0.402195	0.328688	0.558386	0.318197	0.505347	0.183053	0.487892	0.492665	0.342291	0	0.355685	0.490256	0.355883	0.532856	0.286622	0.503444	0.50616	0.41887	0.547589
GNRHR	0	0	0.00241748	0.0297473	0.00170492	0	0	0.00344994	0.00998512	0	0.00260425	0	0	0.00924344	0	0.0124167	0	0.00600972	0.0027733	0	0.0159536	0.012715	0	0.0480435	0	0.000884396	0	0	0.0132496	0.00859615	0	0.0105681	0	0.00818198	0	0.00209184	0.0029003	0.00333471	0	0	0	0	0.00833301	0	0	0	0.0111792	0
TMPRSS11D	0	0	0.0137651	0.0562613	0.0191691	0.00726817	0	0	0.0315173	0.00490194	0.0138845	0	0.00180514	0.0383725	0	0.0372984	0	0.0148229	0.0160348	0.00679248	0.0108919	0.0527687	0.00441257	0.10503	0.0108366	0	0	0	0.0489631	0.0148827	0	0.0199257	0.0039229	0.0298335	0	0.00938242	0.0132121	0.00831542	0	0.00979683	0.016746	0.00674304	0.0282924	0	0	0.0521676	0.0266269	0
TMPRSS11A	0	0	0.00855401	0.0569652	0.0340779	0.0233381	0.0160052	0.017605	0.017359	0.00923204	0.00590737	0	0.00378759	0.032064	0	0.0491448	0	0.0205531	0.0284436	0	0.0136456	0.0242111	0.00634588	0.0596779	0	0	0	0	0.0461702	0.0232513	0	0.013767	0.00134865	0.030236	0	0.00224035	0.0140623	0.00569385	0	0.00398625	0.0174222	0.00353547	0.0438579	0	0.00601588	0.0497664	0.034011	0
TMPRSS11F	0	0	0.0101257	0.0183125	0.00349429	0.00192534	0.0096762	0	0.00292473	0	0.000785172	0	0.00341002	0.00425127	0	0.016014	0	0.000933867	0.00382025	0.00909614	0.00695317	0.00952972	0	0.00426328	0	0	0	0	0.00381471	0.0132047	0.00801155	0.0178644	0.00284601	0.0133055	0	0.00237224	0	0.00333471	0	0.020273	0	0	0.00928952	0	0	0.0102928	0.00201802	0
TMPRSS11B	0	0.0092625	0	0	0.00161621	0	0	0	0	0	0	0	0	0	0	0	0	0	0	0	0	0	0	0	0	0	0	0	0	0	0	0	0	0	0	0	0	0	0	0	0	0	0	0	0	0	0	0
YTHDC1	0.42771	0.358872	0.36143	0.319152	0.35836	0.4085	0.423113	0.392609	0.34451	0.330656	0.34412	0.321794	0.276094	0.352551	0.262495	0.301926	0	0.335033	0.408853	0.274829	0.357695	0.439829	0.312645	0.407391	0.343016	0.349681	0	0.363298	0.437566	0.399264	0.298798	0.389234	0.298478	0.363392	0.199074	0.391692	0.399042	0.297716	0	0.23812	0.277818	0.320534	0.320093	0.232421	0.378955	0.307864	0.235316	0.515237
TMPRSS11E	0	0	0	0	0	0	0	0	0	0	0	0	0	0	0	0	0	0	0	0	0	0	0	0	0	0	0	0	0.0035601	0	0	0	0	0	0	0	0	0	0	0	0	0	0	0	0	0	0	0
UGT2B17	0	0	0	0.00391112	0.00226568	0.00264461	0	0	0.00121691	0	0.0047707	0	0.000959618	0.00645688	0.0026803	0	0	0	0	0.00843943	0.00391326	0	0	0	0.015269	0	0	0	0	0	0	0.0105406	0	0	0	0.00969603	0	0	0	0	0	0	0	0	0	0	0	0
UGT2B15	0	0	0.00226162	0	0	0.00183186	0	0	0	0	0	0	0	0.00686823	0	0	0	0.00340107	0	0	0	0	0	0	0	0	0	0	0	0	0	0	0	0	0	0	0	0	0	0	0	0	0.00427474	0	0	0	0	0
UGT2B7	0	0.00753214	0.00308745	0.0132479	0.0152425	0.00650767	0	0	0.00257392	0	0	0	0	0	0	0.00941374	0	0.0101317	0.00756516	0.00624961	0.00959432	0.00763227	0.00846572	0	0	0	0	0	0.00605363	0.00299768	0	0.00378303	0.00437657	0	0	0.00344977	0.00254433	0	0	0	0.0206242	0.00346618	0	0	0.00972213	0.00703963	0.00451696	0
UGT2B4	0	0	0	0	0	0	0	0	0	0	0	0	0	0	0	0	0	0	0	0.00193903	0	0	0	0	0	0	0	0	0	0	0	0	0	0	0	0	0	0	0	0	0	0	0	0	0	0	0	0
SULT1B1	0	0.00437895	0.00130917	0	0.00294416	0	0	0	0.00204014	0	0	0	0	0	0	0.00296618	0	0	0	0	0	0	0	0	0	0	0	0	0	0	0	0.00253332	0	0.0043737	0	0.00246545	0	0	0	0	0.00453188	0	0	0	0	0.0194281	0.00723875	0
CSN1S1	0	0	0	0	0	0	0	0	0.00107715	0	0.00205156	0	0	0	0	0	0	0	0	0.00422449	0	0	0	0	0	0	0	0	0	0	0	0	0	0	0	0	0	0	0	0	0.00383212	0	0	0	0	0	0	0
PRR27	0	0	0	0	0.00284817	0	0	0	0.00107787	0	0	0	0	0.00578264	0	0	0	0.00776937	0	0	0	0	0	0	0	0	0	0	0.00477122	0	0	0	0	0.00254172	0	0	0	0	0	0	0.00245702	0	0	0	0	0	0	0
SMR3B	0	0.00655303	0	0	0.00498214	0	0	0	0	0.00288131	0	0	0	0	0.00211081	0	0	0	0	0	0	0	0	0	0	0	0	0	0.00129637	0	0	0	0.0061036	0	0	0	0	0	0	0	0.00298635	0	0	0	0	0	0	0
MUC7	0	0	0.00518818	0.00433724	0	0.00256916	0	0	0.00126763	0	0	0	0.0138562	0	0	0	0	0.00259528	0	0	0	0.0106029	0	0.00493472	0	0.00711043	0	0	0	0.00288173	0	0.00730414	0.00592632	0.00645813	0	0.00251433	0.00115379	0	0	0	0	0	0	0	0	0	0.00333924	0
AMTN	0	0	0	0.0027012	0	0	0	0	0.000496076	0	0	0	0	0	0	0	0	0	0	0	0	0	0	0	0	0	0	0	0	0	0	0	0	0	0	0	0	0	0	0	0	0	0	0	0	0	0	0
AMBN	0.00187465	0.00650402	0.0110958	0.00915093	0.00161037	0.00340894	0	0.00940352	0.00622845	0.00212716	0.00746824	0	0.00751573	0.00564797	0.00203415	0.00307168	0	0.00461111	0.00381754	0.0088987	0.00315766	0.0143649	0	0.0178909	0.0212144	0.00302246	0	0	0	0	0	0.00234276	0.0116935	0	0	0	0.01382	0.0152543	0	0	0.00379358	0	0.00480254	0.00210823	0	0.00276452	0.0143869	0
ENAM	0.0108603	0	0	0.00501149	0.00436161	0.00567564	0	0	0.00603162	0.00134505	0	0	0	0.00600615	0.00536609	0	0	0	0	0.00159215	0	0.00404433	0	0.0124163	0	0.00820306	0	0	0.00420035	0	0	0	0	0.0114077	0	0.00284756	0.00163807	0	0	0.00304521	0	0	0	0.00697615	0.0151954	0.018116	0	0
JCHAIN	0	0	0	0.00116209	0	0.00364365	0	0	0	0	0	0.00352551	0	0.0144118	0	0.0147794	0	0	0.00358215	0	0	0	0	0.00407668	0.00941677	0	0	0	0	0	0	0.00383337	0	0.00460297	0	0.00319685	0.00664711	0	0	0.00793171	0.00589978	0	0.00606804	0	0	0	0.00424732	0
UTP3	0.0806645	0.0609847	0.0226769	0.028415	0.0312915	0.0361695	0.0571298	0.048029	0.0756488	0.0367409	0.0280361	0.0609755	0.0603773	0.0750973	0.0734	0.0360959	0	0.0295293	0.0528652	0.0192384	0.0455272	0.0531325	0.0343821	0.044412	0.0224574	0.0130798	0	0.0266032	0.0648904	0.0385776	0.0765653	0.0582048	0.0507362	0.0324116	0.0710854	0.0603669	0.0347013	0.0199651	0	0.0490394	0.0483349	0.0111524	0.0454196	0	0.0278129	0.0315102	0.0393034	0
RUFY3	0.927348	0.965381	1.0181	0.912262	0.911975	0.887872	1.04031	1.0011	1.0295	0.959985	0.960739	0.708898	0.949847	1.10574	0.822465	0.924039	0	0.940534	0.963531	0.99669	1.00399	1.07307	0.920411	1.01851	0.883648	0.962819	0	0.823429	0.82476	0.879349	0.821267	0.988429	0.962113	1.1043	0.688342	0.973064	1.10022	1.08947	0	0.944351	0.952381	0.80245	0.984881	0.814883	0.967141	1.0287	0.859446	0.987987
GRSF1	0.210031	0.173719	0.185741	0.229345	0.185138	0.171595	0.278574	0.28024	0.194939	0.202525	0.136923	0.114465	0.156275	0.20198	0.116741	0.182209	0	0.219668	0.231858	0.126568	0.16978	0.22811	0.0883983	0.208966	0.161697	0.131021	0	0.190892	0.165563	0.0908043	0.158902	0.26619	0.148906	0.219669	0.0393117	0.150502	0.202221	0.211566	0	0.232306	0.15402	0.0984752	0.198262	0.221012	0.243374	0.284627	0.165453	0.0410572
MOB1B	0.211966	0.220894	0.219727	0.231398	0.232216	0.277229	0.193697	0.242906	0.251002	0.233023	0.242432	0.147397	0.179778	0.288259	0.282712	0.237792	0	0.19766	0.24371	0.212859	0.2056	0.208568	0.15311	0.247632	0.265111	0.167676	0	0.102342	0.23033	0.233627	0.154118	0.269751	0.255845	0.249058	0.148629	0.199656	0.271634	0.2575	0	0.229588	0.209401	0.212938	0.179367	0.241406	0.298602	0.24574	0.259506	0.470368
DCK	0.0597358	0.0893639	0.0332709	0.0726589	0.0540909	0.100572	0.113759	0.0541982	0.0680436	0.0511971	0.0800719	0.0350389	0.0486892	0.0458798	0.0194008	0.0361629	0	0.0421304	0.105428	0.0326729	0.0404351	0.0899484	0.0602022	0.0497722	0.0724226	0.0388229	0	0.0694162	0.0750764	0.0265212	0.053662	0.0521487	0.10238	0.0520694	0.0514985	0.0310461	0.0454595	0.0560004	0	0.0675777	0.0467352	0.0107901	0.0436609	0.052468	0.0803354	0.0432602	0.00791408	0.0600475
SLC4A4	0.243017	0.151532	0.189581	0.324078	0.250658	0.23954	0.163305	0.282033	0.255962	0.300594	0.238739	0.202597	0.229598	0.300811	0.235505	0.281918	0	0.169327	0.24556	0.189843	0.225205	0.197737	0.291721	0.320393	0.273612	0.245409	0	0.165031	0.241244	0.273786	0.164153	0.238397	0.244132	0.221198	0.15315	0.316121	0.19256	0.171132	0	0.161469	0.269724	0.170386	0.16564	0.251044	0.252013	0.304747	0.299979	0.162059
GC	0	0	0.0012597	0.00139009	0.00204145	0	0.00313178	0	0	0	0.000897555	0	0	0	0.00736951	0	0	0	0	0	0	0.00514486	0	0.00568244	0	0.00361991	0	0	0.0108837	0.00924577	0	0.00155088	0	0.00263033	0	0	0	0	0	0	0	0	0.00719452	0	0	0	0	0
NPFFR2	0.0367569	0.0137715	0.00700158	0.0117751	0.00694843	0	0	0.00509494	0.00341751	0.0212197	0.0177205	0	0.00354198	0.0101165	0	0.00695951	0	0.00722643	0.0100571	0.00248969	0.00737349	0	0.0118819	0.00587095	0	0.00605904	0	0	0.0171847	0.00450396	0.0244836	0.00452264	0.00499505	0.0122891	0	0.0142395	0.0254263	0.00474137	0	0.0112432	0	0.0149545	0	0	0.0131019	0	0.00966556	0.0600475
ADAMTS3	0.032762	0.0145238	0.0250509	0.0383078	0.0394124	0.0228698	0.0556238	0.0803335	0.0418561	0.0117794	0.0260294	0.0167346	0.0282101	0.0104878	0.0281234	0.0104639	0	0.0198573	0.00629828	0.0333749	0.0379205	0.0197454	0.0302957	0.0270214	0.0304189	0.00798469	0	0.0120258	0.0334321	0.0514134	0.0532667	0.0400581	0.0173247	0.00923482	0	0.0108353	0.02762	0.0388252	0	0.0266657	0.00637926	0.0548268	0	0.0230589	0	0.0131046	0.0150511	0
COX18	0.0426672	0.0532255	0.0635175	0.0903378	0.093772	0.102464	0.0496809	0.0488927	0.0852564	0.066788	0.0700919	0.0401484	0.0606311	0.109558	0.0866187	0.115121	0	0.088925	0.0706354	0.0872872	0.11411	0.0961278	0.0359763	0.127463	0.0614712	0.0677619	0	0.0237318	0.106618	0.103149	0.0502183	0.128809	0.0427214	0.0801975	0.0546046	0.0764058	0.0410027	0.0548533	0	0.0333738	0.0628369	0.0818715	0.115446	0.0370205	0.0752236	0.103685	0.0606351	0
ANKRD17	1.08967	1.19178	1.28618	1.29283	1.3476	1.26561	1.43609	1.10763	1.21089	1.24378	1.20928	0.941146	1.09739	1.1861	1.11133	1.36379	0	1.24647	1.22383	1.18817	1.34035	1.29995	0.860284	1.16446	1.22449	1.19152	0	0.967505	1.12422	1.33402	1.11798	1.27036	1.07471	1.26987	0.714653	1.17576	1.31021	1.25413	0	1.17641	1.24234	0.899503	1.16939	1.03319	1.22562	1.2624	1.30449	0.87957
ALB	0	0	0.00298088	0	0.0014315	0	0	0	0.00166992	0	0	0	0	0.0133208	0	0.00403774	0	0.0118003	0.00390038	0.00687922	0.0100112	0	0.0119247	0.0150559	0	0	0	0	0.00776946	0	0.0125802	0	0.00581565	0	0	0.00138264	0	0	0	0	0	0.00233401	0.00795505	0	0	0	0.00448236	0
AFP	0.00339448	0	0.00307877	0	0	0	0.00889089	0.0110374	0.00547179	0.00633492	0.00783736	0	0	0.00346727	0	0	0	0	0.00610422	0.00783652	0.00428004	0	0.00840013	0	0.0156592	0	0	0	0.00172148	0	0.00678572	0.00645247	0.00982531	0.00584809	0	0	0.00517016	0	0	0	0.00311059	0.00329082	0.00539947	0	0.016399	0	0	0
RASSF6	0	0	0	0.00717722	0.00189326	0	0.00738017	0	0.00276341	0	0	0	0	0.0156136	0	0	0	0	0	0.00546863	0	0	0	0	0	0	0	0	0	0	0	0	0	0	0	0	0	0	0	0	0	0	0.00647333	0	0	0.00752831	0	0
CXCL8	0	0	0	0	0	0	0	0	0	0	0	0	0	0	0	0	0	0	0	0	0	0	0	0	0	0	0	0	0	0	0	0	0	0	0	0	0	0	0	0	0	0	0	0	0	0	0	0
CXCL6	0	0	0	0	0	0	0.00990326	0	0.000864259	0	0	0	0	0	0	0	0	0	0	0	0	0	0	0	0	0	0	0	0	0	0	0	0	0	0	0	0	0	0	0	0	0	0	0	0	0	0	0
CXCL1	0	0	0	0	0	0	0	0	0	0	0	0	0	0	0	0	0	0	0	0	0	0	0	0	0	0	0	0	0	0	0	0	0	0	0	0	0	0	0	0	0	0	0	0	0	0	0	0
CXCL5	0	0	0.00141275	0	0	0	0.00469116	0	0.00468438	0.00216558	0	0	0	0	0	0.0105668	0	0	0	0	0.00666722	0.0116396	0	0	0.0161603	0	0	0	0.00475138	0.0022834	0	0	0.00219122	0	0	0.00366695	0	0.00566286	0	0	0	0.0160983	0	0	0	0.0062119	0.00333924	0
CXCL3	0	0	0	0	0	0	0	0	0	0	0	0	0	0	0	0	0	0	0	0	0	0	0	0	0	0	0	0	0	0	0	0.00277007	0	0	0	0	0	0	0	0	0	0	0	0	0	0	0	0
CXCL2	0	0	0	0.0019191	0	0	0	0	0.000632538	0	0	0	0	0	0	0	0	0	0	0	0	0	0	0	0	0	0	0	0	0	0	0	0	0	0	0	0	0	0	0	0	0	0	0	0	0	0	0
MTHFD2L	0.179378	0.2989	0.227669	0.19952	0.228501	0.244429	0.429952	0.186155	0.243142	0.258301	0.219259	0.222157	0.230977	0.269207	0.227242	0.2613	0	0.252624	0.288403	0.255949	0.263048	0.354138	0.253602	0.28191	0.240476	0.228947	0	0.216888	0.223028	0.235413	0.187547	0.263202	0.221692	0.299609	0.27073	0.236562	0.243675	0.238088	0	0.321136	0.229739	0.195002	0.22825	0.278018	0.259037	0.244343	0.163958	0.282576
EPGN	0	0	0.00151048	0.000974792	0.00234271	0.00256916	0.00696412	0	0.00101013	0.00296932	0	0	0	0	0	0	0	0	0.0021262	0	0	0	0	0	0.0132834	0.00458832	0	0	0	0.0037983	0.011912	0.00595137	0	0.00571323	0	0.00137129	0	0	0	0	0	0	0	0.00697615	0	0	0	0
EREG	0	0	0	0.00237362	0.00312939	0	0	0	0.00307452	0	0.00191783	0	0.00117338	0.00684952	0	0	0	0.00281336	0	0	0.013101	0	0	0	0	0	0	0	0	0	0	0.00304004	0.00555538	0	0	0.00485919	0	0	0	0	0	0	0	0	0	0	0	0
AREG	0	0	0.00133354	0	0.000985636	0	0	0	0.000760089	0	0.00271815	0	0	0	0.00556123	0	0	0	0	0	0	0	0	0	0	0	0	0	0	0	0	0	0	0.00580112	0	0.00250748	0	0	0	0	0	0	0	0	0	0	0	0
BTC	0.054789	0.0138341	0.0548707	0.0564655	0.0221601	0.0656327	0.0292629	0.027822	0.0996497	0.0449952	0.0335915	0.0495158	0.0638833	0.0723851	0.0489909	0.0879047	0	0.0689721	0.0600265	0.0449656	0.0912369	0.0323776	0.0775588	0.0651625	0.0497656	0.0412632	0	0.0257205	0.0530211	0.0756308	0.0740054	0.0614943	0.0470227	0.0638243	0	0.057343	0.0560268	0.0307513	0	0.0832731	0.0302513	0.0325422	0.0489515	0.0221004	0.0658208	0.0412349	0.0517583	0.0759945
PARM1	0.874798	0.58361	0.700462	0.730329	0.787852	0.765207	0.562957	0.57669	0.821199	0.979955	0.781242	0.704224	0.720494	0.675146	0.59745	0.657152	0	0.746506	0.748356	0.874636	0.750513	0.555308	0.722625	0.875728	0.850183	0.675396	0	0.400862	0.478064	0.726618	0.602164	0.749681	0.552629	0.699915	0.489178	0.772339	0.580803	0.607423	0	0.815835	0.742092	0.419561	0.56208	0.56007	0.553519	0.82124	0.742626	1.12422
RCHY1	0.188232	0.2308	0.230147	0.206175	0.235188	0.196223	0.301034	0.257802	0.223008	0.222	0.21254	0.0894988	0.195764	0.192759	0.105037	0.183553	0	0.144594	0.221169	0.162808	0.219327	0.262988	0.160044	0.22276	0.17486	0.164053	0	0.196865	0.248519	0.19985	0.107051	0.276579	0.210254	0.304288	0.208476	0.183587	0.229134	0.187336	0	0.179761	0.232642	0.148565	0.184016	0.221884	0.219014	0.146945	0.197321	0.292794
THAP6	0.174542	0.193962	0.169846	0.14136	0.182619	0.151299	0.0772481	0.193807	0.169821	0.163082	0.18928	0.13309	0.139534	0.218515	0.128541	0.153689	0	0.154698	0.168002	0.184142	0.276082	0.193843	0.10033	0.197282	0.167692	0.139194	0	0.0724983	0.177066	0.14749	0.138219	0.225258	0.0848683	0.159185	0.0730879	0.155295	0.105349	0.17185	0	0.161717	0.136151	0.157589	0.195888	0.0494063	0.0456569	0.205748	0.107941	0
ODAPH	0	0	0.00645095	0.00453205	0.00661988	0.00183186	0	0.00759176	0.0135841	0.0197064	0.00200819	0	0	0.0133296	0.0167216	0.0079001	0	0.0119075	0.0113987	0.0109129	0.00685826	0	0.0114867	0.00512085	0	0	0	0.0161648	0.00716847	0.0105473	0.0132863	0.0394773	0.0074337	0.00829392	0	0.0104642	0.00546916	0.0214031	0	0	0.0122492	0.00641331	0.0142193	0	0.015745	0.0134563	0	0
CDKL2	0.333891	0.244484	0.309333	0.29127	0.294987	0.251377	0.34023	0.249225	0.340659	0.232575	0.290032	0.183983	0.249841	0.537164	0.245411	0.504096	0	0.360462	0.357539	0.313159	0.356652	0.436427	0.111082	0.376173	0.285983	0.272907	0	0.272821	0.254783	0.206306	0.182917	0.326768	0.235737	0.309894	0.17544	0.25349	0.38728	0.275096	0	0.252392	0.276182	0.188891	0.258487	0.162235	0.244169	0.344198	0.263363	0.400059
G3BP2	0.527533	0.418769	0.599468	0.584155	0.505562	0.554764	0.701808	0.645461	0.611368	0.540356	0.538612	0.391902	0.434867	0.600619	0.507753	0.567641	0	0.526249	0.667298	0.513005	0.679512	0.70992	0.347955	0.535194	0.624386	0.489867	0	0.443114	0.56196	0.454706	0.487191	0.710023	0.474372	0.601979	0.481753	0.519663	0.606404	0.542253	0	0.461163	0.585973	0.257562	0.552385	0.441114	0.581778	0.658658	0.450562	0.540261
USO1	0.332503	0.24487	0.352849	0.350299	0.389852	0.357643	0.33771	0.31027	0.392504	0.38141	0.411522	0.274743	0.332007	0.603578	0.280254	0.426325	0	0.41761	0.392995	0.35401	0.386471	0.373552	0.220751	0.390375	0.317132	0.403408	0	0.334297	0.338613	0.345697	0.2691	0.427282	0.303604	0.414615	0.243315	0.309111	0.334025	0.416581	0	0.355988	0.372134	0.260108	0.45731	0.273442	0.308198	0.390429	0.369833	0.320512
PPEF2	0.0175466	0	0.0148245	0.00934539	0.0129783	0.00766283	0.0729365	0.012464	0.0146422	0.0154312	0.0125727	0.0276992	0.00992119	0.0435235	0	0.0109129	0	0.0190473	0.0188347	0.0210986	0.00975644	0.0258591	0.00821996	0.00944678	0.00826791	0.0218729	0	0	0.012685	0.0155243	0.0235776	0.0170506	0.026382	0.0394561	0.0130229	0.00418787	0.030947	0.0341882	0	0.0298643	0.015024	0	0.0164057	0.0205302	0.0405626	0.0157706	0.00468053	0.147589
NAAA	0.198844	0.140863	0.319657	0.260417	0.184706	0.20106	0.492249	0.252649	0.332938	0.189079	0.270504	0.209914	0.190555	0.553884	0.213697	0.341641	0	0.273467	0.295142	0.253097	0.257577	0.539934	0.195412	0.274756	0.206812	0.181533	0	0.235322	0.264607	0.211689	0.319381	0.418071	0.291059	0.264438	0.152288	0.228833	0.415394	0.348611	0	0.39991	0.30666	0.235834	0.479966	0.21163	0.259645	0.28842	0.230904	0.507733
SDAD1	0.120837	0.151084	0.158608	0.184774	0.177086	0.201199	0.266923	0.26409	0.215524	0.244693	0.194211	0.216382	0.184399	0.217502	0.182142	0.231801	0	0.204958	0.192902	0.171493	0.237534	0.235054	0.106917	0.186081	0.177618	0.196732	0	0.0764663	0.221144	0.118479	0.252429	0.195989	0.197287	0.181522	0.0989604	0.206827	0.249157	0.226562	0	0.190755	0.200091	0.170325	0.214762	0.105731	0.18953	0.194027	0.185642	0.165476
CXCL9	0	0	0	0	0	0	0	0	0.000432133	0	0	0	0	0	0	0	0	0	0	0	0	0	0	0	0	0	0	0	0.00214227	0	0	0	0	0	0	0	0	0	0	0	0	0	0	0	0	0	0	0
ART3	0.0201897	0.0524861	0.0296812	0.0357357	0.0279592	0.0502775	0.0456092	0	0.0281262	0	0.00859496	0	0.0287536	0.055418	0.0433918	0.0267322	0	0.00684964	0.0154406	0.00752303	0.0289674	0.0208785	0.0548732	0.0258439	0.0282378	0.0024523	0	0.0730892	0.0329631	0.0323843	0.0330084	0.0349665	0.077446	0.0135789	0.0199577	0.00707668	0.0137908	0.0155796	0	0.0442549	0.0198075	0.0300972	0.0223203	0.00750168	0.0113001	0.0218	0.0183437	0
CXCL11	0	0	0	0.00164132	0.00149279	0	0	0	0	0	0	0	0	0.00461987	0	0	0	0	0	0	0	0	0	0	0	0.00859165	0	0	0	0	0	0	0	0	0	0	0	0	0	0	0	0	0	0	0	0	0	0
NUP54	0.231597	0.211659	0.275522	0.262985	0.273294	0.284207	0.219014	0.289571	0.264977	0.187066	0.209368	0.165342	0.184465	0.222801	0.151125	0.266307	0	0.343861	0.31723	0.275461	0.310781	0.349725	0.183846	0.227956	0.115769	0.225948	0	0.10862	0.170537	0.229421	0.258063	0.312139	0.165541	0.226803	0.0517833	0.219506	0.203884	0.204964	0	0.249628	0.222992	0.186255	0.234479	0.122907	0.199315	0.204817	0.224601	0.245909
SCARB2	0.384785	0.357278	0.382097	0.375843	0.336516	0.415468	0.642681	0.3995	0.445189	0.316065	0.375398	0.218385	0.294809	0.40696	0.233653	0.435726	0	0.337481	0.512666	0.400757	0.398119	0.481794	0.299031	0.348058	0.355643	0.349327	0	0.25087	0.443642	0.310976	0.403374	0.471022	0.376241	0.447561	0.168493	0.365697	0.414636	0.318563	0	0.431183	0.38829	0.248291	0.340936	0.28031	0.361878	0.557769	0.371033	0.597706
FAM47E	0.00339448	0.0142016	0.00386015	0.0159175	0.0070269	0.0100477	0.00405518	0.00596581	0.005438	0.00234445	0.00789492	0.0158167	0.0054245	0.0210244	0.0123266	0.0164886	0	0.00976578	0.00167965	0.00997272	0.00929606	0	0	0.0269469	0	0.00745929	0	0	0.0226604	0.00758754	0	0.00897433	0.00980682	0.00998199	0	0.0149807	0.00713883	0	0	0	0	0	0.00887562	0.015526	0.015989	0	0.00286923	0
FAM47E-STBD1	0.00351784	0.0245879	0.0355095	0.0197805	0.00605266	0.0340592	0.0167209	0.0215598	0.0227875	0.0377385	0.0149154	0.0403665	0.0306111	0.0275474	0.0347432	0.00942677	0	0.0371056	0.0290058	0.017949	0.0487535	0.0431317	0	0.0358039	0.0307301	0.0196847	0	0.0360043	0.0204476	0.0365145	0.0195128	0.0286445	0.0322165	0.0212055	0	0.0160374	0.0120707	0.0187672	0	0.02361	0.0275389	0.0254082	0.0288459	0	0	0.0332584	0.0222675	0
STBD1	0	0	0	0	0	0	0	0	0.000746815	0	0	0	0	0	0	0	0	0	0	0	0	0	0	0	0	0	0	0	0	0	0	0	0.00291881	0	0.0074222	0	0	0	0	0	0	0.00465668	0.00519443	0	0	0	0	0
CCDC158	0	0.025803	0.00976222	0.0421588	0.0169496	0.0256416	0	0.0204058	0.022564	0.00134505	0.0177565	0.0203144	0.014975	0.00829042	0.00663202	0.0262061	0	0.0113965	0.00915726	0.0234175	0.0319201	0.0293139	0.00441257	0.0536538	0.0155535	0.0372234	0	0	0.0145065	0.0171169	0.0383898	0.0265565	0.0304144	0.0165682	0	0.0147374	0.0226602	0.0254354	0	0.0376037	0.020323	0.0218422	0.00529409	0	0	0	0.0283225	0.278244
SHROOM3	0.0349971	0.0351462	0.0192975	0.0453105	0.0443664	0.0266658	0.029484	0.016203	0.0285369	0.0142346	0.0528746	0.00959828	0.0388546	0.0373876	0.0331351	0.0338876	0	0.025004	0.0296295	0.0364016	0.0308527	0.0574467	0.0548701	0.0121991	0.0135225	0.0146429	0	0.00833354	0.0479082	0.0289497	0.0511032	0.0514818	0.0276195	0.0169896	0.0347998	0.0268381	0.0279169	0.0276876	0	0.01222	0.0444142	0.0439175	0.0372705	0.0239619	0.034424	0.0152893	0.0415052	0.108277
SOWAHB	0	0	0	0	0	0	0	0	0	0	0	0	0	0	0	0	0	0	0	0	0	0	0	0	0	0	0	0	0	0	0	0	0	0	0	0	0	0	0	0	0.0021476	0	0	0	0	0	0	0
CCNI	0.319277	0.307774	0.498426	0.588571	0.518435	0.448087	0.797153	0.387886	0.718101	0.444063	0.48941	0.245818	0.376104	0.562555	0.350676	0.586549	0	0.440841	0.687798	0.462741	0.499878	0.737667	0.302572	0.761993	0.529883	0.375956	0	0.286453	0.532822	0.375025	0.324524	0.651309	0.378121	0.573088	0.287754	0.447457	0.590123	0.494834	0	0.500132	0.592375	0.304602	0.444387	0.33317	0.662797	0.678791	0.45308	0.25479
CCNG2	0.0371591	0.10042	0.102058	0.0864407	0.111254	0.094745	0.206583	0.081578	0.0997216	0.0788618	0.0994983	0.0533962	0.0773534	0.0599635	0.0561748	0.0385783	0	0.0543417	0.139036	0.0807502	0.0558957	0.170539	0.0778985	0.101369	0.095478	0.0664052	0	0.0483426	0.141402	0.097064	0.0700241	0.107565	0.0795191	0.125205	0.0631648	0.0763664	0.128719	0.146662	0	0.101619	0.0909647	0.0647139	0.0537212	0.136304	0.0943797	0.112874	0.0446008	0.301095
CXCL13	0	0	0.00751002	0.0135867	0.0125235	0.0105174	0.00258767	0.0047017	0.00840625	0.00212414	0	0	0.00856698	0.0121481	0.0026803	0.0137489	0	0.00209119	0.00607755	0.00690542	0.00283316	0	0.0190412	0.0165223	0.00909466	0.0042457	0	0	0.00776594	0.00462429	0	0.00292519	0.00434063	0.00365524	0	0	0.00196053	0.0149336	0	0.00288032	0	0	0	0.00827249	0	0	0	0.131017
CNOT6L	0.373833	0.377606	0.468995	0.425908	0.473365	0.448245	0.514452	0.416122	0.492567	0.38587	0.492001	0.392423	0.327475	0.470325	0.23099	0.444132	0	0.405587	0.438076	0.396544	0.453776	0.393266	0.342019	0.453469	0.3656	0.266794	0	0.395836	0.423467	0.407409	0.303057	0.471242	0.316669	0.528772	0.236018	0.434244	0.424788	0.311108	0	0.449063	0.458487	0.226221	0.35845	0.451323	0.376858	0.521788	0.450449	0.428632
MRPL1	0.15047	0.197405	0.23608	0.23073	0.197231	0.169041	0.258525	0.178124	0.244657	0.269535	0.195013	0.191456	0.184509	0.222634	0.158799	0.320167	0	0.200851	0.224924	0.162126	0.231422	0.26582	0.182646	0.253564	0.225772	0.207752	0	0.146488	0.166586	0.203442	0.224094	0.164388	0.206355	0.345713	0.0927946	0.242197	0.243699	0.197302	0	0.186743	0.225985	0.111859	0.179384	0.1772	0.178996	0.172465	0.263999	0.125799
FRAS1	0.413236	0.571631	0.81139	0.967754	0.954626	1.03612	0.347841	0.936985	0.890334	0.79829	0.566037	0.608617	0.672417	0.790786	0.644101	0.708697	0	0.710511	0.785032	0.77359	0.829948	0.615513	0.769086	0.870693	0.852932	0.6672	0	0.512195	0.738921	0.461243	0.465685	0.761464	0.789641	0.637462	0.528673	1.06427	0.892156	0.567849	0	0.758212	1.06168	0.567544	0.575988	0.752687	0.773788	0.824635	0.995687	0.456213
ANXA3	0.0109644	0	0.00486671	0.0060778	0	0	0.00797551	0	0.0076716	0	0.0093474	0	0.00427587	0.0101165	0.0127337	0.00422606	0	0.0110537	0.00860684	0.00157974	0.00621501	0	0	0.00342665	0.00784386	0.0117032	0	0.00837276	0	0	0.00781419	0.00228916	0	0	0.0514985	0.00528422	0.00638581	0.00994636	0	0	0	0	0	0	0	0	0.00475375	0
BMP2K	0.288249	0.31111	0.356214	0.361481	0.314382	0.303479	0.240679	0.348887	0.335846	0.374683	0.341482	0.339995	0.274855	0.315488	0.249445	0.331574	0	0.351833	0.252759	0.335132	0.373642	0.321551	0.210919	0.470073	0.320347	0.27122	0	0.458833	0.365707	0.296859	0.199774	0.331389	0.29886	0.28533	0.161403	0.349577	0.310723	0.300816	0	0.348364	0.311667	0.224972	0.250995	0.221171	0.34346	0.320809	0.262506	0.42076
PAQR3	0.226762	0.139045	0.347778	0.270568	0.290817	0.34227	0.261821	0.192958	0.294656	0.293149	0.274537	0.1754	0.226732	0.277879	0.178088	0.391286	0	0.201243	0.342862	0.231835	0.331745	0.345992	0.24174	0.348797	0.185583	0.208718	0	0.265046	0.302226	0.32443	0.216469	0.266954	0.245429	0.284433	0.122018	0.192095	0.219881	0.201198	0	0.296506	0.346081	0.184525	0.211722	0.155881	0.240158	0.318447	0.20119	0.46437
NAA11	0	0.0167417	0.00107771	0.00799986	0.00148069	0	0.00565317	0.00498794	0.0159625	0.0036007	0	0	0.00695813	0.00951853	0.0154108	0.00403774	0	0.00545947	0.00918741	0.009124	0.00735883	0.00854468	0	0.0157388	0.0040656	0	0	0.016134	0.00318842	0.0137776	0	0.00999454	0.00137736	0.0105212	0	0.0127584	0.00522065	0.00273186	0	0.0162389	0.0035473	0.00877378	0.00237984	0.0301409	0.00515748	0	0.00619084	0
ANTXR2	0.0107958	0.017913	0.0128159	0.0278094	0.018554	0.00353243	0.0452231	0.00571696	0.0157293	0.00273862	0	0.0255856	0.00713127	0	0.0057478	0.0236343	0	0.00839139	0.0312067	0.0211104	0.00317724	0.00864202	0.00675747	0.00587095	0.0170289	0.00941963	0	0.0168306	0.0161197	0.00765835	0.0156505	0	0.0145767	0.0220253	0	0.0119227	0.00828628	0.00439316	0	0.0209159	0.00527493	0.00419177	0.0189255	0.00685084	0.0133841	0.0248407	0.00838308	0
PRDM8	0.083035	0.0226926	0.0263153	0.0425369	0.0291185	0.0240248	0.0435334	0.0408861	0.0213271	0.0075009	0.0135703	0.00464587	0.0155381	0.009094	0.016826	0.00237377	0	0.0172462	0.0483683	0.00758932	0.0294291	0.0303127	0.051939	0.00493472	0.0350588	0.0463123	0	0.0711775	0.0211067	0	0.015525	0.0266149	0.0416295	0.00800667	0.0130229	0.0257872	0.0156444	0.0308141	0	0.0238446	0.0170812	0.00682635	0.0205985	0.0250639	0.040295	0.0298736	0.0173674	0
FGF5	0	0.00929492	0.00781728	0	0.0116528	0.0294117	0.00528655	0.0277145	0.00674072	0.00245478	0.00364088	0	0	0	0	0.00351137	0	0	0.00215516	0.00277577	0	0.00240077	0	0.0105668	0	0.00702985	0	0	0.00736332	0.0022834	0.0239494	0.0104066	0.010564	0.00433308	0	0.00106441	0.00409596	0.018005	0	0.00716487	0.00475921	0.0177729	0.0109675	0	0	0.00754618	0.0228413	0
CFAP299	0.0375876	0.0227453	0.0348635	0.0380312	0.0400073	0.0200711	0.0282159	0.0453481	0.0496663	0.0178135	0.0370827	0.0111136	0.0294698	0.0308229	0.0321825	0.00866581	0	0.0180546	0.0273118	0.0274767	0.0361547	0.025019	0.0268655	0.0257599	0.0292502	0.0597845	0	0.0609665	0.0546603	0.0374756	0.060765	0.0459633	0.0583899	0.0217824	0.107683	0.0355184	0.0308927	0.0267572	0	0.055716	0.0313706	0.0429651	0.0746596	0.031425	0.0309328	0.0178789	0.0275712	0.108277
BMP3	0.071667	0.0333227	0.0788285	0.0404358	0.0615358	0.0652816	0.0948767	0.0972329	0.0683821	0.0826561	0.051243	0.0465275	0.0642074	0.0810653	0.0381644	0.0362507	0	0.0359355	0.0774484	0.0678392	0.106546	0.0588814	0.037248	0.0756393	0.0546595	0.0828545	0	0.0631965	0.0432934	0.0312059	0.0392353	0.0677978	0.054286	0.0571589	0.0285471	0.0876622	0.0785074	0.0678519	0	0.0693577	0.0555749	0.0577273	0.0287669	0.00551005	0.0733375	0.121972	0.0699173	0.12032
PRKG2	0.246173	0.205272	0.239241	0.18326	0.262311	0.31536	0.185094	0.28617	0.301177	0.329678	0.319686	0.177677	0.348994	0.18658	0.399833	0.335316	0	0.27903	0.246616	0.334318	0.29643	0.162559	0.206878	0.258282	0.251415	0.380326	0	0.262716	0.262514	0.153008	0.286954	0.270525	0.312387	0.283604	0.590441	0.291254	0.222752	0.330453	0	0.260097	0.372693	0.252313	0.154586	0.204342	0.338462	0.237508	0.31287	0.449377
RASGEF1B	0.997115	0.977851	0.877475	0.757726	0.684365	0.861126	1.71233	1.55702	1.38619	0.666159	0.73291	0.876836	1.14053	0.98366	1.03664	1.14511	0	0.983184	1.0183	0.8809	0.851914	1.16587	1.31021	0.885926	0.971745	0.997519	0	0.776781	0.920199	0.763021	1.97455	1.43916	1.62813	0.683617	1.04556	0.733912	1.03292	1.21568	0	1.09231	1.06594	1.20518	0.911866	1.37952	1.21494	1.05863	1.04007	1.17175
HNRNPD	0.371856	0.411505	0.539002	0.539569	0.50246	0.467046	0.464774	0.475133	0.569712	0.461023	0.405345	0.328967	0.455306	0.483385	0.447047	0.561559	0	0.412799	0.509978	0.438795	0.565825	0.600355	0.255428	0.498896	0.512816	0.373729	0	0.400718	0.44622	0.485711	0.283501	0.503237	0.466175	0.560876	0.131769	0.516401	0.517744	0.474426	0	0.460033	0.482141	0.299149	0.379962	0.317344	0.47824	0.516988	0.582482	0.563831
HNRNPDL	0.451697	0.449537	0.608713	0.749616	0.621733	0.675807	0.702378	0.807603	0.742825	0.57088	0.602252	0.502199	0.659878	0.857402	0.706236	0.678171	0	0.586383	0.771922	0.498984	0.683844	0.749586	0.427582	0.780509	0.514839	0.609536	0	0.401183	0.729852	0.599941	0.793511	0.850446	0.574133	0.690322	0.256771	0.599047	0.741889	0.670699	0	0.563259	0.622652	0.42899	0.806576	0.461521	0.566972	0.626343	0.569156	0.641827
ENOPH1	0.127569	0.103344	0.172484	0.117411	0.136501	0.137365	0.162436	0.134377	0.185303	0.191923	0.216893	0.102903	0.152789	0.196162	0.136295	0.181076	0	0.193994	0.255595	0.146122	0.171668	0.209562	0.133943	0.208601	0.20125	0.195651	0	0.0602521	0.161987	0.120242	0.131656	0.235457	0.180843	0.0956704	0.0496153	0.128027	0.134209	0.133872	0	0.11174	0.192538	0.080706	0.152679	0.128657	0.21566	0.207938	0.173599	0.137082
TMEM150C	0.277731	0.241107	0.36552	0.309136	0.320606	0.283166	0.259476	0.241466	0.364901	0.238346	0.34504	0.212821	0.267614	0.360515	0.30982	0.360937	0	0.276907	0.298337	0.327042	0.296537	0.345324	0.259579	0.319329	0.289556	0.297632	0	0.289359	0.30957	0.282605	0.297821	0.314974	0.310195	0.360089	0.226633	0.283599	0.404958	0.271215	0	0.3393	0.309056	0.254683	0.333191	0.130861	0.226408	0.248528	0.261451	0.231156
SCD5	0.618398	0.738879	0.80903	0.677672	0.661835	0.686539	0.768787	0.849291	0.817158	0.762055	0.817406	0.56623	0.682415	0.622375	0.697257	0.671168	0	0.743987	0.940543	0.748665	0.753023	0.951168	0.526503	0.748611	0.77042	0.718158	0	0.756708	0.569706	0.606948	0.744828	0.80757	0.672201	0.773826	0.339258	0.762592	0.80079	0.666628	0	0.596975	0.723099	0.478732	0.693869	0.469192	0.742371	0.961898	0.805308	0.386271
SEC31A	0.362887	0.365749	0.474609	0.415961	0.431476	0.39736	0.40943	0.414195	0.466781	0.403028	0.377558	0.294101	0.375884	0.512718	0.344246	0.456284	0	0.46986	0.403506	0.411877	0.428151	0.459787	0.397361	0.494463	0.32569	0.395615	0	0.385492	0.415252	0.38453	0.250448	0.439481	0.399316	0.539246	0.203595	0.358807	0.424052	0.359013	0	0.516879	0.433635	0.288553	0.333965	0.317031	0.410473	0.422585	0.424226	0.523924
THAP9	0.00708264	0.0194963	0.0209047	0.0227083	0.0226735	0.0154146	0.0544943	0.0156473	0.0335613	0.0192551	0.0292326	0.00470162	0.0224832	0.0263814	0.0191138	0.0242157	0	0.0171616	0.0329697	0.0164305	0.0246966	0.0454535	0	0.0316188	0	0.005161	0	0.00638629	0.0131113	0.0202877	0.00758862	0.0258073	0.0241727	0.0458205	0	0.0127608	0.0252707	0.0308749	0	0.0161136	0.0160308	0.0152913	0.0164712	0.0196229	0.00515437	0.0147074	0.0254054	0
LIN54	0.094066	0.0699127	0.179485	0.14717	0.195523	0.121009	0.155788	0.153913	0.191873	0.135846	0.149106	0.0974594	0.11922	0.221284	0.13869	0.180358	0	0.15986	0.180479	0.162248	0.168457	0.264296	0.0997318	0.221114	0.155272	0.172454	0	0.126137	0.15503	0.136497	0.077999	0.168561	0.122696	0.268424	0.133347	0.137705	0.166336	0.0978479	0	0.11002	0.194985	0.0992066	0.186498	0.114519	0.194143	0.178068	0.196672	0.155309
COPS4	0.160486	0.139031	0.223471	0.257493	0.205128	0.222128	0.182659	0.229968	0.284363	0.185485	0.120102	0.188579	0.181148	0.350987	0.18939	0.295521	0	0.268308	0.292336	0.254726	0.309734	0.28829	0.0624849	0.273344	0.188296	0.140831	0	0.0550513	0.282607	0.159557	0.158871	0.264561	0.202551	0.267156	0.0880909	0.254869	0.209775	0.186923	0	0.181057	0.214469	0.166917	0.241698	0.180916	0.173547	0.232596	0.197323	0.169274
PLAC8	0.0057811	0.00739174	0.00548919	0.012975	0.0232704	0	0.0247758	0.0168323	0.0107854	0.00957071	0.00382717	0.0141802	0.014686	0.00650619	0.00879961	0	0	0.00577934	0.0264152	0.00719846	0.0128668	0.0170455	0.0196313	0.0135885	0	0.0152437	0	0	0.00844053	0.0101925	0.00742345	0	0.0113489	0.00376289	0	0.0265719	0.011018	0	0	0	0.0050348	0.00236046	0.00602759	0	0.018014	0	0.027259	0.239595
COQ2	0.013634	0.00481233	0.0455157	0.0427542	0.0342731	0.0364468	0.028592	0.0408076	0.0559961	0.0405746	0.0523333	0.0216742	0.0172612	0.0563029	0.0211183	0.0532241	0	0.0382029	0.0335168	0.0142986	0.0438396	0.0255198	0.02157	0.0410248	0.0232061	0.0407411	0	0.0132054	0.0325733	0.010746	0.0237503	0.0179032	0.0159731	0.0447556	0	0.0370736	0.0372936	0.0101096	0	0.00698909	0.0305574	0.00381163	0.00648071	0.013942	0	0.0122383	0.0276639	0
HPSE	0.0069204	0.00263616	0.0232773	0.00927335	0.0158549	0.0262917	0	0.00788762	0.0107041	0.0214654	0.00452046	0.0169764	0.0207883	0.00531781	0.00785553	0	0	0.0124187	0.0126159	0.0353621	0.0104563	0.0110583	0.00508014	0.0170136	0.0165757	0.00479631	0	0	0.0207054	0	0.00990391	0.00697893	0.0153762	0.0170345	0	0.00830859	0.00672976	0.0203182	0	0.0157318	0.0180717	0	0	0.0165546	0.0218048	0.0225766	0.0127921	0.108277
HELQ	0.100024	0.225713	0.135169	0.0925614	0.103101	0.0929859	0.0829652	0.106184	0.177218	0.185628	0.12566	0.0863937	0.126288	0.180623	0.164542	0.206104	0	0.162215	0.146199	0.119	0.117156	0.162888	0.100268	0.128154	0.0685651	0.164025	0	0.0850441	0.136399	0.0761186	0.0817386	0.198621	0.138707	0.171936	0.0422546	0.132771	0.144423	0.155548	0	0.123031	0.14001	0.135603	0.0597351	0.0903839	0.0624972	0.203027	0.147203	0.0793145
MRPS18C	0.0408592	0.0348565	0.0858023	0.102338	0.0839737	0.0687861	0.169302	0.119375	0.138909	0.0471127	0.104942	0.0908285	0.0718943	0.177484	0.0596376	0.141471	0	0.0812278	0.139443	0.0922871	0.100415	0.0945983	0.102569	0.12074	0.0889541	0.0646343	0	0.0797185	0.078146	0.0651752	0.078233	0.174016	0.117671	0.12571	0.0314232	0.0943374	0.12792	0.0796935	0	0.0662487	0.0728334	0.0680214	0.0743767	0.0427079	0.050804	0.0750138	0.0769699	0.0793145
ABRAXAS1	0.0117252	0.0450417	0.0457619	0.0564625	0.0455711	0.041817	0.00651162	0.0252631	0.0438334	0.0271437	0.0138147	0	0.0133989	0.0327546	0.00673913	0.0475976	0	0.0330444	0.0281786	0.019572	0.0438569	0.032411	0.0089253	0.0484508	0.0292494	0.0182712	0	0.00531869	0.0802296	0.0385653	0	0.0496414	0.0203382	0.0500376	0	0.02185	0.0399165	0.022407	0	0.0446323	0.0258224	0.0256723	0.0227221	0.0177773	0.016833	0.0143682	0.0312661	0
GPAT3	0	0.00801686	0.00838037	0.0268866	0.017388	0.00893446	0.00410146	0.0358445	0.0103565	0.0146565	0.0115094	0	0.0197728	0.00686823	0.0111108	0.00402185	0	0.0133917	0	0.0235287	0.00862509	0.00495129	0	0.00625614	0.0094271	0.00372987	0	0.017435	0.0233391	0.0143574	0.0106222	0.0203425	0.00998558	0.0119415	0	0.00473086	0.0122909	0.00162335	0	0.0227312	0.0203954	0.00762462	0.0134485	0	0.012847	0	0.01191	0
CDS1	0.196993	0.190008	0.237477	0.26089	0.262179	0.24472	0.23342	0.172575	0.287365	0.228497	0.275499	0.105329	0.227392	0.215076	0.0747857	0.227105	0	0.231355	0.304205	0.188596	0.274771	0.20952	0.208227	0.210907	0.205649	0.222501	0	0.119567	0.334565	0.235396	0.181792	0.308087	0.213141	0.249636	0.174963	0.232102	0.34676	0.258304	0	0.29706	0.235001	0.162297	0.209153	0.205227	0.219851	0.267061	0.187408	0.238598
WDFY3	1.03264	1.04794	1.2063	1.10988	1.21518	1.07101	1.06786	1.05527	1.17023	1.11416	1.13196	1.05962	1.08187	1.16764	0.931631	1.34738	0	1.15382	1.17758	1.13613	1.33044	1.22094	0.953137	1.1393	1.17839	0.993804	0	1.14218	1.32321	0.981136	0.959622	1.23486	1.04998	1.1495	0.712079	1.16436	1.16466	1.03679	0	1.17344	1.13701	0.995818	1.08227	0.89742	1.12355	1.26811	1.09942	1.105
ARHGAP24	0.196105	0.158457	0.167418	0.13808	0.228978	0.142565	0.10897	0.131413	0.154715	0.20554	0.184286	0.0833849	0.189168	0.137233	0.22847	0.103598	0	0.113566	0.172631	0.130222	0.076107	0.093094	0.104212	0.108039	0.0188802	0.146773	0	0.121561	0.192838	0.150868	0.0997313	0.163682	0.145183	0.201698	0.142357	0.1208	0.100334	0.0420491	0	0.207157	0.124331	0.0792947	0.104072	0.141376	0.120573	0.121417	0.124932	0
MAPK10	1.83228	1.89614	1.92252	1.64435	1.76135	1.71144	2.18456	1.83381	1.73984	1.85437	1.76445	1.74474	1.67201	1.55248	1.77561	1.67189	0	1.67105	1.64802	1.56518	1.81108	1.80881	1.68746	1.80613	1.78269	1.7387	0	1.95709	1.70368	1.72828	1.86568	1.71098	1.78132	1.8529	1.80156	1.76993	1.93691	1.83879	0	1.78163	1.69434	1.73284	1.71826	1.91564	1.74287	1.75889	1.58753	2.08556
PTPN13	0.189983	0.109599	0.169949	0.100175	0.126792	0.0679097	0.220274	0.137037	0.12925	0.0895898	0.109114	0.127195	0.119886	0.166844	0.121036	0.125294	0	0.153199	0.149663	0.141555	0.189136	0.27932	0.17234	0.0909538	0.131077	0.179018	0	0.117481	0.105006	0.121617	0.176599	0.125404	0.11463	0.147492	0.0801501	0.0945286	0.135918	0.110481	0	0.152335	0.0630301	0.146871	0.187864	0.0896279	0.176308	0.163822	0.0980409	0.146964
SLC10A6	0	0.00188886	0.00256392	0	0.00285427	0	0.00508214	0	0.00729728	0	0.00346787	0	0.00257119	0.0062516	0	0.00767707	0	0.00373547	0.00522579	0.00611297	0.00334934	0.0111537	0	0	0	0	0	0	0	0.00240923	0	0	0	0	0	0.000631438	0.00168703	0	0	0.00572545	0	0	0.00606804	0.0142903	0.0063476	0	0.00482576	0
C4orf36	0	0	0.00303136	0	0.00124931	0	0	0	0.00442614	0.00386183	0	0.012677	0	0.0126581	0.00203415	0	0	0.00772223	0.00437341	0.00199292	0.0125916	0.00623346	0	0.00342665	0	0	0	0	0	0	0	0.00408467	0	0.00202355	0	0.00194614	0	0.0164841	0	0.0126676	0	0.0123712	0	0.0142903	0.00552889	0	0	0
AC093827.5	0	0.00973675	0.00823478	0.00611893	0.00476439	0	0	0.00509494	0.00331307	0	0	0	0.00355776	0.00539533	0.00568438	0.00449628	0	0.00408715	0.00136941	0	0.00201124	0.0070082	0	0.00482787	0	0.00372987	0	0.0116626	0.00880109	0.00432793	0.00774562	0.00444205	0	0.00587965	0	0	0.00497416	0.00524491	0	0	0.00229007	0.00639901	0.00675949	0	0.00541107	0	0	0
AFF1	0.0425527	0.0733744	0.0919264	0.0817505	0.101187	0.0522039	0.130954	0.0658969	0.0675803	0.0618458	0.0795233	0.0715591	0.0340517	0.0648694	0.0431737	0.0569722	0	0.0683456	0.0548334	0.0268872	0.0482674	0.096905	0.0682315	0.0590691	0.0890246	0.0862564	0	0.0759096	0.080683	0.0725184	0.0435653	0.0394555	0.0453405	0.0456542	0.0467713	0.0464255	0.0611007	0.0781852	0	0.0652622	0.0709525	0.0380933	0.0742992	0.023131	0.073008	0.106687	0.0492933	0.0875418
KLHL8	0.151027	0.166143	0.178937	0.204234	0.193984	0.161078	0.158099	0.268318	0.216704	0.200454	0.162322	0.126937	0.135369	0.199095	0.0717486	0.170966	0	0.179135	0.191552	0.179418	0.224159	0.227577	0.138252	0.183752	0.202469	0.15237	0	0.196075	0.149794	0.108163	0.184305	0.218519	0.109762	0.214647	0.0554748	0.140392	0.202006	0.146693	0	0.173099	0.164751	0.0839964	0.130138	0.123166	0.0721293	0.149708	0.203137	0.0666623
HSD17B13	0.0124364	0.0156782	0.00818495	0.0121404	0.00313059	0	0.0205746	0.0196484	0.0100461	0.014397	0.00677542	0.00352551	0.0168378	0.0142586	0.00372091	0.021201	0	0.0111863	0.0183095	0.00704701	0.0375504	0.0185133	0	0.0190885	0.00613319	0	0	0.0541057	0.0224201	0.0095972	0.00413922	0.0154759	0.00524897	0.0396493	0	0.00515259	0.0154788	0.00785057	0	0.0213373	0.0149833	0.0149842	0.0499349	0.00625873	0.00556934	0	0.00296795	0
HSD17B11	0.0625633	0.0744767	0.0954339	0.0595774	0.0387933	0.0683258	0.0599663	0.0750677	0.0755542	0.048093	0.0414622	0.0645226	0.0706611	0.0515957	0.0664734	0.0960136	0	0.0531357	0.0650612	0.046261	0.06272	0.100922	0.0568219	0.0591806	0.0465272	0.0976067	0	0.0744013	0.0581756	0.0371398	0.0972446	0.0736766	0.0740146	0.0484675	0.0655136	0.051082	0.0718083	0.088516	0	0.0912236	0.067281	0.110187	0.116171	0.0203106	0.0783883	0.0762566	0.0414997	0.176806
NUDT9	0.0804092	0.125586	0.14753	0.142028	0.150719	0.131763	0.403332	0.163511	0.169838	0.145479	0.112524	0.105281	0.101615	0.225662	0.166615	0.210559	0	0.125061	0.15287	0.135241	0.184913	0.168829	0.0749236	0.158374	0.094465	0.104075	0	0.0856778	0.152365	0.108576	0.103805	0.206369	0.133501	0.175322	0.0650804	0.1279	0.166635	0.160139	0	0.158402	0.150906	0.0702557	0.164344	0.0976635	0.17272	0.135964	0.119778	0.49945
SPARCL1	0.681584	0.779581	0.570518	0.530558	0.528236	0.552504	0.861759	0.968019	0.637246	0.367455	0.388081	0.539071	0.618209	0.393786	0.501573	0.409793	0	0.428085	0.52007	0.380554	0.502062	0.569118	0.757673	0.39272	0.52216	0.847829	0	0.791091	0.550871	0.549449	1.29486	0.725997	0.908187	0.426531	0.515765	0.39841	0.439398	0.620842	0	0.440887	0.337548	0.507434	0.640548	0.589371	0.506923	0.556639	0.370488	0.856261
IBSP	0	0	0	0	0	0	0	0	0	0	0	0	0	0	0	0	0	0	0	0	0	0	0	0	0	0	0	0	0.00289623	0	0	0	0	0	0	0	0	0	0	0	0	0	0	0	0	0	0	0
MEPE	0	0.0152671	0.00236923	0.00558638	0.0051477	0	0.00565317	0.0186125	0.00557981	0	0	0	0.00391529	0.00517445	0.00203415	0	0	0.00834822	0	0.00466161	0	0	0.0108142	0	0.010449	0	0	0	0.00318561	0.0135577	0.0167874	0	0.00780302	0	0	0	0	0	0	0	0.00805928	0	0	0	0	0	0.0108209	0
SPP1	0.0762396	0.0505423	0.0445225	0.0532057	0.0741895	0.0703079	0.125795	0.195713	0.111842	0.0610038	0.0423451	0.068966	0.0697426	0.0639186	0.118864	0.0369255	0	0.0320949	0.0559513	0.0505306	0.0354586	0.139045	0.0759788	0.0687006	0.0928217	0.0591262	0	0.106708	0.0588247	0.0683852	0.238964	0.139371	0.214527	0.085334	0.0848463	0.043322	0.0674649	0.117307	0	0.0546098	0.0204153	0.069914	0.0267292	0.0859048	0.0729155	0.0445367	0.042198	0.147589
PKD2	0.546117	0.541324	0.689079	0.558976	0.647762	0.539076	0.336296	0.564529	0.698084	0.654748	0.578096	0.514601	0.559725	0.714047	0.608005	0.666348	0	0.710082	0.567928	0.671256	0.703478	0.793744	0.611095	0.618508	0.585845	0.597509	0	0.390706	0.573326	0.509093	0.607273	0.696532	0.65352	0.607988	0.59944	0.615818	0.565576	0.507648	0	0.664789	0.630212	0.570021	0.620832	0.447927	0.458687	0.691883	0.70171	0.644036
ABCG2	0.00942516	0	0.00490149	0.0152658	0.0126644	0.00682873	0	0	0.000607248	0.0032561	0.00295643	0.00908476	0.00264958	0.013108	0.00210818	0.00829514	0	0.018991	0.00127895	0.0115322	0.00513251	0.0112928	0	0.0091835	0	0.00229829	0	0	0.0139804	0.00394473	0	0.00731339	0.0179584	0	0.0273776	0.00514277	0.00459056	0	0	0.011035	0.00272257	0	0.00488625	0.00858649	0	0	0.0126125	0
PPM1K	0.50269	0.466792	0.727372	0.639389	0.535921	0.491903	0.960987	0.586444	0.64555	0.523558	0.56455	0.432474	0.50742	0.626631	0.437623	0.559392	0	0.501811	0.664424	0.490338	0.59887	0.810459	0.319972	0.668019	0.610011	0.576983	0	0.327092	0.538332	0.514549	0.481669	0.685274	0.472081	0.581054	0.308919	0.495811	0.593392	0.489295	0	0.509608	0.554464	0.262937	0.512065	0.537014	0.70864	0.470694	0.486968	0.676033
HERC6	0.116655	0.111614	0.115826	0.098629	0.0841828	0.0603585	0.0791807	0.143738	0.122308	0.108764	0.123253	0.0181124	0.0977841	0.133638	0.119893	0.138476	0	0.129428	0.11818	0.109928	0.090078	0.119375	0.0658321	0.123048	0.0906546	0.131409	0	0.0946669	0.0862667	0.0848749	0.113887	0.143721	0.11686	0.0636627	0.0074222	0.135475	0.0950185	0.0821358	0	0.0852234	0.1218	0.0889306	0.105962	0.0285845	0.0952981	0.105072	0.128264	0.207862
HERC5	0.0128198	0.00613075	0.01188	0.00925965	0.00356903	0	0.00983882	0	0.00453857	0.0103719	0.00794426	0	0	0.00552091	0.0043949	0.00438324	0	0.00899858	0.00707523	0.0144575	0.00257706	0	0.0119247	0	0	0.0312454	0	0	0.00532945	0.00871069	0	0.0153871	0.00229762	0.00563682	0	0.00246545	0.0171636	0.00957147	0	0.00727232	0.0075691	0	0.00959601	0	0.0333167	0	0	0
PYURF	0.0365243	0.00394217	0.0658393	0.076962	0.0660506	0.051916	0.136834	0.0735052	0.091947	0.037446	0.0553919	0.0295301	0.0429477	0.144328	0.0658412	0.102295	0	0.0641997	0.114846	0.0560657	0.0393399	0.0518642	0.0253729	0.0934637	0.00306727	0.0530744	0	0.0294158	0.0683521	0.0402857	0.0305976	0.0712856	0.0919688	0.070847	0	0.0210054	0.0743408	0.0512339	0	0.0243056	0.0688912	0.0484448	0.0535408	0.0222428	0.0406478	0.109432	0.0188713	0
AC098582.1	0.0509355	0.0551085	0.0417066	0.0584179	0.0602707	0.0638095	0.0246522	0.0471134	0.0415619	0.0701095	0.033977	0.057382	0.0492377	0.0984862	0.0751614	0.0399085	0	0.0532178	0.045229	0.0382189	0.0480489	0.110638	0.0290937	0.0977808	0.0453309	0.0538407	0	0.0819105	0.0633462	0.0899934	0.0477258	0.0913339	0.0766518	0.0800114	0.0578778	0.0554655	0.0476494	0.0811077	0	0.0533857	0.0542031	0.0156909	0.0472501	0.0126535	0	0.082175	0.0555966	0
HERC3	0.319031	0.240914	0.291554	0.242467	0.312013	0.314442	0.37415	0.297012	0.271039	0.270599	0.304545	0.279286	0.198482	0.212977	0.229278	0.248367	0	0.221782	0.31246	0.229933	0.304505	0.411556	0.220529	0.244269	0.254758	0.297502	0	0.322812	0.419239	0.282957	0.221659	0.362909	0.25686	0.337967	0.287782	0.258256	0.320768	0.312717	0	0.275083	0.282411	0.231937	0.250929	0.282951	0.368936	0.292682	0.220868	0.428836
NAP1L5	0.109327	0.128086	0.111762	0.19227	0.125197	0.147507	0.279513	0.240325	0.263246	0.144537	0.248339	0.105609	0.172172	0.172719	0.0969041	0.106514	0	0.112506	0.312999	0.127894	0.173113	0.204622	0.0591741	0.204242	0.301278	0.137189	0	0.103531	0.186952	0.0642758	0.118232	0.163862	0.150909	0.112538	0.0421663	0.0857072	0.164178	0.217575	0	0.140854	0.173101	0.0563489	0.110174	0.115033	0.161434	0.2546	0.105011	0.241023
FAM13A	0.239176	0.34832	0.35708	0.256361	0.270867	0.183519	0.346357	0.358524	0.303476	0.223351	0.258299	0.262962	0.202971	0.203093	0.30139	0.299238	0	0.21171	0.270209	0.181888	0.211803	0.350226	0.246625	0.229187	0.244723	0.262916	0	0.456345	0.294488	0.29249	0.432735	0.289677	0.318093	0.267275	0.370207	0.232634	0.404389	0.324271	0	0.313198	0.264551	0.265598	0.319704	0.20581	0.311439	0.297923	0.231813	0.564311
TIGD2	0.0130718	0	0.0123778	0.00772031	0.0182095	0.018799	0.0116941	0.00822229	0.00944607	0.00607737	0.0195495	0.00728307	0.0128923	0	0.00336443	0	0	0.00613504	0.00846701	0.00751797	0.00831561	0.0130625	0	0	0.00957518	0.0225417	0	0.00906671	0.00360413	0	0.00489076	0	0.013438	0.01367	0	0.0108672	0.00733293	0.00870095	0	0.0393784	0.00642197	0.00236046	0.0322628	0.0168303	0.00554723	0	0.0124945	0.0410572
GPRIN3	0.337031	0.366034	0.494902	0.252599	0.357373	0.370003	0.550571	0.292575	0.346109	0.451165	0.39943	0.234937	0.390237	0.189619	0.293678	0.270773	0	0.306592	0.485794	0.291566	0.332851	0.3919	0.292669	0.382343	0.37259	0.28728	0	0.392625	0.328898	0.340194	0.358758	0.284723	0.222921	0.402163	0.0877518	0.379364	0.445406	0.371283	0	0.444306	0.362723	0.253136	0.264984	0.379561	0.367516	0.336798	0.334779	0.515568
SNCA	0.604761	0.59356	0.626629	0.570468	0.537517	0.53926	0.975704	0.659043	0.561721	0.575426	0.580265	0.606792	0.642336	0.698429	0.506682	0.551939	0	0.446893	0.611176	0.451771	0.579427	0.757447	0.532416	0.571915	0.892974	0.652761	0	0.596392	0.566651	0.597486	0.826321	0.589652	0.583753	0.551178	0.509398	0.454676	0.528023	0.701564	0	0.561115	0.602656	0.582995	0.703766	0.811926	0.730897	0.703261	0.472353	0.980649
MMRN1	0	0	0.0032038	0.00145636	0.00681498	0	0	0	0.00334223	0	0	0	0	0	0	0	0	0	0	0	0	0	0	0	0	0	0	0	0.00585956	0.00718631	0.00853117	0	0	0	0	0	0	0	0	0	0	0	0	0	0	0	0	0
CCSER1	2.83104	2.67368	2.73672	2.65722	2.62726	2.66717	2.6981	2.6987	2.46494	2.84786	2.79373	2.79004	2.65934	2.47317	2.59995	2.58632	0	2.73254	2.7424	2.69853	2.7042	2.69079	2.7881	2.60055	2.88796	2.83699	0	2.57599	2.74802	2.77733	2.85012	2.51119	2.6801	2.82373	2.42431	2.60828	2.75406	2.6869	0	2.86535	2.5338	2.65768	2.7225	2.96032	2.8442	2.70844	2.68392	2.77137
GRID2	2.37857	2.3383	2.50282	2.31477	2.05045	2.06206	2.59652	2.21517	2.10306	2.10173	2.33493	2.30795	2.10943	2.13532	2.00873	2.44334	0	2.25872	2.23688	2.17193	2.35191	2.28493	2.03164	2.34513	2.41194	2.29615	0	2.49884	2.08415	2.41642	2.67193	1.87046	2.14524	2.02919	2.52326	2.15724	2.33295	2.34057	0	2.43791	2.21563	2.17071	2.36347	2.16474	2.36407	1.87081	2.15259	2.29538
SMARCAD1	0.425286	0.455468	0.489033	0.477181	0.520555	0.486125	0.614263	0.525056	0.441012	0.428938	0.472766	0.3926	0.481873	0.413573	0.478245	0.415906	0	0.421045	0.528369	0.406656	0.518621	0.484937	0.342663	0.472523	0.477189	0.344196	0	0.372113	0.534907	0.519929	0.34882	0.384216	0.381633	0.492965	0.264048	0.391833	0.400184	0.391383	0	0.487219	0.402537	0.255776	0.420739	0.475517	0.51531	0.474371	0.461293	0.487215
HPGDS	0	0.0150825	0.00534062	0.0122813	0.00494739	0	0	0.00908486	0.00640207	0	0.0113842	0.0192838	0.00417388	0.016251	0.00557694	0.00639562	0	0.00983721	0.0027733	0.00948783	0.00304175	0.00362152	0	0	0	0.00570969	0	0	0.00139374	0.00634028	0.00821437	0	0.00263165	0.0200747	0	0.00183884	0.00263383	0.00626089	0	0.0115849	0.0105048	0.00682635	0.00595317	0	0.0125582	0	0.00279898	0
PDLIM5	0.270754	0.314585	0.320681	0.202408	0.172196	0.15142	0.345538	0.291732	0.218508	0.193944	0.229031	0.322654	0.309389	0.188527	0.203753	0.352341	0	0.269628	0.234087	0.206467	0.328818	0.665865	0.190629	0.217794	0.484542	0.301443	0	0.325463	0.200578	0.237096	0.34633	0.322683	0.314139	0.168454	0.327298	0.156943	0.241585	0.328987	0	0.378621	0.266317	0.185502	0.37364	0.248869	0.259876	0.258064	0.128923	0.296307
BMPR1B	0.0433465	0.0376364	0.0283313	0.0382551	0.0361129	0.034902	0.0503765	0.0350925	0.0331359	0.0358018	0.0314506	0.0139989	0.0168239	0.0239195	0.0142414	0.0345532	0	0.021078	0.0296992	0.0239536	0.0157426	0.043438	0.0253871	0.0481622	0.068997	0.0131389	0	0.0291012	0.0463933	0.0474746	0.0428273	0.0441292	0.0471418	0.034165	0	0.0194676	0.0160921	0.0302827	0	0.0186162	0.0240458	0.0255387	0.042465	0.0213393	0.0379635	0	0.0321707	0.127497
UNC5C	0.742758	0.792327	0.754896	0.647413	0.752725	0.812992	0.662909	0.755274	0.754701	0.741488	0.697609	0.79639	0.750581	0.62774	0.689829	0.685023	0	0.479472	0.601893	0.610159	0.86645	0.734688	0.83384	0.71126	0.817368	0.840103	0	0.578986	0.607871	0.728884	0.727414	0.498353	0.758312	0.687866	0.792328	0.818502	0.679106	0.722748	0	0.885859	0.713429	0.710187	0.639766	0.84728	0.756398	0.729323	0.848506	0.632181
STPG2	0.372522	0.282614	0.320975	0.267582	0.265243	0.291422	0.262501	0.27934	0.271953	0.33333	0.280354	0.25975	0.284505	0.279467	0.251223	0.19319	0	0.225724	0.239637	0.267192	0.273228	0.289345	0.247655	0.307195	0.35581	0.305063	0	0.30317	0.348972	0.326389	0.275204	0.228136	0.234883	0.322053	0.26647	0.234463	0.269618	0.389847	0	0.165663	0.212985	0.277531	0.198285	0.26698	0.198072	0.270675	0.204768	0.894186
RAP1GDS1	0.661895	0.731901	0.763436	0.752245	0.689727	0.745941	0.99412	0.639061	0.738614	0.723188	0.705849	0.743057	0.722714	0.68593	0.670506	0.720522	0	0.748229	0.792576	0.62732	0.852176	0.863476	0.555891	0.815105	0.722895	0.616203	0	0.734219	0.664312	0.532377	0.715532	0.77168	0.64538	0.751829	0.537475	0.705245	0.693521	0.739093	0	0.777444	0.677845	0.651297	0.716873	0.665999	0.775096	0.674287	0.728612	0.911318
TSPAN5	1.26445	1.41139	1.46341	1.3362	1.39987	1.37482	1.41899	1.45429	1.53798	1.44915	1.26372	1.42763	1.36623	1.45145	1.50908	1.31948	0	1.40913	1.33285	1.32406	1.6416	1.69436	1.36182	1.47029	1.34324	1.33817	0	1.22723	1.54014	1.27197	1.66731	1.63642	1.38076	1.34548	1.68821	1.40838	1.64181	1.53365	0	1.3494	1.45624	1.75416	1.48022	1.30771	1.51072	1.74879	1.4182	1.56959
EIF4E	0.218193	0.216726	0.328536	0.362668	0.379158	0.350921	0.422296	0.242621	0.420117	0.38644	0.407173	0.280513	0.307473	0.366982	0.321765	0.441555	0	0.305981	0.389765	0.308092	0.362935	0.399025	0.200347	0.356467	0.29863	0.269796	0	0.215502	0.334253	0.292513	0.27279	0.43588	0.259408	0.374366	0.13985	0.317546	0.349898	0.326788	0	0.293736	0.353286	0.239239	0.354983	0.347701	0.338644	0.309081	0.353818	0.316544
METAP1	0.0805519	0.1082	0.106571	0.105687	0.104661	0.0906308	0.118964	0.109644	0.125559	0.101188	0.0931283	0.0824623	0.116637	0.09597	0.128168	0.095725	0	0.109988	0.14012	0.091586	0.164873	0.164735	0.0647443	0.113705	0.111838	0.0897294	0	0.120445	0.113019	0.0981756	0.045305	0.112477	0.0802489	0.131314	0.0379872	0.131503	0.108894	0.0766284	0	0.101029	0.117496	0.0671955	0.0682152	0.0702905	0.130578	0.119792	0.0984594	0
ADH5	0.104512	0.0953125	0.1272	0.0832001	0.0842367	0.146859	0.251338	0.175286	0.140648	0.115782	0.121198	0.0876019	0.124468	0.118043	0.0977739	0.154265	0	0.144535	0.186582	0.0954595	0.114618	0.231121	0.0344085	0.174009	0.125181	0.10173	0	0.0657423	0.135335	0.0903396	0.125964	0.182907	0.118155	0.116193	0.0199577	0.123526	0.149211	0.112314	0	0.160037	0.0923658	0.0825129	0.0977906	0.150587	0.12781	0.214665	0.0792602	0.0382573
ADH4	0	0.00186947	0.00103258	0.00830375	0	0.00523925	0	0	0.00705108	0	0	0	0.00420694	0.00578166	0.00212424	0.00604604	0	0.00526668	0.00183964	0.00548139	0.00480554	0.00826348	0	0	0	0	0	0.012416	0.00556768	0	0	0.00155088	0	0	0	0.00388642	0.00389382	0.00162335	0	0	0.0027849	0	0	0	0.00552889	0	0	0
ADH6	0	0	0.00168869	0.00151535	0	0	0	0	0.00167061	0	0	0	0	0	0	0	0	0.0041035	0	0	0.00457807	0	0	0	0	0	0	0	0	0	0	0.00346759	0	0	0	0	0	0	0	0	0	0.00372713	0	0	0	0	0	0.0410572
ADH1B	0	0	0	0	0.00155117	0	0	0	0.000788934	0	0	0	0	0	0	0.00525156	0	0.00287095	0	0	0	0	0	0	0	0	0	0	0	0	0	0	0	0.00569952	0	0	0	0	0	0	0	0	0	0	0	0	0	0
ADH7	0	0	0	0	0.00204193	0	0	0	0	0	0	0	0	0	0	0	0	0	0	0	0	0	0	0	0	0	0	0	0.00417794	0	0	0	0.00760467	0	0	0	0	0	0	0	0	0	0.00733566	0	0	0	0	0
C4orf17	0	0	0.0016336	0.00687773	0.00171281	0	0	0	0.00260424	0.00167945	0	0	0	0.00571663	0	0	0	0	0	0	0	0	0	0	0	0	0	0	0	0.00347018	0	0	0	0	0	0	0	0.00264545	0	0	0	0	0	0	0	0	0	0
TRMT10A	0.0292035	0.0287108	0.0191276	0.0376647	0.028995	0.0328244	0.0320984	0.0342481	0.0561428	0.0126058	0.0123563	0.00994361	0.0238347	0.0404444	0.0309578	0.077576	0	0.0211556	0.061752	0.0177262	0.0434144	0.0400453	0.0266768	0.0610189	0.0342574	0.00544089	0	0.0254175	0.0204709	0.00950035	0.00990391	0.035315	0.0188661	0.0303158	0.0130229	0.0190037	0.0284079	0.0199799	0	0.0174801	0.0219317	0.0287699	0.035488	0.0216199	0.0150723	0.00595907	0.0169482	0
MTTP	0.00887861	0	0.00348934	0.00700749	0.0190895	0	0	0	0.00608703	0.00167945	0.00222491	0	0.00318833	0.00462357	0	0.0160954	0	0	0.0123864	0.00230008	0.0113768	0	0	0.00704799	0.00493296	0.0054684	0	0	0.012251	0.00572637	0.00743469	0	0.0098217	0.00373636	0	0.00217179	0	0	0	0	0	0.00233401	0.00237984	0	0	0.00836935	0.00899638	0
C4orf54	0	0	0	0.00358064	0.000671273	0	0	0.0115455	0.00159425	0	0	0.00994361	0	0	0	0	0	0.00187714	0	0	0	0	0.00667387	0	0	0	0	0	0	0.00276892	0	0	0	0.00289837	0	0	0	0	0	0	0	0	0	0	0.00574001	0	0	0
DAPP1	0	0.00246726	0	0.00151535	0	0	0	0	0.00101639	0	0	0	0	0.00688985	0	0	0	0.00197624	0	0	0.00280646	0	0.00534736	0	0	0	0	0	0	0	0	0	0	0.00365524	0	0	0	0	0	0	0	0	0	0	0	0	0.00962712	0
LAMTOR3	0.103471	0.140837	0.0613733	0.0699079	0.0729541	0.0934395	0.0984081	0.130697	0.110633	0.0475143	0.140812	0.0478715	0.101435	0.107394	0.0331651	0.0499712	0	0.0511836	0.145886	0.0732852	0.0934813	0.158049	0.0691527	0.0611441	0.149475	0.0947154	0	0.0742491	0.083457	0.054969	0.113596	0.10475	0.127563	0.0662115	0.0921985	0.096955	0.0795573	0.0646706	0	0.0815087	0.090118	0.0971784	0.0787905	0.0614475	0.0991131	0.130813	0.0621537	0.215996
DNAJB14	0.640887	0.603875	0.614355	0.609846	0.587734	0.652317	0.64025	0.569119	0.615151	0.698526	0.599053	0.563087	0.585091	0.558253	0.552383	0.513308	0	0.599075	0.789384	0.513275	0.564065	0.689182	0.475484	0.612112	0.761721	0.650694	0	0.509099	0.585262	0.55763	0.514639	0.600127	0.537821	0.691329	0.386151	0.488975	0.602983	0.623817	0	0.655711	0.535184	0.430823	0.550461	0.627031	0.596225	0.533843	0.562168	0.926581
H2AFZ	0.0547574	0.0909432	0.124303	0.229056	0.121672	0.148417	0.36216	0.204763	0.302931	0.0742097	0.122125	0.082163	0.113988	0.260639	0.123441	0.185245	0	0.129273	0.249515	0.0843975	0.142448	0.176108	0.0674218	0.165431	0.107339	0.0814301	0	0.181352	0.260397	0.0888375	0.209277	0.363923	0.172396	0.224267	0.028948	0.0715745	0.234605	0.154575	0	0.177041	0.164682	0.0945381	0.254227	0.0913034	0.147284	0.144575	0.077865	0.183567
DDIT4L	0	0	0.0122232	0.00183686	0.00355701	0.0146961	0	0.0103814	0.00292209	0.00438852	0.00797982	0	0.0134673	0.0103345	0.00581331	0	0	0	0.011378	0.00262229	0.0082917	0.00578441	0.0104916	0.0129056	0.00706514	0.0128005	0	0.0292124	0.0191199	0.00898325	0	0.0198479	0.0128574	0	0	0.00604048	0.015793	0.0275424	0	0.00498188	0	0.00864967	0.00681924	0	0.0100787	0.00975359	0	0
EMCN	0	0.00694634	0.0189806	0.0225203	0.0068312	0.00266151	0.0186147	0.00513724	0.00836991	0.00593364	0.00439825	0	0.00292044	0.0223214	0.0101786	0.0176053	0	0.00558087	0.00665479	0.0134473	0.0136802	0	0	0.00803925	0	0.00509051	0	0.0112484	0.0133126	0.0146559	0.0170168	0.0223629	0.00451117	0	0	0.00560758	0.00858434	0.00332065	0	0.0117589	0.00732123	0.0166883	0.0147905	0	0.0152112	0.0162547	0.0137591	0
PPP3CA	1.68673	1.57506	1.72776	1.79139	1.71273	1.81145	1.80798	1.58882	1.62303	1.72587	1.62685	1.51968	1.53318	1.57957	1.41823	1.59427	0	1.51661	1.70054	1.55415	1.548	1.59864	1.56838	1.59566	1.72528	1.773	0	1.46061	1.67769	1.79631	1.49717	1.51329	1.42463	1.67536	1.4868	1.47086	1.66657	1.52891	0	1.63573	1.51549	1.51166	1.42912	1.73937	1.74788	1.58242	1.63289	2.08514
BANK1	0.0271547	0.011003	0.0170412	0.0608983	0.0288935	0.0371819	0.0174799	0.00506623	0.0305845	0.0256365	0.0218782	0.00975301	0.0126947	0.0310649	0.00469096	0.0293445	0	0.0144705	0.00614446	0.0192249	0.00973019	0.0342275	0.00541143	0.0150462	0.018257	0.0194813	0	0.0203469	0.038839	0.0028852	0.0218289	0.0123928	0.0138808	0.0263292	0.0313383	0.00974283	0.0172063	0	0	0.0202965	0.0219646	0.0166689	0.0184821	0.00685084	0.016399	0.0238056	0.0255028	0
SLC39A8	0.033549	0.0254223	0.0382045	0.033717	0.0171397	0.0573107	0.0408012	0.0250026	0.0166124	0.025701	0.0205929	0.007277	0.0090524	0.0390322	0.0247791	0.0391314	0	0.0646532	0.0282299	0.0187188	0.020034	0.0442975	0.0218343	0.01726	0	0.0298905	0	0.0498096	0.0295142	0.0308145	0.00665903	0.021778	0.00675162	0.0182903	0	0.0169108	0.00533718	0.00424459	0	0.017298	0.0247689	0.0199294	0.0383206	0.00948098	0.0121739	0.056941	0.0120012	0
NFKB1	0.392315	0.406632	0.474446	0.321421	0.415859	0.336652	0.43444	0.366493	0.429816	0.543445	0.391317	0.330557	0.426519	0.474243	0.323236	0.378057	0	0.437325	0.37768	0.40584	0.461362	0.492595	0.302104	0.512862	0.387517	0.42653	0	0.428867	0.302774	0.396382	0.406129	0.408308	0.413604	0.461032	0.200296	0.366276	0.411899	0.385374	0	0.447935	0.421609	0.405582	0.289547	0.331833	0.36116	0.369325	0.401177	0.581441
MANBA	0.385383	0.474204	0.396304	0.310465	0.27392	0.304814	0.224097	0.397497	0.432981	0.352898	0.386101	0.392141	0.325332	0.671438	0.559582	0.387357	0	0.609929	0.3604	0.490587	0.440366	0.641105	0.309067	0.366412	0.264297	0.417756	0	0.37208	0.448077	0.323136	0.242154	0.530395	0.37158	0.367377	0.357685	0.405445	0.353404	0.291016	0	0.436064	0.436893	0.300595	0.569089	0.213587	0.30753	0.529599	0.488461	0.396356
UBE2D3	0.513777	0.714401	0.762962	0.830213	0.846037	0.777084	1.19089	0.688794	0.829591	0.749911	0.720399	0.573885	0.605565	0.795462	0.574942	0.820929	0	0.803755	0.85492	0.763352	0.816707	0.852113	0.521143	0.905864	0.658706	0.630553	0	0.670937	0.778856	0.888493	0.540473	0.872566	0.689319	0.939664	0.483857	0.717492	0.916101	0.819132	0	0.661905	0.712406	0.48539	0.65831	0.871828	0.887521	0.702295	0.746422	1.04827
CISD2	0.0771472	0.137091	0.129321	0.161306	0.149413	0.157447	0.170272	0.10887	0.173037	0.103644	0.11027	0.106626	0.0949437	0.200016	0.145478	0.123963	0	0.138709	0.204434	0.146057	0.186281	0.19192	0.0845587	0.128979	0.0764923	0.123658	0	0.0970286	0.140201	0.10634	0.139511	0.232907	0.100132	0.136838	0.0542216	0.088204	0.152502	0.134812	0	0.136209	0.128617	0.0739321	0.145529	0.0961937	0.125258	0.123462	0.120009	0.0410572
SLC9B1	0.0746873	0.0398964	0.076036	0.0559687	0.076527	0.0336792	0.114582	0.0561847	0.0824773	0.0475574	0.0952546	0.0610873	0.0609994	0.083856	0.0556643	0.054116	0	0.0760659	0.0831995	0.0272255	0.0618391	0.112151	0.0448688	0.0617143	0.0496094	0.0438088	0	0.0756963	0.0956548	0.0698239	0.0497447	0.206718	0.0481778	0.0768494	0.0597942	0.0972276	0.0809049	0.0522986	0	0.0626451	0.0654428	0.0569282	0.0850158	0.0282768	0.0220863	0.114656	0.0683692	0.203194
SLC9B2	0.344831	0.347915	0.390123	0.364591	0.373104	0.397323	0.32917	0.406318	0.456125	0.353705	0.465422	0.242175	0.334441	0.428212	0.293062	0.430889	0	0.42032	0.441673	0.37237	0.422342	0.538695	0.303616	0.445646	0.357389	0.307455	0	0.265647	0.380851	0.367066	0.34107	0.527407	0.352618	0.439992	0.244671	0.361331	0.504811	0.337514	0	0.48524	0.38467	0.223187	0.428657	0.312652	0.382237	0.472902	0.368506	0.488236
BDH2	0	0	0	0.00312673	0.00226568	0	0.00565317	0.00509494	0.00394383	0.00159462	0	0	0	0.0138741	0.00688635	0.00681342	0	0.00359825	0.00339204	0.00454991	0	0	0	0	0	0	0	0	0.00226011	0.00312049	0	0.0109371	0.00317212	0	0	0.00745941	0.00148794	0.00935005	0	0	0.00278896	0	0.00719452	0.0143691	0	0.0077625	0	0
CENPE	0.0372175	0.0351915	0.027738	0.0356784	0.0328239	0.0341023	0.0235957	0.0202345	0.0356513	0.0292248	0.0397665	0.00842107	0.0491525	0.00565402	0.0315089	0.0278916	0	0.0508423	0.0374565	0.041624	0.0422532	0.0398664	0.00855331	0.0421306	0	0.0247986	0	0.023255	0.0353648	0.0190492	0.00489076	0.056404	0.0135703	0.0436899	0.0136739	0.0473769	0.0310702	0.0425838	0	0.0329251	0.0118594	0.0118625	0.0474645	0.030535	0.0405123	0.0440467	0.0390873	0.0892642
TACR3	0	0.0292776	0.0249419	0.0182796	0.0257113	0.0382121	0.0223606	0	0.0216176	0.0186003	0.0330148	0.0174552	0.0106319	0.00548524	0.00604473	0.00402588	0	0.00759089	0.0219458	0.0286161	0.0327919	0.0111061	0	0.0113617	0.0225997	0	0	0.0132054	0.0101187	0.0206412	0.00527897	0.0179996	0.0340813	0.00462921	0	0.0358808	0.00454777	0.00264545	0	0.0247695	0.0289793	0.0136226	0.0173643	0	0	0.0566307	0.0185625	0
CXXC4	0.23701	0.291597	0.365574	0.257564	0.2687	0.301646	0.618465	0.264588	0.265355	0.33436	0.327321	0.182922	0.175149	0.143236	0.163792	0.190186	0	0.166875	0.317591	0.212032	0.200085	0.397612	0.188349	0.267701	0.277925	0.244051	0	0.3686	0.289792	0.307885	0.30899	0.266286	0.232175	0.392938	0.15548	0.229404	0.446889	0.328477	0	0.244103	0.205852	0.162516	0.267876	0.384792	0.411054	0.310292	0.25576	0.55877
TET2	0.577749	0.665256	0.628894	0.491825	0.630032	0.6385	0.531346	0.513089	0.596529	0.662671	0.612356	0.560204	0.590792	0.52699	0.610949	0.534067	0	0.525628	0.620483	0.59049	0.647633	0.635342	0.331828	0.737845	0.613703	0.557173	0	0.502956	0.4249	0.523425	0.552655	0.504169	0.453337	0.637039	0.423293	0.627053	0.644717	0.617241	0	0.585194	0.690187	0.401536	0.444369	0.50513	0.623894	0.714527	0.622256	0.125212
PPA2	0.553246	0.61325	0.671694	0.649144	0.733809	0.574168	0.56111	0.531458	0.617733	0.652723	0.591931	0.426094	0.467602	0.640061	0.41014	0.646625	0	0.583144	0.605296	0.594008	0.579121	0.587786	0.410019	0.577579	0.545842	0.612756	0	0.411815	0.767214	0.585234	0.400841	0.659549	0.594441	0.658788	0.487499	0.512346	0.669091	0.511547	0	0.624489	0.691321	0.387217	0.496005	0.430252	0.585656	0.676976	0.657559	0.750836
ARHGEF38	0	0.00898063	0.0145387	0.037182	0.00814991	0.00192534	0	0.0118709	0.0287343	0	0.0111292	0.00635762	0.00888848	0.0253694	0.01215	0.029337	0	0.0203809	0.0198119	0.0064935	0.020576	0.0436496	0	0.0599289	0	0.012237	0	0	0.0206136	0.010614	0	0.0165589	0.0146452	0.0125925	0	0.0105197	0.00898869	0.00273186	0	0.0250638	0.0153242	0.00219384	0.0363686	0	0.0100028	0.00846877	0.0153123	0
INTS12	0.217469	0.21126	0.187717	0.203077	0.194974	0.15634	0.140854	0.179313	0.237157	0.187064	0.178467	0.157779	0.14456	0.283532	0.0706611	0.184512	0	0.175391	0.224478	0.18056	0.183905	0.17686	0.0962061	0.292202	0.155918	0.211436	0	0.146942	0.173312	0.162903	0.135361	0.227277	0.115441	0.185761	0.0273799	0.216315	0.207611	0.123332	0	0.228958	0.199724	0.0902192	0.191162	0.103016	0.15715	0.183332	0.201576	0.0600475
GSTCD	0.265494	0.180694	0.228135	0.249397	0.243886	0.270971	0.178401	0.208587	0.290956	0.166888	0.224265	0.19967	0.236369	0.269595	0.191163	0.224545	0	0.244161	0.199591	0.200126	0.253534	0.244765	0.157209	0.373537	0.227136	0.231518	0	0.0838003	0.278539	0.208394	0.172395	0.330103	0.181372	0.272716	0.229912	0.180303	0.19506	0.148972	0	0.203302	0.202998	0.248171	0.232999	0.046389	0.178429	0.187486	0.262855	0.284385
NPNT	0.157542	0.144808	0.173216	0.230908	0.265719	0.247414	0.174988	0.183033	0.215001	0.181472	0.178291	0.0553384	0.116199	0.14858	0.0646133	0.158466	0	0.132007	0.205507	0.170639	0.224109	0.132386	0.0706757	0.202532	0.174187	0.099125	0	0.0951323	0.226967	0.147141	0.0545371	0.223992	0.103358	0.140462	0.103555	0.220643	0.24084	0.0485006	0	0.153644	0.210919	0.110028	0.103135	0.141931	0.237424	0.21756	0.168823	0
TBCK	1.19787	1.00635	0.999583	0.909735	1.05101	0.866104	0.842183	0.973594	0.911345	1.11602	1.01667	0.857191	1.00678	1.00083	0.930401	0.885308	0	1.03375	0.93672	0.932512	1.02237	1.01559	0.768193	0.957303	0.993036	0.991245	0	0.73655	0.961621	0.955743	0.863052	0.910966	0.992733	0.893937	0.959058	1.04904	1.00055	0.915347	0	0.929108	0.919209	0.88397	0.866727	0.90191	0.948181	0.970274	0.989083	1.36945
AIMP1	0.0893599	0.111322	0.145663	0.121553	0.0866565	0.113753	0.145285	0.140829	0.112941	0.128947	0.122711	0.0853189	0.0825901	0.119783	0.13755	0.0846932	0	0.12625	0.192338	0.114458	0.150578	0.132047	0.0713392	0.231149	0.111187	0.149082	0	0.00638629	0.177131	0.0766882	0.0815315	0.161203	0.096971	0.0971082	0.0342168	0.133728	0.0865382	0.122661	0	0.0681673	0.10304	0.0538286	0.0873628	0.0816778	0.168046	0.127572	0.0799375	0.27777
DKK2	0.0591141	0.0440148	0.0981335	0.100194	0.0550505	0.0681747	0.069106	0.0468638	0.0656353	0.0304376	0.0782553	0.0864335	0.0446263	0.0759727	0.0526242	0.0803921	0	0.0950894	0.0652734	0.0475269	0.100683	0.023309	0.00441257	0.095277	0.0715859	0.0334343	0	0.0224606	0.064272	0.0546529	0.0615563	0.0691022	0.0112179	0.0588381	0.0834309	0.0478996	0.0474093	0.113662	0	0.0606877	0.0831236	0.0700001	0.0330491	0.0514828	0.046627	0.0671421	0.0578144	0.150567
PAPSS1	0.30731	0.330713	0.371222	0.342457	0.349559	0.393479	0.395697	0.322406	0.385361	0.365588	0.469552	0.341469	0.293845	0.290883	0.272179	0.345439	0	0.314308	0.302147	0.268582	0.333035	0.32285	0.264694	0.333242	0.351505	0.354579	0	0.35479	0.344192	0.337361	0.234329	0.328697	0.349898	0.365844	0.286734	0.307237	0.315248	0.300454	0	0.257982	0.357495	0.224344	0.353681	0.24441	0.32712	0.339623	0.350992	0.570663
SGMS2	0.0235401	0.0192524	0.0613987	0.0672112	0.050013	0.0449813	0.0462178	0.0255119	0.0673415	0.048672	0.0619365	0.0209284	0.0371495	0.06452	0.0357311	0.0431766	0	0.035018	0.0519539	0.0149142	0.0563059	0.0521071	0.0318805	0.0332157	0.0907429	0.0457795	0	0.0264733	0.0426802	0.0442457	0	0.0477752	0.0361875	0.0558741	0.0655307	0.04824	0.0301186	0.0540196	0	0.0545662	0.0332822	0.0121671	0.0822852	0.0415783	0.0466757	0.0508082	0.0570579	0
CYP2U1	0.158788	0.199048	0.253446	0.161464	0.183949	0.2069	0.162143	0.184376	0.193764	0.192932	0.22038	0.185666	0.189757	0.211191	0.0980668	0.159133	0	0.182061	0.204246	0.159968	0.191137	0.190368	0.155757	0.179427	0.197257	0.229789	0	0.241733	0.130911	0.17983	0.243461	0.205291	0.144421	0.225683	0.135775	0.205324	0.196285	0.251696	0	0.135791	0.189308	0.113152	0.129429	0.178175	0.2015	0.184055	0.180724	0.149334
HADH	0.0943446	0.125824	0.127943	0.143041	0.173567	0.102138	0.17213	0.0824577	0.133082	0.149473	0.128008	0.0840018	0.12532	0.203783	0.107895	0.139748	0	0.151596	0.133239	0.119753	0.181526	0.192032	0.0941389	0.129928	0.0482918	0.147291	0	0.153507	0.117684	0.104122	0.070558	0.11615	0.0912636	0.175453	0.150539	0.174014	0.102986	0.141126	0	0.102541	0.0999293	0.074564	0.124457	0.0766368	0.211215	0.159945	0.179368	0.0709695
LEF1	0	0	0.00331671	0	0.0015442	0	0	0	0.0039203	0	0.00515046	0	0	0.00578166	0.00716844	0.0153549	0	0	0	0	0.00402829	0.00623346	0	0	0.00796353	0	0	0	0.0117293	0.00731789	0	0	0	0.00420605	0	0	0.00832169	0.00712309	0	0	0	0.00762462	0.00537161	0	0	0	0.00146746	0
RPL34	0.206018	0.229637	0.244796	0.524832	0.297151	0.312467	0.274682	0.217026	0.212814	0.108089	0.0913395	0.0956011	0.159672	0.264784	0.165541	0.129589	0	0.12187	0.329408	0.182204	0.192249	0.136053	0.0981947	0.164159	0.186293	0.235978	0	0.262413	0.332333	0.331211	0.0481182	0.245452	0.153538	0.213037	0.0465889	0.126592	0.206142	0.232562	0	0.074768	0.178391	0.115018	0.261242	0.103193	0.174573	0.150817	0.105002	0.161377
OSTC	0.0258873	0.0444111	0.048502	0.113685	0.0735144	0.0551501	0.105289	0.0846345	0.0926498	0.0677868	0.0786669	0.0504462	0.0490577	0.0732297	0.0542928	0.067542	0	0.0723718	0.0906647	0.0405164	0.0882024	0.0314255	0.077085	0.0721126	0.043202	0.0305715	0	0.0197595	0.0471395	0.0731398	0.0607456	0.0634359	0.0318298	0.0883925	0	0.0486698	0.065562	0.0929149	0	0.0598722	0.0814632	0.0175946	0.0167427	0.0424839	0.0687789	0.00705747	0.0623648	0.0945133
ETNPPL	0.0237457	0.032084	0.0106074	0.0102076	0.0293299	0.0236248	0.0186398	0.0377652	0.00697897	0	0.00955045	0.0356589	0.0218934	0	0.0101328	0	0	0	0.00830086	0.0100596	0.016327	0.0146369	0.00864493	0	0	0.00796421	0	0.0222145	0.0205652	0.0145715	0.0420828	0.0128531	0.00936421	0.0050241	0	0.016171	0.00869945	0.0175638	0	0	0.00522889	0	0.0223413	0	0	0.00804794	0.00266469	0.0875418
COL25A1	0.445318	0.607831	0.601487	0.809777	0.812333	0.644634	0.524211	0.762147	0.756105	0.718174	0.602069	0.42193	0.555492	0.622171	0.367015	0.703706	0	0.487674	0.800285	0.691515	0.59282	0.628797	0.523502	0.927141	0.591539	0.464625	0	0.642057	0.770322	0.662666	0.412673	0.785049	0.486514	0.652509	0.288904	0.819581	0.554931	0.476028	0	0.572416	0.763165	0.507856	0.562243	0.535791	0.486044	0.503677	0.658932	0.370118
SEC24B	0.456057	0.570892	0.597692	0.561084	0.580553	0.575643	0.531629	0.395199	0.568156	0.449946	0.505406	0.419371	0.540709	0.600102	0.464222	0.548744	0	0.532055	0.545843	0.543247	0.569767	0.625096	0.31523	0.54592	0.63069	0.425165	0	0.364295	0.616021	0.53009	0.490069	0.6522	0.439174	0.534407	0.313698	0.538044	0.549218	0.525749	0	0.535734	0.531422	0.339638	0.446217	0.407779	0.528624	0.573773	0.494331	0.534719
MCUB	0.095904	0.123232	0.123171	0.179098	0.137057	0.103316	0.0481679	0.0925586	0.148098	0.12121	0.100345	0.0204351	0.0652423	0.128966	0.0514234	0.0755598	0	0.131886	0.142972	0.118577	0.0989413	0.0728138	0.103484	0.176649	0.0875164	0.0776275	0	0.0654313	0.131333	0.115904	0.0313698	0.156515	0.0831744	0.141013	0.049525	0.140412	0.129882	0.0571904	0	0.0855283	0.166358	0.0575029	0.156291	0.121975	0.0646974	0.16664	0.179276	0
CASP6	0.0306742	0.0317349	0.0590072	0.0352092	0.0344948	0.032665	0.0624422	0.0296271	0.0583187	0.039136	0.0397789	0.00864394	0.0512605	0.0800802	0.0322929	0.0260874	0	0.0347057	0.038739	0.054066	0.035639	0.0344715	0.020619	0.0561297	0.0183734	0.0270293	0	0.0442797	0.0228383	0.0295751	0.0539817	0.0851679	0.030146	0.0630367	0.0285471	0.0501281	0.0727722	0.0621774	0	0.0576606	0.0506631	0.0122466	0.0223948	0	0.0199593	0.057563	0.0547675	0
PLA2G12A	0.038868	0.0708397	0.100527	0.143332	0.102308	0.115651	0.152701	0.0877246	0.159584	0.0916608	0.123347	0.116378	0.129015	0.096955	0.0809269	0.153282	0	0.114905	0.130397	0.125515	0.157606	0.134536	0.0625335	0.14825	0.0955511	0.0537422	0	0.131021	0.101134	0.08461	0.0371484	0.123609	0.0652214	0.151378	0.14184	0.13911	0.109953	0.0860356	0	0.0824575	0.111686	0.0469041	0.141337	0.0702578	0.167977	0.143653	0.116062	0.130453
AC126283.2	0	0	0	0.00145067	0	0	0	0	0	0	0	0	0	0	0	0	0	0	0	0	0	0	0	0	0	0	0	0	0	0	0	0	0	0	0	0	0	0	0	0	0	0	0	0	0	0	0	0
GAR1	0.0316559	0.0476187	0.0579199	0.0326266	0.0259017	0.0354071	0.069066	0.0526519	0.0874641	0.0611338	0.0574953	0.0386618	0.0513433	0.103973	0.0399285	0.0806366	0	0.0418237	0.0533132	0.0234382	0.0632552	0.0656945	0.0263711	0.0859074	0.031136	0.0606423	0	0	0.0341221	0.0437376	0.0366721	0.0728854	0.0377701	0.0413644	0.0313383	0.0499209	0.0303291	0.0204154	0	0.0490346	0.0796389	0.0335518	0.0534239	0	0.0572667	0.0556928	0.0614686	0
RRH	0.0482025	0.0326129	0.0453048	0.0483346	0.0433159	0.0554146	0.0212998	0.0293257	0.0372655	0.0377495	0.0515894	0.0252522	0.0445106	0.0474406	0.0322008	0.0488492	0	0.0313621	0.0513618	0.0540124	0.0479873	0.0705417	0.0473777	0.0276905	0.0264283	0.036329	0	0.0496855	0.0428429	0.0833474	0.0287631	0.0692991	0.0464039	0.0363652	0	0.0634395	0.0330699	0.0415018	0	0.0589622	0.0423081	0.0145933	0.0312806	0.0177198	0.0189334	0.0575253	0.0481805	0.128599
LRIT3	0.00403678	0.00408472	0.00829964	0.0153382	0.0158024	0.00200112	0.0210543	0.0366169	0.0192047	0.00614225	0.0138066	0.0185833	0.0233561	0.0119152	0	0.0276538	0	0.00373595	0.00297837	0.0153037	0.0131399	0.00544914	0.0190412	0	0.00899856	0	0	0	0.00120376	0.0144763	0.00774091	0.0518491	0.0181225	0.028123	0	0.0154111	0.0152019	0.00558847	0	0.00375641	0.00756689	0	0.0144271	0.0189017	0.00675429	0	0.0215215	0.101105
EGF	0.00934078	0.0370923	0.0557408	0.0461688	0.0261954	0.0346046	0.0854455	0.0350619	0.0425858	0.0407614	0.0464738	0.0176176	0.0287215	0.0256724	0.0617512	0.0522433	0	0.0436596	0.0333172	0.0238932	0.0451844	0.0374591	0.0784521	0.0547296	0.0547851	0.0142636	0	0.0578355	0.0310147	0.0457548	0.042026	0.0503845	0.0595927	0.0402937	0.0074222	0.0228953	0.0688276	0.0467356	0	0.0464014	0.0402054	0.0386815	0.0753804	0.0385391	0.0484337	0.0576641	0.0778619	0.120703
ELOVL6	0.272371	0.47452	0.471297	0.427476	0.470674	0.376284	0.404475	0.414206	0.51758	0.587296	0.442177	0.441534	0.465252	0.28479	0.486171	0.413711	0	0.379859	0.463665	0.365256	0.602628	0.443522	0.344146	0.522001	0.431512	0.281043	0	0.296176	0.272441	0.41701	0.414817	0.339428	0.419457	0.463141	0.24657	0.431054	0.350497	0.446273	0	0.549762	0.490718	0.231565	0.343833	0.301506	0.371063	0.587466	0.536221	0.52614
ENPEP	0.0604765	0.0224418	0.0780247	0.0720164	0.075197	0.117096	0.0719085	0.0743652	0.057891	0.162091	0.0625904	0.0437172	0.0961476	0.0910515	0.0534885	0.102271	0	0.0529495	0.0497467	0.0466437	0.0839274	0.060228	0.0126078	0.0486824	0.0623298	0.0296876	0	0.0801434	0.0722687	0.097146	0.048018	0.0665842	0.0414263	0.116712	0.028948	0.0517388	0.0698705	0.116615	0	0.0806397	0.073802	0.0424978	0.0833462	0.0758142	0.0343991	0.0486762	0.0434332	0.162059
FAM241A	0.0595001	0.0883846	0.0849438	0.066168	0.0767508	0.0995462	0.101251	0.0382831	0.10518	0.0873058	0.100683	0.081311	0.108699	0.0777951	0.0786821	0.0725456	0	0.0797338	0.0630905	0.0656579	0.0818283	0.116667	0.107779	0.161651	0.117663	0.0991994	0	0.0728424	0.0786833	0.0785468	0.101901	0.114547	0.083387	0.0948265	0.112887	0.0994709	0.11788	0.067567	0	0.117743	0.0903687	0.0656807	0.107095	0.058658	0.0871533	0.097304	0.0579615	0
AP1AR	0.137306	0.0890816	0.0782723	0.124673	0.110671	0.107632	0.0998146	0.0983794	0.10432	0.100063	0.106956	0.0620288	0.0773898	0.140377	0.103947	0.107816	0	0.11197	0.0998254	0.0987885	0.0685015	0.133808	0.040555	0.0925737	0.120748	0.0730955	0	0.0880561	0.0857076	0.11813	0.0537873	0.0629907	0.0777013	0.103137	0.0341478	0.120471	0.107948	0.0435885	0	0.0735722	0.128503	0.0532246	0.130821	0.0470013	0.177064	0.0606388	0.0918916	0.0382573
TIFA	0	0.0137715	0.00321156	0.00338225	0.0100508	0.00655597	0.0202788	0.00441558	0.00259794	0.00545154	0.00618842	0	0.00879539	0.00641858	0.00490146	0.00559905	0	0	0.00702985	0.0162582	0	0.0109611	0	0.0106475	0	0	0	0	0.00296459	0.00692812	0.0134897	0	0.004674	0	0	0	0.00870592	0.035022	0	0.0113604	0.0114551	0.00639697	0.00734956	0.0138572	0.00661758	0.0131046	0.0118215	0.0410572
ALPK1	0.0244757	0	0.0190543	0.0086529	0.0313907	0.0345151	0.0198605	0.0228794	0.0132177	0.0145146	0.0306072	0	0.0060995	0.0118734	0.0305214	0.0213455	0	0.0188164	0.0193367	0	0.0118163	0.0265384	0.0222818	0.0149231	0.0243515	0.0159295	0	0.0277078	0.0109785	0.0178612	0.00828768	0.0130256	0.0587088	0.00694406	0	0.00971926	0.0089505	0.00970707	0	0.00777936	0.0150928	0.0140786	0	0	0.00555627	0.0190533	0.0162488	0
NEUROG2	0	0	0	0	0	0	0	0	0	0	0	0	0	0	0	0	0	0	0	0	0	0	0	0	0	0	0	0	0	0	0	0	0	0	0	0	0	0	0	0	0	0	0	0	0	0	0	0
ZGRF1	0.124965	0.103502	0.0909569	0.0831569	0.0686481	0.0724162	0.0660742	0.0751204	0.132749	0.0868101	0.114103	0.131297	0.125019	0.15634	0.129085	0.129502	0	0.0937574	0.0726027	0.152402	0.145891	0.0925433	0.0436993	0.166181	0.0744264	0.114409	0	0.0705706	0.100935	0.0806027	0.0636092	0.188538	0.0974354	0.118449	0.0971965	0.112931	0.120041	0.0501112	0	0.165034	0.100913	0.0922137	0.11676	0.0231555	0.0502202	0.120004	0.115768	0.0410572
LARP7	0.100783	0.113297	0.163955	0.155362	0.106763	0.124207	0.167682	0.128979	0.159168	0.085004	0.119607	0.119813	0.115504	0.161454	0.164211	0.0919474	0	0.108189	0.194078	0.0967838	0.10145	0.178869	0.117252	0.160804	0.162782	0.121329	0	0.101939	0.107522	0.115789	0.126062	0.171675	0.159117	0.147643	0.0443887	0.0927246	0.150242	0.0856156	0	0.0923125	0.12254	0.08517	0.0918025	0.142924	0.129993	0.133951	0.140367	0.120703
ANK2	2.58856	2.68161	2.68231	2.57936	2.61269	2.58361	2.72063	2.60697	2.55562	2.76807	2.62483	2.60619	2.66214	2.49787	2.58605	2.54109	0	2.62564	2.60263	2.53668	2.67496	2.55738	2.6383	2.60122	2.74604	2.73935	0	2.60348	2.68384	2.6857	2.72158	2.51515	2.62202	2.65601	2.69659	2.56579	2.68224	2.72173	0	2.54474	2.57107	2.6947	2.74182	2.65741	2.81066	2.5934	2.53962	2.97119
CAMK2D	0.966385	1.01033	1.20716	1.15193	1.10476	1.08826	1.27977	1.20434	1.1095	1.08875	1.0865	1.12362	1.1795	0.96039	1.02553	1.16104	0	1.16235	1.05508	0.912899	1.28046	1.44164	0.900256	0.913542	1.21383	1.04625	0	1.263	1.07537	1.02014	1.18705	1.0291	1.07451	0.903105	1.04242	1.00513	1.0782	1.21717	0	1.10026	1.15442	1.07031	1.04046	0.99708	1.19275	1.15912	1.05314	1.05831
ARSJ	0.030912	0.0249765	0.0247287	0.0211126	0.0138802	0.0298342	0.0360327	0.0364651	0.0153085	0.0185	0.0152063	0.0180414	0.0235614	0.0147185	0.0432885	0.0246307	0	0.0178246	0.0329196	0.0111069	0.0158723	0.052613	0.0261331	0.0324907	0.0421463	0.0155545	0	0.0264769	0.0258617	0.0269515	0.0216746	0.0148691	0.0366416	0.00289837	0.0234484	0.0191302	0.0474301	0.0417463	0	0.0148558	0.0393829	0.027243	0.0213293	0.0426997	0.0331597	0.0225994	0.00626534	0
UGT8	0.0266796	0.0293983	0.0211303	0.0267809	0.0297482	0.035227	0.0239432	0.0734218	0.0217105	0.0225609	0.00992709	0.0173376	0.0347697	0.0134485	0.0076182	0.0117659	0	0.0157171	0.0153958	0.0241825	0.0268576	0.0244078	0.0365443	0	0.0418399	0.0225644	0	0.0689003	0.0284516	0.0524075	0.0223411	0.0552567	0.0451674	0.0197331	0.0199577	0.0276993	0.0143749	0.0347973	0	0.0227481	0.00608407	0.0250061	0.029875	0	0.0100028	0.0330795	0.0300001	0.195819
NDST4	0.201374	0.276316	0.345147	0.409221	0.56503	0.537631	0.431926	0.220785	0.417168	0.546293	0.49522	0.50525	0.417845	0.162415	0.256402	0.403077	0	0.205647	0.349852	0.396616	0.344091	0.185874	0.403854	0.630725	0.414548	0.197596	0	0.16664	0.309771	0.327201	0.101511	0.176961	0.225767	0.49835	0.286147	0.443044	0.236893	0.384041	0	0.487517	0.455209	0.199752	0.148016	0.329221	0.191646	0.314763	0.443591	0.232067
TRAM1L1	0.0185627	0.0198418	0.0184941	0.032799	0.0324871	0.00699837	0.0193634	0.0303609	0.0385197	0.0105808	0.00630867	0	0.0216255	0.0116473	0.0134539	0.0515823	0	0.0307302	0.0269534	0.0170648	0.0245145	0.00789408	0	0.0228957	0.0509086	0.00349918	0	0.0164364	0.00411203	0.0122321	0.00426293	0.016469	0.0144767	0.014104	0	0.0228086	0.0210841	0.0235198	0	0.031469	0.0166309	0.00729956	0.0153213	0	0.00893728	0.0434858	0.00969082	0
NDST3	0.198361	0.20021	0.223836	0.213407	0.222281	0.170819	0.199174	0.222179	0.220588	0.139974	0.137078	0.200949	0.165096	0.12685	0.181205	0.184376	0	0.17038	0.180608	0.174468	0.190496	0.14816	0.180149	0.114117	0.171173	0.217801	0	0.314057	0.22876	0.230223	0.314605	0.128082	0.211177	0.129197	0.267984	0.142289	0.169071	0.249786	0	0.145913	0.185797	0.264936	0.206947	0.143355	0.158531	0.141674	0.201735	0.337836
PRSS12	0.00886817	0.0199739	0.00351283	0.0112967	0.0159209	0.0084574	0.0204032	0.0249194	0.0112694	0	0.00434881	0	0.0218345	0.00736188	0.0223471	0.0105315	0	0.00690288	0.0100201	0.00741435	0.00774178	0	0.0110948	0.00709753	0.0351329	0	0	0	0.0215664	0.00741856	0	0.00726113	0.0185304	0.0125297	0.0273776	0	0.00549115	0.00998022	0	0.00304521	0.00795432	0	0.00959601	0.0135048	0	0.00732857	0.0221726	0
METTL14	0.150349	0.202692	0.173527	0.164314	0.180783	0.20695	0.215106	0.133604	0.152709	0.131694	0.173553	0.114149	0.145003	0.143747	0.13136	0.1065	0	0.143291	0.159336	0.164711	0.158241	0.19183	0.124081	0.186748	0.121849	0.128154	0	0.170124	0.173579	0.139775	0.157907	0.196578	0.144854	0.15287	0.0684219	0.179152	0.213935	0.197547	0	0.202305	0.169978	0.095601	0.204802	0.0593589	0.203145	0.134779	0.177825	0.179246
SEC24D	0.0845542	0.139944	0.0842812	0.12036	0.0946402	0.075949	0.0865775	0.0866889	0.118092	0.14023	0.108976	0.0692949	0.141896	0.0923057	0.0361076	0.0437457	0	0.110998	0.0820605	0.0788208	0.0649678	0.0604218	0.10623	0.120625	0.0827163	0.106508	0	0.0501865	0.0863551	0.0718831	0.0961298	0.103062	0.105566	0.117137	0.0733162	0.106836	0.163552	0.094371	0	0.102483	0.12141	0.0682944	0.134295	0.0640221	0.0821356	0.0302972	0.0800299	0.136042
SYNPO2	0.391088	0.463947	0.363381	0.404259	0.44544	0.356414	0.62315	0.288102	0.36878	0.417342	0.371033	0.294605	0.301402	0.267689	0.324581	0.331962	0	0.273404	0.379242	0.369693	0.271767	0.371876	0.328321	0.435598	0.306014	0.350372	0	0.397078	0.340978	0.40108	0.242148	0.33585	0.342868	0.470776	0.291905	0.316319	0.403927	0.262695	0	0.347595	0.388118	0.306752	0.235206	0.415223	0.344775	0.21563	0.351976	0.600644
MYOZ2	0.00643722	0	0.0102964	0.0140683	0.00999814	0.00984045	0.00425612	0.0221924	0.00975934	0.00906594	0.0123224	0.0049781	0	0	0.0387265	0.00532138	0	0.00656665	0.00793436	0.0142655	0.00975924	0.00799824	0	0.0170103	0	0.0116637	0	0	0.0103652	0	0	0.0227777	0.0133107	0.0161844	0	0.0110011	0.00391073	0.00332065	0	0.00734367	0	0	0.00561597	0	0.0063476	0.0255164	0.0109125	0
USP53	0.158766	0.159134	0.236757	0.171898	0.187212	0.240277	0.148499	0.254034	0.223204	0.178734	0.224618	0.123617	0.165742	0.305116	0.163554	0.220764	0	0.211774	0.222414	0.259723	0.177966	0.345743	0.145561	0.207982	0.14271	0.160116	0	0.224767	0.233175	0.173997	0.179989	0.207916	0.182899	0.253285	0.316419	0.193835	0.195978	0.255584	0	0.221873	0.249121	0.192817	0.311492	0.156876	0.182251	0.194673	0.303029	0.0382573
C4orf3	0.104228	0.046256	0.134239	0.115759	0.100632	0.0583645	0.157989	0.0731383	0.178435	0.105061	0.120141	0.11524	0.0987327	0.185355	0.0566806	0.12115	0	0.0785906	0.201448	0.0396156	0.121316	0.173626	0.0405193	0.144325	0.170367	0.0660048	0	0.0499762	0.0926567	0.0437359	0.0797929	0.141956	0.0981347	0.112321	0.0903927	0.0589468	0.119048	0.0686333	0	0.13035	0.112572	0.0603022	0.0633623	0.146117	0.0737196	0.173499	0.0269593	0.196182
PDE5A	0.0523218	0.10454	0.265048	0.60515	0.430904	0.185719	0.203225	0.199838	0.518282	0.137718	0.202164	0.0746208	0.124989	0.449071	0.103387	0.298741	0	0.304106	0.382365	0.135834	0.340495	0.585225	0.08647	0.436052	0.0655356	0.108933	0	0.0822787	0.575569	0.318534	0.108204	0.359325	0.124319	0.490227	0	0.161539	0.153158	0.165809	0	0.19907	0.372718	0.10437	0.361652	0.111444	0.135328	0.484402	0.307475	0.154204
MAD2L1	0.00897562	0.0228119	0.00775656	0.0132259	0.00502624	0.00784897	0.0143334	0.015512	0.0206644	0.00143724	0.011024	0.00530539	0.00381735	0.0180784	0.0184112	0.0107537	0	0.0121843	0.0158597	0.00167759	0.015804	0.0233368	0.00840013	0.0289877	0.00909466	0.00229829	0	0	0.024236	0.0102396	0.0269453	0.0129969	0.0157981	0.00237189	0	0.00826843	0.00239847	0.024081	0	0.00402945	0.0162422	0	0.0186948	0	0.0293249	0	0.00721722	0
PRDM5	0.230683	0.290962	0.286085	0.289548	0.301339	0.343289	0.116721	0.281856	0.32957	0.303999	0.339735	0.308137	0.291018	0.421754	0.29294	0.314871	0	0.341591	0.334663	0.361577	0.396104	0.20667	0.210681	0.467282	0.308095	0.277686	0	0.208863	0.341176	0.226921	0.170014	0.289149	0.213023	0.312261	0.208738	0.357418	0.200143	0.226185	0	0.272874	0.270153	0.176097	0.19509	0.238867	0.141876	0.330121	0.277804	0.125799
NDNF	0.258886	0.156703	0.298091	0.264983	0.282039	0.399206	0.179165	0.333479	0.340097	0.393054	0.217014	0.168357	0.178385	0.285362	0.161165	0.199633	0	0.182817	0.341279	0.256668	0.213504	0.302506	0.22967	0.409194	0.247904	0.223308	0	0.13395	0.284222	0.269639	0.0600057	0.221576	0.239745	0.405827	0.125362	0.312104	0.292198	0.119764	0	0.1468	0.243647	0.113324	0.14045	0.138369	0.321119	0.242585	0.285991	0.223522
TNIP3	0.00502622	0	0.00657784	0.00215925	0	0.00443005	0	0	0.000716743	0	0	0	0	0	0	0	0	0.00541532	0	0	0	0	0	0	0	0.00605904	0	0	0	0	0	0	0.00280523	0.00695538	0	0	0	0	0	0	0	0	0	0	0	0	0	0
QRFPR	0	0.0129328	0	0.00544469	0.00270083	0.00675927	0.0094589	0.00741537	0.0151832	0	0.00391501	0	0.0086887	0.00567551	0.0102522	0.0142413	0	0.0122617	0.00493034	0.0178339	0	0	0.0195191	0.0174862	0	0.0227864	0	0.0140268	0	0.0334672	0.00977979	0	0.00707299	0	0	0	0.00976997	0.0180995	0	0.00487912	0.0039681	0.00599708	0	0.00707293	0	0	0	0
ANXA5	0.0211395	0.0186826	0.0119273	0.0243068	0.0152408	0.0139257	0.0214255	0.0640085	0.023396	0.0117378	0.00675007	0.0229996	0.0169031	0.0337926	0.0108832	0.0300999	0	0.0339145	0.0310772	0.0304687	0.0220491	0.0176073	0.0111864	0.0574726	0.0384648	0.0309027	0	0.0232213	0.0136514	0.026247	0.0124309	0.0249928	0.00940341	0.00707107	0.0418174	0.0307821	0.0130126	0.0182753	0	0.0151939	0.0290736	0.0063355	0.0377161	0	0.026344	0.0293851	0.01226	0.0960252
EXOSC9	0.075834	0.0449218	0.0712963	0.0557134	0.0609768	0.0742779	0.0284883	0.0852953	0.0724039	0.0660085	0.0466899	0.0446415	0.0657501	0.0822235	0.0470818	0.0365546	0	0.0568016	0.083541	0.0724251	0.0626241	0.0951694	0.0241616	0.0659527	0.0699597	0.0773942	0	0.053592	0.0987745	0.0581298	0.0585982	0.034959	0.0605669	0.0788095	0.0246788	0.072601	0.0654464	0.0487665	0	0.0268465	0.0504657	0.0284543	0.109566	0.0672792	0.0108419	0.0409608	0.0483018	0.127497
CCNA2	0.00691285	0.00838334	0.0255399	0.0259163	0.0294863	0.0143272	0.08678	0.0177344	0.0204591	0.0102655	0.0120607	0.0315214	0.00284387	0.0249475	0.0057478	0.014948	0	0.00902489	0.0282161	0.0277902	0.0255983	0.0197598	0.0156636	0.0101583	0.0178786	0.0189857	0	0.0217608	0.0297987	0.0155011	0.0186111	0.032413	0.0189335	0.0401601	0	0.0112949	0.0372025	0.0105608	0	0.0135084	0.00564848	0.00869025	0.00507975	0.00829879	0.00612643	0.0220352	0.0117592	0.146534
BBS7	0.272583	0.210133	0.358949	0.310563	0.284204	0.222515	0.295552	0.404425	0.380246	0.257457	0.263821	0.180406	0.22898	0.514403	0.310044	0.397921	0	0.387282	0.294795	0.278419	0.326739	0.417333	0.173137	0.43805	0.270635	0.303544	0	0.164993	0.314047	0.247992	0.206867	0.455272	0.21672	0.344881	0.123238	0.323783	0.309022	0.300232	0	0.293988	0.338041	0.241308	0.343039	0.121184	0.219848	0.357804	0.287266	0.0983048
TRPC3	0.0665928	0.0847344	0.0916303	0.105225	0.202821	0.124188	0.0237793	0.100788	0.116751	0.11994	0.078792	0.0218853	0.0677155	0.192788	0.034472	0.075829	0	0.0985745	0.121617	0.114498	0.118648	0.0962857	0.0446004	0.134734	0.0880747	0.115177	0	0.0666068	0.0805537	0.0629327	0.0461768	0.087564	0.0820314	0.156515	0.0318606	0.155261	0.143117	0.0983169	0	0.0610773	0.164136	0.0207825	0.0599849	0.0470937	0.118561	0.0336519	0.143033	0
KIAA1109	1.10014	1.0588	1.0907	1.09237	1.12667	1.01431	1.04806	1.02286	1.02023	0.873342	1.15125	0.917822	0.860387	1.13677	0.972609	1.14104	0	1.05521	1.05666	1.07405	1.15378	1.0741	0.792513	1.17994	1.23177	1.1175	0	1.10593	1.09487	0.934909	0.834936	1.17529	0.969098	1.17284	0.698826	0.992233	1.12056	1.07747	0	0.958946	1.07292	0.865776	1.03313	0.821776	1.00631	0.887308	0.88653	0.862827
ADAD1	0.00299044	0	0.00195623	0	0	0	0	0	0	0	0	0	0.00227764	0	0	0	0	0	0	0	0.00177262	0	0	0	0	0	0	0	0.00174968	0	0	0.0156409	0	0	0	0	0	0	0	0	0.00102381	0	0	0	0	0	0	0
IL21	0	0	0	0	0	0	0	0	0	0	0	0	0	0	0	0	0	0.00168682	0	0	0	0	0	0	0	0	0	0	0.00327186	0	0	0	0	0	0	0	0	0	0	0	0	0	0	0	0	0	0	0
BBS12	0.00822453	0.00611922	0.0265737	0.00602169	0.00967114	0.0227976	0.0200744	0.0156207	0.0438079	0.0275138	0.0159	0.00309228	0.00677475	0.00750943	0.0088764	0.0309217	0	0.0131499	0.0235882	0.00724618	0.0160688	0.0309669	0	0.028132	0.00820527	0.00329447	0	0.0424217	0.0111046	0.02454	0.033096	0.0278662	0.015085	0.0224875	0	0.00547567	0.0107108	0.0167241	0	0.0651905	0.0184309	0.014859	0.0122642	0.0137907	0.0630718	0.0331456	0.0144267	0
FGF2	0.0659065	0.0646807	0.0769759	0.0863106	0.0632696	0.0692642	0.093689	0.0424257	0.0954269	0.0885434	0.0698339	0.058948	0.0505001	0.0345786	0.0568328	0.0720065	0	0.0603361	0.0746987	0.0552114	0.0620502	0.0870902	0.0457586	0.0961177	0.134516	0.0625835	0	0.0270206	0.092881	0.044808	0.056499	0.0698541	0.048428	0.0928881	0	0.0681717	0.0582031	0.128748	0	0.0828239	0.0629898	0.0300942	0.0871069	0.0602786	0.0595763	0.031083	0.0918052	0.263586
NUDT6	0.0820563	0.0343438	0.0688799	0.0646137	0.0511034	0.0812933	0.0470138	0.0436605	0.094302	0.0643911	0.0531187	0.0397892	0.0454435	0.0687651	0.0739844	0.091234	0	0.0508935	0.0447761	0.0514573	0.0809953	0.0681701	0.0407085	0.105605	0.0738175	0.0594038	0	0.0646946	0.0673605	0.0534469	0.0427778	0.0432547	0.042021	0.0662145	0.0130229	0.0818726	0.0593753	0.0560647	0	0.0627795	0.0725895	0.0557637	0.0612526	0.0707919	0.0599801	0.046501	0.0474208	0
SPATA5	0.337319	0.389535	0.48977	0.361305	0.411192	0.368443	0.388978	0.447009	0.392817	0.432779	0.565346	0.296887	0.384357	0.403613	0.392596	0.344276	0	0.428108	0.4365	0.388472	0.333564	0.432948	0.368568	0.430983	0.464304	0.38915	0	0.348799	0.342921	0.479596	0.283234	0.325918	0.369886	0.405837	0.145975	0.364864	0.376799	0.345323	0	0.360479	0.409936	0.299356	0.355396	0.31957	0.405492	0.349384	0.385395	0.580503
SPRY1	0.00299044	0.0183552	0.00840908	0.0467225	0.0574213	0.0227969	0.0378547	0.0347489	0.04242	0.00799711	0.00829405	0.018058	0.00623227	0.0214041	0.0201951	0.018768	0	0.0161769	0.0130578	0.00811071	0.0313039	0.0194097	0.0122935	0.0296494	0.00911127	0.0105828	0	0.0299116	0.0263151	0.00482402	0.0156748	0.052249	0.0228551	0.0432639	0	0.0128578	0.0336317	0.00743503	0	0.0516989	0.00462106	0	0.00935549	0.0252569	0.0329192	0.0173954	0.0113648	0
ANKRD50	0.410548	0.405826	0.472705	0.419435	0.403559	0.471899	0.548391	0.278191	0.471731	0.456265	0.45577	0.422212	0.396794	0.305959	0.313601	0.370792	0	0.357757	0.520732	0.376687	0.466434	0.50612	0.276491	0.482325	0.447496	0.278439	0	0.427174	0.277869	0.578863	0.353289	0.385938	0.310901	0.437308	0.20471	0.405809	0.406465	0.447275	0	0.440504	0.3409	0.224978	0.364623	0.308631	0.409715	0.463479	0.348949	0.533763
FAT4	0.354957	0.422259	0.488497	0.458785	0.578661	0.572067	0.301768	0.41756	0.398803	0.517179	0.510513	0.300418	0.352738	0.309537	0.300786	0.349197	0	0.272136	0.434691	0.351848	0.350612	0.275965	0.422046	0.522772	0.354933	0.296318	0	0.382815	0.323778	0.562154	0.323079	0.247643	0.34878	0.461177	0.315492	0.52086	0.542679	0.427178	0	0.454505	0.352834	0.292121	0.221954	0.329285	0.348495	0.46811	0.525363	0.610528
INTU	0.584126	0.560623	0.672789	0.648396	0.717636	0.649749	0.766648	0.596045	0.64845	0.613974	0.585463	0.480995	0.646334	0.561082	0.709864	0.547694	0	0.513196	0.587753	0.522214	0.568845	0.686233	0.54988	0.735298	0.591505	0.49919	0	0.395303	0.83074	0.483741	0.547568	0.760308	0.619954	0.696669	0.582557	0.709989	0.599002	0.593172	0	0.603433	0.587332	0.735007	0.614561	0.436177	0.634402	0.695162	0.534247	0.64861
SLC25A31	0.0153894	0	0.00740176	0.00984336	0.00294416	0.0143865	0.00537878	0	0.0140335	0.0131203	0.00872852	0.00464587	0.020031	0.00975507	0.00203415	0.0052851	0	0.0020088	0.0179257	0.0142341	0	0.0146848	0.0119247	0.0115329	0.00908594	0	0	0.0119633	0.0330199	0.00617387	0.00479878	0.0330283	0.0200863	0.00716195	0	0.00853083	0.00895747	0.0261674	0	0.0186807	0.0111518	0.00233401	0.0103656	0.010217	0.00795521	0.0330214	0.0161252	0
HSPA4L	0.422416	0.30496	0.523625	0.440604	0.435567	0.460326	1.22312	0.411118	0.534971	0.487595	0.578974	0.431456	0.416669	0.430651	0.369315	0.495613	0	0.388149	0.570936	0.410575	0.459108	0.526872	0.383233	0.536681	0.582138	0.460984	0	0.50767	0.535424	0.392078	0.420925	0.494527	0.394005	0.545093	0.334624	0.475405	0.644036	0.639975	0	0.590113	0.457524	0.324546	0.479624	0.63624	0.526685	0.513424	0.466389	0.968511
PLK4	0.00868779	0.0105334	0.0129951	0.00619307	0.00817731	0.00334853	0.00316673	0	0.00945577	0.00134505	0.00752953	0	0.00233424	0.0417361	0.00211081	0.0130646	0	0.0187109	0.012747	0.0188546	0.00856823	0.0137947	0	0.0196363	0.00906768	0.0166403	0	0	0.0140806	0.00410923	0.00592206	0.00973697	0.0138404	0.00655057	0	0.0187608	0.0164874	0.00496747	0	0.00590366	0.0103486	0.00971125	0.0124886	0	0.0065841	0	0.0100745	0.0382573
MFSD8	0.18704	0.16671	0.259769	0.230213	0.246247	0.233165	0.140593	0.192409	0.264345	0.177411	0.270061	0.279969	0.190511	0.388205	0.201027	0.259514	0	0.342312	0.300654	0.207194	0.255636	0.360994	0.0892118	0.298684	0.159086	0.229587	0	0.127305	0.319549	0.210187	0.250882	0.295009	0.197961	0.262969	0.0634392	0.176607	0.198362	0.153776	0	0.222142	0.275119	0.121459	0.267858	0.175681	0.197751	0.268645	0.227794	0.324064
ABHD18	0.592358	0.496964	0.530226	0.475802	0.495578	0.382461	0.311124	0.625274	0.629167	0.425158	0.417509	0.46293	0.525586	0.733981	0.644672	0.747806	0	0.687591	0.529961	0.575561	0.664774	0.701817	0.457608	0.748652	0.514001	0.448328	0	0.364628	0.48279	0.467541	0.444699	0.631575	0.519693	0.467574	0.672647	0.477305	0.499395	0.458761	0	0.468634	0.554999	0.448632	0.752092	0.310085	0.353318	0.52904	0.594246	0.347069
LARP1B	0.600933	0.617297	0.729333	0.705372	0.658946	0.54576	0.66514	0.734473	0.740899	0.73618	0.736659	0.663229	0.703927	0.83398	0.748162	0.851369	0	0.825366	0.719231	0.825756	0.782394	0.741437	0.56763	0.796104	0.599674	0.612245	0	0.479235	0.576326	0.571516	0.559363	0.740959	0.661152	0.634397	0.575464	0.689555	0.816424	0.735104	0	0.731704	0.719657	0.470739	0.6966	0.56824	0.783302	0.844069	0.849931	0.751432
PGRMC2	0.0999645	0.0636754	0.134767	0.150707	0.144961	0.158429	0.18523	0.113349	0.204612	0.0847553	0.12072	0.144789	0.101576	0.129491	0.0611553	0.139253	0	0.121685	0.188227	0.172578	0.134459	0.237417	0.0830396	0.195678	0.194632	0.133794	0	0.0852827	0.129632	0.114336	0.137732	0.228793	0.109014	0.170363	0.0576812	0.130578	0.181333	0.185009	0	0.218216	0.133162	0.0588845	0.100844	0.211793	0.155914	0.127523	0.114537	0.0666623
JADE1	0.17697	0.198068	0.228086	0.216626	0.219305	0.187397	0.492455	0.253137	0.247295	0.210212	0.240951	0.16442	0.22445	0.159643	0.171729	0.185611	0	0.162696	0.305654	0.213497	0.223378	0.374131	0.121386	0.267887	0.294123	0.183073	0	0.162828	0.204661	0.17909	0.131713	0.16589	0.171375	0.298143	0.0850076	0.225387	0.204159	0.233365	0	0.163376	0.220152	0.125126	0.235342	0.32034	0.248258	0.250988	0.17066	0.277551
SCLT1	1.36056	1.15445	0.996393	0.798383	0.928337	1.04484	0.837123	1.03509	0.954431	1.1286	1.1828	1.10012	1.1297	0.807526	1.02609	0.981951	0	0.984599	0.94605	0.872187	0.875045	0.987472	0.713209	1.14363	0.89088	0.969271	0	0.981163	1.05631	1.02078	1.00641	1.09246	1.07527	1.16564	0.737224	1.11489	1.04883	1.13332	0	1.10274	0.956542	0.95769	0.999788	0.786786	1.08835	1.12108	1.11059	0.900055
C4orf33	0.108806	0.124642	0.129654	0.114637	0.0950112	0.100123	0.154457	0.0992414	0.114294	0.165631	0.112582	0.0498764	0.089509	0.0881002	0.0989274	0.122573	0	0.0908645	0.168601	0.0873554	0.140174	0.167061	0.0549145	0.0996582	0.179216	0.0974205	0	0.120822	0.120367	0.139142	0.0875062	0.102138	0.084739	0.102212	0.0629135	0.0897501	0.117137	0.149252	0	0.102137	0.088542	0.079253	0.0321032	0.0709536	0.0808562	0.178825	0.073047	0.10772
PCDH10	0.515555	0.421282	0.671818	0.660197	0.739176	0.707523	0.561423	0.589427	0.774261	0.710802	0.607078	0.46986	0.518894	0.638847	0.595608	0.640805	0	0.507287	0.828618	0.670358	0.608525	0.733126	0.48659	0.921846	0.804249	0.531448	0	0.440665	0.541598	0.609018	0.427162	0.755526	0.452453	0.668132	0.375372	0.621843	0.613768	0.471538	0	0.793387	0.667066	0.303132	0.452575	0.415451	0.535685	0.803726	0.481441	0.590734
PABPC4L	0	0	0	0	0	0	0	0	0	0	0	0	0	0	0	0	0	0	0	0	0	0	0	0	0	0	0	0	0	0	0	0	0	0	0	0.00209184	0	0	0	0	0	0	0	0	0	0	0	0
PCDH18	0.0742736	0.0958263	0.099853	0.18247	0.198182	0.218826	0.117286	0.11975	0.180166	0.127158	0.137549	0.0534422	0.099863	0.0921892	0.058392	0.0808105	0	0.0501761	0.205154	0.107462	0.10669	0.166408	0.0665677	0.206309	0.168387	0.0845154	0	0.0985073	0.129131	0.108509	0.00426293	0.116582	0.071541	0.145598	0	0.124313	0.152542	0.114543	0	0.148478	0.139005	0.0271085	0.0985967	0.0847277	0.10027	0.0833807	0.141874	0.0666623
SLC7A11	0.029493	0.036641	0.0160486	0.03319	0.0423989	0.0227923	0.118668	0.0764229	0.0363116	0.0291033	0.0206463	0.0279107	0.0917342	0.0400763	0.012175	0.0146311	0	0.0210866	0.0220708	0.00769832	0.0263706	0.0313681	0.0213304	0.0206035	0.0208407	0.0294556	0	0.0512729	0.0737531	0.0607786	0.0690457	0.0628339	0.0270917	0.0274555	0	0.0203084	0.0361975	0.0378942	0	0.0288456	0.00428151	0.0563053	0.0290673	0.0316269	0.0659664	0.0667476	0.0121198	0.25479
NOCT	0.0221826	0.0441663	0.0604306	0.0866543	0.0691146	0.0343483	0.0624417	0.069155	0.104286	0.0401353	0.0577193	0.028815	0.038977	0.0885441	0.050687	0.105734	0	0.10781	0.0877131	0.0606415	0.0810404	0.116584	0.00700349	0.138945	0.0177632	0.0543481	0	0.114986	0.0338878	0.0493641	0.0217986	0.10398	0.0196303	0.0973204	0	0.0612082	0.0574096	0.0749022	0	0.0636705	0.0549005	0.0166218	0.0987492	0.0389794	0.0234472	0.12214	0.0880983	0
ELF2	0.627776	0.540561	0.681449	0.610254	0.620345	0.563293	0.6579	0.603607	0.665396	0.680086	0.553451	0.496561	0.550899	0.756514	0.53449	0.62765	0	0.689338	0.605944	0.761874	0.57779	0.855656	0.505758	0.725169	0.487236	0.783685	0	0.679929	0.685476	0.529688	0.583331	0.748312	0.658697	0.712359	0.71095	0.636179	0.660984	0.704986	0	0.821186	0.658786	0.51149	0.710669	0.429982	0.742734	0.816041	0.729922	0.713208
MGARP	0.00378474	0	0.00318493	0.00440119	0.00113875	0.0194461	0.0101889	0.00911672	0.00680631	0.00143724	0.00349588	0	0.0106838	0.00444697	0	0	0	0	0.00583618	0	0.00748397	0.0111284	0.00671571	0	0	0	0	0	0.006828	0.0109909	0.00751348	0.00262389	0.00546561	0.00202355	0	0.00230098	0.00867852	0	0	0.00924102	0	0	0.00407307	0.0343075	0.00574388	0	0.0122308	0
NDUFC1	0.0986001	0.0471163	0.0982976	0.172435	0.118177	0.116915	0.184132	0.0879264	0.129997	0.0887746	0.119089	0.0215202	0.0867637	0.133057	0.107251	0.0719256	0	0.0671967	0.155043	0.0728314	0.0763551	0.114273	0.011109	0.121521	0.0949676	0.0969796	0	0.117399	0.148146	0.0939224	0.0997526	0.145776	0.0995094	0.087955	0.0211249	0.0514706	0.128717	0.0699357	0	0.0489289	0.0510015	0.0349826	0.152178	0.0839575	0.142062	0.115156	0.0562277	0.275271
NAA15	0.420964	0.352218	0.449873	0.394109	0.434536	0.417656	0.500524	0.369768	0.491077	0.42373	0.494466	0.453347	0.395941	0.441942	0.332848	0.541049	0	0.484564	0.469022	0.428485	0.442105	0.528587	0.33182	0.436446	0.358887	0.428724	0	0.258812	0.361964	0.375242	0.289747	0.528643	0.392014	0.539249	0.16089	0.46441	0.393848	0.317997	0	0.472378	0.428609	0.328698	0.49242	0.299042	0.329057	0.575725	0.497358	0.657875
RAB33B	0.040326	0.0360794	0.0564635	0.0453067	0.0574416	0.0323184	0.0778233	0.0731741	0.0421635	0.0512416	0.0635685	0.0268157	0.0300478	0.0622775	0.0205982	0.0519789	0	0.0491654	0.0677453	0.0693685	0.0648813	0.0632549	0.0172839	0.0837863	0.048593	0.0294572	0	0.00833354	0.0392848	0.0372478	0.0365193	0.0558969	0.0205537	0.0448204	0	0.0556189	0.049096	0.0325217	0	0.0611358	0.0771034	0.0112355	0.0648768	0.0384001	0.0291995	0.0356399	0.0332378	0
SETD7	0.208407	0.123349	0.158348	0.135882	0.170492	0.156266	0.203299	0.122163	0.160405	0.195256	0.191741	0.212076	0.185487	0.155005	0.0740625	0.131876	0	0.170246	0.226517	0.165452	0.150502	0.279012	0.120554	0.187879	0.225553	0.121847	0	0.134733	0.181154	0.149377	0.147865	0.146945	0.115685	0.202094	0.13121	0.214037	0.167911	0.133068	0	0.109854	0.145446	0.100489	0.168847	0.159732	0.323673	0.216793	0.135578	0.0410572
MGST2	0.131609	0.194345	0.169103	0.192649	0.123783	0.170279	0.262431	0.141517	0.211853	0.184544	0.11686	0.0905841	0.149851	0.26725	0.114883	0.267418	0	0.205654	0.182358	0.210883	0.208623	0.33859	0.0997717	0.255937	0.208478	0.167486	0	0.133377	0.178983	0.147565	0.260704	0.24164	0.189373	0.233311	0.0880984	0.167339	0.142384	0.168598	0	0.178417	0.195295	0.156503	0.190587	0.16871	0.21336	0.253859	0.156911	0.36627
MAML3	1.3615	1.29897	1.28725	1.27914	1.33412	1.28204	1.09274	1.29227	1.42908	1.65027	1.22407	1.37439	1.29441	1.43136	1.38845	1.44054	0	1.475	1.4657	1.5269	1.57906	1.63645	1.59797	1.58099	1.42232	1.24053	0	0.931419	1.14975	1.25665	1.40863	1.36532	1.28162	1.46464	1.62098	1.43899	1.27364	1.2821	0	1.42301	1.51559	1.10171	1.37655	1.4297	1.45037	1.77707	1.52247	1.00755
SCOC	0.240847	0.200776	0.214977	0.246355	0.203072	0.263261	0.399705	0.282959	0.198752	0.2674	0.354734	0.184833	0.249106	0.248133	0.107938	0.147598	0	0.148352	0.414204	0.169562	0.184387	0.270667	0.245555	0.19953	0.37135	0.37093	0	0.250655	0.247902	0.16092	0.166852	0.199098	0.208545	0.270355	0.0425601	0.196765	0.210851	0.337595	0	0.184417	0.128309	0.0974961	0.1452	0.246289	0.385208	0.227162	0.0951964	0.221808
CLGN	0.112974	0.0310755	0.0751133	0.059237	0.0693804	0.045176	0.219596	0.0515955	0.0818427	0.0602745	0.0547919	0.0649933	0.0715075	0.0831984	0.0854176	0.0964171	0	0.0662768	0.0634177	0.0658164	0.068609	0.0715025	0.0497827	0.112107	0.0906512	0.0744166	0	0.0830878	0.0782983	0.047838	0.0946031	0.0990655	0.0471635	0.0608178	0.0204451	0.0800045	0.132169	0.119087	0	0.0995967	0.0653479	0.0357425	0.125056	0.0547021	0.0738257	0.05391	0.0658855	0.0988137
MGAT4D	0.00187465	0	0.00563876	0	0.0046836	0	0	0	0.00089662	0	0	0	0.00221891	0	0	0	0	0	0	0.0030371	0	0	0.00446631	0	0	0	0	0	0	0.00237661	0.0124917	0.00364076	0	0	0	0	0	0	0	0	0.00255288	0	0	0	0	0	0	0
ELMOD2	0.100197	0.069858	0.0720705	0.0896453	0.0900089	0.0737245	0.0722069	0.0726713	0.094025	0.074904	0.0985458	0.0792274	0.0515707	0.102337	0.0554046	0.0683858	0	0.0848596	0.0693128	0.0646578	0.0985516	0.0953808	0.0536639	0.0979055	0.0313191	0.0848019	0	0.0793146	0.060266	0.0593614	0.049183	0.0666359	0.0489401	0.0924531	0	0.048891	0.0570667	0.0753391	0	0.0632137	0.101229	0.0611968	0.0891738	0.0509347	0.0374778	0.0565352	0.0684884	0.0875418
UCP1	0	0.0137885	0	0.00217881	0	0	0	0	0.00388474	0	0.00204556	0	0	0.0174773	0	0	0	0.00272546	0	0	0	0.0129089	0	0.00619603	0	0	0	0	0.0191874	0.00356286	0	0.00411859	0	0.0050542	0	0	0.00335376	0.00600703	0	0	0	0	0.00237984	0	0	0	0	0
TBC1D9	0.371802	0.294035	0.402903	0.423903	0.369695	0.432535	0.45756	0.416913	0.461752	0.377981	0.420304	0.361493	0.386828	0.442965	0.338154	0.452423	0	0.476731	0.465062	0.420025	0.447758	0.527073	0.279358	0.495158	0.479583	0.401956	0	0.305184	0.32979	0.313765	0.224553	0.46179	0.412139	0.483766	0.34803	0.403782	0.395831	0.442106	0	0.439011	0.427528	0.347333	0.391147	0.293036	0.369054	0.587274	0.417133	0.0410572
RNF150	0.892522	1.00614	1.07651	1.02113	1.0707	1.13243	0.939462	0.847936	1.05098	1.14543	1.05735	0.979582	1.10092	0.820874	1.01808	0.928651	0	0.88085	0.980226	0.890915	1.08672	1.03988	1.05243	1.01707	1.0909	0.960247	0	0.754024	0.804841	0.931086	0.800042	0.885131	0.961759	1.12142	0.576657	0.99352	0.847246	0.815041	0	1.08054	0.978655	0.69756	0.914544	0.923805	1.03751	0.887425	0.979123	0.77737
ZNF330	0.0491456	0.0721995	0.102127	0.127264	0.0913151	0.0944741	0.121619	0.146428	0.118761	0.070339	0.102924	0.0655278	0.0792323	0.0913382	0.0754144	0.100537	0	0.0727421	0.101318	0.0717384	0.11022	0.177068	0.0273497	0.135036	0.0552817	0.0660754	0	0.0794509	0.121915	0.066901	0.0365771	0.138836	0.0396625	0.0878929	0.0130229	0.0923898	0.107639	0.0908548	0	0.126284	0.0780783	0.0354034	0.106835	0.0713963	0.096035	0.0936795	0.0571069	0.162059
IL15	0.0549287	0.058746	0.111716	0.0888267	0.0806522	0.1225	0.0453722	0.049047	0.109638	0.166509	0.15328	0.0498187	0.14414	0.0740819	0.0907238	0.121766	0	0.100983	0.101326	0.101893	0.0857521	0.0969749	0.048673	0.191901	0.120335	0.0933792	0	0.0495907	0.111134	0.150184	0.0285308	0.109115	0.0743647	0.0699584	0.116665	0.101055	0.0508402	0.1012	0	0.103791	0.0688191	0.0549054	0.0958534	0.105385	0.110371	0.112992	0.135447	0.153617
INPP4B	2.84012	2.66683	2.8136	2.85358	3.13934	3.15	2.49635	2.7351	2.67405	3.13616	3.02545	2.7279	2.74349	2.76277	2.56342	2.77979	0	2.62334	2.79156	2.90081	2.71813	2.22292	2.71214	3.02631	2.83225	2.65814	0	2.41321	3.00393	2.90844	2.07168	2.56263	2.70718	2.95063	2.51209	2.94627	2.70524	2.26824	0	2.82811	2.80366	2.6187	2.48873	2.8696	2.57644	2.50905	2.76897	2.18328
USP38	0.140858	0.055773	0.0962427	0.111757	0.102083	0.111747	0.0667086	0.0635685	0.100905	0.110052	0.0820024	0.12329	0.0583325	0.0918263	0.0413215	0.116683	0	0.11905	0.110644	0.0882313	0.151594	0.132281	0.0576832	0.081848	0.171413	0.0675291	0	0.0339918	0.147179	0.118105	0.104568	0.128034	0.0794938	0.122126	0.0329472	0.0836792	0.0869016	0.0699971	0	0.0898642	0.1058	0.0868307	0.0870245	0.0768824	0.0521811	0.10547	0.0749923	0.223522
GAB1	0.152578	0.133736	0.177346	0.158218	0.144334	0.146812	0.180699	0.296548	0.144883	0.0911938	0.101247	0.146729	0.0934672	0.111493	0.0878386	0.0881304	0	0.114592	0.075918	0.0942152	0.0499164	0.24804	0.125262	0.0807489	0.0820428	0.173928	0	0.288535	0.128617	0.196104	0.362344	0.220496	0.232997	0.143965	0.176501	0.0956112	0.206848	0.283274	0	0.203882	0.0927087	0.182655	0.189513	0.174094	0.199654	0.138421	0.0840512	0.235774
SMARCA5	0.278683	0.314104	0.28959	0.29644	0.275321	0.282999	0.287833	0.283651	0.32	0.246235	0.273656	0.262896	0.184583	0.353997	0.308875	0.294291	0	0.306964	0.366468	0.257777	0.33405	0.422843	0.163872	0.382284	0.241266	0.254667	0	0.355565	0.353914	0.230373	0.179758	0.442273	0.184807	0.364304	0.227214	0.328492	0.282106	0.288053	0	0.214765	0.268138	0.220115	0.288734	0.168505	0.231612	0.326954	0.275751	0.286405
FREM3	0.0624729	0.0573802	0.0583362	0.0915753	0.077263	0.0564126	0.0484824	0.0861276	0.0691705	0.104079	0.0931416	0.0542404	0.065481	0.086869	0.0995295	0.0601077	0	0.084976	0.10658	0.0736417	0.0848442	0.0902438	0.10625	0.0662303	0.0380404	0.0513666	0	0.0496319	0.0800572	0.0693954	0.0645342	0.0568229	0.0428145	0.0682093	0	0.065421	0.119019	0.0535889	0	0.0277208	0.096774	0.0390471	0.0372609	0.0377	0.0713025	0.0550262	0.0664712	0.0410572
GYPE	0.00681192	0	0.0147464	0.0152759	0.0288563	0.0040877	0.0109008	0.0037972	0.025287	0.00476974	0.0121519	0	0.00392452	0.0323787	0.00274835	0.0246669	0	0.0156617	0.00342384	0.00376236	0.00476811	0.0279026	0	0.0346725	0.0114569	0	0	0.0106894	0.0127632	0.00952985	0	0.0189275	0.00445223	0.0183798	0	0.0130766	0.0165241	0.0111702	0	0.021201	0.0304898	0.00233401	0.0157679	0	0.0113287	0.010214	0.0270621	0
GYPB	0.00631177	0.00508526	0.0114535	0.0418256	0.00902545	0	0	0.00950264	0.0143303	0.0025062	0.00689536	0	0.00223338	0.0484971	0	0.0261134	0	0.0265709	0.0101236	0.00376643	0.0106104	0.026317	0	0.00587095	0	0	0	0	0.00883693	0.0141673	0.014525	0.0141471	0	0.0241247	0	0.00602705	0.0103396	0.00267975	0	0.0222123	0.0209337	0.00233401	0.0039083	0	0.0200161	0.00853342	0.0250097	0
GYPA	0.0138215	0.0128132	0.00317628	0.0190755	0.0245493	0.00930585	0.0244442	0.00911672	0.022701	0.0128092	0.0177501	0.0106121	0.00919089	0.0113905	0.00862464	0.0135847	0	0.0110049	0.0224845	0.0086954	0.0111942	0.0396094	0.00980424	0.0118964	0	0	0	0	0.0207202	0.00872534	0.00611926	0.0238464	0.026515	0.0140102	0.0368257	0.0116703	0.00940029	0.031115	0	0	0.0191002	0.00369562	0.0139255	0	0.019691	0.0126328	0	0.12032
HHIP	0.0814787	0.0455398	0.121674	0.239991	0.131047	0.120933	0.0512024	0.0488615	0.153267	0.0444904	0.0378203	0.0208078	0.0453526	0.179999	0.0141736	0.154646	0	0.100334	0.118067	0.0361484	0.0845993	0.187183	0.070405	0.199019	0.0530062	0.0533052	0	0.0372176	0.138897	0.115344	0.039341	0.118678	0.0568833	0.115824	0.0690674	0.0381802	0.0597778	0.0539404	0	0.0487814	0.0981828	0.0396088	0.116384	0.0148596	0.0396196	0.0804063	0.0737156	0.0759945
ANAPC10	0.594916	0.588034	0.624629	0.548066	0.513367	0.570392	0.548979	0.491347	0.555791	0.545242	0.659124	0.536764	0.523206	0.562383	0.56353	0.530662	0	0.638603	0.505244	0.574103	0.587491	0.573772	0.416189	0.572742	0.600693	0.662414	0	0.602461	0.476468	0.505498	0.473505	0.532685	0.523939	0.633114	0.496191	0.583127	0.665895	0.582337	0	0.538367	0.61535	0.51595	0.502039	0.498749	0.417646	0.636308	0.546087	0.828272
ABCE1	0.122394	0.164813	0.163433	0.168829	0.170306	0.146251	0.263169	0.196349	0.202317	0.18175	0.143679	0.128221	0.127836	0.186429	0.144883	0.117315	0	0.138077	0.201986	0.172267	0.164117	0.177209	0.0571234	0.152108	0.112262	0.156623	0	0.0677699	0.181278	0.133361	0.170388	0.181914	0.137113	0.182931	0.0074222	0.145882	0.170307	0.158612	0	0.14216	0.155415	0.118275	0.100719	0.106617	0.18535	0.174005	0.220722	0.280296
OTUD4	0.154234	0.233254	0.262665	0.250037	0.2933	0.234594	0.320571	0.237682	0.307479	0.214534	0.19997	0.131147	0.240823	0.232054	0.202905	0.249908	0	0.248159	0.283641	0.228223	0.281926	0.360388	0.172282	0.252757	0.224686	0.180138	0	0.311023	0.298724	0.244734	0.21857	0.300417	0.198791	0.27549	0.127127	0.2742	0.28159	0.272273	0	0.218998	0.284507	0.137955	0.208671	0.254686	0.221905	0.324963	0.261902	0.342128
SMAD1	0.159592	0.0796026	0.225188	0.147859	0.202927	0.162732	0.510096	0.179934	0.159769	0.20853	0.150084	0.0739422	0.132081	0.144789	0.176528	0.154079	0	0.170653	0.15498	0.219501	0.196013	0.273279	0.123521	0.204642	0.185534	0.174485	0	0.202845	0.158866	0.186086	0.174312	0.147902	0.146521	0.173622	0.223046	0.18221	0.216602	0.261066	0	0.142907	0.181735	0.165013	0.193928	0.222954	0.301828	0.248986	0.126729	0.408655
MMAA	0.0269195	0.0169989	0.0239346	0.0377664	0.0187766	0.0475	0.0458993	0.0315597	0.0305135	0.0376939	0.0555505	0.0303428	0.0222886	0.0289379	0.0134937	0.016951	0	0.0190219	0.0337932	0.0213877	0.0253804	0.0103258	0.0218736	0.0351832	0.0362068	0.016324	0	0.0510478	0.0209595	0.0412711	0.0264773	0.0103822	0.0333513	0.042247	0	0.0407065	0.0261527	0.0375593	0	0.0261672	0.0293168	0.00185038	0.00922878	0.034131	0.0352529	0.0478445	0.0255465	0.0410572
C4orf51	0.00593228	0.0035082	0.000704492	0.00663921	0.0111512	0	0.0126302	0.00344994	0.00752546	0.00714872	0	0	0.00722656	0	0.00211229	0.00237377	0	0.00491279	0	0.00355786	0.00272234	0.0141446	0	0.00435009	0	0	0	0	0.00902214	0.00768397	0.0133582	0.00841569	0.00800003	0.00734835	0	0.00203453	0.00495192	0.00626089	0	0	0.0130527	0	0.0135938	0	0.0059544	0	0.0154709	0
ZNF827	0.143056	0.184903	0.248745	0.165376	0.189772	0.217358	0.118567	0.194059	0.212961	0.211902	0.193907	0.126461	0.166968	0.185894	0.225831	0.208478	0	0.259961	0.174708	0.205382	0.178434	0.247403	0.186485	0.157781	0.282007	0.213567	0	0.21418	0.20428	0.174925	0.171898	0.173444	0.144463	0.154724	0.0660085	0.219429	0.15394	0.255678	0	0.224111	0.195274	0.123614	0.263513	0.170688	0.218009	0.230636	0.299015	0.0410572
LSM6	0.0912795	0.0781446	0.0940851	0.125466	0.0793956	0.114282	0.123606	0.172425	0.155484	0.0796582	0.0714001	0.0860854	0.0861844	0.151574	0.0680918	0.118558	0	0.109337	0.131285	0.0884101	0.113731	0.204511	0.127492	0.118771	0.074808	0.140917	0	0.06942	0.10564	0.106206	0.0984101	0.218344	0.124766	0.11766	0.0802605	0.0948659	0.12028	0.139741	0	0.0897812	0.111206	0.0648537	0.100014	0.0336343	0.0777316	0.160306	0.0774642	0.0759945
REELD1	0	0	0	0.00242213	0	0	0	0	0.00294331	0.00245478	0.00196119	0.00300415	0	0.0133778	0	0	0	0.00124469	0	0.00264823	0.00245327	0	0	0	0.0109967	0	0	0	0.00318561	0	0	0	0	0	0	0.00164845	0	0	0	0	0.00286398	0	0.0122157	0	0	0.00616507	0	0
SLC10A7	0.27167	0.277034	0.332169	0.240209	0.326224	0.312561	0.202074	0.150332	0.31442	0.370854	0.325337	0.225593	0.243061	0.231664	0.203113	0.277962	0	0.328086	0.311291	0.220179	0.264219	0.259085	0.273617	0.337922	0.452157	0.23203	0	0.213946	0.214526	0.294332	0.191821	0.259337	0.299578	0.280524	0.11891	0.305019	0.32167	0.254665	0	0.307306	0.326566	0.258599	0.173314	0.23589	0.214802	0.313504	0.27807	0.128012
TTC29	0.0118969	0.0124223	0.0285581	0.0099869	0.00967834	0.0107669	0.0063782	0.0148527	0.00925055	0.030481	0.0177324	0.0249645	0.00394688	0.014927	0.00625357	0.0051497	0	0.00235217	0.00280279	0.00294831	0.0102303	0.0243947	0	0.0120507	0.0152265	0.00505249	0	0	0.010858	0.0322551	0.00413922	0.0240377	0.0297151	0.0301558	0	0.00858641	0.018745	0	0	0.0244218	0.0074229	0.0258692	0.00289496	0	0.0321242	0	0.0134714	0
EDNRA	0.0525519	0.0365858	0.114349	0.0839963	0.129491	0.0755037	0.0636565	0.0986258	0.0749133	0.111863	0.0991049	0.0506196	0.0910553	0.0848545	0.102236	0.0917321	0	0.0630137	0.100823	0.125687	0.0642904	0.0617324	0.0399332	0.104851	0.0387718	0.0823065	0	0.0997595	0.0357445	0.0375394	0.0553904	0.0901255	0.0683009	0.0792411	0.100677	0.0882414	0.0756637	0.0719918	0	0.0389406	0.114484	0.0993753	0.0180657	0.0338488	0.0472636	0.0326211	0.108973	0.0410572
TMEM184C	0.16528	0.105308	0.174707	0.174725	0.182048	0.178127	0.134332	0.197467	0.206093	0.17507	0.154639	0.122979	0.0950875	0.233819	0.0819655	0.230112	0	0.188018	0.245054	0.153835	0.193567	0.292938	0.0566404	0.200598	0.173906	0.130166	0	0.137084	0.176995	0.120091	0.135156	0.234846	0.119256	0.289043	0.0563279	0.121104	0.193943	0.141714	0	0.223689	0.170933	0.178925	0.117807	0.0728908	0.0862767	0.276621	0.121566	0.166269
PRMT9	0.0944394	0.170737	0.207539	0.213025	0.268693	0.143428	0.207596	0.18804	0.302929	0.21248	0.220424	0.122368	0.22454	0.415194	0.263545	0.260283	0	0.257731	0.318919	0.241827	0.315365	0.302071	0.0887703	0.412252	0.190253	0.164718	0	0.166582	0.180863	0.151659	0.288992	0.319199	0.173017	0.34898	0.0133085	0.232017	0.294504	0.160661	0	0.246613	0.276193	0.176898	0.29671	0.0554563	0.158276	0.301143	0.251934	0.263242
ARHGAP10	0.0291873	0.0202082	0.0738655	0.102581	0.0524668	0.0709411	0.0935278	0.068951	0.0567492	0.072033	0.0402818	0.0478113	0.0352177	0.0831862	0.0165719	0.105687	0	0.0804501	0.0643314	0.065163	0.0460546	0.117742	0.0690667	0.053563	0.0475923	0.0793225	0	0.0551412	0.0553742	0.0776326	0.0701232	0.0632257	0.101607	0.0507726	0.0259871	0.0237582	0.0686133	0.0438613	0	0.0555522	0.0507176	0.0579974	0.10317	0.0244393	0.0650289	0.0843306	0.0609241	0.312283
NR3C2	1.19909	1.35219	1.45228	1.31762	1.33238	1.28981	1.47635	1.39244	1.41216	1.4972	1.40491	1.51558	1.4093	1.3592	1.24949	1.3846	0	1.32074	1.25761	1.26963	1.45824	1.57968	1.54609	1.20988	1.45834	1.46619	0	1.22692	1.13456	1.33155	1.4996	1.222	1.33616	1.22792	1.31871	1.36685	1.31268	1.40706	0	1.63658	1.41177	1.14274	1.34484	1.47956	1.31362	1.58605	1.34625	1.51242
IQCM	0	0.028216	0.00530121	0.0221149	0.0162953	0.0241322	0	0.00205466	0.014721	0	0.0127278	0	0.00434097	0.0220339	0.0310945	0.00403774	0	0.0226405	0.0034438	0.0134231	0.0166401	0.00586206	0.00675747	0.020111	0	0.012841	0	0.00813509	0.0362929	0.00759802	0.00413922	0.00498224	0.010484	0.0127249	0	0.00201916	0.0101348	0	0	0.0179576	0.0304561	0.014973	0	0	0.0100762	0	0.0390119	0
DCLK2	0.895014	0.903053	1.03379	0.960007	0.974815	0.904251	0.916901	0.84928	1.08019	0.915288	0.957413	0.824631	0.901312	1.05979	0.848116	1.0886	0	1.0692	0.948221	1.05812	1.06744	1.1381	0.72733	1.14044	1.01573	0.839085	0	0.661899	0.924472	0.845569	0.953763	1.05364	1.08206	0.979251	0.636281	1.01447	1.04602	1.02639	0	0.951137	1.07854	0.743999	1.0101	0.974952	0.921258	1.16642	1.15604	0.507773
LRBA	0.996982	0.959149	1.00407	0.974214	0.985842	0.866785	0.965476	0.96454	0.962208	1.02486	1.09642	0.874949	0.858115	1.01141	0.830028	1.13761	0	1.07364	0.892823	0.989155	0.910407	1.11624	0.716901	1.10284	1.0377	0.941461	0	0.909197	1.18954	0.954704	0.910145	1.07578	1.0629	1.04822	0.699548	0.91778	1.18142	0.994705	0	1.15468	0.975641	1.06988	0.929009	0.748508	1.03244	0.825249	1.00711	0.56832
RPS3A	0.0385473	0.0558489	0.062493	0.0678398	0.0522437	0.0484287	0.0715446	0.0917938	0.133346	0.0551165	0.0584702	0.0340906	0.0907677	0.20667	0.0529705	0.146181	0	0.0815773	0.141376	0.0221948	0.0845612	0.0945883	0.0244816	0.115531	0.0460669	0.0158198	0	0.0791284	0.0532075	0.0256417	0.0460902	0.114932	0.0696085	0.0954729	0.023284	0.0595707	0.0691871	0.0966883	0	0.104339	0.0868807	0.0212949	0.0930515	0.021097	0.0501803	0.0847009	0.0436201	0.0410572
SH3D19	0.535826	0.63754	0.702079	0.434911	0.428284	0.355175	0.634386	0.513746	0.552764	0.490535	0.408682	0.667352	0.545902	0.696732	0.5788	0.676895	0	0.609312	0.458456	0.467866	0.769667	0.978296	0.391924	0.434148	0.628359	0.548501	0	0.541942	0.503695	0.482217	0.834891	0.613231	0.559605	0.406945	0.954253	0.452063	0.518975	0.701637	0	0.507071	0.608645	0.547656	0.787377	0.440322	0.599382	0.725834	0.381495	0.277493
PRSS48	0.00187465	0	0.0240436	0.0342555	0.0157796	0.00383451	0.0127465	0.00344994	0.0245323	0.00597701	0.00711874	0.00650267	0.00168605	0.0150282	0.00309073	0.0189932	0	0.0199476	0.0159323	0.00171025	0.0299754	0.0545568	0	0.00919631	0.00908594	0	0	0	0.0245623	0.0113519	0	0.02544	0	0.0116699	0	0.00612389	0.00730052	0	0	0	0.00927283	0	0.0279718	0	0.00795748	0.0171327	0.00447682	0
FAM160A1	0.0225059	0.0500514	0.0954075	0.0413469	0.0533483	0.0153777	0.0552242	0.0927971	0.0282917	0.0237772	0.0339804	0.0201103	0.0335398	0.0328092	0.0601221	0.0538102	0	0.0511519	0.0390098	0.00370376	0.10889	0.0983918	0.0602935	0.0437555	0.00999334	0.0318151	0	0.068764	0.0221781	0.0402736	0.115246	0.0369959	0.057729	0.0361964	0	0.021807	0.0332139	0.0266827	0	0.0225841	0.0351443	0.0274	0.0650402	0.020955	0.0305822	0.0717356	0.0396511	0
GATB	0.0689056	0.0777547	0.118162	0.089881	0.110616	0.0744957	0.138687	0.159362	0.158009	0.114945	0.107834	0.107946	0.132811	0.0792666	0.138472	0.134029	0	0.158068	0.102139	0.100917	0.174191	0.192075	0.0971855	0.148947	0.103024	0.107306	0	0.0836689	0.134515	0.154945	0.126222	0.142108	0.210464	0.121478	0.0840617	0.112733	0.111013	0.109438	0	0.0903381	0.139193	0.11324	0.106163	0.092499	0.117868	0.160648	0.147563	0
FBXW7	0.720648	0.906602	0.89167	0.938804	0.979518	0.954314	0.852353	0.883309	0.866329	0.827628	0.768672	0.803537	0.890495	0.70489	0.815094	0.933192	0	0.865274	0.753977	0.762295	1.01865	1.00104	0.669398	0.696163	0.818151	0.894308	0	1.13535	0.950497	0.925468	0.955087	0.877803	0.863813	0.763068	0.749609	0.763746	0.825372	0.937541	0	0.858245	0.841563	0.683735	0.725889	0.871907	0.754605	0.715944	0.742012	0.929569
TMEM154	0.00375669	0.0129328	0.00265581	0.00777097	0.00549034	0.00426063	0	0.00641436	0.00339955	0.00288131	0.00382232	0	0	0	0.00791562	0.00791616	0	0.0119842	0.00312773	0	0	0.00342596	0	0	0	0.0137565	0	0.0174853	0.0163605	0.0138607	0.00990391	0	0	0.00886843	0	0	0.00321039	0	0	0	0.0109252	0	0	0	0	0.00744946	0.00366746	0
TIGD4	0.067869	0.0336314	0.0453628	0.0457785	0.0595983	0.0700046	0.0617438	0.0546188	0.0490129	0.0469343	0.0443901	0.0554298	0.0551263	0.0427989	0.0684462	0.0428071	0	0.0354058	0.043076	0.0250945	0.0507289	0.0435893	0.0572023	0.0128951	0.0599757	0.0380006	0	0.0383554	0.0484084	0.0375111	0.0376091	0.0491266	0.0541121	0.110607	0.0814641	0.053849	0.036218	0.0531081	0	0.0875262	0.0454728	0.0506176	0.0402536	0.055577	0.0346199	0.0192408	0.0622445	0.0382573
ARFIP1	0.381663	0.360818	0.35156	0.27658	0.305294	0.33415	0.278947	0.427362	0.313344	0.41504	0.345322	0.276779	0.305865	0.333388	0.252421	0.334585	0	0.340803	0.380527	0.2999	0.3142	0.443852	0.227186	0.288686	0.181837	0.326564	0	0.275995	0.251544	0.284242	0.245564	0.288933	0.291685	0.360001	0.193087	0.338804	0.296716	0.332165	0	0.316417	0.271865	0.193811	0.328658	0.27517	0.326263	0.368167	0.387404	0.442615
FHDC1	0.0102986	0.0297837	0.0357512	0.0242808	0.0423395	0.0174735	0	0.00663839	0.0215394	0.00148362	0.0425346	0.0368001	0.014904	0.0450407	0.014088	0.0221339	0	0.0170357	0.0414888	0.0409632	0.0204915	0.0165711	0.0343244	0.0109062	0.00899856	0.00421944	0	0.0520739	0.00776951	0.00997518	0.043686	0.0180896	0.0220604	0.0292395	0	0.0229237	0.0369243	0.00736566	0	0.0628753	0.0368717	0	0.00761564	0.0121524	0.0636475	0.0497311	0.0631248	0
TRIM2	0.72435	0.801929	0.895323	0.844963	0.840483	0.919402	0.950336	0.965697	1.00226	0.981997	0.926751	0.746334	0.827998	0.86012	0.6875	0.973071	0	0.875642	0.982356	0.795677	0.867719	1.06438	0.872622	1.01853	0.922796	0.847938	0	0.714482	0.808398	0.855507	0.82735	0.874925	0.843567	0.899793	0.648991	0.878185	0.933964	1.02448	0	0.832643	0.945631	0.711006	0.732849	0.728638	0.86864	1.10607	0.837605	0.68702
MND1	0.00956206	0.0263399	0.0173823	0.0242906	0.0222102	0.0246269	0.0930107	0.0130965	0.00798559	0.00821084	0.0226426	0	0.00415921	0.00462357	0.0412584	0.0422354	0	0.0217377	0.0201639	0.00896597	0.0178477	0.0273284	0.0176314	0.00685831	0.0203008	0.00954257	0	0	0.00305604	0.0218991	0	0.0252403	0	0.0109312	0	0.00592844	0.0113422	0.00439316	0	0.0139086	0.0127823	0	0.0235763	0.00829879	0.0222242	0.0388352	0.00638958	0
TMEM131L	0.178157	0.165628	0.284804	0.19671	0.195284	0.142049	0.317924	0.255603	0.222368	0.183362	0.235394	0.157556	0.232552	0.305049	0.282397	0.221281	0	0.197607	0.207232	0.259144	0.200779	0.250645	0.183534	0.193867	0.270641	0.22606	0	0.098084	0.148794	0.2947	0.264359	0.194766	0.210153	0.208645	0.312524	0.192766	0.20137	0.215224	0	0.188571	0.277792	0.197843	0.29265	0.265712	0.262214	0.0963299	0.241419	0.0600475
TLR2	0	0	0	0.00789893	0.00496812	0.00425526	0.00603211	0.0219034	0.00332768	0	0.00154247	0	0.00888848	0.0209921	0	0.00296618	0	0.00331879	0	0	0	0	0.0194829	0	0	0	0	0	0	0.00570184	0	0.00254893	0	0	0	0	0	0	0	0	0	0.0172205	0	0	0	0	0	0
RNF175	0.535741	0.45105	0.628285	0.484571	0.373184	0.426867	0.412857	0.500784	0.643118	0.502001	0.582229	0.568912	0.627044	0.752034	0.568701	0.6622	0	0.629531	0.572042	0.593699	0.53263	0.624134	0.507584	0.707825	0.484798	0.510962	0	0.335288	0.351092	0.348349	0.62482	0.626901	0.568842	0.489101	0.323171	0.596536	0.451044	0.440833	0	0.572922	0.674758	0.480966	0.629223	0.428875	0.386831	0.614415	0.677222	0.483702
SFRP2	0.0110075	0.00366734	0.0203138	0.0158225	0.0211363	0.0115067	0.0100249	0.0280216	0.0352423	0.00859598	0.00838583	0.0241058	0.0244481	0.0444936	0.014544	0.0252506	0	0.0234089	0.0281775	0.00585689	0.0159485	0.0840701	0.00625679	0.013024	0.0366952	0.0106828	0	0	0.029062	0.028188	0.0218393	0.0074929	0.0088127	0.00796514	0.0341478	0.00661132	0.0154535	0.019849	0	0.0136592	0.0239667	0.0122672	0.0270356	0	0.079881	0.0197666	0.00952056	0
DCHS2	0.272603	0.287042	0.277123	0.362634	0.304775	0.20844	0.349858	0.235647	0.298007	0.274632	0.344252	0.315698	0.232944	0.21619	0.20028	0.304696	0	0.282929	0.343786	0.277954	0.330022	0.471914	0.323742	0.277537	0.278931	0.255567	0	0.186442	0.206436	0.271612	0.211124	0.283466	0.276595	0.202679	0.278084	0.251995	0.21236	0.293563	0	0.412681	0.341947	0.214569	0.201376	0.260615	0.224441	0.326216	0.341466	0.298503
PLRG1	0.097709	0.104678	0.158813	0.150028	0.138896	0.174453	0.123039	0.0818394	0.155492	0.128483	0.124985	0.126766	0.109805	0.123454	0.141593	0.144244	0	0.109306	0.161621	0.141213	0.137892	0.128152	0.0513925	0.189365	0.141083	0.073214	0	0.0833334	0.161017	0.129084	0.0428206	0.167893	0.12182	0.159406	0.0662556	0.0865253	0.143851	0.135314	0	0.113932	0.118375	0.0777273	0.186779	0.0310256	0.198044	0.168458	0.114674	0.0988137
LRAT	0.00715265	0	0.00657683	0.00818666	0.00249391	0.00775909	0.00528013	0	0.0124021	0	0.00673934	0.0105736	0.00684762	0	0.010712	0.00404997	0	0	0.0139339	0.00507271	0.0109751	0.00939246	0	0.0135808	0	0.00859165	0	0	0.00450366	0.00427328	0.00436437	0	0	0.0159232	0.0315934	0	0.00337307	0.00399272	0	0.00425962	0.0100917	0.00465668	0	0	0.00594982	0	0.0114481	0.0410572
RBM46	0.00296417	0	0.002166	0	0	0.00175381	0	0	0.00279697	0	0	0	0	0.012415	0	0	0	0	0.00257372	0	0	0	0	0	0	0.0042457	0	0	0.00326217	0.0016215	0	0.0023167	0	0	0	0.00270463	0	0	0	0	0	0.00500147	0	0	0	0.00595907	0	0
MAP9	0.420933	0.301267	0.389045	0.315671	0.283558	0.34761	0.407758	0.287708	0.360942	0.353617	0.382823	0.252537	0.242759	0.320182	0.215308	0.334285	0	0.307657	0.404612	0.241287	0.29123	0.380657	0.242007	0.365947	0.327272	0.285677	0	0.240117	0.43918	0.253266	0.211424	0.414259	0.209583	0.404201	0.148878	0.276326	0.333197	0.322841	0	0.307781	0.300834	0.257229	0.247608	0.269919	0.424427	0.282413	0.326632	0.339787
GUCY1A1	0.235514	0.271891	0.28839	0.211976	0.227247	0.223256	0.319897	0.229577	0.270058	0.244247	0.195125	0.208277	0.205365	0.246442	0.172838	0.235624	0	0.210211	0.274726	0.220943	0.234835	0.343436	0.211335	0.259905	0.377222	0.177903	0	0.26192	0.238744	0.223893	0.285656	0.23431	0.156541	0.327999	0.0657244	0.275134	0.237536	0.300375	0	0.253093	0.222434	0.161068	0.217093	0.234334	0.231858	0.245814	0.263558	0.200085
GUCY1B1	0.450493	0.272775	0.456489	0.376132	0.437566	0.369293	0.723976	0.455511	0.428448	0.437814	0.518142	0.497585	0.446836	0.347976	0.383863	0.250837	0	0.309091	0.600811	0.36986	0.393609	0.576845	0.335783	0.386632	0.521718	0.498369	0	0.53928	0.485392	0.394804	0.566529	0.43378	0.44053	0.463124	0.333375	0.371801	0.421825	0.639445	0	0.343659	0.306611	0.345428	0.401128	0.557645	0.554912	0.449853	0.294957	0.610873
ASIC5	0	0	0	0	0	0	0	0	0.00103599	0	0.00513509	0	0	0	0	0	0	0.00387461	0	0	0.00334934	0	0	0	0	0	0	0	0	0.00457803	0	0	0.00207701	0	0	0	0	0	0	0	0	0	0	0	0.0059544	0	0	0
TDO2	0.0317729	0	0.0179745	0.0339426	0.026262	0.0179186	0.0307123	0.0164531	0.0219819	0.0188248	0.0437772	0.0571715	0.00537479	0	0.0245724	0.00833283	0	0.0245054	0.0250463	0.0145719	0.00772552	0.03727	0.0215672	0.0262276	0.0348637	0.0373956	0	0	0.0235118	0.0529287	0.0395244	0.0338184	0.00959733	0.0161374	0.0885363	0.0120469	0.00846939	0.015214	0	0.0490429	0.0146645	0	0.00964423	0.0483234	0.0269643	0.0492713	0.0309532	0
CTSO	0.0160444	0.00596	0.0114846	0.0243355	0.0134192	0.0321489	0	0.0138557	0.0188904	0.00635836	0.020869	0.0058787	0.0128295	0.019052	0.0042231	0	0	0.00667316	0.0205781	0.0141891	0.0327866	0.010866	0.0110717	0.0146053	0.0190295	0.0206369	0	0.0362805	0.00902712	0.0213896	0.0123536	0.010015	0.0203651	0.0086252	0.0320053	0.0204124	0.00432619	0.0141328	0	0.020841	0.00754964	0.0071057	0.0163479	0	0	0.0489919	0.0116497	0
PDGFC	0.126834	0.10405	0.16893	0.180102	0.1179	0.118719	0.0573298	0.11483	0.117339	0.126656	0.100861	0.0612414	0.102868	0.0852526	0.0343395	0.0951217	0	0.086781	0.130657	0.158152	0.139955	0.0745013	0.105123	0.1392	0.143936	0.140861	0	0.188557	0.093045	0.10101	0.0777943	0.123965	0.125585	0.092853	0.0812144	0.129345	0.136983	0.256834	0	0.130999	0.0847916	0.108363	0.0886172	0.0597528	0.134201	0.0884531	0.115234	0.108037
GLRB	0.420524	0.510895	0.502742	0.522505	0.524722	0.554507	0.54836	0.553572	0.519978	0.441645	0.407706	0.350423	0.454673	0.484819	0.39977	0.4732	0	0.416674	0.566747	0.442935	0.565244	0.551907	0.325946	0.50636	0.518534	0.409839	0	0.640311	0.494115	0.490931	0.49456	0.460886	0.4556	0.489285	0.292909	0.42722	0.495831	0.545091	0	0.632968	0.474609	0.345215	0.382134	0.509865	0.556281	0.487376	0.482605	0.220116
GRIA2	2.44388	2.17669	2.27168	2.29905	2.36488	2.48492	2.34514	2.36272	2.2531	2.29342	2.03499	2.16737	2.20929	2.30399	2.07946	2.17728	0	2.15921	2.36919	2.20415	2.27726	2.40488	2.12947	2.2337	2.3987	2.36084	0	2.50772	2.48306	2.3737	2.21978	2.47203	2.23041	2.39822	2.10629	2.36654	2.3501	2.25003	0	2.33795	2.14535	2.19543	2.3432	2.39973	2.37665	2.26451	2.13414	2.37994
TMEM144	0.117145	0.122418	0.0928505	0.0961924	0.136107	0.169321	0.0741741	0.0918137	0.0989075	0.111397	0.0808564	0.0763158	0.108786	0.103135	0.0913722	0.060994	0	0.0667075	0.0886506	0.0798593	0.0643278	0.197912	0.160025	0.105069	0.0998684	0.094367	0	0.165282	0.178324	0.123871	0.17322	0.175973	0.118855	0.0635963	0.0419475	0.0924065	0.0565107	0.105179	0	0.129259	0.0933211	0.0798875	0.0735507	0.0528314	0.0609517	0.154685	0.129562	0.108277
RXFP1	0.151367	0.162398	0.179915	0.135543	0.113014	0.136133	0.124489	0.188763	0.164565	0.140163	0.117328	0.184357	0.199162	0.152403	0.204554	0.12589	0	0.151981	0.218914	0.0560127	0.219141	0.231982	0.113382	0.162382	0.22551	0.163834	0	0.169826	0.173132	0.224127	0.316858	0.184901	0.179548	0.0683286	0.297135	0.0881978	0.177721	0.254854	0	0.0900329	0.135215	0.198205	0.256029	0.112384	0.141316	0.189975	0.144372	0.12032
C4orf46	0.00187465	0.0107164	0.0132415	0.0280428	0.012547	0.00675757	0.0325662	0.00562165	0.0288464	0.00950293	0.00785013	0	0.0183653	0.0229934	0.015489	0.0179007	0	0.0201099	0.0321001	0.00268804	0.0282114	0.011159	0.00625679	0.0262384	0	0.0133095	0	0	0.0112072	0.0138723	0	0.0255207	0.0151182	0.0183923	0	0.00972024	0.0191567	0.0242961	0	0.0216838	0.00628039	0.00185038	0.00602266	0.0270669	0.0219668	0.0380833	0.00429725	0
ETFDH	0.319142	0.322294	0.510702	0.453658	0.409797	0.446455	0.32709	0.452408	0.490317	0.300888	0.37777	0.326376	0.376467	0.570005	0.363196	0.552885	0	0.481452	0.496588	0.441821	0.567498	0.567455	0.25465	0.504143	0.314845	0.252415	0	0.258422	0.473345	0.237102	0.324584	0.575353	0.368755	0.375312	0.0830013	0.411278	0.399954	0.31376	0	0.422628	0.512495	0.303597	0.554612	0.180845	0.330063	0.359269	0.447809	0.648783
PPID	0.076792	0.0988129	0.174366	0.132891	0.11904	0.165943	0.460105	0.0926567	0.168623	0.112946	0.132442	0.0912037	0.106266	0.176593	0.137966	0.190453	0	0.0963353	0.177047	0.0955378	0.166857	0.160287	0.0538515	0.161894	0.189619	0.144882	0	0.168365	0.153094	0.13161	0.131132	0.157249	0.126898	0.157555	0.147337	0.117577	0.228534	0.125466	0	0.108012	0.147118	0.073479	0.150088	0.196587	0.162227	0.11561	0.11203	0.132771
FNIP2	0.405561	0.389886	0.486292	0.45951	0.430551	0.597276	0.466099	0.509541	0.469733	0.483726	0.47613	0.471521	0.507589	0.585446	0.453827	0.497495	0	0.523015	0.513105	0.568243	0.526966	0.503059	0.537004	0.452959	0.485782	0.415624	0	0.351951	0.384279	0.449414	0.543196	0.57762	0.49881	0.502384	0.373712	0.539299	0.462805	0.393312	0	0.384731	0.475243	0.305305	0.423406	0.41025	0.382323	0.520819	0.461671	0.261254
C4orf45	0.0158361	0.0110709	0.0291812	0.0533947	0.0445844	0.0201826	0.0127469	0.0328206	0.0496473	0.00928796	0.0170614	0.0522578	0.00741	0.100756	0.0210165	0.0448779	0	0.0327511	0.035409	0.0228064	0.0291253	0.0608492	0.0117243	0.047716	0	0.0233074	0	0	0.0348868	0.0246947	0.00378183	0.0502155	0.0337885	0.044792	0	0.0357899	0.0238341	0.0168046	0	0.0126243	0.0283969	0.0133924	0.0525815	0.00943362	0	0.0535802	0.044847	0
RAPGEF2	0.862288	1.08838	1.11225	1.03328	1.11699	1.03701	1.19079	1.10311	1.06142	1.0257	0.997864	0.936858	0.962869	0.94166	0.947588	1.04567	0	0.908084	1.13595	0.890555	1.10277	1.28498	0.893479	1.05733	1.05273	1.01668	0	1.05745	1.22691	1.07416	0.961824	1.18606	1.09944	1.05745	0.951604	0.91886	1.2542	1.00928	0	0.965173	1.02128	1.05743	1.06984	1.17781	1.28144	1.14023	1.07196	1.08771
FSTL5	2.67621	2.52622	2.64182	2.65217	2.71135	2.87988	2.43916	2.61506	2.53471	3.03229	2.66878	2.83899	2.48284	2.35023	2.4478	2.61245	0	2.58385	2.78451	2.6451	2.6841	2.33699	2.54507	2.86974	2.65357	2.80015	0	2.48697	2.7953	2.71467	2.2869	2.37395	2.61059	2.71356	2.59313	2.78837	2.74785	2.52384	0	2.76096	2.46019	2.66211	2.43172	2.76042	2.66562	2.48081	2.76072	2.46249
NAF1	0.202822	0.151309	0.210328	0.174525	0.175346	0.16069	0.223346	0.156149	0.177655	0.20735	0.193187	0.127701	0.135553	0.131534	0.118591	0.178872	0	0.171963	0.225851	0.150262	0.196907	0.178041	0.133199	0.182532	0.221959	0.197106	0	0.271866	0.187431	0.17136	0.217663	0.180384	0.145465	0.161953	0.229888	0.160249	0.188345	0.20846	0	0.218317	0.172307	0.139318	0.143829	0.100119	0.1568	0.170027	0.169661	0.415407
NPY1R	0.217428	0.211689	0.2676	0.196422	0.119829	0.140806	0.298202	0.180983	0.205565	0.136404	0.190492	0.173096	0.182479	0.235153	0.182164	0.323439	0	0.183173	0.26154	0.217899	0.276611	0.235633	0.155272	0.211145	0.248829	0.19026	0	0.154749	0.13753	0.200065	0.190007	0.252029	0.138188	0.228199	0.169378	0.159774	0.245492	0.244743	0	0.222249	0.161801	0.235603	0.299563	0.188391	0.306677	0.158736	0.132232	0.446405
NPY5R	0.0369631	0.0457327	0.024861	0.0242935	0.0307703	0.0182248	0.0187062	0.0461218	0.046862	0.017941	0.0230086	0.0130653	0.0343139	0.0572193	0.0182531	0.0603679	0	0.0157932	0.0410792	0.0148356	0.0305042	0.049143	0.026078	0.0552665	0.0406	0.0318482	0	0.0469524	0.0380648	0.0182983	0.0203943	0.0339515	0.0259226	0.0470843	0.0130229	0.0226619	0.0209729	0.0257493	0	0.0133747	0.0218778	0.00508667	0.019884	0	0.0182836	0.0156572	0.043077	0.12032
TKTL2	0	0	0	0.00141871	0.00149566	0	0.00258767	0	0.00131224	0	0	0	0	0	0	0	0	0	0	0	0	0	0	0	0	0	0	0	0	0	0	0	0	0	0	0	0	0	0	0	0	0	0	0	0	0	0	0
TMA16	0.0667489	0.0331896	0.041129	0.087654	0.0768288	0.0757621	0.0665345	0.0484677	0.093638	0.0833963	0.0754442	0.039203	0.0523552	0.0824928	0.0532156	0.0800425	0	0.0811487	0.0763444	0.0694511	0.057229	0.164411	0.0407879	0.0907775	0.0765254	0.130807	0	0.0466124	0.0586057	0.0566195	0.0236608	0.111788	0.031013	0.0800311	0.0537314	0.0560615	0.0570502	0.0699893	0	0.107853	0.0850517	0.0379549	0.0755319	0.0476499	0.0951506	0.103918	0.0805882	0
MARCH1	1.655	1.33874	1.62628	1.36955	1.65483	1.59023	2.06148	1.31119	1.45073	1.73541	1.79271	1.49909	1.40209	1.22776	1.37475	1.40257	0	1.51167	1.47284	1.50563	1.39241	1.20119	1.49935	1.68477	1.52488	1.65945	0	1.6172	1.80171	1.79923	1.41249	1.42743	1.54332	1.76438	1.97297	1.61657	1.8201	1.54007	0	1.39982	1.47195	1.72052	1.29493	1.60793	1.74585	1.56547	1.4197	2.17702
SMIM31	0.00956102	0	0.0107885	0.00850687	0.0123022	0	0	0	0.00653163	0.00386183	0.0110768	0	0.00154945	0.00563592	0	0	0	0.01588	0.00932721	0	0.00675607	0.00362152	0	0.00931827	0.00581126	0	0	0	0.00317884	0.00826047	0.00781419	0.012216	0.0119404	0.00106285	0	0.00909037	0.00540701	0.0125445	0	0	0.00876545	0.0151956	0.00407307	0.0063347	0	0	0.00410671	0
APELA	0	0.00613075	0.00147418	0	0.00429169	0	0	0	0.00135521	0.00700264	0	0	0.00219012	0	0	0	0	0.00438078	0	0	0	0.00364546	0	0	0.0064084	0	0	0	0.0038592	0.00550874	0	0	0	0	0	0	0	0.00285661	0	0	0	0	0	0	0	0	0.0051213	0
TRIM61	0	0	0.00917736	0.00877649	0.0147358	0.016309	0.00792094	0.00509494	0.00436818	0.00501506	0	0	0.00074654	0.0189508	0	0	0	0	0.0168958	0.00373008	0.0151412	0.0213573	0	0.0248499	0	0.00551895	0	0	0.0244863	0	0	0.022045	0.00383637	0.00254495	0	0	0.0019509	0.0165738	0	0	0	0	0.00817085	0	0	0.0351611	0.00366011	0
FAM218A	0.00375669	0	0.0178005	0.0190854	0.0197285	0.00797826	0.0240365	0.0218249	0.0383645	0.0231188	0.0102356	0.0023074	0.0377281	0.0333719	0.017788	0.0566007	0	0.0335875	0.0299141	0.0109587	0.0291297	0.0310859	0.00964321	0.0529973	0	0.0176327	0	0.0177797	0.0129737	0.0178304	0.0132416	0.0323758	0.0175734	0.0236337	0	0.00448454	0.0257777	0.0167512	0	0.0080157	0.0364107	0	0.0119616	0	0.0181398	0.0624202	0.0221998	0.0382573
TRIM60	0	0.00456116	0	0.00591504	0.00313059	0.00353243	0	0	0.000377736	0	0.00323263	0	0	0.00563592	0	0.00707419	0	0	0.00464231	0	0	0	0	0	0	0	0	0	0.00696696	0.00457803	0.00519174	0.00337443	0	0	0.0136739	0	0.0041402	0	0	0	0.00277773	0	0.0127077	0	0	0	0	0
TMEM192	0.151381	0.251864	0.264498	0.267133	0.200118	0.145164	0.217748	0.202168	0.276229	0.172529	0.208938	0.158361	0.250885	0.390441	0.370637	0.24043	0	0.290079	0.289565	0.240189	0.203834	0.427494	0.249979	0.327302	0.217247	0.206948	0	0.182229	0.201433	0.218412	0.244738	0.36756	0.211958	0.266413	0.221395	0.228035	0.214874	0.220469	0	0.363203	0.298575	0.21343	0.34886	0.132956	0.2065	0.377199	0.342856	0.455712
KLHL2	0.266339	0.317447	0.293613	0.258735	0.366783	0.263353	0.299694	0.277461	0.324471	0.280556	0.281095	0.291671	0.223014	0.310326	0.275206	0.293098	0	0.30325	0.32178	0.314432	0.328255	0.385343	0.234011	0.312071	0.282378	0.27906	0	0.36794	0.30925	0.316206	0.362119	0.320343	0.344979	0.227829	0.305574	0.285327	0.291654	0.335953	0	0.256621	0.330612	0.218565	0.296256	0.290748	0.38144	0.318841	0.310034	0.289414
GK3P	0	0	0	0.0013089	0.00185291	0	0.010887	0	0.00592906	0.00391467	0.00191783	0	0	0.00461987	0.00399083	0.00237377	0	0.00662473	0.00803589	0.00747786	0	0	0	0.0076403	0	0.0121544	0	0	0.00214227	0	0	0	0	0.00722274	0	0.00241158	0.00429477	0.0197728	0	0	0.00428151	0	0	0.013354	0	0.00912423	0	0
MSMO1	0.129008	0.142848	0.140037	0.227897	0.1242	0.144323	0.359023	0.207074	0.172153	0.129855	0.138723	0.105529	0.124389	0.176343	0.247451	0.173436	0	0.231491	0.249818	0.148609	0.239315	0.297646	0.0453069	0.285647	0.152712	0.122619	0	0.0972082	0.324555	0.115134	0.113732	0.256315	0.160751	0.194118	0.0368257	0.0836291	0.207813	0.15046	0	0.0645886	0.113621	0.0680072	0.284724	0.111871	0.25961	0.406837	0.109984	0.125799
CPE	0.540988	0.660407	0.792572	0.660867	0.745374	0.769725	1.06024	0.868254	0.882979	0.667392	0.595186	0.652203	0.807345	0.769682	0.689672	0.694928	0	0.593402	0.826033	0.7089	0.686053	0.836683	0.614977	0.770145	0.70949	0.760718	0	0.817416	0.769707	0.786061	0.783071	0.760851	0.786741	0.794362	0.838048	0.637454	0.78841	0.89826	0	0.647512	0.65222	0.579521	0.660087	0.609884	0.820361	0.665607	0.594103	1.01224
TLL1	0.0586467	0.110331	0.121611	0.0715116	0.0925216	0.0566318	0.153131	0.142397	0.0717188	0.0902755	0.0944186	0.157495	0.128713	0.0588074	0.139959	0.138404	0	0.12514	0.100916	0.114466	0.134992	0.290509	0.0830749	0.0789724	0.169918	0.0897539	0	0.152499	0.0753174	0.107541	0.105664	0.0664542	0.141928	0.0286532	0.30572	0.10177	0.0768127	0.146132	0	0.11255	0.126356	0.117745	0.0850443	0.135747	0.173245	0.148746	0.0945055	0
SPOCK3	2.45925	2.22312	2.41157	2.31912	2.45795	2.56448	2.26659	2.07842	2.39247	2.6295	2.46405	2.26762	2.52702	2.23634	2.35946	2.3045	0	2.21812	2.4356	2.33845	2.42924	2.2347	2.23598	2.51008	2.51549	2.471	0	2.41791	2.25803	2.49577	2.27929	2.17436	2.28894	2.47959	2.66841	2.57301	2.37472	2.26573	0	2.3241	2.46574	2.4122	2.08495	2.5668	2.23222	2.1519	2.3958	1.94307
ANXA10	0.00617728	0	0.00694929	0.0040256	0.00625861	0	0	0.00875872	0.00676132	0.00786066	0.0045042	0	0	0.00563592	0.00252065	0.015184	0	0.00192955	0.00496329	0.00417343	0	0.0109825	0	0	0	0	0	0	0.00479833	0.00323936	0	0.00223786	0	0	0	0.00271901	0.00113816	0.00296323	0	0.00425962	0.00359725	0	0.021777	0	0	0	0	0
DDX60	0.0595327	0.032458	0.0183679	0.0363467	0.0188222	0.0159867	0.0154754	0.0160511	0.0274156	0.0488768	0.0261986	0.0172551	0.00833055	0.0417076	0.0261357	0.0390915	0	0.0417554	0.0251307	0.0293054	0.0273786	0.0704539	0.0089253	0.0117775	0	0.018624	0	0.0498256	0.0366871	0.0137823	0.0246504	0.0345622	0.00907415	0.0441196	0	0.0269888	0.0155686	0.0552221	0	0.0383658	0.0323501	0	0.0237654	0.00763915	0	0.00806588	0.0373994	0
DDX60L	0.0700625	0.0816595	0.0406598	0.0535294	0.0362222	0.0386631	0.056151	0.0458217	0.0384755	0.0447282	0.0508485	0.0503357	0.0313333	0.0362131	0.0471967	0.0556912	0	0.0828822	0.0542322	0.0281217	0.0257623	0.0420391	0.0320621	0.0242303	0.00540976	0.0468034	0	0.0537966	0.0487805	0.0660267	0.0259009	0.0570086	0.0360281	0.0367699	0.0133085	0.0271118	0.0401334	0.0739105	0	0.0603412	0.0755342	0.0403261	0.0207152	0.0185376	0.0381271	0.0540856	0.0304808	0.0382573
PALLD	0.654606	0.521587	0.668738	0.619171	0.608196	0.639903	0.878574	0.809407	0.758019	0.717754	0.690716	0.631124	0.656237	0.775164	0.641132	0.638334	0	0.705479	0.673798	0.615475	0.743237	0.935921	0.63887	0.693724	0.759856	0.718429	0	0.461237	0.60731	0.575026	0.682225	0.737547	0.610292	0.679178	0.638954	0.748053	0.713636	0.664399	0	0.70588	0.655563	0.555345	0.610361	0.668819	0.768653	0.68216	0.640657	0.764585
CBR4	0.608151	0.454589	0.521735	0.596339	0.525988	0.508433	0.483937	0.477324	0.633087	0.51319	0.531872	0.40943	0.483388	0.694158	0.580609	0.559017	0	0.545249	0.483112	0.47273	0.685303	0.710026	0.286596	0.709512	0.394008	0.509614	0	0.316615	0.641924	0.536007	0.443732	0.652489	0.451089	0.641042	0.472423	0.434617	0.534365	0.390404	0	0.509656	0.560601	0.433111	0.656816	0.354908	0.472552	0.608515	0.501923	0.52307
SH3RF1	0.147774	0.293314	0.30397	0.360108	0.419572	0.287194	0.334446	0.382747	0.443431	0.408163	0.263863	0.301745	0.396475	0.28514	0.269938	0.435053	0	0.223482	0.279016	0.245583	0.471998	0.35901	0.360726	0.448741	0.299095	0.223744	0	0.243753	0.199396	0.158769	0.299949	0.252947	0.246513	0.256629	0.0543576	0.359919	0.216312	0.261975	0	0.303085	0.38838	0.132049	0.166439	0.373735	0.231831	0.388435	0.415289	0.230199
NEK1	0.664027	0.676003	0.742439	0.750862	0.756466	0.732799	0.672125	0.83529	0.773926	0.86448	0.870962	0.85301	0.83313	0.715127	0.902196	0.794015	0	0.838275	0.695127	0.662702	0.809009	1.09041	0.683196	0.844012	0.673104	0.698451	0	0.581493	0.837848	0.676688	0.67967	0.945744	0.809511	0.994475	0.494101	0.868906	0.863229	0.688064	0	0.950262	0.842745	0.768413	0.82618	0.572522	0.671855	1.0324	0.875875	1.07366
CLCN3	0.554158	0.552592	0.656807	0.715263	0.691004	0.702274	0.634872	0.539691	0.729562	0.553409	0.623129	0.464965	0.51784	0.653105	0.506543	0.639455	0	0.628902	0.821522	0.559608	0.68299	0.762608	0.254633	0.638494	0.590481	0.595131	0	0.290001	0.706185	0.612525	0.405735	0.70687	0.578307	0.676862	0.415609	0.534731	0.695725	0.634635	0	0.587779	0.617636	0.357914	0.652863	0.315418	0.587477	0.644713	0.497952	0.296307
HPF1	0.0668947	0.109036	0.125074	0.172004	0.162057	0.163613	0.103753	0.077013	0.165939	0.13216	0.14097	0.0705135	0.138052	0.164892	0.156578	0.156746	0	0.138523	0.192632	0.0984371	0.160899	0.17314	0.0680642	0.256961	0.0415148	0.115899	0	0.057087	0.129769	0.0945638	0.108197	0.159699	0.104084	0.135192	0.052955	0.114221	0.144484	0.142093	0	0.114486	0.128262	0.0734027	0.117611	0.0528059	0.0882268	0.103194	0.0892488	0.0382573
MFAP3L	0.0841539	0.0353749	0.103759	0.101443	0.0942244	0.0740255	0.193545	0.0868279	0.0864103	0.108208	0.0476403	0.0297229	0.0655421	0.0578527	0.0641438	0.0733959	0	0.0711333	0.0464503	0.0864027	0.0916919	0.0878133	0.0742471	0.064809	0.0695371	0.0818955	0	0.122273	0.0529985	0.0689565	0.113891	0.106102	0.067881	0.105834	0	0.0846435	0.0926304	0.0526184	0	0.074228	0.0647946	0.0410811	0.0306709	0.0887751	0.065294	0.116368	0.11169	0.412743
AADAT	0.0253135	0.0354771	0.0625743	0.0579867	0.0478941	0.034737	0.0874247	0.0581373	0.0845234	0.0533842	0.0698581	0.106748	0.0725673	0.0873876	0.042737	0.0773411	0	0.0629471	0.0476287	0.0888695	0.0681132	0.0776568	0.0370776	0.0432935	0.0538862	0.0668626	0	0.119033	0.0775566	0.0357114	0.0503934	0.0863319	0.0530528	0.0540932	0.111531	0.0508209	0.0432199	0.0526352	0	0.038175	0.0892154	0.0622545	0.0761056	0.0672913	0.0683106	0.0964356	0.0638067	0.146534
GALNTL6	3.12181	2.99082	3.26533	2.9713	2.86378	2.99884	2.87574	2.98457	2.91031	3.07164	3.02364	3.13497	3.03705	3.05304	2.78222	2.93656	0	3.00574	2.91589	2.95291	3.05319	2.92149	3.15402	2.90882	3.02855	3.21109	0	2.67151	2.96564	2.87032	3.23365	2.7166	2.96069	3.06043	3.27028	2.97838	2.77879	3.0189	0	2.81894	2.88078	3.03965	2.72931	3.17262	3.29278	2.83809	3.09274	2.6964
GALNT7	0.497533	0.365335	0.557031	0.423971	0.476588	0.568589	0.358074	0.390152	0.462307	0.537682	0.514384	0.338829	0.404589	0.458455	0.541645	0.378235	0	0.456706	0.52074	0.521732	0.520305	0.48934	0.360956	0.516696	0.36336	0.567969	0	0.554046	0.283415	0.478427	0.347821	0.379651	0.44821	0.484389	0.256167	0.485915	0.434418	0.548127	0	0.385632	0.503	0.307542	0.349009	0.362654	0.507094	0.49016	0.502274	0.793865
HMGB2	0.0286791	0	0.0178941	0.0157274	0.0209269	0.0248715	0.0630749	0.0153779	0.0434142	0.0430547	0.0256295	0.0161719	0.0544882	0.00640592	0.0184201	0.0172394	0	0.0341472	0.0518908	0.0255707	0.0165391	0.0330986	0.0337641	0.0334503	0.0408746	0.0302903	0	0	0.015751	0.00907828	0.0609737	0.0625368	0.0572188	0.0217612	0.0442154	0.0274807	0.0599494	0.0323708	0	0.020182	0.0199972	0.0211077	0.0317929	0.045197	0.0618071	0.0246062	0.0213131	0.0869549
SAP30	0.0306623	0.0676173	0.0403054	0.0432653	0.049498	0.0404644	0.0725222	0.103613	0.0890726	0.0372242	0.0409114	0.0336778	0.0451279	0.0978635	0.0319209	0.0645231	0	0.105225	0.0512637	0.0393195	0.0749201	0.120886	0.0311464	0.186529	0.02941	0.0258914	0	0.0233038	0.0273677	0.0217025	0.0287331	0.0868765	0.0339392	0.0809238	0.113732	0.0374148	0.0485445	0.0845183	0	0.029961	0.0524266	0.0434829	0.0983553	0.0650723	0.0670771	0.0921862	0.0784783	0.0382573
SCRG1	0.0230767	0.0211215	0.0880495	0.184002	0.139607	0.0894278	0.0583527	0.12762	0.132923	0.0440319	0.0472919	0.0336143	0.0254228	0.201129	0.031096	0.118055	0	0.121555	0.14825	0.0702876	0.0905444	0.10671	0.0513582	0.200823	0.0573067	0.0286137	0	0.0408271	0.17078	0.0758332	0.0663024	0.133409	0.0398522	0.13758	0	0.0621686	0.0650739	0.0669872	0	0.0616034	0.123592	0.0401567	0.0829958	0.0327894	0.0301188	0.130092	0.0616271	0
FBXO8	0.0544627	0.0846679	0.0615025	0.0703676	0.0855806	0.117877	0.0569936	0.113809	0.0660406	0.0636435	0.0592796	0.13015	0.0635717	0.0698551	0.0402399	0.0363884	0	0.0544324	0.0845887	0.056483	0.0665896	0.068484	0.0157583	0.0503885	0.0604957	0.0499337	0	0.0656046	0.0747816	0.0597897	0.0625559	0.0595315	0.0304058	0.0766503	0.0308706	0.0706516	0.0762891	0.080941	0	0.0533037	0.0624944	0.0551607	0.0439113	0.0390081	0.0369352	0.0945249	0.0595165	0
CEP44	0.151898	0.135584	0.166402	0.138549	0.159528	0.150766	0.171641	0.167341	0.144014	0.156754	0.171674	0.143808	0.186578	0.132419	0.106082	0.146311	0	0.127638	0.138157	0.133135	0.155031	0.2232	0.0751642	0.159808	0.137843	0.123322	0	0.0495807	0.162547	0.138759	0.118564	0.211257	0.136911	0.188658	0.235872	0.135395	0.159988	0.133243	0	0.135713	0.166075	0.140343	0.247126	0.139008	0.112522	0.182792	0.113833	0.153617
HPGD	0.0239712	0.0117585	0.0411066	0.0185513	0.0603899	0.0330577	0.0809498	0.0292663	0.0236785	0.0421797	0.0461058	0.0186206	0.018539	0.0654734	0.0347614	0.0155154	0	0.0384806	0.0227002	0.0247711	0.026702	0.0273825	0.00875848	0.0575342	0.0420845	0.0570982	0	0.0978552	0.0375778	0.0245902	0.0288123	0.0953468	0.0533381	0.00548285	0	0.092662	0.0883688	0.0359962	0	0.0731896	0.0200915	0.0831873	0.027389	0.0301867	0.0360568	0.0331776	0.0137845	0.137082
GLRA3	0.197674	0.151666	0.285972	0.22002	0.286481	0.294622	0.36707	0.104661	0.251041	0.291503	0.300286	0.172895	0.153749	0.151012	0.229907	0.166938	0	0.157176	0.235271	0.198019	0.161762	0.21166	0.117659	0.269385	0.273028	0.180325	0	0.174243	0.184443	0.208678	0.162486	0.260341	0.179174	0.306282	0.277926	0.268844	0.411114	0.206985	0	0.35205	0.235831	0.244712	0.179483	0.296939	0.362244	0.174105	0.18137	0.275271
ADAM29	0.00984907	0.00763281	0.0447817	0.0247023	0.0260045	0.0349266	0.0398227	0	0.0310831	0.0328686	0.0443296	0.0180501	0.0111549	0.0423271	0.0423714	0.0392773	0	0.0235781	0.0446324	0.043388	0.0111384	0.0411245	0.00541143	0.010032	0.0104293	0.0271647	0	0.0608266	0.0255341	0.0252312	0.037163	0.048324	0.0373884	0.0298415	0	0.0291526	0.0410239	0.027905	0	0.0422242	0.0408207	0.0238366	0.00519443	0.0204587	0.0365811	0.0381609	0.0170861	0.35866
GPM6A	1.93781	1.88306	2.08918	1.99077	1.99436	2.03204	2.04585	1.94073	1.97649	2.05335	1.91059	1.64497	1.88211	1.71733	1.7027	1.81951	0	1.88252	2.15881	1.7827	2.00996	1.96257	1.86867	1.94547	2.20896	2.20127	0	1.92279	1.89033	2.06238	2.04869	1.9538	1.9462	2.02119	1.69861	1.90112	2.06131	2.01548	0	1.89572	1.89229	1.72252	1.92535	1.99239	2.02871	1.95728	1.92429	1.56816
WDR17	0.849387	0.744306	0.90515	0.762906	0.825461	0.893951	0.843696	0.863683	0.783833	0.817374	0.772965	0.78867	0.790486	0.80836	0.700596	0.699553	0	0.789795	0.824808	0.752676	0.883706	0.989165	0.466496	0.811808	0.825072	0.667006	0	0.756383	1.12426	0.720396	0.77629	1.02632	0.720143	0.959278	0.541472	0.64915	0.900268	0.936914	0	0.891144	0.712765	0.702913	1.06497	0.639141	0.940469	0.80897	0.666899	0.989938
SPATA4	0.00376893	0	0.00515947	0.00794992	0.00920699	0.00424163	0.0064418	0.0184532	0.0133015	0.00766468	0.00481332	0.003472	0.0111007	0.00710878	0	0.00458516	0	0.0124925	0.00304515	0.00871144	0.0169025	0	0	0.0160418	0.0116857	0	0	0	0.00942082	0.00470419	0.00742345	0.00556959	0.0091332	0.0147108	0	0.00257772	0.00862954	0.004944	0	0.0176937	0.00852015	0	0	0	0	0	0.00825712	0
ASB5	0.00301939	0.0165197	0.00835819	0.0149461	0.0120852	0.00185174	0	0	0.0123128	0.00225524	0.003782	0	0.00349864	0.00927829	0	0.0116713	0	0.00343478	0.00411547	0.00180599	0.00670239	0.0087871	0	0.00958049	0	0.0228779	0	0.00774033	0.0107733	0.00662899	0.0133582	0.00910246	0.0147714	0.00999396	0	0	0.00125928	0.0234564	0	0.00698909	0.00320558	0	0.0147706	0	0.0118161	0.00791045	0.00425726	0
SPCS3	0.151619	0.159167	0.238573	0.237145	0.228343	0.215431	0.319074	0.22561	0.294191	0.150332	0.236425	0.127704	0.132523	0.304798	0.157097	0.267487	0	0.176094	0.306746	0.223794	0.251494	0.320342	0.0916363	0.336834	0.322814	0.162547	0	0.170284	0.212077	0.184186	0.130401	0.289132	0.210923	0.276065	0.123296	0.199661	0.234374	0.19779	0	0.238002	0.229212	0.167862	0.164621	0.159717	0.293564	0.243071	0.152049	0.336556
VEGFC	0	0.0124592	0.0112411	0.00982956	0.0020985	0.00335935	0	0	0.0114008	0.0112145	0.00645322	0.0124854	0.0130851	0.0280868	0	0	0	0.00223604	0.00610171	0	0.00965992	0.00362152	0	0.00426328	0.0132057	0	0	0	0.0129053	0.00262586	0.0124309	0	0.00687152	0.00337316	0	0.00867368	0.00259404	0	0	0.0266672	0.0201938	0	0.00535339	0.0219432	0.00948457	0	0.00898254	0
NEIL3	0	0	0	0	0	0.00424163	0.00439552	0	0.000827208	0	0	0	0.0028139	0	0	0.00497768	0	0	0.00225791	0.00240678	0	0	0	0	0	0	0	0	0	0	0	0	0	0	0	0	0	0	0	0	0	0	0	0	0	0	0	0
AGA	0.00580727	0.0281631	0.0107496	0.0401029	0.0178147	0.00915741	0	0.011264	0.0221042	0.0256181	0.0152922	0.00728757	0.0270337	0.0463374	0.0242091	0.0645696	0	0.0116079	0.0265642	0.0253074	0.0231061	0.0193051	0.0317224	0.0242378	0.0126743	0.0165537	0	0.0142514	0.0140704	0.015901	0.0181606	0.0176965	0.0327464	0.0162959	0.0273776	0.0282326	0.0335687	0.00523898	0	0.0313286	0.0197351	0.0129984	0.0369558	0.013942	0.0100046	0.0252829	0.0128688	0
TENM3	1.25768	1.1988	1.40995	1.31833	1.44602	1.14785	1.48111	1.35892	1.34124	1.51762	1.47556	1.0736	1.32701	1.43727	1.36417	1.49544	0	1.41875	1.46417	1.48802	1.39784	1.39698	1.33076	1.50191	1.48552	1.27525	0	1.34804	1.31954	1.40041	1.37684	1.3942	1.61979	1.49702	1.67742	1.34759	1.67252	1.37509	0	1.48816	1.57604	1.3475	1.24175	1.53498	1.45552	1.58682	1.39996	1.12761
DCTD	0.0441139	0.0294789	0.0529802	0.0822364	0.0734188	0.0708875	0.109207	0.0560644	0.12063	0.0936699	0.0704649	0.0537804	0.0581472	0.0838635	0.0864908	0.11126	0	0.104119	0.0788938	0.064827	0.0909169	0.0766194	0.051045	0.112492	0.0472675	0.0497805	0	0.0179851	0.0351277	0.0502261	0.0991306	0.0880516	0.127779	0.100398	0.0501342	0.0565352	0.0771584	0.112425	0	0.0672989	0.121393	0.0587377	0.0979636	0.0545002	0.0533435	0.0877254	0.0532139	0
WWC2	0.534	0.436204	0.578578	0.506053	0.548101	0.42569	0.527375	0.559263	0.540912	0.559456	0.664538	0.488952	0.480158	0.555219	0.480843	0.522574	0	0.532425	0.484306	0.482921	0.427365	0.59096	0.409815	0.667707	0.466823	0.510524	0	0.535186	0.51559	0.539025	0.415595	0.574569	0.489785	0.515264	0.354946	0.571765	0.574281	0.557867	0	0.557857	0.480456	0.453951	0.55272	0.385114	0.5164	0.569241	0.617951	0.786513
CLDN22	0	0	0	0	0	0	0	0	0.000839663	0	0	0	0	0	0	0	0	0	0.00207439	0	0	0	0	0	0	0	0	0	0	0	0	0	0	0	0	0	0	0	0	0	0	0.00287149	0	0	0	0	0	0
CDKN2AIP	0.028026	0.00447839	0.0353632	0.0206426	0.0303296	0.0249078	0.0546224	0.0142575	0.0342884	0.0596834	0.0404993	0.00352551	0.038807	0.0287837	0.00956954	0.0328206	0	0.0178262	0.0293541	0.0121548	0.00609188	0.0567844	0.0310872	0.0386161	0.0983005	0.0176751	0	0.023303	0.0286735	0.0206434	0.0436483	0.0429639	0.0207217	0.0506559	0.0329806	0.0259874	0.0208908	0.0341421	0	0.0306257	0.00643975	0.00236046	0.017787	0.0379307	0.0522572	0.0471322	0.0283379	0.0382573
ING2	0.0379184	0.0164679	0.0487877	0.0321845	0.0276148	0.0164043	0.0353377	0.053641	0.0488463	0.0288568	0.0238338	0.035332	0.0307111	0.0361305	0.0311591	0.0901411	0	0.0204975	0.037287	0.0384616	0.0478237	0.0617798	0.0389843	0.075997	0.00846899	0.0424844	0	0.0132054	0.0463159	0.00840922	0.0239435	0.0686781	0.0267978	0.0460001	0.0136739	0.0348289	0.0478728	0.0198718	0	0.0499551	0.020205	0.00885417	0.0240759	0.015609	0.0100472	0.0552703	0.0350421	0
RWDD4	0.0560315	0.0721934	0.0745486	0.0682094	0.0615989	0.0501421	0.0707878	0.0880476	0.0926013	0.0667069	0.0585965	0.0653848	0.0645582	0.0749459	0.0634016	0.0814372	0	0.108056	0.0691568	0.0437513	0.0639164	0.110138	0.0542235	0.0726414	0.0358565	0.0690332	0	0.0316709	0.0512945	0.054418	0.0399276	0.0843742	0.0664374	0.090191	0	0.0699454	0.0895868	0.0802967	0	0.0918338	0.0700266	0.0353816	0.0509026	0.0393488	0.0855088	0.0606208	0.0861893	0.134283
TRAPPC11	0.252172	0.333318	0.297352	0.301623	0.271088	0.330122	0.250818	0.332178	0.346282	0.273465	0.288192	0.288699	0.204208	0.439624	0.243696	0.376261	0	0.404468	0.308307	0.282481	0.297732	0.342888	0.206382	0.361129	0.308199	0.300977	0	0.230494	0.346404	0.247352	0.258746	0.410923	0.279597	0.34053	0.17482	0.304589	0.342422	0.253544	0	0.415258	0.388254	0.309589	0.369002	0.16995	0.260251	0.321076	0.405539	0.498655
STOX2	0.981939	0.889727	1.13894	0.91271	0.926505	0.962734	1.01151	0.804337	1.04635	1.17697	1.01703	0.940699	0.932274	1.09044	0.965529	1.09525	0	1.06458	1.00607	1.06982	1.09337	1.19602	0.950975	1.06316	1.12499	0.982522	0	0.809833	0.857195	0.908978	0.983771	1.04413	1.0443	1.05704	0.751187	1.03502	1.10693	1.14838	0	1.01703	1.05936	0.761657	1.01352	0.799067	1.02243	1.19861	1.1974	1.03074
ENPP6	0	0.0137681	0.0296956	0.0163735	0.00758803	0.00353243	0.0538102	0.0386827	0.0175242	0.0142445	0.0136568	0.00712187	0.00902769	0.0165237	0.0634591	0.0312888	0	0.00489075	0.0237588	0.00798664	0.0232608	0.0195604	0.0162247	0.0432925	0.0130298	0.0290261	0	0	0.035034	0.0186668	0	0.0314257	0.0325719	0.0187276	0	0.00803684	0.0299444	0.040467	0	0.0117881	0.0269321	0.0220022	0.0190604	0.0178534	0.00555627	0.0608119	0.0214389	0
IRF2	0.167934	0.223541	0.195713	0.220742	0.240396	0.239226	0.235476	0.18674	0.240031	0.271092	0.206047	0.108343	0.157997	0.252916	0.250593	0.301899	0	0.213988	0.22406	0.186471	0.242326	0.237658	0.344325	0.406624	0.227898	0.171189	0	0.141616	0.168143	0.135014	0.0808335	0.233316	0.230016	0.230383	0.185889	0.25355	0.265967	0.323621	0	0.242218	0.208746	0.141983	0.233123	0.156143	0.281504	0.358911	0.364645	0.166995
CASP3	0.0609386	0.0460098	0.0659835	0.0637006	0.101694	0.0878699	0.138097	0.0494224	0.107143	0.0822191	0.093613	0.101484	0.060203	0.0964917	0.0322677	0.0923581	0	0.070743	0.113137	0.0913414	0.115309	0.122869	0.0460751	0.078174	0.0435835	0.0755175	0	0.0950246	0.0812141	0.0382765	0.0417546	0.111999	0.060753	0.086405	0.041639	0.0993365	0.0990572	0.0984121	0	0.0631102	0.117144	0.0382437	0.0620274	0.0641484	0.14016	0.0739511	0.0542058	0.147002
PRIMPOL	0.193468	0.205967	0.256675	0.190383	0.183956	0.183037	0.156372	0.269393	0.222174	0.23211	0.215304	0.131949	0.160554	0.305825	0.159485	0.200549	0	0.22437	0.204266	0.193331	0.185917	0.227006	0.115029	0.227912	0.219337	0.180438	0	0.0577045	0.197941	0.181762	0.168143	0.262679	0.235303	0.225551	0.133267	0.162253	0.213044	0.20234	0	0.171849	0.232641	0.155135	0.347645	0.217609	0.207156	0.261795	0.266456	0.403416
CENPU	0.00269838	0	0.00489561	0	0.00327194	0.00777949	0	0.00792066	0.0018642	0.0119476	0.00341023	0.00309228	0	0.00403915	0	0	0	0.00267224	0.00464636	0.00326944	0	0.0052916	0.0101412	0.0115981	0	0.00302246	0	0.0092485	0.00548536	0.00835146	0	0	0.00720725	0	0	0	0.00525138	0	0	0	0.00648793	0	0.00530379	0	0	0	0	0
ACSL1	0.136034	0.197932	0.142558	0.151675	0.127754	0.185295	0.161159	0.167595	0.196198	0.174646	0.132383	0.127017	0.134894	0.182632	0.180767	0.183188	0	0.157826	0.175293	0.144578	0.183902	0.211976	0.150641	0.204131	0.122839	0.115094	0	0.0727744	0.133406	0.117574	0.122272	0.173585	0.157701	0.128887	0.143917	0.185526	0.134676	0.15689	0	0.184262	0.16121	0.0710549	0.188615	0.133782	0.141004	0.163039	0.159268	0.234076
SLC25A4	0.1335	0.116808	0.177104	0.240978	0.170871	0.159942	0.368769	0.19906	0.340241	0.149236	0.148341	0.159794	0.189601	0.364294	0.137495	0.222861	0	0.16421	0.367603	0.115382	0.18886	0.311379	0.166306	0.280237	0.171313	0.170112	0	0.242405	0.213586	0.16412	0.207682	0.336474	0.260702	0.255987	0.131567	0.128357	0.209409	0.202639	0	0.21586	0.196764	0.0973805	0.182	0.148157	0.171648	0.290695	0.0930839	0.109227
CFAP97	0.160672	0.110534	0.141727	0.172238	0.161628	0.148196	0.146655	0.190941	0.205886	0.195811	0.192988	0.15068	0.166429	0.241958	0.21389	0.219898	0	0.223167	0.260419	0.146767	0.146991	0.243841	0.17528	0.233786	0.212862	0.13237	0	0.143456	0.143538	0.169484	0.0895632	0.173376	0.139738	0.21247	0.030283	0.152969	0.153291	0.197859	0	0.126676	0.237817	0.0854506	0.162639	0.0726385	0.27274	0.205364	0.126232	0.262882
SNX25	0.332608	0.321913	0.426011	0.323735	0.368026	0.299664	0.442334	0.44455	0.436658	0.413323	0.380236	0.298539	0.414101	0.383153	0.411964	0.372545	0	0.454973	0.373781	0.411925	0.395746	0.471466	0.225177	0.445302	0.297295	0.398159	0	0.366464	0.34839	0.278773	0.28237	0.378677	0.343135	0.44782	0.372892	0.390643	0.428428	0.449672	0	0.394872	0.415662	0.24218	0.384321	0.35559	0.429305	0.482679	0.336104	0.161377
LRP2BP	0.140911	0.140763	0.295527	0.323784	0.233662	0.191007	0.363518	0.188764	0.376758	0.234072	0.291828	0.333166	0.227649	0.337951	0.282771	0.296671	0	0.279497	0.269548	0.283842	0.248842	0.196376	0.232107	0.380994	0.280416	0.19356	0	0.162987	0.318955	0.214137	0.108267	0.240444	0.183204	0.260199	0.1237	0.251151	0.192721	0.155446	0	0.192605	0.383905	0.127833	0.195821	0.0693791	0.283326	0.24985	0.282887	0.748124
ANKRD37	0.00862854	0.0373559	0.027155	0.0561061	0.0495361	0.0360772	0.090916	0.0662862	0.0654046	0.0279161	0.0627071	0.0212982	0.0217007	0.0749469	0.0390832	0.0271018	0	0.0226299	0.0317648	0.046022	0.0313142	0.0590409	0.00671571	0.0806218	0.0171025	0.0177937	0	0	0.0257437	0.0212989	0.0429366	0.0570947	0.0152895	0.0865209	0.0313383	0.0249162	0.0714225	0.0727184	0	0.0214363	0.0476793	0.0214987	0.0163517	0.0257714	0.0371555	0.00853342	0.0278757	0.17534
UFSP2	0.106015	0.0773745	0.127216	0.164088	0.0952179	0.131526	0.190785	0.117053	0.185681	0.0851653	0.111184	0.115437	0.132696	0.152382	0.177097	0.209806	0	0.14645	0.198863	0.155739	0.131035	0.184265	0.094551	0.176197	0.149863	0.097313	0	0.0666418	0.136512	0.100801	0.0855181	0.155776	0.0964748	0.141283	0	0.165729	0.116206	0.111806	0	0.090676	0.129924	0.0585622	0.175056	0.0936875	0.111992	0.228734	0.157794	0.0600475
C4orf47	0.0758225	0.085808	0.208011	0.178838	0.153093	0.0937617	0.235547	0.152689	0.254495	0.0894182	0.0812065	0.100339	0.146256	0.192257	0.124979	0.185172	0	0.12872	0.124061	0.0994605	0.134935	0.194383	0.0491159	0.156245	0.0887238	0.0518071	0	0.099077	0.122643	0.103522	0.126113	0.226024	0.125593	0.240406	0.0363702	0.123563	0.212509	0.142772	0	0.199702	0.176716	0.0931521	0.134835	0.110668	0.122315	0.135754	0.180171	0.131017
CCDC110	0.00749379	0	0.0044732	0.0118156	0.0107047	0.00231847	0.0105642	0.00500148	0.0171336	0.00517934	0.0132413	0.00477105	0.00128795	0.00913419	0.0205424	0.00961757	0	0.0133048	0.0134953	0.00284038	0.00489729	0.00940201	0.0302521	0.0115104	0.00903828	0	0	0	0.00360413	0.00474187	0	0.0150756	0.0132985	0.0241017	0	0.000631438	0.00402712	0.00296323	0	0.00892139	0.0171816	0.0148745	0.00623106	0.0146244	0.00288445	0.0151376	0.00279416	0.0600475
PDLIM3	0	0.00533648	0.00396755	0.0089014	0.00224666	0.00760916	0.00523461	0.00441558	0.00589282	0.00296409	0.00200531	0	0	0.00562208	0	0	0	0	0.00994067	0	0.00561567	0	0	0.0150888	0.00540976	0.00372421	0	0	0	0	0	0.0138137	0.00344076	0.0051769	0	0.00751217	0	0	0	0.00515561	0.00714567	0	0	0	0	0	0.0121605	0.0410572
SORBS2	1.00833	0.806014	1.07205	0.869783	0.91721	1.04219	1.14268	0.890957	1.02692	0.98062	0.987763	0.898694	0.916706	0.895609	0.806547	0.92961	0	0.846841	0.897228	0.88763	0.910977	1.07012	1.11681	1.16351	0.945532	0.962485	0	0.89138	0.972512	0.892813	0.867452	0.944745	0.958155	1.09336	1.01797	0.881913	1.20778	0.990536	0	0.954672	0.895213	0.819836	0.954853	1.02153	1.11047	0.948197	1.0875	0.567038
TLR3	0	0	0	0.00725223	0.00191777	0	0	0	0	0	0	0	0	0	0	0	0	0	0	0	0	0	0	0	0	0	0	0.0235186	0	0	0	0	0	0	0	0.00307789	0	0	0	0	0	0	0.00668503	0	0	0.0100637	0	0
FAM149A	0.056335	0.106203	0.102524	0.131833	0.122116	0.107433	0.177808	0.216434	0.200808	0.103491	0.154343	0.128582	0.164292	0.294631	0.14343	0.27118	0	0.166774	0.178774	0.122111	0.10384	0.228141	0.135181	0.17886	0.117691	0.0962224	0	0.0750721	0.108923	0.107582	0.130033	0.190246	0.148464	0.171549	0.068468	0.15455	0.138248	0.110503	0	0.177655	0.175085	0.161641	0.070798	0.075152	0.0895648	0.130636	0.168251	0.0759945
CYP4V2	0.0690592	0.112498	0.111848	0.0942474	0.114499	0.111861	0.105077	0.170549	0.136838	0.113966	0.127974	0.132128	0.0979768	0.207299	0.0820575	0.171736	0	0.151462	0.114676	0.102639	0.0775915	0.136739	0.108529	0.166356	0.0817777	0.0887626	0	0.0671408	0.115551	0.107025	0.0731983	0.14036	0.0766453	0.196533	0.111093	0.119642	0.12931	0.220712	0	0.201218	0.154283	0.0919854	0.139669	0.106058	0.125817	0.20456	0.148571	0.248919
KLKB1	0.0407558	0.0369212	0.0190786	0.0358671	0.0165466	0.053233	0.0410579	0.0502487	0.0302654	0.0338711	0.044673	0.018588	0.0319984	0.0708002	0.0268284	0.0088275	0	0.0168267	0.0344969	0.0424353	0.0857844	0.0497053	0.0375935	0.09664	0.0847986	0.0820031	0	0	0.0387285	0.0426793	0.0397222	0.0505709	0.0211633	0.0564476	0	0.0288032	0.0412516	0.0774206	0	0.0503561	0.0273318	0.0454197	0.0426357	0.0300142	0.00552889	0.0538536	0.033014	0.347145
F11	0	0.0110902	0.00510022	0	0	0.00185174	0	0	0.000532518	0.00196946	0.0116345	0.0153195	0	0.0157414	0.00210818	0	0	0.0045625	0.00203646	0.00388403	0	0.00620931	0	0.00802107	0	0	0	0	0	0	0	0	0	0.0040196	0	0	0	0	0	0	0.00282587	0	0	0	0	0	0	0.0600475
AC018709.1	0.00369369	0	0	0.0020569	0.00269953	0.00830238	0.0112276	0	0.00586728	0	0.00649663	0	0	0	0	0	0	0.00150917	0	0	0.00382565	0	0	0	0	0.0171268	0	0	0.00160909	0.00910873	0	0.00647408	0	0	0	0	0	0.0055077	0	0	0.00620123	0	0	0	0	0	0.00359667	0
FAT1	0.213134	0.221495	0.25151	0.287131	0.392884	0.362203	0.255792	0.358978	0.366141	0.283298	0.292062	0.218097	0.255083	0.284101	0.299133	0.178851	0	0.251198	0.299472	0.275232	0.253427	0.227679	0.363873	0.342563	0.226125	0.133044	0	0.106187	0.222826	0.177198	0.102482	0.201266	0.181156	0.344869	0.0320053	0.398685	0.318783	0.215274	0	0.269409	0.362287	0.0393048	0.1858	0.188056	0.216499	0.222282	0.278858	0.158961
ZFP42	0	0	0	0	0	0	0	0	0	0	0	0	0	0	0	0	0	0	0	0	0	0	0	0	0	0	0	0	0	0	0	0	0	0	0	0	0	0	0	0	0	0	0	0	0	0	0	0
TRIML2	0	0	0	0.00431995	0.00237267	0.00741714	0	0	0.00359566	0	0	0	0.00345067	0.00977567	0.00203415	0	0	0.00597299	0	0	0	0	0	0	0	0	0	0	0.0126509	0	0	0	0	0.00379789	0	0.00313449	0	0.00931613	0	0	0	0	0	0	0	0	0	0
TRIML1	0	0	0.00179443	0.00423355	0	0	0	0	0.000875171	0	0	0	0	0.00571663	0.00211081	0	0	0	0.00204558	0	0.00345522	0	0	0.00278471	0	0	0	0	0.00364243	0.00151281	0	0	0	0	0	0	0.00169202	0	0	0	0	0	0	0.00829879	0.018782	0	0	0
FRG1	0.0579767	0.05933	0.112906	0.132794	0.135305	0.104529	0.0939574	0.0672519	0.119582	0.0724561	0.0712926	0.0359636	0.0867931	0.108268	0.0815173	0.0668962	0	0.0904666	0.109224	0.0875021	0.116778	0.123169	0.0341702	0.159764	0.0367506	0.056165	0	0.0901554	0.106849	0.111062	0.0324359	0.124081	0.0602348	0.165066	0.117928	0.0667384	0.0982031	0.0700897	0	0.0817148	0.0580606	0.0185289	0.117417	0.0425187	0.0597861	0.0875493	0.0693163	0
DUX4	0	0	0	0	0	0	0	0	0	0	0	0	0	0	0	0	0	0	0	0	0	0	0	0	0	0	0	0	0	0	0	0	0	0	0	0	0	0	0	0	0	0	0	0	0	0	0	0.146753
PLEKHG4B	0	0	0.0135891	0.0102855	0.00755047	0.00322049	0.098231	0.0154728	0.00831051	0.0127658	0.0106568	0.00533855	0.00074654	0.00435453	0.0139611	0.0231326	0	0.0209706	0.0183768	0.0108947	0.0075182	0	0	0.0257011	0.0180151	0.00681523	0	0.00531869	0.0150919	0.0149642	0	0.00404548	0.0178777	0.0123096	0	0.0113979	0.0444237	0.00264545	0	0.0159709	0.0232881	0.0197188	0	0.00697615	0	0.0240299	0.0253185	0.0869549
CCDC127	0.0252624	0.0415021	0.0621539	0.0522083	0.0425291	0.0736495	0.0916612	0.0774201	0.0928936	0.0333546	0.101359	0.0232513	0.0785416	0.126914	0.0258482	0.0361181	0	0.0549405	0.103346	0.0441813	0.0724413	0.0840829	0.0491683	0.0646056	0.0536378	0.0543469	0	0	0.0708033	0.0529926	0.0417948	0.0810103	0.0497571	0.0458594	0.0446364	0.0262739	0.0719548	0.0829852	0	0.0837446	0.0622607	0.0281382	0.0837415	0.0241231	0.0592994	0.164091	0.0724166	0.101105
SDHA	0.220766	0.220779	0.29987	0.228228	0.275404	0.24781	0.326925	0.268322	0.345392	0.300116	0.267354	0.261333	0.248902	0.320068	0.2508	0.360147	0	0.390352	0.341238	0.274657	0.325113	0.48285	0.253699	0.399561	0.254765	0.279102	0	0.2181	0.208898	0.193721	0.328784	0.403454	0.250003	0.307703	0.157042	0.279085	0.372893	0.416365	0	0.41784	0.367529	0.157209	0.325785	0.210786	0.322664	0.340138	0.379456	0.457187
PDCD6	0.150236	0.146111	0.186749	0.156994	0.167745	0.131257	0.203638	0.285074	0.182267	0.137904	0.134517	0.170542	0.224215	0.242088	0.33201	0.133048	0	0.196296	0.161636	0.176867	0.201362	0.30312	0.175651	0.189477	0.181494	0.147148	0	0.137331	0.180791	0.0929329	0.173074	0.253154	0.244785	0.224112	0.165592	0.170716	0.1894	0.177754	0	0.182557	0.172557	0.213249	0.222953	0.161791	0.114189	0.167183	0.271454	0.314357
AHRR	0.0335309	0.089712	0.0676032	0.030596	0.035731	0.0218773	0.0409909	0.0441865	0.0532779	0.0557731	0.0299397	0.0152256	0.0193092	0.0514807	0.0682602	0.0484887	0	0.0684957	0.0398203	0.0204387	0.0846697	0.0323931	0.0363009	0.0398032	0.0202859	0.0188661	0	0.0699713	0.0347831	0.0675342	0.0171721	0.0680475	0.0381743	0.0346435	0	0.0626849	0.104894	0.0715079	0	0.0555286	0.063082	0.0141352	0.0765512	0	0.0423898	0.0859953	0.0755456	0
EXOC3	0.0690767	0.0964611	0.0837219	0.126631	0.111588	0.111895	0.169187	0.186727	0.17516	0.165198	0.131162	0.0886911	0.157466	0.217587	0.136861	0.114947	0	0.108987	0.140977	0.164807	0.135013	0.169447	0.142275	0.158147	0.184456	0.067553	0	0.199595	0.0878576	0.0998659	0.179135	0.23508	0.0965349	0.128947	0.151409	0.120496	0.151546	0.120131	0	0.137547	0.125575	0.0955121	0.205115	0.0817193	0.116833	0.131283	0.123682	0.187591
SLC9A3	0.00580727	0	0.0122105	0.0147916	0.0186325	0.0306837	0.0129263	0.00518703	0.0279384	0.0134826	0.00743767	0	0.00981229	0.0500113	0.0157636	0.0181151	0	0.0144453	0.0153039	0.0115964	0.0276584	0.0423775	0	0.0124428	0	0.013829	0	0	0.0117808	0.0136318	0.00647842	0.0344042	0.0069348	0.029094	0	0.0124634	0.0150669	0.00700193	0	0.0221508	0.0139908	0.0215536	0	0.00685084	0.0224711	0.0110636	0.0116046	0
CEP72	0.027819	0.00508526	0.00889379	0.0267498	0.00953352	0	0.0107226	0.0396544	0.0214825	0.00970954	0.0274489	0.0296205	0.00554638	0.0113651	0.0043949	0.0136185	0	0.0308391	0.00826963	0.0292248	0.00755527	0.0568599	0.00913643	0.0352013	0.00613319	0.00458646	0	0.0106894	0.0242291	0.00971929	0.0313843	0.0265068	0.0209137	0.0240551	0	0.034594	0.016613	0.0393717	0	0.0179135	0.0102022	0.0119517	0.0107836	0.030811	0.021329	0.0174417	0.0292464	0
TPPP	0.225168	0.230386	0.273906	0.281143	0.210105	0.332845	0.434116	0.209162	0.384545	0.242406	0.29904	0.192171	0.235864	0.287552	0.180997	0.340865	0	0.288304	0.475625	0.315091	0.361295	0.452316	0.263946	0.299326	0.200009	0.256499	0	0.282325	0.232109	0.214127	0.362796	0.415827	0.268782	0.321111	0.0690743	0.331371	0.419487	0.34459	0	0.273196	0.335207	0.125389	0.224863	0.336693	0.441729	0.351446	0.249474	0.284085
ZDHHC11B	0.245709	0.217973	0.448879	0.272697	0.147375	0.212865	0.241709	0.245642	0.229819	0.167084	0.330233	0.279	0.324493	0.282292	0.235718	0.588211	0	0.434966	0.466582	0.212826	0.556469	0.561672	0.424361	0.335434	0.121833	0.176799	0	0.393218	0.30373	0.205315	0.476734	0.227932	0.40562	0.371992	0.353794	0.482458	0.392659	0.337101	0	0.305693	0.300532	0.307528	0.425173	0.480961	0.729977	0.613887	0.1979	0.88672
ZDHHC11	0.0689436	0.0606895	0.159971	0.082643	0.0201269	0.0312003	0.146676	0.0859138	0.0719857	0.044729	0.0611983	0.0919085	0.0541127	0.0643323	0.0819162	0.127982	0	0.0860627	0.15557	0.0653249	0.12742	0.143811	0.0678942	0.144954	0.0480284	0.0598181	0	0.0694308	0.0813078	0.0425963	0.362804	0.06098	0.189318	0.0466726	0.0074222	0.0871157	0.0374551	0.0612667	0	0.0744381	0.0789531	0.0982995	0.0663072	0.105915	0.531129	0.084978	0.0456041	0.549201
BRD9	0.0764884	0.103606	0.106202	0.147561	0.120153	0.0871867	0.131556	0.148234	0.154254	0.0826641	0.117877	0.0957339	0.065154	0.194798	0.140075	0.100209	0	0.126669	0.136913	0.0858342	0.148204	0.201951	0.116275	0.128387	0.10945	0.0460814	0	0.100979	0.0950852	0.0745758	0.130697	0.141028	0.0924214	0.153689	0.0548824	0.172338	0.119716	0.100558	0	0.0981996	0.080458	0.0550267	0.155568	0.113046	0.135342	0.0773024	0.167159	0.0869549
TRIP13	0.00548059	0	0.00449392	0.00487822	0.00805629	0.00795069	0.00252308	0	0.0122371	0.0126206	0.0200384	0	0.00480494	0.014368	0	0.0175025	0	0.00445772	0.00336969	0.00944574	0.00758343	0.00937488	0	0.00992192	0	0	0	0.0253562	0.00809771	0	0.0162768	0.0052197	0.00467122	0.0163403	0	0	0.0126904	0	0	0	0.0159019	0	0.00478852	0	0	0.00559317	0.0120075	0
NKD2	0	0	0.00471709	0.00231584	0.00210355	0.00274486	0.00550248	0	0.00680823	0	0.00774969	0.00612582	0.000870639	0	0.00306519	0.00782206	0	0.00480176	0.00304216	0.00703924	0.00846456	0.00832786	0	0	0.021088	0	0	0.0132451	0.00190039	0.00454858	0.00479878	0.00274072	0.00876665	0	0	0.00765858	0.00610407	0.0080434	0	0	0.0037315	0	0	0	0	0	0.00329922	0
SLC12A7	0	0	0.00250264	0.00409606	0.0019421	0	0.00766873	0	0.0028638	0.00369668	0.00468335	0	0.00759693	0.0062516	0	0	0	0.00578769	0.00473981	0.00454991	0.00605312	0	0.0113747	0.00927548	0	0.00782723	0	0.0341499	0.00458474	0.00236106	0.0108481	0.00961383	0.0109839	0.0107533	0	0	0.00196053	0	0	0	0	0	0.013657	0	0.0219415	0.018116	0	0.0600475
SLC6A18	0	0	0	0.00177699	0.00324165	0	0	0	0.000993712	0	0	0	0	0	0	0	0	0	0	0	0	0	0	0	0	0	0	0	0.00417224	0	0	0	0	0	0	0	0	0	0	0	0	0	0	0	0	0	0	0
TERT	0	0.00533648	0	0.00126728	0.00204145	0.00352282	0	0	0.00210349	0	0	0	0	0.00695768	0	0	0	0	0	0	0	0.00698134	0	0	0	0	0	0	0	0.00376142	0	0	0.00435422	0	0	0	0	0.00333471	0	0	0	0.00895729	0	0	0	0	0	0
CLPTM1L	0.0382226	0.0821662	0.0771959	0.0946783	0.0594263	0.0596254	0.114776	0.186619	0.134255	0.0732258	0.105375	0.0397704	0.0696807	0.103232	0.0887348	0.127893	0	0.0733669	0.118763	0.105836	0.126207	0.0909904	0.082062	0.152161	0.0867903	0.0984835	0	0.0375667	0.0661115	0.0676317	0.131073	0.0965761	0.136007	0.133425	0.0406861	0.072314	0.118367	0.0918969	0	0.0472366	0.0740975	0.054015	0.0674487	0.063398	0.126561	0.0855265	0.115826	0.0382573
SLC6A3	0	0	0	0	0	0	0	0	0	0	0	0	0.00164256	0	0	0	0	0.00317149	0	0	0.00272234	0	0	0.00503361	0	0	0	0	0	0	0	0	0	0	0	0	0	0	0	0	0	0.00422609	0	0	0	0	0.00482576	0
LPCAT1	0.139415	0.147851	0.226944	0.159931	0.150329	0.124113	0.22029	0.221112	0.280902	0.151893	0.18482	0.167746	0.18925	0.244272	0.150497	0.239013	0	0.185699	0.237461	0.220414	0.192644	0.332661	0.105544	0.276157	0.163708	0.12855	0	0.0504773	0.13652	0.111812	0.177098	0.283081	0.207703	0.196557	0.093061	0.216153	0.232549	0.23292	0	0.261691	0.230561	0.12353	0.192383	0.0918212	0.251243	0.284205	0.214123	0.17534
MRPL36	0.00221874	0.0154438	0.0282402	0.0505832	0.0477373	0.0347039	0.0997018	0.039017	0.0743402	0.0166895	0.0296718	0	0.0207238	0.0603232	0.0246802	0.0573873	0	0.0268613	0.0775926	0.0355519	0.0501865	0.0388799	0.032435	0.0404848	0.029183	0.0163936	0	0.0119633	0.0527652	0.0307128	0.00838686	0.0672741	0.0386937	0.0259345	0	0.013442	0.0602374	0.0280449	0	0.0274608	0.0443416	0.0147305	0.0239799	0.0161562	0.0239123	0.0417849	0.0276236	0
NDUFS6	0.0491429	0.0477653	0.0806315	0.114271	0.0908651	0.0716183	0.109458	0.138908	0.120981	0.0571087	0.103462	0.0679463	0.0789526	0.132235	0.082412	0.137393	0	0.0886398	0.122519	0.104262	0.0830757	0.149132	0.0661104	0.0982958	0.0249771	0.0430613	0	0.0497106	0.0843603	0.0547911	0.0537586	0.138371	0.10779	0.128093	0	0.0754598	0.109911	0.105926	0	0.0449311	0.0921511	0.0250488	0.158776	0.0680866	0.0704296	0.0968623	0.087479	0.0410572
IRX4	0	0	0	0	0	0	0	0	0	0	0	0	0	0	0	0	0	0	0	0	0	0	0	0	0	0	0	0	0	0	0	0	0	0	0	0	0	0	0	0	0	0	0	0	0	0	0	0
IRX2	0	0	0	0	0	0	0	0	0	0	0	0	0	0	0	0	0	0	0	0	0	0	0	0	0	0	0	0	0	0	0	0	0	0	0	0	0	0	0	0	0	0	0	0	0	0	0	0
ADAMTS16	0	0.0205671	0.0139637	0.0177892	0.0237051	0.00540243	0.0146503	0.0125559	0.0237719	0.0128647	0.0148252	0.00892747	0	0.0237004	0.00890852	0.024729	0	0.0112437	0.0209694	0.018929	0.0119696	0.0332026	0.0281694	0.0528858	0.0140617	0.0113504	0	0.0253139	0.0466697	0.0290339	0.0236358	0.0337794	0.00611389	0.0123248	0.0234484	0.0168471	0.0053234	0.00576539	0	0.0170159	0.0308484	0.00280062	0.0400113	0.00973157	0	0.0256898	0.0315192	0
ICE1	0.423801	0.463263	0.385643	0.272782	0.300056	0.345862	0.473173	0.465889	0.417468	0.393404	0.456873	0.395973	0.419376	0.487745	0.302456	0.415312	0	0.490829	0.419273	0.362996	0.453227	0.592178	0.284814	0.523794	0.483527	0.337268	0	0.360202	0.319775	0.274977	0.402109	0.447241	0.392199	0.355049	0.280433	0.458694	0.461011	0.42216	0	0.534565	0.432692	0.277012	0.313502	0.310692	0.284317	0.416139	0.481663	0.678556
MED10	0.0891054	0.0375037	0.134084	0.195991	0.143564	0.114487	0.30199	0.0746649	0.272488	0.0701533	0.135043	0.126201	0.103547	0.384039	0.104823	0.208065	0	0.242037	0.250021	0.0877467	0.19957	0.300226	0.0586862	0.249432	0.0853263	0.0962941	0	0.0459389	0.26708	0.115539	0.173391	0.371198	0.10388	0.165113	0.0133085	0.150745	0.17979	0.183617	0	0.177911	0.158805	0.113176	0.260102	0.0368008	0.155339	0.144203	0.10647	0.295659
UBE2QL1	0.20207	0.348375	0.319686	0.344009	0.283649	0.270788	0.67043	0.482069	0.492747	0.378944	0.401758	0.373881	0.404698	0.387441	0.325677	0.340884	0	0.358704	0.408532	0.306842	0.408966	0.503287	0.372513	0.368165	0.400713	0.282616	0	0.164579	0.321428	0.258485	0.316726	0.377702	0.268146	0.399324	0.240334	0.358633	0.367354	0.370942	0	0.392716	0.400088	0.171013	0.221268	0.375147	0.495115	0.388928	0.346811	0.537956
NSUN2	0.173407	0.179462	0.145008	0.131699	0.10998	0.127027	0.17218	0.186626	0.142188	0.211748	0.119651	0.0812921	0.117615	0.223249	0.16214	0.170346	0	0.236956	0.192094	0.0915494	0.17919	0.208993	0.0997264	0.121175	0.12506	0.136474	0	0.0967456	0.155881	0.150544	0.128694	0.319682	0.16911	0.216952	0.0886503	0.192672	0.132669	0.0697036	0	0.218465	0.172676	0.233868	0.137821	0.153063	0.169461	0.15176	0.142215	0.0960252
SRD5A1	0.154102	0.116587	0.167947	0.151995	0.111711	0.0647591	0.279919	0.197249	0.199741	0.181397	0.203044	0.143311	0.155652	0.157487	0.167457	0.259535	0	0.202585	0.151177	0.136996	0.145577	0.268666	0.173864	0.20282	0.107142	0.0815855	0	0.0613201	0.0831525	0.102069	0.174205	0.207966	0.131264	0.144698	0.168322	0.179476	0.178922	0.171853	0	0.216675	0.184717	0.115665	0.145438	0.0871877	0.150704	0.191851	0.228752	0.213665
TENT4A	0.282257	0.265422	0.339235	0.270474	0.268966	0.280511	0.429888	0.309149	0.436453	0.38773	0.317346	0.23471	0.31477	0.45618	0.404733	0.447424	0	0.411493	0.345803	0.402819	0.422776	0.499073	0.311874	0.445287	0.341019	0.227655	0	0.179023	0.377675	0.256952	0.187669	0.503003	0.307836	0.353063	0.199923	0.373899	0.360408	0.406748	0	0.389752	0.447938	0.260381	0.420608	0.211347	0.268402	0.608598	0.495721	0.446052
ADCY2	1.79391	1.6922	1.88566	1.68039	1.67075	1.81966	1.85796	1.8055	1.85444	1.93026	1.88052	1.82192	1.8458	1.7091	1.61172	1.85173	0	1.71315	1.8105	1.82227	1.83951	1.85718	1.90484	1.96489	1.855	1.73208	0	1.6749	1.74804	1.73619	1.60117	1.74805	1.87418	1.95339	1.52874	1.83238	1.84749	1.94003	0	1.8694	1.89915	1.7603	1.60241	1.80635	1.83303	2.04997	1.92064	1.95005
C5orf49	0.0306947	0.026088	0.0314536	0.0408134	0.0321935	0.0351823	0.0434151	0.0684459	0.0572427	0.0547056	0.0463639	0.0188171	0.0451563	0.0580869	0.095282	0.0393812	0	0.0507354	0.0797702	0.0363102	0.0376532	0.0829715	0.028537	0.0741796	0.0452966	0.00505249	0	0.0892877	0.056043	0.0606724	0.0328117	0.0632372	0.0572695	0.0823687	0.028948	0.0807767	0.0532023	0.0434858	0	0.0308882	0.0641211	0.0355786	0.0655389	0.0765821	0.016695	0.0614014	0.0798318	0
MTRR	0.18526	0.151748	0.118996	0.21643	0.168948	0.142368	0.177154	0.120687	0.198836	0.138419	0.168508	0.0966296	0.117856	0.161044	0.130664	0.207457	0	0.143646	0.207704	0.125412	0.21269	0.193679	0.0817943	0.133269	0.0913143	0.0886988	0	0.11757	0.18335	0.119618	0.105681	0.151122	0.116907	0.160531	0.0738982	0.176924	0.168353	0.131437	0	0.120889	0.139904	0.118464	0.156539	0.0889136	0.161261	0.123365	0.120146	0.33459
FASTKD3	0.0149662	0.0295273	0.03435	0.0317041	0.0354294	0.0286495	0.0074975	0.072308	0.0328837	0.011607	0.044921	0.064264	0.0272154	0.0580596	0.0246121	0.0511899	0	0.0444291	0.0149213	0.0425204	0.0585111	0.0195843	0.0162839	0.0711627	0.0284791	0.00782723	0	0.0368266	0.0325417	0.0317076	0.00330005	0.0629885	0.0201757	0.0222271	0	0.0207065	0.0313241	0.0133736	0	0.0453841	0.0434303	0.0221329	0.048568	0	0.033415	0.0142309	0.0168106	0.0382573
SEMA5A	0.226707	0.408992	0.457872	0.32284	0.253405	0.247973	0.318229	0.422973	0.377077	0.29517	0.255469	0.16368	0.349791	0.225046	0.268302	0.349279	0	0.424593	0.386633	0.273638	0.450727	0.685492	0.197801	0.257227	0.29275	0.305276	0	0.320543	0.318594	0.264402	0.395703	0.259487	0.382897	0.202445	0.0661506	0.343989	0.434552	0.417158	0	0.378082	0.342475	0.310842	0.557115	0.157901	0.337628	0.664713	0.320351	0.591827
TAS2R1	0.0182131	0.011335	0.00455905	0.00207315	0.00575153	0	0.00275209	0.00741537	0.00401756	0.00143724	0.0112458	0	0.0023133	0	0.00933822	0	0	0.0086434	0.00325724	0.0132102	0.0141922	0.00902981	0.0318087	0	0	0.0169112	0	0.0140268	0.0113746	0.00187239	0.0230138	0.0325466	0.00224663	0.0242377	0.0130229	0.00432523	0.00335473	0	0	0.00859514	0.00347716	0.0112826	0.00501881	0	0	0	0.00438091	0.0983048
CCT5	0.142705	0.135715	0.12348	0.144488	0.095014	0.0947986	0.510379	0.123325	0.247078	0.128474	0.185496	0.107926	0.126653	0.183831	0.0954729	0.147443	0	0.121323	0.228408	0.0997156	0.171276	0.206713	0.048993	0.174761	0.156187	0.0907327	0	0.162125	0.104926	0.0984287	0.122862	0.202015	0.137716	0.20682	0.0633407	0.101396	0.191585	0.194777	0	0.108283	0.171987	0.089754	0.100803	0.136223	0.098469	0.158521	0.117533	0.0759945
CMBL	0.0542293	0.110969	0.0907569	0.0419171	0.0432861	0.0648431	0.0976707	0.0832165	0.100519	0.0918218	0.070886	0.0623332	0.0665949	0.112356	0.0763932	0.0527409	0	0.0532775	0.0903382	0.0465475	0.0965441	0.120444	0.0619008	0.0863765	0.0656495	0.0650757	0	0.111852	0.0760785	0.0600151	0.0794814	0.122499	0.0716058	0.132892	0	0.113816	0.125798	0.0386243	0	0.0515347	0.10583	0.0289562	0.0420023	0.045425	0.137743	0.113384	0.0759638	0.162688
MARCH6	0.86543	0.785455	0.904721	0.931093	0.939276	1.08536	1.15511	0.957957	1.07103	0.877336	1.02968	0.774096	0.726519	1.12412	0.731971	0.909003	0	0.879095	1.17591	0.881967	0.962266	1.24466	0.657396	0.91827	1.02553	0.898153	0	0.745616	1.01223	0.926511	0.790279	1.22173	0.957055	1.0371	0.665023	0.821459	1.05163	1.0236	0	0.951082	0.91369	0.776857	0.933514	0.77521	1.05997	1.18003	0.793088	0.915131
ROPN1L	0	0.0391873	0.0223751	0.0115793	0.0181243	0.0129278	0.0282837	0.00811882	0.013152	0.0146111	0.0183381	0.013651	0.00117338	0.0196906	0	0.00974082	0	0.0055428	0.00912962	0	0.0105677	0.0102296	0.0269693	0.0162329	0	0	0	0.0142514	0.00482072	0.0199071	0.0488261	0.00382956	0.0196233	0.0132944	0	0.0124807	0.0174878	0.0195889	0	0.00550535	0.0271011	0.00842813	0.00827875	0.00973453	0.0187788	0	0.00146746	0.0600475
ANKRD33B	0.0435777	0.0422171	0.0342626	0.031608	0.0270698	0.0311527	0.0178264	0.0398624	0.0322137	0.0157605	0.0210158	0.00502227	0.0492151	0.0364942	0.046178	0.0418644	0	0.0333146	0.0182369	0.0480436	0.0181468	0.031485	0.0259996	0.051218	0.0550726	0.0427161	0	0	0.0258381	0.0270156	0.114524	0.0426959	0.0248264	0.0287567	0.0412961	0.0346937	0.0254831	0.0615022	0	0.0317961	0.0199852	0.0452484	0.042335	0.0189571	0.0192846	0.0428691	0.0437177	0
DAP	0.0443374	0.0440138	0.0460126	0.0603481	0.0460935	0.0334575	0.0241635	0.11098	0.0751521	0.0727669	0.0778495	0.0438938	0.0590187	0.131667	0.0443011	0.0883301	0	0.0802311	0.0886856	0.0585714	0.0663192	0.0942341	0.0360541	0.0921611	0	0.0631758	0	0.00813509	0.0143027	0.0463838	0.0711991	0.0607829	0.064285	0.0489155	0	0.0708966	0.0445937	0.0420832	0	0.0988585	0.0777558	0.0796101	0.0696632	0.0183684	0.0297461	0.0656373	0.0492248	0
CTNND2	2.39152	2.26412	2.41211	2.39124	2.29368	2.30617	2.26847	2.34571	2.36024	2.54503	2.36427	2.51049	2.31316	2.29814	2.17963	2.26316	0	2.41917	2.25295	2.29479	2.45548	2.3983	2.4874	2.35798	2.55274	2.40153	0	2.23083	2.08401	2.33228	2.45591	2.1814	2.32721	2.40038	2.36067	2.39661	2.34177	2.31787	0	2.27724	2.39199	2.31448	2.24273	2.48477	2.36132	2.41718	2.38374	2.13248
DNAH5	0.00377145	0.0209029	0.0332932	0.0364967	0.031265	0.0160253	0.0167725	0.030573	0.0386505	0.0331244	0.0334139	0.019891	0.0126936	0.024297	0.0430331	0.0360884	0	0.0521442	0.0227203	0.0236662	0.0288822	0.0193469	0.029464	0.0592847	0.0573537	0.0277784	0	0.0409499	0.0140473	0.0309507	0.0431799	0.0414926	0.0170955	0.029098	0	0.0324352	0.0225577	0.0420978	0	0.0109891	0.0379523	0.0355747	0.0148263	0.00905691	0.0779388	0.0517361	0.0688791	0
TRIO	1.35181	1.37343	1.62385	1.44018	1.43067	1.42867	1.62785	1.63688	1.59716	1.51539	1.53528	1.47035	1.51844	1.66108	1.56992	1.56091	0	1.63728	1.43552	1.5479	1.55244	1.82993	1.59672	1.65434	1.47686	1.40751	0	1.23691	1.4946	1.39261	1.52263	1.73728	1.63951	1.57803	1.22979	1.66398	1.74333	1.37911	0	1.63967	1.64851	1.45617	1.63775	1.37131	1.64277	1.82339	1.66596	1.79435
OTULINL	0.0259072	0.0363669	0.0627535	0.0599243	0.0329483	0.0346079	0.0463694	0.0873005	0.0593211	0.0596453	0.0658977	0.0434489	0.039345	0.0674526	0.0352213	0.0866963	0	0.0763639	0.0601397	0.0399277	0.0778821	0.160612	0.072949	0.079705	0.0492152	0.0503436	0	0.0444384	0.0618213	0.043634	0.0711003	0.0811665	0.0393973	0.080688	0	0.0380358	0.0413433	0.0826712	0	0.130893	0.0876347	0.0338667	0.0895209	0.0142383	0.0504801	0.097842	0.050334	0.101105
OTULIN	0.0714081	0.103923	0.130802	0.121275	0.101535	0.0873401	0.152599	0.125704	0.147271	0.103196	0.109643	0.060792	0.0757044	0.139272	0.130734	0.0984347	0	0.110261	0.120794	0.157469	0.107763	0.17123	0.0463898	0.201875	0.0661714	0.0721547	0	0.099019	0.0566314	0.120579	0.035297	0.110988	0.0769124	0.112974	0.0815972	0.118598	0.105005	0.133483	0	0.0890413	0.108205	0.0601737	0.131771	0.077482	0.149686	0.0783996	0.0900836	0.258084
ANKH	0.803803	0.871355	1.00468	0.884416	0.918534	1.06031	1.19387	1.09092	1.09153	0.967743	0.923643	0.862197	0.799684	1.08834	0.794719	0.958555	0	0.922667	0.97584	1.05922	1.05774	1.18987	1.0593	1.05516	0.865841	0.919623	0	0.786735	0.973328	0.959137	0.933219	1.14371	1.02572	1.03444	1.12827	0.971662	1.16106	1.17067	0	0.989197	1.07275	0.905205	1.11679	0.937254	0.899262	1.06164	1.05049	1.57929
FBXL7	0.487678	0.532016	0.525237	0.643973	0.673339	0.632889	0.656262	0.510976	0.71746	0.712885	0.531778	0.937914	0.685514	0.734624	0.552638	0.687958	0	0.421514	0.59043	0.607881	0.755044	0.607455	0.82326	0.633104	0.565201	0.659502	0	0.436252	0.58405	0.495341	0.665971	0.553654	0.592971	0.670724	0.626787	0.704761	0.570767	0.5244	0	0.850809	0.77883	0.441677	0.742311	0.723954	0.525953	0.436859	0.671126	0.487505
MARCH11	0.404566	0.566731	0.626501	0.571009	0.60148	0.566739	0.476259	0.420106	0.627909	0.67564	0.501793	0.55645	0.571658	0.505584	0.521005	0.640971	0	0.53656	0.495967	0.56121	0.877494	0.599378	0.414119	0.581888	0.419672	0.567063	0	0.446293	0.378118	0.537612	0.516354	0.497168	0.463867	0.50291	0.538687	0.573919	0.375687	0.545855	0	0.522363	0.661578	0.381345	0.583174	0.438495	0.610579	0.503863	0.647773	0.71394
ZNF622	0.0255122	0.0388158	0.0261156	0.0457436	0.0393439	0.0047832	0.0187718	0.024527	0.0602108	0.0233086	0.0383498	0.0144053	0.0194562	0.0569273	0.0424191	0.047682	0	0.03996	0.0485789	0.0238156	0.032349	0.0537603	0.0157135	0.0877965	0.0147887	0.0162427	0	0	0.0265112	0.0362963	0.00743469	0.0899461	0.0134422	0.0574914	0	0.0374944	0.0247888	0.0536545	0	0.0213783	0.0149376	0	0.0410409	0.0171419	0.0127541	0.0441673	0.0413189	0
RETREG1	0.408359	0.404838	0.553481	0.50995	0.479682	0.443754	0.594354	0.574953	0.569514	0.444536	0.51923	0.377631	0.466049	0.513326	0.524966	0.537677	0	0.515517	0.556738	0.458929	0.432683	0.666127	0.411497	0.542466	0.41207	0.485617	0	0.485857	0.458266	0.395317	0.498159	0.581581	0.471401	0.524298	0.509011	0.559662	0.599962	0.577454	0	0.434886	0.616926	0.377943	0.490173	0.329307	0.429525	0.524208	0.561708	0.220312
MYO10	0.0210038	0.0327564	0.0699526	0.0437377	0.0704451	0.0342548	0.0298879	0.0132466	0.0672934	0.0452255	0.0545665	0.0367791	0.0226861	0.0678093	0.00831347	0.101901	0	0.0503877	0.0695001	0.0324108	0.060171	0.0807163	0.0404553	0.0819403	0.00805763	0.0471655	0	0.0657494	0.0497136	0.0568535	0.0531729	0.0932419	0.0225215	0.0739511	0	0.034828	0.035497	0.0673434	0	0.0977503	0.0699337	0.0373519	0.0735003	0.00684448	0.0466618	0.0401736	0.0583991	0.0960252
BASP1	0.840011	0.991663	1.07161	1.08915	1.08557	1.01905	1.53905	1.00754	1.1184	1.03316	1.13353	0.861897	0.841502	0.911208	0.900846	0.967883	0	0.830828	1.42021	0.837439	0.966106	1.11931	0.669145	1.00825	1.07212	1.01248	0	1.10859	1.10569	1.12057	0.976279	1.12271	0.824879	1.14272	0.742468	0.785809	0.997485	1.06191	0	0.977279	0.945363	0.677978	1.03882	0.820539	1.15993	1.02342	0.834023	0.797758
LINC02218	0.00623069	0	0.00899344	0.0147667	0.00404936	0.00163284	0.00989583	0.00344994	0.00280472	0	0	0	0.00180621	0.00963342	0	0.00342926	0	0.00191485	0	0	0.00325062	0.00768963	0	0.0129855	0	0.0135593	0	0.0106894	0.0167246	0.00752364	0	0	0	0.00495779	0	0.00251433	0.00329244	0.00272931	0	0	0.00672608	0	0.00501881	0	0	0	0	0
CDH18	1.14429	1.27695	1.42293	1.23455	1.08794	1.17204	1.5493	1.27455	1.1114	1.24326	1.04927	1.21771	1.18963	0.948289	1.01402	0.957814	0	0.949056	1.08161	0.960253	1.22913	1.37449	0.977811	0.935774	1.22257	1.19505	0	1.54383	1.27794	1.43432	1.64494	0.96815	1.30376	1.06659	0.759595	1.03823	1.32185	1.4583	0	1.18215	1.26772	1.52535	1.50756	1.24479	1.37235	0.958885	0.93291	1.33744
CDH12	1.44127	1.36663	1.26957	1.67559	1.80195	1.67408	1.57121	1.24666	1.6115	1.75459	1.67219	1.84125	1.77112	1.34176	1.32065	1.60095	0	1.23064	1.22533	1.47592	1.35072	0.992159	1.64804	1.5986	1.71555	1.49714	0	1.3943	1.83315	1.68206	1.08424	1.33418	1.27962	1.65205	1.61523	1.46343	1.05769	1.26623	0	1.80168	1.53982	1.61742	1.00911	1.7245	1.43747	1.20645	1.71141	2.26832
PRDM9	0	0	0.00106987	0.00361892	0	0	0.00553032	0	0.00249756	0.00194255	0.00292476	0.00984732	0	0	0	0.0037181	0	0.00413869	0.00203082	0	0	0	0	0.00394302	0	0	0	0	0.0128096	0	0	0	0	0	0	0	0	0	0	0	0	0	0	0	0	0	0	0
CDH10	1.08168	1.14033	1.13462	1.07134	1.22343	1.14176	1.20744	1.08741	1.20254	1.22534	1.07162	0.993259	1.13279	0.928884	0.866644	1.09684	0	0.868821	1.12177	0.894161	1.00962	1.00699	1.17627	1.1763	1.30517	0.922962	0	1.01535	1.01307	1.20693	0.924218	0.977139	1.02029	1.19758	0.998397	1.05307	1.05544	1.18611	0	1.13008	1.12067	1.08419	0.970248	1.26204	1.17536	0.9869	1.13769	1.3267
CDH9	1.46771	1.52294	1.46982	1.61748	1.83791	1.74293	1.10622	1.24411	1.54558	1.83146	1.55156	1.38641	1.52546	1.39389	1.41276	1.74093	0	1.55273	1.52665	1.63247	1.52139	1.15545	1.20227	1.84226	1.42657	1.43747	0	1.77358	1.62943	1.68571	1.10951	1.45349	1.37067	1.70322	1.01365	1.49195	1.36597	1.43622	0	1.49716	1.46975	1.31953	1.27572	1.22641	1.4346	1.35379	1.57012	1.23592
CDH6	0.0865738	0.0374937	0.0606469	0.0317204	0.0811576	0.0552233	0.0375914	0.0505498	0.0488384	0.0790823	0.0176591	0.0315737	0.046716	0.115882	0.0175934	0.020414	0	0.0215077	0.122897	0.0381537	0.0602022	0.0762625	0.0534607	0.0947637	0.0259241	0.0646776	0	0.0262001	0.0384089	0.0432142	0.0444163	0.0472717	0.0839896	0.0613219	0.0351379	0.0635931	0.0753809	0.0116521	0	0.059079	0.0376296	0.0441162	0.0472327	0.076841	0.0484685	0.0154298	0.0225253	0
DROSHA	0.241142	0.226755	0.397048	0.311035	0.314198	0.343073	0.334449	0.362759	0.369053	0.33617	0.344938	0.269408	0.258553	0.325606	0.29954	0.268907	0	0.371295	0.315436	0.371589	0.374939	0.387195	0.172625	0.349922	0.307048	0.264929	0	0.249808	0.372791	0.338765	0.229655	0.325969	0.305501	0.436217	0.31066	0.35785	0.340937	0.282408	0	0.404171	0.309107	0.277291	0.323296	0.227017	0.283595	0.2176	0.346547	0.249642
C5orf22	0.113906	0.123968	0.108479	0.091746	0.0819215	0.0895799	0.054186	0.142529	0.121375	0.104168	0.0782419	0.114367	0.106803	0.127143	0.082164	0.156352	0	0.116402	0.122003	0.0654188	0.0871251	0.132471	0.10887	0.11499	0.111824	0.102026	0	0.0185241	0.10087	0.0829798	0.0868972	0.12014	0.084456	0.0810444	0.0556214	0.120684	0.123038	0.129827	0	0.0761692	0.115754	0.0940659	0.0907949	0.142273	0.095872	0.121024	0.100054	0.196314
PDZD2	0.941072	1.00459	0.932986	1.16467	1.0866	0.846998	1.02561	1.08952	1.06812	1.04406	1.04118	1.1726	0.949315	1.10334	1.02468	1.09692	0	1.1179	0.976406	1.07644	1.11068	1.1202	1.07778	1.16312	1.00159	0.993459	0	0.708588	0.875747	0.802963	0.696503	1.09212	1.20473	1.12077	0.91979	1.21526	0.927478	0.725454	0	0.939275	1.13403	0.818546	0.98367	0.954762	0.861772	1.13002	1.26335	1.07594
GOLPH3	0.254864	0.241763	0.337009	0.314738	0.263488	0.267901	0.406463	0.248334	0.314876	0.311252	0.341019	0.194427	0.24998	0.375006	0.252277	0.301008	0	0.329895	0.347225	0.272265	0.30914	0.326062	0.218218	0.343297	0.372751	0.209038	0	0.247033	0.411189	0.246424	0.369184	0.354405	0.271679	0.301846	0.196388	0.238245	0.40201	0.352353	0	0.269094	0.305574	0.25459	0.347068	0.265439	0.308546	0.368049	0.33113	0.290246
MTMR12	0.229484	0.184231	0.297126	0.299058	0.328899	0.265332	0.276195	0.310326	0.372866	0.294488	0.269684	0.184996	0.279488	0.383682	0.314302	0.366963	0	0.301429	0.335433	0.328785	0.342652	0.410163	0.251258	0.394721	0.250733	0.24791	0	0.1716	0.259285	0.205027	0.270953	0.382691	0.228326	0.314486	0.181206	0.29736	0.310691	0.315084	0	0.249226	0.288993	0.22173	0.33239	0.288272	0.341567	0.422072	0.425666	0.329826
ZFR	0.474299	0.7152	0.692161	0.657077	0.545195	0.539517	0.699173	0.567269	0.693203	0.63542	0.692112	0.588637	0.513525	0.731	0.555263	0.679184	0	0.645899	0.721967	0.603605	0.698815	0.802744	0.510001	0.756947	0.619365	0.587524	0	0.351918	0.652704	0.567108	0.539763	0.774536	0.514985	0.738733	0.302937	0.619773	0.645391	0.717481	0	0.746975	0.641273	0.426003	0.618018	0.485174	0.571993	0.862888	0.699613	0.756338
SUB1	0.227869	0.235305	0.336772	0.374434	0.298264	0.304638	0.505857	0.345709	0.38447	0.263449	0.366245	0.253431	0.319514	0.388886	0.178106	0.290382	0	0.251773	0.51301	0.245898	0.310616	0.470992	0.190598	0.342296	0.341853	0.278027	0	0.2794	0.323584	0.312404	0.306426	0.412078	0.260331	0.297947	0.184019	0.24495	0.314702	0.334731	0	0.294686	0.292755	0.188163	0.280754	0.28133	0.334648	0.43242	0.21852	0.548212
NPR3	0.057127	0.047497	0.0826398	0.0514396	0.0699846	0.0579813	0.059118	0.0778697	0.0481757	0.0723634	0.0595077	0.0593932	0.0379888	0.0698091	0.0941071	0.0387037	0	0.0391252	0.0421847	0.101906	0.0739961	0.113137	0.0827055	0.0941067	0.107913	0.0594418	0	0.108585	0.0661324	0.0493844	0.0176251	0.0815685	0.0861282	0.0702982	0.0347988	0.067473	0.0762084	0.0603746	0	0.0487722	0.0831581	0.0546563	0.0581427	0.0818871	0.144443	0.0794037	0.0668597	0.0600475
TARS	0.0200474	0.0405225	0.087013	0.0692508	0.101307	0.0941402	0.217537	0.103305	0.0888194	0.0486603	0.0827592	0.0612002	0.0309217	0.100015	0.0887243	0.0539758	0	0.0977076	0.120454	0.0415121	0.128747	0.0978085	0.0143095	0.0585607	0.051083	0.0583593	0	0.0133421	0.0857857	0.0739278	0.0429437	0.0757267	0.0670924	0.0988672	0.115013	0.0817885	0.11867	0.0761069	0	0.0707138	0.087995	0.0637319	0.107131	0.049451	0.119196	0.0909896	0.0586909	0.0709695
ADAMTS12	0.00761236	0.0105151	0.0107225	0.0122551	0.00618343	0.0174672	0	0.0214969	0.00519749	0	0	0.0106557	0.00456745	0.0172567	0.00536609	0.00351137	0	0.0100263	0	0	0.0152817	0.00280777	0	0.0115423	0.00581126	0.00218601	0	0	0.00361977	0.00546376	0	0.00607289	0.0104869	0.00425478	0	0.00765494	0.00196369	0	0	0	0.00596707	0	0.0218863	0.00785744	0	0	0	0
SLC45A2	0.0310722	0.019807	0.0102349	0.0265407	0.0129704	0.0261378	0.0274664	0.0569076	0.0160331	0.015903	0.059236	0.0268852	0.0170873	0.017096	0.0215162	0.0111325	0	0.0462901	0.013878	0.0338208	0.0213748	0.0111746	0.0120839	0.0100047	0.0304489	0.0283996	0	0.0117235	0.0331155	0.0239289	0.0492631	0.0219036	0.035146	0.00974239	0	0.0455919	0.0111789	0.0271773	0	0.027078	0.0411711	0.0532439	0.0183275	0.0268342	0	0.0196702	0.0433136	0
AMACR	0.0137687	0.011261	0.0102656	0.00121952	0.00362877	0	0.0109206	0.0138184	0.00542122	0	0.00655636	0.0113934	0.001277	0	0.00934396	0	0	0	0.00396969	0.011318	0.00924869	0	0	0.00892016	0.0149601	0.0180437	0	0	0.008438	0.00565574	0	0	0	0	0	0	0.00204308	0.00350854	0	0.00590366	0.00302226	0.00707511	0.00529409	0	0.00288445	0	0.00448236	0.216729
C1QTNF3-AMACR	0.305569	0.249438	0.40261	0.329366	0.343759	0.454294	0.362338	0.352057	0.424647	0.507247	0.535415	0.42755	0.411964	0.488471	0.330269	0.365701	0	0.479626	0.352678	0.370028	0.353638	0.293975	0.408116	0.3455	0.413181	0.454	0	0.250809	0.397289	0.432425	0.428213	0.356556	0.420117	0.46007	0.275851	0.424875	0.405151	0.383942	0	0.359715	0.40628	0.441376	0.364657	0.227184	0.324472	0.475774	0.50399	0.35842
RAI14	0.0382617	0.0557554	0.0539872	0.048503	0.036759	0.050166	0.0174546	0.0660974	0.0496943	0.0311157	0.0428043	0.0674716	0.050032	0.062972	0.0525664	0.0438357	0	0.0681675	0.0172625	0.0156512	0.0396224	0.0253081	0.0328116	0.0661652	0.108488	0.072664	0	0.0266871	0.0505448	0.0228718	0.0529158	0.055669	0.0234647	0.05306	0.023284	0.040967	0.0599172	0.0371324	0	0.0553518	0.0515044	0.0305752	0.0475663	0.0179553	0.023548	0.0338954	0.0731756	0
TTC23L	0.0429267	0.0915451	0.083806	0.0557803	0.0844391	0.045324	0.0666531	0.0680881	0.0627554	0.0381932	0.0490794	0.0465366	0.0533723	0.0749722	0.0716415	0.0570555	0	0.085171	0.0795537	0.0911769	0.0755467	0.0432613	0.0510837	0.0442901	0.0571958	0.0929075	0	0.0387751	0.0603433	0.0343979	0.0388206	0.0552837	0.0826885	0.103535	0	0.0623038	0.0692126	0.0320278	0	0.0425926	0.0710956	0.0416764	0.108692	0.02528	0.0289407	0.0667626	0.0777103	0
RAD1	0.0214592	0.043198	0.0573451	0.043054	0.0389086	0.0354115	0.0591163	0.0305774	0.0539264	0.0220937	0.0423748	0	0.0518727	0.0741979	0.0218688	0.0419469	0	0.0447022	0.0921243	0.0480676	0.0728243	0.0623542	0.0305059	0.0773638	0.0378904	0.0318736	0	0	0.0529503	0.0352394	0.0295248	0.0488846	0.0436383	0.0550336	0.023284	0.0514572	0.0296065	0.0310571	0	0.0489076	0.0747325	0.0281529	0.0555043	0.0106676	0.00680425	0.0497624	0.0575298	0.0410572
BRIX1	0.0619861	0.0130742	0.0731281	0.0395635	0.0701443	0.0292807	0.107909	0.0611726	0.0785806	0.0419492	0.0684537	0.029561	0.0748021	0.0880387	0.039273	0.107411	0	0.0507129	0.0726153	0.0391223	0.0781585	0.0677322	0.0524164	0.0693064	0.0685496	0.0617876	0	0.0937308	0.0323142	0.0609067	0.0483633	0.0624555	0.0604529	0.102978	0.0199577	0.058556	0.0435043	0.0965933	0	0.0519927	0.044916	0.0453775	0.0902033	0.0588341	0.0274373	0.0430187	0.0691923	0
DNAJC21	0.133363	0.0966776	0.157063	0.11719	0.135612	0.108967	0.181386	0.104095	0.17609	0.13137	0.130589	0.134414	0.149022	0.240959	0.181061	0.2044	0	0.102442	0.136001	0.0842835	0.117609	0.181244	0.078959	0.260321	0.170611	0.142513	0	0.118175	0.148635	0.12545	0.135781	0.149472	0.117067	0.168621	0.129871	0.123838	0.190942	0.19304	0	0.110045	0.115146	0.15118	0.108518	0.107373	0.160671	0.171636	0.130871	0.273124
AGXT2	0	0	0	0	0	0.00192534	0.0043085	0	0.000976066	0	0.00445914	0	0.00168093	0	0	0	0	0	0	0	0	0.00240077	0	0	0	0.00826764	0	0	0	0.00626629	0	0.00429649	0	0	0	0	0.00308842	0	0	0	0	0.0068748	0	0	0	0	0	0
PRLR	0.0170615	0.0297535	0.036907	0.0316182	0.0310236	0.0248256	0.251725	0.0147989	0.0380076	0.0256045	0.0231544	0.032384	0.0113868	0.0259588	0.0407307	0.0126131	0	0.0281653	0.0250536	0.0321176	0.0367799	0.00460743	0	0.0460357	0	0.0109635	0	0.0441406	0.0384468	0.0810224	0.0873349	0.0352774	0.00655754	0.0206506	0.0998564	0.0349263	0.035803	0.0401096	0	0.0340969	0.0215645	0.0393108	0	0.0323405	0.00574388	0.0168132	0.00586837	0.410643
SPEF2	0.241109	0.298466	0.305431	0.241639	0.232689	0.259257	0.171235	0.246143	0.212047	0.307106	0.236942	0.305244	0.233681	0.264503	0.259672	0.271799	0	0.248896	0.337223	0.269025	0.237148	0.226816	0.256722	0.247736	0.198004	0.267228	0	0.250686	0.20512	0.290563	0.354695	0.191855	0.215594	0.264144	0.126682	0.226068	0.221216	0.197263	0	0.273523	0.186315	0.176073	0.325133	0.130981	0.226781	0.250916	0.281351	0.541534
IL7R	0	0	0.000546813	0.00206183	0	0	0.00459041	0	0.000997611	0	0	0	0	0.00420696	0.00340097	0	0	0	0	0.00330939	0	0	0	0	0	0	0	0	0	0	0	0.0210416	0	0	0	0	0	0	0	0	0	0	0	0	0	0	0	0
CAPSL	0	0	0.00365488	0.00200507	0	0	0	0	0	0	0	0	0.00780933	0	0	0.00469423	0	0	0	0	0	0	0	0.00568244	0	0	0	0	0	0	0	0	0	0	0	0	0	0	0	0	0	0	0	0	0	0	0	0
UGT3A1	0	0	0.00372567	0.00424397	0.00135219	0	0	0	0.00438167	0	0	0	0	0	0	0.00416782	0	0	0	0	0.00214715	0	0	0	0.006213	0	0	0	0.00390606	0.00155173	0	0.00228916	0	0	0	0	0.00204072	0	0	0	0	0	0.00372284	0	0	0	0	0
UGT3A2	0	0	0.00195678	0	0	0	0	0	0	0	0	0	0.00092329	0.00517445	0	0	0	0.0058345	0	0	0.00281427	0	0	0.00595531	0	0	0	0	0	0	0	0	0	0	0	0.00395691	0	0	0	0	0.00582302	0	0	0	0	0	0	0
LMBRD2	0.356872	0.283629	0.312974	0.325811	0.34809	0.308485	0.38583	0.319928	0.37909	0.264542	0.284408	0.258537	0.318612	0.306569	0.215452	0.229333	0	0.258388	0.409735	0.266944	0.251505	0.441849	0.229671	0.408246	0.424271	0.326096	0	0.274805	0.386195	0.255308	0.32406	0.389497	0.302911	0.315511	0.246664	0.352752	0.342316	0.235709	0	0.328675	0.244813	0.219268	0.29793	0.326154	0.353218	0.288061	0.26723	0.261841
SKP2	0.0808257	0.0760608	0.075967	0.0527677	0.0958476	0.0924896	0.145681	0.0822152	0.0667131	0.0572265	0.0779556	0.0501936	0.069834	0.101259	0.0537863	0.0670492	0	0.0762915	0.0618489	0.0437593	0.0794692	0.0881478	0.0870495	0.0736078	0.060859	0.121645	0	0.0655497	0.0803581	0.0679413	0.115287	0.0961877	0.0932506	0.0785142	0.179112	0.0723131	0.101908	0.0709606	0	0.111829	0.0451793	0.0956739	0.0792722	0.0465728	0.0876428	0.13947	0.061746	0.147589
NADK2	0.103765	0.0917483	0.0952815	0.103033	0.11831	0.122998	0.0993499	0.163588	0.135373	0.135577	0.120817	0.123416	0.11579	0.13313	0.0490678	0.0807058	0	0.098341	0.154956	0.0581285	0.123219	0.143316	0.0814432	0.135925	0.141479	0.14569	0	0.0628211	0.15629	0.0782276	0.0302622	0.0927135	0.129935	0.138307	0.101705	0.107852	0.129726	0.0720566	0	0.129454	0.103612	0.0782933	0.156302	0.0272743	0.19358	0.091569	0.0965942	0.0892642
RANBP3L	0.0150337	0.00850901	0.0191237	0.0203137	0.0223925	0.0189276	0.0130773	0.0126906	0.0230677	0.00640726	0.0200823	0.013056	0.0219218	0.0207809	0.00556123	0.00350374	0	0.00564074	0.00797745	0.0136675	0.0235784	0.0138091	0.0324364	0.0128169	0.0176924	0.0135593	0	0	0.0160105	0.00923519	0.026226	0.0185721	0.0408434	0.0660804	0	0.020663	0.0240077	0.0182201	0	0.00698909	0.00276495	0.00346618	0.0155773	0	0.0277601	0.0122383	0.0385545	0
SLC1A3	0.0784186	0.090448	0.0627149	0.0640934	0.0461294	0.0586446	0.154259	0.124037	0.0934432	0.0606176	0.0699491	0.039904	0.0729573	0.0565529	0.0657442	0.0247411	0	0.0275723	0.047094	0.0594417	0.0620745	0.0481591	0.19236	0.0942306	0.0505271	0.0471537	0	0.0642995	0.0894375	0.0777525	0.141736	0.0890661	0.162938	0.0580424	0.0663128	0.0353384	0.0475534	0.0557166	0	0.0346089	0.050712	0.0289763	0.03478	0.0117821	0.0660327	0.121495	0.0587545	0.42076
NIPBL	0.84173	0.878161	1.00582	0.885379	0.96182	0.943703	1.03511	0.789056	0.910457	0.85436	0.920391	0.751722	0.801486	0.876245	0.663446	0.895935	0	0.853746	0.978148	0.836713	0.90596	0.945922	0.687684	0.898497	0.847661	0.885152	0	0.883863	0.812344	0.888241	0.743929	0.928971	0.885231	0.979446	0.455612	0.836288	1.03369	0.955441	0	0.949279	0.842249	0.742375	0.770233	0.72138	0.896942	0.99072	0.960517	1.11517
CPLANE1	0.97669	0.889704	0.858991	0.733474	0.796954	0.815213	0.605874	0.984508	0.823684	0.865147	0.784489	0.695649	0.787189	1.04304	0.923912	0.901607	0	1.0655	0.749954	0.833371	0.946776	1.04671	0.745834	0.911614	0.853855	0.866152	0	0.657261	0.766973	0.717165	0.667046	0.978035	0.818639	0.850113	0.699665	0.916639	0.808957	0.768079	0	0.810667	0.852435	0.685561	1.02375	0.63464	0.711183	0.907701	0.832579	0.60931
NUP155	0.0699915	0.104653	0.110391	0.152058	0.112215	0.0997237	0.15174	0.159827	0.163419	0.11079	0.156205	0.176723	0.0623202	0.246087	0.143369	0.162305	0	0.144079	0.120902	0.110773	0.120994	0.162329	0.0443635	0.142225	0.0875694	0.0918305	0	0.0619928	0.121534	0.133128	0.0721333	0.151507	0.106503	0.15388	0.0633436	0.126632	0.0958	0.101675	0	0.127557	0.142994	0.0837569	0.131416	0.0502777	0.110058	0.124204	0.083184	0.180751
WDR70	0.858572	0.827664	0.936104	0.91865	0.887169	0.796452	0.837694	0.796931	0.933434	0.992197	1.09033	0.769802	0.859759	0.940219	0.945907	0.920547	0	0.98965	0.848396	0.902437	0.893722	0.956917	0.939428	1.03325	0.852762	0.860523	0	0.848285	0.883628	0.861388	0.705336	0.887011	0.881266	0.921889	0.550364	0.959992	0.880839	0.773108	0	0.863628	0.906423	0.877175	0.957169	0.869968	0.780381	0.941793	1.05039	1.0055
GDNF	0	0	0	0	0.00220272	0	0	0	0.00196221	0	0	0	0	0	0	0	0	0	0	0	0.00385451	0.00559454	0	0	0	0	0	0	0.00752609	0	0	0	0	0	0	0	0	0	0	0	0	0	0	0.0113533	0	0.00732857	0	0
EGFLAM	0	0.0120432	0.00138357	0.0114038	0.0057766	0.0117242	0.00319519	0	0.00549416	0	0	0.00352551	0	0.0106368	0	0.00582624	0	0.0179202	0	0.00248969	0.0101152	0.00362152	0.0174443	0.0204301	0.00306727	0	0	0	0.0222814	0.0108804	0	0.0081306	0.00958391	0.00506949	0	0.00749605	0.00507325	0.0105749	0	0.00720331	0.00572054	0	0	0	0	0	0	0.0869549
LIFR	0.394806	0.275569	0.385009	0.338224	0.304619	0.459723	0.511628	0.302512	0.388043	0.330538	0.294369	0.304519	0.369469	0.340059	0.281335	0.258508	0	0.288983	0.285241	0.247728	0.397386	0.453265	0.14485	0.352144	0.329244	0.398054	0	0.461333	0.401739	0.350378	0.300227	0.408732	0.36838	0.467018	0.258964	0.308549	0.352481	0.295232	0	0.370434	0.3443	0.395426	0.460899	0.367707	0.583595	0.361586	0.296492	0.283856
OSMR	0.00440521	0	0.0135769	0.0277954	0.0308811	0.00565148	0.0079505	0	0.0333418	0.0124317	0.00267817	0	0.00335689	0.0291029	0	0.0287094	0	0.0069511	0.0297809	0	0.0188572	0.0152588	0	0.035259	0	0.00334595	0	0	0.0435568	0.00701551	0	0.0231075	0.00424936	0.0251415	0	0.00436923	0	0.00724413	0	0.0117016	0.00743711	0.00486039	0.0254876	0	0	0.0110636	0.0189264	0
RICTOR	0.715986	0.693731	0.770859	0.747302	0.747706	0.676242	0.659842	0.713586	0.766532	0.705664	0.732276	0.632567	0.630287	0.636046	0.577114	0.771057	0	0.666028	0.705282	0.769894	0.758414	0.833069	0.478572	0.731186	0.669277	0.668636	0	0.833599	0.908667	0.713171	0.631096	0.838756	0.780112	0.794347	0.543312	0.741108	0.815754	0.835804	0	0.755043	0.655768	0.702719	0.835801	0.577501	0.761736	0.876747	0.749676	0.741127
FYB1	0.0237377	0.00753039	0.0198359	0.019972	0.0274409	0.0219515	0.0174877	0.0047017	0.0132134	0	0.0156855	0	0.0074653	0.0452782	0.0113296	0.0172632	0	0.018943	0.00816228	0.00964982	0.0023971	0.0133038	0	0.0419067	0	0.00788952	0	0	0.0289375	0.0100087	0.0101492	0.0276583	0	0.0195736	0.0489633	0.00451633	0.00802794	0.00382009	0	0.0167819	0.00543377	0	0.0292729	0	0.0100028	0.00705747	0.0311149	0
C9	0	0.00745109	0	0.00420921	0.00320133	0	0	0.0047017	0	0	0	0	0	0	0.00381998	0.00695951	0	0	0	0	0	0	0	0	0	0.00218601	0	0	0	0	0	0	0	0	0	0.00251433	0	0	0	0	0	0	0	0	0	0	0	0
DAB2	0	0	0.00195678	0.00713446	0.00599938	0	0	0	0.00388195	0	0.00294556	0.00522774	0	0.0166264	0.0130629	0.00593755	0	0	0.00644495	0	0.00370488	0	0	0.0155544	0.00909466	0	0	0	0.00577228	0.00863731	0.0184367	0.00378337	0	0.00162436	0	0	0.00176713	0.00260877	0	0.00385122	0.00908799	0.00485982	0.00677388	0	0	0	0.00284252	0
TTC33	0.238691	0.207251	0.228046	0.199629	0.175602	0.233235	0.281686	0.222717	0.229727	0.160619	0.235361	0.207563	0.243041	0.235641	0.194967	0.208598	0	0.26338	0.237483	0.20335	0.287796	0.311257	0.160367	0.260702	0.244214	0.236005	0	0.233621	0.175039	0.146663	0.180565	0.25086	0.220443	0.311537	0.155282	0.164776	0.201496	0.252045	0	0.238532	0.174555	0.187953	0.242221	0.220567	0.249113	0.169618	0.234016	0.157924
PTGER4	0.00369007	0	0.00305797	0.00501661	0.00256619	0.00205919	0.00712808	0	0.00338035	0.00225524	0.00379304	0.0330124	0	0	0	0	0	0	0.0064275	0.00408279	0.0084255	0.00775433	0.022669	0	0	0	0	0	0	0	0	0.00715313	0.00229762	0.00391212	0	0.00445392	0.00320002	0	0	0.0128685	0.00684736	0	0.011622	0	0	0.00595907	0.0035732	0
PRKAA1	0.124996	0.145657	0.135609	0.15764	0.15079	0.179314	0.113742	0.0975164	0.210746	0.121803	0.143703	0.126228	0.149975	0.239072	0.180557	0.1837	0	0.213991	0.148001	0.161142	0.191796	0.246323	0.133082	0.189872	0.146784	0.0957584	0	0.162464	0.150331	0.131606	0.163545	0.203682	0.146107	0.148735	0.0492396	0.15049	0.10888	0.187393	0	0.123031	0.165588	0.13523	0.160932	0.0662776	0.103093	0.105702	0.119575	0.176219
RPL37	0.201406	0.132871	0.268215	0.32997	0.281018	0.223537	0.3444	0.299285	0.256031	0.174449	0.228347	0.152839	0.214705	0.248776	0.241314	0.255974	0	0.195251	0.313255	0.256255	0.218816	0.360672	0.195945	0.249341	0.286758	0.217344	0	0.31705	0.258168	0.175697	0.157928	0.275695	0.193518	0.266202	0.137684	0.270575	0.249722	0.275074	0	0.185509	0.262273	0.176251	0.31399	0.139988	0.189909	0.287219	0.210541	0.217972
CARD6	0	0	0.00341649	0.00511752	0	0	0	0	0.000992343	0	0	0.00364275	0	0	0	0	0	0	0	0	0.00400174	0.0037176	0	0	0	0.00554167	0	0.00813509	0.00331425	0	0	0.00444205	0	0	0	0	0.0114865	0	0	0	0	0	0	0.00385459	0	0	0	0
C7	0	0.00752918	0	0.0127731	0.00293019	0	0.0081978	0.00571696	0.00222315	0.00942185	0	0	0.00409827	0.0132667	0	0	0	0.00241877	0	0	0.00365824	0.00963667	0	0.00765239	0	0	0	0	0	0	0	0.00902026	0	0.0031404	0	0	0.00346305	0	0	0	0.00282587	0	0.00834865	0	0	0	0	0
MROH2B	0	0.0105723	0.00897045	0.00355789	0.00974083	0.00436215	0	0	0.00386223	0	0.00191783	0	0	0.010268	0	0	0	0.00203807	0.00336969	0.00427475	0.00291156	0.00340227	0	0	0.0094271	0.00554167	0	0	0.00521275	0.0159114	0	0.0147239	0	0	0	0	0	0.00420304	0	0	0	0	0.00372284	0	0.0207746	0	0	0
C6	0.00743536	0.0243088	0.0280928	0.0391001	0.0246893	0.00876842	0.0923978	0.0375565	0.0160106	0.0246515	0.0212633	0.0058787	0.0126579	0.0287761	0.00568438	0.0498125	0	0.0217413	0.0138991	0.00935	0.0240693	0.0341924	0.00441257	0.0312896	0.0190648	0.00435312	0	0.0130728	0.0149679	0.0221198	0.0205969	0.0296654	0.0168826	0.0348578	0	0.0166435	0.0362181	0.0168573	0	0	0.012366	0.00219384	0.0339424	0.0180269	0.0107138	0.00738099	0.0199338	0.0410572
PLCXD3	0.530836	0.717365	0.682759	0.46261	0.376752	0.37641	0.904155	0.650172	0.55554	0.623371	0.520378	0.72477	0.59748	0.414452	0.506753	0.48228	0	0.542637	0.583325	0.4077	0.767541	0.954023	0.438107	0.440289	0.749028	0.465984	0	0.685431	0.358461	0.612578	0.880344	0.594698	0.547988	0.487226	0.603477	0.437286	0.435552	0.705994	0	0.641926	0.606971	0.548231	0.71077	0.658452	0.533293	0.693361	0.349694	0.375917
OXCT1	0.278784	0.475548	0.491782	0.48415	0.464223	0.407597	0.38367	0.519099	0.533858	0.49183	0.41629	0.447268	0.392375	0.542575	0.29638	0.529097	0	0.491892	0.518598	0.51586	0.566715	0.670644	0.316065	0.559324	0.467238	0.391839	0	0.319265	0.425415	0.431228	0.396941	0.53258	0.44404	0.478072	0.326558	0.438492	0.447334	0.508839	0	0.562409	0.453536	0.356289	0.444423	0.332654	0.333423	0.544248	0.393913	0.327285
C5orf51	0.090105	0.0792733	0.0759356	0.0923098	0.0721537	0.055388	0.0431485	0.11964	0.0824323	0.088266	0.0683493	0.0606762	0.0608973	0.0584515	0.0416356	0.0677656	0	0.0358175	0.0745681	0.0734262	0.0654829	0.114907	0.0265775	0.0874569	0.0903833	0.0718781	0	0.0777001	0.094042	0.0533052	0.0804988	0.0649866	0.0787891	0.0598305	0.0629424	0.0689672	0.0781867	0.101806	0	0.0784974	0.060254	0.0697654	0.0998985	0.116621	0.0842344	0.024409	0.0570787	0.0960252
FBXO4	0.0661198	0.028696	0.0609807	0.0339493	0.0508514	0.0353416	0.0251408	0.0138439	0.0721417	0.0556485	0.0302757	0.0335552	0.0380816	0.0733862	0.0584104	0.0761124	0	0.0527969	0.0501227	0.0707911	0.0786296	0.0819037	0.0416639	0.0746514	0.0606434	0.0366191	0	0.0243762	0.0453553	0.0323914	0.0530158	0.0486195	0.0500107	0.0474391	0	0.0566568	0.0501222	0.0225381	0	0.0250527	0.114648	0.0394261	0.0391003	0.00829879	0.0148323	0.0403653	0.052394	0.108277
GHR	0.0678343	0.190251	0.165244	0.151388	0.119454	0.0824911	0.151478	0.129842	0.131958	0.0947116	0.13191	0.151375	0.12397	0.0529838	0.112156	0.13192	0	0.0855524	0.0971342	0.0864336	0.172927	0.203053	0.0181037	0.0758273	0.119157	0.0649866	0	0.134419	0.10783	0.121418	0.177688	0.091	0.141804	0.0756371	0.100001	0.0939389	0.0938051	0.148349	0	0.0790954	0.162067	0.0933542	0.208443	0.139133	0.116614	0.125667	0.0812622	0
CCDC152	0.165382	0.0841447	0.12563	0.112935	0.123931	0.137355	0.162063	0.0672284	0.13964	0.208945	0.117107	0.108828	0.15325	0.13064	0.101064	0.143158	0	0.0978217	0.0741433	0.136683	0.141826	0.0747399	0.120891	0.10236	0.097945	0.0878863	0	0.0958406	0.144442	0.051922	0.0949245	0.102519	0.100952	0.197197	0.0465889	0.0867578	0.12024	0.0837556	0	0.145775	0.165986	0.0607014	0.100622	0.0794512	0.0538659	0.131707	0.124248	0.35932
SELENOP	0.012251	0.0167852	0.0217696	0.0354703	0.0290549	0.0327833	0.0397553	0.0433885	0.0248892	0.00178705	0.00874465	0.00945168	0.0115955	0.0103513	0.00621295	0.0129658	0	0.0241697	0.0053331	0.00549363	0.0144194	0.00341268	0.0183981	0.0323861	0.0432991	0.0150363	0	0.0312249	0.0375486	0.0157859	0.0135374	0.0377744	0.0335679	0.00642408	0	0.0189184	0.0129547	0.00302376	0	0.00379107	0.0116125	0.0183847	0.0145328	0.023428	0.0323223	0.0100637	0.0154176	0
ANXA2R	0	0	0	0	0	0.0046302	0	0	0.000835683	0	0	0	0	0.0131449	0.0125892	0	0	0.00343639	0	0	0	0	0	0	0	0	0	0	0.00146983	0	0	0.00312398	0	0.00298128	0.0133085	0	0	0	0	0	0.00102381	0	0	0	0	0	0	0
ZNF131	0.579918	0.51728	0.63261	0.62362	0.572284	0.544593	0.763707	0.589573	0.69649	0.64983	0.637226	0.66261	0.606368	0.662556	0.647445	0.680737	0	0.618897	0.591894	0.653918	0.601167	0.67292	0.690541	0.629248	0.460803	0.665958	0	0.476027	0.498276	0.477973	0.587048	0.609416	0.647451	0.647235	0.653893	0.575725	0.527475	0.634825	0	0.647855	0.771918	0.518504	0.648427	0.309483	0.566506	0.679304	0.739453	0.859039
NIM1K	0.331835	0.329214	0.368877	0.332334	0.402274	0.370584	0.370887	0.425231	0.357504	0.376675	0.303397	0.356175	0.252408	0.480044	0.307172	0.448338	0	0.453597	0.336574	0.347413	0.395804	0.365993	0.275268	0.36697	0.312797	0.376907	0	0.32647	0.231321	0.290479	0.417852	0.383945	0.284516	0.387498	0.545362	0.43995	0.391878	0.310724	0	0.396852	0.44412	0.168891	0.308713	0.380273	0.352601	0.411884	0.463995	0.465353
HMGCS1	0.122146	0.282778	0.190325	0.3138	0.174433	0.216187	0.419891	0.197711	0.238267	0.266174	0.234536	0.159598	0.203142	0.225492	0.296238	0.249217	0	0.344097	0.292321	0.215415	0.26962	0.405685	0.101964	0.336395	0.22336	0.205227	0	0.300133	0.496253	0.205755	0.205725	0.299733	0.201915	0.276559	0.0508184	0.156965	0.246941	0.319203	0	0.129799	0.22593	0.182568	0.298662	0.189622	0.399919	0.451296	0.16063	0.614901
CCL28	0.00295667	0.0165804	0.00877966	0.0252555	0.00709598	0.00587631	0.0140647	0.00832383	0.0197092	0.00933153	0.00423573	0	0.00472123	0.0309677	0.0285065	0.0242562	0	0.018545	0.0167023	0.0127351	0.0159507	0.0160957	0.00737989	0.0095193	0	0.014745	0	0	0.0241546	0.00537464	0	0.0146112	0.00358268	0.0133389	0	0.00323856	0.00387809	0.00781856	0	0.0177958	0.0165366	0.0141691	0.0136204	0	0	0.0122383	0.0120075	0
TMEM267	0.0847066	0.1738	0.19587	0.209672	0.167945	0.227786	0.177298	0.15358	0.223169	0.163974	0.153108	0.150667	0.184988	0.221167	0.233274	0.222652	0	0.173974	0.207103	0.158494	0.174471	0.193231	0.178494	0.295498	0.166516	0.163337	0	0.135703	0.187294	0.171296	0.164025	0.208031	0.186546	0.216182	0.123691	0.221437	0.162164	0.188299	0	0.229796	0.287869	0.142766	0.135863	0.304788	0.155704	0.0790332	0.137344	0.292207
C5orf34	0.0311399	0.0395881	0.0283425	0.00787942	0.01765	0.0268992	0.0433492	0.0307539	0.0264298	0.0160379	0.0184791	0.0276096	0.0177124	0.0395931	0.0379182	0.0206227	0	0.0186445	0.0293612	0.00816005	0.0270562	0.0340357	0.0269238	0.0256245	0.0483702	0.0350373	0	0.027945	0.0368911	0.00920883	0.0156547	0.0453465	0.0187749	0.0352312	0.0637469	0.0276818	0.0378732	0.0473962	0	0.0301953	0.0333585	0.0607182	0.0572606	0.0177773	0.0380377	0.0370718	0.0183184	0
PAIP1	0.173255	0.179437	0.161024	0.188258	0.179949	0.184036	0.310193	0.12817	0.199038	0.216779	0.193826	0.226818	0.105308	0.167629	0.127306	0.235676	0	0.14932	0.193801	0.121767	0.18363	0.236765	0.110985	0.182177	0.195378	0.195212	0	0.0689066	0.171336	0.181075	0.172469	0.150868	0.144822	0.152202	0.108608	0.167224	0.137085	0.240007	0	0.152694	0.144778	0.140799	0.143241	0.128415	0.141934	0.159333	0.111783	0.147002
NNT	0.531812	0.474286	0.512145	0.448724	0.487044	0.550692	0.517517	0.459391	0.56281	0.491484	0.447744	0.416433	0.437106	0.642962	0.406274	0.545105	0	0.561044	0.570063	0.500341	0.572062	0.619136	0.376872	0.582876	0.425527	0.443941	0	0.445303	0.452154	0.535986	0.371815	0.565498	0.452066	0.505372	0.35201	0.43119	0.469017	0.458939	0	0.435198	0.547729	0.348209	0.491431	0.491068	0.512677	0.453794	0.477063	0.491745
FGF10	0.0615392	0.0443542	0.0395596	0.0526542	0.030783	0.0795333	0.209093	0.0896973	0.0466345	0.0434443	0.0739134	0.135041	0.0604187	0.0307646	0.014762	0.0276555	0	0.0145038	0.0646276	0.0235904	0.0356503	0.0490781	0.0151066	0.0321314	0.0773875	0.080392	0	0.0417479	0.0753082	0.0710282	0.0964306	0.0493672	0.0293899	0.0612304	0	0.0326094	0.050044	0.0648144	0	0.0585185	0.0457697	0.0508181	0.104641	0.0622607	0.159341	0.06417	0.042372	0.0709695
MRPS30	0.0565448	0.0335518	0.0974465	0.0605284	0.062766	0.108944	0.127531	0.110075	0.0772929	0.0832161	0.0868295	0.02992	0.03747	0.126428	0.0405415	0.0970999	0	0.0566444	0.101224	0.0485826	0.0673238	0.115924	0.0558493	0.0768941	0.0600102	0.0861009	0	0.058451	0.076408	0.0615715	0.0787879	0.100487	0.0687249	0.116612	0.0314232	0.0724689	0.0502653	0.0904249	0	0.10677	0.0762999	0.0376244	0.0404514	0.0373377	0.082685	0.0962467	0.0511733	0.0666623
HCN1	1.49632	1.34475	1.50685	1.47106	1.6118	1.67761	1.3825	1.50343	1.42606	1.7167	1.77703	1.36068	1.55383	1.28003	1.30445	1.43219	0	1.36483	1.48015	1.61165	1.32536	1.27405	1.52904	1.6827	1.65671	1.41501	0	1.28789	1.30127	1.51452	1.10459	1.33021	1.48927	1.5995	1.38766	1.545	1.46905	1.36756	0	1.60938	1.46912	1.36538	1.23927	1.51451	1.55078	1.30625	1.61381	1.8932
EMB	0.0998705	0.116096	0.124563	0.110902	0.100115	0.0940272	0.114417	0.0867083	0.0815436	0.129335	0.106167	0.09811	0.0894844	0.0831709	0.109923	0.148212	0	0.124287	0.0939222	0.105778	0.129788	0.0926361	0.0409349	0.116428	0.143089	0.108611	0	0.147588	0.0963135	0.133987	0.109003	0.0681476	0.126779	0.102573	0.0520564	0.099171	0.0985169	0.107942	0	0.111906	0.105769	0.0722902	0.0814028	0.0819614	0.0640422	0.119804	0.143536	0
PARP8	0.582569	0.737039	0.959	0.936035	0.918969	0.800474	0.90696	0.88353	0.841652	0.805543	0.775145	0.539886	0.644891	0.571547	0.62262	0.843686	0	0.762681	0.884207	0.768942	0.754328	0.723436	0.638447	0.866293	0.837171	0.692315	0	0.621002	0.918273	0.760586	0.664964	0.732172	0.73307	0.777547	0.370432	0.730759	0.817259	0.567106	0	0.685012	0.611033	0.606305	0.690132	0.717548	0.664448	0.67971	0.708336	0.824868
ITGA1	0.0108423	0.0794467	0.0704232	0.0437056	0.0929828	0.0497646	0.0264131	0.0328115	0.02388	0.0401954	0.055887	0.0137984	0.0610422	0.084332	0.0350582	0.0323254	0	0.0240832	0.0407559	0.00674464	0.0115874	0.0354502	0.0236472	0.00931352	0.0427234	0.0254509	0	0.0472873	0.0748211	0.0203393	0.0583385	0.0572215	0.042646	0.0896914	0.078992	0.00707628	0.0325672	0.0369463	0	0.0624068	0.00336705	0.012115	0.0590855	0.00617683	0.0199023	0.0554691	0.0304737	0.117052
ITGA2	0.00724782	0.0788083	0.0447255	0.0363343	0.0334087	0.0117291	0.0135495	0.0228256	0.0258226	0.0389869	0.0185573	0.0325713	0.0608795	0.0198891	0.0317422	0.0143271	0	0.0142668	0.0364495	0.00965159	0.0143528	0.0362319	0	0.00377525	0.0557063	0.0297355	0	0.0770741	0.0209916	0.0411007	0.025654	0.0231115	0.0216572	0.0136391	0.103286	0.0452794	0.0166339	0.0616924	0	0.0101034	0.0564996	0.025503	0.0359607	0.0109131	0.0465182	0.0106984	0.00552152	0.120703
MOCS2	0.063461	0.0933637	0.123698	0.0831117	0.0793722	0.107761	0.256035	0.122727	0.119737	0.0703605	0.148441	0.0501351	0.0898843	0.110164	0.0693599	0.0778871	0	0.0820329	0.153316	0.0764796	0.0634244	0.0892943	0.0481626	0.155794	0.14273	0.105245	0	0.117806	0.120052	0.0568925	0.0750756	0.116999	0.122034	0.120525	0.0074222	0.0703688	0.135386	0.0999095	0	0.0818482	0.0727554	0.0941152	0.0981794	0.118174	0.103459	0.119162	0.0465037	0.245359
FST	0.00358188	0	0	0	0	0	0	0	0.00172373	0	0	0.0045829	0	0.00671481	0	0	0	0.00124469	0.00787888	0.00361662	0	0	0	0	0	0	0	0	0	0	0	0	0	0	0	0	0.00180331	0.0109617	0	0.00316683	0	0	0.00402413	0	0	0.00754618	0	0
NDUFS4	0.303608	0.233394	0.279157	0.36181	0.398058	0.379729	0.335593	0.380922	0.383568	0.36485	0.343782	0.253015	0.320752	0.387716	0.325209	0.421671	0	0.400472	0.328317	0.366444	0.385586	0.396325	0.263272	0.408579	0.276859	0.358859	0	0.355555	0.374539	0.310794	0.275174	0.324905	0.319268	0.388974	0.273884	0.356618	0.32391	0.314978	0	0.343223	0.35361	0.27623	0.357685	0.173977	0.379854	0.391131	0.350982	0.640589
ARL15	1.34155	1.38241	1.5637	1.42287	1.51819	1.41465	1.32031	1.33421	1.51586	1.58101	1.65889	1.25598	1.37529	1.35394	1.32266	1.47589	0	1.49882	1.53224	1.58396	1.47182	1.52749	1.50552	1.51626	1.41302	1.43647	0	1.24834	1.50351	1.66874	1.5565	1.53629	1.42403	1.63332	1.39893	1.40283	1.60422	1.48509	0	1.4223	1.45354	1.5883	1.37411	1.22704	1.54814	1.58049	1.52558	1.34401
HSPB3	0.0122534	0	0.0166441	0.0161297	0.0133158	0.0146008	0.00828242	0.0655422	0.0166873	0.0166852	0.00476998	0.00464587	0.00981481	0	0.013105	0.00410533	0	0.0115001	0.0113178	0.0177332	0.00995068	0.0104139	0	0.0160865	0.0150772	0	0	0.0100394	0.0229612	0.0111777	0	0.0200266	0.00380061	0.00868484	0	0.00096853	0.00375246	0.0151585	0	0.0142242	0.0145814	0	0	0	0.0159268	0.0190533	0.00329922	0
SNX18	0.0473364	0.0772916	0.0694277	0.0451482	0.0358324	0.0376477	0.052937	0.0683075	0.070034	0.06837	0.0421788	0.0163637	0.0528933	0.0590896	0.0572668	0.0519044	0	0.0542436	0.0909615	0.0484824	0.0313882	0.112742	0.0316661	0.0616341	0.0312258	0.0491154	0	0.0670443	0.0397057	0.0320249	0.0473216	0.0347718	0.0296519	0.0706154	0	0.0578456	0.0705267	0.0555172	0	0.0378416	0.0480339	0.0352696	0.0578926	0.00625873	0.0230016	0.0419084	0.0551592	0.0600475
ESM1	0	0	0	0.00410872	0	0	0	0	0	0	0	0	0.00387189	0	0	0	0	0	0.00402581	0.00189776	0	0.00460743	0	0.00645564	0	0	0	0	0.0038592	0	0	0	0	0	0	0	0	0	0	0	0	0	0	0	0	0	0.00146746	0
GZMA	0	0.00655303	0.00311598	0	0	0	0	0	0.00255927	0	0	0	0	0	0	0	0	0	0	0	0	0	0	0	0	0	0	0	0	0	0	0	0	0	0	0	0	0	0	0.00617276	0	0	0	0	0	0	0	0
CDC20B	0	0	0.000704492	0.00165126	0	0	0.00547973	0	0	0	0	0	0	0	0	0	0	0	0	0.00152401	0	0	0	0	0	0.00218601	0	0	0.00594068	0	0	0	0	0	0	0	0	0	0	0	0	0	0	0	0	0	0	0
GPX8	0	0	0	0.0022265	0	0	0.00236961	0	0	0	0	0	0	0	0	0	0	0	0	0.00180599	0	0	0	0	0	0	0	0	0	0	0	0	0	0	0	0	0.00217644	0	0	0	0	0	0	0	0	0	0	0
MCIDAS	0	0	0	0	0	0	0	0	0	0	0	0	0	0	0	0	0	0	0	0	0	0	0	0	0	0	0	0	0	0	0	0	0	0	0	0	0	0	0	0	0	0	0	0	0	0	0	0
CCNO	0.00295667	0	0.00188728	0.0159118	0.000985636	0	0.00445323	0	0.00712307	0.00214176	0	0	0.00490027	0	0	0	0	0	0	0	0	0	0	0	0	0	0	0.00813509	0.00364137	0.00651465	0.0154124	0.00499364	0.00708239	0	0	0	0	0	0	0	0.00294281	0	0	0	0	0	0.00346743	0
DHX29	0.258446	0.310264	0.366965	0.348506	0.352574	0.264588	0.329592	0.319511	0.36603	0.238714	0.269891	0.251126	0.341769	0.467632	0.389838	0.318758	0	0.422322	0.31305	0.303929	0.35734	0.374497	0.224861	0.407944	0.273675	0.239005	0	0.239209	0.328982	0.257418	0.217825	0.379954	0.33905	0.315483	0.199233	0.372328	0.346877	0.34001	0	0.373893	0.37756	0.248899	0.445924	0.211516	0.318456	0.371203	0.388038	0.238053
MTREX	0.313965	0.373883	0.508866	0.503757	0.449795	0.444738	0.415309	0.429301	0.508831	0.35976	0.420772	0.352608	0.257887	0.562396	0.307673	0.488997	0	0.540843	0.471108	0.392634	0.506123	0.696424	0.251308	0.476461	0.334483	0.3722	0	0.368251	0.441734	0.427167	0.329306	0.56633	0.317233	0.54499	0.243836	0.371302	0.473162	0.378052	0	0.442714	0.476405	0.32957	0.384233	0.248401	0.305025	0.467942	0.440791	0.432989
PLPP1	0.3554	0.435734	0.514043	0.504712	0.451373	0.418244	0.415917	0.513637	0.459062	0.47748	0.481899	0.40633	0.341115	0.570234	0.363352	0.541917	0	0.5917	0.460619	0.473041	0.451381	0.633577	0.28415	0.478246	0.423039	0.379227	0	0.346003	0.389394	0.44982	0.35549	0.511916	0.428185	0.611956	0.258859	0.39815	0.447678	0.500566	0	0.507994	0.535066	0.362322	0.531521	0.215295	0.456725	0.667019	0.446969	0.213077
SLC38A9	0.14716	0.238696	0.399943	0.356446	0.370063	0.308876	0.226851	0.200321	0.381249	0.280735	0.332737	0.26586	0.253139	0.433421	0.23051	0.406498	0	0.397675	0.289081	0.337496	0.3616	0.415949	0.161673	0.456565	0.28984	0.288196	0	0.274763	0.338417	0.306678	0.304024	0.407203	0.320266	0.329221	0.197163	0.279549	0.398882	0.348311	0	0.409858	0.404919	0.299677	0.319282	0.241415	0.24935	0.332984	0.344918	0.293874
DDX4	0.0227713	0.0136344	0.0233286	0.0192362	0.0200252	0.012233	0.0159844	0.00628133	0.0146842	0.0157791	0.0217562	0.0023074	0.00883321	0.0298312	0.00876706	0.0291639	0	0.010224	0.0252717	0	0.0318067	0.0178949	0.00446631	0.014681	0.0330276	0	0	0.0120258	0.0173138	0.020284	0.00847373	0.04502	0.0306526	0.00580596	0.0074222	0.0117099	0.00217068	0.0152814	0	0.0150359	0.0123696	0.0159766	0.0217314	0.0122178	0	0.0203421	0.0172394	0
IL31RA	0	0	0	0.003378	0	0.00548127	0	0	0	0.00194255	0.00379027	0	0	0.00621463	0.00349851	0.00602018	0	0	0.00301167	0	0	0	0	0.0208678	0	0	0	0.00846778	0.00357584	0	0	0	0.00646447	0.00254495	0	0	0	0	0	0	0	0.00329794	0.00641174	0	0	0	0.00430769	0
IL6ST	0.4726	0.361681	0.464608	0.337564	0.373684	0.448484	0.646361	0.501597	0.403885	0.379218	0.440656	0.322248	0.267696	0.352264	0.225586	0.25671	0	0.396757	0.604997	0.36762	0.316164	0.583068	0.266267	0.373123	0.550562	0.440243	0	0.292584	0.388614	0.349114	0.266436	0.453067	0.473817	0.568943	0.133385	0.342652	0.477908	0.484674	0	0.4852	0.304896	0.187746	0.334038	0.322546	0.415502	0.521799	0.230615	0.474966
ANKRD55	0.0646972	0.393868	0.412109	0.565502	0.771714	0.531398	0.151131	0.463244	0.706196	0.637261	0.330321	0.446564	0.51456	0.354881	0.48402	0.528839	0	0.249918	0.458633	0.3847	0.727452	0.17566	0.558908	0.703523	0.373805	0.23045	0	0.23434	0.336187	0.18914	0.262209	0.35891	0.37521	0.360107	0.272797	0.661001	0.344639	0.235376	0	0.603479	0.765906	0.10234	0.164014	0.161015	0.270652	0.329273	0.760956	0.135892
C5orf67	0	0	0.0156689	0.00466124	0.0146172	0.0168801	0.0054776	0.0160908	0.0162384	0	0.0306492	0	0.0209637	0.0355188	0.0113674	0.0109759	0	0.0134973	0.00987797	0.00947882	0.00653836	0.0289406	0	0.015777	0.0104293	0.00576816	0	0	0.0078664	0.0179326	0.00758862	0.0127227	0.015561	0.00162436	0	0.0156138	0.00249262	0.0153675	0	0.00793355	0.0160148	0.00625824	0.02054	0	0	0.00703963	0.00618879	0
MAP3K1	0.240315	0.239077	0.273708	0.24591	0.208898	0.287519	0.22939	0.223193	0.259125	0.278415	0.308984	0.247476	0.2043	0.202393	0.142155	0.221923	0	0.178187	0.208514	0.201985	0.259978	0.344462	0.143857	0.230986	0.263246	0.229262	0	0.095497	0.129072	0.230791	0.160205	0.194909	0.18809	0.291582	0.178564	0.243014	0.224367	0.222085	0	0.282734	0.234256	0.116589	0.190132	0.179547	0.267505	0.232559	0.289088	0.252431
SETD9	0.00502908	0.0240702	0.0150723	0.0105436	0.0197452	0.0129137	0.0130311	0	0.00989132	0.00549669	0.0106257	0.00905892	0.0098152	0.019094	0.0050369	0.00305709	0	0.0169828	0.00355423	0.0134959	0.0114214	0.0326918	0	0.0116121	0	0.010945	0	0	0.0138922	0.00793445	0.00936979	0.0366973	0.00465515	0.0192081	0	0.00388612	0.006635	0.0219309	0	0	0.00755483	0.0106292	0.0401141	0	0.00601588	0.0224163	0.00934071	0
MIER3	0.068589	0.0717264	0.0810666	0.0983281	0.0966521	0.0860872	0.131071	0.0848521	0.100007	0.137209	0.109541	0.132157	0.0917454	0.0721351	0.0423814	0.0671699	0	0.0737873	0.120841	0.114765	0.075022	0.0727132	0.0790426	0.0848359	0.0758506	0.0933984	0	0.0845902	0.10953	0.0914112	0.0326881	0.0727921	0.0555769	0.113609	0.024001	0.100216	0.101839	0.0606393	0	0.0448638	0.0476331	0.0608008	0.0365283	0.111031	0.0809754	0.100261	0.0678619	0.146753
GPBP1	0.555964	0.561761	0.659653	0.62812	0.653952	0.527006	0.869266	0.607887	0.657079	0.542004	0.575267	0.45662	0.415923	0.680154	0.57872	0.653542	0	0.61478	0.667665	0.584175	0.598183	0.571087	0.358644	0.730702	0.605693	0.545789	0	0.687975	0.614601	0.530394	0.472931	0.626226	0.59065	0.732728	0.42353	0.648661	0.700327	0.557704	0	0.562789	0.64972	0.355811	0.663462	0.585157	0.714563	0.696063	0.504169	1.03173
PLK2	0.16302	0.120593	0.197737	0.205239	0.146915	0.325667	0.287604	0.216227	0.346815	0.260006	0.229553	0.190499	0.273791	0.265005	0.135587	0.24334	0	0.209306	0.4034	0.171997	0.203516	0.350695	0.0890677	0.228677	0.273117	0.180582	0	0.165604	0.177539	0.112636	0.184937	0.265666	0.18404	0.212415	0.0726631	0.159796	0.221389	0.225365	0	0.22953	0.199493	0.141108	0.207611	0.162219	0.242934	0.227663	0.204111	0
GAPT	0	0	0	0	0	0	0	0	0	0	0	0	0	0	0	0	0	0	0	0	0	0	0	0	0	0	0	0	0	0	0	0	0	0	0	0	0	0	0	0	0	0	0	0	0	0	0	0
RAB3C	1.56972	1.77192	1.81859	1.88178	1.87871	1.87803	1.76281	1.67661	1.84868	1.95128	1.85443	1.96828	1.81896	1.73406	1.55447	1.74743	0	1.69459	1.87425	1.74381	1.92836	1.67969	1.84265	1.90476	1.7238	1.82647	0	1.53219	1.50951	1.55438	1.58036	1.6586	1.63407	1.79822	1.41805	1.90755	1.62714	1.59393	0	1.75821	1.92075	1.43127	1.47617	1.88913	1.79732	1.78818	1.81665	1.56333
PDE4D	2.14472	2.36127	2.51353	2.27945	2.2828	2.1983	2.43011	2.35044	2.29682	2.31078	2.22537	2.37042	2.23977	2.00631	2.20338	2.32233	0	2.15365	2.18602	2.23618	2.40889	2.26038	2.25308	2.02675	2.30468	2.38322	0	2.49918	2.25104	2.39089	2.57121	2.03943	2.35987	2.15113	2.47855	2.12441	2.25227	2.5463	0	2.20477	2.20826	2.46148	2.24979	2.13312	2.60751	2.28095	2.34284	2.31141
DEPDC1B	0.0229014	0.0118429	0.035785	0.0209335	0.0187967	0.00915671	0.0142711	0	0.0317061	0.0153285	0.0412912	0.0102738	0.0190642	0.0323935	0.0103252	0.00853932	0	0.0442341	0.0198563	0.0178671	0.0205295	0.00731586	0	0.0155784	0.0112149	0.028415	0	0.00837276	0.0145714	0.0255375	0.00743469	0.0160708	0.0235453	0.00272499	0.0418174	0.0333634	0.0205375	0.00886077	0	0.0538469	0.0245976	0.032191	0	0.00556199	0.0101823	0.0232701	0.0354572	0
ELOVL7	0.0509436	0.11304	0.107026	0.155724	0.150812	0.133257	0.0840228	0.0774911	0.13317	0.168931	0.111198	0.0933719	0.0954149	0.105666	0.125622	0.169338	0	0.0791648	0.136116	0.0884533	0.0712699	0.105655	0.0516112	0.116446	0.102273	0.110329	0	0.142715	0.127212	0.114731	0.0649245	0.100981	0.0984441	0.166058	0.112881	0.118067	0.140846	0.0828969	0	0.163932	0.125266	0.0748299	0.10682	0.0414593	0.160409	0.0480602	0.123052	0.282533
ERCC8	0.315824	0.271732	0.288403	0.274482	0.23471	0.22698	0.221559	0.286388	0.28012	0.261288	0.290055	0.193654	0.269402	0.263379	0.3058	0.339538	0	0.231164	0.214659	0.271651	0.298749	0.268954	0.183958	0.391147	0.207934	0.30519	0	0.163021	0.23611	0.162481	0.182853	0.228209	0.257984	0.306394	0.140628	0.32765	0.261586	0.228883	0	0.297848	0.316124	0.253254	0.168413	0.126978	0.272797	0.231646	0.408806	0.216313
NDUFAF2	0.35911	0.444101	0.438344	0.410756	0.458112	0.423443	0.503079	0.385152	0.456909	0.499167	0.460979	0.387531	0.467171	0.501121	0.343556	0.349801	0	0.398904	0.382777	0.401861	0.387339	0.512773	0.355727	0.447318	0.492483	0.385634	0	0.377518	0.410193	0.400112	0.34451	0.404027	0.361363	0.428596	0.294612	0.442217	0.440716	0.436153	0	0.407491	0.3789	0.398797	0.43926	0.278044	0.387672	0.457205	0.441558	0.312339
SMIM15	0.00349962	0.01364	0.0240878	0.0332072	0.0180611	0.0167058	0.0343877	0.0260401	0.0359171	0.0330028	0.0194975	0.0161628	0.0124065	0.0381558	0.019583	0.0278949	0	0.0173098	0.0499783	0.0177321	0.0120329	0.0157172	0.00446631	0.0430219	0.0515432	0.0116669	0	0	0.025158	0.00399	0.0275469	0.0054094	0.0170371	0.028866	0	0.0185002	0.0214023	0.0129952	0	0.00695309	0.0203693	0	0.0134472	0.0478788	0.0323036	0.0147096	0.0086649	0.0382573
ZSWIM6	0.788162	0.896821	0.857966	0.874977	0.973697	0.940597	0.5974	0.933588	0.92594	0.955448	0.958525	0.821541	0.765009	0.843773	0.83238	0.809975	0	0.762959	0.758744	0.818505	0.865243	0.769794	0.890037	1.00438	0.859586	0.761073	0	0.736661	0.592762	0.811474	0.762985	0.79347	0.720763	0.880683	0.644903	0.940646	0.718448	0.562106	0	0.939025	0.93012	0.458157	0.749386	0.685365	0.816905	0.687729	1.01753	0.764155
KIF2A	0.495609	0.595291	0.582861	0.548395	0.54871	0.540052	0.682734	0.488775	0.651353	0.533566	0.540106	0.558289	0.500858	0.61447	0.430553	0.657345	0	0.59915	0.621751	0.508937	0.578843	0.693981	0.391422	0.600208	0.608384	0.48354	0	0.438329	0.593476	0.439855	0.53995	0.633445	0.464412	0.576806	0.3927	0.52368	0.605909	0.624336	0	0.598858	0.630906	0.45632	0.686344	0.529738	0.548737	0.712873	0.5643	0.810304
DIMT1	0.0431755	0.106194	0.0735957	0.0842397	0.0583937	0.089267	0.0794846	0.0651649	0.0971873	0.0799081	0.0731183	0.0133619	0.0631806	0.120425	0.0659239	0.0753286	0	0.082875	0.115828	0.0520953	0.102727	0.0853784	0.0322697	0.0973636	0.0453048	0.0914179	0	0.0171483	0.126378	0.066054	0.0635921	0.149083	0.105866	0.0700203	0.0691276	0.0898352	0.0892997	0.0625294	0	0.146995	0.0684882	0.0422348	0.0918255	0.0515873	0.0929889	0.0809743	0.0741834	0
IPO11	0.138388	0.200739	0.242847	0.257674	0.232148	0.172256	0.17358	0.162483	0.241886	0.16461	0.27289	0.150104	0.166084	0.22012	0.147268	0.242093	0	0.221813	0.229205	0.286494	0.257458	0.281698	0.182205	0.346856	0.229937	0.204577	0	0.166282	0.270519	0.218243	0.124789	0.199999	0.193999	0.234705	0.134377	0.223406	0.224978	0.207347	0	0.183255	0.302518	0.204692	0.211688	0.206841	0.181258	0.254249	0.213458	0.245119
HTR1A	0	0	0	0	0.00198295	0	0	0	0.0012657	0.00458354	0	0	0	0	0	0	0	0.00134246	0	0	0.00698843	0.00503108	0	0	0	0	0	0	0	0	0	0	0	0.00348237	0	0	0	0	0	0	0	0	0	0	0	0	0	0
RNF180	0.674768	0.743213	0.672645	0.55148	0.54124	0.636438	0.705147	0.603705	0.603964	0.780906	0.582041	0.628263	0.562873	0.557766	0.60759	0.700143	0	0.608516	0.591962	0.629948	0.668837	0.749499	0.627404	0.682539	0.612128	0.617072	0	0.623434	0.576664	0.645929	0.692495	0.64784	0.593467	0.752387	0.571321	0.619632	0.668036	0.683132	0	0.782481	0.622922	0.601332	0.533148	0.626969	0.661755	0.73844	0.722081	0.575754
RGS7BP	0.84091	0.694373	0.817979	0.667244	0.860193	0.831206	0.532965	0.739806	0.788651	0.859515	0.895167	0.689109	0.713094	0.746883	0.855488	0.638581	0	0.781579	0.664687	0.818733	0.866741	0.755391	0.99381	0.938695	0.72236	0.779079	0	0.552409	0.556549	0.668347	0.572578	0.645411	0.60191	0.808275	0.501377	0.932982	0.716767	0.701827	0	0.686642	0.748999	0.62848	0.510555	0.627252	0.99405	0.822733	0.834505	0.715484
SHISAL2B	0.00945431	0.00174905	0.0015024	0.00594169	0	0	0	0	0.00278405	0	0	0.00748673	0.00692618	0	0	0	0	0	0.00304635	0	0	0	0	0	0	0	0	0	0	0	0	0	0.0068488	0.00585421	0	0	0.00247434	0	0	0.00457061	0	0	0	0	0	0	0	0
SREK1IP1	0.145916	0.113464	0.212773	0.20618	0.144406	0.131662	0.170172	0.204998	0.175956	0.156923	0.182891	0.144578	0.13427	0.188387	0.0746811	0.130819	0	0.120569	0.209311	0.138097	0.210692	0.247203	0.105886	0.19159	0.137902	0.113033	0	0.093558	0.173889	0.103924	0.107571	0.221771	0.144304	0.202842	0.0488118	0.165225	0.16576	0.228916	0	0.133677	0.152545	0.116388	0.11499	0.172864	0.164374	0.139383	0.183464	0.446139
CWC27	0.555575	0.65059	0.6434	0.464505	0.493553	0.612156	0.638785	0.427389	0.530314	0.724801	0.640112	0.521203	0.440752	0.424016	0.400939	0.556013	0	0.460864	0.472938	0.490743	0.556991	0.585664	0.535723	0.540871	0.530619	0.508873	0	0.455186	0.512656	0.43721	0.424346	0.545657	0.557534	0.576328	0.410548	0.479446	0.53057	0.560926	0	0.554092	0.491764	0.572298	0.423484	0.476913	0.549522	0.5978	0.552741	0.711196
ADAMTS6	0.614433	0.569342	0.622104	0.637941	0.494499	0.585082	0.414068	0.557652	0.592857	0.573215	0.481668	0.516639	0.543088	0.547422	0.5839	0.682995	0	0.667416	0.63171	0.524759	0.926836	0.507874	0.466871	0.576249	0.464914	0.597	0	0.530447	0.563418	0.658769	0.55032	0.576503	0.639714	0.593032	0.388665	0.512125	0.661654	0.563391	0	0.515897	0.639352	0.674731	0.719724	0.303397	0.521785	0.896668	0.497459	0.426168
CENPK	0.0363929	0.0358124	0.0249214	0.0152177	0.02637	0.0328681	0.0112178	0.0211903	0.0236083	0.020283	0.00837219	0.0194592	0.00988143	0.0205265	0.00556512	0.0375293	0	0.0222355	0.0137181	0.0110094	0.0313172	0.030995	0	0.0560406	0.0261661	0.0294635	0	0.0244287	0.0258877	0.0174529	0.0357772	0.0231531	0.0301712	0.012573	0.0246788	0.0161282	0.0237649	0.0190888	0	0.00701805	0.0127514	0.0108134	0.0215273	0	0.0196096	0.00982199	0.00290742	0
PPWD1	0.276444	0.184555	0.310987	0.293398	0.350954	0.285793	0.216611	0.278042	0.322374	0.236727	0.223035	0.239442	0.166024	0.418738	0.228254	0.315943	0	0.453317	0.381658	0.281121	0.371698	0.371907	0.143108	0.414176	0.220746	0.215874	0	0.184736	0.337125	0.228246	0.23953	0.438939	0.222122	0.347791	0.208159	0.280109	0.273933	0.285786	0	0.201009	0.32432	0.253628	0.41927	0.103967	0.314925	0.324447	0.280025	0.139362
TRIM23	0.220697	0.229585	0.291588	0.313872	0.341924	0.390008	0.383093	0.269278	0.354921	0.27405	0.267927	0.209116	0.228911	0.341847	0.170305	0.29057	0	0.319776	0.398476	0.293515	0.318413	0.408671	0.239253	0.352224	0.298827	0.232748	0	0.236309	0.324963	0.268025	0.250267	0.439655	0.231779	0.372396	0.209358	0.265937	0.317308	0.370567	0	0.241573	0.28437	0.193194	0.28843	0.167061	0.385464	0.295518	0.251975	0.257325
TRAPPC13	0.200676	0.160086	0.249013	0.303957	0.280604	0.218351	0.219471	0.214018	0.319109	0.204987	0.260909	0.147785	0.225459	0.346698	0.21094	0.245385	0	0.306191	0.263648	0.2474	0.320415	0.382003	0.109574	0.320098	0.201214	0.208103	0	0.17041	0.260835	0.216808	0.196155	0.33833	0.18882	0.273528	0.145356	0.245581	0.323959	0.194819	0	0.174373	0.337252	0.0980106	0.406707	0.10779	0.108826	0.228116	0.274683	0.309235
SGTB	0.167052	0.25353	0.311597	0.290232	0.262579	0.303092	0.343957	0.235188	0.372454	0.272936	0.354879	0.25845	0.248825	0.3911	0.223364	0.29544	0	0.324626	0.343441	0.212088	0.326113	0.362477	0.147175	0.353593	0.297632	0.307223	0	0.313453	0.372412	0.286415	0.223965	0.361113	0.316479	0.328479	0.199924	0.253194	0.36722	0.284677	0	0.32131	0.323187	0.23836	0.219175	0.264662	0.375219	0.41912	0.283235	0.550891
NLN	0.332472	0.29454	0.366483	0.315719	0.286512	0.227824	0.176716	0.385506	0.413106	0.284338	0.393603	0.271679	0.363787	0.390431	0.282239	0.410849	0	0.44971	0.396005	0.324409	0.373977	0.437709	0.268286	0.367531	0.335425	0.360406	0	0.162603	0.240648	0.274929	0.290237	0.363167	0.291512	0.299269	0.0991794	0.412289	0.305282	0.397025	0	0.277091	0.401873	0.206911	0.335597	0.16829	0.220311	0.286256	0.474208	0.0759945
ERBIN	0.890872	0.876636	0.969502	0.806611	0.808522	0.888153	0.934936	0.911729	0.770508	0.815401	0.911399	0.678189	0.695096	0.795817	0.722175	0.83552	0	0.85417	0.834123	0.875878	0.833962	1.04763	0.662823	0.966824	0.847209	0.913301	0	0.853702	0.903748	0.708314	0.80924	0.952284	0.8006	0.90702	0.539056	0.807256	0.93552	0.824671	0	0.853435	0.689463	0.68279	0.796931	0.605338	0.732059	0.882924	0.852728	1.0505
SREK1	0.447563	0.529516	0.45052	0.353573	0.453229	0.446131	0.44207	0.496693	0.394592	0.497638	0.417369	0.500072	0.495104	0.459197	0.521459	0.519016	0	0.435731	0.458279	0.342635	0.480013	0.509773	0.45174	0.407789	0.446663	0.382785	0	0.43268	0.408868	0.403014	0.419743	0.485851	0.462064	0.489793	0.338775	0.41004	0.553607	0.43554	0	0.403934	0.380066	0.2745	0.361505	0.419223	0.445138	0.432707	0.373999	0.451711
MAST4	1.14068	0.962132	1.14628	1.12499	1.16778	1.2308	1.1143	1.05349	1.11865	1.14325	1.21038	0.873641	1.04296	1.18463	0.860398	1.01168	0	1.03586	1.03595	1.08657	1.00407	1.1181	1.00866	1.15221	0.950353	0.942352	0	0.945365	1.28789	1.08282	0.691926	1.14101	1.16621	1.33004	0.831104	1.21291	1.26202	0.97573	0	1.07749	1.03996	0.823571	0.905965	1.1253	1.1016	0.98999	1.08597	1.05828
CD180	0	0	0	0.00212444	0	0	0	0	0.00149483	0	0	0	0	0	0	0	0	0	0	0	0	0	0	0	0	0	0	0	0	0	0	0	0	0	0	0	0	0	0	0	0	0	0	0	0	0	0	0
PIK3R1	0.387061	0.38969	0.375853	0.458955	0.409292	0.478693	0.359533	0.386852	0.420431	0.358883	0.338912	0.327601	0.358704	0.37277	0.292673	0.326127	0	0.356377	0.42887	0.291664	0.369189	0.441923	0.31357	0.467724	0.405555	0.334256	0	0.399172	0.361987	0.36697	0.467597	0.337122	0.392457	0.335771	0.149504	0.307797	0.298281	0.44062	0	0.304137	0.345282	0.279801	0.328973	0.272004	0.316636	0.451907	0.40071	0.74572
SLC30A5	0.140861	0.146759	0.209548	0.190887	0.203893	0.135544	0.1301	0.162747	0.264329	0.189179	0.191959	0.146302	0.192738	0.430313	0.246644	0.266175	0	0.265436	0.195615	0.193714	0.245706	0.277158	0.167102	0.261818	0.162925	0.185718	0	0.0910903	0.17979	0.111274	0.132964	0.346431	0.180925	0.19638	0.238821	0.161487	0.221929	0.148465	0	0.135158	0.280151	0.166204	0.201367	0.120903	0.175898	0.234611	0.176175	0.0793145
CCNB1	0.024051	0	0.0144105	0.0324911	0.0248009	0.0110617	0.0302595	0	0.0191711	0.0140528	0.0207414	0	0.0164443	0.0244977	0.0106745	0.0134572	0	0.00960832	0.0174357	0.0093562	0.0133687	0.0266639	0.028403	0.0233728	0	0.0109873	0	0	0.00464986	0.0107549	0.0145972	0.0386089	0.0233866	0.0317445	0.0074222	0.0112036	0.0238245	0.0219888	0	0.0172591	0.0202707	0.0197448	0.0186821	0.0167242	0.0350344	0.0184358	0.00473621	0
CENPH	0	0	0.0029806	0.0173411	0.0117993	0.0107485	0.0167153	0.0221821	0.014886	0.00428543	0.0182095	0.00977316	0.00405391	0.0154485	0	0	0	0.0153688	0.00233846	0.0153794	0.00938423	0.0229737	0	0	0.0151357	0.013498	0	0	0.0238572	0.0114079	0	0.0276245	0.0216335	0.018457	0	0.0123403	0.00239831	0	0	0.0100259	0.0156293	0.0130758	0.0213992	0	0.00366201	0	0.0211992	0
MRPS36	0.0586731	0.0541673	0.110733	0.124711	0.103882	0.104334	0.107656	0.0722057	0.155406	0.0839324	0.125449	0.0769624	0.113522	0.195896	0.11214	0.156901	0	0.0965357	0.212197	0.102034	0.115432	0.223472	0.0999422	0.221598	0.0931881	0.108494	0	0.0520801	0.0769483	0.102427	0.11579	0.218064	0.0916256	0.119506	0.0923015	0.109295	0.173645	0.114176	0	0.125924	0.118736	0.0960366	0.109863	0.0875768	0.0792101	0.176109	0.0952182	0.204594
CDK7	0.0715995	0.142367	0.118336	0.13492	0.120352	0.0820187	0.101527	0.132199	0.131487	0.0937247	0.137552	0.0728684	0.120857	0.148579	0.0983218	0.227735	0	0.150092	0.135317	0.108062	0.11248	0.149248	0.121	0.148857	0.0497175	0.123611	0	0.0694422	0.126275	0.108139	0.0551362	0.180455	0.100219	0.121132	0.146199	0.151214	0.139239	0.0921824	0	0.14248	0.147996	0.0936894	0.144706	0.0458026	0.0586656	0.143439	0.210286	0.0869549
CCDC125	0.152801	0.19226	0.249342	0.177038	0.120265	0.151541	0.140606	0.173168	0.158021	0.159628	0.198721	0.180321	0.146198	0.177395	0.223344	0.179368	0	0.200093	0.126884	0.163385	0.158783	0.230117	0.208451	0.186949	0.199031	0.131693	0	0.0616079	0.153783	0.115864	0.0510283	0.241787	0.188	0.198981	0.217456	0.199079	0.191214	0.159352	0	0.129759	0.156923	0.124321	0.0895541	0.0456605	0.163495	0.196358	0.239513	0.142657
AK6	0.0796441	0.0591833	0.101001	0.0945	0.0885119	0.0832218	0.119075	0.101354	0.102305	0.0694197	0.0632579	0.0613915	0.057524	0.116258	0.0641312	0.079844	0	0.0890007	0.119122	0.0932077	0.130949	0.132254	0.028074	0.074355	0.0435575	0.0961796	0	0.0294158	0.0970488	0.0839877	0.0539161	0.111769	0.0567279	0.1122	0.10781	0.0837696	0.0605064	0.102397	0	0.0858752	0.104616	0.0386838	0.116508	0.0795152	0.136256	0.124306	0.0869131	0.195261
RAD17	0.17768	0.152666	0.165799	0.137588	0.122253	0.130729	0.158175	0.114827	0.157497	0.158166	0.177244	0.139657	0.101428	0.184164	0.133857	0.235827	0	0.148689	0.146977	0.12749	0.160001	0.199193	0.0615174	0.179302	0.142336	0.0861827	0	0.0719611	0.109326	0.131708	0.132317	0.14762	0.119801	0.155257	0.174376	0.146118	0.155609	0.173859	0	0.111297	0.181159	0.165785	0.130128	0.0759199	0.110405	0.138962	0.215675	0.209381
MARVELD2	0	0	0.00738906	0.0167473	0.00383804	0.00299343	0.014056	0.00490761	0.00802125	0	0.0166334	0	0	0.00390924	0.0092415	0	0	0.00489537	0.00876477	0.00308654	0	0	0	0	0.0064084	0	0	0	0.0120464	0.00292365	0.0142815	0.0109425	0.00553987	0.00994717	0	0.0108919	0.00731706	0	0	0.00388794	0.00940102	0	0	0.011311	0.00919091	0	0.0141855	0
OCLN	0.0860841	0.0285649	0.0433682	0.0740747	0.0224485	0.0435434	0.042906	0.0148981	0.0325311	0.00894491	0.0612648	0.0229103	0.0435236	0.0705505	0.0477595	0.112081	0	0.0465556	0.0137462	0.0523876	0.0592585	0.0478773	0.0622776	0.0216069	0.0418744	0.0651593	0	0.0489062	0.0493019	0.0374274	0.0232141	0.0681377	0.0285405	0.0270774	0	0.0510806	0.0853552	0.0969782	0	0.058025	0.103742	0.00329794	0.0300211	0.0298627	0.0708376	0.0414267	0.0603023	0.0410572
GTF2H2C	0.153801	0.0744087	0.134019	0.383121	0.152065	0.19492	0.255968	0.132813	0.156963	0.121178	0.155719	0.093756	0.104302	0.199055	0.0992557	0.335171	0	0.241394	0.155803	0.135852	0.126536	0.214353	0.0634332	0.242937	0.10514	0.160937	0	0.198107	0.259177	0.176519	0.122584	0.219295	0.157881	0.168186	0.0234484	0.165994	0.32846	0.21174	0	0.23487	0.231059	0.0489277	0.125287	0.107483	0.120732	0.167454	0.194118	0.0410572
SERF1B	0.00378474	0.0146071	0.00152459	0.00393396	0.0013998	0	0	0.0087481	0.0043517	0.00295941	0.0101515	0.0106028	0.00223338	0.016985	0.00639489	0	0	0	0	0	0	0	0	0	0	0	0	0.0184881	0.00311884	0	0	0.0102555	0.0029931	0	0.0199577	0.000911806	0.00272829	0	0	0.00812639	0.00413173	0	0	0.0160812	0.00601588	0.00897175	0.00425726	0
SMN2	0.00552477	0.00595033	0.00413106	0.0113597	0.00348306	0.0109814	0.00746436	0.0100257	0.0111597	0.0040314	0.0119033	0.00464587	0	0.0442383	0.0469672	0.0158044	0	0.0151449	0.0131695	0.0317558	0.00357263	0.0130108	0.00386392	0.00377525	0.0319801	0.00777836	0	0	0.00633618	0.0091852	0	0.0235406	0.00674924	0.0221018	0.0467713	0.0142976	0.00246791	0.028761	0	0.0301733	0.0212186	0.017967	0.0130981	0.00869568	0.0165388	0.00919727	0.0328727	0
SERF1A	0	0	0.0054945	0.00236145	0.00450694	0.00620954	0.00603211	0	0.0049731	0	0	0.0106028	0	0.00600141	0.00309073	0.0163822	0	0	0.00638589	0	0.00158099	0.0140231	0	0.0151395	0.0112176	0.0115644	0	0	0	0	0	0.00496912	0.00438686	0	0	0.00549019	0.00230901	0.0193327	0	0.00402295	0.0100064	0	0.00428933	0	0	0	0.00146746	0
SMN1	0	0	0.0138083	0.00207342	0.00666981	0.0153991	0.00415062	0.00643701	0.00983443	0.00304191	0.0160773	0	0.00345102	0.0209708	0.00784264	0.0100759	0	0.00752449	0.00645517	0.0030371	0.0109975	0.0247617	0.00846572	0	0	0.00334595	0	0.0124624	0.0100954	0.00331657	0	0.0163777	0.00811417	0.00650661	0	0.0122193	0.0162613	0.00510514	0	0.013277	0.00589044	0.00650059	0	0.0109302	0.0100762	0.00744946	0.0143604	0
NAIP	0.239947	0.265609	0.382494	0.446405	0.470679	0.351604	0.317186	0.44121	0.424442	0.53268	0.515509	0.320204	0.428588	0.563266	0.20879	0.35947	0	0.496157	0.521623	0.29371	0.550913	0.416206	0.303651	0.605053	0.417695	0.244072	0	0.344863	0.391851	0.49057	0.381393	0.473464	0.26109	0.447237	0.112732	0.512877	0.392384	0.521432	0	0.552826	0.48665	0.259813	0.668152	0.174039	0.392534	0.4826	0.444224	0.456344
GTF2H2	0.0695048	0.0666101	0.0637325	0.411384	0.124625	0.0939543	0.210017	0.092652	0.155705	0.121682	0.125263	0.110389	0.0970824	0.121556	0.127043	0.282881	0	0.18561	0.138712	0.110633	0.13523	0.152192	0.0760805	0.254635	0.0594335	0.0738067	0	0.100462	0.134232	0.132285	0.113945	0.2791	0.185797	0.177201	0.0347998	0.191211	0.28066	0.182553	0	0.235594	0.285586	0.069966	0.204882	0.0841313	0.172587	0.144628	0.171763	0.0759945
BDP1	0.928508	0.658204	0.731011	0.595331	0.623472	0.588265	0.686515	0.728316	0.697565	0.698719	0.770431	0.782778	0.729142	0.825979	0.960839	0.730128	0	0.768519	0.66691	0.655651	0.744106	0.719583	0.838021	0.769566	0.89689	0.657395	0	0.520084	0.611238	0.501064	0.670728	0.742515	0.70245	0.735515	0.800084	0.888471	0.682431	0.665512	0	0.570168	0.685048	0.586863	0.592645	0.485007	0.593319	0.784101	0.777375	0.960578
MCCC2	0.129067	0.157928	0.192414	0.235039	0.167241	0.239573	0.139302	0.175187	0.22585	0.177193	0.144454	0.186765	0.164828	0.230556	0.165209	0.257291	0	0.241902	0.182194	0.209677	0.226711	0.257088	0.141116	0.277388	0.118815	0.133507	0	0.12419	0.213736	0.166641	0.182857	0.268461	0.156144	0.189108	0.0820663	0.184884	0.164377	0.0838799	0	0.139644	0.227638	0.14618	0.224503	0.101521	0.0950291	0.154388	0.249485	0.228596
CARTPT	0.0100198	0.01693	0.0177302	0.00837737	0.015471	0.00620761	0.0285151	0.0513376	0.0243709	0.00828089	0.00984731	0.003472	0.0193198	0.0120941	0.0353177	0.0117036	0	0.0183092	0.0153991	0.00592392	0.0100741	0	0	0.0073263	0.00493296	0	0	0.0626084	0.0316136	0.0231061	0.0377371	0.0449588	0.0338377	0.00421704	0.0930569	0.0166257	0.016937	0.0072302	0	0	0.0234221	0.00682635	0.0325042	0	0.0404249	0.0289622	0.00339313	0
MAP1B	1.46717	1.4196	1.44967	1.4384	1.30443	1.27883	1.85834	1.548	1.49785	1.26945	1.57933	1.39591	1.43756	1.37803	1.2885	1.26941	0	1.25835	1.69873	1.18566	1.28695	1.61907	1.33992	1.28906	1.49788	1.39963	0	1.55067	1.34872	1.38017	1.64999	1.50397	1.44821	1.35909	1.14258	1.18908	1.45807	1.62176	0	1.24618	1.28937	1.14728	1.28252	1.2466	1.46986	1.70474	1.27933	1.28728
MRPS27	0.192976	0.181395	0.264195	0.27172	0.255368	0.308694	0.241274	0.205606	0.301429	0.274779	0.285343	0.180283	0.207351	0.285757	0.175325	0.328549	0	0.271419	0.310236	0.256011	0.263446	0.301748	0.17169	0.225234	0.245572	0.258643	0	0.269349	0.286223	0.242758	0.231072	0.273951	0.281415	0.248595	0.148853	0.230949	0.272836	0.214278	0	0.158274	0.261748	0.199924	0.196211	0.293938	0.183309	0.248465	0.275266	0.120703
PTCD2	0.0557656	0.0211387	0.102919	0.0530937	0.0677724	0.0806247	0.069488	0.026909	0.0811962	0.120116	0.0802536	0.063727	0.0716506	0.0908768	0.0483167	0.11177	0	0.066667	0.105111	0.0556664	0.0877424	0.109378	0.0555925	0.0882354	0.0965908	0.0548562	0	0.0318686	0.0705727	0.0536253	0.0652646	0.0548641	0.0852155	0.0818706	0.0909073	0.0882513	0.0484165	0.0806541	0	0.0455179	0.0968453	0.0300974	0.0721922	0.0819425	0.0847128	0.0766813	0.0583349	0.207862
ZNF366	0.0118332	0.0105723	0	0.00561271	0.00398911	0.00244644	0.0103432	0	0.00289692	0.00820155	0	0	0	0.0196005	0.0133273	0.00695951	0	0.0020378	0.00582557	0.00193903	0.00254042	0	0.0110717	0	0.0144726	0.0024523	0	0	0.00278902	0.00342154	0	0	0	0.00400002	0	0.00201149	0	0	0	0	0.00391871	0	0	0	0	0	0	0
TNPO1	0.385385	0.486053	0.591937	0.498688	0.471014	0.524225	0.534941	0.460502	0.554616	0.517923	0.50985	0.563601	0.413066	0.571877	0.528583	0.53821	0	0.536643	0.524771	0.52038	0.475436	0.64273	0.334486	0.549613	0.523929	0.421678	0	0.475925	0.578346	0.44155	0.553475	0.625868	0.427159	0.532532	0.349255	0.540149	0.648762	0.545763	0	0.541712	0.640667	0.507981	0.543475	0.357924	0.414175	0.535482	0.583966	0.481183
FCHO2	0.358479	0.313611	0.426169	0.327084	0.393448	0.37051	0.411368	0.4876	0.349451	0.327362	0.363516	0.255661	0.2763	0.319423	0.316979	0.328204	0	0.301161	0.291873	0.328714	0.318378	0.369043	0.186285	0.37512	0.458338	0.353879	0	0.430014	0.377507	0.351874	0.314605	0.324792	0.308234	0.41489	0.375657	0.29789	0.377415	0.313515	0	0.345715	0.358957	0.298416	0.33424	0.24629	0.283542	0.420071	0.370811	0.142657
TMEM171	0.00579801	0.00366734	0	0.00166815	0.00985532	0.0115452	0	0	0.00224862	0	0.00718169	0.00612582	0	0.00643069	0	0	0	0	0.00323772	0	0	0.0118587	0	0.00512085	0	0.0100332	0	0	0.00582807	0	0	0.00362708	0.00187813	0	0	0	0.00481899	0	0	0	0	0	0.0103656	0	0.00366201	0	0	0
FOXD1	0.00692152	0	0	0	0	0	0	0	0	0	0	0	0	0	0	0	0	0	0	0	0	0	0	0.00806444	0	0	0	0	0	0	0	0	0	0	0	0	0	0	0	0	0	0	0	0	0	0	0	0
BTF3	0.0703257	0.0708145	0.111055	0.122806	0.112963	0.080918	0.234674	0.109787	0.226946	0.0882799	0.106753	0.0363567	0.0867499	0.22033	0.0596637	0.162477	0	0.135914	0.249662	0.0833309	0.13243	0.269641	0.0920304	0.239288	0.119943	0.0546741	0	0.0596097	0.132921	0.0863644	0.120288	0.187801	0.0629822	0.132806	0.0204451	0.0734708	0.091763	0.130653	0	0.133428	0.13198	0.114074	0.129945	0.181814	0.0687007	0.186952	0.0685679	0.168324
ANKRA2	0.0434105	0.0780131	0.0978093	0.0990621	0.0947032	0.0671394	0.117446	0.10693	0.0975559	0.0694334	0.0572579	0.0706283	0.091424	0.0812147	0.0821802	0.136068	0	0.099764	0.0980043	0.0827407	0.0919345	0.0944571	0.043574	0.0988736	0.125044	0.100699	0	0.0490112	0.128885	0.0356275	0.0823323	0.147204	0.0872292	0.115454	0	0.0489868	0.108947	0.0704026	0	0.127393	0.0579634	0.0793594	0.117505	0.0411279	0.114527	0.116059	0.0733662	0
UTP15	0.00339448	0.0254883	0.0273991	0.0273372	0.0352238	0.0339674	0.018269	0.0332101	0.0325296	0.0425966	0.0324826	0.00271487	0.0168973	0.0201257	0.0234744	0.0288429	0	0.0363065	0.0333305	0.0198235	0.0320541	0.0319837	0.0300795	0.0285049	0.0319028	0.0129785	0	0.0264769	0.0263039	0.0102008	0.0274705	0.0435632	0.0188736	0.032757	0.0273799	0.0275816	0.0190917	0.0404212	0	0.0202649	0.0193925	0.0197656	0.0410191	0	0	0.0206099	0.0530966	0
ARHGEF28	0.0812626	0.149044	0.186971	0.16189	0.127078	0.132686	0.184638	0.13545	0.121649	0.122321	0.0892896	0.142378	0.112755	0.0736617	0.134777	0.0967711	0	0.173434	0.109399	0.138146	0.13391	0.260695	0.0921593	0.122438	0.210462	0.11043	0	0.16639	0.145172	0.152895	0.220475	0.241325	0.193164	0.096893	0.141823	0.117563	0.128315	0.17533	0	0.0766626	0.140609	0.140309	0.259705	0.0524104	0.110203	0.104669	0.0514451	0.134283
ENC1	0.376552	0.323066	0.236056	0.263879	0.287049	0.35623	0.561742	0.412701	0.428653	0.242521	0.324262	0.137069	0.309967	0.239906	0.268946	0.191342	0	0.193798	0.410652	0.276017	0.240511	0.29345	0.328357	0.269404	0.385777	0.360105	0	0.247717	0.375241	0.272068	0.410808	0.443819	0.485246	0.308727	0.117183	0.211067	0.325845	0.237693	0	0.289593	0.176853	0.123594	0.253809	0.263744	0.304554	0.346533	0.143115	0.401349
HEXB	0.169901	0.156503	0.23201	0.259818	0.23164	0.18395	0.239458	0.298804	0.289559	0.154235	0.263317	0.274287	0.199744	0.506152	0.226891	0.297707	0	0.312336	0.227577	0.204431	0.274507	0.276811	0.167695	0.385995	0.232063	0.218511	0	0.0866998	0.283398	0.133456	0.194875	0.372036	0.238981	0.284221	0.0827958	0.278015	0.284213	0.255433	0	0.213474	0.327018	0.148787	0.216602	0.16667	0.221872	0.322429	0.214145	0.114252
GFM2	0.215396	0.220858	0.21267	0.195943	0.221128	0.222368	0.269436	0.213046	0.206493	0.186582	0.229126	0.155153	0.177163	0.261958	0.165258	0.19757	0	0.220073	0.204595	0.214666	0.206154	0.333776	0.125321	0.190529	0.184939	0.169204	0	0.117831	0.220757	0.199132	0.151958	0.265725	0.215615	0.202955	0.0497299	0.162545	0.215746	0.175895	0	0.220105	0.199935	0.158254	0.159452	0.220811	0.288316	0.222449	0.232099	0.492628
NSA2	0.145745	0.138362	0.169827	0.187556	0.135044	0.131105	0.255862	0.152133	0.162583	0.109881	0.114161	0.158272	0.139035	0.146461	0.132	0.220539	0	0.137124	0.203988	0.109632	0.120919	0.170824	0.0493598	0.127914	0.122643	0.113148	0	0.0351687	0.120232	0.0909524	0.149357	0.169199	0.150332	0.159558	0.192786	0.102184	0.172961	0.247714	0	0.145327	0.127592	0.10974	0.169374	0.12343	0.17751	0.176024	0.161556	0.137071
FAM169A	0.591941	0.675804	0.682961	0.626412	0.612319	0.720756	0.76777	0.634206	0.713695	0.631254	0.696405	0.533513	0.570809	0.636615	0.538814	0.676535	0	0.659829	0.751769	0.628054	0.59298	0.865039	0.362209	0.772329	0.715857	0.648407	0	0.601274	0.683511	0.532633	0.44497	0.686121	0.625067	0.742522	0.527766	0.690093	0.730284	0.591369	0	0.628803	0.656228	0.485591	0.618639	0.570165	0.769512	0.701149	0.657742	0.918744
GCNT4	0.00440521	0.00776881	0.0105551	0.0170265	0.0105426	0.0108744	0.0180345	0	0.00751726	0.00754516	0.00649191	0.00264858	0.010738	0.0134533	0.0100107	0.00874499	0	0.00361984	0.00726651	0.00245881	0.00637121	0.0106676	0	0	0	0	0	0.0227151	0.00376738	0.00867743	0.0159798	0.00922479	0.0174953	0.00106285	0	0.00226759	0.00211306	0.00330867	0	0.00584203	0	0.0132895	0.0138619	0	0	0.00754618	0	0
ANKRD31	0.0325124	0.025562	0.0459535	0.0392117	0.0472935	0.0646944	0.0153597	0.0117645	0.040257	0.0183584	0.0628598	0.060944	0.0476685	0.053112	0.0751526	0.0330403	0	0.0534488	0.0296238	0.0369937	0.0234396	0.015163	0.016061	0.0624079	0.0240191	0.0255015	0	0.0292059	0.0332776	0.0199116	0.0204737	0.0462116	0.0289719	0.0224406	0.0074222	0.0408963	0.0223458	0.0512733	0	0.0146641	0.025161	0.00431281	0.02988	0.0153916	0	0.0288697	0.0488204	0
HMGCR	0.156848	0.249613	0.239231	0.178671	0.194746	0.230493	0.315457	0.204826	0.245126	0.198102	0.224092	0.153657	0.189743	0.216155	0.278933	0.192876	0	0.24455	0.27152	0.200066	0.254478	0.372478	0.0906389	0.248193	0.30779	0.212107	0	0.327894	0.352708	0.194844	0.160881	0.269629	0.207771	0.271814	0.0446467	0.167839	0.246901	0.223133	0	0.227673	0.212519	0.190485	0.265584	0.177521	0.389315	0.46889	0.146557	0.214446
POLK	0.452769	0.436265	0.461037	0.45001	0.402378	0.428141	0.518294	0.439784	0.423293	0.522783	0.411853	0.352394	0.368978	0.574902	0.391465	0.381322	0	0.459042	0.541596	0.433899	0.398557	0.518281	0.31952	0.549077	0.33333	0.50345	0	0.364044	0.363831	0.357363	0.342066	0.498572	0.364969	0.449455	0.294894	0.40446	0.477134	0.412565	0	0.413442	0.434399	0.384938	0.391683	0.402482	0.419438	0.415547	0.371133	0.473996
ANKDD1B	0.0321478	0.0201024	0.0524114	0.0564358	0.0726561	0.0491806	0.102992	0.0545483	0.080622	0.0776507	0.088654	0.033505	0.0307958	0.082029	0.043304	0.0929933	0	0.0894909	0.0713119	0.0974364	0.0748803	0.0788272	0.0420156	0.0531045	0.0214476	0.101955	0	0.0503318	0.0303766	0.0586726	0.0633606	0.0422347	0.0628938	0.0665053	0	0.0444959	0.052636	0.0212408	0	0.0622521	0.110411	0.0666886	0.0457039	0.0745429	0.0510955	0.0424438	0.100716	0.18298
POC5	0.117496	0.125155	0.112385	0.0650038	0.115642	0.124752	0.0820148	0.127326	0.109143	0.0796046	0.119073	0.069877	0.111628	0.17413	0.0969428	0.132555	0	0.0885071	0.116956	0.0666389	0.0967649	0.153946	0.100357	0.123172	0.0382609	0.137873	0	0.0244958	0.118344	0.0831899	0.11705	0.10958	0.0735803	0.136896	0.143477	0.1029	0.10371	0.0682687	0	0.198093	0.0963495	0.130871	0.0789328	0.088159	0.0951224	0.0886457	0.0802208	0.0600475
SV2C	0.198137	0.108773	0.229615	0.360574	0.383347	0.460213	0.0944131	0.371747	0.3006	0.286753	0.247685	0.100474	0.211267	0.331172	0.160931	0.178194	0	0.249321	0.281589	0.278705	0.273864	0.194993	0.31805	0.355375	0.318562	0.230714	0	0.0547751	0.261588	0.183949	0.0672378	0.288332	0.175468	0.319246	0.0496768	0.435608	0.358173	0.0297396	0	0.221102	0.395157	0.0912945	0.137271	0.265145	0.151559	0.393111	0.345743	0
IQGAP2	0.0201605	0.0254419	0.0224329	0.0351905	0.033681	0.00507223	0.0131045	0.0193584	0.019567	0.00906895	0.00857289	0.00579854	0.0171088	0.00503142	0.00399083	0.0218571	0	0.0136148	0.00722523	0.00497186	0.0241046	0.0256837	0.0115408	0.0201802	0.0140569	0.00915791	0	0	0.00875244	0.0167492	0.00647842	0.0196159	0.0128883	0.0264501	0.0508184	0.0194961	0.0168362	0.0255838	0	0.013073	0.0131894	0.00736404	0.0174509	0	0.0185744	0.0375841	0	0
F2RL2	0	0	0.000537125	0.00275065	0	0	0.00513008	0	0.00112035	0	0	0	0.00287999	0	0	0	0	0	0.00218252	0	0	0	0.0139591	0	0	0	0	0	0.00278902	0	0	0	0	0	0	0	0	0	0	0.00584203	0	0	0	0	0	0	0.0054694	0
F2R	0.0214665	0	0.0148774	0.0191815	0.0086308	0.00544707	0	0.0148981	0.0155731	0.0161152	0.0132696	0.00971238	0.0144032	0.0137988	0	0.00569085	0	0.0166255	0.023128	0.0103501	0.0215577	0.0462891	0.0232571	0	0.02365	0.0059396	0	0	0.00463114	0.00307106	0.0130246	0.0131405	0.00498704	0.0229901	0	0.00957361	0.0102839	0.0243178	0	0.0166435	0.0152652	0.020067	0.0138919	0.0142176	0.0267324	0.00705747	0	0.0600475
F2RL1	0.0117643	0.00595033	0.0117955	0.00730283	0.00219993	0	0.0218901	0.0037972	0.0130363	0.00976478	0.0184407	0	0.0073091	0.00987544	0	0.00584356	0	0.00361403	0	0.0130875	0.0206275	0.0144586	0	0.0129615	0	0	0	0	0.00484237	0	0.00527897	0.0113648	0	0.00437802	0	0.0162679	0.00506302	0.00267975	0	0.00788244	0.00580691	0.0111753	0.00606804	0	0.0311971	0.00276452	0.0109525	0
S100Z	0.0127183	0.00533648	0.00838212	0.0230523	0.00638913	0	0.0073651	0.0232149	0.00638866	0	0.00986567	0	0.00092329	0.00612717	0.0165184	0	0	0.01403	0.00495224	0	0	0.0182733	0	0.0294697	0.0243217	0	0	0	0.0179978	0.00768849	0	0.0142479	0.0188868	0.0104668	0	0	0.00305799	0.00297309	0	0.00472177	0.00589053	0.00927085	0.0165434	0.027481	0.00556934	0	0	0
CRHBP	0.0294714	0.0072331	0.0215674	0.0365351	0.0333754	0.0393995	0.0214538	0.0172643	0.0366701	0.0462939	0.0563765	0.0262102	0.0222134	0.0368825	0.0178283	0.00351137	0	0.0339946	0.0404768	0.0348956	0.0180587	0.0309237	0.0109995	0.0692717	0.0684242	0.0394775	0	0	0.0416627	0.0170885	0.0154749	0.0530932	0.016485	0.054686	0.0273776	0.0345652	0.0358689	0.0427388	0	0.0539359	0.0313422	0.0165196	0.0051764	0	0.0830026	0.0170197	0.0299657	0.12032
AGGF1	0	0	0.00298108	0.00550329	0.0015914	0.00353284	0.00829681	0.0037972	0.00468458	0	0.00543417	0	0.00216779	0	0	0.0181386	0	0.0043076	0	0	0.009626	0.0121757	0.00441257	0.0107091	0	0	0	0	0	0	0.00781419	0	0	0	0	0	0	0	0	0	0.0096244	0.00641331	0	0	0.00583479	0.0390955	0.00722154	0
AC008581.2	0.0481787	0.0402044	0.0906672	0.0683783	0.0465104	0.0636553	0.100296	0.0271887	0.0564373	0.0636798	0.0688437	0.0219606	0.0555715	0.0495248	0.0410445	0.0370156	0	0.0605873	0.0728291	0.0593433	0.054831	0.084634	0.0444131	0.0833084	0.0760235	0.0927444	0	0.0317673	0.0524029	0.0436297	0.0536345	0.0481042	0.0300715	0.0976279	0.0442154	0.0538248	0.0747571	0.0660615	0	0.0503024	0.0609044	0.0416916	0.0355462	0.0679398	0.074081	0.0906895	0.0474979	0.308379
ZBED3	0.0222695	0.00960794	0.0399684	0.0430031	0.0371972	0.0320163	0.0843956	0.0791376	0.07253	0.0450542	0.0634365	0.0354542	0.0558087	0.096652	0.0830965	0.0815493	0	0.0869983	0.0739433	0.0422215	0.0661987	0.079688	0.0861274	0.0842035	0.021686	0.0346323	0	0	0.050105	0.060098	0.0210707	0.117351	0.0523623	0.0428345	0.134146	0.0671683	0.0744768	0.0421649	0	0.0810689	0.121444	0.0642408	0.0233569	0.0240236	0.0712641	0.0386218	0.0502835	0.0875418
AC022414.1	0.0559199	0.0667677	0.102487	0.0710241	0.079193	0.0339088	0.130318	0.0644477	0.0749656	0.060398	0.0908962	0.08583	0.0520668	0.0967035	0.0899656	0.0929045	0	0.0795087	0.0710671	0.0488118	0.112005	0.11593	0.0672357	0.103523	0.0422129	0.0952489	0	0.0775815	0.107309	0.0880141	0.00611926	0.0872359	0.0966745	0.0650053	0	0.0855125	0.135476	0.0914952	0	0.0877937	0.0983219	0.0525993	0.0808692	0.0285824	0.0809517	0.0560468	0.11308	0.12032
PDE8B	0.323414	0.185203	0.272277	0.415417	0.449241	0.354862	0.286897	0.181863	0.382772	0.317394	0.327775	0.22542	0.337623	0.359673	0.189891	0.213623	0	0.220095	0.360323	0.323628	0.352731	0.3491	0.232708	0.294827	0.321177	0.289722	0	0.214583	0.411181	0.264403	0.153754	0.335765	0.230149	0.312073	0.179354	0.30794	0.289262	0.264317	0	0.195689	0.258809	0.160468	0.215104	0.225053	0.218734	0.269676	0.251276	0.156073
WDR41	0.416195	0.254608	0.370647	0.348876	0.355609	0.268926	0.270946	0.374637	0.357191	0.248653	0.400453	0.279487	0.248586	0.331132	0.234177	0.317444	0	0.299565	0.342693	0.301375	0.308338	0.530245	0.217967	0.352411	0.253001	0.301254	0	0.29004	0.349222	0.298098	0.243493	0.403773	0.280946	0.359453	0.192833	0.283035	0.327441	0.356515	0	0.276521	0.285429	0.269773	0.229525	0.182956	0.367989	0.278599	0.289193	0.168324
OTP	0	0	0	0	0	0	0	0	0.00102931	0	0	0	0	0	0	0	0	0	0	0	0	0	0	0	0	0	0	0	0	0	0	0	0	0.00262803	0	0.00270577	0.00240685	0	0	0	0.00383212	0	0	0	0	0	0	0
TBCA	0.316176	0.463504	0.498767	0.52324	0.512069	0.475531	0.57259	0.485376	0.524609	0.385504	0.488563	0.248947	0.37434	0.49625	0.321941	0.468638	0	0.487918	0.556154	0.442041	0.519905	0.555475	0.389525	0.522079	0.429901	0.416399	0	0.442284	0.475214	0.474397	0.454705	0.551118	0.397659	0.574492	0.482938	0.458142	0.4948	0.377518	0	0.56758	0.442176	0.360914	0.544066	0.306361	0.42495	0.560443	0.400231	0.623159
AP3B1	0.281765	0.301247	0.336276	0.29619	0.258944	0.254411	0.270753	0.367142	0.271411	0.34463	0.368707	0.270443	0.261305	0.38319	0.307755	0.324054	0	0.392082	0.248263	0.284369	0.256386	0.297683	0.282588	0.329062	0.250563	0.282321	0	0.363016	0.271442	0.269661	0.299286	0.247175	0.323513	0.347278	0.368226	0.277578	0.346852	0.278869	0	0.265437	0.285527	0.299028	0.272659	0.185567	0.347885	0.215961	0.26288	0.670013
SCAMP1	0.487922	0.535521	0.580345	0.604178	0.519313	0.632839	0.596808	0.531584	0.624622	0.469511	0.510473	0.343197	0.417181	0.530111	0.393385	0.491326	0	0.43751	0.693703	0.544888	0.566582	0.640381	0.24431	0.582013	0.529714	0.491636	0	0.401329	0.571206	0.570916	0.306892	0.627453	0.478666	0.51135	0.17872	0.496856	0.563263	0.497807	0	0.420633	0.48399	0.220718	0.471617	0.3696	0.507115	0.626457	0.376785	0.500072
LHFPL2	0.132669	0.172783	0.265037	0.212555	0.184638	0.0768131	0.537624	0.239395	0.204189	0.317064	0.206635	0.208973	0.158212	0.164918	0.140928	0.215778	0	0.154364	0.163172	0.117561	0.196696	0.239557	0.270972	0.211938	0.123847	0.204872	0	0.097713	0.0732809	0.222684	0.286574	0.114878	0.26044	0.323976	0.0774879	0.148274	0.42303	0.398962	0	0.195987	0.176999	0.142413	0.0881704	0.199336	0.251524	0.335289	0.210129	0.163536
ARSB	0.449538	0.34714	0.424459	0.364939	0.297656	0.317903	0.327795	0.328386	0.382061	0.569693	0.510067	0.359273	0.399633	0.404528	0.399027	0.481989	0	0.481774	0.353972	0.350345	0.374388	0.462407	0.333463	0.398341	0.385523	0.443599	0	0.360218	0.375841	0.285591	0.455382	0.409539	0.339337	0.396995	0.55489	0.449197	0.56035	0.354998	0	0.415293	0.478748	0.458652	0.413794	0.159686	0.402654	0.420317	0.383648	0.536398
DMGDH	0.0941157	0.0626568	0.127848	0.124833	0.070708	0.0919648	0.122115	0.0840382	0.0993406	0.116333	0.074155	0.0853842	0.0642258	0.0888138	0.111179	0.0791151	0	0.123971	0.0668066	0.0879807	0.145313	0.116342	0.0365546	0.102301	0.111985	0.102311	0	0.0904557	0.0861573	0.131537	0.128684	0.101527	0.117745	0.142537	0.0246788	0.122682	0.0901988	0.0857057	0	0.10141	0.101628	0.081	0.0425096	0.056951	0.155343	0.194592	0.104224	0.154561
BHMT2	0	0	0.00470923	0.00844205	0.0117976	0	0	0.0047017	0.00170622	0	0	0	0.00712857	0.0159755	0.00184593	0.0125566	0	0.00241489	0.00273987	0	0.00987512	0.00883018	0	0.00801638	0.00826791	0.00962208	0	0	0.0028165	0	0	0.00812452	0.00815582	0.00858904	0	0	0.00463152	0.00296323	0	0	0.00590953	0.00185038	0.0328013	0	0.0104493	0	0	0
BHMT	0	0	0.00360611	0.00530277	0.00180738	0	0.00318301	0	0.00170893	0	0	0	0	0.00700368	0.018093	0	0	0.0103124	0.00671615	0	0	0.00589927	0	0.00947094	0	0.00458832	0	0	0	0.00450536	0	0	0	0.00451111	0	0.00261486	0	0.00800205	0	0	0	0	0	0	0	0	0	0
JMY	0.329052	0.362916	0.403608	0.394827	0.360018	0.366426	0.472404	0.441897	0.406134	0.458237	0.370769	0.242491	0.343577	0.448665	0.324158	0.397967	0	0.473882	0.434893	0.364004	0.418295	0.51904	0.294747	0.460236	0.387665	0.299257	0	0.387742	0.291954	0.383622	0.365848	0.380275	0.364583	0.408853	0.320057	0.392588	0.400557	0.341629	0	0.400719	0.400679	0.161873	0.351707	0.278542	0.334375	0.390978	0.422351	0.474935
HOMER1	0.608988	0.544606	0.535803	0.578718	0.610744	0.554105	0.583568	0.56398	0.553545	0.589829	0.639396	0.408017	0.492148	0.48078	0.56582	0.631317	0	0.641741	0.525242	0.582922	0.616459	0.682003	0.403681	0.58554	0.649389	0.566444	0	0.43559	0.575499	0.64498	0.507008	0.634381	0.629133	0.578122	0.451781	0.62394	0.590737	0.581221	0	0.596497	0.585807	0.388247	0.527946	0.400136	0.588928	0.508728	0.554056	0.282894
TENT2	0.543366	0.434816	0.489817	0.568977	0.456396	0.587433	0.437124	0.512737	0.50681	0.511096	0.453456	0.466769	0.401171	0.61476	0.437189	0.546587	0	0.550459	0.595627	0.639005	0.566147	0.655216	0.321837	0.647033	0.443184	0.489926	0	0.463852	0.664707	0.522878	0.404571	0.623679	0.479948	0.529977	0.361413	0.537638	0.505812	0.525507	0	0.46144	0.518701	0.366649	0.575712	0.350254	0.521537	0.452509	0.443687	0.440242
CMYA5	0.0379108	0.0294146	0.0465185	0.035723	0.0392411	0.028886	0.0922064	0.0463906	0.0364344	0.0250367	0.0578144	0.0322133	0.0252587	0.0715237	0.0397073	0.0437338	0	0.0522634	0.0324727	0.0608346	0.0401135	0.0708309	0.0716925	0.0621225	0.02979	0.0310733	0	0.00638629	0.0445835	0.0489632	0.0507396	0.0508123	0.049009	0.0302731	0.0888014	0.0365384	0.0367753	0.0575401	0	0.042404	0.0305814	0.0218793	0.0453546	0.0671203	0.0222865	0.0181117	0.031354	0.432004
MTX3	0.137917	0.133239	0.132927	0.111396	0.113614	0.13068	0.149253	0.0873201	0.131378	0.121553	0.0939706	0.0558662	0.121947	0.10707	0.0792462	0.125486	0	0.139449	0.124239	0.0994876	0.105593	0.156767	0.12317	0.0759829	0.130766	0.0921429	0	0.089013	0.183457	0.13501	0.0641314	0.164358	0.0751204	0.165187	0.0136739	0.102908	0.100949	0.103721	0	0.0846936	0.123647	0.119315	0.142511	0.0628063	0.142364	0.0445968	0.111732	0
THBS4	0.105744	0.077024	0.122572	0.0798863	0.100056	0.106813	0.182918	0.131342	0.116669	0.1833	0.104396	0.11067	0.111836	0.137628	0.0748194	0.136809	0	0.0974293	0.113698	0.0862798	0.0724172	0.0811551	0.107236	0.196095	0.077456	0.0999402	0	0.0873774	0.13437	0.102121	0.138217	0.1067	0.112422	0.202071	0.0287185	0.129322	0.142158	0.146292	0	0.0863705	0.142152	0.0976194	0.121463	0.18471	0.143251	0.157309	0.0800298	0.0759945
SERINC5	0.50823	0.424699	0.512459	0.47062	0.429959	0.399209	0.43866	0.509962	0.536044	0.6144	0.560599	0.60981	0.348644	0.504526	0.409744	0.585141	0	0.697534	0.528049	0.63712	0.369477	0.601031	0.539799	0.610642	0.495194	0.44625	0	0.354558	0.556097	0.527392	0.339884	0.622728	0.532238	0.792315	0.443928	0.644226	0.556824	0.383755	0	0.553604	0.536504	0.368908	0.426502	0.35781	0.603905	0.622652	0.687537	0.410393
ZFYVE16	0.551065	0.554212	0.535926	0.504391	0.500303	0.49896	0.546817	0.629277	0.53496	0.538222	0.496667	0.476493	0.508088	0.608123	0.506095	0.596199	0	0.534082	0.514769	0.480813	0.489072	0.69497	0.303462	0.608418	0.525357	0.452376	0	0.595693	0.506064	0.596119	0.584426	0.600329	0.549865	0.622931	0.598137	0.427379	0.516606	0.557216	0	0.625021	0.49951	0.38416	0.691512	0.418184	0.532757	0.6078	0.586384	0.693892
FAM151B	0.12875	0.107823	0.20408	0.145913	0.148224	0.141743	0.233363	0.117602	0.19828	0.16622	0.194188	0.165516	0.163671	0.174735	0.179519	0.173524	0	0.146882	0.155168	0.166042	0.184407	0.220048	0.180041	0.166523	0.12593	0.122698	0	0.158879	0.117534	0.102408	0.15081	0.21298	0.186463	0.237646	0.147598	0.175705	0.260747	0.164213	0	0.163725	0.158602	0.099575	0.173091	0.158741	0.102519	0.147225	0.156685	0.382161
ANKRD34B	0.00580457	0.0200537	0.00782556	0.00645985	0.011826	0	0.00457527	0.00718298	0.00935377	0.0032561	0.00451738	0.00443041	0.00983052	0.00946675	0.00657949	0.0170344	0	0.0112073	0.00414835	0.00268277	0.0023197	0.0196279	0.0137299	0	0.0107294	0	0	0.0147363	0	0.00368514	0	0.0258766	0.0115361	0.00233352	0.0273776	0.0112774	0.0107415	0.0157994	0	0.0104404	0.0264896	0	0.00501616	0.00625873	0.0122471	0.00533867	0	0
DHFR	0.460054	0.708325	0.377549	0.317436	0.265165	0.373032	0.415397	0.33736	0.4398	0.452071	1.04283	0.991238	0.556199	0.22757	0.216835	0.178933	0	0.308955	0.263248	0.218185	0.184613	0.555905	0.967001	0.315952	0.660014	0.620923	0	0.700896	0.242772	0.261088	0.31388	0.378435	0.428268	0.278298	1.15579	0.68108	0.315925	0.509095	0	0.273652	0.392539	0.519495	0.0912803	0.30782	0.253533	0.384989	0.43637	0.800622
MSH3	0.474516	0.450185	0.645073	0.579157	0.504472	0.531835	0.31687	0.526959	0.586649	0.503625	0.6253	0.420804	0.404844	0.594886	0.543965	0.718605	0	0.573446	0.595274	0.690562	0.621687	0.723824	0.358911	0.687895	0.449514	0.47012	0	0.443624	0.375728	0.539358	0.342607	0.511857	0.593868	0.65774	0.329331	0.635039	0.473076	0.367645	0	0.447806	0.521007	0.383157	0.508399	0.319738	0.547553	0.600036	0.650088	0.365362
RASGRF2	0.215775	0.197388	0.245451	0.27334	0.230799	0.196759	0.314012	0.377919	0.207295	0.303952	0.20865	0.236451	0.25258	0.190922	0.224658	0.238978	0	0.302647	0.26084	0.294988	0.339838	0.404758	0.205325	0.18447	0.236788	0.176072	0	0.248482	0.217001	0.226592	0.36747	0.308859	0.316467	0.441185	0.13264	0.237146	0.270355	0.317815	0	0.16093	0.19996	0.148986	0.294272	0.28001	0.300029	0.26506	0.312634	0.455151
CKMT2	0.0176387	0.0244843	0.0132955	0.0701968	0.0331147	0.0197634	0.00634051	0.0356378	0.0316638	0.0269134	0.0203821	0.0185103	0.00934327	0.024799	0	0.0516472	0	0.0112513	0.0208941	0.0127181	0.0389129	0.0464455	0.0124032	0.0536418	0.0114823	0.0116203	0	0	0.0295673	0.040453	0.0333228	0.0251212	0.0175529	0.0649845	0	0.0171807	0.0185359	0.038825	0	0.0116114	0.0334991	0.00959874	0.0236904	0.0138012	0.0276226	0.028167	0.0286446	0.0600475
ZCCHC9	0.16534	0.0858834	0.0885937	0.100472	0.102004	0.0692507	0.0842092	0.0895904	0.116618	0.074614	0.0492389	0.0720281	0.0597062	0.0704076	0.0678872	0.119825	0	0.0728188	0.11031	0.0689119	0.117242	0.145553	0.0628435	0.101064	0.0662098	0.0590065	0	0.08717	0.0956712	0.0663454	0.0635784	0.13989	0.0613822	0.0893191	0.0666262	0.0974823	0.113008	0.0643682	0	0.0957147	0.0991411	0.0839086	0.103385	0.0846982	0.0973829	0.0414863	0.0706473	0.183567
ACOT12	0.0183655	0.00518495	0.015192	0.0103341	0.0054778	0.00558001	0.0205253	0	0.0122667	0.00632324	0.0179535	0.00545983	0.00853139	0	0.0169012	0.00305709	0	0.0336938	0.0158402	0.00415287	0.0172146	0.0102389	0.0126492	0.00975383	0.00484451	0	0	0	0.0165054	0.0116886	0.0298599	0.0212211	0.00277123	0.013285	0	0.0163159	0.00846575	0	0	0.0159821	0.00929519	0	0.00825721	0.00998586	0	0.0579129	0	0
SSBP2	1.42077	1.48967	1.65893	1.66564	1.64746	1.72244	1.42789	1.42066	1.61964	1.73687	1.66285	1.34823	1.51704	1.26659	1.32949	1.53177	0	1.42251	1.57605	1.53257	1.6398	1.61638	1.24243	1.65526	1.63112	1.48727	0	1.3165	1.67052	1.64652	1.40615	1.49863	1.4365	1.75021	1.28905	1.42346	1.5773	1.53429	0	1.55208	1.67355	1.42055	1.47895	1.51053	1.63573	1.46165	1.59045	1.50041
ATG10	0.355088	0.220704	0.250771	0.329643	0.259085	0.351749	0.263202	0.235956	0.423138	0.256152	0.395377	0.187237	0.28766	0.461043	0.265371	0.272999	0	0.407146	0.206074	0.165739	0.339576	0.358783	0.360849	0.273371	0.264415	0.205674	0	0.116431	0.357916	0.332268	0.218022	0.367419	0.257784	0.312729	0.136344	0.260515	0.291148	0.248351	0	0.178447	0.244794	0.303226	0.337457	0.246075	0.307882	0.303192	0.352383	0.225658
RPS23	0.0664009	0.0702835	0.191796	0.355398	0.255152	0.193815	0.37775	0.185804	0.278475	0.147805	0.126319	0.0888233	0.119992	0.310085	0.124948	0.19498	0	0.202839	0.347977	0.164929	0.183589	0.283538	0.123133	0.336115	0.265737	0.14943	0	0.123336	0.273123	0.0943301	0.186037	0.219425	0.163693	0.254897	0.0411025	0.142299	0.215426	0.208819	0	0.202146	0.220366	0.0773102	0.163929	0.147639	0.202555	0.223376	0.0703172	0
ATP6AP1L	0.333375	0.21848	0.327418	0.261792	0.239629	0.335195	0.271765	0.438688	0.423401	0.192139	0.29191	0.251571	0.220841	0.377242	0.222339	0.21675	0	0.473601	0.212339	0.307084	0.356098	0.485596	0.248369	0.266096	0.361461	0.251987	0	0.213524	0.304835	0.384431	0.253672	0.452125	0.247715	0.339739	0.352958	0.24345	0.284955	0.306011	0	0.26488	0.246969	0.247465	0.491979	0.234667	0.288893	0.447826	0.361056	0.396665
TMEM167A	0.0963337	0.0570063	0.161348	0.15957	0.119116	0.163474	0.190735	0.0993674	0.154412	0.120381	0.107316	0.119896	0.079221	0.118962	0.070053	0.13444	0	0.147397	0.175476	0.0820274	0.176321	0.244427	0.0459049	0.112883	0.146385	0.13379	0	0.086361	0.146944	0.108363	0.0746382	0.129474	0.104674	0.140594	0.078006	0.0998519	0.111613	0.0876248	0	0.129399	0.130609	0.0718693	0.096698	0.0783116	0.10779	0.202698	0.0929258	0.0382573
XRCC4	0.0703609	0.0634528	0.140737	0.12813	0.135818	0.146839	0.0980755	0.105215	0.109349	0.0936714	0.171015	0.129904	0.0784799	0.151831	0.0904368	0.15253	0	0.169438	0.131902	0.135654	0.134288	0.175114	0.152928	0.219519	0.0940001	0.0757477	0	0.157988	0.144102	0.12939	0.0929785	0.109069	0.150609	0.119411	0.163939	0.155383	0.096085	0.124987	0	0.151466	0.139653	0.137381	0.0931614	0.0810643	0.160704	0.171003	0.135667	0.147589
VCAN	0.0680285	0.118306	0.0848084	0.108192	0.0894055	0.0487432	0.16237	0.076929	0.105811	0.0935085	0.072947	0.0864633	0.167483	0.0314674	0.0720887	0.0698861	0	0.0884994	0.0882441	0.0824357	0.215978	0.132196	0.108056	0.0840514	0.147573	0.0858928	0	0.0843102	0.0830864	0.0789366	0.136646	0.0742577	0.135301	0.0506387	0.146878	0.078329	0.138882	0.0828502	0	0.129525	0.0909582	0.0741567	0.127145	0.0802486	0.0891424	0.159512	0.0871014	0.135892
HAPLN1	0.117808	0.0934893	0.17266	0.167192	0.171415	0.122045	0.0578255	0.128159	0.219276	0.198528	0.143611	0.158824	0.0947219	0.161196	0.149658	0.223216	0	0.16915	0.184751	0.157124	0.236427	0.134648	0.0604085	0.2895	0.130863	0.167521	0	0.0921875	0.136088	0.111255	0.0911262	0.169208	0.0916286	0.236869	0	0.0741428	0.122762	0.0731666	0	0.207454	0.181551	0.0919436	0.0651433	0.0383118	0.047627	0.0817887	0.125091	0
EDIL3	0.705059	0.641911	0.841798	0.611713	0.757919	0.637066	0.896548	0.721025	0.772748	0.78922	0.622147	0.644355	0.757648	0.6216	0.549188	0.694806	0	0.581315	0.655313	0.627003	0.614132	0.614129	0.491724	0.753583	0.826047	0.694714	0	0.789337	0.665759	0.785953	0.915903	0.60489	0.687394	0.730868	0.906163	0.592304	0.737369	0.716029	0	0.696209	0.793833	0.769891	0.623695	0.536456	0.604056	0.598672	0.618684	0.252217
COX7C	0.129304	0.134327	0.174341	0.331819	0.246024	0.237329	0.318441	0.238267	0.238259	0.111019	0.158428	0.0793163	0.158852	0.286485	0.109223	0.203953	0	0.176803	0.334105	0.147447	0.277963	0.24282	0.0902137	0.266831	0.174745	0.119922	0	0.141655	0.247342	0.176686	0.138266	0.294819	0.179987	0.269672	0.0500322	0.0705864	0.252915	0.206758	0	0.14529	0.186068	0.0149986	0.1891	0.174213	0.145399	0.22903	0.0992254	0.188647
RASA1	0.778899	0.851532	1.1253	1.51543	1.26488	1.1024	1.11136	0.75874	1.12889	0.927369	0.872998	0.790258	0.633571	1.2222	0.785259	1.03122	0	0.920917	1.18986	0.896874	1.07626	1.28086	0.623335	1.31627	0.858645	0.716938	0	0.78761	1.60849	1.12553	0.702221	1.32966	0.931774	1.36519	0.619419	0.895889	1.07235	1.0552	0	1.02281	0.957967	1.04796	1.23863	0.889012	1.00013	1.0774	1.00282	1.18987
CCNH	2.55734	1.96266	2.45099	2.05386	2.25056	2.21413	2.11251	2.39744	2.1618	2.59272	2.17502	2.22856	2.45178	1.97011	1.70715	2.09315	0	2.05746	2.485	2.20506	2.29029	2.32968	2.46565	2.33272	2.37206	2.40218	0	2.08575	2.39091	2.12062	2.13772	2.2222	2.03726	2.44655	2.36898	2.05608	1.86905	2.16099	0	2.64008	2.01387	2.21797	1.98052	2.43155	2.25893	2.44294	2.24447	2.51204
TMEM161B	0.217857	0.251675	0.320826	0.246746	0.296157	0.405465	0.289311	0.282049	0.248943	0.298	0.295914	0.223927	0.224466	0.2768	0.27249	0.239884	0	0.242035	0.334112	0.294609	0.300048	0.309039	0.118671	0.258198	0.253664	0.248243	0	0.258383	0.257676	0.344709	0.249729	0.259183	0.249426	0.310137	0.0980321	0.273009	0.287306	0.226764	0	0.2636	0.268683	0.197867	0.306944	0.243919	0.301861	0.269913	0.275107	0.284103
MEF2C	1.92791	1.8867	1.91108	1.94054	2.0213	2.0067	1.79522	1.75286	1.86914	1.99579	1.90807	1.81737	1.81645	1.69017	1.65533	1.69555	0	1.54982	1.91849	1.75084	1.91439	1.74667	1.68137	1.8971	2.07108	1.8442	0	1.76779	1.94244	1.91489	1.80528	1.88002	1.84073	1.97366	1.72751	1.86352	1.85183	1.78905	0	1.84114	1.74057	1.82454	1.84399	1.88007	2.01643	1.54575	1.66792	1.63897
CETN3	0.0617623	0.0656617	0.0571874	0.095591	0.0641692	0.0688745	0.102081	0.034429	0.0696937	0.0435833	0.062968	0.0852879	0.0100477	0.0334125	0.0289905	0.075778	0	0.0564905	0.0814532	0.0694139	0.0402492	0.0686265	0.0112238	0.123495	0.0444733	0.0227652	0	0.0855099	0.0495382	0.049752	0.0721164	0.071099	0.0381527	0.0624415	0.0273776	0.0526403	0.074308	0.0411915	0	0.0328618	0.0670508	0.0169638	0.0355435	0.138167	0.17613	0.05592	0.0534033	0
MBLAC2	0.124008	0.113587	0.10138	0.0795432	0.0872921	0.0910696	0.178863	0.0947349	0.114182	0.101297	0.122116	0.0517747	0.0951877	0.053935	0.0816702	0.102713	0	0.100598	0.124992	0.135064	0.0777556	0.133462	0.0870914	0.116206	0.162974	0.115531	0	0.0613506	0.106849	0.088632	0.118944	0.109254	0.081543	0.143573	0.20655	0.10425	0.0988885	0.14812	0	0.122051	0.108333	0.093046	0.0542746	0.108022	0.0705991	0.10581	0.0755177	0.20804
POLR3G	0.128493	0.179389	0.172218	0.155327	0.1583	0.135169	0.22828	0.174219	0.188822	0.16032	0.190624	0.0449149	0.142532	0.166393	0.11985	0.235621	0	0.236978	0.146491	0.167288	0.170135	0.201392	0.104706	0.172815	0.11728	0.114562	0	0.0848438	0.168727	0.188462	0.0876402	0.18001	0.14799	0.185471	0.1326	0.178617	0.154364	0.169402	0	0.200755	0.192159	0.0793143	0.194265	0.140227	0.178802	0.180764	0.181611	0.344114
LYSMD3	0.0231223	0.0489689	0.0841656	0.0866243	0.0851635	0.0584667	0.105124	0.0527078	0.103128	0.0565945	0.060701	0.054657	0.0511365	0.107799	0.0356873	0.0540662	0	0.0662774	0.132409	0.0593161	0.0439165	0.099582	0.0211771	0.0791783	0.0782623	0.0654014	0	0.0590211	0.0442143	0.0664372	0.052368	0.108227	0.101579	0.10063	0	0.0557933	0.0835158	0.098273	0	0.112781	0.0659424	0.0509344	0.0224486	0.0740577	0.0557845	0.0559919	0.0640111	0
ADGRV1	0.186985	0.269442	0.197622	0.222468	0.142148	0.202604	0.212281	0.275464	0.139608	0.101906	0.19178	0.175704	0.1471	0.263583	0.165737	0.126266	0	0.220994	0.20763	0.183343	0.186005	0.302274	0.126978	0.261344	0.226755	0.185148	0	0.169601	0.163907	0.255407	0.419483	0.203549	0.253017	0.20305	0.0980873	0.116684	0.357904	0.297204	0	0.260472	0.148641	0.21311	0.298361	0.22438	0.196463	0.250909	0.153	0.409591
ARRDC3	0.132305	0.104865	0.130196	0.171353	0.178526	0.241964	0.126601	0.176184	0.163787	0.148159	0.137254	0.127146	0.107325	0.0988535	0.0803247	0.159415	0	0.132177	0.189105	0.155703	0.16531	0.225514	0.0533181	0.107235	0.176903	0.166575	0	0.225959	0.276841	0.129317	0.0762224	0.195201	0.153373	0.158667	0	0.135393	0.142616	0.0851681	0	0.100367	0.127788	0.104204	0.1197	0.101374	0.169982	0.173172	0.126389	0.249014
NR2F1	0.393681	0.425599	0.508207	0.678955	0.459893	0.465134	0.603171	0.56713	0.550767	0.495003	0.485835	0.288506	0.425784	0.501493	0.204573	0.427599	0	0.344483	0.673834	0.403561	0.517855	0.554325	0.39563	0.491152	0.659103	0.367315	0	0.336241	0.444039	0.470841	0.467209	0.492269	0.501018	0.612368	0.0666124	0.423264	0.667525	0.71198	0	0.587146	0.429394	0.363902	0.452117	0.350935	0.583237	0.448125	0.429253	0.301987
FAM172A	1.14195	1.21284	1.28516	1.2437	1.25835	1.18032	1.20978	1.2174	1.25824	1.35008	1.4132	1.20082	1.08494	1.25999	1.14912	1.17193	0	1.26458	1.30349	1.30169	1.37101	1.21714	1.24891	1.35966	1.38913	1.22839	0	1.26767	1.26322	1.18312	1.19919	1.19003	1.23205	1.43777	1.04712	1.24452	1.35895	1.28918	0	1.34428	1.23483	1.15496	1.3105	1.27719	1.33323	1.21825	1.26373	1.59615
KIAA0825	1.01246	0.820733	0.945481	0.76999	0.858462	0.869417	0.684195	0.87009	0.886439	0.850123	0.967977	1.03221	0.745536	0.780431	0.896079	0.854037	0	0.878335	0.914356	0.803888	0.92061	1.15454	0.993849	1.03009	0.982224	0.870535	0	0.870624	0.825612	0.84348	0.810154	0.912272	0.843903	0.792035	1.00939	0.916045	0.864669	0.916159	0	0.864899	0.813756	0.955006	0.91478	0.854097	0.945801	1.09658	0.869717	1.12243
SLF1	0.36012	0.446007	0.470095	0.458407	0.440606	0.440267	0.516143	0.463348	0.482969	0.321508	0.350996	0.318983	0.318838	0.56119	0.417296	0.546631	0	0.513404	0.47939	0.39195	0.429926	0.630615	0.194382	0.508435	0.346642	0.442111	0	0.312276	0.542271	0.343009	0.280676	0.533364	0.43476	0.488878	0.241315	0.365563	0.393345	0.305255	0	0.474454	0.468803	0.365129	0.481892	0.304765	0.349407	0.477576	0.471571	0.251334
MCTP1	1.14848	1.20142	1.24634	1.38281	1.38333	1.33459	0.904696	1.2539	1.14917	1.03666	1.42447	0.843567	0.941889	1.02225	1.03636	1.12071	0	1.1898	1.3059	1.29636	1.16349	1.19098	1.08916	1.369	1.17691	1.09638	0	0.97644	1.15726	1.23854	0.93937	1.05528	1.13716	1.19308	0.955886	1.29949	1.29741	1.00627	0	1.18653	1.29132	0.958571	1.03074	1.10769	1.08268	1.12149	1.27174	0.533486
FAM81B	0	0.00518495	0.00159877	0.0254364	0.0152496	0.00672147	0.00396031	0	0.0022036	0	0.00685762	0	0	0.00510361	0.00760747	0.00861748	0	0.00340107	0.0107049	0	0.0096231	0.00370346	0	0.0285773	0.00306727	0	0	0	0.0278796	0.00237661	0.00977979	0.0121425	0	0.0111618	0	0.00594699	0.00496965	0.00187811	0	0	0	0	0.00469725	0	0	0.01941	0.0170928	0
TTC37	0.782942	0.767236	0.794375	0.641619	0.735783	0.668677	0.833215	0.746947	0.79234	0.737997	0.693588	0.618006	0.694915	0.815584	0.692568	0.84954	0	0.725301	0.747453	0.690463	0.831315	0.925332	0.435013	0.760193	0.68248	0.638511	0	0.684353	0.80764	0.716941	0.663892	0.884525	0.728323	0.826411	0.615399	0.664649	0.833387	0.676989	0	0.788076	0.765631	0.566206	0.784508	0.624778	0.725409	0.641274	0.750563	0.874241
ARSK	0.105411	0.0270093	0.108954	0.0563786	0.0977725	0.100477	0.105559	0.121641	0.0712623	0.0765298	0.137971	0.0411508	0.0368021	0.0737278	0.0999993	0.090189	0	0.0538357	0.125722	0.0313894	0.0733263	0.157145	0.068723	0.117844	0.0469631	0.111703	0	0.0417342	0.0815696	0.11893	0.0677761	0.0873549	0.0488359	0.113781	0.0641731	0.0807386	0.0848445	0.0646871	0	0.0975933	0.0844935	0.0425366	0.082332	0.0510834	0.129823	0.0884139	0.071157	0.18806
GPR150	0.0131355	0	0	0.00324047	0.000985636	0.0109718	0.0101357	0	0.00388777	0	0	0	0.00219012	0.00549664	0.00309073	0.00548511	0	0.00308669	0.0169374	0.00277577	0.00177262	0.0133655	0	0.00512085	0	0	0	0	0.0156682	0	0	0.0166895	0.0147363	0	0	0.0107016	0.00500525	0.0179435	0	0.015106	0.00376604	0	0	0	0.0120636	0	0.00279416	0
RFESD	0.00679563	0.00770905	0.0131074	0.019335	0.00993321	0.0109903	0.0201084	0.0369025	0.0181521	0.00674912	0.0212589	0	0.00689085	0.0131261	0	0	0	0.00546223	0.0151773	0.00663773	0.00803465	0.00240077	0.00998813	0.0311695	0	0.0360495	0	0.0208335	0.0180991	0.00686216	0.0126019	0.0253367	0	0.0171919	0	0.014448	0.0320674	0.0289944	0	0.0248293	0.0114112	0	0.0278121	0.0346428	0	0.0155153	0.00266251	0.0759945
SPATA9	0	0	0.00355371	0.0106067	0.00567069	0.00978447	0	0.0114872	0.00960886	0	0.00346787	0	0	0.0062516	0.0242654	0.00618028	0	0.0096847	0.00183964	0	0.00601045	0.024815	0.0140634	0.00802449	0	0.0186067	0	0	0.0142709	0	0	0.00414228	0.00697339	0.0181572	0	0.00886094	0.00311305	0.00296323	0	0.00957177	0	0	0.0146599	0.0116714	0	0.0358266	0	0
RHOBTB3	0.129376	0.129471	0.152405	0.131003	0.132402	0.138624	0.145597	0.103783	0.200897	0.157827	0.101166	0.0565324	0.115714	0.154147	0.0603359	0.134593	0	0.0781178	0.138061	0.115985	0.109568	0.196371	0.139803	0.148179	0.158001	0.165854	0	0.163761	0.14453	0.127428	0.206809	0.150814	0.175786	0.151007	0.238047	0.157247	0.191333	0.164309	0	0.191604	0.123824	0.0998407	0.163731	0.108482	0.18515	0.210389	0.142559	0.0382573
GLRX	0.0238157	0.0636649	0.036673	0.0838186	0.0535557	0.0303752	0.210319	0.0434219	0.0729512	0.0150629	0.0494152	0.0426524	0.0307451	0.0372989	0.0158303	0.0363932	0	0.0554788	0.0649075	0.0255438	0.0456771	0.0656072	0.029439	0.0626511	0.0476361	0.0541837	0	0.029633	0.068189	0.046072	0.0944279	0.0683158	0.0612567	0.0833146	0.0785601	0.0206008	0.0699038	0.0911152	0	0.0559516	0.0517422	0.0121594	0.0180628	0.0571324	0.10275	0.0760709	0.0248278	0.114252
ELL2	0.287309	0.330154	0.30978	0.280969	0.221325	0.23664	0.313826	0.264434	0.268045	0.231848	0.273439	0.186396	0.290024	0.238968	0.198427	0.226233	0	0.335073	0.334408	0.252618	0.428543	0.59133	0.202555	0.155741	0.316654	0.341094	0	0.220053	0.287561	0.314044	0.490505	0.310736	0.252265	0.20804	0.15267	0.206453	0.215183	0.23951	0	0.365187	0.283448	0.26382	0.398742	0.247692	0.394116	0.289784	0.2483	0.32057
PCSK1	0.0479874	0.0376301	0.0554001	0.046119	0.042722	0.0379517	0.0552211	0.0288168	0.037519	0.0292897	0.0200231	0.0141403	0.0355515	0.0412766	0.00762494	0.00305709	0	0.0391854	0.0312237	0.0210658	0.0377672	0.06537	0.0515719	0.0157105	0.0532456	0.0502108	0	0.077418	0.0565137	0.0582221	0.0615186	0.0440027	0.0557279	0.0271589	0.0652971	0.0229623	0.0323567	0.0529727	0	0.0660268	0.0240961	0.0110669	0.0307588	0.0168633	0.0212565	0.0540155	0.0332863	0.108277
CAST	0.196189	0.31712	0.339533	0.371715	0.404928	0.319224	0.667436	0.339018	0.338542	0.491236	0.286183	0.188832	0.351569	0.337344	0.327417	0.307599	0	0.268727	0.312141	0.335311	0.359745	0.363262	0.257426	0.470285	0.338109	0.310345	0	0.263522	0.460099	0.299428	0.225216	0.356409	0.29987	0.347729	0.34129	0.289039	0.356019	0.322083	0	0.340277	0.364443	0.220151	0.280891	0.446387	0.334718	0.348392	0.28584	0.757289
ERAP1	0.0851406	0.0573424	0.112489	0.192559	0.131078	0.149411	0.141673	0.168963	0.176695	0.1268	0.147779	0.0832364	0.0810654	0.122187	0.0553964	0.121163	0	0.0952025	0.207071	0.137943	0.147104	0.146612	0.0814035	0.270752	0.0987646	0.10022	0	0.0515029	0.194222	0.127008	0.0981882	0.149141	0.135241	0.170074	0.0678962	0.135077	0.142361	0.0957121	0	0.0718548	0.127643	0.117827	0.169165	0.123175	0.144505	0.146129	0.136085	0.228596
ERAP2	0	0.010016	0.0169103	0.0583913	0.0306408	0.00745269	0.0230135	0.0122471	0.0192735	0.0206962	0.00447426	0	0.0111865	0.0149768	0.0026803	0.0387919	0	0.026547	0.0358576	0.00965046	0.0218109	0.0139429	0	0.0734166	0.0040656	0.0167461	0	0	0.0326177	0.0264904	0.0116161	0.0235196	0.012668	0.024941	0	0.00489223	0.0198637	0.00548683	0	0.0336101	0.0158263	0.0129547	0.0232667	0	0	0.0271474	0.0247459	0
LNPEP	0.452882	0.331691	0.497562	0.454022	0.472408	0.497522	0.586341	0.400127	0.492335	0.428042	0.417319	0.305369	0.352279	0.351339	0.232639	0.425457	0	0.455609	0.517656	0.451416	0.494062	0.526182	0.291591	0.394881	0.479055	0.336998	0	0.339562	0.448242	0.464272	0.401813	0.460775	0.328211	0.482571	0.164668	0.444633	0.387978	0.435319	0	0.491723	0.418524	0.335087	0.468948	0.408856	0.51927	0.511998	0.380166	0.357427
LIX1	0.0202197	0.0576701	0.0630347	0.0495294	0.0543095	0.0540121	0.0190039	0.0480775	0.0736591	0.0594438	0.0308918	0.0538869	0.0764828	0.069951	0.0519999	0.0326932	0	0.0391658	0.0572945	0.0305797	0.143718	0.0601325	0.064658	0.0354564	0.0513767	0.050534	0	0.0616751	0.0271217	0.0494521	0.0475619	0.0351136	0.0542744	0.0499185	0.089946	0.0254054	0.0349156	0.0931586	0	0.113535	0.0609633	0.036899	0.0359559	0.0581858	0.0195312	0.0548165	0.0523461	0.0875418
RIOK2	0.0895686	0.0708794	0.0819691	0.0850451	0.0578101	0.0680064	0.102867	0.0675705	0.0954642	0.0687344	0.0571858	0.106399	0.0557112	0.0729991	0.0832334	0.0436385	0	0.08434	0.0814782	0.0372345	0.07664	0.0822763	0.0552306	0.0885555	0.0438033	0.0729498	0	0.135089	0.0947145	0.0597511	0.0719282	0.120134	0.0511379	0.123763	0.0425601	0.0682073	0.102952	0.106714	0	0.12574	0.0708314	0.0446198	0.064272	0.0601806	0.0863765	0.076899	0.0555358	0
RGMB	0.270145	0.266429	0.332736	0.419385	0.409511	0.386788	0.53184	0.306549	0.50925	0.325297	0.365398	0.272459	0.248074	0.337526	0.262839	0.360646	0	0.301172	0.524614	0.410332	0.437128	0.404431	0.272908	0.482858	0.374045	0.313054	0	0.367093	0.315357	0.335597	0.242711	0.374757	0.24525	0.371991	0.194505	0.323256	0.339952	0.294678	0	0.3974	0.36324	0.20412	0.263003	0.318713	0.309277	0.385669	0.284794	0.489108
CHD1	0.3046	0.438587	0.373213	0.324633	0.344848	0.345611	0.417958	0.304694	0.320291	0.328454	0.292875	0.292809	0.356134	0.458296	0.241049	0.386341	0	0.335737	0.40055	0.318598	0.333465	0.365302	0.182155	0.288106	0.321178	0.319686	0	0.31619	0.346545	0.311073	0.245184	0.337992	0.273099	0.349269	0.160714	0.278323	0.368841	0.320402	0	0.32227	0.382797	0.153981	0.348911	0.242452	0.222198	0.354635	0.371451	0.313888
FAM174A	0.112141	0.147058	0.151694	0.201168	0.186102	0.177335	0.157251	0.180438	0.234843	0.135263	0.162057	0.135115	0.164455	0.229329	0.151553	0.231489	0	0.178332	0.22643	0.163964	0.210128	0.176836	0.113457	0.212971	0.146592	0.130985	0	0.142766	0.134647	0.143696	0.151823	0.167612	0.102399	0.157039	0.0575239	0.148458	0.161056	0.0914422	0	0.182716	0.158731	0.0559695	0.130391	0.0940196	0.094575	0.174349	0.148845	0.10772
ST8SIA4	0.0311175	0.0259171	0.0270864	0.0347485	0.0579217	0.041808	0.0543216	0.0521111	0.0503	0.029851	0.0242742	0.025095	0.0429543	0.0166535	0.0432224	0.0316455	0	0.0412156	0.0380342	0.0302873	0.0145382	0.046129	0.0552563	0.070883	0.0149694	0.0669229	0	0.012416	0.0341092	0.0439414	0.0942176	0.0193096	0.0575633	0.0621866	0.0605414	0.0332314	0.0330315	0.0586803	0	0.0643245	0.0219353	0.0499217	0.0487408	0.0169293	0.0575055	0.0429281	0.0105259	0
SLCO4C1	0	0	0.00132788	0.00364417	0.0194766	0.0122276	0.00692133	0	0.00852523	0.00194255	0.00618666	0.0241786	0.00724079	0	0.0167559	0.014032	0	0.014451	0.00280962	0	0	0	0	0.00407668	0.028188	0.00820306	0	0.0184881	0.0075171	0.0143513	0.0230401	0	0	0.00844204	0	0.00277464	0.00349606	0.00637696	0	0.0142242	0.00661123	0.0214992	0.00402413	0.0152106	0	0.0194281	0.00694212	0
SLCO6A1	0.0120125	0.00595033	0.0123033	0.00887444	0	0.00163284	0	0	0	0.00617536	0	0.016711	0	0.00633807	0	0.0080151	0	0.00308862	0	0	0.00805895	0.00364546	0	0	0	0	0	0	0	0.00582625	0	0	0	0	0	0.00293486	0	0	0	0	0	0.022645	0.0111493	0	0	0	0	0
PAM	1.26917	1.15083	1.11609	0.951955	1.05792	1.11324	0.914102	0.974573	0.999606	1.14673	1.15807	1.08079	1.15301	1.06552	1.00601	1.09704	0	1.16532	1.03447	1.07185	0.948128	1.03444	0.976367	1.0288	1.12514	1.05206	0	1.07141	1.13733	1.12737	0.870585	1.1078	1.04361	1.12858	1.40169	1.09887	0.920615	0.927317	0	1.09137	1.20291	0.956263	1.00961	0.981401	1.06078	1.16732	0.902269	0.575661
GIN1	0.0600576	0.0457257	0.073129	0.0557543	0.0594873	0.0826185	0.0446894	0.107956	0.0802124	0.051226	0.0849075	0.0331224	0.0754679	0.117061	0.0648231	0.093048	0	0.0772725	0.0893544	0.0965276	0.0850664	0.070194	0.0459431	0.0655474	0.0566874	0.0807675	0	0.0393139	0.0754727	0.0689037	0.0248783	0.0726207	0.0523606	0.0883645	0.168565	0.0493502	0.0313398	0.0696923	0	0.0450382	0.0350437	0.0270484	0.0275008	0.0882111	0.0363359	0.0288145	0.0320225	0
PPIP5K2	0.560425	0.601009	0.63022	0.525175	0.498762	0.545421	0.473944	0.554106	0.560883	0.584254	0.573687	0.679949	0.455984	0.596117	0.668837	0.651569	0	0.627334	0.595705	0.508277	0.612631	0.630284	0.448108	0.545933	0.592738	0.589399	0	0.606699	0.666439	0.434353	0.599598	0.69098	0.411298	0.509388	0.326806	0.5184	0.514637	0.508109	0	0.576598	0.484474	0.417614	0.557182	0.3695	0.649085	0.603693	0.5575	0.861026
C5orf30	0.111178	0.101821	0.182807	0.17352	0.168528	0.174676	0.192953	0.137298	0.180187	0.203571	0.173136	0.136152	0.125851	0.118631	0.127595	0.152558	0	0.110209	0.165299	0.160342	0.154529	0.231508	0.0821423	0.159374	0.264706	0.168927	0	0.16173	0.19395	0.123615	0.112856	0.173757	0.169709	0.202449	0.134282	0.11221	0.153045	0.185746	0	0.159555	0.124602	0.112191	0.102536	0.166833	0.141605	0.173426	0.0584675	0.493796
NUDT12	0.0114587	0.0134795	0.0166741	0.0569988	0.0592896	0.0635895	0.0395522	0.0254481	0.0522195	0.0363424	0.0397474	0.0244832	0.0260075	0.0552963	0.00942781	0.0659525	0	0.0370916	0.0682863	0.0335415	0.047012	0.113254	0.0358565	0.0793884	0.0450899	0.0344168	0	0.0138124	0.0978069	0.0207357	0.0124309	0.0578372	0.0503984	0.0424538	0.0589207	0.0428801	0.0444329	0.0383505	0	0.039785	0.0277487	0.0348533	0.0438205	0.0163234	0.0388944	0.0366315	0.029111	0
EFNA5	0.947815	0.9522	1.18231	1.07812	1.08711	1.14356	1.28813	0.98238	1.06396	0.937923	1.13233	0.960885	0.945992	1.06554	0.794465	0.960112	0	0.86658	1.12335	0.995668	0.974076	0.920271	1.04967	0.82154	1.22291	0.934036	0	0.826532	0.917817	1.13082	0.966854	0.950762	1.0617	1.09585	0.789298	1.05052	1.15468	0.874941	0	1.04983	0.992767	0.815246	0.868783	1.2796	1.16666	1.0125	1.08608	0.758387
FBXL17	1.74304	1.8428	1.85643	1.65205	1.75761	1.85559	1.54807	1.72001	1.73521	1.83862	1.94908	1.61118	1.67284	1.78223	1.57257	1.77186	0	1.82241	1.8602	1.69118	1.77221	1.89686	1.83568	1.73984	1.92837	1.85552	0	1.54853	1.85506	1.70819	1.54488	1.88997	1.669	1.70942	1.2571	1.70289	1.75085	1.57526	0	1.88484	1.64913	1.81633	1.71638	1.71001	1.63347	1.7773	1.66969	1.58834
FER	1.20195	1.36288	1.36483	1.18717	1.32745	1.35839	1.19964	1.31221	1.24831	1.36528	1.4212	1.13556	1.22216	1.18975	1.0968	1.26047	0	1.2628	1.23959	1.27483	1.34095	1.36035	1.21236	1.30738	1.36737	1.28834	0	1.23173	1.5793	1.337	1.21698	1.3167	1.28584	1.35876	0.839006	1.25434	1.37181	1.35936	0	1.33011	1.23303	1.39609	1.18084	1.27357	1.48529	1.51797	1.32689	1.94017
PJA2	0.511915	0.573096	0.69338	0.699965	0.634863	0.767284	0.900526	0.771101	0.715542	0.726671	0.761302	0.513809	0.615034	0.657011	0.377825	0.76637	0	0.712283	0.813687	0.51876	0.65843	0.73337	0.505879	0.686825	0.874715	0.631249	0	0.714748	0.765739	0.684056	0.702119	0.824321	0.55795	0.677909	0.514036	0.557473	0.738172	0.692765	0	0.530163	0.693015	0.476737	0.554331	0.618823	0.815741	0.726837	0.570225	0.610623
MAN2A1	0.458822	0.389242	0.441762	0.522505	0.562398	0.637978	0.427171	0.430961	0.405536	0.512499	0.475696	0.327526	0.407983	0.381729	0.308235	0.279707	0	0.370371	0.325244	0.455822	0.36315	0.422127	0.380236	0.522992	0.513646	0.428457	0	0.403281	0.583488	0.545396	0.295801	0.517185	0.539225	0.431551	0.322507	0.360765	0.442515	0.35843	0	0.40526	0.258667	0.281265	0.371298	0.380048	0.495081	0.345797	0.344113	0.634498
TMEM232	1.4109	1.10796	1.26609	1.20248	1.10059	1.47534	1.5479	1.09824	1.16329	1.42932	1.24161	1.04594	1.11249	1.03952	0.925987	0.975265	0	1.07112	1.14958	1.158	1.09041	1.08451	1.19416	1.38794	1.23925	1.06421	0	1.38317	1.35852	1.27056	0.989515	1.18036	1.32566	1.40471	0.925092	1.39324	1.46335	1.21116	0	1.26337	1.03106	1.17521	0.985753	1.15775	1.278	0.889598	1.15523	2.15184
SLC25A46	0.414934	0.421736	0.444857	0.382465	0.363533	0.414079	0.490325	0.273089	0.381173	0.334033	0.383231	0.32951	0.313477	0.464098	0.237832	0.424649	0	0.375492	0.4184	0.314182	0.37805	0.413514	0.23645	0.395392	0.49249	0.508906	0	0.359845	0.462731	0.354664	0.257607	0.506343	0.322465	0.46571	0.102829	0.357213	0.369305	0.333774	0	0.510597	0.368079	0.271006	0.379846	0.286443	0.370066	0.371632	0.358655	0.381669
TSLP	0	0	0	0	0	0	0	0	0	0	0	0	0	0	0	0	0	0	0	0	0	0	0	0	0	0	0	0	0	0	0	0	0	0	0	0	0	0	0	0	0	0	0	0.0170025	0	0	0	0
WDR36	0.218438	0.178364	0.226748	0.145372	0.208089	0.179983	0.16708	0.235533	0.178396	0.158001	0.181807	0.139229	0.125624	0.159063	0.141107	0.160001	0	0.145463	0.189678	0.156523	0.216157	0.207067	0.0925415	0.186671	0.188053	0.214912	0	0.165945	0.184203	0.179771	0.140295	0.252987	0.175603	0.224698	0.172566	0.211345	0.247885	0.170903	0	0.154467	0.169694	0.155381	0.131724	0.0781145	0.155813	0.132023	0.140492	0.0410572
CAMK4	1.17177	1.32857	1.45822	1.31224	1.34145	1.3049	1.61809	1.1537	1.32634	1.53115	1.5228	1.38118	1.26871	1.28599	1.16635	1.2902	0	1.2894	1.34974	1.3089	1.45005	1.34063	1.24804	1.38611	1.5356	1.14783	0	1.29534	1.40978	1.31541	1.34457	1.27001	1.24545	1.36714	1.24162	1.35424	1.42801	1.23641	0	1.35583	1.43074	1.30964	1.27045	1.47737	1.44547	1.33747	1.23111	1.40745
STARD4	0.133062	0.0846001	0.0638995	0.120784	0.083308	0.0879867	0.156939	0.0969199	0.106271	0.108574	0.113123	0.0546286	0.108354	0.068783	0.0638874	0.0814182	0	0.106374	0.0942907	0.0500381	0.130146	0.130932	0.0634618	0.110335	0.0518539	0.0639065	0	0.193195	0.127798	0.0535288	0.0883232	0.103784	0.102471	0.0619881	0.135652	0.0555745	0.0971668	0.0756755	0	0.0520119	0.0790998	0.0740781	0.102449	0.0607203	0.177301	0.188579	0.0600962	0
NREP	0.327928	0.18852	0.257606	0.239897	0.270559	0.427311	0.323466	0.197513	0.273868	0.295681	0.315799	0.241351	0.218462	0.208102	0.26286	0.281164	0	0.26372	0.325012	0.306857	0.253842	0.181342	0.2557	0.29578	0.285888	0.370178	0	0.270199	0.248911	0.319994	0.272858	0.322827	0.308237	0.277382	0.174027	0.272175	0.347156	0.256341	0	0.292319	0.262165	0.192573	0.145329	0.111609	0.302989	0.337629	0.236688	0.452543
EPB41L4A	0.0122896	0.0154413	0.0267087	0.0358078	0.0319622	0.0324472	0.0311607	0.0441004	0.0249483	0.0201546	0.0142646	0.0132911	0.0120381	0.0207411	0.0450017	0.0528711	0	0.0318558	0.0102586	0.0287622	0.00211815	0.0506083	0.015738	0.0313496	0.0140189	0.0479605	0	0	0.0139614	0.0191349	0.00583797	0.0321757	0.0579479	0.00678996	0.0699458	0.0226831	0.018582	0.00986291	0	0.0362125	0.0235012	0.0419643	0.00985087	0	0.00982981	0	0.01307	0.0410572
APC	0.876256	0.807748	1.02407	0.872621	0.899823	0.886145	0.839794	0.908801	0.938696	0.855332	0.899652	0.854153	0.773234	0.996148	0.800271	1.02433	0	1.03401	0.937372	0.886463	0.877527	1.17744	0.569167	0.937882	0.968907	0.876228	0	0.710406	0.967303	0.874672	0.846689	0.99531	0.895837	0.943609	0.658141	0.867175	0.999863	0.878009	0	0.929654	0.920757	0.670649	0.954858	0.686712	0.872452	1.06938	1.04212	0.519821
AC008575.1	0.115441	0.0455638	0.045641	0.0415289	0.0497783	0.0688969	0.0446596	0.0473715	0.0592136	0.0634161	0.0567503	0.00903689	0.0446277	0.0411741	0.0891698	0.0170487	0	0.0465906	0.0342959	0.0660543	0.0579994	0.070644	0.0400416	0.0766764	0.0383121	0.0491188	0	0.0412484	0.0429737	0.0596906	0.0466023	0.0882735	0.0271146	0.0655743	0	0.0428099	0.0339273	0.0589187	0	0.0575444	0.0538114	0.00476742	0.0466079	0.0223016	0.0143744	0.0876882	0.0510176	0
SRP19	0.144164	0.0853103	0.142101	0.133524	0.140991	0.132386	0.287682	0.100359	0.192459	0.134064	0.119944	0.0868059	0.131276	0.20301	0.120483	0.190011	0	0.108925	0.182865	0.0631675	0.123458	0.166753	0.088711	0.204852	0.0960795	0.0834965	0	0.0567275	0.155127	0.152088	0.0775696	0.215098	0.13203	0.18964	0.0459701	0.131809	0.112944	0.180399	0	0.123852	0.129561	0.0362036	0.14288	0.0852793	0.06143	0.196147	0.143324	0.23873
REEP5	0.404274	0.466474	0.492337	0.553241	0.459614	0.499906	0.679346	0.434192	0.65214	0.406641	0.556226	0.381833	0.4235	0.81632	0.492531	0.580894	0	0.655664	0.753884	0.445198	0.594548	0.583182	0.282794	0.731328	0.457415	0.347951	0	0.407905	0.481641	0.375435	0.397194	0.733567	0.425298	0.551191	0.228444	0.429923	0.622848	0.564675	0	0.508155	0.545138	0.344569	0.539995	0.244661	0.422612	0.726584	0.437703	0.327814
DCP2	0.250348	0.201616	0.348482	0.258538	0.257108	0.25281	0.371161	0.233426	0.325083	0.286744	0.264974	0.203735	0.214703	0.317619	0.172687	0.257658	0	0.233066	0.348968	0.223224	0.241942	0.3508	0.220858	0.311644	0.366532	0.284502	0	0.167911	0.350796	0.263354	0.22527	0.357395	0.237891	0.338586	0.285704	0.259305	0.286373	0.279548	0	0.32493	0.277122	0.193618	0.328218	0.243677	0.305535	0.242981	0.261476	0.0709695
MCC	0.744799	0.510501	0.774966	0.647091	0.752878	0.774482	0.93371	0.785989	0.750708	0.800258	0.754589	0.706248	0.839257	0.696705	0.610035	0.826759	0	0.732305	0.703964	0.74299	0.82984	0.798084	0.760281	0.833038	0.821907	0.530422	0	0.71146	0.516008	0.678718	0.580057	0.645186	0.579903	0.989532	0.573146	0.765958	0.696097	0.658893	0	0.676026	0.697047	0.662144	0.630965	0.799572	0.804756	0.771362	0.892262	0.792229
YTHDC2	0.704072	0.775708	0.80378	0.791159	0.778779	0.769021	0.764002	0.832588	0.796496	0.691159	0.736431	0.652846	0.655573	0.859363	0.726859	0.816792	0	0.868146	0.759869	0.68557	0.845556	0.813533	0.599574	0.792979	0.919527	0.671037	0	0.428513	0.863854	0.806937	0.466084	0.979529	0.634846	0.770865	0.621672	0.784504	0.684356	0.648243	0	0.767079	0.748193	0.537251	0.95594	0.62064	0.598342	0.72852	0.722871	0.435081
KCNN2	0.452808	0.651956	0.62873	0.59434	0.634783	0.504144	0.531333	0.507626	0.642588	0.653505	0.732407	0.532672	0.565813	0.523043	0.664522	0.604676	0	0.562305	0.607128	0.535674	0.816019	0.643726	0.621988	0.738944	0.548559	0.563862	0	0.326765	0.493148	0.547347	0.602385	0.539524	0.530579	0.611125	0.24434	0.624419	0.571726	0.555667	0	0.470974	0.66168	0.453815	0.630353	0.447301	0.511713	0.53939	0.637972	0.180367
TRIM36	0.21649	0.187538	0.342206	0.320654	0.264487	0.320665	0.34176	0.354256	0.391033	0.29316	0.27378	0.303456	0.269951	0.45097	0.251154	0.427506	0	0.364238	0.366891	0.273516	0.334852	0.49318	0.233243	0.380961	0.403446	0.255475	0	0.256613	0.310709	0.260101	0.322853	0.398731	0.2667	0.345274	0.0576696	0.277014	0.309505	0.278837	0	0.330779	0.334609	0.182373	0.35807	0.243748	0.286005	0.308519	0.379017	0.158961
PGGT1B	0.120028	0.15244	0.182942	0.161738	0.152243	0.175557	0.199592	0.132529	0.192758	0.134741	0.189907	0.146248	0.160032	0.228206	0.10107	0.221712	0	0.169211	0.158411	0.153964	0.234281	0.219217	0.152382	0.22585	0.151065	0.109526	0	0.0996148	0.185436	0.115159	0.0893462	0.173677	0.104942	0.16124	0.061976	0.139164	0.166196	0.163227	0	0.146419	0.141914	0.0791947	0.0678784	0.119579	0.163292	0.131696	0.112868	0.0600475
CCDC112	0.202415	0.131371	0.236633	0.212668	0.166518	0.173508	0.242944	0.21992	0.279174	0.191669	0.291008	0.234437	0.270474	0.333234	0.21394	0.22994	0	0.172848	0.181808	0.219499	0.237743	0.3395	0.199186	0.299434	0.167979	0.216655	0	0.137582	0.135712	0.211093	0.190232	0.254932	0.190834	0.277458	0.106044	0.234317	0.233027	0.244592	0	0.191645	0.204848	0.195004	0.158672	0.16817	0.155336	0.222842	0.30477	0.309652
FEM1C	0.0557382	0.0739473	0.0602358	0.0644662	0.0728713	0.0634097	0.0895113	0.0892902	0.0679237	0.0532102	0.0712887	0.0414297	0.0279376	0.0495964	0.038141	0.0367637	0	0.045694	0.0816969	0.0381709	0.0589254	0.069764	0.0635404	0.069593	0.042048	0.0609556	0	0.105945	0.0542896	0.0585595	0.110948	0.0714442	0.0689698	0.0655955	0	0.0406022	0.0471032	0.088558	0	0.0588593	0.0678586	0.0693836	0.0516183	0.0551007	0.0490022	0.0513755	0.0437276	0
TMED7-TICAM2	0.0219391	0.0094682	0.0511387	0.0443013	0.0322461	0.0349524	0.116141	0.0312771	0.0515277	0.057092	0.0386561	0.0216656	0.0534345	0.0397845	0.00372091	0.0367121	0	0.0350522	0.0643799	0.0355026	0.0575609	0.0792342	0.0773335	0.101976	0.0801258	0.0207759	0	0.0525898	0.0568857	0.0167219	0.00743469	0.0864099	0.0453499	0.0735385	0	0.0364902	0.047291	0.0296815	0	0.0563264	0.0181282	0.0234536	0.0593044	0	0.00574388	0.0127634	0.0232304	0.101105
TMED7	0	0	0	0	0	0	0	0	0.00130888	0	0	0	0	0	0	0	0	0	0	0	0	0	0	0	0	0	0	0	0	0	0	0	0	0	0	0	0	0	0	0	0	0	0.0032384	0	0.0076245	0.0103327	0	0
CDO1	0.128549	0.116022	0.200158	0.221379	0.157891	0.250556	0.192087	0.202166	0.237543	0.213302	0.151141	0.124373	0.158067	0.273177	0.106757	0.198534	0	0.145088	0.326635	0.195594	0.182236	0.273983	0.124392	0.198595	0.277968	0.153795	0	0.192826	0.209998	0.163299	0.170448	0.197635	0.178248	0.235428	0	0.172133	0.240678	0.16625	0	0.178632	0.144266	0.0944783	0.133433	0.168749	0.26386	0.210717	0.184978	0.250143
ATG12	0.160396	0.123483	0.188937	0.207482	0.186958	0.227049	0.356307	0.272876	0.208924	0.195923	0.23938	0.144688	0.214532	0.280294	0.184887	0.166606	0	0.206194	0.256154	0.179974	0.232414	0.197205	0.200085	0.184534	0.15921	0.216256	0	0.159344	0.19202	0.18565	0.323102	0.265395	0.207574	0.277021	0.0819206	0.203864	0.197066	0.210625	0	0.165947	0.201575	0.23217	0.162914	0.118054	0.235505	0.214352	0.146577	0.185289
AP3S1	0.337125	0.296711	0.452151	0.465574	0.488307	0.534333	0.515662	0.39361	0.479149	0.465834	0.403736	0.296694	0.396729	0.520142	0.326222	0.509684	0	0.421004	0.573422	0.395682	0.460559	0.505337	0.317528	0.477915	0.415166	0.335612	0	0.176463	0.452257	0.465561	0.352019	0.532597	0.390313	0.457074	0.326502	0.4329	0.473445	0.417799	0	0.423239	0.449147	0.31898	0.426405	0.337592	0.520734	0.430803	0.420767	0.584992
LVRN	0.036833	0.0131148	0.0219494	0.0239591	0.0342662	0.0173026	0.0774746	0.00518703	0.0269382	0.00724778	0.0374501	0.0081662	0.0130961	0.0407289	0.0122584	0.0402314	0	0.0419011	0.0326302	0.016122	0.0541577	0.0822895	0.0301613	0.0422842	0.0253759	0.0141566	0	0.028016	0.0184085	0.0524229	0.0378285	0.0465883	0.0295587	0.0318428	0	0.0392767	0.0459695	0.0375434	0	0.0304089	0.0171686	0.0202534	0.0403333	0.0224005	0.0822322	0.0163546	0.0229624	0.0759945
ARL14EPL	0	0.00251466	0	0.0013365	0.0019107	0	0	0	0.00579668	0.00375254	0.00520756	0.00674751	0.00816867	0	0	0	0	0	0.00778757	0	0.0102152	0.0064454	0	0.0052909	0	0	0	0	0.00399365	0.00914866	0.00489076	0.00531651	0	0	0.0368257	0	0	0	0	0	0.00287357	0.00772637	0	0	0	0	0	0
COMMD10	0.693469	0.548584	0.512081	0.551618	0.567362	0.624781	0.56545	0.664357	0.542406	0.631157	0.681198	0.635615	0.532855	0.489982	0.608139	0.38861	0	0.483782	0.575281	0.532713	0.509999	0.481234	0.415644	0.591761	0.554534	0.483785	0	0.363721	0.474389	0.584064	0.599523	0.466679	0.710698	0.62763	0.467802	0.521424	0.619886	0.560921	0	0.556795	0.48159	0.453811	0.344369	0.400951	0.4802	0.482465	0.594824	0.360967
SEMA6A	0.315758	0.331488	0.536433	0.491895	0.556151	0.564721	0.355627	0.42753	0.455926	0.548299	0.56529	0.274886	0.393965	0.493827	0.292531	0.347372	0	0.375678	0.429584	0.405718	0.396851	0.310696	0.589569	0.567687	0.446179	0.266644	0	0.277576	0.356047	0.403076	0.187988	0.418424	0.370062	0.542842	0.279263	0.462315	0.448364	0.409119	0	0.492561	0.383723	0.313629	0.261781	0.422276	0.325954	0.3876	0.536868	0.201794
DTWD2	0.257585	0.282018	0.314803	0.314736	0.330276	0.322844	0.160334	0.274482	0.304832	0.262624	0.238238	0.273553	0.220754	0.339603	0.299936	0.277951	0	0.318529	0.259025	0.380563	0.397371	0.309922	0.18712	0.313015	0.270117	0.245927	0	0.173901	0.333227	0.361277	0.229571	0.301526	0.28892	0.205169	0.108715	0.360427	0.302726	0.197808	0	0.313667	0.390323	0.247947	0.239549	0.159736	0.274843	0.259655	0.334138	0.158577
DMXL1	0.766227	0.802281	0.905214	0.826697	0.860096	0.839574	0.80437	0.898194	0.870219	0.876119	0.916979	0.866926	0.746407	0.923005	0.710274	0.932406	0	0.885616	0.829292	0.802009	0.892056	0.991756	0.564713	0.851853	0.744798	0.767403	0	0.786441	0.807227	0.784455	0.785184	0.888658	0.761265	0.955706	0.467268	0.891895	0.913703	0.817059	0	0.832131	0.811449	0.741707	0.83214	0.613435	0.832349	0.927786	0.84105	0.927458
TNFAIP8	0.017225	0.0224717	0.0125311	0.013984	0.015752	0.00530802	0	0.0301254	0.0151047	0.0117327	0.00892195	0.0271908	0.00804903	0.00656451	0.00582734	0.00894601	0	0.0091407	0.00769505	0.00348464	0.0175349	0.0129989	0	0.0353624	0.0064084	0.00879562	0	0.0461369	0.00802442	0.00148949	0.0409537	0.0188284	0.0214557	0.00870345	0.0351379	0.00687358	0.0201852	0.0155936	0	0	0.00601724	0.00920532	0.023875	0	0.0227457	0	0.0195066	0
HSD17B4	0.543032	0.560454	0.688196	0.652386	0.700782	0.508316	0.662133	0.61551	0.648153	0.695317	0.572115	0.512124	0.49781	0.780186	0.622595	0.6523	0	0.597554	0.670806	0.53416	0.694271	0.782134	0.430177	0.780328	0.602765	0.42742	0	0.327827	0.690861	0.587506	0.443441	0.739008	0.539273	0.584139	0.398467	0.625479	0.641272	0.567255	0	0.680211	0.655726	0.471999	0.715407	0.546374	0.625059	0.639412	0.558266	0.362287
PRR16	1.39429	1.35589	1.69758	1.57158	1.7487	1.65936	1.53008	1.44091	1.55782	1.88731	1.63987	1.55493	1.3559	1.39887	1.41244	1.4792	0	1.45294	1.64301	1.58649	1.62409	1.36024	1.60881	1.83936	1.62964	1.51568	0	1.33025	1.26537	1.67815	1.41819	1.19637	1.60081	1.62641	1.68313	1.69503	1.6131	1.4991	0	1.66289	1.77764	1.3028	1.42886	1.60238	1.48884	1.51876	1.73563	0.978459
SRFBP1	0.158176	0.183825	0.205312	0.184516	0.203171	0.223359	0.329457	0.190605	0.236357	0.19413	0.317782	0.173165	0.188575	0.230218	0.257616	0.290776	0	0.219922	0.2459	0.178959	0.222724	0.215326	0.161529	0.218269	0.142518	0.278186	0	0.165887	0.185984	0.190672	0.137425	0.220072	0.209691	0.242924	0.222314	0.266404	0.234883	0.265977	0	0.257395	0.290661	0.126475	0.164347	0.219656	0.232403	0.172781	0.186428	0.398976
LOX	0	0.0107164	0.00622883	0.00880337	0	0.0103859	0.0117435	0.0037972	0.00579544	0.00531042	0.00884162	0	0.00129528	0.00578264	0.010201	0	0	0.00316506	0.0100902	0.0116599	0.0163875	0	0.00912234	0.00377525	0.0162068	0	0	0	0.0104684	0.00628981	0.0205497	0.00789024	0.00710781	0.00677712	0.0442154	0.00508127	0.00770101	0.0140124	0	0	0.00286398	0.0093053	0	0	0.00369965	0.00768813	0	0
AC010255.3	0	0.00174905	0.00085809	0.00188506	0.00565273	0	0.00457527	0.0318985	0.0057704	0.00296409	0.0126711	0	0.00179947	0.00571663	0.0105167	0	0	0.00234504	0	0.00593598	0.00281427	0.00586206	0	0.0112278	0	0.014959	0	0.0161717	0	0	0	0.00155088	0.0105347	0.00595586	0	0.00590621	0.00399023	0	0	0	0.0188403	0.0079442	0	0	0.00369965	0	0	0
SNCAIP	0.379085	0.378018	0.481364	0.513616	0.519226	0.456059	0.345584	0.404169	0.519248	0.463634	0.504909	0.451723	0.445584	0.470699	0.524572	0.410753	0	0.368652	0.496935	0.372051	0.429251	0.404031	0.517577	0.43624	0.466034	0.368286	0	0.16726	0.426654	0.392665	0.255293	0.38151	0.40085	0.414919	0.245125	0.548663	0.553483	0.355346	0	0.450789	0.435296	0.350124	0.304172	0.342716	0.48349	0.460479	0.519722	0.283592
SNX2	0.236989	0.213847	0.29113	0.315448	0.334411	0.218688	0.388963	0.25628	0.325044	0.247673	0.215137	0.140041	0.16694	0.398969	0.169163	0.358979	0	0.347297	0.339441	0.237972	0.275478	0.321906	0.211208	0.401801	0.230714	0.204203	0	0.157544	0.286866	0.25797	0.291935	0.311164	0.208281	0.349884	0.159726	0.238342	0.291188	0.245712	0	0.286699	0.306634	0.159593	0.250223	0.178949	0.266194	0.236001	0.302194	0
SNX24	0.341653	0.370897	0.437047	0.386585	0.312495	0.334663	0.167398	0.301568	0.344228	0.386932	0.434255	0.320004	0.28687	0.337179	0.274915	0.389284	0	0.356006	0.369569	0.304494	0.358174	0.453814	0.26273	0.358381	0.335283	0.27127	0	0.186712	0.277986	0.342557	0.293081	0.251392	0.300664	0.384543	0.112561	0.348905	0.289057	0.280462	0	0.279116	0.297766	0.239616	0.319395	0.199278	0.303653	0.358356	0.372964	0.216313
PPIC	0	0.00509466	0.00473344	0.00671026	0.00182724	0.00489183	0.00593298	0	0.00266778	0	0.00150507	0	0	0	0	0.0344947	0	0.0041779	0	0	0.0039129	0	0	0	0	0	0	0.0106894	0.00420851	0.00969147	0	0.0103117	0	0.00387889	0	0.0064629	0	0	0	0	0.00391871	0	0	0	0	0	0	0
PRDM6	0.0573634	0.010882	0.0387877	0.0166094	0.0251962	0.0199075	0.0314186	0.0142732	0.0084211	0.0322771	0.0417355	0.0162149	0.0193268	0.0431496	0.0352152	0.0239517	0	0.0375422	0.0251891	0.0264851	0.0324593	0.0318372	0.00788708	0.0195644	0.0115465	0.0153213	0	0.0687606	0.0373366	0.0471681	0.0822823	0.0588611	0.0245427	0.0138737	0.0273776	0.0195934	0.0131849	0.0269717	0	0.039887	0.0169527	0.0538726	0.0485688	0.00925676	0.0646548	0.036603	0.0101326	0.0869549
CEP120	0.159219	0.200973	0.223155	0.159339	0.187365	0.228281	0.278455	0.217378	0.180841	0.183469	0.202611	0.140163	0.131942	0.207818	0.184696	0.186733	0	0.156757	0.248397	0.184546	0.148595	0.230001	0.158106	0.197185	0.137001	0.205157	0	0.0611504	0.180935	0.190989	0.163909	0.1584	0.148524	0.227122	0.164018	0.186112	0.267128	0.207083	0	0.201048	0.219821	0.0889822	0.137516	0.173983	0.180805	0.150456	0.150916	0.284496
CSNK1G3	0.462474	0.454787	0.453492	0.527957	0.482852	0.488713	0.537059	0.375239	0.453532	0.4418	0.454102	0.308265	0.354646	0.361373	0.361948	0.448134	0	0.383878	0.481456	0.369229	0.430895	0.560617	0.34823	0.574764	0.46577	0.396142	0	0.400746	0.392175	0.432893	0.307705	0.43604	0.419374	0.527449	0.237675	0.443358	0.501352	0.423391	0	0.401624	0.366639	0.253457	0.439491	0.337737	0.38577	0.434025	0.434365	0.444275
ZNF608	0.587377	0.866548	0.986957	1.03048	1.02096	0.932448	0.669956	0.828303	0.975251	1.00517	0.819456	0.827077	0.878859	0.69032	0.997053	0.976335	0	0.818189	1.01992	0.790311	1.03282	0.920458	0.843911	1.1782	0.885484	0.542061	0	0.643052	0.679096	0.893973	0.692127	0.813641	0.856391	0.93155	0.56122	0.907133	0.923584	0.91328	0	0.916396	0.997994	0.632101	0.744087	0.795555	0.77055	0.951834	0.889043	0.477841
GRAMD2B	0.0459231	0.0384963	0.0279644	0.018944	0.021314	0.0287344	0.0109465	0.0503792	0.0156347	0.00505636	0.0101515	0.00545983	0.033623	0.0123572	0.00953741	0.00820406	0	0.0080264	0.00546614	0.0140892	0.0224666	0.0129051	0.0374445	0.0258674	0.0103056	0.0491205	0	0.0168306	0.0525919	0.0320447	0.0238162	0.0189346	0.0228987	0.0167515	0	0.00593328	0.00184909	0.0334223	0	0.00799059	0.0165866	0	0.0217602	0.0142903	0	0	0.0272143	0
ALDH7A1	0.168371	0.149421	0.197613	0.238312	0.16212	0.137422	0.196329	0.161048	0.261359	0.225482	0.150968	0.189243	0.129312	0.223564	0.157563	0.254991	0	0.206704	0.226672	0.229059	0.18361	0.266578	0.183576	0.304095	0.190416	0.152653	0	0.177527	0.190372	0.142249	0.267215	0.302998	0.189857	0.280772	0.155724	0.192875	0.265962	0.20208	0	0.165929	0.258195	0.133923	0.178495	0.108309	0.24484	0.182152	0.184947	0.313259
PHAX	0.0461823	0.0937566	0.134643	0.121717	0.103067	0.108456	0.222271	0.177509	0.180214	0.122019	0.163009	0.126392	0.10034	0.221659	0.132825	0.198475	0	0.151297	0.225528	0.112666	0.122382	0.197557	0.123661	0.148838	0.0877969	0.0928838	0	0.0441369	0.0756799	0.0958412	0.100205	0.149628	0.0950219	0.156941	0.0915507	0.113116	0.171387	0.181632	0	0.147487	0.141402	0.0733508	0.1129	0.116628	0.137164	0.130683	0.0855093	0
TEX43	0	0	0.00511021	0	0.00265387	0	0.00957545	0	0.00264652	0	0.00620805	0.00977316	0	0.00519042	0.00679955	0	0	0	0	0.0112845	0	0.00883425	0	0	0	0	0	0.0143719	0.0036611	0	0	0.00394936	0	0.00162436	0	0.00381324	0.0128721	0.00365832	0	0.00407638	0	0	0	0	0.00995202	0.00975359	0	0
LMNB1	0.0792297	0.0948792	0.115307	0.0904492	0.0947566	0.0905242	0.111876	0.081981	0.129833	0.132186	0.0679914	0.0614392	0.0666854	0.130942	0.120624	0.119657	0	0.0853874	0.125158	0.120864	0.0727344	0.148119	0.0523684	0.14746	0.0687494	0.0883112	0	0.141104	0.121096	0.0777908	0.0664047	0.14185	0.100311	0.117614	0	0.118667	0.112459	0.0836406	0	0.154413	0.108619	0.0673975	0.137728	0.0650438	0.0907813	0.0933072	0.127376	0.257402
MARCH3	0.36077	0.215051	0.497306	0.356935	0.334466	0.252142	0.397741	0.311845	0.402287	0.518137	0.372939	0.185797	0.36602	0.453355	0.353482	0.388715	0	0.358241	0.310538	0.381878	0.319621	0.318636	0.357733	0.357315	0.381508	0.258162	0	0.322563	0.278978	0.397033	0.343821	0.481317	0.302163	0.474307	0.377912	0.340766	0.496554	0.377848	0	0.392454	0.394187	0.372501	0.402765	0.433241	0.395923	0.463431	0.518339	0.420053
C5orf63	0.0770856	0.0144909	0.076102	0.0605885	0.0945811	0.0819372	0.052354	0.0997299	0.0955296	0.105096	0.0833448	0.0614935	0.0334151	0.0610174	0.0440183	0.0681337	0	0.0868487	0.0678898	0.0631177	0.0665937	0.0590391	0.0912089	0.0842592	0.0480036	0.0707488	0	0.0290808	0.023246	0.0593886	0.0664526	0.044245	0.0664283	0.0644674	0.0811158	0.0810979	0.0739952	0.0805043	0	0.100763	0.0759337	0.0358287	0.0289567	0.063097	0.0503953	0.0857949	0.090051	0.0410572
MEGF10	0.0295504	0.0718044	0.0208867	0.0234918	0.0304445	0.0459117	0.0321138	0.0340659	0.0187813	0.0210668	0.021937	0.0393684	0.0263439	0.0306132	0.013956	0.0206585	0	0.0120948	0.0283346	0.0116375	0.0334015	0.0561599	0.0089253	0.0203605	0.0238052	0.00551135	0	0.0842245	0.0608592	0.0611967	0.0642088	0.0253652	0.0480029	0.0203414	0	0.0291998	0.0200221	0.0463139	0	0.0145626	0.0174322	0.0388214	0.0620923	0.0373756	0.0167063	0.0325678	0.016734	0.221824
PRRC1	0.0793193	0.105073	0.100035	0.106557	0.0993348	0.101603	0.0716636	0.102034	0.110114	0.113151	0.111035	0.0817866	0.0958597	0.0911988	0.0436211	0.102539	0	0.0759196	0.0885522	0.0831619	0.102061	0.140638	0.0479006	0.0595581	0.184298	0.11604	0	0.0735403	0.114028	0.129663	0.0739545	0.116513	0.0881398	0.0937625	0.0412961	0.0863248	0.107892	0.0803495	0	0.103885	0.10736	0.0375618	0.0997721	0.052673	0.0710615	0.149548	0.10853	0.0666623
CTXN3	0	0.0113953	0.00521153	0.00640612	0.00868022	0.0167101	0.00769452	0.0196928	0.0151934	0.00132628	0.00196119	0.0149904	0.00337515	0.00506093	0.00349851	0.0117046	0	0	0.00204558	0.00369583	0.0102136	0	0	0	0.0103056	0.0231771	0	0.0268526	0.00416713	0	0.00795988	0.00331177	0.0235707	0.00569952	0	0	0.0201425	0	0	0	0.00397286	0	0.0032384	0	0.0362427	0	0	0
CCDC192	0.0189904	0.00850901	0.0481516	0.124984	0.0855328	0.0847394	0.0111433	0.0164192	0.113647	0.0305714	0.0442275	0.0297253	0.00908081	0.156901	0.0217315	0.0786674	0	0.0640646	0.0565143	0.020452	0.12179	0.0969486	0.0221381	0.128203	0	0.0453251	0	0.0270795	0.090961	0.03039	0.0227225	0.110508	0.0234077	0.0493469	0	0.0250227	0.0136775	0.016689	0	0.0163559	0.0641595	0.0336274	0.0703632	0.0213112	0.0277649	0.0692003	0.0808841	0
SLC12A2	0.386294	0.368646	0.417845	0.442359	0.430582	0.38091	0.430364	0.342826	0.442632	0.355131	0.386618	0.313578	0.328212	0.472305	0.376022	0.400501	0	0.355293	0.424993	0.331472	0.392641	0.46216	0.335199	0.464279	0.364168	0.482896	0	0.222469	0.495015	0.336969	0.307253	0.462648	0.469438	0.439099	0.291413	0.380647	0.497952	0.377359	0	0.42324	0.4234	0.278323	0.369649	0.315792	0.429267	0.327498	0.455339	0.350409
FBN2	0.113851	0.127235	0.0907995	0.168845	0.258688	0.114822	0.227412	0.311712	0.277131	0.24472	0.152611	0.104496	0.122661	0.0635192	0.0826989	0.185173	0	0.0895888	0.122452	0.0860823	0.145979	0.57619	0.0814279	0.108966	0.208737	0.172348	0	0.217539	0.120759	0.082115	0.122705	0.286763	0.153525	0.133892	0.273551	0.0982768	0.148033	0.230394	0	0.172995	0.196429	0.12243	0.150757	0.177752	0.375921	0.22991	0.193873	0.274007
SLC27A6	0.195293	0.28345	0.182837	0.193279	0.251133	0.139526	0.532968	0.354427	0.385536	0.303967	0.172334	0.189567	0.162137	0.100704	0.187809	0.226645	0	0.147073	0.224234	0.131845	0.239326	0.498679	0.396356	0.118723	0.286129	0.21928	0	0.120566	0.185298	0.128186	0.581169	0.404098	0.405745	0.185389	0.323855	0.187191	0.218732	0.265087	0	0.201595	0.212107	0.232005	0.181548	0.435198	0.507986	0.268048	0.264902	0.317141
ISOC1	0.0291929	0.0407652	0.0439672	0.0484573	0.0271937	0.0557094	0.0510636	0.11034	0.0452529	0.0336997	0.069944	0.0152141	0.0327348	0.0597265	0.0219956	0.0520785	0	0.0254948	0.075144	0.0425435	0.0630056	0.0497816	0.0132143	0.0533166	0.0637851	0.0669114	0	0.0352232	0.043332	0.0241674	0.0396907	0.0265152	0.0452256	0.0685024	0.0074222	0.0387805	0.0325016	0.040715	0	0.0651915	0.0292337	0.0250777	0.0472182	0.0631948	0.0171903	0.0505728	0.0274332	0.0382573
ADAMTS19	0.51777	0.344596	0.512165	0.588934	0.698195	0.587209	0.354964	0.302477	0.589734	0.550099	0.615401	0.301259	0.268191	0.574386	0.310747	0.461598	0	0.528688	0.612904	0.525747	0.489282	0.554546	0.502797	0.675705	0.442954	0.379909	0	0.316598	0.568568	0.319556	0.198754	0.475089	0.44286	0.653513	0.160407	0.532337	0.627904	0.312868	0	0.473088	0.477761	0.330337	0.349093	0.453257	0.42632	0.586021	0.673285	0.374433
CHSY3	2.08003	1.88797	2.07299	2.0668	2.20447	2.22167	1.70948	1.9585	1.87864	2.21091	2.06736	1.78617	1.84431	1.74544	1.74572	1.8165	0	1.74932	1.99832	2.04191	1.83072	1.80453	2.3191	2.12271	2.14297	1.986	0	1.45617	1.70611	1.97904	1.60628	1.63195	1.90201	2.19062	1.84027	2.19252	2.07773	1.88412	0	1.99408	1.84368	1.76282	1.4673	2.09672	2.01096	1.68319	2.27051	1.72095
HINT1	0.182099	0.233757	0.210536	0.456285	0.330734	0.295362	0.566605	0.430931	0.453513	0.206613	0.318507	0.153818	0.270054	0.584487	0.26144	0.417363	0	0.316621	0.53633	0.221709	0.317423	0.424549	0.124063	0.41938	0.262871	0.232528	0	0.3121	0.354487	0.238128	0.323076	0.547216	0.313041	0.265661	0.124193	0.148732	0.378601	0.285004	0	0.213003	0.367917	0.210178	0.425545	0.264357	0.243086	0.358301	0.207955	0.258975
LYRM7	0.146872	0.156935	0.177879	0.151049	0.157265	0.137927	0.246806	0.235917	0.202916	0.110005	0.205812	0.109141	0.159077	0.172232	0.13673	0.214577	0	0.194928	0.20731	0.130063	0.16179	0.248425	0.198122	0.219845	0.210009	0.162706	0	0.121357	0.187862	0.0749259	0.191515	0.175688	0.16325	0.183415	0.129038	0.169694	0.174529	0.197983	0	0.174312	0.190286	0.117935	0.184417	0.0951627	0.199169	0.21895	0.14611	0.166269
CDC42SE2	0.46014	0.57565	0.690688	0.682131	0.556546	0.452031	0.728341	0.612533	0.611606	0.643607	0.674559	0.377583	0.572806	0.588225	0.50213	0.699442	0	0.608948	0.695575	0.595966	0.718912	0.843792	0.435407	0.589791	0.60373	0.625097	0	0.479899	0.488593	0.6157	0.775698	0.677492	0.510612	0.689011	0.546304	0.57779	0.642542	0.696533	0	0.650092	0.61332	0.439916	0.82856	0.520912	0.73905	0.744242	0.633483	0.682402
RAPGEF6	0.0488073	0.0711648	0.0341798	0.102465	0.0815356	0.111065	0.0772125	0.051905	0.0968551	0.0721651	0.0364411	0.0271045	0.0273698	0.0438347	0.0603885	0.0815063	0	0.0857952	0.0678886	0.0556757	0.0851246	0.0994464	0.0369698	0.0533129	0.0520873	0.0642001	0	0.0480498	0.056781	0.071958	0.0407623	0.103506	0.045677	0.070822	0.0130229	0.0363354	0.0474334	0.0670445	0	0.0547528	0.0656226	0.0703545	0.0420102	0.0730848	0.0918385	0.0495342	0.0718441	0
AC008695.1	0.00791489	0	0.011556	0.00683974	0.00553407	0.0203623	0.0157681	0.00769169	0.0060148	0.00346064	0.0136111	0.0155872	0.00641321	0.0036886	0.0134038	0.013219	0	0.00642645	0.00971441	0.00444777	0.0111353	0.0147753	0.0643266	0.00609599	0	0.00654184	0	0.00837276	0.0104768	0.00443789	0	0.0066955	0.0163723	0.0173709	0.0074222	0.00658574	0.0158008	0.00681181	0	0.0126987	0.00476532	0.0068748	0	0.0224069	0.0566661	0.0183215	0.0128232	0
MEIKIN	0	0.00910695	0	0	0	0	0	0	0	0	0	0	0	0	0	0	0	0	0.00136941	0	0	0.00563042	0	0	0	0	0	0	0	0	0	0	0	0	0	0	0	0	0	0	0	0	0	0	0	0	0	0
ACSL6	0.0177853	0.00878381	0.00924879	0.0133639	0.0291679	0.00800097	0.0315925	0.0364638	0.0372981	0.0623014	0.0420337	0.047012	0.0360884	0.0204501	0.041856	0.0677605	0	0.0412697	0.0373867	0.025035	0.0179297	0.0281166	0.0648946	0.0421898	0.0167506	0.0277807	0	0	0.0148756	0.0259758	0.0124917	0.0304527	0.0265278	0.0325409	0.0456792	0.0327801	0.0271083	0.015861	0	0.0264886	0.048606	0.00381163	0.0357828	0.0101107	0	0.0286162	0.0473112	0
P4HA2	0.0925587	0.0466072	0.113553	0.0966898	0.0809658	0.0750477	0.532909	0.0767607	0.155702	0.129873	0.0717252	0.0896132	0.0760754	0.22631	0.087834	0.153803	0	0.154777	0.108112	0.0638674	0.0883376	0.204973	0.0836177	0.164622	0.0536949	0.053579	0	0.0602388	0.0669301	0.114982	0.0983082	0.225203	0.127729	0.199794	0.0733092	0.0983135	0.1842	0.119486	0	0.110163	0.101798	0.0854302	0.0776254	0.0931085	0.135159	0.385782	0.159928	0.198144
PDLIM4	0	0	0	0.022389	0.00799977	0.010692	0.0222016	0.0185656	0.0122625	0.00206346	0.00178638	0.0042816	0	0	0.00372091	0	0	0.0128272	0.0113573	0.00333195	0	0.00563042	0.0117243	0.0117501	0	0	0	0	0.00189205	0.00680147	0	0.0143761	0.00604101	0	0	0.0159264	0.0212544	0.016518	0	0	0.0164789	0	0	0	0.0138172	0.0368773	0.00285901	0
SLC22A4	0.0399896	0.0241424	0.0621162	0.11254	0.0671279	0.025089	0.0427624	0.0399249	0.0761485	0.0385552	0.0588682	0.081467	0.0472409	0.140869	0.0842832	0.0985685	0	0.0756278	0.0843621	0.0581293	0.0492642	0.0863779	0	0.164518	0.0586077	0.0298368	0	0.0435179	0.0811056	0.0376728	0.0162816	0.0850483	0.0649076	0.0735281	0	0.0585535	0.0365648	0.0463087	0	0.0249727	0.0426073	0.0360126	0.110513	0.0426995	0.0581006	0.0940848	0.0800863	0.0666623
SLC22A5	0.0661512	0.14382	0.100764	0.115546	0.0858508	0.0719156	0.105225	0.114705	0.130715	0.0606462	0.112844	0.0600164	0.0841038	0.190283	0.147198	0.155876	0	0.163619	0.101854	0.150135	0.127076	0.29483	0.0769932	0.146412	0.0583879	0.0765119	0	0.0866439	0.0801367	0.105885	0.150321	0.137776	0.0949315	0.112152	0.0130229	0.105956	0.127276	0.0843315	0	0.115655	0.0947469	0.0475898	0.197624	0.054666	0.0914421	0.190842	0.149015	0.101105
AC116366.3	0.575208	0.516427	0.580082	0.516047	0.444871	0.505391	0.36793	0.622551	0.564605	0.582151	0.586065	0.497431	0.47244	0.696293	0.631728	0.538421	0	0.635745	0.470417	0.641066	0.552308	0.726924	0.616847	0.649997	0.505608	0.518979	0	0.343634	0.401826	0.471286	0.492629	0.556407	0.465499	0.488831	0.482484	0.562372	0.52925	0.483642	0	0.555658	0.5439	0.655772	0.588894	0.289306	0.355324	0.7664	0.543852	0.653469
IRF1	0.00841382	0.0154399	0.0137121	0.0242319	0.0126335	0.0046302	0.0155754	0.0106831	0.022365	0.0071835	0.0107398	0	0.00335689	0.0343212	0	0.0428179	0	0.0330659	0.023503	0.0120028	0.0267484	0.0657703	0	0.0127532	0.00865195	0.0138133	0	0	0.0140891	0.00704167	0	0.0217056	0.0131322	0.0634708	0	0.00892784	0.00115379	0.00417878	0	0.0201736	0.0267151	0.00400935	0.0382217	0	0	0.0407475	0.013633	0
IL5	0.0198337	0	0.0219995	0.011701	0.00176793	0	0.00729265	0	0.0121983	0	0.00257328	0	0	0.00404667	0	0.00514541	0	0.00931013	0.00598575	0.0054643	0.00467532	0.0145374	0	0.0203667	0.00906768	0	0	0	0.00373229	0.010034	0	0	0.00667937	0.0209791	0	0.0155592	0.00857653	0.0177171	0	0.00379107	0.00767646	0	0	0	0.00288445	0.0120284	0.00715977	0
RAD50	0.00444154	0.00382664	0.0100585	0.0161672	0.00888617	0.00740823	0.00696412	0	0.0105327	0.0137814	0.00251765	0	0.0125463	0.00771854	0.00184593	0	0	0.0155281	0.00859702	0.0119227	0.00384622	0.0145099	0.0142557	0	0.00306727	0.00421944	0	0.0151277	0.00578805	0.00701134	0.00746338	0.0142727	0	0.00327806	0	0.0048853	0.00536087	0.00609848	0	0	0.00910765	0.00758593	0.00797824	0	0	0	0.0122391	0
IL13	0	0	0	0	0	0	0.00168557	0	0.000705347	0	0.00501453	0.00908476	0	0	0	0.00473285	0	0.00898635	0.00184103	0	0.00291156	0	0	0	0.0103078	0	0	0	0	0	0	0	0	0.00417801	0	0	0	0.00297309	0	0	0.00612883	0	0	0	0	0.0096777	0	0
IL4	0	0	0	0	0.0019544	0	0	0	0.000803192	0	0	0	0	0	0	0	0	0	0	0	0.00365824	0	0	0	0	0	0	0	0	0.00383885	0	0.00155088	0	0	0	0	0	0	0	0	0	0	0	0	0.00680425	0	0	0
KIF3A	0.688178	0.675273	0.856347	0.851874	0.764401	0.740276	1.02309	0.700648	0.905657	0.710916	0.797496	0.733594	0.721388	0.90018	0.588138	0.914658	0	0.839718	0.987793	0.701472	0.897849	1.04217	0.474973	0.871317	0.864097	0.834408	0	0.837984	0.914443	0.677958	0.574318	0.978781	0.704977	0.859725	0.732783	0.722208	0.78265	0.813708	0	0.802826	0.910926	0.484184	0.742528	0.607976	0.826211	0.854043	0.752339	0.745122
CCNI2	0	0	0.00281958	0.0142687	0.00273403	0.00365483	0	0	0.00841857	0.00249916	0.0228343	0.00443041	0.00128795	0.00628786	0	0	0	0.00712373	0.00168671	0.00450977	0.00393301	0.00595678	0.00964321	0.00377525	0	0	0	0.00803602	0.00668686	0.00654451	0	0.0116851	0.00635981	0.00760561	0	0.00337633	0.00195036	0	0	0.0025721	0	0	0	0.0085933	0	0	0.00352596	0
SOWAHA	0.0168115	0.0142891	0.00561448	0.0171286	0.00171281	0.0149372	0.0300424	0.0142733	0.0190618	0.0157343	0.00178638	0.0158167	0.012956	0.00567551	0	0.0224412	0	0.00340107	0.0261799	0.00468723	0.00749557	0.0142284	0.00541143	0.00856842	0.0224224	0.0106866	0	0.0102019	0.012058	0.0159073	0.0271677	0.00941087	0.00774035	0	0.0074222	0.0182899	0.0162482	0.034692	0	0.0149363	0.0257303	0.00469448	0.00940472	0.023257	0.0347983	0.0133557	0	0
SHROOM1	0.0237678	0.00188886	0.0125861	0.0080765	0.0163095	0.00495132	0	0.00344994	0.0278578	0.0133315	0	0.00264858	0.023742	0.0268294	0.0228205	0.028063	0	0.0155093	0.00604244	0.0147829	0.00493257	0.0186915	0.0247	0.0334206	0.00805763	0.00711043	0	0	0.00634014	0.0168874	0.00774091	0.0243686	0.0305971	0.00739336	0	0.00586489	0.0129803	0.0186932	0	0.0123215	0.00953089	0	0.047095	0	0	0.0170648	0.0170959	0.0382573
GDF9	0	0	0.00113023	0.00416464	0.0123433	0.00758605	0.00491798	0	0.00918793	0	0.00406398	0	0.00922508	0.0085511	0.0209426	0.00493049	0	0.00831536	0	0.00461512	0.00784238	0	0.0126492	0	0.011221	0	0	0	0	0.00467072	0	0.00500793	0.00913064	0.00262803	0	0.00214707	0.00415125	0.0290992	0	0.00778586	0.00516471	0	0.0064375	0.00697615	0	0.0227895	0.00366746	0
UQCRQ	0.119232	0.0917978	0.0876888	0.14064	0.137394	0.116638	0.0864855	0.138321	0.123756	0.0289958	0.0647091	0.0380509	0.0613588	0.131868	0.0912191	0.0954853	0	0.0666857	0.153283	0.0650525	0.0849841	0.128199	0.0310158	0.0774661	0.15615	0.0735401	0	0.178392	0.113196	0.0922294	0.0721297	0.0809967	0.0668469	0.0803572	0.086555	0.0386315	0.0832701	0.099379	0	0.0690595	0.0764216	0.0289665	0.0930464	0.0917562	0.119902	0.0176099	0.0604827	0.0600475
LEAP2	0	0	0.0145498	0.015502	0.00262909	0.0054216	0.00509588	0	0.0190961	0.00919946	0.0163421	0.00650267	0.000959618	0.0299424	0	0.0326967	0	0.00962335	0.0025598	0.0107789	0.00946528	0.011798	0	0.0504656	0	0	0	0	0.0115612	0.0038715	0	0.015427	0.0042626	0	0	0.00933365	0.00441633	0.00760735	0	0.00924102	0.0138141	0.0113467	0.0104068	0	0.0102317	0.0183986	0.0125467	0
AFF4	0.581212	0.657986	0.687058	0.640581	0.648076	0.634127	0.673934	0.632871	0.763379	0.595462	0.756687	0.656026	0.620615	0.808623	0.754702	0.79734	0	0.836821	0.677547	0.831289	0.76433	0.927003	0.658576	0.843901	0.740077	0.623045	0	0.557123	0.754122	0.550764	0.64783	0.905036	0.674522	0.681416	0.816593	0.730261	0.666092	0.537876	0	0.618882	0.713661	0.505814	0.741868	0.482226	0.718423	0.72445	0.740453	1.09145
ZCCHC10	0.194115	0.118657	0.135614	0.146583	0.113891	0.107187	0.10967	0.187067	0.157037	0.117018	0.106951	0.0673571	0.0991149	0.142382	0.105355	0.159611	0	0.114828	0.161625	0.13351	0.144579	0.175355	0.135204	0.153378	0.0489184	0.0760186	0	0.143048	0.085487	0.0797714	0.0583788	0.145903	0.13018	0.136066	0.0430601	0.15237	0.108467	0.143349	0	0.109926	0.162459	0.0689659	0.178756	0.119187	0.100434	0.113679	0.212867	0.0892642
HSPA4	0.14848	0.223325	0.240727	0.333289	0.28633	0.272382	0.705513	0.219815	0.29772	0.239801	0.330575	0.160245	0.20077	0.324969	0.248202	0.241638	0	0.24785	0.411245	0.195052	0.289739	0.349919	0.180306	0.296489	0.221095	0.161032	0	0.215156	0.260407	0.202489	0.178071	0.305625	0.218665	0.360575	0.137673	0.253696	0.330598	0.33538	0	0.275257	0.27497	0.156464	0.165902	0.322782	0.241317	0.368175	0.285965	0.365015
FSTL4	0.187749	0.318302	0.28788	0.251679	0.296383	0.223192	0.326218	0.244504	0.327211	0.224314	0.328159	0.415915	0.334957	0.365378	0.31213	0.329585	0	0.253232	0.237639	0.271555	0.254735	0.251214	0.301838	0.231379	0.284046	0.284826	0	0.189144	0.16028	0.258431	0.321666	0.274242	0.275223	0.221396	0.236693	0.307909	0.148623	0.239426	0	0.313829	0.310198	0.205887	0.163258	0.164906	0.203941	0.258314	0.327088	0.671413
C5orf15	0.0706699	0.0882952	0.0917009	0.117136	0.114561	0.0648114	0.0952166	0.0864824	0.159466	0.065332	0.0903732	0.0874211	0.0819897	0.145794	0.0565162	0.140172	0	0.0802382	0.114662	0.0905345	0.0847357	0.124552	0.0671908	0.146773	0.0461351	0.0445224	0	0.0725738	0.0895413	0.08172	0.112997	0.123573	0.0987307	0.0995467	0.042841	0.0890261	0.113346	0.0992509	0	0.0957885	0.108944	0.0284743	0.101565	0.0601757	0.136239	0.062821	0.0473197	0.0793145
VDAC1	0.137967	0.179169	0.195295	0.308868	0.253473	0.305942	0.318629	0.328938	0.350975	0.142093	0.256189	0.130489	0.222289	0.282427	0.174231	0.227507	0	0.221817	0.352345	0.182686	0.261701	0.373491	0.112331	0.322966	0.152634	0.136718	0	0.196465	0.234401	0.187128	0.265329	0.363261	0.192285	0.250374	0.248123	0.195569	0.191505	0.330739	0	0.193618	0.211318	0.142413	0.231218	0.224228	0.295882	0.248704	0.211893	0.3234
TCF7	0.00369369	0.00761451	0.0469913	0.0433687	0.0335719	0.0263162	0.0117073	0	0.0484795	0.00919511	0.0298583	0.00289841	0.00700344	0.0456948	0.00465299	0.06832	0	0.0523817	0.0670226	0.032372	0.0348071	0.0876603	0	0.0911043	0.0040656	0.00168838	0	0	0.0287999	0.0082346	0.00527897	0.108292	0.0280139	0.0890624	0	0.0219693	0.0134016	0.0283928	0	0.0218359	0.0481457	0.0133225	0.055948	0.00409456	0.0173466	0.0538231	0.0426443	0
SKP1	0.337764	0.341771	0.279683	0.417857	0.325093	0.443866	0.630256	0.376917	0.416652	0.29778	0.427557	0.326289	0.356213	0.486668	0.365898	0.27457	0	0.309929	0.630536	0.295402	0.329266	0.540595	0.211192	0.442117	0.458973	0.306499	0	0.310636	0.467373	0.359375	0.331024	0.443799	0.41721	0.351708	0.210307	0.216891	0.375437	0.366611	0	0.40963	0.304052	0.25943	0.457266	0.2882	0.365468	0.39072	0.237139	0.265299
AC104109.3	0.042546	0.0283515	0.0360985	0.0263039	0.030385	0.0384171	0.0296984	0.049068	0.0495306	0.0403109	0.0630552	0.0537566	0.0771875	0.0510747	0.0112846	0.0153729	0	0.046446	0.0464975	0.0451902	0.0410553	0.0797288	0.0325118	0.0323061	0.0594136	0.05513	0	0.0156401	0.0176574	0.0448999	0.0387183	0.0844893	0.0588779	0.0161051	0.0074222	0.0409012	0.0351095	0.0126314	0	0.0471768	0.0356981	0.0344438	0.0440235	0.0378374	0.0149667	0.038899	0.0325363	0.0960252
CDKL3	0.370024	0.343546	0.349899	0.303335	0.283429	0.277364	0.352424	0.25915	0.33354	0.260285	0.357162	0.337485	0.30451	0.357592	0.436211	0.370668	0	0.407609	0.285006	0.35378	0.344682	0.415828	0.252739	0.422906	0.16842	0.282533	0	0.134992	0.36666	0.228947	0.269557	0.476275	0.349557	0.373738	0.359235	0.338238	0.298385	0.292717	0	0.356705	0.362692	0.222447	0.481024	0.177677	0.267849	0.366817	0.313206	0.961755
UBE2B	0.507152	0.460133	0.561776	0.584358	0.493396	0.582695	0.886902	0.579237	0.691158	0.543397	0.625315	0.471253	0.450207	0.731195	0.4989	0.554954	0	0.628176	0.668527	0.520677	0.653405	0.717529	0.343664	0.672525	0.515745	0.488961	0	0.42769	0.596553	0.474657	0.363215	0.790923	0.491892	0.649331	0.382606	0.4709	0.67727	0.591633	0	0.536483	0.597946	0.410963	0.606354	0.521548	0.691564	0.72462	0.56144	0.378627
CDKN2AIPNL	0.0534843	0.0289105	0.0529504	0.0418551	0.0520188	0.0415281	0.0915362	0.0695651	0.0922508	0.0362795	0.0324238	0.0343021	0.0349588	0.0519989	0.0438421	0.0598436	0	0.0478992	0.0679767	0.0372971	0.0557179	0.0847183	0.0656431	0.0901966	0.0320139	0.0508603	0	0	0.0713704	0.0226232	0.00527897	0.0801128	0.036777	0.0512149	0.0562312	0.0658294	0.0455417	0.0381697	0	0.0331937	0.0491289	0.0210286	0.0317934	0	0.0640084	0.0692656	0.0126512	0
JADE2	0.0528557	0.0515829	0.147671	0.156008	0.111804	0.128241	0.153748	0.133605	0.237313	0.161679	0.130821	0.0816622	0.127041	0.174747	0.13676	0.185248	0	0.17126	0.195016	0.168769	0.117832	0.230767	0.104425	0.225496	0.129584	0.0887128	0	0.0978265	0.0822252	0.114696	0.144138	0.188899	0.146997	0.203464	0.0443801	0.191952	0.212805	0.162887	0	0.127444	0.184827	0.114892	0.119038	0.0926142	0.154024	0.140569	0.141592	0.450218
SAR1B	0.125057	0.19365	0.225745	0.228209	0.241519	0.206937	0.274144	0.193152	0.294229	0.195943	0.195045	0.152535	0.189551	0.302618	0.221969	0.254039	0	0.281087	0.297764	0.207718	0.226429	0.280637	0.0916264	0.228935	0.143778	0.138999	0	0.120865	0.192963	0.132009	0.0854843	0.329676	0.17929	0.203961	0.0674053	0.218685	0.186992	0.192337	0	0.253865	0.208523	0.136647	0.255693	0.137019	0.236297	0.199221	0.211596	0.264641
SEC24A	0.1454	0.195233	0.23357	0.176376	0.223712	0.164628	0.141493	0.210107	0.232489	0.145188	0.259332	0.174768	0.21063	0.284914	0.168704	0.205954	0	0.22444	0.202598	0.199851	0.281129	0.298097	0.191604	0.269056	0.210761	0.18893	0	0.178257	0.243296	0.132608	0.211351	0.267817	0.156827	0.233302	0.0130229	0.259155	0.244827	0.179347	0	0.233613	0.23175	0.145093	0.244177	0.162407	0.120052	0.23744	0.254063	0.463534
CAMLG	0.164684	0.249898	0.269829	0.259269	0.275957	0.260066	0.321222	0.267199	0.307255	0.197145	0.262808	0.126516	0.228855	0.373917	0.200129	0.214206	0	0.223891	0.3791	0.230915	0.264506	0.367608	0.174564	0.279682	0.324543	0.27303	0	0.21708	0.328558	0.214745	0.285868	0.346451	0.198856	0.317386	0.164967	0.238726	0.249078	0.253891	0	0.267098	0.19442	0.208349	0.310248	0.171695	0.340843	0.315914	0.199544	0.161761
DDX46	0.43662	0.398559	0.461869	0.486885	0.396438	0.398262	0.455919	0.465826	0.500217	0.441754	0.475563	0.392328	0.438045	0.625561	0.544714	0.512532	0	0.492507	0.44047	0.419515	0.490375	0.599097	0.433362	0.618471	0.464701	0.447141	0	0.348233	0.369758	0.382963	0.336496	0.556395	0.458232	0.455354	0.309176	0.540274	0.457816	0.458812	0	0.371267	0.438059	0.343967	0.500766	0.338796	0.39708	0.547357	0.584747	0.574818
C5orf24	0.138349	0.0916416	0.199632	0.164049	0.170122	0.212392	0.272588	0.11646	0.184597	0.1514	0.235714	0.143811	0.13067	0.118781	0.0642144	0.109961	0	0.130526	0.265958	0.101048	0.151697	0.213641	0.134974	0.177986	0.219362	0.148228	0	0.278915	0.188666	0.170189	0.223891	0.169526	0.147557	0.214559	0.128606	0.131741	0.197484	0.198125	0	0.190088	0.139601	0.118414	0.16197	0.197272	0.288723	0.261292	0.113133	0.0793145
TXNDC15	0.113739	0.144427	0.177252	0.159136	0.27038	0.147534	0.0940787	0.206913	0.25776	0.178547	0.239661	0.130662	0.117473	0.488465	0.161802	0.227729	0	0.224979	0.342502	0.197937	0.434622	0.287518	0.169798	0.268731	0.349274	0.100967	0	0.0688335	0.150125	0.201166	0.115655	0.244002	0.121803	0.232905	0.0968568	0.173656	0.127632	0.114671	0	0.228711	0.217618	0.0662671	0.219457	0.0692214	0.205971	0.198495	0.323455	0.0382573
PCBD2	0.0958166	0.0969239	0.072416	0.0949802	0.0865756	0.0579331	0.058958	0.127939	0.0868526	0.0643694	0.125727	0.0547883	0.0828649	0.145725	0.116229	0.103962	0	0.120485	0.0770125	0.138257	0.187717	0.126673	0.0423686	0.105829	0.0571317	0.0617628	0	0.0237423	0.0206531	0.0677579	0.0578622	0.135797	0.0547879	0.0460519	0.104076	0.0889152	0.0448186	0.0538413	0	0.0748781	0.0951802	0.0764651	0.13134	0.0151496	0.0595208	0.139552	0.0916001	0
CATSPER3	0	0.00724582	0	0	0	0	0	0	0	0	0.0030641	0	0	0	0	0	0	0	0	0.00292398	0	0	0	0	0	0	0	0	0	0	0	0	0	0	0	0	0.00146432	0	0	0	0	0	0	0	0	0	0	0
PITX1	0.00541837	0	0	0	0	0	0	0	0	0	0	0	0	0	0	0	0	0	0	0	0	0	0	0	0	0	0	0	0	0	0	0	0	0	0	0	0	0	0	0	0	0	0	0	0	0	0	0
H2AFY	0.32368	0.315581	0.399769	0.311666	0.344411	0.361735	0.413664	0.403426	0.412277	0.348026	0.303365	0.285556	0.299862	0.3794	0.238793	0.384173	0	0.337428	0.402632	0.283258	0.404896	0.482305	0.264042	0.401447	0.382511	0.320095	0	0.224339	0.308895	0.306097	0.370835	0.371948	0.297839	0.344489	0.0848718	0.407676	0.369484	0.419731	0	0.249832	0.31797	0.225171	0.315417	0.216005	0.399646	0.511531	0.366859	0.566414
TIFAB	0	0	0	0.00240674	0.00194597	0	0	0	0	0	0	0	0	0	0	0	0	0	0	0.00167759	0	0	0	0	0	0	0	0	0.00129637	0	0	0	0.00154898	0	0	0	0	0	0	0	0	0	0	0	0	0.00768813	0	0
CXCL14	1.49004	1.37618	1.88047	2.64493	2.1468	1.90001	1.73468	1.86122	2.51715	1.5323	1.95874	1.33384	1.81602	2.4623	1.34976	2.08855	0	1.96312	2.76578	1.72005	2.10476	2.29612	1.37398	2.65949	1.78696	1.60716	0	0.939753	1.84457	1.44483	1.38416	2.25867	1.41924	2.18848	0.501295	1.72365	1.71052	1.49641	0	1.86003	1.81092	1.0669	1.52632	1.38811	1.6437	2.32906	1.68599	0.695456
SLC25A48	0.58894	0.894122	0.810634	0.820808	0.797981	0.927878	1.10567	0.911	1.04788	1.0946	1.19698	0.949002	0.836779	0.897545	0.8509	0.952703	0	0.96471	0.851844	0.931235	0.864675	0.788823	0.956472	1.50103	0.819619	0.765997	0	0.78357	0.688944	0.744207	0.725161	0.662357	0.729586	1.13277	0.73084	1.05627	1.00651	0.840323	0	0.759659	0.950931	0.775257	0.958988	0.701898	0.908676	1.23476	1.2728	1.27202
LECT2	0	0	0.0245864	0.0178079	0.0111113	0.0133573	0	0.0146625	0.0195883	0.00143724	0.00897457	0.00271487	0	0.0206965	0.014395	0.012927	0	0.0091368	0.0366682	0.00175074	0.0187222	0.0190336	0	0.0326031	0	0	0	0.00531869	0.0203847	0.00952673	0.00330005	0.0121148	0	0.0149927	0	0	0.00233724	0.00296454	0	0	0.00429626	0.00368023	0.0231046	0	0.00652937	0.00705747	0.00856369	0
TGFBI	0	0	0.0019285	0.00499778	0	0.00290289	0	0	0.00465912	0	0	0.00482506	0.000959618	0	0.00748317	0	0	0.00308862	0	0	0.00339422	0	0	0.00536746	0	0	0	0	0	0	0	0	0	0	0	0.00393571	0	0	0	0	0	0.00275266	0	0	0	0	0.00328629	0
SMAD5	0.277609	0.312419	0.308709	0.228665	0.242017	0.328706	0.453426	0.295112	0.265273	0.34279	0.262201	0.230333	0.263633	0.221063	0.153592	0.263599	0	0.240212	0.357387	0.318889	0.274319	0.386293	0.141293	0.29922	0.331343	0.294706	0	0.356231	0.283491	0.251703	0.321116	0.318566	0.251218	0.328194	0.206566	0.252562	0.289059	0.308172	0	0.264225	0.225687	0.254132	0.260478	0.285525	0.387475	0.238534	0.295384	0.739606
SMIM32	0.0216487	0	0.00265619	0.0104944	0	0.00612622	0	0.00719528	0.00811521	0	0.00200819	0	0.00285597	0.00563592	0	0.0128187	0	0.00169478	0.0108867	0.00844698	0.0108722	0.00832503	0.00875633	0	0.00903828	0.0162864	0	0	0	0	0	0	0.00187813	0.00337316	0	0	0	0	0	0	0.016719	0	0	0	0	0	0	0
TRPC7	0.0320445	0.0616633	0.0646674	0.0682806	0.0509244	0.04096	0.0433768	0.0244314	0.100108	0.0887563	0.0372322	0.113417	0.103411	0.0633669	0.03584	0.102816	0	0.0434408	0.0668196	0.050461	0.0620936	0.111475	0.0843259	0.0404461	0.0838771	0.0503432	0	0.0210071	0.0441728	0.0153403	0.00611926	0.0367101	0.0752524	0.0331899	0.0484464	0.0699043	0.0322408	0.0839331	0	0.0832212	0.155702	0.0587351	0.0298187	0.0557662	0.0788773	0	0.10857	0
SPOCK1	1.34595	1.57287	1.5913	1.41749	1.49036	1.51104	1.42818	1.59886	1.66276	1.65514	1.31851	1.73257	1.62789	1.71408	1.65201	1.44268	0	1.46418	1.36551	1.45102	1.73049	1.73206	1.42362	1.41216	1.45154	1.3707	0	1.69786	1.31437	1.61416	1.54914	1.33224	1.5951	1.37745	1.59914	1.63793	1.50046	1.50691	0	1.49608	1.70243	1.40828	1.78295	1.50966	1.40561	1.74822	1.48473	1.46461
KLHL3	0.395913	0.422285	0.557112	0.533032	0.548127	0.516391	0.461125	0.534792	0.496903	0.506318	0.433219	0.332453	0.468372	0.397491	0.50849	0.471351	0	0.419314	0.409251	0.461302	0.430546	0.54781	0.329273	0.458318	0.511688	0.406794	0	0.319191	0.480006	0.52238	0.340691	0.408071	0.511187	0.517924	0.378128	0.502715	0.454953	0.472872	0	0.366685	0.464546	0.353652	0.476821	0.45008	0.480084	0.443404	0.46684	0.532527
HNRNPA0	0.0776824	0.0983039	0.108385	0.126218	0.148852	0.0811723	0.17239	0.195046	0.172252	0.106374	0.146679	0.0976905	0.108643	0.205984	0.0727896	0.103751	0	0.0946232	0.219829	0.129551	0.109975	0.218924	0.102697	0.13163	0.216041	0.0987231	0	0.033355	0.127197	0.106634	0.10902	0.159231	0.125598	0.124109	0.0453138	0.112466	0.13485	0.117879	0	0.0980349	0.115329	0.0615212	0.134266	0.0803671	0.144523	0.196369	0.097447	0.20279
MYOT	0	0.00569333	0.0136978	0.0252502	0.0311357	0.014193	0.00979472	0.0219272	0.0477491	0.00820223	0.000897555	0	0.000810853	0.0500001	0	0.0249407	0	0.0176248	0.022225	0.00898722	0.0293101	0.0270421	0	0.0889083	0	0.00827843	0	0.0340103	0.0507927	0.00833973	0.00968925	0.0435523	0.00763876	0.0542567	0	0.0139895	0.00509716	0.00853362	0	0.00288032	0.0140018	0.0103216	0.0400227	0	0.0164263	0.0298708	0.0294009	0
PKD2L2	0.00630439	0.0167857	0.0307972	0.104902	0.0389648	0.0114567	0.0370287	0.00940352	0.0513608	0.0173421	0.0236252	0.0262681	0.00166267	0.0634879	0.00937498	0.0683995	0	0.0247533	0.0278413	0.0263586	0.0487539	0.0426942	0	0.0770463	0.0178224	0	0	0.00837276	0.0213094	0.0425591	0.00307098	0.0747687	0.0181124	0.0433208	0.0416135	0.0249162	0.0229035	0.0235459	0	0.0174929	0.0335272	0.00719038	0.0933874	0	0.00555627	0.023808	0.0245358	0.0410572
FAM13B	0.618636	0.763553	0.913109	0.76824	0.803639	0.738803	0.665428	0.659704	0.840428	0.670559	0.663732	0.487663	0.63505	0.880575	0.700577	0.77483	0	0.809406	0.691966	0.818054	0.820505	0.867751	0.473542	0.961625	0.625908	0.59495	0	0.597265	0.770712	0.780692	0.57595	0.858387	0.608234	0.854886	0.436187	0.836377	0.78913	0.764197	0	0.706871	0.869807	0.514314	0.763785	0.561039	0.933727	0.789286	0.727175	0.631042
WNT8A	0.021598	0.0233855	0.00498498	0.0311796	0.0172911	0	0.0107796	0.00205466	0.0180738	0.0104763	0.00640037	0	0.00092329	0.0214464	0.00490146	0.0247873	0	0.00384783	0.0133319	0.00663844	0.0143392	0.0438189	0	0.0078269	0	0	0	0	0.0295696	0.0169209	0.0123837	0.0320113	0.00994331	0.0178735	0	0.0140557	0.0112046	0.00593632	0	0.00769297	0.0145196	0.00655173	0.0274571	0	0.0151355	0.0263435	0.0048067	0.0875418
NME5	0.383905	0.390996	0.437499	0.30503	0.313658	0.224025	0.380333	0.402833	0.36003	0.410584	0.264073	0.38865	0.22442	0.271579	0.439311	0.27968	0	0.398325	0.296748	0.352685	0.403089	0.408986	0.413846	0.226857	0.351084	0.43189	0	0.301362	0.314494	0.350413	0.509957	0.392354	0.38524	0.251723	0.217409	0.413221	0.407631	0.424753	0	0.433202	0.357081	0.313063	0.50148	0.242076	0.309149	0.321433	0.393593	0.465821
BRD8	0.163557	0.165252	0.194496	0.204234	0.257601	0.189345	0.233999	0.277866	0.290223	0.138576	0.220626	0.157216	0.150518	0.32547	0.240703	0.240036	0	0.238382	0.204638	0.188754	0.21486	0.26729	0.150016	0.294516	0.203622	0.224856	0	0.208738	0.190602	0.180356	0.195257	0.321856	0.202639	0.246073	0.144933	0.218072	0.231026	0.232047	0	0.241184	0.253754	0.111035	0.258444	0.121005	0.226549	0.247996	0.181255	0.183567
CDC23	0.101661	0.0665891	0.1054	0.132454	0.100914	0.128084	0.110795	0.109597	0.119834	0.0874907	0.0784258	0.0957245	0.113974	0.11215	0.104583	0.114236	0	0.0978844	0.152483	0.112689	0.11406	0.130016	0.0985899	0.172168	0.094292	0.0918514	0	0.0632874	0.098053	0.0698466	0.0801071	0.188431	0.112684	0.124056	0.0700505	0.108729	0.130292	0.067524	0	0.0817832	0.0988425	0.0799649	0.130801	0.130462	0.0535612	0.0574119	0.163658	0.108277
GFRA3	0	0.00724582	0	0.0103314	0.00822233	0	0.00513008	0	0	0	0	0	0.00335689	0.00403915	0	0	0	0	0.00305056	0.00364875	0	0	0	0	0	0.00229829	0	0	0	0.00919626	0	0	0	0	0	0	0.00204308	0	0	0	0	0	0.00407307	0	0	0	0.00300936	0
CDC25C	0.00902019	0.00447839	0.0125279	0.0312346	0.00737348	0.0140831	0.00864969	0.0140158	0.0167155	0.00339205	0.00223139	0.00711475	0	0.0145132	0	0.0202703	0	0.0155114	0.00605009	0.0055383	0.0185247	0.00766226	0	0.00356362	0.0119216	0.0024523	0	0	0.010182	0.0134945	0.00665903	0.0216579	0	0.0117086	0.0246788	0.0160683	0.00919025	0	0	0.0106084	0.0115911	0.00616201	0.00934644	0	0.0261859	0.0141355	0.0112351	0
FAM53C	0.141177	0.13716	0.161261	0.134635	0.154239	0.146803	0.210242	0.214312	0.236493	0.141987	0.222526	0.134459	0.151331	0.193653	0.147506	0.226809	0	0.172239	0.214277	0.101092	0.184158	0.334931	0.103521	0.247973	0.109743	0.0990584	0	0.0897809	0.167711	0.10692	0.192154	0.22654	0.146627	0.211872	0.0347988	0.114576	0.236377	0.191167	0	0.171878	0.211055	0.140006	0.174283	0.131206	0.229325	0.134075	0.127419	0.163536
KDM3B	0.338797	0.33039	0.404116	0.320669	0.304033	0.353889	0.253619	0.250807	0.38062	0.392879	0.328251	0.247871	0.320675	0.549356	0.504013	0.36763	0	0.442628	0.351041	0.414237	0.388793	0.496749	0.261526	0.478988	0.295598	0.330505	0	0.151075	0.283812	0.264466	0.363433	0.508186	0.264887	0.304432	0.263584	0.404069	0.321474	0.272973	0	0.34394	0.340423	0.243223	0.437941	0.179936	0.288461	0.283616	0.408707	0.643252
REEP2	0.19544	0.188699	0.269788	0.297211	0.259029	0.295648	0.310061	0.304337	0.470144	0.208037	0.257831	0.213074	0.27992	0.452192	0.357296	0.348731	0	0.392111	0.381508	0.360212	0.391282	0.286515	0.333405	0.357395	0.291779	0.272624	0	0.264355	0.277846	0.211134	0.407877	0.380028	0.34141	0.329312	0.137595	0.290736	0.342033	0.253558	0	0.235382	0.371493	0.149583	0.308265	0.220163	0.266308	0.308368	0.384692	0
EGR1	0.0346071	0.106308	0.0146472	0.012822	0.0266082	0.0130468	0.0217726	0.0115455	0.0195092	0.0101939	0.300723	0.0219703	0.0225983	0.00519042	0.0201359	0.0125107	0	0.0170737	0.00826963	0.00958742	0.0389333	0	0	0.0149277	0.0423834	0.058437	0	0.0197523	0.0139612	0.0276875	0.02624	0.0229329	0.0456901	0.0127229	0	0.0118088	0.00272489	0.0311763	0	0.0119014	0.0215236	0.00756969	0	0.0230501	0.0108024	0.0244827	0.00693349	0.0410572
ETF1	0.0967632	0.109464	0.105939	0.108732	0.0916822	0.139265	0.132897	0.198324	0.146357	0.119972	0.129202	0.149841	0.103328	0.160119	0.122698	0.109349	0	0.106943	0.164513	0.16396	0.185355	0.15323	0.0934907	0.14733	0.128883	0.124461	0	0.0310353	0.10803	0.0837198	0.0895592	0.134517	0.0802219	0.103794	0.0809786	0.129141	0.135315	0.125974	0	0.0762121	0.171354	0.0929163	0.113389	0.14901	0.084307	0.0995686	0.11829	0.162059
HSPA9	0.233191	0.232194	0.330166	0.294297	0.274206	0.262493	0.668403	0.35418	0.422589	0.322643	0.305924	0.185222	0.275638	0.418649	0.253861	0.384146	0	0.312786	0.433325	0.304891	0.321555	0.471377	0.33907	0.321927	0.393492	0.335272	0	0.315331	0.275206	0.234183	0.419563	0.426558	0.306397	0.399656	0.151306	0.282578	0.431159	0.378605	0	0.365135	0.340545	0.303631	0.303167	0.342012	0.296899	0.362226	0.328475	0.976127
CTNNA1	0.189935	0.228829	0.311922	0.381555	0.382346	0.273536	0.521128	0.364273	0.369627	0.167661	0.365275	0.26078	0.30283	0.514272	0.243024	0.365663	0	0.363808	0.403625	0.27235	0.344989	0.395901	0.199422	0.503431	0.197004	0.195848	0	0.242306	0.441393	0.262965	0.178806	0.565811	0.304227	0.491624	0.226999	0.331442	0.395677	0.305583	0	0.245365	0.327356	0.16983	0.502148	0.202937	0.390206	0.476254	0.28853	0.522352
LRRTM2	0.362057	0.161691	0.247166	0.172781	0.152537	0.27825	0.314944	0.257911	0.245734	0.189623	0.369705	0.201025	0.186027	0.21331	0.143858	0.183252	0	0.267903	0.407756	0.215459	0.259796	0.349375	0.149778	0.21604	0.366695	0.301503	0	0.252123	0.267217	0.149524	0.172189	0.257945	0.161963	0.28242	0.0329472	0.1768	0.279294	0.32031	0	0.329957	0.161462	0.163767	0.265913	0.172444	0.379574	0.411269	0.0948425	0.508748
SIL1	0.572369	0.649048	0.64443	0.604207	0.575864	0.478639	0.543572	0.556159	0.700716	0.657824	0.622412	0.683708	0.520653	0.685014	0.719333	0.756497	0	0.70586	0.544386	0.757672	0.715391	0.740753	0.604407	0.8074	0.462143	0.578538	0	0.442382	0.458889	0.545541	0.537669	0.528261	0.635031	0.701579	0.451001	0.660977	0.605577	0.630445	0	0.565082	0.79156	0.435789	0.63875	0.381625	0.475998	0.798014	0.93145	0.804279
MATR3	0.00888804	0.0122854	0.0334755	0.0509593	0.0315976	0.00735814	0.0609516	0.019854	0.0201948	0.0165466	0.041465	0.0120284	0.0233006	0.0571888	0.0116924	0.061832	0	0.022382	0.0310597	0.0426265	0.0553056	0.0449739	0.0238403	0.0269553	0.0339519	0.0116306	0	0.0376841	0.0434106	0.0186987	0.0273576	0.0383116	0.0322295	0.0331147	0	0.0108717	0.0131487	0.0266278	0	0.0526561	0.0461491	0.0435109	0.0458955	0.0551722	0.0152784	0.0665542	0.0732151	0.136042
PAIP2	0.267616	0.316443	0.347672	0.35283	0.357616	0.297056	0.547354	0.382863	0.424591	0.301972	0.287308	0.282545	0.324821	0.522043	0.468986	0.505468	0	0.393855	0.478422	0.36559	0.402457	0.480375	0.347349	0.519848	0.403186	0.255144	0	0.189543	0.339043	0.255559	0.407223	0.395846	0.392029	0.416005	0.40339	0.32357	0.431677	0.404087	0	0.386385	0.372851	0.296804	0.486733	0.286428	0.264474	0.366015	0.426803	0.351891
SLC23A1	0	0.00745109	0.0056278	0.00955561	0.0136319	0.00464953	0	0.0150462	0.00732043	0.00167021	0.000897555	0	0	0.0115009	0	0.00409873	0	0.0145187	0.00833701	0.00349401	0	0.0142551	0	0.00707503	0	0	0	0	0.00911752	0.00489315	0	0.00570837	0.00229762	0.00989541	0	0.00719657	0	0.00752569	0	0	0.00514205	0	0	0	0	0	0.01047	0
MZB1	0	0	0	0.00270426	0	0	0	0	0	0	0.000897555	0	0.00154945	0.00539829	0	0.0079635	0	0	0	0	0	0	0	0	0	0	0	0	0	0	0	0	0	0	0	0	0	0.00526184	0	0	0	0	0	0	0	0	0	0
PROB1	0.0117643	0	0.012478	0.00612781	0.00861764	0.00767305	0.0251154	0	0.00544001	0	0.00397397	0.003472	0.00704895	0.0108806	0.00856166	0.00368938	0	0.0135706	0.00893078	0.00292398	0.0112915	0.00785173	0.010894	0.00976696	0.0146277	0.00546194	0	0	0	0.0147052	0.00838686	0.0122835	0.00542322	0.00202355	0	0.00585968	0	0.00752569	0	0	0.00550425	0	0.00703066	0	0.0118411	0	0.0162686	0
SPATA24	0	0.0120129	0.00797371	0.0259613	0.0105675	0.0242492	0.0199039	0.0331577	0.0126319	0.0207589	0.0074704	0.00511109	0.013976	0.0244638	0.0153024	0.0202907	0	0.0208455	0.0110095	0.0324185	0.0164885	0.0115962	0.00737989	0.0394466	0.00820527	0.00796421	0	0.0297373	0.00541992	0.00250104	0.00854242	0.00346759	0.00777808	0.0055687	0	0.00203787	0.0163747	0.00774154	0	0.00676726	0.0138527	0	0.0197206	0	0.0185089	0	0.0188141	0.0869549
DNAJC18	0.19332	0.126813	0.305678	0.242352	0.20946	0.210546	0.275498	0.314005	0.412145	0.193739	0.269386	0.202062	0.216033	0.368436	0.313486	0.341993	0	0.335364	0.254361	0.310896	0.328373	0.44932	0.208848	0.422945	0.160617	0.17226	0	0.131906	0.240198	0.161548	0.222029	0.393986	0.218813	0.24333	0.0922104	0.285601	0.313952	0.284969	0	0.321281	0.35944	0.225056	0.382394	0.162803	0.268701	0.409861	0.320096	0.146753
AC142391.1	0	0	0	0	0	0	0	0	0	0	0	0	0	0	0	0	0	0	0	0	0	0	0	0	0	0	0	0	0	0	0	0	0	0	0	0	0	0	0	0	0	0	0	0	0	0	0	0
TMEM173	0.00484386	0	0.00433555	0.00403242	0.00361732	0.00346394	0	0	0.00526645	0	0.00222543	0.00445676	0.00625399	0.0160939	0.0149793	0.0160605	0	0.0111613	0.00736943	0.00175074	0.00419079	0.0280623	0	0.00377525	0	0	0	0.0124763	0	0.00300799	0.00330005	0.00302842	0.00811621	0.00289837	0	0.00981551	0.00217644	0.00558185	0	0	0.00270769	0.00873476	0.00668503	0.00685084	0	0.00616507	0.00207152	0
UBE2D2	0.308663	0.441628	0.474028	0.450111	0.44988	0.38839	0.407147	0.43541	0.517616	0.420416	0.440603	0.389105	0.393416	0.591693	0.551688	0.510533	0	0.496574	0.448507	0.503273	0.494052	0.54203	0.359939	0.497083	0.277807	0.40798	0	0.262926	0.370805	0.309324	0.448416	0.487832	0.373251	0.501623	0.487761	0.513159	0.50025	0.43803	0	0.459395	0.459902	0.283901	0.493731	0.304006	0.60511	0.515984	0.548743	0.472422
CXXC5	0.176003	0.14072	0.168649	0.16587	0.11968	0.144077	0.338016	0.145753	0.210105	0.171579	0.3641	0.191022	0.211287	0.161923	0.118944	0.177785	0	0.16995	0.265318	0.209013	0.156135	0.204052	0.332871	0.230497	0.209974	0.263556	0	0.135625	0.201686	0.110102	0.261184	0.246276	0.170647	0.25292	0.14775	0.14254	0.325885	0.297804	0	0.170797	0.142446	0.0917689	0.164674	0.218183	0.347929	0.551045	0.196028	0.117052
PSD2	0.0837249	0.0422434	0.12955	0.0742823	0.0837635	0.0929401	0.148543	0.130913	0.138697	0.0912693	0.0898067	0.0707205	0.0892308	0.131346	0.110157	0.109389	0	0.110651	0.167472	0.115833	0.12149	0.147262	0.0855642	0.140427	0.0877465	0.0567507	0	0.103722	0.120558	0.0660597	0.138066	0.15526	0.144727	0.11214	0.1076	0.117751	0.185389	0.172059	0	0.134359	0.106474	0.0795011	0.0606499	0.0544423	0.127593	0.150616	0.156278	0.10772
NRG2	0.683312	0.820206	0.909414	0.71948	0.725726	0.715257	0.677661	0.708393	0.812985	0.743812	0.79203	0.558243	0.640478	0.797542	0.878462	0.81009	0	0.843508	0.767783	0.863767	0.756191	0.873697	0.60628	0.911449	0.543665	0.635271	0	0.619494	0.461432	0.767495	0.6369	0.804498	0.731497	0.883435	0.585222	0.858271	0.879218	0.739803	0	0.840767	0.85739	0.490119	0.583847	0.562887	0.715485	0.846458	1.04958	0.477947
PURA	0.487604	0.381496	0.522581	0.408088	0.434604	0.608151	0.729709	0.503448	0.576691	0.41338	0.617126	0.454934	0.51961	0.600071	0.397874	0.417659	0	0.508834	0.58866	0.487251	0.46355	0.830806	0.392507	0.660716	0.557505	0.478728	0	0.46578	0.502765	0.409227	0.451925	0.674564	0.495788	0.455357	0.287345	0.454847	0.543834	0.654419	0	0.497136	0.491704	0.330181	0.394698	0.436413	0.674483	0.710477	0.438994	0.610781
IGIP	0.131883	0.0613365	0.141835	0.117272	0.0800204	0.128275	0.220171	0.0977229	0.147342	0.0662934	0.121222	0.122442	0.117152	0.103553	0.10864	0.0970859	0	0.0746953	0.154562	0.123006	0.124778	0.212158	0.108864	0.147764	0.139057	0.104133	0	0.0730138	0.129878	0.106024	0.0879145	0.147006	0.0985573	0.108313	0.0500322	0.0953746	0.120563	0.130991	0	0.0843996	0.104285	0.0440003	0.0829527	0.0830546	0.212527	0.268273	0.0669249	0.190369
CYSTM1	0.0856749	0.0500564	0.149529	0.226217	0.187307	0.089577	0.119092	0.136295	0.261477	0.126268	0.145342	0.0940693	0.0849254	0.255301	0.111855	0.221998	0	0.179914	0.207448	0.164551	0.172281	0.265162	0.0510415	0.289149	0.0583886	0.0782641	0	0.0418217	0.10207	0.113614	0.100721	0.211561	0.078122	0.226409	0.0074222	0.179819	0.066242	0.0666258	0	0.1077	0.234115	0.0402927	0.145637	0.0811935	0.0500693	0.202915	0.210229	0.0793145
PFDN1	0.110381	0.168365	0.18417	0.193139	0.174496	0.129982	0.141583	0.130056	0.214814	0.130028	0.116438	0.0894689	0.10501	0.172366	0.145615	0.193963	0	0.186553	0.244617	0.179053	0.217311	0.240598	0.0912549	0.164917	0.107313	0.0682184	0	0.0800321	0.132814	0.135345	0.0933952	0.154236	0.130693	0.140658	0.0632313	0.126736	0.13587	0.161536	0	0.10678	0.151036	0.0520608	0.146464	0.0539236	0.155304	0.251678	0.233124	0.162059
HBEGF	0.0186652	0.053695	0.0262927	0.0259085	0.0235081	0.0117583	0.0217659	0.0328982	0.0295085	0.0289772	0.0518715	0.0152646	0.0214965	0.0352021	0.0265489	0.0085863	0	0.0405911	0.0378198	0.0396924	0.0218547	0.0601038	0.011109	0.0133008	0.00897243	0.0183859	0	0.0323325	0.0317601	0.0246717	0.0515173	0.0350623	0.0243642	0.0288246	0	0.0230457	0.032211	0.0449752	0	0.0326631	0.0230079	0.0190252	0.0530576	0.0303041	0.0302976	0.0606901	0.0326796	0.184271
SLC4A9	0.00853721	0	0.0131492	0.030299	0.0156816	0.0113309	0.0145263	0.00750021	0.0259377	0.0118901	0.0134449	0.0123769	0.0214714	0.0439497	0.0188997	0.0170029	0	0.0499291	0.00383025	0.00577994	0.0179527	0.00511063	0.029502	0.0461218	0	0.00692308	0	0	0.0282528	0.0347741	0.0215318	0.0342084	0.0140043	0.0142626	0.0465889	0.0241829	0.0236425	0.00420304	0	0.0173958	0.0151556	0.0170834	0.0215488	0	0	0.0266583	0.0539576	0
ANKHD1-EIF4EBP3	0.054219	0.0117668	0.0685568	0.0655457	0.0305323	0.0706388	0.0403765	0.0454422	0.0558242	0.0552652	0.0253536	0.0575031	0.0454847	0.0861485	0.0675531	0.0297617	0	0.0737912	0.0310619	0.0380121	0.039144	0.0767617	0.0227669	0.0850623	0.052545	0.0107884	0	0.00846778	0.0279295	0.0276331	0.0433149	0.0523093	0.0751681	0.0642945	0.128866	0.0714497	0.0787349	0.0845405	0	0.0459406	0.0510637	0.0570297	0.0576321	0.0281876	0.0207107	0.0779894	0.0959981	0
SRA1	0.151154	0.101697	0.155959	0.145859	0.128978	0.0963264	0.1832	0.168132	0.213184	0.108281	0.130835	0.0956371	0.0584576	0.274228	0.120354	0.174886	0	0.131924	0.133235	0.120839	0.168287	0.182959	0.0922578	0.208152	0.124218	0.0933518	0	0.079688	0.135207	0.102503	0.107881	0.146555	0.132175	0.166054	0.0130229	0.129387	0.132182	0.132263	0	0.135075	0.17081	0.0706751	0.133809	0.0634402	0.0528548	0.125457	0.102786	0.0410572
EIF4EBP3	0	0	0.00176065	0	0	0	0	0	0.00214676	0	0	0	0	0	0	0	0	0.00445668	0	0	0	0	0	0	0	0	0	0	0.00414891	0	0	0.00230174	0	0	0	0	0	0	0	0	0	0	0	0	0	0.00705747	0	0
APBB3	0.0460677	0.0155149	0.116704	0.0819482	0.108425	0.0821168	0.0483044	0.0969934	0.10948	0.0750892	0.083884	0.0805017	0.0706099	0.0828722	0.0351278	0.105863	0	0.0571476	0.0838599	0.0756215	0.0861059	0.0976551	0.057528	0.0317503	0.121782	0.0909092	0	0.0696895	0.078135	0.109779	0.132279	0.153443	0.109652	0.0618487	0.0635225	0.0485299	0.078219	0.0946403	0	0.0780417	0.0461435	0.0351967	0.08388	0.0552523	0.122179	0.0132344	0.074866	0
SLC35A4	0.022172	0.00671176	0.0248629	0.01978	0.0138832	0.0216514	0.0399389	0.0114724	0.0399764	0.0203165	0.0256256	0.0429171	0.0188692	0.0394483	0.0142758	0.0211186	0	0.0264234	0.0392901	0.0190113	0.0464313	0.0513523	0.0189623	0.0199948	0.0238318	0.0256998	0	0.00851874	0.0166561	0.0176786	0.0563493	0.0434104	0.0221143	0.0234608	0	0.0234705	0.0180328	0.0235514	0	0.022485	0.0193615	0.00957397	0.041987	0.0226819	0.0361272	0.0240351	0.0224461	0.0983048
CD14	0.0104259	0	0.00338724	0.00511422	0.00337819	0.0107257	0.0270564	0.0119662	0.0113379	0.00416553	0.00777191	0	0.021707	0.00524773	0.0129736	0.00851406	0	0.00256295	0.0105171	0.00762603	0.0125786	0	0.0171286	0.0093837	0.00911127	0.00956273	0	0	0.00417794	0	0.0151122	0.0156859	0.0122392	0.00451111	0	0.00278895	0.00917819	0.00330867	0	0.0167241	0.00286398	0	0	0	0	0.00595907	0.0101552	0
NDUFA2	0.026783	0.0238093	0.071846	0.109071	0.0890808	0.0833569	0.151753	0.0839642	0.0980154	0.0261114	0.0605319	0.0609694	0.0542311	0.0272843	0.0457445	0.0706993	0	0.0682268	0.0863153	0.0642364	0.064109	0.122436	0.0571463	0.08461	0.0368007	0.0732568	0	0.0346478	0.07986	0.0588796	0.0410205	0.0944125	0.0289443	0.0598572	0.0130229	0.0316462	0.0602923	0.0432292	0	0.0664437	0.057988	0.0435541	0.0742864	0.0334984	0.0864487	0.085722	0.0370105	0.109227
TMCO6	0.0104446	0	0.0333195	0.0247288	0.0256235	0.00552313	0.0154445	0.0133778	0.0198637	0.014347	0.0141185	0.00289841	0.0223568	0.0582866	0.0216052	0.0182546	0	0.0218523	0.0169134	0.0104535	0.0119585	0.00940201	0	0.0287368	0.0308946	0	0	0.0172018	0.0130835	0.0262812	0	0.0242052	0.0303887	0.0355595	0	0.0173791	0.0315802	0.00832178	0	0.0358232	0.02504	0.0162732	0.0233971	0.01257	0.00288445	0.00804794	0.00612117	0.0983048
IK	0.165831	0.120643	0.0901291	0.0525017	0.0930062	0.0516442	0.089723	0.0850825	0.0661291	0.0748715	0.0586364	0.0618796	0.0806287	0.0950099	0.0756369	0.0468464	0	0.0898266	0.0676924	0.0798991	0.0835662	0.0856986	0.101874	0.128289	0.0662195	0.0773466	0	0.0952475	0.0373278	0.0723421	0.0897006	0.0707557	0.064409	0.0493482	0.0074222	0.0918115	0.0679227	0.122294	0	0.114144	0.0844898	0.0302341	0.0504638	0.0488224	0.0578929	0.101314	0.0777303	0.185011
WDR55	0.0163975	0.0271218	0.0429502	0.0269653	0.0504093	0.0818522	0.036874	0.0277644	0.0645171	0.0379585	0.0254444	0.015142	0.0232832	0.0901226	0.0217376	0.0832441	0	0.0827057	0.0484062	0.0755943	0.0627007	0.0613181	0.00998813	0.0458419	0.0341643	0.024187	0	0.0214118	0.0265019	0.0301881	0.0133329	0.0497033	0.0429248	0.0184579	0.024001	0.0590725	0.039682	0.0322647	0	0.0475751	0.0365933	0.0115865	0.052285	0.0116371	0.0417093	0.0430111	0.0752034	0.0945133
DND1	0.0120176	0.0494809	0.0106153	0.0256937	0.0189835	0.0489507	0.00375618	0.0125348	0.0145127	0.0334217	0.0249948	0.0451542	0.00615797	0.0227711	0.0277399	0.00368938	0	0.077702	0.00666004	0.0242403	0.00672931	0.00586206	0	0.0157465	0.0203674	0.0117238	0	0.0327677	0.0135324	0.0189015	0.0223078	0.0284675	0.010171	0.00364791	0	0.0385961	0.00547601	0.00350854	0	0.00916217	0.00766861	0.0122115	0.0801332	0.0138206	0.0307482	0.0299998	0.00777485	0
HARS	0.344971	0.280523	0.265892	0.251881	0.280411	0.219326	0.258044	0.365136	0.398863	0.29146	0.309993	0.2312	0.254946	0.42448	0.314651	0.3454	0	0.278267	0.287772	0.300183	0.249147	0.314306	0.208633	0.392939	0.200948	0.256968	0	0.234753	0.257628	0.181103	0.248975	0.380825	0.23521	0.289625	0.130763	0.264941	0.314422	0.230927	0	0.2335	0.308189	0.249308	0.329683	0.152689	0.251247	0.274075	0.280188	0.236267
HARS2	0.0187026	0.00629716	0.0399162	0.0390246	0.0247017	0.0221581	0.014736	0.00562165	0.0685743	0.0371644	0.0150532	0.0287867	0.0146359	0.120825	0.0476662	0.105689	0	0.0588065	0.0333879	0.0211432	0.0401529	0.107594	0.0475275	0.100526	0.00846899	0.0123142	0	0.0189257	0.0317206	0.0139899	0.0178226	0.0422588	0.0532629	0.0497108	0	0.054152	0.0450291	0.0643141	0	0.0646356	0.0680363	0.0224963	0.0171984	0.0183325	0.00708663	0.0212075	0.0438976	0
ZMAT2	0.110456	0.0853948	0.0876458	0.0887471	0.0682159	0.129754	0.167538	0.110973	0.112225	0.0684389	0.0667705	0.0990979	0.0885676	0.0958058	0.0840981	0.0634941	0	0.0711746	0.126501	0.0966339	0.0938401	0.158575	0.0327889	0.0882659	0.110484	0.0621271	0	0.0785342	0.123411	0.0962836	0.0738799	0.0943526	0.0771241	0.0763421	0.0394275	0.0870518	0.103654	0.0963715	0	0.06235	0.0757974	0.0306355	0.0970635	0.0968036	0.0676636	0.111413	0.0512124	0
PCDHA1	0.027392	0.0133727	0.0203898	0.0193897	0.0144867	0	0.00825206	0.00205466	0.0120877	0.0249365	0.00191783	0.0117398	0	0.0120787	0.0130313	0.00715367	0	0.00673236	0.0193698	0.00794483	0.0264269	0.0307552	0.00446631	0.0166573	0.00960487	0.0186111	0	0	0.00305604	0.0188241	0.0232259	0.0203094	0.0061513	0.0256599	0	0.0205258	0.0206976	0.012501	0	0.0130047	0.00990125	0.0174923	0.0112194	0.0264621	0.018641	0.0413958	0.0257799	0
PCDHB1	0	0	0	0	0	0	0	0	0.000490481	0	0	0	0	0	0.00203415	0.0056698	0	0	0	0	0	0	0	0	0	0	0	0	0.00222999	0	0	0	0	0	0	0	0	0	0	0	0	0	0	0	0	0	0	0
PCDHB2	0	0.00752918	0.00267443	0.00211483	0.00211297	0.00192534	0.00911359	0.0101885	0.00453899	0.00521996	0	0.00728307	0.0032689	0	0.002558	0.00543766	0	0.00351149	0.00786417	0.0114949	0.00933152	0.00485224	0	0.00409229	0	0	0	0.0132054	0.0115123	0.00799888	0.017825	0.0149302	0	0	0	0.00313449	0	0.0212139	0	0	0.0171899	0	0.00423598	0	0	0.00897175	0	0
PCDHB3	0	0	0.00707768	0.0143518	0.0269525	0.0200639	0.00882079	0.014705	0.0124585	0.0140801	0.00726091	0.0115808	0.0114444	0.017518	0	0.00624371	0	0.02717	0.00968765	0.00621084	0.0154261	0.0130164	0	0.00890926	0.00895803	0.0133611	0	0	0.00256919	0.00715668	0	0.0108951	0.00463112	0.0114217	0.023284	0.00842618	0.00365763	0	0	0.00930423	0	0	0	0.0119585	0.00523763	0.0202264	0	0
PCDHB4	0.0418273	0.0294243	0.0331253	0.0315915	0.0297281	0.0286108	0.0439255	0.00525331	0.0447294	0.0258264	0.0353054	0.00205304	0.0359435	0.0767534	0.0234972	0.0174441	0	0.0229744	0.054812	0.0205798	0.0277164	0.0349259	0	0.0507616	0.0103157	0.0337629	0	0.0415504	0.0226665	0.0167625	0.0122473	0.0402663	0.0175641	0.0479837	0.0074222	0.00949986	0.0376557	0.00572273	0	0.0291315	0.0241836	0.0258369	0.00898657	0	0.026939	0	0.0158306	0.0600475
PCDHB5	0	0.0105334	0.00434866	0	0.0215833	0.00733794	0.0137943	0.0127091	0.0169351	0.00297281	0.0330033	0.00647615	0	0.0122196	0.00922955	0.00469423	0	0.0125267	0.00207439	0.00292398	0	0.0175916	0.0114867	0	0	0.0299184	0	0.0461165	0.00709753	0.0236785	0.0221578	0.00924446	0.00344076	0.0133208	0	0.0128473	0.00351866	0.0137247	0	0.00398625	0.00812782	0.0150872	0.0147904	0	0	0.0166599	0.00619812	0
PCDHB6	0	0.0196461	0.00413448	0.00667932	0.00795198	0.00394752	0	0	0.0132279	0.00787568	0.00733093	0	0.00399906	0.0185193	0	0.00586599	0	0	0.008719	0.0040622	0.00302816	0.020273	0.010894	0	0.00784386	0.00947767	0	0	0.00305384	0.00320787	0	0.012771	0	0	0	0	0.00367988	0.0118521	0	0	0.00814204	0.0102749	0.0209702	0.00827249	0.0102317	0	0.00326209	0
PCDHB7	0	0.00596	0.00201239	0.00600596	0.00445521	0.0127763	0.0117112	0.00424174	0.00817716	0.00458354	0.00452046	0	0.0106352	0.0181276	0.0166862	0	0	0.00899529	0.00767939	0.00650703	0	0.0141997	0.00446631	0	0.00739128	0	0	0	0.00774693	0.00464446	0	0.0154799	0.00812385	0.0127059	0.0130229	0.00599167	0.0065794	0.0105457	0	0.0199291	0.00503984	0	0	0.00750168	0	0.00738099	0.00838578	0
PCDHB8	0	0	0	0	0	0.00371854	0	0	0.00237098	0	0	0	0	0	0	0	0	0	0	0	0	0	0	0	0	0	0	0	0	0	0.010336	0.00354712	0	0.00237189	0	0	0.0022874	0.00665956	0	0	0	0	0	0	0	0	0	0
PCDHB16	0	0	0.0109672	0.00230326	0.0015238	0	0	0	0.0120741	0	0	0	0	0	0	0	0	0	0.00241314	0.0151204	0	0.00404433	0	0.0111545	0.00826791	0	0	0	0	0.00472363	0.00647842	0	0	0	0	0	0.00125928	0.00431002	0	0	0	0	0	0	0	0.0110636	0.00495441	0
PCDHB9	0.035713	0.0105151	0.0337216	0.0312522	0.00990673	0.0449859	0.0142765	0.0171324	0.0272258	0.0226905	0.0459078	0.0177645	0.0439504	0.0299556	0.0303752	0.0446573	0	0.019804	0.0226121	0.0371863	0.0260518	0.0113572	0.0113747	0.0325645	0.0135276	0.017	0	0	0.018181	0.0170707	0.028384	0.0363909	0.0241444	0.00834995	0	0.0279529	0.022154	0.0172631	0	0.0295335	0.0166572	0.00970707	0.0391422	0.0231563	0	0.0494311	0.0203458	0
PCDHB10	0.0199649	0	0.0238932	0.0341557	0.0232015	0.0216914	0.0645422	0.0967676	0.0496155	0.0290448	0.0545934	0.0357207	0.0241686	0.0531394	0.0139535	0.0326887	0	0.0188436	0.0495547	0.0611891	0.032426	0.0454307	0.0107814	0.0137155	0.052945	0.0290372	0	0.00531869	0.0261911	0.0184443	0.0535196	0.0605212	0.0395778	0.01621	0	0.0284342	0.0244194	0.0177025	0	0.0488228	0.0293728	0.0105836	0.0408099	0.01257	0.0275796	0.0291586	0.0354598	0
PCDHB11	0.0082175	0	0.00499597	0.0209838	0.00936346	0.0106195	0.0151109	0.00893445	0.0248813	0.00722115	0.0139751	0.0218463	0.0192164	0.0302243	0	0	0	0.0016207	0.0338321	0.0315831	0.0236109	0.0569235	0	0.00785566	0.0165822	0.0251808	0	0.0186036	0.0291599	0.0208742	0.010545	0.0100512	0.00222273	0.0043737	0	0.0240216	0.0342647	0.0170031	0	0.0149888	0.0236138	0	0.0159675	0	0	0.0661312	0.00782965	0
PCDHB12	0.0286282	0.0242757	0.0355028	0.019624	0.0245388	0.0231971	0.0261196	0.0427149	0.0332771	0.015708	0.0180713	0.017112	0.0233992	0.0301141	0.0301305	0.0260884	0	0.014231	0.03459	0.0282889	0.0175493	0.0142842	0	0.023244	0.023401	0.0410536	0	0.0280941	0.0331584	0.0156068	0.0263957	0.033622	0.0144336	0.0262691	0.0711572	0.0245502	0.0270523	0.0173313	0	0.0246344	0.0361618	0.00460889	0.0226692	0.0147862	0.0173965	0.0350225	0.0160729	0
PCDHB13	0.00878291	0	0.012106	0.0285799	0.0287442	0.0293172	0.0339081	0.00875872	0.0231041	0.0332767	0.0152266	0.0090801	0.00246336	0.0281927	0.00291111	0.0230678	0	0.00391746	0.0160583	0.00530391	0.0215585	0.0231024	0.0222388	0.0335038	0.023385	0	0	0.0838048	0.0208644	0.0149728	0.00665903	0.020846	0.0122035	0.00671878	0.0211249	0.0167938	0.0233706	0.013939	0	0.00930464	0.0311324	0.0139556	0.0154374	0.0285495	0.0167016	0.0344616	0.0147548	0
PCDHB14	0.0117032	0.0229704	0.0189106	0.0283561	0.016998	0.0160082	0.0185453	0.0047017	0.0223484	0.0252816	0.00875694	0.0444636	0.0101043	0.0169029	0.0208087	0.010175	0	0.0141996	0.024522	0.0294421	0.0236534	0.0316238	0.00855331	0.0350598	0.00653761	0.0418942	0	0	0.0234991	0.0212982	0.0203836	0.0232313	0.0101877	0.0109548	0.0329472	0.0274844	0.0169155	0.0256472	0	0.0270947	0.0139092	0.0132528	0.0082429	0.0235204	0.00652937	0.0296306	0.0105039	0
AC244517.10	0.0965916	0.112113	0.123718	0.0919823	0.0731917	0.106713	0.092595	0.0526828	0.142642	0.144997	0.14256	0.121749	0.104884	0.164922	0.100387	0.13434	0	0.133424	0.105926	0.0662776	0.108501	0.155585	0.0689371	0.15837	0.122611	0.160561	0	0.0901353	0.0804292	0.0944318	0.115573	0.118905	0.079158	0.0595022	0.0273776	0.139905	0.0828915	0.0702102	0	0.201668	0.113336	0.0640253	0.0871738	0.0341409	0.0238821	0.141407	0.0763449	0.0709695
PCDHB15	0.03478	0.01114	0.00872234	0.00668455	0.0111981	0.00880696	0.00532936	0	0.0220285	0	0.0253857	0	0.00610954	0	0.0062324	0.020389	0	0.00461211	0.0180736	0.0201331	0.030163	0	0.00735814	0.011989	0.0102786	0.0178934	0	0.0417938	0.0277085	0.0102597	0.0365712	0.0124596	0.00501827	0.0153483	0.0136739	0.0185756	0.0115395	0.00350854	0	0.00754203	0.0145033	0	0	0	0	0.00533867	0.00758656	0.0709695
TAF7	0.205232	0.138817	0.0972896	0.124399	0.146071	0.131513	0.223888	0.152035	0.180202	0.132381	0.175439	0.141622	0.16662	0.217349	0.153981	0.218582	0	0.151525	0.176537	0.147967	0.188484	0.287846	0.138306	0.226053	0.140618	0.19256	0	0.07506	0.136833	0.106856	0.118023	0.215546	0.127443	0.155444	0.0779271	0.0947916	0.168649	0.143154	0	0.172324	0.196859	0.0487078	0.163827	0.0594228	0.129816	0.25506	0.127428	0.467851
PCDHGA1	0.0226551	0.0275819	0.0330788	0.0133107	0.0253624	0.0171411	0.108311	0	0.02076	0.0233572	0.016338	0.015458	0.0073194	0.00410016	0.0101228	0.0190607	0	0.0132421	0.0209758	0.0121638	0.024587	0.0249333	0.00541143	0.00895551	0.0140276	0.0198379	0	0.0119633	0.00895532	0.0301882	0.0307209	0.0430585	0.0443833	0.0190048	0.0298368	0.016553	0.0554628	0.0519132	0	0.0348154	0.0158725	0.0163374	0.0147992	0.0286464	0.0348956	0.0175269	0.0271218	0.0960252
DIAPH1	0.232397	0.199196	0.303629	0.292321	0.299954	0.253801	0.33316	0.298285	0.326126	0.314106	0.291715	0.261267	0.218338	0.372112	0.240163	0.364819	0	0.310758	0.327088	0.388821	0.293541	0.383258	0.240415	0.340086	0.226691	0.24919	0	0.285079	0.290239	0.285024	0.2434	0.336612	0.292641	0.293246	0.288995	0.30302	0.364498	0.310669	0	0.308486	0.298401	0.273675	0.396941	0.163122	0.222595	0.314029	0.379232	0.165754
HDAC3	0.121216	0.241423	0.296609	0.225153	0.22548	0.19723	0.238801	0.198227	0.321691	0.215069	0.233206	0.151846	0.160483	0.509072	0.277068	0.33816	0	0.318785	0.232141	0.284785	0.343921	0.349863	0.176153	0.37691	0.307945	0.165731	0	0.163174	0.184156	0.180824	0.312385	0.330338	0.30892	0.332703	0.0821505	0.202192	0.375321	0.306754	0	0.26377	0.344088	0.249875	0.331937	0.193253	0.279357	0.244979	0.285223	0.64472
RELL2	0.0159141	0.0719464	0.0710033	0.109917	0.105597	0.0649103	0.0841744	0.0557136	0.151938	0.0602472	0.0940839	0.0628131	0.113751	0.243416	0.0655241	0.136532	0	0.0988837	0.0955185	0.107294	0.125796	0.0851891	0.0562093	0.135247	0.0204415	0.101696	0	0.0502272	0.079012	0.0602712	0.0751738	0.17297	0.0845864	0.0720686	0.0074222	0.0523188	0.0643079	0.065389	0	0.134579	0.182279	0.0578841	0.112895	0.0742651	0.0487045	0.0945036	0.132217	0
FCHSD1	0.03319	0.0238945	0.0358653	0.0356961	0.0262218	0.0228981	0.041267	0.047732	0.0408965	0.0323241	0.0357931	0.0477382	0.024185	0.0662737	0.0780716	0.0502151	0	0.0413233	0.0432569	0.0601106	0.0472087	0.065983	0.00446631	0.0306573	0.0220839	0.0580414	0	0.0442129	0.0349531	0.0558507	0.0990533	0.0625219	0.0526611	0.0322374	0.0467713	0.0233242	0.0696745	0.0421711	0	0.0391353	0.0460566	0.0387782	0.0761774	0.0277746	0.0694304	0.0701955	0.0512418	0.0869549
ARAP3	0.122201	0.0415499	0.0364408	0.0115595	0.012711	0.0210841	0.0213673	0.0399041	0.0377501	0.00395263	0.0415918	0.023461	0.0345519	0.106354	0.0873291	0.0298172	0	0.0912967	0.0302627	0.0404757	0.0660738	0.113251	0.0066151	0.0399084	0	0.0286138	0	0	0.049722	0.0110476	0.00426293	0.15473	0.0274482	0.0187438	0.106561	0.034561	0.00769984	0	0	0.035148	0.0244789	0.0232085	0.124233	0	0	0.0792242	0.0209535	0.0988137
PCDH1	0.042871	0.0236568	0.0650369	0.0489846	0.0439333	0.0498967	0.0805144	0.0406177	0.0770084	0.0913037	0.060524	0.040374	0.0355674	0.0785357	0.0520832	0.0350425	0	0.0516889	0.0573294	0.0614827	0.022721	0.0469189	0.0626888	0.0961612	0.111331	0.0296134	0	0.0253494	0.0190878	0.037797	0.0686781	0.0576963	0.0352652	0.0404536	0.0412961	0.0713349	0.0686531	0.078622	0	0.0606037	0.0813576	0.0388215	0.0459047	0.0376516	0.0662462	0.104863	0.118277	0.147002
DELE1	0.22858	0.211713	0.227943	0.212337	0.235103	0.205666	0.181924	0.253066	0.307601	0.226571	0.227147	0.192702	0.246498	0.471659	0.214595	0.267674	0	0.355744	0.196895	0.258435	0.295606	0.296059	0.180139	0.358948	0.128567	0.202844	0	0.058537	0.165919	0.246719	0.298884	0.321744	0.222442	0.244461	0.233869	0.358077	0.228559	0.15438	0	0.190624	0.277148	0.181732	0.357244	0.240333	0.15227	0.289771	0.365378	0.0600475
PCDH12	0	0	0.00553984	0.00802395	0.00311248	0.00655044	0.0104593	0.0107832	0.0138661	0.00192034	0.00231805	0.0163629	0.00315091	0.0106572	0	0.0127063	0	0.00842915	0.00889109	0	0.00802517	0.029508	0	0.0254835	0	0	0	0	0.0157728	0.0166004	0	0.0308952	0	0.0165681	0	0	0.00297205	0	0	0	0.015942	0	0.0126626	0	0	0.00754618	0.0166436	0
RNF14	0.153937	0.0611349	0.133901	0.103327	0.11976	0.131524	0.182862	0.134086	0.137109	0.117546	0.16554	0.16734	0.116683	0.183941	0.112225	0.112105	0	0.165475	0.175511	0.105282	0.208229	0.171546	0.0557281	0.154116	0.0661392	0.156709	0	0.147271	0.114821	0.104695	0.149674	0.193053	0.109549	0.0994365	0.0553849	0.164351	0.158554	0.112326	0	0.148709	0.134557	0.0885967	0.205803	0.104522	0.0987689	0.225359	0.110362	0.0759945
GNPDA1	0.0815426	0.0542877	0.0832522	0.101392	0.076883	0.0887252	0.0984706	0.0921788	0.125918	0.0810373	0.134678	0.0559066	0.0717437	0.151503	0.0703006	0.115959	0	0.119998	0.137987	0.088	0.0952589	0.14265	0.00446631	0.170523	0.0918632	0.152323	0	0.0198566	0.080101	0.0517544	0.0681925	0.156146	0.131602	0.103987	0.0211249	0.120454	0.123056	0.0781439	0	0.0828322	0.111421	0.0432586	0.103339	0.0670547	0.108901	0.10405	0.0756154	0.128599
NDFIP1	0.812933	0.602058	0.897533	1.02446	0.916867	0.917758	1.1464	0.910757	1.09191	0.741272	0.861903	0.741326	0.777976	1.26611	0.691136	1.11208	0	1.10213	1.10208	0.868876	1.01595	1.21632	0.617278	1.24178	0.928612	0.77782	0	0.764822	1.10085	0.880977	0.88843	1.30447	0.85919	1.06833	0.695805	0.846776	0.994372	0.947074	0	0.959688	0.945971	0.685759	1.06917	0.792232	1.01668	1.09305	0.758252	0.998058
SPRY4	0	0.0601289	0.0302675	0.0623017	0.0622363	0.0441717	0.0149327	0.0674324	0.0968288	0.0372251	0.0372442	0.00889656	0.040061	0.0102438	0.0611783	0.0578242	0	0.019866	0.0225119	0.0266297	0.0681456	0.0251818	0.0426318	0.0772898	0.0342339	0.0179944	0	0	0.00936061	0.0139377	0.00489076	0.0194089	0.0162802	0.024529	0	0.0596337	0.0193929	0.0296745	0	0.0251059	0.107799	0.0238963	0.00734956	0.0356047	0.00515437	0.0350736	0.0404871	0.0382573
FGF1	0.0395203	0.0714463	0.0668252	0.164868	0.117597	0.0213575	0.0766179	0.0320965	0.164454	0.0540608	0.0817699	0.0935718	0.0848279	0.137643	0.0701658	0.183913	0	0.134328	0.0700454	0.0833621	0.0754436	0.0886191	0.0322715	0.158235	0.0640665	0.0174852	0	0.0417664	0.0548659	0.0381129	0.0360945	0.107618	0.0651792	0.0456519	0	0.0577433	0.049779	0.0574607	0	0.0703303	0.185479	0.0525957	0.069896	0.0341636	0.0965919	0.123409	0.118011	0
ARHGAP26	0.796251	0.994784	0.95392	0.801725	0.797138	0.752064	1.0259	0.784978	0.901517	1.0293	0.852971	0.861285	0.911651	0.882975	0.934804	0.85387	0	0.976276	0.836266	0.839694	1.02743	1.1034	0.719247	0.790378	0.924391	0.978554	0	1.00484	0.968285	0.778477	1.03578	0.951704	1.08321	0.956082	1.28706	0.968706	0.870857	1.01221	0	1.04783	0.855322	0.957403	1.02151	0.86396	1.05426	1.09086	0.716469	1.52397
NR3C1	0.556579	0.459977	0.590126	0.578819	0.445626	0.431394	0.442416	0.438736	0.522011	0.500674	0.417343	0.384798	0.56027	0.388552	0.345163	0.44612	0	0.446382	0.431066	0.500092	0.486678	0.543692	0.305862	0.456628	0.546162	0.478234	0	0.662671	0.429898	0.53911	0.663275	0.452598	0.474931	0.468883	0.277157	0.436419	0.566752	0.568981	0	0.544148	0.450156	0.404091	0.420755	0.39481	0.60268	0.412668	0.399502	0.368853
HMHB1	0	0	0.00168966	0.00163185	0.00492809	0	0	0	0	0	0	0	0	0	0	0	0	0	0	0.00436637	0	0	0	0	0	0	0	0	0	0.00287984	0	0	0	0.00883314	0	0	0	0	0	0	0	0	0	0	0	0	0	0
YIPF5	0.0354883	0.0294072	0.0736537	0.0912964	0.108635	0.0785006	0.142233	0.0970051	0.141596	0.0670584	0.0841257	0.0275942	0.0839231	0.126394	0.0409225	0.0945895	0	0.11331	0.148302	0.0841625	0.138548	0.15282	0.0727612	0.157046	0.106403	0.0746917	0	0.0703937	0.115451	0.0423624	0.0644547	0.132063	0.0768086	0.144846	0.0228833	0.0765031	0.128122	0.0800089	0	0.109696	0.112945	0.0468268	0.12056	0.0520054	0.0719073	0.083759	0.0774112	0.0875418
KCTD16	1.66283	1.75981	2.03226	1.83079	1.85142	2.13401	1.73607	1.68242	1.84233	2.0977	1.98686	1.58538	1.59608	1.62185	1.72006	1.66542	0	1.73236	1.89508	1.67092	1.94235	1.52631	1.93382	2.0955	1.86276	1.71796	0	1.85038	1.69021	1.83638	1.84996	1.62436	1.82845	2.09712	1.83303	1.87269	2.0512	1.48137	0	1.93782	1.88364	1.73916	1.83202	1.96672	1.72056	1.69388	1.86731	1.82613
PRELID2	1.4529	1.38371	1.44992	1.3578	1.50341	1.67056	0.923674	1.45977	1.29725	1.59607	1.74099	1.2901	1.38905	1.2173	1.59436	1.33968	0	1.39976	1.31802	1.48499	1.17179	0.981407	1.41113	1.85894	1.36388	1.16175	0	1.50714	1.42733	1.6745	1.08687	1.35758	1.49154	1.54501	0.897814	1.50692	1.66462	1.47476	0	1.4348	1.25024	1.3991	1.1889	1.10715	1.19765	1.34739	1.60324	0.906162
GRXCR2	0.0187366	0.00602735	0.00788897	0.00609357	0.00794354	0.0117227	0	0	0.00831027	0.0131633	0.00800969	0	0.0124596	0.0140763	0.011418	0.00694923	0	0.0180378	0.00531784	0.00946335	0.0123922	0	0	0.0103022	0	0	0	0.0266968	0.0162675	0.0143273	0	0	0	0.00900446	0	0.00863003	0.00337588	0	0	0.00453167	0.0235807	0.00514566	0.00845062	0.00601614	0.0256621	0.0104527	0.016132	0
SH3RF2	0.00409339	0.0137639	0.02362	0.0292752	0.0158923	0.00929847	0.0130031	0.0150462	0.0168761	0	0.0102964	0	0.01039	0.0334795	0.00732518	0.0239166	0	0.00768581	0.0127341	0.00810549	0.0132554	0.00240077	0.00913643	0.00389504	0.0106594	0.0063683	0	0	0.0300905	0.00867484	0.00746338	0.0157259	0.0108361	0.00284184	0.0199577	0.00259619	0.0122573	0.00330867	0	0.0101786	0.0181489	0.0183718	0.0032384	0	0.0240595	0	0.00592014	0
PLAC8L1	0.0474526	0.0413876	0.0773352	0.0517979	0.0833702	0.0662691	0.0942842	0.0908654	0.0595204	0.0624237	0.0709235	0.0572123	0.0543444	0.095348	0.0623202	0.054181	0	0.105439	0.0479669	0.0980215	0.0750013	0.120556	0.0367429	0.0578041	0.0751657	0.0552805	0	0.0337046	0.0913957	0.0735485	0.0599901	0.103826	0.0620991	0.0444698	0.0615178	0.0771442	0.0684201	0.0757259	0	0.0963019	0.0685054	0.0943433	0.0791712	0.0388944	0.0377348	0.123774	0.0844099	0.30193
LARS	0.44607	0.354195	0.428607	0.390591	0.33202	0.38319	0.471458	0.349464	0.365729	0.432158	0.401221	0.228624	0.329848	0.342392	0.362228	0.387334	0	0.424469	0.410769	0.351836	0.509649	0.408557	0.244822	0.453409	0.37639	0.297324	0	0.331137	0.352347	0.31771	0.312102	0.475383	0.325594	0.405282	0.283443	0.403506	0.438524	0.359796	0	0.438469	0.423375	0.252706	0.456206	0.348526	0.296827	0.407719	0.332796	0.313138
AC091959.3	0.0202966	0.00967881	0.0266639	0.0189657	0.0146552	0.0159479	0.011987	0.0342086	0.0277943	0.0130325	0.02146	0.0114915	0.0127454	0.00549664	0.0062324	0.0047914	0	0.0200023	0.0192	0.0138865	0.0249061	0.0236798	0.00667387	0.0241012	0.0116432	0.0205513	0	0	0.0118782	0.00771603	0.00758862	0.0213873	0.0216773	0.0181352	0	0.0190998	0.0141435	0.0440789	0	0.0175289	0.0115793	0.0290396	0.0238819	0.01657	0.0151873	0.0712812	0.00626268	0
POU4F3	0	0	0.000515567	0	0	0	0	0	0	0	0	0	0	0	0	0	0	0	0	0	0	0	0	0	0	0	0	0	0	0	0	0	0	0	0	0	0.00380328	0	0	0	0	0	0	0	0	0	0	0
TCERG1	0.532586	0.748873	0.485051	0.491566	0.630097	0.593439	0.513981	0.688252	0.604845	0.564421	0.539187	0.755911	0.572184	0.572761	0.607432	0.587254	0	0.629071	0.532876	0.577198	0.578266	0.543963	0.46885	0.719656	0.669211	0.557299	0	0.505465	0.472726	0.500075	0.440108	0.52413	0.568962	0.498207	0.345874	0.600564	0.475382	0.450096	0	0.465656	0.46386	0.384509	0.575262	0.379559	0.52764	0.582211	0.527654	0.728426
GPR151	0	0.0105436	0	0	0	0	0	0	0	0	0	0	0	0	0	0	0	0.00308862	0	0	0	0	0	0	0	0	0	0	0	0	0	0	0	0	0	0	0	0	0	0	0	0	0	0	0	0	0	0
PPP2R2B	2.17068	2.11352	2.17044	2.0796	2.1255	1.95913	1.94364	1.78339	2.081	2.23061	2.1499	1.94922	2.19063	2.04053	2.06322	2.14493	0	1.96714	1.96534	2.15093	2.09579	1.95766	2.3131	2.14992	2.10371	2.04098	0	2.05433	2.02346	2.15392	1.95959	2.07813	1.98402	2.14189	2.3315	2.00133	2.1176	2.06592	0	1.95399	2.01483	2.22477	1.86127	1.92453	1.9156	2.20647	2.09754	1.55459
STK32A	0.0809374	0.0328547	0.0682245	0.0664681	0.0443505	0.0482799	0.0403628	0.0493007	0.0634284	0.095474	0.0490028	0.0246953	0.0495248	0.0729894	0.0817326	0.0689204	0	0.0863062	0.0704696	0.0645061	0.0478747	0.0988785	0.0152157	0.0933371	0.0341816	0.0637774	0	0.0549006	0.0635895	0.0842996	0.0434421	0.0559215	0.0813387	0.0624696	0	0.0514127	0.0278413	0.0740799	0	0.0835203	0.0514949	0.0300562	0.0256521	0.0166723	0.0935525	0.0582806	0.0600462	0.0869549
DPYSL3	0.117754	0.196299	0.196161	0.177048	0.141524	0.115754	0.219125	0.243392	0.223147	0.170375	0.165662	0.154222	0.143858	0.110107	0.116027	0.165982	0	0.17744	0.232042	0.177455	0.178881	0.303086	0.123129	0.141879	0.194954	0.176524	0	0.254367	0.153234	0.242327	0.235582	0.209306	0.170207	0.122008	0.0626283	0.154438	0.258673	0.180423	0	0.234365	0.158796	0.139723	0.214759	0.13538	0.303612	0.220175	0.150745	0.114252
JAKMIP2	1.18721	1.09755	1.27251	1.18822	1.14536	1.18384	1.16047	1.00128	1.09613	1.24544	1.34745	1.12479	1.05466	1.15975	1.24023	1.08321	0	1.0869	1.2037	1.17477	1.18942	1.24193	1.27837	1.08723	1.30636	1.17247	0	1.22604	1.03988	1.26783	1.38588	1.14377	1.20683	1.33453	0.976114	1.1307	1.38503	1.35112	0	1.25695	1.14784	1.18488	1.20393	1.20325	1.37416	1.26918	1.36857	1.34726
SPINK1	0	0	0	0	0	0	0	0	0.000860267	0	0	0	0	0	0.00514175	0	0	0	0	0	0	0	0	0	0	0	0	0	0	0	0	0	0	0	0	0	0	0	0	0	0	0	0	0	0	0	0	0
SCGB3A2	0	0.00251466	0	0	0	0	0	0	0.00430074	0.00421657	0	0	0	0	0	0.00402185	0	0	0	0	0	0	0.00671571	0	0	0	0	0	0	0	0	0	0	0	0	0.00406018	0	0	0	0	0	0	0	0	0	0	0	0
C5orf46	0	0	0	0	0	0	0	0	0	0	0	0	0	0	0	0	0	0	0	0	0	0	0	0	0	0.00229829	0	0	0	0	0	0	0	0	0	0	0	0.0122528	0	0	0	0	0	0	0	0	0	0
SPINK5	0	0	0.00740565	0.0229612	0.0132448	0.00423455	0	0.00424174	0.0101019	0.00134505	0.00249527	0	0	0.0340573	0	0.00695951	0	0.0121202	0.0041336	0	0.00908455	0.0155796	0.00472072	0.039048	0	0.00554167	0	0.00851874	0.00663738	0.00952361	0	0.00779206	0	0.00883833	0	0.00654147	0.00444992	0.0122909	0	0	0.0185281	0	0.00725028	0	0	0.0157706	0.0119131	0
SPINK14	0	0	0	0.00131566	0	0	0	0	0	0	0.00114824	0	0	0	0	0	0	0	0	0	0	0	0.0103597	0	0	0	0	0	0.00226806	0	0	0	0	0	0	0	0	0	0	0	0	0	0	0	0	0	0.00290742	0
SPINK6	0	0	0.000773763	0.00541858	0.00171513	0	0	0	0.00116115	0	0	0	0	0	0	0	0	0	0	0.00399986	0	0.00340227	0	0.0122605	0	0	0	0	0.00820196	0.00420809	0	0.0067169	0	0	0	0	0.00139938	0.00296454	0	0	0	0	0	0	0	0	0	0
MARCOL	0	0	0.00631655	0.00983524	0.00835056	0.010111	0.00236961	0	0.00984762	0.00167945	0.00546	0.0278134	0	0.0110264	0.0170936	0.00782206	0	0	0.00806796	0.0118316	0.0148649	0.00664635	0.0141439	0.0365774	0.0097342	0	0	0	0.00246443	0	0.00438706	0.00414228	0.00509503	0.0287189	0	0.00138141	0.00368199	0.0204279	0	0.00288032	0	0	0.0196263	0.0161528	0	0.0204331	0.00536012	0
SPINK13	0	0.0154141	0.00272399	0.00224645	0.00709085	0.00419665	0	0	0.0077648	0.00143724	0.00841637	0	0	0.0155951	0.00716844	0.0133502	0	0.0085031	0.00332855	0	0	0.0186784	0	0.0194414	0	0	0	0	0.0111261	0.00605601	0	0.0141811	0	0.0232883	0	0.000911806	0.00280315	0.00260877	0	0	0.00734536	0	0.0232238	0	0.0123236	0	0	0
SPINK9	0.0188749	0.0376672	0.011482	0.00559356	0.0175697	0.00198081	0.0079574	0.036775	0.00619076	0.00452554	0.0017067	0.0500055	0.0117448	0.011643	0	0.00497768	0	0.0103171	0.00673057	0.0203959	0.0286741	0	0.0263096	0.00477089	0.0148649	0	0	0	0	0.0103542	0.0202863	0.0123259	0.0104015	0.0128617	0	0.0270266	0.0091723	0.00273186	0	0.0121439	0.00308859	0	0.00410373	0.0394368	0.0170265	0.00975359	0.00812883	0
FBXO38	0.145652	0.147761	0.187575	0.126582	0.179542	0.188887	0.250949	0.232363	0.191205	0.234885	0.210107	0.163796	0.190026	0.207678	0.195272	0.172011	0	0.206401	0.202058	0.201601	0.290244	0.22422	0.118934	0.198208	0.126382	0.159065	0	0.168036	0.164943	0.175782	0.130392	0.13703	0.135951	0.225209	0.164797	0.139683	0.165277	0.140323	0	0.213935	0.23716	0.123127	0.236995	0.12944	0.177166	0.247225	0.190027	0.35025
HTR4	0.0801176	0.0787582	0.0736257	0.070628	0.0415663	0.0386578	0.0711665	0.114064	0.0562075	0.0323528	0.0518502	0.00820484	0.0452514	0.0461031	0.0307794	0.00887863	0	0.0365808	0.0271873	0.0647931	0.0438133	0.0796301	0.0139732	0.0437414	0.0146396	0.0543037	0	0.0616537	0.0985353	0.0652671	0.0213702	0.0492941	0.0487607	0.0732284	0.030283	0.0663945	0.0555987	0.0416889	0	0.0491311	0.0730865	0.0706766	0.0509098	0.0319622	0.0604031	0.108454	0.0422007	0.0709695
ADRB2	0	0	0.00221642	0	0	0	0	0	0	0	0	0	0.00317179	0	0	0	0	0	0	0	0	0	0	0	0	0	0	0	0.0024514	0	0	0	0	0	0	0	0	0	0	0	0	0	0	0	0	0	0	0
SH3TC2	0.00279913	0.0323254	0.012006	0.0105944	0.0275356	0.00851023	0.0160376	0.00820966	0.00617312	0.00178705	0	0	0.00216779	0	0.0089726	0.0115138	0	0.0054667	0.00591706	0	0.0154411	0.0121175	0	0.00435009	0.006213	0	0	0	0.00280606	0.00887248	0	0.0107536	0.0118198	0.00608095	0	0.00592642	0.00511773	0.0137247	0	0	0.00499208	0	0.0117514	0.0230086	0	0.0301444	0.00840043	0.0709695
ABLIM3	0.330554	0.295111	0.376284	0.263456	0.288636	0.246062	0.396315	0.325918	0.378464	0.398292	0.374197	0.282782	0.381482	0.405158	0.365853	0.350579	0	0.35305	0.323689	0.370031	0.300354	0.485349	0.348111	0.435545	0.250948	0.278206	0	0.235803	0.255365	0.29723	0.354608	0.419663	0.320257	0.417449	0.374393	0.410094	0.405191	0.394005	0	0.379484	0.366436	0.303739	0.292551	0.286956	0.275914	0.36562	0.367786	0.324622
AFAP1L1	0.00369369	0	0.011624	0.0132734	0.00728373	0.00274486	0	0.0233122	0.00761024	0.00905818	0.00251846	0	0	0.00755358	0	0.0179504	0	0.00860929	0.00176897	0.00382765	0.0104244	0.00900491	0	0.0140519	0	0	0	0.00833354	0.0112368	0.00564834	0.00413922	0.00368631	0.0112809	0.00263033	0	0	0.0109792	0.0128699	0	0	0.00282094	0.0141182	0	0.0168723	0	0.0203772	0.00680771	0.108277
GRPEL2	0.0229452	0.0338884	0.0218129	0.0185952	0.0394909	0.0402789	0.0661537	0.0176697	0.0255456	0.0256609	0.0512394	0.0168246	0.031608	0.0621361	0.010483	0.0283879	0	0.0138716	0.0668226	0	0.0290262	0.0405946	0.0262924	0.00771827	0.0428004	0.0128172	0	0	0.0317709	0.0252116	0.00801155	0.0384924	0.0115855	0.0755266	0.0266968	0.0157812	0.0242684	0.0190385	0	0.0254919	0.0275976	0.00465668	0.0322116	0.0234664	0.0283598	0.00768813	0.035671	0.0600475
PCYOX1L	0.0706345	0.105704	0.0713369	0.0479423	0.0449771	0.0837062	0.0174134	0.0577797	0.0731158	0.0532064	0.0860414	0.0570359	0.0824043	0.121228	0.133857	0.0831246	0	0.0694051	0.118355	0.105189	0.0651681	0.0830959	0.0911113	0.108316	0.0706784	0.0989889	0	0.0307798	0.0376819	0.0822651	0.050566	0.0744079	0.0773211	0.0546547	0.0944616	0.0709791	0.0396937	0.0420209	0	0.0602797	0.0639574	0.0584404	0.0608212	0.032614	0.0342315	0.0686835	0.0469623	0.0600475
IL17B	0	0	0.00198338	0.00179546	0.00226568	0	0	0	0.00301371	0	0	0	0	0.00558234	0	0	0	0.00223307	0	0	0.00389477	0	0	0	0	0	0	0	0	0	0	0	0	0	0	0	0	0.00840248	0	0	0	0	0	0	0	0	0.00284252	0
CSNK1A1	0.613235	0.699559	0.845759	0.82177	0.88006	0.790232	0.992006	0.852702	0.845077	0.755229	0.756168	0.677624	0.718228	0.890332	0.632647	0.790708	0	0.817356	0.925132	0.739843	0.781375	1.04165	0.560429	0.894233	0.751801	0.73585	0	0.795168	0.881849	0.721382	0.594983	0.954686	0.73257	0.872505	0.613637	0.686868	0.88753	0.807589	0	0.913234	0.777145	0.673475	0.875268	0.599703	0.960053	1.00007	0.709116	1.11711
ARHGEF37	0.0400249	0.0170192	0.0322989	0.0485768	0.0320185	0.0262094	0.0481756	0.0663396	0.0644701	0.0197228	0.0557024	0.0216728	0.0263897	0.0582845	0.0499327	0.0620905	0	0.0507373	0.037492	0.0176631	0.0405959	0.0584649	0.0262802	0.0740048	0.0586075	0.015457	0	0.0253881	0.0296348	0.0328477	0.0279882	0.0354736	0.0486294	0.0695208	0	0.0672004	0.0570115	0.0458851	0	0.0445492	0.0485494	0.0320529	0.0568925	0	0.0485379	0.051244	0.0341696	0.146964
PPARGC1B	0.130841	0.15026	0.188656	0.207792	0.201796	0.186901	0.216882	0.258034	0.27512	0.225909	0.202369	0.169035	0.204372	0.370263	0.264784	0.319602	0	0.281517	0.219191	0.192191	0.242071	0.315331	0.208028	0.242433	0.112526	0.168948	0	0.156796	0.149425	0.116473	0.241502	0.262195	0.25611	0.199991	0.138719	0.232559	0.189005	0.230384	0	0.23859	0.215774	0.185309	0.181948	0.137042	0.216658	0.348125	0.349595	0.299141
PDE6A	0.00683485	0.00246726	0.00398242	0.0203127	0.00718553	0.00854813	0.0183879	0.0115455	0.0166378	0.00392882	0.022421	0.00612582	0	0.00956909	0	0.0135918	0	0.00249429	0.0130938	0.00245881	0.00344221	0.0169784	0	0.00512085	0.0161603	0.0200806	0	0	0.0104939	0.00281467	0.0133582	0.00408467	0.00200031	0.0110817	0	0	0	0	0	0.00407638	0	0.0149864	0.019345	0	0	0.00985605	0.0133045	0
SLC26A2	0.0373875	0.0472806	0.049644	0.0694391	0.0606497	0.0452285	0.0398001	0.0843989	0.079688	0.05188	0.0718292	0.0311604	0.0546259	0.0915518	0.0232531	0.0582261	0	0.0320109	0.0600196	0.0719932	0.0631874	0.0821616	0.0190951	0.0358727	0.0555198	0.0614191	0	0.0337038	0.0464607	0.101469	0.0471905	0.0563095	0.041595	0.0749203	0.0644998	0.0652951	0.0717708	0.098052	0	0.073071	0.0474273	0.0356023	0.108027	0.0352427	0.0263953	0.082688	0.0868152	0.0983048
TIGD6	0.0123541	0.00951595	0.0124875	0.00787931	0.00164912	0.0212312	0.0184848	0	0.015139	0	0.00984185	0.0308168	0.015027	0.021561	0.0045548	0.00469423	0	0.0076959	0.00946713	0.0111999	0.0114127	0.00820261	0	0.0259008	0.0222165	0.0169221	0	0.012416	0.0223733	0.00374436	0.00854507	0.0140614	0.0106649	0.0161663	0.0580626	0.0212162	0.0073059	0.0206478	0	0	0.0137383	0	0.0045994	0	0.0303353	0.00738099	0	0.0869549
HMGXB3	0.127272	0.0782452	0.16902	0.164521	0.163416	0.102165	0.11284	0.167791	0.192338	0.137344	0.136097	0.096648	0.134287	0.235651	0.135023	0.182184	0	0.184204	0.143432	0.176512	0.205996	0.305923	0.123894	0.265379	0.119493	0.111103	0	0.0908915	0.109593	0.166801	0.128507	0.181677	0.146739	0.187796	0.0666275	0.165489	0.161152	0.0944793	0	0.165695	0.194279	0.109005	0.140497	0.0918047	0.0973375	0.147076	0.245054	0.397038
CSF1R	0	0.00752918	0.000885601	0.00519597	0.005599	0.00284963	0.0187798	0.00815164	0.00508706	0.00700152	0.0156879	0	0	0.00562392	0.0140121	0.00560872	0	0.0101711	0.00953398	0.00380134	0	0	0.00821996	0.0173954	0.0103056	0.00379012	0	0	0	0.0171541	0	0.0180999	0.00151393	0.00546172	0	0.0101966	0.00263383	0	0	0	0.0129375	0.0276907	0	0	0	0	0	0
PDGFRB	0.0141219	0.0261245	0.0580349	0.0409065	0.0184962	0.0289751	0.0551136	0.0373526	0.0596772	0.0379502	0.0334843	0.0421378	0.0270942	0.11451	0.0346406	0.106078	0	0.0734398	0.0160825	0.0433663	0.0316442	0.0821897	0.0404613	0.045383	0.0346453	0.0350956	0	0.00837276	0.0287527	0.0662432	0.0104996	0.0572581	0.0573924	0.0594816	0	0.0129258	0.0513132	0.0837267	0	0.0394203	0.0259675	0.0307208	0.137007	0	0.0384974	0.1109	0.0424911	0
CDX1	0	0	0	0	0	0	0.00168557	0	0	0	0	0	0	0	0	0	0	0	0	0	0	0	0	0	0	0	0	0	0.00249236	0	0	0	0	0	0	0.00217179	0	0	0	0	0	0.00280062	0	0	0	0.00919727	0.00374526	0
SLC6A7	0.108771	0.108131	0.188392	0.189199	0.139378	0.102477	0.114415	0.176235	0.248104	0.177568	0.113638	0.150654	0.147662	0.192332	0.158617	0.139836	0	0.214479	0.132095	0.223172	0.229247	0.161003	0.0880566	0.234884	0.13345	0.190549	0	0.0687531	0.151549	0.176151	0.141136	0.230101	0.178419	0.167687	0.0751275	0.134886	0.0821825	0.177615	0	0.149016	0.176985	0.110087	0.114126	0.082074	0.188272	0.145604	0.249893	0.401605
CAMK2A	0.539587	0.572694	0.543123	0.403847	0.423271	0.333425	0.47007	0.698968	0.652768	0.488752	0.449975	0.448119	0.441494	0.613254	0.750499	0.550541	0	0.705333	0.568589	0.625232	0.611043	0.765299	0.556029	0.678427	0.572497	0.499399	0	0.487196	0.386697	0.467503	0.395529	0.675362	0.677615	0.576365	0.384281	0.655585	0.57966	0.575534	0	0.581313	0.548822	0.621063	0.630487	0.411724	0.486031	0.75812	0.752338	0.349436
ARSI	0	0	0.00233535	0.00891749	0.00443283	0.00331545	0.00168557	0.0240011	0.00448851	0	0	0	0.00117338	0	0	0	0	0	0	0.00561522	0.00376031	0	0.00875848	0.00889712	0	0.00168838	0	0	0.00674986	0	0	0	0	0	0	0.00112607	0	0	0	0	0	0	0	0	0	0.00836935	0.01255	0
TCOF1	0.113068	0.0919717	0.0973473	0.077378	0.0504783	0.0413468	0.160268	0.107362	0.125015	0.10216	0.0856054	0.0644111	0.118558	0.0879641	0.21211	0.0822765	0	0.146218	0.0935719	0.105249	0.0946978	0.0887701	0.198612	0.116351	0.0886486	0.12322	0	0.0728631	0.0624255	0.0561513	0.101089	0.102098	0.0990404	0.0605542	0.107312	0.153451	0.13038	0.160905	0	0.0932009	0.0774786	0.089316	0.080663	0.0746602	0.107974	0.063896	0.118306	0.297126
CD74	0.00904243	0.0299081	0.0062177	0.0287597	0.0173857	0.0183327	0.035734	0.0376233	0.0132321	0.0035817	0.00428702	0.0256457	0.0059408	0.0107482	0.00817362	0.0119372	0	0.00208071	0.00846851	0.00633429	0.00923735	0.0311979	0.0190819	0.0126427	0.00822652	0.00656946	0	0	0.0135974	0.00312533	0.0199477	0.0352125	0.0739754	0	0	0.0195368	0.00245479	0.0290459	0	0.00799059	0	0.01729	0.0272369	0	0	0.0205707	0.0126261	0
RPS14	0.07671	0.114501	0.152512	0.331261	0.194114	0.166978	0.243557	0.187849	0.252865	0.0744552	0.0997144	0.0630205	0.213929	0.370826	0.111345	0.128587	0	0.140028	0.271541	0.132638	0.185549	0.244828	0.078535	0.245496	0.0988076	0.113756	0	0.0986017	0.188449	0.149522	0.226396	0.315056	0.134364	0.228424	0	0.0988458	0.168971	0.139491	0	0.122151	0.165337	0.0789478	0.232134	0.0867418	0.132258	0.168336	0.0634428	0.108277
NDST1	0.07935	0.108752	0.123769	0.142788	0.124887	0.116778	0.137666	0.202369	0.216353	0.166557	0.15732	0.106068	0.115647	0.173961	0.176901	0.19462	0	0.225995	0.118171	0.148564	0.131202	0.218041	0.152888	0.209668	0.101603	0.0860855	0	0.102822	0.0625025	0.123306	0.143017	0.194376	0.138687	0.195795	0.107619	0.202631	0.139447	0.115867	0	0.14828	0.193871	0.0962749	0.169763	0.0269474	0.0988129	0.253878	0.334704	0.188078
SYNPO	0.0674405	0.0725215	0.115712	0.0940619	0.0918426	0.0621947	0.181095	0.0451656	0.115491	0.125935	0.115827	0.056009	0.142773	0.0878769	0.109162	0.0748027	0	0.104895	0.117698	0.0664398	0.0846202	0.0717172	0.172679	0.0587716	0.197518	0.0789026	0	0.12325	0.0711094	0.0822963	0.106003	0.0955035	0.114758	0.135969	0.0908786	0.116552	0.163209	0.129485	0	0.106439	0.124356	0.0533235	0.0942191	0.118975	0.0927503	0.0831279	0.113087	0.351476
MYOZ3	0.00974853	0.0142614	0.0144707	0.0290282	0.0247783	0.00169141	0.0360492	0.0366796	0.0265106	0.0343307	0.0327667	0	0.00996011	0.02984	0.00958577	0.0343997	0	0.0362605	0.0486812	0.0260181	0.015666	0.025809	0.0260631	0.0438684	0.00796353	0.0276405	0	0	0.0515679	0.0249219	0.00426293	0.0311497	0.0113397	0.0288558	0.0130229	0.0317452	0.0326436	0.0186448	0	0.011424	0.0357245	0.0161866	0.00955109	0.00556199	0.0065841	0.0450413	0.0251591	0.0600475
RBM22	0.0373185	0.0809046	0.0714896	0.0445442	0.0459354	0.070252	0.0927064	0.034834	0.0690753	0.0692752	0.0933166	0.0433071	0.0592515	0.0424367	0.0442304	0.0453939	0	0.061146	0.119995	0.0769051	0.0474912	0.09428	0.047158	0.0605117	0.0401026	0.0866159	0	0.0635731	0.0302737	0.0837457	0.094198	0.0639343	0.0993252	0.0760318	0.0130229	0.0633875	0.080174	0.0809065	0	0.035741	0.0500393	0.0418829	0.0554322	0.0440585	0.0416054	0.0520871	0.0484169	0.289594
DCTN4	0.195087	0.31163	0.262501	0.291836	0.305418	0.313612	0.258205	0.267001	0.362295	0.270529	0.309727	0.172909	0.262805	0.375598	0.352341	0.263657	0	0.291716	0.326114	0.26762	0.341629	0.381355	0.218038	0.358635	0.265588	0.212444	0	0.268357	0.312517	0.20952	0.236041	0.338756	0.217327	0.347843	0.164088	0.289803	0.261703	0.27106	0	0.356908	0.219748	0.182834	0.304406	0.186809	0.214445	0.35495	0.323858	0.0983048
SMIM3	0	0.00174905	0.0143391	0.00890543	0.00337124	0.00534204	0.0382098	0.019281	0.00365454	0.00608993	0.00916634	0	0.00839208	0.0185517	0.0101228	0	0	0.0143264	0.0113964	0.0111423	0.00208954	0.0383073	0	0.0187401	0.0155052	0.00393759	0	0.0368341	0.00129391	0.00701152	0.00436437	0.0114201	0	0.0106411	0	0	0.0126322	0.0240305	0	0.00425962	0.00754618	0.00819617	0.016932	0.0063347	0.0146007	0.0157706	0.00348548	0
IRGM	0.00375669	0.00445714	0.00153568	0.00715543	0	0.0042065	0.00459041	0	0.000576164	0	0.00374	0	0	0.00462357	0.00306519	0	0	0	0	0	0	0.00297188	0	0.00342665	0	0	0	0	0.00146983	0	0.00390017	0	0	0.00546172	0	0.00420807	0.00198576	0	0	0.0122257	0	0	0.0122593	0	0	0	0	0
ZNF300	0.0108203	0.039318	0.0077141	0.0128387	0.0177467	0.0114466	0.0177609	0	0.0276416	0.019177	0.0150236	0.0165197	0	0.0188232	0.00905827	0.0144911	0	0.0216023	0.0289164	0.0165434	0.00825084	0.0271792	0.0089253	0.0273775	0.0153808	0.0205888	0	0	0.00216174	0.014275	0.00825841	0.0222424	0.00789741	0.00837857	0	0.0134495	0.00841044	0	0	0.00402945	0.00909966	0.00200694	0.024064	0	0.0063476	0.00595907	0.0132428	0
GPX3	0.0121149	0	0.0061551	0.00387467	0.00232098	0.0146254	0.0170692	0	0.00390355	0.00765438	0	0	0.00168605	0.00643069	0.0043949	0	0	0.00320859	0	0.00550023	0.00772304	0.00503108	0.0110717	0	0.0094271	0.00349918	0	0	0.00370291	0.00922619	0.0182134	0.00814289	0.0193783	0.00272499	0	0	0.00568225	0.00498393	0	0	0.00353376	0	0	0	0	0	0	0
TNIP1	0.0519767	0.0531706	0.073039	0.0460869	0.0248741	0.038645	0.0492107	0.0827399	0.0803358	0.0464877	0.0880876	0.0385971	0.0671334	0.0791852	0.070927	0.0667624	0	0.0914156	0.0757551	0.0782227	0.0386494	0.192706	0.0341895	0.0973032	0.0180368	0.0440542	0	0	0.0302145	0.0504193	0.0613772	0.112479	0.0798807	0.0901854	0.0320053	0.0322783	0.0701336	0.0797198	0	0.0471832	0.0545941	0.0619363	0.0773064	0.0193086	0.069102	0.0721196	0.092285	0.183567
ANXA6	0.183626	0.201112	0.230261	0.205574	0.167342	0.139135	0.34124	0.212712	0.257428	0.159556	0.247031	0.170126	0.174551	0.286187	0.260073	0.196774	0	0.235619	0.226184	0.2625	0.261196	0.268138	0.169768	0.259445	0.118626	0.149498	0	0.144126	0.199771	0.163509	0.333011	0.325115	0.30066	0.172647	0.196855	0.219234	0.270452	0.233173	0	0.201503	0.22934	0.139079	0.166317	0.151864	0.184105	0.243431	0.278781	0.0892642
CCDC69	0	0.00533648	0.0120687	0.0160291	0.00961862	0	0	0	0.00733979	0	0.0075936	0	0.00789083	0.00558234	0.00889395	0.00237377	0	0.00347036	0.00938672	0	0.00691698	0.00596643	0.00534736	0.00607488	0.0267213	0.0112688	0	0	0.0130159	0.00328758	0.00957526	0.00628918	0.00854506	0	0	0.0158664	0.00751627	0.00431002	0	0.00783747	0	0	0	0	0.00940589	0	0.00328629	0
GM2A	0.00692603	0	0.0120652	0.00812731	0.0361529	0.0254378	0.0113917	0.00653096	0.0198627	0.00796137	0.00702594	0.00289841	0.0233245	0.0408128	0	0.00844186	0	0.0260128	0.0166872	0.0152131	0.0145473	0.0101048	0.00854769	0.00819918	0	0.0183691	0	0	0.012406	0.0161388	0.0228749	0.0217321	0.0302417	0.00793918	0.0396465	0.0193477	0.00852395	0	0	0.0069517	0.0179447	0.00894824	0.0176789	0.00952885	0.0237295	0.0194281	0.0190168	0
SLC36A3	0	0.0120432	0.00365986	0.00186351	0	0	0	0	0	0.00212414	0.00294556	0	0	0	0	0	0	0.00573107	0	0.00655846	0.00248626	0	0	0	0	0	0	0	0	0.00299803	0	0	0	0.00818966	0	0	0	0	0	0.00304521	0	0	0.017819	0	0	0.00595907	0.00451696	0
SLC36A2	0	0	0	0.00505609	0	0	0	0	0.000892379	0	0	0	0.00589027	0	0.00184593	0	0	0.00317319	0	0	0	0	0	0.00342665	0	0	0	0	0.00448397	0	0	0	0.00310872	0	0	0	0	0.00576539	0	0	0	0	0	0	0	0	0	0
SLC36A1	0.0452073	0.0989106	0.0978047	0.0820881	0.0947023	0.0741442	0.0687416	0.0741642	0.113896	0.0875413	0.0762148	0.0833007	0.101119	0.155067	0.0627369	0.0997736	0	0.126681	0.0719853	0.0856063	0.070356	0.085634	0.0707963	0.130618	0.0443438	0.0248321	0	0.0948103	0.0545492	0.0773736	0.108902	0.0670036	0.101154	0.0736878	0.0133085	0.0993541	0.0701572	0.0805224	0	0.0918958	0.134747	0.0350315	0.0597718	0.0560755	0.0361759	0.0777728	0.0883999	0.0666623
FAT2	0	0	0.0250645	0.0156253	0.0157988	0.00721915	0	0.00916033	0.0164664	0.00757808	0.0103706	0.00445676	0	0.0158288	0.0173347	0.0132144	0	0.0143206	0.0122802	0.0125906	0.0145864	0.0126181	0	0.0362715	0	0	0	0	0.0121139	0.00847532	0	0.0119267	0.00822233	0.00462921	0	0.00252239	0.00835799	0.00859576	0	0	0.00656295	0.00331847	0.0227931	0.0085933	0.013224	0	0.0307162	0
SPARC	0.0445119	0.00694634	0.0393868	0.0239543	0.0594604	0.0504545	0.0691837	0.024333	0.0635143	0.0440392	0.0558141	0.0187908	0.0295588	0.0497067	0.050406	0.0567485	0	0.0292312	0.052928	0.0528357	0.0354362	0.0630733	0.068603	0.0504463	0.0130498	0.0176074	0	0.00851874	0.0329521	0.0303084	0.0556722	0.0832633	0.00950696	0.0397776	0	0.044192	0.0248337	0.0144124	0	0.0545497	0.0495149	0.019442	0.0239878	0.00750168	0.0132017	0.0155942	0.0693686	0.108277
ATOX1	0.0766485	0.0363205	0.0650281	0.116168	0.0790201	0.0724184	0.133569	0.0667577	0.0958253	0.0507479	0.086557	0.0523597	0.11335	0.151998	0.0316117	0.0764555	0	0.101223	0.127935	0.0981622	0.0830145	0.151456	0.104564	0.112108	0.144308	0.0645108	0	0.0701759	0.147847	0.0539999	0.137473	0.0962051	0.0889501	0.0646032	0.0377016	0.0553261	0.082496	0.0949163	0	0.0483592	0.0962788	0.078239	0.104452	0.0514678	0.0531702	0.08635	0.0492779	0
G3BP1	0.189861	0.242899	0.215752	0.173481	0.163284	0.226507	0.323172	0.237352	0.239475	0.217222	0.245162	0.188839	0.253642	0.185957	0.154319	0.145017	0	0.235239	0.215327	0.1794	0.269251	0.243097	0.151676	0.158588	0.206733	0.176115	0	0.167799	0.193445	0.18786	0.151001	0.23517	0.208456	0.161114	0.128312	0.280805	0.244883	0.244524	0	0.165128	0.200387	0.0755764	0.160715	0.218883	0.198818	0.231306	0.179339	0.728393
GLRA1	0.0111494	0.0408811	0.0338847	0.040628	0.0186966	0.0198614	0.0194614	0.0317288	0.0335797	0.0158593	0.0300709	0.0109463	0.0196231	0.02089	0.0135528	0.0251625	0	0.0434297	0.0224307	0.0185466	0.0164221	0.0321533	0	0.021191	0.00822652	0.0146545	0	0.0215781	0.0343759	0.0427686	0.0323902	0.0240546	0.0194889	0.0308723	0	0.0152089	0.0233671	0.0488943	0	0.030586	0.0194976	0.015807	0.0142354	0.00869568	0.061794	0.048867	0.0111876	0.0666623
NMUR2	0	0	0.00297892	0.00522214	0.00144209	0.00266151	0.00888539	0.0037972	0.00152484	0.00492886	0	0	0.00245289	0	0	0	0	0	0.0066906	0.00180599	0	0.002497	0	0	0.010449	0	0	0.0145652	0.00263783	0.00463471	0	0	0.00151811	0.00506949	0	0	0.00167254	0	0	0	0.0033729	0	0	0	0	0.0062119	0	0
GRIA1	2.01317	2.14756	2.03808	2.01675	1.88363	1.96042	2.09145	1.97891	1.94495	2.03815	2.02971	1.97597	2.03404	1.86444	1.90361	1.91029	0	1.96945	2.05343	1.94854	1.94564	2.1332	2.07793	1.8728	2.08127	1.97997	0	1.90283	1.63822	2.0091	2.09045	1.90654	1.97374	2.01527	1.95699	2.06533	1.84414	2.00477	0	2.08627	2.08043	1.98995	1.88528	1.95461	1.86003	2.2517	2.09367	2.30422
FAM114A2	0.0858498	0.0912888	0.108465	0.0604002	0.105349	0.141995	0.0983152	0.077867	0.0970689	0.070837	0.0846643	0.0517157	0.0727621	0.0814191	0.0563728	0.054394	0	0.104811	0.0905357	0.0406023	0.0739565	0.0828747	0.0623087	0.109564	0.140083	0.0931581	0	0.121714	0.0963041	0.0867544	0.0399895	0.0785896	0.0730809	0.127192	0	0.0592125	0.0706958	0.0870873	0	0.143848	0.133496	0.0777288	0.0673902	0.0796336	0.0661592	0.144676	0.0962763	0.215996
MFAP3	0.268974	0.176085	0.23844	0.249042	0.200207	0.251328	0.213253	0.222347	0.290818	0.264612	0.170681	0.246606	0.221284	0.291673	0.258941	0.296438	0	0.324697	0.262456	0.230141	0.293996	0.455278	0.152248	0.316802	0.122976	0.196669	0	0.134633	0.230684	0.2	0.162538	0.397603	0.170033	0.270931	0.124506	0.243095	0.237533	0.244714	0	0.189407	0.239556	0.144832	0.28199	0.141246	0.216715	0.420619	0.15716	0.440785
GALNT10	0.022439	0.112772	0.124677	0.0917874	0.0797382	0.0655842	0.0438333	0.0789153	0.0981489	0.0948162	0.14713	0.0796423	0.128607	0.0837254	0.169344	0.140869	0	0.158037	0.0784346	0.111389	0.136416	0.245118	0.0951624	0.0876759	0.10488	0.0460938	0	0.0588335	0.046139	0.0648642	0.10838	0.123546	0.139901	0.137167	0.0592694	0.126915	0.134046	0.175577	0	0.122244	0.109595	0.0770701	0.0949447	0.0511953	0.0801899	0.265863	0.178887	0.0600475
SAP30L	0.00581735	0.0290236	0.0314464	0.0242073	0.0349281	0.0374629	0.0346069	0.0539135	0.0538138	0.00617813	0.0412476	0.0651132	0.0175732	0.0553162	0.0225805	0.0539952	0	0.0363527	0.0457864	0.0400378	0.0327683	0.0536656	0.0107814	0.0681255	0.0529285	0.0352497	0	0.0253678	0.02876	0.0418448	0.0453224	0.0549762	0.0267927	0.0360122	0.0377052	0.0392071	0.0606759	0.015466	0	0.0246613	0.0467959	0.0195312	0.0569288	0.00763915	0.019065	0.030924	0.0399393	0.108277
LARP1	0.6307	0.634547	0.753626	0.663966	0.561828	0.562794	0.961244	0.884269	0.822712	0.73711	0.822586	0.794066	0.852215	0.910894	0.842452	0.752128	0	0.761165	0.850814	0.875589	0.780807	0.968953	0.836616	0.850644	0.813331	0.784704	0	0.646478	0.672885	0.59583	0.998023	0.933413	0.882762	0.686537	0.889002	0.822328	0.806282	0.867256	0	0.767386	0.833586	0.672582	0.82969	0.615267	0.768078	0.953	0.845629	0.822511
FAXDC2	0.0362567	0.0314508	0.0353149	0.0489165	0.0306625	0.0461255	0.0256423	0.0125428	0.0322247	0.00956279	0.0266649	0.003472	0.0279356	0.0315382	0.0530018	0.0126979	0	0.0287689	0.0159636	0.0180598	0.0271561	0.0283218	0.0555781	0.0479469	0.00613319	0.0105266	0	0.0370519	0.0349732	0.0353906	0.0602292	0.0342082	0.0306831	0.0289023	0	0.011954	0.0198291	0.0471395	0	0	0.0223846	0.0110669	0.0318944	0.0277614	0.0390959	0.0251301	0.0244168	0
CNOT8	0.0670838	0.0699247	0.0777013	0.0933552	0.0965838	0.0698587	0.14643	0.0889731	0.122637	0.0877967	0.1198	0.0420389	0.0660147	0.103303	0.0870887	0.0930338	0	0.0768321	0.11073	0.100986	0.0747005	0.117336	0.0658734	0.0932367	0.0277819	0.110688	0	0.0182145	0.0938882	0.0866635	0.134367	0.116309	0.0928582	0.110353	0.0313383	0.0715151	0.103504	0.0995288	0	0.045237	0.0686615	0.0612017	0.145097	0.0994937	0.0752159	0.104482	0.0894954	0.0983048
GEMIN5	0.0996657	0.136725	0.191471	0.145771	0.162405	0.164418	0.170174	0.17669	0.213676	0.178353	0.164903	0.146384	0.142452	0.193018	0.176345	0.195174	0	0.175368	0.175744	0.170094	0.15541	0.256046	0.184858	0.180795	0.135815	0.101743	0	0.102351	0.120229	0.101968	0.138865	0.21426	0.119451	0.204662	0.138171	0.236444	0.140039	0.214511	0	0.164741	0.210637	0.157233	0.208239	0.139899	0.192091	0.194527	0.191095	0.30037
MRPL22	0.0717433	0.119584	0.0802822	0.0834622	0.0695956	0.111076	0.0929644	0.128735	0.100305	0.0481146	0.0949782	0.0487778	0.0524979	0.112745	0.11879	0.0538429	0	0.0781106	0.142887	0.0983309	0.0952625	0.166327	0.0192078	0.103694	0.128252	0.0659129	0	0.138196	0.0891007	0.0735929	0.108641	0.132897	0.0719341	0.091776	0.023284	0.0754809	0.095669	0.0859088	0	0.0672477	0.0693539	0.0744368	0.0859894	0.0526383	0.0825259	0.112858	0.0658017	0.0382573
KIF4B	0.00295916	0.00440205	0.00375699	0.00710017	0.00288913	0.00228982	0	0.0199318	0.00236698	0.00735738	0.0156283	0.00264858	0.00221891	0.00390924	0.0136785	0.00416782	0	0.00844277	0.00305056	0.00277577	0	0	0	0.00409229	0	0	0	0.0313255	0	0	0.0167615	0.00575209	0.00585285	0.00677726	0	0	0.00703913	0.00474137	0	0	0.0050348	0.0234816	0	0.0284032	0	0.00902602	0	0
SGCD	0.888599	1.22681	1.09865	1.01889	1.02733	0.842996	1.21806	1.03156	1.15557	1.07329	0.88285	1.28084	1.09969	1.07045	0.943344	1.18053	0	1.13544	0.98342	1.0531	1.39344	1.41685	1.16117	0.853933	1.33124	1.19174	0	0.88969	0.93985	0.938836	1.363	0.859246	0.990865	0.732147	1.25135	0.973687	0.813592	1.09158	0	1.27227	1.31115	0.901584	1.06721	1.10964	1.10919	1.29972	1.12742	0.694275
PPP1R2B	0	0	0	0.000974792	0.00155117	0	0	0	0	0	0.00223139	0.0081662	0	0	0.0193982	0	0	0	0.00625035	0	0	0.00602241	0	0.0113342	0.0308671	0	0	0.0140268	0	0	0	0.00764063	0.00205344	0	0	0.00138264	0.0049142	0	0	0	0.00426289	0	0	0	0	0.0164352	0	0
TIMD4	0	0	0.00238582	0.0131429	0.00306491	0	0	0	0.0040901	0	0.00196119	0	0.00640752	0	0	0	0	0	0.00152214	0	0.00520791	0.006403	0	0.0184819	0	0	0	0	0	0.00348703	0.0150774	0.00681755	0	0	0	0	0	0	0	0.00380503	0	0	0	0	0	0	0.00800551	0
HAVCR1	0.00978081	0	0.00419801	0.00354882	0.00366543	0	0	0.00571696	0.00790274	0.00373427	0.00251846	0.00381887	0.000810853	0.0222355	0	0.00449628	0	0.0128984	0.0066065	0	0.0073933	0.0101759	0	0.00565683	0	0	0	0	0	0	0	0.00852078	0	0	0	0.00122272	0.00285309	0	0	0	0.00376604	0	0	0	0.0290813	0	0.0112853	0.161377
HAVCR2	0.071473	0.10448	0.0845548	0.0765308	0.107294	0.0691003	0.0699269	0.114985	0.0721989	0.0344364	0.0876657	0.086617	0.0636143	0.161582	0.0954817	0.0939288	0	0.114559	0.0935777	0.0554303	0.104341	0.170126	0.0854163	0.130739	0.0700427	0.103994	0	0.0614241	0.112293	0.075703	0.0788593	0.208806	0.0702926	0.110596	0	0.101345	0.0798319	0.0713004	0	0.0672469	0.0879482	0.0985205	0.0910271	0.0518249	0.0527364	0.123422	0.107878	0.620034
MED7	0.00800519	0	0.0121946	0.00532364	0.0139318	0.00370828	0.00447036	0.00441558	0.00928062	0.00560131	0.00362596	0	0.00350374	0	0	0	0	0	0.00834902	0	0.00746834	0	0	0.0106626	0	0.00643524	0	0	0.00317884	0.00397126	0.0105578	0.00254893	0.00821268	0.00702831	0	0.00270577	0.00239553	0.00296323	0	0.00427517	0.00801711	0	0	0	0.0151954	0	0.00424732	0
ITK	0.0064122	0.0105436	0.02226	0.0154279	0.0249667	0.0189636	0.0247406	0	0.0180465	0	0.0225743	0	0.0214362	0.00700368	0.00212424	0.0257674	0	0.00998401	0.0170911	0.00862257	0.0310132	0.0178056	0.00508014	0.0110586	0.0213026	0.0190404	0	0.0189257	0.0157418	0.0121492	0	0.0131416	0.00768629	0.0314638	0.0419475	0.0293702	0.00301139	0.0212699	0	0.00818235	0	0	0.010761	0.0149002	0.0187788	0.0190533	0.00279416	0
FAM71B	0	0	0	0	0	0	0	0	0	0.00740272	0	0	0	0	0	0.00296618	0	0	0	0	0	0	0	0	0	0	0	0	0	0	0	0	0	0	0	0	0	0	0	0	0	0	0	0	0	0	0	0
CYFIP2	0.829158	0.698752	0.905707	0.850071	0.809899	0.928126	1.11225	0.915543	1.04422	0.910186	0.991364	0.745781	0.900074	1.04302	0.974081	0.993051	0	0.929753	1.0942	0.910439	0.972182	1.10774	0.783985	1.04944	0.918214	0.817583	0	0.852977	0.965057	0.862667	0.765138	1.23829	0.797954	0.955118	0.520325	0.839714	1.02147	1.02008	0	0.970047	0.922499	0.728306	0.952004	0.665604	0.901717	1.21365	1.01237	0.939361
FNDC9	0.0124614	0.00218501	0.0106322	0.00257907	0.00536871	0.0205855	0.00326756	0.00205466	0.0145923	0.00327791	0.014665	0.00941692	0.00164168	0	0.0122326	0	0	0.00204936	0.0100248	0.00175074	0.00357529	0.00883425	0	0.0038609	0	0.0218516	0	0.0616867	0.0112143	0.0113523	0.0199311	0.0265962	0.0185239	0.0139655	0	0.00617346	0.0281756	0.0300682	0	0	0	0.0071057	0.0160104	0.00210823	0.00369965	0.0181974	0.0132974	0
ADAM19	0.0929864	0.123042	0.137209	0.113672	0.173273	0.133252	0.0593831	0.081111	0.180632	0.0536915	0.179957	0.0411336	0.103603	0.151725	0.0890867	0.101981	0	0.118199	0.115892	0.165287	0.0770878	0.139539	0.0853056	0.216681	0.121575	0.0617147	0	0.0990202	0.114386	0.123776	0.105849	0.136723	0.114915	0.137108	0.12306	0.170095	0.135116	0.128616	0	0.200101	0.188516	0.0613649	0.135415	0.054171	0.128986	0.173868	0.15226	0.235774
NIPAL4	0	0	0	0.00261353	0	0	0	0	0	0	0	0.0187908	0	0	0	0	0	0	0	0	0	0	0	0	0	0	0	0	0	0	0	0	0.00300517	0	0	0	0	0	0	0	0.00522853	0	0	0	0	0	0	0
SOX30	0	0	0.00454458	0.00758921	0.00621665	0.00453677	0	0.00441558	0.0040744	0	0.00280951	0	0.00810245	0	0.00581331	0.0037181	0	0.00146156	0.00160425	0.00159215	0.00284317	0.017017	0	0.00538898	0	0	0	0	0.0143924	0	0	0.00196714	0.00200031	0.00934462	0	0.008578	0.0015495	0.00267975	0	0	0	0	0.00561597	0	0	0.00533867	0	0
C5orf52	0	0	0.0017965	0	0.00292249	0	0	0	0.000950764	0	0	0	0.00379775	0	0	0.0080883	0	0	0	0	0	0	0	0	0	0	0	0	0	0	0	0.00364076	0	0	0	0	0	0	0	0.00584203	0	0	0	0	0	0	0	0
THG1L	0.00376893	0.00544266	0.0139762	0.0119081	0.0216237	0.0146511	0.0247495	0.0314837	0.0441412	0.0151276	0.0158007	0	0.00987675	0.0294974	0.0250326	0.0130149	0	0.0212614	0.0336313	0.0114559	0.0113427	0.00805471	0	0.0312666	0.00581126	0.0054684	0	0	0.0315212	0.00429452	0.00774562	0.0276133	0.0199855	0.0327106	0	0.0220757	0.0216329	0.0235731	0	0.0324887	0.00766188	0.0269532	0.0084924	0.0418523	0.0279425	0.0285463	0.0120551	0
LSM11	0.0419294	0.0498965	0.0542155	0.0446023	0.0451554	0.0441705	0.0613951	0.0261985	0.0583161	0.0617101	0.0179288	0.0287339	0.0663541	0.0646973	0.0850597	0.0150385	0	0.0396324	0.0645764	0.0564225	0.0430373	0.0884412	0.0222205	0.0682733	0.0987592	0.0429463	0	0.0989103	0.054573	0.0487303	0.0283804	0.0882216	0.0638899	0.0593185	0	0.0565444	0.0647618	0.0249282	0	0.043559	0.0514144	0.049702	0.0784217	0.0273619	0.048389	0.0683568	0.0609456	0
CLINT1	0.125285	0.130368	0.243314	0.246026	0.225339	0.223804	0.27327	0.230499	0.250535	0.253386	0.289452	0.180784	0.146953	0.129594	0.169017	0.211787	0	0.184258	0.266123	0.190633	0.227445	0.292414	0.136845	0.281588	0.227189	0.217239	0	0.183436	0.155585	0.155254	0.207142	0.219786	0.259907	0.210683	0.0768258	0.230737	0.222124	0.229987	0	0.211725	0.224411	0.143786	0.159292	0.130314	0.163358	0.298146	0.312229	0.0410572
EBF1	0.0456906	0.0169476	0.0307527	0.0272776	0.0463963	0.0779089	0	0.00635549	0.00541643	0.00936842	0	0.00496959	0.00718883	0.00417458	0	0	0	0.0107568	0.00326658	0.00742675	0.00689073	0.00789408	0.0113784	0.00762737	0.034278	0.0224043	0	0.0272927	0.0531226	0.0378567	0.00781419	0	0	0.0116927	0.0136739	0.0111912	0.0129031	0	0	0	0.00589978	0	0.00407307	0	0	0.0132327	0	0
RNF145	0.311403	0.332397	0.428277	0.405097	0.365877	0.304299	0.440683	0.498274	0.442674	0.34795	0.335274	0.265777	0.239585	0.449823	0.226734	0.355436	0	0.394672	0.467713	0.325883	0.439067	0.483227	0.184136	0.310615	0.346941	0.389968	0	0.32965	0.41582	0.395533	0.282305	0.379076	0.314329	0.418124	0.25882	0.354841	0.473103	0.230191	0	0.340034	0.321592	0.229352	0.390279	0.309158	0.367305	0.441699	0.313109	0.56849
UBLCP1	0.117803	0.140407	0.126535	0.159182	0.17978	0.171171	0.126946	0.115503	0.149305	0.159219	0.217914	0.121447	0.110988	0.145792	0.19577	0.137811	0	0.143209	0.202086	0.160308	0.193166	0.16717	0.129866	0.122039	0.205529	0.16486	0	0.241217	0.174963	0.123658	0.123123	0.122798	0.139202	0.125395	0.0809786	0.097004	0.120805	0.122034	0	0.165161	0.0970647	0.0753242	0.095893	0.124428	0.140769	0.0745587	0.0783042	0.405338
ADRA1B	0.461102	0.542812	0.537839	0.46306	0.581898	0.501542	0.495881	0.381275	0.612293	0.651646	0.45363	0.535539	0.553056	0.482778	0.49276	0.56432	0	0.536203	0.511748	0.609229	0.487697	0.30969	0.615469	0.768245	0.446605	0.407159	0	0.441764	0.279325	0.527709	0.464064	0.402504	0.39198	0.596504	0.432215	0.49675	0.485716	0.599959	0	0.577637	0.632469	0.318572	0.410307	0.409496	0.482297	0.593184	0.675073	0.496036
TTC1	0.259249	0.245523	0.330562	0.395901	0.361522	0.275999	0.435862	0.397176	0.47026	0.317684	0.37937	0.249426	0.253744	0.551422	0.380117	0.532809	0	0.476226	0.365678	0.343133	0.360181	0.549555	0.233628	0.554089	0.250935	0.273745	0	0.268176	0.369429	0.351416	0.279459	0.558446	0.390527	0.529923	0.252607	0.335792	0.379733	0.391664	0	0.422366	0.357955	0.281221	0.410332	0.26636	0.419581	0.377848	0.453182	0.561328
PWWP2A	0.31154	0.391512	0.459875	0.37034	0.403715	0.382312	0.632511	0.291373	0.442915	0.475688	0.299161	0.399649	0.290331	0.458462	0.427048	0.415526	0	0.400147	0.435518	0.383293	0.397968	0.461578	0.387517	0.49612	0.407748	0.299294	0	0.385462	0.31977	0.301734	0.295008	0.424852	0.393484	0.531611	0.310336	0.437079	0.540117	0.466521	0	0.416096	0.464452	0.216842	0.44539	0.372958	0.534339	0.417928	0.464294	0.305956
FABP6	0	0	0.0158563	0.0222277	0.0320481	0.00961544	0.0244551	0.023465	0.0186667	0.0069516	0.00752353	0.00309228	0.0110126	0.0328519	0.00620511	0.013797	0	0.0154772	0.00448898	0	0.00788254	0.0162665	0	0.0243958	0.0103078	0.0177669	0	0	0.00360569	0.00300799	0	0.0135494	0.0166273	0.0183261	0	0.00497156	0.0133289	0	0	0.00852891	0.0145059	0.00317481	0.0187757	0	0.010574	0.00897175	0.0113601	0
CCNJL	0.203755	0.095854	0.204735	0.114541	0.151625	0.176097	0.0998341	0.0821539	0.221139	0.212128	0.229207	0.165931	0.166785	0.182031	0.172317	0.211179	0	0.281924	0.172207	0.300977	0.217692	0.198588	0.185759	0.197273	0.215886	0.17781	0	0.0633549	0.194728	0.134836	0.095703	0.199759	0.236122	0.205649	0.151508	0.165419	0.151431	0.123055	0	0.218895	0.144189	0.207154	0.152278	0.129064	0.162383	0.200909	0.268023	0.461133
C1QTNF2	0.0300898	0.0358806	0.0635603	0.0297477	0.0357012	0.0515907	0.0680349	0.0545065	0.0737339	0.0633841	0.0857983	0.0203124	0.0720425	0.0638689	0.0648766	0.0463101	0	0.0664909	0.0550658	0.0639502	0.0242335	0.0772541	0.0340537	0.0958137	0	0.0249087	0	0.0434952	0.0352126	0.0228442	0.0636041	0.0636351	0.0752724	0.09138	0.0396465	0.0606716	0.0500544	0.0526574	0	0.030811	0.0773157	0.0116045	0.0701916	0.0290262	0.0549232	0.0545965	0.0524785	0.0960252
ZBED8	0.0264339	0.0543906	0.039686	0.056822	0.0368895	0.0431971	0.0762417	0.0295962	0.0587958	0.0520197	0.0457369	0.0211733	0.0444931	0.0520665	0.0295076	0.0473635	0	0.026728	0.0502105	0.0350508	0.0223943	0.0584039	0.0176269	0.0572724	0.018318	0.0763184	0	0.0279999	0.0676416	0.0394357	0.0623931	0.0274034	0.0662742	0.053875	0.0502407	0.0415377	0.0200075	0.0471454	0	0.0377565	0.0598123	0.0459227	0.0483463	0.0261474	0.0530489	0.0575591	0.0185951	0.0759945
SLU7	0.144386	0.137291	0.126765	0.137707	0.113464	0.147069	0.166263	0.127815	0.135416	0.0745477	0.176673	0.118041	0.130631	0.0971422	0.123999	0.107129	0	0.135771	0.215953	0.0908162	0.10565	0.160464	0.120135	0.146739	0.121685	0.161068	0	0.0524397	0.108403	0.127327	0.17765	0.161341	0.143197	0.145532	0.0661371	0.130469	0.15209	0.106226	0	0.143552	0.0940359	0.0717078	0.176949	0.0793997	0.127641	0.161565	0.108772	0.101105
PTTG1	0.0135996	0.012324	0.0224284	0.0209878	0.0102809	0.0292608	0.107824	0.0339293	0.0276994	0.00990565	0.0100956	0	0.00663757	0.020536	0.0247863	0.00773995	0	0.0122211	0.0526491	0.0155756	0.0431617	0.013647	0.0217159	0.0311688	0.0480701	0.00557908	0	0	0.0324398	0.014831	0.0141442	0.0368841	0.0128779	0.0318219	0	0.00348582	0.0586388	0.0196619	0	0.0289912	0.00584891	0.00236046	0.0267498	0.038374	0.0169986	0.021677	0.00718942	0
ATP10B	0.028557	0.0102149	0.0527353	0.137933	0.0693078	0.0492415	0.0456906	0.042059	0.0674383	0.0178878	0.0279335	0.0385691	0.0240961	0.0743083	0.0518337	0.0259924	0	0.0495945	0.0403595	0.0149622	0.0358051	0.0741825	0	0.0716862	0.00897243	0.0182864	0	0.0548821	0.0884776	0.0771445	0.00390017	0.0654032	0.0154674	0.0729445	0	0.0214886	0.0180609	0.0311523	0	0.0263501	0.0359642	0.0387619	0.0574728	0.0118618	0.00366201	0.0729409	0.0688209	0.0600475
GABRB2	2.16284	1.99588	2.27897	2.08915	2.18411	2.24982	2.22877	2.15504	2.1396	2.35021	2.40257	2.10125	2.25826	2.03706	1.77081	2.09424	0	2.13025	2.28961	2.143	2.16868	2.10069	2.0831	2.10283	2.36128	2.24485	0	1.83811	2.31767	2.05079	2.0681	2.13443	1.98133	2.20632	2.2789	2.13871	2.20167	2.13336	0	2.22369	2.08405	2.16768	2.0305	2.34099	2.27363	2.13169	1.94667	1.86558
GABRA6	0.297783	0.156802	0.161976	0.159269	0.19066	0.230827	0.116603	0.143118	0.214263	0.181751	0.24106	0.172979	0.153492	0.299283	0.230775	0.212263	0	0.261812	0.186191	0.201674	0.200913	0.16095	0.170919	0.210734	0.272489	0.258616	0	0.0859289	0.256365	0.130211	0.0733459	0.244768	0.130427	0.156366	0.159014	0.252408	0.0872443	0.0729324	0	0.247625	0.179726	0.21187	0.177898	0.146293	0.1764	0.384803	0.109281	0.641276
GABRA1	1.18056	1.08336	1.30337	1.24558	1.20014	1.16111	1.40156	1.1132	1.349	1.14083	1.09233	1.0549	1.16988	1.12398	0.897713	1.17331	0	1.13457	1.46917	1.12114	1.17251	1.38817	0.891473	1.13919	1.35476	1.03972	0	0.964462	1.31408	1.16053	0.987029	1.29598	0.960566	1.27949	0.949628	1.14684	1.17203	1.11552	0	1.19973	1.12124	0.723666	0.976827	0.879923	1.1223	1.40005	0.949154	1.0312
GABRG2	0.903013	0.903735	1.07455	0.932474	0.892564	1.01574	1.23049	0.949935	0.998819	0.936178	0.955714	0.927418	0.909436	0.908268	0.730503	0.800865	0	0.830348	1.14272	0.868437	1.03295	1.01351	0.638227	0.771589	1.26962	1.01657	0	0.752151	0.857011	0.930783	0.98483	0.94152	0.877354	0.967344	0.7772	0.760834	0.944993	0.96359	0	0.861328	0.906832	0.78323	1.00814	0.914612	0.921584	1.134	0.818874	1.0526
CCNG1	0.0641917	0.0274898	0.0523204	0.055122	0.0606062	0.0323001	0.0829573	0.0565803	0.083322	0.045141	0.0703692	0.0364923	0.0481431	0.075189	0.0479702	0.0444739	0	0.0667802	0.0899311	0.0547085	0.0694273	0.0863569	0.031852	0.113223	0.0659029	0.0290301	0	0.0384538	0.0427737	0.026714	0.0255055	0.130736	0.0656293	0.0610255	0	0.0676814	0.0765531	0.0479349	0	0.0312489	0.0809763	0.0308995	0.0399636	0.11088	0.0699903	0.0562255	0.0485218	0.146753
NUDCD2	0.0602354	0.0326014	0.0743401	0.0766402	0.0895814	0.0674019	0.141242	0.0232249	0.127516	0.0540999	0.072345	0.0208602	0.0768259	0.174948	0.0773116	0.186991	0	0.134229	0.161114	0.060874	0.0931092	0.179474	0.0649998	0.167891	0.0590427	0.0608862	0	0.0733278	0.10337	0.0490092	0.0580578	0.0963653	0.0782221	0.0924186	0	0.0529047	0.0996793	0.08048	0	0.105392	0.137166	0.0321623	0.093061	0.0857939	0.104403	0.104405	0.105797	0.0709695
HMMR	0.00988569	0	0.0053238	0.00496786	0.0122224	0	0.00362698	0	0.00426162	0	0	0	0.00199301	0	0	0.00607617	0	0.000933867	0.003889	0.00987861	0.0039129	0	0	0.00494403	0	0.00720267	0	0	0.00666892	0.00460017	0.0112854	0.00732221	0.00522419	0.00637191	0	0.00096853	0.00834249	0.00162335	0	0	0.00876539	0.00385995	0.00501881	0	0	0.0185619	0.00300936	0
MAT2B	0.0563532	0.0746602	0.0652567	0.065515	0.0585757	0.0961652	0.158001	0.0686458	0.0875243	0.0764906	0.0800046	0.0224824	0.0754321	0.0891495	0.0464831	0.0775319	0	0.0384094	0.116582	0.064061	0.0496596	0.0782189	0.0283854	0.0827082	0.0742049	0.143104	0	0.0990287	0.104451	0.0952689	0.0651085	0.0830697	0.0786223	0.0683163	0	0.0529374	0.0936343	0.0559733	0	0.0632927	0.0411441	0.0795005	0.0788429	0.0264645	0.129763	0.085436	0.0418112	0.0600475
TENM2	2.13842	2.09942	2.11911	2.12052	2.05338	2.04836	1.92817	1.98727	2.02575	2.30769	2.02753	1.86927	1.89222	1.98675	1.88993	1.95019	0	2.06749	2.24406	2.04757	1.81648	1.92449	1.83497	1.88706	2.26482	2.03721	0	2.40914	2.24111	2.24242	2.15509	1.99304	2.09297	2.19716	2.11122	1.82978	2.02872	2.09912	0	2.1399	1.85271	2.03403	2.15283	2.20224	2.11829	1.82283	1.92237	2.58433
WWC1	0.383872	0.289122	0.409521	0.392556	0.348344	0.452587	0.206892	0.423566	0.421801	0.475479	0.503737	0.247125	0.438896	0.478848	0.471459	0.381862	0	0.468814	0.467965	0.518576	0.482749	0.474608	0.528115	0.573005	0.267323	0.224496	0	0.138875	0.275768	0.284977	0.49258	0.31457	0.31094	0.436151	0.207885	0.481483	0.357159	0.399392	0	0.335624	0.397202	0.236384	0.304328	0.398665	0.372482	0.607696	0.552225	0.26368
RARS	0.171859	0.168382	0.197116	0.267057	0.222745	0.20717	0.216792	0.207954	0.302545	0.236683	0.212036	0.118968	0.189794	0.396945	0.160893	0.363799	0	0.30457	0.263853	0.315082	0.298411	0.322832	0.119108	0.306235	0.189949	0.188783	0	0.130367	0.191437	0.178139	0.162627	0.413607	0.208562	0.290331	0.0493931	0.21019	0.266994	0.228922	0	0.255251	0.318422	0.123204	0.308055	0.135866	0.192504	0.313906	0.226082	0.478024
FBLL1	0.0650287	0.075009	0.0718355	0.063852	0.0419095	0.0523104	0.200267	0.119958	0.123634	0.0657449	0.0974161	0.0645667	0.121684	0.0194949	0.0299202	0.0187314	0	0.0316639	0.125283	0.0628348	0.0599399	0.0624916	0.0857526	0.0534064	0.109485	0.0959143	0	0.0737787	0.0599414	0.028637	0.127384	0.120945	0.0908188	0.0664086	0.0855055	0.0613887	0.0751196	0.130794	0	0.0462419	0.0322619	0.067465	0.0290492	0.166432	0.187386	0.0753505	0.0187544	0.17202
PANK3	0.214706	0.344431	0.290683	0.325619	0.320736	0.334415	0.340593	0.438221	0.304152	0.275847	0.315289	0.227491	0.256735	0.264766	0.240773	0.276262	0	0.37222	0.38675	0.373961	0.352066	0.338844	0.260395	0.417456	0.366352	0.326565	0	0.324233	0.291846	0.267291	0.255535	0.319938	0.243078	0.353935	0.0695623	0.321175	0.232681	0.243131	0	0.249731	0.295968	0.173406	0.321511	0.22442	0.243212	0.507129	0.243088	0.321031
SLIT3	0.286949	0.386519	0.352121	0.281369	0.440348	0.244477	0.415405	0.343998	0.381651	0.367372	0.289484	0.468791	0.345746	0.387432	0.455957	0.389984	0	0.351486	0.308778	0.480078	0.380183	0.369267	0.399843	0.364174	0.396035	0.390938	0	0.212954	0.352741	0.347846	0.425277	0.413347	0.366426	0.287536	0.509007	0.301786	0.262743	0.31067	0	0.391377	0.436487	0.338477	0.410992	0.331783	0.330321	0.521926	0.417259	0.417426
SPDL1	0.0339761	0.0713449	0.0529726	0.0492865	0.039868	0.0261646	0.0780126	0.0330107	0.0538601	0.0225945	0.0347422	0.0447038	0.0325476	0.0665794	0.0303317	0.0794415	0	0.0724183	0.0662101	0.0366763	0.0757148	0.0502223	0.0549977	0.0521771	0.0352618	0.0521585	0	0.0890613	0.0444061	0.0489315	0.0430523	0.0473769	0.0350054	0.0604849	0.0074222	0.0527028	0.0299955	0.064997	0	0.0326116	0.0604101	0.0192165	0.0435421	0.0160309	0.0482073	0.0606797	0.0757783	0
DOCK2	0.022067	0.00856345	0.0186938	0.037844	0.0238324	0.0288309	0.0111331	0	0.0363305	0.00442654	0.0134183	0.0252637	0.00446527	0.029988	0.00521354	0.0315215	0	0.0124699	0.0322836	0.0167454	0.0228471	0.0286188	0	0.0253403	0.00994793	0.0072527	0	0	0.0493232	0.0340803	0.0301267	0.0160812	0.0154889	0.049233	0	0.0102479	0.0190723	0.014731	0	0.0177135	0.0162247	0.00611073	0.00988142	0	0.0308441	0.0203772	0.0153678	0
C5orf58	0	0	0	0	0.00378383	0	0.00930395	0	0.00259128	0	0	0	0	0	0	0	0	0.00108878	0.00581837	0	0	0.00302483	0	0	0	0	0	0	0	0	0	0	0	0.00341131	0	0	0	0	0	0	0	0.00780903	0.00725028	0	0	0	0	0
LCP2	0.00578724	0.0254664	0.0316345	0.0136067	0.00964724	0.0322057	0.0875649	0.0176385	0.0134511	0.0376266	0.0205929	0.0344258	0.0160019	0.022822	0.0111649	0.0222396	0	0.0274873	0.00959043	0.0161988	0.0185821	0.0934392	0.0301542	0.00389504	0.0206552	0.0118291	0	0.0890711	0.00685813	0.0269378	0.00880642	0.0243076	0.0203968	0.037336	0	0.0158186	0.0369656	0.0492479	0	0.0187354	0.0107211	0.0360985	0.0243181	0.0290956	0.0478096	0.00791045	0.0125554	0
KCNIP1	1.17456	1.44806	1.42942	1.45911	1.42893	1.09532	1.28868	1.45341	1.62119	1.57811	1.39295	1.6661	1.7448	1.50856	1.40662	1.59301	0	1.45735	1.13039	1.31105	1.53612	1.42308	1.64198	1.68704	1.45147	1.24552	0	0.925262	1.04866	1.01414	1.22784	1.21162	1.36649	1.42256	1.11441	1.77101	1.19899	1.20062	0	1.4838	1.69345	1.0961	1.104	1.28356	1.2622	1.54511	1.8236	1.43071
KCNMB1	0	0.00445714	0.0474643	0.0309207	0.0110572	0.00423455	0.0192371	0.0130012	0.0229563	0.00907671	0.00231805	0.00364275	0.013883	0.0312878	0.021426	0.0344371	0	0.0280715	0.0152076	0.0127445	0.0194163	0.0847221	0.00821996	0.0141782	0.00484451	0.0043006	0	0	0.00685167	0.0150989	0.00808726	0.033339	0.0215812	0.0491125	0.0130229	0.00597731	0.0299602	0.0129018	0	0.00698909	0.0370971	0.0094681	0.0545363	0.0174345	0.0125453	0.0299849	0.0232786	0.0600475
GABRP	0	0	0.00561135	0.00184009	0	0.0030477	0	0	0.000839663	0.00132628	0.00142383	0	0	0	0	0	0	0.00203807	0.00113768	0	0.00259146	0	0	0	0	0	0	0.00803602	0.00228585	0.00899263	0	0.0144388	0.00554289	0	0	0.00096853	0	0	0	0	0.00704474	0	0.010864	0	0	0.0284438	0	0
RANBP17	1.07127	0.898676	1.07203	0.969262	1.09378	1.06408	0.865721	0.899323	1.00903	1.14245	1.14269	1.07313	0.952602	1.10727	1.00142	1.03066	0	1.09608	1.05637	1.06847	1.10673	1.04429	0.996877	1.17368	1.10921	0.980169	0	0.803861	0.998874	0.966531	0.690979	0.973855	0.92154	1.05344	0.814027	1.12104	0.907194	0.993649	0	1.19006	1.06945	1.05326	0.914633	0.832356	0.808155	1.14336	1.17269	1.3214
NPM1	0.0842667	0.117482	0.11776	0.140721	0.127026	0.12919	0.151341	0.188684	0.178873	0.13434	0.102996	0.12073	0.0758573	0.139511	0.126114	0.14195	0	0.148031	0.239124	0.121694	0.134326	0.219158	0.0649377	0.190142	0.12225	0.12261	0	0.0753783	0.13129	0.108244	0.0981021	0.186878	0.096385	0.166255	0.0591389	0.114478	0.126462	0.119849	0	0.130506	0.117312	0.0694683	0.13229	0.0404499	0.0750449	0.113798	0.14252	0.226068
FGF18	0.0112652	0.00689361	0.0039605	0.0116927	0.00751665	0.00198081	0.0120378	0	0.0139913	0	0.00391501	0.00530539	0.00631233	0.00517445	0.00306519	0.00237377	0	0.0171994	0.0235465	0.0161398	0.00404314	0.0106579	0	0.00955809	0.00979334	0	0	0.0166226	0.00356313	0	0.0271732	0.00897015	0.00558785	0	0.0246788	0.00183884	0.0203774	0.0278264	0	0	0.00291301	0.0233178	0.00827875	0.00601614	0.0109248	0.0129752	0.0183256	0
SMIM23	0.00187465	0	0	0.00218625	0.00124698	0	0	0	0.00255506	0	0	0	0	0	0	0	0	0	0.00338642	0	0	0	0	0	0	0	0	0	0.00226011	0.00342109	0	0	0.00657571	0	0	0	0	0	0	0	0	0	0	0	0	0	0	0
FBXW11	0.521143	0.457467	0.49098	0.481723	0.536914	0.453382	0.477568	0.520774	0.524157	0.398445	0.466233	0.33309	0.424495	0.497229	0.396361	0.581406	0	0.560969	0.487647	0.472378	0.528539	0.615524	0.307274	0.568633	0.436056	0.387736	0	0.386413	0.462593	0.483443	0.403832	0.596104	0.401245	0.482943	0.174272	0.505288	0.489782	0.439122	0	0.474653	0.494384	0.358447	0.453663	0.353107	0.499068	0.564096	0.528402	0.371645
STK10	0.0234172	0.0303116	0.0537917	0.066518	0.05274	0.0543601	0.0294628	0.0461536	0.0840842	0.0441524	0.0829699	0.00819427	0.0281937	0.0512966	0.06162	0.0493114	0	0.0819629	0.0340429	0.0778131	0.0690366	0.0554771	0.045949	0.087996	0.0899761	0.027221	0	0.0259639	0.0529405	0.0258252	0.0150144	0.0593272	0.0340941	0.0438466	0.0074222	0.0401246	0.104229	0.0536321	0	0.0360939	0.0524765	0.0463677	0.0409132	0.0170025	0.0298428	0.0598199	0.0489027	0.0666623
EFCAB9	0	0	0.002385	0.00848724	0	0	0.00640177	0	0	0	0.00451738	0	0	0	0	0	0	0.00196157	0	0	0	0	0	0	0	0	0	0	0.00799659	0	0	0	0	0	0	0	0	0	0	0.00716043	0	0.00811902	0	0	0	0.0164755	0	0
UBTD2	0.117518	0.137788	0.167139	0.167226	0.147752	0.181392	0.133592	0.212595	0.196833	0.166416	0.190506	0.151751	0.101656	0.182908	0.182721	0.221943	0	0.190391	0.161418	0.232636	0.152382	0.139154	0.163875	0.217713	0.107976	0.121491	0	0.0746017	0.097909	0.161452	0.124734	0.174558	0.122894	0.141336	0.0074222	0.173509	0.157962	0.168396	0	0.107437	0.162636	0.093968	0.123863	0.0946228	0.142548	0.11598	0.230816	0.184271
SH3PXD2B	0.0510032	0.0935763	0.139919	0.135746	0.105802	0.0804735	0.194501	0.0823573	0.127753	0.0647216	0.14031	0.15231	0.107752	0.217284	0.114832	0.143601	0	0.0862195	0.120374	0.125006	0.11303	0.178173	0.109621	0.187875	0.120342	0.0944021	0	0.108136	0.145181	0.0866635	0.113969	0.114616	0.145771	0.212976	0.10367	0.105562	0.202495	0.156164	0	0.162287	0.162227	0.0949799	0.129339	0.0885167	0.0985657	0.123912	0.138523	0.108277
NEURL1B	0	0.00445714	0.00594199	0.0158416	0.0130755	0.00689058	0.00410146	0	0.0061972	0.00381711	0	0	0.00663526	0.00510361	0.0144117	0.00633923	0	0.00350103	0.00393231	0.0151111	0.00754188	0.0352562	0	0.0144877	0	0.0235527	0	0.0187015	0.00772382	0.0333876	0.016286	0.00535523	0.0101133	0.00317859	0	0.00562823	0.00259346	0.0102754	0	0.0307762	0.023804	0.00757559	0.0157474	0.00763915	0.00831696	0	0.0172662	0
DUSP1	0.0259944	0.0416109	0.0151812	0.0446848	0.0323479	0.0474615	0.05608	0.0127812	0.0611232	0.0388126	0.0358589	0.00496959	0.0351953	0.026983	0.0177357	0.0305118	0	0.0312508	0.0524482	0.0229883	0.0591356	0.0669757	0.0147219	0.072782	0.113643	0.0279873	0	0.0503786	0.0387542	0.0455344	0.00880642	0.048753	0.00755127	0.0150028	0.0074222	0.0461333	0.0322822	0.0339277	0	0.0338108	0.0413037	0.00329794	0.0169003	0.0494067	0	0.040318	0.00669467	0
ERGIC1	0.237472	0.196159	0.414066	0.40153	0.339356	0.239625	0.398286	0.427475	0.513593	0.369862	0.359483	0.376561	0.340703	0.523921	0.424708	0.476997	0	0.452161	0.33941	0.416306	0.458133	0.408762	0.452089	0.572186	0.300472	0.262312	0	0.132405	0.297894	0.256857	0.186934	0.410546	0.365738	0.457834	0.133018	0.42305	0.508844	0.385784	0	0.404028	0.562823	0.291835	0.348859	0.32782	0.381614	0.500413	0.613991	0.802894
RPL26L1	0.0288179	0.032469	0.0255657	0.0316046	0.0108425	0.0313139	0.0542427	0.041536	0.0391904	0.0167243	0.018957	0.0223161	0.0331564	0.0205772	0.0272695	0.0398875	0	0.036628	0.0509332	0.028516	0.032991	0.0464636	0.024172	0.0453852	0.0200199	0.0441554	0	0.0120258	0.0275094	0.00830961	0.0713022	0.0177617	0.0245722	0.0100794	0	0.0130465	0.0310832	0.0505555	0	0.00400063	0.0129295	0.0383724	0.0409908	0.0286971	0	0.0159918	0.0300869	0
ATP6V0E1	0.104245	0.160159	0.193926	0.190743	0.179289	0.142404	0.182729	0.150339	0.250795	0.155768	0.185911	0.184953	0.155812	0.3426	0.239016	0.261459	0	0.255301	0.216268	0.224588	0.202325	0.346738	0.168416	0.278824	0.221251	0.121741	0	0.172354	0.201246	0.138167	0.204344	0.245914	0.193788	0.243018	0.0624022	0.246766	0.215481	0.180969	0	0.195781	0.210873	0.104176	0.188427	0.0730849	0.169303	0.318301	0.203726	0.0759945
CREBRF	0.34509	0.339211	0.476961	0.446236	0.465581	0.586053	0.66141	0.324945	0.454184	0.350896	0.532765	0.330498	0.379097	0.43289	0.295502	0.408234	0	0.351456	0.565135	0.426275	0.462292	0.574488	0.370152	0.397246	0.584872	0.448866	0	0.523894	0.515761	0.448353	0.26747	0.540672	0.420956	0.460205	0.309599	0.449398	0.431711	0.508195	0	0.431706	0.360174	0.213562	0.417407	0.395699	0.617557	0.502629	0.336833	0.839339
BNIP1	0.0358477	0.0405805	0.0507697	0.0287111	0.0476684	0.0426519	0.0268818	0.0541078	0.0678918	0.0262831	0.0390625	0.0240575	0.0352462	0.0464997	0.0769341	0.0739231	0	0.0364647	0.0652224	0.0599361	0.0607976	0.0377193	0.0151066	0.0793449	0.0940443	0.0570298	0	0.0168306	0.0128876	0.0418619	0.0239436	0.0536774	0.0240751	0.0486389	0.0313383	0.04477	0.0270682	0.0425413	0	0.0412901	0.0634532	0.02818	0.0452224	0.0163068	0.0425246	0.0357573	0.0540296	0
STC2	0	0.00986728	0.00238892	0	0.00250083	0	0.00447036	0	0.000893604	0	0	0.00994361	0	0	0	0	0	0	0	0	0.00257706	0	0.00441257	0	0.00846899	0	0	0	0.00394722	0.00529392	0	0	0	0	0	0	0	0	0	0.00716265	0	0	0	0	0	0	0	0
BOD1	0.0527555	0.0316831	0.0775991	0.0559519	0.0416747	0.0805761	0.0984919	0.0579832	0.110139	0.0295119	0.0441761	0.0404333	0.075854	0.0586167	0.0359376	0.0524853	0	0.0761349	0.109476	0.0683144	0.0996258	0.156581	0.0234133	0.0712367	0.159253	0.0423339	0	0.0289822	0.0526241	0.0449713	0.044344	0.137477	0.0543034	0.0929911	0.0514985	0.0726715	0.0742263	0.0484	0	0.064943	0.084765	0.0190105	0.0296149	0.0597282	0.0437709	0.139604	0.0447632	0
CPEB4	0.937579	0.837108	0.974165	0.851613	0.897003	0.958221	1.22954	0.909188	0.851521	0.848552	0.917276	0.961103	0.857374	0.801741	0.755869	0.788631	0	0.947297	1.03722	0.972481	0.887686	1.03557	0.730913	0.904333	1.0489	0.872951	0	0.950319	0.849826	0.891793	0.960071	0.985435	0.769396	0.924151	0.664092	0.927615	0.962018	1.02424	0	0.908648	0.912813	0.826912	0.818792	1.12007	1.02737	1.19145	0.737564	0.985198
C5orf47	0.00671679	0.00460168	0.0146491	0.0075398	0.00699971	0.0106836	0	0	0.00500416	0	0.0166949	0.0101938	0.0141332	0	0.0105688	0.00438324	0	0.0209519	0.00651915	0.0115975	0	0.00290145	0	0	0.00653761	0.00605904	0	0.0356096	0.00682421	0.00487505	0	0.00747456	0.0136813	0.00568535	0	0.00844699	0.0159659	0	0	0.0134218	0.00798471	0.0170751	0.0143036	0	0	0	0	0.0793145
NSG2	0.626457	0.737676	0.809512	0.786427	0.695499	0.871713	1.01743	0.923261	1.00531	0.729463	0.80342	0.632544	0.784921	0.946306	0.918466	0.769486	0	0.717314	0.979115	0.830768	0.932518	0.965732	0.506236	0.920744	0.890075	0.618952	0	0.587899	0.809344	0.64958	0.723785	1.06145	0.641373	0.746505	0.449459	0.839917	0.946683	0.865853	0	0.73392	0.804388	0.49973	0.925016	0.623739	0.958891	1.02951	0.837074	0.953606
MSX2	0	0	0	0	0	0	0	0	0	0.00216558	0	0	0	0	0	0	0	0	0	0	0	0	0	0	0	0	0	0	0	0	0	0	0	0	0	0	0	0	0	0	0	0	0	0	0	0	0	0
DRD1	0.0101192	0.0285582	0.0166644	0.0173937	0.0218138	0.0200877	0.02385	0.0449084	0.0226862	0.0110192	0.0156193	0.01851	0.0054298	0	0.0102522	0.00378506	0	0.00210806	0.0178328	0.0066757	0.0335729	0.0109976	0.0148701	0.0241052	0.00653761	0.0108759	0	0.0202514	0.0120688	0.0112452	0.0209318	0.0145923	0.015413	0.0221153	0	0.0361407	0.0176871	0.0159536	0	0.0206746	0.00102381	0.010353	0.0195315	0.0040686	0.00969701	0	0.021892	0
SFXN1	0.334271	0.283828	0.403946	0.367289	0.353515	0.384096	0.526399	0.393608	0.485528	0.404836	0.436751	0.365549	0.326091	0.528815	0.35717	0.446812	0	0.444122	0.470448	0.415037	0.514847	0.456293	0.385639	0.565072	0.418863	0.370889	0	0.300681	0.351785	0.270653	0.388683	0.425688	0.389982	0.438895	0.178943	0.433089	0.488313	0.40912	0	0.486454	0.409219	0.28429	0.389947	0.247612	0.443196	0.359427	0.380247	0.360049
HRH2	0.141028	0.175753	0.232583	0.298089	0.236605	0.20909	0.239421	0.308481	0.389997	0.264334	0.368768	0.18699	0.246644	0.442442	0.28163	0.449072	0	0.469427	0.291905	0.348193	0.223643	0.381465	0.250861	0.392667	0.246352	0.194928	0	0.0460689	0.198275	0.196693	0.110328	0.27933	0.211576	0.301508	0.030283	0.285967	0.243827	0.208441	0	0.304499	0.336764	0.193096	0.202945	0.132555	0.21337	0.518418	0.459701	0.169274
CPLX2	0.316294	0.428815	0.479847	0.43818	0.32911	0.293538	0.982514	0.543319	0.627928	0.423428	0.582116	0.487501	0.605913	0.44545	0.421315	0.493964	0	0.482678	0.613794	0.447341	0.526763	0.764174	0.532719	0.572825	0.620037	0.546249	0	0.345473	0.34331	0.301975	0.56504	0.53385	0.429223	0.423288	0.331206	0.481323	0.42541	0.56871	0	0.49999	0.504184	0.351661	0.368912	0.52639	0.705096	0.893617	0.337379	0.511994
THOC3	0.17334	0.13018	0.173895	0.129597	0.136463	0.112141	0.254072	0.235512	0.136834	0.174319	0.144488	0.116726	0.109639	0.191074	0.16755	0.156797	0	0.178624	0.168634	0.116293	0.161926	0.27294	0.0699353	0.243622	0.13768	0.171438	0	0.173622	0.115818	0.148011	0.121778	0.203058	0.0984218	0.128484	0.109988	0.168309	0.175304	0.158215	0	0.146856	0.155901	0.113007	0.106457	0.115375	0.125871	0.224352	0.144382	0.551322
FAM153B	0.0238414	0.0322481	0.0381583	0.126275	0.066827	0.0152398	0.0597775	0.0123802	0.214129	0.0478543	0.0604758	0.0330413	0.0377889	0.429053	0.0923294	0.285665	0	0.109329	0.084795	0.0596586	0.0627544	0.180967	0.00840013	0.237654	0.0303919	0.0304428	0	0.0203761	0.0829298	0.0277223	0.0421971	0.0967834	0.0229957	0.187611	0.0234484	0.111717	0.19281	0.0748929	0	0.113847	0.21142	0.0641734	0.0488441	0	0.0614324	0.0763831	0.199762	0.0600475
AC139491.7	0.0543737	0.15464	0.187237	0.145584	0.149582	0.138538	0.201492	0.248519	0.180147	0.123915	0.133508	0.0946031	0.115436	0.195488	0.197951	0.192631	0	0.130085	0.133376	0.122036	0.212498	0.248896	0.189464	0.193538	0.175147	0.20149	0	0.0915996	0.11576	0.149593	0.0931666	0.212803	0.191168	0.237209	0.0336802	0.150929	0.210979	0.112049	0	0.234893	0.147862	0.129626	0.139332	0.129024	0.145641	0.119366	0.16999	0.0666623
SIMC1	0.608249	0.684354	0.746515	0.552183	0.569022	0.431456	0.598585	0.650162	0.662042	0.697278	0.637571	0.65025	0.749732	0.724665	0.694707	0.681699	0	0.668426	0.567883	0.748365	0.673251	0.776348	0.481218	0.670728	0.650732	0.562856	0	0.456188	0.472132	0.502377	0.657879	0.653341	0.659422	0.653529	0.455218	0.74252	0.704686	0.657127	0	0.726073	0.698163	0.492318	0.723587	0.659345	0.591255	0.721256	0.76742	0.643123
KIAA1191	0.114127	0.159793	0.140009	0.123434	0.138573	0.125417	0.310581	0.213639	0.204707	0.15013	0.171213	0.136905	0.13775	0.22945	0.117676	0.1447	0	0.122196	0.203782	0.132374	0.17187	0.27534	0.121334	0.195112	0.169927	0.131263	0	0.110267	0.16925	0.166333	0.119642	0.209035	0.131065	0.188543	0.126086	0.117323	0.178926	0.191079	0	0.110419	0.13947	0.0591395	0.0551435	0.126047	0.220477	0.145095	0.10628	0.0945133
ARL10	0.122258	0.0826155	0.185516	0.12643	0.148332	0.118576	0.146334	0.158149	0.240305	0.158293	0.152547	0.158253	0.152732	0.255739	0.183111	0.209407	0	0.157791	0.208152	0.171099	0.171583	0.262556	0.106951	0.202864	0.133546	0.166703	0	0.0732542	0.129656	0.100797	0.220192	0.326856	0.150641	0.195113	0.179708	0.23151	0.194267	0.165253	0	0.143686	0.192365	0.129332	0.165365	0.0553869	0.170399	0.223701	0.198811	0.232067
NOP16	0.0139552	0.0176847	0.0098045	0.0195322	0.0134937	0.00470028	0.0188305	0.031385	0.0303148	0.0181387	0.00819133	0	0.0163973	0.0387372	0.0320457	0.0378604	0	0.0204463	0.00886194	0.0147189	0.0250847	0.0257379	0.0113747	0	0.0268037	0.0105063	0	0	0.00471151	0.0303648	0.0108761	0.0227066	0.00263165	0.035849	0	0.0233191	0.0103414	0.0196453	0	0.00766444	0.0341262	0.00368023	0.00762375	0	0	0.0183895	0.0268669	0.0410572
CLTB	0.119737	0.271583	0.19875	0.184274	0.145936	0.147816	0.370833	0.233732	0.315013	0.175177	0.26936	0.13484	0.236357	0.323144	0.201072	0.238167	0	0.24498	0.255809	0.174406	0.231961	0.249305	0.179506	0.33756	0.177573	0.0788966	0	0.167437	0.153574	0.0800521	0.216363	0.311176	0.163975	0.242454	0.184082	0.17415	0.282205	0.165168	0	0.126991	0.190582	0.154905	0.202996	0.198863	0.305442	0.286225	0.255783	0.198163
FAF2	0.271583	0.227258	0.330398	0.291806	0.227149	0.292033	0.243796	0.259467	0.33511	0.180976	0.296353	0.213847	0.311552	0.428524	0.293682	0.252437	0	0.270483	0.283809	0.311777	0.293321	0.338245	0.207335	0.358977	0.252086	0.262164	0	0.187146	0.281201	0.163865	0.199045	0.31019	0.262778	0.349369	0.208532	0.365504	0.32946	0.272339	0	0.260233	0.320167	0.209202	0.284648	0.112742	0.239703	0.295928	0.331673	0.507058
RNF44	0.0899737	0.101965	0.12863	0.131269	0.112035	0.129034	0.198238	0.133949	0.168929	0.0854077	0.12691	0.12562	0.10246	0.210464	0.0922976	0.0957873	0	0.127377	0.167373	0.112413	0.120495	0.0944384	0.136689	0.124484	0.123343	0.0885695	0	0.131698	0.124254	0.125669	0.0488763	0.171624	0.123503	0.0789397	0.115404	0.118611	0.140983	0.101885	0	0.120208	0.131105	0.0745235	0.0829152	0.147896	0.130733	0.0858977	0.104618	0.308763
CDHR2	0.0194198	0.029365	0.0210577	0.0250325	0.0362393	0.00639366	0.0254875	0.0110017	0.0318858	0.0226609	0.0244145	0.0254507	0.0163444	0.0377166	0.0197491	0.0394242	0	0.0510184	0.0129686	0.0323977	0.0416892	0.0494281	0.0200189	0.0393225	0.00779905	0.0284042	0	0.00846778	0.0104941	0.0223687	0.0269645	0.0489378	0.0287174	0.0432026	0	0.0271561	0.0244461	0.0294855	0	0.0227179	0.0313541	0.0225281	0.0423854	0.0122178	0.00288445	0.0160656	0.0473087	0.17534
GPRIN1	0.0486973	0.0521927	0.102391	0.0657404	0.0594921	0.0492956	0.179188	0.0949797	0.108439	0.0918521	0.104903	0.0525369	0.0742681	0.130285	0.0520107	0.0801615	0	0.0764954	0.133779	0.0578444	0.0689625	0.123079	0.0623281	0.0593682	0.107485	0.0665052	0	0.0628798	0.0561531	0.0602163	0.0956131	0.141122	0.0765188	0.100602	0.0748947	0.0705337	0.126442	0.0805631	0	0.127694	0.0681947	0.0739329	0.0531583	0.147906	0.126895	0.149681	0.0943941	0.17534
SNCB	0.245371	0.187209	0.184705	0.141541	0.101565	0.184586	0.565193	0.290779	0.251515	0.251151	0.379661	0.171734	0.226304	0.219665	0.160958	0.165981	0	0.149041	0.401679	0.185872	0.240393	0.271942	0.269221	0.167122	0.347476	0.356186	0	0.193947	0.203368	0.152083	0.364512	0.267606	0.258386	0.162306	0.183919	0.158707	0.288192	0.299662	0	0.157518	0.182591	0.22574	0.126942	0.570544	0.455336	0.241672	0.123218	0.248148
EIF4E1B	0.0177915	0.0319199	0.0611514	0.0315854	0.0236717	0.0285547	0.0803412	0.0940033	0.0780803	0.02561	0.0620555	0.0535401	0.059467	0.0880385	0.0425307	0.0481197	0	0.0645592	0.036472	0.0350022	0.0623304	0.0963204	0.00943772	0.0571417	0.0591573	0.0144061	0	0.0386824	0.0743333	0.0597993	0.0447424	0.13624	0.113584	0.0771793	0	0.0633431	0.10159	0.0479177	0	0.0571041	0.0608269	0.139608	0.080611	0.0535368	0.10657	0.0602012	0.0654864	0.130321
TSPAN17	0.0540596	0.0807487	0.0495966	0.0417448	0.0379104	0.0208411	0.126619	0.0984687	0.0690132	0.0282902	0.0562539	0.0240691	0.0252232	0.0676139	0.037116	0.0387347	0	0.0765152	0.0522075	0.0723937	0.0254595	0.0349944	0.0285518	0.067901	0.0312754	0.0889795	0	0.045836	0.0458091	0.0308847	0.109249	0.0628302	0.0432077	0.018413	0	0.0563182	0.0618276	0.0747208	0	0.0626767	0.0498731	0.0138161	0.0361948	0.0070086	0.0761884	0.0609494	0.0617222	0
UNC5A	0.179502	0.181179	0.276165	0.176889	0.139707	0.139554	0.343911	0.160794	0.283091	0.184414	0.165189	0.154144	0.185001	0.27834	0.210171	0.288507	0	0.349404	0.231664	0.209328	0.298807	0.396557	0.154803	0.278437	0.182063	0.139499	0	0.209299	0.143801	0.1739	0.393262	0.33151	0.249264	0.142273	0.0442154	0.148384	0.312942	0.322686	0	0.230206	0.322368	0.115475	0.386051	0.208688	0.222724	0.36405	0.236863	0.192818
HK3	0	0	0.00457284	0.0114141	0.0165935	0.00266151	0	0	0.00715524	0.0059326	0.00513277	0	0.00199301	0.00519042	0.0062324	0.00754406	0	0.0140369	0.00210277	0.00216086	0	0.00906438	0	0.0169152	0	0	0	0	0.00774842	0.00538185	0	0.00394936	0	0.00672038	0	0.00456264	0	0	0	0	0.00410763	0	0.00237984	0	0.0231282	0.0183922	0.00368532	0.0960252
UIMC1	0.307169	0.393893	0.45076	0.397907	0.406375	0.294364	0.339762	0.326724	0.419952	0.385599	0.395352	0.292965	0.220226	0.423429	0.393469	0.462142	0	0.460819	0.396921	0.38832	0.454225	0.523791	0.294264	0.555702	0.280043	0.312496	0	0.205941	0.315117	0.370663	0.332675	0.416226	0.306301	0.505307	0.373301	0.408774	0.383142	0.328372	0	0.367109	0.467472	0.325516	0.355326	0.286844	0.328723	0.520747	0.428331	0.42975
ZNF346	0.280043	0.235534	0.38876	0.32063	0.325581	0.290078	0.265868	0.338134	0.385756	0.358826	0.390338	0.361138	0.309902	0.423175	0.371358	0.395858	0	0.345227	0.326398	0.440024	0.396965	0.396873	0.381271	0.430281	0.204978	0.307824	0	0.299968	0.303745	0.247228	0.427406	0.486408	0.409119	0.286913	0.480308	0.452224	0.347791	0.426608	0	0.438981	0.394337	0.317067	0.397582	0.197833	0.330095	0.427707	0.493817	0.288843
FGFR4	0.00942559	0.0123763	0.00779769	0.0023429	0.0113179	0.00605545	0.0609403	0.0158027	0.0117022	0	0.0069929	0	0.0085529	0	0.00210818	0.00825364	0	0	0.00530596	0.00301638	0.0063655	0.00404074	0.0128006	0.0235162	0	0	0	0.0332645	0.0130579	0.00413415	0.00527897	0.031477	0.0134036	0.0114378	0	0.00471945	0.0208801	0.00626089	0	0.022422	0.0154144	0.00980234	0.0581067	0.00794114	0.0346516	0	0.00807392	0.216345
