## Supplementary material for "Single-cell dissection of schizophrenia reveals neurodevelopmental-synaptic axis and transcriptional resilience": TableS7al_Pseudobulk_mean_In-Reelin (part 3 of 3)

### Sheet: Sheet1 (continued)
Gene	CON1	CON2	CON3	CON4	CON5	CON6	CON7	CON8	CON9	CON10	CON11	CON12	CON13	CON14	CON15	CON16	CON17	CON18	CON19	CON20	CON21	CON22	CON23	CON24	SZ1	SZ2	SZ3	SZ4	SZ5	SZ6	SZ7	SZ8	SZ9	SZ10	SZ11	SZ12	SZ13	SZ14	SZ15	SZ16	SZ17	SZ18	SZ19	SZ20	SZ21	SZ22	SZ23	SZ24
NSD1	0.800864	0.745723	0.782211	0.764183	0.847898	0.745124	0.835258	0.861022	0.822351	0.880972	0.801797	0.709753	0.762667	0.967913	0.865868	0.828115	0	0.84246	0.783911	0.856396	0.774466	0.820958	0.6931	0.845022	0.810851	0.689929	0	0.49357	0.524299	0.698926	0.631768	0.858271	0.799379	0.864829	0.449069	0.877031	0.865307	0.738237	0	0.634311	0.839473	0.631287	0.687438	0.681714	0.740855	0.812697	0.832026	1.29966
RAB24	0.00647893	0	0.0427457	0.0376324	0.0212886	0.00843268	0.0300699	0.0128169	0.0493001	0.0120658	0.00840778	0.00205304	0.02813	0.0533098	0.0486178	0.0349951	0	0.0370406	0.0353416	0.0178199	0.0233144	0.0220528	0.0155073	0.0530091	0.0194954	0.0753841	0	0.0304525	0.0229842	0.0178886	0.0521948	0.0456881	0.0274817	0.0156494	0.0273776	0.00687763	0.0469726	0.0404943	0	0.0218815	0.051617	0.0214274	0.0441909	0.00697615	0.0488416	0.00804794	0.0307586	0
MXD3	0.0112543	0.0107164	0.0128918	0.0348244	0.0234502	0.0246226	0.0231719	0.00788762	0.0388589	0.0242316	0.0229204	0.00205304	0.0452902	0.0446419	0.0525277	0.0168914	0	0.035197	0.00827684	0.029214	0.0513905	0.045355	0	0.0539412	0.00983746	0.017047	0	0.00774033	0.00725713	0.0137791	0.00577085	0.0334889	0.0301779	0.0353389	0	0.0249735	0.0143635	0.0254566	0	0.0259955	0.00684736	0.00991994	0.0313302	0.00697615	0.00583479	0.0372476	0.0355551	0.0759945
PRELID1	0.0314375	0.0595055	0.0958511	0.0761206	0.057045	0.0308513	0.205858	0.0573408	0.142638	0.0383689	0.111576	0.0405964	0.0813911	0.142377	0.021631	0.0772893	0	0.0553182	0.149747	0.0539894	0.0978572	0.125198	0.054555	0.115067	0.0915827	0.0641177	0	0.0912679	0.112969	0.0189383	0.0518042	0.0948139	0.032118	0.102997	0	0.025883	0.0744753	0.110013	0	0.0744957	0.0428496	0.0197599	0.0627583	0.0366879	0.0474637	0.0893374	0.0356558	0
LMAN2	0.0435094	0.0379793	0.0818316	0.0882469	0.0443351	0.10866	0.079238	0.116455	0.0974602	0.0471089	0.0638992	0.0492926	0.0895122	0.0912369	0.0456906	0.0640037	0	0.0651658	0.13056	0.0751225	0.0798169	0.0846933	0.0734886	0.123048	0.0442562	0.0534482	0	0.0636754	0.0480069	0.0684095	0.132963	0.0926168	0.050288	0.0666244	0.0211249	0.0631424	0.0900461	0.0260254	0	0.0614428	0.0721254	0.0434598	0.091221	0.0597547	0.11179	0.115973	0.0427182	0
RGS14	0.00301939	0.0147595	0.0206079	0.0156436	0.00301244	0.00563972	0.0141063	0.046008	0.0441365	0.0101177	0.00897286	0.00674751	0.0198644	0.0152631	0.0283031	0.0203154	0	0.0300001	0.0193484	0.0147124	0.0304699	0.00640589	0.0367753	0.00727984	0.0346273	0.00513309	0	0.0322389	0.0137266	0.0102037	0.048243	0.0188524	0.0309886	0.0292418	0	0.0050126	0.034665	0.00931613	0	0.00837802	0.0115329	0.0133932	0.0115743	0	0.0304816	0.00616507	0.0121841	0
SLC34A1	0	0	0	0.00262224	0.00376378	0	0	0	0	0	0	0	0.00329045	0.00656451	0	0	0	0.00334492	0	0	0.00272234	0	0	0.0162685	0	0	0	0	0.00362869	0	0	0.00581035	0.0053206	0	0	0	0	0	0	0	0	0	0	0	0	0	0	0
PFN3	0	0	0	0	0	0	0	0	0	0	0	0	0	0	0	0	0	0	0	0	0	0	0	0	0	0	0	0	0	0	0	0	0	0	0	0	0	0	0	0	0	0	0	0	0	0	0	0
F12	0.0207975	0	0.0106822	0.0107838	0.0155602	0.0149148	0.0547823	0.0115115	0.0127198	0	0.0132268	0.0109097	0.015272	0.0296118	0.0101655	0.0154519	0	0.0235645	0.0232039	0.0129572	0.0284597	0.0379697	0	0.0209418	0.0129415	0	0	0	0.00864386	0.0102033	0.0281727	0.00555361	0.0145903	0.0173459	0	0.00570926	0.0135984	0	0	0.00506354	0.0128612	0	0.0176882	0	0.0200391	0.0165737	0.0120288	0
GRK6	0.0277398	0.0535098	0.0520195	0.0515648	0.0319937	0.0386952	0.0431122	0.0725798	0.0920892	0.0343548	0.0436375	0.0419008	0.0581163	0.075614	0.0806497	0.0475836	0	0.0912709	0.103125	0.0438772	0.0637977	0.0934393	0.0341813	0.116275	0.065306	0.0410941	0	0.0678171	0.0506324	0.0469651	0.070487	0.0745916	0.0327027	0.0707171	0.0320053	0.0634733	0.0718176	0.085818	0	0.0643596	0.0364232	0.0194932	0.103435	0.0394437	0.084077	0.0855961	0.0483132	0.0759945
PRR7	0.070329	0.0625431	0.0692708	0.0817117	0.0945264	0.061573	0.119898	0.06507	0.150455	0.0419081	0.079405	0.0296705	0.081837	0.166793	0.12845	0.131319	0	0.154848	0.16789	0.0881007	0.13401	0.122932	0.0587775	0.235955	0.0526799	0.0273756	0	0.0230563	0.0506973	0.0652604	0.0574577	0.159074	0.0808417	0.138704	0	0.0624609	0.117597	0.0703185	0	0.119562	0.121935	0.0430225	0.0644161	0.0622569	0.149882	0.238251	0.0771698	0
DBN1	0.0974836	0.114192	0.138383	0.161875	0.108954	0.116911	0.156613	0.176034	0.206761	0.103075	0.137006	0.0641439	0.160815	0.183709	0.144623	0.159363	0	0.166124	0.203129	0.182822	0.104452	0.152875	0.08422	0.148371	0.106684	0.106181	0	0.094025	0.116448	0.0879752	0.112313	0.205389	0.147918	0.0905877	0.243621	0.133277	0.170878	0.141564	0	0.145576	0.131156	0.0565535	0.154195	0.0700271	0.149643	0.164183	0.143267	0.0410572
PDLIM7	0.105974	0.0706678	0.0707483	0.098032	0.0763298	0.0573474	0.0831908	0.0598207	0.0977736	0.0408653	0.056614	0.0840315	0.051316	0.164513	0.100223	0.098794	0	0.165274	0.0678344	0.108957	0.108158	0.0372181	0.0484345	0.0873455	0.0640546	0.0647354	0	0.0403161	0.0781801	0.0720697	0.13511	0.0755255	0.102872	0.0843908	0.0466211	0.0475381	0.111866	0.0819219	0	0.0710379	0.0883341	0.0611783	0.129726	0.0626548	0.0459783	0.092926	0.0633868	0
DOK3	0.00609631	0.0178332	0.0071121	0.0234406	0.0113152	0.00464665	0.0282248	0.011903	0.0167271	0.0248836	0.0288652	0.003472	0.01122	0.0111251	0.040099	0.0192395	0	0.019004	0.011158	0.0161968	0.014289	0.0178632	0.0242776	0.013767	0	0.00888623	0	0.0254997	0.00803326	0.00458652	0.0205681	0.0140807	0.00469018	0.00561769	0.0361514	0.0134658	0.0269038	0.0211537	0	0.0132098	0.0101582	0	0.0134029	0.0446344	0.0188468	0.0272652	0.044713	0.0600475
DDX41	0.0589983	0.0495768	0.0593765	0.05317	0.0428041	0.0491337	0.0671549	0.0958902	0.0627952	0.0349489	0.0650556	0.0485412	0.109365	0.0737083	0.0817448	0.0352787	0	0.0739431	0.075716	0.0502606	0.0466237	0.0337407	0.0293558	0.0435553	0.103767	0.0649509	0	0.0247268	0.0407241	0.061828	0.0919654	0.0669326	0.0599967	0.0181652	0	0.0402237	0.0390994	0.0704128	0	0.0201169	0.061142	0.0390716	0.0607511	0.078875	0.051547	0.0614759	0.0253146	0.0960252
FAM193B	0.24078	0.220856	0.301926	0.277775	0.309805	0.202963	0.325749	0.424378	0.363829	0.316565	0.25474	0.238952	0.275053	0.367283	0.376402	0.409228	0	0.322048	0.307451	0.338141	0.325762	0.414722	0.348502	0.384173	0.243449	0.28034	0	0.157388	0.251855	0.289053	0.338672	0.4368	0.360138	0.342719	0.150018	0.349184	0.383074	0.312871	0	0.282171	0.403189	0.175129	0.257356	0.221893	0.26329	0.389619	0.438577	0.32516
TMED9	0.0679278	0.0449757	0.0609306	0.102257	0.0749203	0.0743016	0.142905	0.056665	0.149546	0.0613773	0.0789596	0.0397783	0.0753604	0.175364	0.0696802	0.0754076	0	0.107206	0.165637	0.087866	0.113293	0.172242	0.0731116	0.162192	0.0628742	0.054712	0	0.0232213	0.109307	0.0659368	0.117048	0.128747	0.076324	0.133715	0.0130229	0.0541838	0.0953723	0.108444	0	0.0805758	0.111652	0.0556327	0.100361	0.0654947	0.0662914	0.0873023	0.0544009	0.137082
B4GALT7	0.033943	0.0541867	0.0423503	0.0380838	0.0430233	0.0437397	0.0447388	0.0322075	0.0846509	0.0401192	0.0684303	0.0461362	0.0307989	0.0746585	0.0416052	0.0569677	0	0.0678522	0.0813792	0.0624109	0.0654098	0.0626267	0.0142544	0.088013	0.0741394	0.0344374	0	0	0.0331558	0.0424894	0.0351122	0.051438	0.0348548	0.0584814	0.0712591	0.0399912	0.0213974	0.031824	0	0.0239893	0.0584308	0.00599708	0.0461052	0.0373053	0.0345517	0.0610265	0.0318297	0.0410572
FAM153A	0.06914	0.0204109	0.157667	0.0925228	0.194682	0.0885376	0.150819	0.203565	0.315233	0.153883	0.11761	0.167202	0.177076	0.367947	0.134875	0.12302	0	0.299665	0.108453	0.0962178	0.311194	0.388425	0.253677	0.0520875	0.148075	0.0771721	0	0.173181	0.133355	0.209597	0.17947	0.300226	0.190899	0.309737	0.301866	0.143001	0.165357	0.24802	0	0.329909	0.336359	0.153083	0.226148	0.0870683	0.130861	0.243693	0.34582	0.0709695
PROP1	0	0	0.00512542	0.0129358	0.00297815	0	0	0	0.0158111	0.00275982	0.00232612	0	0.00216779	0.0297708	0	0.00559905	0	0.0114688	0.0102006	0.0113894	0.00549389	0.0233933	0	0	0	0.0034451	0	0	0.0120522	0	0	0.0190297	0.00195458	0.00572219	0	0.00201916	0.00326685	0.00285661	0	0.00385122	0	0	0.0118795	0	0.00503684	0.00854233	0	0
N4BP3	0.0141926	0.0275271	0.0133714	0.0154704	0.0155839	0.0047832	0.0196815	0.0256597	0.0408136	0.0177371	0.0249532	0.0131098	0.0207129	0.0244001	0.0307984	0.106017	0	0.0361386	0.0449462	0.0227909	0.0268387	0.051608	0.0178326	0.0417425	0.013383	0.00465911	0	0	0.0158178	0.0180009	0.0301128	0.0283257	0.0180622	0.0338383	0.0363702	0.0314707	0.0317386	0.00782159	0	0.0213328	0.0272287	0.00801267	0.0396014	0.00750168	0.030297	0.0406472	0.0567592	0.0759945
RMND5B	0.112558	0.1205	0.161521	0.17482	0.16569	0.1424	0.134431	0.250878	0.294218	0.132781	0.190695	0.160255	0.193405	0.435608	0.234841	0.294231	0	0.283922	0.215808	0.206088	0.242362	0.264682	0.0839616	0.333085	0.160741	0.201209	0	0.0806927	0.147463	0.115974	0.14356	0.255919	0.181909	0.164779	0.0598854	0.155077	0.190159	0.192619	0	0.189495	0.239859	0.15838	0.257406	0.0626289	0.0835902	0.216838	0.263014	0.174299
NHP2	0.0481082	0.019123	0.0402138	0.12027	0.0477486	0.0575361	0.152908	0.103681	0.101435	0.0554257	0.108619	0.0453413	0.0661756	0.1169	0.0582367	0.0528983	0	0.0509422	0.222096	0.0514868	0.040086	0.0899162	0.0534124	0.107098	0.0798799	0.0246531	0	0.107847	0.0770355	0.0957412	0.120649	0.112449	0.061884	0.0974092	0.0329472	0.0393518	0.074845	0.0492076	0	0.101281	0.0789139	0.0262124	0.0554345	0.0849013	0.0633109	0.0975747	0.0258891	0
HNRNPAB	0.0480009	0.0660619	0.0433689	0.0336398	0.0184626	0.0693921	0.09939	0.0570988	0.0558881	0.0481062	0.0775537	0.0539557	0.0808997	0.0494753	0.0254932	0.0380717	0	0.0317896	0.0779668	0.0592655	0.0522115	0.0859445	0.0776247	0.0960602	0.048084	0.0594015	0	0	0.0377477	0.0192697	0.0719948	0.0449917	0.0280653	0.0305592	0.0074222	0.0226476	0.067517	0.0667786	0	0.0280774	0.0446241	0.0149869	0.031029	0.0625497	0.118043	0.0481056	0.0619463	0.243762
PHYKPL	0.0858133	0.0713736	0.185641	0.144248	0.147787	0.104006	0.0793916	0.155419	0.327353	0.205497	0.156737	0.0809512	0.18416	0.29946	0.276038	0.309537	0	0.264532	0.178094	0.156246	0.196465	0.245193	0.134955	0.373003	0.0864414	0.0916662	0	0.0685131	0.128008	0.143334	0.27008	0.196004	0.132297	0.20717	0.0396465	0.22275	0.17478	0.200628	0	0.19917	0.270541	0.12555	0.161709	0.1365	0.154808	0.2002	0.354099	0.108037
COL23A1	0.0507261	0.0820576	0.0914507	0.090655	0.0824584	0.0581222	0.0472114	0.108218	0.0900548	0.109023	0.0675885	0.0655865	0.0656921	0.0577834	0.119586	0.0771851	0	0.107005	0.0595056	0.145724	0.0878093	0.0631602	0.109545	0.211441	0.0186929	0.0527188	0	0.0862846	0.0692727	0.0643991	0.115998	0.0789655	0.0567489	0.0735468	0.0313383	0.108967	0.0563977	0.0577149	0	0.0515017	0.0793391	0.0642407	0.0823223	0.00714853	0.0741949	0.609064	0.11521	0.0666623
CLK4	0.258588	0.168579	0.25268	0.231439	0.271102	0.208241	0.222667	0.219275	0.309635	0.194938	0.201743	0.153058	0.169891	0.267581	0.167667	0.305739	0	0.256748	0.220156	0.166602	0.238283	0.218561	0.152884	0.276142	0.0942844	0.201124	0	0.219586	0.171096	0.253346	0.206681	0.2034	0.141119	0.175011	0.0801535	0.231651	0.203978	0.226802	0	0.190889	0.261988	0.119404	0.174671	0.225996	0.135902	0.178019	0.199864	0.101105
ZNF354A	0.0933345	0.0668247	0.0871253	0.0801249	0.0816346	0.0570598	0.0834716	0.116436	0.109732	0.0836519	0.0945314	0.0667349	0.0760589	0.10459	0.154354	0.12081	0	0.109492	0.103706	0.0925001	0.100379	0.0946456	0.0568185	0.127364	0.0691325	0.0741526	0	0.062646	0.0395731	0.0511728	0.0269278	0.0832338	0.118331	0.106035	0.0136739	0.0817603	0.0970352	0.095805	0	0.13104	0.124156	0.0822799	0.0781416	0.0426379	0.104567	0.111742	0.171256	0.245058
ZNF354B	0.065081	0.0510665	0.0718711	0.0465591	0.0657374	0.0319423	0.122925	0.050224	0.103897	0.0541313	0.0648366	0.0888514	0.0778087	0.0682657	0.13175	0.117194	0	0.098851	0.0835944	0.0786861	0.0747849	0.127607	0.0983471	0.114024	0.0600807	0.0826167	0	0.10108	0.0331418	0.0672808	0.0845935	0.0733946	0.0596844	0.100209	0.0598854	0.0582574	0.113663	0.147734	0	0.101402	0.103576	0.0506022	0.0508013	0.0735293	0.12709	0.104314	0.0928811	0.0759945
ZFP2	0.10418	0.113406	0.152527	0.117412	0.152897	0.0860882	0.0810838	0.13726	0.180691	0.108604	0.138668	0.083993	0.0764109	0.198533	0.179455	0.137798	0	0.175574	0.12677	0.164108	0.162512	0.151162	0.106973	0.16479	0.146109	0.0956805	0	0.104626	0.116013	0.0997341	0.0968743	0.159128	0.0821328	0.147688	0.133548	0.112752	0.115539	0.0876746	0	0.0756007	0.117226	0.112509	0.181885	0.0842763	0.0507705	0.158768	0.135651	0.135131
ZNF454	0.0237963	0.0467547	0.0508649	0.0515069	0.0294562	0.0179802	0.0288788	0.0479179	0.0748081	0.0410053	0.0663468	0.0231637	0.041762	0.135327	0.0809883	0.0641772	0	0.0869257	0.0660556	0.0256388	0.0353801	0.11998	0.0243286	0.10966	0.0180693	0.0163189	0	0.0405686	0.0266128	0.0442005	0.0779974	0.0714885	0.0256033	0.0485557	0.0877849	0.0759404	0.0852303	0.0437529	0	0.104879	0.0591174	0.014658	0.0375968	0.0324227	0.0373998	0.0515949	0.0516347	0.108277
GRM6	0	0	0.0115646	0.00968694	0.00973285	0.00480672	0.00699326	0	0.00500153	0.00192034	0.00434103	0	0	0	0	0.0115447	0	0.00628384	0.00323399	0.00222945	0.0072067	0.0195195	0	0.00389504	0	0	0	0	0	0	0.0145748	0.00786929	0	0.00652553	0	0	0.00115379	0.00619027	0	0.0164953	0.0206081	0	0	0	0	0	0	0
ZNF879	0.0155905	0.0130207	0.0213948	0.0177281	0.0166406	0.021705	0.00364564	0	0.0162071	0.0140702	0.0205245	0.0292373	0.014663	0.0106337	0	0.0158789	0	0.0105972	0.0315753	0.0178105	0.017736	0.0237886	0.0248204	0.016192	0.0158355	0	0	0	0.0144246	0.00684778	0.0196137	0.0138653	0.0106258	0.024178	0.0342168	0.0157889	0.0245037	0.0113444	0	0.0218626	0.00970399	0.0130453	0.0134813	0.0484627	0.0261794	0.0213615	0.0114733	0
ZNF354C	0.0436128	0.0264156	0.0470986	0.0176707	0.0221741	0.0265857	0.0397152	0.0197183	0.0409419	0.0757022	0.0334728	0	0.009893	0.0740247	0.038112	0.0537388	0	0.0397013	0.0340263	0.0371461	0.0379683	0.0702569	0.0207466	0.0604264	0.0546431	0.0154542	0	0.0411303	0.0227907	0.02032	0.0116127	0.0998585	0.031278	0.0685883	0	0.0751536	0.0311401	0.0249247	0	0.0635862	0.0487136	0.036992	0.0472709	0.0183848	0.0219198	0.0423406	0.0441457	0.146534
ADAMTS2	0	0.0120118	0.0156352	0.0305742	0.0223844	0.0153495	0.0250807	0.0291865	0.0385441	0.0136238	0.0115185	0.0102738	0.0214197	0.0547489	0.0122925	0.00296618	0	0.00851557	0.0156714	0.0225742	0.0244469	0.0450456	0.00508014	0.0324022	0.00826791	0.00544089	0	0.00901752	0.031068	0.00981103	0.0498259	0.0369945	0.0184541	0.0160583	0	0.0167962	0.0492879	0.0192936	0	0.00472177	0.0319451	0.00950157	0.0293388	0	0.0115237	0.0149176	0.0224199	0
RUFY1	0.186408	0.239479	0.320193	0.277094	0.221285	0.206373	0.217349	0.384852	0.345288	0.304473	0.208973	0.282784	0.21718	0.480216	0.436939	0.404196	0	0.36486	0.248693	0.377925	0.382661	0.461984	0.232206	0.363665	0.179851	0.196989	0	0.243427	0.263052	0.216472	0.253373	0.390384	0.319326	0.336388	0.13781	0.310757	0.307401	0.279931	0	0.307472	0.355118	0.324026	0.302345	0.218624	0.249613	0.253957	0.365819	0.33591
HNRNPH1	0.220997	0.383571	0.335331	0.573526	0.532675	0.409478	0.527876	0.514476	0.502802	0.405639	0.334024	0.340107	0.312346	0.562424	0.453101	0.58419	0	0.560386	0.500484	0.370388	0.508654	0.384814	0.419776	0.504878	0.30411	0.4112	0	0.379716	0.45565	0.31522	0.420446	0.428168	0.37331	0.552234	0.292056	0.368615	0.53296	0.427744	0	0.320541	0.525021	0.143442	0.447357	0.308935	0.412253	0.453136	0.424416	0.137071
CBY3	0.00799977	0	0.0233905	0.0182722	0.0116826	0.00683815	0.0273837	0	0.0449051	0.00676653	0.0142833	0	0.00594435	0.0496166	0.00536609	0.0064791	0	0.0237528	0.0121485	0.00471836	0.00979216	0.0249651	0.0262263	0.0452793	0	0.0111151	0	0.0131073	0.0200258	0.00163797	0.00833916	0.0234163	0.00934812	0.0554393	0	0.0150737	0.0154109	0.0196269	0	0.0224468	0.0134431	0.0196991	0.0214218	0.00210823	0	0.0186763	0.0163162	0.12032
CANX	0.519262	0.456763	0.455105	0.53694	0.469209	0.521554	0.818461	0.680188	0.548179	0.465795	0.487198	0.356036	0.515547	0.565767	0.375442	0.383406	0	0.448245	0.654294	0.386604	0.46639	0.683985	0.413939	0.579756	0.559588	0.481384	0	0.449771	0.448524	0.483944	0.60065	0.553739	0.500336	0.566706	0.210614	0.457895	0.656107	0.627961	0	0.500868	0.421582	0.242389	0.448854	0.470032	0.5169	0.651779	0.354264	0.71225
MAML1	0.12298	0.171994	0.200685	0.235668	0.256068	0.182964	0.208638	0.313132	0.213856	0.23098	0.148455	0.171831	0.218169	0.186984	0.165117	0.230229	0	0.19479	0.176302	0.16895	0.244573	0.193448	0.28605	0.225244	0.183273	0.14892	0	0.0883199	0.124374	0.139423	0.306119	0.210455	0.186765	0.252797	0.024001	0.260342	0.216433	0.151881	0	0.17273	0.23715	0.120072	0.207007	0.100521	0.103801	0.232478	0.245583	0.302837
LTC4S	0.00447043	0.00382664	0.00369308	0.0204624	0.035523	0.0177646	0	0.0279845	0.0160158	0.0216511	0.00308859	0	0.0174091	0.0190437	0.0140289	0.00604604	0	0.0175316	0.00873597	0.0214602	0.0166336	0	0	0	0.00570861	0	0	0.0265226	0.0193677	0.0130261	0.0136972	0.0111363	0.0131557	0.015209	0	0.010799	0.0138502	0.00260877	0	0.0222062	0.0163768	0	0	0.0286566	0.0204634	0.00932168	0	0.162059
MGAT4B	0.0825348	0.0781506	0.0827729	0.080372	0.0892123	0.083595	0.105466	0.0865064	0.135607	0.0556685	0.0866386	0.0408018	0.079048	0.142472	0.0729298	0.125499	0	0.0933651	0.108555	0.101901	0.119061	0.0670635	0.0604592	0.122432	0.0663104	0.0954611	0	0.053729	0.0689424	0.0886664	0.0899973	0.126921	0.0698768	0.0595701	0.0437892	0.050246	0.103266	0.079709	0	0.0766286	0.0967937	0.0620189	0.1443	0.0680793	0.127387	0.115107	0.0998943	0
SQSTM1	0.173751	0.191605	0.299763	0.296047	0.260721	0.238514	0.575693	0.42951	0.464692	0.251561	0.287102	0.2237	0.297107	0.549306	0.33108	0.412889	0	0.346441	0.480985	0.294523	0.368061	0.481244	0.256891	0.504991	0.280156	0.21956	0	0.22424	0.248452	0.193107	0.410135	0.445468	0.326806	0.463631	0.0596117	0.294338	0.401738	0.427199	0	0.324992	0.447921	0.223906	0.314811	0.343687	0.345694	0.453214	0.418129	0.583366
MRNIP	0.156309	0.109886	0.295972	0.26037	0.217861	0.234233	0.211766	0.277502	0.371654	0.182809	0.267987	0.111666	0.250221	0.471135	0.307008	0.396166	0	0.359545	0.272209	0.314014	0.242903	0.40848	0.1813	0.305031	0.242069	0.173378	0	0.293297	0.244016	0.187776	0.190584	0.409907	0.271275	0.273405	0.158358	0.295131	0.29273	0.230774	0	0.306692	0.375003	0.260602	0.288546	0.128529	0.227524	0.333638	0.238696	0.257402
TBC1D9B	0.196241	0.165128	0.204565	0.188221	0.172687	0.186204	0.223598	0.206055	0.290494	0.184683	0.186318	0.188046	0.180173	0.289743	0.236393	0.224286	0	0.266802	0.252709	0.218332	0.278329	0.283566	0.151525	0.288211	0.194262	0.172099	0	0.105481	0.201044	0.162592	0.214342	0.284033	0.230679	0.220277	0.156822	0.247397	0.242371	0.168957	0	0.322444	0.281398	0.200632	0.259546	0.0631341	0.19476	0.308516	0.340715	0.504762
RNF130	1.16499	1.06631	1.14043	0.964581	0.904504	0.825269	0.977737	1.15124	1.09045	1.08774	1.04698	1.18993	1.00707	1.12533	1.21461	1.12808	0	1.10216	1.009	0.966024	1.07901	1.24858	1.08802	1.14984	0.954525	1.12995	0	0.941883	0.908447	0.923989	1.21427	1.04479	1.21349	1.05498	0.912492	1.16349	1.16931	1.16079	0	1.1886	1.13345	0.943026	1.10608	0.810482	1.12262	1.13555	1.34064	1.15294
RASGEF1C	0.03364	0.0548152	0.072115	0.0873212	0.0430578	0.0305979	0.0818716	0.0875815	0.0721767	0.091641	0.0620818	0.0283142	0.0660015	0.0938415	0.0735594	0.0665941	0	0.0670687	0.0581258	0.0683736	0.0529682	0.0612454	0.0478197	0.0542414	0.0707567	0.0690483	0	0.0486301	0.0229703	0.044302	0.0959545	0.0422544	0.052904	0.0584	0.0868028	0.0665359	0.092785	0.0990686	0	0.0378899	0.0632918	0.0772796	0.0692245	0.0245909	0.0674069	0.0829405	0.0954582	0
MAPK9	0.289948	0.32049	0.467927	0.294923	0.349094	0.321187	0.384358	0.299518	0.400314	0.396255	0.405312	0.358706	0.346111	0.435384	0.321632	0.466154	0	0.358512	0.458419	0.30886	0.382302	0.477359	0.256296	0.437174	0.403411	0.244572	0	0.255902	0.395542	0.318976	0.302772	0.449904	0.397105	0.412056	0.362053	0.365004	0.427746	0.437849	0	0.344689	0.348331	0.295111	0.391319	0.236998	0.452901	0.522356	0.333281	0.426072
GFPT2	0.153504	0.106549	0.140991	0.100861	0.0726944	0.0664227	0.22319	0.139132	0.134601	0.0777838	0.134949	0.101945	0.1237	0.174556	0.187681	0.178054	0	0.178922	0.124167	0.160176	0.129558	0.200108	0.0818997	0.171956	0.0827335	0.103375	0	0.136262	0.114152	0.11611	0.127093	0.183529	0.108159	0.117023	0.0273776	0.0952718	0.200418	0.181578	0	0.252065	0.12738	0.12852	0.151649	0.0756732	0.0902831	0.230934	0.132068	0.0410572
CNOT6	0.143085	0.201914	0.24112	0.236827	0.264713	0.255161	0.270957	0.297719	0.277989	0.239998	0.204307	0.176137	0.204259	0.246807	0.225269	0.271587	0	0.205778	0.276749	0.268413	0.219221	0.259695	0.201753	0.341621	0.195101	0.133394	0	0.170626	0.177913	0.162869	0.187752	0.321913	0.232828	0.262732	0.118628	0.296207	0.243693	0.241735	0	0.232412	0.192514	0.125679	0.191238	0.152461	0.238418	0.236724	0.23207	0.435522
SCGB3A1	0	0	0.00656747	0	0	0	0	0	0.00159035	0	0	0	0	0	0	0	0	0	0	0	0	0	0	0	0	0	0	0	0	0.00772708	0	0	0	0	0	0	0	0	0	0	0	0	0	0	0	0	0	0
FLT4	0	0	0	0	0	0	0.00376408	0.00750021	0.000601991	0	0	0	0	0	0	0	0	0	0	0.00416137	0	0	0	0	0	0	0	0	0	0	0	0	0.00812385	0.00263033	0	0	0.00204072	0	0	0	0	0	0.00428933	0	0	0.00523505	0.00322491	0
MGAT1	0.0650653	0.0742456	0.0754524	0.10439	0.08711	0.0726829	0.184187	0.0755265	0.117247	0.0376246	0.0695134	0.0463715	0.0565023	0.0794746	0.122418	0.0577378	0	0.0956186	0.104362	0.0701316	0.0942498	0.0798548	0.0528119	0.126452	0.121917	0.0828461	0	0.0148541	0.0905033	0.0553545	0.105474	0.140406	0.0740077	0.112956	0	0.0669801	0.0994375	0.114668	0	0.0634938	0.0658033	0.0471589	0.053852	0.0609532	0.138487	0.0746062	0.112482	0.0709695
ZFP62	0.0381661	0.0418652	0.0639442	0.0527738	0.0378132	0.0382277	0.0577285	0.0543419	0.0837732	0.110849	0.058548	0.013605	0.0487645	0.0239791	0.0455264	0.0681561	0	0.043532	0.091231	0.0196864	0.0775447	0.0403481	0.0548525	0.0851307	0.0303099	0.0482652	0	0.0558277	0.0260368	0.0523928	0.00979842	0.0573897	0.0617971	0.0540345	0.0364713	0.0892427	0.0927988	0.0569588	0	0.0925454	0.0740812	0.0178128	0.0418991	0.0303546	0.0814498	0.0522406	0.0857697	0.285796
BTNL8	0	0.00974877	0.00238582	0.00285198	0.00192764	0	0	0.00696342	0.00163306	0	0	0	0.00245289	0	0	0	0	0.00123686	0.00338642	0.00794752	0	0	0	0	0.00306727	0	0	0	0.00709516	0.00539304	0	0	0	0	0	0.00557279	0	0	0	0	0.00102381	0	0	0	0	0	0	0
BTNL3	0	0	0.00568077	0.00508349	0.00253231	0	0	0	0.0024566	0	0.00605981	0	0	0.00563592	0	0	0	0.00478034	0.0021262	0.00431059	0.00237649	0.0037176	0	0.00423948	0	0	0	0	0.00454057	0	0	0.00275072	0	0.00421704	0	0.00271901	0.00752787	0.00322703	0	0.00776131	0.00323833	0	0	0	0	0.0201621	0.0121689	0
BTNL9	0	0	0.00806617	0.00529867	0.0120602	0.0102738	0	0.00792066	0.00507894	0.00348461	0.0017067	0.0061327	0.0201427	0	0.00588851	0	0	0.0110521	0.00264771	0	0.0083892	0.00446835	0	0.00965225	0	0	0	0	0.0138161	0.0213817	0	0	0	0	0	0	0	0	0	0	0.00368504	0.0078997	0.0271483	0.00714853	0	0.0103107	0	0
OR2V2	0	0	0	0	0	0	0	0	0.0012425	0	0	0	0	0	0	0	0	0	0	0	0	0	0	0	0	0	0	0	0	0	0	0	0	0	0	0	0	0	0	0	0	0	0	0	0	0	0	0
TRIM7	0.0295071	0.026283	0.0342698	0.0305346	0.050389	0.0632594	0.0411932	0.0108653	0.0591767	0.0295208	0.0693682	0.0177855	0.0333909	0.105495	0.0721719	0.0583882	0	0.0255019	0.0322842	0.0465716	0.0447587	0.0537658	0.0550549	0.0852536	0.0387055	0.0307303	0	0.0813504	0.0514019	0.0282189	0	0.132866	0.0558962	0.0779729	0	0.0550264	0.0279684	0.0276838	0	0.0578753	0.0402892	0.0055749	0.0547885	0.0487565	0.0213701	0.0243482	0.110501	0
TRIM41	0.0328704	0.0263889	0.0742005	0.0767382	0.0682367	0.0445921	0.0719166	0.0308915	0.104837	0.0541443	0.0493428	0.040315	0.0665505	0.0356973	0.0640734	0.058605	0	0.0664071	0.100816	0.0709182	0.0765888	0.0791267	0.0388079	0.0610053	0.065478	0.0463678	0	0.0411403	0.0705133	0.07206	0.0460526	0.0816256	0.0716659	0.0550498	0	0.0729858	0.0609062	0.0361668	0	0.0810748	0.0469579	0.0203195	0.0424269	0.0639697	0.088152	0.047766	0.0606261	0
RACK1	0.166058	0.119742	0.187701	0.207561	0.150703	0.168509	0.412969	0.257717	0.261443	0.146058	0.157979	0.111778	0.173189	0.326978	0.174759	0.23646	0	0.173195	0.318702	0.157897	0.214653	0.29199	0.0850049	0.209444	0.229128	0.134984	0	0.105075	0.189741	0.122103	0.169481	0.288648	0.143237	0.23814	0.206646	0.10845	0.241548	0.153557	0	0.179416	0.16433	0.0986753	0.229228	0.0723726	0.196357	0.244782	0.152305	0
TRIM52	0.100356	0.107969	0.111576	0.145143	0.135759	0.120868	0.157571	0.110784	0.15664	0.152895	0.129901	0.156763	0.126167	0.125297	0.0638901	0.109882	0	0.0868223	0.130756	0.0940333	0.125317	0.1371	0.150506	0.1534	0.0750399	0.146509	0	0.0654324	0.12761	0.0741876	0.095966	0.128993	0.141605	0.104345	0.0416352	0.118865	0.111664	0.0989747	0	0.111386	0.114899	0.0937866	0.0637642	0.0825993	0.066282	0.118946	0.116293	0.146534
DUSP22	0.0279919	0.0365812	0.0516709	0.048212	0.0477307	0.0281125	0.0638941	0.0995096	0.087852	0.0515539	0.0746616	0.0563008	0.0371775	0.0339467	0.0481064	0.0352979	0	0.0627468	0.0619684	0.0285523	0.073836	0.0757726	0.0133404	0.0905377	0.019163	0.0412649	0	0.037489	0.0419787	0.0315269	0.0461307	0.0669201	0.0461248	0.06721	0.0753073	0.0676016	0.0600968	0.0866103	0	0.0569611	0.0554194	0.0552005	0.0202348	0.0268105	0.0451719	0.0551481	0.0699484	0
IRF4	0	0	0	0.00142364	0.0022945	0	0	0	0.00198855	0.00143724	0.00280951	0	0.00330764	0.00562392	0	0.00618028	0	0.00299815	0	0	0.00450933	0	0	0	0	0	0	0	0	0	0	0.00482711	0.0096222	0.00425478	0	0	0.00325044	0	0	0	0	0	0	0	0	0	0	0
EXOC2	0.338948	0.364951	0.511369	0.442817	0.480049	0.385077	0.472243	0.58048	0.495312	0.588938	0.535274	0.554836	0.49327	0.460121	0.384712	0.563131	0	0.477998	0.455493	0.447377	0.498236	0.572632	0.441666	0.553164	0.423968	0.381093	0	0.489607	0.574717	0.377886	0.613735	0.649842	0.577171	0.490042	0.397905	0.503676	0.637855	0.509126	0	0.534721	0.454277	0.528051	0.49847	0.343504	0.495663	0.63134	0.420703	0.718643
FOXQ1	0	0	0	0	0	0	0	0	0	0	0	0	0	0	0	0	0	0.00286682	0	0	0	0	0	0	0	0	0	0.0102019	0	0	0	0	0	0	0	0	0	0	0	0	0	0	0	0	0	0	0	0
FOXF2	0	0	0	0	0.00252073	0	0	0	0	0.00196946	0	0	0	0	0	0	0	0	0	0	0	0	0	0	0	0	0	0.0244949	0	0.00419021	0	0	0	0	0	0	0	0	0	0	0	0	0	0	0	0	0	0
FOXC1	0	0	0	0	0	0	0	0	0	0	0	0	0	0	0	0	0	0	0	0	0	0	0	0	0	0	0	0	0	0	0	0	0	0.0092582	0	0	0	0	0	0	0	0	0	0	0	0	0	0
GMDS	0.656998	0.90177	0.994957	0.981588	0.98917	0.787684	0.845451	0.922231	1.00026	1.04672	1.04057	0.8697	0.817834	0.974387	0.918348	1.0526	0	1.07447	0.891489	1.02028	0.965664	1.00585	0.833255	1.11064	1.02396	0.903528	0	0.709993	0.841176	0.860494	0.735251	0.73815	0.871744	0.997428	0.645994	0.968362	1.00254	0.81141	0	0.893885	1.04412	0.767662	0.729932	0.748661	0.860949	0.952833	1.17032	0.907311
MYLK4	0.0148759	0.031683	0.0392014	0.0292108	0.0511762	0.0218331	0.0576898	0.0293079	0.0292242	0.0318118	0.018441	0.0263654	0.0275886	0.0799006	0.0284354	0.0515895	0	0.0770097	0.034012	0.0268057	0.0521544	0.0467902	0.0372936	0.0410157	0.011948	0.0138425	0	0.0263521	0.0142778	0.0259387	0.0869635	0.0521879	0.0546392	0.0333288	0	0.0424558	0.0367645	0.0669295	0	0.0334086	0.0473117	0.0158384	0.0542302	0.0122914	0.0376877	0.0315472	0.0448928	0.108277
WRNIP1	0.145057	0.174492	0.146021	0.131488	0.135161	0.144523	0.227425	0.129293	0.171136	0.170428	0.174914	0.156573	0.143375	0.20378	0.162559	0.160848	0	0.220023	0.184985	0.127557	0.141448	0.266239	0.126795	0.147638	0.228257	0.178777	0	0.178737	0.102569	0.127771	0.123103	0.197761	0.16785	0.1327	0.0136739	0.147558	0.163675	0.101265	0	0.131822	0.143315	0.11251	0.130438	0.13301	0.163143	0.126686	0.154311	0.369042
SERPINB1	0	0.00246726	0.00131559	0.0141438	0.00786487	0.00493559	0.00841322	0.0188434	0.0159715	0.00270007	0.00771282	0.0180274	0.00629021	0.0211637	0.00852486	0.0187176	0	0.0107566	0.00219696	0	0.0120672	0.00343981	0	0.018929	0	0	0	0	0	0.0139282	0.00742345	0.0299822	0.00467862	0.00423534	0	0.00376966	0.00380328	0.00272931	0	0.00504502	0.0119415	0.00752144	0.0173555	0	0	0.00806588	0	0
SERPINB9	0.0748965	0.0734826	0.1141	0.137899	0.0685655	0.0875648	0.12063	0.0947171	0.157479	0.0532181	0.135544	0.086522	0.0810125	0.180773	0.0614137	0.135427	0	0.0952227	0.125033	0.0802323	0.105719	0.179535	0.0468516	0.130558	0.011923	0.0708355	0	0.0791437	0.0723516	0.0445397	0.0451783	0.110346	0.0939695	0.0828707	0.024001	0.0537126	0.0958551	0.157214	0	0.101569	0.115207	0.0760238	0.127708	0.101079	0.18631	0.0775232	0.0823089	0.125212
SERPINB6	0.197464	0.147988	0.142298	0.177213	0.110564	0.130273	0.125865	0.170104	0.16445	0.169524	0.118118	0.143105	0.167998	0.182692	0.154696	0.205674	0	0.225353	0.241947	0.155158	0.20148	0.245223	0.126876	0.224439	0.114211	0.14799	0	0.0694958	0.0924379	0.141848	0.110332	0.231851	0.201677	0.224039	0.0983681	0.18948	0.179989	0.205232	0	0.149928	0.185944	0.150292	0.158394	0.0967069	0.215904	0.143598	0.226357	0.318539
NQO2	0.273131	0.277203	0.422302	0.189939	0.273993	0.278158	0.30766	0.497538	0.48887	0.323311	0.362015	0.341862	0.280756	0.641888	0.350119	0.54009	0	0.468602	0.423836	0.331012	0.454895	0.503845	0.302138	0.455236	0.283146	0.331495	0	0.31835	0.223432	0.32786	0.360029	0.535351	0.430509	0.347844	0.262797	0.479399	0.477487	0.401859	0	0.419849	0.564099	0.317851	0.533112	0.243399	0.406309	0.475687	0.365643	0.327346
RIPK1	0.257851	0.21372	0.228683	0.183707	0.197537	0.153372	0.149068	0.181799	0.308752	0.180205	0.204631	0.218387	0.183246	0.334182	0.259321	0.419711	0	0.346492	0.224807	0.247711	0.227107	0.424334	0.0895764	0.341553	0.108582	0.14019	0	0.246515	0.176499	0.112657	0.219693	0.34253	0.15994	0.30507	0.205415	0.190164	0.20268	0.279508	0	0.198726	0.257108	0.144402	0.299548	0.206272	0.123641	0.278492	0.317291	0.0793145
BPHL	0.0842686	0.107341	0.107813	0.103752	0.0923818	0.0972271	0.0840213	0.113088	0.166546	0.143059	0.127645	0.0997623	0.0941042	0.219821	0.158312	0.265849	0	0.223761	0.20311	0.201058	0.171123	0.191024	0.103276	0.238818	0.140714	0.0876791	0	0.0457964	0.17334	0.13052	0.0562003	0.253003	0.142303	0.13562	0.134542	0.153962	0.124	0.166027	0	0.101585	0.201747	0.0790583	0.223561	0.0346526	0.137062	0.144121	0.179688	0.0410572
TUBB2A	0.324781	0.258263	0.398765	0.431424	0.23242	0.350669	0.742397	0.615205	0.69039	0.272057	0.610396	0.270054	0.364636	0.587075	0.38305	0.417323	0	0.382471	0.969145	0.289731	0.513392	0.679999	0.291515	0.694984	0.405092	0.363494	0	0.263244	0.493308	0.257674	0.471985	0.732842	0.435894	0.456541	0.097624	0.277383	0.472912	0.435149	0	0.409642	0.348166	0.245002	0.383494	0.183421	0.432735	0.771548	0.266079	0.0983048
TUBB2B	0.120321	0.082346	0.122084	0.13347	0.0729939	0.122329	0.348297	0.169423	0.259681	0.161419	0.26364	0.107719	0.187762	0.138443	0.0780961	0.151893	0	0.162946	0.348905	0.105999	0.136123	0.241352	0.0871967	0.229984	0.198369	0.109883	0	0.053343	0.147303	0.0859771	0.101932	0.279353	0.114953	0.136578	0.0285471	0.110083	0.223181	0.199388	0	0.190071	0.159931	0.0670817	0.123287	0.0532892	0.139787	0.265732	0.109586	0
PSMG4	0.206405	0.159927	0.17495	0.229637	0.176907	0.204583	0.187041	0.203472	0.247205	0.25737	0.178535	0.229431	0.171004	0.348202	0.283541	0.239879	0	0.241204	0.190942	0.201782	0.267789	0.286933	0.238806	0.307497	0.125763	0.112593	0	0.243254	0.231056	0.164577	0.224311	0.374962	0.234824	0.210264	0.230889	0.26041	0.220302	0.183101	0	0.227676	0.262763	0.164456	0.275468	0.177564	0.165698	0.278471	0.250233	0.331367
SLC22A23	0.52181	0.688775	0.770416	0.704471	0.660594	0.5497	0.662924	0.697903	0.857186	0.791866	0.633823	0.729424	0.638616	0.798499	0.72585	0.845735	0	0.713403	0.62299	0.746915	0.75361	0.716981	0.689561	0.888348	0.545281	0.634207	0	0.383788	0.570695	0.653277	0.616744	0.772528	0.678332	0.734312	0.413112	0.731479	0.791546	0.638323	0	0.610983	0.800103	0.481864	0.668924	0.42009	0.702193	0.927561	1.06016	0.576408
PXDC1	0.00619211	0	0.0147501	0.0155682	0.00922571	0.0225574	0.00856727	0.0278114	0.0372794	0.00748148	0.00518883	0.0381125	0.0253864	0.0310875	0.0191728	0.0109569	0	0.0210347	0.0185757	0.00813694	0.0163786	0.00978037	0	0.0187575	0.0169385	0.00892503	0	0	0.0185599	0.0141586	0.0179736	0.00784603	0.015298	0.0107305	0.0130229	0.0180146	0.0110477	0.0253199	0	0.0200601	0.0205097	0.00346618	0.0135643	0.00556199	0.0133046	0.028819	0.0246391	0.0382573
FAM50B	0	0.0452633	0.0172719	0.031117	0.0148383	0.00947276	0.048287	0.0488818	0.0342222	0.0303037	0.0330292	0.0139871	0.0192522	0.0358542	0.00561955	0.0218253	0	0.00934914	0.031078	0.0194465	0.0228756	0.0234634	0.00763562	0.0517246	0.0195278	0.0221642	0	0	0.0384509	0.0149796	0.017867	0.0273939	0.0265608	0.0196081	0	0.0145369	0.0269587	0.0284741	0	0.019517	0.0153825	0.00646339	0.00822237	0.0168723	0.0227447	0.0163527	0.0150738	0
PRPF4B	0.435156	0.405546	0.362883	0.360139	0.328722	0.357722	0.413131	0.455056	0.386011	0.481203	0.422193	0.398384	0.442791	0.405756	0.499938	0.440495	0	0.301708	0.484227	0.297776	0.386878	0.496188	0.30827	0.511442	0.35223	0.406128	0	0.351538	0.320165	0.332209	0.334145	0.442171	0.348752	0.51325	0.245675	0.391996	0.431614	0.414868	0	0.426385	0.323155	0.321492	0.555835	0.192556	0.238028	0.456177	0.37531	1.09452
FAM217A	0.0053446	0.0203528	0.0090166	0.0307427	0.0105865	0.0202906	0.0246953	0.0364449	0.0210006	0.0226451	0.0254252	0.00820484	0.00689394	0.0882598	0.0303854	0.0330169	0	0.0368385	0.0297498	0.0191688	0.0380269	0	0.00875633	0.0849008	0.00739128	0	0	0	0.0436028	0.0128847	0.00307098	0.0372882	0.00957703	0.0222939	0	0.00600138	0.0179672	0.0150066	0	0.0237894	0.0136933	0	0.027948	0	0.0178984	0.0321401	0.0150375	0
C6orf201	0	0	0.00294496	0.0182477	0.00661378	0	0	0	0.00861953	0	0.00154247	0	0.00166267	0.0206523	0	0.0160192	0	0.00636656	0.00807663	0.0140956	0.00334934	0.00341268	0	0.0143041	0	0	0	0.0102019	0.00274209	0.0075628	0	0.0097078	0	0.00266934	0	0.00603675	0.00183948	0	0	0	0.0035473	0	0.0211156	0.00763915	0	0.0373346	0	0.0600475
ECI2	0.0518492	0.0405793	0.0836105	0.0920242	0.0732923	0.0591058	0.0542319	0.102623	0.131003	0.0869786	0.0896123	0.0395516	0.0766915	0.12764	0.136006	0.144338	0	0.103248	0.101897	0.0701173	0.0872178	0.109941	0.0803415	0.154367	0.0602304	0.0815823	0	0.0479301	0.0955598	0.0551064	0.0506825	0.190909	0.0884832	0.0937544	0.0410826	0.116358	0.0878093	0.0752635	0	0.041386	0.109155	0.0594725	0.122749	0.0369113	0.0478158	0.0882667	0.10957	0.0382573
CDYL	0.21578	0.272045	0.337555	0.381013	0.349071	0.300192	0.291545	0.389825	0.389415	0.322311	0.327949	0.232693	0.240011	0.330665	0.292257	0.3762	0	0.402572	0.327053	0.406961	0.41134	0.351868	0.286837	0.371376	0.243623	0.331939	0	0.232591	0.29907	0.368752	0.340022	0.415824	0.304223	0.351132	0.263144	0.367952	0.383011	0.253501	0	0.386611	0.325293	0.2212	0.403189	0.180496	0.325476	0.35596	0.383363	0.168084
RPP40	0.0182846	0	0.0108736	0.0160406	0.0228043	0.0329555	0.0143187	0	0.0145108	0.0121225	0.0170806	0.0058787	0.00369393	0.0299502	0	0.00970773	0	0.0199374	0.0172428	0.00949229	0.0358988	0.0131891	0	0.00278471	0.0157119	0.00830159	0	0.0312574	0.00534138	0.0111364	0.0239688	0.007528	0.011885	0.00321281	0	0.0149744	0.0229345	0.00570351	0	0.0112732	0.0153845	0.0184724	0.0165428	0.0063347	0.0109606	0	0.00701664	0
PPP1R3G	0	0	0.00102457	0.00197552	0	0	0	0	0.00226265	0	0	0	0	0	0	0	0	0.00173668	0.00860641	0.00258312	0	0	0	0	0	0	0	0	0	0	0	0.00255924	0	0	0	0.00194368	0.00280315	0	0	0.00380503	0	0	0	0	0	0	0	0
LYRM4	0.260245	0.262993	0.374586	0.296149	0.288873	0.273275	0.289262	0.323048	0.327158	0.410775	0.353406	0.330661	0.313734	0.324473	0.297012	0.305524	0	0.31935	0.339606	0.326536	0.387165	0.343603	0.38312	0.417139	0.106544	0.279858	0	0.204304	0.279839	0.305561	0.250625	0.276485	0.301758	0.395359	0.20325	0.353812	0.392643	0.287654	0	0.241572	0.388201	0.324885	0.317679	0.180835	0.288239	0.466545	0.387142	0.364081
FARS2	0.584789	0.722821	0.879005	0.77775	0.794416	0.873539	0.776177	0.760995	0.828536	0.857488	0.803186	0.59853	0.568954	0.674758	0.688887	0.858186	0	0.848864	0.68342	0.742488	0.770985	0.880622	0.715722	0.863912	0.708737	0.800003	0	0.581074	0.652236	0.751692	0.655314	0.705494	0.774803	0.847773	0.555952	0.766642	0.843824	0.670581	0	0.811907	0.746881	0.67211	0.547775	0.689492	0.664885	0.944806	0.909267	0.912414
NRN1	0.0553635	0.0402942	0.0404426	0.0330194	0.0317539	0.0403144	0.053443	0.072984	0.0549708	0.0133764	0.0209171	0.00905892	0.0419303	0.0670537	0.0579982	0.0432076	0	0.0497971	0.029243	0.0359484	0.0435575	0.0300616	0.0399267	0.0332744	0.0541227	0.0489755	0	0.059854	0.0715032	0.0476304	0.066383	0.085656	0.0725191	0.0118743	0.13303	0.0095621	0.0328559	0.0226616	0	0.0177848	0.0308782	0.0765769	0.0519137	0.0503603	0.021793	0.0286293	0.0331285	0
F13A1	0.0172213	0.0100328	0.0129516	0.0276604	0.0108471	0.0172466	0.0151454	0	0.00912283	0.00595564	0.0135262	0	0.00387493	0.0384544	0.0315859	0.0159801	0	0.0113107	0.0277601	0.00795978	0.00446451	0.011133	0.013756	0.0193566	0.0058849	0.0119389	0	0	0.0111434	0.00334561	0.00390017	0.0152756	0.00386588	0.0253808	0	0.0104435	0.0228437	0.0138596	0	0.0324002	0.00517224	0.00737634	0.0039083	0.0287919	0.0167836	0.00919727	0.0218701	0.0875418
LY86	0	0.0414203	0.00290432	0.0150907	0.00269867	0.0056596	0.0146867	0.0247776	0.00895364	0.0125245	0.0117097	0.0344915	0.0164397	0.00461987	0	0.00793975	0	0.0126111	0.0116881	0.00690542	0.00518711	0.0380643	0	0.00911778	0.0180179	0	0	0	0.0138078	0.0222277	0.00854507	0.0139517	0.0087724	0.0158393	0	0.0100292	0.00743703	0.0135567	0	0.0196678	0.0153884	0.020735	0.00771296	0	0.0122511	0.0203772	0.0199286	0
RREB1	0.00607503	0	0.00516277	0.0186249	0.00743103	0.00529065	0.00906922	0.00490761	0.0104577	0.00911	0.00582352	0	0	0.0174026	0.0287557	0.022191	0	0.010394	0.00906447	0.0107465	0	0.00588702	0	0	0	0.0282009	0	0.0283671	0.00824732	0	0.00459106	0.0135719	0.0123452	0.00790588	0	0	0.00948151	0.0053223	0	0.00427517	0.00337508	0.0123481	0	0.00551005	0	0	0.00694622	0
SSR1	0.396703	0.31945	0.422598	0.400308	0.35083	0.396288	0.292506	0.416534	0.416477	0.29464	0.422928	0.31716	0.375924	0.459458	0.380342	0.401851	0	0.414291	0.478874	0.41351	0.485614	0.507753	0.215892	0.410956	0.44448	0.319445	0	0.334394	0.433075	0.45522	0.269061	0.499722	0.385076	0.414225	0.232874	0.322328	0.365512	0.304655	0	0.262928	0.36016	0.255999	0.489794	0.194657	0.328537	0.400453	0.352313	0.305265
CAGE1	0	0	0.00596084	0.00469646	0.00570144	0.00131521	0.00313178	0	0.00731057	0.00296409	0.00405687	0	0.001277	0.00821373	0	0	0	0.00452295	0.0106621	0.00427475	0.00391326	0.00966885	0	0.0259349	0	0.00915791	0	0	0	0.00278117	0.00968925	0.00312398	0.00242534	0.00721062	0	0.00209184	0.00572451	0.0119687	0	0	0.00751378	0	0	0.0111882	0	0.00854233	0.0089836	0
RIOK1	0.0411605	0.0660118	0.0936989	0.102277	0.0667911	0.0754525	0.101124	0.0901847	0.121208	0.105189	0.106707	0.0931498	0.0583552	0.101458	0.0748298	0.0797508	0	0.0857013	0.118348	0.0560775	0.0790443	0.0988292	0.0572055	0.139163	0.0525568	0.108875	0	0.0302662	0.0336424	0.0934196	0.0686749	0.125427	0.0620372	0.141122	0	0.127702	0.0881204	0.0963616	0	0.108213	0.120192	0.0304407	0.0356102	0.0681791	0.103622	0.0824072	0.132167	0.0382573
DSP	0	0.00858649	0.0074927	0.00423573	0.00170263	0.00198081	0.00825583	0.00490761	0.00381307	0.00441339	0.00222543	0.0177634	0.00408099	0.00503142	0	0	0	0.00278895	0	0.00247914	0	0.0109792	0	0.00394302	0	0.00796421	0	0	0.00698673	0	0	0.00473868	0	0.00520697	0	0.00681445	0.0125929	0.0116433	0	0.00822141	0.010482	0.0133048	0	0.0122914	0	0	0.00723875	0
SNRNP48	0.10843	0.117648	0.124603	0.121931	0.125181	0.168789	0.383493	0.145029	0.202302	0.130371	0.130824	0.123799	0.0814002	0.229155	0.100862	0.157195	0	0.0845815	0.164277	0.101519	0.125564	0.148159	0.0600092	0.161948	0.0437415	0.0744816	0	0.117499	0.151718	0.0710524	0.0738179	0.185138	0.10301	0.232427	0.0574115	0.0963542	0.212954	0.126315	0	0.134652	0.135212	0.0363083	0.113483	0.154643	0.188609	0.112083	0.169925	0.0410572
BMP6	0.139152	0.21441	0.384844	0.357409	0.345829	0.31472	0.166862	0.324253	0.444761	0.3514	0.414589	0.185347	0.148107	0.350796	0.219025	0.313943	0	0.372424	0.302057	0.45522	0.328917	0.34914	0.378993	0.36757	0.315837	0.295177	0	0.156729	0.188109	0.222097	0.157771	0.43342	0.339809	0.382969	0.150784	0.437523	0.421156	0.238025	0	0.292065	0.45379	0.177154	0.218244	0.296495	0.314364	0.390508	0.474915	0.124091
TXNDC5	0.00634988	0	0.0037546	0	0	0.00279711	0.0302455	0.00879562	0.0040918	0.00691853	0	0	0.00479689	0.00737636	0	0.00624727	0	0.0137739	0.0120871	0.00215631	0.00319164	0.00830588	0	0.00482787	0	0.00458832	0	0	0	0	0	0.00685766	0	0	0	0.00317918	0	0	0	0	0.00295295	0.00802047	0	0	0	0	0	0
BLOC1S5-TXNDC5	0.149721	0.0787454	0.144334	0.0992616	0.0555636	0.0559244	0.0386171	0.0982962	0.131096	0.0808903	0.124347	0.111337	0.0712503	0.18086	0.0835833	0.109916	0	0.15584	0.0749963	0.119899	0.0933064	0.159317	0.0362973	0.18512	0.125839	0.111642	0	0.0443901	0.101099	0.0533228	0.0599724	0.123962	0.0913026	0.105277	0.100714	0.0895866	0.0867613	0.0858509	0	0.0805875	0.121584	0.125832	0.10627	0.0694645	0.05103	0.10753	0.0652804	0.0869549
EEF1E1-BLOC1S5	0	0.00447839	0.00635387	0.012692	0.00503192	0.00371184	0	0	0.0051002	0.0114167	0.00686407	0.0124648	0.00711385	0	0	0	0	0.012145	0.0100442	0.00673819	0.0155791	0.0214476	0.00528443	0.0252834	0.0308053	0.00956273	0	0	0.0109073	0.00391858	0	0.017648	0.00426483	0.0155602	0.0336802	0.00835357	0.0121057	0.00762019	0	0.0144128	0.00744279	0	0.00875431	0	0	0.00806588	0.0244092	0
EEF1E1	0	0	0	0	0.00265055	0	0	0	0	0	0.00142383	0	0	0.0101928	0	0	0	0	0	0	0	0	0	0	0	0	0	0	0	0	0	0	0	0	0	0	0	0	0	0	0	0	0	0	0	0	0	0
SLC35B3	0.121729	0.0774475	0.127351	0.104773	0.108233	0.10207	0.0661734	0.079867	0.135964	0.11443	0.0941908	0.102286	0.0760311	0.137421	0.0641561	0.087628	0	0.117197	0.102932	0.131661	0.0743422	0.153921	0.0673012	0.160682	0.108832	0.127235	0	0.0649511	0.0739181	0.068924	0.0701685	0.131258	0.0839905	0.120715	0.138193	0.0576725	0.0837871	0.0821437	0	0.0813549	0.109119	0.036943	0.0942629	0.0575134	0.0495502	0.120563	0.0860953	0.156073
TFAP2A	0	0	0.0021952	0	0	0.00264373	0.00708496	0.00292756	0	0	0.00301361	0	0.00312912	0	0.00408871	0.00673817	0	0	0	0	0	0	0	0.0120661	0	0	0	0	0	0.00291782	0	0	0	0	0	0	0	0	0	0	0	0	0	0	0	0	0	0
GCNT2	0.227333	0.182964	0.31001	0.295117	0.320393	0.20986	0.340882	0.234503	0.333574	0.283181	0.276073	0.148912	0.26959	0.231433	0.260864	0.287204	0	0.265715	0.235887	0.28592	0.304509	0.200429	0.24779	0.329064	0.235246	0.186331	0	0.22054	0.216264	0.219535	0.220552	0.323669	0.222081	0.257684	0.223787	0.299329	0.279313	0.235823	0	0.267599	0.333796	0.18075	0.34105	0.262637	0.315918	0.285557	0.28287	0.142657
C6orf52	0	0.0191847	0.00178152	0.00733484	0.00858963	0.00967958	0	0.00441558	0.011896	0.00438852	0.00857721	0	0.00155739	0.0234719	0.0348541	0.015459	0	0.0139174	0.00519294	0.0127653	0.0212447	0	0	0.0116992	0.0146763	0	0	0	0.00970928	0.0200096	0	0.0101962	0.00840581	0.00787545	0	0.00453471	0.00321039	0	0	0.0265418	0.00965761	0	0.0156352	0.00947888	0	0.0165783	0.0291022	0.108277
PAK1IP1	0.0816675	0.0520389	0.0911032	0.0852165	0.0721009	0.0645495	0.092721	0.0908636	0.0986568	0.0806599	0.0717926	0.0653408	0.0778869	0.13003	0.0647999	0.108901	0	0.0736325	0.0849904	0.0538649	0.125441	0.101414	0.0354827	0.0920965	0.0352178	0.0870681	0	0.0538384	0.0704702	0.0309247	0.0341784	0.0585567	0.0853012	0.071796	0	0.0933948	0.0541732	0.045566	0	0.132665	0.0876993	0.0205727	0.085529	0.017878	0.0297087	0.0840839	0.0845114	0.0382573
TMEM14C	0.0362012	0.0782658	0.0805005	0.0825252	0.0459081	0.0478929	0.0891811	0.128863	0.0899669	0.0624917	0.0745518	0.0593438	0.030919	0.115361	0.0747954	0.0953746	0	0.109069	0.088776	0.0512216	0.0882478	0.0687441	0.0467513	0.0776222	0.0293385	0.0355509	0	0.0536616	0.0303234	0.0316076	0.100548	0.0842927	0.0674231	0.0297468	0.0553392	0.0498523	0.0456277	0.047973	0	0.040637	0.0858803	0.0197518	0.0444638	0.0602855	0.0287609	0.0752179	0.0623427	0.125799
TMEM14B	0	0	0	0	0	0	0	0	0	0	0	0	0	0	0	0	0	0	0	0	0	0.00197584	0	0	0	0	0	0	0.00166054	0	0	0	0	0	0	0	0.00250992	0	0	0.00802885	0	0.00482991	0	0	0	0	0	0
AL024498.2	0.174683	0.159374	0.16703	0.124625	0.107465	0.169036	0.0716928	0.161542	0.130227	0.145126	0.223546	0.171955	0.118404	0.134597	0.205766	0.206604	0	0.174256	0.145523	0.147527	0.243183	0.299806	0.198518	0.141168	0.134529	0.165697	0	0.142508	0.164325	0.132433	0.162368	0.232021	0.175111	0.137873	0.23457	0.160007	0.142685	0.0679491	0	0.232499	0.186513	0.19237	0.146679	0.0899286	0.131707	0.18074	0.188308	0.25604
MAK	0.0321097	0.0462511	0.219268	0.384735	0.309616	0.0946539	0.113472	0.120502	0.321661	0.0929213	0.131846	0.0353772	0.062115	0.392511	0.0577929	0.383071	0	0.217684	0.301303	0.106617	0.306195	0.327926	0.034355	0.351767	0.0558902	0.0460411	0	0.0646621	0.312168	0.17714	0.0427476	0.37222	0.0863374	0.293664	0.0341478	0.106354	0.152353	0.0946963	0	0.179047	0.211898	0.0562477	0.206482	0.0248548	0.0681583	0.344475	0.217222	0.134283
GCM2	0	0	0.00231507	0.0078878	0.00204813	0.00355998	0	0	0.00523046	0.00194255	0.00377194	0	0	0.00991526	0.00309073	0.00681342	0	0.00177409	0.00235055	0	0.00939582	0.0100632	0	0.00503361	0	0	0	0	0.00834514	0.0079864	0	0.00802334	0	0.0109553	0	0.00123733	0	0	0	0.00621736	0	0	0.0100896	0	0	0	0.00891739	0
SYCP2L	0.294559	0.216011	0.214536	0.10032	0.155154	0.185088	0.0845719	0.170481	0.138013	0.122062	0.24195	0.137381	0.160094	0.174703	0.204158	0.155007	0	0.170202	0.149017	0.124925	0.221759	0.400917	0.0973965	0.167596	0.143324	0.186086	0	0.111931	0.191979	0.108966	0.126338	0.424736	0.205845	0.0827207	0.146129	0.207105	0.09923	0.0929191	0	0.253412	0.101344	0.186665	0.279476	0.057804	0.0808534	0.154996	0.214235	0.193327
ELOVL2	0.194318	0.184584	0.157504	0.17237	0.205158	0.214222	0.209676	0.180094	0.195173	0.28786	0.245031	0.160488	0.153069	0.174265	0.16503	0.144266	0	0.219277	0.137768	0.234957	0.233397	0.222102	0.222872	0.266482	0.0937153	0.190493	0	0.152422	0.163111	0.143981	0.196597	0.189691	0.148208	0.235116	0.156488	0.222433	0.172125	0.273517	0	0.205148	0.191189	0.211789	0.137466	0.234936	0.254674	0.169629	0.16608	0.4469
SMIM13	0.133082	0.240438	0.182624	0.140068	0.173777	0.235329	0.342062	0.1855	0.24132	0.221444	0.261697	0.177635	0.220763	0.168169	0.132742	0.180137	0	0.132497	0.311173	0.141641	0.18725	0.297707	0.201139	0.223982	0.393419	0.178448	0	0.240843	0.15622	0.198575	0.187504	0.159354	0.164338	0.286007	0.0670322	0.194542	0.234608	0.22301	0	0.24056	0.123114	0.115737	0.162633	0.129305	0.272791	0.205779	0.170834	0.185221
ERVFRD-1	0	0	0	0.00427883	0	0	0	0	0.00154717	0	0	0	0	0	0.00212424	0	0	0	0	0	0	0	0	0	0	0	0	0	0.00308411	0	0	0	0	0.00272499	0	0	0	0	0	0	0	0	0	0	0	0	0	0
NEDD9	0.0507091	0.0347415	0.066104	0.0780553	0.0476035	0.0547101	0.0212881	0.0363813	0.0984019	0.0147757	0.0360711	0.0106616	0.0420492	0.0983357	0.0222312	0.0909511	0	0.0452606	0.0865676	0.0340926	0.0500875	0.100085	0.0197086	0.0972606	0.0250203	0.00968183	0	0.0294036	0.0977383	0.0643373	0.0262615	0.0783752	0.0333018	0.0616092	0.0918679	0.0545303	0.0394041	0.0146107	0	0.0278938	0.0501916	0.0170539	0.0785262	0.00905691	0.0228731	0.0407775	0.0285096	0
TMEM170B	0.178063	0.294221	0.292947	0.254237	0.262277	0.236854	0.341947	0.29221	0.259204	0.265366	0.238586	0.209384	0.229705	0.197951	0.172293	0.292966	0	0.207901	0.295962	0.322582	0.278493	0.374182	0.172232	0.387014	0.242815	0.195919	0	0.133816	0.266118	0.2564	0.29029	0.288449	0.164195	0.414534	0.0963589	0.246103	0.266228	0.286947	0	0.315379	0.249233	0.129955	0.150011	0.206438	0.330888	0.301388	0.241025	0.25242
ADTRP	0.0107958	0.0172272	0.00193038	0.00212532	0.00758557	0.00346394	0.0132754	0.00596581	0.00565413	0	0	0	0.00844395	0.0196779	0.00821488	0.00416782	0	0.00774516	0.00743988	0.00531716	0.00548105	0.0125651	0.0132985	0.017659	0	0	0	0.0312926	0.00431849	0.00711445	0.0180103	0.00999847	0.00772304	0.00489417	0.0136739	0.00257772	0.00668793	0.029086	0	0.00809158	0	0.00346618	0	0	0.00882714	0.0132515	0.00443541	0
HIVEP1	0.727032	0.878135	0.790397	0.7933	0.819451	0.768378	0.876404	0.907136	0.852981	0.800098	0.736946	0.828125	0.798329	0.649364	0.882496	0.810658	0	0.673238	0.762536	0.725771	0.849475	0.752434	0.660134	0.858334	0.828005	0.651558	0	0.5298	0.650801	0.729464	0.595871	0.70413	0.8061	0.81116	0.506044	0.798746	0.802093	0.886929	0	0.766239	0.757611	0.611405	0.58769	0.711758	0.831778	0.904635	0.831109	0.899473
EDN1	0.0145822	0	0.0114281	0.00389535	0.0082282	0.0114138	0.0102948	0.0139457	0.018112	0.0103126	0.0131942	0.0382211	0.024026	0.0117323	0.0185341	0.0056698	0	0.0106583	0.00515098	0.00201983	0.0158828	0.0224849	0.0150774	0.0168764	0.0116857	0.0299721	0	0.0152745	0.0148284	0.0191667	0.00916315	0.0147816	0.0281025	0.0168584	0	0	0.00918753	0	0	0.016505	0.00298635	0	0.00553218	0.0276519	0	0.031636	0.0360534	0
PHACTR1	2.46312	2.23	2.33192	2.14246	2.22099	2.2692	2.24907	2.30416	2.27581	2.44007	2.34119	2.48962	2.42183	2.24713	2.29005	2.2488	0	2.32927	2.14846	2.18237	2.5021	2.4575	2.56454	2.30362	2.29333	2.42703	0	2.09097	2.09629	2.3164	2.19905	2.27006	2.3266	2.38743	2.43567	2.4432	2.32886	2.30358	0	2.37974	2.20228	2.40579	2.30317	2.39183	2.28286	2.48952	2.41005	1.51266
TBC1D7	0.031292	0.0513411	0.105926	0.0880408	0.0893913	0.0701562	0.0793076	0.109557	0.140245	0.0642669	0.107358	0.0802851	0.085846	0.159667	0.0991228	0.0926575	0	0.0742663	0.0998014	0.0661857	0.124501	0.143737	0.017952	0.153182	0.0491019	0.0425865	0	0.123458	0.0884929	0.0834833	0.0485084	0.122377	0.0794958	0.0823751	0.110001	0.0926447	0.0653112	0.111181	0	0.0597253	0.081131	0.0463461	0.0495074	0.0681851	0.109941	0.118853	0.0593123	0.108037
GFOD1	0.615094	0.622144	0.732179	0.697899	0.636118	0.65438	0.805311	0.778625	0.88309	0.724987	0.77067	0.663761	0.572099	0.850337	0.644793	0.838989	0	0.846679	0.727615	0.825582	0.743156	0.942202	0.733256	0.898233	0.695912	0.657141	0	0.440069	0.508869	0.647184	0.760867	0.868319	0.693387	0.804079	0.480506	0.752374	0.765735	0.773727	0	0.610156	0.846888	0.532653	0.680703	0.56972	0.878582	0.992063	0.888021	1.3495
SIRT5	0.210632	0.212339	0.240198	0.22301	0.245166	0.233701	0.221822	0.20025	0.280937	0.196854	0.223012	0.157698	0.14686	0.212196	0.240131	0.274219	0	0.207033	0.21917	0.196405	0.273998	0.269785	0.182394	0.229283	0.277359	0.238333	0	0.179515	0.194035	0.256722	0.185462	0.267652	0.222978	0.27137	0.147804	0.250903	0.214239	0.260979	0	0.226212	0.233036	0.246507	0.247002	0.137392	0.219792	0.214803	0.244732	0.18806
NOL7	0.0765691	0.0992575	0.100469	0.134468	0.138569	0.0979305	0.278298	0.0783158	0.162743	0.101418	0.14763	0.038262	0.121012	0.150813	0.0684493	0.17791	0	0.130596	0.149755	0.0741182	0.120687	0.206505	0.0471922	0.201627	0.154458	0.103727	0	0.0644391	0.194968	0.107311	0.111645	0.16158	0.129998	0.19066	0.0580626	0.0640892	0.199674	0.170138	0	0.128223	0.112307	0.0641378	0.0759786	0.107087	0.0958659	0.0694199	0.106643	0.245359
RANBP9	0.40355	0.411522	0.509345	0.519214	0.457461	0.502292	0.537522	0.48592	0.503196	0.364316	0.39761	0.310433	0.292455	0.459673	0.331961	0.591678	0	0.466117	0.415387	0.485836	0.496623	0.605102	0.367538	0.538014	0.473809	0.365662	0	0.287021	0.495662	0.419172	0.324601	0.572118	0.363504	0.533947	0.193552	0.381193	0.466344	0.43327	0	0.374972	0.470359	0.38636	0.544076	0.274492	0.352741	0.472814	0.457399	0.392533
MCUR1	0.0377699	0.0580456	0.108163	0.112229	0.0518699	0.0744988	0.0950008	0.0774941	0.127889	0.118596	0.10009	0.0550378	0.0353294	0.144232	0.100311	0.0987128	0	0.0967843	0.0980635	0.0760135	0.106126	0.13802	0.0755301	0.160123	0.0497088	0.0610112	0	0.0739319	0.0599341	0.0643231	0.091234	0.0792697	0.0693504	0.118169	0	0.0860556	0.110528	0.152617	0	0.117833	0.128204	0.0572574	0.0967712	0.077733	0.0521871	0.119612	0.0806627	0.155309
RNF182	0.0107586	0.00394217	0.0108734	0.0117258	0.00292774	0.00384264	0.00396031	0.0236903	0.00885601	0.0129739	0.0117528	0.0165236	0.00092329	0.00780918	0.00211081	0.0107736	0	0.00318239	0.00488846	0.00176179	0.00186144	0.00896366	0	0.0128976	0.014003	0.0164143	0	0.0372412	0.0150931	0.00757273	0.00892189	0	0.0106896	0.0123047	0.030283	0.00221065	0.00148794	0.0098985	0	0.0137301	0.00323833	0.00728939	0	0	0	0.0194281	0.0114747	0
CD83	0	0.00498192	0.0245318	0.00579057	0.0232108	0.0226507	0.0147895	0.0148153	0.0222673	0.00520296	0.00613889	0.0146348	0.0316269	0	0.0194838	0.0170832	0	0.00889848	0.00274083	0.0172059	0.0115992	0	0.00737989	0.00389504	0.0167506	0.0125645	0	0.028125	0.0102521	0.0100488	0.00378183	0.0153664	0.0220211	0.00671155	0.0342168	0.00430923	0.00369401	0.018985	0	0.00674017	0.0154254	0.0068748	0.0123589	0.00625873	0.00941447	0.00276452	0	0.0759945
JARID2	0.32571	0.573307	0.514878	0.521519	0.549945	0.436824	0.413254	0.562926	0.605569	0.519285	0.469647	0.358067	0.428805	0.577137	0.590166	0.524742	0	0.519942	0.438872	0.51881	0.563444	0.56348	0.347649	0.617374	0.407895	0.453736	0	0.328574	0.412248	0.496502	0.363265	0.556237	0.391088	0.516725	0.14504	0.592421	0.447205	0.463534	0	0.468134	0.68709	0.377716	0.465539	0.318113	0.414929	0.57023	0.662777	0.506443
DTNBP1	0.172187	0.155104	0.266205	0.240739	0.216223	0.160739	0.22586	0.289954	0.286957	0.218551	0.216501	0.154459	0.162223	0.219666	0.255114	0.230966	0	0.251291	0.225282	0.216435	0.320709	0.305884	0.138899	0.33332	0.130703	0.166633	0	0.155389	0.148965	0.166646	0.368473	0.223544	0.248272	0.258639	0.123351	0.154089	0.291219	0.159486	0	0.275356	0.236677	0.17802	0.378007	0.107324	0.256641	0.284102	0.283511	0.420403
MYLIP	0.0310369	0.0443999	0.0239755	0.0240482	0.024709	0.0194184	0.0328736	0.0563543	0.0292458	0.0540048	0.0325085	0.00577248	0.0240372	0.00686823	0.0753674	0.00767707	0	0.0271758	0.0277499	0.0278331	0.0242975	0.0855683	0.0102353	0.0247569	0.0300354	0.0461466	0	0	0.0160223	0.0330383	0.033869	0.0159539	0.0158099	0.0426852	0	0.0224862	0.0187256	0.0768353	0	0.00698909	0.0294579	0.0185947	0.0448852	0	0	0.0204405	0.0283375	0
GMPR	0.0274073	0.0219694	0.0246176	0.0301576	0.0253334	0.0183595	0.0307331	0.0287205	0.0310358	0.0160836	0.0338213	0.0209102	0.0166362	0.0518429	0.0452246	0.0235665	0	0.0343645	0.0128404	0.0271334	0.019323	0.0482312	0.0211412	0.0275447	0.00540976	0.0211103	0	0.0124624	0.0249803	0.0168108	0.0643839	0.0209589	0.0307024	0.025504	0.0313383	0.0217223	0.020499	0.0203572	0	0.0137619	0.0110617	0.0250811	0.0220648	0.0170025	0.0159685	0.105591	0.0279745	0.0759945
ATXN1	1.81991	1.88869	1.98905	1.95851	2.00394	2.06709	1.88518	1.76736	2.04764	2.14821	1.9441	2.00629	1.80574	1.96259	1.98662	1.91492	0	2.05316	1.91546	2.10326	2.03727	1.91771	2.01148	2.09171	1.92711	1.82316	0	1.60413	1.85218	1.93951	1.76482	1.97359	1.97583	2.0558	2.04074	2.08182	2.03506	1.72991	0	1.98853	2.09004	1.68386	1.93968	1.85215	1.94667	1.96163	2.06815	1.98631
STMND1	0	0.00437895	0.00297892	0	0.00145638	0.00666808	0	0	0.00298642	0	0	0.00352551	0.00427644	0	0	0	0	0	0	0.00159215	0.0106232	0.00640589	0.00441257	0	0.014185	0	0	0	0	0.00402293	0.00979842	0	0.0029363	0.00272499	0	0.00370138	0.00307258	0	0	0.00587944	0.00274978	0	0	0	0.00574001	0.0181503	0.00420926	0.0600475
RBM24	0.0547051	0.0747873	0.0909667	0.078717	0.0856649	0.0401621	0.0982509	0.108508	0.104037	0.0549913	0.0664165	0.0466933	0.0644946	0.065722	0.0568577	0.0637447	0	0.0874351	0.0936759	0.0593317	0.0764661	0.0812346	0.101343	0.103689	0.0238838	0.0823558	0	0.083388	0.0852155	0.0404543	0.097962	0.0977731	0.0608651	0.111137	0.0814944	0.0726099	0.0419079	0.156551	0	0.0684081	0.0755057	0.0403925	0.0779947	0.0420002	0.0630259	0.12129	0.0762542	0.0793145
CAP2	0.623553	0.500852	0.754164	0.662549	0.614478	0.577719	1.24727	0.786807	0.754172	0.751073	0.719847	0.74912	0.596466	0.73336	0.677212	0.699273	0	0.663767	0.800692	0.605806	0.776545	0.797581	0.552385	0.701787	0.780027	0.700126	0	0.546949	0.651507	0.588992	0.852778	0.849912	0.61785	0.79129	0.519348	0.732393	0.899695	0.796708	0	0.717324	0.735958	0.683283	0.709985	1.03402	0.731496	0.827863	0.718776	0.993958
FAM8A1	0.125596	0.109299	0.13358	0.100942	0.0824804	0.0927149	0.144933	0.0798606	0.132967	0.0846831	0.115583	0.0950757	0.122596	0.12233	0.111374	0.133575	0	0.0967842	0.177807	0.120667	0.130811	0.19752	0.0763314	0.104859	0.202652	0.0905122	0	0.113013	0.119742	0.128329	0.13374	0.164402	0.0986971	0.122632	0.0199577	0.0943447	0.156852	0.0960901	0	0.135073	0.0739104	0.0566044	0.103305	0.0566282	0.181303	0.0963535	0.0744504	0.355707
NUP153	0.236124	0.281203	0.351951	0.357829	0.332818	0.34644	0.321914	0.412295	0.383621	0.302994	0.347881	0.208772	0.262132	0.400081	0.328798	0.377478	0	0.33967	0.361664	0.395114	0.378929	0.409143	0.188882	0.426968	0.31871	0.350562	0	0.289116	0.389591	0.285418	0.311351	0.407578	0.296577	0.347214	0.207612	0.310457	0.350519	0.416277	0	0.370199	0.317893	0.231557	0.395192	0.252954	0.328132	0.378579	0.345018	0.493275
KIF13A	0.310674	0.273682	0.326926	0.285436	0.268572	0.314731	0.26272	0.308213	0.319128	0.265891	0.270792	0.256392	0.259431	0.32425	0.323672	0.258268	0	0.214942	0.269203	0.339936	0.235539	0.332568	0.269928	0.304489	0.274642	0.293311	0	0.279521	0.316612	0.263953	0.28458	0.28835	0.325541	0.354827	0.323033	0.236942	0.28298	0.317596	0	0.317745	0.245256	0.265004	0.276527	0.352645	0.351171	0.108488	0.302143	0.0600475
NHLRC1	0.00666005	0	0	0.00356484	0.00318399	0	0	0	0.0102694	0.0032561	0.0127447	0	0.00309572	0.00671481	0.00411873	0.00497768	0	0.00395917	0.00246888	0	0	0.0179116	0	0.00423948	0	0	0	0	0	0	0.00330005	0.00719604	0.004674	0	0	0.0074704	0.0055763	0.00260877	0	0	0.0035827	0.0024305	0.0121741	0	0	0	0	0
TPMT	0.0891719	0.0413933	0.0733436	0.0941254	0.0708748	0.063444	0.0975853	0.0444719	0.0925143	0.0475979	0.0750165	0.0710429	0.0781678	0.13488	0.0641011	0.078527	0	0.0353633	0.0978763	0.0426434	0.0534966	0.0841221	0.0281868	0.0373245	0.0299698	0.0334898	0	0.0297647	0.0508685	0.0655158	0.0594659	0.0927894	0.0602372	0.0650688	0.0210961	0.0758662	0.111991	0.0670567	0	0.0830133	0.0828403	0.0404515	0.0661375	0.0186714	0.0927768	0.027284	0.0709427	0.0600475
KDM1B	0.116242	0.0661008	0.102886	0.102627	0.106843	0.104456	0.106579	0.17693	0.123467	0.0929233	0.118637	0.0674756	0.0995521	0.0848226	0.13092	0.115412	0	0.107368	0.118354	0.0896543	0.0824476	0.124935	0.0579014	0.190899	0.0593196	0.0854836	0	0.0921368	0.120116	0.0847306	0.0881103	0.108435	0.103763	0.108227	0.0493697	0.134056	0.105472	0.111635	0	0.0737629	0.104385	0.0941662	0.112587	0.0440671	0.0771299	0.080661	0.0679623	0.101105
DEK	0.0526929	0.0709761	0.10939	0.11878	0.116416	0.13632	0.210918	0.100527	0.1553	0.138786	0.129862	0.050794	0.0778991	0.103266	0.144924	0.110945	0	0.135537	0.168061	0.107279	0.141862	0.219458	0.0441282	0.170208	0.066913	0.0986284	0	0.115851	0.0941325	0.0900111	0.0936093	0.225603	0.0721875	0.20839	0.100851	0.0941747	0.167162	0.184816	0	0.134644	0.13146	0.0757106	0.11233	0.112629	0.0911813	0.13829	0.120348	0.0709695
RNF144B	0.0112381	0.0232328	0.0321821	0.0459079	0.01113	0.021926	0.0157192	0.0411395	0.0438987	0.0688547	0.0643917	0.0212501	0.0365533	0.0370289	0.0252597	0.0463823	0	0.0311338	0.0386422	0.0472611	0.05461	0.0383335	0.0376374	0.0246311	0.058537	0.0190316	0	0	0.0331233	0.0580921	0.0173496	0.0366991	0.0546493	0.0402791	0.0520738	0.0363552	0.0410871	0.0529071	0	0.0264315	0.0473359	0.0223982	0.0506268	0.0211496	0.0680761	0.0100637	0.0301343	0
ID4	0	0.00382664	0.00133354	0.014719	0.0106056	0	0.0117075	0	0.00399271	0	0	0	0.00560295	0	0	0	0	0	0.00490906	0	0.00973394	0.0115968	0	0.0158724	0.0297315	0	0	0.0171305	0.0269164	0	0.00436437	0.00606587	0	0.00341131	0	0.0154378	0.00418634	0.00272931	0	0.0204039	0	0	0.0139972	0	0.013103	0	0.00994789	0
MBOAT1	0.00441871	0.016562	0.00799681	0.0120807	0.00136929	0.0142061	0	0	0.00436008	0	0.00782938	0	0	0.0116129	0	0.0191732	0	0.00747973	0	0.00216086	0.00321894	0	0.0169408	0.00494403	0	0.020836	0	0.0132451	0.00912685	0.0074378	0	0.00789519	0.00893649	0	0	0.00346602	0.00808414	0	0	0	0.00963705	0.0114738	0	0	0	0	0	0.108277
E2F3	0.143411	0.215381	0.174261	0.222271	0.200415	0.160371	0.147191	0.208386	0.220375	0.236536	0.154787	0.161858	0.166646	0.19114	0.240856	0.184442	0	0.186026	0.195994	0.182949	0.273608	0.256827	0.122288	0.216477	0.150255	0.125387	0	0.0956358	0.17848	0.16561	0.100748	0.227127	0.178724	0.159097	0.116527	0.198285	0.134862	0.178546	0	0.244726	0.264001	0.132749	0.135669	0.123757	0.0855813	0.196042	0.339376	0.184271
CDKAL1	0.950631	0.993578	0.991473	1.00363	1.03319	0.972658	0.816657	0.869146	0.974437	0.998233	0.995646	0.997395	0.87879	1.02309	0.779492	1.06828	0	0.989651	1.00944	0.966807	0.909584	0.932975	0.84939	1.00188	0.933421	0.943681	0	0.837432	1.13342	1.07277	0.844865	0.970438	0.946601	1.07074	0.845061	0.963913	0.885193	0.931827	0	0.994298	0.919141	1.10078	1.01695	0.832628	0.863323	0.864535	0.95167	0.661625
SOX4	0.107392	0.0362923	0.109472	0.218461	0.133961	0.15393	0.165249	0.0704188	0.18116	0.113108	0.133136	0.0887054	0.135409	0.128949	0.0327249	0.115485	0	0.0973394	0.217799	0.0943458	0.0890604	0.136539	0.163799	0.177896	0.122744	0.0886931	0	0.0449662	0.125011	0.124063	0.0578895	0.13204	0.0520392	0.214232	0	0.13809	0.130017	0.119892	0	0.144747	0.104393	0.0618713	0.0703279	0.0857772	0.16015	0.210751	0.0979979	0
HDGFL1	0	0	0	0	0	0	0	0	0	0	0	0	0	0	0.00928488	0	0	0	0	0	0	0	0	0	0	0	0	0	0	0	0	0	0	0	0	0	0	0	0	0	0	0	0	0	0	0	0	0
NRSN1	0.344667	0.307558	0.569172	0.511699	0.466452	0.417359	0.592007	0.529261	0.721197	0.509155	0.409119	0.43469	0.404023	0.611457	0.373196	0.571854	0	0.401625	0.610773	0.448651	0.594346	0.658383	0.398796	0.532319	0.344141	0.364838	0	0.37566	0.477233	0.42829	0.491349	0.576832	0.416767	0.559273	0.434919	0.4644	0.477164	0.558599	0	0.494654	0.529593	0.428668	0.509754	0.390417	0.501992	0.597795	0.484535	0.41075
DCDC2	0.0117853	0.0697341	0.0784935	0.0668086	0.0749997	0.051025	0.0529415	0.0695623	0.0497781	0.0577133	0.0404266	0.111582	0.0797526	0.0926909	0.026926	0.048397	0	0.0708597	0.0735669	0.0989259	0.0860972	0.11162	0.026376	0.0815303	0.0651185	0.0397	0	0.0484858	0.0716704	0.0622634	0.0247797	0.0914001	0.0495244	0.0981485	0.0497299	0.0472492	0.061376	0.0343016	0	0.0746365	0.0599679	0.0492289	0.0709515	0.0323425	0.0623224	0.0160796	0.038562	0.0709695
MRS2	0.172073	0.111551	0.190279	0.166834	0.15254	0.137122	0.135039	0.18402	0.256535	0.174415	0.177362	0.131329	0.131236	0.30785	0.195246	0.208377	0	0.196358	0.185223	0.144617	0.184442	0.304596	0.0629855	0.166959	0.0939959	0.117158	0	0.122759	0.173684	0.182593	0.171903	0.285599	0.143177	0.206642	0.152177	0.174699	0.160579	0.177983	0	0.200748	0.190609	0.152978	0.303433	0.0878765	0.160713	0.130448	0.162162	0.289978
GPLD1	0.30631	0.279414	0.466551	0.468956	0.409785	0.367145	0.284336	0.351587	0.645953	0.429965	0.409438	0.28762	0.394501	0.872716	0.404179	0.739316	0	0.629868	0.477371	0.441163	0.52661	0.635479	0.267783	0.572158	0.299296	0.292105	0	0.239028	0.330193	0.364032	0.360361	0.64543	0.357256	0.442565	0.16885	0.436661	0.475487	0.322518	0	0.530991	0.530852	0.297266	0.461493	0.156107	0.367631	0.595215	0.514539	0
ALDH5A1	0.187847	0.124695	0.164276	0.174089	0.162058	0.203943	0.154235	0.159663	0.249264	0.213603	0.244908	0.165204	0.2118	0.264506	0.201206	0.225726	0	0.240857	0.280677	0.208811	0.187809	0.284429	0.159816	0.264016	0.175111	0.207712	0	0.235358	0.209071	0.140849	0.124584	0.265754	0.237401	0.209801	0.182725	0.174149	0.188603	0.241198	0	0.150478	0.214765	0.156061	0.182834	0.13192	0.190799	0.244948	0.177406	0.398845
KIAA0319	0.423299	0.488814	0.644028	0.651879	0.694097	0.700312	0.655167	0.486243	0.61356	0.628291	0.542652	0.424175	0.504284	0.540303	0.559107	0.636431	0	0.485552	0.572408	0.550587	0.587121	0.653378	0.483068	0.632344	0.485112	0.308938	0	0.684205	0.548316	0.562433	0.487473	0.667383	0.585306	0.69418	0.377197	0.647051	0.758592	0.691947	0	0.587339	0.566675	0.423818	0.476282	0.664722	0.713059	0.505773	0.761177	0.3549
TDP2	0.150187	0.202238	0.121695	0.129902	0.149502	0.174331	0.188098	0.189127	0.170069	0.152885	0.151889	0.145288	0.138958	0.172008	0.129234	0.146465	0	0.153582	0.214258	0.124116	0.159623	0.244336	0.203224	0.176735	0.124798	0.107784	0	0.0951267	0.188279	0.130303	0.162461	0.181052	0.125757	0.215383	0.0518109	0.17626	0.170876	0.174689	0	0.14569	0.176713	0.0989659	0.132631	0.0856269	0.140028	0.176497	0.108643	0.0960252
ACOT13	0.0770706	0.0763228	0.0856223	0.0796399	0.0783583	0.0786533	0.0881876	0.0791738	0.117755	0.0995627	0.0784031	0.0965849	0.0684448	0.17861	0.0714867	0.0691346	0	0.0661147	0.0676597	0.0810226	0.0786886	0.148115	0.0617765	0.160381	0.149856	0.0940772	0	0.0322507	0.117106	0.0740471	0.0663647	0.11166	0.0521945	0.128467	0	0.0916067	0.0806505	0.0817468	0	0.0870228	0.109311	0.0471258	0.0962106	0.0724861	0.103361	0.0726852	0.0752365	0.0410572
C6orf62	0.252833	0.264848	0.210617	0.29584	0.305749	0.319329	0.264729	0.162677	0.332557	0.197945	0.240449	0.260134	0.271192	0.168009	0.198786	0.251764	0	0.226877	0.307332	0.291693	0.236146	0.273704	0.241686	0.245572	0.302511	0.328963	0	0.421037	0.256026	0.307064	0.299885	0.243776	0.27888	0.221036	0.116386	0.268919	0.217961	0.279429	0	0.235343	0.253737	0.20603	0.193657	0.26991	0.261778	0.262736	0.195417	0.30513
GMNN	0.0525051	0.00481233	0.0470976	0.0382006	0.0459355	0.0354416	0.0580449	0.0323471	0.0453514	0.037176	0.0238194	0.0239046	0.0187593	0.0403828	0.0131218	0.00948916	0	0.0339707	0.0303817	0.0357174	0.0198498	0.0621371	0.00534736	0.0362287	0.0426202	0.0791667	0	0	0.0685285	0.0209714	0.030387	0.0676789	0.0253753	0.061451	0	0.0258246	0.0843546	0.0456042	0	0.0286717	0.0249151	0.0370482	0.0546485	0.0330418	0.0727051	0.0254162	0.0192707	0
AL512428.1	0.0517397	0.0328333	0.0330294	0.0283745	0.0272503	0.0179196	0.0369307	0.0103814	0.0250707	0.033999	0.0200523	0.0431357	0.0225579	0.0382514	0.0203682	0.0298872	0	0.0176985	0.0294275	0.0298583	0.0165869	0.0348783	0.018061	0.0312978	0.0204464	0.032617	0	0	0.0035871	0.0397368	0.0356929	0.0324937	0.0217386	0.0293749	0	0.058479	0.0278544	0.0610981	0	0.028118	0.034069	0.012749	0.00793857	0.0232257	0.00748015	0.0387951	0.0529071	0
RIPOR2	0.810107	0.804107	0.966615	0.838935	0.889514	0.742712	0.868619	0.959387	1.01363	0.978364	0.819585	0.971334	0.801849	0.994661	0.838877	0.960997	0	0.979121	0.808523	0.877886	0.895632	1.09893	0.809227	1.1391	0.894	0.766602	0	0.686819	0.869954	0.861267	0.855651	1.05858	1.00393	1.06277	1.02162	1.04243	0.971029	0.922432	0	0.937461	1.03584	0.851478	0.864468	0.765869	0.999502	1.06308	1.06909	0.484849
CARMIL1	0.437921	0.511432	0.484211	0.541009	0.487777	0.393209	0.488953	0.408329	0.521919	0.437568	0.441022	0.45492	0.410457	0.614092	0.520413	0.611399	0	0.606652	0.409559	0.436447	0.451856	0.483832	0.352178	0.491167	0.530351	0.562821	0	0.618519	0.490171	0.556226	0.428925	0.482497	0.550937	0.523436	0.391033	0.464701	0.458375	0.599945	0	0.551088	0.491887	0.467306	0.447653	0.368654	0.469236	0.316178	0.549683	0.109227
SCGN	0.0056461	0.0295972	0.0444695	0.0220629	0.0183742	0.018361	0.00754841	0.0228751	0.0223366	0.0146744	0.0304623	0.0430469	0.0463453	0.00563592	0.0116689	0.0238353	0	0.0174619	0.0457381	0.0128468	0.0199355	0.123942	0.0161101	0.0206306	0.020636	0.0471046	0	0.00789979	0.00831508	0.0178346	0.0348073	0.0293656	0.0235755	0.0056093	0.085229	0.0225309	0.026524	0.0979187	0	0.0107628	0.0271468	0.0311139	0.0134573	0.0109454	0.0582601	0.0546675	0.0208494	0
SLC17A4	0	0	0	0.00378212	0.00261084	0	0	0	0.000482561	0	0	0	0	0	0	0	0	0	0	0	0	0	0	0	0	0.0034162	0	0	0.00434825	0	0	0	0.00244666	0	0	0.00127182	0	0	0	0	0.003667	0	0	0	0	0.00705747	0.00645614	0
SLC17A1	0	0	0.00198338	0	0	0	0	0.0140158	0	0	0	0	0	0	0	0	0	0	0	0	0	0.00464897	0	0	0	0	0	0	0	0.00542607	0	0.00359393	0.00300517	0	0	0	0	0	0	0	0	0	0	0	0	0	0	0
SLC17A3	0	0	0	0	0	0	0	0	0.000937878	0	0	0	0.00285597	0.00417458	0.00212424	0	0	0.00168682	0.00279875	0	0.00243249	0	0	0	0.00581126	0	0	0	0	0	0	0	0.00498145	0	0	0	0	0	0	0	0	0	0	0	0	0	0	0
SLC17A2	0	0	0	0	0	0.00328166	0	0	0	0	0	0	0.0018221	0	0	0	0	0	0	0	0	0	0	0	0	0.0024523	0	0	0	0	0	0	0	0	0	0	0	0	0	0	0	0	0	0	0	0	0	0
TRIM38	0	0	0	0.00187153	0.0015914	0	0	0	0.000921968	0	0.00251846	0	0	0	0.0062324	0	0	0	0	0	0	0	0	0	0	0	0	0.0132451	0	0.00785792	0	0.00604806	0	0.0034539	0	0	0.00125928	0	0	0	0.00376604	0	0	0	0	0	0	0
HIST1H1A	0	0.00659907	0.00103569	0.0027593	0	0	0	0	0	0	0	0	0	0.00562208	0	0	0	0	0	0.00175074	0.00460366	0.00476868	0	0	0	0	0	0	0	0	0	0	0	0	0	0	0	0	0	0	0.00493449	0	0	0	0	0.0123525	0	0
HIST1H4A	0	0	0	0	0	0	0	0	0	0	0	0	0	0	0	0	0	0	0	0	0	0	0	0	0	0	0	0	0	0	0	0	0	0	0	0	0	0	0	0	0	0	0	0	0	0	0	0
HIST1H1C	0	0	0	0	0	0	0.0167707	0.0110256	0.00485591	0.00700581	0.0049895	0.00785804	0	0.00498635	0.00542129	0	0	0.00614841	0.00673247	0	0.00467532	0.00563042	0.016642	0	0	0	0	0	0	0.00805165	0	0	0.00894466	0.00387889	0	0	0.00755426	0	0	0.00388794	0	0.00707068	0	0	0.0151873	0	0	0
HFE	0	0	0.00151048	0.00251073	0.00239577	0	0.00252308	0	0.00219183	0	0	0	0.00272541	0.00600141	0	0	0	0.00401851	0	0	0	0	0	0	0	0	0	0	0.00596262	0	0.00583797	0	0	0	0	0	0	0	0	0.00425962	0.00160458	0	0	0	0	0	0	0
HIST1H4C	0.00484862	0	0.0229795	0.0439897	0.0205964	0.00824186	0.216105	0.133365	0.0522805	0.0331687	0.0605373	0.00440701	0.0324114	0.090698	0.0208481	0.0275869	0	0.00726539	0.056171	0.0254193	0.0383571	0.109489	0.0300568	0.0448427	0.039493	0.0145666	0	0.0200871	0.0227194	0.0220157	0.0247969	0.0576317	0.0503911	0.105031	0	0.0233926	0.134962	0.0362062	0	0.0304915	0.00720354	0.0162034	0.0109902	0.0303887	0.11423	0.084795	0.0313634	0.149334
HIST1H2BC	0.00378474	0	0.00680157	0	0.00169129	0.00361095	0.00634051	0.0180764	0.000783449	0	0	0.00364275	0	0	0.00184593	0.00237377	0	0	0	0	0	0	0.0107331	0	0.0104981	0.00956273	0	0	0	0.00173585	0	0	0	0	0	0	0.00394821	0	0	0	0	0	0.00782523	0	0	0	0	0.12032
HIST1H2AC	0.00623069	0.0151839	0.0163327	0.0331801	0.0105411	0.00328166	0.166973	0.0332641	0.0240833	0.0112005	0.0203287	0	0.00251232	0.0174962	0.00746398	0.0131178	0	0.00197624	0.0200879	0.00881889	0.0192839	0.0250267	0.0355079	0.0196777	0.023159	0.0133989	0	0.0173778	0.0303211	0.00986831	0.00489076	0.0398615	0.0128873	0.0335531	0.0199577	0.00836674	0.0593392	0.0254108	0	0.00347574	0.0117638	0.0176141	0.0384123	0.0231154	0.106807	0.0223436	0.00290742	0.665434
HIST1H1E	0.00857586	0	0	0.00268073	0.00186248	0	0.020687	0.0165148	0.00362443	0	0.0101472	0.0106425	0.00224728	0.00330247	0	0.00524709	0	0	0.0147918	0	0	0.0390558	0.0103375	0.0117871	0	0	0	0	0.00352584	0.00471005	0	0.00253332	0	0.00434689	0	0.00149235	0.00703845	0.00458789	0	0.0091999	0.00229007	0.0277943	0.00606804	0	0	0.0408056	0.00431162	0
HIST1H2BD	0.00455064	0.00508526	0.0174686	0.0286376	0.0117565	0.0152607	0.0652756	0.0266423	0.0237864	0.00941383	0.039774	0.00555479	0.00242077	0.0135225	0.0114115	0.00369591	0	0.0134343	0.0185357	0	0.00512538	0.0152423	0	0.0500853	0	0	0	0.0392845	0.021133	0.0135063	0	0.0293772	0.0120854	0.0279845	0	0.0156763	0.0403125	0.0318972	0	0.0151381	0.0161303	0.0383548	0.00237984	0.0276038	0.0950887	0.0128283	0.0306455	0
HIST1H2BE	0.0071602	0.0115471	0.0170393	0.0199805	0.0113861	0.0121645	0.0944059	0.0164204	0.0165486	0.0164415	0.0250103	0.00498094	0.00580048	0.0261486	0.0255277	0	0	0.00433039	0.0162286	0.00285179	0.00186144	0	0.00625679	0.0141626	0.0231504	0.0206016	0	0.0232213	0.0177264	0.034174	0.0548634	0.0234428	0.0145537	0.0126858	0	0.0081491	0.0182818	0.0121957	0	0.0332207	0.015441	0.0201785	0.0117705	0.025201	0.0841891	0.0132327	0.0135662	0.0892642
AL031777.3	0	0	0	0.00215532	0.00474321	0	0.0181719	0	0	0.00206346	0.01091	0	0	0	0	0	0	0	0	0	0.00367606	0	0	0	0.00796353	0	0	0	0.00499348	0.00605469	0	0.00228916	0	0	0	0	0.0106827	0	0	0	0	0	0	0	0.0112258	0	0.00378412	0
HIST1H2BF	0	0	0	0	0	0	0	0	0	0	0	0	0	0	0	0	0	0	0	0	0	0.006403	0	0	0	0	0	0	0	0	0	0	0.00952442	0.00348576	0	0	0.00183948	0	0	0	0	0	0	0	0	0	0	0
HIST1H4E	0	0	0	0.00148422	0.00418834	0.00350731	0.0149882	0.0121787	0.00490965	0	0.00882867	0.00271487	0	0	0	0	0	0	0	0	0	0	0	0	0	0	0	0	0	0.00465615	0	0.00383337	0.00134865	0	0	0	0.00258867	0	0	0	0	0	0.0100268	0	0.00661758	0	0.00366746	0.12032
HIST1H2BG	0	0	0.000885601	0.00206761	0	0	0.0274877	0	0.00126885	0.00692449	0.0157457	0.00364275	0	0.00750642	0	0	0	0	0	0	0	0	0.00840013	0	0	0	0	0	0	0.00394187	0	0	0	0	0	0.00299626	0.00125928	0	0	0	0	0	0	0	0	0	0	0.0960252
HIST1H2AE	0	0	0	0.000974792	0	0	0	0.00500148	0	0	0	0	0	0	0	0	0	0	0	0	0	0.00495129	0	0	0	0	0	0	0	0	0	0	0	0	0	0	0	0	0	0	0	0	0	0	0	0	0	0
HIST1H3E	0	0	0	0.00264733	0.00245007	0	0	0	0	0	0	0	0	0.0114066	0	0	0	0	0	0	0.00436281	0	0	0.00278471	0	0	0	0	0	0	0	0.00315651	0	0	0	0.00165188	0.00125928	0	0	0	0	0.00280062	0	0	0	0	0.00397077	0
HIST1H1D	0	0	0	0.0018785	0	0	0.0149642	0	0	0	0.00569024	0	0	0	0	0	0	0	0	0	0	0	0	0	0	0	0	0	0	0.00202006	0	0.00223786	0.00377563	0	0	0	0.00335376	0.00498393	0	0	0.00279044	0	0	0	0.00288445	0	0	0
HIST1H2BH	0	0	0.000773763	0	0.00156052	0	0	0	0	0.00206346	0	0	0	0	0	0	0	0	0	0	0	0	0	0	0	0	0	0	0	0	0	0	0	0	0	0	0	0.00830515	0	0	0	0.00856954	0	0	0	0	0	0
HIST1H4H	0	0.00985796	0.00802334	0.00197552	0.00398345	0	0.0192787	0	0.0053328	0.00596489	0.0239902	0	0.000870639	0.00650619	0.00372091	0.00458516	0	0.00628459	0	0	0.00245327	0.00290145	0	0.00785193	0	0	0	0	0.0120084	0.00489192	0	0.00659483	0.00673028	0.00365524	0	0	0.00448547	0.00893547	0	0	0.00872763	0	0.00834865	0	0.00969701	0	0.00255356	0.0600475
BTN3A2	0.0337361	0.0114872	0.0186859	0.0352048	0.0421116	0.0317031	0.165865	0.0497784	0.0498066	0.0247391	0.0329239	0.014168	0.0116404	0.0554647	0.0340434	0.023073	0	0.0142693	0.0490017	0.0281705	0.0517747	0.0579402	0.039483	0.0571743	0.0260555	0.0194435	0	0.00851874	0.0609942	0.0354247	0.0146188	0.0608872	0.041947	0.032822	0	0.0382632	0.0634343	0.0309569	0	0.0510392	0.0385156	0.0226489	0.0674493	0.0324132	0.0456357	0.0897909	0.00676282	0
BTN2A2	0.0241041	0.00437895	0.010431	0.00414294	0.0114967	0.00742721	0.0812262	0.0133857	0.0126591	0.0144317	0.0253011	0.019246	0.00362724	0.011972	0.0189009	0.0293391	0	0.00762552	0	0.00884925	0.0305933	0.0199942	0.00756245	0.0331338	0.0212855	0.0175967	0	0	0.0307027	0.00576032	0.0165976	0.019162	0.0301174	0.00996142	0	0.00367125	0.037183	0.0115037	0	0.0429679	0.0212836	0	0.00967733	0.0217146	0	0.0077625	0.00582952	0.0410572
BTN3A1	0.059868	0.0615466	0.0763818	0.0851405	0.0890181	0.0729519	0.104936	0.0761218	0.0843678	0.119999	0.0726011	0.0379641	0.0471339	0.0875858	0.0379292	0.114208	0	0.0818656	0.125045	0.103371	0.0612609	0.105829	0.0206631	0.156109	0.0335047	0.0241585	0	0.0284691	0.120931	0.0607925	0.0490816	0.150288	0.0592347	0.101173	0	0.0481831	0.107214	0.0767155	0	0.105025	0.0911406	0.0280027	0.104521	0.0398444	0.0610949	0.119616	0.0641435	0.0759945
BTN3A3	0.00834112	0.0618439	0.0396911	0.0761954	0.0431328	0.0422832	0.179909	0.0597747	0.0585079	0.0668985	0.0366153	0.0320306	0.039022	0.0417199	0.0387212	0.0738604	0	0.058509	0.100732	0.039158	0.0428846	0.0916026	0.0529053	0.131382	0.054666	0.0325876	0	0.0304595	0.0639996	0.0629091	0.042932	0.0605232	0.0568183	0.059698	0.0246788	0.0415564	0.0737063	0.103997	0	0.0699092	0.0606295	0.0411769	0.0541651	0.0392863	0.0438783	0.0560068	0.0649709	0.0382573
BTN2A1	0.0791052	0.0793486	0.0789267	0.0650583	0.0549781	0.0411949	0.154408	0.0993103	0.117566	0.0579039	0.104713	0.0551427	0.0947528	0.12787	0.0531606	0.109958	0	0.0731914	0.0900651	0.0916382	0.0965148	0.116052	0.0537747	0.142831	0.0958595	0.0346636	0	0.0765291	0.0976381	0.0550459	0.0642623	0.148957	0.0913632	0.132887	0	0.0960125	0.097468	0.150069	0	0.0615328	0.104834	0.0419625	0.0715397	0.0806347	0.11797	0.0705265	0.0965683	0.236289
BTN1A1	0	0	0	0.00314634	0.0021436	0	0	0	0	0	0	0	0	0	0	0.00638591	0	0.0017289	0	0	0	0	0	0	0	0	0	0	0	0	0	0	0	0	0	0.00151684	0.0018905	0	0	0	0	0	0.00390168	0	0	0	0	0
HMGN4	0.0216749	0.0116589	0.0391983	0.0343023	0.0391248	0.025842	0.054945	0.0396226	0.0902703	0.0613244	0.0356743	0.0185238	0.0490104	0.0624608	0.0570534	0.0713081	0	0.101521	0.0570849	0.0202952	0.0517426	0.108475	0.0358085	0.0827709	0	0.00479631	0	0.0266752	0.0301425	0.0323621	0.0180862	0.0847826	0.0349444	0.0457953	0	0.0544223	0.0464414	0.0403256	0	0.0385828	0.121368	0.0072626	0.100982	0.0306019	0	0.0224962	0.0248272	0.0410572
ABT1	0.0325577	0.0393404	0.0343958	0.0178853	0.0321176	0.0238602	0.0562288	0.00441558	0.0476311	0.016922	0.0200454	0.00364275	0.039833	0.0342731	0.0166919	0.0502019	0	0.0187865	0.0549744	0.0208891	0.0199226	0.0350873	0.0204842	0.0748251	0.0301703	0.0240333	0	0.00638629	0.0370459	0.0102642	0.0346821	0.0415659	0.0374105	0.0259504	0.0136739	0.0126799	0.0234179	0.0568671	0	0.0270715	0.0213062	0.0175513	0.0189607	0.0449702	0.0155083	0.0199157	0.0360571	0.0382573
ZNF322	0.108694	0.118888	0.102186	0.0683604	0.0638055	0.0979199	0.136289	0.0553839	0.151052	0.104191	0.0917953	0.0928182	0.0858809	0.0941111	0.095708	0.124998	0	0.140865	0.0857003	0.105013	0.110129	0.182857	0.0984898	0.165004	0.0904034	0.0808997	0	0.0911853	0.0618932	0.0949714	0.154036	0.128001	0.0737665	0.124199	0.074032	0.0830586	0.0721315	0.123849	0	0.115513	0.10449	0.044062	0.0614573	0.0755735	0.0319277	0.109691	0.155321	0.236996
HIST1H2BJ	0	0.00752918	0.00284708	0.00125609	0	0.0036458	0.00508214	0	0.0014668	0	0.01349	0	0	0.0056901	0	0.00305709	0	0.00124469	0	0	0.00208954	0.00240077	0	0	0	0	0	0	0	0	0.00330005	0.00621151	0	0.00333607	0	0	0	0	0	0	0	0	0	0	0	0	0	0
HIST1H2AG	0	0	0	0	0	0	0	0	0	0	0	0	0	0	0	0	0	0	0.00391099	0	0	0	0	0	0	0	0	0.016134	0	0	0	0	0	0	0	0	0.00225285	0	0	0	0	0	0	0	0	0	0	0
PRSS16	0	0.00408472	0	0.00156241	0.00445914	0	0.0043085	0	0.00173367	0	0	0	0.00461231	0	0	0	0	0	0.00198395	0	0	0	0.0132466	0	0	0	0	0.00846778	0	0.00240923	0	0	0	0.00600676	0	0	0	0	0	0	0.00819814	0	0	0	0	0	0	0
POM121L2	0	0	0	0.00358283	0.00421906	0	0	0	0.000693517	0	0	0	0	0	0	0	0	0	0	0	0	0	0	0	0.00484451	0	0	0	0.00367727	0	0	0	0	0	0	0	0.00182638	0.00474137	0	0	0	0	0	0	0.00555627	0	0	0
ZNF391	0.0312355	0.0388589	0.0618872	0.0476412	0.0604836	0.0546048	0.022511	0.0391	0.0564724	0.0678308	0.0568187	0.0426222	0.0330878	0.0355716	0.0191799	0.0389116	0	0.0926673	0.0474642	0.074259	0.0385638	0.0658173	0.0705597	0.063306	0.0506582	0.0347572	0	0.0454442	0.0213391	0.024614	0.051577	0.0516109	0.0177619	0.0363394	0.0514985	0.0331037	0.0231746	0.0283397	0	0.0332866	0.0671237	0.0355389	0.0489935	0.00697615	0	0.0182799	0.0371877	0.162059
ZNF184	0.0264812	0.0507047	0.0237195	0.0541714	0.0406792	0.0375089	0.0277136	0.0314686	0.0348467	0.0198469	0.0261578	0.0380355	0.0203405	0.0464111	0.0225312	0.0211056	0	0.0480826	0.0410001	0.0312096	0.0402843	0.0226769	0.00671571	0.0226794	0.0372101	0.00799483	0	0.0735343	0.0357964	0.0341664	0.0957063	0.0425405	0.0319763	0.0395421	0	0.0206697	0.0401421	0.0852126	0	0.0367367	0.0188903	0.0258494	0.0248438	0.0296359	0.00515748	0.0729735	0.0147423	0.108277
HIST1H3H	0	0	0	0.00183214	0	0	0	0	0	0	0	0	0	0	0	0	0	0	0	0	0	0	0	0	0	0	0	0	0	0	0	0	0	0	0	0	0	0	0	0	0	0	0.00289496	0	0	0	0	0
HIST1H2BN	0.00576506	0.00986772	0.0156601	0.0231389	0.0156617	0.0114054	0.0354652	0.0188171	0.0122185	0.0129988	0.0317203	0.00309228	0.0125076	0.0203311	0.0201527	0.0407886	0	0.020539	0.0030571	0.00653053	0	0.02279	0	0.0169376	0	0	0	0	0.0121715	0	0.0180849	0.0136394	0.0349956	0	0	0.00237347	0.0110031	0.0194923	0	0.0148901	0.0170079	0	0	0.00551005	0.0367276	0.0172157	0.00371049	0
HIST1H3J	0	0	0.00130765	0	0	0	0.00634051	0	0.000705537	0	0.00170688	0	0.0032689	0	0	0	0	0.00353483	0	0	0	0	0	0.00435009	0	0	0	0	0	0	0	0	0	0.00359322	0	0	0	0.00422036	0	0.00304521	0	0	0	0.00210823	0	0	0	0
ZNF165	0.00516423	0	0	0.00434863	0.00949033	0	0.0108169	0	0.00416188	0.00302805	0.00513365	0.00205304	0.005426	0.0167877	0.0197851	0.00690626	0	0	0.0028885	0	0.00984776	0.00197584	0	0	0	0.00343388	0	0	0	0.00397126	0	0.00378337	0	0.0120752	0	0.00489289	0.00135898	0.0133184	0	0	0.00882057	0	0	0	0	0	0.00326209	0.0382573
ZSCAN16	0	0.0113654	0.0141173	0.00917137	0.00532359	0.00780777	0.0081683	0	0.0168001	0.0175857	0.0229031	0.00522774	0.00681009	0	0.0260438	0.0142588	0	0.0252947	0.0205801	0.00450977	0.0049199	0.013987	0.00508014	0.0115564	0.00493296	0.0125365	0	0	0.0073662	0.00255954	0.00743469	0.00697404	0.0100091	0.00669626	0	0.0187815	0.0162686	0.0174401	0	0.0182019	0.0157023	0	0.0198102	0	0.011624	0.0167027	0.00366746	0
ZKSCAN8	0.119098	0.0958713	0.0836539	0.063198	0.0709783	0.104199	0.0535726	0.0989377	0.0845901	0.109307	0.0848685	0.104951	0.0712123	0.0837113	0.0405659	0.0974089	0	0.094391	0.0902802	0.0677657	0.103788	0.134904	0.0501348	0.111335	0.0250876	0.093169	0	0.0553009	0.0593763	0.0758591	0.0542458	0.111539	0.080821	0.0790636	0.13853	0.0746237	0.109006	0.085547	0	0.0885103	0.0998884	0.0447167	0.0968216	0.064514	0.106082	0.0878777	0.0855953	0.127497
ZSCAN9	0.0132804	0.0428538	0.0500488	0.0322524	0.0305005	0.0243168	0.0350679	0.0141327	0.0840252	0.0563164	0.0463577	0.0244087	0.0222932	0.0624194	0.037149	0.0616105	0	0.0467361	0.0544459	0.0247858	0.0424711	0.0467799	0.00846572	0.0631789	0.0383917	0.0304197	0	0.119169	0.0237302	0.0273337	0.0414228	0.0359585	0.0451096	0.0631904	0	0.0510755	0.0679739	0.0978546	0	0.0345651	0.040286	0.0153661	0.0321693	0.0106578	0.0220575	0.0534779	0.0481275	0.0666623
ZKSCAN4	0.00392241	0.0319835	0.0265076	0.0299516	0.018098	0.012331	0.025463	0.0293728	0.0332051	0.0392535	0.0131287	0	0.0209106	0.06542	0.0121053	0.056846	0	0.0361325	0.0518416	0.031527	0.0419532	0.0637941	0.0164564	0.0694269	0.0377536	0.0228797	0	0.00901752	0.0234767	0.00732724	0	0.0510391	0.0137603	0.042911	0	0.0091112	0.0215531	0.0253141	0	0.0184998	0.0389085	0.0138861	0.0319158	0	0.00972213	0.0236439	0.0126852	0.201794
NKAPL	0.030431	0.0085637	0.0277649	0.0728626	0.0348857	0.0205819	0.125601	0.0475205	0.0636915	0.0520978	0.0125305	0.00554699	0.0209802	0.0196438	0.0483399	0.063388	0	0.0242791	0.0259398	0.0105089	0.0207233	0.0491359	0.0296868	0.0639607	0.00957518	0.0150072	0	0.0441366	0.0265745	0.0317262	0.00396315	0.0526804	0.033257	0.0687555	0	0.0583553	0.0795318	0.0769632	0	0.0379408	0.0438895	0.054745	0.0262003	0.0674341	0.0438297	0.0358339	0.0242918	0.364421
ZSCAN26	0	0	0	0	0	0	0	0	0.000482561	0	0	0	0	0	0	0	0	0.0017289	0	0	0	0	0	0	0	0	0	0	0	0	0	0	0	0	0	0	0	0	0	0	0	0	0	0	0	0	0	0
AL021997.3	0.0236051	0.0188702	0.00779675	0.0205827	0.0231813	0.0301336	0.0310134	0.0139532	0.0112095	0.0276458	0.0476321	0.0426194	0.0112507	0.00952898	0.00964394	0.00413831	0	0.00945986	0.0227689	0.0109026	0.0246364	0.0280241	0.0106162	0.0221124	0.0247487	0.0136045	0	0.0211449	0.0111628	0.0150779	0	0.0207244	0.00708141	0.0315722	0	0.0129693	0.0235106	0.0157837	0	0.013182	0.00510491	0	0.0261512	0	0.00555627	0.0362846	0.021551	0
PGBD1	0.269841	0.206564	0.181594	0.153653	0.167828	0.177021	0.183309	0.180502	0.208971	0.169158	0.18005	0.155577	0.153766	0.265749	0.208283	0.18971	0	0.208923	0.146172	0.18502	0.224081	0.270809	0.0559569	0.216979	0.0687057	0.193051	0	0.12795	0.125792	0.140664	0.161624	0.205422	0.143537	0.209322	0.114232	0.227056	0.180559	0.195832	0	0.190008	0.200291	0.13629	0.253113	0.115978	0.168205	0.19149	0.203045	0.12032
ZSCAN31	0.0243633	0.105909	0.0522352	0.0417069	0.0258211	0.0508087	0.0247532	0.0708941	0.0258245	0.0298027	0.0103723	0.0182968	0.0376275	0.0665498	0.0122541	0.0122586	0	0.0227568	0.0537103	0.00705137	0.00259146	0.0487079	0.0251603	0.0469806	0	0.0276115	0	0.0133951	0.0437428	0.0190279	0.0496699	0.0444428	0.0506503	0.0322431	0	0.0188242	0.059475	0.0208509	0	0.0467614	0.0202977	0.031342	0.0862807	0.0140751	0.0377004	0.0165927	0.0173355	0.303268
ZKSCAN3	0.0468214	0.0133941	0.046083	0.0435171	0.05838	0.0243461	0.00318301	0.0201539	0.0536231	0.0351272	0.0287201	0.0304587	0.0156996	0.0893606	0.0310401	0.0347494	0	0.0296148	0.0537228	0.0520888	0.0578137	0.0532426	0.0357099	0.0301127	0.0285471	0.0558787	0	0.0250303	0.0244917	0.0389953	0.00828768	0.0508649	0.0404933	0.0484032	0.023284	0.0210254	0.042128	0.0202537	0	0.00347574	0.0841623	0.00677436	0.0560417	0	0.0295346	0.0632535	0.0651715	0
ZSCAN12	0.0257571	0.0467611	0.0751791	0.0431416	0.037754	0.0372663	0.048891	0.0298202	0.0742643	0.0311677	0.0376992	0.0449629	0.0487157	0.071872	0.0659573	0.0793694	0	0.0487538	0.0430555	0.0358786	0.0638204	0.09501	0.0508571	0.079032	0.0118647	0.0269877	0	0.0432628	0.0367684	0.0396164	0.0563717	0.0625857	0.0320167	0.0777506	0.0351379	0.0520273	0.0581918	0.0824935	0	0.015754	0.0323313	0.0313175	0.0828001	0.0077135	0.0372386	0.0536538	0.0366922	0.12032
ZSCAN23	0.020251	0.0555878	0.0955783	0.097784	0.0995261	0.0731095	0.0752884	0.057634	0.104423	0.0963546	0.0757854	0.0509078	0.108474	0.110233	0.0240043	0.146927	0	0.0731328	0.110281	0.0532581	0.100893	0.0720353	0.0511633	0.0893041	0.109653	0.0829046	0	0.108557	0.0855201	0.0496685	0.0947841	0.0946891	0.0317717	0.101152	0.0130229	0.0699515	0.0600462	0.193168	0	0.0762699	0.129166	0.0834508	0.0586788	0.0376991	0.0721166	0.115357	0.159869	0.196314
GPX6	0	0	0.000885601	0	0	0	0	0	0	0	0.00427048	0	0.00242077	0.00751273	0	0	0	0	0	0	0	0	0	0	0	0	0	0	0	0.00455109	0	0.00444205	0	0	0	0	0	0	0	0	0	0	0	0	0	0	0	0
GPX5	0	0	0	0	0	0	0	0	0	0	0.000897555	0	0	0	0	0	0	0	0	0	0	0.00475304	0	0	0	0	0	0	0	0	0	0	0	0	0	0	0.00182638	0	0	0	0.00160458	0	0	0	0	0	0	0
ZBED9	0.0370193	0.0487401	0.0390675	0.0399437	0.025314	0.0284541	0.099909	0.0148478	0.052188	0.0564016	0.0352584	0.0548283	0.0382047	0.0750605	0.0477029	0.0373663	0	0.0212329	0.0583524	0.0157869	0.0280027	0.079122	0.041977	0.0559397	0.0756928	0.0369191	0	0.0399515	0.0347966	0.0463072	0.0385481	0.0405826	0.0146381	0.0526873	0.0412961	0.0286164	0.0633446	0.0512204	0	0.0499291	0.0399724	0.050806	0.0516666	0.0277165	0.00806695	0.0491855	0.0244681	0.120703
TRIM27	0.134115	0.165323	0.152717	0.139781	0.125694	0.107304	0.207059	0.145449	0.213668	0.132799	0.102447	0.0818799	0.118535	0.222787	0.128483	0.177654	0	0.169971	0.144531	0.127193	0.21579	0.16774	0.0939711	0.1815	0.140737	0.120304	0	0.0795355	0.170874	0.0834115	0.130092	0.231762	0.131538	0.163673	0.0210961	0.133189	0.158774	0.128782	0	0.193007	0.172281	0.0749313	0.183111	0.114681	0.146854	0.127133	0.219082	0.0892642
LINC01556	0	0.00344566	0	0	0	0	0.00619259	0	0	0	0	0	0	0	0	0	0	0	0	0	0	0	0	0	0	0	0	0	0	0	0	0	0	0	0	0	0	0	0	0	0	0	0	0	0	0	0	0
ZNF311	0.00361307	0	0.00307623	0.00169536	0.00571337	0.00844454	0.012616	0.00619045	0.00788328	0.00824543	0.0017067	0	0	0.00640592	0	0.0110808	0	0.0174627	0	0	0.0202548	0.0223279	0.0121631	0.00748162	0.028401	0.0168202	0	0.0235186	0.00189218	0.00715534	0	0.00575209	0.00941327	0.0134661	0.0130229	0.00770586	0.00391473	0	0	0	0.0116283	0.00465668	0	0.0116714	0.00969076	0	0.00989262	0
OR2J2	0	0	0	0	0	0	0	0	0	0	0	0	0	0	0	0	0	0	0	0	0	0	0	0	0	0	0	0	0	0	0	0	0	0	0	0	0	0	0	0.00839789	0	0	0	0	0	0	0	0
OR14J1	0	0	0.00141275	0	0	0.00629318	0	0	0	0	0	0	0	0	0	0	0	0.00187217	0	0	0.00382565	0	0	0	0	0	0	0	0	0	0	0	0	0	0	0	0.00204072	0	0	0	0	0	0	0	0	0	0.00328629	0
OR5V1	0	0	0	0.0019262	0	0	0	0	0	0	0.006043	0	0	0.00413679	0	0	0	0	0	0	0	0.00280777	0	0.00666206	0	0	0	0	0	0	0	0	0	0.00320726	0	0.00426145	0	0.00297309	0	0	0	0	0	0	0	0	0	0
OR11A1	0	0.00437895	0	0.00234579	0	0	0	0	0	0	0.00222543	0	0	0.0064526	0	0.00517756	0	0.00269991	0.00287114	0	0.00186144	0	0	0.00622584	0	0	0	0	0	0	0.00742345	0	0	0.00674791	0	0.00183884	0	0	0	0	0	0.0089011	0	0	0	0	0	0
OR2I1P	0	0	0.000937236	0	0	0	0	0	0	0	0	0	0	0	0	0	0	0	0	0.0043747	0	0	0	0	0	0	0	0	0	0	0	0	0	0	0	0	0.00164935	0	0	0	0.00367836	0	0	0	0	0	0	0
GABBR1	0.351487	0.409924	0.560599	0.564127	0.541355	0.580762	0.645665	0.547049	0.81465	0.494291	0.500667	0.337223	0.443317	0.569738	0.517054	0.60107	0	0.615267	0.774282	0.701424	0.664552	0.802137	0.314298	0.71112	0.440776	0.425472	0	0.354803	0.510176	0.352702	0.462434	0.667464	0.418258	0.698448	0.261725	0.544564	0.690926	0.527512	0	0.565073	0.658457	0.341457	0.524127	0.375061	0.645017	0.730086	0.562901	0.4161
OR2H2	0	0	0.00301623	0.00361134	0	0.00437032	0.0117795	0	0.0016888	0	0.00482863	0	0	0.00390924	0	0.00237377	0	0.0046811	0.00593014	0	0.00593707	0	0	0.00635472	0	0	0	0	0.00553176	0.0070625	0	0.00694915	0.00300517	0.0193914	0	0	0.0023374	0.0247468	0	0.00288032	0	0	0	0	0	0.0134753	0.005005	0
MOG	0.0113676	0.0273594	0.0221186	0.024763	0.0256666	0.0122111	0.0264203	0.0388168	0.0220067	0.00601472	0.0140894	0.027711	0.0321294	0.0143422	0.0247422	0.0252034	0	0.018305	0.013915	0.0234732	0.0131929	0.00904142	0.115952	0.0428879	0.0223694	0.0119808	0	0.0360306	0.0274417	0.0534571	0.099093	0.0569963	0.0329593	0.0252169	0.103902	0.00691669	0.0123732	0.021394	0	0.0122451	0.008659	0.0024305	0.0127604	0.0631102	0.0104293	0.0291796	0.0209516	0.0875418
ZFP57	0	0	0	0	0	0	0	0	0	0	0	0	0	0	0.00928488	0	0	0.002366	0	0.00189776	0	0	0	0.00491396	0	0	0	0	0	0	0	0	0	0	0	0	0	0.00187811	0	0	0	0	0	0	0	0	0	0
HLA-F	0.0614539	0.0311883	0.0556529	0.173376	0.056361	0.0232532	0.143445	0.0507695	0.101386	0.064251	0.0467943	0.0213205	0.0105193	0.107603	0.0400955	0.0931034	0	0.0885347	0.113889	0.0677959	0.0720586	0.142393	0.039686	0.128991	0.0475767	0.0187456	0	0	0.0924672	0.0689523	0.039312	0.104904	0.0235937	0.0398178	0	0.0426648	0.0606651	0.0527429	0	0.0960824	0.0656	0.0310276	0.0985218	0.02939	0.0349672	0.189812	0.0817332	0
HLA-A	0.119919	0.0328172	0.146211	0.255825	0.194377	0.13367	0.584454	0.195096	0.209273	0.071482	0.148855	0.111724	0.0670313	0.299044	0.051317	0.130165	0	0.22196	0.366915	0.177352	0.228786	0.278314	0.0249397	0.229036	0.102616	0.044994	0	0.0360651	0.145528	0.132401	0.0909318	0.308319	0.122556	0.14019	0.0433962	0.133556	0.217309	0.0803558	0	0.205385	0.182635	0.0468264	0.263437	0.0851387	0.163229	0.310189	0.0821972	0.0709695
ZNRD1	0.0208522	0.0100806	0.0169342	0.0382075	0.0374453	0.0251135	0.0186687	0.0184107	0.0332047	0.0191491	0.020143	0.00583291	0.00981038	0.0484942	0.0187358	0.0488665	0	0.0177783	0.0308945	0.0197255	0.0261278	0.0320356	0	0.0360067	0.0192658	0.0128117	0	0.0165078	0.0246536	0.0188057	0.0397001	0.0168161	0.0135196	0.0319903	0	0.0149639	0.017058	0.0419663	0	0.0111017	0.0562709	0.0154144	0.0151595	0	0.0417902	0.0152164	0.0170899	0
PPP1R11	0.0264237	0.0205808	0.0455645	0.0404156	0.0247008	0.0430003	0.0645267	0.0715241	0.0719045	0.0700179	0.0542625	0.0127533	0.0227104	0.070613	0.0605148	0.01846	0	0.0504524	0.0909611	0.0247149	0.0558331	0.0756155	0.0400258	0.0568023	0.0382241	0.0120607	0	0.0823848	0.0165091	0.0221343	0.0286931	0.0422549	0.0535239	0.126862	0	0.0272569	0.0745828	0.0819069	0	0.0557169	0.0574559	0.0485865	0.0299826	0.0684768	0.050078	0.0451228	0.0336294	0
RNF39	0	0	0	0	0	0	0	0.0107931	0	0	0	0	0	0	0	0	0	0	0	0	0	0	0	0	0	0	0	0	0	0	0	0.00298971	0	0.00321281	0	0	0	0	0	0	0	0	0	0	0	0	0	0
TRIM31	0	0	0	0	0	0	0	0	0.00118556	0	0	0	0	0	0	0.00517756	0	0	0	0	0	0	0	0	0	0	0	0	0	0	0	0	0	0.0140336	0	0	0	0	0	0	0	0	0	0	0	0	0	0
TRIM40	0	0	0	0	0.00149616	0	0	0	0	0	0	0	0	0	0.00184593	0	0	0.00388913	0	0	0	0	0	0	0	0	0	0	0	0	0	0	0	0	0	0	0	0	0	0	0	0	0	0	0	0.00854233	0.00371049	0
TRIM26	0.149876	0.205094	0.172893	0.17952	0.189479	0.156617	0.543787	0.138432	0.225006	0.203107	0.169617	0.182548	0.113486	0.161814	0.196291	0.271832	0	0.190335	0.216869	0.206197	0.305537	0.164327	0.12942	0.227933	0.191914	0.19142	0	0.094291	0.154221	0.119501	0.195649	0.190335	0.128815	0.166496	0.024001	0.187932	0.184001	0.199739	0	0.169057	0.176876	0.0951471	0.13971	0.329448	0.24698	0.191723	0.221983	0.311382
TRIM39	0	0.00502663	0.00291518	0	0	0	0	0.00596581	0.00233356	0	0.00366508	0	0.00229117	0	0.00510429	0	0	0	0.0118697	0	0.00272234	0.00813727	0	0.010519	0	0.00800184	0	0	0	0	0.00519174	0.00943543	0	0	0	0.00230098	0.00419904	0.00711708	0	0.00587944	0	0	0.00402413	0	0	0	0.00649949	0
TRIM39-RPP21	0	0	0	0	0	0	0	0	0	0	0.00214113	0	0	0	0	0	0	0	0	0	0	0	0	0	0	0	0	0	0	0	0	0	0.00192692	0	0	0	0	0	0	0	0.00350405	0	0	0	0	0	0	0
RPP21	0.0128939	0	0.00126524	0.00164954	0	0.00264882	0.0039004	0	0.0040126	0	0	0	0	0	0	0.00633923	0	0.00460027	0.00414745	0	0	0	0	0.01013	0	0.00551895	0	0	0.00607749	0	0.0297505	0.00359484	0.004674	0	0	0	0	0.00332065	0	0	0.00286398	0	0	0	0	0	0	0
HLA-E	0	0.0129328	0	0.00118997	0.00395578	0	0.0063434	0.0141511	0.00522512	0.00657132	0	0	0.00264958	0	0.0166744	0	0	0.00187714	0.00219348	0	0	0.0282584	0.0111864	0	0	0	0	0	0	0.00977348	0.0124309	0	0.00358971	0.00798351	0	0.00744402	0.0121928	0	0	0.00802885	0	0	0.0554329	0.0190885	0.00675429	0	0.00284252	0
GNL1	0.140698	0.0847574	0.152673	0.170664	0.178237	0.212352	0.216382	0.159855	0.259155	0.152505	0.283921	0.172012	0.150473	0.269722	0.22777	0.168232	0	0.268237	0.282686	0.174146	0.203924	0.236471	0.166793	0.309839	0.132139	0.165438	0	0.149872	0.119971	0.117751	0.0851564	0.273273	0.190553	0.161423	0.11518	0.237492	0.197752	0.148393	0	0.197494	0.198081	0.138914	0.18274	0.209469	0.212724	0.22109	0.207555	0.260873
PRR3	0.0577779	0.0754256	0.123061	0.117343	0.0897719	0.0994656	0.118508	0.112467	0.174037	0.0954533	0.131744	0.104378	0.115117	0.224324	0.148654	0.13498	0	0.168891	0.150754	0.127908	0.133116	0.19676	0.131906	0.224343	0.0894911	0.0574301	0	0.0516814	0.0461697	0.0578306	0.105181	0.204925	0.112259	0.134541	0.0917835	0.143017	0.16687	0.145407	0	0.142745	0.168481	0.0904049	0.089883	0.0492762	0.0888419	0.14387	0.150392	0.0600475
ABCF1	0.100902	0.091035	0.110128	0.0891441	0.0715825	0.0622592	0.0975879	0.103538	0.131723	0.0693927	0.105793	0.0734885	0.0862583	0.124671	0.140432	0.0811219	0	0.0857624	0.144644	0.0897789	0.0608375	0.113575	0.0583612	0.122536	0.0644955	0.0750183	0	0.0387513	0.0639415	0.060531	0.0648424	0.121158	0.0825309	0.0991884	0	0.0714531	0.0860287	0.0742639	0	0.0660013	0.105378	0.0318422	0.146309	0.0833289	0.0942662	0.13367	0.111822	0.0382573
PPP1R10	0.122547	0.111125	0.248251	0.168271	0.166128	0.158723	0.325919	0.168122	0.284979	0.215032	0.229214	0.166075	0.177549	0.254752	0.252893	0.21415	0	0.261646	0.292445	0.173363	0.275596	0.330337	0.0990565	0.291075	0.150337	0.136266	0	0.152274	0.214687	0.196336	0.210245	0.350194	0.184555	0.311992	0.0269824	0.16199	0.282534	0.186708	0	0.171531	0.237414	0.182677	0.199467	0.272992	0.271098	0.335748	0.259733	0.317088
MRPS18B	0.0269084	0.0499654	0.0438596	0.0589108	0.0389088	0.0346533	0.0920824	0.0481423	0.0848124	0.0320533	0.0266763	0.0472621	0.0558433	0.0816159	0.0650688	0.085622	0	0.0683351	0.0569782	0.0889379	0.0402696	0.0683801	0.0488244	0.0929639	0.0607008	0.0560641	0	0.0295583	0.0330344	0.0253723	0.0624654	0.112308	0.0626023	0.0501208	0	0.0537898	0.089897	0.0667917	0	0.0902716	0.0805354	0.0186452	0.0935898	0.0292853	0.0284376	0.0503058	0.0607654	0.125212
ATAT1	0.102168	0.180034	0.15586	0.132308	0.122276	0.124528	0.139454	0.18504	0.185089	0.0926147	0.145512	0.110052	0.169961	0.12268	0.15169	0.137499	0	0.167267	0.197252	0.113129	0.170263	0.1663	0.0857694	0.168557	0.166118	0.158655	0	0.107213	0.0520698	0.119373	0.156515	0.146072	0.17797	0.117546	0.0320053	0.130426	0.151275	0.206861	0	0.119807	0.147248	0.0568223	0.131318	0.117239	0.178518	0.157863	0.190203	0.0382573
C6orf136	0.0449205	0.0891878	0.118165	0.132692	0.11065	0.0908331	0.182531	0.107355	0.176718	0.100972	0.158912	0.0434463	0.126296	0.212879	0.135626	0.0945307	0	0.157375	0.158215	0.120897	0.157296	0.144573	0.0670312	0.1564	0.0615797	0.0648671	0	0.06298	0.125205	0.0729301	0.116066	0.161346	0.14501	0.102782	0.0133085	0.0798569	0.147672	0.128257	0	0.145659	0.128954	0.0596304	0.173906	0.111979	0.178513	0.148945	0.120024	0
DHX16	0.00645508	0.017647	0.0625906	0.0493329	0.0316508	0.0196129	0.0557175	0.00893445	0.0564885	0.0197737	0.0408565	0.0255508	0.0218722	0.0546003	0.0395971	0.0679325	0	0.0360159	0.0400962	0.0690846	0.0509284	0.0608689	0.0491052	0.0665404	0.0265753	0.0323845	0	0.00774033	0.0160668	0.0370393	0.0419009	0.0182536	0.0203026	0.040744	0.0228833	0.0460741	0.0282425	0.0473631	0	0.0451678	0.0613197	0.0153139	0.0358476	0.0063347	0.0225875	0.071899	0.0427399	0.0410572
PPP1R18	0.00187465	0.0168409	0.0136145	0.00593263	0.0206093	0.0138319	0.0153726	0.0156123	0.0261356	0.0132815	0.0139143	0.016117	0.0298973	0.0136676	0.0183925	0.0127842	0	0.0193716	0.0168518	0.00167759	0.0214417	0.0355099	0.0262323	0	0.012732	0.0274537	0	0.0266032	0.0210216	0.00231804	0.0191781	0.0203987	0.0136735	0	0	0.0103638	0.0116464	0.0108577	0	0.00679816	0.00542045	0	0.00782523	0.0301838	0.00552889	0	0.00562605	0.0410572
NRM	0	0	0	0	0.00381911	0	0.0171308	0.0200385	0.00199458	0	0	0	0	0	0.023756	0.00560872	0	0	0.0103761	0.0153903	0.00722031	0.00698134	0	0	0	0	0	0	0	0.00202006	0	0.0133027	0.00805093	0.0115871	0	0.00708109	0.00402602	0.00297309	0	0	0	0	0	0	0.0192433	0	0	0
MDC1	0.0488853	0.0305493	0.0502188	0.0521555	0.0505917	0.0596589	0.03769	0.101028	0.111908	0.0615994	0.06806	0.0574579	0.0417429	0.152318	0.0831131	0.110697	0	0.0962824	0.0798983	0.084493	0.0755663	0.0888591	0.0607555	0.119319	0.0254958	0.0558749	0	0.00531869	0.0408837	0.0491396	0.0590826	0.12703	0.0496603	0.0687498	0	0.0780323	0.0632709	0.0861482	0	0.0495092	0.078825	0.0577514	0.0649105	0.0322332	0.0477344	0.0624709	0.0868893	0.18526
TUBB	0.256463	0.24315	0.296722	0.211295	0.134321	0.192255	0.656917	0.266369	0.381641	0.218596	0.403289	0.136016	0.254083	0.320627	0.174664	0.162896	0	0.166437	0.593572	0.222243	0.264122	0.33059	0.20564	0.201372	0.40418	0.313123	0	0.255147	0.24903	0.185338	0.366395	0.369933	0.25881	0.240831	0.13199	0.164143	0.345295	0.409014	0	0.198878	0.148003	0.144521	0.195551	0.216736	0.311421	0.296891	0.139028	0.197679
FLOT1	0.227848	0.184921	0.402645	0.280775	0.256933	0.228932	0.346708	0.303703	0.395936	0.272882	0.238601	0.132826	0.258031	0.430122	0.336904	0.302413	0	0.477138	0.415783	0.351379	0.406655	0.359164	0.24781	0.291547	0.27333	0.252351	0	0.183947	0.202173	0.231929	0.339038	0.369428	0.251704	0.328506	0.0787567	0.2691	0.437984	0.346127	0	0.277734	0.373846	0.180308	0.342231	0.284467	0.25707	0.258529	0.460325	0.581996
IER3	0.0212055	0.0100328	0.0116788	0.0221396	0.0154196	0.0150861	0.018423	0.00424174	0.0382972	0.00690779	0.00683574	0	0	0.0512121	0.0216087	0.019772	0	0.0248531	0.0185817	0.0180351	0.0133376	0.0261535	0	0.0298449	0.0103157	0	0	0	0.0231588	0.0239421	0.012332	0.0522253	0.0316354	0.0142071	0	0.0142381	0.0277799	0.0200798	0	0.0554403	0.0137239	0.00287149	0.0156731	0.015609	0.0331573	0.0160617	0.0305181	0
DDR1	0.0994985	0.130025	0.142691	0.137907	0.130529	0.0609068	0.0940179	0.119412	0.172957	0.0922432	0.135527	0.0475036	0.0734457	0.170353	0.0575952	0.0943354	0	0.199002	0.208261	0.162048	0.122522	0.135905	0.0693125	0.225828	0.0966046	0.0891741	0	0.0796168	0.0778144	0.105643	0.143244	0.271839	0.106549	0.134576	0.0336802	0.0775405	0.173068	0.118756	0	0.146812	0.165586	0.0568085	0.12812	0.037475	0.125239	0.130122	0.120794	0.0382573
GTF2H4	0	0	0	0	0.00162951	0	0	0	0.00146414	0	0	0	0	0	0	0	0	0	0	0	0	0	0	0	0	0	0	0	0	0.00323936	0	0	0	0	0	0	0	0	0	0	0	0	0	0	0	0	0	0
VARS2	0.0710296	0.116085	0.0925245	0.0837869	0.165221	0.0963207	0.111109	0.0993629	0.13231	0.130459	0.116669	0.07147	0.112484	0.0868887	0.139288	0.0849853	0	0.0926821	0.127798	0.183703	0.0650802	0.1056	0.0886305	0.107376	0.0541795	0.106434	0	0.0881581	0.151712	0.0957536	0.180292	0.159455	0.161942	0.14537	0.114801	0.134778	0.0960266	0.107507	0	0.0919898	0.125879	0.0679526	0.143653	0.229935	0.143354	0.0813036	0.176671	0.0759945
SFTA2	0	0	0	0	0.00170263	0	0	0	0	0	0	0	0	0.00700368	0	0	0	0	0	0.00215631	0	0.00820261	0	0	0	0.00680057	0	0	0.00712588	0	0	0	0.00187813	0	0	0.0031795	0	0	0	0	0	0	0.00679285	0	0.00703351	0	0	0
MUCL3	0.00296417	0	0	0	0	0	0	0	0.00149919	0	0	0	0	0	0	0	0	0.00238452	0	0	0	0	0	0	0	0	0	0	0	0	0	0	0	0.00154546	0	0	0	0	0	0	0	0	0	0	0	0	0	0
MUC21	0	0	0	0	0	0	0	0	0.000614029	0	0	0	0	0	0	0	0	0	0	0	0.00653052	0	0	0	0	0	0	0	0	0	0	0	0	0	0	0.00133173	0	0	0	0	0	0	0	0	0	0	0	0
MUC22	0	0	0.00284708	0.00314634	0	0	0.00498504	0	0.000779432	0.00148362	0	0	0	0.00461987	0	0.00438324	0	0	0.00411547	0	0	0	0	0	0	0	0	0	0	0	0	0	0	0.00510385	0	0.0033448	0	0	0	0	0.00384491	0	0	0	0	0.0188278	0.00430769	0
PSORS1C1	0	0	0.00734186	0.00220025	0.00531538	0	0.00882079	0	0.000704475	0	0.00294556	0	0.00755046	0.00732435	0	0	0	0.00584296	0.00294722	0	0.00545969	0.0110583	0	0.012258	0.0040656	0.00284046	0	0	0.00340447	0	0	0.00547227	0	0	0	0.00137129	0	0.0227917	0	0	0.00453037	0	0	0	0	0	0	0
CDSN	0.00361307	0	0.0016866	0.00389684	0.00211348	0.00266151	0	0	0.00195681	0	0	0	0.00220029	0	0	0	0	0	0	0	0	0.00640589	0	0	0	0	0	0	0.00568263	0.00148949	0	0	0	0	0	0.00290324	0.00435229	0	0	0	0.00706145	0.00331847	0.0116697	0	0	0	0	0
CCHCR1	0.0811621	0.0854906	0.0773506	0.0413394	0.029685	0.044584	0.0523331	0.0669291	0.0679809	0.0335403	0.0415877	0.0227364	0.0436715	0.0697256	0.0867658	0.050486	0	0.0837332	0.0795068	0.0942539	0.0493884	0.0369561	0.0407622	0.0721535	0.0387233	0.070359	0	0.0861232	0.0194832	0.0510485	0.0603196	0.0552645	0.0547759	0.0810463	0.0314232	0.0718645	0.066703	0.0952832	0	0.0647109	0.0771861	0.0245074	0.0587226	0.0939073	0.110028	0.0345598	0.0563345	0.117052
TCF19	0.00358927	0	0.00362818	0.00593734	0.00221	0.00228982	0.0138906	0.00635549	0.00980493	0.00944152	0	0	0.00221672	0	0.00440393	0	0	0.00849263	0.0073357	0	0.0176076	0.00638456	0	0	0	0	0	0	0	0	0	0.0129837	0.00467609	0.0094821	0	0.0127546	0.00606713	0	0	0.0126376	0	0	0	0.00210823	0	0	0.00279898	0
POU5F1	0.00740915	0	0.00887468	0	0.00404996	0.012698	0.0192257	0	0.00748061	0.0124119	0	0	0.00879482	0	0.00625357	0.0113106	0	0.00694523	0.00238179	0.00889896	0.00828726	0.0110254	0.00386392	0.0127619	0	0	0	0.0106894	0	0.0181582	0.00892189	0.00724736	0.0108323	0.00441438	0	0.000631438	0.0228114	0	0	0	0.0035473	0.0155417	0.00647626	0	0.0269813	0.0194281	0.00755856	0.101105
HLA-C	0.0279381	0.00868401	0.0612014	0.0933744	0.126195	0.10323	0.162551	0.0479101	0.126234	0.0254649	0.0666042	0	0.0426343	0.176049	0.0581084	0.127845	0	0.126578	0.109667	0.0558433	0.113137	0.082638	0.0227272	0.0963787	0.0408834	0.0478995	0	0.012416	0.0591231	0.0532256	0.0265614	0.19932	0.039354	0.029321	0.0467713	0.0651277	0.0895684	0.0653524	0	0.0352486	0.0951932	0.0188088	0.187109	0.0805485	0.0403132	0.171862	0.0336949	0
HLA-B	0.0410192	0.00626632	0.0244362	0.167661	0.0593564	0.0590612	0.290122	0.0719436	0.0901236	0.0360587	0.0893969	0.0178023	0.0169101	0.0788301	0.05095	0.0749033	0	0.0744848	0.229248	0.029672	0.0567063	0.22809	0.0331833	0.243955	0.0255771	0	0	0.0622082	0.0913929	0.0389424	0.0196343	0.165948	0.0554537	0.0313606	0	0.0399587	0.103879	0.103001	0	0.105144	0.132321	0.0226732	0.119998	0.0366955	0.0293035	0.24398	0.0320809	0
MICA	0.0145217	0	0.00351836	0.0115458	0.0089378	0.00599387	0	0.00520888	0.0209145	0.00132628	0.00213623	0.00717381	0	0.00531781	0.00211229	0.034298	0	0.00444594	0.00671836	0.00823503	0.00846932	0.0161144	0	0.0240659	0	0	0	0.0173778	0.0114067	0	0.00826273	0.0109407	0.00126752	0.00684187	0	0.0093937	0.00551445	0	0	0.0112627	0.00631379	0	0	0.0165546	0.0202615	0.0163722	0.00371049	0
MICB	0	0	0	0	0	0	0.00326756	0.0152678	0.00193552	0	0	0	0	0	0	0	0	0.00270948	0.00816547	0	0	0.00372043	0	0	0	0	0	0	0.00638346	0.00481642	0.0115988	0	0.00358693	0	0	0	0	0.00322703	0	0	0	0	0	0	0	0	0	0
ATP6V1G2-DDX39B	0.00862859	0.00498565	0.0113779	0.00554725	0.00618432	0.00902555	0.0148428	0.021718	0.00910402	0.00410222	0.0140379	0.00364275	0.0123032	0.00732435	0.00211081	0.00845497	0	0.00694949	0.0113459	0	0.00864608	0	0	0.0127028	0.0055974	0.0111719	0	0	0	0.00801899	0	0.0121755	0.00646943	0	0	0.00177988	0.0126966	0	0	0	0	0.0233276	0.00237984	0	0.0140168	0.00902602	0	0
ATP6V1G2	0	0	0	0.00525408	0	0.00676755	0	0.00205466	0.00128828	0	0	0	0	0	0	0	0	0	0.00497952	0	0	0	0	0	0	0	0	0	0	0	0	0	0.00386542	0	0	0	0	0	0	0	0	0	0	0	0.00541107	0	0.00755395	0.0410572
NFKBIL1	0.00369369	0.0618791	0.0413018	0.0590242	0.0385391	0.0362774	0.0597809	0.0376769	0.0840468	0.0370642	0.0546497	0.00898533	0.0414442	0.109863	0.0343561	0.117777	0	0.0668129	0.063064	0.032073	0.0514626	0.0675103	0.0204248	0.0878758	0.0175425	0.0374002	0	0.0214118	0.0496423	0.045197	0.0121284	0.0613625	0.0441599	0.0654511	0	0.0511044	0.058819	0.0304202	0	0.0400418	0.0664893	0.0123625	0.0322201	0.0202374	0.0553217	0.0609629	0.0473166	0
LTA	0	0	0	0	0	0	0	0	0	0	0	0.00905892	0	0	0	0	0	0	0	0	0	0	0	0	0	0	0	0	0	0	0	0	0	0	0	0	0	0	0	0.00398625	0	0	0	0	0	0	0	0
TNF	0	0	0	0.00188506	0	0	0	0	0	0	0	0	0	0	0	0	0	0	0	0	0	0	0	0	0	0	0	0	0	0	0	0	0	0	0	0	0	0	0	0	0	0	0	0	0	0	0	0
LTB	0.00659746	0	0.00629127	0.0154343	0.00668689	0.00677315	0	0	0.00411565	0.00764195	0.00510752	0.00522774	0.014643	0.0307319	0	0.0207987	0	0.00237607	0.0255851	0.00646121	0.00365824	0.00830588	0	0.0133958	0	0	0	0	0.00222999	0.014909	0	0.00433956	0	0.00529805	0	0	0.00146432	0	0	0	0.00262896	0	0	0	0.0183997	0	0.0054694	0
LST1	0.00403678	0	0	0.00307826	0.00485256	0	0	0	0	0	0	0	0	0	0	0	0	0	0	0	0	0	0	0.00423948	0	0	0	0	0	0	0	0	0	0	0	0	0.00446523	0	0	0	0	0	0	0	0	0.00836935	0	0
NCR3	0	0	0	0	0.00113875	0	0	0	0	0	0	0	0	0	0	0	0	0	0	0	0	0	0	0	0	0	0	0	0	0	0	0	0	0	0	0	0	0	0	0	0	0	0	0	0	0	0	0
AIF1	0	0	0	0.00442764	0.000743928	0	0	0	0.00424865	0	0	0	0	0	0	0	0	0	0	0	0	0.00340227	0.0138449	0	0	0	0	0	0	0.00525265	0	0.00913057	0.00195458	0	0	0	0	0	0	0	0	0	0	0	0.0101823	0	0.00328629	0
PRRC2A	0.169749	0.225871	0.165429	0.167034	0.15126	0.212888	0.258774	0.260645	0.253177	0.170821	0.171542	0.159044	0.236812	0.240141	0.329408	0.242781	0	0.28493	0.275963	0.283863	0.353772	0.273483	0.2415	0.219727	0.182353	0.182535	0	0.128609	0.180091	0.15305	0.165404	0.256238	0.236593	0.146293	0.0246788	0.211321	0.249434	0.211121	0	0.219788	0.230034	0.196152	0.196429	0.170688	0.219574	0.245042	0.276713	0.0382573
BAG6	0.112177	0.0962452	0.0562567	0.0664152	0.0617072	0.0527506	0.152283	0.0827239	0.0968467	0.0590393	0.0713236	0.033932	0.111321	0.0671695	0.111964	0.0480418	0	0.0597726	0.091895	0.0778985	0.0585983	0.0630752	0.070537	0.0803009	0.0807633	0.0562698	0	0	0.0693394	0.0442506	0.0564455	0.0930286	0.0957345	0.0635735	0.0575302	0.0673139	0.0792354	0.11038	0	0.0871844	0.0402544	0.0647616	0.108725	0.0362009	0.0896004	0.0555518	0.0770206	0.0988137
APOM	0	0	0.00449302	0.00343901	0.00576664	0.00387065	0	0.016203	0.00527811	0	0.00291952	0	0	0	0.014259	0	0	0.00123686	0.00476049	0	0.00413126	0	0	0	0	0.00334595	0	0.0117235	0	0	0	0.00497814	0	0.0069838	0	0.00282501	0	0	0	0.00860811	0.00327151	0	0	0	0	0	0	0
C6orf47	0	0.01227	0.0147774	0.0170446	0.00825529	0.00340559	0.0268669	0.0104187	0.0429727	0.0189766	0.0376105	0	0.0279732	0.0525425	0	0.0404351	0	0.0253975	0.0559913	0.0225084	0.039917	0.0353176	0	0.0636291	0.0456594	0.00889212	0	0.042042	0.0461847	0.00640988	0.0181693	0.0193154	0.0311004	0.0337786	0	0.0158294	0.0198655	0.0431942	0	0.019509	0.0103198	0.0237779	0.00987365	0.0135204	0.0388893	0.0469806	0.0278504	0.0666623
GPANK1	0.0201026	0.0599485	0.035586	0.0403304	0.0265926	0.0408797	0.0421103	0.0243905	0.0574313	0.00509532	0.0154099	0.0150217	0.024861	0.0959538	0.0107658	0.0442692	0	0.0381702	0.0704887	0.0360645	0.0637071	0.0826799	0.00922435	0.0393016	0	0.036404	0	0.0207288	0.0371788	0.0273723	0.0554621	0.0922951	0.0456002	0.0584262	0	0.0427583	0.0442831	0.0528251	0	0.0520228	0.0810449	0.0265826	0.040906	0.0122178	0.0151568	0.0184859	0.0435195	0.0410572
LY6G5B	0.00301939	0	0.0105497	0.00338274	0.00606256	0	0.00434229	0	0.00477813	0	0.00606942	0	0	0.0037359	0.00568438	0.0179675	0	0	0.00895315	0.00226901	0	0	0	0	0	0	0	0	0	0	0	0	0.00291804	0.00400002	0	0	0	0	0	0	0.00267383	0	0	0	0.0151873	0	0.010549	0
LY6G5C	0.00618877	0	0.0297299	0.0377154	0.0260383	0.0118552	0.0154687	0.0155299	0.0239519	0.00722124	0.00835753	0.0220179	0.00199301	0.0262257	0.00799688	0.00582624	0	0.0348913	0.0162472	0.0254666	0.00836346	0.0149973	0.02217	0.0206821	0	0.0228725	0	0.0170022	0.010521	0.0120562	0.0327925	0.0565909	0.0265009	0.0245763	0	0.0223066	0.0191171	0.0218547	0	0.0321184	0.0035827	0.00381163	0.0318124	0	0.0272044	0	0	0.128599
ABHD16A	0	0	0.00186647	0.0012175	0.00207214	0	0.00858806	0.00498794	0.00336401	0	0.00191783	0	0.00441346	0.0189731	0	0.0144377	0	0.00414245	0.00454452	0.00216086	0.00417692	0	0	0	0	0.0225332	0	0	0.00129637	0.00467072	0	0.00302628	0.00137736	0.00636557	0	0.00443576	0.00341677	0.0056033	0	0	0	0	0.0195365	0	0	0	0.00842517	0
AL662899.1	0	0	0.00138357	0	0.00395927	0.00264373	0	0	0.00167279	0	0	0	0	0	0	0	0	0	0.00203646	0	0	0	0	0	0	0	0	0	0.0024514	0	0.00774091	0	0	0.00237189	0	0.000911806	0	0	0	0	0.0050348	0	0	0	0	0	0	0
LY6G6F-LY6G6D	0	0	0	0	0.0026803	0	0	0	0	0	0	0	0	0	0	0	0	0	0	0	0	0	0	0	0	0	0	0	0	0	0	0	0	0	0	0	0	0	0	0	0	0	0	0	0	0	0	0
MPIG6B	0	0	0	0	0	0	0	0	0	0	0	0	0	0	0	0	0	0.00376585	0.0027733	0	0.00518711	0	0	0	0	0	0	0	0.0054463	0	0	0	0	0	0	0	0.0029049	0	0	0	0	0	0	0	0	0	0.00713868	0
LY6G6C	0	0	0	0.00266988	0	0	0	0	0	0	0	0	0	0	0	0	0	0	0	0	0	0.0069917	0	0	0	0	0	0	0	0	0	0	0	0.00356929	0	0	0.00222271	0	0	0	0	0	0	0	0	0	0.00422053	0
DDAH2	0.00509924	0	0.011047	0.00387416	0.00724122	0.00383069	0.0185733	0.01634	0.0126695	0.00369749	0.00846987	0.00364275	0.0031491	0.0355756	0.00184593	0.0077337	0	0.00611669	0.0100552	0.0136215	0	0	0.00802342	0.0208813	0	0	0	0	0.00448397	0.00718305	0.0137897	0.0203259	0.0135168	0.0107438	0	0.00813789	0.00384898	0.0104151	0	0.0159303	0	0	0.0222993	0.0152106	0.00288445	0.00705747	0.00266023	0
CLIC1	0	0	0.00209299	0	0	0	0.00415002	0	0.00133833	0	0	0	0	0.00628786	0.00785553	0	0	0.00241877	0	0	0	0.00818515	0	0	0	0	0	0	0	0	0	0	0	0	0	0	0.00289237	0	0	0.00915617	0	0.00275266	0	0	0	0	0	0
VWA7	0	0.00246726	0.00165044	0.00406394	0	0.00381316	0	0	0	0	0	0	0.00672223	0	0	0	0	0	0	0	0.00350892	0.00517151	0	0.00477254	0	0	0	0	0	0	0	0.00394789	0	0	0	0	0.00352935	0	0	0	0	0	0	0	0	0	0.00448236	0
VARS	0.0244835	0.024614	0.0497316	0.046606	0.0338754	0.0782963	0.0850284	0.106053	0.102181	0.0479544	0.0663666	0.0360929	0.0333289	0.0984874	0.0598677	0.0757279	0	0.0711516	0.0769548	0.0535646	0.0768825	0.0884351	0.0345226	0.0912191	0.0457039	0.0444423	0	0.0674636	0.0626014	0.0669576	0.0585965	0.0788679	0.0839014	0.0440264	0.0410826	0.057175	0.0700985	0.0738959	0	0.0325163	0.076701	0.0179021	0.0784117	0.0567839	0.0679748	0.019701	0.060367	0
LSM2	0.0347975	0.00421631	0.0533031	0.0583126	0.0568054	0.0413846	0.0693133	0.0557798	0.0712421	0.0422014	0.0225275	0.0149294	0.0191653	0.0748787	0.0226636	0.0824274	0	0.0500477	0.082044	0.0340559	0.0371134	0.0486709	0.0332278	0.0724048	0.0342661	0.026559	0	0.0106894	0.0323284	0.0308212	0.0612705	0.0587771	0.0241075	0.088628	0.0419475	0.0481411	0.0329246	0.0501616	0	0.0336428	0.0868718	0.0141258	0.0672424	0.0405802	0.0165093	0.0349107	0.0498109	0
HSPA1L	0.00516423	0	0.00730729	0.00126798	0.00695244	0.00301524	0.00434229	0.0202719	0.0017579	0	0.0131074	0	0.00154945	0	0	0.00582624	0	0	0	0.00230008	0.00237649	0.0120697	0	0	0.0185423	0.00676181	0	0	0.00550779	0.00557055	0	0.00337443	0	0.0031404	0.0273776	0.00845729	0.00578405	0	0	0.00575681	0.00210701	0	0.00641174	0.00210823	0.0117138	0	0	0
HSPA1A	0.0528564	0.0626474	0.0738692	0.0900766	0.0827871	0.0632522	0.245717	0.0943989	0.126972	0.107943	0.463542	0.0261453	0.0750919	0.128542	0.043006	0.0683908	0	0.0334464	0.153189	0.0232217	0.0666663	0.114256	0.050417	0.105222	0.147432	0.0788848	0	0.142663	0.0676541	0.0764444	0.0976801	0.118923	0.122331	0.152999	0.0210961	0.0690449	0.202133	0.211562	0	0.0789677	0.0732516	0.0388918	0.0574218	0.169073	0.243311	0.0569428	0.0317737	0.577907
HSPA1B	0.0157323	0.0303786	0.0208473	0.0187401	0.0254077	0.0305633	0.227798	0.0215805	0.0412354	0.00442423	0.0677035	0.00618169	0.0341549	0.0415682	0.0216215	0	0	0.0130335	0.0304998	0.0117196	0.011212	0.0189263	0.0210529	0.0201988	0.0325794	0.0326612	0	0	0.0417112	0.0423927	0.0907164	0.0240976	0.050581	0.0257105	0.0133085	0.00625447	0.0376695	0.0502051	0	0.00387337	0.00517591	0.00873476	0.0103722	0.05307	0.0759818	0	0.0346281	0.137082
NEU1	0.0328338	0.0433406	0.0429126	0.0588759	0.0422404	0.0626871	0.0587651	0.0253047	0.0773241	0.0484598	0.0232838	0.00616185	0.0531269	0.101181	0.0750688	0.03358	0	0.0580274	0.07289	0.0783856	0.0772525	0.0643447	0.0146919	0.100383	0.0391081	0.0204813	0	0.0142514	0.038297	0.0368386	0.0397172	0.0888427	0.0443726	0.0558987	0.0130229	0.0582439	0.0382281	0.0753295	0	0.0243104	0.0408106	0.0176428	0.0645148	0.0159446	0.0258952	0.107342	0.0149985	0
SLC44A4	0	0	0.00126524	0.00145238	0.00241291	0	0	0	0.000722301	0	0.00423957	0	0	0	0	0	0	0.0026088	0	0.00613093	0.00237649	0	0	0.00494403	0	0.00704068	0	0	0.00380361	0	0.00417805	0	0	0.00642408	0	0.00540621	0	0	0	0	0	0	0	0	0	0	0.00397077	0
EHMT2	0.264367	0.229103	0.199427	0.199299	0.265237	0.183575	0.173861	0.350949	0.272265	0.200106	0.246039	0.154451	0.247878	0.279098	0.43533	0.236129	0	0.270203	0.187497	0.335859	0.285869	0.244998	0.112173	0.238226	0.243869	0.299874	0	0.112755	0.14843	0.166295	0.216611	0.263963	0.24858	0.210955	0.0668041	0.256702	0.220803	0.254383	0	0.222195	0.251494	0.178756	0.237178	0.184594	0.182963	0.19244	0.320104	0.270015
C2	0.0957919	0.112907	0.0958246	0.0700498	0.0541207	0.0797483	0.0572822	0.0813052	0.0751664	0.0508935	0.0535876	0.100212	0.055035	0.158129	0.140725	0.0537403	0	0.0952013	0.0597506	0.0807868	0.0789484	0.113498	0.0833507	0.091356	0.0413616	0.063001	0	0.0530811	0.118491	0.0546739	0.180749	0.200182	0.0595516	0.0472051	0.234294	0.0587918	0.0757008	0.0597237	0	0.113727	0.0560245	0.0996223	0.135898	0.0188314	0.0425054	0.119244	0.0758764	0.139362
ZBTB12	0	0	0	0	0.0022333	0.00244644	0.00439552	0.00696342	0.00244792	0	0	0	0	0	0	0	0	0	0	0	0	0.0165474	0	0	0	0	0	0	0	0	0.00714799	0	0	0	0	0.00416062	0	0	0	0	0.00596707	0	0	0	0	0	0	0
NELFE	0.034719	0.0427436	0.0490448	0.0488242	0.0509247	0.0510538	0.0291248	0.0712067	0.0732898	0.0292627	0.0272169	0.03039	0.0726137	0.0423441	0.0683028	0.0405055	0	0.0667711	0.0497752	0.0637149	0.0653014	0.0590688	0.0282516	0.0403307	0.0276879	0.0324147	0	0.148212	0.034848	0.0373231	0.0655345	0.0233498	0.0481487	0.0283796	0.0234484	0.047844	0.0483245	0.0378082	0	0.0332069	0.040222	0.0660092	0.0514063	0.107227	0.0273197	0.0419853	0.055156	0
SKIV2L	0.020426	0.0263728	0.029379	0.0302373	0.0393191	0.00760392	0.0395652	0.044921	0.0492613	0.0201937	0.0286374	0.0342153	0.0276369	0.0498605	0.0624188	0.0472993	0	0.0362135	0.0492277	0.0175671	0.0425227	0.0307913	0.0162076	0.0657895	0.0528114	0.0261872	0	0.0374655	0.0430379	0.0427673	0.0372155	0.0606295	0.0547942	0.0235886	0	0.0392855	0.0598464	0.00751944	0	0.0265702	0.0410247	0.0178056	0.0447744	0.0516963	0.0508807	0.0154092	0.0582521	0
DXO	0.00665786	0.00884468	0.0185984	0.0375453	0.0401409	0.03203	0.0551463	0.0285187	0.0456776	0.0215362	0.0247862	0.016149	0.0343556	0.108916	0.0430279	0.0603822	0	0.0337179	0.0416768	0.0331513	0.035068	0.0358652	0.00763562	0.0587526	0.0222716	0.0343891	0	0.0570054	0.0275226	0.0247879	0.0226282	0.0285632	0.0269309	0.0537477	0	0.0177861	0.054336	0.0340086	0	0.0272361	0.0180426	0.0159317	0.0318808	0.0346291	0.0326282	0.053754	0.0222426	0
STK19	0.0703067	0.0767506	0.0677056	0.0671538	0.0354754	0.0435252	0.0818233	0.0747827	0.0938462	0.0206215	0.0468375	0.0263083	0.0449024	0.124071	0.091818	0.107785	0	0.117808	0.0877614	0.0778627	0.0940394	0.0834895	0.0715322	0.0941223	0.0329469	0.0545637	0	0.00837276	0.0243217	0.100704	0.0425727	0.0832033	0.0454228	0.0925619	0.0074222	0.0835651	0.0492083	0.0675201	0	0.0571085	0.0824298	0.0135545	0.0761834	0.047494	0.0352583	0.0377281	0.0877482	0.108277
CYP21A2	0.00864152	0.0105334	0	0	0.00468555	0.00264904	0	0.00750629	0	0.0116589	0.00574761	0.0045829	0.00154945	0.0161481	0.00349851	0.00918655	0	0.0113549	0	0.00727338	0.00653052	0	0	0	0	0.00798469	0	0.016134	0	0.0127106	0	0	0.00450002	0	0	0.00771004	0.00420429	0.0106541	0	0	0	0.0150909	0	0	0	0	0.0101514	0
TNXB	0.123756	0.0920688	0.0841679	0.0655312	0.0979815	0.068929	0.141236	0.0947625	0.127582	0.0699806	0.104245	0.107788	0.121704	0.196216	0.2128	0.097378	0	0.138866	0.109554	0.0996026	0.121292	0.176417	0.100471	0.125744	0.061562	0.055682	0	0.065872	0.127403	0.05627	0.116156	0.192976	0.114609	0.0926342	0.16523	0.139424	0.110723	0.0986927	0	0.101767	0.0517253	0.175019	0.193222	0.0412276	0.0560703	0.102975	0.182039	0.530748
ATF6B	0.196701	0.194769	0.305249	0.276792	0.196219	0.152301	0.232389	0.328232	0.36755	0.157448	0.213754	0.122249	0.226108	0.46408	0.380458	0.4069	0	0.313706	0.294121	0.292348	0.357892	0.423718	0.107127	0.36247	0.25102	0.210354	0	0.195493	0.262602	0.204954	0.214548	0.448904	0.285769	0.279098	0.139693	0.237609	0.280598	0.316275	0	0.380166	0.303723	0.136845	0.350685	0.118821	0.165563	0.253193	0.38137	0.316087
FKBPL	0.00358188	0	0.00511405	0.00880142	0.0039868	0.00303182	0	0.00506623	0.0110357	0	0	0	0.00489927	0.00650619	0.00309073	0	0	0.00395917	0.0160133	0	0.00672512	0.00302483	0.0199373	0	0.00613319	0.00554167	0	0	0.0103308	0.00550874	0	0.00979795	0.00161072	0.00378258	0	0.004561	0.0102378	0	0	0	0.0158184	0	0	0	0.0190094	0.0281284	0	0.0410572
PRRT1	0.0964155	0.116734	0.137798	0.0903676	0.0882391	0.119444	0.352745	0.179532	0.143474	0.133242	0.1737	0.0769409	0.174192	0.110373	0.0912696	0.0977352	0	0.0540865	0.225028	0.137821	0.141943	0.152054	0.0582789	0.124757	0.161505	0.0826219	0	0.0843146	0.0937153	0.104668	0.199118	0.172845	0.17172	0.0920619	0.030283	0.0675445	0.139504	0.168243	0	0.0616405	0.102603	0.0852891	0.0811889	0.156735	0.21581	0.105428	0.0382969	0.169274
AL662884.4	0	0.00263616	0.000717577	0.00205526	0.00208922	0.00179148	0	0.00643701	0.00739026	0.00167945	0.00556727	0	0	0.00539829	0.00210818	0	0	0.00476908	0.0021262	0	0.00415254	0	0	0	0	0	0	0	0	0	0.00479878	0	0	0	0	0.00660871	0	0	0	0.01222	0	0.00745674	0.00668503	0	0	0	0	0
PPT2-EGFL8	0	0	0.00141275	0.00915794	0.00245007	0	0	0.00205466	0.0040119	0	0.00211721	0	0	0.0062516	0	0	0	0.00456169	0	0.00226901	0	0	0.0117243	0.015927	0.0196112	0	0	0	0	0.00599105	0.0205466	0.00689362	0	0.00844772	0	0.00603806	0.00134155	0	0	0.00380503	0.00577434	0.00200694	0	0	0	0	0.00255356	0
AGPAT1	0.101451	0.0962626	0.187597	0.15357	0.166193	0.200667	0.191188	0.138978	0.240226	0.151599	0.137686	0.136676	0.153417	0.162476	0.0996646	0.164693	0	0.120849	0.305049	0.184059	0.203084	0.208186	0.0877487	0.198613	0.173849	0.141887	0	0.141912	0.127892	0.125683	0.188593	0.135602	0.174314	0.135132	0.0368257	0.128575	0.169295	0.135445	0	0.105639	0.153175	0.0381855	0.126196	0.129122	0.272326	0.146281	0.118289	0.0410572
RNF5	0.0214659	0.00698656	0.0278618	0.0359559	0.0301082	0.0297932	0.050049	0.00518703	0.0524034	0.0199811	0.0227502	0.0139989	0.0185319	0.0325286	0.0106459	0.0243384	0	0.0378298	0.0679896	0.0192015	0.0204033	0.039885	0.0265211	0.0156416	0.0325935	0.0201712	0	0	0.0282276	0.00237661	0.0251013	0.0497106	0.0300182	0.0374578	0	0.0187121	0.0408733	0.0435414	0	0.0341626	0.013694	0.0170099	0.0299028	0.00829879	0.0229145	0.0208221	0.0203411	0
AGER	0.028403	0	0.00567718	0.00204226	0.00517061	0	0.01031	0.00741537	0.00489722	0	0.00777796	0.00820484	0	0	0	0	0	0.00831431	0.00367019	0	0.0150713	0	0	0	0	0.0187351	0	0	0.0107526	0.0128163	0	0.00508451	0.00330948	0	0	0.00214707	0	0.00322703	0	0	0.00245702	0.0089011	0.00532711	0	0	0	0.00201802	0
PBX2	0.0285349	0.0562059	0.077719	0.0670976	0.0619712	0.0630363	0.0837963	0.136159	0.113014	0.0350776	0.0811259	0.0663889	0.0408496	0.103454	0.0887865	0.0669981	0	0.0910519	0.0963754	0.104283	0.0904494	0.0757653	0.0869585	0.103689	0.0839144	0.0614955	0	0.0421206	0.0440462	0.063185	0.0641454	0.101928	0.0537393	0.0539711	0.030283	0.0721068	0.0534275	0.0709562	0	0.0709435	0.0367758	0.0212889	0.0718354	0.107144	0.0884585	0.0918347	0.0820231	0.120703
GPSM3	0	0.0124592	0	0	0.00277497	0	0	0	0.00552468	0.00389185	0.000897555	0	0	0	0.00211081	0.0109878	0	0	0.0100324	0	0.0050807	0	0	0	0	0	0	0	0.00309685	0.0166857	0	0	0.00536049	0.00376289	0	0	0	0.00824308	0	0	0	0	0	0	0	0.00276452	0	0
NOTCH4	0.00509924	0.00186947	0.00274751	0.00992048	0.00178791	0.00442196	0.00319519	0	0.00174402	0	0	0.003472	0	0.00435453	0	0	0	0	0.00206136	0	0.00629562	0	0	0.00569114	0	0	0	0	0	0	0.0143069	0.00291029	0	0	0	0	0	0	0	0	0.0115236	0.00618997	0	0	0	0.0157706	0.00731008	0
AL662796.1	0.500034	0.666982	0.419779	0.396362	0.388735	0.342851	0.445581	0.414507	0.343181	0.573547	0.410093	0.740466	0.389035	0.465219	0.434888	0.290875	0	0.446861	0.447448	0.372784	0.427597	0.493768	0.270029	1.00494	0.412396	0.390696	0	0.385606	0.328614	0.385143	0.39178	0.5006	0.436303	0.519147	0.210712	0.452911	0.3845	0.466807	0	0.511205	0.523621	0.155128	0.319738	0.351796	0.349062	0.403398	0.479013	0.381877
BTNL2	0	0	0.00309086	0.00368713	0.00644194	0	0	0.0106831	0.00213819	0.00295941	0.0100959	0.0102738	0	0.0165881	0.00252065	0.00379399	0	0.00330652	0.00522943	0	0.00214715	0.0121529	0	0.011377	0	0	0	0	0	0.0039374	0	0.00267151	0	0.00395469	0	0	0.00239847	0	0	0	0	0	0.00637824	0	0	0	0.00479384	0.0759945
HLA-DRA	0.0062433	0.0292963	0	0.015247	0.00875703	0	0.02601	0.00955486	0.014201	0.0037421	0.00967198	0.00205304	0.00530999	0.0240686	0.00788776	0	0	0	0	0.00411294	0.00321894	0	0.0127136	0.00802107	0	0	0	0	0.00750973	0.00471005	0.0143069	0.00937457	0.0113841	0.00378258	0	0.0031795	0.00804186	0.00646324	0	0	0	0.00462368	0	0	0	0	0.0054694	0
HLA-DRB5	0	0	0.00463214	0.00691081	0.00469273	0	0.00552707	0.00788762	0.00462621	0	0	0	0	0.00762802	0.0264641	0.0029076	0	0	0	0	0.00529671	0	0	0	0	0	0	0	0.00296802	0.00300524	0	0.0154519	0.010171	0	0	0	0.00514828	0	0	0	0	0	0	0	0	0	0	0
HLA-DRB1	0.0227363	0.00186947	0.00961739	0.00289499	0.0176111	0	0.0285471	0.0125157	0.0110022	0.0079507	0.0128121	0.00464587	0.00478216	0.0212146	0	0	0	0.0196479	0.0136617	0.00792142	0.0224683	0.00714356	0.00737989	0.0101727	0	0.0240557	0	0	0.0163284	0.0116532	0.0142248	0.0191662	0.0338603	0.00478565	0.0130229	0.00480444	0.00876949	0	0	0	0.00237057	0.0107645	0.00725028	0	0.00922855	0.0268605	0.0114003	0
HLA-DQA1	0	0	0	0	0.00178791	0	0	0.00970984	0.00432849	0	0	0	0	0.01042	0	0.00677896	0	0	0	0	0	0	0.0103375	0	0	0	0	0	0	0	0	0	0.0108717	0.00407424	0	0.00106441	0	0	0	0	0	0	0	0	0	0.00738099	0.00352195	0
HLA-DQB1	0	0.00728171	0.00344211	0.012278	0.00564903	0.00264904	0.0135071	0.00509494	0.00992338	0.00597964	0.012636	0.0163629	0.00640076	0	0	0	0	0	0.00409394	0.0072829	0.0130354	0	0.0141299	0	0	0	0	0.0264769	0.00774643	0	0.0315828	0.00302628	0.00289476	0.0123903	0.0199577	0	0.00937963	0.00322703	0	0.00407638	0	0.00830459	0.00764895	0	0.0227746	0.00932168	0.00521606	0.0960252
HLA-DQA2	0	0	0	0	0	0	0	0	0.00095566	0	0	0	0	0	0	0	0	0	0	0	0	0	0	0	0.00805763	0	0	0	0	0	0	0	0	0	0	0	0	0	0	0	0	0	0	0	0	0	0	0
HLA-DOB	0	0.0432254	0	0	0.00170738	0.00741236	0	0	0.0183041	0.00921128	0.0165957	0	0.00390354	0.00498635	0.0334028	0	0	0.00569519	0.00933058	0	0.00607997	0.00372043	0	0	0	0.00505249	0	0	0.00379316	0.00151281	0	0.028002	0	0.00628131	0	0.010334	0.00346305	0.0203594	0	0	0	0	0.00711458	0	0	0	0.00554403	0
AL669918.1	0	0.00797606	0	0	0	0	0	0.0119662	0.00642986	0	0.020973	0.0110834	0.00819746	0	0.00381998	0	0	0.00187714	0.00262897	0	0.00629562	0.0140811	0	0	0	0	0	0	0.00318561	0	0	0.0112406	0.00788427	0	0	0.0168413	0.00252219	0.0281217	0	0	0	0	0	0	0.00574388	0.0147456	0	0
PSMB8	0	0	0.00686827	0.00440584	0.00999118	0	0.0312242	0.00441558	0.00928061	0.0185597	0	0	0.00164256	0.0125771	0.00184593	0.0136152	0	0.0112632	0.0176959	0.00851847	0.00413365	0.0122461	0	0.0148943	0	0.00404808	0	0	0.00354802	0.00839645	0	0.00966002	0.0103702	0.00315959	0	0.00164845	0.0100552	0.00600703	0	0	0.0135902	0	0	0.00707293	0.0233349	0.0205303	0	0
PSMB9	0	0	0.00309561	0.0131279	0	0	0	0.00822229	0.00315598	0.00384774	0.00449749	0	0	0.00441863	0.00817362	0.0108474	0	0.00317319	0.0135384	0	0.00451687	0	0	0.00482787	0	0	0	0	0.00397326	0	0	0.00531312	0	0.00930185	0	0	0.0053699	0	0	0.0207079	0.0130376	0	0.0142948	0	0.00554723	0	0.00602176	0
TAP1	0.0168219	0.00843131	0.0117241	0.0208564	0.0129135	0.0235647	0.0179813	0.0269319	0.0370454	0.0144151	0.023864	0.0297006	0.0224118	0.0534632	0.0144143	0.00579132	0	0.0211255	0.0422887	0.0137436	0.0168616	0.0477045	0	0.0464221	0.0192068	0.00908779	0	0	0.0292233	0.0120472	0.00849123	0.0334586	0.0299297	0.023067	0	0.020187	0.0356515	0.0276884	0	0.0484766	0.0200802	0.0102928	0.0683226	0.00684448	0.0162087	0.0276778	0.0211167	0
HLA-DMB	0	0	0	0	0.00457805	0	0	0	0	0.00580138	0	0	0	0	0	0	0	0.00655746	0	0	0.0199288	0.00341268	0	0	0	0.0266079	0	0	0.00935057	0	0.0157912	0.00822437	0.000949513	0.00284184	0	0.00300989	0.00325044	0.0103693	0	0.0120557	0	0	0	0	0	0.00703963	0	0
AL645941.2	0	0.00502663	0.00085809	0	0.00282484	0	0.00168557	0.00866222	0.000436422	0.0090205	0	0	0	0	0.00519891	0	0	0.0237547	0.00312773	0	0.0208917	0.0130656	0.00446631	0	0	0.00361991	0	0	0	0.00215988	0	0	0.00192692	0	0	0.00096853	0	0.00273186	0	0.00485162	0	0	0.00762375	0	0	0.0077625	0	0
HLA-DMA	0.0102142	0.00569333	0.0103221	0.0184144	0.00750035	0.00584549	0	0.00292756	0.00829528	0.0630852	0.0131427	0.014371	0.00313224	0.0122208	0.00211081	0.00469423	0	0.0524879	0.00375106	0.00284038	0.113614	0.0726747	0.0530908	0	0	0.076656	0	0	0.0083203	0.00426746	0	0.00727079	0.0163387	0.0144274	0	0.00666962	0.0109585	0	0	0.0401319	0.0104334	0.00748038	0	0	0	0.00919727	0	0
BRD2	0.0919191	0.167424	0.137683	0.146015	0.136702	0.151169	0.257398	0.197245	0.239511	0.0966609	0.225998	0.166716	0.219361	0.18977	0.236046	0.12121	0	0.144711	0.266832	0.158869	0.21542	0.287547	0.154091	0.213627	0.158617	0.135857	0	0.0986796	0.130512	0.11306	0.199947	0.25554	0.163088	0.12811	0.0810994	0.177676	0.165625	0.182903	0	0.202567	0.208226	0.0505168	0.127673	0.136804	0.268303	0.178308	0.161657	0.0988137
HLA-DOA	0	0	0.0042036	0	0.00177644	0	0	0	0	0	0	0	0	0	0	0	0	0	0	0	0	0	0	0	0	0	0	0	0	0	0	0	0	0	0	0	0	0	0	0	0	0	0	0	0	0	0.00649949	0
HLA-DPA1	0.00813879	0	0.0142773	0.0233377	0.0173568	0.015465	0.0392227	0.0111084	0.0124566	0.00875098	0.0149108	0	0.0145195	0.0413619	0.0160818	0.0120908	0	0.0189118	0.0361767	0.00809119	0.0252028	0	0	0.0511997	0.0191094	0	0	0	0.0146595	0	0	0.0322359	0.00510667	0.0276525	0	0.00884702	0.0151427	0.0146707	0	0.0106398	0.0260193	0.0158246	0.00677388	0.0147121	0.0655166	0.0258041	0.00430769	0
HLA-DPB1	0.0199897	0	0.00396856	0.0230027	0.00785937	0.0154171	0.0128835	0.00663249	0.0399321	0.00823099	0.0224592	0.0138408	0.00274473	0.0194656	0.0126435	0.0306741	0	0.05075	0.0200748	0.00406983	0.0294119	0.0099427	0.0150546	0.0375848	0	0	0	0	0.015162	0.0104776	0.02872	0.018359	0.00964111	0.00990859	0	0.0220473	0.00846919	0	0	0.0242476	0.0124592	0.0139184	0.0152766	0.00763915	0.00901088	0.0563848	0.0111198	0
COL11A2	0.0259306	0.018208	0.0201848	0.0248722	0.0287787	0.0425719	0.0428624	0.0155051	0.0442367	0.0207173	0.010602	0.0232385	0.0237228	0.0331005	0.0666244	0.0219517	0	0.0254975	0.0273677	0.0211604	0.050476	0.0351997	0.00541143	0.0693482	0.0255262	0.00218601	0	0	0.0283218	0.0292868	0.00828768	0.0589277	0.0297035	0.0142623	0.0136739	0.0320268	0.0257141	0.0211548	0	0.0299604	0.0244471	0.020906	0.0569496	0.0284231	0.0187701	0.0299263	0.057306	0.161377
RXRB	0.0693669	0.0605175	0.0764461	0.111643	0.058842	0.0756819	0.118293	0.0405353	0.12665	0.0581774	0.0783322	0.0231229	0.0753005	0.20718	0.0558071	0.10347	0	0.130741	0.102013	0.1227	0.0960046	0.144177	0.058445	0.138449	0.0866622	0.0824573	0	0.0308931	0.0792994	0.0568347	0.0880918	0.103599	0.0796052	0.0540343	0	0.0649512	0.0613561	0.0713974	0	0.0777963	0.102311	0.0530705	0.102587	0.104314	0.121209	0.0540502	0.118703	0.0960252
SLC39A7	0.0140995	0.0441884	0.027165	0.0295811	0.0351802	0.0163181	0.053343	0.032097	0.0879769	0.019551	0.0641463	0.030022	0.0202603	0.103068	0.0330991	0.027452	0	0.0551441	0.0728952	0.0568137	0.0392086	0.0631861	0.0162247	0.0346061	0.0436959	0.0705129	0	0	0.0166204	0.0200256	0.0746027	0.0770372	0.0655522	0.0430326	0	0.035574	0.0323506	0.0322263	0	0.0257823	0.0850018	0.0163501	0.029216	0.0241299	0.0317654	0.0901323	0.0244389	0
HSD17B8	0	0	0	0	0	0.00531032	0	0.0047017	0.00404511	0	0.00223139	0.00246251	0.00370032	0	0	0	0	0.00272546	0	0.00770695	0.00231111	0.00280777	0	0.00435009	0	0	0	0	0.00430245	0	0	0	0.00183338	0.00162436	0	0	0	0.0123237	0	0	0	0	0.00385122	0	0	0	0	0
RING1	0.18874	0.179479	0.186739	0.176277	0.192478	0.161371	0.250897	0.308991	0.232802	0.168916	0.228639	0.151543	0.142461	0.366829	0.32258	0.225423	0	0.221181	0.179486	0.160241	0.26526	0.219651	0.152131	0.215784	0.107455	0.127578	0	0.133105	0.162813	0.145757	0.20603	0.210256	0.252401	0.155444	0.120755	0.186078	0.219604	0.220229	0	0.24711	0.283627	0.128096	0.176743	0.182505	0.123843	0.205189	0.177828	0.0759945
VPS52	0.0758626	0.065441	0.0822111	0.108185	0.110784	0.100557	0.0905483	0.104291	0.103392	0.0878202	0.0859277	0.0573155	0.0897128	0.0817069	0.133909	0.0944016	0	0.1126	0.137655	0.142032	0.134128	0.0938693	0.0576885	0.0970201	0.121179	0.0695803	0	0.0327406	0.0960971	0.0791269	0.153747	0.157343	0.168321	0.0940064	0.0672164	0.114559	0.0987636	0.0923066	0	0.138906	0.0969835	0.0853486	0.0969302	0.0815811	0.0959035	0.0435203	0.110891	0.168324
RPS18	0.0982033	0.0728158	0.108164	0.236775	0.174909	0.184586	0.0997217	0.148679	0.136397	0.0502085	0.051593	0.0224768	0.0664981	0.12909	0.0963967	0.09548	0	0.0996761	0.124075	0.115367	0.142131	0.192689	0.0666016	0.130061	0.0794912	0.0522503	0	0.0895194	0.152415	0.143843	0.0769742	0.14953	0.110692	0.150506	0.0331367	0.0577921	0.0984963	0.0973995	0	0.0241325	0.0735303	0.047395	0.0952209	0.0414306	0.0803223	0.135573	0.063904	0.0709695
B3GALT4	0.025772	0.00602735	0.00758671	0.0242438	0.0275252	0.00169141	0.0126693	0.0398408	0.0273496	0.0164267	0.0270753	0.0314756	0.00897022	0.0562769	0.0203168	0.0217845	0	0.0294669	0.0154349	0.00467694	0.0296419	0.04594	0.00508014	0.0362738	0.0209991	0.0160498	0	0.0311037	0.0169335	0.00429746	0.0137362	0.0563902	0.00880485	0.0248533	0	0.0213758	0.0020743	0.0131567	0	0.00501727	0.0445066	0.011422	0.0172294	0.00409456	0.0125582	0.0950955	0.0122982	0.0382573
WDR46	0.0489865	0.036746	0.0722509	0.0699506	0.0617947	0.0427626	0.0397335	0.0632461	0.12901	0.0320796	0.0607933	0.00464587	0.0555519	0.16735	0.0611348	0.106293	0	0.0790297	0.0846138	0.091268	0.0979636	0.0684176	0.054336	0.115227	0.0363703	0.0379402	0	0.0177347	0.0225865	0.0411974	0.0427665	0.0930373	0.0735515	0.060837	0.0416135	0.0599648	0.0479662	0.0610927	0	0.0332709	0.082069	0.0243239	0.0482995	0.0785172	0.0373651	0.0275085	0.0955359	0
PFDN6	0.0304199	0.00481233	0.0443286	0.0438828	0.0386116	0.0390025	0.0735731	0.050245	0.0671915	0.0345884	0.0683573	0.0358439	0.0373244	0.0734339	0.0301993	0.055164	0	0.0377779	0.0646088	0.0322656	0.0531227	0.043111	0.0366329	0.0748584	0.0552887	0.0159591	0	0.0336613	0.0425257	0.0379006	0.0188267	0.05619	0.0399182	0.0552759	0.06867	0.0439009	0.0435178	0.0543371	0	0.0286381	0.0285941	0.031055	0.0541148	0.0286286	0.0471093	0.0866255	0.0322182	0.0382573
RGL2	0.0562496	0.101483	0.159764	0.095098	0.154725	0.147413	0.118132	0.13016	0.158873	0.0871459	0.0656027	0.025902	0.0634964	0.146828	0.215358	0.109434	0	0.0940613	0.10955	0.187631	0.120519	0.149579	0.0568272	0.0963179	0.0810742	0.125254	0	0.107461	0.135155	0.133249	0.0924379	0.168083	0.092847	0.1037	0	0.108343	0.133848	0.11604	0	0.155174	0.11982	0.0555485	0.144848	0.110716	0.099265	0.139854	0.2067	0.12032
TAPBP	0.0789908	0.066119	0.112723	0.107816	0.0740371	0.0626686	0.141451	0.141686	0.141967	0.0505432	0.115327	0.0779	0.102597	0.14241	0.125632	0.133605	0	0.145718	0.115073	0.116966	0.132676	0.143033	0.0929224	0.177039	0.0988867	0.0809981	0	0.0941517	0.114558	0.081272	0.133696	0.162865	0.134635	0.128178	0.0786432	0.0845331	0.0986358	0.175455	0	0.133605	0.0896907	0.0229337	0.0961381	0.096765	0.11213	0.0990827	0.102037	0.0382573
ZBTB22	0.0257726	0.00711301	0.0223389	0.0288005	0.012454	0.00885642	0.00863864	0.0331016	0.0349948	0.0116207	0.0161642	0.0109405	0.0104448	0.0364682	0.00212424	0.00767707	0	0.021819	0.0528011	0.0211905	0.0272288	0.04815	0	0.0316521	0.00739128	0.0181146	0	0.0163706	0.0125869	0.00498031	0.00764878	0.0360479	0.0141337	0.0423021	0	0.0288753	0.0189116	0.0103939	0	0.0148296	0.0230666	0.00500147	0.0143951	0.0063347	0.0412087	0	0.00286923	0
DAXX	0.0348237	0.052989	0.0199615	0.0438321	0.0268133	0.0385172	0.0516378	0.0316896	0.0355353	0.0340899	0.0388885	0.0351858	0.0254172	0.0358593	0	0.0176918	0	0.00309538	0.0445322	0.0452114	0.0302801	0.0306821	0.0171447	0.0184847	0.0645363	0.0234863	0	0.0092485	0.0177596	0.0371574	0.0528418	0.0418181	0.0242314	0.0184841	0.0418174	0.0381072	0.0310126	0.021724	0	0.0169199	0.0303521	0.00913612	0.0421125	0.0227012	0.0186075	0.0648217	0.0204683	0.12032
KIFC1	0.00221874	0	0.00239679	0.00179567	0	0	0.0125236	0.00960261	0.00436157	0	0.0031619	0	0.00409167	0.00539533	0	0	0	0.00307678	0	0.00388403	0	0.00404074	0.0155303	0	0	0	0	0	0	0	0	0.00599	0	0.00254172	0.0074222	0.00096853	0.00195036	0.00296323	0	0	0	0	0	0	0.00907959	0	0	0
PHF1	0.103997	0.164386	0.213017	0.213448	0.162898	0.124685	0.269512	0.134929	0.267996	0.160274	0.156421	0.0967487	0.156784	0.259495	0.227025	0.244462	0	0.188456	0.306644	0.238409	0.163414	0.242354	0.130094	0.256975	0.236367	0.155801	0	0.148454	0.168573	0.149841	0.257306	0.241141	0.189939	0.1491	0.0130229	0.148402	0.227207	0.244363	0	0.175981	0.211936	0.134603	0.200165	0.204994	0.210209	0.238603	0.211522	0.163536
CUTA	0.0547495	0.0353701	0.113313	0.22847	0.134922	0.105723	0.230052	0.146222	0.171427	0.0553729	0.0805449	0.0649552	0.0616659	0.21986	0.0363886	0.115739	0	0.135949	0.189654	0.0659796	0.116922	0.214154	0.0223732	0.21823	0.0794159	0.0454134	0	0.0747864	0.129602	0.0800484	0.0960602	0.164702	0.115211	0.123029	0.0702442	0.0551733	0.114963	0.0824416	0	0.0937452	0.127977	0.0641891	0.119831	0.0688093	0.174846	0.136348	0.0451793	0.0709695
SYNGAP1	0.145438	0.160937	0.210298	0.180465	0.203321	0.118731	0.194545	0.240905	0.323392	0.202702	0.184491	0.137836	0.217174	0.336081	0.26221	0.225601	0	0.263306	0.219934	0.313212	0.297957	0.331199	0.197583	0.315635	0.277262	0.148354	0	0.104584	0.197629	0.15627	0.257655	0.321115	0.225714	0.256183	0.155109	0.236105	0.326224	0.252173	0	0.261835	0.287936	0.150232	0.223657	0.171641	0.157222	0.292208	0.297703	0.283616
ZBTB9	0	0	0	0	0	0	0	0	0.00329146	0	0	0.00271487	0	0	0	0	0	0	0	0	0	0	0	0	0	0	0	0	0	0	0	0	0	0	0	0	0	0	0	0	0	0	0	0	0	0	0	0
BAK1	0.00369369	0	0.0136837	0.0100542	0.0100106	0.0128379	0.00593172	0.0100785	0.0246689	0	0.0226342	0.0114962	0.0029604	0.0402134	0	0.0134305	0	0.0177838	0.0113733	0.0143685	0.0110183	0.0166786	0.00534736	0.0394207	0.0275255	0.0105053	0	0	0.0220749	0.0113451	0.0521913	0.0121999	0.0102961	0.00510385	0	0.00106441	0.00567821	0	0	0.0112368	0.0318732	0	0.00851093	0.00580266	0.0202648	0.00703963	0.00787672	0
ITPR3	0.0142418	0.00678669	0.012234	0.0125448	0.0109965	0.00205919	0	0.00498794	0.00637285	0.00306797	0.00406398	0.00881632	0.0032689	0.0284731	0.012801	0.0130543	0	0.00574024	0.00709852	0.0190955	0.00758011	0.0192599	0.00386392	0.0321092	0.014185	0.000884396	0	0	0.0269266	0	0.00808726	0.0199483	0.00817389	0	0	0.00214707	0.00421814	0	0	0	0.00701366	0.00646079	0.00656893	0	0.0238636	0	0.00511293	0.0875418
UQCC2	0.0745319	0.0736903	0.16792	0.206021	0.184803	0.102916	0.135197	0.135526	0.242886	0.138714	0.157247	0.0869637	0.125553	0.146538	0.179444	0.27292	0	0.163653	0.189409	0.130566	0.163575	0.270876	0.122147	0.240769	0.134081	0.0437801	0	0.135062	0.116724	0.105121	0.153868	0.163942	0.150467	0.237863	0.0273776	0.14317	0.154616	0.120923	0	0.110304	0.192146	0.117607	0.132267	0.0901383	0.0605113	0.246282	0.260686	0.0410572
IP6K3	0	0.00382664	0.00295586	0	0.00200986	0	0	0	0.000787793	0	0.00251846	0	0	0	0.00666366	0	0	0	0	0.00413969	0.00682195	0	0	0.00469223	0.00739128	0	0	0	0	0.00444277	0	0	0	0	0	0.00458212	0.00351263	0	0	0.00379107	0	0	0.00606804	0	0	0.00791045	0	0
LEMD2	0.119494	0.114926	0.12349	0.0929781	0.11998	0.114924	0.11137	0.199808	0.19441	0.100015	0.13523	0.146126	0.165163	0.202583	0.168426	0.163212	0	0.147444	0.161109	0.128092	0.156048	0.196274	0.110191	0.201212	0.131364	0.198926	0	0.0778319	0.122859	0.0741024	0.139985	0.234629	0.143463	0.134951	0.202743	0.10699	0.0901254	0.113666	0	0.105058	0.188306	0.14537	0.152823	0.0396797	0.111834	0.157223	0.161773	0.0875418
MLN	0	0	0	0	0	0	0	0	0	0	0	0	0	0.00571663	0	0.00671568	0	0	0.00210277	0	0	0	0	0	0	0	0	0	0.00304474	0	0	0.00468071	0	0	0	0	0	0	0	0	0	0	0	0	0	0	0	0
GRM4	0.224628	0.163146	0.241752	0.176698	0.198611	0.128482	0.268447	0.267083	0.228795	0.220911	0.24709	0.203722	0.251043	0.201181	0.302238	0.222146	0	0.277122	0.197133	0.269121	0.179934	0.400147	0.20529	0.271763	0.172734	0.173892	0	0.245598	0.0963013	0.18338	0.143421	0.201718	0.271464	0.251998	0.0916717	0.233931	0.238739	0.235324	0	0.114484	0.207067	0.182139	0.130706	0.186078	0.173118	0.381244	0.285856	0.359915
HMGA1	0.0331848	0.0267386	0.0452233	0.0341677	0.0383538	0.016874	0.0500862	0.0240137	0.057576	0.0336856	0.0438133	0.0526625	0.0496409	0.0416239	0.0113945	0.0396081	0	0.029456	0.0806675	0.0503109	0.0799388	0.0751688	0.00671571	0.0336966	0.0334031	0.0386504	0	0	0.0252711	0.0150348	0.0831041	0.0669121	0.0462857	0.0495367	0	0.0416812	0.0512804	0.0290924	0	0.0360926	0.0343868	0.00476251	0.0422602	0.00973453	0.0882557	0.0421453	0.0359083	0.0960252
SMIM29	0.0729791	0.0605383	0.0955119	0.165921	0.106212	0.124245	0.14221	0.0932659	0.172743	0.0833187	0.125965	0.0827402	0.12185	0.236992	0.0597758	0.067619	0	0.126561	0.221813	0.10089	0.127566	0.154962	0.0509494	0.122244	0.125183	0.0508129	0	0.0765176	0.0808982	0.0868858	0.0980934	0.18891	0.126881	0.115097	0.0713855	0.0984373	0.128127	0.174758	0	0.0653041	0.141871	0.0917486	0.153167	0.0751878	0.112282	0.111417	0.0450853	0
NUDT3	0.255416	0.28946	0.276215	0.223781	0.217084	0.256891	0.490739	0.32801	0.353171	0.265934	0.344298	0.157697	0.28308	0.202673	0.219988	0.181941	0	0.176757	0.39627	0.264151	0.239072	0.35538	0.263705	0.308158	0.401538	0.32767	0	0.306795	0.264283	0.181369	0.305934	0.29028	0.309519	0.24041	0.154625	0.240465	0.329672	0.337301	0	0.191232	0.194624	0.142739	0.230289	0.257022	0.374187	0.37053	0.193982	0.302161
RPS10-NUDT3	0.030879	0.0425567	0.0645862	0.0675971	0.0439795	0.0193832	0.0975852	0.0598692	0.078945	0.0389068	0.0513738	0.0600316	0.0375494	0.0732579	0.0337412	0.132595	0	0.061618	0.05544	0.0635882	0.085906	0.073121	0.0162615	0.0799195	0.0164855	0.043366	0	0.0534287	0.0411074	0.0341939	0.0681786	0.0800608	0.0650592	0.0707936	0.0751154	0.0647461	0.119123	0.0708652	0	0.0530948	0.118829	0.0555726	0.0555149	0.0551232	0.0717947	0.0429406	0.0659011	0.168324
PACSIN1	0.276509	0.278822	0.378238	0.397954	0.369117	0.335185	0.463538	0.405264	0.488255	0.326702	0.388986	0.31034	0.356949	0.547436	0.383287	0.456728	0	0.471855	0.486248	0.471926	0.407303	0.545351	0.347677	0.458549	0.402984	0.317582	0	0.21685	0.267062	0.304771	0.442165	0.483705	0.365241	0.362723	0.21824	0.356564	0.417578	0.351439	0	0.38353	0.422788	0.278988	0.41148	0.372909	0.391214	0.463644	0.529884	0.467866
SPDEF	0.00907325	0	0.00397433	0.0059921	0	0.00353243	0	0.0161317	0.0108129	0	0.00669927	0	0.0129513	0.0233628	0.00531659	0	0	0.00484971	0.0104366	0.00424632	0.00738963	0.00866982	0.00737989	0.00511963	0	0.00884861	0	0	0.00655959	0.0118498	0.00842385	0.0155739	0	0.00670032	0	0.0110039	0.00583794	0.0090314	0	0	0.00869068	0.0082829	0.0115281	0	0	0	0.0207149	0
SNRPC	0.0655554	0.0536098	0.0774803	0.0963372	0.0789098	0.0685711	0.13687	0.0976268	0.133706	0.0470609	0.0902263	0.0428242	0.049174	0.123545	0.110214	0.0718633	0	0.0741192	0.100717	0.0917887	0.0929604	0.115913	0.0790293	0.0764306	0.0634378	0.0356567	0	0.0725803	0.0776562	0.0717606	0.0791236	0.119502	0.105936	0.115311	0.0130229	0.0861056	0.0805346	0.0752494	0	0.0757674	0.087574	0.0343728	0.106189	0.0710642	0.0629032	0.0656798	0.0585899	0
UHRF1BP1	0.284609	0.277314	0.298116	0.273888	0.265997	0.260568	0.306356	0.290804	0.307143	0.268065	0.288858	0.266736	0.267547	0.403997	0.300696	0.261745	0	0.264025	0.30712	0.324301	0.33036	0.359399	0.251283	0.28957	0.255395	0.190681	0	0.204245	0.206144	0.243231	0.291263	0.274433	0.240362	0.326173	0.099398	0.330403	0.345461	0.225776	0	0.331726	0.306462	0.164313	0.315887	0.323485	0.214556	0.400683	0.351647	0.443802
TAF11	0.127114	0.107418	0.150122	0.142745	0.131022	0.116851	0.158627	0.151932	0.220033	0.102224	0.132043	0.121683	0.127092	0.258319	0.1437	0.214283	0	0.233344	0.156007	0.147112	0.210636	0.24002	0.0533801	0.253254	0.157307	0.111022	0	0.0498991	0.228661	0.122146	0.107344	0.306733	0.137566	0.161803	0.0381444	0.15619	0.121659	0.126166	0	0.100119	0.173822	0.0892155	0.278426	0.0568059	0.13766	0.141579	0.175603	0.0666623
ANKS1A	0.40738	0.470146	0.721854	0.565125	0.6098	0.561745	0.481734	0.604142	0.699025	0.635845	0.662019	0.460992	0.609958	0.631786	0.659679	0.674163	0	0.71122	0.59573	0.672777	0.725511	0.835235	0.498917	0.721958	0.432498	0.45596	0	0.342488	0.643448	0.472345	0.517485	0.79093	0.653826	0.79995	0.434434	0.696955	0.736246	0.615605	0	0.680595	0.780936	0.516073	0.621807	0.382096	0.554036	0.689827	0.853456	0.775571
TCP11	0	0	0.0074849	0.00178466	0	0.00969509	0	0	0.00284547	0	0.00200531	0	0	0.009094	0.00469096	0	0	0.00521813	0.00342384	0.0110966	0.00284466	0.0037176	0	0.0208549	0	0.0045565	0	0	0.010112	0.00488351	0	0	0.0123588	0.00422373	0	0.00377828	0.00321039	0	0	0	0.00320558	0.00707511	0	0	0	0.0134753	0	0
SCUBE3	0.0136384	0	0.0374744	0.0621023	0.0310586	0.0171673	0.00627598	0.0177036	0.0419192	0.00785746	0.0164191	0	0	0.0410252	0.00211081	0.0173962	0	0.0545502	0.0214184	0.00903541	0.0494211	0.0520232	0	0.0748207	0	0	0	0.0092485	0.0310267	0.0139088	0.00413922	0.0757458	0.00852348	0.0463543	0	0.0158376	0.00936639	0.0254621	0	0.0196198	0.0378962	0.00483609	0.0287503	0	0.00555627	0.0668431	0.064794	0
ZNF76	0.0968866	0.114971	0.195944	0.166208	0.140483	0.140013	0.168175	0.13533	0.219265	0.185181	0.152587	0.0988687	0.155657	0.33793	0.227974	0.187599	0	0.195034	0.204511	0.134372	0.192843	0.251991	0.0789974	0.26725	0.118274	0.158286	0	0.079146	0.143204	0.170407	0.209257	0.288071	0.201398	0.179298	0.158049	0.179736	0.157131	0.249811	0	0.128226	0.212245	0.127441	0.198874	0.0616381	0.126042	0.205719	0.172046	0.125799
DEF6	0.00441871	0.00659907	0.0218963	0.0115092	0.0133493	0.0219373	0.0103428	0.0166538	0.0108644	0.00629612	0.0155553	0.00496959	0.00737266	0.0273948	0	0	0	0.0249976	0.00552585	0.00388403	0.0120372	0.0153063	0	0.0399454	0	0	0	0	0.0058367	0.0189994	0.0116202	0.026888	0.0136013	0.0318745	0	0.0148456	0.0015495	0.011184	0	0.027552	0.0105468	0.0226281	0.0233856	0.0152307	0	0.0972325	0.0252286	0
PPARD	0.117292	0.0493685	0.149218	0.115964	0.117419	0.0814576	0.184104	0.169659	0.166232	0.121997	0.208632	0.118748	0.164423	0.227085	0.199866	0.133452	0	0.228102	0.137519	0.174622	0.189744	0.213256	0.115324	0.246596	0.179501	0.0572946	0	0.15015	0.0860094	0.085391	0.118632	0.174317	0.102736	0.186749	0.0836283	0.166106	0.154186	0.16985	0	0.130407	0.222261	0.103274	0.1288	0.111419	0.111239	0.341825	0.219996	0.17534
FANCE	0.00501142	0	0.0130299	0.00622405	0.0204902	0.00911745	0.0280858	0	0.0141729	0.0151344	0.0150961	0	0.00941935	0.0216408	0	0.0103611	0	0.0212247	0.00570546	0.00918205	0.010981	0.0176387	0	0.0195779	0	0.0171723	0	0.0316451	0.00693796	0.0108135	0.00746338	0.0266943	0.00752054	0.0269675	0.023284	0.0213454	0.0104553	0.0286297	0	0.0151208	0.0199735	0	0.0266518	0.0122032	0.00366201	0.0155119	0.0101911	0
RPL10A	0.0685497	0.0579187	0.0930291	0.24597	0.200545	0.177584	0.221568	0.165149	0.260185	0.0878198	0.107653	0.0406138	0.113928	0.393086	0.180557	0.324012	0	0.330574	0.304305	0.0964529	0.160526	0.290122	0.0737018	0.26859	0.142404	0.0439231	0	0.137872	0.182132	0.126172	0.135529	0.223522	0.0912841	0.206205	0.0467713	0.07394	0.15321	0.193851	0	0.190361	0.257555	0.102832	0.19648	0.132541	0.0671616	0.246273	0.0758759	0.0759945
TEAD3	0	0.00929492	0.00337003	0.00594259	0	0	0	0	0.00190016	0.00214176	0	0	0	0	0	0	0	0.00199297	0	0	0.00313889	0.00297188	0	0	0	0	0	0	0	0	0	0	0.00524897	0	0	0	0.00553845	0	0	0	0	0	0	0	0	0	0.00284252	0
TULP1	0	0.00973675	0	0.00277642	0	0	0	0	0.00204702	0	0	0.00530539	0.00315091	0	0	0	0	0.0025899	0.00160824	0	0	0	0	0	0	0	0	0	0	0	0	0	0.00616312	0	0	0	0	0	0	0	0	0	0	0	0	0	0	0
FKBP5	0.124265	0.127766	0.157259	0.108944	0.103315	0.0880926	0.123326	0.206042	0.110442	0.0690168	0.0775221	0.12096	0.0888578	0.0672209	0.129646	0.104785	0	0.125893	0.0954519	0.0564077	0.208928	0.314012	0.0606689	0.0778787	0.126681	0.120073	0	0.121385	0.147077	0.147115	0.258931	0.131069	0.200887	0.0855093	0.0649524	0.0932749	0.118889	0.154958	0	0.0912214	0.0834189	0.166639	0.258484	0.126018	0.153667	0.310475	0.0401433	0
ARMC12	0	0	0.00499532	0.00406284	0.00174035	0	0.00888539	0	0.00394708	0.00167021	0	0.00289841	0.00306628	0	0	0.0166092	0	0.00383837	0.00305797	0.00230008	0	0.00495129	0	0.0156307	0.0061367	0	0	0	0	0.00971309	0	0.0074894	0.00165401	0	0	0	0	0.0126882	0	0	0.00542742	0.0130821	0	0	0	0	0	0
CLPSL2	0	0	0	0	0	0	0	0.00500148	0	0	0	0	0	0	0	0	0	0	0	0	0	0.00341268	0	0	0	0	0	0.0118282	0	0	0	0	0	0	0	0	0	0	0	0	0	0	0	0	0	0	0	0
CLPSL1	0.00617728	0	0.00492423	0.013776	0.00205486	0	0.00851629	0	0.0033772	0.0036007	0	0	0.0036646	0	0	0.00883459	0	0.00494378	0	0.00268277	0.0188536	0.00297188	0	0.00568545	0	0.0120618	0	0	0	0	0.00330005	0	0.00588713	0.0116127	0.028948	0	0	0	0	0	0.00291969	0	0	0	0	0	0	0
CLPS	0	0	0	0	0	0	0	0	0	0	0	0	0	0	0	0	0	0	0	0	0	0	0	0	0	0	0	0	0	0	0	0	0	0	0	0	0	0	0	0	0	0	0	0	0	0	0	0
LHFPL5	0.107813	0.0421811	0.140531	0.0811726	0.112231	0.0710892	0.0590268	0.162087	0.126835	0.162792	0.101014	0.135637	0.0790434	0.177899	0.0734966	0.162277	0	0.1129	0.0847591	0.0981925	0.0904483	0.131988	0.147947	0.132388	0.117865	0.0822141	0	0.105586	0.0753908	0.105322	0.133946	0.12509	0.10471	0.124417	0.136207	0.0999734	0.136592	0.147252	0	0.121316	0.115343	0.124943	0.136602	0.0319388	0.0895039	0.110795	0.105564	0
SRPK1	0.185686	0.279783	0.339554	0.288226	0.29207	0.245522	0.438103	0.354624	0.41267	0.344326	0.318892	0.250101	0.297527	0.367171	0.311968	0.300857	0	0.354486	0.329649	0.271324	0.380048	0.47353	0.263802	0.343097	0.335588	0.252976	0	0.132538	0.340658	0.291537	0.236511	0.358226	0.384099	0.425642	0.232545	0.334619	0.347264	0.402146	0	0.304431	0.333266	0.196252	0.320029	0.266274	0.437334	0.339252	0.369465	0.375734
SLC26A8	0.0913965	0.140467	0.211744	0.177539	0.177214	0.138415	0.115738	0.13865	0.213825	0.193414	0.154787	0.152624	0.159962	0.186832	0.230829	0.264203	0	0.256926	0.198316	0.194529	0.227663	0.146112	0.146419	0.200229	0.19589	0.157497	0	0.108001	0.147591	0.137275	0.0859682	0.250112	0.185192	0.271517	0.0422546	0.202448	0.141981	0.142976	0	0.0830819	0.230256	0.159173	0.162023	0.188741	0.0948219	0.147473	0.199245	0.241047
MAPK14	0.459971	0.537363	0.498551	0.422824	0.468902	0.456676	0.501752	0.495412	0.522482	0.493649	0.539882	0.549534	0.410777	0.540355	0.420804	0.560091	0	0.571142	0.468208	0.510564	0.553127	0.654395	0.364465	0.596106	0.401698	0.388945	0	0.338336	0.547802	0.457429	0.474966	0.677849	0.508189	0.560689	0.431895	0.5703	0.549665	0.376422	0	0.63994	0.493131	0.521193	0.601638	0.295792	0.454678	0.480155	0.609894	0.861489
MAPK13	0.0352571	0.0249718	0.0464523	0.0723387	0.0504004	0.0523982	0.0913756	0.102428	0.0736941	0.0376474	0.0574484	0.0359099	0.0585821	0.0911682	0.0291378	0.0959328	0	0.0831178	0.0656467	0.066755	0.0769751	0.110389	0.0491639	0.0819072	0.00784386	0.0430592	0	0.0339017	0.0478502	0.0204862	0.0652381	0.0767617	0.0619163	0.0523083	0.0136739	0.0467168	0.0925374	0.0507238	0	0.122798	0.0370144	0.0266208	0.0624302	0.0221587	0.0757421	0.0614689	0.047436	0.0410572
BRPF3	0.0861986	0.111814	0.0602738	0.0627806	0.0992073	0.0915547	0.158814	0.113719	0.108185	0.113549	0.115509	0.148593	0.0742818	0.0844593	0.0811414	0.0817747	0	0.109861	0.128323	0.0834323	0.0691966	0.11433	0.0707538	0.0969402	0.0882408	0.0981964	0	0.0689147	0.0423849	0.111714	0.0708625	0.115311	0.0859459	0.0762381	0.03901	0.112801	0.0852318	0.16892	0	0.0648246	0.0585517	0.0336514	0.0493898	0.0610728	0.0893933	0.086796	0.0923222	0.0759945
PNPLA1	0	0.013473	0.00713017	0.0188393	0.00557347	0.00644689	0.0248475	0.0450027	0.0101878	0	0.0229095	0.00300415	0.0161953	0.0191712	0	0.00910313	0	0.012342	0.00328646	0.00380134	0	0.0113401	0.0149423	0.00891326	0.0313429	0	0	0	0.00963586	0.00680146	0.00953546	0.0172491	0	0.0103379	0	0.0100534	0.0242	0.00272931	0	0.00375641	0.0070704	0	0.00595317	0.00973157	0	0.032179	0.013946	0
ETV7	0	0.00794385	0	0.00218501	0.00370155	0	0	0	0.00114944	0	0	0	0.00538039	0	0.00411873	0	0	0	0	0	0.00366635	0	0.0132774	0	0	0.013209	0	0	0	0.00525207	0	0.00385678	0.00219122	0	0	0.00151684	0	0	0	0	0.00697785	0	0.0111493	0	0	0	0	0
PXT1	0.00959912	0.013213	0.00560288	0.012309	0.00591084	0.00424163	0.00728394	0	0.00339683	0.00403367	0.00178638	0.0117396	0.00270154	0.0232093	0.0244423	0.0029076	0	0.0195871	0.00301167	0.00340488	0.00852034	0.00915523	0.0256937	0.0222871	0.00653761	0.00554167	0	0	0.0102179	0.00654597	0.00330005	0.00447607	0.00882467	0.00629314	0	0.0101602	0.0043855	0.00399272	0	0.00407277	0	0	0.00932659	0	0	0.00523505	0.00887744	0
KCTD20	0.119851	0.134106	0.17155	0.177582	0.137449	0.194493	0.169047	0.177366	0.30691	0.181975	0.202998	0.139357	0.136212	0.272087	0.183635	0.263353	0	0.214695	0.158582	0.185763	0.211758	0.233325	0.152016	0.150024	0.167985	0.171415	0	0.134851	0.132251	0.109333	0.214836	0.266952	0.166629	0.196824	0.0671635	0.215137	0.162103	0.179213	0	0.197927	0.257996	0.113548	0.214652	0.168412	0.17757	0.191481	0.224957	0.10772
STK38	0.215454	0.259286	0.305424	0.251018	0.279623	0.269645	0.335821	0.277815	0.332477	0.28258	0.317372	0.223187	0.209707	0.347648	0.303285	0.317277	0	0.287637	0.238674	0.244484	0.308049	0.353169	0.208537	0.31644	0.272223	0.257653	0	0.183385	0.208265	0.232622	0.287494	0.294368	0.310508	0.336913	0.0664387	0.334699	0.335268	0.280931	0	0.278267	0.312541	0.170372	0.352508	0.170226	0.265188	0.251818	0.28397	0.349377
SRSF3	0.136032	0.0804298	0.135382	0.212338	0.19136	0.139336	0.229781	0.161359	0.20913	0.125816	0.248184	0.0538832	0.137242	0.206788	0.0962511	0.14695	0	0.109654	0.279721	0.148665	0.161256	0.216561	0.160867	0.237084	0.216504	0.111183	0	0.0945443	0.201332	0.145	0.16798	0.182224	0.14058	0.247888	0.0342168	0.174676	0.173146	0.167618	0	0.103277	0.15376	0.05956	0.107018	0.213293	0.218817	0.201497	0.0964367	0.0960252
CDKN1A	0	0	0.00568861	0.00387938	0.00186013	0.00169141	0.0180626	0	0.000548425	0.0056693	0.00887787	0.00364275	0	0.00671083	0.0113296	0	0	0	0.0103819	0.00258893	0.00203346	0.0111268	0	0.0148124	0.0142566	0.00131316	0	0.0209776	0.00629491	0.0137609	0	0.00890187	0.00660092	0.00368365	0	0.00165188	0.00571953	0.00927393	0	0	0.00237057	0.00381163	0.00220152	0	0	0.00752831	0	0
RAB44	0.00369007	0	0.00280272	0.0010294	0.00248342	0.00455774	0.00588622	0	0.00188415	0.00178705	0	0.00776509	0.000870639	0.0085511	0	0	0	0	0	0	0.00722562	0	0	0	0	0	0	0	0	0	0	0.00810698	0	0	0	0	0	0	0	0.00304521	0	0	0.00648071	0.0202474	0.0104493	0.0166244	0.00447189	0
CPNE5	0.182267	0.23493	0.295085	0.139588	0.140467	0.103782	0.2667	0.219756	0.234248	0.177661	0.165447	0.153899	0.235182	0.29677	0.270014	0.217441	0	0.307759	0.204458	0.227992	0.198016	0.420484	0.134933	0.213917	0.22006	0.327514	0	0.139273	0.202501	0.203833	0.348421	0.352697	0.283361	0.248145	0.206539	0.22212	0.274889	0.254227	0	0.210416	0.212336	0.239917	0.292842	0.204854	0.233852	0.470252	0.195951	0.176806
PPIL1	0.0140436	0.0740277	0.0535456	0.0474821	0.0707359	0.0546211	0.048272	0.0603637	0.0889308	0.0533362	0.0481034	0.0263075	0.0467946	0.0944499	0.0405219	0.0753226	0	0.06948	0.0795937	0.0587987	0.0923392	0.0940266	0.0455814	0.0988483	0.0324107	0.0445868	0	0.0589436	0.0628701	0.0282518	0.0448262	0.0884145	0.0523274	0.0810037	0.0074222	0.0733049	0.0372649	0.0448948	0	0.0354942	0.0843982	0.0242749	0.0827804	0.0810316	0.0383034	0.085833	0.101454	0.0410572
C6orf89	0.236519	0.235403	0.273713	0.280178	0.295687	0.289839	0.299913	0.345794	0.397241	0.328809	0.301929	0.199671	0.254778	0.385874	0.243784	0.292082	0	0.305898	0.377043	0.323677	0.350933	0.409909	0.250678	0.345076	0.19271	0.294612	0	0.209709	0.298673	0.317802	0.254284	0.43881	0.340822	0.345001	0.213044	0.327606	0.356005	0.378406	0	0.338764	0.333539	0.207472	0.279018	0.188702	0.234055	0.383142	0.269488	0.461768
PI16	0.0111485	0	0.00248393	0.0039059	0.00404072	0.00245798	0.00786135	0	0.00623255	0.00143724	0.00554373	0	0.00334699	0.00498635	0	0	0	0.00308862	0.00267243	0	0	0	0	0.00666206	0	0	0	0	0.00473157	0.00330812	0	0.00547227	0	0	0	0.00133173	0	0	0	0	0.0021476	0	0.018853	0	0	0	0.00451696	0
MTCH1	0.36664	0.258324	0.365626	0.383995	0.346337	0.356224	0.880539	0.421461	0.516703	0.246188	0.38314	0.223434	0.31171	0.537799	0.330413	0.435734	0	0.304203	0.700173	0.318199	0.397034	0.499997	0.291588	0.411136	0.407357	0.320452	0	0.256963	0.570948	0.282436	0.512723	0.641979	0.465488	0.381447	0.234819	0.265619	0.44865	0.401738	0	0.405161	0.425066	0.144311	0.433592	0.343087	0.461194	0.428635	0.30257	0.410826
FGD2	0	0	0	0	0.00340993	0	0	0	0.00288127	0	0	0	0	0.00420696	0	0	0	0.00263376	0.002564	0.00152401	0	0	0	0	0.00570861	0	0	0.0152745	0.0129936	0.00237661	0	0.00547227	0.00611555	0	0	0.00217179	0	0.00798173	0	0	0.00401333	0.00284501	0	0	0	0	0	0
PIM1	0.0759812	0.0495958	0.0188245	0.0243674	0.0168193	0.0126583	0.0413856	0.0192385	0.0251979	0.0278703	0.0374109	0.00440701	0.00636822	0	0.0134768	0.0190365	0	0.0229736	0.0557026	0.029766	0.0295128	0.0448247	0.0197335	0.01644	0.0216807	0.0213457	0	0.0092485	0.0237257	0.0127516	0	0.0235045	0.0126253	0.0200264	0	0.0199862	0.0288431	0.0288211	0	0.0220533	0.02162	0.0148757	0.0061221	0.0208989	0.0578753	0.0340815	0.011728	0.0382573
TMEM217	0.00631619	0.00995464	0.0150993	0.0281908	0.0194252	0.00717863	0.0139959	0.00643701	0.0187398	0.0125528	0.00527112	0.00445676	0.020284	0.0234493	0.00542129	0.0382044	0	0.0220974	0.00747075	0.0157306	0.00208954	0.0351607	0.0178289	0.0368376	0.0194473	0.00855577	0	0.0292124	0.011421	0.00986976	0.0380727	0.0139893	0.00273125	0.0442254	0.0246788	0.0144507	0.00922639	0.0214928	0	0	0.026627	0.00462434	0	0	0.0122694	0.0213617	0.00371049	0.114252
TBC1D22B	0.10006	0.185311	0.13649	0.131995	0.171214	0.201696	0.185	0.196597	0.22859	0.158991	0.188776	0.155678	0.120606	0.20423	0.178596	0.201652	0	0.210435	0.177512	0.251409	0.187637	0.26604	0.117078	0.250112	0.122129	0.163841	0	0.110908	0.11822	0.193214	0.158337	0.21023	0.143987	0.185779	0.0950227	0.192475	0.183861	0.144316	0	0.153136	0.175977	0.156486	0.146974	0.0631717	0.120497	0.0922879	0.231128	0.236236
RNF8	0.0803891	0.132606	0.164295	0.125489	0.113234	0.102603	0.223704	0.146922	0.159425	0.138509	0.110585	0.134321	0.0933606	0.256078	0.188974	0.187699	0	0.185479	0.176208	0.18983	0.199555	0.215358	0.119562	0.288425	0.111861	0.10297	0	0.0792909	0.151875	0.126305	0.175188	0.204326	0.11876	0.154999	0.151514	0.183873	0.179254	0.166619	0	0.148201	0.19686	0.131535	0.186926	0.0801003	0.122671	0.246767	0.177167	0.149334
CMTR1	0.120121	0.110413	0.106342	0.129613	0.136518	0.134099	0.0920079	0.21273	0.185737	0.12688	0.108233	0.102373	0.121904	0.138641	0.107535	0.144339	0	0.138072	0.156005	0.126491	0.196926	0.209006	0.0988726	0.164765	0.124565	0.0627777	0	0.104471	0.131234	0.0859703	0.146528	0.15646	0.117022	0.11052	0.178584	0.11537	0.123669	0.107543	0	0.165541	0.142267	0.0755555	0.137007	0.0910053	0.0991755	0.188297	0.159538	0
CCDC167	0	0	0.0327313	0.0362303	0.0422976	0.0377807	0.0628223	0.0247075	0.0493536	0.0123294	0.0150588	0.01516	0.0538714	0.0396973	0.0302838	0.027601	0	0.0185713	0.0238323	0.0334768	0.0152324	0.0195022	0.0113784	0.0294561	0.0244685	0.0187984	0	0.0362364	0.0289138	0.0152358	0.0445025	0.0344366	0.0193435	0.0617016	0.0130229	0.0374213	0.0473176	0.0269229	0	0.0335105	0.0289833	0.0245161	0.0751808	0	0.00555627	0.038	0.0241656	0
MDGA1	0.0269269	0.0644046	0.0650649	0.0527286	0.0321161	0.0195324	0.0488749	0.0540382	0.0376733	0.0501702	0.0321079	0.0332558	0.0432348	0.00942809	0.0475081	0.0657206	0	0.0682763	0.0661601	0.042621	0.0443621	0.13957	0.0274745	0.0227368	0.0810949	0.026185	0	0.0496403	0.0234884	0.0206765	0.0633893	0.0450818	0.0894455	0.00594458	0.0199577	0.0493141	0.118177	0.118452	0	0.0451937	0.0397848	0.0231287	0.0598107	0.0282394	0.0778515	0.0880678	0.0448418	0
ZFAND3	1.07377	1.12762	1.34166	1.20787	1.27815	1.15397	1.351	1.1969	1.30014	1.25682	1.33566	1.17151	1.11162	1.22233	1.19808	1.25265	0	1.30716	1.27856	1.33902	1.27396	1.40651	1.06032	1.29804	1.09256	1.11508	0	0.978513	1.1749	1.16456	1.19338	1.27876	1.12537	1.22398	0.719326	1.17861	1.31777	1.25965	0	1.24023	1.25023	0.954494	1.31285	1.19869	1.33815	1.52755	1.40256	1.46022
BTBD9	1.00312	1.17903	1.2056	1.13832	1.13194	1.10677	1.04691	1.1159	1.16652	1.17744	1.14836	1.06463	1.15443	1.14911	1.15059	1.23994	0	1.18405	1.19154	1.36497	1.17362	1.09659	1.03888	1.31229	1.31301	0.990289	0	0.941465	1.01486	1.09475	1.25706	0.991485	1.1639	1.14553	1.03037	1.23991	1.30904	1.2197	0	1.08005	1.194	1.1508	0.96476	0.92959	1.01293	1.21348	1.37833	0.889871
GLO1	0.172852	0.13497	0.201228	0.194865	0.175911	0.128088	0.325319	0.225687	0.221815	0.186508	0.174368	0.169413	0.138741	0.178825	0.161505	0.175519	0	0.179945	0.253318	0.157548	0.138964	0.33374	0.0837721	0.259521	0.188117	0.234791	0	0.145276	0.243353	0.143481	0.201795	0.260578	0.207831	0.219181	0.0136739	0.146809	0.183871	0.196944	0	0.17771	0.163708	0.201017	0.13824	0.125009	0.174434	0.281585	0.11504	0.0793145
DNAH8	0.035406	0.0205908	0.0375209	0.0493975	0.061311	0.0371996	0.0359427	0.0483905	0.0320248	0.0476455	0.0285581	0.0708296	0.0248747	0.0719444	0.0493146	0.0579312	0	0.0448436	0.0602476	0.048548	0.0291504	0.03069	0.0124032	0.0679803	0.014185	0.0551788	0	0.024938	0.049083	0.0253342	0.0259907	0.0358777	0.0130883	0.012396	0	0.0335018	0.0566529	0.0337973	0	0.0228328	0.0471315	0.0307682	0.0361605	0.0210494	0.0289086	0.0570866	0.0481806	0.0600475
GLP1R	0.00706433	0	0.00141275	0.00466408	0.00462889	0	0.00634051	0.0232422	0.00739903	0.0222758	0.00142383	0.00579854	0.00383472	0.00780918	0.0255477	0	0	0.00759803	0.00202691	0.0103691	0.013731	0	0.00875848	0.00565683	0	0	0	0	0.00635049	0.00492265	0.0156797	0.0276844	0.00616312	0.00627807	0.0430288	0.0102032	0.0267803	0	0	0	0	0	0.00220152	0	0	0	0.00911874	0.0666623
SAYSD1	0.0219266	0.00410631	0.0305366	0.0345381	0.0217893	0.0607648	0.0260112	0.0348394	0.0404235	0.0232545	0.0206768	0.00264858	0.0479511	0.0243913	0.0515045	0.0317162	0	0.0249987	0.0312021	0.057685	0.0368242	0.0242137	0.0269497	0.0388313	0.0756418	0.0266156	0	0.0525775	0.0348447	0.0326836	0.0321449	0.0252736	0.0257563	0.0426085	0	0.019902	0.0402831	0.0530875	0	0.0269151	0.0233897	0.0116294	0.0106772	0.0119585	0.0241877	0.0497089	0.0206678	0.0410572
KCNK5	0	0	0	0	0.00194898	0	0.0064418	0	0	0	0	0	0.00285597	0	0	0	0	0	0	0	0	0	0	0	0.00903828	0	0	0.0116626	0	0	0	0	0	0	0	0	0	0.0133435	0	0	0	0	0	0	0	0	0	0
KCNK17	0	0	0.00243547	0.00201731	0.00706631	0	0	0	0	0.0043889	0	0	0.0063612	0	0	0	0	0.00286214	0	0	0.00557875	0	0	0.00407668	0	0	0	0	0	0.00261267	0	0.00448677	0.00578893	0.00321281	0	0	0.00196053	0.00478241	0	0	0	0	0	0	0	0	0	0
KIF6	0.0788079	0.0582889	0.0694842	0.0582934	0.0955686	0.0358139	0.0328187	0.0141331	0.0488306	0.145157	0.0669961	0.0549385	0.0263284	0.0453468	0.0828839	0.0364355	0	0.0864396	0.0334503	0.0626485	0.107222	0.0676191	0.066361	0.0850335	0.0316711	0.0599491	0	0.061795	0.0548741	0.0522373	0.0464382	0.0875936	0.0794942	0.065703	0.109736	0.0379251	0.0696199	0.139148	0	0.0310643	0.0198197	0.0380387	0.108935	0.0229339	0.0256844	0.0425754	0.0143281	0.0382573
DAAM2	0.0249623	0.0125882	0.0184277	0.0372948	0.0235626	0.0334108	0.0268011	0.00843788	0.0524312	0.0359443	0.0165775	0.015293	0.020433	0.0436096	0.0399408	0.0324966	0	0.00932413	0.019306	0.011023	0.0221078	0.0226691	0.0631653	0.0356693	0.0296769	0	0	0.0374851	0.0250557	0.00879458	0.0133571	0.015424	0.0464773	0.0287087	0	0.0195638	0.0330863	0.0278674	0	0.00590366	0.014232	0	0.022547	0.0279451	0.0194603	0.0326202	0.0234036	0
MOCS1	0.00887107	0.0119777	0.0173912	0.017758	0.00985812	0.0150422	0.00318301	0.0099809	0.015139	0.0136083	0.0202518	0.00653374	0.0033118	0.0247308	0.002558	0.00851406	0	0.0203273	0.0131573	0.00551206	0.0236412	0.0404779	0	0.00342665	0.0554509	0	0	0.0209515	0.0113967	0.0152249	0.0325531	0.0113793	0.0189412	0.00930514	0.023284	0.014843	0.00337307	0.0397532	0	0.0322011	0.0178097	0.00969805	0	0.010217	0.0334517	0.0194446	0.0103711	0
LRFN2	0.303443	0.428529	0.538245	0.459141	0.388294	0.258205	0.663002	0.609183	0.666392	0.518771	0.5071	0.33471	0.515264	0.651862	0.714211	0.597334	0	0.560508	0.565896	0.561741	0.552811	0.79342	0.631611	0.665119	0.542981	0.368419	0	0.255568	0.275292	0.418356	0.467077	0.561635	0.53413	0.531451	0.410025	0.491134	0.70822	0.618929	0	0.584716	0.63248	0.415049	0.47941	0.517616	0.577487	0.782917	0.671503	0.855373
UNC5CL	0	0.0105334	0	0	0	0	0	0	0	0	0.00301361	0	0	0.00417458	0.0108832	0	0	0	0.00198395	0.00559411	0.0072902	0.00564733	0.010894	0	0	0	0	0.0092485	0	0	0	0	0	0	0	0	0	0	0	0	0	0.00485982	0.0039083	0	0	0	0.00422103	0
OARD1	0.0809318	0.0481966	0.0625665	0.054795	0.0736824	0.0575212	0.0796769	0.0764804	0.0791162	0.0463697	0.0632262	0.0819125	0.0814628	0.0850704	0.0695388	0.0846003	0	0.0762203	0.0857688	0.0814519	0.10507	0.081101	0.0231028	0.0299478	0.0870995	0.0656047	0	0.0477472	0.0772799	0.063893	0.0281519	0.108748	0.0583632	0.089731	0.0433962	0.0560114	0.030094	0.0547236	0	0.0651302	0.0657388	0.046713	0.0820529	0.040998	0.0459794	0.0588781	0.0383315	0.322851
APOBEC2	0.00516423	0	0.0037171	0.00729485	0.00847686	0.00733515	0	0.00932319	0.00401987	0	0	0	0	0.0101885	0	0	0	0.00354242	0.0142479	0.00357748	0.00254042	0.025055	0	0.0120963	0	0	0	0	0.0123761	0.00498031	0	0.00906691	0	0	0	0	0.00540293	0	0	0.00716487	0.00350405	0.00346618	0.00469725	0	0	0	0.00726722	0
NFYA	0.0205181	0.0265414	0.0254826	0.0341032	0.0419148	0.0520889	0.0507363	0.0141834	0.0462435	0.0254798	0.033635	0.0174325	0.0374631	0.0371049	0.064752	0.039651	0	0.0505848	0.0458777	0.0413997	0.0369314	0.0221943	0	0.048194	0.0461878	0.0456078	0	0.0325669	0.0329603	0.0231994	0.00746338	0.0351275	0.0200416	0.0502882	0.023284	0.040259	0.0212932	0.0648447	0	0.0324595	0.034971	0.0347922	0.029445	0.0354636	0	0.0315811	0.0472721	0.108277
TREML1	0	0	0	0	0	0	0	0	0.000482278	0	0	0	0	0	0	0	0	0	0	0	0	0	0	0	0	0	0	0	0	0	0	0	0	0	0	0	0	0	0	0	0	0.00483609	0	0	0	0	0	0
TREM2	0	0	0.00134623	0	0	0.00664891	0	0	0	0	0	0	0	0	0	0	0	0	0	0	0	0	0	0	0	0	0	0	0	0	0	0.00359484	0.00955925	0	0	0	0	0	0	0	0	0.010539	0.00940472	0	0	0	0	0
TREML2	0	0	0.00353497	0	0.00155631	0.00334853	0	0	0.00122448	0	0	0	0	0	0	0	0	0	0.00309918	0	0	0	0	0	0	0	0	0	0	0	0	0	0	0	0	0	0	0	0	0	0	0	0	0	0	0	0	0
TREM1	0	0	0	0	0	0	0	0	0	0	0	0	0	0	0	0	0	0	0	0	0	0	0	0	0	0	0	0	0	0	0	0	0	0	0	0	0	0	0	0	0	0	0	0	0	0	0	0
NCR2	0	0	0	0	0.00193825	0	0	0	0	0	0	0	0	0	0	0	0	0	0	0	0	0	0	0	0	0	0	0	0	0	0	0	0	0	0	0	0	0	0	0	0	0	0	0	0	0	0	0
FOXP4	0.00339448	0.042499	0.0196052	0.0104666	0.0259858	0.0229094	0.0258944	0.0190591	0.0250858	0.0196155	0.0142898	0.0215241	0.0121145	0.0255293	0.0411212	0	0	0.0157608	0.0236832	0.0132067	0.0193254	0.00886246	0.00875633	0.0140999	0.0189147	0.0132163	0	0.0195204	0.00866243	0.023712	0.0296313	0.0262859	0.0171771	0.0193025	0	0.0105021	0.0229363	0.0222237	0	0.00870455	0.0139969	0	0.0039083	0.0191202	0.0158339	0.0326133	0.0214912	0
MDFI	0.00865667	0.00739174	0.00477008	0.00442068	0.00156449	0	0.0138039	0	0.00262908	0	0	0.00555006	0.0063612	0	0	0.025635	0	0	0.0106655	0.00947277	0.00875549	0.00858467	0	0.00950923	0	0	0	0.0112484	0.00324955	0.00248982	0.0208362	0.00822997	0.00869939	0	0	0.00306427	0.0174989	0.00688535	0	0.00402295	0.00519427	0.00482991	0.0150768	0	0.0315009	0.0149897	0.00629751	0
TFEB	0.0199382	0.0421431	0.0235037	0.0408804	0.0268659	0.0394343	0.0315389	0.0288986	0.0633621	0.0479467	0.0311388	0.031199	0.0322218	0.0893481	0.0608179	0.0779506	0	0.0747312	0.031526	0.0592124	0.0124042	0.0661122	0.026211	0.0579565	0.0607172	0.012956	0	0.0214408	0.0207523	0.0159217	0.0619222	0.0731605	0.0534249	0.0550587	0	0.052934	0.0665576	0.096513	0	0.0475745	0.0627493	0.0235236	0.00935549	0.0313794	0.0462201	0.110016	0.131146	0.134283
PGC	0	0.00536798	0	0.00210704	0.00626138	0.00187042	0.00547973	0	0.00345338	0.00639128	0	0	0.00598993	0.0131882	0.00203415	0.00378506	0	0.00263584	0.00636326	0.00438911	0	0.00595678	0	0.00959985	0	0	0	0	0	0.00695062	0	0.0043712	0	0.00407424	0	0	0.00231479	0	0	0	0	0	0.00539947	0	0.00515437	0	0	0
FRS3	0.0631095	0.0514064	0.0604119	0.0379349	0.0417768	0.0450778	0.0335373	0.0919454	0.119115	0.0433394	0.0316012	0.0408698	0.0680102	0.0525821	0.0486147	0.0626654	0	0.0860043	0.0696605	0.089864	0.0600098	0.0998139	0.0173955	0.0985335	0.0302185	0.0196231	0	0.0572994	0.0490743	0.0252952	0.0548009	0.138053	0.0734726	0.0592322	0.0204451	0.0447547	0.0540251	0.107043	0	0.0554138	0.0630407	0.0389947	0.0236571	0.0245777	0.0411825	0.0180794	0.0599847	0
AL365205.1	0.0124581	0.00794385	0.00895835	0.00996427	0.00754583	0.00453745	0.0133843	0	0.0178191	0.00543985	0.0123957	0.0108261	0.0177563	0.0169359	0	0.00760705	0	0	0.0209042	0.00633935	0.0126052	0.00596643	0	0.0148115	0	0	0	0.0130728	0.0178299	0.0282646	0	0.00301137	0.00638696	0.0266399	0	0.00217179	0.00864416	0.00800417	0	0.00754203	0.0274892	0.0175681	0	0.0040686	0	0.0103327	0.00650038	0
USP49	0.371076	0.498093	0.499899	0.425054	0.454929	0.365749	0.453759	0.496224	0.461882	0.444925	0.405403	0.325571	0.393903	0.412491	0.433839	0.429497	0	0.380242	0.459808	0.54981	0.454259	0.574808	0.348753	0.567934	0.349979	0.326105	0	0.41843	0.454942	0.504227	0.424443	0.601005	0.526368	0.500902	0.274186	0.576379	0.55664	0.414711	0	0.422646	0.518233	0.345933	0.533354	0.369591	0.517602	0.539664	0.475679	0.527836
MED20	0.0098004	0.0126693	0.0273966	0.0344247	0.022009	0.00792139	0.0102583	0.00956095	0.0274721	0.0289748	0.0140016	0.0249539	0.0134029	0.0270516	0.0481258	0.0168916	0	0.0165659	0.0227823	0.0236297	0.0320199	0.0104177	0.0246248	0.0391311	0.0349722	0.0308942	0	0.00531869	0.0128808	0.00858328	0.0254771	0.0169003	0.00885226	0.030728	0	0.0209237	0.00269031	0.00459644	0	0.00347574	0.0132316	0	0.0415687	0.0109302	0.011382	0.0077625	0.0123532	0
BYSL	0.00508633	0	0.0060386	0.013482	0.0122821	0.015006	0.0183557	0.00498794	0.0209312	0.00143724	0.0116752	0.003472	0.00993472	0.0204583	0.00408871	0.00714248	0	0.00187714	0.00862099	0.00450952	0.0200076	0.0055728	0.00821996	0.00666206	0.00994793	0.0166049	0	0.0304365	0.0035871	0	0	0.0126319	0.00419465	0.00341131	0	0.00478007	0.0183334	0.00872196	0	0.0234072	0.0101925	0.00200694	0.00940472	0.00601614	0.0156249	0	0.0164404	0
CCND3	0.169525	0.252992	0.223949	0.212734	0.205847	0.173198	0.250941	0.322797	0.22361	0.190698	0.19403	0.238177	0.131757	0.266086	0.216245	0.159125	0	0.257666	0.161796	0.210117	0.159144	0.237348	0.210086	0.258994	0.130851	0.145407	0	0.23587	0.134574	0.173192	0.30876	0.309821	0.25451	0.248514	0.11855	0.240967	0.328953	0.271296	0	0.262699	0.172662	0.185802	0.206175	0.206396	0.252538	0.420782	0.213803	0.524786
TAF8	0.062844	0.0510287	0.0999982	0.0725664	0.0813699	0.0664765	0.0989273	0.091304	0.0839441	0.0436111	0.122554	0.0501617	0.0497283	0.113211	0.0651579	0.0709828	0	0.0908975	0.0917457	0.0670816	0.0902222	0.125942	0.0905676	0.0714778	0.103522	0.0417903	0	0.0295191	0.0639874	0.0697361	0.0731136	0.0882593	0.0723977	0.143947	0	0.0647066	0.0828794	0.0912171	0	0.064205	0.100966	0.093899	0.104186	0.0233052	0.108198	0.12053	0.130148	0.0759945
C6orf132	0.00541837	0	0.00864994	0.0115869	0.0176862	0.00290289	0.00375618	0	0.0116573	0	0.00223139	0.00718964	0	0.00563592	0.012814	0.0118266	0	0.0088346	0.0116009	0	0.00389477	0.0124205	0	0.00628264	0.0143734	0	0	0	0.00883603	0	0	0.0129371	0.00332366	0	0	0.00385503	0.00474474	0	0	0.00387337	0.0118204	0	0.0172161	0.0070086	0	0.0100637	0.00207152	0
GUCA1A	0.00673061	0.0123881	0.00106987	0.0220757	0.00812118	0	0.00920054	0.0113277	0.0238653	0	0.00472473	0	0.0043959	0.00534381	0.00716844	0.0151216	0	0.00715891	0.0144719	0.0028479	0.00992385	0.0151358	0	0.0244177	0.00860652	0.00168838	0	0	0.0364579	0.0128748	0.0131007	0.0184552	0.00219122	0.0150124	0	0.00165188	0.00705987	0	0	0.00504502	0.00450098	0	0.0148341	0	0.0100762	0	0.00284252	0
GUCA1B	0.0132466	0.00909196	0.0228973	0.0268175	0.0193926	0.0200612	0.0396328	0	0.0405157	0.0491914	0.0475227	0.0332078	0.0315651	0.0768626	0.0403843	0.0227096	0	0.0334454	0.0406141	0.025996	0.0415293	0.0689991	0.088304	0.035144	0.0376196	0.00947918	0	0	0.0548498	0.00514514	0.0177008	0.0703867	0.0409077	0.0735025	0.0771626	0.01886	0.0176607	0.0364369	0	0.0435336	0.0388537	0.029564	0.0291643	0.0077135	0.0100028	0.0357687	0.0488033	0.28036
MRPS10	0.0517152	0.0342956	0.0659212	0.0489247	0.0504746	0.0656687	0.10255	0.0335889	0.0885986	0.0550151	0.0504876	0.0613374	0.0515651	0.101478	0.0517589	0.0740125	0	0.0515216	0.100776	0.0229236	0.0806608	0.142731	0.0676231	0.102906	0.0442252	0.0355398	0	0.111179	0.0398888	0.0542698	0.00847373	0.129869	0.0545784	0.0590592	0.0419475	0.0611286	0.0730536	0.0605199	0	0.0243755	0.0706208	0.0427938	0.0289933	0.071221	0.0294375	0.0521666	0.0360512	0.0666623
TRERF1	0.569039	0.514211	0.788666	0.599414	0.589748	0.534227	0.971122	0.667368	0.708359	0.734953	0.761999	0.44718	0.521855	0.787597	0.667612	0.629144	0	0.767956	0.714845	0.816434	0.673909	0.780141	0.650727	0.775109	0.686258	0.48429	0	0.620557	0.458926	0.652675	0.666349	0.798123	0.727772	0.868454	0.3259	0.734562	0.9258	0.838057	0	0.704444	0.734019	0.582365	0.766828	0.691983	0.772817	0.87022	0.920269	0.577622
UBR2	0.61234	0.770304	0.855665	0.819764	0.822756	0.784176	1.10818	0.850309	0.871835	0.790261	0.747349	0.656352	0.67295	0.939698	0.814953	1.0085	0	0.910972	0.774221	0.792274	0.848271	1.01158	0.501994	0.903741	0.890275	0.676331	0	0.545774	0.997172	0.740993	0.555629	1.05011	0.754073	0.970569	0.560642	0.732923	0.901747	0.800289	0	0.898651	0.80053	0.811946	0.965908	0.773801	0.901563	0.802258	0.905769	0.851838
PRPH2	0.0172916	0.00756488	0.0126172	0.0490132	0.00624361	0.0280867	0.0205442	0.0128899	0.0355703	0.0337671	0.0245702	0.00264858	0.0240212	0.0354018	0.0116958	0.00409873	0	0.0320432	0.0232108	0.0160796	0.0379459	0.00475304	0.00508014	0.0485881	0.0165652	0.00879562	0	0	0.031204	0.00872815	0.00714799	0.0212296	0.0313232	0.0225241	0	0.0256961	0.00176713	0.0136387	0	0.00818235	0.0146071	0.00372713	0.00501881	0	0	0.0284954	0.0255091	0
TBCC	0.0283908	0.0376852	0.0543944	0.0310983	0.0151605	0.0359831	0.0555393	0.0412821	0.0740041	0.0391226	0.0712016	0.0103239	0.0522881	0.0803063	0.00821722	0.0562648	0	0.0235737	0.0983098	0.0480894	0.0658984	0.0667101	0.062051	0.0615907	0.0223668	0.0381121	0	0.0363856	0.0374434	0.021408	0.0205254	0.0477263	0.0483311	0.0326168	0.06848	0.0194941	0.0429693	0.0419948	0	0.0420974	0.0356711	0.00472187	0.0366081	0.0364086	0.0804406	0.020611	0.0125249	0
BICRAL	0.708412	0.728397	0.912704	0.857502	0.908146	0.708383	0.702276	0.923737	0.934606	0.875828	0.85112	0.77747	0.722631	1.12036	0.939152	1.05808	0	0.981549	0.855495	0.990967	0.910526	0.929288	0.774192	0.938066	0.745742	0.705918	0	0.537358	0.678025	0.804757	0.676827	0.931596	0.814672	0.836834	0.539284	1.03496	0.886336	0.832139	0	0.837524	0.898882	0.643757	1.0133	0.683134	0.870974	0.943221	1.03974	0.779045
RPL7L1	0.0700371	0.0940673	0.196037	0.146947	0.129055	0.127702	0.202607	0.167529	0.303697	0.171588	0.19161	0.155242	0.189177	0.272904	0.216739	0.202931	0	0.200178	0.289554	0.130158	0.17636	0.302857	0.130176	0.268397	0.162568	0.12229	0	0.0481894	0.0999975	0.0992024	0.152441	0.242407	0.0986665	0.218765	0.0576696	0.211752	0.21853	0.265133	0	0.240687	0.191825	0.106615	0.239398	0.106742	0.0932557	0.283811	0.192882	0
C6orf226	0.00657058	0.00623991	0.013508	0.0420114	0.0246597	0.0260373	0.0365743	0.0413643	0.0392364	0.0043889	0.0385518	0.0147301	0.00762681	0.103181	0.00716844	0.044983	0	0.0383942	0.0380061	0.0234504	0.0233633	0.0275891	0.00648914	0.0246843	0.0236018	0.0104213	0	0.0131073	0.0438261	0.0239068	0.0128004	0.0440097	0.0204865	0.0234526	0	0.00838884	0.0191306	0.0297883	0	0.0314939	0.0266416	0.0171909	0.0575471	0	0.0217954	0.0222268	0.0144906	0
PTCRA	0	0	0.000704492	0.00234182	0.00256195	0	0	0	0.000944749	0	0	0	0	0.00604113	0	0.00601359	0	0.00134246	0.00283421	0.00550023	0	0	0.0114867	0	0	0	0	0	0	0.00293802	0	0	0	0	0	0	0	0	0	0	0	0	0	0	0	0	0	0
CNPY3	0.040277	0.0515012	0.0851745	0.0409825	0.0610582	0.0741073	0.0760669	0.0283975	0.110122	0.0547782	0.0818334	0.0520679	0.0400442	0.158429	0.0672459	0.0839412	0	0.0705511	0.126075	0.0530254	0.0763986	0.0819884	0.0407839	0.156871	0.0452721	0.031165	0	0.0452558	0.0403129	0.0590192	0.0843314	0.0832132	0.0629494	0.0481038	0.0471348	0.0494762	0.0661139	0.0618427	0	0.0473193	0.0903026	0.037134	0.0528064	0.04404	0.0804092	0.0314722	0.0657126	0.0793145
GNMT	0	0.0147189	0.00908774	0.00634541	0.00845401	0.00619265	0.0159318	0.00205466	0.00683176	0	0.0105344	0.00381887	0.00179947	0.0131192	0.0227143	0.00350831	0	0.00804583	0.00961718	0.00285179	0.0038949	0.00362152	0	0.0107574	0	0	0	0	0	0.00728354	0.00330005	0.0269844	0.0152059	0.0136576	0	0.00256858	0.00239831	0.00187811	0	0	0.00751378	0.00445906	0	0	0.0176839	0	0.0115788	0
PEX6	0.165619	0.201723	0.196135	0.274296	0.212924	0.197534	0.227067	0.292964	0.32126	0.194938	0.203138	0.114986	0.181003	0.401653	0.190383	0.313381	0	0.220681	0.276556	0.184115	0.224558	0.256096	0.145176	0.333558	0.141875	0.107852	0	0.147343	0.237947	0.140425	0.263813	0.308961	0.247604	0.251512	0.0752215	0.179973	0.213677	0.209689	0	0.222304	0.258356	0.196456	0.264429	0.207135	0.212456	0.203498	0.229067	0.0869549
PPP2R5D	0.0900883	0.108481	0.126219	0.0851858	0.0835356	0.138002	0.153875	0.0785865	0.147273	0.101076	0.109403	0.0637891	0.0581858	0.177706	0.10486	0.109827	0	0.119831	0.161534	0.134209	0.0913291	0.139097	0.107108	0.144603	0.120871	0.133856	0	0.158668	0.0786984	0.0806449	0.122223	0.108452	0.096964	0.0973037	0.108399	0.125747	0.103466	0.0888532	0	0.156158	0.113935	0.0895998	0.115446	0.0389402	0.084577	0.0866851	0.133502	0
MEA1	0.0057811	0.0278573	0.0121037	0.0212804	0.0222466	0.032087	0.0615766	0.0339423	0.0413288	0.0300831	0.0484247	0.0355126	0.048484	0.0684149	0.0124563	0.019476	0	0.0342103	0.0688666	0.0314333	0.023332	0.0356199	0.0255915	0.0631385	0.0376813	0.0279507	0	0.0246066	0.0399063	0.0228547	0.0173162	0.0456736	0.0308431	0.0211996	0	0.0255461	0.0442545	0.0424907	0	0.0235595	0.00276295	0.00979218	0.026269	0.054595	0.0561729	0.0443337	0.011575	0
KLHDC3	0.152611	0.095915	0.218062	0.21204	0.180256	0.214133	0.272595	0.246038	0.302013	0.129032	0.166398	0.1634	0.195804	0.23102	0.151964	0.257215	0	0.189967	0.319313	0.217607	0.243989	0.322466	0.184545	0.214841	0.241778	0.097216	0	0.177125	0.147185	0.169398	0.271241	0.33045	0.16642	0.190502	0.0711057	0.136385	0.252935	0.19735	0	0.155277	0.198957	0.109681	0.157658	0.250794	0.192144	0.2192	0.201617	0.196182
RRP36	0.0754181	0.102107	0.144595	0.0974384	0.0874606	0.0865097	0.174865	0.126329	0.165798	0.109407	0.0807516	0.115269	0.0890403	0.172362	0.184643	0.195279	0	0.201764	0.127246	0.084228	0.130624	0.148239	0.049192	0.184558	0.0787631	0.0888896	0	0.033381	0.102426	0.07094	0.0828506	0.177226	0.104346	0.186874	0	0.098618	0.126676	0.100255	0	0.0835647	0.119138	0.0910639	0.154068	0.0775113	0.116565	0.202021	0.160132	0.0869549
CUL7	0.0134438	0.0412543	0.0338004	0.0602523	0.0537299	0.0319277	0.0567436	0.0515753	0.0547948	0.0351899	0.044356	0.0140974	0.0667177	0.0580526	0.0308087	0.0395833	0	0.0504442	0.0470147	0.0548908	0.0795596	0.0478723	0.0283893	0.0526448	0.0462212	0.023096	0	0	0.0295149	0.0243734	0.0380293	0.0358989	0.0821227	0.0390421	0	0.0301308	0.0765943	0.0595795	0	0.0157945	0.0458841	0.0108542	0.029724	0.0772469	0.0467082	0.0637115	0.0531797	0.0793145
KLC4	0.111192	0.15164	0.228714	0.206983	0.203126	0.134984	0.217843	0.141161	0.266241	0.219845	0.181057	0.10186	0.150339	0.336321	0.33812	0.251242	0	0.261235	0.20302	0.231461	0.253475	0.26673	0.101928	0.167366	0.102945	0.167793	0	0.0699946	0.243558	0.14705	0.207746	0.287917	0.168979	0.174996	0.0551259	0.221804	0.234878	0.247142	0	0.208427	0.261632	0.13897	0.262503	0.154807	0.211156	0.20732	0.278717	0.436166
MRPL2	0.0405378	0.0267027	0.023418	0.0367976	0.0296915	0.0356278	0.0486136	0.0344395	0.052259	0.0475678	0.0506781	0.0312454	0.0430767	0.0504484	0.0399372	0.0421488	0	0.0512239	0.064556	0.0450722	0.0479783	0.0699695	0.04111	0.0593932	0.0146622	0.0133242	0	0.0140268	0.0571967	0.0371188	0.0602926	0.0409373	0.0401387	0.0518372	0.0199577	0.0279555	0.0291363	0.0626538	0	0.0402655	0.0685734	0.0107417	0.0728077	0.0475621	0.0702724	0.0326369	0.0414725	0
PTK7	0.0715314	0.0732848	0.110382	0.0882365	0.0495661	0.0603655	0.117514	0.122388	0.0941044	0.0723171	0.0857522	0.114239	0.0518716	0.109866	0.0939665	0.0965633	0	0.0747032	0.0817328	0.0683893	0.0895611	0.153812	0.0624576	0.0735934	0.053434	0.0428388	0	0.0117235	0.0686511	0.0862218	0.0588632	0.072086	0.0946763	0.0954781	0.123831	0.100968	0.0681502	0.0820906	0	0.104754	0.0442892	0.0591627	0.106934	0.0945968	0.140972	0.0547011	0.0971007	0.0875418
SRF	0.0273903	0.0872222	0.0237506	0.027178	0.0117733	0.0247861	0.00868507	0.0333828	0.046675	0.0203736	0.0399615	0.0328616	0.0184063	0.0330642	0.0311257	0.0276229	0	0.0387152	0.0524313	0.0259801	0.0565995	0.0676168	0.00553604	0.0346259	0.0485936	0.0596671	0	0	0.0160426	0.0312057	0.0421499	0.0398476	0.0617505	0.0260629	0.0368257	0.0235033	0.0484779	0.0561043	0	0.030217	0.0170852	0.0227806	0.0267739	0	0.0316826	0.0271163	0.0291186	0.0875418
CUL9	0.130596	0.138184	0.128864	0.101565	0.132788	0.129384	0.114133	0.142548	0.154644	0.116445	0.143968	0.0542705	0.136005	0.152223	0.215885	0.11648	0	0.158577	0.124263	0.172769	0.133457	0.163463	0.0787324	0.133612	0.0915653	0.0988689	0	0.157037	0.112848	0.117354	0.179876	0.155548	0.180943	0.112612	0.0548824	0.193101	0.164541	0.128544	0	0.12738	0.186712	0.124773	0.132526	0.188585	0.188985	0.0998251	0.190309	0.0759945
DNPH1	0.0405286	0.00873275	0.0441639	0.0534146	0.0246119	0.0270013	0.0163802	0.0562779	0.0643186	0.0171242	0.0253526	0.0295963	0.0132302	0.101631	0.0511703	0.135487	0	0.103671	0.0770396	0.0295733	0.0433509	0.0854517	0.0283192	0.100591	0.00306727	0.0248459	0	0.0374248	0.0453273	0.0351676	0.0486736	0.0420451	0.0194868	0.0453764	0	0.0281737	0.0271575	0.0329474	0	0.0366222	0.071533	0.0338474	0.0597798	0	0.0212808	0.0842834	0.00991705	0.0382573
TTBK1	0.142974	0.148167	0.142404	0.130735	0.0953025	0.144905	0.134876	0.164147	0.186469	0.144032	0.170156	0.127578	0.197589	0.230561	0.181863	0.200726	0	0.195091	0.137594	0.162027	0.169388	0.132555	0.212231	0.213416	0.159831	0.105266	0	0.0865162	0.0933884	0.0916253	0.161447	0.205986	0.182847	0.112775	0.140985	0.223246	0.183424	0.143205	0	0.178009	0.189334	0.0912094	0.145394	0.110211	0.211878	0.200523	0.235536	0.0759945
SLC22A7	0	0	0.00637211	0.00174122	0.00286172	0	0.00889415	0	0.00501808	0.00308711	0.00345113	0.00440701	0.00208785	0.00942599	0.0189125	0.00296618	0	0.0045046	0.00616383	0.0104398	0.00845417	0.00503108	0	0	0	0	0	0	0.00742639	0	0	0.00755288	0	0.00462921	0	0.0109957	0.00338032	0.00260877	0	0.0151264	0	0.0114504	0	0	0	0	0.0135607	0
CRIP3	0.0274285	0.00544266	0.0219085	0.0336315	0.0169721	0.027992	0.00523461	0.028716	0.0294585	0.0200028	0.0177603	0.0175633	0.0131594	0.0477316	0.00561955	0.0138946	0	0.0273801	0.0298822	0.0291691	0.0279796	0.0193547	0.025064	0.0498547	0.0295295	0.0473221	0	0.0142514	0.0293873	0.0331426	0.0586688	0.0448838	0.0280813	0.0496199	0	0.0317216	0.0177148	0.0310073	0	0.0386143	0.0102508	0.0392191	0.0793895	0.010217	0.0361079	0.0627629	0.00785197	0
ZNF318	0.266066	0.234053	0.246111	0.284422	0.265799	0.258233	0.248905	0.323813	0.322985	0.311613	0.29097	0.290482	0.267985	0.348363	0.283089	0.287051	0	0.327354	0.309492	0.268916	0.248649	0.356098	0.222103	0.319553	0.293359	0.244452	0	0.175511	0.262464	0.283074	0.224795	0.365606	0.291131	0.343208	0.153788	0.32407	0.385301	0.307387	0	0.309272	0.238416	0.24496	0.38942	0.224021	0.276038	0.345279	0.320241	0.261841
ABCC10	0.0659863	0.122804	0.107547	0.124461	0.101073	0.0596347	0.148556	0.179035	0.19202	0.178063	0.135083	0.141741	0.182827	0.258752	0.204445	0.158269	0	0.168176	0.11499	0.155045	0.185829	0.123095	0.113312	0.217165	0.100645	0.09407	0	0.121081	0.0593584	0.119267	0.162042	0.127926	0.128212	0.121506	0.0133085	0.135974	0.213854	0.186292	0	0.124599	0.203142	0.0584768	0.105802	0.168802	0.147524	0.1271	0.179443	0
DLK2	0	0	0.0192247	0.0606514	0.0194463	0.0249128	0.0631054	0.0384074	0.0586469	0.0144763	0.0257722	0.00826105	0.0214497	0.0279412	0.0101786	0.0200409	0	0.0601676	0.0503307	0.0518823	0.0222703	0.053249	0.0255653	0.0496228	0.0360536	0.0201382	0	0.0263667	0.00332765	0.0250123	0.0474408	0.0370048	0.0114036	0.0214162	0	0.0296964	0.0272346	0.0116177	0	0.0374901	0.0537188	0.0155325	0.0449152	0.03262	0.0211345	0.022656	0.0624058	0
TJAP1	0.0313291	0.0708501	0.054916	0.0669282	0.0554353	0.0862618	0.0700135	0.0747437	0.0868202	0.0481344	0.0470761	0.0686221	0.065249	0.0559434	0.0663128	0.0819601	0	0.0628939	0.0808132	0.0791482	0.0873449	0.0814288	0.0490978	0.148706	0.0524206	0.0953757	0	0.0451268	0.0436297	0.0588036	0.0660501	0.0844308	0.0508389	0.072058	0	0.0885011	0.05815	0.0540606	0	0.0718256	0.074259	0.0225428	0.0304088	0.013795	0.0609933	0.0397893	0.0484882	0.0410572
LRRC73	0.0174245	0.0103344	0.00864246	0.027244	0.0260296	0.0121867	0.0153854	0.0234888	0.0493887	0.0118251	0.0225308	0.00477105	0.0340317	0.0497155	0.0324193	0.0475572	0	0.0342545	0.0485229	0.0189653	0.0324027	0.0326503	0	0.0489662	0.0332286	0.0337157	0	0	0.0148873	0.0158213	0.0260603	0.0452291	0.0218034	0.00950442	0.030283	0.023993	0.01237	0.0486569	0	0.0166823	0.0297628	0.0424757	0.0203025	0.0252078	0.0108982	0.0558591	0.0168897	0
POLR1C	0.0720409	0.0733408	0.128978	0.160199	0.142113	0.086544	0.134943	0.0821763	0.228211	0.0969638	0.14185	0.0777267	0.0591452	0.17077	0.246804	0.169041	0	0.214197	0.175177	0.0771011	0.145116	0.239268	0.0777607	0.263178	0.130851	0.0706544	0	0.0946079	0.150625	0.0531754	0.138809	0.156146	0.114998	0.198079	0	0.124361	0.105987	0.112324	0	0.175837	0.213506	0.0653593	0.17205	0.0120097	0.127899	0.124146	0.152806	0.301071
YIPF3	0.0852837	0.0544469	0.098059	0.100002	0.089402	0.0947593	0.207937	0.121373	0.16441	0.0897666	0.0935082	0.0469401	0.0916563	0.142679	0.118701	0.136269	0	0.127627	0.200117	0.084734	0.122399	0.173587	0.0367576	0.165426	0.0437766	0.0740478	0	0.0667099	0.0886477	0.0632468	0.116055	0.161221	0.0822464	0.157659	0.0466211	0.0740135	0.147065	0.128684	0	0.089302	0.0973582	0.0487717	0.101118	0.0468251	0.0948735	0.0907329	0.0535663	0
XPO5	0.139628	0.24648	0.253788	0.246017	0.28772	0.225398	0.238008	0.273797	0.390599	0.252489	0.240624	0.180323	0.227168	0.380969	0.305402	0.427079	0	0.344631	0.314516	0.304141	0.336345	0.387211	0.242365	0.41179	0.274509	0.177491	0	0.230913	0.201188	0.191455	0.215544	0.403209	0.239661	0.334177	0.122019	0.290081	0.285034	0.22571	0	0.236994	0.332433	0.212421	0.251876	0.1838	0.206969	0.279075	0.220608	0.233657
POLH	0.12572	0.101965	0.0881184	0.128532	0.104881	0.0892692	0.0743272	0.0928788	0.126138	0.12806	0.128391	0.098204	0.0927328	0.143305	0.107057	0.15164	0	0.0991421	0.108046	0.11298	0.128932	0.110233	0.0613084	0.169673	0.064676	0.105985	0	0.0835361	0.0915007	0.0682281	0.066169	0.166885	0.066107	0.089326	0.107567	0.155901	0.133311	0.11241	0	0.127175	0.110143	0.0481611	0.0960635	0.0456051	0.0599218	0.119252	0.168942	0.0600475
GTPBP2	0.0396345	0.0590566	0.0541042	0.102903	0.120324	0.0690824	0.0746477	0.12797	0.122074	0.0576932	0.0691518	0.0185699	0.0456646	0.136574	0.104455	0.121908	0	0.114157	0.116813	0.0739295	0.117319	0.0874522	0.00864493	0.175463	0.0381068	0.0504741	0	0.00531869	0.0671512	0.0532868	0.086275	0.105767	0.0774512	0.107085	0.0433962	0.0564719	0.0677341	0.0650275	0	0.0475535	0.0990571	0.0515461	0.0759336	0.0435237	0.0714215	0.103881	0.0930546	0.0875418
MAD2L1BP	0.0496063	0.0161982	0.018924	0.0221386	0.0321018	0.0190221	0.0203001	0.0212777	0.0341685	0.0170001	0.00987701	0.0023074	0.0161457	0.0251179	0.00760747	0.0184636	0	0.022533	0.0287293	0.0363765	0.0321426	0.0641761	0	0.048816	0.0196337	0.0319765	0	0	0.0176659	0.0246693	0.0580786	0.0521532	0.0216883	0.0290598	0	0.0183489	0.0150362	0.0191172	0	0.0146908	0.0372753	0.00233401	0.0116497	0.042861	0.0160974	0.0223569	0.0166128	0
RSPH9	0.0385117	0.0340085	0.0354963	0.0278091	0.0511008	0.0199329	0.0495949	0.0693318	0.0711513	0.034656	0.0519242	0.0468898	0.0386082	0.0271	0.0895492	0.0636962	0	0.0809307	0.0632141	0.0889441	0.0488881	0.113001	0.0263764	0.0745788	0.0366335	0.0307319	0	0.0787996	0.0235094	0.0384945	0.085486	0.0374654	0.125086	0.0443346	0.0419475	0.0646062	0.0360745	0.00764766	0	0.0397644	0.0552753	0.0326654	0.0700116	0.00761829	0.0629797	0.0462058	0.0940526	0
MRPS18A	0.0450256	0.019747	0.0209021	0.0389688	0.0326372	0.0209056	0.0465212	0.0248528	0.0662998	0.0236581	0.0274686	0	0.0441446	0.0459231	0.010012	0.0287398	0	0.035859	0.0373175	0.0126779	0.0106313	0.0439468	0.0574467	0.026058	0.0582497	0.0115459	0	0.00803602	0.0184406	0.0207691	0.0299674	0.0230434	0.056638	0.0377053	0.0361514	0.0229947	0.0188657	0.0395246	0	0.0330774	0.0271444	0.029609	0.0202307	0.00707293	0.0429606	0.0184145	0.0177909	0.0869549
VEGFA	0.0359089	0.0597204	0.0311031	0.0819399	0.0596223	0.102111	0.0348672	0.101528	0.11165	0.0551317	0.0816352	0.0226248	0.0289831	0.0906135	0.0391404	0.0468033	0	0.0739367	0.0641162	0.0857335	0.0343364	0.0235352	0.0993762	0.0567652	0.0586352	0.033593	0	0.0404387	0.0263643	0.0595163	0.0257005	0.0413436	0.0648732	0.0876897	0.0781952	0.0780531	0.0717046	0.0400489	0	0.0403341	0.0739251	0	0.0531783	0.0319143	0.129708	0.147261	0.086904	0
C6orf223	0	0	0	0	0	0	0	0	0	0	0	0	0	0	0	0	0	0	0	0	0	0	0	0	0	0	0	0	0	0	0	0	0	0	0	0	0	0	0	0	0	0	0	0	0	0	0	0
MRPL14	0.0433777	0.016666	0.0353428	0.0526829	0.0390601	0.0375544	0.0596089	0.0252028	0.0783527	0.034869	0.0293104	0.00271487	0.0205138	0.0966094	0.0267726	0.0549705	0	0.0279678	0.0754279	0.0170237	0.0371122	0.0379858	0.0517842	0.0424923	0.0184909	0.0355995	0	0.0612654	0.014996	0.0225521	0.0256535	0.0544908	0.0279747	0.0575282	0.0074222	0.0217837	0.0514581	0.0225567	0	0.0301301	0.0323084	0.00888241	0.0264403	0.0237004	0.0154354	0.0535344	0.0733546	0.0382573
TMEM63B	0.222577	0.216883	0.255382	0.213413	0.223299	0.197348	0.302903	0.242019	0.310399	0.165955	0.297738	0.279749	0.216271	0.360159	0.225132	0.207645	0	0.24694	0.251352	0.240877	0.250757	0.255557	0.164623	0.238902	0.236863	0.166976	0	0.213702	0.180615	0.209992	0.332105	0.340423	0.291893	0.249286	0.161948	0.287135	0.275346	0.224033	0	0.245914	0.296771	0.217647	0.20199	0.141527	0.190192	0.219282	0.354699	0.128012
CAPN11	0	0.00410631	0	0.00397997	0.00277497	0	0.00784095	0	0.00085885	0	0.00287809	0	0	0	0	0	0	0.0043993	0.00421273	0	0	0	0	0	0.0128472	0.00404808	0	0.0106296	0.0116228	0	0	0.00196714	0.00556412	0.00202355	0	0.00404004	0	0	0	0	0.0067852	0	0	0	0.0136402	0.00804794	0	0.108277
SLC29A1	0.0694893	0.0729052	0.101118	0.109226	0.0936564	0.121406	0.131949	0.120533	0.238228	0.111915	0.103552	0.0361175	0.0994105	0.244616	0.145562	0.230992	0	0.121037	0.193075	0.15969	0.14815	0.186882	0.0779059	0.177828	0.125627	0.0548391	0	0.132758	0.090527	0.0615189	0.097921	0.25116	0.119815	0.128032	0.0383527	0.0944406	0.135763	0.118003	0	0.0977216	0.201408	0.0626798	0.118877	0.0964391	0.10185	0.109608	0.191054	0
HSP90AB1	0.906492	0.789623	0.806156	0.867315	0.663149	0.830422	2.05376	1.19399	1.13406	0.807179	1.21783	0.795736	1.05273	0.896323	0.738872	0.672452	0	0.579979	1.46782	0.66906	0.809442	1.13061	1.08284	0.919739	1.14671	1.07806	0	1.07846	0.80436	0.602776	1.24224	1.22248	1.24786	1.02351	0.664867	0.754574	1.12555	1.25608	0	0.705955	0.709353	0.585709	0.558431	1.22341	1.21471	1.01026	0.55055	1.68875
SLC35B2	0.0140648	0.00613075	0.047844	0.0269754	0.0371604	0.024287	0.027524	0.0532404	0.0415808	0.0400613	0.0386409	0.0281529	0.0426768	0.0437593	0.0226533	0.0316741	0	0.0463858	0.0407473	0.0404349	0.078967	0.0426706	0.034279	0.0166168	0.0615745	0.0343875	0	0.0250063	0.0161512	0.0191207	0.0163861	0.0422682	0.035012	0.0264297	0	0.0213727	0.0210965	0.0194402	0	0.0124785	0.0383362	0.00200694	0.0395188	0.0258684	0.0271174	0.0468925	0.0168922	0
NFKBIE	0	0	0.00593488	0.0252679	0.0134829	0.0165665	0.00784095	0.0221688	0.0205702	0.00298493	0.0239998	0.0111039	0.0140157	0.0234261	0	0.0289763	0	0.0151299	0.0312477	0.0144504	0.00468568	0.0110319	0.0126426	0.00975383	0.0179102	0.0334412	0	0.0168306	0.013236	0.00393009	0.00742345	0.0214321	0.00726699	0.0170725	0	0.0140286	0.0158511	0.00272931	0	0	0.0156976	0.0117601	0.00372284	0.0282936	0.0272455	0.00854233	0.0122538	0
TMEM151B	0.00896163	0.00544266	0.0150178	0.0181086	0.007426	0.0122279	0.0115751	0.0195985	0.0329133	0.00273862	0.00271815	0	0.00164168	0.0140479	0.0103332	0	0	0.00457152	0.00782591	0.0155577	0.0173021	0.0199261	0	0.0480205	0.00934004	0	0	0	0	0.00693838	0	0.00679785	0.00604101	0.0104584	0	0.00396316	0.00873267	0.0109685	0	0.00661031	0.0158121	0.00748678	0	0	0.0181013	0.0576604	0.0339168	0.0410572
AL353588.1	0.0038919	0.0158195	0.018995	0.0314479	0.0241636	0.0258716	0.0131113	0.0461975	0.0199061	0.0196405	0.0418793	0.00496959	0.0151888	0.0493849	0.0203461	0.0158835	0	0.0334506	0.0303065	0.0164192	0.0294111	0.018616	0.0303511	0.0202567	0.00493296	0.0170272	0	0.0143245	0.0224355	0.0233738	0.0197544	0.0161215	0.00930894	0.0247386	0	0.020812	0.016807	0.0111307	0	0.0158358	0.0438961	0.0144851	0.0079258	0.019122	0.0271839	0.0273759	0.0603319	0
TCTE1	0.0173079	0.00481233	0.0150215	0.0292452	0.0198216	0.0172282	0.021672	0.0371971	0.022141	0.0245397	0.0190337	0	0.01982	0.0543674	0.045301	0.0302787	0	0.0402352	0.0135949	0.0228388	0.0213814	0.0531937	0.0340939	0.0380942	0	0	0	0	0.00809443	0.0108787	0.00892189	0.0287017	0.0205754	0.00976478	0.0133085	0.0322072	0.0223521	0.0139598	0	0.00967765	0.0251123	0.0235491	0.0203935	0.0249464	0.00594982	0.0438833	0.0247019	0
AARS2	0.00452572	0.0418892	0.0640874	0.0418571	0.037155	0.0141768	0.0321932	0.126547	0.0702123	0.0398939	0.0643721	0.0494405	0.0869597	0.096119	0.107246	0.0634407	0	0.036001	0.0740707	0.0677745	0.0601723	0.0823577	0.0437556	0.09074	0.0298387	0.00893413	0	0	0.0236686	0.0502493	0.045419	0.086384	0.0808993	0.0593592	0	0.114376	0.0580215	0.0500993	0	0.104583	0.0578907	0.0483262	0.10979	0.0757031	0.0612797	0.0712717	0.0756741	0
CDC5L	0.280925	0.314584	0.248047	0.339337	0.297401	0.316701	0.270724	0.435666	0.337415	0.269214	0.368402	0.211897	0.323385	0.395402	0.337276	0.255274	0	0.279307	0.344408	0.329091	0.278985	0.270102	0.2152	0.375835	0.358976	0.307873	0	0.0964712	0.247375	0.223118	0.215235	0.295153	0.242343	0.251321	0.229005	0.414786	0.28738	0.31883	0	0.288242	0.380366	0.158458	0.248728	0.241137	0.268662	0.203587	0.391287	0.449619
SUPT3H	0.942923	1.11073	1.09405	1.03327	1.07787	1.06836	1.03139	1.03154	1.06596	1.1591	1.15623	1.01954	0.93281	0.978719	0.997159	1.02939	0	1.10465	1.04745	1.03529	1.09047	1.04523	0.8115	1.11829	1.03021	1.10981	0	1.03454	1.10698	1.12176	1.03161	0.903112	1.10195	1.05974	0.934705	1.0736	1.13536	1.15097	0	0.954757	1.0467	1.01618	1.02674	0.892501	1.23525	1.06415	1.03331	0.756257
RUNX2	0.0618091	0.106673	0.143821	0.143195	0.0950888	0.0611418	0.144126	0.134206	0.141795	0.0810215	0.097462	0.0769416	0.0984003	0.103191	0.0846417	0.155315	0	0.143106	0.137803	0.0752486	0.173556	0.277456	0.0931099	0.137258	0.168356	0.111719	0	0.100536	0.114631	0.130738	0.198332	0.14945	0.144725	0.123623	0.104645	0.0872848	0.153872	0.21817	0	0.0898665	0.125627	0.0818007	0.228406	0.107353	0.0948701	0.294819	0.123051	0.11393
CLIC5	0.0559559	0.0646274	0.0253355	0.0323634	0.0149039	0.0146426	0.0212172	0.0348304	0.0160928	0.0131503	0.0432773	0.0463025	0.019693	0.0453527	0.0236267	0.0105182	0	0.0280998	0.0302493	0.0203022	0.0314816	0.0734112	0.0343116	0.0219019	0.0342429	0.0312612	0	0.0691576	0.0283164	0.0181257	0.0540606	0.0472211	0.0281721	0.00960046	0.092396	0.01587	0.0207478	0.0166131	0	0.0153218	0.0253325	0.0343121	0.0136647	0.0236213	0.0585417	0.048416	0.0295708	0.185221
ENPP4	0.105294	0.142329	0.147736	0.152433	0.117353	0.134534	0.111162	0.153893	0.156651	0.131334	0.102446	0.0675979	0.113658	0.0972687	0.0578507	0.0912761	0	0.0762922	0.163751	0.129202	0.177412	0.149039	0.0549696	0.111039	0.120219	0.10029	0	0.136743	0.124573	0.123531	0.116785	0.125997	0.125127	0.170141	0.0387605	0.176143	0.134688	0.157643	0	0.15582	0.136081	0.11108	0.14219	0.0995799	0.18055	0.172987	0.0710209	0
ENPP5	0.0546067	0.052105	0.0941754	0.107302	0.0669699	0.0460492	0.175691	0.0633443	0.146166	0.0497745	0.0894936	0.0459611	0.0663141	0.200041	0.0647694	0.154107	0	0.142959	0.0894601	0.0651557	0.100113	0.112191	0.115863	0.107976	0.103763	0.058459	0	0.104777	0.107447	0.0530711	0.0419119	0.14155	0.0378736	0.0948317	0.164629	0.0542128	0.0800544	0.0815286	0	0.0639912	0.0722074	0.0375021	0.0804605	0.0441207	0.0945335	0.149174	0.0538472	0.131017
RCAN2	1.05513	1.11624	1.18836	1.07562	1.12059	1.03305	1.17612	1.11933	1.1578	1.31366	1.2068	1.129	1.22194	1.02519	1.22231	1.08339	0	1.12324	1.182	1.08808	1.12102	1.24883	1.23037	1.17346	1.26254	1.06456	0	1.03772	0.886174	1.04323	1.1924	1.09754	1.07133	1.21473	0.786668	1.07212	1.19968	1.04956	0	1.11789	1.19416	1.0057	1.03262	1.07379	1.18497	1.42336	1.25369	0.740028
CYP39A1	0.00617728	0.00569333	0.0118719	0.00924926	0.0104643	0.0124768	0.381475	0.0218992	0.012066	0.0255123	0.0017067	0	0.00350786	0	0.0166761	0.00910276	0	0	0.0113272	0.00208097	0.00603734	0.00757317	0	0.0221983	0.020136	0.0167109	0	0.0200871	0.0162752	0.0112147	0.0319028	0.00648167	0.024537	0.00812449	0	0.00656233	0.0542209	0.0772996	0	0.00385122	0.0143965	0.00842545	0.00519443	0.101025	0.0449885	0.00533867	0	0.282576
SLC25A27	0.286613	0.249156	0.364385	0.322571	0.28932	0.329062	0.473591	0.305412	0.35385	0.305309	0.285135	0.239303	0.26605	0.438144	0.214501	0.401857	0	0.293793	0.383479	0.286563	0.341578	0.392943	0.295688	0.321979	0.240519	0.3389	0	0.307539	0.270012	0.286099	0.28917	0.348902	0.285551	0.302456	0.289796	0.29093	0.324852	0.371493	0	0.305564	0.331658	0.293766	0.438592	0.328442	0.333606	0.373782	0.323573	0.416846
TDRD6	0.108502	0.0582095	0.0976387	0.0504819	0.0421083	0.0223374	0.114769	0.0555186	0.0439137	0.0674376	0.0686583	0.0695904	0.0625163	0.0702271	0.0523783	0.0641881	0	0.0304523	0.0319024	0.0919931	0.0364451	0.0807494	0.0572345	0.0897453	0.0625444	0.043425	0	0.0614441	0.0697044	0.0635911	0.0606375	0.0947309	0.0615426	0.0626985	0.0877875	0.0413719	0.0529438	0.0803893	0	0.0809304	0.093972	0.0409646	0.0592404	0.062245	0.0246298	0.0963116	0.0449193	0.174808
PLA2G7	0	0	0.00782913	0.00684878	0.00385027	0	0	0	0.0059327	0.0149756	0	0	0.0018221	0.0133502	0	0	0	0.00210806	0.00543066	0.00357201	0	0	0	0	0.0139558	0	0	0	0	0	0.0209132	0	0.00464843	0.00405103	0.028948	0.00619155	0	0.0050759	0	0	0.00557654	0	0	0.0190885	0.00515437	0	0	0
ANKRD66	0	0	0	0	0	0	0	0	0	0	0	0	0	0.00539533	0	0	0	0	0	0	0	0	0	0	0	0	0	0	0	0	0	0	0	0	0	0	0	0	0	0	0	0	0	0	0	0	0	0
MEP1A	0	0	0.0029897	0.00284992	0	0	0	0	0	0.00288131	0	0	0	0	0	0	0	0	0.00398173	0.00467694	0	0	0	0	0.00805763	0.00361991	0	0	0	0	0	0	0	0	0	0	0	0	0	0	0	0	0	0	0	0.00754618	0	0
ADGRF5	0.00323295	0.00410631	0.0109085	0.0280243	0.0157918	0.015598	0.015937	0.0137262	0.0321067	0.00711644	0.00625201	0	0	0.0278223	0.0254996	0.0218645	0	0.0147878	0.0118794	0.0119495	0.0244491	0.00755841	0.0197562	0.0419955	0	0.00603868	0	0	0.0243748	0.0230899	0.0190788	0.0182058	0.0229756	0.00815732	0.0514985	0.00990901	0.0204023	0	0	0.00514308	0.0133498	0.00514118	0.0128471	0.0122435	0.0152112	0.0200464	0.0183071	0
ADGRF1	0	0	0	0	0	0	0	0	0.00113087	0	0	0.00381887	0	0	0	0	0	0	0	0	0	0	0	0	0	0	0	0	0	0	0	0	0	0	0	0	0	0	0	0.00402945	0	0	0	0	0	0	0	0
TNFRSF21	0.114202	0.167888	0.206684	0.196885	0.156568	0.170894	0.133473	0.107591	0.251657	0.192203	0.151453	0.109223	0.222572	0.213882	0.191373	0.139592	0	0.18632	0.229408	0.176195	0.255815	0.168888	0.248173	0.309371	0.0535658	0.226021	0	0.0855562	0.0915332	0.143112	0.137833	0.17382	0.10837	0.203388	0.0285471	0.21672	0.183219	0.203867	0	0.153564	0.176845	0.088392	0.161305	0.146528	0.224852	0.191187	0.259438	0.183567
CD2AP	0.182314	0.312808	0.329502	0.2882	0.308287	0.24617	0.121832	0.264924	0.264804	0.256626	0.315003	0.260724	0.210326	0.298678	0.272362	0.335893	0	0.314066	0.252761	0.239686	0.326514	0.389949	0.1477	0.300588	0.270877	0.265353	0	0.313085	0.278913	0.270421	0.212319	0.327643	0.281242	0.263016	0.155938	0.306852	0.280224	0.258269	0	0.254343	0.28343	0.264269	0.197834	0.150134	0.226385	0.237833	0.340542	0.267238
ADGRF2	0	0	0	0	0	0	0	0	0	0	0	0	0	0	0	0	0	0	0	0	0	0	0	0	0	0	0	0	0	0.00407608	0	0	0	0	0	0	0	0	0	0	0	0	0	0	0	0	0	0
ADGRF4	0	0.0035082	0	0	0	0	0	0	0	0	0	0	0	0	0	0	0	0	0	0	0	0	0	0	0	0	0	0	0	0	0	0	0	0	0	0	0	0	0	0	0	0	0	0	0	0	0	0
OPN5	0	0	0.00297114	0.0166592	0.009856	0.00839432	0	0	0.00324597	0.00330978	0.00479538	0	0	0.0146124	0	0.00474533	0	0.0127608	0.00443363	0	0	0.0117534	0	0	0	0	0	0.00609	0	0.00299768	0	0	0	0.0100565	0	0.00227031	0	0	0	0	0.0134029	0	0.00372284	0	0	0.00846877	0.0107562	0
PTCHD4	0.509725	0.464979	0.603089	0.71305	0.74195	0.606854	0.27513	0.470867	0.588783	0.71767	0.712909	0.433543	0.381977	0.635624	0.446749	0.505642	0	0.533612	0.628465	0.501432	0.618668	0.367217	0.590305	0.701267	0.628312	0.437893	0	0.406507	0.382283	0.457221	0.264001	0.389286	0.436798	0.649757	0.165796	0.766951	0.631833	0.307071	0	0.480771	0.642797	0.258694	0.319544	0.41769	0.465143	0.551845	0.913621	0.171933
CENPQ	0	0.0380022	0.0371739	0.0328996	0.0130969	0.0249669	0.011804	0.0519245	0.026962	0.0155476	0.0233852	0.00790241	0.0236072	0.0407409	0.0286465	0.0249274	0	0.0147766	0.0230772	0.0194841	0.0105395	0.0384515	0.00846572	0.0391254	0.0198151	0.0750172	0	0	0.036819	0.0353027	0.0299394	0.0300985	0.0228741	0.0303788	0.0246788	0.0242049	0.0287661	0.0278414	0	0.00481194	0.047135	0.00424528	0.0147717	0.00794114	0.0429222	0.0062119	0.0374317	0.0382573
GLYATL3	0.0154397	0.00724582	0.0016336	0.00648812	0.00439848	0	0	0	0.00344384	0.00261451	0.00200819	0	0	0.00619547	0	0	0	0.00785638	0.0038761	0	0	0	0	0	0	0	0	0	0	0	0	0.00273443	0.00498704	0	0	0	0.00751048	0	0	0	0	0	0.00469012	0	0	0	0.00284252	0
C6orf141	0	0	0	0.00198257	0	0	0	0	0.00154758	0	0	0	0	0	0	0	0	0	0	0	0	0	0	0	0	0	0	0	0	0	0.00808726	0	0.00446482	0	0	0	0	0	0	0	0.00276495	0.00927085	0	0	0	0	0	0
RHAG	0.0122248	0	0.00190337	0.00417211	0.00203789	0	0.0113171	0	0.00377316	0	0	0	0	0	0	0.0180451	0	0.00314558	0.00306355	0.00333195	0.0037052	0	0	0.00544262	0	0	0	0	0.00307891	0	0	0	0	0	0	0	0	0	0	0.0060723	0	0	0	0	0	0	0	0
CRISP2	0	0	0	0.00271852	0.00321051	0	0	0	0	0	0	0	0	0	0	0	0	0	0	0	0	0	0	0	0	0	0	0	0	0	0	0	0	0	0	0	0	0	0	0	0	0	0	0	0	0	0.00515124	0
CRISP1	0.00516423	0	0	0.00552042	0.00231075	0	0	0	0	0	0	0	0	0	0	0	0	0	0	0	0.00419953	0.00485224	0	0	0.0128472	0	0	0	0	0.00287669	0	0	0	0.00636557	0	0	0	0	0	0	0	0	0.00653033	0	0	0	0.00322491	0
TFAP2D	0	0	0	0	0	0	0	0	0	0	0.0043533	0	0	0	0	0	0	0	0	0	0	0	0	0	0	0	0	0.0163706	0	0	0	0	0.00126752	0.00356929	0	0	0	0	0	0	0.00237057	0	0	0	0	0	0	0
PKHD1	0.024094	0.0148057	0.00308415	0.0302401	0.028545	0.0416511	0	0.0709802	0.022314	0.00996544	0.0139649	0.0228314	0.0177746	0.0446712	0.00671092	0.0210919	0	0.0214145	0.0319743	0.0296214	0.0332778	0.00878533	0.0110788	0.0515412	0.0102786	0.015374	0	0.00901752	0.0466489	0.0180103	0.0197897	0.00255924	0.0217113	0.0079759	0	0.0207385	0.0396642	0.00350854	0	0.0126878	0.0475876	0.0284497	0.0586947	0.0200437	0.00748015	0.0496499	0.0295753	0
IL17F	0	0	0.00280272	0.00208713	0	0	0	0	0	0	0	0	0	0	0	0	0	0	0	0	0	0	0	0	0	0	0	0	0	0	0	0	0	0	0	0	0	0	0	0	0	0	0	0	0	0	0	0
MCM3	0.00698116	0.0122041	0.0181584	0.0118872	0.0195349	0.0120505	0.0367585	0.00997384	0.0212301	0.0173167	0.00358258	0	0.00787352	0.0209914	0.0127961	0.030478	0	0.00476013	0.0331524	0.023641	0.0141375	0.0185759	0.0240296	0.0205789	0.00820527	0	0	0.0240751	0.0074483	0.0176854	0.0136438	0.0314359	0.0132631	0.017856	0	0.010094	0.0275172	0.0289025	0	0.0078814	0.0204637	0.00927085	0.0167863	0.0152106	0	0.0379302	0.0133985	0
EFHC1	0.121368	0.134964	0.15884	0.155069	0.167951	0.223832	0.210829	0.207498	0.194691	0.104525	0.134628	0.164576	0.134443	0.16382	0.198447	0.176924	0	0.160415	0.180416	0.133789	0.174767	0.204365	0.125267	0.188064	0.141061	0.228725	0	0.151374	0.143903	0.143466	0.240691	0.200418	0.159046	0.199723	0.113373	0.173378	0.218242	0.223177	0	0.197303	0.175878	0.138896	0.133972	0.133174	0.146198	0.231304	0.165777	0.30002
TRAM2	0.0324828	0.0482797	0.0471404	0.0390226	0.0292643	0.0398483	0.0798676	0.0519679	0.054995	0.0448422	0.0490874	0.0320433	0.0379188	0.0583807	0.037323	0.0765279	0	0.055018	0.0626523	0.0656954	0.0387645	0.070851	0.0372082	0.00853125	0.0243221	0.0149724	0	0.0367597	0.0486192	0.0412036	0.0498844	0.0502586	0.043779	0.0601238	0.0136739	0.042734	0.0456127	0.0375537	0	0.079693	0.0441374	0.0471066	0.0625576	0.00943362	0.0471789	0.0540649	0.0391238	0
TMEM14A	0.131125	0.122595	0.211981	0.27177	0.195171	0.217316	0.244684	0.224494	0.285713	0.106243	0.174344	0.162524	0.174617	0.302497	0.168065	0.313182	0	0.271812	0.35148	0.196027	0.255117	0.358479	0.133008	0.292098	0.12425	0.139256	0	0.186275	0.301462	0.127239	0.153555	0.32768	0.185244	0.241075	0.148988	0.115124	0.188833	0.181239	0	0.146358	0.301261	0.15129	0.249272	0.206635	0.147482	0.289341	0.141711	0.114252
GSTA2	0	0	0.00411832	0	0	0	0	0	0	0.00192034	0	0	0	0	0	0	0	0	0	0	0	0	0	0	0	0	0	0	0.00359224	0	0	0	0	0	0	0	0	0	0	0	0	0	0	0	0	0	0	0
GSTA1	0	0	0	0	0	0	0	0	0	0	0	0	0	0	0	0	0	0	0	0	0.00454932	0	0	0	0	0	0	0	0	0.00565574	0	0	0	0	0	0	0	0	0	0	0	0	0	0	0	0	0	0
GSTA3	0	0	0	0.00190088	0	0	0.00715217	0	0	0	0	0	0	0	0	0	0	0	0	0	0	0	0	0	0	0	0	0	0.00129391	0	0	0	0	0	0	0	0	0	0	0	0	0	0	0	0	0	0	0
GSTA4	0.384766	0.360143	0.539136	0.492414	0.507909	0.436607	0.407661	0.401363	0.481006	0.429896	0.449329	0.319179	0.359005	0.575019	0.360422	0.531091	0	0.457502	0.465328	0.406593	0.500171	0.584809	0.286016	0.477105	0.312986	0.397726	0	0.424637	0.53704	0.490941	0.349202	0.552197	0.407242	0.493782	0.235452	0.35904	0.373523	0.344298	0	0.391751	0.448458	0.307385	0.417186	0.328282	0.340718	0.570948	0.362471	0.0382573
ICK	0.0699512	0.065689	0.0862045	0.0780041	0.104404	0.115353	0.114227	0.0720323	0.0969074	0.0660446	0.0771417	0.117582	0.0954154	0.102544	0.0381322	0.0798978	0	0.0699929	0.122832	0.0909578	0.0609192	0.169945	0.102262	0.100372	0.147367	0.0702921	0	0.106727	0.0428185	0.0972274	0.126643	0.0761136	0.0641592	0.139384	0.0074222	0.0982005	0.105208	0.103465	0	0.0639903	0.0768644	0.0537515	0.101608	0.0752824	0.106656	0.0666966	0.10529	0.10772
FBXO9	0.281291	0.292806	0.371607	0.346256	0.262854	0.280571	0.318507	0.317786	0.365892	0.325726	0.295556	0.22539	0.361226	0.275753	0.239904	0.357439	0	0.305207	0.39277	0.320877	0.340345	0.409629	0.190211	0.375021	0.298553	0.307661	0	0.207153	0.277303	0.306283	0.264775	0.342731	0.266694	0.299882	0.125721	0.284451	0.338391	0.331486	0	0.364486	0.299174	0.22463	0.365201	0.244585	0.303526	0.328465	0.265391	0.117052
GCM1	0	0	0	0.00242213	0	0	0.00792094	0.00663249	0.00111223	0	0.0049503	0	0	0	0.00212424	0.00368938	0	0	0	0	0	0	0	0	0	0	0	0	0	0	0	0	0.00771964	0	0	0	0	0	0	0	0	0	0	0	0	0	0	0
ELOVL5	0.239366	0.271799	0.247509	0.222148	0.290939	0.257486	0.542522	0.278663	0.255754	0.312181	0.360846	0.192095	0.159625	0.226463	0.299567	0.188153	0	0.239471	0.260081	0.237717	0.231027	0.277958	0.121748	0.302388	0.280239	0.195647	0	0.212209	0.253926	0.243856	0.19735	0.246995	0.228668	0.339946	0.0562628	0.256653	0.263674	0.303004	0	0.238049	0.265745	0.207974	0.265005	0.31921	0.317044	0.275326	0.242093	0.434232
GCLC	0.142705	0.154227	0.201186	0.235038	0.213912	0.196721	0.0852688	0.184966	0.272819	0.175473	0.219178	0.222344	0.121878	0.185721	0.216389	0.13675	0	0.149954	0.214766	0.223572	0.221159	0.19524	0.138671	0.292974	0.128651	0.169826	0	0.108371	0.158044	0.142747	0.123153	0.246423	0.184534	0.243549	0.0199577	0.206707	0.192349	0.158432	0	0.248007	0.231765	0.195185	0.132741	0.170652	0.154432	0.152321	0.239209	0.137082
KLHL31	0.00349502	0.00518495	0.00250971	0.00260442	0	0	0	0	0.000377736	0.00494061	0	0	0.00117338	0.00872104	0	0	0	0.00192955	0.0021262	0	0	0	0	0.00775476	0	0	0	0	0	0	0	0.00549019	0	0.00825659	0	0	0.00239553	0.00458476	0	0	0	0	0	0	0	0.00523505	0.00565531	0
LRRC1	0.172744	0.0994672	0.184278	0.120325	0.151053	0.126775	0.11457	0.0940223	0.176288	0.152263	0.156928	0.162735	0.0788446	0.0739889	0.102041	0.121564	0	0.0943643	0.119894	0.155733	0.109065	0.230131	0.0826568	0.16174	0.120656	0.185116	0	0.226981	0.133178	0.149325	0.17942	0.135095	0.119152	0.186667	0.144667	0.15404	0.177876	0.194992	0	0.275313	0.183466	0.11575	0.0796606	0.141486	0.202238	0.0990333	0.262491	0.139871
MLIP	0.210349	0.233838	0.248721	0.227582	0.210313	0.242867	0.155106	0.176895	0.209358	0.149982	0.135221	0.224653	0.20315	0.20492	0.198909	0.249869	0	0.115014	0.169751	0.1862	0.220772	0.107272	0.188519	0.127431	0.216783	0.289518	0	0.334372	0.249653	0.258834	0.288571	0.203433	0.159736	0.131588	0.418407	0.142073	0.174393	0.204515	0	0.187203	0.185356	0.233735	0.203324	0.183316	0.234416	0.209124	0.19637	0
TINAG	0.009386	0	0.000704492	0.00139009	0.00499026	0.00549188	0	0	0.00551066	0	0	0.0127491	0.00330764	0.0143338	0.00211229	0.00559905	0	0.00298417	0.00631045	0.00327475	0.00330326	0.00342596	0	0.00791372	0.00955967	0.00437041	0	0.00638629	0.00398288	0.00396403	0	0.00976289	0.00474714	0.00262803	0	0.00934024	0.00372313	0	0	0	0	0.00404432	0	0	0	0.0104527	0.00424732	0
FAM83B	0	0	0.00158737	0.00322346	0.00293019	0.00523365	0	0	0	0	0	0.00477105	0.00227764	0	0.00212424	0	0	0	0	0	0	0.0055728	0	0	0	0.00343388	0	0.00833354	0.00370182	0.00374601	0.00742345	0.00331229	0	0.00373636	0	0.00112961	0	0	0	0	0	0	0	0	0	0	0	0
HCRTR2	0.0744789	0.230684	0.251147	0.359179	0.273352	0.151723	0.19088	0.268742	0.31535	0.228628	0.102365	0.527723	0.345439	0.22854	0.349801	0.170889	0	0.0936447	0.232153	0.176042	0.443144	0.128194	0.220457	0.200669	0.211713	0.182511	0	0.0969698	0.147059	0.131569	0.103385	0.118345	0.125422	0.190942	0.428614	0.224834	0.0782538	0.12718	0	0.341873	0.354035	0.144046	0.0750763	0.221712	0.0798774	0.151559	0.173264	0.381459
GFRAL	0.00978081	0.0120432	0.00408688	0.00532463	0.0057708	0.0044809	0	0.0037972	0.00759818	0.0114384	0.0040112	0	0.00901607	0.0137186	0.0107824	0.00539788	0	0.00553187	0.00265695	0.00422963	0.00940072	0.00564733	0	0.00477254	0	0.00505644	0	0	0.00358402	0.00528105	0	0.00267151	0.00232808	0	0	0.00580698	0	0.00322703	0	0.00407277	0.00267383	0	0.00539947	0	0.00541107	0.00768813	0.00366746	0
HMGCLL1	0.443626	0.344311	0.489797	0.422247	0.371339	0.458382	0.372899	0.483005	0.403003	0.456201	0.523117	0.407223	0.364006	0.366251	0.291003	0.436087	0	0.405604	0.458512	0.472256	0.472897	0.378442	0.283204	0.395292	0.548672	0.507492	0	0.406434	0.514689	0.495325	0.440951	0.424543	0.468405	0.452489	0.536972	0.374343	0.450565	0.5027	0	0.382341	0.424516	0.457103	0.353932	0.379458	0.334112	0.363342	0.381216	0.57803
BMP5	0	0	0.00446141	0.00482866	0.00425605	0	0	0	0	0	0	0	0	0	0	0	0	0.00435278	0	0	0	0	0	0	0	0	0	0	0.00649772	0	0	0	0	0	0	0	0	0	0	0	0.00564541	0	0	0	0	0	0	0
COL21A1	0.979961	0.720178	0.884119	1.05136	1.24288	1.1095	0.730563	0.862323	0.926758	1.1373	1.22874	0.804681	0.873262	1.02908	0.943217	1.03749	0	0.885714	0.933765	1.07551	0.912683	0.678206	0.778859	1.39252	0.852489	0.863688	0	0.770219	1.26564	1.05909	0.508935	0.944835	0.866444	0.985711	0.44427	1.0619	0.871452	0.614744	0	0.965382	1.04201	0.701849	0.724912	0.803477	0.841916	0.947886	1.03593	0.295432
DST	1.98796	2.02701	2.00357	1.75662	1.81247	1.89688	2.0404	1.94893	1.79426	1.89632	1.92534	1.82275	1.86984	1.80902	2.00293	1.81911	0	1.82242	1.76438	1.77737	1.8598	1.92758	1.70042	1.91587	1.952	1.8894	0	1.81523	1.97425	1.88405	1.89231	2.04502	1.82668	1.9495	1.93265	1.92888	2.11214	2.03597	0	1.83257	1.82422	1.83384	1.85049	1.89036	1.96696	1.95147	1.85146	2.108
BEND6	0.442606	0.466032	0.546663	0.41626	0.453557	0.501387	0.447619	0.470824	0.49879	0.528201	0.465301	0.427247	0.575575	0.645225	0.452691	0.526839	0	0.520737	0.459908	0.442798	0.536148	0.548282	0.326103	0.630945	0.48995	0.465231	0	0.299053	0.466374	0.365077	0.408362	0.569187	0.46499	0.530777	0.258856	0.558108	0.551792	0.585205	0	0.440884	0.46674	0.43291	0.412851	0.397544	0.485005	0.484802	0.598754	0.266854
KIAA1586	0.107293	0.122477	0.138747	0.115013	0.104779	0.0956708	0.255286	0.138695	0.145337	0.130515	0.13439	0.111323	0.101546	0.154268	0.104878	0.140946	0	0.152733	0.170078	0.123689	0.10325	0.202786	0.0662084	0.105955	0.109728	0.0967527	0	0.113156	0.130448	0.102337	0.0740012	0.173675	0.0714789	0.181505	0.0493931	0.0854661	0.162818	0.141363	0	0.155052	0.116985	0.0691888	0.178302	0.138418	0.124201	0.132746	0.0673408	0.396364
ZNF451	0.615295	0.512666	0.53468	0.481071	0.494117	0.577133	0.688	0.565077	0.550416	0.471034	0.537432	0.475041	0.422475	0.623199	0.522096	0.483031	0	0.570096	0.57245	0.477683	0.536853	0.785071	0.227656	0.581152	0.617113	0.451559	0	0.527779	0.769039	0.533953	0.519849	0.777991	0.488291	0.586457	0.514163	0.484215	0.585844	0.531405	0	0.604612	0.498855	0.485609	0.626423	0.44689	0.546485	0.689532	0.357706	1.0518
BAG2	0.0383441	0.0400915	0.0811486	0.0647155	0.0483953	0.0517188	0.156123	0.0565363	0.0747664	0.0508405	0.0597309	0.0576317	0.0475216	0.0690144	0.0497896	0.0936094	0	0.0485574	0.0486284	0.0506569	0.0455153	0.0862405	0.0338675	0.0578376	0.0645398	0.0714859	0	0.0191482	0.0762052	0.0425212	0.0479451	0.0469459	0.0470356	0.0844946	0.054284	0.0502468	0.0871821	0.0858516	0	0.0751573	0.0660165	0.0579734	0.02958	0.0962038	0.0756276	0.0948352	0.0849191	0.194839
RAB23	0.0453622	0.0419001	0.0521487	0.0699708	0.0685582	0.096	0.126367	0.102699	0.0593573	0.0614208	0.061961	0.0389594	0.0534075	0.0774352	0.0408756	0.0261381	0	0.0840607	0.0594685	0.0418249	0.0610672	0.0376713	0.0569912	0.0479603	0.0668378	0.0550398	0	0.0415403	0.042838	0.0651613	0.0967525	0.0547013	0.0288914	0.0977586	0.0133085	0.0794639	0.0918122	0.0964682	0	0.0811032	0.0703921	0.0493971	0.106331	0.0415503	0.116851	0.0234209	0.0502817	0
PRIM2	0.219822	0.310036	0.352633	0.247402	0.284537	0.314041	0.380294	0.348422	0.294757	0.272762	0.326658	0.246086	0.233695	0.310676	0.235643	0.265327	0	0.28693	0.309275	0.339892	0.317193	0.242934	0.195296	0.272895	0.341932	0.234067	0	0.274194	0.298892	0.333416	0.210179	0.303748	0.297482	0.342464	0.164456	0.31053	0.411384	0.261125	0	0.217731	0.276032	0.341372	0.279014	0.219902	0.258971	0.361909	0.369061	0.548807
KHDRBS2	1.39493	1.58834	1.59906	1.44243	1.46143	1.50659	1.61168	1.44972	1.38696	1.34038	1.51442	1.66556	1.68075	1.36451	1.31137	1.43529	0	1.35734	1.52602	1.39408	1.31547	1.4411	1.78277	1.33472	1.9202	1.52882	0	1.49547	1.57105	1.61925	1.47927	1.22822	1.54646	1.40581	1.72165	1.42603	1.53307	1.69758	0	1.55553	1.4785	1.59123	1.47725	1.30503	1.62917	1.32734	1.45625	1.57763
FKBP1C	0	0	0	0	0	0.00361095	0.00938973	0.00653096	0.00269158	0.00212414	0	0	0	0	0	0.00524709	0	0	0	0.00389099	0.00444315	0	0	0	0	0	0	0.00609	0.00614103	0.00850737	0	0	0	0	0	0	0.00254433	0.00260877	0	0	0	0	0	0	0	0.0223063	0	0
LGSN	0	0	0.00168853	0.00260578	0	0.00928892	0.0508629	0	0.001812	0.00306276	0.00166475	0	0	0	0	0.0047914	0	0	0	0	0.00237649	0.00602241	0	0.0145711	0	0	0	0.0227592	0	0.0122953	0.0190595	0.00329947	0.00602038	0.00467144	0	0.00622565	0.014508	0.0166398	0	0	0	0.0065613	0.00679285	0.00707293	0	0	0	0.294492
PTP4A1	0.0528559	0.0473803	0.0620497	0.0576322	0.0663909	0.0864015	0.142011	0.133489	0.0723048	0.0921565	0.128176	0.115057	0.0797603	0.0902408	0.014378	0.0503217	0	0.0497456	0.0987551	0.0860151	0.0679623	0.0491577	0.0208424	0.0664339	0.0767393	0.0847385	0	0.0339265	0.0827224	0.0635493	0.0427856	0.0671382	0.0543188	0.0394982	0.0705531	0.0587573	0.0526498	0.0714694	0	0.00806263	0.0514101	0.0230738	0.0408893	0.0573154	0.120514	0.038666	0.0255784	0.196314
PHF3	0.808512	0.758147	0.691538	0.556976	0.610101	0.661326	0.772245	0.790318	0.543474	0.696682	0.746	0.786944	0.638399	0.615892	0.65077	0.504403	0	0.655358	0.713991	0.711151	0.604279	0.657648	0.555183	0.551183	0.659147	0.72282	0	0.659978	0.598728	0.559416	0.595239	0.696296	0.618355	0.739357	0.494259	0.679008	0.71726	0.668419	0	0.671481	0.563478	0.475586	0.671252	0.653113	0.683416	0.750523	0.505388	1.4043
EYS	0.0422902	0.0835418	0.102923	0.175789	0.127443	0.0868553	0.0490877	0.0576642	0.0910751	0.052388	0.0554243	0.029343	0.0430032	0.13501	0.0195362	0.107228	0	0.130607	0.0503478	0.0422296	0.061029	0.113298	0.058627	0.170846	0.0448724	0.0504288	0	0.101175	0.169836	0.10048	0.0264133	0.11903	0.0610283	0.154954	0	0.0676101	0.0473905	0.0712437	0	0.0660678	0.0964245	0.0426569	0.0663867	0.0455785	0.0176839	0.0774458	0.0811915	0.149334
ADGRB3	3.2402	3.22482	3.22276	2.999	3.09472	3.16292	3.19807	2.94401	2.91773	3.25422	3.09759	3.21434	3.06617	2.80831	2.79617	2.90792	0	2.89707	3.0188	2.93122	3.04594	2.91697	3.21686	2.92094	3.26788	3.22914	0	3.2703	3.21036	3.1247	3.24708	2.88871	3.12873	3.07255	3.20772	3.0778	3.02779	3.20917	0	3.12498	3.00229	3.28667	3.01429	3.28277	3.30617	3.08559	2.92269	3.37004
LMBRD1	0.602566	0.653566	0.67623	0.642419	0.699158	0.645855	0.573426	0.735448	0.837436	0.720717	0.670568	0.52796	0.619142	0.920562	0.704661	0.854699	0	0.70488	0.782824	0.629882	0.744794	0.937102	0.686012	0.795739	0.644204	0.779153	0	0.709972	0.785741	0.6849	0.521897	0.708292	0.723272	0.736127	0.391811	0.690904	0.671599	0.569271	0	0.677591	0.663451	0.574439	0.868023	0.36711	0.572518	0.774208	0.705576	0.0666623
COL19A1	0.155425	0.262869	0.164295	0.145567	0.113904	0.120138	0.164731	0.146024	0.141364	0.175349	0.146459	0.200224	0.176316	0.0929109	0.13518	0.0975584	0	0.130811	0.155898	0.164239	0.163093	0.149816	0.344512	0.163938	0.172071	0.229194	0	0.259764	0.12302	0.155949	0.297042	0.171301	0.187373	0.159391	0.127336	0.187531	0.212729	0.147514	0	0.118733	0.106928	0.100021	0.212212	0.257108	0.240548	0.116411	0.218335	0.244079
COL9A1	0.00647893	0.0210084	0.0224226	0.0265648	0.0349798	0.0131357	0.00682557	0	0.0282074	0.0292135	0.0237182	0.0205326	0.0217747	0.00703458	0.0166153	0.00607617	0	0.0137339	0.00594375	0.0272039	0.0106277	0	0.0195388	0.00745866	0.0358244	0.00218601	0	0.0163706	0.0285898	0.022468	0.0242515	0.0483573	0.0217479	0.0293818	0	0.00688758	0.0215478	0.0383401	0	0.0119372	0.0304189	0.0191885	0.0130167	0	0.00556934	0.0197335	0.0239205	0.0382573
FAM135A	0.802922	0.658259	0.733457	0.758177	0.756081	0.645683	0.549423	0.719963	0.781084	0.766554	0.811559	0.623347	0.607651	0.967879	0.749938	0.858032	0	0.821852	0.7154	0.810964	0.840207	0.856752	0.493142	0.835721	0.759953	0.746175	0	0.551905	0.890216	0.654938	0.543411	0.895205	0.640643	0.70753	0.782878	0.674708	0.761637	0.674969	0	0.713388	0.783421	0.705047	0.761454	0.596241	0.59476	0.688968	0.739987	0.812112
SDHAF4	0.0756762	0.0284104	0.0620917	0.0620721	0.0794942	0.0399868	0.0404478	0.0693612	0.0845378	0.066226	0.0743733	0.0549291	0.047096	0.11701	0.0823414	0.0806754	0	0.0841898	0.0724586	0.06612	0.0831821	0.0676703	0.059088	0.0999289	0.0548914	0.0460333	0	0.0161711	0.0479293	0.0703175	0.0143069	0.0779033	0.0581828	0.0688672	0	0.0515623	0.0652266	0.0450335	0	0.0909978	0.0493499	0.0348752	0.0643342	0.017589	0.0133138	0.044221	0.0668598	0
SMAP1	0.4673	0.545837	0.677804	0.610097	0.680138	0.623171	0.553404	0.737184	0.616496	0.644626	0.612383	0.505853	0.553047	0.648623	0.63723	0.608586	0	0.600115	0.635399	0.539426	0.587722	0.69657	0.454925	0.64344	0.691711	0.537451	0	0.4418	0.520944	0.581801	0.494684	0.627753	0.609833	0.61816	0.357101	0.617611	0.654346	0.608947	0	0.590896	0.62322	0.441	0.554896	0.503647	0.658734	0.704198	0.662806	0.760096
B3GAT2	0.174397	0.153234	0.151287	0.241457	0.137604	0.101252	0.299169	0.151068	0.193629	0.126155	0.141425	0.166311	0.133585	0.151107	0.0927877	0.135185	0	0.136317	0.186092	0.137047	0.0942986	0.252461	0.129294	0.116468	0.170756	0.0979962	0	0.201411	0.190672	0.146605	0.207051	0.161827	0.168601	0.199021	0.119158	0.14453	0.243449	0.183644	0	0.142647	0.200396	0.0769086	0.22141	0.118467	0.207603	0.165877	0.123444	0.0382573
OGFRL1	0.185803	0.184878	0.182251	0.205282	0.218585	0.235328	0.343461	0.237772	0.302834	0.188474	0.220338	0.197819	0.235272	0.229839	0.115239	0.190553	0	0.150228	0.239549	0.151089	0.255481	0.416435	0.120321	0.304618	0.222531	0.215477	0	0.163369	0.238488	0.148035	0.237233	0.303636	0.176287	0.24433	0.0841372	0.19321	0.169713	0.19641	0	0.279301	0.16792	0.149971	0.154579	0.134357	0.195594	0.223014	0.126903	0.0382573
RIMS1	1.74159	1.71683	1.92135	1.80078	1.98287	1.8113	1.43009	1.86112	1.82614	1.94138	1.95314	1.84376	1.74265	1.60878	1.75343	1.77962	0	1.72767	1.76185	1.79584	1.84451	1.79653	1.7016	1.88776	1.84529	1.85649	0	1.61806	1.56706	1.74565	1.73339	1.49428	1.70398	1.77797	1.80441	1.94909	1.59962	1.61777	0	1.87634	1.86441	1.627	1.6129	1.90557	1.78706	1.85165	1.93954	0.995136
KCNQ5	3.07534	3.05512	2.96136	2.80546	2.74527	2.91894	3.06494	2.84754	2.73942	3.07161	2.8215	3.12098	3.03481	2.7431	2.73341	2.65992	0	2.86144	2.85127	2.85137	3.03572	3.19382	3.07397	2.77172	3.10071	3.14649	0	3.05588	2.75301	3.1268	3.195	2.7063	2.93147	3.02865	3.22022	2.80213	2.64053	3.03671	0	2.92749	2.84748	3.08177	2.94835	3.23632	3.01698	3.06444	2.52506	2.9054
AL365232.1	0.0139038	0.0263326	0.0165962	0.0218779	0.0158774	0.0399864	0.0378948	0.0099809	0.0209812	0.0249798	0.012942	0.018642	0.0136215	0.0261104	0.0290626	0.0264724	0	0.0173087	0.00975325	0.00515807	0.0119441	0.0271727	0	0.0414432	0.0106594	0.0246609	0	0.0092485	0.00313036	0.00660082	0.00847373	0.0140645	0.0212438	0.0172722	0.0916124	0.0409743	0.0310353	0.0547252	0	0.0146658	0.015009	0.00451338	0.0338816	0.0363901	0.00661758	0.0657514	0.0140882	0
KHDC1	0.114692	0.129424	0.197303	0.395849	0.281895	0.179151	0.229636	0.162307	0.27938	0.135244	0.14551	0.184158	0.140699	0.443775	0.245511	0.38941	0	0.278964	0.203348	0.192597	0.24351	0.294639	0.127036	0.394388	0.195494	0.12313	0	0.110225	0.294702	0.153514	0.142774	0.311794	0.156536	0.271399	0.144931	0.150257	0.183616	0.125325	0	0.196123	0.312389	0.196793	0.316551	0.0594284	0.101229	0.281594	0.26236	0.0983048
KHDC3L	0	0	0	0	0	0	0	0	0	0	0	0	0	0.00404667	0	0	0	0.00270993	0	0	0	0	0	0	0	0	0	0	0	0	0	0.00298971	0	0	0	0	0	0	0	0.00972919	0	0	0.00606804	0	0	0.0219519	0	0
OOEP	0.034042	0.0234309	0.0479519	0.121962	0.11072	0.0516836	0.148591	0.103659	0.103624	0.0265389	0.0355358	0.0127456	0.0866582	0.103634	0.0639536	0.0383794	0	0.0405055	0.174615	0.0419024	0.132486	0.0692875	0.0358685	0.0705718	0.0403843	0.0405359	0	0.0489559	0.101088	0.0490828	0.0691127	0.107717	0.0459609	0.0988556	0.0136739	0.0308959	0.126313	0.133327	0	0.0744405	0.0310442	0.0203443	0.191273	0.0296016	0.0474387	0.0409734	0.0256161	0
DDX43	0	0.0134751	0	0.00566315	0.00886832	0.00264882	0.0124481	0.012424	0.00433001	0.00974764	0	0.0058787	0.00447927	0.00418036	0.00184593	0	0	0.00412821	0.00615705	0.0069194	0.00423287	0.00449181	0	0.0038609	0	0.00829746	0	0	0.00553746	0	0	0.01002	0.0088147	0	0	0	0.00195036	0.00285661	0	0	0.0124183	0	0	0	0	0.0233591	0.0131011	0
CGAS	0.00334491	0	0.0113488	0.0121064	0.0129333	0.00937144	0.0229739	0.00498794	0.0121235	0	0.00267817	0.00962837	0.0138032	0.0161829	0.0104648	0.0254177	0	0.00767384	0.00479164	0.0117878	0.00835766	0.0074667	0.0192563	0.0261378	0	0.025472	0	0.0361159	0.0172596	0.00467072	0.0148137	0.0186011	0.00563022	0.00984786	0.0443887	0.0142465	0.00518189	0.0108799	0	0.0140795	0.0229393	0.010885	0.00507975	0.00409456	0	0.023051	0.00266469	0.108277
MTO1	0.0825746	0.111606	0.208557	0.132273	0.117499	0.118311	0.109425	0.179002	0.198914	0.168609	0.18686	0.0811156	0.157738	0.251063	0.179494	0.199719	0	0.178625	0.170044	0.210136	0.132565	0.194251	0.123474	0.219865	0.11226	0.0756048	0	0.0554078	0.137681	0.143088	0.119852	0.237412	0.11456	0.156162	0.0136739	0.164378	0.176676	0.151818	0	0.182446	0.156504	0.0780622	0.182466	0.111553	0.0719597	0.123489	0.181391	0.153617
EEF1A1	0.153986	0.0980884	0.177021	0.166549	0.162102	0.195778	0.595612	0.366485	0.376832	0.250396	0.250201	0.153042	0.338362	0.444538	0.19965	0.234777	0	0.202762	0.543587	0.231501	0.298472	0.3814	0.112611	0.30481	0.267319	0.210001	0	0.200029	0.156116	0.103787	0.211324	0.382049	0.240326	0.304891	0.0966533	0.178923	0.405371	0.330387	0	0.176483	0.249026	0.100402	0.304976	0.259827	0.304139	0.412057	0.122816	0.293705
SLC17A5	0.190531	0.258384	0.295791	0.269385	0.268291	0.239709	0.217692	0.281055	0.327924	0.264741	0.269057	0.310821	0.268885	0.434842	0.318677	0.360252	0	0.395573	0.289068	0.327615	0.306969	0.324063	0.186815	0.385648	0.157461	0.210213	0	0.227406	0.333944	0.197786	0.21761	0.423659	0.237426	0.297249	0.225357	0.228439	0.345807	0.195859	0	0.329721	0.333799	0.262254	0.290041	0.20068	0.259735	0.261896	0.358365	0.224026
CD109	0	0.0144796	0.00693825	0.00583375	0.0167319	0.0137658	0.00585058	0	0.0175284	0.0141597	0.0140511	0.00905892	0.0211621	0.0112786	0.0300382	0.0206671	0	0.0145357	0.00962888	0.019253	0.0100593	0.00898548	0.00917423	0.0387053	0	0.0140933	0	0	0.0247497	0.0236724	0.0286548	0.0188315	0.0129695	0.0135933	0	0.0104682	0.00504348	0.0119359	0	0.00453167	0.0166887	0.00219384	0.020818	0	0.0287446	0.0182765	0.0114597	0
COL12A1	0.294566	0.491576	0.384406	0.437924	0.481591	0.464723	0.317339	0.318389	0.522463	0.490627	0.319643	0.542663	0.486978	0.402997	0.35841	0.612794	0	0.459263	0.346978	0.449257	0.711126	0.396315	0.226385	0.443172	0.204527	0.353388	0	0.341192	0.499951	0.332607	0.298542	0.502077	0.326362	0.428023	0.182854	0.394887	0.303301	0.391765	0	0.458421	0.491074	0.232695	0.370407	0.147003	0.239104	0.599399	0.351677	0.622286
COX7A2	0.062942	0.0727246	0.104575	0.250666	0.148162	0.142891	0.192399	0.119377	0.163215	0.075348	0.118348	0.0718384	0.0695276	0.131979	0.0767743	0.117799	0	0.107746	0.207698	0.0899503	0.130428	0.159292	0.0800644	0.142235	0.0774573	0.0851018	0	0.0888259	0.223299	0.107433	0.12656	0.149638	0.122666	0.106284	0.0796017	0.0454895	0.0909821	0.0985369	0	0.0878572	0.12515	0.106879	0.133379	0.106833	0.111767	0.17488	0.0648476	0.0410572
TMEM30A	0.232689	0.258945	0.284379	0.258804	0.220847	0.365996	0.449691	0.298433	0.29006	0.188193	0.237901	0.195473	0.262395	0.215607	0.127613	0.222016	0	0.221976	0.38857	0.232815	0.258562	0.376307	0.157088	0.220161	0.3293	0.319323	0	0.267457	0.254825	0.236807	0.178108	0.317863	0.173884	0.264879	0.145192	0.220661	0.384333	0.313334	0	0.356545	0.247984	0.168894	0.234467	0.239509	0.286539	0.373274	0.129382	0.299141
FILIP1	0.0396501	0.0503535	0.0641219	0.0344151	0.0605173	0.0478436	0.0224258	0.0501548	0.0434572	0.0599777	0.0670074	0.0280014	0.0333951	0.0754359	0.0744013	0.092415	0	0.0762337	0.0581267	0.055208	0.0440205	0.0671326	0.0251762	0.1328	0.121296	0.0605665	0	0.0202422	0.055069	0.047223	0.0269628	0.0532574	0.0317005	0.0804433	0.0130229	0.069755	0.0425234	0.0283756	0	0.0646624	0.0640943	0.0141472	0.0374969	0.0542703	0.0212055	0.100196	0.0712412	0
SENP6	0.967623	1.03087	1.01594	0.833171	1.00563	0.909628	0.904256	0.99892	0.933135	0.914818	0.94723	0.798921	0.942618	1.11417	1.03238	1.02011	0	1.05074	0.934447	0.96843	1.04341	1.03662	0.818685	1.0869	1.02234	0.912685	0	0.853861	0.990298	0.87737	0.654048	1.05775	0.984319	1.04766	0.71218	0.993101	1.0163	0.970107	0	0.880482	0.985335	0.792195	0.984448	0.809747	0.872696	0.916881	1.08101	0.888926
MYO6	0.713305	0.696815	0.791616	0.773298	0.698808	0.708044	0.630172	0.711074	0.817518	0.725807	0.8538	0.764316	0.617319	0.82995	0.78097	0.849004	0	0.847573	0.745622	0.674743	0.843071	0.880471	0.385039	0.82231	0.60583	0.711459	0	0.725248	0.797822	0.614154	0.50662	0.928903	0.681892	0.772058	0.404038	0.713214	0.747765	0.506667	0	0.757522	0.827286	0.591555	0.845097	0.590488	0.643788	0.837794	0.8188	1.05468
IMPG1	0	0.00347655	0.00357724	0.00731896	0.0115748	0.00259757	0.00528013	0.00970984	0.00282471	0	0.0137463	0	0	0.0188701	0	0.00447721	0	0.0020426	0.00409721	0.0128071	0.0081776	0.00996158	0	0.0170845	0.0169516	0	0	0	0.00260147	0.00604695	0	0.0145952	0.00395736	0.0104579	0	0.00435422	0.00180441	0	0	0	0.00693851	0.0128478	0.0123908	0	0	0	0.0181057	0
HTR1B	0	0	0	0	0	0	0	0	0.000894156	0	0	0	0	0	0	0	0	0	0	0	0	0	0	0	0	0	0	0	0	0	0	0	0	0	0	0	0	0	0	0.0056714	0	0	0	0	0	0	0	0
MEI4	0.0153327	0.0204751	0.0287485	0.0337281	0.0330293	0.0237493	0.00168557	0	0.0236612	0.0191796	0.0178039	0.00482506	0.00674469	0.0239085	0.00447821	0.0243476	0	0.00959239	0.0228901	0.0194137	0.0300271	0.00621742	0.0236571	0.0273005	0.0242427	0.00967028	0	0.064764	0.0201899	0.0344113	0	0.0335378	0.0301588	0.00471964	0.0074222	0.0194823	0.0132024	0	0	0.0381123	0.0239377	0.014286	0.0161793	0	0	0.0156729	0.0254765	0.0666623
IRAK1BP1	0.539927	0.577957	0.564602	0.490089	0.424417	0.46571	0.761793	0.575582	0.551709	0.712705	0.563834	0.516225	0.486334	0.53079	0.585502	0.582688	0	0.517933	0.489143	0.488046	0.551856	0.699554	0.392898	0.67542	0.369262	0.582015	0	0.445673	0.403428	0.454767	0.76214	0.42575	0.581045	0.559156	0.501235	0.506195	0.671301	0.548591	0	0.768211	0.51307	0.47579	0.397719	0.441277	0.503497	0.602854	0.579945	0.919246
PHIP	1.09545	1.32641	1.17284	1.04736	1.16207	1.13531	1.01856	0.982293	1.10415	1.10815	1.13266	1.07058	1.05294	1.00314	1.00798	1.16736	0	1.0657	1.16776	1.07686	1.03213	1.25413	0.871311	1.1044	1.20184	1.13477	0	1.01663	1.12675	1.13364	0.879345	1.07959	1.01008	1.2139	0.764121	1.08062	1.10577	1.12861	0	0.964717	1.00821	0.672853	0.970454	1.07428	1.05595	1.20166	1.06539	0.776945
HMGN3	0.395177	0.327651	0.518409	0.537375	0.472598	0.398283	0.576903	0.429471	0.613213	0.391057	0.415209	0.287129	0.326592	0.673531	0.396382	0.553128	0	0.588783	0.455936	0.344437	0.494366	0.731645	0.302331	0.647562	0.365042	0.400814	0	0.441266	0.56762	0.500058	0.448601	0.918649	0.412365	0.591875	0.38473	0.330135	0.595722	0.448368	0	0.601397	0.440155	0.380684	0.797177	0.283298	0.39245	0.654281	0.298515	0.197541
LCA5	0.12808	0.107746	0.129812	0.130784	0.101412	0.184615	0.143356	0.16196	0.163806	0.158329	0.170362	0.122575	0.0829851	0.0984152	0.0981366	0.110837	0	0.114801	0.146009	0.0920889	0.0960386	0.205144	0.0706765	0.167442	0.0947835	0.102331	0	0.197947	0.10897	0.145525	0.0645065	0.169606	0.0921352	0.155392	0.12127	0.116158	0.11539	0.131627	0	0.126997	0.115065	0.180205	0.140619	0.109371	0.180282	0.2392	0.0925695	0.176725
SH3BGRL2	0.300563	0.34498	0.350396	0.333289	0.26272	0.263181	0.358729	0.310333	0.309444	0.414531	0.291239	0.224684	0.250225	0.288826	0.230241	0.265169	0	0.33457	0.320176	0.268777	0.279381	0.435658	0.246515	0.341804	0.275207	0.272824	0	0.308148	0.375495	0.272552	0.338929	0.387851	0.268017	0.315961	0.193488	0.357261	0.355816	0.33509	0	0.259711	0.30942	0.291583	0.251407	0.336418	0.378632	0.321466	0.319486	0.551417
ELOVL4	0.237425	0.243898	0.200034	0.253183	0.27943	0.192767	0.260694	0.282909	0.28474	0.23514	0.27329	0.124579	0.19421	0.26674	0.189294	0.209803	0	0.195937	0.261055	0.234446	0.280819	0.301366	0.131718	0.323288	0.252243	0.206907	0	0.297934	0.255855	0.242641	0.181463	0.222357	0.180206	0.231418	0.237285	0.212216	0.245295	0.224223	0	0.244983	0.25779	0.160618	0.173464	0.203676	0.246611	0.286158	0.190553	0.195819
TTK	0	0	0	0	0.00592713	0	0	0	0.000827051	0.00159462	0.00294556	0	0	0	0	0	0	0	0.00203082	0	0	0	0	0	0	0	0	0	0	0	0	0	0	0	0	0.00344789	0	0.00774387	0	0	0	0	0	0	0	0	0	0
BCKDHB	0.530108	0.521548	0.606599	0.473997	0.566689	0.609926	0.465381	0.587948	0.517018	0.638625	0.577074	0.633994	0.455222	0.476405	0.394187	0.510261	0	0.537067	0.56339	0.432753	0.572115	0.639111	0.521029	0.658484	0.552297	0.563057	0	0.548981	0.553819	0.576008	0.544233	0.532635	0.593871	0.588823	0.420999	0.452011	0.540574	0.540911	0	0.660712	0.415595	0.435959	0.398182	0.615447	0.609021	0.321366	0.604268	0.584038
TENT5A	0.171054	0.1163	0.129876	0.113115	0.135328	0.132561	0.133916	0.069549	0.218513	0.164198	0.137218	0.194452	0.109979	0.156533	0.171642	0.149913	0	0.250282	0.126319	0.152338	0.241606	0.400833	0.117939	0.201347	0.094618	0.21673	0	0.0538555	0.131824	0.0808435	0.0857083	0.198579	0.067651	0.102473	0.20207	0.136877	0.0492927	0.127288	0	0.197164	0.183018	0.0397588	0.207382	0.0483375	0.0979652	0.118419	0.164057	0.606106
IBTK	0.572327	0.533841	0.658709	0.520679	0.57988	0.50408	0.370868	0.606455	0.679987	0.574794	0.54069	0.571243	0.530014	0.76042	0.489669	0.713076	0	0.548773	0.636414	0.63714	0.611667	0.754809	0.362972	0.673315	0.531917	0.559994	0	0.403909	0.786443	0.506845	0.234489	0.775604	0.597742	0.619085	0.414673	0.632186	0.541379	0.417155	0	0.622759	0.672599	0.509122	0.667794	0.503859	0.571095	0.415653	0.583931	0.209085
TPBG	0.00231158	0.0086864	0.00368557	0.0180838	0.0224978	0.00530946	0.0183551	0.0450396	0.0151784	0	0.00521571	0	0.0172858	0	0.012077	0.00548511	0	0.00208071	0.021611	0	0.0125751	0.0104976	0	0.0256074	0	0.0213589	0	0.0168306	0.0104916	0.00911114	0.0242108	0.0121485	0.0381484	0.0117963	0	0.0115234	0.00892552	0	0	0	0.004292	0.0255386	0	0.0106578	0.00515437	0.00806588	0.0145015	0.12032
UBE3D	0.464601	0.620262	0.648336	0.511909	0.525563	0.520055	0.604974	0.613834	0.59947	0.580407	0.533009	0.416271	0.485735	0.422033	0.426153	0.402461	0	0.493623	0.510023	0.493582	0.515678	0.628007	0.511413	0.594145	0.634441	0.386858	0	0.54825	0.517758	0.464931	0.51279	0.466946	0.548419	0.67834	0.70121	0.550738	0.606693	0.566035	0	0.538299	0.53836	0.516845	0.517905	0.405646	0.576688	0.478756	0.530334	0.424066
PGM3	0.224575	0.190991	0.225995	0.19256	0.194142	0.185015	0.293403	0.201863	0.221455	0.203344	0.198105	0.164429	0.17288	0.206581	0.214093	0.177119	0	0.190102	0.195305	0.170336	0.192362	0.294106	0.123974	0.263646	0.164301	0.225034	0	0.154495	0.198549	0.172963	0.155809	0.298394	0.152944	0.224091	0.0741352	0.199245	0.244327	0.190383	0	0.251006	0.172913	0.137888	0.249302	0.121546	0.188907	0.205548	0.19886	0.166856
RWDD2A	0.0528334	0.0124574	0.0776799	0.0604743	0.0408477	0.0388575	0.0932619	0.111418	0.0916707	0.0571202	0.0717951	0.0453281	0.0612667	0.13166	0.0531025	0.0475083	0	0.0847007	0.0979327	0.0612978	0.0859079	0.108011	0.0176156	0.0942752	0.0917999	0.0347211	0	0.0662772	0.0589759	0.0521141	0.0480938	0.109508	0.0283852	0.0781123	0.0667313	0.0703089	0.0621884	0.0804205	0	0.0613323	0.0487756	0.0460925	0.0782661	0.0610476	0.04228	0.0430235	0.0147815	0.0410572
ME1	0.432768	0.48315	0.568599	0.519142	0.508318	0.464143	0.512115	0.427897	0.53955	0.419607	0.564102	0.446645	0.434476	0.490692	0.490867	0.443434	0	0.583842	0.48636	0.534227	0.547477	0.601491	0.303823	0.492298	0.362998	0.457073	0	0.554052	0.406227	0.429189	0.566104	0.438052	0.429417	0.547216	0.324198	0.484291	0.607162	0.449588	0	0.498031	0.396889	0.341522	0.432274	0.364855	0.45047	0.540619	0.601515	0.716998
PRSS35	0	0	0	0.00575074	0	0	0.00362698	0	0.00557909	0	0.00269325	0	0	0	0	0	0	0.002366	0	0.00180599	0	0	0	0.00503361	0	0	0	0	0.00195465	0	0	0	0	0	0	0	0.00205593	0	0	0	0	0	0	0	0	0	0.00300936	0
SNAP91	1.6204	1.41569	1.45992	1.20186	1.20779	1.21392	1.29886	1.40255	1.30307	1.48703	1.49118	1.50331	1.50239	1.36174	1.55329	1.29685	0	1.44318	1.29062	1.21682	1.25531	1.5076	1.25089	1.36353	1.44859	1.34291	0	1.47081	1.44131	1.28212	1.41198	1.52194	1.34935	1.31457	1.53999	1.39167	1.36639	1.35735	0	1.45056	1.22588	1.35312	1.30325	1.20495	1.27801	1.53622	1.43557	1.84055
RIPPLY2	0.0641607	0.0367354	0.0490932	0.0293468	0.0518872	0.0280783	0.104473	0.0185298	0.0867989	0.055392	0.0392183	0.0309665	0.0556963	0.0744177	0.0607507	0.072445	0	0.047625	0.0511427	0.0271242	0.0416032	0.101928	0.00763562	0.088828	0.0496527	0.0116136	0	0.112701	0.039788	0.0444716	0.083367	0.0813834	0.044433	0.078328	0.0913454	0.0464472	0.0733958	0.025016	0	0.0761149	0.0687381	0.0371332	0.0634677	0.0868874	0.0502095	0.0733514	0.0531447	0.0600475
CYB5R4	0.277918	0.337526	0.439871	0.308593	0.375735	0.35285	0.414649	0.329297	0.390581	0.34551	0.354863	0.396844	0.341985	0.390287	0.389342	0.310688	0	0.331441	0.363528	0.381217	0.39969	0.426777	0.343076	0.336636	0.25003	0.296004	0	0.342646	0.384627	0.307539	0.293975	0.4647	0.301788	0.378035	0.340691	0.339639	0.413765	0.363297	0	0.361386	0.367548	0.389811	0.339084	0.344172	0.363553	0.363011	0.353173	0.146534
MRAP2	0.172374	0.212724	0.28173	0.205913	0.281454	0.210017	0.301006	0.139622	0.322242	0.230266	0.180072	0.202071	0.248594	0.249121	0.194134	0.187566	0	0.207922	0.21318	0.269539	0.256092	0.254259	0.187786	0.300615	0.221809	0.201481	0	0.168964	0.278454	0.195496	0.223891	0.218489	0.237228	0.250547	0.0285471	0.248651	0.207372	0.240355	0	0.183205	0.309784	0.16716	0.151152	0.223003	0.252716	0.456146	0.232805	0.213959
CEP162	0.209863	0.263915	0.263692	0.2436	0.250501	0.255399	0.244691	0.307978	0.249663	0.25863	0.277892	0.141847	0.280463	0.154429	0.174211	0.227922	0	0.235477	0.22885	0.223878	0.221008	0.298413	0.166346	0.247272	0.25779	0.234432	0	0.184879	0.190422	0.223835	0.187211	0.27964	0.259071	0.314919	0.209348	0.255471	0.25732	0.333216	0	0.267083	0.24439	0.237976	0.330658	0.236179	0.216003	0.322435	0.275364	0.451422
TBX18	0	0	0	0.00158186	0.0041109	0	0	0	0.00150066	0	0	0	0	0	0	0	0	0	0.00338381	0.00597523	0	0	0	0	0	0	0	0	0	0.00376142	0	0	0	0	0	0	0.00163807	0	0	0	0.00429267	0	0	0	0	0	0.00424732	0
NT5E	0.0356944	0.0138032	0.0138311	0.0286172	0.0422923	0.0345747	0.0313279	0.0218319	0.0426898	0.0142287	0.0577749	0.0399198	0.0159209	0.0356669	0.00788776	0.0125687	0	0.0163058	0.0330003	0.0121506	0.039377	0.0454645	0.00675747	0.0523275	0.0321697	0.0228924	0	0.0539065	0.0202637	0.0276237	0	0.0394069	0.0179085	0.0476215	0	0.0274661	0.0171223	0.0100805	0	0.00875122	0.0269781	0.0109215	0.0236857	0	0.0236404	0.0430681	0.0179799	0
SNX14	0.424301	0.347847	0.454232	0.42652	0.424557	0.356113	0.389469	0.390453	0.530897	0.464506	0.514237	0.293596	0.404466	0.534353	0.372708	0.49322	0	0.493722	0.411739	0.48407	0.48837	0.544872	0.268131	0.508018	0.33855	0.419687	0	0.467756	0.55036	0.353534	0.373064	0.602135	0.437142	0.500515	0.342463	0.453982	0.43461	0.457151	0	0.398771	0.478769	0.361979	0.577224	0.350484	0.460034	0.605075	0.43425	0.383477
AL589666.1	0.0245978	0.0142197	0.0177509	0.0386929	0.0299816	0.0433251	0.0341965	0.00520888	0.0308412	0.0606286	0.0343747	0.0187454	0.0322271	0.0393014	0.00203415	0.0277284	0	0.0329995	0.0461501	0.0237741	0.0200464	0.060628	0.0545224	0.0260121	0.0220793	0.00806384	0	0.0201168	0.0234039	0.0300271	0.01101	0.0251039	0.0241609	0.0317494	0	0.0265918	0.013657	0.0281383	0	0.0324766	0.0420458	0.00757086	0.0251186	0.0223758	0.0372646	0.0736202	0.0353506	0
SYNCRIP	0.124839	0.108079	0.114381	0.119701	0.0839154	0.0942527	0.117453	0.0745048	0.111004	0.0839564	0.122252	0.0609486	0.101802	0.160086	0.146522	0.117561	0	0.135666	0.121725	0.105481	0.118635	0.138423	0.108005	0.16278	0.0742742	0.0953163	0	0.0232009	0.0642557	0.0928563	0.0493121	0.102664	0.0887445	0.118863	0.0266968	0.14038	0.101158	0.103267	0	0.118188	0.14985	0.0432014	0.11969	0.0757703	0.0781355	0.0643362	0.196006	0
HTR1E	0.46841	0.454493	0.453835	0.448317	0.430827	0.579225	0.428609	0.450421	0.43084	0.47616	0.470617	0.383883	0.415194	0.257053	0.461815	0.30311	0	0.297478	0.449451	0.467744	0.453817	0.477656	0.707635	0.528735	0.448734	0.504898	0	0.453851	0.287598	0.361386	0.421438	0.338427	0.518677	0.372026	0.245781	0.557952	0.468771	0.419922	0	0.489951	0.48186	0.306116	0.30689	0.411991	0.644093	0.391006	0.439658	0.489924
CGA	0	0	0	0.00391962	0.00208922	0.00264882	0	0	0.00134803	0	0	0	0	0.00732435	0	0	0	0.00513864	0	0.00486516	0	0	0	0	0	0	0	0	0	0.00202006	0	0	0	0	0	0	0	0	0	0.00480261	0	0	0	0	0	0	0	0
ZNF292	1.56061	1.47014	1.43938	1.39019	1.41396	1.39201	1.27458	1.47435	1.41331	1.39639	1.43845	1.42279	1.39104	1.37237	1.30867	1.42093	0	1.40945	1.4373	1.45072	1.38711	1.46503	1.08469	1.45988	1.38862	1.38448	0	1.27998	1.40803	1.44158	1.08308	1.40813	1.30727	1.40252	1.13921	1.42706	1.32489	1.38607	0	1.4046	1.34637	1.00028	1.2999	1.17034	1.49141	1.53328	1.37972	1.46273
GJB7	0.00295916	0.0158462	0.01661	0.0219146	0.0191785	0.00314041	0.0156834	0	0.00857428	0.00448344	0.0176131	0	0	0.00919724	0.0121193	0.0102782	0	0.00745753	0.00718547	0.00189776	0.00658356	0.0251428	0	0.020404	0	0	0	0	0.0181535	0.0130635	0.0264306	0.0121548	0.0127901	0.00161259	0	0.0035436	0.00457648	0	0	0.0163265	0.00683558	0.00599708	0.0115608	0	0.0171766	0.00897642	0.0139603	0.0875418
SMIM8	0.262617	0.219736	0.340886	0.209713	0.302562	0.250578	0.292123	0.287513	0.322957	0.265831	0.322279	0.284635	0.20975	0.334793	0.281348	0.272493	0	0.359362	0.259298	0.31037	0.323363	0.434429	0.29102	0.331464	0.199914	0.268928	0	0.195469	0.192914	0.219398	0.364743	0.311141	0.226417	0.245699	0.250336	0.291254	0.37822	0.256413	0	0.310737	0.285181	0.326743	0.301367	0.225339	0.195593	0.428609	0.31618	0.376933
AL049697.1	0.00853987	0	0.00163185	0	0.00223244	0	0.00434229	0	0.00116147	0.00393467	0	0	0	0.0104467	0.00395822	0.00912857	0	0.00255902	0.00220997	0	0	0	0	0	0	0.00417886	0	0	0.00333215	0.0079335	0	0	0.00205471	0.00546172	0	0.00461274	0.00175897	0.00666052	0	0	0	0	0	0	0	0	0	0
SLC35A1	0.105719	0.0598205	0.10368	0.131436	0.12196	0.102665	0.088173	0.0959278	0.133737	0.0679278	0.110159	0.145801	0.0754269	0.157513	0.0973484	0.0614476	0	0.118844	0.16979	0.0907813	0.0808002	0.0891547	0.0769643	0.0862976	0.0869312	0.0561579	0	0.090828	0.101197	0.0938319	0.104769	0.151706	0.077704	0.108576	0.0313383	0.0616941	0.0725741	0.0793261	0	0.102651	0.121308	0.0736255	0.0910359	0.0854038	0.0718198	0.131196	0.0732517	0
RARS2	0.313263	0.323506	0.413445	0.371559	0.405031	0.368298	0.406009	0.260762	0.351742	0.304735	0.288365	0.258718	0.303245	0.333005	0.279252	0.426027	0	0.365905	0.368851	0.308645	0.495992	0.406687	0.292981	0.381944	0.428982	0.279059	0	0.350499	0.388998	0.309459	0.237682	0.413847	0.368408	0.386912	0.315913	0.348372	0.377317	0.353831	0	0.421586	0.32372	0.244609	0.355089	0.309674	0.346121	0.434492	0.369808	0.414995
ORC3	0.335401	0.329945	0.441737	0.43346	0.473228	0.39866	0.340813	0.256832	0.478302	0.378845	0.421047	0.44926	0.333183	0.56229	0.368887	0.430855	0	0.502566	0.415852	0.429382	0.541842	0.58439	0.328179	0.642914	0.386738	0.357004	0	0.286295	0.462528	0.439299	0.291091	0.462085	0.424747	0.499226	0.306352	0.377236	0.40116	0.357998	0	0.453021	0.469538	0.450697	0.623021	0.195082	0.374316	0.37087	0.513676	0.757905
AKIRIN2	0.0795327	0.0923326	0.0904266	0.114142	0.111499	0.0968939	0.176412	0.103317	0.120955	0.0915088	0.10098	0.0591527	0.0922494	0.110512	0.0591552	0.0956951	0	0.119098	0.109379	0.0646828	0.0967027	0.105621	0.0495741	0.140731	0.0861341	0.12335	0	0.140711	0.120013	0.0855444	0.105321	0.142425	0.0683794	0.141472	0.092701	0.0870763	0.0989059	0.0941693	0	0.0856901	0.0677594	0.0611902	0.103101	0.0903935	0.0887847	0.13717	0.0819113	0.101105
SPACA1	0	0	0	0.00260442	0	0	0.00640177	0	0.00449915	0	0	0.00309228	0	0	0	0.0035875	0	0.00610924	0.00323399	0	0.00158099	0.00537811	0	0	0	0	0	0	0	0	0	0.00370401	0.00224663	0	0	0	0	0	0	0	0.00287357	0	0	0	0	0	0	0
CNR1	1.49009	1.744	1.83187	2.16754	1.9334	1.84506	1.73009	1.67199	2.14784	2.0096	1.63339	1.80482	1.76347	1.80948	1.67749	2.16614	0	2.04648	2.11865	1.92527	2.10751	2.12246	1.40053	2.01144	1.98321	1.82135	0	1.55113	1.69133	1.82697	1.49343	1.87427	1.31353	1.87737	1.38974	1.70316	1.63551	1.78667	0	1.82116	2.14487	1.08008	1.62305	1.28409	1.60848	1.98875	1.82191	1.22599
RNGTT	0.634416	0.715883	0.828413	0.710525	0.77642	0.811106	0.637348	0.572085	0.742743	0.746377	0.818248	0.718187	0.6776	0.734591	0.626531	0.846832	0	0.826867	0.759506	0.795033	0.882229	0.855501	0.508855	0.848307	0.860181	0.619955	0	0.702019	0.792951	0.753162	0.578344	0.79531	0.768997	0.894668	0.389016	0.745543	0.830306	0.756282	0	0.834629	0.744325	0.685168	0.716154	0.530797	0.797801	0.789362	0.812923	0.705242
PNRC1	0.0782267	0.0643401	0.113466	0.15762	0.0901713	0.110909	0.242717	0.101733	0.15438	0.0739428	0.115398	0.054679	0.0820365	0.12473	0.0431094	0.0772758	0	0.0599659	0.154407	0.078386	0.103321	0.133015	0.0583475	0.125512	0.126235	0.0763968	0	0.0628176	0.0818173	0.0467841	0.10991	0.172365	0.0687457	0.149357	0.0493697	0.10567	0.173936	0.158845	0	0.111472	0.135733	0.0329029	0.0820036	0.0826112	0.158446	0.156734	0.104386	0.12032
SRSF12	0.141308	0.163381	0.238052	0.207219	0.209794	0.114952	0.186558	0.254064	0.262355	0.209499	0.203571	0.158611	0.155351	0.346491	0.136956	0.294558	0	0.267882	0.196943	0.215418	0.196873	0.303802	0.181496	0.330294	0.205016	0.188771	0	0.102584	0.202144	0.156047	0.17449	0.29477	0.189969	0.198644	0.170796	0.238437	0.16698	0.237438	0	0.242718	0.233204	0.1852	0.202661	0.126248	0.156681	0.24724	0.212346	0.249642
PM20D2	0.109566	0.10374	0.146944	0.151071	0.164794	0.202577	0.0845033	0.1308	0.208407	0.130807	0.100571	0.154288	0.106072	0.16791	0.107474	0.20087	0	0.164216	0.184523	0.179679	0.14065	0.219019	0.168584	0.266959	0.120918	0.143753	0	0.187956	0.210358	0.145144	0.0886379	0.214892	0.120829	0.169716	0.151201	0.122881	0.15028	0.0712616	0	0.180255	0.185964	0.144358	0.163128	0.143173	0.107081	0.16805	0.159465	0.0960252
GABRR1	0.00557042	0	0.00115145	0.0254726	0.0124889	0.00856828	0.0268675	0	0.0318559	0.0129363	0.010057	0.00577248	0.00661852	0.0586145	0.00567016	0.0320045	0	0.00887387	0.00553158	0.00662368	0.0323855	0.0446024	0	0.0270538	0.0222116	0.00772481	0	0	0.00951222	0.0195462	0.00307098	0.0406783	0.00862319	0.0458721	0	0.024145	0.0109808	0.0217035	0	0.00347574	0.0143281	0.0180867	0.0176509	0	0	0.0171346	0.0375126	0.0875418
GABRR2	0.0176313	0	0.00666205	0.0110495	0.00349387	0.00596023	0.0201485	0	0.00848739	0.00494061	0.00764638	0.00650267	0	0.00435453	0.0446471	0.00911772	0	0.0232493	0.00961901	0.0122795	0.00315766	0.0490632	0.0198824	0.0306885	0.0328972	0.00835087	0	0	0.00891262	0.00766874	0.0431208	0.0225276	0.0201827	0.0106526	0	0.0205553	0.00195036	0.0404977	0	0.00407638	0.00575637	0.0171533	0	0	0.0297382	0.029415	0.00636108	0
UBE2J1	0.197325	0.190507	0.228558	0.236777	0.224035	0.251384	0.199751	0.243686	0.332005	0.24885	0.262424	0.181207	0.234944	0.289856	0.191301	0.293541	0	0.176827	0.300161	0.207654	0.232877	0.286057	0.179777	0.398537	0.297539	0.192825	0	0.0780414	0.16732	0.18948	0.299614	0.288374	0.163383	0.262721	0.0410515	0.229621	0.278479	0.238658	0	0.223149	0.24151	0.123382	0.267418	0.268221	0.160423	0.23375	0.230411	0.242103
RRAGD	0.203342	0.177923	0.150273	0.168757	0.17606	0.174876	0.185267	0.184676	0.235308	0.182107	0.182254	0.161904	0.122035	0.231165	0.184486	0.163821	0	0.184059	0.201772	0.161539	0.199185	0.308587	0.129543	0.242805	0.18285	0.144778	0	0.152948	0.177549	0.156213	0.109369	0.166186	0.204916	0.213328	0.0980302	0.204315	0.181591	0.10324	0	0.170623	0.177297	0.0942016	0.129269	0.0862605	0.229806	0.2783	0.194009	0.226317
ANKRD6	0.68763	0.570617	0.797916	0.780201	0.796	0.704856	0.755194	0.605039	0.901176	0.894048	0.805428	0.635337	0.701501	0.945278	0.731832	0.94614	0	0.755585	0.798358	1.06707	0.787783	0.748144	0.745634	0.979792	0.749694	0.668552	0	0.559675	0.646085	0.694173	0.604074	0.743407	0.769905	0.861252	0.547401	0.965119	0.837506	0.712497	0	0.865592	0.900822	0.507194	0.743233	0.639943	0.775721	0.788206	0.893949	0.704288
LYRM2	0.117377	0.0997542	0.239843	0.401739	0.293879	0.208196	0.285698	0.178224	0.369085	0.176089	0.18357	0.0685492	0.127888	0.36317	0.12833	0.288137	0	0.217705	0.32867	0.200233	0.219595	0.407539	0.0336509	0.47783	0.143071	0.147527	0	0.175699	0.323665	0.196387	0.196578	0.364142	0.189236	0.38008	0.172199	0.19537	0.26486	0.179056	0	0.193408	0.227334	0.170285	0.239894	0.0944421	0.175944	0.283948	0.19944	0.382083
MDN1	0.647087	0.714207	0.668411	0.566991	0.634766	0.592016	0.483984	0.588444	0.620092	0.603717	0.641309	0.594796	0.544604	0.824982	0.742876	0.715709	0	0.703059	0.615974	0.571121	0.713638	0.935171	0.405618	0.750901	0.545822	0.622087	0	0.41129	0.711376	0.540681	0.675294	0.947322	0.616195	0.666915	0.550638	0.636716	0.649962	0.644613	0	0.616818	0.58611	0.502948	0.786833	0.408531	0.609951	0.687949	0.779403	0.431101
CASP8AP2	0.322784	0.333286	0.312708	0.23637	0.221011	0.249388	0.305602	0.390355	0.314887	0.344801	0.382474	0.249788	0.315738	0.398	0.336112	0.283754	0	0.285829	0.335763	0.251356	0.32197	0.30288	0.241869	0.353077	0.30049	0.378705	0	0.319657	0.218744	0.237163	0.339502	0.329962	0.391848	0.306778	0.351818	0.322716	0.300706	0.422936	0	0.349525	0.22418	0.308078	0.2318	0.245331	0.201845	0.263541	0.356966	0.44548
GJA10	0.00375669	0	0.00301623	0	0	0	0.00528655	0	0.000864259	0	0	0	0	0	0	0.00350374	0	0	0.00964528	0	0	0	0	0.00565683	0	0	0	0	0	0	0	0.00793912	0.00721766	0	0	0	0	0	0	0	0	0	0	0	0	0	0	0
BACH2	0.685945	1.02353	0.957735	0.91159	1.02301	0.986818	0.478996	0.797869	1.11087	1.08395	0.886266	1.11894	1.03836	0.79224	0.873443	0.918975	0	0.796256	0.796852	0.780022	1.23786	0.828321	0.943424	1.01475	0.903277	0.586889	0	0.619669	0.602667	0.6832	0.777352	0.770721	0.829887	0.87979	0.595111	1.14591	0.742437	0.690182	0	1.13375	1.06684	0.701097	0.690501	0.839314	0.648532	0.841128	1.10001	0.374736
MAP3K7	0.316691	0.23927	0.329092	0.3618	0.387725	0.391317	0.409562	0.385225	0.388527	0.369229	0.363999	0.332026	0.339144	0.293585	0.267663	0.31145	0	0.359129	0.434678	0.364288	0.393063	0.431758	0.255295	0.334486	0.329771	0.349913	0	0.261138	0.48214	0.397886	0.31641	0.390977	0.411074	0.361758	0.366858	0.303648	0.426936	0.315067	0	0.333033	0.342529	0.20696	0.377917	0.290537	0.313751	0.38906	0.316952	0.900876
EPHA7	1.08651	0.777305	1.11245	0.790635	0.927953	1.02281	0.878073	0.751037	0.876136	1.07836	1.03104	0.958857	0.852344	0.739233	0.660653	0.834191	0	0.778859	1.00906	0.875471	0.795842	0.792481	0.858875	0.929364	1.13512	0.946885	0	0.879328	0.954208	0.86881	0.81559	0.805665	0.905162	1.01672	1.00822	0.796347	1.00572	1.13901	0	0.904602	0.764886	1.06873	0.814885	0.811039	1.10391	0.828546	0.842587	1.18983
MANEA	0.0295422	0.0232103	0.0496443	0.0644895	0.0637888	0.0674987	0.0838409	0.0529653	0.0643559	0.0487787	0.0488516	0.0274154	0.0304104	0.0526234	0.019125	0.0562888	0	0.044252	0.0670937	0.0514091	0.0573485	0.069511	0.0109995	0.0799174	0.0552782	0.0403032	0	0.0134538	0.040258	0.0436795	0.0206883	0.0670531	0.0143422	0.0768316	0.0234484	0.0531906	0.027866	0.0508171	0	0.0254433	0.0355114	0.00476251	0.0305916	0.0464403	0.0363121	0.0647945	0.0308313	0
FUT9	1.25542	1.22814	1.1563	1.03479	1.13058	1.27585	1.09446	1.06646	1.12179	1.26675	1.19542	1.09248	1.05276	1.07686	1.00123	0.999386	0	1.00927	1.232	1.12553	1.21437	1.14008	1.16498	1.10066	1.29343	1.20573	0	0.978566	1.08902	1.27747	1.08308	1.01934	0.973086	1.19013	1.49766	1.12165	1.07268	1.13822	0	1.30539	1.24186	1.24689	0.881394	1.23228	1.26709	0.915925	1.14259	1.01369
UFL1	0.176369	0.163985	0.240112	0.21442	0.202687	0.271975	0.172004	0.168456	0.226101	0.194952	0.230401	0.20618	0.214681	0.296816	0.22221	0.24413	0	0.213668	0.244611	0.229239	0.261098	0.382565	0.108297	0.337135	0.169994	0.208789	0	0.148956	0.303171	0.189606	0.190509	0.320492	0.161364	0.243396	0.0707658	0.184751	0.182748	0.171008	0	0.2328	0.249172	0.158014	0.306935	0.0783453	0.207829	0.176016	0.189126	0
FHL5	0	0	0.00111018	0.00329241	0	0	0.00712808	0	0	0	0.00391501	0.0103239	0.00258732	0	0	0	0	0	0	0	0	0	0.00875633	0.00762737	0	0	0	0	0	0.00467604	0	0	0	0	0	0.00404004	0	0	0	0	0	0	0	0.0146043	0	0	0	0
GPR63	0.109055	0.0996916	0.101843	0.0996389	0.106001	0.0893902	0.067238	0.177361	0.137687	0.0769976	0.141773	0.113858	0.0885322	0.0988758	0.10154	0.107191	0	0.0953852	0.151107	0.101445	0.0928073	0.122809	0.0923834	0.132462	0.12809	0.12611	0	0.0416136	0.114853	0.12192	0.0445613	0.0945777	0.0922541	0.126163	0.107598	0.0926744	0.0676518	0.112405	0	0.102189	0.120796	0.141425	0.0913019	0.0746126	0.117697	0.0657507	0.179021	0
NDUFAF4	0.0286007	0.0911544	0.067429	0.0713499	0.0616869	0.062732	0.129373	0.140529	0.115661	0.055413	0.116616	0.0430834	0.0685125	0.0959162	0.0441503	0.107167	0	0.0738754	0.130693	0.0415263	0.101376	0.0922645	0.0499519	0.0984686	0.0927109	0.0343287	0	0.0270585	0.0778046	0.078113	0.0858025	0.120581	0.0820946	0.118297	0.0699295	0.0567873	0.137538	0.10209	0	0.0862349	0.111449	0.0426179	0.0790941	0.0410972	0.122161	0.103924	0.0931176	0.0600475
KLHL32	0.583265	0.623545	0.632363	0.632683	0.624709	0.566354	0.398771	0.705419	0.652453	0.74127	0.670813	0.539889	0.434473	0.584296	0.546872	0.617259	0	0.722179	0.611506	0.63489	0.606923	0.667564	0.582251	0.767922	0.559688	0.713823	0	0.686229	0.692031	0.682165	0.384682	0.697127	0.600687	0.586305	0.405801	0.550177	0.596302	0.496502	0	0.729775	0.511776	0.564513	0.595094	0.47085	0.478873	0.603086	0.67468	0.696154
MMS22L	0.0928515	0.0958367	0.107059	0.0761213	0.0593271	0.085135	0.0515996	0.063764	0.0676207	0.0966941	0.0824581	0.0432674	0.044549	0.0775381	0.108331	0.0903273	0	0.0752373	0.0824184	0.107628	0.0372597	0.063222	0.0919519	0.0945277	0.0583807	0.0824038	0	0.060882	0.086648	0.09322	0.0628248	0.0693889	0.0825843	0.0801049	0.0559285	0.0641093	0.0763005	0.0654458	0	0.0564384	0.0543599	0.131979	0.10634	0.0292731	0.0685778	0.057429	0.0832751	0
POU3F2	0.0337986	0.0297268	0.0232168	0.0255908	0.0332787	0.0435175	0.0537701	0.0358718	0.0467955	0.029146	0.0342237	0.0267711	0.0366992	0.0091103	0.00750827	0.0080151	0	0.0163573	0.0260533	0.0242811	0.0258858	0.024539	0.0306311	0.0373002	0.0130298	0.0535144	0	0.00837276	0.0159765	0.0314996	0.00636041	0.0220094	0.0261098	0.0308829	0	0.0214692	0.0306819	0.0509427	0	0.0236143	0.0128095	0.0297238	0.0264384	0.0462117	0.0225533	0.0149272	0.0104497	0.147002
FBXL4	0.33119	0.359232	0.352039	0.428486	0.346701	0.397939	0.128812	0.346799	0.353714	0.32382	0.336189	0.397473	0.274803	0.351821	0.275552	0.382966	0	0.403303	0.382901	0.399291	0.379511	0.366857	0.215118	0.394036	0.35696	0.421625	0	0.229501	0.372717	0.283726	0.220751	0.320224	0.245945	0.37535	0.202631	0.395256	0.249632	0.249458	0	0.377488	0.333201	0.215755	0.435806	0.15002	0.241666	0.310199	0.318359	0.173388
FAXC	0.343458	0.297977	0.417658	0.363143	0.35667	0.387067	0.34234	0.337712	0.447064	0.368646	0.376109	0.248879	0.282538	0.507532	0.307186	0.456728	0	0.45009	0.429196	0.416075	0.341557	0.477318	0.259641	0.503868	0.181569	0.343379	0	0.36508	0.40503	0.405625	0.310689	0.482847	0.474096	0.488264	0.158893	0.38316	0.465528	0.43141	0	0.316421	0.469002	0.239994	0.385442	0.22089	0.41607	0.562914	0.463962	0.690569
COQ3	0.107752	0.1152	0.0614611	0.0848155	0.0694823	0.0766633	0.0773564	0.123502	0.10716	0.0570347	0.0932588	0.028274	0.0527674	0.126539	0.126067	0.1262	0	0.0815049	0.111744	0.108875	0.0816854	0.138911	0.0585594	0.0906413	0.0336333	0.0888451	0	0.0792053	0.0601457	0.0687644	0.049766	0.128294	0.0800288	0.0942471	0.0442479	0.108361	0.0573607	0.045677	0	0.0525526	0.092611	0.0346048	0.0538937	0.050332	0.0702167	0.0861516	0.10089	0
PNISR	1.39014	1.27213	1.27932	1.19035	1.17663	1.23576	1.70482	1.36346	1.33966	1.33081	1.29868	1.41697	1.49471	1.45201	1.3149	1.28188	0	1.10188	1.18231	1.11975	1.12111	1.41009	1.42379	1.29617	1.19833	1.32547	0	1.3885	1.29514	1.18343	1.56255	1.54941	1.46743	1.37299	1.24469	1.39992	1.56704	1.61301	0	1.19578	1.19559	1.37568	1.28699	1.27695	1.28645	1.23424	1.25475	1.42915
USP45	0.156712	0.163783	0.170803	0.180761	0.136649	0.107092	0.332824	0.210534	0.161647	0.181499	0.124337	0.0738272	0.169702	0.248744	0.147375	0.168278	0	0.252381	0.172257	0.15217	0.227371	0.250972	0.080273	0.177226	0.210184	0.154266	0	0.136681	0.128114	0.145107	0.133724	0.24976	0.178218	0.176472	0.0365924	0.141308	0.209748	0.25758	0	0.176738	0.16841	0.138688	0.232515	0.129872	0.235165	0.197222	0.128099	0.338832
TSTD3	0.0462637	0.0574262	0.0328599	0.032358	0.0248951	0.0405987	0.0234889	0.0499756	0.0365746	0.0262173	0.0178446	0.0154592	0.0558955	0.0816467	0.0331818	0.0382149	0	0.0337152	0.0480642	0.0234478	0.0231631	0.0209025	0.00528443	0.0237065	0.0342007	0.0187297	0	0.0266032	0.0468302	0.0223046	0.018053	0.0396873	0.0321192	0.0287393	0.028948	0.0246731	0.0315649	0.0237093	0	0.0189811	0.0205665	0.0258497	0.0378319	0.0426991	0.0261161	0.0230211	0.0367469	0
CCNC	0.291838	0.219851	0.29651	0.358937	0.312189	0.241767	0.325196	0.252192	0.369093	0.238198	0.312317	0.212342	0.213476	0.376168	0.197984	0.412471	0	0.292101	0.342991	0.244284	0.317947	0.51347	0.208594	0.437242	0.187248	0.291843	0	0.433079	0.453629	0.191381	0.187739	0.524146	0.214712	0.275149	0.13313	0.264527	0.254792	0.245128	0	0.38127	0.329946	0.260303	0.364526	0.260305	0.292518	0.306643	0.331336	0.0382573
MCHR2	0.0158713	0.0375556	0.0184757	0.0183874	0.024666	0.0176346	0.0412898	0.0742063	0.0161812	0.0156143	0.0101354	0.0318737	0.00988439	0.0202166	0.054779	0.0205479	0	0.0203597	0.0239377	0.00548582	0.0101845	0.0378765	0.0570203	0.0169343	0	0.0434953	0	0	0.0385741	0.0379947	0.0632594	0.0256922	0.0287767	0.00981271	0	0.0170682	0.0315412	0.0562275	0	0.0288145	0.0452858	0.0469151	0.0111019	0.00973157	0.00680425	0.0167256	0.0631842	0.108277
SIM1	0	0	0	0.00260442	0.00219355	0	0	0.016203	0.00444773	0	0	0	0	0	0	0	0	0.00208071	0	0.00616338	0	0.0052916	0	0	0	0	0	0	0	0	0	0.00502914	0.00292636	0	0	0	0	0	0	0	0	0	0	0.010381	0	0	0	0
ASCC3	0.727171	0.67912	0.851125	0.714714	0.742588	0.793472	0.668323	0.749515	0.757283	0.835428	0.830041	0.602533	0.712509	0.782943	0.573114	0.713363	0	0.803491	0.755628	0.73479	0.719559	0.784366	0.659662	0.913227	0.763251	0.715704	0	0.665262	0.766105	0.717386	0.626211	0.744739	0.726604	0.79745	0.482764	0.748941	0.866715	0.814831	0	0.84065	0.721172	0.767926	0.64926	0.637853	0.788084	0.742899	0.805352	0.965491
GRIK2	3.91127	3.81728	3.92147	3.7551	3.87221	3.98345	3.45312	3.70394	3.66983	4.01006	3.94841	3.89038	3.83932	3.68199	3.65636	3.84395	0	3.83836	3.8329	3.89775	3.8629	3.66577	3.6827	3.83099	3.9487	3.84923	0	3.73744	3.90238	3.95763	3.39238	3.57227	3.62896	3.76448	3.90522	3.83051	3.53772	3.60178	0	3.70836	3.76183	3.71187	3.54978	3.8982	3.74005	3.81199	3.81027	3.55487
HACE1	0.375815	0.320644	0.454754	0.481683	0.472555	0.464145	0.544659	0.451733	0.475747	0.462271	0.350634	0.340651	0.343098	0.496741	0.385535	0.456415	0	0.385118	0.459532	0.423489	0.446437	0.565896	0.281799	0.477362	0.33569	0.394211	0	0.480394	0.519827	0.490047	0.391849	0.530157	0.41647	0.506748	0.32468	0.411703	0.510923	0.341793	0	0.451443	0.410897	0.275195	0.435036	0.391132	0.59302	0.417707	0.443424	0.591982
LIN28B	0.0332686	0.035962	0.118194	0.0690529	0.0583159	0.0156485	0.0235417	0.0993724	0.0862145	0.0285381	0.0369538	0.0120355	0.0570758	0.0464002	0.0365732	0.0463692	0	0.067318	0.0313523	0.0330029	0.111903	0.147593	0.0336053	0.0428503	0.0553328	0.0600768	0	0.0525078	0.0821402	0.0558259	0.0608217	0.0521641	0.0510168	0.0453548	0.137386	0.0486665	0.0589512	0.0578753	0	0.0584493	0.0804276	0.0254613	0.0493466	0.0245403	0.0647586	0.0276146	0.0500067	0.120703
BVES	0	0.00979964	0.00908348	0.00731736	0.00649739	0.00616096	0	0	0.0108293	0	0.0111474	0	0	0	0.0143101	0.0102205	0	0	0.00725789	0	0	0	0.0109995	0	0.0125157	0.00361991	0	0.0092485	0	0.0048489	0	0	0.00205471	0.00598876	0	0.00202942	0.00622427	0	0	0.00870993	0.00356766	0.0065613	0	0	0.0076245	0.00902602	0	0
POPDC3	0.0202284	0.0208831	0.0291132	0.0115502	0.00805354	0	0.040796	0.00741537	0.0180688	0.0100399	0.00653854	0.00887049	0.0217993	0.0064526	0.0280483	0.0132313	0	0	0.0108159	0.00344091	0.00852539	0.0116027	0	0	0.0200679	0.0365151	0	0	0.00769984	0	0.0333498	0.0174844	0.00235754	0.00992325	0	0.00678466	0.0107599	0.0260713	0	0.0173965	0.00926166	0.00894589	0.0100758	0.00580266	0.0112313	0.0157706	0.00728756	0.0945133
PREP	0.142309	0.211203	0.254749	0.161081	0.186358	0.135394	0.189891	0.217909	0.21671	0.181703	0.318963	0.150721	0.136302	0.20471	0.222997	0.156185	0	0.160417	0.16116	0.179305	0.193368	0.284727	0.242061	0.206945	0.152643	0.18144	0	0.143718	0.193128	0.159167	0.229657	0.210215	0.157624	0.255565	0.132906	0.200504	0.171637	0.204748	0	0.193401	0.194314	0.142886	0.167579	0.167136	0.265402	0.163113	0.168447	0.117052
ATG5	0.370355	0.343518	0.348951	0.323027	0.425493	0.41446	0.338348	0.303558	0.417991	0.437022	0.461321	0.307305	0.403676	0.47235	0.362058	0.320778	0	0.495809	0.43927	0.388995	0.47545	0.534078	0.265423	0.441496	0.362626	0.359565	0	0.294526	0.396624	0.396752	0.269671	0.488677	0.367116	0.435123	0.307401	0.371929	0.37976	0.320524	0	0.414419	0.356081	0.219829	0.456057	0.339019	0.38545	0.494809	0.396725	0.35749
PRDM1	0	0	0.0041147	0.0105064	0.0126164	0	0	0	0.00598005	0	0.00267817	0	0	0.0176676	0	0.00582624	0	0.0173067	0.012461	0	0.00682396	0	0	0.00676753	0	0.0129223	0	0	0.0101227	0	0	0.00228916	0	0	0	0.00220009	0	0	0	0.0187279	0.00384135	0	0	0	0.00366201	0.00919727	0.00279416	0
CRYBG1	0.0214477	0.0372064	0.0572289	0.11338	0.0577073	0.0203622	0.0309912	0.0430941	0.0575222	0.0522631	0.0400622	0.0388947	0.0553652	0.0722172	0.0520667	0.134948	0	0.0653486	0.0719363	0.0559497	0.0495886	0.11126	0	0.0381055	0.0209095	0.0128393	0	0.0597734	0.066227	0.0504007	0.00756298	0.0434142	0.0280232	0.0885203	0.0419475	0.0404614	0.0365896	0.050317	0	0.0303489	0.0362886	0.00932587	0.0783534	0.0156923	0.0400966	0.0275957	0.055371	0
RTN4IP1	0.0724695	0.061556	0.124599	0.105838	0.0842076	0.122193	0.0367853	0.160333	0.120725	0.131334	0.156461	0.1223	0.0800797	0.114568	0.111475	0.146457	0	0.164241	0.0958973	0.149222	0.116919	0.160048	0.0975192	0.15972	0.13071	0.155651	0	0.0805873	0.205029	0.115776	0.111708	0.175329	0.0885271	0.131639	0.199313	0.0946935	0.116919	0.0872962	0	0.0789596	0.119527	0.151064	0.126717	0.0806669	0.067337	0.174763	0.120015	0.259047
QRSL1	0.0775792	0.0810995	0.130572	0.162447	0.127331	0.103819	0.109126	0.16049	0.168332	0.123088	0.156796	0.112151	0.114175	0.180144	0.138069	0.187357	0	0.180767	0.163113	0.187928	0.16486	0.201966	0.106183	0.135759	0.155232	0.113567	0	0.0593217	0.166677	0.100376	0.111907	0.167575	0.138581	0.195969	0.158778	0.12177	0.134831	0.112819	0	0.129443	0.155502	0.104933	0.156201	0.073708	0.143379	0.180435	0.179374	0.0793145
CD24	0	0.0153376	0.0304845	0.0334412	0.0113608	0.00753965	0.0446346	0.00672164	0.0381673	0	0.0244265	0.00646005	0.0332145	0.0101429	0.00486064	0.0424971	0	0.0295899	0.0361092	0.016074	0.0368924	0.0308497	0.0384381	0.0207366	0.0155361	0.00472936	0	0.0453861	0.0195536	0.0144277	0.0256335	0.0325801	0.0153964	0.0434002	0	0.0215675	0.0177467	0.0244181	0	0.00777733	0.0144005	0.00752817	0.0174709	0.0277111	0.0119039	0.021709	0.0517886	0.0410572
BEND3	0	0.0538366	0.0230733	0.024302	0.035333	0.0266102	0.0298782	0.0304252	0.0183791	0.0154588	0.0278223	0.0760582	0.0183272	0.0404306	0.0511976	0.0163393	0	0.0574381	0.0444087	0.0662605	0.0386663	0.0380745	0.0106162	0.00538898	0.0446032	0.0430544	0	0	0.0229506	0.0128761	0.0185346	0.0113805	0.0275884	0.0043737	0.0421663	0.0336817	0.0100813	0.0184503	0	0.0258604	0.0317058	0.0156919	0.00932659	0	0.0114833	0.0165347	0.0279674	0
PDSS2	0.490263	0.41347	0.519559	0.447741	0.491688	0.463344	0.517665	0.374714	0.554116	0.527161	0.554681	0.437716	0.358549	0.474484	0.577473	0.554501	0	0.527912	0.483203	0.555742	0.519569	0.593685	0.362316	0.682647	0.441159	0.437122	0	0.266269	0.482204	0.479738	0.498175	0.459962	0.5156	0.480332	0.386194	0.530181	0.50715	0.514012	0	0.559979	0.46039	0.459908	0.383404	0.370628	0.526257	0.654425	0.566183	0.44135
SOBP	1.12962	1.21663	1.39987	1.12823	1.23347	1.26928	1.18553	1.22504	1.29809	1.34465	1.34212	1.09226	1.12218	1.17438	1.1717	1.31005	0	1.27708	1.39868	1.2814	1.19378	1.16391	1.0444	1.36202	1.27201	1.04447	0	1.05266	1.02545	1.30509	1.14264	1.23767	1.25062	1.34658	1.01841	1.25305	1.39017	1.32282	0	1.25758	1.23167	0.980405	1.30307	1.21061	1.16764	1.34309	1.47985	1.30571
SCML4	0.0659597	0.102753	0.10744	0.0587123	0.0915618	0.0943737	0.10733	0.0862538	0.077636	0.0421441	0.105084	0.0627353	0.0751579	0.0582449	0.0391865	0.0480156	0	0.0960357	0.0482027	0.0837039	0.0160769	0.0738979	0.0525194	0.105259	0.0592512	0.0871521	0	0.0556408	0.0626602	0.134105	0.046686	0.0769599	0.0554928	0.0953794	0.0396465	0.064955	0.105018	0.0871654	0	0.0872548	0.086569	0.084717	0.157722	0.0267121	0.0535153	0.139531	0.0769451	0
SEC63	0.372817	0.522991	0.450039	0.320863	0.353017	0.421847	0.309022	0.480867	0.451922	0.324189	0.404955	0.332669	0.430698	0.439032	0.499334	0.407709	0	0.447887	0.406858	0.401332	0.434949	0.491899	0.224304	0.549865	0.517427	0.344698	0	0.219826	0.433056	0.345363	0.316327	0.500892	0.396918	0.480884	0.368335	0.458095	0.372646	0.415182	0	0.375047	0.393539	0.295562	0.396394	0.308217	0.390375	0.329514	0.446827	0.694587
OSTM1	0.362631	0.390976	0.453632	0.480436	0.464732	0.499412	0.43615	0.42544	0.544104	0.453545	0.504547	0.308193	0.32127	0.586905	0.412094	0.539069	0	0.438828	0.580086	0.433546	0.439391	0.414018	0.392801	0.56575	0.431534	0.326797	0	0.249933	0.373937	0.374357	0.334043	0.414986	0.404147	0.465722	0.235837	0.528343	0.473239	0.425239	0	0.440492	0.468929	0.259604	0.467835	0.365166	0.467054	0.338536	0.505009	0.557489
NR2E1	0.178267	0.148578	0.157644	0.165577	0.112798	0.138252	0.199744	0.193869	0.209762	0.190197	0.17863	0.136058	0.136156	0.240584	0.226209	0.13566	0	0.175202	0.243274	0.157147	0.165688	0.212034	0.10676	0.211047	0.223376	0.201236	0	0.0478323	0.197942	0.152094	0.25364	0.218607	0.0864775	0.1603	0.0607238	0.208647	0.288064	0.183628	0	0.216031	0.122817	0.165225	0.222632	0.0543674	0.144257	0.18918	0.16314	0.154204
SNX3	0.27635	0.204932	0.345495	0.385576	0.283001	0.311302	0.817028	0.31421	0.411341	0.313696	0.319237	0.269632	0.264886	0.380363	0.262939	0.253067	0	0.310898	0.494109	0.271877	0.318467	0.28935	0.234485	0.374617	0.349305	0.280312	0	0.378571	0.282466	0.245947	0.319619	0.398614	0.352394	0.408659	0.101301	0.245909	0.467321	0.441523	0	0.31025	0.287793	0.233224	0.323039	0.336139	0.503767	0.263721	0.354456	0.659625
AFG1L	0.310979	0.372386	0.417523	0.390671	0.423827	0.458531	0.331551	0.445034	0.410317	0.440782	0.435741	0.453028	0.507366	0.548273	0.408203	0.431199	0	0.360345	0.359763	0.452963	0.391625	0.512693	0.387388	0.555872	0.440217	0.387523	0	0.437353	0.457205	0.355582	0.403424	0.42927	0.50865	0.462387	0.312417	0.487731	0.384134	0.400093	0	0.26384	0.433811	0.477559	0.36804	0.164149	0.379984	0.470258	0.495292	0.561159
FOXO3	0.75185	0.815935	0.911309	0.758964	0.835293	0.79021	0.824008	0.623472	0.865748	0.761086	0.90575	0.617109	0.638871	0.870338	0.79785	0.776987	0	0.817021	0.84171	0.903968	0.747337	0.909523	0.622711	0.882528	0.738469	0.718596	0	0.835293	0.62826	0.741405	0.804818	0.857499	0.69272	0.909601	0.619593	0.779734	0.816888	1.00653	0	0.7312	0.792334	0.616387	0.771074	0.723092	0.907018	1.0153	0.855987	0.701374
ARMC2	0.383897	0.529419	0.529447	0.449102	0.42149	0.443572	0.461184	0.489813	0.588339	0.459068	0.470378	0.480092	0.451435	0.563449	0.478127	0.451965	0	0.521279	0.42574	0.496141	0.467664	0.601437	0.378966	0.502881	0.468636	0.449882	0	0.505659	0.536235	0.410672	0.397452	0.530027	0.549687	0.561845	0.388786	0.527587	0.499394	0.517888	0	0.503993	0.48794	0.452895	0.483626	0.31978	0.366847	0.55811	0.484698	0.277911
SESN1	0.549845	0.499633	0.661572	0.618615	0.621622	0.652212	0.59043	0.579873	0.655609	0.589136	0.61486	0.482811	0.501184	0.610405	0.554433	0.558566	0	0.577505	0.540206	0.579789	0.596525	0.63827	0.504406	0.706348	0.563642	0.609697	0	0.597992	0.663307	0.611918	0.603154	0.686446	0.611292	0.641301	0.553649	0.650427	0.691398	0.738554	0	0.593973	0.598847	0.518692	0.654179	0.595203	0.734599	0.688269	0.658977	0.752212
CEP57L1	0.157101	0.139733	0.188643	0.163946	0.181312	0.21253	0.119783	0.114202	0.172073	0.195387	0.173403	0.0877411	0.154933	0.268768	0.246338	0.219705	0	0.200965	0.181467	0.117509	0.198552	0.22018	0.151456	0.275224	0.17659	0.179608	0	0.100949	0.176808	0.163505	0.16442	0.188294	0.138789	0.209541	0.155571	0.206411	0.194974	0.166983	0	0.177099	0.212842	0.118389	0.241963	0.0481838	0.209754	0.0983075	0.21727	0.0382573
CD164	0.0826	0.102614	0.0938504	0.105559	0.122946	0.106432	0.1515	0.152062	0.132738	0.10403	0.0946029	0.0908477	0.058047	0.144584	0.0604092	0.094317	0	0.100273	0.133761	0.0870974	0.0827555	0.116461	0.0969877	0.106781	0.0576826	0.0761605	0	0.0613411	0.0851481	0.0840933	0.0492208	0.135168	0.071113	0.103394	0	0.0784052	0.100555	0.113271	0	0.104777	0.113241	0.101881	0.0801583	0.0995576	0.0958597	0.0554235	0.0819104	0.101105
PPIL6	0.0575401	0.0307705	0.0931268	0.092218	0.0630661	0.035142	0.168161	0.0523718	0.0764707	0.068759	0.0788473	0.0519138	0.0625586	0.132769	0.0737606	0.0742982	0	0.106701	0.0770024	0.0768796	0.0448798	0.113612	0.0751475	0.0959124	0.0799499	0.0315361	0	0.161158	0.110107	0.102131	0.0583913	0.145563	0.0727269	0.0952091	0.0662221	0.0645283	0.0837596	0.104999	0	0.0833663	0.0384083	0.0718425	0.100244	0.0165578	0.0724854	0.19935	0.06121	0.0600475
SMPD2	0.00591243	0.0220551	0.0117696	0.0181182	0.00886891	0	0.0126302	0.0314426	0.0111454	0.00490287	0.00205156	0	0.00360082	0.0251038	0.00556512	0	0	0.0144219	0.00507126	0.0114991	0.00357144	0.00359544	0.0242866	0.0271407	0	0.00837354	0	0	0	0.0111551	0.0180616	0.00928809	0.0194963	0.00233352	0	0.00183884	0.00167254	0.00332065	0	0.00379107	0.0220392	0.0135423	0.014082	0	0	0.022447	0.00920362	0
MICAL1	0.0835538	0.142162	0.107279	0.101533	0.113668	0.0804282	0.179363	0.162001	0.161156	0.122131	0.137508	0.087483	0.167698	0.180961	0.166558	0.17281	0	0.182655	0.109504	0.134428	0.112413	0.167163	0.0260245	0.136957	0.126185	0.181771	0	0.106255	0.0803931	0.0895184	0.170637	0.156182	0.196261	0.12795	0.0377016	0.125495	0.15316	0.218857	0	0.14725	0.174193	0.141629	0.112331	0.123767	0.146464	0.102529	0.218638	0.262977
ZBTB24	0.0170595	0.0296507	0.037904	0.0341443	0.0229569	0.011023	0.0272753	0.0398716	0.0528942	0.0355258	0.0333241	0	0.0158386	0.0922859	0.0838935	0.0611907	0	0.0868425	0.0574355	0.0269866	0.0341752	0.108817	0.0496115	0.100933	0.006213	0.00547477	0	0	0.0341153	0.0123287	0.0393226	0.0730843	0.0163948	0.066692	0	0.0546592	0.0505511	0.0528128	0	0.035196	0.0758023	0.0169876	0.00739596	0.0204551	0.029475	0.0779387	0.0324256	0
AK9	0.195109	0.286965	0.210002	0.208669	0.171953	0.17851	0.316665	0.252897	0.199533	0.227217	0.253737	0.203975	0.230132	0.143381	0.224164	0.228427	0	0.242469	0.197	0.239337	0.216364	0.262249	0.12647	0.333615	0.216574	0.282944	0	0.244651	0.233758	0.242052	0.183664	0.223408	0.21133	0.293505	0.192417	0.195911	0.301624	0.275156	0	0.208576	0.21389	0.24375	0.235739	0.196811	0.134181	0.258145	0.222402	0.274515
FIG4	0.269592	0.213158	0.261743	0.230179	0.25122	0.291583	0.32799	0.355563	0.271087	0.312915	0.273695	0.152502	0.168614	0.292161	0.280221	0.302591	0	0.268683	0.25543	0.284931	0.26597	0.321046	0.185446	0.277887	0.255859	0.206484	0	0.165377	0.292885	0.301727	0.283688	0.325521	0.3078	0.300624	0.149711	0.244226	0.293794	0.243503	0	0.306076	0.233102	0.196556	0.240288	0.133938	0.24361	0.246225	0.275828	0.420939
GPR6	0	0	0	0.00476851	0.00161037	0	0.00795555	0.0216592	0.0041944	0.00330978	0.00664263	0.0169764	0	0.00690176	0	0	0	0.00834162	0.00640983	0	0	0	0	0	0.00915088	0	0	0	0.00848484	0	0	0	0	0	0.0412961	0.00201149	0.00862625	0	0	0	0	0	0	0	0.0138172	0	0.00339313	0
WASF1	0.45326	0.503098	0.466777	0.465442	0.500757	0.472584	0.503247	0.659816	0.520829	0.448528	0.555801	0.385848	0.427676	0.422714	0.365861	0.517941	0	0.445171	0.491595	0.477669	0.496791	0.44819	0.379593	0.544597	0.576463	0.391603	0	0.516922	0.541183	0.478268	0.453902	0.514654	0.507628	0.593222	0.288616	0.500303	0.478082	0.586076	0	0.486277	0.412615	0.470891	0.420918	0.477772	0.400979	0.512697	0.548867	0.566578
CDC40	0.187444	0.153669	0.206573	0.209464	0.219138	0.192554	0.17359	0.29701	0.251603	0.19269	0.172454	0.146994	0.16528	0.246532	0.182809	0.213566	0	0.244239	0.242807	0.176771	0.245407	0.322594	0.077942	0.253818	0.146475	0.250021	0	0.272745	0.21927	0.21285	0.278642	0.286387	0.173428	0.270375	0.190264	0.192896	0.241354	0.201499	0	0.238923	0.225244	0.141069	0.257664	0.118353	0.195955	0.29467	0.228666	0.42527
METTL24	0.267879	0.166988	0.214134	0.167204	0.20987	0.204461	0.0600677	0.124184	0.248804	0.153241	0.208827	0.156575	0.223275	0.232531	0.220736	0.254151	0	0.245131	0.192704	0.249482	0.243015	0.227563	0.254096	0.290087	0.169842	0.226724	0	0.152965	0.199487	0.243128	0.114505	0.212619	0.168534	0.156091	0.126457	0.185183	0.121537	0.147482	0	0.183202	0.16854	0.170858	0.195079	0.0528236	0.110049	0.190064	0.240414	0.194839
DDO	0	0.0105151	0	0	0.00319018	0	0	0	0.00252688	0	0	0	0	0	0.00906838	0	0	0.010417	0	0	0.00634399	0.00595678	0	0	0	0	0	0	0	0.00250011	0	0.00414656	0.00280523	0.00489689	0	0	0	0	0	0	0	0	0	0	0	0	0	0
SLC22A16	0.0124364	0	0.0116003	0.00183214	0.0101855	0.0130293	0.00425612	0	0.00325192	0.00617536	0	0	0	0	0	0.00514541	0	0.00640646	0	0.0027641	0	0.0100977	0	0.00342665	0	0	0	0.00609	0.0166795	0.00996607	0.00665903	0	0.00137736	0.00341131	0	0	0	0	0	0.00870455	0	0	0	0	0	0	0	0
CDK19	0.531813	0.422657	0.588341	0.587155	0.579254	0.514296	0.410701	0.580871	0.55174	0.556528	0.475182	0.512017	0.487043	0.570891	0.641144	0.554012	0	0.584473	0.463303	0.614209	0.590939	0.658059	0.471258	0.693334	0.455415	0.56	0	0.514829	0.699774	0.533709	0.428699	0.718283	0.446566	0.669837	0.692574	0.574085	0.494764	0.390908	0	0.547642	0.538167	0.440476	0.530655	0.341202	0.554699	0.848157	0.623971	0.763678
AMD1	0.215403	0.198786	0.228216	0.220791	0.238237	0.193925	0.503237	0.254972	0.281783	0.254824	0.275377	0.187117	0.17048	0.256011	0.198623	0.189081	0	0.159887	0.350403	0.238947	0.227455	0.355034	0.194222	0.258629	0.201206	0.204565	0	0.195619	0.33057	0.216732	0.209059	0.314479	0.276419	0.269634	0.161513	0.212956	0.232443	0.30501	0	0.23712	0.216252	0.218168	0.218883	0.204173	0.275083	0.300016	0.173915	0.0759945
GTF3C6	0.039345	0.020399	0.0532236	0.0788107	0.047165	0.0378663	0.144454	0.106722	0.130115	0.0500776	0.0663826	0.0293666	0.0466295	0.112378	0.0197976	0.0961805	0	0.0474376	0.145895	0.0430934	0.052869	0.0665882	0.0194067	0.157769	0.037366	0.039867	0	0.0131073	0.0812535	0.0301898	0.0512181	0.123595	0.0438416	0.0923113	0	0.0421899	0.0938089	0.0596161	0	0.0263959	0.0785176	0.0517738	0.029884	0.00601614	0.0141164	0.0824038	0.0271968	0
RPF2	0.0839386	0.158324	0.112216	0.112061	0.141265	0.152965	0.0924889	0.143219	0.136054	0.106462	0.0882062	0.0898201	0.11399	0.191709	0.0962309	0.164907	0	0.137444	0.148569	0.139305	0.142491	0.149672	0.0662505	0.159553	0.100401	0.109876	0	0.117886	0.0670667	0.102573	0.097623	0.0912154	0.113292	0.136724	0.0074222	0.145154	0.107212	0.0825249	0	0.0963441	0.144643	0.0857594	0.131495	0.0350945	0.125748	0.0633103	0.126954	0.246119
SLC16A10	0.324598	0.28662	0.412989	0.334879	0.344993	0.292709	0.232751	0.38527	0.378722	0.354852	0.343325	0.312023	0.321402	0.446483	0.371257	0.421878	0	0.412875	0.337266	0.379297	0.39432	0.439644	0.322055	0.38822	0.40147	0.301227	0	0.317882	0.300657	0.324174	0.263746	0.36927	0.391519	0.365087	0.483793	0.382399	0.329454	0.427908	0	0.408601	0.377549	0.247008	0.251698	0.324002	0.365876	0.304664	0.405736	0.398868
MFSD4B	0.0468359	0.0464647	0.092665	0.0344789	0.0437608	0.0404152	0.0755751	0.0950728	0.0983623	0.0474262	0.0586327	0.0315973	0.056872	0.0992394	0.0368588	0.0999004	0	0.0943037	0.059662	0.0398699	0.105113	0.0732912	0.0195323	0.12542	0.0812519	0.0650819	0	0.0361247	0.0470444	0.0501714	0.0369207	0.0791549	0.0707403	0.0965653	0.0456792	0.0867474	0.101122	0.0700125	0	0.0853545	0.0944584	0.0575117	0.0908453	0.0711109	0.103059	0.0590843	0.0782068	0.0410572
REV3L	1.58551	1.69648	1.53789	1.42033	1.48894	1.54818	1.45656	1.39189	1.52394	1.5513	1.60055	1.60774	1.592	1.79884	1.52728	1.6532	0	1.71065	1.55974	1.6028	1.61513	1.70118	1.23021	1.64287	1.60302	1.55351	0	1.52072	1.50289	1.38678	1.50764	1.7936	1.35826	1.49196	1.54655	1.50974	1.47799	1.40734	0	1.54043	1.5536	1.35016	1.64965	1.23593	1.43914	1.61597	1.57718	1.71162
TRAF3IP2	0.0323135	0.0182637	0.0843776	0.216892	0.171113	0.0661651	0.161311	0.0585442	0.180318	0.0388544	0.056931	0.0373065	0.0470806	0.177228	0.0251216	0.0958579	0	0.079431	0.115442	0.0520696	0.126769	0.178026	0	0.218841	0.0414598	0.0382164	0	0.0385498	0.108864	0.0920045	0.0350187	0.204966	0.0534695	0.240433	0.0789271	0.0858142	0.0760029	0.0497414	0	0.0403024	0.0765107	0.0278861	0.149856	0.0282504	0.0678259	0.215539	0.12955	0.154561
FYN	0.734008	0.890061	0.964209	0.874223	0.826346	0.769138	1.0414	0.866246	0.950586	0.893193	0.967518	0.844419	0.915679	0.871377	0.873381	0.97784	0	0.899959	0.919306	0.952352	0.928024	1.14035	0.783295	1.00326	0.90783	0.780108	0	0.804743	0.864324	0.766125	0.795741	0.903466	0.912557	0.912328	0.953892	0.96405	0.918872	0.88527	0	0.842639	0.945893	0.914686	0.915992	0.745091	0.923507	1.0105	1.11601	1.40894
TUBE1	0.261436	0.26362	0.277116	0.324521	0.321608	0.295736	0.419315	0.312736	0.313545	0.212132	0.218911	0.214115	0.223685	0.414824	0.280169	0.363797	0	0.369722	0.311155	0.228395	0.359934	0.421734	0.16997	0.384907	0.204053	0.196685	0	0.167602	0.266923	0.25787	0.24093	0.41276	0.223545	0.359581	0.0656582	0.205028	0.25615	0.304723	0	0.294066	0.378154	0.178598	0.257019	0.232192	0.316267	0.260432	0.24358	0.351266
FAM229B	0.091684	0.0589795	0.120334	0.0922878	0.0794113	0.0793694	0.0861475	0.0999874	0.119502	0.110866	0.0882103	0.0934117	0.102944	0.159812	0.0765966	0.0870059	0	0.11559	0.144475	0.0712146	0.138303	0.188699	0.106471	0.185819	0.0476198	0.13396	0	0.0475797	0.0416139	0.0797151	0.0788632	0.157372	0.0827557	0.120016	0.0762664	0.0777553	0.107578	0.0829726	0	0.106577	0.0926949	0.0403089	0.132171	0.0678537	0.0909515	0.109649	0.122674	0.0382573
LAMA4	0.0118332	0.0213268	0.0160322	0.0187139	0.0165381	0.0221517	0.0155771	0.0282995	0.018096	0.00788399	0.0319703	0.0202979	0.00257119	0.017126	0.0270302	0.0154783	0	0.0236698	0.00542174	0.00958354	0.0216476	0.00475304	0.0150153	0.019356	0.0122921	0.0113956	0	0.0142592	0.0173816	0.023596	0.0493386	0.0054599	0.00707256	0.00317859	0.0442154	0.0161462	0.00449104	0.0255961	0	0.00514308	0.0136076	0.00500147	0.00845233	0.00829879	0.0207138	0.0100637	0.0179267	0
AL365214.3	0	0	0.00113023	0	0	0	0	0	0	0	0	0	0	0.00684952	0	0	0	0	0	0	0	0	0.0113747	0	0	0	0	0	0.00287096	0	0	0	0	0.00395118	0	0	0	0	0	0	0.00560343	0.00451338	0	0	0	0	0	0
MARCKS	0.101915	0.16043	0.14864	0.169648	0.124035	0.148025	0.201014	0.211963	0.175674	0.117279	0.152934	0.110275	0.146245	0.116809	0.101317	0.115596	0	0.0832528	0.284227	0.0827489	0.155641	0.225906	0.143301	0.148613	0.214805	0.141531	0	0.0627503	0.141117	0.0967238	0.159914	0.118441	0.124738	0.0887494	0.0344334	0.0987883	0.104448	0.220074	0	0.160114	0.125592	0.122946	0.0889781	0.112822	0.196315	0.170736	0.165704	0.0666623
HDAC2	0.161162	0.152723	0.20328	0.214742	0.166519	0.169242	0.336771	0.188196	0.241628	0.162777	0.207517	0.21247	0.120033	0.211745	0.147379	0.22611	0	0.201105	0.288244	0.179024	0.239753	0.330065	0.158157	0.215689	0.11783	0.204509	0	0.0838822	0.239325	0.168174	0.199453	0.374827	0.15699	0.231417	0.0713391	0.173867	0.213107	0.244358	0	0.22537	0.211845	0.140277	0.275594	0.217787	0.181854	0.204911	0.210606	0.0600475
HS3ST5	1.26104	1.01116	1.46765	1.26906	1.50698	1.70726	1.10293	1.2288	1.40375	1.49811	1.65077	1.22711	1.3009	1.24491	1.1923	1.20672	0	1.33627	1.44702	1.41697	1.34856	1.22781	1.46523	1.51463	1.49877	1.24706	0	0.983252	1.10196	1.48448	1.06346	1.24627	1.47099	1.52329	1.10312	1.49777	1.48986	1.22232	0	1.30722	1.47814	1.17266	1.05415	1.59296	1.43135	0.976772	1.41307	1.72399
FRK	0.0292293	0.0217575	0.0293229	0.0240633	0.0382882	0.0398761	0.0165987	0.0755609	0.0223541	0.0815565	0.049399	0.0257668	0.0127372	0.00650619	0.00941212	0.0252571	0	0.026715	0.0199247	0.0216043	0.00780072	0.0166187	0.0271861	0.0680879	0.0348411	0.02014	0	0.0278406	0.0353488	0.0320454	0	0.0286441	0.0126631	0.0375354	0	0.0438324	0.0242809	0.0381596	0	0.0374998	0.056591	0.0261254	0.0281937	0.0293202	0	0	0.0287904	0.0410572
NT5DC1	0.30558	0.293507	0.288876	0.264528	0.326543	0.360007	0.194438	0.228885	0.302741	0.31218	0.371734	0.307072	0.205711	0.380662	0.243148	0.233958	0	0.361418	0.279088	0.263626	0.274439	0.280946	0.23655	0.353627	0.303094	0.299226	0	0.228741	0.297033	0.287565	0.101875	0.231133	0.23447	0.285289	0.333562	0.271509	0.256198	0.185828	0	0.237333	0.261026	0.172994	0.201732	0.20948	0.158638	0.188875	0.306044	0.267457
COL10A1	0.0269673	0.0164286	0.0205897	0.0375743	0.0312295	0.00560165	0.0201416	0.0247883	0.0159359	0.0104986	0.0039866	0.0184268	0.00410245	0.0367715	0	0.00672899	0	0	0.0217323	0.00653658	0.0100232	0.0290889	0	0.020153	0	0.0117488	0	0.0346006	0.0525597	0.0145028	0.0183591	0.00390485	0.0275115	0.0297137	0	0.0176308	0.0162785	0	0	0.0107174	0.0172241	0.0195536	0.0200906	0.0265684	0	0.0100637	0.0214516	0.127497
TSPYL4	0.273182	0.239307	0.182622	0.17079	0.135123	0.234973	0.733811	0.267252	0.219518	0.262859	0.359951	0.328755	0.266303	0.0989881	0.101959	0.0723246	0	0.075719	0.336601	0.171979	0.132981	0.239827	0.236877	0.25909	0.372671	0.323494	0	0.247541	0.188218	0.133651	0.27868	0.186254	0.248529	0.191004	0.176275	0.159028	0.249143	0.321045	0	0.156177	0.101738	0.184686	0.0479101	0.343644	0.520578	0.161845	0.0883849	0.588778
DSE	0.2311	0.23319	0.326078	0.303984	0.276702	0.210742	0.582	0.271434	0.275327	0.311447	0.379858	0.334911	0.267308	0.366785	0.230488	0.411129	0	0.272048	0.375904	0.222571	0.289451	0.366868	0.394245	0.444159	0.286462	0.248112	0	0.337355	0.287833	0.290937	0.332901	0.327987	0.27093	0.494751	0.269806	0.264611	0.34365	0.314391	0	0.183591	0.317623	0.297741	0.267638	0.309626	0.352954	0.321344	0.274786	1.02097
TSPYL1	0.418047	0.361646	0.338155	0.326658	0.34438	0.507638	0.727028	0.495104	0.427865	0.364823	0.591948	0.5415	0.423714	0.218818	0.251334	0.196703	0	0.178367	0.658569	0.294716	0.309187	0.46644	0.348795	0.37587	0.629156	0.474744	0	0.61736	0.346051	0.262214	0.585885	0.380277	0.503454	0.324379	0.30721	0.363686	0.350379	0.485656	0	0.305827	0.252912	0.368168	0.195381	0.667407	0.667157	0.551814	0.149931	0.330691
Z84488.2	0.00618877	0.00410631	0.0131969	0.00242717	0.00775877	0	0.00699326	0	0.00654955	0	0.00505981	0.0130751	0.00241693	0.0157882	0	0	0	0.00355853	0.00298238	0.00333195	0.00304175	0.0165164	0.0124032	0	0.014003	0	0	0.0150658	0.00527031	0.00467072	0.00436437	0.0182537	0.00412571	0.0249664	0	0.00460216	0.00654197	0.0340092	0	0.00481194	0.00262896	0	0	0	0.0147005	0	0.0066187	0
CALHM6	0	0	0.00310732	0.00145238	0.00233384	0	0	0	0.00106692	0.00224765	0	0	0	0.00410016	0	0	0	0	0	0	0.00393301	0	0.0146919	0.00394302	0.0124995	0	0	0	0.00248496	0.00847123	0	0	0	0.00552038	0	0.00317918	0	0	0	0	0	0	0	0	0	0	0	0
TRAPPC3L	0	0	0	0.00304188	0	0	0	0	0.00243367	0	0	0	0	0.00330247	0	0.0094376	0	0	0.0028885	0	0	0	0	0	0	0	0	0	0	0	0	0	0	0	0	0	0	0	0	0	0	0	0	0	0	0	0	0
CALHM5	0	0	0	0	0	0	0	0	0.00151243	0	0	0	0	0	0	0	0	0	0	0	0	0	0	0	0	0	0	0	0	0	0.00436437	0	0	0	0	0	0	0	0	0	0	0	0	0	0	0	0	0
CALHM4	0	0	0	0.00229633	0.00367761	0.00823444	0	0	0	0	0	0	0	0.00502702	0	0	0	0	0	0	0	0	0	0	0	0	0	0.0116626	0.00315166	0	0	0.00368855	0	0	0	0	0	0	0	0	0	0	0	0	0	0	0	0
RWDD1	0.0858852	0.10811	0.130592	0.157926	0.121317	0.117445	0.149117	0.136876	0.183769	0.11182	0.129377	0.13283	0.107926	0.164978	0.137857	0.165702	0	0.165136	0.158868	0.122578	0.0931886	0.176534	0.0727769	0.152483	0.124209	0.137978	0	0.044586	0.125205	0.115755	0.0673033	0.156389	0.151211	0.139272	0.0776419	0.129617	0.146251	0.10649	0	0.114615	0.150168	0.102209	0.128058	0.0468573	0.11023	0.1842	0.10491	0.0960252
RSPH4A	0	0.0277785	0.00181518	0.0124672	0.00192217	0.00497604	0.00434229	0.00790199	0.00660129	0	0.00721863	0.0238792	0	0.0122049	0.00618307	0.0244324	0	0.00979715	0.00876862	0.0192369	0.0203363	0.00280777	0	0.0109015	0.016281	0.00404808	0	0	0.00370291	0.00372855	0	0.0127921	0	0.00959212	0	0.00217179	0.00601588	0	0	0.0130255	0.0123815	0	0.0039083	0	0	0.0374246	0	0
ZUP1	0.0914852	0.0708991	0.111866	0.147957	0.156221	0.134987	0.113192	0.0758799	0.155701	0.0926532	0.105489	0.111614	0.0835817	0.15615	0.118953	0.188214	0	0.127157	0.142339	0.161245	0.160166	0.187061	0.0332389	0.169305	0.0807051	0.104881	0	0.0997397	0.162146	0.0956998	0.130908	0.146801	0.113211	0.152672	0.0699925	0.148639	0.106481	0.117492	0	0.106502	0.132391	0.100527	0.168447	0.100289	0.0982117	0.106825	0.120076	0.534966
KPNA5	0.355332	0.347632	0.457021	0.523693	0.517695	0.488479	0.571657	0.482178	0.568241	0.442445	0.417603	0.293043	0.364252	0.520876	0.282048	0.457638	0	0.380177	0.52376	0.407242	0.381151	0.511827	0.282013	0.612665	0.40198	0.408526	0	0.365323	0.547407	0.372387	0.285068	0.530233	0.374328	0.458669	0.145994	0.446718	0.502447	0.444369	0	0.482501	0.381479	0.256984	0.409395	0.430724	0.391081	0.459186	0.353031	0.524756
FAM162B	0.107891	0.0522086	0.115603	0.0721753	0.0498783	0.0881541	0.146749	0.0708225	0.0960732	0.106	0.0788189	0.0568412	0.0427275	0.0765233	0.0731183	0.140061	0	0.083143	0.0880344	0.0569407	0.0887523	0.0866304	0.0331511	0.189141	0.11211	0.070188	0	0.148037	0.0661223	0.0868815	0.118421	0.103352	0.10751	0.0571359	0.0368257	0.0399576	0.15878	0.101585	0	0.0968396	0.0747014	0.0579981	0.113706	0.0131492	0.0996262	0.0695811	0.110527	0.219133
GPRC6A	0	0	0.00143613	0	0	0	0	0	0.00128828	0	0	0	0	0.00578166	0	0	0	0.00238452	0	0	0	0	0	0.00542279	0	0	0	0	0	0	0	0.0023167	0	0	0	0	0	0	0	0	0	0	0	0	0	0.00804794	0	0
RFX6	0	0	0.00494783	0	0.0053145	0	0	0	0.00291434	0	0	0	0	0.00640652	0	0	0	0.00121722	0	0	0	0	0	0	0	0	0	0	0.00616471	0	0	0.00645474	0	0	0	0.00628292	0.00393949	0	0	0	0.00288353	0	0	0	0	0.0166244	0	0
ROS1	0.0108423	0	0.00181942	0	0	0	0	0	0.000788268	0	0	0	0	0	0.0111854	0	0	0	0.00315684	0	0	0	0	0	0	0.018748	0	0	0.0132585	0	0	0	0.00760995	0	0	0	0.00254969	0	0	0	0	0	0	0	0	0	0	0
AL132671.2	0.0131292	0.03051	0.0116284	0.0171961	0.0121961	0	0.00507576	0	0.00613183	0	0.0124193	0	0.00679588	0.0221785	0.00349851	0.00638591	0	0.0085998	0.00583218	0.00367097	0.0180544	0	0	0.00477254	0	0.0123482	0	0.0121163	0.00129391	0.00752624	0.00892189	0.0191787	0.00898664	0.00368365	0	0.00204328	0.0146707	0.00162335	0	0.0060723	0.00270769	0.0186852	0	0	0	0.0120284	0.00359667	0
DCBLD1	0.0321108	0.019058	0.0174861	0.054828	0.0263321	0.028304	0.039939	0.0354885	0.0331852	0.00872292	0.00403503	0.00908528	0.010385	0.0217953	0.0026803	0.0331807	0	0.0491182	0.0363004	0.0188045	0.0146	0.052816	0.015953	0.0348442	0.0470437	0.0220554	0	0.0470568	0.0342285	0.0215148	0.0559157	0.034173	0.0520403	0.0150153	0	0.0176761	0.0262974	0.0526133	0	0.0523166	0.0545031	0.0214106	0.0507402	0.0224632	0.0116958	0.0192404	0.0309098	0
GOPC	0.1695	0.222094	0.198714	0.201679	0.224217	0.204453	0.191235	0.126399	0.268171	0.254343	0.249318	0.273188	0.245004	0.341313	0.212326	0.265457	0	0.254156	0.218603	0.227716	0.24618	0.329211	0.237735	0.39187	0.204465	0.242656	0	0.0355882	0.282434	0.147802	0.138075	0.283168	0.235572	0.303247	0.212291	0.222003	0.210918	0.19873	0	0.299376	0.251216	0.140323	0.238054	0.149423	0.193531	0.228733	0.270473	0.10772
NUS1	0.285238	0.264256	0.311943	0.250912	0.295279	0.32572	0.243019	0.293118	0.314978	0.365813	0.266469	0.284973	0.335569	0.260498	0.292906	0.302276	0	0.311946	0.291079	0.273754	0.299978	0.324698	0.149444	0.456577	0.165644	0.277851	0	0.24211	0.235131	0.223141	0.195394	0.297215	0.237291	0.403975	0.145263	0.313452	0.238406	0.203892	0	0.255146	0.291008	0.231155	0.168853	0.147255	0.111615	0.177746	0.24501	0.0709695
SLC35F1	1.61243	1.58079	1.66295	1.76269	1.65012	1.82917	1.45225	1.52274	1.72286	1.76309	1.83248	1.64734	1.64479	1.62154	1.46922	1.5393	0	1.47906	1.69591	1.67804	1.53647	1.31073	1.76929	1.69764	1.93516	1.54251	0	1.15967	1.46998	1.58876	1.16422	1.50071	1.59515	1.7014	1.60781	1.78322	1.6346	1.36747	0	1.71668	1.75482	1.4276	1.27271	1.62764	1.22369	1.60502	1.83098	1.44483
CEP85L	0.612101	0.482271	0.634876	0.569701	0.685952	0.674884	0.552984	0.581473	0.668405	0.689674	0.748995	0.449795	0.56322	0.591541	0.52511	0.633546	0	0.592725	0.565813	0.624336	0.616864	0.72774	0.44632	0.745816	0.741129	0.596516	0	0.597024	0.676821	0.694303	0.393595	0.734532	0.589914	0.762396	0.577657	0.602302	0.658522	0.537758	0	0.638557	0.691919	0.499679	0.575494	0.526378	0.499503	0.756147	0.708872	0.933891
PLN	0.00440521	0	0.00223672	0.0160045	0.0105583	0.0045496	0.00786135	0	0.00737486	0.00690116	0	0	0	0.0171791	0	0.0153811	0	0.0016207	0.00336969	0.00245881	0.00814835	0.0123587	0	0.0254495	0	0	0	0	0.012073	0.00878488	0	0	0.00205344	0.0145908	0	0.00481278	0.00812045	0.00302376	0	0.00515561	0.00595257	0.00527551	0.00818905	0	0	0.0131046	0.0105269	0.0410572
MCM9	0.114307	0.0993459	0.1062	0.155666	0.106921	0.05756	0.0794395	0.14993	0.134543	0.078858	0.0886324	0.0905964	0.10065	0.188521	0.080468	0.123479	0	0.11142	0.135233	0.10043	0.112494	0.194322	0.0914853	0.139788	0.0865727	0.0848581	0	0.0147363	0.0873634	0.0683211	0.0929663	0.142054	0.109653	0.13238	0.0882848	0.0923716	0.09434	0.103909	0	0.142363	0.144003	0.0890968	0.0970686	0.0181253	0.102264	0.133425	0.120088	0
ASF1A	0.0365036	0.0211556	0.0531956	0.0423156	0.0217217	0.0507721	0.0632031	0.0753269	0.0546296	0.045253	0.0459331	0.0348109	0.0448017	0.0181357	0.014581	0.0440969	0	0.032812	0.0525906	0.0327965	0.0285768	0.044841	0.00821996	0.0667029	0.0889742	0.0816925	0	0.0173778	0.0563958	0.0305115	0.0588145	0.0343568	0.0345275	0.042676	0.047285	0.0348628	0.0395654	0.063934	0	0.0286913	0.0330425	0.0334972	0.0439248	0.0732545	0.0942986	0.0243513	0.0094193	0
FAM184A	0.322524	0.313416	0.329518	0.25699	0.342115	0.325451	0.261851	0.203092	0.379176	0.290023	0.314923	0.278414	0.335568	0.476647	0.379478	0.338533	0	0.440739	0.338102	0.316893	0.403354	0.419094	0.240806	0.373327	0.400433	0.345744	0	0.214166	0.272343	0.316047	0.323081	0.339992	0.321423	0.320113	0.299319	0.357722	0.296545	0.350862	0	0.305401	0.384117	0.25954	0.487264	0.13554	0.23648	0.337603	0.304727	0.17202
MAN1A1	0.301081	0.475779	0.479479	0.300452	0.409751	0.325156	0.634537	0.433542	0.524319	0.382225	0.449744	0.592362	0.536096	0.529633	0.37685	0.487044	0	0.37194	0.45114	0.378309	0.548894	0.758613	0.450589	0.370177	0.702126	0.520468	0	0.432827	0.411094	0.474209	0.534551	0.51333	0.512823	0.373771	0.848217	0.493944	0.362825	0.545566	0	0.512042	0.571731	0.523611	0.406254	0.479269	0.453439	0.427283	0.442883	0.535069
TBC1D32	0.550631	0.542823	0.621603	0.516644	0.527335	0.551886	0.630722	0.59881	0.641194	0.701742	0.722462	0.742594	0.6083	0.76101	0.576957	0.576938	0	0.738956	0.635839	0.59513	0.719936	0.853929	0.522166	0.62506	0.544327	0.492971	0	0.468553	0.583304	0.544263	0.501295	0.57508	0.638987	0.564104	0.456018	0.616426	0.507013	0.698199	0	0.519453	0.566904	0.622091	0.605068	0.452313	0.481232	0.544435	0.559448	0.761567
GJA1	0.0695519	0.0311574	0.0207802	0.0260393	0.0337298	0.0320628	0.0259394	0.0294125	0.0329228	0.0276939	0.012327	0.0481967	0.0214582	0.0105529	0.0251056	0.0186315	0	0	0.0317436	0.0167652	0.0294735	0.0145002	0.0429539	0.0382394	0.0252422	0.0145632	0	0.0438345	0.0430364	0.0310446	0.0528535	0.0293777	0.0596919	0.0173161	0.0320053	0.00871324	0.0178651	0.0333496	0	0.00407138	0.00772646	0.0537511	0.0111515	0.0505768	0.0341031	0.0199367	0.00872915	0.108277
HSF2	0.168882	0.230724	0.22438	0.238561	0.212995	0.199506	0.192831	0.247472	0.194646	0.154212	0.172192	0.160919	0.116775	0.254143	0.199495	0.195305	0	0.182356	0.219942	0.158773	0.279051	0.291468	0.110415	0.296539	0.251959	0.18376	0	0.151045	0.34596	0.194909	0.118727	0.286763	0.181053	0.184064	0.0737147	0.195861	0.216527	0.151109	0	0.18681	0.159414	0.105403	0.260582	0.145079	0.192332	0.267296	0.20968	0.137632
SERINC1	0.760798	0.64436	0.765387	0.812406	0.787425	0.934884	1.24609	1.0696	0.984657	0.735337	0.73107	0.645537	0.770451	0.853963	0.580584	0.730031	0	0.678417	1.24005	0.931403	0.880115	0.966718	0.536298	0.822503	1.05382	0.795484	0	0.81319	0.950832	0.714715	0.66811	1.10334	0.817159	0.92904	0.373817	0.749348	1.02055	0.861671	0	0.775561	0.688126	0.389351	0.722392	0.657608	0.903218	0.945971	0.536196	0.635117
PKIB	0.0427748	0.0728	0.0646571	0.0602034	0.0787088	0.0392229	0.0875158	0.01829	0.0546849	0.0608546	0.0860811	0.0380904	0.043181	0.0944763	0.0391499	0.076021	0	0.0907145	0.0991548	0.0405649	0.0616666	0.0710747	0.0212028	0.0757935	0.0564873	0.0373402	0	0.0367277	0.0728911	0.0464922	0.0383535	0.0851749	0.0398733	0.0742501	0.023284	0.0325716	0.0414592	0.0369259	0	0.0425432	0.0513761	0.0456224	0.0410285	0.0330544	0.061815	0.0780643	0.0454995	0
FABP7	0.0212158	0	0.0139272	0.0409449	0.0119061	0.0179594	0.0309444	0.0375593	0.0444384	0.0235583	0.0346585	0.0150332	0.0135814	0.0243589	0.0413378	0.0157674	0	0.010344	0.0411088	0.0201147	0.0404617	0.0466956	0.0335094	0	0.0358838	0.00879	0	0.039592	0.0142116	0.016025	0.0154124	0.0277192	0.0584595	0.0226738	0.0422546	0.00194614	0.0113765	0	0	0.0163475	0.0192379	0.0101471	0.0195902	0.0270892	0.00907959	0.0346551	0.0161852	0
SMPDL3A	0.0326785	0.0436854	0.0529508	0.0308473	0.0476759	0.055015	0.0233973	0.0494494	0.043114	0.0222764	0.044718	0.0301575	0.0134264	0.0505531	0.00907128	0.0338575	0	0.0367159	0.0195046	0.0352117	0.0192751	0.0426708	0.032703	0.0428028	0.0734115	0.0164699	0	0.0350515	0.0285506	0.0351686	0.0379872	0.0323128	0.0119185	0.0343226	0	0.0249309	0.0210796	0.0344676	0	0	0.037711	0.0319058	0.0224942	0.00409456	0.0260156	0.0766839	0.039139	0
CLVS2	0.564011	0.760187	0.713383	0.7666	0.889575	0.775947	0.886583	0.756916	0.766754	0.866028	0.805077	0.847278	0.764442	0.578804	0.648199	0.724335	0	0.627523	0.732574	0.615215	0.947073	0.864788	0.828449	0.869975	0.842544	0.737468	0	0.428147	0.90164	0.547356	0.628686	0.715211	0.561673	0.767342	0.622225	0.735074	0.605579	0.549353	0	0.739933	0.854679	0.604303	0.606328	0.77506	0.711488	0.615138	0.777782	0.50772
TRDN	0	0.00188886	0.0275355	0.0178703	0.00813186	0.00879472	0.00872858	0.0102751	0.00707191	0.0184383	0.0216116	0.00289841	0.0190867	0.0206755	0.0130034	0.00992207	0	0.00703932	0.0280703	0.0118634	0.0110381	0.0221072	0	0.0164426	0	0.0269398	0	0.0292559	0.00311522	0.00868805	0.00438706	0.00394891	0.0288778	0.0265868	0.0273799	0	0.00967142	0.0148871	0	0.0295901	0.0124999	0.00506534	0.0100895	0.00620279	0.0186855	0.0173671	0.0171039	0
NKAIN2	2.48235	2.53993	2.71028	2.60429	2.57032	2.51066	2.53569	2.38103	2.43171	2.56903	2.60949	2.47447	2.42218	2.46718	2.14483	2.50239	0	2.4788	2.51457	2.41732	2.58405	2.47318	2.89828	2.44787	2.70966	2.88217	0	2.22962	2.38691	2.60467	2.54613	2.23908	2.54683	2.53413	2.81959	2.38467	2.3776	2.31748	0	2.54508	2.55581	2.52498	2.30268	3.01686	2.66671	2.64819	2.58528	3.0121
RNF217	0.361738	0.380538	0.399408	0.338314	0.385279	0.319998	0.374165	0.323159	0.353656	0.330663	0.39771	0.187851	0.249096	0.216141	0.310861	0.266695	0	0.299813	0.327614	0.303106	0.320653	0.320101	0.267141	0.40299	0.34007	0.305482	0	0.286734	0.241253	0.370692	0.302185	0.372848	0.25954	0.39626	0.382537	0.393778	0.34918	0.316298	0	0.295604	0.328932	0.237937	0.323453	0.388381	0.294902	0.431024	0.475777	0.12032
TPD52L1	0.14861	0.216675	0.144048	0.355966	0.337498	0.30419	0.222959	0.128825	0.35909	0.29098	0.322853	0.190537	0.274383	0.331874	0.210085	0.224299	0	0.137147	0.231233	0.20425	0.3058	0.198468	0.279563	0.381914	0.335362	0.154717	0	0.119305	0.173119	0.140696	0.118591	0.222395	0.233397	0.312193	0.130051	0.379583	0.300009	0.086811	0	0.346583	0.415371	0.0661456	0.128354	0.173815	0.214478	0.175131	0.243312	0.391072
HDDC2	0.126205	0.0590786	0.12579	0.123163	0.111003	0.101558	0.17433	0.0885379	0.116864	0.0832368	0.152631	0.0655809	0.0689829	0.156536	0.0850936	0.135105	0	0.0978696	0.196497	0.0963451	0.155786	0.194441	0.064515	0.109537	0.145963	0.066294	0	0.107402	0.101969	0.066216	0.0726602	0.12074	0.0979136	0.117243	0.0199577	0.118443	0.139986	0.139438	0	0.0947757	0.161501	0.0504997	0.0847224	0.0618558	0.0622367	0.143516	0.0675844	0.125799
HEY2	0	0	0.00400157	0.00745602	0.00182724	0.00587391	0.0043085	0.0106831	0.00479183	0	0	0	0	0	0	0	0	0	0.00318326	0	0.00709298	0	0	0.00389504	0	0.00284046	0	0	0.00263783	0.00479472	0.00857187	0	0	0.0111657	0	0.00277464	0.00489597	0	0	0	0	0	0.00220152	0.0106578	0.0122511	0.0100637	0	0
NCOA7	0.587011	0.461054	0.610797	0.600729	0.551066	0.6133	0.785358	0.548964	0.589738	0.514367	0.550191	0.425617	0.52205	0.58536	0.418469	0.428133	0	0.457848	0.68719	0.512314	0.456724	0.693959	0.424454	0.598313	0.5152	0.411383	0	0.548347	0.553692	0.521752	0.457332	0.619269	0.51782	0.659759	0.452109	0.490498	0.684768	0.551607	0	0.507965	0.490997	0.265471	0.454933	0.5395	0.794308	0.529105	0.502127	0.466445
HINT3	0.127175	0.0932429	0.212981	0.142464	0.1288	0.190337	0.291298	0.116055	0.20031	0.126437	0.163324	0.108113	0.158152	0.222157	0.120226	0.18866	0	0.13233	0.25251	0.153035	0.163474	0.28866	0.106746	0.189899	0.23103	0.20701	0	0.152455	0.204828	0.154156	0.0910511	0.196642	0.143145	0.18933	0.110781	0.165613	0.228121	0.200983	0	0.169804	0.196275	0.160364	0.1459	0.107563	0.18557	0.20304	0.130511	0.161176
TRMT11	0.436508	0.545449	0.39895	0.39033	0.353022	0.371148	0.298719	0.369632	0.374027	0.331705	0.375115	0.408513	0.291855	0.527354	0.357924	0.469118	0	0.404217	0.362772	0.313276	0.359742	0.498806	0.108628	0.414486	0.34323	0.413528	0	0.328877	0.394956	0.381819	0.372001	0.457603	0.252592	0.358447	0.417248	0.420659	0.380235	0.403034	0	0.34156	0.444437	0.30962	0.431239	0.267468	0.380161	0.303573	0.409962	0.514546
CENPW	0.0158724	0	0.00285499	0.00409862	0.00384752	0.0306055	0.00651162	0.0351589	0.00597027	0.0122701	0.0140153	0.00878847	0.0137031	0.00842586	0.00381998	0.0110733	0	0.0125603	0.0118748	0	0.00929652	0.0201508	0.00763562	0.0132152	0	0.0118927	0	0	0.00556949	0.00939844	0	0.0108979	0.00856177	0.0069904	0	0.00230098	0.0248717	0.015778	0	0.00288032	0.00818707	0.0198043	0.0200741	0	0.0282612	0.0269176	0.00582952	0
RSPO3	0.013478	0.00818121	0.00901456	0.0119578	0.00459442	0	0.0106426	0.00788762	0.00692882	0.0138998	0.0032252	0.00205304	0.00924023	0	0.00184593	0	0	0.00933649	0.00470469	0.00425838	0.00940995	0.00280777	0	0	0.00897243	0.013985	0	0.0161648	0.0118053	0.014532	0.0206247	0.0035108	0.00869461	0.0035643	0	0.00214707	0.00311305	0.00950224	0	0.0102899	0.00588624	0	0.0102776	0	0.00601588	0.00523505	0.00366746	0
RNF146	0.266775	0.259447	0.255918	0.216979	0.228127	0.299272	0.215289	0.273422	0.268091	0.181955	0.262796	0.136761	0.144871	0.285378	0.196061	0.281173	0	0.22448	0.296859	0.250484	0.275538	0.289068	0.286651	0.285726	0.244249	0.306354	0	0.295005	0.235229	0.22999	0.240007	0.310466	0.257887	0.212904	0.128472	0.237605	0.204118	0.219116	0	0.231388	0.232181	0.175097	0.240038	0.294904	0.263251	0.253181	0.178927	0.0793145
ECHDC1	0.199727	0.222589	0.250118	0.313925	0.273066	0.313726	0.163248	0.226458	0.29146	0.238054	0.218577	0.152562	0.174467	0.368883	0.188763	0.246586	0	0.262113	0.268091	0.234364	0.267806	0.308332	0.171674	0.29579	0.300977	0.256808	0	0.178365	0.176554	0.26321	0.185734	0.272421	0.230454	0.302315	0.208635	0.203072	0.226403	0.168555	0	0.261993	0.238388	0.10191	0.217294	0.141713	0.141391	0.190837	0.224631	0.0988137
AL096711.2	0.0799894	0.0557047	0.163629	0.0917965	0.0727306	0.114344	0.134273	0.134997	0.101283	0.120638	0.0976171	0.0285612	0.0969555	0.0841007	0.0665087	0.11505	0	0.0774922	0.125156	0.0868456	0.11834	0.132459	0.0824015	0.0859944	0.109077	0.117581	0	0.071883	0.0991615	0.0989421	0.107477	0.105416	0.102431	0.155797	0.0514985	0.112358	0.147303	0.119617	0	0.0736625	0.0722781	0.100176	0.0979212	0.188591	0.190086	0.0981892	0.0852606	0
C6orf58	0	0	0.00591674	0.00867961	0.0138805	0	0	0.00344994	0.0105148	0.0228658	0.0112045	0.00975301	0.00819006	0.0142634	0.0158909	0.0059698	0	0.0207041	0.0114303	0.0154222	0.00393301	0.00563042	0	0.0116308	0	0.00679105	0	0	0.0135464	0.00926004	0	0.0146948	0	0.0113727	0	0.00719602	0.00167254	0.0104007	0	0	0.00734727	0	0.0210018	0.0070086	0	0.00754618	0.00346743	0
THEMIS	0.0304367	0.0345418	0.00845787	0.00810646	0.00729744	0.0154845	0.0381216	0.00811882	0.014399	0.00424493	0.0043533	0.0406467	0.00510246	0.00980429	0	0.025871	0	0.00914104	0.0116875	0	0.0163866	0.0179828	0.0436224	0.0309286	0.0308405	0.011602	0	0.0180335	0.036017	0.0184666	0.0134005	0.0390269	0.009322	0.00728025	0	0.00666262	0.00794348	0.0123237	0	0	0.0152736	0.022007	0.0132439	0.0347046	0.00369965	0.0062119	0.0279591	0
PTPRK	0.918163	0.6554	0.451433	0.615096	0.701757	0.62698	0.59776	0.616564	0.523546	0.572258	0.636838	0.393919	0.53053	0.413911	0.599436	0.514681	0	0.460796	0.584291	0.610168	0.338596	0.452026	0.593324	0.611389	0.528253	0.731716	0	0.538932	0.836769	0.735048	0.523018	0.533425	0.539693	0.54073	0.538108	0.368508	0.49995	0.316113	0	0.575034	0.39796	0.619807	0.383329	0.57317	0.389317	0.446902	0.449671	0.195232
LAMA2	0.204405	0.166567	0.252777	0.193939	0.243926	0.16888	0.162373	0.132219	0.200667	0.111697	0.162998	0.172132	0.179383	0.202083	0.155791	0.214405	0	0.146363	0.193478	0.140753	0.130638	0.260501	0.0788566	0.235854	0.200346	0.162837	0	0.09621	0.228734	0.279485	0.0809758	0.255929	0.188014	0.233499	0.154159	0.13595	0.155416	0.157709	0	0.194971	0.10329	0.198292	0.282622	0.0780723	0.169483	0.167618	0.112503	0.308379
ARHGAP18	0.528581	0.391157	0.580261	0.342826	0.388094	0.241976	0.547002	0.477193	0.41279	0.400314	0.442092	0.312579	0.388499	0.339247	0.466181	0.511996	0	0.465921	0.484986	0.416482	0.418968	0.416968	0.155688	0.430406	0.415863	0.403513	0	0.471166	0.510251	0.526734	0.694978	0.510183	0.467882	0.462898	0.424358	0.412498	0.703903	0.559963	0	0.557275	0.334822	0.662648	0.656059	0.29347	0.497754	0.508102	0.446977	0.322235
TMEM244	0.00557042	0.0129328	0	0.0077447	0.0072652	0.00470783	0.00796744	0.00908486	0.00250465	0	0.0166268	0	0.00340135	0	0.00631653	0.00447721	0	0	0.00381754	0.00286747	0	0	0	0	0	0	0	0	0.00582912	0	0	0	0.00403817	0.0166115	0	0.00221065	0.00795592	0	0	0.0163075	0.00236911	0.00424528	0	0	0.0157114	0.00932168	0	0
L3MBTL3	0.0642737	0.0790178	0.160673	0.0956746	0.0917448	0.105824	0.186386	0.103747	0.115929	0.109147	0.121097	0.0342023	0.101989	0.105361	0.118307	0.194296	0	0.0784977	0.127597	0.134882	0.101575	0.126156	0.0880101	0.0945763	0.135012	0.144795	0	0.176465	0.121727	0.108958	0.183884	0.0985418	0.0770411	0.130662	0.0790027	0.121682	0.14661	0.0932619	0	0.14229	0.106798	0.134979	0.0800726	0.145885	0.186929	0.169094	0.146771	0.0875418
SAMD3	0.148616	0.165027	0.118501	0.138986	0.154322	0.0801894	0.0960623	0.0854851	0.137329	0.255433	0.19013	0.111588	0.0860786	0.0940403	0.142316	0.16718	0	0.18888	0.173045	0.0828789	0.168021	0.181425	0.102335	0.401505	0.0885411	0.140156	0	0.0422548	0.0947637	0.117134	0.0719004	0.187446	0.178242	0.354621	0.0464451	0.138582	0.0619677	0.276501	0	0.183405	0.170002	0.26401	0.0761689	0.139232	0.226647	0.162758	0.279636	0.334772
TMEM200A	0.0942863	0.0230071	0.0395381	0.0368231	0.0606559	0.0644532	0.0236353	0.0151062	0.0526825	0.114118	0.0440028	0.0149904	0.0250581	0.0379152	0.0529913	0.0331166	0	0.0795105	0.0759183	0.0434788	0.0654794	0.0652559	0.022083	0.103417	0.0534906	0.0623196	0	0.0877197	0.0112536	0.0805382	0.0175241	0.0561535	0.0470735	0.0798234	0.0416135	0.0736973	0.0406141	0.0796984	0	0.043763	0.0849104	0.0234736	0.0559399	0.0241304	0.0894998	0.14791	0.0898057	0.0410572
SMLR1	0	0	0	0	0	0	0	0	0	0	0	0	0	0	0	0	0	0	0	0	0	0	0	0	0	0	0	0	0	0	0	0	0	0	0	0	0	0	0	0	0	0	0	0	0	0	0	0
EPB41L2	0.385164	0.465751	0.405584	0.469732	0.42605	0.416875	0.474861	0.460215	0.422111	0.398926	0.461342	0.46348	0.374209	0.294112	0.446062	0.390855	0	0.436962	0.397333	0.487151	0.399509	0.40425	0.366368	0.477821	0.394605	0.327323	0	0.418467	0.414527	0.409563	0.374431	0.398365	0.491718	0.428266	0.271384	0.405076	0.40945	0.342397	0	0.48735	0.29875	0.350079	0.388345	0.369174	0.414304	0.397802	0.612064	0.558472
AKAP7	0.203411	0.306228	0.390528	0.377795	0.405928	0.301027	0.398556	0.316227	0.460807	0.349246	0.350292	0.323126	0.336387	0.321811	0.293682	0.495847	0	0.358794	0.463318	0.364851	0.289061	0.409031	0.277082	0.535807	0.308165	0.239179	0	0.285566	0.321424	0.298697	0.252637	0.377323	0.361809	0.444769	0.165226	0.27912	0.312325	0.381463	0	0.41672	0.419268	0.14841	0.344522	0.164343	0.304585	0.26654	0.420973	0.37099
ARG1	0	0	0	0.00801443	0	0	0	0	0.00247127	0.00273862	0	0	0	0	0	0	0	0.00596644	0.00326935	0	0	0	0	0.00824513	0	0	0	0	0.00325088	0	0	0.00155088	0	0.00395118	0	0	0	0	0	0	0	0.00748678	0	0	0	0	0	0.0759945
MED23	0.362735	0.226069	0.335799	0.376441	0.441337	0.40664	0.28903	0.289431	0.402162	0.303094	0.294091	0.233573	0.25752	0.537264	0.354817	0.392638	0	0.408961	0.388577	0.367262	0.44195	0.443536	0.127115	0.322769	0.267478	0.321348	0	0.217093	0.395732	0.413779	0.327013	0.443887	0.257207	0.318023	0.138443	0.312558	0.386921	0.325277	0	0.403508	0.400997	0.179592	0.382007	0.162139	0.277512	0.326261	0.301193	0.306603
ENPP3	0.0196576	0.0442279	0.0455526	0.0294648	0.0301316	0.027269	0.0328572	0.0346729	0.0499278	0.0255705	0.0810234	0.0305695	0.0399861	0.0113724	0.0294616	0.0436624	0	0.0321869	0.0381126	0.0287953	0.0413162	0.125867	0.0142557	0.0157547	0.0565399	0.0266503	0	0.0348709	0.0890232	0.0525942	0.0327115	0.0470006	0.0589349	0.0542932	0.0421663	0.020751	0.0280327	0.0643488	0	0.0314884	0.0321874	0.0145893	0.0490219	0.0685113	0.0312329	0.017666	0.0353381	0
ENPP1	0.0297962	0.0112295	0.0244143	0.0402855	0.0225356	0.037797	0.0880111	0.00916033	0.0368058	0.0211306	0.039295	0.0217789	0.0345993	0.0290041	0.029624	0.0673487	0	0.0933837	0.0285455	0.0297494	0.0340762	0.0808029	0.00827649	0.0558007	0.052202	0.0565056	0	0.0611987	0.0317599	0.0720398	0.0246845	0.0727177	0.0388008	0.0287095	0	0.0165704	0.0599387	0.0773194	0	0.0407364	0.0383204	0.0301621	0.0569716	0.0116319	0.0378755	0.00897175	0.0417338	0.25795
MOXD1	0.0187107	0.0512453	0.0260048	0.0538706	0.0319094	0.0200152	0.050002	0.0194854	0.0547455	0.0182732	0.0116791	0.0222735	0.0224739	0.0410484	0.0253705	0.0458391	0	0.0118282	0.0261479	0.0217886	0.0432194	0.0339028	0.0244731	0.0683139	0	0.0141834	0	0	0.0504301	0.0394762	0.0341905	0.0225439	0.0421806	0.0458997	0	0.0176459	0.0195807	0.0379706	0	0.0376357	0.0108618	0.0132952	0.0412095	0.0268104	0.047599	0	0.0585829	0
STX7	0.351197	0.224633	0.447574	0.352139	0.362949	0.302651	0.596933	0.421855	0.409869	0.427087	0.490897	0.330528	0.403829	0.478072	0.357384	0.505175	0	0.375512	0.472886	0.276442	0.368008	0.553422	0.237239	0.427701	0.408835	0.357892	0	0.339102	0.462707	0.34467	0.445927	0.508087	0.409604	0.403872	0.389898	0.388438	0.542553	0.498444	0	0.464756	0.34113	0.468473	0.44711	0.30768	0.470034	0.559735	0.411835	0.548856
TAAR2	0	0	0	0	0	0	0	0	0	0	0	0	0.00194616	0	0	0	0	0	0	0	0	0	0	0.00582457	0	0	0	0	0	0	0	0	0	0	0	0	0	0	0	0	0	0	0	0	0	0	0	0
VNN1	0	0	0	0.00431079	0.00231943	0	0	0	0	0	0	0	0	0	0	0	0	0	0	0	0	0	0	0	0	0	0	0	0.00605311	0	0	0	0	0	0	0	0	0	0	0.00930423	0	0	0	0	0	0	0	0
VNN3	0	0	0	0	0	0	0	0	0	0	0	0	0	0	0	0	0	0	0	0	0	0	0	0	0	0	0	0	0	0	0	0	0	0	0	0	0	0	0	0	0	0	0	0	0	0	0	0
VNN2	0	0.0105436	0.00428629	0.00219311	0.00193825	0	0	0	0.000630443	0	0	0	0	0	0	0	0	0	0	0	0	0.00362152	0	0	0	0	0	0	0.002226	0	0	0	0	0	0	0	0	0	0	0	0	0	0	0	0	0	0	0
SLC18B1	0.162643	0.10766	0.199195	0.171911	0.209739	0.22364	0.165664	0.209839	0.194621	0.171438	0.161342	0.0866387	0.134679	0.201223	0.120512	0.136076	0	0.16162	0.219085	0.138958	0.203476	0.294995	0.0953008	0.199544	0.098917	0.16443	0	0.161615	0.231649	0.174991	0.127687	0.269141	0.16847	0.222866	0.122203	0.134842	0.179325	0.116379	0	0.186087	0.108422	0.184209	0.199451	0.109745	0.179454	0.177891	0.167766	0.0709695
RPS12	0.0737936	0.0429195	0.0768274	0.296974	0.215317	0.0991605	0.143066	0.130515	0.152278	0.0259567	0.0333358	0.0335486	0.10343	0.203151	0.119472	0.227475	0	0.148673	0.167818	0.102565	0.157791	0.138313	0.0663908	0.234302	0.0765311	0.0968414	0	0.0848989	0.141109	0.118447	0.0534646	0.117099	0.0724845	0.142523	0.0467713	0.0673904	0.13723	0.071108	0	0.0944943	0.13332	0.0673629	0.138183	0.0450656	0.0520514	0.123843	0.0471595	0.161377
EYA4	0.0478919	0.0993069	0.078045	0.0783599	0.150765	0.155002	0.0452436	0.0459184	0.0812976	0.082101	0.0917411	0.117816	0.0720287	0.127368	0.137964	0.106414	0	0.0591097	0.159402	0.141821	0.101204	0.0880002	0.0955846	0.0341131	0.0195952	0.0649759	0	0.0937892	0.0809058	0.0496654	0.152994	0.0831796	0.0905223	0.097107	0.200151	0.139895	0.109789	0.101876	0	0.0484531	0.146611	0.089593	0.0731178	0.0782599	0.120045	0.0501875	0.0998872	0.229255
TBPL1	0.107301	0.159998	0.15532	0.172988	0.170421	0.187121	0.362364	0.117269	0.214121	0.130243	0.17681	0.198908	0.161046	0.278536	0.143044	0.175065	0	0.17341	0.208001	0.129619	0.278568	0.382718	0.0986526	0.166887	0.146688	0.115353	0	0.129286	0.190116	0.155513	0.114381	0.257598	0.16314	0.248757	0.0663433	0.151062	0.189483	0.159716	0	0.15538	0.194696	0.158264	0.243794	0.23049	0.139702	0.278156	0.19302	0.350747
SLC2A12	0.101587	0.057196	0.113949	0.04067	0.0660473	0.0857922	0.107096	0.0598442	0.0758842	0.0668356	0.0762617	0.0976292	0.0674491	0.0714802	0.052443	0.0430441	0	0.0262498	0.0448098	0.0315567	0.0345275	0.0792733	0.0711176	0.0801548	0.0881017	0.0680923	0	0.122838	0.121958	0.0737724	0.0948603	0.0943389	0.0638703	0.158946	0.0912841	0.0502245	0.0690246	0.1053	0	0.0652975	0.0703259	0.116719	0.0875898	0.0611233	0.117392	0.0724276	0.0346932	0
SGK1	0.659372	1.10638	1.14035	1.49333	1.58887	1.44341	1.1554	1.20337	1.6243	1.43781	1.20471	1.24419	1.47741	1.36216	1.35028	1.51226	0	1.10961	1.35315	1.29064	1.4946	0.824018	1.53112	1.44842	1.38746	1.01891	0	0.656574	0.984329	0.997248	0.695847	1.09508	1.24715	1.36112	1.07849	1.54692	0.999332	1.04722	0	1.27961	1.66225	0.752852	0.738937	1.26748	1.03635	1.1198	1.64663	0.929337
ALDH8A1	0.0746815	0.0599348	0.108685	0.064059	0.0667641	0.0826057	0.0875884	0.0871803	0.0571685	0.0848107	0.109686	0.0757852	0.0478711	0.0688496	0.0977564	0.101805	0	0.112648	0.0846373	0.116445	0.0890896	0.222517	0.0884992	0.135303	0.0459057	0.0537505	0	0.0202422	0.032545	0.0473666	0.0303079	0.151004	0.0902597	0.0666409	0.160483	0.083975	0.109922	0.132601	0	0.133181	0.0976376	0.0342659	0.168195	0.0791473	0.0430538	0.156881	0.0921992	0.108277
HBS1L	0.316095	0.342331	0.378101	0.351007	0.390947	0.350987	0.450643	0.225192	0.338533	0.319129	0.334752	0.241562	0.311975	0.355028	0.280248	0.347572	0	0.350347	0.350564	0.24581	0.357402	0.473836	0.277767	0.50274	0.2378	0.329362	0	0.257831	0.333126	0.307356	0.268222	0.387676	0.346804	0.414562	0.357683	0.358981	0.329235	0.328727	0	0.353574	0.285792	0.281946	0.386041	0.183474	0.252477	0.398888	0.319468	0.309652
MYB	0.00301939	0.00408472	0.00450779	0.00394714	0.00775695	0	0.00943827	0	0.0102955	0	0.00764621	0	0.00927201	0	0.00451186	0	0	0.00150917	0.0125987	0	0.0432095	0.00404433	0	0.00819963	0	0.00837354	0	0	0.0103191	0.00147038	0	0.00870623	0	0.00867027	0.0074222	0	0.00648305	0.00628854	0	0.00905684	0.020615	0.0161603	0	0	0.00369965	0.00902602	0.00749461	0
AHI1	1.66037	1.80395	1.81743	1.72609	1.82197	1.65843	1.35179	1.72367	1.87379	1.78811	1.68033	1.69245	1.97379	1.88648	1.91428	1.87769	0	1.84259	1.60047	1.69406	1.78985	1.91667	1.22014	1.90146	1.59826	1.69427	0	1.50329	1.78468	1.55264	1.46881	2.12645	1.8065	1.63262	1.7444	1.92489	1.60324	1.53299	0	1.82293	1.95105	1.66904	1.92204	1.18835	1.2629	1.691	1.73854	1.48389
PDE7B	1.13656	0.853447	0.945737	0.887474	1.18239	1.06171	0.852978	0.734057	0.95391	1.26688	1.19222	0.863886	1.0906	0.726323	0.880681	0.972068	0	0.815941	0.995024	0.987712	0.917476	0.793247	1.2367	1.0333	0.834302	0.872182	0	0.833259	0.985447	0.990622	0.855335	0.899926	0.876103	1.21951	1.04292	1.11853	0.956234	1.08082	0	1.01389	0.924231	1.20659	0.67997	0.858849	0.959274	0.963846	1.05222	1.31786
MTFR2	0	0	0.00131559	0	0.00221564	0.00387065	0	0.00792066	0.000632569	0	0.00323263	0	0	0.00863883	0.00210818	0	0	0	0.00280279	0.00285179	0	0.00240077	0	0	0	0.010178	0	0	0.00139374	0.00250104	0	0	0	0	0	0	0.00270885	0.0124032	0	0.00822141	0	0	0	0.0116319	0	0	0	0
BCLAF1	0.697641	0.720916	0.562129	0.510351	0.585515	0.558297	0.640004	0.524118	0.49797	0.505901	0.571751	0.529956	0.520282	0.478351	0.694733	0.457259	0	0.454897	0.503761	0.454688	0.601471	0.695953	0.338396	0.60373	0.70206	0.541228	0	0.526904	0.509712	0.516444	0.41688	0.633604	0.555081	0.630326	0.393834	0.644572	0.569352	0.453471	0	0.538586	0.43452	0.403442	0.554832	0.414441	0.526697	0.461311	0.444872	0.451212
MAP7	1.18759	1.1176	1.28767	1.15574	1.14038	1.14473	1.39589	1.3362	1.20329	1.18726	1.11726	1.06304	1.04327	1.36425	1.00378	1.13579	0	1.27276	1.21507	1.08695	1.24997	1.5438	1.01544	1.26841	1.23949	1.16034	0	1.09105	1.25887	1.26628	1.17945	1.45188	1.27826	1.31133	1.36171	1.13316	1.31116	1.3277	0	1.27567	1.11647	1.12199	1.39364	1.16944	1.39	1.29183	1.07465	1.69576
MAP3K5	0.387124	0.259463	0.329137	0.299542	0.264784	0.24849	0.385155	0.413253	0.296923	0.215382	0.16526	0.234751	0.291045	0.355932	0.1833	0.229539	0	0.259806	0.275634	0.280343	0.257228	0.365818	0.318054	0.266571	0.253874	0.377701	0	0.452662	0.307732	0.324882	0.366682	0.285432	0.489985	0.267532	0.352237	0.235865	0.276489	0.426713	0	0.322417	0.244536	0.401289	0.451449	0.221364	0.42711	0.227573	0.254623	0.567246
PEX7	0.0772507	0.0447898	0.102172	0.0808923	0.104369	0.0761829	0.032089	0.0743719	0.11309	0.0750178	0.122329	0.0454864	0.0597296	0.147241	0.0567513	0.0871442	0	0.128734	0.118586	0.106358	0.117402	0.107941	0.0703647	0.0778968	0.0981967	0.159906	0	0.0491634	0.0863277	0.131273	0.0517427	0.122937	0.0749857	0.086999	0	0.0644795	0.0351309	0.0498721	0	0.0679856	0.0912224	0.0495208	0.0630778	0.0794502	0.0442596	0.0871292	0.0921908	0.261501
SLC35D3	0	0	0	0	0	0	0	0	0.00111792	0	0	0	0	0	0	0	0	0	0	0	0	0	0	0	0	0	0	0	0	0	0	0	0	0	0	0	0	0	0	0	0	0	0	0	0	0	0	0
IL20RA	0	0.011335	0.00232134	0	0	0.00829151	0	0	0.0043794	0	0.00221413	0	0	0	0	0	0	0.00381816	0.00226426	0	0	0	0	0	0.00306727	0.00131316	0	0	0	0.00278146	0	0	0	0	0	0	0	0	0	0	0	0	0	0	0	0	0	0
IL22RA2	0	0	0	0.00133106	0	0	0	0	0	0.00270007	0	0	0.001277	0	0	0	0	0	0	0	0	0	0	0	0	0	0	0.00774033	0	0	0	0.00364076	0	0	0	0.00267744	0	0	0	0	0	0	0	0	0	0	0	0
IFNGR1	0.183645	0.133293	0.162323	0.15333	0.11489	0.106093	0.214218	0.177425	0.141371	0.104249	0.125718	0.113394	0.155066	0.263695	0.1305	0.119939	0	0.165501	0.177555	0.131548	0.194619	0.224313	0.0917359	0.167852	0.10525	0.147958	0	0.172513	0.204148	0.166688	0.123048	0.223999	0.16067	0.170164	0.107862	0.123384	0.121666	0.147389	0	0.135286	0.152488	0.0939766	0.219352	0.138289	0.147806	0.139907	0.128166	0
TNFAIP3	0	0	0.00553729	0.00121602	0.00354123	0.0056272	0	0.0168323	0.0100363	0	0.00599737	0	0.00421391	0.0126955	0	0.00474533	0	0.00751682	0.00246966	0.0130672	0.00436605	0.00698134	0	0	0.0174609	0.00476536	0	0	0.00628707	0.00407279	0	0.00604806	0	0	0	0	0	0	0	0.00485162	0.00558655	0.00465668	0.00637982	0	0	0	0	0
PERP	0.00542038	0.0155961	0.00981853	0.0195178	0.0130451	0.00331264	0.00252308	0.00441558	0.0131184	0	0.0017067	0	0.00548279	0.00808582	0.00400889	0.00899464	0	0.017196	0.0188644	0.00295433	0.00257706	0.00617115	0	0.00862369	0.0157654	0.0054684	0	0	0.0132905	0.00889867	0.00307098	0	0.00846643	0.00991484	0	0.00897065	0.0102778	0.0147561	0	0.0136253	0	0	0.0174623	0	0.0201784	0	0.00322491	0
ARFGEF3	0.835947	0.841132	0.978589	0.797094	0.838547	0.789582	0.882654	1.00136	0.989689	0.808646	0.947869	0.842658	0.83936	0.774118	0.796091	0.962429	0	0.988706	0.92075	0.848694	0.909011	1.10363	0.689586	0.916475	0.971473	0.764653	0	0.755212	1.05884	0.828964	0.942442	1.08892	0.943765	0.844984	0.872545	0.859307	0.929435	1.0984	0	0.960042	0.828563	0.881336	0.844075	0.679327	0.932437	1.15937	0.88485	0.843828
PBOV1	0	0	0.00378847	0.00262593	0	0	0	0	0.00104174	0	0	0	0	0	0.0098701	0	0	0.002366	0.00276517	0	0	0	0	0	0	0.0161649	0	0	0	0	0	0.00801972	0	0.00595586	0	0	0	0	0	0	0	0	0.00635295	0	0	0	0	0
SMIM28	0	0	0	0	0.0021526	0	0	0	0.00164865	0	0	0	0	0	0	0	0	0	0.00608471	0	0	0	0	0	0.00699004	0	0	0	0	0	0	0	0	0	0	0	0	0	0	0	0	0	0	0	0	0	0	0
HEBP2	0.012228	0.0267347	0.00504497	0.00412913	0.011421	0.0140404	0.0159238	0.0409019	0.0165199	0	0	0	0.00529464	0.0129495	0.00581354	0.00584356	0	0.0136581	0.00877922	0.00167759	0.00177262	0.0191559	0.00964321	0.0134825	0.00941677	0	0	0	0.00830776	0.00463471	0.0133582	0.0205166	0.00670632	0.00759102	0.0574544	0.0150015	0.00842578	0.0196615	0	0	0.00693086	0	0.0171554	0	0	0	0.012278	0
NHSL1	0.0423181	0.0201835	0.0393433	0.0570499	0.044096	0.0303144	0.0248332	0.0200497	0.0267219	0	0.0326626	0.0260009	0.0321004	0.0303121	0.0256712	0.0207131	0	0.0185248	0.0222788	0.0218899	0.0163738	0.0123017	0.0295486	0.02754	0.0396947	0.0292967	0	0.018506	0.0472991	0.0229321	0.0190919	0.0304435	0.012015	0.0209392	0	0.0228809	0.0204962	0.00759798	0	0.00472177	0.0193947	0.0051412	0.0462965	0	0.00881638	0.018116	0.0270151	0
GVQW2	0.0175346	0.0327681	0.0200508	0.0112569	0.0158197	0.0319453	0.0108497	0.0129221	0.0316327	0.0228746	0.0194648	0.00948122	0.0143933	0.028165	0.0339359	0.0433969	0	0.0531426	0.0319621	0.0141861	0.0237933	0.00552183	0.0217088	0.029147	0.0126467	0	0	0.054678	0.0214253	0.0203018	0.0152767	0.0108386	0.0342839	0.0176252	0	0.0234802	0.0149194	0.0116734	0	0.00523817	0.0299857	0.0474382	0.0140071	0	0	0	0.0327925	0
CCDC28A	0.153444	0.122515	0.149263	0.149974	0.1754	0.195727	0.179354	0.141595	0.222576	0.19052	0.125416	0.13573	0.129356	0.211082	0.162092	0.21374	0	0.236173	0.160178	0.179073	0.139706	0.256081	0.101528	0.186683	0.112354	0.113296	0	0.192793	0.225749	0.155069	0.14068	0.225154	0.179232	0.226317	0.0377052	0.152771	0.167261	0.179055	0	0.166533	0.138328	0.062666	0.235279	0.0879516	0.159601	0.272263	0.124023	0.0382573
ECT2L	0.0276857	0.0437269	0.0578048	0.0933689	0.0672959	0.0518844	0.139179	0.0426592	0.0751977	0.015521	0.0399945	0.0411036	0.0250438	0.0840362	0.014195	0.0371262	0	0.0636914	0.0516178	0.0328	0.0628685	0.0667453	0.0228577	0.0549706	0.02094	0.0181927	0	0.0778188	0.0829489	0.0559488	0.00307098	0.125685	0.0518358	0.094401	0.0130229	0.0367418	0.0467312	0.0557336	0	0.0410254	0.0596399	0.0174979	0.101412	0.0289353	0.05849	0.113682	0.0398672	0.0600475
REPS1	0.58764	0.598761	0.795569	0.585413	0.5863	0.555558	0.617798	0.729749	0.668671	0.631947	0.709112	0.611282	0.560935	0.803237	0.631254	0.759578	0	0.713718	0.675979	0.708014	0.841227	0.925272	0.563343	0.715779	0.658273	0.589905	0	0.732005	0.628764	0.605473	0.634107	0.727514	0.667753	0.769432	0.424408	0.627138	0.745503	0.75996	0	0.590947	0.648878	0.605	0.779255	0.684427	0.807805	0.752211	0.612757	0.362572
ABRACL	0.0111485	0	0.0145896	0.0279443	0.0314822	0.00913244	0.00933306	0.0356367	0.0475181	0.00379084	0.0185194	0.0207475	0.0216232	0.0255125	0.0147492	0.0201616	0	0.0169051	0.0336147	0.0124624	0.0425367	0.0138665	0	0.00565683	0.0597074	0.0250249	0	0	0.0287459	0.0175119	0.0223124	0.0271257	0.0292597	0.00395789	0	0.012106	0.0190844	0.0305806	0	0.0272984	0.0201501	0.0158297	0.011647	0.0236789	0.0281595	0.033778	0.0377481	0
HECA	0.102805	0.149391	0.135574	0.150177	0.143956	0.148204	0.101873	0.198145	0.207271	0.118039	0.166524	0.132743	0.112807	0.12097	0.134252	0.119922	0	0.11027	0.166846	0.116411	0.165237	0.170839	0.172168	0.236607	0.112688	0.104449	0	0.0877822	0.0664939	0.0915176	0.119425	0.112525	0.115818	0.173367	0.0411025	0.180286	0.128875	0.107238	0	0.146826	0.17386	0.0682793	0.117686	0.0663733	0.100118	0.131777	0.105831	0.245466
TXLNB	0	0.0208963	0.0324216	0.0240046	0.0410313	0.0278619	0.053567	0.0153677	0.0257407	0.0485661	0.0449368	0.00674751	0.0208635	0.0382118	0.0302359	0.0419584	0	0.0111261	0.0212526	0.0202928	0.0330528	0.0224489	0	0.0844513	0.0141065	0.0160277	0	0	0.0108382	0.013982	0.0294104	0.0291229	0.0125955	0.0531236	0	0.036335	0.0649461	0.0305472	0	0.0494083	0.0173514	0.0135545	0.0287343	0.0344481	0.0634647	0.0339966	0.0250735	0.0666623
CITED2	0.0385283	0.0500531	0.0565523	0.0564903	0.0427674	0.0688278	0.150523	0.0984897	0.0862282	0.0518598	0.0615512	0.0341581	0.0764307	0.0424598	0.015244	0.0288952	0	0.0335296	0.120276	0.0479841	0.0494529	0.0760239	0.0412183	0.0886138	0.126355	0.0447802	0	0.0995577	0.0333862	0.0404287	0.0446476	0.0597477	0.0346965	0.0682284	0	0.0446858	0.0513969	0.097152	0	0.050771	0.0551477	0.023028	0.0337246	0.0802399	0.157309	0.0607218	0.0391661	0.0666623
NMBR	0.0219572	0.0525012	0.0730446	0.13973	0.171561	0.31419	0.049839	0.08184	0.144641	0.151678	0.114193	0.0157337	0.0442016	0.133424	0.0241295	0.0753553	0	0.0797744	0.0969851	0.156069	0.125042	0.0548447	0.0838755	0.108929	0.140846	0.0460677	0	0	0.0523292	0.0905423	0	0.0622633	0.0789022	0.0658996	0.0130229	0.195251	0.0743236	0.0242254	0	0.0480271	0.154053	0	0.0204618	0.0443995	0.0611594	0.0352835	0.144261	0
VTA1	0.253271	0.239913	0.248778	0.209623	0.246108	0.227968	0.313052	0.193917	0.247178	0.302873	0.259597	0.161261	0.345086	0.23066	0.141586	0.276807	0	0.210456	0.260121	0.229072	0.232606	0.245158	0.167158	0.27285	0.271795	0.194799	0	0.154828	0.179233	0.202223	0.209086	0.187078	0.263033	0.286515	0.13056	0.219877	0.197995	0.184374	0	0.213885	0.197235	0.210431	0.16985	0.165657	0.175054	0.286303	0.245297	0.142657
ADGRG6	0.0258454	0.0227522	0.0349761	0.0278618	0.0526689	0.0336667	0.00236961	0.00498794	0.0170108	0.0151885	0.0522857	0	0.00763655	0.0417609	0.0251514	0.0233825	0	0.0200677	0.0260625	0.00714703	0.0234793	0	0	0.042243	0	0.00684358	0	0	0.0103011	0.0193474	0.00714799	0.0144786	0.00782148	0.0104377	0	0.0187066	0.0270054	0	0	0	0.030759	0	0	0.0040686	0.0176273	0.00744946	0.0289016	0
HIVEP2	0.85318	0.913623	0.982435	0.906296	1.0296	1.01889	0.979574	0.962763	1.00987	1.02599	1.00454	0.873321	0.858606	0.798875	0.913219	0.86252	0	0.977	1.0195	0.902803	1.10314	1.01723	0.865842	1.02575	0.812913	0.873155	0	0.955258	0.853358	0.971577	0.74578	0.887646	0.802669	1.02716	0.873566	1.02523	1.02194	0.829413	0	0.861534	0.939442	0.787987	0.674526	1.06397	1.08419	1.1432	0.981626	1.27611
AIG1	1.04282	1.03045	1.23028	1.09948	1.12586	1.1287	0.891972	1.13363	1.24659	1.16221	1.20887	1.12237	1.13258	1.19318	1.14306	1.071	0	1.20429	1.17025	1.16155	1.22891	1.30835	1.13913	1.34704	1.14008	1.03018	0	1.09406	1.20427	1.05765	0.933394	1.16487	0.984594	1.25231	1.32307	1.13372	1.0519	1.00316	0	1.12265	1.23644	1.03718	1.01811	0.844857	1.08622	1.24928	1.18172	0.795441
ADAT2	0.049608	0.0140951	0.0445625	0.10807	0.0892635	0.0567468	0.0356833	0.0985875	0.0998819	0.10692	0.0536095	0.044834	0.0247182	0.0801082	0.0656893	0.110901	0	0.0885068	0.0799607	0.104865	0.0814895	0.0928731	0.0246729	0.0994834	0.0635879	0.0334624	0	0.0714409	0.0838325	0.0363048	0.0585966	0.0941959	0.0495018	0.0451149	0	0.0927464	0.0358293	0.0192993	0	0.0442325	0.0577702	0.0374416	0.0478776	0.0333738	0.0271002	0.0278141	0.0744127	0.0666623
PEX3	0.515589	0.292101	0.41715	0.324587	0.318087	0.430481	0.421054	0.33063	0.379835	0.356984	0.420834	0.285703	0.297875	0.472249	0.321329	0.414991	0	0.345049	0.367788	0.305374	0.395327	0.484877	0.289486	0.373792	0.229	0.375162	0	0.198865	0.39986	0.336774	0.320164	0.448835	0.2839	0.37522	0.432462	0.34241	0.387342	0.382956	0	0.400403	0.26165	0.406755	0.395622	0.307572	0.384249	0.34016	0.390891	0.49428
FUCA2	0.0338909	0.0135207	0.0487676	0.0591038	0.0775105	0.0491659	0.0426667	0.0463073	0.11712	0.0316045	0.045937	0.017185	0.0510787	0.248188	0.058098	0.149691	0	0.106867	0.074128	0.049992	0.0809232	0.161325	0.0217625	0.0811716	0.00653761	0.0116457	0	0	0.0674869	0.0405599	0.0525862	0.129526	0.0446306	0.0759078	0	0.0340206	0.0348946	0.0673663	0	0.11295	0.0843294	0.0310535	0.0964879	0	0.0353164	0.0697083	0.0833631	0
PHACTR2	0.194647	0.184664	0.279035	0.198314	0.278139	0.190861	0.358799	0.265157	0.219682	0.209419	0.214773	0.131126	0.152851	0.262131	0.304698	0.126695	0	0.232161	0.177372	0.216342	0.213827	0.381708	0.166198	0.310828	0.165858	0.230849	0	0.304084	0.195309	0.237947	0.265766	0.359841	0.180379	0.286814	0.316722	0.216258	0.317484	0.188017	0	0.263602	0.235546	0.219651	0.16139	0.11998	0.259082	0.197859	0.265542	1.01477
AL049844.1	0	0	0.00298427	0.00144699	0.00396986	0.0040877	0.00426917	0	0.00145449	0.0102993	0.00349263	0.00364275	0	0.00703837	0.00252065	0	0	0	0.00176897	0.0048683	0	0	0	0	0	0	0	0	0	0.00892112	0	0	0	0.0176074	0	0.00195236	0	0	0	0.010877	0	0	0	0	0	0.0132344	0	0
LTV1	0.0183565	0.0446769	0.0076666	0.018248	0.016591	0.00966618	0.00469116	0.00506623	0.0141369	0.0282815	0.0125049	0.0113195	0.0178066	0.0089319	0.0177708	0.00951099	0	0.0278675	0.0151062	0.0105263	0.0166574	0.00820261	0	0.0307517	0.0198937	0.00665256	0	0.00851874	0.0177439	0.003366	0	0.0193604	0.0101524	0.0259973	0	0.0112621	0.00629849	0.00763068	0	0.0261747	0.0213276	0.0161071	0.00637982	0.0077135	0.0147005	0	0.0161687	0
AL049844.3	0	0	0	0	0	0	0	0	0	0	0	0	0	0	0	0	0	0	0	0	0	0	0	0	0	0	0	0	0	0	0	0	0	0	0	0	0	0	0	0	0	0	0	0	0	0	0	0
PLAGL1	0.112685	0.0436689	0.15658	0.217527	0.188532	0.157151	0.0973633	0.128286	0.227344	0.121488	0.134046	0.0717783	0.0844801	0.171103	0.129665	0.116191	0	0.207145	0.242365	0.186468	0.191926	0.189162	0.0801931	0.213991	0.177598	0.131693	0	0.114554	0.173724	0.17402	0.120073	0.193307	0.119651	0.133773	0.072809	0.140464	0.150795	0.0906686	0	0.169612	0.183509	0.0779647	0.16531	0.106593	0.0953392	0.0920256	0.218113	0.0410572
SF3B5	0.0322321	0.0326046	0.0206215	0.0401801	0.0329284	0.0571273	0.100065	0.0194906	0.052523	0.0136471	0.0551228	0	0.0484473	0.048451	0.0336882	0.0372519	0	0.0120159	0.0528923	0.0485793	0.0674481	0.0428476	0.0179943	0.0319543	0.0449342	0.0220784	0	0.0390452	0.0341924	0.0136744	0.042475	0.0547873	0.0435106	0.0344696	0	0.0275771	0.0347142	0.0449854	0	0.0108018	0.0267486	0	0.00863973	0.0454719	0.0378694	0.0221233	0.0112481	0.12032
STX11	0.00295916	0	0	0.00287866	0	0.00355998	0	0	0.000672188	0	0	0	0	0	0	0	0	0	0	0	0	0	0	0	0	0	0	0	0	0.00439186	0	0	0	0	0	0.00132437	0	0	0	0	0	0	0.00469725	0	0	0	0	0
UTRN	0.178703	0.209951	0.248252	0.365794	0.372222	0.420856	0.119296	0.234339	0.308834	0.285694	0.175048	0.133419	0.125892	0.19605	0.144949	0.241024	0	0.197058	0.259321	0.27502	0.285681	0.136649	0.303271	0.321233	0.272183	0.178546	0	0.0799587	0.207776	0.207599	0.0892831	0.234261	0.187087	0.266157	0.051963	0.427228	0.345541	0.0479481	0	0.175613	0.324487	0.126156	0.096143	0.1915	0.210996	0.182882	0.35004	0.245532
EPM2A	0.294725	0.221199	0.261402	0.263246	0.295079	0.30382	0.101998	0.251621	0.293219	0.32403	0.288629	0.314664	0.252367	0.392101	0.374515	0.275839	0	0.398748	0.272795	0.314646	0.289044	0.422124	0.229065	0.386374	0.23473	0.317644	0	0.126776	0.176861	0.244359	0.183004	0.296057	0.218211	0.295137	0.226537	0.270999	0.154684	0.189034	0	0.22084	0.32453	0.162099	0.194085	0.203271	0.19376	0.31151	0.27331	0.222529
FBXO30	0.0919628	0.0952613	0.0707872	0.058229	0.0798283	0.0987387	0.125829	0.0696456	0.0744461	0.0842636	0.159448	0.0788282	0.057894	0.038113	0.0328695	0.0359604	0	0.0444675	0.0775614	0.0545596	0.079567	0.0772651	0.0560847	0.0618464	0.112869	0.0972514	0	0.145559	0.0780686	0.0870888	0.0816483	0.108461	0.069144	0.0702921	0.167235	0.0752314	0.0873976	0.118436	0	0.0706531	0.0369688	0.0713295	0.0411709	0.0876691	0.112729	0.0893909	0.0390276	0.0793145
SHPRH	0.830921	0.604271	0.871474	0.723519	0.80143	0.7328	0.978168	0.854758	0.787366	0.901989	0.804209	0.867083	0.721077	0.752985	0.695019	0.748239	0	0.719728	0.726257	0.671245	0.643246	0.924966	0.663202	0.896187	0.864439	0.724338	0	0.682013	0.922784	0.846996	0.849889	0.970414	0.73741	0.949274	0.828262	0.769549	0.931932	0.799462	0	0.864362	0.783351	0.670077	0.770318	0.739115	0.869479	0.805731	0.72497	0.711557
GRM1	0.586778	0.562169	0.613207	0.651821	0.697828	0.60197	0.741201	0.464882	0.624239	0.688845	0.545127	0.49311	0.521222	0.543152	0.560354	0.591954	0	0.497053	0.645331	0.563246	0.495972	0.434237	0.566425	0.748467	0.473782	0.585925	0	0.661957	0.676983	0.801164	0.624661	0.437344	0.566225	0.609472	0.748335	0.668505	0.72085	0.530943	0	0.596052	0.598839	0.625144	0.572256	0.458825	0.632203	0.650952	0.759765	0.706643
RAB32	0.0082688	0	0.00703023	0.0118957	0.00910767	0.0224605	0.00569732	0.0124307	0.0210995	0.015742	0.00674537	0.0104736	0.0031491	0.0158248	0	0.0126787	0	0.00956482	0.0190102	0.0112118	0.0193227	0.0183699	0	0.026692	0	0.0100799	0	0.0161717	0.00295979	0.0107832	0.0633004	0.0140225	0.0128569	0.0102725	0	0.00720557	0.0161354	0.0100615	0	0	0.0111369	0	0.00428933	0.00697615	0.00806695	0	0.0145206	0
ADGB	0.0115437	0.0216684	0.0140795	0.0168057	0.00924806	0.0127093	0	0	0.00584305	0.00179955	0.0082072	0	0	0.00410016	0	0.00350374	0	0.00859417	0.00197922	0	0.00421613	0	0	0	0	0	0	0.012416	0.00805565	0.00147038	0.00665903	0.00506954	0.00784062	0.00400002	0.0442154	0.00811161	0	0	0	0.0106362	0.00191758	0.00369562	0	0	0.00907959	0	0	0
STXBP5	1.27821	1.15341	1.23074	1.05413	1.14785	1.17832	1.21688	1.15721	1.15918	1.25758	1.28647	1.20302	1.18696	1.15251	1.0457	1.06507	0	1.15152	1.17358	1.08636	1.10781	1.25815	1.05488	1.21494	1.14867	1.24021	0	1.20255	1.1353	1.08803	1.22911	1.18935	1.15435	1.15805	1.08554	1.14304	1.24229	1.06336	0	1.30386	1.15022	1.11063	1.16603	1.04597	1.26528	1.1105	1.16207	1.62618
SAMD5	0.269069	0.0988841	0.208563	0.162283	0.348034	0.130773	0.124065	0.177833	0.191022	0.301476	0.147913	0.156455	0.202794	0.226855	0.133783	0.188111	0	0.28567	0.238801	0.263644	0.155391	0.087634	0.120928	0.237898	0.256079	0.130644	0	0.151083	0.172522	0.162216	0.193503	0.0776483	0.106087	0.18268	0.242161	0.254663	0.195111	0.0970592	0	0.215289	0.103083	0.146892	0.115659	0.190931	0.214533	0.143445	0.300678	0.198144
SASH1	0.123454	0.0787283	0.0978447	0.147003	0.208703	0.0526929	0.0842406	0.0960585	0.134113	0.136657	0.0890244	0.188736	0.140567	0.158406	0.138505	0.0951334	0	0.182412	0.14047	0.188777	0.0887911	0.125987	0.107576	0.177435	0.0911442	0.0918296	0	0.15485	0.178574	0.121154	0.140385	0.142474	0.114476	0.0544637	0.0848311	0.147593	0.118131	0.0952391	0	0.145148	0.0925732	0.109099	0.129273	0.166791	0.113243	0.0779657	0.212109	0.0410572
UST	0.0281977	0.0195739	0.0238841	0.0385541	0.0419873	0.0191557	0.04257	0.0149217	0.0390477	0.0215242	0.0428037	0.0410607	0.0385441	0.0467079	0.0190737	0.0371315	0	0.0448552	0.030108	0.0134402	0.0208105	0.0397967	0.0417834	0.053189	0.0398188	0.0201636	0	0.103319	0.0485072	0.0308721	0.0426855	0.0745898	0.0243479	0.0328719	0	0.0156107	0.0406416	0.0238754	0	0.0151926	0.0504552	0.0385504	0.0255816	0.0292872	0.0367427	0.0347257	0.0618894	0.0869549
TAB2	0.442589	0.325347	0.590614	0.371538	0.501564	0.495711	0.513689	0.439514	0.469234	0.549284	0.491457	0.410082	0.424612	0.389417	0.271614	0.437247	0	0.378508	0.475219	0.503397	0.485978	0.478262	0.358155	0.533695	0.460773	0.422766	0	0.454994	0.377024	0.541938	0.46737	0.507362	0.346648	0.559473	0.23332	0.452875	0.480256	0.53855	0	0.428102	0.414854	0.305975	0.429186	0.396937	0.392007	0.43249	0.504838	0.19433
ZC3H12D	0.00909366	0.0229735	0.0189412	0.00846586	0.0103379	0.00998671	0.0129971	0.0235543	0.00916691	0.0168068	0.00680035	0	0.00180621	0.0168791	0.0295304	0.0188041	0	0.0147933	0.0100722	0.00189776	0.00447649	0.0128026	0	0.00879411	0.0104981	0.00919827	0	0	0.00950226	0.00764854	0.0233639	0.0305829	0.0315899	0.00910336	0	0.00687057	0.0273538	0.00722045	0	0.00982922	0.0120229	0.00758593	0.0403034	0	0	0.00559317	0.00814069	0
PPIL4	0.233809	0.188894	0.228985	0.241401	0.278688	0.195453	0.336609	0.381394	0.27211	0.248515	0.234654	0.193021	0.147364	0.348732	0.198805	0.24363	0	0.247509	0.258839	0.185168	0.241752	0.359215	0.145093	0.234955	0.15152	0.218346	0	0.132535	0.211677	0.215138	0.209169	0.244632	0.153503	0.317366	0.111324	0.219777	0.240942	0.227824	0	0.240723	0.210807	0.195967	0.242503	0.145836	0.213505	0.151889	0.224257	0.451793
GINM1	0.110849	0.204416	0.213237	0.216316	0.186233	0.178559	0.183534	0.226597	0.265694	0.191433	0.185011	0.133539	0.170353	0.33548	0.220585	0.270626	0	0.302191	0.202751	0.184113	0.234895	0.373343	0.194215	0.32783	0.153463	0.220977	0	0.027505	0.248602	0.126171	0.226646	0.360956	0.228188	0.241705	0.177319	0.224878	0.290959	0.19775	0	0.223237	0.222118	0.150469	0.28251	0.126462	0.233232	0.295187	0.192624	0.383279
KATNA1	0.0975835	0.0854362	0.131696	0.105097	0.0990051	0.0865363	0.0744767	0.0797105	0.126005	0.135963	0.104988	0.0874002	0.047929	0.139045	0.103727	0.150205	0	0.106776	0.103297	0.0848972	0.128176	0.116481	0.0478265	0.141196	0.0401597	0.0548078	0	0.0332167	0.112448	0.0695023	0.062062	0.153592	0.0742753	0.0836797	0.0136739	0.0924482	0.130284	0.0585019	0	0.0715225	0.133256	0.046076	0.173093	0.0531347	0.0327074	0.092883	0.145624	0.0382573
LATS1	0.352255	0.340247	0.370833	0.351903	0.339893	0.328402	0.400726	0.317301	0.390997	0.446021	0.409101	0.31669	0.342295	0.483638	0.384913	0.397937	0	0.346367	0.372139	0.380771	0.436585	0.334972	0.379788	0.342686	0.309543	0.294365	0	0.276791	0.232752	0.305792	0.423742	0.423915	0.314125	0.447028	0.315757	0.466359	0.324909	0.327774	0	0.383477	0.420603	0.233186	0.3658	0.31646	0.311205	0.402438	0.378986	0.46788
NUP43	0.0569406	0.055244	0.0678198	0.0693072	0.0649941	0.076294	0.0369245	0.0223579	0.0741139	0.0403293	0.0909148	0.0226092	0.0378478	0.062086	0.0630047	0.0702082	0	0.0941176	0.0547825	0.0495795	0.0786571	0.102241	0.0395513	0.112485	0.055172	0.0713063	0	0.0344349	0.0513567	0.0233192	0.0534573	0.0937193	0.0654891	0.0578781	0.0794839	0.0833044	0.0337143	0.0630677	0	0.0780215	0.0517115	0.0700365	0.0708805	0.0328568	0.0596506	0.0250232	0.0704189	0
PCMT1	0.379387	0.306485	0.401314	0.420687	0.379485	0.370484	0.588407	0.46353	0.497077	0.337577	0.352869	0.358775	0.320621	0.595614	0.379969	0.604919	0	0.482169	0.492519	0.463148	0.429731	0.576135	0.340129	0.48262	0.31498	0.249178	0	0.291675	0.395754	0.35028	0.450982	0.663008	0.398289	0.48793	0.192764	0.374	0.445882	0.428234	0	0.370937	0.506718	0.391609	0.573415	0.299779	0.436151	0.370341	0.37821	0.405801
LRP11	0.12307	0.155723	0.268352	0.167349	0.135433	0.150496	0.174463	0.225159	0.294616	0.207441	0.198835	0.112218	0.154037	0.315001	0.203651	0.275009	0	0.259335	0.189857	0.222754	0.234392	0.360206	0.179418	0.341768	0.19219	0.120744	0	0.140412	0.19347	0.142938	0.120526	0.257301	0.222142	0.349527	0.161092	0.247179	0.252733	0.218556	0	0.202135	0.343074	0.178551	0.215579	0.144749	0.16928	0.156996	0.293539	0.166995
RAET1E	0.00187465	0	0.00106987	0.0157271	0.0021339	0	0.00252308	0	0.00205737	0	0	0	0.00315091	0.00410016	0	0.0116953	0	0.00630717	0.0123213	0.00559446	0.0054355	0.0240625	0	0.0209361	0.00570861	0	0	0.0204595	0	0.00898932	0	0.00438674	0	0.00510385	0	0.00288826	0.00900413	0	0	0	0.00295607	0.00185038	0.0337392	0.0138572	0	0.00791045	0.0100131	0
RAET1G	0	0	0.000717577	0	0	0	0	0	0.000995466	0	0	0	0	0.0107589	0	0	0	0	0.00280279	0.00385477	0	0	0	0	0	0	0	0	0	0	0	0	0.00235754	0	0	0.00190233	0	0	0	0	0	0	0.00793857	0	0	0.00806588	0	0
ULBP2	0.0201005	0	0.00293015	0.00903443	0.000985636	0.00187042	0	0	0.00450823	0.00296409	0.0177956	0.0117396	0.00558162	0.0113035	0.0108664	0	0	0	0	0.00522002	0	0.00297188	0.010894	0.00533257	0	0	0	0	0	0.00617884	0	0	0.00702105	0	0	0.00270463	0	0	0	0	0.00972464	0.00981514	0.00637824	0.0152307	0	0	0.00191862	0
ULBP1	0.0109336	0	0	0	0	0	0	0	0	0	0	0	0	0	0	0	0	0	0	0	0	0	0	0	0	0	0	0	0	0	0	0	0	0	0	0	0	0	0	0	0	0	0	0	0	0	0	0
RAET1L	0	0	0	0	0	0	0	0	0.00102931	0	0	0	0	0	0	0	0	0	0.00398488	0	0	0	0	0	0	0	0	0	0	0.00397126	0	0	0	0	0	0	0	0.00302376	0	0	0	0	0	0	0	0	0	0
ULBP3	0	0	0	0	0	0	0	0	0	0	0	0	0	0.0036886	0	0	0	0	0	0	0	0	0	0	0	0	0	0	0	0	0	0	0	0	0	0	0	0	0	0	0	0	0	0	0	0	0	0
PPP1R14C	0.0459651	0.0930287	0.100745	0.0787646	0.0709233	0.0814725	0.0488996	0.142386	0.121202	0.101296	0.138718	0.0345483	0.0942398	0.0679787	0.0616909	0.0799415	0	0.110246	0.124813	0.10287	0.131206	0.150942	0.097209	0.08837	0.0523562	0.0894548	0	0.0954801	0.063929	0.0759444	0.114572	0.118183	0.0747806	0.118968	0.0573167	0.114381	0.131805	0.0919985	0	0.0930915	0.11515	0.0631469	0.170943	0.0530143	0.143617	0.146346	0.119163	0.149334
IYD	0	0	0	0	0.00422411	0	0	0	0.000993712	0	0	0	0	0	0	0	0	0	0	0	0	0	0	0	0	0	0	0	0	0	0	0.00390485	0	0	0	0.00112961	0.00332698	0	0	0.00754203	0	0	0	0	0	0	0	0
PLEKHG1	0.0254305	0.0906415	0.0381632	0.0599867	0.0529402	0.0353794	0.0435269	0.0319402	0.0334595	0.00611379	0.0522709	0.0480003	0.0559179	0.0343801	0.0247015	0.0521838	0	0.0359667	0.0322818	0.0204236	0.0525107	0.10004	0.0409082	0.0283749	0.0405212	0.0471767	0	0.0622233	0.0579854	0.0165252	0.0554149	0.050769	0.0416676	0.0399845	0	0.0405811	0.0367062	0.103082	0	0.0581169	0.0546659	0.0170341	0.0520063	0.017648	0.0637763	0.0519049	0.0305493	0.128599
MTHFD1L	0.363115	0.447339	0.521869	0.493599	0.525179	0.444081	0.451428	0.597697	0.543894	0.488793	0.48248	0.508236	0.598897	0.63088	0.487434	0.634655	0	0.62605	0.420455	0.553323	0.615247	0.530476	0.392592	0.637597	0.377012	0.469049	0	0.384305	0.3644	0.335364	0.478122	0.487575	0.458196	0.441058	0.447643	0.622805	0.477272	0.465711	0	0.370274	0.598307	0.379818	0.42775	0.46788	0.361852	0.691881	0.601043	0.757716
AKAP12	0.274665	0.385447	0.400634	0.397139	0.376753	0.316931	0.426484	0.384293	0.397764	0.371708	0.337311	0.264724	0.379397	0.362298	0.475852	0.384091	0	0.387951	0.428883	0.450805	0.285871	0.524907	0.297716	0.392971	0.349192	0.296077	0	0.322915	0.304431	0.390059	0.422135	0.416471	0.360684	0.501794	0.252019	0.404886	0.496399	0.387826	0	0.316904	0.355685	0.262136	0.309077	0.374049	0.405525	0.337451	0.452734	0.368227
ZBTB2	0.0209464	0.0475334	0.0430936	0.0229875	0.0334767	0.0153436	0.055252	0.0176361	0.0440651	0.0677322	0.0306717	0.0453667	0.0310808	0.0529622	0.0586665	0.0590551	0	0.0265701	0.0221092	0.0251846	0.035972	0.0182848	0.0456971	0.018773	0.0572484	0.0305551	0	0	0.0183464	0.0280648	0.0199167	0.0216225	0.0204151	0.046334	0	0.0148774	0.0466492	0.0552813	0	0.0320533	0.0240637	0.00668302	0.0376616	0.010381	0.0341108	0.0323152	0.0486578	0
RMND1	0.0681648	0.163768	0.161604	0.127915	0.154214	0.114786	0.129212	0.129091	0.178022	0.130261	0.135576	0.11922	0.120549	0.250065	0.17064	0.21914	0	0.205634	0.12553	0.169528	0.163531	0.265508	0.139075	0.271893	0.153826	0.141312	0	0.0688048	0.18424	0.160206	0.128253	0.232617	0.148231	0.181944	0.0570701	0.149433	0.169747	0.116079	0	0.2598	0.177127	0.0945454	0.228032	0.105575	0.143621	0.154198	0.164869	0.281665
ARMT1	0.0144477	0.0390053	0.0417309	0.0395491	0.0451378	0.0430663	0.112277	0.0305413	0.0578391	0.0959535	0.048867	0.019559	0.0393209	0.0473969	0.0236177	0.0732224	0	0.0381658	0.0808176	0.0405029	0.0442892	0.0966367	0.0557461	0.0327357	0.0536709	0.0217927	0	0.0408575	0.0382613	0.0307884	0.045768	0.0674596	0.0462702	0.0355836	0.0199577	0.0468169	0.0512414	0.0500299	0	0.0471907	0.0454957	0.0205641	0.026428	0.0326843	0.0737705	0.0363271	0.036367	0
CCDC170	0.0780057	0.0729769	0.11258	0.0484112	0.0737468	0.14272	0.0691255	0.0919383	0.0933428	0.0973801	0.0483336	0.0884536	0.0440829	0.0811886	0.0996716	0.0704314	0	0.0842126	0.0798832	0.0592505	0.076954	0.151125	0.109802	0.0622237	0.0656838	0.0762148	0	0.0625462	0.0878186	0.0910618	0.0628511	0.0818612	0.0888193	0.0934496	0.100812	0.106262	0.0551052	0.0560731	0	0.0588113	0.0725732	0.113539	0.074349	0.0391551	0.0397683	0.0177396	0.073667	0.0960252
ESR1	0.0866473	0.0615939	0.141276	0.0959769	0.0846931	0.109404	0.064934	0.111572	0.0818176	0.0764145	0.099269	0.0911706	0.0517696	0.0829118	0.0274667	0.0950341	0	0.131742	0.105793	0.113979	0.103015	0.182724	0.0614309	0.0984979	0.0398524	0.0493754	0	0.132878	0.0861574	0.0753173	0.160804	0.187994	0.0665041	0.0961063	0	0.113705	0.0951555	0.108687	0	0.0948507	0.0635144	0.101405	0.0573263	0.144775	0.0639724	0.0903811	0.107373	0.134283
SYNE1	2.17314	2.15804	2.17794	1.90688	1.96644	1.89587	2.24494	2.24161	1.99266	2.01585	2.1102	2.15662	2.09589	2.02091	2.05827	1.85691	0	2.02583	1.96813	1.96027	2.04908	2.23753	1.97592	2.10325	2.19265	1.98294	0	2.06859	2.03504	2.03908	2.44011	2.08016	2.20435	2.20367	2.23039	2.07821	2.17622	2.21414	0	1.95644	2.07888	2.23139	2.11783	2.04933	2.22554	2.035	2.02143	2.08145
MYCT1	0	0	0	0	0	0.00716273	0	0	0.000791562	0.00457299	0	0	0	0	0	0	0	0	0	0	0	0	0.00671571	0	0	0	0	0	0	0	0	0.00537215	0	0.00368365	0	0	0	0	0	0	0	0	0	0	0	0	0	0
VIP	0.0270337	0.0702423	0.16253	0.179128	0.117111	0.103875	0.143056	0.12742	0.186934	0.108197	0.11055	0.094467	0.111086	0.0438945	0.0370806	0.170747	0	0.207455	0.244725	0.0713346	0.188464	0.210885	0.0371096	0.173349	0.168474	0.0947297	0	0.173749	0.105957	0.064083	0.0980178	0.174534	0.133951	0.0865013	0	0.0671669	0.184028	0.243292	0	0.133889	0.196784	0.0685017	0.0847324	0.0270272	0.184107	0.172677	0.0954677	0.0892642
FBXO5	0.012085	0.0181283	0.00613444	0.00818538	0.0118806	0.00827388	0.0109561	0.00619045	0.00548945	0.0041902	0.00986111	0	0.0059466	0	0.00671092	0	0	0.00278895	0.0133294	0.00917443	0.014453	0.00830588	0.0145637	0.0183749	0.00822652	0.0198602	0	0	0	0.00277751	0.00426293	0.0111354	0	0	0	0.00395935	0.0141015	0.0220821	0	0	0.00311383	0	0.00641174	0	0	0.00985605	0.00279898	0.0709695
MTRF1L	0.0260247	0.0823924	0.0827136	0.0864367	0.0862357	0.059491	0.085697	0.105596	0.0985895	0.074278	0.0871815	0.0748151	0.0754638	0.13163	0.0762571	0.0824949	0	0.0875796	0.0895767	0.042722	0.0800219	0.0747159	0.0313006	0.0915473	0.055313	0.0474004	0	0.0161648	0.0911108	0.0513801	0.0332066	0.139734	0.0439951	0.0943386	0.036858	0.0721563	0.0913676	0.13584	0	0.055423	0.0929598	0.042302	0.0617795	0.0149271	0.0590137	0.119278	0.0545237	0.101105
RGS17	0.154047	0.153044	0.240882	0.198587	0.225464	0.184133	0.232138	0.222122	0.286781	0.227229	0.317944	0.14053	0.170831	0.176821	0.106707	0.268501	0	0.22407	0.27779	0.216046	0.19815	0.275336	0.17108	0.292074	0.332838	0.253024	0	0.166126	0.21416	0.211914	0.129496	0.176902	0.151451	0.281793	0.179701	0.17715	0.174078	0.233464	0	0.224188	0.187351	0.156262	0.157199	0.141441	0.208845	0.254535	0.26897	0.12671
OPRM1	0.0335782	0.0364869	0.0465386	0.0725109	0.0678382	0.0466616	0.0332031	0.0427127	0.0473837	0.0295343	0.00823334	0.0391248	0.0429477	0.0231501	0.047549	0.034562	0	0.035966	0.0376189	0.0111706	0.0420783	0.0214385	0.0652091	0.0241442	0.039836	0.0362265	0	0.0991624	0.0421838	0.075789	0.0517626	0.0444388	0.0571466	0.0315762	0.0418174	0.0270311	0.0326213	0.0233787	0	0.0355844	0.0425565	0.0353189	0.0520418	0.0100063	0.0292062	0.0256917	0.0397791	0
IPCEF1	0.0884252	0.0918555	0.0824489	0.0894475	0.0793693	0.104715	0.0863714	0.0517197	0.0912139	0.033957	0.0358456	0.0915538	0.0559396	0.0399687	0.0505835	0.0641431	0	0.0640028	0.0609882	0.036351	0.0561023	0.0393013	0.0389858	0.0499223	0.0576607	0.103969	0	0.113438	0.106221	0.0678093	0.0791424	0.0939645	0.0733693	0.0460047	0.181088	0.0440364	0.0455429	0.0866681	0	0.0771644	0.0463661	0.0521281	0.071964	0.113214	0.0261029	0.0230047	0.021593	0.185847
CNKSR3	0.0397571	0.023482	0.0296323	0.0282177	0.0160517	0.0219267	0.0327829	0.0486967	0.023931	0.00668161	0.0110468	0.0188254	0.00849035	0.0221464	0.0281718	0.0229909	0	0.033195	0.0107237	0.0139306	0.0284192	0.0348219	0.0213585	0.024223	0	0.0405187	0	0.00846778	0.0149083	0.0266484	0.00742863	0.0423663	0.00519062	0.00488153	0	0.00956364	0.0156897	0.0391319	0	0.0262616	0.0419919	0.0207599	0.0315355	0.0116714	0.0215072	0.00932168	0.0262354	0.0382573
SCAF8	0.454892	0.650522	0.588781	0.67406	0.614296	0.610422	0.504197	0.585489	0.59866	0.574438	0.590321	0.482116	0.494899	0.684841	0.535271	0.627558	0	0.646909	0.609793	0.697133	0.698331	0.765979	0.459325	0.782372	0.544779	0.533429	0	0.485675	0.661022	0.612563	0.450365	0.627001	0.55344	0.678153	0.311162	0.635073	0.585301	0.551836	0	0.581059	0.682317	0.442487	0.662217	0.457471	0.67572	0.769202	0.639473	0.728213
TIAM2	0.626942	0.721418	0.822188	0.713532	0.765496	0.680464	0.885891	0.839015	0.808694	0.818894	0.748599	0.67132	0.655138	0.668431	0.829608	0.741533	0	0.74079	0.686359	0.851792	0.708162	0.83836	0.713641	0.804222	0.800154	0.656206	0	0.614321	0.709835	0.764784	0.822017	0.877317	0.749815	0.779203	0.855048	0.730126	0.760692	0.784944	0	0.62932	0.732338	0.767303	0.840849	0.583035	0.742497	0.891319	0.822776	1.24672
TFB1M	0.163349	0.172955	0.218903	0.211593	0.217835	0.197589	0.194754	0.330493	0.295824	0.238206	0.180114	0.161344	0.243804	0.285518	0.176891	0.238398	0	0.228918	0.224955	0.201189	0.303765	0.260366	0.0958051	0.262202	0.182909	0.229348	0	0.106607	0.153789	0.200921	0.157657	0.20128	0.226347	0.225848	0.0451417	0.21138	0.199109	0.281601	0	0.153549	0.304536	0.139825	0.257289	0.19942	0.202565	0.285432	0.268309	0.0983048
CLDN20	0	0.00686328	0.0106254	0.036109	0.0246999	0.00973735	0.00619259	0.0169371	0.0135238	0.00810256	0.0139191	0.00352551	0.00754677	0.0239827	0.00212424	0.0354551	0	0.011758	0.00760585	0.00813401	0.011126	0.0227238	0	0.0393205	0	0.00678156	0	0.00846778	0.0109914	0.00788584	0.0141359	0.027344	0.00926963	0.0260018	0.0130229	0.00916622	0.00717455	0.0248782	0	0.0025721	0.0400648	0	0.0158585	0	0.00288445	0.00276452	0	0
NOX3	0	0	0.00357433	0.00935868	0.0207787	0.00444338	0.00258767	0	0.00461482	0.00790014	0.00257328	0	0.0043959	0	0	0.00296618	0	0.0029493	0.00900198	0.00219919	0.00905636	0	0	0.00493472	0	0	0	0	0.00762979	0.0143282	0	0	0.00694315	0	0	0.00358274	0	0.0099241	0	0.00990364	0	0.00599708	0.0149676	0	0.0176839	0.0174795	0	0
ARID1B	1.57925	1.6648	1.86392	1.76383	1.75562	1.62232	1.8749	1.76955	1.75921	1.81159	1.70219	1.53267	1.59656	1.72195	1.66025	1.75547	0	1.78301	1.78983	1.79747	1.85599	1.9898	1.52839	1.73666	1.82648	1.73482	0	1.83913	1.73665	1.83231	1.83838	1.83363	1.69836	1.85455	1.76785	1.72395	1.86953	1.82243	0	1.71832	1.88573	1.75153	1.79918	1.67835	1.97274	2.01016	1.72844	1.92087
TMEM242	0.0624536	0.11251	0.130848	0.0983508	0.0970166	0.119344	0.167861	0.165023	0.183951	0.0844042	0.148642	0.0880078	0.109942	0.313453	0.151677	0.178663	0	0.154301	0.14192	0.133323	0.133263	0.164452	0.117229	0.211343	0.0541457	0.0841904	0	0.0753571	0.0730723	0.0818461	0.0885666	0.13643	0.194212	0.22052	0.0585863	0.139703	0.16801	0.12102	0	0.134927	0.136212	0.0900388	0.0838434	0.145023	0.119899	0.160351	0.174793	0.222106
ZDHHC14	0.541632	0.731283	0.89649	0.661183	0.623811	0.567866	1.01978	0.751083	0.76124	0.797601	0.592652	0.650162	0.736895	0.845329	0.844296	0.822589	0	0.829115	0.67452	0.656382	0.802388	1.02906	0.686343	0.787087	0.646657	0.633015	0	0.802852	0.485852	0.658029	0.968521	0.755652	0.825166	0.781638	0.713399	0.681753	0.816834	0.863363	0	0.846382	0.772643	0.78375	0.80513	0.629517	0.918053	1.02095	0.778987	1.52115
SNX9	0.478373	0.475689	0.530516	0.417384	0.495172	0.47784	0.492505	0.497361	0.537825	0.461982	0.500291	0.449445	0.42228	0.573093	0.504937	0.561855	0	0.492411	0.510525	0.571011	0.529634	0.626952	0.352891	0.535636	0.481347	0.516846	0	0.443976	0.50258	0.416457	0.434962	0.675679	0.557252	0.559047	0.560461	0.541021	0.50415	0.552958	0	0.598859	0.555528	0.427298	0.64343	0.453238	0.440956	0.610603	0.592625	0.90064
SYNJ2	0.13515	0.0820429	0.0729934	0.0911049	0.0893392	0.0736359	0.136241	0.0508391	0.0815222	0.0493452	0.0445444	0.046897	0.0915957	0.0996167	0.0822997	0.0565692	0	0.0848733	0.0545536	0.0504385	0.0848372	0.139902	0.097268	0.0564548	0.0970105	0.0968882	0	0.0642483	0.082915	0.0438105	0.0994318	0.0901696	0.105057	0.070829	0.0838345	0.0665763	0.0360826	0.0674816	0	0.0754608	0.0507175	0.0733489	0.108808	0.0378282	0.0734984	0.0878109	0.0985823	0
SERAC1	0.0785044	0.130921	0.158796	0.14273	0.126696	0.144173	0.142193	0.138316	0.159932	0.1425	0.112382	0.1211	0.106557	0.179785	0.113067	0.133057	0	0.168366	0.145271	0.145826	0.195727	0.178216	0.0788895	0.145042	0.120941	0.132232	0	0.0900343	0.156969	0.118378	0.0962286	0.198283	0.12624	0.118478	0.0694827	0.145084	0.170415	0.141607	0	0.162039	0.127544	0.110626	0.199409	0.0914327	0.175281	0.08996	0.182606	0.0382573
GTF2H5	0.0627947	0.0901285	0.075261	0.186559	0.0985005	0.145362	0.175254	0.0975179	0.163491	0.126973	0.131025	0.1014	0.0792884	0.164579	0.0654431	0.129699	0	0.0965401	0.161163	0.0664603	0.0691678	0.0888562	0.0872954	0.136493	0.11548	0.0831439	0	0.0586984	0.114543	0.0923897	0.0293201	0.119399	0.109703	0.175696	0.0855127	0.0864407	0.092184	0.1579	0	0.0993263	0.13185	0.0547486	0.0843351	0.131012	0.103737	0.129108	0.0472538	0
TULP4	0.541027	0.598293	0.787296	0.776214	0.703181	0.632354	0.740731	0.830878	0.834984	0.805847	0.719095	0.815589	0.713708	0.757251	0.784525	0.893828	0	0.856985	0.802018	0.830347	0.911503	0.971275	0.582583	0.823689	0.765742	0.670385	0	0.523286	0.528441	0.702316	0.664097	0.733805	0.742115	0.759721	0.443977	0.774293	0.780937	0.78263	0	0.631271	0.844019	0.525847	0.793672	0.570091	0.785371	0.970499	0.872275	0.756843
TMEM181	0.296706	0.392918	0.417617	0.405513	0.415197	0.391709	0.450505	0.347438	0.52463	0.393867	0.311157	0.313704	0.374758	0.503375	0.455853	0.420273	0	0.455182	0.445814	0.441346	0.472436	0.590833	0.243801	0.522439	0.391381	0.377904	0	0.333407	0.368333	0.352287	0.364907	0.531556	0.383478	0.476337	0.218777	0.386601	0.485507	0.349907	0	0.376347	0.436215	0.304374	0.40121	0.268431	0.427101	0.574608	0.439076	0.432814
DYNLT1	0.0512168	0.0443282	0.137554	0.129874	0.113609	0.0549333	0.128714	0.129176	0.22095	0.0730938	0.113819	0.103867	0.073992	0.361284	0.145913	0.183519	0	0.170455	0.183886	0.107697	0.14643	0.232561	0.0947964	0.282064	0.0989405	0.0607781	0	0.0412807	0.0834007	0.0766128	0.103314	0.175689	0.0778821	0.171766	0.0610092	0.075727	0.142608	0.0999188	0	0.142997	0.161649	0.0886958	0.147112	0.0848012	0.0987967	0.132729	0.145466	0
SYTL3	0	0.0195935	0.0323527	0.0251636	0.0233578	0.0186995	0.0153507	0.017352	0.0281815	0.0217676	0.0395615	0.0081662	0.00743097	0.0295303	0.022199	0.0376913	0	0.041986	0.0151143	0.0269063	0.0245118	0.0187676	0	0.0180348	0.00796353	0.0127459	0	0	0.0466419	0.0291313	0	0.0322403	0.0127228	0.0445218	0.0363702	0.00625028	0.0236054	0.00301961	0	0.0302525	0.0415285	0.00733302	0.0362263	0.0040686	0.0334578	0.0180209	0.0313052	0.168324
EZR	0	0	0.00180273	0.00472762	0.00228454	0.00587391	0.0232526	0.0102619	0.00541322	0	0.00262096	0.00205304	0.0083739	0.00690176	0.0050369	0.00342926	0	0.0043188	0.00184103	0.0123536	0.00773946	0.00302483	0	0.014854	0.00826791	0	0	0.0169888	0.0111746	0.0102523	0.0451075	0.00692547	0.00337503	0.00668328	0	0	0.00419909	0.00478034	0	0.0138136	0.00323457	0	0.00220152	0	0.00969701	0	0.00577146	0.0875418
RSPH3	0.186384	0.10914	0.21701	0.15265	0.161163	0.0920159	0.181884	0.160056	0.204841	0.205032	0.199733	0.117232	0.155805	0.17121	0.173744	0.243831	0	0.143099	0.138539	0.140406	0.150405	0.2842	0.219689	0.214495	0.188194	0.225968	0	0.215552	0.130743	0.131773	0.194381	0.231603	0.158763	0.203963	0.269077	0.160919	0.158038	0.184334	0	0.222528	0.124631	0.175083	0.178732	0.0786415	0.0776474	0.18593	0.214986	0.644854
TAGAP	0.00502622	0	0.00816872	0.012279	0.00627512	0.0103265	0.0101918	0	0.00668123	0.00547265	0.00114824	0.00945168	0	0.0229707	0	0.0347633	0	0.0101629	0.00565646	0	0.00890923	0.0156691	0.00875633	0.00555448	0	0.00956273	0	0	0.00929825	0.00581625	0	0.00488597	0	0.00977278	0	0.00160125	0.00609439	0	0	0.00617276	0.0144091	0.0075084	0.0145372	0	0.0063476	0	0.0108773	0
FNDC1	0.0053524	0.0123184	0.0167826	0.0140352	0.0204621	0.00592406	0.0119308	0.0047017	0.0277271	0.00765438	0.00205156	0	0.0180204	0.0310216	0	0	0	0.0250966	0.00313059	0.0259206	0.00214715	0.00463551	0	0.0199703	0	0	0	0	0.0128369	0.00709552	0.00979842	0.0100469	0.00187813	0	0	0.0215318	0.0120849	0	0	0.016713	0.0097935	0.0208546	0	0	0	0.00754618	0	0
SOD2	0	0.0182669	0.00271051	0.00202811	0.00170084	0.00887963	0.0107122	0	0.00415026	0.0128875	0.00578593	0.00264858	0.00480494	0.0133234	0.0208115	0.00469423	0	0.00593421	0.00942041	0.00302308	0	0.00919319	0.00671571	0.0109805	0.0207546	0.00218601	0	0	0.00444764	0.00819507	0.0150098	0.00773297	0.00606736	0.00437802	0	0.0178484	0.0101471	0.0123364	0	0	0.0131734	0.00200694	0	0.00556199	0	0.00836935	0.00716877	0
WTAP	0.234867	0.164592	0.2312	0.248993	0.298544	0.20348	0.275108	0.256483	0.297671	0.186168	0.255896	0.170866	0.204826	0.279331	0.247982	0.295747	0	0.21971	0.293619	0.218944	0.25428	0.336338	0.202398	0.288157	0.284068	0.138872	0	0.189947	0.294147	0.261275	0.205297	0.27398	0.181106	0.243719	0.0882911	0.2179	0.257269	0.251784	0	0.232527	0.255929	0.147761	0.228367	0.217937	0.207226	0.17071	0.300908	0.109227
ACAT2	0.130673	0.170273	0.108326	0.0930558	0.0655251	0.0550577	0.202293	0.15244	0.124945	0.101415	0.110764	0.0475367	0.116182	0.142852	0.284282	0.171124	0	0.243918	0.150342	0.115729	0.160074	0.194937	0.0518876	0.1247	0.0758596	0.104899	0	0.0741892	0.161577	0.0910817	0.11474	0.130192	0.103915	0.118903	0.108271	0.0840456	0.115766	0.133311	0	0.0746264	0.134938	0.118057	0.15233	0.0270864	0.0730086	0.245168	0.110511	0.215865
TCP1	0.116517	0.138342	0.142975	0.145304	0.167687	0.107046	0.441379	0.215474	0.204093	0.135813	0.125131	0.0925937	0.109478	0.118619	0.110075	0.153964	0	0.0912778	0.212805	0.0958703	0.160481	0.154751	0.133653	0.184675	0.125963	0.145694	0	0.161814	0.171754	0.114005	0.0724365	0.17962	0.118344	0.150835	0.0336802	0.0906584	0.225328	0.203288	0	0.108774	0.121949	0.0805539	0.13064	0.101469	0.132482	0.10564	0.124957	0.197679
MRPL18	0.0717587	0.080952	0.0856769	0.0942211	0.0623291	0.0789898	0.42013	0.113848	0.13014	0.107932	0.0802984	0.0547976	0.100043	0.145246	0.0713829	0.141971	0	0.0925596	0.200344	0.0495499	0.0971919	0.124614	0.0920772	0.174838	0.0757265	0.0703563	0	0.0419283	0.0397055	0.0696033	0.072001	0.0885188	0.0799186	0.122839	0.0273776	0.0636192	0.105231	0.124484	0	0.0927165	0.0815622	0.0231373	0.0558202	0.0319539	0.137854	0.0900982	0.10322	0
PNLDC1	0.0106782	0	0.0041007	0.00866052	0.00516658	0	0.116338	0.0118709	0.00409018	0	0.00286744	0.00908476	0	0.011143	0.00514175	0.00569085	0	0	0.00626944	0	0.00304175	0	0.00923757	0.00409229	0	0.0180005	0	0	0.00238287	0.0101015	0.00527897	0.00728489	0.00720614	0.00462921	0	0.00395904	0.00957827	0.00428669	0	0.0138136	0	0	0.0169759	0.0150304	0	0.00754618	0.00329922	0.0960252
MAS1	0	0	0	0.00478735	0.00461198	0.0153038	0	0.00344994	0.00136788	0	0.00537376	0	0.0184179	0.0145179	0.00306519	0	0	0.0131404	0.00255729	0.00213029	0.00529245	0.0115357	0.00667387	0	0	0	0	0	0.00493013	0	0.00880642	0.00595137	0.00727941	0.00376289	0	0.00237347	0.0074777	0.0111854	0	0	0.00781003	0	0	0	0	0.0132225	0.00207152	0.0759945
IGF2R	0.26603	0.21281	0.301364	0.21815	0.21061	0.199897	0.280938	0.265055	0.336484	0.323217	0.338539	0.220347	0.320118	0.400768	0.275534	0.305781	0	0.313019	0.277696	0.296225	0.292985	0.395209	0.307609	0.350168	0.146545	0.186668	0	0.200055	0.26185	0.217857	0.141513	0.44256	0.307323	0.317943	0.241454	0.317649	0.3608	0.297597	0	0.317288	0.329046	0.210483	0.272078	0.173978	0.250206	0.225701	0.330064	0.283616
SLC22A1	0.016781	0.0194216	0.00181467	0.0202271	0.0153728	0.0281532	0.0217846	0.0164001	0.0149445	0.0288236	0.0454089	0.0182179	0.0240658	0.0343055	0.00451186	0.00497768	0	0.0599359	0.0214273	0.0301612	0.024384	0.0247068	0.0177174	0.0257323	0	0.00602816	0	0	0.00229996	0.0063854	0.0101492	0.0467112	0.0087752	0.00344898	0	0.0217154	0.00709167	0.0264894	0	0.0116114	0.0248233	0.0254955	0.00918219	0.00794114	0	0.0417969	0.0235761	0
SLC22A2	0.00638101	0	0.00194491	0.0138814	0.00785117	0.0151064	0.0103614	0.0388418	0.00658259	0.00314993	0.000785172	0.0117738	0.0104157	0.0113526	0	0.00793975	0	0	0	0.00292398	0	0.00297188	0	0	0	0.00680057	0	0	0.0137406	0.00731438	0.00853117	0.00459672	0	0.00283408	0	0	0	0.00478034	0	0.00957177	0.0121014	0.0024305	0	0	0	0	0	0
SLC22A3	0.00334491	0	0.0145255	0.00943436	0.0101342	0.00243389	0	0.00643701	0.00326591	0.00768214	0.0157471	0.0214193	0.0170129	0.00649999	0.00932021	0.0130566	0	0.00642748	0.00791456	0.00424058	0.00689073	0.0153025	0.00763562	0.00666206	0.0061367	0.0141343	0	0.0207561	0.0122925	0.0101554	0.00489076	0.0046396	0.00331284	0.0165288	0	0.00762252	0.00926543	0.00399272	0	0.0245329	0.00764326	0.00317481	0.00374226	0.00750168	0	0.0170063	0.0219579	0
LPA	0.0297219	0.0440199	0.0135261	0.00485889	0.00428951	0.00598429	0	0.0174846	0.00743691	0.0190716	0.0141545	0.0023074	0.00359031	0.00751273	0.00203415	0.0172157	0	0.00453689	0.0179122	0.00270562	0.0141566	0.0183002	0.0295239	0	0.019302	0.0121352	0	0	0.00990643	0.0145794	0	0.0180721	0.0095943	0.00237189	0	0.0118865	0.00583555	0.00264545	0	0.00505944	0	0.00666363	0.0039083	0	0.00656732	0	0.0133953	0.0666623
PLG	0	0.00698656	0.00589759	0.0134717	0.0138504	0.019871	0.00319519	0	0.00204607	0	0.00291952	0	0.00227764	0.0173439	0.00488442	0	0	0.0124954	0.00813756	0.00571963	0	0.0268877	0	0.00544262	0	0.0034451	0	0	0.00318841	0.0151952	0	0	0.011434	0.00631856	0	0	0	0	0	0.00425962	0.00803071	0.00970707	0	0	0.00366201	0.0169135	0.0310502	0
MAP3K4	0.483422	0.380389	0.481481	0.362944	0.416838	0.432543	0.424352	0.463992	0.429655	0.474379	0.49816	0.440535	0.351579	0.429444	0.340505	0.388969	0	0.409834	0.441053	0.441957	0.446592	0.533467	0.332976	0.447708	0.387171	0.342216	0	0.23772	0.475834	0.441573	0.386772	0.504854	0.53407	0.503983	0.281406	0.494876	0.55802	0.518556	0	0.417993	0.442589	0.386657	0.423591	0.274029	0.30063	0.46887	0.446194	0.538444
AGPAT4	0.739252	0.68854	0.889043	0.635596	0.69925	0.690932	0.8197	0.865669	0.896401	0.817874	0.856253	0.870245	0.797989	0.892393	1.06417	0.839486	0	0.980986	0.80225	0.909179	0.798832	1.00722	0.817463	1.038	0.74672	0.743735	0	0.591065	0.719174	0.761763	0.816124	0.982579	0.933643	0.912672	0.769234	1.03952	1.09381	0.958514	0	0.760624	0.918038	0.77729	1.03069	0.653951	0.9153	1.12767	1.0017	0.776878
PRKN	1.61052	1.50824	1.59687	1.53531	1.58844	1.60626	1.25004	1.24551	1.58914	1.54052	1.76775	1.74685	1.45474	1.60687	1.69636	1.68042	0	1.70776	1.57648	1.6533	1.65162	1.72532	1.47128	1.67313	1.32798	1.54819	0	1.4889	1.55371	1.4773	1.32015	1.53363	1.47143	1.50575	1.63465	1.54604	1.27447	1.54118	0	1.45792	1.58277	1.74404	1.81225	1.08309	1.4548	1.75922	1.63443	1.27456
PACRG	0.883379	0.910106	1.11047	0.760778	0.835922	0.838544	0.869674	0.813973	0.924224	0.994281	0.92559	1.20221	0.900904	0.865818	0.855806	0.951571	0	0.908654	0.844651	0.877915	0.929782	1.08935	0.90923	0.981726	0.972052	1.05023	0	0.851795	0.871228	0.793756	0.898338	0.821111	0.846433	0.950896	1.39369	0.98007	0.834307	0.923206	0	1.01834	0.978707	0.892141	0.991748	0.764491	0.934209	1.02572	1.02179	0.668569
QKI	1.73588	1.7704	1.83177	1.83166	1.96567	1.78682	1.88405	1.68923	1.84107	1.77208	1.91971	1.95066	1.88819	1.64806	1.58445	1.85665	0	1.77862	1.72596	1.6722	1.80314	1.8105	1.77132	1.82624	2.08622	1.9012	0	1.63515	1.68334	1.86223	1.533	1.71327	1.56159	1.84002	1.8123	1.77129	1.6143	1.72504	0	1.85919	1.78196	1.70726	1.61372	1.90551	1.81678	1.98888	1.78324	1.77113
C6orf118	0.00403678	0.0214404	0.0177242	0.00296207	0.00728373	0	0.031106	0.00750021	0.00631243	0.00945533	0.0117501	0.00998047	0	0	0.0146301	0.0058638	0	0.0120935	0.00285898	0.00879817	0.00214715	0.0249308	0.0223651	0.00565683	0	0	0	0.0131638	0.0075243	0.00386977	0.0072102	0.0125665	0.0207427	0.0248003	0	0.00379354	0.0293097	0.0162817	0	0.0182145	0.013874	0.00346618	0	0.0241724	0	0	0.0131182	0
PDE10A	0.978238	1.14757	1.22283	1.49906	1.79179	1.24475	0.770846	1.09983	1.67747	1.62454	1.2783	1.50788	1.40994	1.19135	1.19447	1.38443	0	1.13856	1.20492	1.33749	1.27144	0.94726	1.38389	1.52855	1.25671	1.16469	0	0.966012	1.11407	0.844601	0.74258	1.15439	1.11295	1.32941	0.718408	1.80857	1.30156	0.729775	0	1.3818	1.91896	0.712216	0.768795	1.03458	0.939081	1.25094	1.97463	1.12495
TBXT	0	0	0	0	0.00465113	0	0	0	0	0	0	0	0	0	0	0	0	0	0	0	0	0	0	0	0	0	0	0	0	0.00393009	0	0	0	0	0	0	0	0	0	0	0	0	0	0	0	0	0	0
PRR18	0	0.00569333	0.0150189	0.0141769	0.00405386	0	0.0123271	0.0047017	0.00383719	0.00392414	0.00421183	0.00776723	0.00242009	0.0114595	0.00536609	0	0	0.00329987	0.0154954	0	0	0.0223069	0.00665011	0.0185388	0	0.0180124	0	0	0.00184316	0.0103461	0.00592206	0.0114688	0.00369552	0.00658257	0	0.00560851	0.00227175	0.0362725	0	0.00398625	0.00941821	0.0100769	0	0	0.00675429	0.00533867	0	0
SFT2D1	0.0985541	0.0640045	0.0917179	0.0662901	0.109257	0.094167	0.161293	0.0796839	0.13636	0.0770453	0.102969	0.0525073	0.104717	0.099565	0.126884	0.159032	0	0.120255	0.134022	0.0741291	0.114698	0.139251	0.0456112	0.0708761	0.0522757	0.0930481	0	0.122914	0.0889464	0.0590191	0.0980817	0.160458	0.110645	0.119804	0.0130229	0.0879701	0.132559	0.0839125	0	0.121824	0.113792	0.077772	0.07197	0.0805019	0.0657664	0.100813	0.0598152	0.0666623
MPC1	0.217265	0.252773	0.268636	0.312008	0.274542	0.257514	0.372775	0.25056	0.361204	0.306382	0.261273	0.194361	0.267122	0.347923	0.323253	0.243492	0	0.339306	0.322624	0.21091	0.297334	0.305474	0.27541	0.422298	0.253706	0.263615	0	0.160287	0.26118	0.2076	0.310813	0.313369	0.219692	0.327364	0.177668	0.28177	0.278547	0.260665	0	0.331934	0.339212	0.142406	0.312336	0.272393	0.274732	0.262297	0.316098	0.429345
RPS6KA2	1.61442	1.42275	1.48854	1.20268	1.32925	1.20956	1.60002	1.41574	1.42985	1.48845	1.47237	1.48747	1.29967	1.64668	1.56075	1.56673	0	1.65211	1.34295	1.45471	1.41971	1.75546	1.56133	1.67977	1.21065	1.32879	0	1.57213	1.43748	1.51078	1.64524	1.6087	1.65628	1.6879	1.08337	1.4651	1.86759	1.55748	0	1.5267	1.43758	1.64645	1.68989	1.21912	1.67182	1.94536	1.48295	1.58021
AL159163.1	0.0919104	0.0777814	0.146292	0.0844965	0.0935682	0.0543131	0.139444	0.125485	0.105279	0.0710457	0.103263	0.144828	0.0866689	0.101903	0.0948469	0.12723	0	0.0873886	0.0858574	0.0938956	0.117241	0.17658	0.0749091	0.129483	0.181544	0.0941976	0	0.033276	0.050117	0.0931235	0.0962085	0.113963	0.111258	0.0991726	0.0697729	0.143285	0.162066	0.121143	0	0.0917262	0.0859191	0.0787123	0.12932	0.0722731	0.136324	0.109989	0.121071	0.0960252
RNASET2	0	0	0	0	0	0	0.00275209	0	0.00115771	0.00226025	0	0	0	0	0	0	0	0	0	0	0.00436605	0	0	0	0.00739128	0	0	0	0	0	0	0	0	0	0	0	0	0	0	0	0.00287357	0	0	0	0	0	0	0
FGFR1OP	0.266357	0.226775	0.29893	0.316116	0.318291	0.269304	0.28155	0.41577	0.396575	0.319888	0.308274	0.318001	0.259905	0.41117	0.353608	0.485634	0	0.386937	0.307043	0.376926	0.384891	0.386901	0.307803	0.433044	0.255112	0.243031	0	0.273528	0.21746	0.278026	0.288499	0.356491	0.352312	0.31038	0.228518	0.317214	0.278239	0.315093	0	0.301893	0.364014	0.141744	0.333608	0.186504	0.2633	0.27009	0.368732	0.490947
CCR6	0.00830127	0	0.00188257	0.0102355	0.0153416	0.0040813	0	0.0248942	0.0178782	0.0107025	0.00581156	0.0257537	0.011301	0.0114669	0.0166407	0.0118366	0	0.00938208	0.0124278	0.0137913	0.00921565	0.00662481	0.00821996	0.00971424	0.0220264	0.0132275	0	0	0.00789314	0.00973526	0	0.0273633	0.00502174	0.00707529	0	0.0038985	0.00616173	0.00273186	0	0.0208995	0.00979921	0.00682635	0	0.0116868	0	0	0.0170879	0.12032
TCP10L2	0	0.0105436	0	0.00314553	0.00186938	0	0	0	0.00075387	0	0	0.00555006	0	0	0	0.00469423	0	0.00249429	0.00324181	0	0	0	0.0161699	0	0	0	0	0	0.00214227	0.00237661	0	0	0	0.00566003	0	0.00165188	0	0	0	0	0.00323833	0	0	0	0	0.00897175	0	0
UNC93A	0	0.0105436	0	0	0.00135219	0	0	0	0.00086968	0	0	0	0	0	0	0	0	0.00381816	0	0	0	0	0.0110717	0	0	0	0	0	0.00332908	0.0016215	0.00459106	0	0	0	0	0	0	0	0	0	0	0	0	0	0	0	0	0
TTLL2	0	0.0089119	0.00367734	0.00596844	0.00212661	0	0.00447036	0.0110256	0.00298407	0.00905818	0	0.0276674	0.00596955	0.0037359	0.00210818	0	0	0.00587781	0	0.00545166	0.00257706	0.00724352	0	0.0158686	0	0	0	0	0.00255424	0.00909082	0	0.0056504	0	0.020019	0	0.00470927	0	0.00868596	0	0.00590366	0.00291301	0	0.0110486	0.00409456	0	0.014213	0.00422103	0
TCP10	0	0	0	0.00339289	0	0	0	0	0	0	0	0	0	0	0	0	0	0	0	0	0	0.00370346	0	0	0	0	0	0	0.00327736	0.00688805	0	0	0	0	0	0	0	0	0	0	0	0	0	0	0	0	0	0
AFDN	0.775903	0.835398	0.8936	0.731392	0.793169	0.772827	0.880409	0.867138	0.84359	0.823291	0.79923	0.866169	0.681595	0.896665	0.747063	0.893101	0	0.803791	0.803123	0.788738	0.707264	1.05604	0.633355	0.877657	0.771673	0.786871	0	0.78196	0.998033	0.761492	0.783121	0.951257	0.828851	0.801075	1.02494	0.777667	0.98516	0.899591	0	0.86218	0.84048	0.818155	0.991802	0.702172	0.922936	0.964525	0.88035	1.05555
KIF25	0	0.00797606	0.00833675	0.00837386	0.0133313	0.00464953	0.0086115	0	0.01422	0.00745773	0.00956073	0.0123686	0.0224646	0	0.00552521	0.024176	0	0.0139015	0	0.0301639	0.020647	0.00645323	0	0.00727902	0	0.0176229	0	0.0250063	0.00753765	0.00715534	0.0163861	0.0175907	0.00603104	0	0	0.0199736	0.010776	0.0170687	0	0	0	0.00619626	0	0.0219725	0.0297932	0.0210036	0.00913738	0
DACT2	0	0	0	0.00165126	0.00231075	0	0	0	0.0021514	0	0	0	0	0	0	0	0	0.00134246	0	0.00216086	0.00248626	0	0.00912234	0	0	0	0	0	0.0119813	0	0	0	0	0.00320726	0	0	0	0	0	0	0	0	0	0	0	0	0	0
SMOC2	0.0739591	0.0361377	0.0292316	0.033651	0.0118561	0.0154444	0.0246675	0.0505237	0.0174318	0.0210566	0.0246423	0.0159914	0.0270456	0.0297691	0.0384769	0.0237525	0	0.0253973	0.0293636	0.0414098	0.0217651	0.0824229	0	0.0462763	0.0248909	0.0158775	0	0.0117235	0.0226715	0.0243597	0.013949	0.0206091	0.053017	0.0198033	0	0.0187102	0.0244951	0.0147211	0	0.0584231	0.0112614	0.0266075	0.05224	0	0.0122865	0.045549	0.0530996	0
THBS2	0	0.0101359	0.000807103	0.00280572	0.00827577	0.0169904	0.009872	0.00498794	0.0217179	0.00288131	0.00191783	0	0.00180514	0.0123558	0.00784523	0	0	0.011494	0.00705469	0.0114815	0.0164625	0.0174308	0.0157135	0	0	0.00505644	0	0	0.0159205	0.00693529	0	0.00920974	0.00791309	0.00368365	0	0.0110767	0	0	0	0	0.00873218	0	0	0	0.00552889	0.00752831	0.00723875	0
WDR27	0.212661	0.240299	0.385314	0.348878	0.390174	0.315242	0.27281	0.416438	0.376736	0.42755	0.409159	0.402903	0.258905	0.484922	0.329375	0.384153	0	0.46856	0.346515	0.441212	0.373585	0.395236	0.296733	0.434232	0.248676	0.360215	0	0.261385	0.268968	0.266859	0.308813	0.32495	0.306088	0.387286	0.114376	0.361203	0.304675	0.315378	0	0.366739	0.304864	0.321384	0.361566	0.249185	0.283326	0.426744	0.393262	0.893439
C6orf120	0.0136231	0.0125925	0.0394531	0.0493994	0.0201612	0.011855	0.084889	0.0387257	0.0665466	0.0314752	0.0408519	0.0268684	0.0244473	0.0520394	0.0576991	0.0759238	0	0.0432943	0.07592	0.0422973	0.0382515	0.0708616	0.0201641	0.0514999	0.0410658	0.0444664	0	0.0179851	0.0207532	0.0235861	0.0269509	0.0395466	0.0286472	0.0895208	0.0433962	0.0162427	0.0463757	0.0334017	0	0.028328	0.028935	0.0105311	0.0293503	0.0136864	0.0283789	0.0436239	0.0196342	0
PHF10	0.115768	0.0796388	0.155252	0.119986	0.155288	0.140885	0.363721	0.17251	0.158766	0.185493	0.143929	0.184079	0.142694	0.13269	0.0899643	0.150871	0	0.129193	0.178591	0.136753	0.134903	0.176369	0.138381	0.172188	0.159398	0.125281	0	0.123794	0.114373	0.153058	0.155744	0.139555	0.139171	0.155866	0.133732	0.120096	0.110645	0.165652	0	0.112853	0.112823	0.0762834	0.116645	0.209171	0.178783	0.12698	0.0742025	0.125212
TCTE3	0.0292471	0	0.0136654	0.0269827	0.0220577	0.0134404	0.0714402	0.00490761	0.0487298	0.0159373	0.0185758	0	0.00619201	0.02639	0.036348	0.0316469	0	0.0428803	0.0394034	0	0.0266874	0.0101192	0.0281724	0.0350683	0	0.0059488	0	0	0.0347072	0.00403801	0.0333972	0.0330383	0.0138258	0.0464274	0	0.012869	0.0281155	0.0208117	0	0.0217592	0.0339369	0.0173974	0.0485254	0	0.0104663	0.0542578	0.0111685	0.0410572
ERMARD	0.0959435	0.103539	0.120573	0.12026	0.0961536	0.080836	0.068213	0.124152	0.102443	0.0822045	0.114694	0.0884718	0.107006	0.163242	0.105898	0.0626662	0	0.0942344	0.0946628	0.104606	0.146389	0.079787	0.0720175	0.0814604	0.0878695	0.0593122	0	0.0331508	0.0867718	0.107665	0.0489835	0.0972984	0.0693691	0.0784232	0.0509833	0.103818	0.0650219	0.089204	0	0.0725494	0.0733099	0.0504183	0.187968	0.0150248	0.0505706	0.0776672	0.0722813	0.0869549
DLL1	0.0251722	0.013282	0.028684	0.0410419	0.048854	0.0087055	0.0203378	0.0669417	0.063766	0.0450944	0.0540095	0.0273282	0.0385814	0.119184	0.0442634	0.040313	0	0.0408773	0.0406602	0.0690328	0.0456858	0.0451284	0.0438996	0.042135	0.0151501	0.0579165	0	0.0194591	0.0175359	0.0137285	0.0839186	0.0680934	0.0412927	0.0518485	0.0459701	0.0455596	0.0355353	0.0456312	0	0.0284174	0.0647485	0.0359508	0.0560449	0.0455808	0.0421678	0.0525592	0.0439674	0
FAM120B	0.696943	0.629316	0.567907	0.538434	0.508819	0.46284	0.7274	0.623909	0.66602	0.657479	0.737843	0.751167	0.701139	0.608402	0.783414	0.665028	0	0.705762	0.597652	0.666166	0.673198	0.788083	0.57255	0.714848	0.607965	0.724393	0	0.36652	0.573068	0.481821	0.671482	0.658959	0.7203	0.696356	0.452574	0.76299	0.717015	0.809557	0	0.628592	0.738519	0.727458	0.521699	0.430685	0.538576	0.692026	0.842659	0.991106
PSMB1	0.123733	0.147814	0.159428	0.167002	0.146574	0.207214	0.283212	0.180376	0.205582	0.180874	0.12842	0.190995	0.175079	0.238318	0.0734561	0.170835	0	0.165356	0.227422	0.0874722	0.198154	0.213387	0.125071	0.213259	0.164617	0.103679	0	0.097747	0.165334	0.177705	0.169748	0.306943	0.190659	0.220878	0.117971	0.148546	0.208031	0.187645	0	0.166938	0.134217	0.127578	0.170625	0.130658	0.218921	0.224437	0.087844	0.166856
TBP	0.0230174	0.058229	0.0852175	0.0841014	0.0823495	0.0608119	0.0801997	0.0837558	0.131363	0.0659491	0.0631065	0.0628248	0.0738682	0.186132	0.0808707	0.123812	0	0.122774	0.118999	0.0649996	0.105255	0.100408	0.0545985	0.0917665	0.117732	0.0758769	0	0	0.126316	0.0542541	0.0359083	0.130451	0.045922	0.0701209	0.0946498	0.0643991	0.0591162	0.0974217	0	0.0518425	0.0937354	0.0611351	0.139416	0.0645367	0.0794486	0.110421	0.0571154	0.0382573
PDCD2	0.0858427	0.0629554	0.076933	0.10532	0.0883367	0.0431327	0.0765579	0.0545305	0.134306	0.0520275	0.0670089	0.0524822	0.0753681	0.130531	0.0405263	0.146125	0	0.12014	0.125596	0.0670487	0.118269	0.10397	0.0558295	0.139936	0.0722342	0.0952439	0	0.0630231	0.0945974	0.064253	0.0720926	0.124608	0.0649668	0.0822476	0.0606956	0.0744607	0.0750082	0.100476	0	0.0787855	0.150811	0.0612202	0.0956902	0.0258531	0.040023	0.0795387	0.0690188	0.195232
FAM20C	0.111825	0.125361	0.160777	0.134293	0.135799	0.125137	0.267852	0.183854	0.221109	0.140431	0.118495	0.131551	0.17352	0.191762	0.197132	0.1353	0	0.158351	0.168728	0.18126	0.183313	0.199554	0.094564	0.223049	0.149873	0.0876772	0	0.11481	0.136891	0.0856654	0.0839601	0.196086	0.147525	0.131399	0.146822	0.166556	0.193654	0.190778	0	0.144701	0.211337	0.0853522	0.161497	0.0878075	0.136946	0.244312	0.290229	0.108277
PDGFA	0.0431423	0.0833297	0.0580091	0.0980683	0.0734556	0.053852	0.0923579	0.100733	0.0792489	0.0418378	0.0478324	0.0649133	0.0408195	0.101926	0.0894854	0.0767889	0	0.0772322	0.0741283	0.068305	0.080291	0.107555	0.0555844	0.123924	0.0606562	0.0225622	0	0.0641419	0.053345	0.0500697	0.0958904	0.0584381	0.0524416	0.0527142	0.0336802	0.0481683	0.0622404	0.0786931	0	0.0381193	0.0933618	0.0328118	0.0740808	0.0168921	0.0778647	0.124057	0.0486253	0.0945133
PRKAR1B	0.444805	0.485911	0.490429	0.480243	0.433282	0.400611	0.849395	0.60647	0.744578	0.590191	0.628677	0.475646	0.580854	0.66865	0.756423	0.574775	0	0.64658	0.673687	0.563996	0.561489	0.703506	0.537662	0.68025	0.541964	0.447583	0	0.495613	0.361278	0.396027	0.699702	0.732618	0.647496	0.524754	0.360102	0.585127	0.7111	0.68017	0	0.549245	0.625325	0.45607	0.563256	0.631359	0.619634	0.707408	0.67003	0.421479
DNAAF5	0.130312	0.0786552	0.107076	0.109292	0.111759	0.0850397	0.100601	0.0939375	0.101234	0.123982	0.137666	0.0932852	0.113346	0.118657	0.129022	0.128481	0	0.103229	0.0928106	0.101813	0.0703308	0.134337	0.0983823	0.124051	0.0682663	0.145238	0	0.0650094	0.102333	0.115085	0.126107	0.116876	0.141629	0.141688	0.0830428	0.138306	0.111057	0.115739	0	0.133462	0.0915501	0.106008	0.101986	0.0567161	0.11791	0.205891	0.189077	0.10772
SUN1	0.322734	0.371662	0.457739	0.484525	0.463036	0.396139	0.55701	0.574013	0.659559	0.444174	0.376589	0.386167	0.43965	0.710241	0.464868	0.571502	0	0.583974	0.550007	0.560762	0.596998	0.681989	0.465815	0.766254	0.33775	0.306241	0	0.29468	0.382649	0.475627	0.444814	0.684009	0.470475	0.556671	0.169778	0.496314	0.649559	0.663465	0	0.479148	0.510312	0.486497	0.490523	0.304662	0.394898	0.829181	0.681492	0.206316
GET4	0	0	0	0	0.00159439	0	0	0	0.00117839	0	0	0	0	0	0	0	0	0.00215806	0.00241314	0	0.0124295	0.00880377	0	0	0	0.00825829	0	0	0	0	0	0	0	0	0	0.00096853	0	0	0	0	0	0	0.00834865	0	0	0	0.00354563	0
ADAP1	0.0657724	0.0949287	0.0976009	0.10882	0.111492	0.0909953	0.172045	0.0501907	0.164307	0.0636155	0.138329	0.0968706	0.121309	0.122468	0.0906863	0.118399	0	0.0888628	0.220056	0.102206	0.156465	0.143039	0.118823	0.156198	0.16598	0.158959	0	0.13764	0.0989382	0.0894306	0.194697	0.133686	0.10939	0.0823877	0.0792671	0.083976	0.176799	0.123452	0	0.0728741	0.128601	0.0544121	0.112885	0.188509	0.109288	0.0591232	0.0632098	0.125799
COX19	0.073308	0.0646463	0.123776	0.128477	0.0855177	0.0744768	0.356578	0.167032	0.205851	0.174432	0.142291	0.123566	0.12269	0.220766	0.138435	0.16264	0	0.14148	0.183449	0.125668	0.101211	0.218666	0.210203	0.188972	0.123324	0.064663	0	0.153808	0.108708	0.110518	0.275581	0.211055	0.164262	0.238331	0.121342	0.184795	0.252623	0.198502	0	0.184074	0.179712	0.161106	0.160838	0.0671979	0.212547	0.154386	0.188696	0.601478
CYP2W1	0	0	0	0	0.00149566	0	0	0	0	0	0	0	0	0	0	0	0	0	0	0	0	0	0	0	0	0	0	0	0	0	0	0	0	0	0	0	0	0	0	0	0	0.0082829	0	0	0	0	0	0
C7orf50	0.11111	0.228084	0.291632	0.306097	0.272789	0.170508	0.365487	0.221036	0.423511	0.237033	0.21933	0.211599	0.24794	0.36209	0.307887	0.394171	0	0.376116	0.351843	0.267325	0.381218	0.411849	0.24638	0.429935	0.160789	0.138248	0	0.177876	0.256351	0.167427	0.259206	0.336501	0.281027	0.310254	0.103774	0.254408	0.361706	0.286729	0	0.316286	0.380528	0.190852	0.199507	0.161607	0.283996	0.342115	0.386333	0.917053
GPR146	0.0168623	0	0.028846	0.0135873	0.0226643	0.0161624	0.0522409	0.0235122	0.0239194	0.0213535	0.0169083	0.0215334	0.00433146	0.0235883	0.00937498	0.0104345	0	0.0249971	0.0349368	0.00810572	0.0222598	0.037452	0.0132774	0.0403458	0.0302522	0.011141	0	0.0187739	0.00959372	0.0142376	0.0266539	0.0217096	0.00940357	0.0266531	0.0342168	0.0116784	0.0286892	0.0225394	0	0.0278601	0.0194192	0.0277777	0.0259832	0.0283849	0.0247022	0.0435989	0.00839352	0
GPER1	0	0	0.006296	0.00897233	0.0081595	0.00970924	0.00640177	0.00741537	0.00665413	0	0	0	0	0.0225122	0	0.0085174	0	0.00771152	0.0053529	0.00692763	0.00541482	0.0122873	0	0.0119458	0	0	0	0	0.00345203	0.00610588	0.0143069	0.0109931	0.00165401	0.0118484	0	0.00402639	0.00795861	0	0	0	0.016065	0	0.0128873	0	0	0	0.0114748	0
ZFAND2A	0.0057811	0.0453391	0.0250004	0.0484493	0.0350356	0.0253072	0.109181	0.0239197	0.0492004	0.033487	0.0581647	0.0379507	0.0267389	0.0542937	0.0179068	0.0335505	0	0.0249994	0.0586109	0.0417689	0.0453799	0.0631151	0.0408907	0.0522782	0.031917	0.0269421	0	0.0460646	0.0376897	0.0359181	0.0197716	0.0583153	0.0308097	0.0163158	0.0136739	0.028058	0.0474529	0.0372473	0	0.00908939	0.0320318	0.0223888	0.0347926	0.0316872	0.0456428	0.0397557	0.0361208	0.101105
MICALL2	0.132684	0.127964	0.175569	0.14119	0.109874	0.109078	0.184144	0.111329	0.184955	0.0800933	0.138625	0.0705266	0.118348	0.195397	0.20902	0.169093	0	0.196133	0.140055	0.183025	0.147317	0.19326	0.0465397	0.150508	0.138586	0.112563	0	0.118337	0.136785	0.149605	0.250009	0.207905	0.203056	0.103861	0.0450971	0.132623	0.159119	0.121432	0	0.109788	0.215461	0.0494533	0.23289	0.15197	0.138945	0.176398	0.174577	0.0666623
INTS1	0.15687	0.253881	0.220757	0.163641	0.185744	0.188918	0.222168	0.236774	0.30849	0.165994	0.169551	0.22617	0.187124	0.228554	0.267999	0.185546	0	0.123759	0.211305	0.334695	0.242909	0.21931	0.17105	0.188946	0.277454	0.233721	0	0.154942	0.257384	0.268624	0.212439	0.267501	0.224782	0.193931	0.198988	0.203718	0.248986	0.139973	0	0.212585	0.21738	0.107552	0.156494	0.176651	0.14066	0.26708	0.292813	0.134283
MAFK	0.0438438	0.00999308	0.0397475	0.025327	0.0306766	0.0313108	0.033762	0.0263794	0.0504873	0.0268414	0.0207733	0.0416688	0.0510676	0.0514838	0.0317904	0.0312215	0	0.0260633	0.0460953	0.0501887	0.0104369	0.0247332	0.0201928	0.0286815	0.0207728	0.0151892	0	0.0331316	0.023248	0.0326539	0.0668337	0.087431	0.0286532	0.0178975	0.0909867	0.0318426	0.0236592	0.0459888	0	0.0317467	0.0771382	0.026519	0.0198656	0.00697615	0.0317879	0.087882	0.0465894	0.0600475
TMEM184A	0	0	0.00475392	0.003474	0.0024827	0	0	0	0.00222204	0	0	0	0	0.0056901	0	0	0	0	0.00270349	0	0.00605312	0.00503108	0	0	0	0	0	0	0.0128539	0.00236106	0.0124309	0.00553426	0	0.00546172	0	0	0	0	0	0	0	0	0	0	0	0	0.00447189	0
PSMG3	0.0356428	0.0491891	0.0383159	0.0617691	0.0556069	0.0488595	0.126067	0.0460602	0.0792506	0.0412088	0.0434008	0.0316358	0.0430013	0.119949	0.0553404	0.115867	0	0.086545	0.08965	0.0476604	0.0801606	0.0575348	0.0270691	0.0739949	0.0701744	0.0423278	0	0.0702975	0.0661465	0.0475671	0.073712	0.0500667	0.0384522	0.0557239	0	0.0342389	0.0596042	0.0756494	0	0.0164092	0.0869235	0.0219324	0.0157502	0.0666241	0.0427071	0.095693	0.049943	0
ELFN1	0.0911349	0.0637984	0.163423	0.119333	0.112387	0.096367	0.269044	0.126956	0.205154	0.244244	0.225127	0.204227	0.223139	0.175083	0.284761	0.170338	0	0.215667	0.22888	0.235532	0.175894	0.187313	0.186058	0.217838	0.159232	0.115929	0	0.116004	0.0847695	0.100329	0.139087	0.15645	0.138039	0.155871	0.0833756	0.133692	0.209862	0.230659	0	0.190962	0.188602	0.112497	0.142864	0.130505	0.162984	0.198598	0.336762	0.312128
MAD1L1	0.152751	0.284262	0.262424	0.212594	0.24304	0.16116	0.319752	0.246245	0.333177	0.281701	0.312869	0.284035	0.281895	0.333054	0.389531	0.332633	0	0.333442	0.227465	0.242639	0.321905	0.268656	0.238619	0.501137	0.212776	0.175302	0	0.196494	0.227647	0.229871	0.351131	0.294413	0.359337	0.292872	0.170972	0.318781	0.416056	0.357426	0	0.272367	0.298081	0.30952	0.284253	0.0984333	0.321908	0.396018	0.467234	0.505955
MRM2	0.0292581	0.0158071	0.0422904	0.0257127	0.0285975	0.0425782	0.0637628	0.0356663	0.0660105	0.0308096	0.0411872	0.0142907	0.0239182	0.033463	0.0463894	0.0829396	0	0.0401674	0.0565277	0.0620189	0.0414282	0.0321594	0.0337693	0.0583481	0.0228314	0.00361991	0	0.00901752	0.0043825	0.0444255	0.0167682	0.057072	0.0431539	0.0705064	0.0336802	0.0426891	0.0360566	0.0526045	0	0.0247334	0.0634197	0.00783149	0.047006	0.0168723	0.0132552	0.0364309	0.0463862	0
NUDT1	0.00679563	0	0	0.00813204	0.00248811	0	0.0397703	0.0237032	0.00570834	0	0	0	0.00074654	0	0.00780093	0.00673817	0	0.00249822	0.0104486	0.00315703	0.00402168	0.00485224	0	0.010817	0	0	0	0	0	0.00951624	0	0.0112928	0.00987492	0.00605237	0	0.00288507	0.00920676	0	0	0	0	0	0.00595317	0	0	0.0151368	0	0
SNX8	0.133695	0.165961	0.214665	0.181762	0.210857	0.177577	0.0949206	0.206976	0.256616	0.151829	0.143421	0.194944	0.179798	0.330344	0.187299	0.156764	0	0.225977	0.272373	0.336637	0.257767	0.192384	0.172648	0.181338	0.0746784	0.232045	0	0.045548	0.113491	0.101348	0.104083	0.210238	0.223005	0.206186	0.221509	0.285027	0.162647	0.155758	0	0.218489	0.24379	0.10671	0.146312	0.0827276	0.154851	0.234058	0.263653	0.0410572
EIF3B	0.151577	0.219626	0.170512	0.137074	0.143667	0.167811	0.239143	0.200847	0.232909	0.26381	0.185212	0.117219	0.218381	0.308294	0.309525	0.299413	0	0.271862	0.20025	0.168254	0.206789	0.257957	0.183314	0.232017	0.0657603	0.171638	0	0.150639	0.178981	0.143796	0.258987	0.252255	0.222046	0.180132	0	0.24344	0.260193	0.144634	0	0.197144	0.213166	0.0981024	0.307597	0.166437	0.205652	0.246119	0.299022	0.305579
CHST12	0.115798	0.100032	0.138185	0.094314	0.106874	0.0796933	0.121871	0.13104	0.187779	0.157281	0.141715	0.119725	0.163494	0.280257	0.188841	0.128092	0	0.1717	0.151675	0.189262	0.179447	0.17759	0.139054	0.200543	0.145411	0.107099	0	0.0394822	0.0960649	0.063232	0.0940903	0.211437	0.134996	0.156396	0.104966	0.139447	0.17502	0.212469	0	0.195935	0.197886	0.114786	0.144005	0.0277987	0.117721	0.174687	0.191714	0
LFNG	0	0	0.00584317	0	0	0	0.00326756	0	0.000841179	0	0.00366508	0	0	0	0	0.00925073	0	0.00134246	0.00305056	0	0	0	0.00671571	0	0	0	0	0	0.00562317	0	0.0154124	0.00458261	0.0101715	0	0	0.00715443	0	0	0	0	0	0	0	0.00684448	0.0104293	0.00835769	0	0
BRAT1	0.132209	0.0857461	0.12334	0.155463	0.0865175	0.0824421	0.171966	0.089521	0.183326	0.127749	0.111455	0.135849	0.158824	0.19805	0.205333	0.192823	0	0.163029	0.169555	0.219872	0.169843	0.163267	0.135472	0.209312	0.173126	0.112243	0	0.0532895	0.126575	0.0825501	0.103775	0.234927	0.161107	0.102954	0.0662221	0.150881	0.169974	0.142167	0	0.183927	0.216663	0.120476	0.13267	0.0259637	0.132692	0.109837	0.166161	0.0382573
IQCE	0.118988	0.103298	0.152821	0.168852	0.178421	0.166631	0.23609	0.302693	0.222533	0.225869	0.206668	0.195202	0.203258	0.253609	0.243892	0.236803	0	0.231653	0.210625	0.222205	0.221501	0.343304	0.203416	0.316123	0.143592	0.110388	0	0.080498	0.250432	0.131	0.175227	0.315591	0.208746	0.216761	0.061049	0.229525	0.298826	0.149141	0	0.162794	0.186864	0.144824	0.217213	0.0703585	0.136439	0.225547	0.298752	0.291991
TTYH3	0.203494	0.2405	0.239676	0.233628	0.225218	0.189626	0.277213	0.191942	0.372435	0.218729	0.310016	0.225058	0.300985	0.345962	0.312235	0.182349	0	0.282898	0.24412	0.376456	0.291854	0.249582	0.283262	0.287342	0.189573	0.183148	0	0.166462	0.204888	0.203616	0.238888	0.340393	0.316567	0.287759	0.0918561	0.304082	0.275528	0.191222	0	0.254596	0.249488	0.20596	0.291849	0.153121	0.168457	0.436555	0.358209	0
AMZ1	0.154649	0.174895	0.202368	0.206589	0.164727	0.0822072	0.146298	0.233236	0.227857	0.20186	0.246167	0.261832	0.135737	0.336302	0.321549	0.233997	0	0.400538	0.173655	0.287893	0.244701	0.341328	0.283397	0.339315	0.134063	0.135987	0	0.151283	0.212084	0.160034	0.0795661	0.222903	0.169956	0.203441	0.091156	0.183874	0.209525	0.144548	0	0.143308	0.241924	0.105133	0.166108	0.0576032	0.150445	0.308079	0.304529	0.407591
GNA12	0.288375	0.28295	0.447411	0.313156	0.250643	0.213478	0.340714	0.321707	0.408156	0.451425	0.410503	0.298617	0.351899	0.431345	0.471004	0.457832	0	0.484191	0.39453	0.403319	0.436685	0.518921	0.405962	0.551627	0.309564	0.298381	0	0.209533	0.284773	0.270034	0.449132	0.452449	0.347426	0.402226	0.267313	0.447071	0.452145	0.370453	0	0.386153	0.446142	0.374775	0.366832	0.306696	0.274953	0.514545	0.572062	0.610166
CARD11	0.049189	0.0549307	0.0546225	0.0586806	0.0606591	0.0437441	0.0224549	0.0328575	0.0503802	0.0188749	0.0394684	0.0916424	0.0749268	0.0263863	0.140517	0.0730441	0	0.0576905	0.0569654	0.086178	0.0260288	0.173498	0.00802342	0.0646134	0.0432102	0.0467705	0	0.0455056	0.0468631	0.0278884	0.0319274	0.125902	0.0429017	0.0485491	0.023284	0.0650727	0.0574726	0.0221177	0	0.0257121	0.0356474	0.124558	0.067059	0.0085933	0.0313134	0.0164978	0.0447644	0
SDK1	1.44063	1.2828	1.42372	1.5324	1.71495	1.50571	1.10243	1.2822	1.46603	1.67402	1.75854	1.32151	1.25649	1.37173	1.52329	1.51307	0	1.40389	1.41445	1.61251	1.28304	1.02971	1.57395	1.81539	1.50655	1.40691	0	1.01789	1.41476	1.47844	0.90008	1.15939	1.38801	1.58093	0.683999	1.61069	1.68965	1.26895	0	1.63021	1.52251	1.27999	1.08709	1.29317	1.43071	1.5868	1.99928	1.31569
FOXK1	0.246331	0.276226	0.307754	0.313891	0.306778	0.229382	0.325247	0.294548	0.40902	0.279244	0.368827	0.267069	0.275318	0.389355	0.334807	0.309806	0	0.407573	0.368564	0.399923	0.402636	0.450836	0.341219	0.476674	0.216784	0.225641	0	0.207467	0.262388	0.298063	0.329697	0.440495	0.420794	0.366125	0.277886	0.352087	0.454273	0.316907	0	0.343234	0.430627	0.247581	0.348328	0.382149	0.371009	0.498707	0.518283	0.562824
AP5Z1	0.0863956	0.110066	0.0969042	0.0866147	0.107358	0.0739087	0.0812512	0.126002	0.135293	0.0646273	0.0915334	0.0477691	0.0820406	0.181876	0.11346	0.1128	0	0.104648	0.138096	0.106124	0.122127	0.135819	0.04115	0.119732	0.0753162	0.0646847	0	0.0458926	0.077053	0.0604067	0.0753278	0.0946537	0.0989461	0.0850621	0.0836421	0.0962555	0.0988641	0.0925111	0	0.0816687	0.103448	0.0603849	0.0664142	0.0699126	0.120214	0.0696324	0.118021	0
RADIL	0.0975726	0.0880316	0.122254	0.0895434	0.0614494	0.0434174	0.0911389	0.153764	0.110422	0.0996739	0.110102	0.098269	0.103179	0.0985933	0.11641	0.0683743	0	0.110786	0.106041	0.102132	0.0915262	0.105835	0.0761378	0.106624	0.125019	0.0651375	0	0.0840057	0.0514868	0.0908784	0.0843288	0.0996547	0.148212	0.119557	0.0747009	0.147361	0.191992	0.163486	0	0.121751	0.111584	0.0588751	0.0440417	0.0324651	0.119691	0.139238	0.132385	0.10772
MMD2	0.243154	0.0774485	0.189774	0.17966	0.0999184	0.107035	0.203935	0.20983	0.13608	0.212526	0.164068	0.195877	0.111876	0.249966	0.249625	0.17717	0	0.297794	0.124796	0.261207	0.149841	0.257921	0.333482	0.197751	0.182658	0.210252	0	0.157827	0.0894039	0.144839	0.168236	0.141855	0.176535	0.152509	0.0890011	0.261558	0.231462	0.189451	0	0.210219	0.185862	0.0938391	0.211497	0.135304	0.178076	0.156926	0.238759	0.258084
RBAK-RBAKDN	0.290494	0.398798	0.447853	0.337015	0.32472	0.22042	0.516921	0.369309	0.489768	0.414817	0.38466	0.355048	0.261008	0.513818	0.438065	0.556351	0	0.509759	0.325376	0.346597	0.378278	0.520821	0.350703	0.490209	0.258056	0.333256	0	0.235606	0.301173	0.283821	0.376907	0.444904	0.390877	0.453657	0.179594	0.42076	0.503814	0.381483	0	0.515776	0.481811	0.312118	0.523742	0.271073	0.295531	0.479016	0.400583	0.987681
WIPI2	0.131372	0.14507	0.176506	0.216505	0.184003	0.160285	0.289025	0.193636	0.260418	0.150484	0.171913	0.134993	0.140336	0.262855	0.213399	0.151373	0	0.195466	0.299166	0.175	0.259728	0.304845	0.110288	0.320511	0.209586	0.136595	0	0.151356	0.180513	0.12677	0.239863	0.273723	0.174395	0.205823	0.121312	0.175441	0.239526	0.211784	0	0.147872	0.222901	0.122888	0.176935	0.168553	0.298155	0.226736	0.172701	0.246503
SLC29A4	0.207252	0.200347	0.272062	0.3047	0.334548	0.217542	0.187347	0.301603	0.459715	0.225354	0.296373	0.358013	0.386627	0.496709	0.523491	0.413658	0	0.390514	0.400433	0.406027	0.405375	0.426995	0.249422	0.388277	0.201255	0.273491	0	0.123586	0.197524	0.183628	0.193329	0.455615	0.33767	0.271385	0.166651	0.386951	0.297294	0.364633	0	0.311436	0.432506	0.185447	0.26595	0.139175	0.353871	0.348094	0.422848	0.342925
TNRC18	0.567736	0.519222	0.753339	0.626476	0.616992	0.479054	0.69502	0.862075	0.835268	0.738791	0.765769	0.714442	0.688639	0.899945	0.998281	0.723396	0	1.03797	0.701234	0.902574	0.727163	0.846293	0.736635	0.883216	0.726627	0.673204	0	0.488778	0.649986	0.593983	0.678576	0.955394	0.778144	0.78858	0.555382	0.837196	0.798639	0.702253	0	0.786028	0.853011	0.486644	0.915174	0.367398	0.729907	0.908726	1.10662	0.940218
FBXL18	0.0648853	0.165217	0.202732	0.148788	0.123195	0.12587	0.119664	0.0793105	0.218917	0.0992809	0.159567	0.177776	0.136655	0.318551	0.173212	0.186582	0	0.214508	0.134147	0.179796	0.146056	0.246883	0.124405	0.152895	0.110908	0.124216	0	0	0.120335	0.0635941	0.138729	0.251465	0.124649	0.132018	0	0.190138	0.130944	0.0695178	0	0.1402	0.163501	0.108619	0.206762	0.0596847	0.0768871	0.205126	0.219431	0.0382573
ACTB	0.449757	0.488338	0.375308	0.458708	0.379625	0.60567	1.11407	0.838932	0.537583	0.469533	0.853129	0.552532	0.713763	0.523293	0.544423	0.315366	0	0.360148	0.931176	0.548899	0.536895	0.622789	0.451643	0.402234	0.67327	0.596392	0	0.471088	0.521217	0.519954	0.675345	0.611113	0.616186	0.369211	0.513162	0.412138	0.613682	0.738308	0	0.311356	0.325381	0.444503	0.510016	0.768502	0.97571	0.587193	0.289294	0.5215
FSCN1	0.0709621	0.0753416	0.0834364	0.0852803	0.110849	0.0808589	0.107299	0.157576	0.13648	0.0903166	0.131991	0.103545	0.120088	0.162042	0.0796407	0.0687031	0	0.0960519	0.152422	0.0893318	0.0738419	0.123959	0.0791104	0.126322	0.101663	0.0993016	0	0.141329	0.0551416	0.0711266	0.141364	0.157809	0.115043	0.069977	0.0204451	0.0719365	0.1124	0.115457	0	0.0883757	0.0891679	0.026834	0.0828164	0.10577	0.131917	0.146312	0.0965554	0.0709695
RNF216	0.483304	0.540617	0.656801	0.557134	0.54768	0.525099	0.792931	0.623808	0.781551	0.769213	0.606159	0.581648	0.624972	0.870585	0.710913	0.807627	0	0.747502	0.566681	0.711024	0.674068	0.759138	0.606229	0.824317	0.561824	0.539294	0	0.3907	0.561227	0.571489	0.644672	0.635717	0.749245	0.694161	0.65145	0.756401	0.754603	0.710726	0	0.669657	0.696963	0.578431	0.720918	0.391009	0.556113	0.868506	0.90039	0.919328
OCM	0.0202965	0.0149907	0.0227518	0.0175137	0.0177798	0	0.00728394	0.0387686	0.0196912	0.007285	0.00687889	0.0289109	0.0185809	0.0406457	0.0182148	0.0182147	0	0.0470743	0.0176476	0.0208396	0.0234762	0.0175087	0.0138449	0.0158426	0.0134538	0.0062557	0	0	0.03324	0.0386665	0	0.0185924	0.0433221	0.0522308	0.0500322	0.0355384	0.0146193	0.0237221	0	0.0060723	0.00590448	0.0140685	0.0503573	0.00943362	0.0308509	0.00902602	0.0133566	0
CCZ1	0.0486025	0.0723447	0.101377	0.148856	0.101472	0.092929	0.161186	0.125061	0.215955	0.0940465	0.127121	0.0624515	0.111988	0.277881	0.131874	0.186437	0	0.159457	0.178023	0.113548	0.159003	0.203222	0.124396	0.24014	0.139001	0.0852714	0	0.0697437	0.138065	0.121285	0.0671382	0.197708	0.153549	0.18737	0.0210961	0.169248	0.250967	0.177362	0	0.135595	0.21571	0.153002	0.16024	0.0528094	0.0798875	0.153966	0.134883	0
RSPH10B	0.0139155	0	0.00910471	0.00521139	0.00650435	0.0113255	0.00318301	0.0101735	0.00525674	0.00962446	0.00614639	0.026957	0	0.00552091	0	0.00438324	0	0.00315831	0	0.00685818	0.00419056	0.0064454	0	0.0165012	0	0.00965498	0	0	0.00560225	0	0	0.00797911	0.00205471	0	0	0.00145798	0.00436117	0.00474137	0	0.00860306	0.00701836	0	0	0	0	0	0	0.0875418
PMS2	0.119264	0.12037	0.117182	0.150892	0.0835524	0.10948	0.152123	0.131204	0.160594	0.117366	0.141173	0.153282	0.117094	0.334672	0.137105	0.187658	0	0.195334	0.182879	0.138352	0.168811	0.158531	0.116198	0.169133	0.102272	0.116319	0	0.02169	0.100339	0.0932932	0.0727221	0.170983	0.118105	0.193059	0.12042	0.199507	0.151349	0.159814	0	0.109218	0.146332	0.111157	0.226767	0.0420619	0.123298	0.127667	0.235012	0.207275
AIMP2	0.0504548	0.0364877	0.0507021	0.111346	0.0465758	0.0149951	0.0680026	0.0701074	0.113693	0.0483022	0.0840637	0.0311092	0.0343268	0.08362	0.0934393	0.10296	0	0.103201	0.0885334	0.0511905	0.0329171	0.122061	0.029747	0.177982	0.0124944	0.0467969	0	0.0344144	0.0260679	0.0311936	0.0267658	0.074562	0.0476173	0.0723935	0.0802691	0.0634573	0.0460347	0.057772	0	0.0836812	0.0535875	0.019086	0.0482555	0.0249134	0.0532392	0.0717437	0.0922368	0.0382573
EIF2AK1	0.185996	0.157891	0.211513	0.19587	0.171133	0.199704	0.156937	0.256794	0.248536	0.197209	0.20303	0.104167	0.149003	0.270919	0.182383	0.218491	0	0.224812	0.208805	0.191061	0.26346	0.338529	0.137335	0.217589	0.178085	0.18572	0	0.15988	0.176481	0.160969	0.165732	0.233628	0.194346	0.184452	0.115733	0.196886	0.188056	0.152101	0	0.245929	0.203222	0.150299	0.249629	0.122471	0.194019	0.231695	0.156823	0.354779
ANKRD61	0	0	0	0.011162	0.00623229	0	0.00523461	0	0.00287003	0	0	0	0	0.0109777	0	0.00904148	0	0	0.00241314	0	0.00450154	0	0	0.0154676	0	0	0	0	0.0121662	0	0	0	0	0.00849011	0.0246788	0	0.00415164	0	0	0	0.00282094	0	0	0	0	0	0.00848812	0
USP42	0.260506	0.214846	0.303236	0.232266	0.217793	0.223086	0.150753	0.234227	0.291296	0.184988	0.278975	0.156124	0.267734	0.430582	0.262659	0.327633	0	0.300301	0.228499	0.281403	0.308713	0.304158	0.23111	0.372481	0.151773	0.265239	0	0.213296	0.206282	0.220895	0.228979	0.382738	0.294626	0.252125	0.101647	0.342553	0.23979	0.318567	0	0.268111	0.247105	0.161583	0.264897	0.206573	0.230462	0.262684	0.363014	0.166856
CYTH3	0.328285	0.315693	0.460264	0.399155	0.444872	0.42202	0.434066	0.447989	0.48539	0.485022	0.482057	0.265332	0.34294	0.473998	0.515033	0.564918	0	0.551144	0.423272	0.511854	0.455261	0.510305	0.413752	0.638248	0.27568	0.368349	0	0.338257	0.411491	0.338616	0.384943	0.483068	0.407488	0.523539	0.416506	0.507998	0.567555	0.393632	0	0.421283	0.42743	0.312178	0.460954	0.453694	0.441631	0.547837	0.713935	0.509534
FAM220A	0.0650438	0.0229445	0.0698115	0.0368817	0.0618597	0.0277659	0.089671	0.0314653	0.0619359	0.0588296	0.0689995	0.0336742	0.044449	0.0680502	0.0541503	0.0440891	0	0.0396967	0.0696753	0.0605296	0.0437062	0.0602698	0.0529025	0.0568682	0.0709156	0.0316019	0	0.075578	0.0321832	0.0253023	0.0686585	0.0586746	0.0535015	0.0421861	0.0609856	0.0655216	0.0606298	0.00629926	0	0.0485716	0.0419839	0.0288112	0.0381876	0.0625571	0.0821272	0.0343755	0.0386058	0.0666623
RAC1	0.222344	0.152667	0.290227	0.347788	0.282646	0.349291	0.608478	0.350555	0.430513	0.247839	0.358523	0.231355	0.37093	0.377856	0.317478	0.277419	0	0.280698	0.465365	0.1819	0.292088	0.456674	0.224482	0.432481	0.379568	0.29549	0	0.360408	0.381026	0.262886	0.375304	0.441634	0.356932	0.250776	0.135585	0.281697	0.342879	0.468063	0	0.308413	0.261783	0.221138	0.265941	0.234219	0.290216	0.442229	0.236786	0.370118
DAGLB	0.0912784	0.081146	0.0837361	0.101937	0.10549	0.10895	0.133094	0.137946	0.145774	0.0704513	0.0773103	0.0533452	0.116633	0.127281	0.147567	0.121408	0	0.157345	0.0915242	0.130471	0.0894783	0.149705	0.0767288	0.106996	0.109482	0.0738068	0	0.113705	0.0882004	0.0642181	0.162316	0.120553	0.126208	0.0553634	0.0341478	0.133459	0.153564	0.102475	0	0.114554	0.100258	0.130173	0.10771	0.0403913	0.0892157	0.131411	0.134571	0
GRID2IP	0.0578142	0.0691167	0.0702647	0.0725223	0.0699497	0.0711607	0.0164282	0.0542199	0.0823171	0.0619725	0.0764272	0.0403548	0.0645372	0.201254	0.150962	0.117194	0	0.143665	0.0943958	0.099656	0.0934926	0.039671	0.163468	0.18687	0.0772656	0.122503	0	0.0623418	0.056661	0.0670411	0.0649393	0.0686947	0.0945814	0.0977967	0.0412961	0.0633727	0.082691	0.033697	0	0.0394291	0.086053	0.0421334	0.104582	0.0314248	0.0774547	0.0883773	0.134436	0
ZDHHC4	0.00806607	0.010121	0.0452835	0.0602748	0.0518021	0.0675787	0.0310716	0.0401949	0.07645	0.0232312	0.0173092	0.0205535	0.0443708	0.0809838	0.04694	0.0731581	0	0.0789428	0.0568979	0.0701126	0.05381	0.0913261	0.0289282	0.102387	0.0472085	0.0161478	0	0.0401953	0.0490797	0.0477599	0.0333868	0.0664089	0.0548401	0.0573426	0	0.0314778	0.0342039	0.0255906	0	0.024293	0.0709303	0	0.0667477	0.010381	0.0248828	0.0401942	0.0395067	0
C7orf26	0.0565605	0.0352162	0.0895254	0.103325	0.0664473	0.110469	0.0587648	0.0561276	0.0994008	0.0902899	0.0794159	0.101555	0.0672792	0.114861	0.091497	0.121812	0	0.104909	0.111612	0.104881	0.118385	0.0702927	0.0584061	0.096373	0.0599485	0.0616275	0	0.0170022	0.0576543	0.0813659	0.0857168	0.106421	0.110873	0.0527943	0.0368257	0.0837413	0.0841049	0.0439836	0	0.0623188	0.0852566	0.0301416	0.0303825	0.0827965	0.0432868	0.102415	0.0708326	0.24462
ZNF853	0.00939638	0.029682	0.0309125	0.0460147	0.0354613	0.0383257	0.0284423	0.0345768	0.0664008	0.0345314	0.0179379	0.0162573	0.0447118	0.0991048	0.0355924	0.0564032	0	0.0452017	0.0603771	0.0188218	0.0510468	0.0484516	0.0357293	0.0794703	0.00570861	0.0133327	0	0	0.0142359	0.0136947	0.0226015	0.0718972	0.0100332	0.0479471	0	0.0231484	0.0182777	0.0211526	0	0.0635984	0.0673291	0.0055749	0.0241793	0	0.0063476	0.0389386	0.0170548	0.0759945
ZNF316	0.0645701	0.1014	0.0907949	0.1022	0.109331	0.109983	0.0592074	0.0714988	0.0996751	0.0487134	0.0621723	0.0438339	0.0979495	0.0702227	0.105638	0.0464934	0	0.0965048	0.0567417	0.132396	0.101774	0.086049	0.0366491	0.0901439	0.140185	0.104632	0	0.0678568	0.029547	0.0620343	0.0699071	0.13261	0.107706	0.0737387	0.060585	0.0950145	0.0745423	0.0645488	0	0.111736	0.129699	0.0533721	0.0961934	0.0658473	0.0761811	0.105663	0.106188	0.0759945
ZNF12	0.049475	0.0596084	0.0944594	0.082853	0.0746651	0.0886529	0.0974284	0.113814	0.135267	0.0867888	0.0472744	0.0922235	0.106506	0.13424	0.0688824	0.130468	0	0.061606	0.137645	0.139684	0.088265	0.0968697	0.0589004	0.157552	0.0526908	0.036365	0	0.0660221	0.0856967	0.100539	0.0921349	0.137122	0.0510003	0.0875458	0	0.081378	0.118533	0.110882	0	0.15953	0.100884	0.0176188	0.08255	0.0720429	0.0544121	0.137029	0.0762774	0.0410572
RSPH10B2	0	0.00246726	0.00602137	0.00538902	0.00668278	0	0.0100073	0	0.00314594	0	0.00150507	0	0	0.00756743	0.0222437	0.00514541	0	0.00277627	0.00225791	0.00365676	0.0112329	0.00305788	0	0.0192604	0	0	0	0	0	0.00376585	0	0.0136457	0.00809004	0.0118356	0	0.00268564	0.00226037	0.00966535	0	0.00839789	0.00587729	0.00445906	0	0	0	0	0.0239801	0
CCZ1B	0.0431712	0.105814	0.130998	0.0805694	0.132066	0.0926516	0.111627	0.159788	0.151299	0.0864647	0.121298	0.0490295	0.158099	0.341201	0.190834	0.255035	0	0.126732	0.199094	0.116777	0.186346	0.28805	0.0903012	0.207271	0.0350888	0.0932634	0	0.0303756	0.152828	0.0508461	0.101721	0.252583	0.124871	0.148379	0.0739665	0.152868	0.191968	0.105614	0	0.115019	0.154824	0.112165	0.189631	0.0721007	0.130863	0.115401	0.242356	0.0759945
C1GALT1	0.132228	0.14848	0.216313	0.224291	0.222178	0.181356	0.182591	0.24071	0.223916	0.227211	0.245815	0.172041	0.149322	0.193843	0.178519	0.246478	0	0.161968	0.246979	0.202615	0.20634	0.279622	0.171633	0.155517	0.134114	0.203494	0	0.137007	0.204337	0.216722	0.148956	0.151474	0.160406	0.274211	0.0835674	0.213865	0.177739	0.192566	0	0.188913	0.197857	0.133572	0.159325	0.186864	0.239852	0.223525	0.209228	0.0382573
COL28A1	0.0926688	0.142645	0.128521	0.109973	0.116634	0.11308	0.0664829	0.0829535	0.109743	0.101685	0.138523	0.136471	0.0707949	0.100608	0.138111	0.0739704	0	0.114568	0.124381	0.116085	0.148813	0.101873	0.0740673	0.0922051	0.0371693	0.0998216	0	0.0843577	0.13577	0.128901	0.0990539	0.107477	0.108462	0.123423	0.0897207	0.0882758	0.0461422	0.0929568	0	0.0756156	0.0724571	0.0603832	0.119419	0.0548561	0.126114	0.111103	0.156672	0
MIOS	0.201242	0.200849	0.149973	0.142201	0.153114	0.176911	0.14928	0.180616	0.168732	0.164192	0.172834	0.182902	0.133638	0.251048	0.24261	0.156267	0	0.118944	0.155497	0.0892294	0.151801	0.141059	0.0971425	0.176674	0.18405	0.114517	0	0.13254	0.105159	0.138718	0.128873	0.179757	0.146852	0.148044	0.0697764	0.144093	0.110076	0.123722	0	0.152006	0.134598	0.125699	0.134475	0.169771	0.179823	0.145592	0.152422	0.162688
RPA3	0	0.011136	0.042035	0.100883	0.0696957	0.0565227	0.0725708	0.0510023	0.0593935	0.0352785	0.0294843	0.0291572	0.0150062	0.0496328	0.0262862	0.0559235	0	0.026726	0.0638809	0.0420226	0.045078	0.137259	0.0145637	0.0707939	0.016383	0.0107401	0	0.059717	0.113928	0.0491417	0.0404401	0.0596586	0.0123528	0.126528	0	0.022881	0.0268219	0.0264568	0	0.0378328	0.0415236	0.0218374	0.0836096	0.0254046	0.00556934	0.0508712	0.0553009	0
UMAD1	0.73107	0.623094	0.794277	0.695682	0.69071	0.754749	0.812797	0.574741	0.68617	0.741639	0.742468	0.608553	0.526944	0.627787	0.581971	0.611589	0	0.666746	0.631888	0.637271	0.613491	0.707435	0.632203	0.844888	0.60952	0.727699	0	0.719794	0.793951	0.645339	0.530204	0.689726	0.613767	0.943269	0.944025	0.718944	0.765304	0.668742	0	0.720006	0.644271	0.674564	0.592281	0.813533	0.71263	0.770508	0.64735	1.26429
GLCCI1	0.703511	0.763237	0.734824	0.593945	0.709819	0.627554	0.83519	0.622138	0.641265	0.7865	0.757268	0.766401	0.693614	0.703294	0.749145	0.640731	0	0.584922	0.576519	0.563026	0.670545	0.737866	0.56604	0.729294	0.695112	0.603302	0	0.546776	0.712371	0.48582	0.514027	0.657789	0.656777	0.730455	0.731698	0.760677	0.770268	0.708384	0	0.700849	0.686623	0.655434	0.602167	0.74825	0.706108	0.669424	0.807887	0.604177
ICA1	0.785172	0.748151	0.741112	0.694879	0.778067	0.80403	0.263894	0.697197	0.846712	0.741846	0.815204	0.668163	0.740365	1.03109	0.792038	0.811099	0	0.821461	0.687217	0.906729	0.762106	0.80928	0.797549	0.915872	0.555978	0.682075	0	0.502781	0.73177	0.656185	0.386075	0.871588	0.733575	0.747344	0.716428	0.925349	0.545605	0.56582	0	0.855903	0.850798	0.820239	0.682717	0.388435	0.588698	0.734233	0.941131	0.4548
NXPH1	0.917477	0.843636	0.963518	1.05026	1.09775	1.20696	0.897503	1.07908	1.05894	0.921388	0.935042	1.12966	0.91849	1.2403	1.01124	0.808947	0	0.906798	1.04307	0.847534	1.06216	1.11891	1.26059	0.9047	1.31679	1.09519	0	0.678493	0.936853	0.938992	0.881412	0.893492	0.873834	0.958578	1.26097	1.22307	0.879823	0.598541	0	0.902455	1.1488	0.92563	0.976236	1.21624	0.957847	0.994323	1.08518	1.21879
NDUFA4	0.240024	0.229403	0.306394	0.596129	0.391874	0.435932	0.762463	0.356578	0.492416	0.171355	0.298207	0.148099	0.24063	0.472054	0.310513	0.290821	0	0.266173	0.604255	0.204845	0.384501	0.465821	0.245144	0.409392	0.387697	0.211869	0	0.30776	0.559053	0.334386	0.35212	0.532209	0.403793	0.433504	0.313266	0.177305	0.358886	0.240512	0	0.247563	0.354694	0.22688	0.316899	0.317716	0.417276	0.42995	0.174294	0.101105
PHF14	0.963643	1.01732	1.23236	1.15641	1.24986	1.31314	1.46123	1.16593	1.21088	1.13432	1.11815	1.12835	0.972046	1.22927	1.12133	1.14214	0	1.07489	1.14091	1.03325	1.18272	1.3512	0.898197	1.24109	1.14948	1.1039	0	1.1763	1.2496	1.08878	0.932752	1.2567	1.07406	1.34007	0.761785	1.26201	1.23468	1.1245	0	1.10688	1.10429	1.02883	1.19587	0.993417	1.24747	1.21144	1.22239	1.412
THSD7A	1.56402	1.34269	1.37968	1.36773	1.44661	1.43014	1.2678	1.14231	1.30595	1.69852	1.7673	1.30918	1.46933	1.10855	1.51306	1.73093	0	1.40282	1.48552	1.54772	1.43585	1.03337	1.31596	1.71554	1.30102	1.24165	0	1.26562	1.394	1.38717	1.00476	1.18236	1.27299	1.50778	1.28418	1.33967	1.43141	1.28604	0	1.5049	1.14486	1.35559	1.08546	1.22267	1.27753	1.39777	1.45602	1.82189
TMEM106B	0.473629	0.345922	0.400407	0.453412	0.436123	0.553836	0.500295	0.396351	0.481515	0.401148	0.465839	0.498221	0.363516	0.404789	0.269392	0.371615	0	0.371246	0.606563	0.399577	0.43191	0.546704	0.193578	0.511055	0.393402	0.35718	0	0.495421	0.58121	0.416378	0.407413	0.513787	0.424609	0.576545	0.257751	0.326635	0.413819	0.345637	0	0.388134	0.358606	0.31044	0.425267	0.311718	0.435933	0.477524	0.306191	0.169274
VWDE	0.00524342	0.0184804	0.00670682	0.0178618	0.0168094	0.0156664	0.0314341	0	0.0206997	0	0.0202148	0	0.0158251	0	0.0136096	0.0117735	0	0.0129503	0.0111276	0.00472753	0.00760505	0.00359544	0.0162191	0.01664	0.0439449	0.00800184	0	0	0.0168796	0	0.00828768	0.0074499	0.0174111	0.0078484	0	0.00510459	0.0140021	0.0206905	0	0.0159867	0.0187408	0.00465668	0	0	0.0139073	0.0253834	0.026822	0
AC013470.2	0.0168123	0.019099	0.0200359	0.0234408	0.0125487	0.0151647	0.0228065	0	0.00790125	0	0.00849797	0.003472	0.00318131	0.0168962	0.00349851	0.00560872	0	0.00929091	0.0143452	0.0060458	0.00275946	0.00280777	0.0152216	0.0193235	0.0376155	0.00822469	0	0.0150658	0.0167846	0.00237661	0.0138508	0.0163237	0.00669473	0.0109593	0	0.00250871	0.00660283	0	0	0.00425962	0.00279656	0.0144165	0.0125121	0	0.0153191	0.00595907	0.00789864	0
SCIN	0	0	0.00300507	0.00331164	0	0	0	0	0.00402885	0	0	0	0	0	0	0	0	0.00318239	0.0044689	0	0	0	0	0	0	0	0	0	0.00860941	0.0033153	0.00417805	0	0.00318382	0	0	0.00132437	0.00308842	0	0	0	0	0.0163149	0	0	0	0	0	0
ARL4A	0.0160437	0.0304013	0.0181342	0.0359431	0.026179	0.0138922	0.0218364	0.0712532	0.0447055	0.0329659	0.0184563	0.0144545	0.0508424	0.0179902	0.0394547	0.0265852	0	0.0349856	0.0386211	0.0167165	0.0253775	0.0496543	0.00557381	0.0202708	0.0109967	0.0345214	0	0.0752996	0.0228947	0.0259272	0.0442056	0.0309471	0.0226051	0.0465463	0.0620444	0.0359809	0.025236	0.0186531	0	0.0188755	0.0280596	0.0200278	0.00799758	0.0210828	0.0284609	0.0274616	0.0147792	0.139362
ETV1	0.0254688	0.0701233	0.0567918	0.152443	0.136081	0.147909	0.0616455	0.0676042	0.100761	0.127164	0.0383067	0.0798703	0.0598789	0.0528491	0.0735546	0.0766515	0	0.0320358	0.0649394	0.0574566	0.124225	0.0427988	0.031329	0.142204	0.0743696	0.0387807	0	0.136686	0.0753963	0.069745	0.112886	0.0226721	0.054179	0.05758	0.12973	0.111719	0.0359768	0.0343082	0	0.0934821	0.0966845	0.0245295	0.038778	0.0842476	0.0746776	0.0177666	0.116747	0.0382573
DGKB	2.38927	2.27994	2.44648	2.22169	2.37263	2.51658	2.1918	2.02673	2.1795	2.49074	2.25548	2.50249	2.18755	1.92916	2.17717	2.43784	0	2.44308	2.11248	2.27805	2.45992	2.35724	2.2449	2.3464	2.67556	2.62823	0	2.20985	2.60556	2.28019	2.43195	2.13393	2.17788	2.47613	2.65235	2.35504	2.09814	2.21587	0	2.39415	2.35431	2.40592	2.15259	2.37821	2.36752	2.33883	2.46159	1.61773
AGMO	0	0.030563	0.0103043	0.0258612	0.0292395	0.0103458	0.0196294	0	0.00907502	0.00867915	0.00946392	0.00650267	0.0137005	0.0294185	0.022236	0.0332568	0	0.0115902	0.0202129	0	0.0115067	0.0140439	0	0.0188308	0.0152408	0.0101558	0	0.0282852	0.018875	0.0349361	0.0280741	0.0247778	0.0144859	0.0295942	0	0.0224343	0.0172908	0.00617727	0	0.0149495	0.0507445	0.0220294	0.0150034	0.00827249	0.022137	0	0.0252355	0
MEOX2	0.0237554	0.00778286	0.019592	0.0133477	0.0154857	0.019664	0.0399008	0	0.0167702	0.0286461	0.0144932	0.00974143	0.00954482	0.00908651	0.0224968	0.0165486	0	0	0.010443	0.0291045	0.0364704	0.0246498	0.0231014	0.0240923	0	0.00412108	0	0.00813509	0.0193439	0.0111702	0.0278953	0.0296913	0.0310801	0.0446208	0	0.00719222	0.0190799	0.0121974	0	0.00716487	0.0180386	0.0128279	0.0282562	0.0334973	0.0689071	0.0441531	0.00352195	0
SOSTDC1	0.0208712	0.00945374	0.0165421	0.0240541	0.0148493	0.0199428	0.0367108	0.0348088	0.0194659	0.00494812	0.00644668	0.0101353	0.0156377	0.0099373	0	0.0350437	0	0.0176905	0.0216359	0.0116477	0.00650728	0.0129987	0.00998813	0.020397	0	0.0247166	0	0.0180335	0.0138184	0.00716424	0.0150098	0.0450925	0.01295	0.0192032	0	0.0153567	0.00615634	0.00516333	0	0.00688095	0.003667	0.0123712	0.0181322	0.0137099	0.0192112	0.0150571	0.00497894	0
LRRC72	0	0	0.00452211	0	0	0	0.00911359	0	0.00352616	0	0.00539918	0	0.00761732	0.010785	0	0	0	0	0	0	0.003273	0	0	0	0	0.00523777	0	0.0112484	0	0.00406363	0	0	0	0.00233352	0	0	0.00825631	0	0	0	0.0100245	0.0079442	0.0039083	0.0063347	0	0	0	0
ANKMY2	0.252598	0.18583	0.227328	0.173413	0.20825	0.222849	0.276803	0.205706	0.206824	0.225569	0.264823	0.151796	0.147594	0.232283	0.161682	0.19863	0	0.193743	0.201053	0.184186	0.209053	0.250536	0.178475	0.271916	0.199904	0.24511	0	0.247386	0.278518	0.146789	0.252985	0.255019	0.178755	0.259506	0.362448	0.200049	0.250862	0.149677	0	0.205861	0.20244	0.133614	0.19862	0.191299	0.258906	0.220836	0.293476	0.267238
BZW2	0.231392	0.121347	0.240086	0.204303	0.277635	0.261573	0.260337	0.177522	0.267771	0.252543	0.235789	0.18539	0.166219	0.239738	0.169682	0.272249	0	0.242992	0.250881	0.259098	0.269475	0.362148	0.223423	0.346256	0.172591	0.251427	0	0.174379	0.274131	0.159997	0.31174	0.288371	0.237503	0.293645	0.124751	0.270624	0.280004	0.285452	0	0.17229	0.248336	0.175842	0.231304	0.147917	0.216228	0.30003	0.247747	0.417243
TSPAN13	0.228078	0.344539	0.294883	0.362136	0.394773	0.348172	0.531193	0.365097	0.425764	0.257403	0.271437	0.194876	0.274049	0.624757	0.237234	0.440758	0	0.358002	0.443898	0.302863	0.398501	0.385926	0.149045	0.497346	0.399918	0.367394	0	0.231982	0.282215	0.257259	0.156172	0.333523	0.257008	0.355293	0.164169	0.263059	0.349619	0.277248	0	0.318991	0.36133	0.181649	0.346066	0.235019	0.242888	0.401637	0.240615	0.342935
AGR2	0	0	0.00459219	0.0022265	0	0	0	0	0.000524144	0.00212414	0.0043533	0	0	0.00671481	0	0	0	0	0.00302639	0	0	0	0	0	0.015269	0	0	0	0.00479153	0	0	0	0	0.00368365	0	0	0	0	0	0	0.00475921	0	0.00746286	0	0	0	0	0
AGR3	0	0	0.00330093	0	0	0	0	0	0.00241142	0	0	0	0	0	0	0	0	0	0.00641408	0.00199292	0	0.0117191	0	0	0	0.00479631	0	0	0	0	0	0.00298971	0	0.00333607	0	0.00313822	0	0	0	0.0132473	0.0070125	0.0123712	0	0	0.0183997	0.0103327	0	0
AHR	0.0110474	0.0139545	0.0211541	0.0677835	0.0582193	0.021074	0.0323069	0.0122642	0.0889202	0.0233314	0.0229237	0.0170987	0.020184	0.0937775	0.0170532	0.06358	0	0.0528615	0.0588174	0.0220951	0.0380609	0.0841401	0	0.11852	0	0.021392	0	0.0164364	0.0608025	0.0254747	0.00953546	0.0526089	0.00747649	0.0712305	0	0.043395	0.018741	0.0269283	0	0.043333	0.0607798	0.0150841	0.0581328	0.0161679	0	0.0760434	0.0746465	0.150274
AC019117.3	0	0.0129355	0.00234016	0.00653266	0.00838731	0.00484891	0.0123032	0	0.00863863	0.0136626	0.0219934	0.0023074	0.00918642	0.0128907	0	0.0101432	0	0	0.0172034	0.0132294	0.0140553	0.023193	0.00634588	0.00409229	0.0445277	0	0	0	0.00730156	0.0135659	0.00804206	0	0.0183416	0.0194122	0	0.0128874	0.0177879	0.00559426	0	0.00304521	0.00794851	0.0101227	0	0	0	0.0062119	0	0
SNX13	0.45129	0.488251	0.510727	0.537715	0.584932	0.585698	0.508194	0.461553	0.554812	0.561992	0.552473	0.36656	0.435877	0.521914	0.325762	0.576764	0	0.575344	0.472392	0.505521	0.567109	0.608056	0.442103	0.541667	0.495102	0.515249	0	0.499092	0.595203	0.619863	0.45861	0.611147	0.526606	0.657988	0.218048	0.564791	0.559041	0.47721	0	0.506139	0.515626	0.490489	0.578946	0.414939	0.537925	0.558978	0.439578	0.763875
HDAC9	2.0319	1.90148	2.11082	2.10965	2.22851	2.24906	1.63926	1.88153	2.02207	2.38301	2.40322	1.92383	1.98352	1.76435	1.83872	2.07513	0	2.02247	2.1154	2.18383	1.94608	1.67095	2.13455	2.32093	2.13048	2.14801	0	1.77028	2.28965	2.01016	1.51406	2.05282	1.86272	2.13156	1.88611	2.06939	2.09482	1.71343	0	2.02536	1.93409	1.96565	1.7706	2.16693	1.96663	1.88118	2.01739	1.94944
TWIST1	0	0	0.0091556	0	0.00855537	0.00907409	0.0509222	0.0150462	0.00634285	0.0062048	0	0.0229224	0.00758474	0.0102595	0	0.00296618	0	0.0145747	0.00673247	0.0152107	0.0113986	0	0	0.00984868	0	0	0	0	0.00869505	0	0.0147793	0.00278318	0.00874111	0	0	0.00500675	0.016435	0.00559473	0	0.0076252	0.00677833	0.0114504	0	0	0	0	0.00660866	0
TWISTNB	0.0501975	0.0201122	0.0297745	0.0793786	0.0857785	0.0629283	0.0502356	0.0376137	0.0844989	0.0475287	0.0561995	0.0195724	0.0311548	0.110881	0.0731562	0.0430302	0	0.0398478	0.080966	0.0506963	0.045282	0.0477522	0.0294026	0.14132	0.0258438	0.0520308	0	0.0124624	0.0633256	0.0626933	0.0872535	0.0700174	0.0301209	0.0604583	0.0905605	0.0572805	0.0624273	0.061946	0	0.0438748	0.0369907	0.0191661	0.0841322	0.021595	0.0538276	0.0244989	0.0354792	0
TMEM196	0.366856	0.39397	0.360188	0.35313	0.451589	0.500226	0.252722	0.391265	0.600494	0.393419	0.353055	0.303054	0.339291	0.291678	0.261324	0.316557	0	0.236437	0.447778	0.333568	0.340362	0.262034	0.277542	0.641697	0.404693	0.303225	0	0.362125	0.457515	0.286666	0.244058	0.280809	0.210743	0.347944	0.21903	0.452779	0.329547	0.227932	0	0.527061	0.381794	0.277337	0.261665	0.252201	0.333564	0.470452	0.371859	0.401801
MACC1	0.0574791	0.0812141	0.065611	0.0661378	0.0487159	0.0548629	0.0554339	0.0701756	0.103647	0.0713671	0.0600357	0.140859	0.0916639	0.0601166	0.077329	0.107669	0	0.0945327	0.0674416	0.0675495	0.0940626	0.146032	0.0441756	0.0711814	0.0479628	0.100313	0	0.023092	0.0974261	0.0510752	0.0735791	0.126579	0.0666267	0.0679912	0.175024	0.0740089	0.0720836	0.107152	0	0.0991472	0.116097	0.0665233	0.0650739	0.0788909	0.0736379	0.140641	0.119131	0.0410572
ITGB8	0.319818	0.243776	0.340894	0.215086	0.229274	0.29123	0.512611	0.211051	0.365683	0.221291	0.34187	0.186171	0.249129	0.341868	0.203709	0.211607	0	0.235061	0.306435	0.230807	0.259489	0.311986	0.291939	0.316788	0.251335	0.287339	0	0.26946	0.26636	0.389034	0.307729	0.317753	0.267448	0.247679	0.261109	0.230691	0.29663	0.245725	0	0.284798	0.266395	0.276512	0.361873	0.305641	0.353765	0.294204	0.184708	0.360754
ABCB5	0.00358927	0.0324987	0.0550991	0.0989871	0.0635999	0.0340838	0.0376473	0.0451491	0.0907182	0.0223922	0.0376994	0.013684	0.024693	0.0774171	0.0205187	0.063808	0	0.044606	0.0566205	0.00668384	0.042012	0.0804824	0	0.0507142	0.0221203	0.0250794	0	0.0372827	0.0552125	0.0380454	0.00852628	0.0661246	0.00784724	0.0812809	0.0560063	0.0226266	0.0253688	0.0294309	0	0.0174822	0.082157	0.00444346	0.0429681	0	0.0387616	0.0326798	0.0323453	0
SP8	0.0357266	0.0779888	0.0934431	0.0612109	0.0449227	0.0577532	0.118583	0.089594	0.133119	0.077443	0.0926556	0.0621432	0.139769	0.15734	0.0253754	0.10792	0	0.0706905	0.111302	0.0694417	0.0803039	0.21646	0.0154033	0.084489	0.216663	0.102294	0	0.0167794	0.0756302	0.0445338	0.144246	0.118587	0.08333	0.105239	0.0273799	0.0962904	0.0855163	0.186207	0	0.078345	0.106675	0.0607618	0.0761406	0.1621	0.220124	0.103451	0.0529786	0.190539
SP4	0.26338	0.248873	0.312997	0.234136	0.24081	0.261082	0.225853	0.214981	0.241275	0.277485	0.350234	0.215802	0.235777	0.229317	0.247414	0.210209	0	0.206793	0.253815	0.255662	0.277118	0.337844	0.177366	0.262479	0.190135	0.290251	0	0.172752	0.188824	0.239329	0.157158	0.309987	0.203967	0.315716	0.182233	0.29943	0.321817	0.31797	0	0.267452	0.290612	0.254256	0.276775	0.243656	0.253557	0.256509	0.274043	0.275601
DNAH11	0.0158385	0.00695473	0.0523563	0.0791339	0.0331568	0.0362668	0.0453395	0.0613204	0.0452153	0.0253628	0.0549973	0.0191986	0.00309572	0.017423	0.0411756	0.0383593	0	0.052759	0.05297	0.0405532	0.0668956	0.129369	0.0321427	0.0999836	0.0243993	0.0225659	0	0.0135234	0.0702601	0.0516636	0.0347052	0.068165	0.0517258	0.057481	0	0.0177968	0.0654944	0.0502176	0	0.0686202	0.0517551	0	0.0548234	0.00685084	0.0410778	0.152272	0.0291665	0.120703
CDCA7L	0.0392066	0.00776881	0.0335183	0.0279265	0.0276173	0.0246266	0.0505569	0.0545534	0.0349372	0.026745	0.0169227	0.0119524	0.0415693	0.0124405	0.0324202	0.0227608	0	0.0242346	0.0512852	0.0193985	0.0426471	0.0609763	0.015791	0.0318967	0	0.0210289	0	0.0375952	0.0114287	0.0200447	0.0444692	0.0487871	0.0345098	0.016004	0.0504823	0.0289659	0.0375782	0.0651166	0	0.0512215	0.0369084	0.0362586	0.0419863	0.0145103	0.0408912	0.0923247	0.0253472	0.0875418
RAPGEF5	0.758923	0.674658	0.669858	0.656365	0.788436	0.672866	0.57593	0.700145	0.650459	0.692556	0.81448	0.631463	0.621867	0.972599	0.813461	0.699398	0	0.602342	0.667186	0.787787	0.574847	0.691253	0.585254	0.691424	0.656766	0.585469	0	0.614076	0.864787	0.647222	0.551276	0.799617	0.611529	0.701999	0.688301	0.680115	0.654604	0.471075	0	0.674992	0.648336	0.679349	0.55969	0.632226	0.567777	0.573442	0.602916	0.648126
STEAP1B	0.0759258	0.0408238	0.066393	0.0782594	0.0542753	0.0422277	0.0855228	0.0934608	0.0761071	0.0365803	0.074468	0.0362275	0.0493666	0.087159	0.0336339	0.0757506	0	0.0320548	0.0980359	0.0522262	0.0557311	0.0694242	0.0320208	0.0887528	0.0700555	0.0843605	0	0.0677737	0.0696589	0.0667418	0.0587448	0.0790254	0.0523936	0.0499794	0.0949341	0.0312135	0.0584829	0.042674	0	0.0720343	0.0616001	0.0396772	0.0636134	0.0401668	0.0364161	0.0435404	0.033842	0.137082
IL6	0	0	0	0.00216868	0	0	0	0	0	0	0	0	0	0	0	0	0	0	0	0	0	0	0	0	0	0	0	0	0	0	0	0	0	0	0	0	0	0	0	0	0	0	0	0	0	0	0	0
TOMM7	0.0632695	0.101638	0.0902699	0.248673	0.138346	0.151269	0.240841	0.162312	0.164646	0.0756479	0.103397	0.0434158	0.0696132	0.119533	0.10644	0.130489	0	0.147944	0.196773	0.0842524	0.152497	0.131564	0.0177369	0.170554	0.0751485	0.0978517	0	0.0818043	0.200452	0.112715	0.0524844	0.136817	0.106012	0.180071	0	0.0683431	0.117798	0.0814838	0	0.156344	0.0791846	0.072113	0.0996321	0.0613946	0.111344	0.153861	0.0381535	0.0875418
FAM126A	0.100315	0.0849124	0.112737	0.0683736	0.0979138	0.0412667	0.0879473	0.096707	0.0777317	0.0879667	0.114866	0.0654805	0.0557995	0.0801303	0.0623707	0.096093	0	0.0741363	0.0589298	0.0792991	0.0751698	0.124831	0.0413556	0.0553584	0.0798825	0.112548	0	0.109741	0.0817325	0.0845862	0.0414418	0.0592392	0.101898	0.129064	0.080244	0.0396018	0.0929203	0.132069	0	0.0909407	0.0583829	0.0417553	0.0756173	0.0857516	0.155585	0.144625	0.0691911	0.249014
KLHL7	0.340055	0.425427	0.464888	0.392173	0.451197	0.375358	0.398821	0.481258	0.472235	0.438997	0.475932	0.499455	0.403713	0.45421	0.31812	0.351584	0	0.451265	0.564591	0.354547	0.419067	0.650244	0.342552	0.481971	0.537573	0.41683	0	0.265516	0.389196	0.444539	0.358014	0.497798	0.427534	0.45497	0.295656	0.401759	0.440724	0.443562	0	0.470393	0.442361	0.360239	0.476093	0.387211	0.516988	0.407499	0.39318	0.540024
GPNMB	0	0.0164865	0.0155916	0.00779646	0.00303089	0.0137275	0.0203326	0.0339899	0.0117477	0	0.00788938	0	0.0059408	0	0	0.00730426	0	0.00540753	0.00881702	0.00705187	0	0.016991	0.0356435	0.0230648	0	0	0	0	0.010604	0.0115351	0.0328038	0.0104099	0.00744504	0.00646268	0	0.00321013	0.00835107	0.0136116	0	0	0.00759415	0	0	0.0275774	0	0	0.00917724	0
MALSU1	0.0978972	0.134927	0.161094	0.133377	0.142834	0.182206	0.185379	0.1654	0.207721	0.184042	0.0707698	0.134745	0.108963	0.184118	0.198041	0.165511	0	0.167881	0.145434	0.126274	0.15381	0.254538	0.123422	0.219533	0.14987	0.166593	0	0.177144	0.222154	0.113266	0.12497	0.202079	0.162435	0.120661	0.0954554	0.137993	0.159733	0.148476	0	0.133035	0.155508	0.105398	0.196568	0.0945731	0.165059	0.158817	0.16543	0.0410572
IGF2BP3	0.0907492	0.0633158	0.14108	0.0971129	0.06769	0.0631911	0.0669203	0.181091	0.115614	0.112034	0.0617269	0.0840432	0.0573978	0.128638	0.100206	0.120274	0	0.14582	0.10704	0.125752	0.135231	0.180204	0.0788643	0.148556	0.105879	0.0607302	0	0.111685	0.13048	0.0637552	0.187706	0.114275	0.0785196	0.0719944	0.0614943	0.0815678	0.168504	0.0998201	0	0.0337331	0.124534	0.0667104	0.0788706	0.0297735	0.102379	0.197526	0.137485	0.142657
TRA2A	0.678672	0.692235	0.780312	0.671181	0.735396	0.694279	0.823797	0.755466	0.774717	0.760191	0.647585	0.639123	0.710113	0.702877	0.617775	0.673879	0	0.656834	0.720704	0.606655	0.841193	0.721712	0.556214	0.801498	0.683521	0.540642	0	0.634331	0.53882	0.844912	0.640945	0.764283	0.705616	0.749831	0.528958	0.660257	0.780729	0.756313	0	0.681659	0.690446	0.603116	0.60446	0.662047	0.748141	0.782361	0.731187	0.491458
CCDC126	0.0866966	0.0573771	0.156452	0.109382	0.0886295	0.0944019	0.165841	0.101958	0.1618	0.161252	0.0998328	0.0955998	0.112853	0.1552	0.139728	0.197153	0	0.0922281	0.125255	0.118062	0.113025	0.185405	0.100597	0.183558	0.0774735	0.10177	0	0.0718103	0.0924528	0.0724427	0.109257	0.137639	0.119276	0.148263	0.0694722	0.104064	0.192112	0.170874	0	0.161267	0.114879	0.0958434	0.115759	0.105538	0.108195	0.135716	0.118153	0.376019
FAM221A	0.0147411	0.0194676	0.0725045	0.0724358	0.0861218	0.077698	0.0929269	0.141198	0.103796	0.0723667	0.0969253	0.0566746	0.0799611	0.0781917	0.0558614	0.123647	0	0.0925255	0.130819	0.0535116	0.0927922	0.147369	0.118952	0.0693476	0.0439158	0.0457769	0	0.0925171	0.108211	0.0841069	0.0411159	0.107831	0.0705443	0.0916592	0.0524504	0.0696738	0.074365	0.0889863	0	0.0522879	0.0769909	0.06516	0.134085	0.101403	0.022207	0.0697922	0.0447983	0.0875418
STK31	0.0622773	0.0236425	0.0070447	0.0382518	0.01752	0.0261128	0	0.0331188	0.0304122	0.04295	0.0625678	0.0401219	0.0331483	0.0565722	0.0622568	0.0455252	0	0.100928	0.0540534	0.031748	0.0384117	0.0169889	0	0.0392675	0.0325421	0.0444425	0	0.0348709	0.0422215	0.0490128	0.0229417	0.091644	0.00948683	0.0170575	0	0.0384272	0.0211048	0.00322703	0	0.0796357	0.0563575	0.045389	0.0684234	0.00685084	0.0443203	0.0351227	0.042324	0.0410572
NPY	0.0134137	0	0.00629288	0.0784061	0.0436075	0.0194365	0.0255562	0.0481502	0.0372783	0.0225499	0.0166109	0.00309228	0.00238542	0.0358963	0.0170133	0.0212009	0	0.0270192	0.0486166	0.0157918	0.0215029	0.0463477	0.0450458	0.0122879	0.0146028	0.0210055	0	0	0.0308482	0.0305574	0.0418844	0.0233255	0.0104945	0.00387889	0	0.00539005	0.0255896	0.00273186	0	0.0128318	0.0239283	0	0.0137718	0.0164616	0	0.0223848	0.0386925	0
MPP6	0.868099	0.809705	0.861881	0.904864	0.936689	0.925224	0.967615	0.920379	0.764104	0.790859	0.743869	0.673206	0.604171	0.879522	0.568233	0.677248	0	0.698314	0.84004	0.686677	0.874488	0.738431	0.472919	0.863493	0.841768	0.672504	0	0.766605	0.811229	0.640131	0.524323	0.843352	0.731949	0.918487	0.601686	0.889124	0.936314	0.753871	0	0.856189	0.905148	0.52819	0.821064	0.695699	0.906531	0.761992	0.799286	0.779878
GSDME	0.0681477	0.05547	0.139497	0.155556	0.0934677	0.0852826	0.139503	0.0731239	0.13919	0.0896788	0.108013	0.0771918	0.0645427	0.110858	0.0794542	0.0877363	0	0.1006	0.127108	0.125704	0.0980761	0.177322	0.0434759	0.206976	0.0698772	0.171381	0	0.0441955	0.120079	0.128534	0.0847079	0.164583	0.0976861	0.166821	0	0.110557	0.0790133	0.0878567	0	0.0864804	0.082678	0.0819326	0.0827639	0.0924003	0.0793679	0.189054	0.125845	0.0960252
OSBPL3	0.200887	0.259915	0.24713	0.282515	0.310579	0.263465	0.552872	0.286851	0.31297	0.381123	0.256158	0.219834	0.309978	0.244183	0.28857	0.34487	0	0.294397	0.296153	0.28067	0.416377	0.265396	0.226219	0.38957	0.197641	0.304247	0	0.243988	0.275176	0.282169	0.291058	0.221688	0.273177	0.380359	0.369475	0.368791	0.282709	0.213583	0	0.299921	0.333685	0.187753	0.268931	0.389891	0.243032	0.305056	0.296395	0.643718
CYCS	0.13739	0.0831374	0.145898	0.193252	0.111134	0.141551	0.276417	0.204038	0.264165	0.154349	0.23545	0.092881	0.137257	0.220658	0.0958107	0.215702	0	0.12624	0.302065	0.0689912	0.209116	0.308395	0.0787806	0.236237	0.139625	0.127449	0	0.0762109	0.188326	0.0984317	0.117143	0.197843	0.101843	0.196999	0.0632892	0.110157	0.15929	0.131663	0	0.131315	0.154799	0.0353103	0.133606	0.108159	0.173486	0.206504	0.0642278	0.0793145
C7orf31	0.00957114	0.00965866	0.0135014	0.0129025	0.0177957	0.0224266	0.00771767	0.0250728	0.0162845	0.0182166	0.00677761	0	0.00573127	0.0170267	0.0152195	0.00909379	0	0.0134662	0.0198199	0.0288936	0.0184608	0.00404074	0	0.0108385	0.021944	0.020032	0	0	0.00812407	0.0184708	0.00950037	0.0210993	0.0221528	0.00416931	0	0.0120415	0.00702094	0.00264545	0	0.00891993	0.0069084	0.00381163	0.0137405	0.0063347	0.0105931	0	0.021844	0.0600475
NFE2L3	0.00627986	0.0159107	0.0552427	0.101207	0.0424656	0.0263293	0.0471877	0.0503316	0.0971983	0.0250942	0.0262946	0.0142529	0.0133005	0.143155	0.0551093	0.081911	0	0.110214	0.0992703	0.0629565	0.0970946	0.117556	0.00913643	0.144789	0.0460027	0.0459315	0	0	0.063194	0.0537504	0.0602981	0.127145	0.0231673	0.101867	0	0.0583832	0.0250833	0.0364087	0	0.0239413	0.0838415	0.0393364	0.110876	0.00556199	0.016399	0.133165	0.0682941	0
HNRNPA2B1	0.59349	0.591994	0.692943	0.668309	0.657801	0.683937	1.18052	0.734076	0.825894	0.626369	0.700657	0.507997	0.62225	0.921419	0.668937	0.811276	0	0.699704	0.888051	0.605432	0.717134	0.787947	0.48377	0.895235	0.674365	0.610516	0	0.537096	0.7718	0.71168	0.469407	0.823874	0.711041	0.825022	0.279472	0.601947	0.874805	0.746318	0	0.72159	0.700038	0.417484	0.738917	0.700276	0.739668	0.8033	0.646893	1.25071
CBX3	0.183135	0.1426	0.151144	0.158468	0.17651	0.174355	0.231346	0.153127	0.277889	0.205239	0.191025	0.182722	0.169354	0.387156	0.109764	0.195558	0	0.207629	0.306383	0.123328	0.158788	0.287918	0.13381	0.270964	0.193283	0.172852	0	0.159078	0.218873	0.166779	0.0819835	0.249877	0.14346	0.209895	0.0074222	0.117751	0.202202	0.141602	0	0.158202	0.223397	0.121706	0.263362	0.115754	0.162766	0.20529	0.121798	0.316501
SNX10	0.321315	0.398838	0.511755	0.421648	0.382032	0.454421	0.597537	0.575566	0.454629	0.511455	0.428114	0.437151	0.462825	0.37183	0.459686	0.440367	0	0.449519	0.567859	0.38993	0.432876	0.51621	0.351199	0.537528	0.572721	0.491386	0	0.442603	0.384959	0.462643	0.483197	0.390252	0.410877	0.528663	0.271124	0.536931	0.417086	0.509341	0	0.370938	0.451381	0.347375	0.399371	0.415263	0.530475	0.462081	0.4906	0.476205
SKAP2	0.217205	0.292928	0.350627	0.311496	0.279261	0.295549	0.436295	0.328295	0.295956	0.336	0.22933	0.139213	0.264747	0.195242	0.202907	0.286657	0	0.236251	0.215261	0.19173	0.289139	0.235651	0.26184	0.454948	0.248063	0.27617	0	0.404	0.298356	0.348853	0.323607	0.189421	0.290916	0.320355	0.133799	0.256617	0.412526	0.436299	0	0.276407	0.252165	0.159574	0.173266	0.243306	0.232988	0.269816	0.261887	0.492862
HIBADH	0.304404	0.356602	0.449214	0.394349	0.357819	0.406779	0.269036	0.266751	0.394956	0.394026	0.522547	0.308267	0.399526	0.416276	0.399404	0.379941	0	0.368339	0.334663	0.37921	0.367384	0.530236	0.376203	0.381072	0.366363	0.384416	0	0.335253	0.280624	0.354704	0.294561	0.356125	0.36327	0.430859	0.294646	0.367799	0.324149	0.332455	0	0.417705	0.311548	0.359868	0.344513	0.273899	0.479445	0.48003	0.442043	0.800761
TAX1BP1	0.588814	0.553745	0.730295	0.64053	0.619717	0.685453	0.669174	0.618507	0.69809	0.630504	0.623639	0.636707	0.576774	0.580096	0.584394	0.755001	0	0.682628	0.698589	0.591826	0.683346	0.727797	0.475864	0.725583	0.786616	0.605444	0	0.559677	0.579875	0.656277	0.571202	0.640148	0.562293	0.687509	0.632461	0.589377	0.603874	0.593165	0	0.562051	0.629027	0.462798	0.622308	0.474542	0.631575	0.629378	0.688095	0.940818
JAZF1	1.20513	1.03373	1.35357	1.12796	1.17499	1.08021	1.11501	1.26612	1.15419	1.34485	1.28225	1.16836	1.22575	1.24613	1.18198	1.21822	0	1.21882	1.23718	1.28584	1.22179	1.36618	1.15964	1.23966	1.15153	1.1693	0	1.27984	1.02761	1.29429	1.12266	1.07744	0.994675	1.23181	1.3133	1.18102	1.11992	1.21009	0	1.36322	1.24233	1.07881	1.14958	1.09091	1.14135	1.28356	1.3103	1.21261
CREB5	0.344144	0.176822	0.224601	0.130662	0.250145	0.422396	0.150608	0.0827046	0.123805	0.202147	0.209595	0.239398	0.227571	0.196339	0.297758	0.0898148	0	0.22379	0.240072	0.138511	0.191419	0.258832	0.335565	0.236961	0.230391	0.188161	0	0.237428	0.233505	0.345703	0.180395	0.257249	0.182187	0.300044	0.460237	0.259946	0.361129	0.173772	0	0.153477	0.20337	0.256145	0.211232	0.18566	0.356551	0.436075	0.040945	0
TRIL	0.00323295	0	0.00810222	0.00592482	0.00241189	0.00802907	0	0	0.00314837	0	0.00428322	0	0.00598993	0	0	0	0	0	0.00694527	0	0.00469556	0.0116702	0.0340509	0	0	0	0	0	0.00614865	0.013632	0.00758862	0.00326338	0.0061942	0	0	0.00441877	0.00671089	0	0	0.00481194	0.00291969	0	0	0.00210823	0.00515748	0	0	0
CPVL	0.0118022	0.00929492	0.00478229	0.021226	0.00772998	0.00231847	0.00464553	0.00792066	0.00520795	0	0.00142383	0.0023074	0.00223338	0.0175453	0.00466618	0.00447721	0	0.00951745	0.00876161	0.00288637	0.00749594	0.00609735	0.010894	0.0179252	0	0.0178075	0	0	0.0155345	0.00924631	0.0164416	0.0218242	0.002782	0.0125485	0	0.00269937	0.00134155	0.0069627	0	0	0.0137162	0.00877378	0	0	0	0	0.0236341	0
AC004593.3	0	0	0	0	0	0.00169141	0	0.0121787	0.00235108	0.00212716	0	0	0.00391152	0	0	0	0	0.00318307	0	0	0	0.00197584	0	0	0	0	0	0	0	0	0	0	0.00468166	0	0	0	0	0	0	0	0.00293602	0	0.00537161	0	0	0	0	0
PRR15	0	0	0	0	0	0.00264461	0.00498504	0	0.000629657	0	0	0.00352551	0	0	0	0	0	0	0.00569556	0	0	0.00370346	0	0	0	0	0	0	0	0.00239088	0	0.00732598	0	0	0	0.00154744	0	0.0109743	0	0	0.00191758	0	0	0	0	0.00595907	0	0
WIPF3	0.214909	0.27031	0.211309	0.198762	0.160381	0.155206	0.20641	0.227349	0.209437	0.197409	0.2592	0.362892	0.262301	0.250535	0.191538	0.200649	0	0.196952	0.246723	0.185345	0.226573	0.287875	0.251898	0.186631	0.324368	0.194657	0	0.262647	0.160215	0.272188	0.328946	0.224899	0.243547	0.248963	0.18795	0.241265	0.199998	0.261517	0	0.238152	0.244678	0.3161	0.275138	0.190017	0.303229	0.288518	0.199197	0.466361
SCRN1	0.323401	0.341333	0.441041	0.406846	0.336853	0.393107	0.588425	0.520059	0.569205	0.343211	0.398426	0.34352	0.410545	0.444105	0.356508	0.361917	0	0.41636	0.66315	0.414274	0.438062	0.782621	0.295609	0.433294	0.421596	0.353415	0	0.284673	0.3978	0.363887	0.317951	0.559347	0.392582	0.399919	0.457844	0.467048	0.480346	0.48929	0	0.455979	0.443656	0.277105	0.337329	0.274351	0.385022	0.485547	0.401163	0.419658
FKBP14	0.0265448	0.0722485	0.0798022	0.118216	0.0924804	0.0407025	0.0873486	0.0591697	0.113076	0.094432	0.0606809	0.0625696	0.0685969	0.122642	0.0526782	0.158171	0	0.0903196	0.116942	0.0619533	0.120834	0.140509	0.0965447	0.134538	0.0628866	0.0746231	0	0.0455289	0.106321	0.0712961	0.0485746	0.110291	0.0818518	0.126777	0.0342168	0.0853544	0.127989	0.0879927	0	0.114336	0.101995	0.0363427	0.116461	0.0601838	0.0801618	0.0973586	0.0756198	0.0410572
PLEKHA8	0.173648	0.187952	0.200736	0.139256	0.192218	0.171759	0.215581	0.112569	0.158759	0.1914	0.244113	0.108687	0.140379	0.185839	0.173434	0.217672	0	0.191535	0.166462	0.155107	0.194956	0.268907	0.159058	0.195057	0.160608	0.182655	0	0.0728727	0.16857	0.158677	0.116231	0.182535	0.153594	0.164958	0.172482	0.20851	0.192108	0.220189	0	0.232662	0.203309	0.160812	0.150376	0.101665	0.234188	0.325296	0.180672	0.341078
MTURN	0.315464	0.381931	0.287975	0.327163	0.294438	0.371109	0.471212	0.470814	0.402315	0.314636	0.423405	0.27841	0.321438	0.326515	0.251596	0.202319	0	0.354048	0.429894	0.314004	0.268253	0.488447	0.229737	0.417639	0.445114	0.262046	0	0.278869	0.364939	0.27155	0.373409	0.398372	0.28082	0.326101	0.198154	0.269996	0.350886	0.436519	0	0.322901	0.300602	0.253472	0.286204	0.196678	0.37554	0.567951	0.281098	0.281246
ZNRF2	0.255937	0.20026	0.28303	0.326024	0.251542	0.30054	0.13883	0.202923	0.298071	0.268179	0.314795	0.152003	0.231209	0.376628	0.230306	0.368083	0	0.291498	0.303586	0.319381	0.321174	0.393904	0.231035	0.300001	0.238468	0.309632	0	0.241464	0.32473	0.234167	0.177006	0.332313	0.297407	0.265049	0.112749	0.208166	0.216317	0.147792	0	0.286138	0.30749	0.160446	0.328861	0.0874708	0.182404	0.308539	0.410019	0.184271
AC006978.2	0.22334	0.196346	0.216216	0.186219	0.200043	0.171242	0.25414	0.157201	0.213799	0.216715	0.18218	0.297729	0.220454	0.236822	0.181896	0.162343	0	0.199687	0.209793	0.194836	0.182912	0.2169	0.143975	0.212776	0.196332	0.193149	0	0.195675	0.173835	0.191612	0.309658	0.297168	0.174064	0.267098	0.183345	0.217829	0.234432	0.219438	0	0.203673	0.159169	0.149484	0.164313	0.144022	0.318308	0.293666	0.230837	0.459582
NOD1	0.0310769	0.0336584	0.0090528	0.00672905	0.0197249	0.00892204	0.0198071	0.0171429	0.0166085	0.00695982	0.0150775	0.00264858	0.0043778	0.0149285	0.0136685	0.0139738	0	0.0160927	0.0220692	0.0165769	0.00783122	0.00925856	0.00441257	0.00988224	0.0181046	0.013174	0	0.0240627	0.0139837	0.0179765	0.0207349	0.038953	0.0343928	0.0186267	0.0419709	0.0229827	0.0291015	0.0312476	0	0.0134071	0.0201834	0.0125097	0.055094	0.018877	0	0.0379276	0.010863	0.0960252
GGCT	0.0130205	0.019828	0.0395159	0.0294759	0.0481967	0.0255485	0.0716856	0.0560147	0.0508661	0.0451277	0.0307023	0.034862	0.0331753	0.0283896	0.042456	0.0392141	0	0.0261411	0.0306822	0.0359756	0.0196741	0.0479437	0.0110717	0.0356195	0.0856462	0.0376021	0	0.0616764	0.032053	0.0401587	0.0496273	0.0595169	0.0325963	0.00852441	0.0074222	0.0537252	0.0432228	0.0430599	0	0.0252474	0.0336606	0.0207909	0.0367252	0.0439898	0.0694153	0.0351461	0.0330319	0
AC005154.5	0.00339448	0	0.00832056	0.0198557	0.0110608	0	0.00464553	0.00498222	0.0143628	0.00296932	0.0109605	0.0045829	0.0140769	0.0346301	0.0112507	0.008607	0	0.0132852	0.0226262	0.00888111	0.0103044	0.0175721	0	0.0220435	0	0.00603868	0	0	0.00989956	0	0	0	0	0.0277292	0	0.00170059	0.00219734	0.00350854	0	0.0154152	0.022646	0.00843531	0.00529409	0	0.00541107	0.00705747	0	0
GARS	0.145879	0.192127	0.184078	0.215513	0.213579	0.249718	0.537764	0.301523	0.206905	0.223592	0.23704	0.201481	0.175537	0.249173	0.222544	0.0893319	0	0.212784	0.26313	0.130889	0.183123	0.211941	0.119809	0.213746	0.2673	0.116428	0	0.1688	0.224528	0.176395	0.141922	0.245521	0.153806	0.308444	0.0977619	0.224652	0.279665	0.22395	0	0.213844	0.187897	0.188682	0.251387	0.167851	0.220759	0.172898	0.15269	0.470024
CRHR2	0	0.00809429	0.0347806	0.0154457	0.00766137	0	0.0100105	0.0118709	0.0096713	0.0111707	0.0100075	0.0103494	0.00982202	0.0106788	0.0138291	0.0171989	0	0.0150525	0.0105683	0.0109517	0.0125168	0.018276	0.0066151	0.00975912	0.0121456	0.0182554	0	0.0445438	0	0.00575575	0	0.0195338	0.00439904	0.0103301	0	0.00869438	0.0204399	0.00974786	0	0.0116659	0.00737247	0.0162331	0.0423102	0.01257	0.0303317	0.0343472	0.00499862	0
INMT	0	0	0.00126837	0	0	0.0044591	0	0	0	0	0.00114824	0.00419884	0.00168605	0	0	0	0	0.0030682	0	0	0	0.0116785	0	0	0	0	0	0	0	0.0035338	0	0.00490861	0	0	0	0.00149235	0.00260247	0	0	0	0	0	0.00750128	0	0	0	0	0.0410572
INMT-MINDY4	0	0	0	0.00304385	0	0	0	0	0	0	0	0	0	0.00549664	0	0	0	0.00134246	0	0	0	0	0	0	0.0243217	0	0	0	0	0	0	0	0	0	0	0.0058948	0	0	0	0	0.00245702	0	0	0	0	0	0	0.0960252
AC004691.2	0	0	0.000844286	0	0.00174325	0.00198081	0	0	0.00383908	0	0	0.00364275	0	0	0.00372091	0	0	0.00259528	0	0	0.00259146	0	0	0	0	0	0	0	0	0	0	0	0	0	0	0.00679468	0	0	0	0	0.00190484	0	0	0	0	0	0.00410671	0
AQP1	0	0.013213	0.00192521	0.00536391	0.00935567	0	0	0	0.00692189	0	0.00730087	0.00300415	0	0.00567551	0.0186613	0	0	0.00351696	0.00404038	0.0135129	0.00253245	0.00698134	0	0.00727902	0	0.00937808	0	0	0.0124346	0.0092885	0.00781419	0	0.00217574	0.00486713	0	0	0.00231479	0.00187811	0	0	0	0	0.0141471	0	0.00995202	0	0	0
GHRHR	0.00295916	0	0.00639926	0.0010294	0.00633962	0.00361095	0.0149484	0.0140623	0.00300155	0	0	0	0.00315091	0.011027	0.002558	0.0100646	0	0.0249671	0	0	0.00657973	0	0	0.0118933	0	0.00372421	0	0	0.00146983	0.0114844	0.00758862	0	0.00418634	0.0108029	0	0.00880222	0.0134425	0.00559473	0	0	0.00837714	0.0218412	0.00509648	0.0153366	0	0	0	0
ADCYAP1R1	0.383342	0.213566	0.345899	0.350117	0.387933	0.291395	0.462885	0.485508	0.533273	0.399892	0.366051	0.359163	0.255498	0.495675	0.405415	0.432776	0	0.506407	0.464374	0.46921	0.434166	0.711989	0.409511	0.563376	0.356019	0.295959	0	0.259759	0.399628	0.284409	0.431864	0.639075	0.402786	0.510171	0.197101	0.43178	0.462064	0.44429	0	0.319049	0.416625	0.304164	0.434421	0.215994	0.313642	0.549968	0.54225	0.377503
NEUROD6	0.0238304	0.0284688	0.00476129	0.0101673	0.0241594	0.012807	0.0332505	0	0.0224175	0.00500876	0.00651734	0	0.00880706	0.00688985	0.00510429	0.0095786	0	0.0116658	0	0.0147245	0	0.00985808	0.0362099	0.0108013	0.00570861	0.00651032	0	0.0927499	0.0112049	0.020627	0.0795844	0.0316381	0.0197395	0.0161697	0.0351379	0.00672666	0.0132111	0.0176229	0	0.0272726	0.0101147	0.00476742	0.0203046	0	0	0	0.0113671	0.0960252
PPP1R17	0	0	0	0.00637097	0.0157449	0.00328166	0	0	0.00332537	0	0.00232612	0	0	0	0	0.00771151	0	0.00414292	0.00280064	0.00524901	0.00275946	0	0	0.0151742	0	0.00789255	0	0	0.00900423	0.00601341	0	0.00547227	0.00187813	0	0	0	0.00632456	0	0	0.0153343	0.00499208	0	0	0	0	0.00705747	0.0114113	0
PDE1C	0.916097	0.952535	0.882979	1.00887	1.18157	0.958894	0.856332	0.698796	0.943445	1.11405	1.19022	0.730901	0.755994	0.782459	0.835583	0.896695	0	1.00432	0.955381	1.15221	0.736594	0.825612	1.13829	1.08931	0.876886	0.926457	0	0.761699	0.941081	1.10316	0.578211	0.866963	1.0022	0.999045	0.748801	1.16536	0.882885	0.787739	0	1.00583	0.937937	0.769689	0.855828	0.90955	1.02723	1.21663	1.10607	0.927568
LSM5	0.0329735	0.0654411	0.117831	0.124308	0.127016	0.0554946	0.171489	0.120099	0.186445	0.10364	0.0862018	0.0775931	0.0818498	0.29207	0.0389905	0.226509	0	0.11499	0.153741	0.0961318	0.147571	0.234774	0.0495916	0.248683	0.0599169	0.0506281	0	0.0890063	0.147889	0.0758263	0.0825023	0.239316	0.063364	0.184234	0.103454	0.0877625	0.113204	0.0804087	0	0.158174	0.129304	0.0642965	0.139339	0.0199096	0.0653813	0.189626	0.108314	0.191289
AVL9	0.640814	0.581181	0.681002	0.606116	0.652278	0.635254	0.596944	0.648471	0.686411	0.622482	0.718306	0.668756	0.610291	0.78089	0.52263	0.683824	0	0.712933	0.656464	0.751887	0.658213	0.821202	0.520955	0.841753	0.654803	0.604505	0	0.480445	0.649258	0.48573	0.556658	0.83922	0.582486	0.669037	0.624624	0.649234	0.682826	0.683194	0	0.619051	0.706521	0.65031	0.752563	0.453527	0.500394	0.778146	0.742923	0.820546
KBTBD2	0.0967558	0.111532	0.102119	0.169093	0.136281	0.139509	0.111724	0.182425	0.163155	0.115364	0.0981658	0.0733368	0.0662588	0.119844	0.0947854	0.121354	0	0.087706	0.183437	0.114451	0.16698	0.185679	0.0125088	0.163727	0.0874867	0.118939	0	0.0662263	0.131197	0.113494	0.0693492	0.155001	0.102217	0.137357	0.024001	0.106874	0.137632	0.135706	0	0.142074	0.0900607	0.0713914	0.121586	0.0879787	0.0908099	0.175317	0.0877836	0.217723
FKBP9	0.0940939	0.0874237	0.0898283	0.0675574	0.0754733	0.056668	0.0620865	0.132461	0.123761	0.0782689	0.0629741	0.0348488	0.0819828	0.123267	0.0482077	0.0968347	0	0.140941	0.144106	0.158945	0.105842	0.0929432	0.0417135	0.12576	0.0510958	0.0359552	0	0.0342072	0.0922222	0.0900189	0.0750914	0.13104	0.0867565	0.0652593	0	0.0757701	0.0629607	0.0730435	0	0.0376431	0.119105	0.0448207	0.15732	0.0250619	0.0364892	0.18356	0.105541	0
NT5C3A	0.328872	0.259741	0.308335	0.310004	0.346785	0.26811	0.320525	0.23389	0.388173	0.303494	0.302802	0.20006	0.225651	0.388254	0.1758	0.375472	0	0.362811	0.382095	0.304051	0.367281	0.333989	0.151679	0.364169	0.250465	0.251006	0	0.173748	0.313332	0.322642	0.247879	0.363375	0.230872	0.319091	0.168752	0.286043	0.303579	0.290646	0	0.251155	0.346812	0.151006	0.290385	0.298199	0.278844	0.258506	0.314817	0.269414
RP9	0.0680268	0.0573402	0.0582949	0.0713057	0.0615852	0.0182139	0.0941437	0.0932424	0.0751795	0.0286823	0.0380088	0.0335743	0.0455905	0.0607348	0.0322486	0.070837	0	0.0657887	0.0774073	0.0783293	0.0464551	0.0973132	0.0583282	0.0605209	0.0563043	0.0371304	0	0.0967475	0.081058	0.042569	0.0347479	0.0910332	0.0579025	0.0745613	0.0575302	0.0484416	0.0499194	0.0619871	0	0.0807306	0.071514	0.0421227	0.0692194	0.0534743	0.0299731	0.0782435	0.0594106	0.0382573
BBS9	0.710573	0.670469	0.821091	0.722676	0.70169	0.754451	0.796885	0.61428	0.68914	0.815765	0.798561	0.711077	0.561938	0.622388	0.569741	0.689866	0	0.669607	0.719007	0.696197	0.590956	0.739622	0.709757	0.792701	0.721765	0.619699	0	0.75842	0.811581	0.79781	0.721345	0.708631	0.739679	0.87313	0.513385	0.678073	0.948787	0.808418	0	0.854319	0.722343	0.752626	0.667173	0.666383	0.723751	0.499879	0.634294	0.582948
BMPER	0.258046	0.617348	0.61053	0.572835	0.710865	0.468053	0.420514	0.485333	0.569947	0.431814	0.431509	0.492201	0.391075	0.525284	0.497659	0.485687	0	0.474915	0.464739	0.522638	0.443822	0.399247	0.721317	0.551701	0.521591	0.360049	0	0.341556	0.414725	0.48744	0.307096	0.393082	0.43222	0.537913	0.391681	0.475395	0.481247	0.368732	0	0.307989	0.529735	0.4168	0.479923	0.343515	0.354745	0.536701	0.638877	0.530752
NPSR1	0.0244528	0.0243523	0.0956263	0.0279916	0.0356423	0.0146757	0.00603211	0.0239622	0.0354339	0.0222735	0.0638215	0.0483422	0.0118715	0.0359206	0.0481718	0.0356898	0	0.019254	0.0237944	0.035803	0.0451113	0.0244633	0.0226793	0.0524136	0.0856403	0.00675233	0	0.0160129	0.0190038	0.0520374	0.0386485	0.0475555	0.0477945	0.0229325	0	0.024853	0.0688692	0.00285661	0	0.0312096	0.0236692	0.0145005	0.0398846	0.0487307	0.0388522	0.0867728	0.0109753	0
DPY19L1	0.1951	0.381363	0.310093	0.313174	0.376961	0.286324	0.271609	0.295016	0.354501	0.270244	0.317733	0.246673	0.210292	0.439864	0.156342	0.283198	0	0.182587	0.237874	0.308523	0.299853	0.293676	0.223568	0.28	0.437293	0.205835	0	0.273666	0.325013	0.29531	0.234941	0.332466	0.298635	0.358047	0.295551	0.287656	0.315186	0.185637	0	0.330657	0.263706	0.221417	0.329347	0.217336	0.215729	0.255291	0.262223	0.325008
TBX20	0	0	0	0	0.00340669	0	0.00382513	0	0.00100046	0	0.00439825	0	0	0	0	0	0	0	0	0.00226901	0	0.0104004	0	0.00802107	0	0	0	0	0	0	0	0	0	0.00348576	0	0	0.00176713	0	0	0	0	0	0	0	0	0	0.00515124	0
HERPUD2	0.236412	0.162043	0.22776	0.213038	0.217516	0.194777	0.17717	0.207413	0.228415	0.283298	0.206455	0.210818	0.209682	0.22314	0.197156	0.275562	0	0.188555	0.22976	0.185711	0.211928	0.309393	0.146665	0.207972	0.18815	0.153918	0	0.18921	0.16468	0.2117	0.173162	0.243872	0.199538	0.254891	0.177652	0.211226	0.211779	0.187143	0	0.214034	0.267177	0.134338	0.174724	0.151727	0.214274	0.341305	0.238189	0.344294
EEPD1	0.541895	0.55383	0.815182	0.709152	0.730596	0.536371	0.73584	0.74079	0.755366	0.816895	0.797102	0.775882	0.790348	0.840106	0.735746	0.857102	0	0.730511	0.773436	0.646242	0.886647	1.03242	0.715288	0.743517	0.65312	0.546508	0	0.452964	0.615436	0.638567	0.721882	0.76169	0.719438	0.721698	0.698799	0.807516	0.741118	0.71543	0	0.6811	0.950742	0.68913	0.732784	0.765282	0.711755	1.02878	0.938619	0.743284
KIAA0895	0.169631	0.203421	0.226794	0.175434	0.190841	0.22333	0.393106	0.163803	0.200048	0.27261	0.178156	0.135121	0.148009	0.21263	0.178548	0.218191	0	0.228192	0.220219	0.167051	0.169099	0.266618	0.127812	0.225262	0.240868	0.146452	0	0.0657136	0.144817	0.162075	0.23383	0.240683	0.215313	0.318027	0.25605	0.219725	0.254201	0.184689	0	0.2248	0.209178	0.158875	0.256343	0.0974064	0.313691	0.175344	0.14383	0.496218
ANLN	0.042737	0.0222658	0.108088	0.0914238	0.0970752	0.0832693	0.142771	0.0842127	0.069903	0.0451418	0.0932251	0.0439807	0.0399021	0.0938647	0.0334724	0.0514941	0	0.0378507	0.109003	0.0447069	0.0656588	0.085593	0.0888492	0.0981393	0.0193362	0.0362359	0	0.0483415	0.0605008	0.0942589	0.112668	0.0771757	0.0590686	0.131266	0.157694	0.0564447	0.10669	0.110708	0	0.0771768	0.0459366	0.0467827	0.0840713	0.0522094	0.0921085	0.0932403	0.0425746	0.117052
AOAH	0.0296846	0.0584546	0.0882343	0.0749103	0.0803716	0.0306587	0.0063637	0.0790077	0.0767478	0.0268573	0.0758653	0.0777297	0.0912904	0.150129	0.0930832	0.0711549	0	0.0606346	0.0473995	0.0797713	0.0513592	0.124225	0.0551694	0.0654603	0.0338044	0.0568899	0	0.0444846	0.0765353	0.0774185	0.00378183	0.0275886	0.0752584	0.0336981	0.109137	0.116644	0.0511597	0.0504232	0	0.0981614	0.143757	0.0504616	0.103594	0.0195575	0.0249539	0.134442	0.102546	0
ELMO1	0.432233	0.703604	0.698724	0.469272	0.509256	0.407509	0.44258	0.476999	0.591845	0.556116	0.479285	0.454565	0.528887	0.628124	0.614277	0.49823	0	0.426498	0.508009	0.459152	0.641629	0.637365	0.354242	0.545592	0.481987	0.464848	0	0.585006	0.483267	0.373791	0.488638	0.390622	0.473613	0.420448	0.493429	0.525054	0.394016	0.618079	0	0.561955	0.666271	0.388543	0.429413	0.418365	0.541346	0.70779	0.501798	0.336257
EPDR1	0.121094	0.117138	0.218899	0.19719	0.162571	0.176932	0.345299	0.156548	0.240109	0.16601	0.182136	0.118166	0.109574	0.254076	0.168687	0.187217	0	0.165497	0.216739	0.124484	0.173689	0.272764	0.0866319	0.18762	0.138359	0.17405	0	0.224003	0.146749	0.17274	0.241532	0.207894	0.151225	0.238946	0.109532	0.134643	0.250309	0.21668	0	0.231692	0.181536	0.115483	0.184754	0.134662	0.239081	0.19959	0.213375	0.109227
SFRP4	0.00295916	0.0100328	0.0247211	0.0519008	0.0280021	0.00624103	0.0310108	0	0.0437023	0.00341831	0.00938029	0.00271487	0.0136289	0.0315998	0.0139149	0.0275649	0	0.0269722	0.0271787	0.00669881	0.0241065	0.0457826	0	0.0733073	0.0167053	0.00574677	0	0	0.0297827	0.0299219	0.00720023	0.0160813	0.0195238	0.0405529	0	0.0121258	0.0083623	0.0149863	0	0.0150669	0.0239948	0.00619626	0.0262415	0.00684448	0.00795521	0.0257334	0.0285711	0
STARD3NL	0.121881	0.0813659	0.115428	0.169522	0.1511	0.121207	0.196873	0.166234	0.19849	0.122064	0.139357	0.0707073	0.122326	0.188462	0.117727	0.251718	0	0.117765	0.181085	0.115545	0.175106	0.191393	0.128998	0.209594	0.100884	0.166449	0	0.154652	0.109875	0.14213	0.0943327	0.10959	0.0903636	0.144456	0.0219352	0.12801	0.126244	0.127238	0	0.101313	0.134692	0.122142	0.106885	0.136115	0.106304	0.164006	0.131378	0
AMPH	0.813759	0.84593	0.910821	0.828902	0.941446	0.924271	1.18247	0.985314	0.925594	0.920241	0.922255	0.762653	0.717529	0.752894	0.82453	0.866097	0	0.831325	0.867331	0.865621	0.902428	0.993654	0.76385	0.962897	1.02233	0.642072	0	0.639339	0.746382	0.83171	0.707252	0.919608	0.845687	0.926332	0.537661	0.865188	0.96205	0.910347	0	0.940847	0.83915	0.770437	0.746013	0.837545	0.947666	0.936219	0.844323	0.648442
VPS41	0.443748	0.467059	0.559266	0.517052	0.505833	0.619168	0.507547	0.667553	0.572306	0.554578	0.56091	0.577114	0.479417	0.500951	0.483842	0.554464	0	0.510022	0.534269	0.561987	0.480149	0.629051	0.457392	0.529055	0.405571	0.435161	0	0.573241	0.572158	0.425749	0.432898	0.499662	0.476522	0.612656	0.278929	0.582538	0.558304	0.417242	0	0.575076	0.438482	0.38312	0.426211	0.447683	0.488537	0.508131	0.518828	0.423935
POU6F2	0.468911	0.247739	0.332343	0.408019	0.48348	0.43818	0.15708	0.258515	0.323212	0.292431	0.347092	0.240555	0.370152	0.290798	0.312029	0.282937	0	0.40788	0.349156	0.166958	0.253267	0.281255	0.329665	0.432476	0.266399	0.291526	0	0.234388	0.282067	0.279759	0.119264	0.269552	0.320006	0.431112	0.153909	0.424006	0.293182	0.410879	0	0.198745	0.333056	0.155786	0.151535	0.236356	0.185939	0.249473	0.330582	0.49855
RALA	0.168835	0.227171	0.284388	0.258283	0.310492	0.259051	0.248701	0.128317	0.345071	0.246043	0.289957	0.17537	0.25947	0.285513	0.246014	0.342071	0	0.282053	0.275179	0.3328	0.321594	0.253361	0.204677	0.325025	0.161841	0.191651	0	0.185379	0.204945	0.189682	0.259752	0.233292	0.204365	0.26981	0.121568	0.277912	0.210724	0.191234	0	0.284305	0.395361	0.202843	0.225948	0.174988	0.263189	0.38055	0.397816	0.196182
CDK13	0.798249	0.883116	1.02581	0.889733	0.930462	0.859961	0.941671	1.08208	0.975496	0.893993	0.9607	0.787893	0.954979	1.09735	1.06369	1.02112	0	1.00541	0.938854	0.930243	0.969536	0.982726	0.762332	1.05087	0.785562	0.707381	0	0.843439	0.830386	0.919327	0.857625	0.968566	0.924593	0.985923	0.651501	0.984214	0.929259	0.774694	0	0.965736	0.970128	0.736422	0.972361	0.658424	0.82637	1.16321	1.06466	1.20697
MPLKIP	0.0369778	0.0287957	0.0908151	0.119393	0.107243	0.0784691	0.197241	0.0872904	0.106202	0.0927186	0.120483	0.0522283	0.0963087	0.131703	0.0690934	0.100928	0	0.0930403	0.188605	0.112305	0.0830648	0.122358	0.075685	0.156522	0.158778	0.0679239	0	0.107509	0.113764	0.0342336	0.0974899	0.0847958	0.0783569	0.138339	0.075982	0.0810064	0.111751	0.121749	0	0.109566	0.0929098	0.0902634	0.0812894	0.118085	0.147025	0.103239	0.0882622	0.125799
SUGCT	0.113115	0.198283	0.205383	0.220645	0.211909	0.21074	0.0825894	0.239348	0.190812	0.19742	0.266271	0.176608	0.16057	0.200071	0.226152	0.284035	0	0.203507	0.168667	0.197401	0.214566	0.263342	0.243643	0.230175	0.0883837	0.212518	0	0.177562	0.190444	0.187019	0.172391	0.152943	0.149756	0.188443	0.101411	0.199913	0.192016	0.134506	0	0.14784	0.213407	0.192543	0.218775	0.0884145	0.200308	0.132954	0.182344	0.0410572
INHBA	0.00323295	0.00410631	0.0127026	0.00446827	0.0174515	0.00284963	0.0154599	0.0119158	0.00744507	0.00361912	0.00592031	0	0.00934322	0.00619547	0	0.00671568	0	0	0.0080817	0	0.00330326	0.00944836	0.0168763	0	0	0	0	0	0.0110187	0.00863864	0	0.00975033	0.00438686	0.00587338	0	0.00652534	0.00549723	0.0162444	0	0.00860306	0.00682991	0	0	0	0.00795521	0.00806588	0.0166744	0
GLI3	0	0.00977697	0.0203283	0.0200289	0.0165142	0.0119016	0.0221087	0.00518703	0.0126909	0.0114978	0.00703555	0.00264858	0	0.0103994	0.00818612	0	0	0.0201659	0.00768004	0.00285179	0.0100625	0.00592628	0	0.0291695	0.0258554	0	0	0	0.0126399	0.013473	0	0.0176437	0	0.00614142	0.028948	0.0131204	0.0113327	0.00794463	0	0	0.0107687	0.0065613	0.0103905	0.0170025	0.00515437	0	0.0120381	0
C7orf25	0	0.00246726	0	0.00396545	0.00479655	0.00499696	0.00364564	0	0.0025379	0.00778088	0.0114489	0	0	0	0.0026803	0.00974745	0	0.00270993	0.00744892	0	0.00342207	0.00867217	0.0225958	0	0	0	0	0	0.00415948	0.00299768	0	0	0.00137736	0.00348237	0	0	0.00113816	0	0	0	0.00663688	0.00385995	0	0.00556199	0.00288445	0.00276452	0	0
AC010132.3	0.00524342	0	0.0130344	0.00280139	0.00679756	0.00482775	0.00677557	0	0.00329993	0	0.00271815	0.00443041	0.00129528	0.00732197	0.0108575	0	0	0.00315529	0.00246034	0.00264823	0.0117915	0	0	0.0038609	0	0.00671375	0	0.0112484	0	0.0162981	0.00489076	0.00675247	0.00235452	0.00320726	0	0.00674112	0.0113484	0	0	0.0140618	0.00233019	0.0207238	0	0	0.0125582	0	0	0.0410572
PSMA2	0	0	0	0	0	0.0044809	0	0	0	0	0	0	0	0	0	0	0	0	0	0	0	0	0	0	0	0	0	0	0	0	0	0	0	0	0	0	0	0	0	0	0	0	0	0	0	0	0	0
MRPL32	0.0417319	0.0313928	0.0845084	0.0939207	0.053949	0.0804198	0.0819592	0.0750707	0.113857	0.0663707	0.0855473	0.0488015	0.104034	0.11902	0.0556854	0.094148	0	0.0826978	0.132214	0.0393021	0.109736	0.144822	0.0610654	0.102113	0.100961	0.0787898	0	0.0228061	0.0625723	0.0597095	0.103579	0.0931946	0.110022	0.077621	0.0984815	0.0320097	0.073665	0.0872139	0	0.0659343	0.109514	0.0572953	0.08246	0.0441054	0.0259034	0.0986787	0.0309359	0.0875418
HECW1	1.1658	1.04919	1.21409	1.08506	1.19613	1.06812	1.41552	1.18298	1.31569	1.32859	1.35122	1.24452	1.13923	1.17147	1.25682	1.26017	0	1.28246	1.07556	1.30897	1.19744	1.24802	1.13744	1.29506	1.16893	1.16791	0	1.01343	1.09717	0.977922	0.979266	1.22469	1.2189	1.30938	1.03523	1.27704	1.38544	1.1338	0	1.23962	1.26294	1.05777	0.931878	1.03406	1.18774	1.25441	1.46519	1.3172
STK17A	0.0235984	0.0465665	0.0384176	0.0725364	0.041133	0.0269702	0.0320596	0.0316755	0.0438553	0.0133914	0.0305484	0	0.0149111	0.0581831	0.0137893	0.0376407	0	0.0719692	0.0400924	0.0273621	0.0286761	0.0786887	0.0380763	0.0240186	0.0342276	0.0189888	0	0.0220488	0.0250431	0.0504512	0.0522698	0.059528	0.0291858	0.0224799	0	0.0298455	0.0407793	0.0359648	0	0.0734384	0.0358615	0.0164542	0.0393571	0.0280077	0.0196703	0.0156494	0.0525345	0.0666623
COA1	0.445218	0.515433	0.531757	0.409638	0.420164	0.416473	0.307653	0.534291	0.509007	0.444288	0.493457	0.522926	0.423023	0.550966	0.497762	0.664577	0	0.532388	0.415833	0.478039	0.530322	0.564131	0.311195	0.498078	0.572591	0.410081	0	0.42674	0.441266	0.430424	0.497338	0.542564	0.48018	0.578484	0.334382	0.463584	0.472463	0.407571	0	0.468864	0.448942	0.364313	0.59584	0.334241	0.451942	0.629325	0.537903	0.355526
BLVRA	0.0891911	0.0998439	0.0974423	0.101218	0.081035	0.0819967	0.0995811	0.130414	0.124744	0.0778681	0.0903158	0.0991026	0.124591	0.0812271	0.094026	0.0944702	0	0.0725275	0.0967948	0.0852836	0.10559	0.0927676	0.0883765	0.125024	0.110311	0.0766619	0	0.0876651	0.0697168	0.0812205	0.11257	0.100035	0.109024	0.0807572	0.0540433	0.102475	0.0784906	0.129537	0	0.0836895	0.0584337	0.0562967	0.108599	0.0865414	0.0723913	0.0568348	0.122505	0.114252
URGCP-MRPS24	0	0.00496646	0	0.00208713	0.00200893	0.00531764	0.0143954	0.00792066	0.00877433	0.00134505	0.0059071	0.00300415	0.00485044	0	0.00959555	0.0118116	0	0.00249822	0.0084626	0.00789221	0.00253245	0.0108167	0	0.00607488	0.0040656	0	0	0	0.00357584	0	0	0.00615008	0.0082837	0	0	0	0.00536381	0.00559426	0	0	0	0	0	0	0	0	0	0
URGCP	0.158325	0.128536	0.194456	0.251443	0.179845	0.165372	0.207329	0.13434	0.289249	0.151768	0.173032	0.148268	0.157279	0.355722	0.21249	0.329827	0	0.259632	0.199325	0.213886	0.294843	0.261495	0.272598	0.274839	0.239585	0.163216	0	0.139102	0.184335	0.114763	0.242914	0.192731	0.206836	0.171149	0.148639	0.217091	0.243078	0.279583	0	0.181846	0.273079	0.160875	0.245562	0.142731	0.200203	0.139463	0.282215	0.387562
UBE2D4	0.0311994	0.107147	0.100224	0.0886858	0.0987399	0.0856879	0.0938983	0.139269	0.14336	0.0877859	0.0658779	0.0506903	0.0986008	0.156754	0.165768	0.128499	0	0.110557	0.120024	0.177185	0.151592	0.199484	0.0691366	0.14896	0.0723633	0.082519	0	0.0466537	0.0452586	0.0558406	0.0414773	0.0886304	0.086215	0.105639	0.0940892	0.123791	0.147046	0.107382	0	0.12262	0.121402	0.0538834	0.0888367	0.0597022	0.0409101	0.0801493	0.107676	0.0382573
SPDYE1	0.0224479	0.00186947	0.0626728	0.0995418	0.0330369	0.00958172	0.0201299	0.0338057	0.0547844	0.00692994	0.014949	0.0304574	0.0088488	0.108662	0.0134423	0.0676967	0	0.0437104	0.0877764	0.0510807	0.038986	0.0644223	0.00922435	0.122101	0	0.0024523	0	0.00609	0.0293574	0.0288975	0.0234397	0.0520403	0.0129236	0.0789257	0	0.0250402	0.0124935	0.0186299	0	0.00989906	0.0421614	0.00752144	0.0701097	0	0.0146007	0.0300509	0.0384399	0.216345
DBNL	0.104611	0.126407	0.117787	0.113687	0.111165	0.14642	0.0928576	0.159208	0.167665	0.0974694	0.164258	0.138705	0.121288	0.211799	0.194492	0.162203	0	0.149138	0.131359	0.136515	0.116856	0.214864	0.0669725	0.179343	0.0935492	0.0951787	0	0.036759	0.0826363	0.0800836	0.0948078	0.155632	0.110365	0.0956109	0.0834564	0.116146	0.177213	0.122805	0	0.151149	0.15547	0.089958	0.115457	0.0388684	0.133863	0.180263	0.175235	0.0410572
PGAM2	0.0110831	0.00671176	0.0208123	0.0116642	0.00270083	0.0079698	0	0.0179112	0.0183516	0.00361912	0.0128292	0	0.0196018	0.0441385	0	0.00404997	0	0.0191474	0.00464455	0.00888684	0.0197232	0.0382663	0	0.0173737	0	0	0	0	0.0036611	0.00525265	0.00527897	0.0378007	0.00824734	0.0105312	0	0.00535111	0.0258149	0	0	0	0.0125537	0	0.0216105	0	0.0125582	0.0357134	0.00713658	0.0869549
POLM	0.0181322	0.0102554	0.0255553	0.0309998	0.0145474	0.0208971	0.016722	0.0376749	0.0727287	0.0162475	0.042218	0.0366464	0.0299683	0.0883543	0.0962148	0.0590777	0	0.0620269	0.0451933	0.0545655	0.033106	0.106184	0.0176314	0.0777052	0.0399316	0.0201619	0	0.0189257	0.0368413	0.00941768	0.0347068	0.0493432	0.0390765	0.0525954	0.0246788	0.041427	0.0266784	0.0290019	0	0.0382503	0.0594721	0.0371629	0.020597	0.0085933	0	0.0500603	0.0680606	0
AEBP1	0.015084	0.0283748	0.00759854	0.0116344	0.0138952	0.0230128	0.0258471	0.0144755	0.00697919	0	0.0204664	0.00309228	0.0164035	0.0146247	0	0	0	0.0115293	0.00690255	0	0.00749898	0.00596643	0.0162247	0.020383	0.0142342	0.0059488	0	0.0170022	0.0119161	0.00244188	0.0136438	0.00436983	0.00684935	0.0130172	0	0.00170059	0.0176746	0.00422036	0	0.00564693	0.00741302	0	0	0	0	0.0433558	0.0162478	0
POLD2	0.0565659	0.0524525	0.0515323	0.072182	0.0361582	0.0479214	0.069165	0.064136	0.076228	0.0538375	0.05216	0.0246833	0.0457956	0.0729038	0.0377435	0.0364732	0	0.0625736	0.0641873	0.0539267	0.0900042	0.105413	0.0607695	0.103466	0.0201567	0.0227243	0	0.0416044	0.0498868	0.0140513	0.0587904	0.148864	0.0521686	0.0820203	0	0.046083	0.0771445	0.017418	0	0.0545303	0.0740731	0.0252499	0.0842539	0.0318716	0.0896982	0.0516188	0.0626979	0
MYL7	0	0.0175415	0.00382578	0.00431163	0.00586815	0.00608252	0.0226195	0.0138229	0.00142487	0.010307	0.00214113	0	0.00557138	0.00524773	0.0185327	0.00543766	0	0.00500477	0	0	0.00334934	0	0.00648914	0.0107262	0.0228932	0.00178714	0	0	0.00194942	0.00893021	0	0	0.00498145	0	0	0.00531208	0.0051972	0	0	0.0180552	0.00736495	0.012749	0	0.00210823	0.0108024	0	0	0.0600475
GCK	0.020833	0.0119702	0.0199902	0.0198944	0.0189779	0.0107944	0.00619259	0.0182248	0.036865	0.0225284	0.0104549	0.0396935	0.0122002	0.0143869	0.0276547	0.0141716	0	0.0111972	0.0436826	0.0163862	0.0237922	0.0307728	0.0120727	0.0213339	0.0200636	0.00329447	0	0	0.0127088	0.0174369	0.0224446	0.0349479	0.0141833	0.0095234	0	0.0184253	0.0172774	0.0200049	0	0.0302203	0.0188605	0.0156678	0.0252337	0.0149002	0.0171091	0.0393028	0.0215632	0.0709695
YKT6	0.0360009	0.0286393	0.0657352	0.0686209	0.0560982	0.0282618	0.0865159	0.0396545	0.0902547	0.0718975	0.0335372	0.0144627	0.0434929	0.0459935	0.0627285	0.0896037	0	0.0341117	0.0471661	0.0774787	0.0870083	0.0797309	0.0161892	0.0697824	0.0784547	0.0745884	0	0.0454772	0.0492145	0.0265824	0.0576608	0.0884226	0.0691036	0.0584836	0	0.0719043	0.0503323	0.0603633	0	0.0587639	0.0824387	0.0322498	0.065703	0.0901796	0.07339	0.0789784	0.0723397	0.108277
CAMK2B	0.708224	0.751348	0.863951	0.863481	0.737527	0.90757	1.16278	0.953256	1.07728	0.809387	1.10296	0.838378	0.985625	1.06016	0.96819	0.931696	0	1.06739	1.05713	0.904472	0.873137	1.21069	0.872749	1.03983	0.889865	0.922087	0	0.650349	0.760377	0.670923	1.05422	1.16917	0.976662	0.860602	0.53806	0.928734	1.20271	0.991846	0	0.980268	0.891976	0.722296	0.697138	0.722202	0.93777	1.20901	1.09547	1.14732
NUDCD3	0.260346	0.317755	0.428272	0.45069	0.447867	0.424177	0.493351	0.395439	0.554082	0.41829	0.448246	0.382678	0.43068	0.535741	0.498421	0.493654	0	0.517711	0.572598	0.513325	0.489819	0.547267	0.362358	0.553631	0.477003	0.433343	0	0.343407	0.451798	0.426603	0.448658	0.580433	0.445243	0.515923	0.323298	0.534958	0.512503	0.384229	0	0.35143	0.468748	0.280423	0.517176	0.291809	0.525048	0.527667	0.562508	0.551088
NPC1L1	0.00617728	0	0	0.00385267	0.00260944	0	0.0161506	0	0.00326865	0	0	0	0	0	0	0.00474533	0	0	0	0	0	0	0.021271	0.00387565	0	0	0	0	0.00229996	0	0	0.00274072	0	0	0	0	0.00282881	0	0	0.00504502	0.00426289	0	0.00220152	0	0	0	0	0
DDX56	0.10711	0.112601	0.0793892	0.089559	0.0582658	0.0933411	0.123765	0.156451	0.112374	0.0556812	0.0986895	0.0523914	0.0603024	0.0928276	0.0772257	0.111106	0	0.0890123	0.0616865	0.0880545	0.0901793	0.0951863	0.0850617	0.142977	0.0906881	0.0405676	0	0.0530682	0.0727518	0.0672972	0.166337	0.170023	0.141707	0.104427	0.058893	0.0656135	0.13988	0.112623	0	0.156679	0.126346	0.10469	0.0691723	0.0859974	0.0723606	0.0930834	0.124077	0.0759945
TMED4	0.139703	0.0701906	0.133051	0.195975	0.148447	0.147353	0.208131	0.211398	0.26909	0.125399	0.149443	0.0912688	0.181879	0.349608	0.133064	0.226837	0	0.248482	0.298881	0.141265	0.242213	0.308667	0.0596686	0.242394	0.172964	0.181069	0	0.0474367	0.155914	0.109131	0.194199	0.328751	0.165342	0.156855	0.228605	0.125125	0.16826	0.188803	0	0.203089	0.164643	0.0925362	0.276872	0.127606	0.0876908	0.290788	0.114695	0.0410572
OGDH	0.246256	0.359557	0.372319	0.339921	0.320903	0.288334	0.320811	0.348339	0.431022	0.32424	0.406114	0.285501	0.334599	0.412393	0.438003	0.410127	0	0.510072	0.33335	0.346633	0.422451	0.435192	0.449279	0.409053	0.290448	0.243909	0	0.254747	0.263373	0.255714	0.314237	0.322583	0.337261	0.43109	0.206123	0.363657	0.339353	0.401489	0	0.398571	0.37695	0.268298	0.379626	0.290682	0.34318	0.355148	0.483478	0.266363
ZMIZ2	0.232655	0.204441	0.2181	0.151285	0.182007	0.190329	0.122416	0.217793	0.233413	0.143076	0.204033	0.093752	0.20186	0.285996	0.366896	0.22007	0	0.232637	0.239761	0.217128	0.230813	0.252638	0.143321	0.254684	0.213918	0.21663	0	0.137756	0.155923	0.156783	0.293481	0.280566	0.236511	0.218191	0.0779522	0.202731	0.22464	0.256328	0	0.133908	0.227455	0.151731	0.231772	0.227516	0.153408	0.232296	0.212547	0.117052
PPIA	0.287457	0.281597	0.284944	0.225646	0.256329	0.254816	0.664462	0.553559	0.408296	0.271	0.357478	0.306497	0.449915	0.319949	0.335382	0.293502	0	0.231937	0.629496	0.291741	0.331897	0.438617	0.275871	0.328272	0.376379	0.284639	0	0.397611	0.249797	0.242923	0.489957	0.390825	0.362383	0.219031	0.0849078	0.235113	0.402334	0.469131	0	0.227794	0.285104	0.239828	0.296829	0.350738	0.427457	0.318215	0.16137	0.408747
H2AFV	0.149904	0.189159	0.173024	0.117281	0.168664	0.195765	0.376995	0.260901	0.218934	0.17188	0.193704	0.09679	0.217358	0.156456	0.13052	0.149245	0	0.137595	0.237396	0.187304	0.131917	0.278059	0.172538	0.270341	0.305563	0.199557	0	0.224666	0.165856	0.153193	0.216685	0.292773	0.194484	0.24554	0.0687998	0.185457	0.242899	0.30612	0	0.260497	0.177472	0.149378	0.179022	0.151533	0.224348	0.271217	0.138204	0.154204
PURB	0.117178	0.123575	0.196095	0.157467	0.169038	0.165605	0.248062	0.162679	0.208396	0.143228	0.157445	0.0902289	0.140915	0.144056	0.0974599	0.151159	0	0.100538	0.226795	0.155594	0.119471	0.27787	0.161159	0.19568	0.271376	0.15573	0	0.0746967	0.180472	0.134945	0.0594332	0.256344	0.137541	0.199647	0.0935304	0.144473	0.106008	0.172067	0	0.179503	0.087433	0.0989412	0.144584	0.09742	0.185915	0.234347	0.106067	0.339413
MYO1G	0	0	0.0016866	0	0	0	0	0	0	0	0	0	0	0	0	0.00458516	0	0.00240276	0	0	0.00423287	0.0055728	0	0	0	0	0	0	0.00818853	0	0	0	0	0	0	0	0	0	0	0	0	0	0	0	0	0	0	0
CCM2	0.224327	0.123385	0.220966	0.140675	0.159375	0.140391	0.19313	0.174768	0.245056	0.141757	0.136258	0.141722	0.181782	0.197327	0.240257	0.199131	0	0.237772	0.193744	0.218354	0.207284	0.24234	0.102784	0.261549	0.156362	0.182492	0	0.0979276	0.116389	0.147107	0.20489	0.205773	0.248995	0.206089	0.024001	0.170329	0.165287	0.153768	0	0.194864	0.228203	0.122233	0.186641	0.105594	0.138838	0.185961	0.228654	0.174939
NACAD	0.00727718	0.0501244	0.0181871	0.0580762	0.0446601	0.0436305	0.0454144	0.0345753	0.062769	0.0253405	0.0504282	0.0368078	0.0769979	0.0752476	0.0544122	0.033107	0	0.0349814	0.0576048	0.0361235	0.0790813	0.0434986	0.0236166	0.0268227	0.0612702	0.0562174	0	0.0140268	0.042223	0.0424242	0.0588264	0.0758264	0.0269527	0.0406066	0.0377052	0.0379637	0.0293717	0.0622563	0	0.0457431	0.0436924	0.0319199	0.0440311	0.0277332	0.0803632	0.031976	0.0618095	0.0382573
TBRG4	0.0364934	0.0727269	0.0419923	0.0475324	0.0371211	0.0598533	0.0907613	0.056469	0.0831298	0.0766719	0.0623171	0.0505566	0.0451362	0.113261	0.0545396	0.048217	0	0.0500314	0.114168	0.0563141	0.063527	0.0830955	0.091789	0.0692346	0.0818456	0.0410007	0	0.0600914	0.0616063	0.050631	0.11038	0.0811613	0.0594622	0.0358985	0.0136739	0.0476452	0.0532192	0.049565	0	0.0388462	0.0453293	0.0280356	0.0591659	0.0544659	0.0584731	0.0431779	0.043717	0
RAMP3	0	0	0.00557035	0.00166254	0	0	0.00382513	0	0.00360697	0	0.00681209	0	0.00407177	0.0144314	0	0	0	0.000933867	0	0.00689952	0	0.00404074	0	0	0.00756886	0.0205818	0	0	0.00194942	0.00408927	0.0116458	0	0	0.00289837	0	0	0	0	0	0.0130127	0.00850627	0	0.00501881	0	0	0	0.00996932	0
ADCY1	0.303419	0.365787	0.423877	0.421969	0.407079	0.388111	0.46164	0.413609	0.56462	0.410131	0.435797	0.371846	0.372323	0.574336	0.375383	0.417613	0	0.496132	0.438259	0.410498	0.406311	0.59902	0.284142	0.440338	0.338824	0.413669	0	0.386029	0.448798	0.310786	0.325251	0.551641	0.540044	0.499582	0.450222	0.559282	0.470053	0.365379	0	0.412032	0.515901	0.377156	0.337181	0.468223	0.318803	0.292386	0.647099	0.504725
IGFBP1	0	0	0	0	0.00576815	0	0	0	0.00214852	0	0	0	0.00355776	0	0	0	0	0	0	0	0	0	0	0	0	0	0	0	0	0	0.00592206	0	0.00205471	0	0	0	0.00339261	0	0	0	0	0	0	0	0	0	0	0
IGFBP3	0.0490866	0.106667	0.0470134	0.0626824	0.0386922	0.0549187	0.178568	0.0895873	0.081895	0.0622265	0.101326	0.0563707	0.116598	0.0554318	0.0320676	0.0600184	0	0.023407	0.134486	0.0534609	0.0701219	0.0447993	0.0299325	0.0852754	0.0737001	0.112036	0	0.0237622	0.0541557	0.0310495	0.0636245	0.0623559	0.0387801	0.0714788	0	0.0630589	0.085521	0.0770157	0	0.0583109	0.0381335	0.0263012	0.0252661	0.087042	0.037689	0.0524587	0.049406	0.125799
TNS3	0.124022	0.131232	0.218001	0.0981793	0.120556	0.104933	0.184596	0.163257	0.205569	0.12856	0.143492	0.0845015	0.186248	0.208107	0.179198	0.118168	0	0.151893	0.137723	0.172607	0.116545	0.224015	0.130327	0.0904781	0.153802	0.136432	0	0.142964	0.121383	0.128766	0.231295	0.118837	0.134859	0.155696	0.251253	0.113174	0.16165	0.200004	0	0.128314	0.176215	0.261168	0.228521	0.0641673	0.176979	0.22225	0.145573	0.0869549
HUS1	0.307246	0.23267	0.318549	0.195416	0.287309	0.24737	0.276567	0.315636	0.282087	0.225727	0.227744	0.263717	0.261125	0.326766	0.187494	0.183025	0	0.273773	0.257843	0.294781	0.270252	0.417568	0.239029	0.276832	0.317022	0.196645	0	0.227184	0.186898	0.226333	0.228162	0.289631	0.288317	0.222102	0.191484	0.278174	0.265252	0.312441	0	0.338195	0.278404	0.272838	0.276941	0.120701	0.196259	0.271244	0.269105	0.396321
SUN3	0.0588846	0.0226256	0.028873	0.0356287	0.0196342	0.0488546	0.00168557	0.0234314	0.0335324	0.00307882	0.0429184	0.0485314	0.0274798	0.0630923	0.0269205	0.0482608	0	0.0638491	0.0360919	0.0335488	0.0314671	0.0514214	0.0126492	0.0655854	0.0278435	0.0385709	0	0	0.0265032	0.0321793	0.023042	0.0524489	0.0223543	0	0.0136739	0.0575285	0.00726223	0.014883	0	0.0134609	0.0352987	0.021489	0.0569768	0	0.00366201	0.0559894	0.0365948	0.0382573
C7orf57	0	0	0.00799533	0.0110251	0.00187077	0.0030477	0.00469116	0.0127152	0.00355875	0.00132628	0.00490712	0	0.0108096	0.0155883	0	0.0312038	0	0.00824824	0.00562894	0.0115672	0.0189786	0.0192805	0	0.019172	0	0	0	0.0102019	0.0148812	0.00549835	0	0.0328315	0.00654714	0.0145963	0	0.00408777	0.00556528	0.0120241	0	0.0172224	0.00991036	0.0068591	0.0590945	0	0.00583479	0	0.00397077	0
UPP1	0.193823	0.20683	0.209309	0.180189	0.17528	0.136994	0.155147	0.314503	0.251585	0.181781	0.196195	0.160341	0.193382	0.250931	0.294494	0.204988	0	0.230038	0.181242	0.194989	0.240731	0.274163	0.163914	0.2743	0.189483	0.169325	0	0.172852	0.125114	0.22294	0.227535	0.274022	0.286478	0.138038	0.131484	0.200599	0.198868	0.245711	0	0.177351	0.263104	0.142562	0.223793	0.193259	0.116501	0.217792	0.214532	0.236996
ABCA13	0	0.0137885	0.00195349	0.0046916	0.00686223	0	0.00796744	0.00619045	0.00436455	0	0	0.00496959	0	0.0121531	0.0116523	0	0	0.00376697	0.00853738	0	0.00284466	0.0106834	0.0168763	0.00893613	0	0	0	0.00774033	0.0114909	0.00700466	0	0	0.00661669	0.0133684	0	0.00203453	0.00301139	0	0	0.00809158	0.00191758	0	0	0	0	0	0	0
VWC2	0.975224	0.975384	1.09166	1.09143	1.06014	1.09308	0.80642	1.08947	1.1557	1.34317	0.989934	1.28947	1.16109	0.911787	0.971241	0.951115	0	0.99665	1.06673	1.03878	1.33514	1.14976	1.15326	1.09468	0.995612	1.13365	0	0.849937	0.82726	0.785631	1.11854	1.04589	0.792793	0.952581	1.1157	1.22592	1.06455	1.09055	0	1.17565	1.2421	0.855831	0.7602	0.793495	1.0686	1.16105	1.22411	0.830835
ZPBP	0.0307927	0.0283465	0.0933932	0.162283	0.101019	0.0298659	0.0498107	0.0375541	0.147338	0.0449204	0.0418378	0.014707	0.0537989	0.132186	0.0443655	0.108429	0	0.074027	0.0711731	0.0347385	0.117736	0.141953	0.0154838	0.169259	0.0338224	0.0433597	0	0.0235186	0.0926904	0.0581189	0.00742345	0.126568	0.0155551	0.125375	0.0609997	0.0660407	0.0325957	0.0134411	0	0.0288838	0.0929648	0.0513131	0.0628392	0.0222015	0.0239352	0.17045	0.131121	0.12032
SPATA48	0.024872	0.00989286	0.00163775	0.0186926	0.00720568	0.019168	0	0	0.0183838	0.0171871	0.00969432	0.0143092	0.00500773	0.0120523	0.0215967	0.00296618	0	0.0143546	0.0196124	0.00604084	0.0210132	0.0236471	0	0.0255734	0.0109967	0.0182125	0	0.0260034	0.00861327	0.00806111	0.00330005	0.0269478	0.0123625	0.0181341	0	0.0164377	0.00452461	0.0229451	0	0.0143448	0.0114824	0.0254763	0.0101926	0	0.0176522	0.00705747	0.0198127	0
IKZF1	0	0.00659907	0	0.00218252	0.00194898	0	0	0	0.00613713	0.00225064	0	0	0.00318586	0.00840332	0	0.0154277	0	0.00331953	0.00338642	0	0.00296586	0	0.00700349	0	0	0	0	0	0	0.00686021	0	0	0.00208664	0	0	0	0.00347037	0	0	0	0	0	0	0	0	0	0	0
FIGNL1	0.0363225	0.0342361	0.0511592	0.064323	0.0451756	0.0607998	0.0331829	0.0525088	0.0503498	0.0467274	0.0396265	0.0268854	0.0375318	0.142582	0.062531	0.0553108	0	0.0427135	0.055974	0.0669395	0.031804	0.042727	0	0.0565157	0.00581126	0.0586064	0	0.0605283	0.0365831	0.0546421	0.0147027	0.0915138	0.0165466	0.0595294	0.0489633	0.0487252	0.0851986	0.0676505	0	0.0848467	0.0557277	0.0365049	0.0865915	0.0124065	0.0744399	0.0936381	0.0266058	0.0666623
DDC	0	0	0.00152459	0	0	0	0.0063434	0	0.000961533	0	0.00226792	0	0	0	0	0.0052851	0	0.00297433	0	0	0	0.00485224	0	0.00278471	0	0	0	0.0301143	0.00499929	0.00163797	0	0	0	0	0	0	0	0	0	0	0	0	0	0	0	0	0	0
GRB10	0.391575	0.446609	0.494844	0.425	0.504837	0.444477	0.566736	0.612515	0.650709	0.524356	0.542507	0.546616	0.575861	0.579404	0.575793	0.568696	0	0.600833	0.446518	0.564803	0.637475	0.796355	0.420061	0.652351	0.51489	0.439934	0	0.401981	0.396466	0.439666	0.464622	0.668962	0.511324	0.50915	0.509895	0.566148	0.570259	0.519505	0	0.452257	0.576675	0.514673	0.416291	0.384068	0.420158	0.809452	0.70983	0.434989
COBL	1.1455	0.994049	1.03912	1.09394	1.01874	1.06341	1.29017	1.04503	1.15314	1.28145	1.19786	1.25139	1.13592	1.22834	1.04229	1.13162	0	1.16282	1.11783	1.06248	1.05787	1.35774	1.30708	1.35375	1.18559	1.19545	0	0.904739	1.17934	1.1735	0.834908	1.12726	1.18075	1.13502	1.23682	1.15478	1.08973	1.22385	0	1.17749	1.13277	1.19644	1.04242	1.27546	1.05051	1.19578	1.24444	1.48348
VSTM2A	1.22048	1.01223	0.950624	0.922341	0.980809	1.00268	1.02983	0.855776	1.01467	1.0218	0.962214	1.05178	1.07335	0.914568	0.710133	0.863752	0	0.829581	1.21694	1.05665	0.962746	0.967788	0.701695	1.01142	1.04388	1.1283	0	0.640524	0.832563	0.808835	0.725902	1.01315	0.854304	0.928599	0.658651	0.830324	0.816912	1.03441	0	0.920453	0.838013	0.704095	0.980842	0.799756	0.941515	0.975507	0.671205	0.903824
SEC61G	0.033411	0.0103635	0.0885368	0.205189	0.147694	0.101438	0.112885	0.0933023	0.099841	0.0240213	0.0452068	0.0220495	0.0484404	0.113578	0.0560026	0.0474417	0	0.038889	0.147336	0.081108	0.05156	0.0716747	0.0243229	0.126924	0.136384	0.0497077	0	0.0310926	0.167591	0.086128	0.0444691	0.0904503	0.0621027	0.0786782	0	0.0362804	0.0684491	0.0419701	0	0.0416844	0.0842691	0.03405	0.0453332	0.0642018	0.0634001	0.121454	0.0312658	0.12032
EGFR	1.26679	0.975742	1.21579	1.2993	1.32166	1.27211	1.21444	1.24732	1.30991	1.49378	1.51965	1.27066	1.10836	1.4712	1.2008	1.2212	0	1.2299	1.2213	1.3911	1.23189	1.15063	1.60393	1.57617	1.10024	1.16273	0	0.907556	1.29045	1.02313	0.927884	1.40946	1.26439	1.5517	0.968918	1.49191	1.63493	1.20966	0	1.29479	1.12066	1.21838	0.991243	1.31133	1.3467	1.25346	1.63924	1.3618
LANCL2	0.304342	0.323276	0.400762	0.340936	0.366218	0.287583	0.400211	0.404404	0.424945	0.41126	0.394342	0.246419	0.31587	0.416562	0.274186	0.430204	0	0.396572	0.478476	0.411034	0.438688	0.398316	0.326119	0.486404	0.28078	0.350268	0	0.16382	0.258671	0.278494	0.250069	0.461037	0.302704	0.452744	0.425062	0.455751	0.458595	0.435166	0	0.284013	0.400519	0.327488	0.292137	0.201762	0.342341	0.320851	0.417902	0.849079
VOPP1	0.427508	0.420147	0.574162	0.56879	0.568992	0.525459	0.667803	0.504195	0.642448	0.71235	0.681235	0.392199	0.497347	0.746681	0.638627	0.56496	0	0.795564	0.667443	0.610068	0.710913	0.795763	0.516384	0.757995	0.41192	0.405324	0	0.515012	0.550619	0.553229	0.476442	0.72168	0.478084	0.794428	0.277117	0.692393	0.841581	0.614213	0	0.731062	0.687553	0.301668	0.634098	0.297752	0.594985	1.00115	0.875896	0.42379
AC092647.5	0.0319119	0.0122425	0.0260806	0.0451287	0.0382103	0.0399883	0.0742986	0.0289437	0.0497017	0.0285211	0.0419988	0.0208158	0.0302868	0.0366463	0.0208749	0.0444382	0	0.0387927	0.0188317	0.0313049	0.0325439	0.0540277	0.0089253	0.0367598	0.019933	0.0560112	0	0.0262702	0.0379243	0.0138804	0.00918584	0.0295456	0.0321391	0.0309808	0	0.0371313	0.046597	0.0534722	0	0.0133531	0.0233112	0.0176985	0.0291679	0.0285042	0.0309298	0.0308039	0.0207485	0.0410572
NIPSNAP2	0.32233	0.310496	0.37761	0.325665	0.348902	0.327836	0.214657	0.361641	0.425786	0.34769	0.300744	0.270055	0.385318	0.405927	0.315031	0.379772	0	0.420016	0.2975	0.363484	0.409161	0.429121	0.442763	0.410108	0.38305	0.27683	0	0.244419	0.313598	0.258539	0.362521	0.412972	0.377542	0.351965	0.239136	0.431619	0.286052	0.303014	0	0.306801	0.349228	0.300167	0.400381	0.224373	0.202081	0.263904	0.424833	0.114252
PSPH	0.0237878	0.0717756	0.0760668	0.0878887	0.0689426	0.0605136	0.168782	0.0393694	0.0888654	0.0634785	0.0436221	0.0969502	0.0420476	0.0825997	0.105362	0.104592	0	0.0999125	0.0734474	0.082471	0.0801076	0.0614797	0.0534006	0.129794	0.110448	0.0516615	0	0.0378459	0.0953358	0.0681181	0.0727108	0.0763027	0.133448	0.138627	0.0833839	0.0579055	0.110855	0.118619	0	0.0559822	0.0762076	0.0266869	0.0820961	0.0209949	0.0851678	0.0817208	0.0705618	0.0382573
CCT6A	0.127317	0.147656	0.14926	0.141513	0.0976215	0.140829	0.293334	0.104803	0.183787	0.129874	0.118302	0.0785907	0.131619	0.174089	0.143454	0.148585	0	0.117919	0.19122	0.11394	0.160799	0.138766	0.0525265	0.155006	0.181823	0.212926	0	0.0815954	0.110495	0.126373	0.0893765	0.20305	0.124184	0.123956	0.0298368	0.110933	0.165677	0.121297	0	0.0943044	0.154377	0.094768	0.107069	0.0739174	0.166056	0.134724	0.135813	0.125799
SUMF2	0.105797	0.120556	0.230619	0.225443	0.173537	0.133675	0.129941	0.245824	0.301591	0.192352	0.193686	0.169977	0.175023	0.472357	0.262778	0.37416	0	0.308148	0.260442	0.226731	0.256674	0.234619	0.155667	0.324201	0.0911766	0.10683	0	0	0.132745	0.144524	0.154609	0.276506	0.201785	0.264084	0.186573	0.209517	0.184374	0.168037	0	0.205303	0.236428	0.14506	0.293341	0.153307	0.17516	0.178055	0.193757	0.0382573
PHKG1	0.0104633	0.00985796	0.0168142	0.0351971	0.0428883	0.0200672	0.0161093	0.052361	0.0339783	0.0167065	0.0289907	0	0.0131913	0.0831644	0.0800011	0.0485456	0	0.0590883	0.0553354	0.0306491	0.0498848	0.0348356	0.013289	0.0413588	0.00822652	0	0	0	0.0320251	0.0222055	0.00743469	0.067256	0.00927853	0.0568262	0	0.0409766	0.0284772	0.0361509	0	0.0325613	0.0480392	0.0297599	0.0561887	0.0339528	0.0274432	0.0453811	0.0648271	0
CHCHD2	0.112589	0.135782	0.165791	0.265703	0.187041	0.173404	0.396983	0.302341	0.30039	0.125984	0.169454	0.0964541	0.193595	0.251075	0.197481	0.263002	0	0.191879	0.400244	0.146292	0.212302	0.326007	0.119418	0.255369	0.220212	0.199452	0	0.173123	0.24928	0.16743	0.198129	0.317736	0.201149	0.266378	0.0584219	0.142972	0.222587	0.183315	0	0.152332	0.198205	0.112283	0.187473	0.188499	0.131163	0.282809	0.138911	0.305541
NUPR2	0	0	0.00836694	0.0165883	0.00942723	0	0.00957736	0	0.0129498	0.00148362	0.00249527	0.0076757	0.00729841	0.00604113	0.0050369	0.00604604	0	0.0135728	0.0244102	0.00368413	0.00533595	0.0273112	0	0.00394302	0.0195999	0.00585927	0	0	0.00902149	0	0.00330005	0.00961516	0.00437657	0.00233352	0	0	0.00743256	0.00850706	0	0.00883713	0.00819012	0	0.0170507	0	0	0	0	0
ZNF479	0	0	0	0	0	0	0	0	0	0	0	0.00381887	0	0	0.00306519	0	0	0	0	0.00382765	0	0	0	0	0	0	0	0	0	0	0	0.00643283	0	0	0	0	0	0	0	0	0	0	0	0	0	0	0	0
ZNF716	0	0	0	0.0044888	0.00190348	0	0	0	0.00218036	0	0	0	0	0.00604113	0	0	0	0	0	0	0	0	0	0	0	0	0	0	0	0	0	0	0	0.0153039	0	0	0	0	0	0	0	0	0	0	0	0	0.00285901	0
AC115220.1	0	0	0	0	0	0	0	0	0	0	0	0	0	0	0	0	0	0	0	0.00176179	0	0	0	0	0	0	0	0	0	0	0	0	0	0	0	0	0	0	0	0	0	0	0	0	0	0	0	0
ZNF727	0.0663839	0.0258345	0.0348748	0.00968722	0.00957474	0.0256237	0.0263108	0.0253582	0.0209874	0.0141042	0.02283	0.00577248	0.00710934	0	0	0.015638	0	0.011648	0.0103229	0.010006	0.0119556	0.0257889	0	0.0259823	0.0268034	0.0117689	0	0.0343406	0	0.015228	0.00742863	0.0170539	0	0.0145733	0	0.00729002	0	0.0195523	0	0.0281313	0.00556918	0.0408323	0.0220788	0.0361463	0.0269797	0	0.0065447	0
ZNF735	0	0	0	0	0.00176899	0	0	0	0.00153821	0	0	0	0.00117338	0	0.00184593	0	0	0	0	0	0	0	0	0	0	0	0	0	0.00432618	0	0	0	0.00380058	0	0	0.00411638	0	0	0	0	0	0	0	0	0	0	0	0
ZNF679	0.00971067	0	0.00699265	0.00165402	0.001242	0	0.0115167	0	0.000618918	0	0.000897555	0	0.00092329	0.00688985	0	0	0	0.00124469	0	0	0	0	0	0	0	0	0	0	0	0.00231804	0	0.00408467	0	0	0	0.00309622	0	0.00498393	0	0	0	0	0.00480254	0	0	0	0	0
ZNF736	0.316283	0.186398	0.311524	0.279833	0.302629	0.427583	0.200196	0.325497	0.259502	0.350158	0.395721	0.245997	0.303012	0.20805	0.220572	0.327974	0	0.392345	0.287676	0.358714	0.354413	0.461206	0.229284	0.315357	0.377277	0.415948	0	0.25578	0.380719	0.293816	0.281106	0.363731	0.260127	0.352715	0.341594	0.309404	0.300468	0.337135	0	0.327868	0.296499	0.321681	0.354849	0.240427	0.332158	0.328322	0.307752	0.693114
ZNF680	0.16743	0.129729	0.178016	0.204436	0.198093	0.255124	0.254525	0.29885	0.214091	0.193881	0.135508	0.230673	0.150317	0.224131	0.221037	0.220066	0	0.237176	0.216461	0.154228	0.190031	0.250366	0.193457	0.199226	0.243176	0.130875	0	0.253937	0.289808	0.224711	0.180991	0.337694	0.267811	0.269969	0.0820394	0.207617	0.227033	0.182867	0	0.25161	0.222181	0.235744	0.152379	0.166747	0.185533	0.241395	0.217049	0.465812
ZNF107	0.0589058	0.0276329	0.0658584	0.0628723	0.0601981	0.0705786	0.0723159	0.107416	0.0976371	0.0866077	0.0841376	0.0589562	0.0596808	0.179022	0.0406134	0.115435	0	0.0798909	0.106386	0.103722	0.0660206	0.128219	0.0348212	0.107453	0.0394653	0.0392787	0	0.00851874	0.104373	0.0645015	0.102222	0.111821	0.0540601	0.117423	0.0422565	0.0880061	0.0864033	0.0333747	0	0.157692	0.0869572	0.0886978	0.0942707	0.0348538	0.0918185	0.130764	0.112272	0.0410572
ZNF138	0.195239	0.269518	0.306146	0.289163	0.238316	0.264736	0.415529	0.244493	0.345394	0.249698	0.272099	0.280495	0.296085	0.400402	0.202552	0.326165	0	0.27893	0.301765	0.237864	0.199238	0.397277	0.22524	0.410687	0.176054	0.191716	0	0.194079	0.255193	0.234635	0.305188	0.327309	0.205691	0.322013	0.0643666	0.300391	0.334778	0.40231	0	0.327923	0.290684	0.260008	0.276797	0.222093	0.201786	0.313476	0.278752	0.174808
ZNF273	0.419526	0.313487	0.422282	0.265947	0.258546	0.311526	0.540396	0.334533	0.322302	0.409053	0.316475	0.374836	0.342587	0.370414	0.241382	0.346217	0	0.363357	0.293258	0.358542	0.3331	0.32807	0.293357	0.345807	0.351433	0.343333	0	0.565248	0.386959	0.315121	0.393644	0.501248	0.416784	0.309246	0.112002	0.431268	0.354624	0.397914	0	0.237837	0.319659	0.354307	0.269997	0.30094	0.321062	0.330064	0.326108	0.669315
ZNF117	0.0730925	0.0912729	0.0713543	0.0568114	0.0769502	0.0964002	0.185807	0.130347	0.0607156	0.148931	0.103253	0.11496	0.0561695	0.0613663	0.0525229	0.057976	0	0.0735787	0.0736636	0.0794069	0.0777793	0.125428	0.0575418	0.0731975	0.102911	0.0581546	0	0.0537465	0.0662469	0.0589963	0.0854725	0.0941634	0.110602	0.126802	0.242807	0.0959206	0.0585901	0.112002	0	0.123408	0.0785159	0.0595937	0.0327822	0.099668	0.0834905	0.0917109	0.117018	0.31402
ERV3-1	0	0	0	0	0	0	0	0	0	0	0	0	0	0	0	0	0	0	0	0	0	0	0	0	0	0	0	0	0	0	0	0.00292519	0	0	0	0	0	0	0	0	0	0	0	0	0	0	0	0
ZNF92	0.0841191	0.0388027	0.0691556	0.0791641	0.0640864	0.084568	0.181922	0.0818942	0.106181	0.0955455	0.111354	0.0362424	0.0439693	0.157804	0.0391837	0.0643838	0	0.0958318	0.111259	0.0696943	0.0644231	0.187564	0.0341533	0.142078	0.0743011	0.0474577	0	0.0938398	0.0782344	0.0389037	0.0693615	0.144029	0.0559672	0.0833862	0.0273776	0.075082	0.133343	0.10796	0	0.0613801	0.0725031	0.039639	0.124364	0.0422978	0.047086	0.0929613	0.0635711	0.0759945
VKORC1L1	0.313564	0.375761	0.396579	0.353956	0.317164	0.308871	0.259434	0.374323	0.436532	0.389616	0.350924	0.243066	0.278031	0.487042	0.330337	0.364824	0	0.421902	0.45986	0.441577	0.324121	0.474973	0.22115	0.398912	0.32553	0.404011	0	0.211885	0.279368	0.302949	0.310843	0.429047	0.387325	0.38783	0.179043	0.371338	0.343082	0.309425	0	0.347635	0.418015	0.163504	0.289891	0.206041	0.273026	0.358911	0.546484	0.520316
GUSB	0.0341068	0.135301	0.0985241	0.0917629	0.1223	0.0845046	0.0738744	0.100937	0.180404	0.057944	0.0918778	0.0947805	0.0933495	0.270598	0.138319	0.162051	0	0.137263	0.118025	0.125285	0.120447	0.167959	0.0667596	0.25109	0.0480852	0.11458	0	0.091689	0.0907597	0.0671	0.146468	0.168108	0.140075	0.0899782	0.0786263	0.117633	0.106567	0.149371	0	0.0971531	0.227094	0.0659576	0.160387	0.0591712	0.0465423	0.12878	0.173833	0.0600475
ASL	0.0158119	0.0199591	0.0784921	0.0567223	0.0269297	0.0253149	0.0194832	0.0565147	0.0631841	0.0362561	0.0457535	0.102989	0.0283217	0.131211	0.0698777	0.121992	0	0.0911725	0.0841731	0.0429887	0.0867712	0.0794257	0.0272834	0.05857	0.0141114	0.0319536	0	0	0.0299536	0.0406456	0.078269	0.072463	0.0543507	0.0373876	0.0540721	0.0906992	0.0498513	0.0264838	0	0.0520288	0.0788896	0.0400625	0.0840274	0.0199892	0.0200084	0.0380737	0.0770447	0
AC068533.4	0.115929	0.0923998	0.123495	0.0995755	0.0856056	0.107513	0.0555852	0.117569	0.106905	0.117796	0.0952609	0.0981573	0.108441	0.14082	0.194377	0.117898	0	0.179811	0.104118	0.124922	0.129136	0.0757926	0.0914634	0.0860648	0.0886935	0.128756	0	0.0919107	0.0456534	0.0622902	0.199267	0.0867356	0.14608	0.131613	0.0733367	0.145374	0.122566	0.0759965	0	0.0835986	0.114366	0.123505	0.147072	0.0442492	0.0649934	0.0800127	0.122188	0.163536
CRCP	0.0308371	0.0651008	0.0434771	0.0537142	0.027936	0.038893	0.0760861	0.0827285	0.0761949	0.0361504	0.0857264	0.0376682	0.051489	0.100854	0.103488	0.106526	0	0.0993289	0.0477626	0.0632757	0.0559334	0.0654682	0.0460338	0.0758765	0.081163	0.0308038	0	0.0142861	0.0632795	0.0523912	0.0288158	0.0909888	0.0425299	0.0676062	0.0133085	0.0846214	0.0601639	0.0570684	0	0.10417	0.0745426	0.0628127	0.0778573	0.0195387	0.0583469	0.0531754	0.0958261	0.0410572
TPST1	0.833015	0.857099	0.913155	0.84078	0.764762	0.705874	0.816097	0.930087	0.875485	0.868797	1.0237	0.865486	0.90585	1.11147	1.01353	0.968204	0	1.02224	0.860057	0.953789	0.909365	1.16256	0.788897	0.969324	0.72927	0.90741	0	0.836754	0.940943	0.841608	0.82436	1.02958	1.01652	0.90595	1.06268	0.996523	1.05456	0.931643	0	1.02264	0.889208	0.895689	1.03264	0.575013	0.887086	0.859614	0.9902	0.989613
AC027644.4	0.267957	0.2373	0.398954	0.239905	0.324563	0.200491	0.163251	0.344495	0.357573	0.430369	0.352921	0.449577	0.331657	0.413329	0.410649	0.486396	0	0.376021	0.295226	0.399444	0.350693	0.368172	0.385899	0.449723	0.18129	0.185408	0	0.224675	0.265065	0.201334	0.289392	0.348548	0.307032	0.290811	0.202888	0.371157	0.284061	0.275236	0	0.368912	0.319641	0.279315	0.390004	0.133333	0.2444	0.316419	0.584236	0.242851
RABGEF1	0.033927	0.0263065	0.0422572	0.030316	0.0619927	0.0510674	0.0573214	0.0262502	0.0574276	0.0219262	0.0515454	0.0115692	0.0254132	0.0342342	0.0180249	0.0193644	0	0.0564031	0.0402065	0.0514392	0.0403785	0.0327472	0.0121019	0.0479201	0.05827	0.0160824	0	0.0621895	0.0518829	0.0220196	0.0246571	0.0938439	0.0134392	0.0446067	0	0.0066177	0.0529189	0.0549168	0	0.0341023	0.0307929	0.0357355	0.0370318	0.0235711	0.0345085	0.0296367	0.00982641	0.0410572
TMEM248	0.142383	0.191618	0.260316	0.212184	0.222164	0.280598	0.340579	0.187987	0.289261	0.216664	0.211874	0.15491	0.179197	0.246095	0.214251	0.220076	0	0.190845	0.264249	0.218028	0.250489	0.317634	0.128699	0.168273	0.263276	0.155799	0	0.174087	0.188788	0.205909	0.210591	0.349688	0.208403	0.253464	0.0980581	0.236336	0.263111	0.323912	0	0.2427	0.234154	0.168264	0.268049	0.149371	0.264343	0.231266	0.252421	0.0600475
SBDS	0.0958068	0.0963996	0.101873	0.113614	0.0679865	0.10992	0.277658	0.170101	0.152318	0.0866931	0.159355	0.094044	0.0962339	0.153394	0.121379	0.0946354	0	0.0592421	0.216599	0.0767201	0.0875883	0.179736	0.0309113	0.123068	0.159463	0.135438	0	0.163821	0.106619	0.0540332	0.137973	0.236847	0.140932	0.0979813	0.0671432	0.0790061	0.142817	0.112242	0	0.110689	0.101523	0.116793	0.1498	0.106249	0.161913	0.149617	0.0927142	0.0793145
TYW1	0.291981	0.368872	0.451527	0.391814	0.396995	0.435287	0.30296	0.397187	0.423412	0.356709	0.461077	0.383553	0.306214	0.587294	0.470154	0.506728	0	0.441818	0.423372	0.49359	0.431072	0.52125	0.318567	0.546275	0.314722	0.34584	0	0.208213	0.478027	0.378851	0.255325	0.562709	0.386494	0.547497	0.208393	0.465816	0.392145	0.331748	0	0.362022	0.415382	0.346492	0.516638	0.202632	0.254046	0.324403	0.530932	0.504484
AUTS2	2.49657	2.46518	2.60718	2.70431	2.70057	2.67501	2.48134	2.65255	2.52823	2.74246	2.70217	2.42641	2.26516	2.56531	2.44659	2.56656	0	2.60046	2.59177	2.77225	2.51006	2.16372	2.72081	2.63742	2.62359	2.42764	0	2.33478	2.68431	2.78034	2.27259	2.34365	2.51774	2.7348	2.27495	2.67075	2.70335	2.30324	0	2.66777	2.54671	2.49785	2.61027	2.49938	2.67587	2.8784	2.75885	2.23636
GALNT17	1.25451	1.22386	1.56059	1.34859	1.39186	1.45645	1.45753	1.53235	1.51214	1.57486	1.5241	1.58998	1.5019	1.67153	1.63378	1.43009	0	1.59705	1.36021	1.61598	1.60274	1.6357	1.4593	1.55902	1.42992	1.31575	0	0.97203	1.2779	1.33694	1.54475	1.46934	1.65552	1.52603	1.64651	1.63717	1.54547	1.48993	0	1.63162	1.65043	1.58524	1.31719	1.3508	1.549	1.49396	1.66073	1.84142
CALN1	0.79376	0.802051	0.809949	0.816934	0.844749	0.679671	0.919936	0.678745	0.851707	0.751158	0.848352	0.699585	0.701937	0.815636	0.732571	0.859854	0	0.816238	0.779096	0.85779	0.659228	0.637045	0.720474	0.990242	0.843715	0.827503	0	0.696327	0.760988	0.906179	0.628113	0.843815	0.799311	0.910029	0.982479	0.870115	0.995638	0.518834	0	1.14182	0.848854	0.804381	0.646338	0.585341	0.698019	0.743271	0.966925	0.576721
TYW1B	0.213225	0.141379	0.265792	0.318248	0.27364	0.167548	0.217743	0.271433	0.25001	0.206661	0.269396	0.100119	0.142847	0.300044	0.188259	0.276358	0	0.246899	0.174457	0.162263	0.258582	0.247074	0.157721	0.265253	0.147534	0.20504	0	0.211917	0.23363	0.207773	0.195837	0.185706	0.222959	0.303799	0.0410538	0.203566	0.291214	0.267761	0	0.199066	0.288083	0.166285	0.254516	0.147282	0.177997	0.19836	0.368949	0.441806
POM121	0.3687	0.308325	0.392915	0.393802	0.351444	0.333468	0.323248	0.357006	0.400689	0.366041	0.353096	0.29062	0.323651	0.399539	0.391999	0.451018	0	0.388867	0.378345	0.465959	0.407443	0.480251	0.316346	0.490493	0.241993	0.247375	0	0.120002	0.294205	0.386652	0.270195	0.417739	0.268371	0.375504	0.310019	0.331082	0.44006	0.429518	0	0.253755	0.375532	0.226253	0.360304	0.164328	0.349922	0.42348	0.344011	0.285578
TRIM74	0	0	0	0	0.00212661	0	0.00788302	0	0	0	0.00280951	0	0	0	0.00372091	0	0	0.00350103	0.00175077	0	0	0.00704995	0	0	0	0	0	0	0	0	0	0	0	0	0	0	0.00349606	0	0	0	0	0	0	0	0	0	0.00339313	0
NSUN5	0.0348118	0.0387932	0.0571156	0.108615	0.122187	0.0705439	0.0948019	0.131662	0.0976306	0.057567	0.054187	0.0480753	0.0867116	0.12573	0.100417	0.122841	0	0.105301	0.0817942	0.102991	0.100233	0.101082	0.0614394	0.0982209	0.11889	0.0919594	0	0.0839801	0.0942309	0.070097	0.0514111	0.100803	0.0402725	0.0974556	0.028948	0.0948568	0.0989149	0.0577488	0	0.0884984	0.100184	0.0270021	0.093765	0.0748056	0.0765092	0.0942349	0.0968965	0.0410572
TRIM50	0	0	0	0.00598089	0	0.00334853	0	0	0.00115779	0.00316892	0	0	0.00180514	0	0	0	0	0	0	0	0	0	0	0	0.0103157	0	0	0	0	0	0	0	0	0.00254172	0	0	0.00288734	0	0	0	0	0	0	0	0	0	0	0
FKBP6	0	0.018265	0.00531155	0.00532137	0.00386237	0.00425526	0.00625019	0	0.00316071	0	0	0	0	0	0	0.004904	0	0.00651323	0.00183772	0.0240257	0	0	0	0	0	0	0	0	0.00842511	0.00319804	0	0.00368855	0.00498145	0.00289837	0.0136739	0.00867802	0.00916192	0.00428669	0	0.00385122	0.003667	0	0.00402413	0	0	0.0159829	0.00346743	0
FZD9	0	0	0.00655708	0.0111793	0.00186741	0.00351405	0.0146685	0	0.0143286	0	0.00442405	0	0.00371274	0	0.0111413	0.00953673	0	0.0135875	0.00765183	0.019896	0.0127665	0.0202949	0	0.0220024	0	0.0034451	0	0	0.00326217	0.010174	0	0.0178598	0.00209583	0.0115798	0	0.00288507	0.00432702	0.00805148	0	0.00736368	0.00493527	0.00219384	0	0	0.0133841	0.0160108	0	0
BAZ1B	0.393473	0.385272	0.399606	0.274027	0.286729	0.313877	0.343953	0.420827	0.354927	0.356405	0.387753	0.338956	0.409307	0.412223	0.380382	0.314716	0	0.401492	0.329391	0.422478	0.350972	0.450231	0.379597	0.410333	0.385309	0.435844	0	0.255026	0.257907	0.246629	0.325943	0.449444	0.454508	0.370063	0.662566	0.412381	0.421483	0.377809	0	0.372688	0.294101	0.201923	0.297397	0.271577	0.309898	0.382623	0.383279	0.411477
BCL7B	0.0203197	0.0496275	0.0514488	0.0745036	0.0659497	0.050015	0.105132	0.0964308	0.0919553	0.0641317	0.0498971	0.0495757	0.0834533	0.0756943	0.0715672	0.0562998	0	0.0421253	0.120555	0.0431811	0.0752396	0.0575849	0.0554662	0.0612474	0.0850096	0.0391125	0	0.0321683	0.0425288	0.0350237	0.0491525	0.0836744	0.0653153	0.0516125	0.0795361	0.0419621	0.0425954	0.0591062	0	0.0747079	0.0665061	0.0132895	0.00595317	0.0342104	0.0737255	0.0699863	0.0533052	0.146534
TBL2	0.049619	0.0273281	0.0299819	0.0424477	0.0304699	0.0245184	0.0588921	0.0830282	0.0550011	0.0242761	0.0337825	0.0150166	0.0246859	0.0592749	0.0846077	0.0886847	0	0.0518955	0.0498122	0.0594262	0.0460989	0.0599685	0.0173285	0.0790895	0.0226209	0.0176513	0	0	0.0205106	0.0269993	0.0363835	0.069692	0.00951572	0.0280539	0	0.0555076	0.0500917	0.0375366	0	0.0425288	0.0457651	0.0291075	0.0469145	0.0115892	0.0246402	0.0550709	0.0345669	0.0410572
MLXIPL	0.357493	0.227023	0.27009	0.168544	0.16627	0.247721	0.268079	0.307941	0.218676	0.249942	0.176862	0.312308	0.288623	0.326331	0.351684	0.208435	0	0.275199	0.23258	0.355368	0.405601	0.249017	0.273176	0.151239	0.25005	0.16019	0	0.199639	0.185891	0.235968	0.367886	0.244451	0.381755	0.285632	0.220185	0.26018	0.254525	0.361316	0	0.28936	0.24011	0.323935	0.293906	0.198593	0.436317	0.369444	0.239997	0.26235
VPS37D	0.00296417	0.0134595	0.0326298	0.0247022	0.0181652	0.0209089	0.0548018	0.0432841	0.0468673	0.0269321	0.0301378	0.00300415	0.0270819	0.0502464	0	0.0397026	0	0.0307603	0.0417929	0.0338093	0.0548966	0.0459034	0.0445862	0.0456581	0.0647042	0.0171726	0	0.0453573	0.0441242	0.0145245	0.014927	0.0298172	0.00865272	0.0309672	0.0915695	0.0250208	0.0374134	0.0585665	0	0.0208398	0.0380176	0.00948407	0.0187185	0.0389796	0.0747442	0.0492568	0.0195373	0
DNAJC30	0.0416594	0.0307317	0.0440098	0.0614036	0.0349856	0.036531	0.0792472	0.0205323	0.0653009	0.0419718	0.0399985	0.046743	0.0434698	0.0957331	0.0440258	0.104471	0	0.0688259	0.094586	0.0565996	0.0551725	0.0646685	0.029697	0.0965397	0.0661763	0.0540667	0	0.0401181	0.0468715	0.0181599	0.0383645	0.0553615	0.0538309	0.0619153	0.0210961	0.0724695	0.0300668	0.0464263	0	0.0337983	0.03914	0.01346	0.021859	0.0382799	0.0521264	0.0977271	0.0365665	0.0960252
BUD23	0.0544332	0.0941058	0.0830269	0.119973	0.09328	0.0539839	0.132541	0.134664	0.19557	0.109534	0.10016	0.0814161	0.0818826	0.186314	0.131772	0.182327	0	0.085008	0.123063	0.0992597	0.0871509	0.130645	0.111042	0.204601	0.0904476	0.132935	0	0.043167	0.0914244	0.112841	0.0936438	0.170725	0.100215	0.0961248	0.0199577	0.118048	0.158124	0.151986	0	0.117318	0.179152	0.0541954	0.112879	0.0873612	0.121367	0.151697	0.146204	0.453345
STX1A	0.0590718	0.132017	0.138637	0.115505	0.116402	0.0847336	0.149588	0.205086	0.231502	0.106068	0.11203	0.135407	0.137822	0.225092	0.16952	0.144251	0	0.199823	0.18387	0.180217	0.127665	0.126452	0.0560104	0.174723	0.101035	0.0814046	0	0.102648	0.151338	0.117224	0.248754	0.192705	0.162683	0.136994	0.0341478	0.125858	0.188793	0.145989	0	0.116029	0.123886	0.039122	0.166707	0.154764	0.147448	0.0658399	0.180099	0.12032
ABHD11	0.0171849	0.00263616	0.0217291	0.0230639	0.0137514	0.00552245	0.0354611	0.0451685	0.0330359	0.00592068	0.0403453	0.012727	0.0223291	0.0583601	0.0212064	0.0177331	0	0.0180966	0.033507	0.0250165	0.0251043	0.0167016	0.00667387	0.0184504	0.0131515	0.0198062	0	0	0.0183241	0.017417	0.00833916	0.0130969	0.0207474	0.0200889	0	0.0113219	0.0251574	0.0318675	0	0.0405455	0.0306889	0.0308174	0	0.00409456	0.0273837	0.00754618	0.02599	0
CLDN3	0	0	0	0	0	0	0	0	0	0	0	0	0.00245289	0	0	0	0	0	0.00326658	0	0	0	0	0	0	0	0	0	0	0	0	0	0	0	0	0	0	0	0	0	0	0	0	0	0	0	0	0
CLDN4	0.0158541	0.0196911	0.0308052	0.0289091	0.0273561	0.0207637	0.00960651	0.0239477	0.0157398	0.0166969	0.00665945	0.0235836	0.0142419	0.0470929	0.0198206	0.0127372	0	0.0227513	0.0127399	0.021676	0.018719	0.0138148	0	0.0691725	0.0180687	0.00412108	0	0.0154038	0.0378559	0.0129997	0.0154282	0.0519275	0.0204413	0.00641602	0	0.0242312	0.0246253	0.0110754	0	0.012746	0.0238741	0.0219098	0.0240845	0.00948098	0.022307	0.0401016	0.0288944	0
METTL27	0	0.0144684	0.0132441	0.00421853	0.0129125	0.00790849	0.00603211	0.017462	0.0118042	0.00806938	0.00191783	0.0190076	0.00257119	0.026483	0.00471769	0.0584057	0	0.0114152	0.00316688	0.00623564	0.0170608	0.0284147	0	0.0135471	0	0.0163367	0	0.00846778	0	0.00342109	0.00977979	0.0145684	0.0101695	0.0222254	0	0.0108003	0.00445232	0	0	0.0194857	0.00617164	0.00941919	0.01685	0	0	0.0149272	0.0371655	0
TMEM270	0	0	0.00280006	0	0	0.00196249	0	0	0.00101799	0	0	0	0	0	0	0	0	0	0	0	0.00248626	0	0	0	0	0	0	0	0	0	0	0	0	0	0	0	0	0	0	0	0	0	0	0	0	0	0	0
ELN	0.15873	0.153021	0.157403	0.19148	0.147158	0.211496	0.301382	0.183797	0.253374	0.130569	0.184587	0.175896	0.195588	0.316237	0.278858	0.269859	0	0.295907	0.212971	0.248034	0.260059	0.326015	0.25076	0.271623	0.195125	0.0613211	0	0.0749182	0.21269	0.175325	0.163241	0.310103	0.191704	0.259903	0.146327	0.163236	0.27651	0.210584	0	0.193049	0.250576	0.135347	0.247966	0.088877	0.247882	0.344363	0.273371	0.439847
LIMK1	0.10426	0.136547	0.187894	0.135268	0.13235	0.0651011	0.118124	0.15059	0.199512	0.0907395	0.178011	0.140961	0.194309	0.244077	0.235863	0.150311	0	0.216043	0.164448	0.151292	0.115362	0.113296	0.107742	0.211977	0.106752	0.114814	0	0.112146	0.0973581	0.0725398	0.153508	0.209885	0.133196	0.12344	0.101818	0.147164	0.137226	0.180934	0	0.173169	0.197164	0.102204	0.185774	0.0870083	0.111779	0.215598	0.200906	0.12671
EIF4H	0.0902854	0.143475	0.151514	0.114051	0.111296	0.185026	0.298038	0.190139	0.239898	0.136324	0.216486	0.117543	0.148784	0.281968	0.132806	0.163477	0	0.204781	0.302367	0.14049	0.136596	0.321395	0.0790653	0.228262	0.106821	0.100217	0	0.0890794	0.143146	0.10405	0.155091	0.199977	0.128579	0.173107	0.12762	0.0966948	0.172522	0.142705	0	0.131624	0.110362	0.0450994	0.176396	0.0627846	0.0860988	0.195661	0.115616	0.137082
LAT2	0.0425509	0.0212378	0.0376734	0.0506669	0.0347553	0.0236911	0.0203917	0.0136001	0.033381	0.0124847	0.0296817	0.0211153	0.00590749	0.030832	0	0.0259503	0	0.0375818	0.0219333	0.0130373	0.0420563	0.0437526	0.0671277	0.0344262	0	0.00361991	0	0	0.0422	0.0449024	0.0290835	0.0307181	0.0400417	0.033631	0	0.0355021	0.0220572	0.0175593	0	0.0108292	0.0300794	0.0228498	0.0589272	0.019441	0	0.116008	0.0279802	0.161377
RFC2	0.0426426	0.018018	0.0337674	0.0379612	0.0221013	0.0360288	0.0383624	0.0362009	0.0535846	0.0184864	0.0674743	0.0228805	0.0262395	0.0837492	0.0545059	0.0446606	0	0.0358326	0.050217	0.052329	0.0350762	0.0187808	0.0496151	0.0221126	0.0110697	0	0	0.0269374	0.0368982	0.0386091	0.0478793	0.0615995	0.0373735	0.0408691	0.0387605	0.0476105	0.0469419	0.0591901	0	0.0130733	0.0458395	0.0262662	0.0418867	0	0.0146007	0.0740674	0.0688697	0.128599
CLIP2	0.485725	0.529909	0.635703	0.484429	0.503898	0.403301	0.521482	0.533384	0.634702	0.519449	0.56029	0.504307	0.571482	0.643197	0.763483	0.512481	0	0.527204	0.541384	0.664449	0.596452	0.507745	0.723582	0.60334	0.528309	0.485784	0	0.445844	0.383412	0.423833	0.66218	0.71595	0.575413	0.576251	0.563321	0.727126	0.741593	0.679493	0	0.572284	0.657249	0.382355	0.551318	0.418359	0.722638	0.560209	0.775998	0.484693
GTF2IRD1	0.45987	0.484116	0.675187	0.46124	0.424388	0.39785	0.44398	0.597988	0.589618	0.557675	0.600283	0.636645	0.672849	0.910245	0.963539	0.746942	0	0.897942	0.483524	0.718262	0.647543	0.613364	0.688912	0.631229	0.465286	0.49873	0	0.485941	0.48161	0.427323	0.648794	0.65194	0.658721	0.554714	0.615738	0.722487	0.758299	0.495996	0	0.624892	0.699268	0.508529	0.778563	0.366987	0.585761	0.796297	0.864927	0.536375
GTF2I	1.35346	1.34543	1.39108	1.36436	1.38069	1.34873	1.67837	1.42695	1.51162	1.34928	1.34091	1.36197	1.36202	1.57691	1.35382	1.40853	0	1.33948	1.46828	1.27834	1.33739	1.6445	1.26641	1.56478	1.39568	1.29767	0	1.04524	1.49961	1.3096	1.48717	1.82546	1.49661	1.43133	1.35979	1.32582	1.65184	1.58016	0	1.50186	1.39757	1.20895	1.59614	1.24485	1.37357	1.37025	1.45042	1.42848
NCF1	0	0	0.00102457	0.00462666	0.00467592	0	0.00528655	0	0.00254348	0.00780904	0.00753442	0	0.001277	0.00656451	0	0.00569085	0	0.00325697	0	0.00219919	0	0.00868367	0	0	0	0.0110013	0	0	0	0	0	0.00436029	0	0	0	0.00697635	0	0	0	0.00504502	0.00213871	0	0.00703066	0	0	0	0.00266251	0
GTF2IRD2	0.0773725	0.0970919	0.0629354	0.0497686	0.0887389	0.0623096	0.0305742	0.102024	0.11103	0.083755	0.100227	0.152086	0.131632	0.263241	0.141869	0.154586	0	0.126068	0.0750672	0.095025	0.108909	0.143005	0.0492602	0.0844363	0.051148	0.031722	0	0.0226241	0.0604648	0.0991466	0.0619189	0.215902	0.140102	0.0572767	0.216173	0.122831	0.0619337	0.0995388	0	0.0623846	0.123613	0.0697625	0.0848672	0.0200437	0.0660875	0.0366458	0.125772	0.0869549
CASTOR2	0.221596	0.248883	0.382996	0.289101	0.228189	0.175501	0.343766	0.350601	0.376697	0.417013	0.303646	0.256426	0.282302	0.433916	0.448566	0.436	0	0.335856	0.296204	0.338471	0.348099	0.502651	0.46969	0.427962	0.161779	0.242598	0	0.236929	0.210643	0.226867	0.411747	0.457325	0.424868	0.423053	0.552082	0.406469	0.584486	0.529248	0	0.407413	0.435711	0.299388	0.42639	0.219653	0.423555	0.391446	0.508457	0.303659
RCC1L	0.0765653	0.0970311	0.128644	0.106961	0.108475	0.0983286	0.116704	0.145242	0.149803	0.0899286	0.095001	0.144804	0.0783872	0.21066	0.175328	0.152964	0	0.177978	0.172842	0.135999	0.189925	0.145346	0.10332	0.197692	0.089342	0.115734	0	0.153836	0.0819689	0.0824117	0.0947334	0.147833	0.111511	0.133728	0.0741716	0.0875162	0.0635862	0.0912436	0	0.116033	0.108457	0.0638661	0.16348	0.0357816	0.0648348	0.177077	0.14639	0.128012
GTF2IRD2B	0.0893468	0.117578	0.108396	0.0712461	0.107868	0.0624143	0.0685658	0.1218	0.155486	0.102022	0.190267	0.111198	0.13026	0.203729	0.136027	0.173323	0	0.194805	0.132321	0.12575	0.128362	0.136367	0.101045	0.185627	0.0329922	0.0544181	0	0.0797485	0.0985033	0.0935274	0.0817147	0.137234	0.102765	0.13164	0.129859	0.112454	0.0846754	0.122849	0	0.087323	0.162711	0.0985675	0.129064	0.00908439	0.0661781	0.100163	0.187166	0.292339
TRIM73	0.00349962	0.0329203	0.0266572	0.0965629	0.0502288	0.0252889	0.0350439	0.0288599	0.128134	0.0361361	0.0168939	0.0500559	0.0296953	0.219476	0.0524952	0.149068	0	0.0773855	0.0662277	0.0424164	0.078397	0.100856	0.00472072	0.1421	0.0399122	0.0251167	0	0	0.0472975	0.023191	0.00592206	0.0989193	0.0254237	0.113218	0.0351379	0.0772455	0.0649237	0.0178136	0	0.0579524	0.10357	0.0289801	0.0647318	0	0.0125815	0.0530536	0.123198	0
POM121C	0.319983	0.394043	0.406925	0.406334	0.356735	0.374336	0.37436	0.4822	0.508237	0.440039	0.399949	0.337571	0.324119	0.388078	0.416524	0.417423	0	0.444557	0.435361	0.527724	0.390018	0.496214	0.36033	0.472696	0.358639	0.314856	0	0.378487	0.372324	0.373268	0.398981	0.514467	0.401382	0.447877	0.349107	0.433893	0.363858	0.31647	0	0.388122	0.3719	0.320059	0.461448	0.24248	0.410108	0.509719	0.519687	0.322113
SPDYE5	0.0343536	0.0238918	0.131932	0.168702	0.0954128	0.0419394	0.0297218	0.0347726	0.150578	0.0648365	0.0387257	0.0202203	0.0240131	0.20643	0.0503397	0.186122	0	0.148527	0.106486	0.0587887	0.114066	0.0747357	0	0.179381	0.026854	0.0164546	0	0	0.113975	0.0534967	0.0243169	0.12368	0.0385091	0.183293	0	0.0284158	0.0481969	0.041312	0	0.0506883	0.10952	0.0209561	0.135403	0	0.086741	0.0819752	0.0801789	0
HIP1	0.225144	0.208324	0.351029	0.371836	0.332828	0.316446	0.379812	0.385211	0.45305	0.343223	0.360013	0.328525	0.274162	0.53348	0.481603	0.412233	0	0.501999	0.35733	0.385264	0.365156	0.413053	0.355031	0.53706	0.297173	0.340376	0	0.156319	0.273443	0.276604	0.319553	0.411146	0.344165	0.41768	0.235038	0.419195	0.417895	0.378935	0	0.371011	0.437055	0.314629	0.363911	0.241415	0.346237	0.540469	0.585644	0.56615
CCL26	0.00269838	0	0.00243547	0	0	0	0	0	0.0019882	0	0	0	0	0	0	0	0	0.00349478	0.00319212	0	0.00203346	0	0	0.00661898	0	0	0	0	0	0.00246858	0	0	0	0	0	0	0	0	0	0	0	0.00639901	0	0	0	0	0	0
CCL24	0	0	0.00126524	0	0	0	0	0	0.000950555	0	0	0	0	0	0	0	0	0	0	0	0	0	0	0	0	0	0	0	0	0.00342109	0	0.00789506	0	0	0	0.00304422	0.00351567	0	0	0	0	0	0	0	0.00795748	0	0	0
RHBDD2	0.326636	0.333722	0.292645	0.247708	0.162902	0.247858	0.510282	0.39225	0.372496	0.239717	0.310966	0.247784	0.269445	0.367442	0.275349	0.233451	0	0.236177	0.509787	0.292437	0.305857	0.36445	0.228843	0.243017	0.402019	0.38046	0	0.250962	0.246056	0.148906	0.501703	0.343369	0.302755	0.288525	0.0459701	0.242396	0.430342	0.356331	0	0.269639	0.283721	0.208336	0.310818	0.606037	0.501792	0.303013	0.184868	0.170508
POR	0.132186	0.156383	0.202465	0.16598	0.15592	0.14672	0.410714	0.129682	0.253782	0.166507	0.240034	0.117825	0.156364	0.24555	0.198199	0.223425	0	0.216347	0.220008	0.198419	0.161468	0.317677	0.133081	0.260756	0.165051	0.160944	0	0.159519	0.175454	0.191633	0.200445	0.328601	0.228302	0.272051	0.194466	0.173734	0.243283	0.24214	0	0.216108	0.251349	0.12403	0.263123	0.140737	0.24814	0.259724	0.205742	0.598262
TMEM120A	0.0228878	0.0452951	0.046602	0.082362	0.0653608	0.071169	0.0774557	0.0266106	0.0781353	0.0629319	0.0614595	0.0754232	0.0399199	0.10001	0.0679245	0.0454297	0	0.0684125	0.0970357	0.0743379	0.0994102	0.0761331	0.0638476	0.0768927	0.0592237	0.056638	0	0.0661642	0.0759316	0.0573458	0.0812587	0.106849	0.0337547	0.0585803	0	0.0641326	0.0660683	0.0757554	0	0.0591816	0.0540744	0.0274955	0.0785044	0.0695745	0.11896	0.0929891	0.043707	0.101105
STYXL1	0.0696296	0.0924364	0.0822881	0.13239	0.12592	0.114384	0.167377	0.156469	0.1216	0.138543	0.111668	0.102504	0.0664392	0.113372	0.147792	0.0797775	0	0.127079	0.110646	0.199427	0.119908	0.133277	0.169065	0.0615615	0.0694947	0.0909415	0	0.108149	0.140623	0.10707	0.169552	0.128113	0.119627	0.138715	0.119484	0.160524	0.166809	0.144154	0	0.11309	0.099605	0.115764	0.0807901	0.165005	0.148071	0.121862	0.175706	0.165476
MDH2	0.0792986	0.0152791	0.0512862	0.101221	0.0898563	0.0735502	0.201396	0.0793763	0.174321	0.0942005	0.131307	0.0277669	0.0633023	0.119162	0.0556819	0.169568	0	0.119677	0.185422	0.0608143	0.0834489	0.148815	0.0931947	0.185814	0.0579901	0.0910397	0	0.0182063	0.0875082	0.0704049	0.149999	0.151742	0.0800464	0.090329	0.0540111	0.0696595	0.0975352	0.121979	0	0.0834351	0.122078	0.117878	0.0496117	0.0856753	0.157597	0.163471	0.0864331	0.0410572
SRRM3	0.834682	0.845641	1.12265	0.85297	0.790071	0.773538	0.986122	1.14655	1.07877	0.935063	0.935064	1.01997	1.04535	1.33327	1.32345	1.08156	0	1.24228	0.90246	1.03379	1.0947	1.24762	1.31225	1.18899	0.90333	0.827862	0	0.767191	0.716632	0.88894	1.36783	1.13993	1.12425	0.90172	0.569673	1.12352	1.12978	0.954377	0	1.10549	1.17479	1.03441	1.06348	0.754021	0.876098	1.16679	1.28648	1.43737
HSPB1	0.0332684	0.0376851	0.0116195	0.0454659	0.0622613	0.0595265	0.799048	0.0711728	0.0582639	0.0343646	0.319682	0.0248979	0.0475986	0.0216509	0.0356872	0.018245	0	0.0097179	0.0631048	0.0300882	0.0318032	0.0286616	0.120932	0.0565441	0.103617	0.0534206	0	0.0740061	0.0333473	0.0530078	0.183785	0.0667	0.0682009	0.0519652	0	0.0164388	0.0881908	0.128702	0	0.023263	0.0293156	0	0.0343227	0.17336	0.153205	0.0748736	0.04547	0.800823
YWHAG	0.431252	0.590644	0.539571	0.610515	0.500816	0.643161	1.0411	0.768161	0.597576	0.612411	0.733291	0.526543	0.57171	0.378764	0.483021	0.391015	0	0.353515	0.752306	0.451575	0.512315	0.635589	0.558132	0.53816	0.656603	0.544171	0	0.576706	0.49136	0.455101	0.554685	0.58615	0.592922	0.524653	0.250224	0.544353	0.57759	0.793687	0	0.51402	0.363139	0.303523	0.336929	0.715631	0.788724	0.596557	0.415458	0.648001
SSC4D	0	0.00974877	0.0056243	0.019454	0.0237138	0.0110125	0.00619259	0.00941706	0.0124766	0	0.000785172	0	0.00883127	0.0278762	0.0179016	0.0431621	0	0.0152568	0.0219647	0.0162407	0.00476811	0.0430041	0	0.0292614	0	0.00676181	0	0	0.0157234	0	0	0.0160902	0.0129817	0.0114377	0	0.0079306	0	0	0	0.00492076	0.0152378	0.0125099	0.0105931	0.00794114	0	0	0.017277	0.0875418
ZP3	0.0188052	0.0120953	0.0177735	0.0325332	0.0647857	0.0197058	0.00676513	0.0193136	0.0250815	0.0162669	0.0160636	0.0224674	0.0109675	0.00641858	0.04906	0.0123942	0	0.0600181	0.0503462	0.0167696	0.0440438	0.0520257	0.0140223	0.0389549	0	0.0102714	0	0.0309619	0.0507581	0.0055874	0.0168904	0.0471417	0.0113058	0.00106285	0.0320053	0.0551238	0.0180944	0.0127245	0	0.0234359	0.0273481	0.0270892	0.0130663	0	0.0258115	0.0219825	0.0549645	0
DTX2	0.00946109	0.0259482	0.0306046	0.050992	0.0427344	0.0297682	0.0464272	0.0532495	0.0681657	0.0347798	0.0179761	0.0135012	0.0331973	0.0680021	0.0612305	0.0349694	0	0.0401305	0.0595831	0.0435685	0.0430097	0.0547941	0.0582839	0.0770397	0.0236391	0.0436725	0	0.0144223	0.0346379	0.0255209	0.0980632	0.0423959	0.0618271	0.0443635	0	0.0463002	0.0794333	0.0552065	0	0.0481782	0.0465589	0.0166704	0.0111668	0.0063347	0.0251094	0.0362157	0.0704117	0
UPK3B	0	0.00974877	0	0.00174856	0	0.00245798	0	0.00893012	0	0	0	0	0.00180621	0	0	0.00378506	0	0	0.00136941	0	0	0.00460743	0	0.00426328	0	0	0	0	0	0.00417526	0	0.00420875	0.00231816	0	0	0.00220009	0	0	0	0.0043967	0	0	0	0.00973157	0	0	0.00451696	0
SPDYE16	0.0122262	0.010548	0.0594107	0.0594337	0.0783789	0.0210936	0.01472	0.0186069	0.0466471	0.00823802	0.0272082	0.00956099	0.0227098	0.0646327	0.0289711	0.0989411	0	0.0819286	0.0624935	0.0277905	0.0486912	0.0679097	0.0211311	0.0804141	0.0344706	0.0231818	0	0	0.0628172	0.0385698	0.0128054	0.0390522	0.0137285	0.0704957	0	0.0252982	0.0231158	0.0525797	0	0.0531171	0.0585645	0.0130099	0.0819001	0.0176875	0.0219996	0.0634349	0.0735791	0.174497
POMZP3	0.0561253	0.0647103	0.0861646	0.109139	0.0724589	0.074744	0.0678435	0.0824979	0.130323	0.12278	0.117987	0.0321311	0.0564007	0.166428	0.0555281	0.129138	0	0.0800697	0.0893214	0.094995	0.0996821	0.0986343	0.0225119	0.0926602	0.0681009	0.0386593	0	0.0282393	0.0537699	0.065668	0.0384074	0.104898	0.0603352	0.122882	0.0493697	0.114342	0.0786621	0.0314543	0	0.0406983	0.134445	0.0232681	0.159495	0.0329708	0.0593149	0.0861551	0.0805454	0.0869549
CCDC146	0.244224	0.198274	0.218866	0.20048	0.15797	0.204615	0.185074	0.19983	0.190109	0.204469	0.144119	0.133571	0.17049	0.208803	0.136887	0.169858	0	0.186197	0.197147	0.184715	0.172473	0.288443	0.135291	0.192736	0.296447	0.199177	0	0.270481	0.18575	0.239942	0.264763	0.186544	0.225895	0.327035	0.122695	0.212968	0.309544	0.197655	0	0.242091	0.203445	0.293076	0.208229	0.21803	0.262514	0.212542	0.244263	0.154561
FGL2	0	0.00218501	0.00669802	0.00168111	0.00153098	0	0	0.00530226	0.00188697	0	0	0	0.00092329	0	0	0.00521502	0	0	0.00329209	0	0.00691397	0.00404074	0	0.00906615	0.00846899	0	0	0	0	0.00215988	0.016472	0.00254893	0	0.00356929	0	0.00302566	0.00490558	0	0	0	0	0	0	0	0.013103	0	0	0
GSAP	0.225837	0.205319	0.299617	0.237948	0.249335	0.232592	0.110976	0.328872	0.242876	0.235834	0.25251	0.182569	0.169017	0.286966	0.189536	0.2799	0	0.300512	0.269847	0.262173	0.281541	0.289227	0.159893	0.383761	0.258357	0.180482	0	0.179008	0.245051	0.264954	0.249568	0.257637	0.219028	0.303259	0.145133	0.249023	0.160385	0.205546	0	0.245315	0.248098	0.252407	0.23594	0.198131	0.172573	0.327414	0.27607	0.174149
PTPN12	0.345297	0.254337	0.449836	0.371529	0.424299	0.359588	0.421988	0.347867	0.4742	0.377522	0.404973	0.382133	0.282629	0.314006	0.298826	0.379218	0	0.398193	0.347482	0.365075	0.37932	0.51	0.28722	0.292669	0.452003	0.358086	0	0.285298	0.344754	0.341882	0.371768	0.464555	0.29279	0.355505	0.191961	0.405753	0.36427	0.384328	0	0.418577	0.383149	0.283737	0.472043	0.314606	0.419326	0.341474	0.46405	0.238021
RSBN1L	0.275092	0.355301	0.419044	0.472782	0.417347	0.334445	0.556608	0.414832	0.505696	0.413625	0.363274	0.24086	0.399844	0.572578	0.331624	0.512438	0	0.497192	0.46611	0.383417	0.429556	0.631263	0.335299	0.622266	0.332225	0.483009	0	0.24624	0.469791	0.307849	0.282435	0.551496	0.344182	0.37694	0.194688	0.413715	0.509194	0.416092	0	0.321853	0.484067	0.258976	0.471098	0.294309	0.327463	0.617702	0.47848	0.477592
TMEM60	0.0145081	0.048957	0.0283542	0.0574641	0.0275355	0.018679	0.0415633	0.0130469	0.0675023	0.0257274	0.0190972	0.0149532	0.0183376	0.0376953	0.0287516	0.0351472	0	0.021669	0.0685775	0.0224501	0.029291	0.0540429	0.0177574	0.0477256	0.0151903	0.0141234	0	0.00789979	0.0412573	0.0123084	0.0185022	0.0635412	0.0298477	0.03883	0.0130229	0.0326433	0.0434131	0.0500103	0	0.0116049	0.0527003	0.0447077	0.0608563	0.032052	0.0417567	0.0540433	0.0392791	0.0410572
PHTF2	0.516585	0.479653	0.593766	0.49063	0.493105	0.543382	0.436417	0.471052	0.545513	0.465277	0.614643	0.479993	0.42549	0.69495	0.3819	0.558043	0	0.592263	0.538076	0.490246	0.511014	0.646726	0.295497	0.664842	0.500051	0.559263	0	0.344992	0.54499	0.510097	0.448851	0.769767	0.442109	0.542434	0.495699	0.402111	0.635104	0.477285	0	0.51216	0.468758	0.326844	0.619944	0.328199	0.584203	0.461058	0.509346	0.586859
MAGI2	3.56077	3.39574	3.4416	3.35775	3.43415	3.4176	3.36917	3.23131	3.21513	3.60961	3.45305	3.23264	3.31851	3.08556	3.10697	3.32132	0	3.25517	3.28882	3.37941	3.22229	3.08345	3.41856	3.46578	3.4456	3.45808	0	3.30895	3.49755	3.5278	3.12726	3.11654	3.39602	3.45237	3.3752	3.30522	3.43028	3.2277	0	3.40102	3.22963	3.49209	3.12927	3.67152	3.42087	3.19165	3.36879	3.32562
GNAI1	0.583849	0.665556	0.66992	0.764576	0.821566	0.818895	0.731798	0.733118	0.74793	0.786983	0.617244	0.506556	0.524393	0.55434	0.566296	0.630343	0	0.585188	0.748381	0.719429	0.668643	0.715661	0.494649	0.77362	0.597361	0.564386	0	0.699267	0.759684	0.825519	0.50999	0.771583	0.567289	0.794633	0.706685	0.670466	0.674525	0.678534	0	0.640398	0.610494	0.569877	0.556069	0.525719	0.678153	0.722648	0.535552	0.854191
CD36	0.185755	0.299975	0.278999	0.220599	0.28297	0.231367	0.135327	0.280439	0.279796	0.314113	0.332282	0.296157	0.293448	0.183346	0.267259	0.33222	0	0.219354	0.239983	0.281273	0.228499	0.254573	0.312785	0.54579	0.298942	0.161918	0	0.302121	0.423895	0.307106	0.0380819	0.302876	0.201805	0.29403	0.170523	0.309473	0.0977595	0.335579	0	0.279406	0.178265	0.267055	0.153033	0.155306	0.388594	0.285198	0.245787	0.463003
GNAT3	0	0	0.00726195	0.0124663	0.00371037	0	0	0	0.00892564	0.00216558	0	0	0	0.00670752	0	0.00982867	0	0	0.0108442	0.0109646	0.00961434	0.0101721	0	0.0166734	0	0	0	0	0.0215905	0.0141492	0	0.00685225	0	0.0235666	0	0.0155596	0	0.00843147	0	0	0.006024	0	0.0262213	0	0	0.00975359	0.00429725	0
SEMA3C	0.510772	0.282983	0.35062	0.497842	0.436602	0.486455	0.32874	0.222396	0.337823	0.491371	0.526328	0.216334	0.208845	0.307219	0.270355	0.337338	0	0.271715	0.37426	0.349624	0.379174	0.294961	0.424499	0.533786	0.280602	0.309203	0	0.292966	0.486385	0.322405	0.0998889	0.328689	0.250462	0.458504	0.33512	0.35939	0.48785	0.271326	0	0.358043	0.392968	0.260724	0.164789	0.288135	0.36603	0.319563	0.334223	0.235385
HGF	0.00361307	0.0321704	0.00191	0.0126657	0.0149689	0.0102736	0.0073651	0.0351755	0.00748682	0	0.0166341	0.025615	0.00772138	0.00751273	0.013058	0	0	0.00631945	0.00717909	0.0120466	0.00642807	0	0	0	0.0137056	0.010338	0	0	0.00562317	0.0132329	0.0234663	0.0078973	0.0106965	0.0159527	0	0.00233233	0.00411242	0	0	0.00809158	0.0102307	0	0.00875431	0.0122717	0	0	0	0
CACNA2D1	1.05704	0.93726	1.0427	1.16276	1.24194	1.31632	0.779401	0.967991	0.915641	1.16836	1.19484	0.670581	0.817236	0.964074	0.89353	0.90733	0	1.0982	1.22204	1.00963	0.845127	0.739976	1.12369	1.16043	1.19308	0.91622	0	0.742511	1.21785	1.10906	0.601774	0.886716	1.11852	1.16528	0.66302	1.04772	1.17781	0.814114	0	0.983721	1.02793	0.646174	0.807043	1.435	1.02619	0.929795	1.09039	0.554097
PCLO	1.88019	2.0321	2.04522	1.79719	1.79515	1.75094	1.96144	1.9512	1.90754	1.90281	2.04301	1.8328	1.94025	1.77787	1.9596	1.9089	0	1.95208	1.8998	1.69837	2.08685	1.9747	1.8384	1.88263	1.93552	2.12641	0	1.89193	1.83984	1.71365	2.30901	1.82842	1.90216	1.80488	1.94562	1.91171	2.01837	1.95708	0	1.96008	1.94258	1.93259	1.85763	1.75574	1.90564	2.04838	1.87687	2.0302
SEMA3E	0.0556837	0.0583682	0.0315898	0.0373614	0.0490989	0.0279858	0.0270346	0.0601695	0.0446894	0.0199693	0.014831	0.00466259	0.027563	0.0371974	0.0273551	0.0273411	0	0.0206764	0.0399308	0.0385525	0.0259737	0.0346458	0.0195388	0.0185491	0.0552079	0.058456	0	0.0384106	0.0374545	0.0393067	0.0830214	0.0554231	0.0236602	0.0278717	0.0500322	0.0244072	0.0363851	0.0175842	0	0.0549514	0.0297934	0.0544144	0.0334516	0.0505014	0.0211426	0.0337188	0.0322378	0
SEMA3A	0.0722301	0.0731254	0.13026	0.113113	0.133999	0.104284	0.0964878	0.0718635	0.120505	0.0724966	0.0471038	0.118453	0.112839	0.111747	0.135271	0.147122	0	0.0684624	0.091285	0.113263	0.119765	0.133957	0.070509	0.128382	0.165505	0.114273	0	0.136753	0.143549	0.145358	0.12804	0.0797533	0.125746	0.0661509	0.199673	0.107	0.0643589	0.184844	0	0.109411	0.142344	0.0952551	0.0797283	0.124696	0.0602604	0.12747	0.115459	0.0759945
SEMA3D	0.00800519	0.0246473	0.0196049	0.0111666	0.00856634	0.00757183	0.0381048	0.00932319	0.00663742	0.0165038	0.00909217	0.00487115	0.0142216	0	0.0155833	0.00404997	0	0.0058036	0.00337834	0.00301638	0.0217942	0.0187761	0.0224728	0.00661898	0.0323015	0.00777836	0	0	0.0087279	0.0328779	0.00665903	0.00881918	0.0164644	0	0	0.014501	0.00982944	0.0170153	0	0.0297896	0.00414376	0.0284084	0	0.00210823	0.0151537	0.00703963	0.0113332	0
GRM3	0.1184	0.176142	0.196169	0.272716	0.209691	0.223872	0.213915	0.129193	0.223405	0.140682	0.166768	0.110331	0.130967	0.133366	0.196839	0.153738	0	0.174159	0.151857	0.179324	0.185388	0.213668	0.230661	0.240152	0.233223	0.338058	0	0.302791	0.198445	0.195834	0.18087	0.153504	0.235733	0.319082	0.0074222	0.139996	0.166959	0.220521	0	0.247965	0.142048	0.0704197	0.174787	0.228828	0.207195	0.160523	0.237372	0.291844
KIAA1324L	0.440534	0.503073	0.532608	0.536988	0.550301	0.441499	0.481166	0.489259	0.536967	0.533419	0.603895	0.446179	0.383882	0.465648	0.427899	0.454095	0	0.527567	0.558235	0.484972	0.564497	0.696951	0.303767	0.571802	0.511397	0.502975	0	0.459238	0.509369	0.542921	0.541579	0.537312	0.445932	0.609163	0.272872	0.523051	0.466243	0.455672	0	0.538502	0.491409	0.359785	0.615018	0.429785	0.711337	0.650582	0.472022	0.647194
DMTF1	0.547946	0.519155	0.554202	0.423458	0.515626	0.550726	0.570063	0.551087	0.486965	0.496786	0.510808	0.543714	0.466315	0.375514	0.393432	0.434803	0	0.434038	0.561324	0.492924	0.548832	0.576092	0.477535	0.526155	0.50983	0.468133	0	0.522633	0.529729	0.47529	0.493598	0.472247	0.386966	0.512628	0.308686	0.482174	0.58035	0.501881	0	0.436406	0.426344	0.337756	0.452638	0.600078	0.613407	0.393615	0.444788	0.506124
TMEM243	0.0710557	0.0670662	0.0620376	0.0654339	0.0402044	0.0084486	0.0609893	0.0670078	0.0603222	0.090661	0.0242659	0.0175064	0.0628223	0.122105	0.025109	0.0483077	0	0.0841108	0.0496672	0.0398512	0.0679796	0.131803	0.00923757	0.10275	0.0549516	0.0221642	0	0.0233646	0.0499887	0.048887	0.058045	0.0501253	0.0514695	0.0525226	0.0136739	0.0211231	0.0449231	0.0619245	0	0.0766559	0.065476	0.0505269	0.119177	0.0285509	0.0448587	0.070859	0.0381664	0
CROT	0.0263229	0.0880801	0.0702317	0.0712417	0.0619241	0.0727148	0.03957	0.0422558	0.0697531	0.0614336	0.0971133	0.0205008	0.0466123	0.0574925	0.0503816	0.0355146	0	0.0833925	0.0814437	0.0734324	0.0817758	0.0671946	0.0639911	0.103342	0.0314208	0.0574204	0	0.037609	0.0313196	0.0590754	0.0422952	0.0293161	0.0919254	0.0514192	0.0833372	0.0353924	0.0604482	0.0816111	0	0.0741822	0.0635811	0.0525704	0.0787066	0.068865	0.0439863	0.061461	0.0452097	0.117052
ABCB4	0	0	0.0117223	0.012058	0.0109606	0	0.0166835	0.00643701	0.0136203	0.00488396	0.0110682	0	0.00579731	0	0.0026803	0	0	0.00875075	0.00586435	0.00681505	0	0.0142083	0	0.0115098	0	0	0	0.0124624	0.011638	0.0118206	0.0131007	0.0123135	0	0.0160285	0	0	0.0110232	0.0214775	0	0.00407138	0.00394259	0.00913546	0.0118285	0.00858649	0.00601588	0	0	0
ABCB1	0.0432488	0.0200968	0.0670396	0.179773	0.0898517	0.076135	0.0872573	0.0214161	0.121842	0.0254899	0.0762004	0.00951593	0.0252991	0.091546	0.0278208	0.114481	0	0.0628139	0.0596248	0.0431171	0.0578629	0.173071	0.0388797	0.133506	0.0426844	0.0714484	0	0.0354344	0.161767	0.0932277	0.0219883	0.122137	0.0129603	0.0896892	0	0.03141	0.0445144	0.0606641	0	0.0709757	0.0560562	0.0141494	0.0903728	0	0.0294455	0.0835913	0.0545637	0.34351
RUNDC3B	0.911803	0.727446	0.873284	0.705982	0.716583	0.665988	0.845335	0.829523	0.770208	0.841904	0.94859	0.691905	0.73676	0.774133	0.705311	0.803812	0	0.934561	0.774993	0.826322	0.729409	1.03515	0.734301	0.775692	0.871937	0.891656	0	0.535753	0.870128	0.711473	0.736515	0.878707	0.88544	0.800082	0.602979	0.757719	1.01642	0.845245	0	0.925437	0.784198	0.723865	0.78482	0.660212	0.964468	1.07045	0.83135	1.12097
SLC25A40	0.190283	0.198995	0.200239	0.194865	0.176379	0.184521	0.228289	0.200387	0.214974	0.228211	0.197237	0.16955	0.133878	0.195637	0.0966191	0.15165	0	0.169325	0.221857	0.171279	0.168669	0.293353	0.132879	0.212464	0.181696	0.178461	0	0.204331	0.215385	0.198268	0.165707	0.1891	0.192582	0.209987	0.164707	0.174113	0.212417	0.253479	0	0.197344	0.106016	0.266446	0.174744	0.184203	0.245698	0.19671	0.189063	0.254537
DBF4	0.0606308	0.0505323	0.0480259	0.0577952	0.0582912	0.0310406	0.0522379	0.0232687	0.0594058	0.0751516	0.099894	0.0731221	0.0528466	0.0789657	0.0319734	0.00957597	0	0.053103	0.0609199	0.05678	0.0311449	0.0905261	0.0322166	0.0407503	0.0277146	0.0456383	0	0.0256677	0.102859	0.0496982	0.0693265	0.0829785	0.0433695	0.0801196	0.0246788	0.0834903	0.0536964	0.0853264	0	0.0704493	0.0384721	0.0705148	0.0674926	0.036357	0.0221353	0.0700097	0.0462132	0.0869549
ADAM22	1.37823	1.25462	1.34511	1.43127	1.50476	1.46494	1.43751	1.29193	1.36977	1.41934	1.34897	1.24003	1.30304	1.46262	1.17225	1.47802	0	1.50279	1.40303	1.4111	1.56486	1.51901	1.31014	1.56146	1.41759	1.3383	0	1.34098	1.56389	1.26533	0.966261	1.62222	1.31869	1.54821	1.18427	1.42976	1.48278	1.36779	0	1.38458	1.32152	1.28567	1.22915	1.17266	1.42734	1.51884	1.44897	1.66388
SRI	0.0689029	0.0764281	0.111326	0.149221	0.0773662	0.113123	0.20624	0.137254	0.150226	0.0908162	0.164677	0.063511	0.127026	0.164282	0.115515	0.12663	0	0.0938055	0.203784	0.106521	0.121289	0.192203	0.0654315	0.165652	0.136893	0.0822907	0	0.0768667	0.113606	0.101787	0.189301	0.15334	0.103699	0.129827	0.140905	0.0687739	0.121059	0.162619	0	0.0731842	0.0968575	0.0816285	0.0930862	0.15779	0.114932	0.158244	0.0859892	0.349931
STEAP4	0	0	0.00762335	0.00875798	0.0117137	0.010559	0	0	0.00707478	0.00288131	0	0	0.00258732	0.0296817	0.00535581	0.0101814	0	0.0171911	0.0195373	0	0.018132	0.0148721	0	0.0302146	0.00699004	0	0	0.00774033	0.00717782	0.0130773	0	0.0130173	0.00697339	0.0227711	0	0.00552035	0.00686779	0	0	0	0.00298635	0.00400935	0	0	0	0	0.00448236	0
ZNF804B	0.701254	0.778824	0.747491	0.667662	0.722658	0.758111	0.612659	0.619493	0.739788	0.769809	0.731364	0.970729	0.6818	0.77586	0.381182	0.711085	0	0.522537	0.637954	0.543712	0.76982	0.76308	0.829883	0.481092	1.02018	0.688741	0	0.430578	0.649572	0.639738	0.643235	0.578221	0.720296	0.662595	0.879737	0.714302	0.524428	0.619442	0	0.600846	0.844953	0.50066	0.510012	0.828018	0.782445	0.899852	0.664177	0.69851
STEAP1	0	0.0100328	0.00858574	0.00491742	0.00516076	0.00353807	0.0238902	0.00908486	0.0111043	0	0.00508178	0.0023074	0.00318833	0.00612717	0	0.00765887	0	0.00837656	0.0138871	0	0.0160215	0.0086883	0	0.0177325	0.0186698	0.0045565	0	0.0361159	0.0113898	0.00313734	0.00714799	0	0.00354007	0.014879	0	0.0130213	0.00923271	0.0122528	0	0	0.00282094	0.00312078	0.0164464	0	0.00366201	0.00533867	0.00875569	0
STEAP2	0.28064	0.234154	0.295836	0.289768	0.230516	0.26226	0.398849	0.238523	0.301968	0.192499	0.314548	0.162903	0.190236	0.254526	0.0761605	0.231605	0	0.270246	0.353445	0.211167	0.279529	0.362586	0.133019	0.301728	0.295117	0.271327	0	0.226063	0.292752	0.241847	0.268199	0.385156	0.252529	0.338367	0.0785779	0.162232	0.235419	0.260695	0	0.254357	0.244582	0.325202	0.391416	0.178131	0.242326	0.250052	0.186478	0.17202
CFAP69	0.307761	0.229744	0.357886	0.258779	0.261201	0.300429	0.273823	0.309172	0.259564	0.267109	0.265199	0.132688	0.196367	0.29398	0.230892	0.263424	0	0.267202	0.284924	0.252076	0.255329	0.421371	0.131046	0.280746	0.261418	0.220163	0	0.163622	0.302053	0.263197	0.200808	0.352597	0.255857	0.252455	0.1087	0.23526	0.27293	0.222714	0	0.211587	0.233633	0.283828	0.3631	0.159831	0.286111	0.282277	0.203576	0.498961
FAM237B	0	0	0	0	0.00253231	0	0	0	0	0	0	0	0	0	0	0	0	0	0	0	0	0	0	0	0	0	0	0.0222145	0.00448397	0	0	0	0	0	0	0	0	0	0	0	0	0	0	0	0	0	0	0
GTPBP10	0.0994091	0.0964474	0.14459	0.15386	0.116856	0.116766	0.0616384	0.112712	0.148389	0.113294	0.138937	0.107597	0.12678	0.188651	0.0939358	0.205032	0	0.196468	0.13835	0.109529	0.181548	0.138463	0.145082	0.191489	0.0993682	0.116743	0	0.0952457	0.104744	0.122619	0.125122	0.183865	0.149134	0.182547	0.107438	0.167186	0.120407	0.138374	0	0.150226	0.136611	0.130748	0.135959	0.0805337	0.100658	0.118946	0.0987296	0.101105
CLDN12	0.226394	0.202457	0.22786	0.204385	0.199574	0.206434	0.453056	0.219921	0.27318	0.266328	0.253516	0.1507	0.161771	0.18918	0.244412	0.216947	0	0.268973	0.244467	0.175418	0.246198	0.276668	0.124659	0.273324	0.140467	0.203511	0	0.177399	0.160839	0.134595	0.188398	0.232513	0.178746	0.250322	0.156476	0.254184	0.19727	0.29263	0	0.25232	0.27132	0.15203	0.163021	0.317427	0.187516	0.287772	0.284813	0.256587
CDK14	1.26509	1.3487	1.50086	1.36474	1.35693	1.33803	1.2626	1.46799	1.34375	1.43809	1.43841	1.38085	1.42905	1.20847	1.30322	1.29252	0	1.37132	1.357	1.18968	1.40976	1.50315	1.20254	1.40913	1.34812	1.48554	0	1.34537	1.54245	1.41743	1.40874	1.38715	1.48858	1.4028	1.47764	1.40409	1.37155	1.32734	0	1.37402	1.26205	1.51553	1.48685	1.25645	1.27242	1.43728	1.25076	1.29577
FZD1	0.0076486	0	0.00947756	0	0.00319944	0	0	0.00562165	0.0075119	0	0	0	0	0.00510361	0	0.0209582	0	0.00899444	0.0171062	0.00781518	0.0110955	0	0.00735814	0.0139518	0.0144726	0.00754017	0	0	0.00573552	0.00254337	0.0159075	0.00292519	0.0141362	0.00589235	0	0.0116647	0.0253545	0.0213001	0	0	0.00724175	0	0.00681924	0	0.0249644	0	0	0
MTERF1	0.499701	0.361323	0.375852	0.2441	0.337523	0.30279	0.219281	0.373235	0.30464	0.269598	0.385689	0.340065	0.2843	0.31756	0.417727	0.269158	0	0.412407	0.37588	0.29422	0.461858	0.747631	0.21768	0.455945	0.351256	0.414729	0	0.301584	0.329046	0.273594	0.461123	0.656691	0.331405	0.355926	0.293736	0.299782	0.292885	0.308644	0	0.545322	0.285227	0.425442	0.436395	0.151555	0.20181	0.418174	0.352218	1.28459
AKAP9	1.24497	1.31004	1.12631	1.16772	1.13629	0.963138	1.27175	1.29778	1.21598	1.14329	1.32661	1.23944	1.21324	1.27184	1.33575	1.10671	0	1.05693	1.18854	1.11396	1.16878	1.2546	1.22537	1.23479	1.05535	1.39072	0	0.937872	1.1582	0.994725	1.23704	1.34746	1.28053	1.14876	1.33331	1.26738	1.36398	1.1983	0	1.06229	1.18389	1.13714	1.26263	0.912636	1.06367	1.15001	1.18173	1.26831
CYP51A1	0.0122243	0.00251466	0.00194491	0.00282137	0.000613923	0.00290289	0.0145181	0	0.00661382	0	0	0	0.0102979	0	0	0	0	0.0069511	0	0.005819	0	0.00918192	0.0240988	0.00278471	0.00739128	0.00826677	0	0	0	0	0	0.00498224	0	0.0109353	0	0.00237347	0.00608288	0.00950041	0	0.00504502	0.00483025	0	0.00407307	0.0138572	0	0	0.00517795	0
LRRD1	0.046286	0.071916	0.0738135	0.0410015	0.0549519	0.0491771	0.087155	0.0457327	0.0416465	0.0630257	0.0743076	0.0539921	0.0474178	0.0832652	0.0506365	0.0511578	0	0.0696982	0.0844522	0.0683983	0.0536424	0.0916407	0.0453088	0.08623	0.0262416	0.048906	0	0.0352232	0.0425127	0.0359497	0.0718523	0.0751681	0.0504988	0.0955961	0.0442154	0.0775462	0.0805064	0.0414429	0	0.0853469	0.0573766	0.0406113	0.0874452	0.0437863	0.0358869	0.0477563	0.0622933	0.240137
KRIT1	0.430556	0.3886	0.467937	0.435985	0.419841	0.508292	0.598732	0.521297	0.511419	0.519076	0.443544	0.406269	0.552264	0.600083	0.548963	0.589508	0	0.57017	0.583294	0.496317	0.605559	0.638368	0.223224	0.608522	0.40708	0.459051	0	0.343804	0.599342	0.457806	0.34929	0.49465	0.491536	0.559305	0.352974	0.539989	0.524671	0.542449	0	0.472696	0.480794	0.431532	0.563408	0.381155	0.505141	0.53619	0.446841	0.817761
ANKIB1	0.971912	1.04503	1.18777	1.12167	1.08052	1.03559	1.25825	1.05342	1.09825	1.07417	1.05621	0.852577	0.933988	1.11837	0.972719	1.19788	0	1.21193	1.11478	0.939472	1.1702	1.30752	0.859108	1.09823	1.12299	1.05102	0	0.984462	1.22979	0.962649	0.902078	1.17839	1.01163	1.11082	0.694212	1.06327	1.19996	0.97763	0	1.08402	1.06328	0.9175	1.09869	0.935159	1.21325	1.01337	1.21093	1.18476
GATAD1	0.124047	0.0945715	0.130478	0.166623	0.173723	0.111315	0.170418	0.107247	0.230809	0.169129	0.128998	0.132865	0.147359	0.300105	0.126574	0.23222	0	0.169445	0.156108	0.123171	0.198848	0.293051	0.09011	0.343173	0.0874074	0.128656	0	0.107183	0.136038	0.132892	0.0802281	0.24909	0.135059	0.234292	0.187056	0.212428	0.127781	0.136613	0	0.120536	0.191926	0.165413	0.230293	0.0550613	0.138581	0.109827	0.199424	0.348826
ERVW-1	0	0	0	0	0	0	0	0	0	0	0	0	0	0	0	0	0	0	0.000918001	0	0	0.00775433	0	0	0.00699004	0	0	0	0.00244173	0.00278146	0	0.00385678	0	0	0	0	0	0	0	0	0	0	0.00703066	0	0	0.0100637	0	0.108277
PEX1	0.241541	0.25683	0.229635	0.300747	0.243474	0.253744	0.235475	0.271377	0.303759	0.221037	0.204819	0.156883	0.216431	0.435478	0.222739	0.320834	0	0.330003	0.282231	0.209628	0.365222	0.407325	0.0876019	0.385513	0.168682	0.276892	0	0.181807	0.271261	0.178276	0.210349	0.366213	0.19594	0.31712	0.233283	0.244231	0.25893	0.157288	0	0.250993	0.323717	0.299663	0.323046	0.136203	0.247365	0.284678	0.199892	0.0410572
RBM48	0.0336334	0.111343	0.101983	0.1218	0.107486	0.066198	0.182349	0.110816	0.14278	0.121368	0.0740718	0.111875	0.0891715	0.163984	0.163864	0.129025	0	0.0912463	0.151429	0.102895	0.115285	0.159647	0.105097	0.0996511	0.102032	0.0962297	0	0.179687	0.107507	0.0822173	0.199517	0.15739	0.140318	0.213228	0.0656399	0.0776332	0.207625	0.135924	0	0.0901415	0.130959	0.080813	0.151965	0.0674842	0.107532	0.136765	0.0877795	0.214252
FAM133B	0.216289	0.182036	0.222508	0.203295	0.198762	0.208023	0.359447	0.300393	0.225516	0.171592	0.182712	0.114087	0.188573	0.303204	0.191278	0.220521	0	0.200737	0.221526	0.204904	0.284439	0.242276	0.124558	0.267151	0.0858397	0.216094	0	0.137545	0.235689	0.152108	0.180726	0.230902	0.223063	0.276942	0.0971528	0.198691	0.265812	0.186702	0	0.207811	0.212074	0.121859	0.215199	0.171512	0.199434	0.21258	0.175493	0.155309
CDK6	0.127704	0.132179	0.105624	0.104705	0.08219	0.0872135	0.137567	0.097383	0.0968097	0.0736913	0.107885	0.145485	0.124599	0.102744	0.0910239	0.0608072	0	0.0872622	0.0798164	0.0605796	0.117033	0.164597	0.114254	0.0580195	0.198175	0.102496	0	0.076615	0.116729	0.0996175	0.0832944	0.133909	0.111887	0.0702335	0.164267	0.079147	0.0665149	0.14878	0	0.123504	0.100896	0.115235	0.0713023	0.154794	0.0990366	0.14803	0.0944483	0
SAMD9	0	0.00218501	0.00955703	0.00910402	0.00843629	0	0.0064654	0.00833598	0.0109053	0.0149749	0.00231805	0.00381887	0.0018221	0	0	0.0120135	0	0.00495252	0.00969106	0	0.0277848	0.00808725	0	0.010338	0.0061367	0	0	0.0254175	0.00647125	0	0	0.0107172	0.00292636	0.00616124	0.028948	0.00753695	0.00872363	0.0330093	0	0	0.00267383	0.0114983	0.0115021	0.015947	0	0.00533867	0.00191862	0
SAMD9L	0	0.00174905	0	0	0	0	0	0	0	0	0	0	0	0	0	0	0	0	0.0049284	0	0	0	0	0	0	0	0	0	0	0	0	0	0	0	0	0	0	0	0	0	0	0	0	0	0.00515437	0	0	0
HEPACAM2	0.00296417	0	0.00399162	0	0	0	0	0	0	0.00414134	0	0	0	0	0	0	0	0.00237607	0	0	0	0	0	0	0	0	0	0	0.00349373	0	0	0	0.00235754	0.0145456	0	0.00160125	0	0	0	0	0	0	0	0	0	0	0	0
VPS50	0.66174	0.529975	0.51251	0.553278	0.569317	0.540306	0.556929	0.541309	0.546569	0.586342	0.565377	0.493007	0.525635	0.550541	0.545154	0.579875	0	0.560106	0.587243	0.498141	0.516746	0.646035	0.389995	0.581726	0.461796	0.462468	0	0.362149	0.625139	0.471641	0.525009	0.606575	0.531823	0.66282	0.387582	0.536021	0.622154	0.485178	0	0.478398	0.483548	0.522441	0.475981	0.393763	0.485596	0.561482	0.541568	0.691298
CALCR	0.0115867	0.00864236	0.0473353	0.0664159	0.0597162	0.041383	0.048253	0	0.0373599	0.0425657	0.0291449	0.0424667	0.0111097	0.0842753	0.0327562	0.0376808	0	0.0129861	0.0529625	0.0232656	0.0453744	0.0122729	0.010894	0.0390531	0.0297701	0.0254651	0	0	0.0390548	0.0156691	0.0222499	0.00332028	0.0544327	0.0697535	0	0.0680573	0.0553759	0.0415556	0	0	0.0281543	0.0529467	0	0.034791	0.0307837	0	0.0674422	0.108277
GNGT1	0.0454329	0.0384994	0.0228324	0.0244018	0.012615	0.0275468	0.0809368	0.0785131	0.0157206	0.0296721	0.0628833	0.0519333	0.0601087	0.00346727	0.0297418	0.0174693	0	0.00603268	0.0517612	0.0229964	0.0321757	0.00660491	0.0103531	0.00879411	0.0561859	0.0662064	0	0.0235516	0.0245396	0.0604797	0.110903	0.0184867	0.079726	0.0296187	0.0273799	0.0324887	0.0204562	0.0313337	0	0.0380357	0.00918867	0.0072111	0.0584576	0.0398903	0.0579806	0.0463683	0.00422103	0
TFPI2	0	0	0	0	0	0	0	0	0	0	0	0	0	0	0	0	0	0	0	0	0	0	0	0	0	0	0	0	0	0	0	0	0	0	0	0	0	0	0	0	0	0	0	0	0	0	0	0
GNG11	0	0	0.00143613	0.00307892	0	0	0	0	0	0	0	0	0	0	0	0	0	0	0	0	0	0	0	0	0	0	0	0	0	0	0.0209046	0	0	0	0	0	0	0	0	0	0	0	0	0	0	0	0	0
BET1	0.0849046	0.0717419	0.113015	0.0859056	0.093528	0.115714	0.186057	0.0973147	0.141067	0.104532	0.102169	0.0733338	0.0903251	0.144872	0.0410797	0.105096	0	0.0977529	0.154213	0.0660266	0.118834	0.112284	0.0579459	0.118966	0.056664	0.11538	0	0.0373495	0.148979	0.090086	0.125093	0.166655	0.0661393	0.163952	0.120252	0.0613968	0.140032	0.0935666	0	0.111164	0.100342	0.0602394	0.0926562	0.0698243	0.121356	0.132597	0.103206	0.404013
COL1A2	0	0	0	0	0.00392066	0	0	0	0	0	0	0	0	0	0	0	0	0	0.00341393	0	0	0	0	0	0	0	0	0	0	0	0	0	0.00319004	0	0	0	0.00346305	0	0	0	0	0	0	0	0	0	0	0
CASD1	0.505519	0.303372	0.478592	0.580673	0.580372	0.589973	0.365569	0.452241	0.593601	0.455464	0.479362	0.381356	0.429175	0.60908	0.357261	0.543267	0	0.526815	0.585559	0.37839	0.540011	0.600827	0.284092	0.732243	0.559765	0.440766	0	0.443708	0.533435	0.498214	0.306565	0.549039	0.356207	0.558664	0.173492	0.498821	0.478393	0.476257	0	0.476102	0.506479	0.21736	0.435986	0.438911	0.38699	0.72711	0.45526	0.295643
SGCE	0.429781	0.481339	0.517737	0.538822	0.550871	0.449992	0.471457	0.406347	0.506581	0.418899	0.539647	0.356872	0.395575	0.513205	0.337037	0.47901	0	0.541613	0.591907	0.478411	0.442482	0.616502	0.276206	0.61369	0.573842	0.402127	0	0.430216	0.618141	0.370246	0.345514	0.503607	0.426157	0.475221	0.219262	0.42255	0.487273	0.379374	0	0.426154	0.517486	0.319303	0.449622	0.290142	0.442502	0.636054	0.424892	0.372038
PEG10	0.249462	0.134079	0.185379	0.217141	0.220277	0.155475	0.522166	0.223888	0.253006	0.262788	0.366991	0.12887	0.167659	0.226767	0.133482	0.151921	0	0.112685	0.61386	0.181866	0.221757	0.320427	0.205862	0.223946	0.343843	0.216853	0	0.16445	0.266169	0.170615	0.178883	0.268274	0.183059	0.294958	0	0.206483	0.327056	0.320904	0	0.339317	0.194019	0.0698966	0.131591	0.171881	0.226389	0.277667	0.107791	0.274031
PPP1R9A	1.06349	1.17675	1.14973	1.07148	1.1083	1.28646	1.1563	1.13304	1.04918	1.19392	1.29804	1.04774	1.01908	0.963207	0.984437	1.10165	0	1.04952	1.22127	1.01955	1.07468	1.22053	0.811524	1.1175	1.14001	1.10201	0	1.12189	1.12519	1.07567	0.876394	0.995543	1.09824	1.24119	0.773289	1.16656	1.21433	1.2128	0	0.976182	1.09618	1.05024	1.02775	0.910802	1.24847	1.1102	0.99863	1.07412
PON1	0.00447805	0.00724582	0.00195623	0.00602349	0.00510598	0.00353284	0.00528655	0.0114872	0.00538385	0.00507923	0	0	0	0	0	0.00681342	0	0.00357723	0.0124247	0	0	0	0.0155303	0	0	0	0	0	0.0135362	0.00373671	0	0	0	0.00320726	0	0	0.00712334	0	0	0.00727232	0.00401333	0	0	0.010217	0.0115858	0	0	0
PON3	0.0102725	0	0	0.00686314	0.00193272	0	0.0064418	0	0.00844582	0.0052304	0.00844725	0	0.0105029	0.0110385	0.00760747	0.00410533	0	0	0.0096562	0.00729975	0.0152586	0.0217155	0	0	0	0	0	0	0.00420851	0	0	0.00992517	0.00263165	0.00441438	0	0.00698571	0.0102586	0.00794316	0	0	0.00410095	0.00444346	0.00875431	0.0063347	0.0063476	0	0.00374526	0
PON2	0.0503766	0.0327633	0.0371969	0.0486745	0.0794697	0.0575034	0.0539994	0.0409511	0.0371583	0.0508691	0.0112565	0	0.0442427	0.0493835	0.0185907	0.0433486	0	0.0304499	0.0505637	0.020576	0.0418163	0.016128	0.0144094	0.0427529	0.0257295	0.0145599	0	0.0509859	0.0495641	0.0660961	0.0384157	0.044525	0.0737834	0.0625754	0.028948	0.0481307	0.0311988	0.00322703	0	0.0122846	0.0275377	0.0525332	0.00865376	0.0633981	0.0418724	0.00752831	0.0533251	0
ASB4	0	0.0313406	0.00949613	0.00180974	0.00909678	0.0112514	0.032972	0.00344994	0.0114745	0.0217112	0.0127751	0	0.0104303	0.023303	0	0.0111063	0	0.00657482	0.0170572	0.00808803	0.00629562	0.0216892	0	0.0108398	0.00723699	0	0	0.016134	0.00499943	0	0.0157775	0.00304004	0.00419409	0.0186369	0	0.00963409	0.017531	0	0	0.0163933	0.00924546	0.00918766	0	0.00696955	0	0.00616507	0	0
PDK4	0	0.00736997	0.00635827	0.0105657	0.010591	0.0163207	0	0.0268642	0.0115568	0.00494061	0.00245192	0.00694475	0.0077841	0.0214272	0.00465299	0	0	0	0.00884549	0.0175675	0.00393301	0	0.0220241	0.0155585	0.019202	0.00954257	0	0.0124624	0.0150655	0.00950359	0.0324614	0.00533391	0.0137289	0.00710881	0	0.00270107	0.0022874	0	0	0.0093833	0	0	0.00469725	0.022875	0	0.0149308	0.00694552	0
DYNC1I1	1.58758	1.3691	1.51411	1.28257	1.37594	1.29951	1.15783	1.36249	1.34843	1.45867	1.40909	1.40512	1.26574	1.41151	1.24321	1.3205	0	1.50061	1.44764	1.37634	1.46546	1.67705	1.29732	1.44362	1.5238	1.47709	0	1.35459	1.56762	1.35737	1.33346	1.45551	1.40684	1.34644	1.18767	1.37127	1.48439	1.3028	0	1.47094	1.32086	1.5123	1.6419	1.22386	1.30739	1.5982	1.35817	1.20318
SLC25A13	0.150119	0.197226	0.259942	0.279859	0.279765	0.184903	0.137754	0.243907	0.305403	0.226603	0.270238	0.194106	0.237506	0.333461	0.208909	0.326808	0	0.291024	0.264337	0.222665	0.31367	0.336763	0.239362	0.407211	0.306025	0.22843	0	0.325596	0.259177	0.280375	0.16784	0.318058	0.255386	0.257689	0.1679	0.25649	0.203544	0.247444	0	0.267862	0.245302	0.208444	0.215496	0.190516	0.157237	0.361895	0.26839	0.315965
SEM1	0.45664	0.545577	0.670655	0.565043	0.509318	0.479822	0.923827	0.529587	0.601105	0.751311	0.454061	0.538958	0.471663	0.45047	0.471148	0.503665	0	0.448085	0.427564	0.413735	0.546806	0.567821	0.612437	0.605923	0.629083	0.571175	0	0.624655	0.41019	0.646229	0.854123	0.539035	0.711206	0.851249	0.424244	0.600423	0.947315	0.94731	0	0.573223	0.443348	0.468997	0.443411	0.632554	0.748649	0.761036	0.559664	1.49753
DLX6	0.0763134	0.066117	0.0492948	0.0308553	0.0457804	0.0279917	0.117537	0.0371766	0.0757912	0.0854508	0.0674364	0.0571449	0.0424766	0.0731249	0.0262355	0.037282	0	0.0284956	0.0881634	0.0568623	0.053459	0.087665	0.0496225	0.0957542	0.0953536	0.080496	0	0.101281	0.0659857	0.0351299	0.0695435	0.0927909	0.0301257	0.0561066	0	0.0528139	0.0622739	0.0508474	0	0.0389399	0.0312176	0.0306685	0.0746912	0.0444979	0.0509969	0.0796286	0.0581557	0.0382573
DLX5	0.0506905	0.0253483	0.102725	0.0613338	0.0378979	0.0554383	0.151277	0.081478	0.0903674	0.0762964	0.0998457	0.0480957	0.0400931	0.0754035	0.0538534	0.0915753	0	0.0554515	0.167735	0.0600976	0.0649032	0.145686	0.0216019	0.116032	0.104484	0.0769192	0	0.053775	0.0664046	0.0521561	0.0679396	0.104632	0.0770209	0.098144	0.0342168	0.058843	0.0881131	0.123546	0	0.131203	0.091868	0.071453	0.0504545	0.0225603	0.109414	0.136718	0.0604454	0.0382573
SDHAF3	0.0631695	0.0372066	0.0568831	0.100024	0.0731519	0.10235	0.128771	0.0568876	0.0597403	0.0684521	0.0309743	0.0154983	0.0458177	0.0999525	0.0351926	0.0683051	0	0.0665435	0.0597851	0.0580285	0.0890514	0.0491426	0.0401107	0.132707	0.0595329	0.036234	0	0.0593349	0.0472982	0.0828849	0.0652731	0.0557507	0.0835338	0.130246	0.0273799	0.0542748	0.0540102	0.0479115	0	0.0568434	0.0990351	0.0279431	0.0649746	0.0609971	0.0711329	0.111466	0.0723045	0.0410572
TAC1	0.0198197	0	0.0114154	0.0255805	0.0289226	0.0148819	0.0158578	0.0390324	0.0209528	0.00878649	0	0	0.0213524	0.00410016	0	0.00342926	0	0.0119057	0.0187781	0.0124279	0.00750306	0.0298889	0.0208033	0.0052909	0.006213	0.0305206	0	0.0247975	0.0229936	0.0257425	0.0132416	0.00693989	0.0227099	0.00713334	0	0.00331095	0.0054842	0.00260877	0	0.00425962	0.0113408	0.00662325	0	0.0225763	0.0243236	0.0103327	0	0
ASNS	0.21061	0.212192	0.229376	0.241479	0.32053	0.227792	0.365518	0.31117	0.258475	0.2303	0.188591	0.149936	0.15826	0.268993	0.29734	0.252417	0	0.215292	0.253979	0.23128	0.258872	0.272561	0.16861	0.267215	0.202586	0.187781	0	0.17309	0.231699	0.177222	0.220544	0.298	0.205966	0.228049	0.089523	0.27818	0.291029	0.269161	0	0.260643	0.212096	0.15899	0.168728	0.181574	0.344586	0.261675	0.238377	0.33913
OCM2	0	0	0	0	0	0	0	0	0.000985107	0	0	0.00300415	0	0	0	0	0	0.00146156	0	0.00175074	0	0	0	0	0.00820527	0	0	0	0.00360413	0	0	0.00267151	0	0	0	0.00330519	0	0.00322703	0	0	0	0	0	0	0	0	0	0
LMTK2	0.62148	0.368952	0.618458	0.549405	0.536712	0.530775	0.707648	0.602302	0.751405	0.581269	0.607229	0.435122	0.516012	0.659752	0.662672	0.662675	0	0.632693	0.621091	0.652166	0.606623	0.795405	0.531753	0.766447	0.652709	0.510185	0	0.596363	0.647587	0.446529	0.484847	0.79989	0.662062	0.729106	0.395813	0.646245	0.689795	0.745511	0	0.640338	0.662441	0.598222	0.614655	0.396671	0.641619	0.731651	0.71821	1.0967
TECPR1	0.106899	0.148555	0.147755	0.164128	0.144625	0.105517	0.169538	0.212017	0.219854	0.160039	0.177233	0.104835	0.175264	0.342361	0.342804	0.2164	0	0.194914	0.173214	0.18349	0.294778	0.285951	0.23705	0.285719	0.130202	0.165838	0	0.0465853	0.112418	0.108641	0.2496	0.245005	0.16678	0.151484	0.0524344	0.190819	0.259056	0.190726	0	0.231977	0.250329	0.137835	0.159191	0.0755177	0.107596	0.205867	0.274665	0.131017
BRI3	0.165795	0.216518	0.2299	0.264484	0.200237	0.150295	0.41189	0.360569	0.359056	0.215007	0.257843	0.154201	0.198366	0.431879	0.261366	0.308212	0	0.333844	0.322223	0.264474	0.298544	0.43502	0.178866	0.346214	0.151484	0.169959	0	0.0877196	0.186261	0.165866	0.235435	0.437113	0.177384	0.247383	0.230377	0.262872	0.213722	0.256638	0	0.285242	0.264102	0.196822	0.286502	0.134203	0.199026	0.391977	0.323172	0.0410572
BAIAP2L1	0.0713223	0.062552	0.0692355	0.211629	0.140148	0.128455	0.136446	0.124786	0.228877	0.0833716	0.0753528	0.0210095	0.15168	0.236996	0.10998	0.172043	0	0.163589	0.267557	0.110881	0.129143	0.272298	0.114137	0.245366	0.11751	0.0649274	0	0.0678163	0.143454	0.0953512	0.0882477	0.206419	0.0912236	0.162762	0.0976917	0.0904639	0.131594	0.118528	0	0.238739	0.113541	0.113148	0.2168	0.0772796	0.0645737	0.155744	0.100901	0.10772
NPTX2	0.0121742	0.0307809	0.0493862	0.0444264	0.0405554	0.0337642	0.131985	0.0422229	0.0758904	0.0183165	0.0433429	0.0439281	0.0379221	0.0463972	0.0615084	0.0337277	0	0.0342607	0.047706	0.0264917	0.0845898	0.0507661	0.0308961	0.0762776	0.021136	0.0588172	0	0.0168306	0.0504144	0.0259761	0.0221368	0.0734005	0.04918	0.0298418	0	0.0209451	0.0481193	0.0574866	0	0.0489283	0.0775446	0.0360924	0.0471052	0	0.0155083	0.0858253	0.0743402	0.0759945
TMEM130	0.371808	0.370287	0.433519	0.49191	0.398158	0.349804	0.411295	0.428915	0.676357	0.331148	0.44014	0.3525	0.377928	0.606086	0.503196	0.579325	0	0.543852	0.610292	0.401764	0.536576	0.71696	0.571207	0.614137	0.45099	0.412217	0	0.334813	0.382237	0.349616	0.405768	0.683096	0.355242	0.447715	0.208095	0.513064	0.453594	0.497763	0	0.472444	0.5427	0.310925	0.514495	0.270844	0.410312	0.716198	0.486689	0.26178
TRRAP	0.352018	0.437622	0.44665	0.427087	0.459934	0.383045	0.489286	0.484977	0.559516	0.461619	0.550665	0.453058	0.44829	0.656192	0.539485	0.505984	0	0.576987	0.48136	0.489134	0.502621	0.545023	0.39967	0.61206	0.357381	0.387246	0	0.396897	0.379714	0.3835	0.545837	0.588858	0.430059	0.551214	0.372278	0.525509	0.615858	0.48155	0	0.403999	0.440674	0.343087	0.463115	0.328763	0.464917	0.632298	0.514135	0.763584
SMURF1	0.392801	0.498147	0.549374	0.508655	0.52249	0.505206	0.476104	0.467225	0.562812	0.543036	0.40904	0.487182	0.433664	0.48183	0.419804	0.61997	0	0.491506	0.489214	0.60952	0.548272	0.60654	0.384072	0.635333	0.33391	0.360006	0	0.392045	0.44972	0.504724	0.450872	0.525763	0.396146	0.485102	0.268612	0.525597	0.5396	0.49545	0	0.501813	0.552738	0.337658	0.529764	0.402149	0.497388	0.59646	0.460153	0.29572
KPNA7	0	0.0167768	0.00469528	0.0057565	0.00363228	0.00342732	0	0	0.00588375	0	0.00249527	0	0	0	0	0.0172108	0	0.0107289	0.00525135	0.00376236	0	0.00602229	0	0.00435009	0	0	0	0	0.00508898	0.00462429	0	0.00637802	0.0055109	0.00162436	0	0.00221065	0.00822949	0	0	0.00915617	0.00544985	0.00287149	0.00374226	0	0	0.0120284	0.00689731	0
AC004922.1	0.0118066	0.00481233	0.00959723	0.00450386	0.00767226	0.0162376	0.016021	0.0126379	0.0141409	0.00326094	0.0270169	0.00812112	0.0150754	0.0314015	0.017387	0.0184121	0	0.00597871	0.0144784	0.00381591	0.014741	0.00929847	0.0233014	0.0166587	0	0.0259062	0	0.00851874	0.014052	0.0037983	0.0126264	0.0279581	0.00387674	0.0146827	0	0.0149307	0.0100109	0.0310883	0	0.0115612	0.0037102	0.00682635	0.00819101	0.00943362	0.0258886	0.0144629	0.0164715	0
ARPC1B	0	0.00186947	0.00757614	0.0103386	0.0166558	0.0102456	0.01473	0.00506623	0.0147596	0.00483103	0.00643547	0	0.00309572	0.026496	0.00568438	0.0200712	0	0.015301	0.014215	0.0201744	0.00713404	0.0130158	0.0140051	0.0233044	0	0	0	0	0.00740034	0.0081059	0.0108481	0.0165047	0.0053503	0.0071939	0	0.00778358	0.00592454	0.00819451	0	0.0298553	0.0150741	0.0102209	0.00480254	0	0.00555627	0	0.0072895	0
PDAP1	0.0775694	0.101424	0.0769272	0.124241	0.0772832	0.0574925	0.148836	0.100552	0.162346	0.0542533	0.122772	0.0801251	0.0625434	0.234449	0.110925	0.0991449	0	0.0844903	0.151848	0.08109	0.0985571	0.177726	0.0694484	0.139181	0.104116	0.0340871	0	0.0621802	0.093361	0.0822254	0.141588	0.166782	0.0950984	0.121746	0.0228833	0.0563672	0.0876598	0.116978	0	0.0974088	0.113571	0.0194975	0.119676	0.0849581	0.127487	0.141299	0.0664825	0.221424
BUD31	0.0103753	0.0658021	0.0479802	0.0287618	0.0373564	0.0148546	0.131632	0.0786977	0.0757401	0.0307988	0.0444421	0.0219147	0.0468435	0.10006	0.0262156	0.0328694	0	0.0364871	0.0673647	0.0308838	0.0476765	0.0464517	0.0152348	0.0659198	0.0292378	0.0321485	0	0.0306823	0.0279186	0.0196597	0.029256	0.0651986	0.0358729	0.0195378	0.0329472	0.0316233	0.0502196	0.0257146	0	0.04305	0.0645592	0.021969	0.0376906	0.0152106	0.0795195	0.0629876	0.0342347	0
PTCD1	0.01299	0.0145662	0.0198141	0.0182801	0.0237515	0.00653847	0.0466746	0.022059	0.027662	0.024779	0.0324852	0.00612582	0.0478678	0.0256492	0.00999001	0.00989353	0	0.0128521	0.0322716	0.0213582	0.0189916	0.0570339	0.017407	0.010252	0	0.0178974	0	0	0.0171512	0.0143271	0.0112105	0.0196773	0.0147806	0.0152918	0.0211249	0.0165563	0.0333997	0.0113147	0	0.0171924	0.011099	0.0169416	0.0197318	0.0203482	0.0151355	0.0123525	0.02356	0.0960252
CPSF4	0.0638568	0.122651	0.117972	0.109323	0.181581	0.142687	0.0633505	0.128736	0.178466	0.0431554	0.0946344	0.0395275	0.105689	0.220273	0.144089	0.177222	0	0.133241	0.149406	0.181928	0.144408	0.153548	0.0569208	0.158393	0.124962	0.0418959	0	0.074986	0.0668542	0.128562	0.0766384	0.154798	0.0823946	0.0878993	0	0.126945	0.092608	0.0659984	0	0.0930577	0.139781	0.0715271	0.165467	0.0208959	0.0912052	0.0889276	0.132069	0.0382573
ZNF789	0.183386	0.149987	0.214113	0.226211	0.166176	0.164106	0.26911	0.195935	0.262985	0.222423	0.234892	0.180707	0.171334	0.351827	0.280224	0.227421	0	0.31364	0.213933	0.21147	0.222436	0.279018	0.111539	0.281618	0.123846	0.194399	0	0.074853	0.190431	0.177206	0.191802	0.331953	0.227062	0.299001	0.18093	0.216942	0.306097	0.224316	0	0.208919	0.237682	0.228943	0.206207	0.122034	0.247632	0.334953	0.244782	0.307267
ZNF394	0.0299236	0.0399277	0.0395848	0.052152	0.0437458	0.0301189	0.104241	0.0717276	0.0804704	0.0819288	0.0403498	0.103849	0.0741577	0.169936	0.0565696	0.0775835	0	0.0561632	0.0609468	0.0369271	0.0707451	0.0754956	0.011751	0.11658	0.0152838	0.0584018	0	0.0235336	0.0958904	0.050378	0.051517	0.0815014	0.0658387	0.103123	0	0.0710794	0.0671121	0.0530862	0	0.0401163	0.09011	0.0362136	0.0624314	0.0572938	0.0466341	0.07145	0.0562493	0.176725
ZKSCAN5	0.0441519	0.0681563	0.0843029	0.0476084	0.0724658	0.0797072	0.0752396	0.112839	0.109836	0.0481785	0.0710617	0.0601401	0.0440206	0.105331	0.0915403	0.0460513	0	0.089331	0.0689315	0.0993206	0.127049	0.120844	0.0567764	0.10864	0.0867189	0.0556066	0	0	0.05801	0.067332	0.0693984	0.0958812	0.0806879	0.0806231	0.132727	0.0894209	0.104489	0.0787015	0	0.0668808	0.0831669	0.0433018	0.0724354	0.0848877	0.064647	0.097261	0.0885097	0.0382573
FAM200A	0.0670553	0.0233226	0.108054	0.122042	0.0832465	0.0922081	0.142868	0.135313	0.159372	0.0645699	0.0518728	0.0996741	0.118711	0.130548	0.12948	0.10873	0	0.081269	0.104148	0.0621659	0.0828544	0.150595	0.0606759	0.181622	0.0485751	0.0764506	0	0.0893314	0.145658	0.0729695	0.115278	0.142755	0.0781542	0.140544	0.030283	0.0896337	0.112356	0.0745591	0	0.134985	0.0883056	0.114428	0.0877873	0.0322709	0.0946354	0.103439	0.105397	0.0869549
AC005020.2	0.0185785	0.00752918	0.0107232	0.00718768	0.00930317	0.0100848	0	0.0106831	0.0091579	0.0114975	0	0	0.00534145	0.0227208	0.013	0	0	0.0158983	0.00785334	0.0194163	0.00617556	0.0227704	0.00648914	0	0	0.00798469	0	0	0.0149776	0	0	0.0278189	0.00875334	0.00581596	0.0342168	0.00839038	0.00810954	0.0130963	0	0	0.00337508	0	0.0156152	0	0	0.00752831	0.00701149	0
TMEM225B	0	0	0.00392143	0.00310281	0.00720088	0	0	0.00205466	0.00482501	0	0.00294556	0	0.00180621	0	0.0158262	0	0	0.00280123	0.00152214	0	0.00515361	0.0060602	0	0.0255789	0.0348923	0	0	0	0	0	0	0.0123691	0.00697339	0.00368365	0	0.00354937	0.00295816	0.00350854	0	0	0.0124477	0	0	0	0	0.00932168	0.00352195	0
ZSCAN25	0.0451129	0.0509518	0.0661333	0.0483797	0.0516018	0.0541261	0.075293	0.0900136	0.0674557	0.0549067	0.0318229	0.0295084	0.0527177	0.0686294	0.0650996	0.0329394	0	0.0659274	0.0609053	0.066896	0.0907004	0.128085	0.0402912	0.111993	0.0319334	0.0491054	0	0.0295418	0.0313602	0.0392229	0.0427145	0.0971279	0.0590695	0.113823	0.0496768	0.0533652	0.0565849	0.0584897	0	0.0507678	0.0727124	0.0113872	0.0840725	0.0493377	0.0866937	0.0397673	0.0624125	0.0410572
CYP3A5	0.0248712	0.0308893	0.0658632	0.109841	0.106907	0.0932007	0.0552509	0.0672275	0.0859473	0.0399496	0.106517	0.0175021	0.0310138	0.196368	0.0404603	0.0593255	0	0.0877572	0.0909346	0.0557845	0.0737362	0.129394	0.0424415	0.0701897	0.0602522	0.0342523	0	0.0345448	0.0891834	0.0291604	0.00459106	0.0629632	0.0418281	0.154309	0	0.0667658	0.046114	0.0377241	0	0.0837414	0.057611	0.0215563	0.0612632	0.0266168	0.0318593	0.0706744	0.0645019	0
CYP3A4	0	0	0.00462108	0.00346387	0.00151979	0.00767765	0	0	0.00114575	0	0	0	0	0.0106644	0.0026803	0	0	0.0059132	0	0.00840915	0.00704212	0.0196292	0	0	0	0.0171401	0	0.0118282	0.0191558	0	0	0.0156554	0	0.0182292	0	0.00279874	0.0112729	0	0	0	0	0	0.0155443	0	0	0.0195567	0.00354351	0
CYP3A43	0.0235811	0.0110024	0.0264298	0.011235	0.0291186	0.0103753	0.00447036	0.0253238	0.0162335	0.0123667	0.00585791	0.044129	0.0105319	0.0179871	0.0189366	0.023729	0	0.0152638	0.0203443	0.00848534	0.0404298	0.0538648	0.0325306	0.0233685	0.0139322	0.00738237	0	0.0121163	0.0273184	0.0273	0.0101492	0.0747692	0.0118659	0.016418	0.0336802	0.0482	0.0158082	0.0240174	0	0.0390925	0.0123626	0.0177012	0.0205397	0	0.012572	0.0223306	0.0177227	0
OR2AE1	0	0	0	0	0	0.00497604	0	0	0	0	0	0	0	0	0	0	0	0	0	0	0	0	0	0	0	0	0	0	0	0	0	0	0	0	0	0	0	0	0	0	0	0	0	0	0	0.00854233	0	0
TRIM4	0.169942	0.206931	0.222772	0.13562	0.135108	0.134877	0.220786	0.182674	0.213675	0.201566	0.217586	0.152858	0.181578	0.139386	0.20242	0.142491	0	0.208903	0.153905	0.148958	0.199997	0.140985	0.142871	0.251744	0.162373	0.145402	0	0.139982	0.121352	0.120547	0.0906869	0.148619	0.173836	0.219977	0.140341	0.232053	0.165272	0.212077	0	0.209452	0.158491	0.114349	0.129675	0.185453	0.146824	0.132299	0.292772	0.742391
GJC3	0	0	0	0.00438443	0	0	0	0	0.00216986	0	0	0	0	0	0	0	0	0	0.00145372	0.00208097	0	0	0	0	0	0	0	0.00774033	0	0	0	0	0	0.00642408	0	0	0	0	0	0	0.00376604	0	0.00372284	0	0	0.0062119	0	0
AZGP1	0	0.011335	0	0.00235559	0.00489957	0	0.0073651	0	0.00521846	0	0	0	0.00566691	0	0	0	0	0	0	0.00367097	0.0032175	0.0102218	0	0	0	0	0	0	0.00542434	0.00531159	0	0.0164236	0	0.00422373	0	0	0	0	0	0	0	0	0	0.015609	0	0	0	0
ZKSCAN1	0.463789	0.396273	0.529338	0.453077	0.449322	0.471434	0.250568	0.629971	0.702312	0.487721	0.477625	0.457215	0.463254	0.621907	0.632638	0.560849	0	0.549171	0.520308	0.592297	0.642154	0.787691	0.495378	0.716154	0.52047	0.440161	0	0.304225	0.547002	0.36303	0.417656	0.73226	0.498603	0.536948	0.428468	0.494821	0.496099	0.468836	0	0.534434	0.661568	0.414353	0.6271	0.186134	0.342135	0.786853	0.58774	0.359718
ZSCAN21	0.0205539	0.0497787	0.0338547	0.0347895	0.00962726	0.0426706	0.0838074	0.0349889	0.0667048	0.0500959	0.048404	0.0614068	0.0523882	0.0978592	0.0492811	0.0698157	0	0.0329977	0.0576665	0.072771	0.0619609	0.0370447	0.0199373	0.101236	0.0122625	0.0172337	0	0	0.0496948	0.024753	0.0541621	0.0479296	0.0363121	0.0606886	0	0.036263	0.058215	0.0498384	0	0.032576	0.0708029	0.0229789	0.0425734	0.0544024	0.0674725	0.0166244	0.0881995	0
ZNF3	0.0772054	0.0184524	0.0650482	0.0582654	0.0586713	0.0466662	0.0940874	0.0233515	0.0820007	0.0562416	0.0600889	0.102887	0.0394202	0.0904649	0.0762548	0.0819321	0	0.0536389	0.0558164	0.0856931	0.0579709	0.0926272	0.0712293	0.0796596	0.0777322	0.0608885	0	0.0442036	0.0372181	0.0328112	0.0793526	0.0971392	0.0536454	0.0872875	0.0584219	0.0704278	0.0593766	0.059744	0	0.0264263	0.0814715	0.0239249	0.0703955	0.0652878	0.0652506	0.0402311	0.0917221	0.0666623
COPS6	0.128852	0.125208	0.192594	0.19587	0.118017	0.162106	0.238779	0.124899	0.27604	0.0935433	0.135896	0.122006	0.172465	0.334227	0.157974	0.29535	0	0.249445	0.222965	0.169989	0.22017	0.203917	0.0958246	0.287727	0.130731	0.0753776	0	0.120141	0.184533	0.122686	0.153696	0.244885	0.168364	0.18023	0.0656399	0.106251	0.150976	0.19688	0	0.133852	0.191659	0.12655	0.218693	0.084963	0.132424	0.151537	0.18993	0
MCM7	0.0332217	0.0384833	0.0103206	0.0259173	0.0224038	0.0275315	0.0296936	0.0530432	0.0512177	0.0268646	0.0336763	0.0023074	0.0162448	0.0357345	0.0385023	0.0609255	0	0.0556849	0.0330104	0.0352051	0.0266373	0.0616979	0.0109475	0.0575022	0.00493296	0.0155707	0	0.0275191	0.0113906	0.0244918	0.0222356	0.0287617	0.0428113	0.0248808	0.0442154	0.0411843	0.0281593	0.0321366	0	0.0134107	0.0257347	0.0141082	0.0422356	0.0100847	0.039044	0.0166082	0.0550082	0
AP4M1	0.0128755	0.0193544	0.0518015	0.0870385	0.0790463	0.0700125	0.0927411	0.0439511	0.159854	0.0535725	0.0298779	0.00498094	0.0761008	0.110247	0.067427	0.175459	0	0.107214	0.081962	0.0760309	0.0831733	0.0841411	0.0198173	0.110137	0.0306655	0.0531624	0	0.0265226	0.0665276	0.0488739	0.0345111	0.117203	0.0831921	0.111223	0	0.0669427	0.0612846	0.0479348	0	0.07676	0.0869575	0.0120639	0.0980586	0.0349744	0.0908823	0.033793	0.0733131	0
TAF6	0.0519775	0.0275116	0.0689711	0.0716518	0.0737644	0.0678714	0.112781	0.0798852	0.0965763	0.0509909	0.0801169	0.0202983	0.0749526	0.0799562	0.110045	0.105771	0	0.0877616	0.0967082	0.0720164	0.107384	0.125056	0.0308659	0.0474972	0.0817664	0.0288617	0	0.0398178	0.0558872	0.0519833	0.0646767	0.098986	0.0584593	0.0764943	0.0074222	0.0723912	0.0788098	0.131497	0	0.0775211	0.0518611	0.0472944	0.074482	0.0393743	0.0798816	0.0974863	0.0385765	0.0410572
CNPY4	0.0283535	0.0199231	0.0351728	0.014362	0.0260063	0.0250373	0.0148888	0.0630057	0.0671237	0.029717	0.0176831	0.0144107	0.0381564	0.118483	0.0551714	0.0589962	0	0.0559606	0.0351354	0.0344775	0.0426878	0.0607317	0.0191105	0.0509132	0.0337442	0.0209956	0	0.0092485	0.0127099	0.015471	0.0324736	0.0602767	0.046316	0.0606634	0.0359404	0.0591708	0.0497214	0.0345731	0	0.0315056	0.0766415	0.0211206	0.047735	0.0243387	0.0336718	0.0699517	0.0654181	0
MBLAC1	0.0224388	0.00496646	0.00691685	0.029749	0.00587358	0.0270325	0.017493	0	0.0330242	0.00159462	0.00401568	0.00466259	0.0148984	0.0705942	0.0124203	0.0451743	0	0.0216832	0.0232694	0.00468916	0.0203787	0.0201814	0	0.0408002	0.00540976	0.0171121	0	0	0.0149501	0.0188331	0.0243086	0.0167808	0.00603846	0.0336359	0	0.0248087	0.0176556	0	0	0.00843542	0.0191158	0.0144195	0.0250195	0.00829879	0.0588496	0.030427	0.0347723	0
LAMTOR4	0.146103	0.0859789	0.10154	0.178668	0.123138	0.149467	0.191762	0.221516	0.179827	0.111344	0.159496	0.098437	0.108935	0.21914	0.172474	0.133855	0	0.172847	0.223551	0.140158	0.13353	0.144168	0.136053	0.164752	0.121212	0.092215	0	0.0676837	0.0843543	0.0577945	0.143942	0.148494	0.132881	0.155812	0.112501	0.127165	0.127096	0.11966	0	0.100906	0.164579	0.101563	0.185233	0.149399	0.185845	0.0915403	0.123451	0.17534
GAL3ST4	0.00296417	0	0	0.00701929	0.00377846	0.00750572	0	0	0.00288722	0	0.006043	0	0	0.00984526	0	0.00410533	0	0.0055804	0	0.0151583	0	0	0.00788708	0.00377525	0	0.00509051	0	0	0.00316795	0.00312746	0	0.0294277	0.00291804	0	0	0.00279874	0.0036133	0.00322703	0	0.00837802	0.0065373	0.00639697	0.00793857	0	0	0	0.00901502	0
GPC2	0	0.00382664	0.00642036	0.00490512	0.00256195	0.0101285	0	0.0200515	0.00314462	0.00391467	0.00601241	0	0.00496493	0.0122665	0.00535581	0	0	0.00617734	0.00399727	0.0040622	0	0	0	0.0157938	0.0193986	0.00676181	0	0	0.00244173	0.00312049	0	0.0219149	0.0104712	0.00425478	0	0.00506827	0.00225574	0	0	0	0.00200543	0.0128478	0.00602266	0.0161528	0	0.0311521	0.0054694	0.0869549
STAG3	0.0483097	0.0483567	0.143826	0.212334	0.159981	0.120848	0.0685537	0.126101	0.223279	0.0774485	0.0836991	0.0280398	0.0502119	0.249163	0.0400978	0.210042	0	0.175697	0.0919547	0.0986901	0.184993	0.267841	0.0215616	0.253599	0.0442345	0.0410888	0	0.0270825	0.193503	0.144148	0.0333879	0.267573	0.0548287	0.152433	0.129515	0.102059	0.0915154	0.0433011	0	0.121124	0.164212	0.0615832	0.248972	0.0343522	0.0188625	0.294868	0.155122	0.0709695
CASTOR3	0.663427	0.54872	0.714184	0.50698	0.57312	0.585012	0.711231	0.701076	0.755074	0.666267	0.585491	0.719223	0.594224	0.763306	0.788504	0.669455	0	0.655567	0.613393	0.715838	0.691278	0.816659	0.77923	0.741153	0.562316	0.574123	0	0.707058	0.55799	0.619459	0.867766	0.831542	0.762675	0.733268	0.776175	0.748665	0.951751	0.768613	0	0.830283	0.701494	0.76267	0.786546	0.63251	0.65465	1.00301	0.775828	0.469133
SPDYE3	0.0678581	0.0350081	0.223321	0.4048	0.325884	0.0881619	0.0565832	0.0958328	0.320909	0.0780385	0.105819	0.0373575	0.0267052	0.411306	0.0569109	0.3267	0	0.274246	0.198926	0.118385	0.219346	0.317998	0.0212248	0.361196	0.0164374	0.0299716	0	0.0415702	0.298038	0.143102	0.0496618	0.233497	0.0899275	0.313177	0	0.110837	0.0792085	0.071171	0	0.132336	0.25599	0.042687	0.267206	0.00767022	0.0465817	0.27529	0.205621	0
PILRB	0.153743	0.227419	0.223864	0.212918	0.188127	0.152373	0.217298	0.214301	0.252897	0.255322	0.205308	0.143789	0.257268	0.383099	0.329512	0.249835	0	0.370533	0.212711	0.240158	0.289704	0.325602	0.182629	0.331764	0.197708	0.145634	0	0.14966	0.150357	0.165649	0.165644	0.276526	0.43222	0.194463	0.204279	0.319802	0.33209	0.178	0	0.173427	0.304989	0.200306	0.249859	0.0881689	0.152104	0.194758	0.610691	0.130321
PILRA	0.128381	0.172779	0.239256	0.169141	0.231179	0.204301	0.25969	0.265589	0.21019	0.181279	0.190139	0.147803	0.159825	0.264084	0.199218	0.210058	0	0.268213	0.116138	0.26327	0.204294	0.298149	0.149354	0.247473	0.25154	0.111655	0	0.0922289	0.155554	0.222751	0.127339	0.262278	0.256523	0.160684	0.070332	0.229729	0.226331	0.124404	0	0.1666	0.181658	0.158934	0.157795	0.120797	0.224053	0.235871	0.303946	0.572297
ZCWPW1	0.0182112	0.0180776	0.0606867	0.103136	0.0575915	0.057508	0.0357383	0.0272267	0.0814419	0.0507884	0.0298019	0.0165023	0.0548166	0.12578	0.0975777	0.101945	0	0.0714437	0.0481265	0.0752186	0.0645151	0.062328	0.0155451	0.163962	0	0.0311598	0	0.0397229	0.0286629	0.0493487	0.031349	0.100704	0.0854073	0.0494245	0.0377016	0.0684992	0.0584727	0.0385409	0	0.0336979	0.0533277	0.022558	0.0852279	0	0.0438153	0.0402329	0.0775122	0
MEPCE	0.0159586	0.00891865	0.0161389	0.0168876	0.0183713	0.0332204	0.0560823	0.0235927	0.0372256	0.0236503	0.0139424	0.0023074	0.0148775	0.0574924	0.0161905	0.0272233	0	0.0240714	0.029355	0.023625	0.0255676	0.0187372	0.0202121	0.0325538	0.016936	0.0378791	0	0.0434547	0.0171665	0.019922	0.0192086	0.0302878	0.0182151	0.022376	0.0412961	0.0152829	0.0467606	0.0300242	0	0.0142645	0.0109376	0	0.00746286	0.0196229	0.0371961	0.0249126	0.0070185	0.0410572
PPP1R35	0.0458634	0.0454235	0.0743356	0.108538	0.0575722	0.0808152	0.0246038	0.0524452	0.132588	0.0470702	0.0512197	0.038057	0.0572913	0.148673	0.0687459	0.146369	0	0.120779	0.0956506	0.0962749	0.0917366	0.0726874	0.0465476	0.123034	0.0743203	0.0414147	0	0.0665904	0.108277	0.0863602	0.0992229	0.110551	0.0838166	0.0764247	0.0136739	0.04198	0.059693	0.0541965	0	0.072876	0.0825261	0.0586462	0.107296	0.032663	0.0623996	0.0862675	0.107285	0
C7orf61	0	0	0.018539	0.0188865	0.0153122	0.00882685	0.0289119	0	0.0124286	0.0145589	0.0049167	0.00264858	0.0144599	0	0	0.00714248	0	0.0222436	0.00549386	0.00583222	0.00641411	0.0293685	0.01881	0.00685831	0.0124995	0.0032733	0	0.00813509	0.00660967	0.021593	0.00758862	0	0.00390963	0.0132387	0	0.0122347	0.0275336	0.013918	0	0.0168104	0.0131244	0	0.00703652	0.0180775	0.0118161	0.0209956	0.0286261	0
TSC22D4	0.0329767	0.062143	0.052582	0.0465072	0.0546137	0.0251102	0.0470756	0.0578751	0.0557067	0.0426571	0.0542555	0.00609643	0.0492324	0.0859202	0.0661614	0.0501163	0	0.0528911	0.0413505	0.0637679	0.0412366	0.0711167	0.0595519	0.0656117	0.0110697	0.0225278	0	0.0238575	0.0408818	0.0391782	0.0406356	0.0794206	0.0543307	0.0555031	0	0.0348916	0.0506589	0.0838856	0	0.0718091	0.0630001	0.0379119	0.071368	0.0240852	0.0276264	0.0419687	0.0790677	0.108277
NYAP1	0.0447491	0.0870452	0.116008	0.0628745	0.0975953	0.0502223	0.0609231	0.10026	0.120776	0.0834604	0.0464906	0.0649728	0.0799461	0.101233	0.0793039	0.0998584	0	0.0740075	0.14176	0.11077	0.0858873	0.118843	0.0447916	0.0822869	0.124393	0.0806688	0	0.0118282	0.0513864	0.0688227	0.0428112	0.106497	0.0736283	0.0843265	0.0442154	0.0881266	0.117961	0.0825376	0	0.114102	0.0897261	0.065477	0.0763375	0.031597	0.0775004	0.0795936	0.105749	0.0759945
AGFG2	0.0560362	0.0503695	0.0330855	0.0456599	0.0336241	0.0440153	0.0747127	0.0691542	0.0623687	0.0248574	0.059057	0.0400818	0.0421265	0.0810154	0.0384395	0.04843	0	0.0814685	0.0559063	0.0430712	0.0519711	0.0789756	0.0684328	0.0328056	0.00706514	0.0209537	0	0.0650208	0.0585274	0.0405046	0.0278358	0.0588648	0.0839218	0.0354662	0	0.0560012	0.0430032	0.0281261	0	0.0300182	0.0501914	0.0311611	0.0585015	0.0526223	0.0426353	0.0409262	0.0481426	0
SAP25	0.0120019	0.0130146	0.00530771	0.00207309	0.00387422	0.0214633	0.046007	0	0.0179046	0.0177421	0	0.017045	0.0127754	0	0	0	0	0.00249429	0.00375106	0.00319101	0.00376031	0.00404074	0.0383959	0.00493472	0.0144575	0.0121978	0	0.0092485	0.0132013	0	0.0150098	0.010455	0.0213286	0.0208093	0	0.0280137	0.0236526	0.0133667	0	0	0.00710438	0	0.00532711	0.0196259	0.0215313	0	0.00813408	0
LRCH4	0.0677952	0.104595	0.0998691	0.109504	0.0884151	0.103399	0.100752	0.0964779	0.123845	0.0417242	0.095885	0.0654481	0.0810283	0.152107	0.11803	0.0870604	0	0.151685	0.123569	0.18844	0.169187	0.110276	0.110984	0.107381	0.10983	0.0766756	0	0.09419	0.109711	0.0478431	0.109591	0.0958546	0.0998834	0.0687886	0.0435915	0.118953	0.13039	0.112917	0	0.0908617	0.0897714	0.0992275	0.167361	0.101085	0.104356	0.0591865	0.115474	0
FBXO24	0	0.0252997	0.00521833	0.00286703	0.00849573	0.00526477	0.00316673	0.0107711	0.00730749	0.00224765	0	0	0.00642531	0	0.0111066	0.00722325	0	0.0150195	0.00573476	0.00972612	0.00211815	0.0118769	0.0105588	0.0135495	0	0.00131316	0	0	0.00709303	0.00439186	0	0.0201619	0.00780302	0.00806168	0	0.00873159	0.00801377	0	0	0.0157634	0.00911993	0.00485982	0.00480254	0	0	0	0.00553895	0
PCOLCE	0.0188586	0.0137885	0.0269974	0.0138006	0.00803065	0.00270819	0.00962761	0.0264191	0.00926824	0.00494061	0.00347969	0	0.012281	0.0460849	0.0154183	0.0345756	0	0.0155828	0.0109235	0.0069462	0.032365	0.00755841	0.0163561	0.0113658	0.00805763	0.0213091	0	0	0.00628076	0.00983822	0	0.00419574	0.0249203	0.016215	0	0.00210164	0.00588044	0	0	0.00728077	0.00338356	0	0.0220481	0	0.00652937	0	0.00371359	0.0382573
MOSPD3	0.0286518	0.0197962	0.0555932	0.0967847	0.0795768	0.0226376	0.0456767	0.0665729	0.113095	0.0401371	0.0258473	0.0239383	0.0431966	0.0925349	0.0515304	0.133973	0	0.0735816	0.0681413	0.0460213	0.0387484	0.0766181	0.0284267	0.100684	0.0482873	0.0403172	0	0.0834858	0.0595779	0.0211254	0.0505658	0.0875154	0.0448587	0.098577	0	0.0386841	0.069336	0.0634085	0	0.0292453	0.0758207	0.0376679	0.0192215	0.0229553	0.100402	0.0439303	0.0672082	0
TFR2	0.0670792	0.113853	0.0681634	0.0764709	0.0672753	0.0545243	0.0539495	0.0864591	0.145547	0.0501085	0.101192	0.0764109	0.0782745	0.232767	0.122192	0.154543	0	0.129568	0.101168	0.0953648	0.111241	0.131584	0.0424088	0.191879	0.072783	0.0510753	0	0.0505847	0.11179	0.0767083	0.0930321	0.146936	0.0920291	0.150628	0.0493151	0.0811544	0.107203	0.089078	0	0.105597	0.118699	0.0626527	0.134865	0.0392782	0.066416	0.125618	0.167763	0.18806
ACTL6B	0.117971	0.111058	0.193767	0.240258	0.184284	0.20715	0.332873	0.289202	0.323566	0.220232	0.142376	0.108634	0.153168	0.235566	0.232116	0.238786	0	0.170102	0.245309	0.227934	0.250828	0.181161	0.156765	0.24282	0.196108	0.191878	0	0.0730639	0.15598	0.117479	0.126742	0.241674	0.193168	0.242475	0	0.240249	0.361955	0.23135	0	0.238832	0.234898	0.128123	0.164138	0.228818	0.209427	0.234175	0.268333	0.132771
GNB2	0.122332	0.150997	0.129943	0.1259	0.105538	0.0936022	0.253514	0.136543	0.148237	0.0927776	0.244371	0.157452	0.190395	0.136295	0.105382	0.14735	0	0.103014	0.16742	0.151991	0.143535	0.134672	0.210047	0.111753	0.175039	0.140692	0	0.077328	0.125027	0.15798	0.184182	0.165718	0.156404	0.11791	0.0709848	0.0888023	0.122113	0.203688	0	0.144211	0.100954	0.10945	0.130789	0.119389	0.167037	0.1456	0.100577	0.170508
GIGYF1	0.235868	0.18708	0.190764	0.195649	0.16495	0.188728	0.228206	0.229434	0.288058	0.178698	0.212901	0.191826	0.232104	0.282087	0.223148	0.256646	0	0.251489	0.242402	0.273561	0.194062	0.341237	0.156003	0.242727	0.193126	0.104007	0	0.10709	0.143008	0.144263	0.207246	0.224399	0.223181	0.224388	0.0689476	0.249834	0.178232	0.15633	0	0.173119	0.261652	0.138949	0.237565	0.148552	0.230681	0.231105	0.36001	0.255451
POP7	0.0229627	0.00793226	0.0348175	0.06154	0.0506138	0.0320126	0.0758557	0.0476361	0.0546623	0.0298576	0.0503922	0.0364831	0.0351931	0.0419603	0.0087217	0.0220589	0	0.0184623	0.0840004	0.028726	0.0569663	0.065402	0.00846572	0.0232759	0.0671488	0.0390552	0	0	0.0618963	0.0121879	0.0867721	0.0336038	0.0461814	0.0590983	0	0.025695	0.0475167	0.0444943	0	0.0355768	0.0236857	0	0.0324341	0.0220816	0.0626834	0.0587504	0.0261095	0
EPO	0	0	0.00235253	0	0.00456389	0	0	0	0	0	0	0	0	0	0	0	0	0	0	0	0	0	0	0	0	0	0	0	0	0	0	0	0	0	0	0	0	0	0	0	0	0	0	0	0	0	0	0
ZAN	0.0200038	0	0.00580181	0.050463	0.00717601	0.00915741	0.0112091	0.012424	0.0158973	0.00179955	0.0127588	0.00894814	0.00912873	0.0096825	0.0110586	0.0189755	0	0.0123877	0.0240726	0.0166068	0.00598355	0.0234725	0.00700349	0.0196657	0	0.00900416	0	0	0.0231707	0.0136721	0	0.0194317	0.00616312	0.0166398	0.0342168	0.00480207	0.0104125	0.0105016	0	0.00985696	0.0132788	0.00805691	0.0144468	0	0	0	0.00438091	0
EPHB4	0	0	0.00775776	0.00179567	0.00278449	0.00984045	0	0.00916033	0.0116197	0	0	0	0	0	0	0.00805964	0	0.0107603	0	0.00513051	0	0	0	0	0	0	0	0	0.010096	0	0	0	0	0.00841313	0	0.000631438	0	0.0124499	0	0.00380503	0.00270769	0	0.00691476	0	0	0.00846877	0	0
SLC12A9	0.0544948	0.0226504	0.0684191	0.106246	0.0615541	0.0476205	0.153068	0.0928974	0.114891	0.124796	0.0915551	0.0505762	0.0974938	0.146339	0.0819499	0.114313	0	0.09771	0.0975767	0.0955456	0.0955188	0.0610543	0.107509	0.111495	0.0548163	0.0368715	0	0.0331128	0.0530025	0.0549258	0.126025	0.0728922	0.113577	0.0940296	0.024001	0.0582911	0.109762	0.114037	0	0.0641876	0.0792084	0.0409675	0.0731213	0.0823371	0.0853666	0.100979	0.100233	0.0600475
TRIP6	0	0.00481233	0.00592912	0.0048339	0.0140881	0.00690844	0.00578703	0	0.00672983	0.00410222	0	0.0049781	0.00462068	0.0106711	0.00588851	0	0	0	0	0.00326944	0.00589577	0	0	0	0	0.0034162	0	0.0124624	0.00238462	0.00624826	0.00742345	0	0	0.00546172	0	0.00822928	0.00692529	0.0111425	0	0	0	0.00451338	0.00637982	0	0	0.00791045	0.00346743	0
SRRT	0.122152	0.0854168	0.102372	0.0787938	0.0674914	0.0847037	0.0891559	0.117863	0.128387	0.0620587	0.0725941	0.0225151	0.0527695	0.113876	0.107965	0.109703	0	0.0813612	0.126027	0.100023	0.0689218	0.0805002	0.118575	0.107359	0.113799	0.0370941	0	0.00837276	0.0487933	0.0512547	0.0952623	0.0748112	0.0871419	0.0941342	0.0564191	0.109607	0.0602204	0.113075	0	0.0626191	0.103037	0.033095	0.0858854	0.0299086	0.10975	0.042939	0.136962	0.216345
UFSP1	0	0	0	0.00627961	0	0.00927692	0	0	0.00328042	0	0.00374	0	0	0	0	0.0077337	0	0	0.00312773	0	0	0	0	0.0157514	0	0	0	0	0.00274209	0	0	0	0	0	0	0.00390283	0.00566865	0.00332065	0	0.00407277	0.00615013	0	0	0	0	0	0	0
ACHE	0.0267898	0.0506153	0.0623226	0.0814738	0.0390347	0.0793227	0.18106	0.085396	0.137368	0.0680398	0.0658063	0.0460373	0.0942082	0.172922	0.0318371	0.0970028	0	0.0965838	0.126081	0.0846828	0.0974688	0.0701386	0.0313096	0.0800256	0.0514161	0.0521124	0	0.0403144	0.0425991	0.0502831	0.0960452	0.0716147	0.0949256	0.076079	0.0616213	0.0414113	0.150508	0.0961836	0	0.0552283	0.0941585	0.00624819	0.0849053	0.132546	0.0995834	0.061246	0.0585668	0.193554
MUC3A	0	0	0.000844286	0	0.00176793	0	0	0	0	0	0	0	0	0	0	0	0	0	0.00312773	0	0	0	0.0109995	0	0	0	0	0	0	0	0	0	0	0	0	0	0	0.00678596	0	0	0	0	0	0	0	0	0	0
MUC12	0	0	0.00410204	0.0159623	0.00596405	0	0.00445323	0	0.00304381	0.00386183	0.00269325	0.00673503	0.0108872	0.00425127	0.0108832	0.00602018	0	0	0.00527264	0.00442864	0.00728934	0	0	0.00542279	0.00306727	0.011668	0	0	0.0154933	0.0046787	0	0.00554024	0	0.00327806	0	0.00235625	0.00205593	0	0	0	0.00761157	0	0.00561597	0	0	0	0.0284256	0.0410572
MUC17	0.00231158	0	0.000576461	0.00662926	0.00241189	0	0	0	0.00193515	0.00194255	0	0	0	0	0	0	0	0.00621096	0.0073429	0.0069631	0	0	0	0	0	0	0	0	0	0	0.00413922	0.00196714	0	0	0	0.00387521	0	0	0	0	0	0	0	0	0	0	0	0
TRIM56	0	0.00797606	0.00675082	0.00622451	0.00373369	0.00355305	0.00452759	0.00741537	0.00511225	0.0163826	0.0181751	0.0160694	0.00336238	0.00628786	0	0	0	0	0	0.00390497	0	0	0	0.0103316	0	0.0110072	0	0.0147363	0.00190039	0.00255954	0.00636041	0.0134802	0.0148746	0.00489689	0	0	0.00514054	0	0	0	0.00397286	0	0	0	0	0.00791045	0	0
SERPINE1	0	0.00251466	0.00424143	0.00372484	0	0	0.00258767	0.00788762	0.00253243	0	0.059382	0	0	0	0	0.00806471	0	0.00228818	0.00301167	0.0034767	0	0	0.0138449	0.00780414	0	0.00915791	0	0	0.00708515	0.00330812	0	0.0024189	0.00235754	0	0	0	0	0	0	0	0.00803631	0	0.0105464	0.00409456	0.00748015	0.0184034	0	0
AP1S1	0.0404062	0.0187586	0.0361691	0.0876572	0.0495143	0.090225	0.166438	0.111863	0.14721	0.0351154	0.085094	0.0464306	0.074478	0.128721	0.102	0.0583244	0	0.0840846	0.170891	0.0620899	0.10828	0.108837	0.0541594	0.116787	0.0864096	0.0441202	0	0.0525313	0.057953	0.0986812	0.059143	0.123595	0.0924794	0.0690496	0	0.051072	0.0991225	0.0727408	0	0.0599101	0.0750981	0.07774	0.0491787	0.0779701	0.0897479	0.0674469	0.0739823	0
VGF	0.0405882	0.0597862	0.0558686	0.254432	0.22849	0.063396	0.0888678	0.165165	0.291101	0.147289	0.248366	0.06042	0.153017	0.342802	0.110822	0.287839	0	0.182998	0.142015	0.178824	0.141584	0.105997	0.0411104	0.229032	0.121442	0.0707929	0	0.0406814	0.0823607	0.0575507	0.181899	0.0676386	0.137263	0.0788941	0.0755537	0.112608	0.0454733	0.0517308	0	0.0594402	0.415115	0.0473492	0.056129	0.099231	0.0716252	0.159059	0.203145	0
NAT16	0.0102637	0.0141858	0.0051358	0.016762	0.0109021	0.0129139	0	0.00870481	0.0189301	0.00789551	0.00874485	0.0049781	0	0.0224272	0.0227733	0.0534267	0	0.016437	0.0090822	0.00384711	0.00684864	0.00302483	0	0.0242622	0.00796353	0.00343388	0	0	0.00227231	0.00163797	0	0.0110752	0.0175725	0	0	0.0159923	0.00825504	0	0	0.0443384	0.0214814	0	0	0	0	0.0155909	0.0544956	0
MOGAT3	0	0	0	0	0	0	0	0	0	0	0.00204556	0	0	0	0	0	0	0	0	0	0	0	0	0	0	0	0	0	0	0	0	0	0	0	0	0	0.00366901	0	0	0	0.00213871	0	0	0	0	0	0	0.0410572
PLOD3	0.0498147	0.0720473	0.106919	0.104705	0.0960824	0.0861401	0.346047	0.134961	0.146902	0.0695981	0.0510553	0.0760344	0.085676	0.215628	0.0971168	0.119503	0	0.14089	0.0966394	0.125228	0.0987328	0.14213	0.13132	0.111078	0.118506	0.0508575	0	0.0668623	0.0789067	0.0492696	0.0628127	0.140159	0.10074	0.136988	0.0246788	0.113387	0.147746	0.130146	0	0.187903	0.165799	0.0722859	0.0961359	0.0952852	0.0854858	0.0617741	0.12071	0.234987
ZNHIT1	0.0672474	0.0269259	0.0495866	0.0712425	0.0355464	0.0485031	0.13461	0.0790713	0.0753912	0.0160442	0.0777498	0.0414122	0.0493644	0.0895607	0.0136115	0.0550718	0	0.0347135	0.0953293	0.0538249	0.034138	0.0934535	0.0300001	0.096521	0.077953	0.0380155	0	0.0366509	0.0587731	0.0522914	0.0615855	0.0839272	0.0441443	0.111766	0.024001	0.0334433	0.0494809	0.0549237	0	0.0483132	0.0551792	0.0496926	0.0420278	0.0807063	0.0618788	0.070267	0.0434055	0.19713
CLDN15	0	0.00218501	0.0132463	0.006131	0.0109455	0.0280967	0.0159947	0.0297077	0.00851699	0.00791989	0.0121713	0.00674751	0.00769096	0.0131874	0.0246463	0.0264258	0	0.00779686	0.000918001	0.00868898	0.00997095	0.010281	0.01526	0.0286502	0.030996	0.0123667	0	0.00803602	0.0113049	0	0.0125802	0.0248115	0.0119188	0.00831705	0.0666625	0.0135728	0.0103748	0.0140853	0	0.00564693	0.0190439	0.00275266	0.0129194	0.0124849	0.00503684	0.0328316	0.005005	0.108277
FIS1	0.0734499	0.0556088	0.11062	0.169922	0.127616	0.0931071	0.155221	0.144666	0.172649	0.0568064	0.155466	0.0723008	0.108271	0.158782	0.112669	0.132957	0	0.103523	0.200932	0.108208	0.13826	0.201369	0.0858819	0.185786	0.0572085	0.0661678	0	0.038292	0.0878585	0.0650241	0.107542	0.175045	0.113383	0.085486	0.0396465	0.0770946	0.112289	0.120332	0	0.0600372	0.107756	0.0456672	0.10739	0.0861977	0.0996806	0.12809	0.108971	0.146753
IFT22	0.0157683	0.00382664	0.0405889	0.0502254	0.02534	0.020474	0.0415216	0.0693283	0.0640799	0.0275722	0.0539476	0.0390536	0.0588548	0.093512	0.0636716	0.0522221	0	0.0436318	0.0487969	0.0215063	0.0500695	0.0369375	0.0256114	0.0585727	0.0214146	0.0236531	0	0.0133421	0.0328283	0.0144313	0.0312534	0.0422497	0.044575	0.0319505	0	0.0540708	0.0430214	0.0132178	0	0.0776213	0.047441	0.0379427	0.054871	0.00827249	0.0496159	0.0419319	0.0488973	0.0382573
COL26A1	0.184007	0.20053	0.236762	0.246629	0.183578	0.106788	0.188219	0.198634	0.2409	0.179393	0.212279	0.262846	0.210485	0.265659	0.38226	0.302256	0	0.730247	0.157904	0.280144	0.201185	0.226515	0.241763	0.192709	0.161339	0.160599	0	0.130837	0.199984	0.160554	0.29747	0.242189	0.213187	0.133695	0.184938	0.230414	0.205273	0.179139	0	0.274235	0.308976	0.136199	0.172799	0.121904	0.134074	0.205056	0.287617	0.206533
MYL10	0.00455064	0	0.00107771	0.00235195	0	0.00700158	0	0	0	0	0	0	0	0	0	0	0	0.0041779	0	0	0	0	0	0	0	0	0	0	0.00459526	0.00374765	0	0	0	0	0	0	0	0	0	0	0	0	0	0	0	0	0	0
CUX1	0.362947	0.427632	0.541427	0.441672	0.416605	0.369445	0.445472	0.478939	0.551976	0.477456	0.488789	0.569067	0.498808	0.536219	0.617646	0.47373	0	0.493603	0.402589	0.579432	0.506282	0.452864	0.550191	0.499073	0.411173	0.488613	0	0.343954	0.354461	0.425304	0.711589	0.415016	0.607361	0.521652	0.282883	0.552515	0.484651	0.604447	0	0.442731	0.540337	0.480724	0.473694	0.368063	0.329995	0.560133	0.660866	0.206533
SH2B2	0.0341274	0.0201362	0.0608929	0.0599316	0.0385797	0.0467612	0.0735181	0.0637207	0.0733601	0.0770626	0.0785508	0.0548318	0.0637756	0.060522	0.082411	0.0698831	0	0.0500443	0.0786207	0.0859799	0.0670272	0.0715684	0.0382235	0.0680773	0.0380889	0.0546177	0	0.116742	0.0494938	0.0622877	0.0916031	0.0618413	0.0796365	0.0755956	0.0223523	0.0703994	0.0664865	0.0489855	0	0.0972995	0.0867882	0.0435674	0.0747369	0.0566459	0.0922069	0.0970282	0.0670284	0
SPDYE6	0	0	0.00305797	0.00163185	0.00189326	0	0	0	0.003442	0	0.00468335	0.00530539	0.00387189	0.00935988	0	0.0255002	0	0.0143534	0.00270349	0	0	0.0182118	0	0.00555448	0	0	0	0	0	0.00719509	0	0.00429649	0.00154898	0.0105745	0	0.0105518	0	0.00267975	0	0.00492076	0.00993888	0	0.00703652	0	0	0	0.00765885	0
PRKRIP1	0.5619	0.41006	0.501396	0.497768	0.464481	0.386868	0.353768	0.547286	0.580754	0.436755	0.418752	0.488103	0.549561	0.808543	0.712323	0.652219	0	0.636923	0.489257	0.594545	0.561758	0.58442	0.585274	0.583844	0.436805	0.49889	0	0.288262	0.40026	0.419394	0.58319	0.499733	0.486001	0.466954	0.447286	0.58276	0.385294	0.389416	0	0.478986	0.5545	0.411354	0.587463	0.289435	0.37476	0.552081	0.692078	0.539935
ORAI2	0.0948968	0.125522	0.158129	0.167785	0.13342	0.106127	0.11633	0.148861	0.250335	0.0824656	0.209864	0.115019	0.0938932	0.271805	0.11687	0.203022	0	0.237461	0.207355	0.164023	0.180975	0.189529	0.147429	0.252345	0.10625	0.103782	0	0.0443899	0.107006	0.0867393	0.116225	0.16378	0.115007	0.145453	0	0.163278	0.308269	0.195576	0	0.13951	0.189212	0.088056	0.174825	0.0319967	0.105734	0.330029	0.26459	0.405705
ALKBH4	0.0267985	0.0140862	0.0454974	0.0632796	0.0444651	0.0275509	0.083765	0.0895299	0.114293	0.0828662	0.0601421	0.0242025	0.0280932	0.145003	0.0918182	0.0919835	0	0.091262	0.0977897	0.0677628	0.0861545	0.108405	0.0330456	0.110256	0.0566831	0.0573808	0	0.00638629	0.0464038	0.0308458	0.0670109	0.119552	0.026325	0.0343536	0.0210961	0.049731	0.0413309	0.0816944	0	0.066564	0.0612458	0.071737	0.0786826	0.0691772	0.0224802	0.0730033	0.118378	0
LRWD1	0.0241282	0.0450265	0.0448768	0.0731784	0.02849	0.0126392	0.0920042	0.0410831	0.0863358	0.0391263	0.0412303	0.0104909	0.0614846	0.0597932	0.0520769	0.0710298	0	0.0534917	0.0530732	0.0626874	0.0318977	0.0737974	0.0315895	0.0779602	0.023805	0.0292168	0	0.0205841	0.0435674	0.0448199	0.0645861	0.0580155	0.044507	0.0193759	0	0.0237999	0.0692639	0.0881846	0	0.0299411	0.0464449	0.022952	0.0397062	0.0240379	0.0615361	0.0366089	0.0441882	0
POLR2J	0.0496091	0.0363797	0.0416603	0.0727929	0.0670861	0.02439	0.198078	0.0499054	0.0818396	0.0173813	0.0499341	0.0483871	0.0679193	0.0637129	0.065732	0.0453182	0	0.0693717	0.0968194	0.0398469	0.0417217	0.0866145	0.0424473	0.112234	0.0449256	0	0	0.0199256	0.0716736	0.0539067	0.0482326	0.0887087	0.0551406	0.0642233	0.024001	0.0218504	0.0915708	0.05833	0	0.0449145	0.0466704	0.0441024	0.0559835	0.119482	0.0551719	0.0902267	0.0424968	0.0960252
AC093668.1	0.0209715	0.0131805	0.016632	0.0151922	0.00946522	0.00667449	0.0264063	0	0.0265191	0.0214141	0.00644492	0.0329096	0.00346466	0	0.0164444	0.009896	0	0.0401363	0.0177035	0.00938299	0.0185563	0.00901261	0.0113708	0.0213695	0.019212	0.0117674	0	0	0	0.00276718	0.0362507	0.0143598	0.00351415	0.0149932	0	0.0176956	0.012964	0	0	0	0.0195114	0.0335395	0.0350028	0	0.00939738	0.00975359	0.0407365	0
SPDYE2	0.00779696	0	0.0563056	0.160271	0.147297	0.0186166	0.0308589	0.052266	0.210804	0.0212253	0.00545917	0.00761818	0.0128794	0.0677779	0.0261458	0.122967	0	0.0953519	0.0962267	0.0504492	0.0690636	0.0943989	0.0151001	0.213891	0.0105531	0.00648469	0	0.0208838	0.109473	0.0613596	0.00527897	0.226652	0.0150344	0.123331	0	0.0114632	0.0226493	0.0445757	0	0.065122	0.0955436	0.0059505	0.0755903	0	0.0173215	0.303261	0.108347	0.219708
AC105052.1	0.0183566	0.0655606	0.0716212	0.0351804	0.062321	0.0207159	0.0702689	0.1082	0.0748665	0.0246984	0.0845294	0.108671	0.030266	0.0599676	0.102964	0.0570202	0	0.0719582	0.0497577	0.0525025	0.0540969	0.0872156	0.0554262	0.114181	0.0467016	0.0492411	0	0.0686768	0.0182724	0.0556953	0.143227	0.115466	0.110534	0.0988788	0.112129	0.0857979	0.121209	0.133215	0	0.0645547	0.0853714	0.0635153	0.0833363	0.0379297	0.0695327	0.102992	0.126988	0.257402
AC105052.3	0.0726426	0.0945306	0.107499	0.108772	0.10743	0.0541003	0.132638	0.158995	0.17441	0.105277	0.113334	0.198007	0.118164	0.154825	0.219139	0.229139	0	0.216922	0.103063	0.0974995	0.10944	0.208192	0.0916239	0.234145	0.0448739	0.0874263	0	0.0393149	0.0424679	0.0754969	0.187729	0.135788	0.18523	0.115993	0.168429	0.147529	0.172723	0.170432	0	0.130014	0.243192	0.0973763	0.152427	0.0822306	0.0826758	0.31156	0.209028	0.131017
SPDYE2B	0	0	0.00331321	0.00141871	0.00959979	0	0	0.0126804	0.0142812	0	0.00578781	0	0.00467784	0.00908511	0	0.0312673	0	0.0104802	0.0021262	0	0.00623886	0.00514486	0	0.0168456	0	0	0	0	0.00234171	0.00907861	0	0.00329947	0.00337053	0.00798351	0	0.00261486	0	0.00559473	0	0	0.00160458	0	0.0106379	0	0.0111119	0.0131046	0.00371049	0
FAM185A	0.531709	0.563873	0.517656	0.455538	0.434401	0.496385	0.510762	0.416192	0.474957	0.480312	0.535532	0.559889	0.506186	0.562421	0.661034	0.422072	0	0.440941	0.459907	0.486424	0.470546	0.595432	0.39637	0.467265	0.519728	0.490818	0	0.473518	0.561402	0.481294	0.533971	0.544891	0.574463	0.630446	0.516463	0.570992	0.566204	0.545824	0	0.545421	0.462724	0.55074	0.535655	0.40253	0.437054	0.401267	0.455845	0.469747
FBXL13	0.131161	0.0872066	0.1943	0.230571	0.203654	0.110074	0.0733177	0.175463	0.184802	0.114584	0.124202	0.118001	0.110159	0.288058	0.19801	0.280796	0	0.219101	0.185052	0.120458	0.163691	0.277207	0.0741888	0.223214	0.142242	0.0997403	0	0.118793	0.189317	0.163675	0.152248	0.174176	0.0811308	0.229929	0.053567	0.15267	0.125473	0.108213	0	0.129231	0.181078	0.098167	0.256098	0.0907361	0.101511	0.262182	0.190355	0.117052
LRRC17	0.0550754	0.110091	0.0967198	0.0722838	0.0746096	0.075542	0.0562304	0.12129	0.0929499	0.11141	0.0804369	0.110101	0.0682837	0.0883987	0.089766	0.0530853	0	0.149402	0.101645	0.124931	0.119514	0.126884	0.0823453	0.102092	0.0961289	0.0930969	0	0.0893329	0.0885494	0.0959683	0.0447136	0.12588	0.0726219	0.0763254	0.154335	0.121451	0.0958375	0.0896227	0	0.110883	0.116409	0.0927684	0.0718213	0.0673841	0.031024	0.124523	0.101848	0.0410572
NFE4	0	0	0.0031245	0.00180828	0.00318925	0	0	0.0121787	0.00212748	0	0	0	0	0.00524773	0.00465299	0.00717858	0	0	0.00399543	0.00355786	0.00336736	0	0	0.00278471	0	0.00777836	0	0	0	0.00235668	0	0.00333509	0	0	0	0.00297482	0	0	0	0	0.00651079	0	0.00237984	0	0	0	0.00374526	0
ARMC10	0.134416	0.127977	0.202568	0.148162	0.158	0.108719	0.128169	0.138623	0.1778	0.109314	0.143704	0.119029	0.180633	0.220954	0.14846	0.236962	0	0.211442	0.168841	0.144666	0.211338	0.21808	0.153601	0.227645	0.14788	0.165201	0	0.068538	0.131346	0.108394	0.139469	0.193854	0.192496	0.215331	0.0547763	0.124476	0.146192	0.179156	0	0.187016	0.155126	0.131019	0.145812	0.121955	0.0978602	0.180627	0.157553	0.134283
NAPEPLD	0.314504	0.274101	0.352643	0.384679	0.435031	0.322805	0.534337	0.372694	0.468893	0.348096	0.347298	0.260965	0.300487	0.570298	0.363134	0.410481	0	0.398943	0.327179	0.296121	0.373042	0.486974	0.325337	0.452527	0.263974	0.289656	0	0.343334	0.34822	0.368928	0.351912	0.541451	0.380106	0.530546	0.240201	0.382158	0.534324	0.547849	0	0.421075	0.360503	0.250385	0.382367	0.393567	0.403064	0.31642	0.412762	0.323679
PMPCB	0.184519	0.167239	0.253225	0.244459	0.215264	0.227462	0.362918	0.174099	0.243296	0.205883	0.213993	0.182012	0.157728	0.264537	0.205908	0.221297	0	0.193476	0.257087	0.275897	0.218394	0.332722	0.14408	0.276111	0.131008	0.205998	0	0.158893	0.248256	0.183307	0.230548	0.277782	0.185856	0.28095	0.101623	0.203351	0.282407	0.253923	0	0.149582	0.228091	0.126236	0.193463	0.208306	0.223789	0.16798	0.175279	0.214982
DNAJC2	0.082256	0.0937592	0.132093	0.188653	0.16911	0.100606	0.101817	0.125481	0.1544	0.111162	0.139332	0.131243	0.0834992	0.219801	0.116005	0.181472	0	0.121992	0.14135	0.174352	0.147782	0.203391	0.0634749	0.215846	0.0907573	0.0478732	0	0.0960628	0.14684	0.12573	0.0796686	0.174794	0.0906845	0.163732	0.0412961	0.106076	0.147174	0.112037	0	0.13108	0.168637	0.111718	0.118569	0.105118	0.092107	0.0992782	0.204865	0.0759945
PSMC2	0.185676	0.138277	0.186385	0.202903	0.148647	0.201469	0.207359	0.185943	0.2016	0.157712	0.164248	0.103466	0.138439	0.224711	0.185951	0.237878	0	0.244709	0.214372	0.203778	0.223644	0.245337	0.10572	0.243247	0.11744	0.124255	0	0.108116	0.251172	0.196001	0.185328	0.267083	0.17712	0.150749	0.111671	0.167456	0.180881	0.119218	0	0.145217	0.16088	0.166521	0.222791	0.108238	0.111563	0.1484	0.160146	0
SLC26A5	0.0172306	0	0.0310577	0.0806233	0.0700101	0.0253518	0.0283166	0.0230818	0.0507124	0.021475	0.0197888	0.00464587	0.0210326	0.092475	0.0171104	0.039767	0	0.0386522	0.0647569	0.0325108	0.040944	0.0576119	0	0.0950621	0.0313213	0.0120092	0	0.0145672	0.0530349	0.0310031	0.0232169	0.0425235	0.0432007	0.0362782	0	0.00693714	0.0167935	0.0136588	0	0.0104786	0.0569929	0	0.0564001	0.00601614	0.00515437	0.0108304	0.0306284	0
RELN	1.50745	1.44249	1.80638	1.98628	2.00087	2.2248	1.54583	1.98286	1.82954	1.74327	1.63901	1.79627	1.45975	2.25172	1.47267	1.53038	0	1.74875	1.97405	1.63975	2.01917	1.63025	2.01007	1.57988	2.03274	1.87018	0	1.03553	2.05524	1.54328	1.32426	1.74117	1.80616	1.76878	1.85452	2.26187	1.56009	1.04848	0	1.64947	2.21857	1.64394	1.4178	1.98798	1.63465	1.37903	1.82543	0.536849
ORC5	0.299217	0.237872	0.322701	0.248274	0.234428	0.25136	0.220515	0.300023	0.283578	0.292351	0.252026	0.189691	0.216209	0.268914	0.224333	0.308081	0	0.266126	0.291642	0.292931	0.317574	0.344977	0.135012	0.342857	0.246838	0.300696	0	0.156264	0.263091	0.221779	0.206071	0.307833	0.26022	0.289065	0.0551259	0.206302	0.252432	0.3065	0	0.309999	0.289653	0.245006	0.288485	0.219237	0.215492	0.383262	0.290241	0.414541
LHFPL3	1.05267	1.14973	1.03594	0.92466	1.01424	0.561595	0.846863	0.818833	0.961887	0.934647	1.08594	1.01097	0.818927	0.769216	0.987674	0.986462	0	1.16289	0.891635	1.00864	0.835243	1.16679	0.726781	0.97353	1.0496	1.012	0	0.859426	0.907078	1.13736	1.06903	0.793283	0.873451	0.882537	0.816348	0.817364	0.968154	0.923859	0	1.09285	0.910884	1.05494	0.96569	0.721379	0.849258	1.13579	0.865304	0.458686
KMT2E	1.07047	1.1088	1.02108	0.935059	0.977784	1.03807	0.953538	1.10119	0.962365	0.955283	0.932041	0.730397	0.857831	1.01731	1.00961	0.895894	0	0.991697	0.963086	0.935998	0.935646	1.11591	0.757395	1.04781	0.984743	0.948777	0	0.931669	1.0697	1.00638	0.649841	1.2037	0.905098	1.02976	0.748956	1.06683	1.04292	1.03662	0	1.00274	0.955504	0.713512	0.983947	0.807398	1.03662	1.08569	0.992401	1.08402
SRPK2	1.12265	1.20477	1.30108	1.31636	1.40636	1.29103	1.3003	1.46025	1.37718	1.29686	1.42908	1.08889	1.13676	1.42591	1.3168	1.40937	0	1.34869	1.28405	1.36881	1.24982	1.40788	1.16479	1.4288	1.3159	1.28792	0	1.18888	1.1965	1.17044	1.25323	1.35833	1.34686	1.35276	0.96975	1.34776	1.38543	1.30089	0	1.31072	1.37352	0.856694	1.21763	1.1745	1.27438	1.38892	1.4525	1.26775
PUS7	0.195444	0.252571	0.264743	0.262768	0.23429	0.18986	0.188014	0.271421	0.316487	0.269713	0.274005	0.265932	0.199285	0.318704	0.204128	0.27551	0	0.345273	0.203714	0.268092	0.326016	0.320358	0.159235	0.380406	0.202812	0.193607	0	0.187869	0.152099	0.210232	0.156878	0.322345	0.207153	0.266659	0.0841208	0.331773	0.279914	0.137108	0	0.224106	0.2857	0.157389	0.269595	0.175438	0.231825	0.243559	0.340067	0.185769
RINT1	0.139587	0.118732	0.181803	0.135402	0.178444	0.156711	0.130318	0.115281	0.199567	0.148185	0.162676	0.111534	0.133571	0.224272	0.148786	0.226494	0	0.215774	0.160765	0.209559	0.224769	0.175803	0.0844353	0.203775	0.136983	0.105667	0	0.135445	0.153946	0.101347	0.163278	0.285435	0.0655	0.145006	0.126306	0.137408	0.113606	0.126203	0	0.146646	0.101339	0.0449195	0.196895	0.089616	0.0864669	0.146613	0.127104	0.10772
EFCAB10	0.0127375	0	0.0316507	0.040329	0.0374617	0.0363667	0.043385	0.0438075	0.0382801	0.0608817	0.0745128	0.0184252	0.0314693	0.0584123	0.0472261	0.0518855	0	0.0539342	0.0362218	0.0220053	0.021232	0.0341748	0.00648914	0.0310229	0.0110308	0.00753053	0	0	0.0624372	0.019569	0.0155653	0.0643638	0.00997898	0.0312467	0.0434061	0.0134319	0.0470986	0.036125	0	0.0542148	0.0368333	0.00590812	0.0708175	0	0.00882714	0.0374459	0.0259556	0.0988137
ATXN7L1	0.699866	0.735429	0.9108	0.819322	0.891282	0.723234	0.95428	0.80538	0.974038	0.941979	0.929314	0.902687	0.840513	0.927014	0.853753	0.811245	0	0.83871	0.802661	0.86797	0.975814	0.989617	0.963398	1.0581	0.747867	0.815713	0	0.739406	0.61642	0.716506	0.77695	0.822112	0.872621	1.00624	0.626883	1.07154	0.921972	0.756507	0	0.90353	1.01811	0.753793	0.890253	0.778572	0.919591	1.01479	1.11244	0.621412
CDHR3	0.615929	0.552971	0.841498	0.663786	0.774724	0.614101	0.656907	0.615988	0.856174	0.923553	0.936318	0.707975	0.812521	0.854266	0.821757	0.783706	0	0.936834	0.690754	0.740461	0.870628	0.813793	0.76123	0.961627	0.555255	0.721417	0	0.88052	0.816714	0.774865	0.805662	0.979171	0.755167	0.951348	1.20408	0.923259	0.730889	0.845534	0	0.772557	0.833348	0.843058	0.793175	0.661721	0.815459	0.892264	0.88143	0.669173
SYPL1	0.104263	0.0441842	0.0771773	0.113672	0.119316	0.0891494	0.0909279	0.0787739	0.0895369	0.0481515	0.0671898	0.0499996	0.0454572	0.080274	0.0270283	0.116216	0	0.101755	0.105636	0.0538325	0.0458585	0.161296	0.0360922	0.0663698	0.0746222	0.0418649	0	0.0893381	0.0829655	0.101911	0.0237464	0.0868883	0.0590231	0.109847	0	0.0849806	0.081709	0.0478758	0	0.0821622	0.0651624	0.0522391	0.0486707	0.0341203	0.0580154	0.13626	0.0635852	0.0892642
NAMPT	0.255776	0.163823	0.212901	0.214811	0.24609	0.294334	0.266608	0.151309	0.247204	0.197927	0.222939	0.157653	0.253285	0.184029	0.166132	0.209159	0	0.260776	0.237468	0.206051	0.257348	0.25056	0.137884	0.248384	0.267443	0.24438	0	0.237997	0.221244	0.172376	0.113459	0.255575	0.200556	0.214521	0.0852235	0.199482	0.248052	0.174544	0	0.217135	0.196046	0.215144	0.18667	0.126461	0.198403	0.24329	0.179546	0.217503
CCDC71L	0.0377218	0.0263189	0.0419919	0.0454282	0.0412372	0.034567	0.0679679	0.0510541	0.0851758	0.0446292	0.0570232	0.0454965	0.07363	0.0518419	0.0182692	0.0521622	0	0.0424363	0.0675738	0.040014	0.0515783	0.0947581	0.0214721	0.0836743	0.0269404	0.0312581	0	0.0150658	0.0344512	0.0240759	0.0460494	0.0844295	0.053806	0.0904593	0.0199577	0.0504649	0.0386998	0.0742036	0	0.0744231	0.052309	0.0332527	0.012594	0.0280242	0.0247709	0.0357034	0.0432048	0
PIK3CG	0.00361307	0	0.00249768	0.0012061	0.00221	0.00554717	0.00316673	0	0.00490956	0	0.0074612	0	0	0	0	0.0035875	0	0	0.00668747	0.00660041	0.00421127	0.0165063	0	0.0188002	0	0.0074595	0	0.00774033	0.00153098	0.00331614	0	0	0	0	0	0.000911806	0.00233724	0	0	0	0	0	0	0.0146244	0	0	0.00146746	0
PRKAR2B	0.524565	0.485288	0.735667	0.656302	0.703647	0.700777	0.732097	0.634063	0.662547	0.681818	0.740653	0.428704	0.551891	0.641618	0.569424	0.603349	0	0.658415	0.718383	0.592301	0.660225	0.680959	0.490209	0.840019	0.70879	0.531827	0	0.621296	0.635624	0.589807	0.50201	0.67781	0.592835	0.803241	0.378556	0.627683	0.698489	0.674078	0	0.59242	0.714194	0.647557	0.614217	0.4627	0.642972	0.731561	0.695867	0.986076
HBP1	0.179978	0.290188	0.246051	0.230014	0.263308	0.234307	0.225887	0.224672	0.235648	0.279201	0.199178	0.163158	0.1583	0.233248	0.190653	0.215919	0	0.148528	0.264655	0.191074	0.281087	0.243402	0.139653	0.290329	0.218747	0.182124	0	0.229675	0.230028	0.236374	0.192008	0.283104	0.167918	0.270755	0.159497	0.199229	0.240373	0.204622	0	0.229462	0.196033	0.141114	0.204411	0.203222	0.165909	0.253408	0.187484	0.255279
COG5	0.771767	0.714966	0.959136	0.894571	0.9472	0.913128	0.907437	0.871514	0.910094	0.926032	0.956133	0.610952	0.847535	0.956827	0.728988	0.907346	0	0.979011	0.951939	0.887332	0.949224	0.821165	0.816457	1.09436	0.775311	0.792572	0	0.782009	0.974478	0.844137	0.7374	0.945163	0.94376	1.02619	0.600405	0.875186	1.04174	0.902155	0	0.877081	0.960105	0.762601	0.881203	0.640153	0.908502	0.818366	0.908973	0.960084
GPR22	0.156931	0.133237	0.148317	0.202104	0.149276	0.143282	0.228875	0.114237	0.166467	0.114904	0.177599	0.0946111	0.102151	0.167442	0.0909608	0.143251	0	0.0951503	0.212187	0.0691238	0.150022	0.168119	0.0495865	0.197484	0.170987	0.167629	0	0.235098	0.208588	0.0935037	0.0927706	0.175437	0.098429	0.188868	0.0074222	0.101289	0.185434	0.130857	0	0.120728	0.0937403	0.111853	0.167819	0.0634346	0.0848053	0.134972	0.0703231	0.0793145
DUS4L	0.0315063	0.0264936	0.0238077	0.0416516	0.039562	0.0207357	0.0272984	0.0567423	0.0367923	0.0350737	0.0280844	0.0472221	0.0200838	0.0741844	0.0475214	0.0527279	0	0.0564601	0.0426166	0.0179632	0.0461659	0.0590665	0.00735814	0.0320803	0.0183851	0.0323426	0	0.027029	0.0489955	0.021593	0.014525	0.049373	0.0373486	0.0267984	0.119728	0.0244924	0.029801	0.0446813	0	0.0279306	0.0325992	0.0612651	0.0179727	0.013447	0	0.0143647	0.0449034	0
BCAP29	0.445585	0.381468	0.449395	0.424732	0.374954	0.440454	0.457248	0.505203	0.447781	0.373669	0.37868	0.351152	0.328132	0.477784	0.242005	0.488734	0	0.38004	0.522962	0.344118	0.457428	0.512923	0.390725	0.394739	0.428435	0.406504	0	0.27605	0.429354	0.434286	0.439275	0.433172	0.324069	0.526025	0.320933	0.31621	0.426373	0.472048	0	0.372005	0.393583	0.374705	0.440189	0.313495	0.449904	0.426928	0.321047	0.215217
SLC26A4	0.112873	0.146712	0.225315	0.173241	0.215962	0.185238	0.130939	0.206217	0.184015	0.133857	0.167487	0.13174	0.154212	0.251925	0.144508	0.242158	0	0.244804	0.181939	0.156307	0.238344	0.24977	0.0929823	0.17235	0.127024	0.141343	0	0.126295	0.210405	0.161303	0.25033	0.300745	0.204614	0.192624	0.202108	0.202942	0.26464	0.166253	0	0.125386	0.230571	0.120206	0.238461	0.168374	0.148244	0.230883	0.198339	0.108277
CBLL1	0.0313969	0.153044	0.0774333	0.0741807	0.0824892	0.0712783	0.0945362	0.0768305	0.0829723	0.0633636	0.0766988	0.0242684	0.0554911	0.091186	0.0594062	0.109444	0	0.0657731	0.0932573	0.0807682	0.0905935	0.103338	0.0591937	0.100664	0.0727374	0.0717695	0	0.0481125	0.0295787	0.0730215	0.0315143	0.0630836	0.0451885	0.10626	0.0074222	0.102699	0.0816558	0.073097	0	0.0670616	0.0507057	0.0417309	0.0524539	0.0346418	0.0817745	0.0844263	0.0771673	0
SLC26A3	0.624485	0.448768	0.46487	0.382045	0.376965	0.482235	1.34721	1.03895	0.888339	0.195467	0.281398	0.330268	0.665755	0.498268	0.421305	0.474277	0	0.525365	0.598257	0.483133	0.441874	0.603855	0.885844	0.530178	0.714358	0.727204	0	0.549917	0.53143	0.364795	1.43104	1.04688	1.08459	0.248873	0.331183	0.24138	0.584225	0.714681	0	0.729743	0.51581	0.64848	0.511136	0.661639	0.628264	0.522138	0.50483	0.837463
DLD	0.126981	0.23628	0.219683	0.189921	0.209735	0.225383	0.185066	0.268613	0.221916	0.191307	0.228276	0.115079	0.181082	0.196121	0.181962	0.156193	0	0.200062	0.274794	0.19686	0.247801	0.204694	0.0925879	0.238726	0.119936	0.140231	0	0.23036	0.228089	0.177673	0.122226	0.207706	0.173303	0.188267	0.154646	0.156337	0.166956	0.138315	0	0.181246	0.21783	0.127292	0.176901	0.106152	0.140635	0.18233	0.156108	0.135892
LAMB1	0.0349139	0.0222164	0.0697118	0.084796	0.063576	0.0818801	0.056192	0.101024	0.10635	0.0407533	0.068347	0.042957	0.0767355	0.178601	0.127811	0.0995807	0	0.113937	0.0621652	0.0896801	0.0706244	0.171556	0.0623917	0.133822	0.102069	0.0421727	0	0.043411	0.118641	0.0919665	0.085526	0.108734	0.0979014	0.107274	0.0601405	0.0678617	0.0576301	0.09974	0	0.0628461	0.0656222	0.0681197	0.0925928	0.0279144	0.092142	0.0990822	0.105163	0.154204
LAMB4	0.00339448	0.0170009	0.00917586	0.02299	0.0213497	0.00277134	0.0466131	0	0.0165812	0.0126282	0.0154442	0	0.00438448	0.010761	0.0200977	0	0	0.0234964	0.00705777	0.00479411	0.0195426	0.00359544	0	0.0296112	0.0197008	0.00361991	0	0.0132054	0.0141264	0.011531	0	0.0188788	0.011978	0.0186845	0.0136739	0.00894696	0.0316533	0.00866584	0	0	0.0169855	0.0149938	0	0.0241149	0.0168183	0.0564511	0.0100729	0.12032
NRCAM	1.59838	1.47175	1.58941	1.49644	1.69533	1.64211	1.53701	1.59091	1.58811	1.63458	1.53283	1.56936	1.63611	1.54789	1.63148	1.59347	0	1.6164	1.61651	1.57306	1.59821	1.61483	1.55864	1.53969	1.5289	1.53391	0	1.25633	1.58354	1.43524	1.42903	1.62716	1.63206	1.61527	1.55634	1.64967	1.57394	1.63867	0	1.64469	1.61728	1.5658	1.43447	1.5866	1.53568	1.77633	1.55603	1.52608
PNPLA8	0.226418	0.154506	0.239234	0.256487	0.20638	0.199225	0.339534	0.274142	0.278448	0.231121	0.312932	0.181187	0.181538	0.290454	0.201864	0.22734	0	0.260776	0.306659	0.241797	0.25565	0.271201	0.166318	0.350117	0.221783	0.190748	0	0.19343	0.210996	0.187491	0.258669	0.295434	0.171574	0.276316	0.10605	0.223034	0.248412	0.320658	0	0.228774	0.207769	0.115748	0.169864	0.190708	0.204122	0.224275	0.235113	0.246503
THAP5	0	0	0.000537125	0	0.0022818	0.00250251	0.0073651	0	0.00194445	0	0	0	0	0	0	0	0	0	0.0103791	0	0	0	0	0	0	0	0	0	0	0	0	0	0	0	0	0	0	0	0	0	0	0	0	0	0	0	0	0
DNAJB9	0.0339532	0.0669142	0.0609869	0.122326	0.0724004	0.0966511	0.122752	0.0666583	0.102484	0.0404319	0.0494287	0.0400666	0.0739502	0.0908562	0.0522568	0.0725723	0	0.066969	0.14213	0.097916	0.063369	0.10848	0.0371407	0.0841906	0.0692203	0.0725515	0	0.0773759	0.0704912	0.0666094	0.0450554	0.0979757	0.042262	0.0771164	0.0396465	0.0343064	0.10483	0.105884	0	0.0667854	0.0740551	0.0667594	0.0480233	0.0598337	0.0500173	0.0769007	0.0577004	0.0382573
IMMP2L	1.31813	1.47758	1.44065	1.52634	1.46386	1.59916	1.29808	1.29535	1.37486	1.72034	1.50698	1.31421	1.18427	1.26987	1.44959	1.52113	0	1.47174	1.47447	1.56781	1.44528	1.5441	1.42273	1.56447	1.38985	1.40134	0	1.46244	1.53984	1.529	1.15944	1.20378	1.23658	1.60987	1.36785	1.38801	1.31086	1.30193	0	1.47972	1.40158	1.32599	1.10685	1.68702	1.58954	1.54356	1.50145	1.64352
LRRN3	0.471196	0.471296	0.544805	0.584172	0.548141	0.476745	0.432029	0.367463	0.576163	0.525101	0.510443	0.35193	0.417573	0.389457	0.216772	0.511281	0	0.35149	0.647483	0.468492	0.41412	0.375817	0.300458	0.629945	0.442165	0.430938	0	0.36941	0.386992	0.514286	0.318102	0.458316	0.302066	0.675687	0.189421	0.463967	0.47159	0.459277	0	0.433412	0.406414	0.224484	0.306171	0.374948	0.477197	0.477405	0.42608	0.380189
DOCK4	1.23799	1.27187	1.41623	1.3848	1.48859	1.58234	1.27204	1.25498	1.48456	1.46377	1.36804	1.37981	1.20247	1.34818	1.27114	1.29286	0	1.30156	1.30876	1.4389	1.35583	1.23378	1.30961	1.52504	1.37057	1.16085	0	1.50535	1.45996	1.47502	1.24672	1.39782	1.3691	1.42812	1.51097	1.51912	1.42482	1.23385	0	1.39008	1.31348	1.46068	1.38331	1.26466	1.48287	1.36103	1.41293	1.55755
ZNF277	0.27918	0.295076	0.298565	0.243653	0.217792	0.295708	0.199736	0.250898	0.259715	0.275406	0.32205	0.20226	0.172461	0.225981	0.263554	0.212448	0	0.275775	0.242846	0.212002	0.22914	0.264699	0.191827	0.288916	0.29999	0.279102	0	0.167785	0.232804	0.204847	0.185571	0.243874	0.188727	0.311536	0.102878	0.209959	0.192986	0.236555	0	0.26874	0.224263	0.212491	0.161292	0.181473	0.266841	0.264415	0.262087	0.377362
IFRD1	0.120751	0.112243	0.137155	0.163238	0.168584	0.129828	0.209703	0.162812	0.19539	0.121041	0.213751	0.0474483	0.167799	0.163386	0.131946	0.181967	0	0.23638	0.166921	0.184299	0.207815	0.201366	0.114145	0.1942	0.135738	0.139935	0	0.132053	0.148899	0.162849	0.11096	0.196939	0.0833058	0.204661	0.101902	0.163492	0.171805	0.158158	0	0.26085	0.192245	0.0499531	0.124592	0.110085	0.0873294	0.178138	0.12036	0.215217
LSMEM1	0.0326333	0.026536	0.0704287	0.0243418	0.0538631	0.0378696	0.082602	0.00344994	0.0400675	0.0350582	0.0716352	0.0331776	0.0204496	0.0737787	0.0396478	0.0317354	0	0.0268713	0.0220069	0.0217256	0.0235133	0.0751545	0.0465135	0.0306621	0.0357772	0.0231863	0	0.0220651	0.0380455	0.0417349	0	0.0428376	0.0260186	0.0679999	0.0999884	0.0245666	0.0604223	0.0137253	0	0.0186175	0.047517	0.0174216	0.0500774	0.0470779	0.0374603	0.0187753	0.0505788	0.128599
TMEM168	0.337706	0.269745	0.3188	0.267952	0.323922	0.328117	0.295218	0.249126	0.342702	0.253382	0.264749	0.209341	0.246987	0.375194	0.257882	0.370564	0	0.353135	0.293768	0.291898	0.297817	0.3521	0.163213	0.30907	0.262993	0.244855	0	0.216449	0.217692	0.279361	0.257271	0.344891	0.23629	0.292752	0.0854312	0.342758	0.244134	0.244239	0	0.257109	0.305733	0.136354	0.30744	0.260149	0.160294	0.264243	0.289956	0.26567
BMT2	0.450358	0.373718	0.549737	0.403472	0.440817	0.49686	0.828846	0.423857	0.483991	0.461539	0.55036	0.46974	0.363986	0.396158	0.298318	0.425334	0	0.356159	0.44748	0.3914	0.434934	0.51612	0.390977	0.580603	0.410494	0.507946	0	0.45687	0.36903	0.447954	0.45024	0.396227	0.435529	0.57903	0.265372	0.482411	0.47226	0.537996	0	0.577911	0.47577	0.389364	0.36022	0.613106	0.602849	0.542038	0.470905	0.841951
GPR85	0.0519533	0.076579	0.0960078	0.146831	0.125339	0.11261	0.121996	0.0929549	0.156452	0.0965081	0.119156	0.0595682	0.0554256	0.108163	0.0640328	0.090054	0	0.0522916	0.167119	0.0945274	0.113805	0.0838004	0.0590689	0.0904789	0.156525	0.100527	0	0.068441	0.143453	0.071001	0.108451	0.108703	0.0664027	0.142975	0.041098	0.0885308	0.104068	0.116255	0	0.107872	0.0809927	0.0709609	0.0788258	0.0876767	0.18508	0.137502	0.0502778	0.156073
SMIM30	0.00900025	0.00218501	0.0432274	0.0222621	0.0187628	0.021855	0.034141	0.0406024	0.0280139	0.0338492	0.0232785	0.013287	0.0261998	0.0237942	0.0483863	0.0324698	0	0.0144574	0.0441275	0.0208188	0.0278607	0.0262075	0.0109852	0.0243846	0.0215142	0.0223496	0	0.0212418	0.0319718	0.0413489	0.0464018	0.0159281	0.0170387	0.0639474	0.0211249	0.0180044	0.016917	0.0198902	0	0.0117337	0.0137661	0.0262544	0.00595317	0.00556199	0.0610844	0.0239485	0.0237619	0
PPP1R3A	0.00375669	0.0068961	0	0.0155784	0.00638827	0.00279711	0.00565317	0.00641436	0.00181683	0.00663843	0	0	0.00258732	0	0.00291111	0.0047914	0	0.00389474	0	0.00917017	0.00227478	0	0	0	0	0	0	0	0.0129358	0.00248982	0.00953546	0	0	0.00841159	0	0	0	0	0	0	0	0	0.00935549	0	0	0	0.0079221	0
FOXP2	0.0982917	0.0700895	0.0509906	0.0998587	0.0908821	0.0855577	0.102701	0.101142	0.0581708	0.0543706	0.0319518	0.0274581	0.0460974	0.0500277	0.0334752	0.0502519	0	0.0592358	0.0483673	0.0511635	0.0413939	0.0556264	0.0891145	0.0229274	0.0457634	0.0957966	0	0.283422	0.126891	0.0557059	0.0948434	0.0829231	0.0984576	0.0339038	0.0368257	0.0340088	0.0449638	0.00333471	0	0.0454431	0.0464592	0.0566063	0.033482	0.0501291	0.056757	0.0241929	0.0380764	0.0793145
MDFIC	0.0137101	0.00611922	0.00776216	0.00788193	0.0110694	0.00554079	0	0.0248834	0.00784734	0.00212716	0	0.00530539	0.0160687	0	0.00411873	0.0128045	0	0.0119869	0.00203082	0.00787131	0.00384622	0	0	0	0.015839	0.0171268	0	0	0.0126622	0.0102841	0.0304153	0.0111183	0.0168184	0	0	0	0.00208434	0.00986335	0	0.00668534	0	0.0125964	0	0.030967	0	0	0.00378412	0
TFEC	0.00377145	0.00246726	0.00617031	0.00725809	0.0165902	0.0080122	0	0.0160395	0.0030797	0	0.00412842	0	0.00281748	0.019096	0.00309073	0.00473285	0	0.00235419	0.00735193	0	0.0128183	0	0.00472072	0.0119386	0	0.00859165	0	0.016134	0.017746	0.00761974	0	0.00645247	0	0.00324305	0	0	0.00344847	0	0	0.00963018	0.00191758	0	0.00237984	0	0.0234093	0	0	0.213959
TES	0	0	0	0.00345249	0	0	0	0.00562165	0.00134632	0	0	0	0	0	0	0	0	0	0.00300524	0.00264823	0	0	0	0	0	0	0	0	0	0	0	0	0	0.00589054	0	0	0.00520701	0	0	0	0.00413173	0	0	0	0	0	0.00451696	0
CAV2	0.00635865	0.0215526	0.0272899	0.0478509	0.028141	0.0454068	0.0276311	0.0295531	0.0413158	0.058392	0.0313149	0.0399465	0.0265453	0.0470219	0.0857499	0.0826081	0	0.0410682	0.0634306	0.0482863	0.0566191	0.0358946	0.00671571	0.132585	0.0327441	0.0496876	0	0.0524865	0.0408056	0.0337652	0.081298	0.0586592	0.0269563	0.0691722	0	0.0247643	0.0549265	0.0309702	0	0.0496747	0.0632237	0.0481727	0.0418469	0.00696955	0.0302084	0.0619829	0.0625978	0.137082
CAV1	0.0143332	0	0.0259477	0.0275381	0.0158815	0.026216	0.0212624	0.00900608	0.0247387	0.0170097	0.0277998	0.00785158	0.00730764	0.0230267	0.0147997	0.0280481	0	0.0116493	0.0266075	0.00527807	0.0262223	0	0.0175938	0.0369918	0.0197008	0.0334401	0	0	0	0.0103436	0.0338908	0.0158904	0.0093221	0.0241754	0.028948	0.0319312	0.0142651	0.0311019	0	0.00407277	0.023476	0.0215789	0.0238359	0	0.00795521	0	0.0280154	0
MET	0.0260507	0.00458609	0.0384551	0.0587326	0.0932398	0.0366776	0.0133964	0.0125157	0.0613882	0.0524767	0.110746	0.0221131	0.0358589	0.0263866	0.0241432	0.0675328	0	0.0225049	0.0224263	0.0540529	0.0356298	0.0371317	0.0166467	0.0345115	0.0731262	0.0260388	0	0.0150658	0.0569462	0.0314106	0.0131007	0.047752	0.0251858	0.0777012	0	0.0409603	0.0228288	0.044531	0	0.0602006	0.0405752	0.0059505	0.00407307	0.0642122	0	0.0328456	0.0497965	0.249014
CAPZA2	0.275743	0.23625	0.316378	0.327936	0.348726	0.347292	0.372997	0.275857	0.351163	0.264213	0.333657	0.292205	0.263546	0.359075	0.293027	0.361198	0	0.308667	0.391135	0.3383	0.330887	0.366652	0.212502	0.361005	0.32702	0.305789	0	0.224723	0.25097	0.278264	0.312749	0.388636	0.255212	0.354352	0.189646	0.245485	0.321679	0.308958	0	0.284101	0.340879	0.174025	0.291518	0.149502	0.241089	0.34798	0.307295	0.262295
ST7	0.764281	0.86605	0.958995	0.925873	0.924541	0.885754	0.860889	0.885432	0.948537	0.947727	0.933908	0.702498	0.84819	0.916039	0.8587	0.971022	0	0.873498	0.803904	0.891178	1.0407	0.890644	0.706175	1.10836	0.855718	0.758823	0	0.576094	0.923369	0.840153	0.640793	0.820291	0.759778	1.0188	0.817305	0.933099	0.938154	0.818455	0	0.938134	0.992047	0.690291	0.740588	0.780053	0.845461	0.974946	0.933094	0.573206
WNT2	0	0	0.000515567	0.00679392	0	0	0	0	0.00447221	0.00270007	0.0134276	0	0.00627734	0	0.00274835	0.00493049	0	0	0.00153979	0	0	0	0	0	0.0105478	0.0024523	0	0	0.00781807	0.00407608	0	0.00408467	0	0.00233393	0	0	0	0	0	0.00501727	0	0	0	0.0063347	0	0	0.0035732	0
ASZ1	0.00557822	0	0	0.00926711	0	0.00534235	0	0	0.00273852	0	0	0	0	0	0.00514175	0.00514541	0	0	0	0	0	0	0	0.00442901	0	0	0	0	0	0	0	0	0	0	0	0	0	0	0	0	0	0	0	0	0.00541107	0.00616507	0.00191862	0
CFTR	0.0123144	0.00698656	0.0253465	0.0791212	0.0622979	0.0188036	0.0536629	0	0.0255499	0.00668781	0.0120092	0.00352551	0.00918202	0.0346832	0.00211229	0.0246058	0	0.00895761	0.0186094	0.00620479	0.0310112	0.0375741	0.0106338	0.0738741	0.0247323	0	0	0.0272322	0.0696954	0.0219986	0	0.0278517	0.00302733	0.0122678	0	0.0141612	0.0121606	0.00399272	0	0	0.0266119	0.0187722	0.0441088	0.0149271	0.020896	0.0187021	0.00615884	0
CTTNBP2	0.447534	0.397391	0.479704	0.441558	0.53364	0.448004	0.592028	0.549015	0.471707	0.416092	0.459794	0.321844	0.431209	0.48843	0.514306	0.449107	0	0.454497	0.451399	0.411592	0.446202	0.558609	0.401783	0.55465	0.456181	0.496809	0	0.44329	0.417434	0.38102	0.40946	0.43868	0.450138	0.511341	0.138918	0.542344	0.579796	0.397021	0	0.389249	0.484729	0.375429	0.473384	0.427274	0.635336	0.565048	0.514478	0.444865
LSM8	0.059853	0.0469461	0.0732862	0.0803682	0.0679883	0.0339179	0.106731	0.0563483	0.106641	0.0512579	0.0719187	0.0284457	0.0491429	0.0836864	0.0660929	0.0806924	0	0.0501132	0.109712	0.0488572	0.0852084	0.148351	0.0165059	0.122617	0.0428444	0.0298719	0	0.0505705	0.0790256	0.0278169	0.0429482	0.10352	0.0459179	0.112737	0.0199577	0.0580075	0.0757933	0.0573155	0	0.0944001	0.104327	0.0508876	0.0793182	0.0409836	0.076897	0.0750086	0.0835438	0.0983048
ANKRD7	0.131967	0.259675	0.235114	0.217722	0.218914	0.204464	0.212652	0.19599	0.207326	0.240404	0.275451	0.256467	0.212318	0.192033	0.170299	0.169075	0	0.196572	0.204806	0.187657	0.235924	0.328047	0.187367	0.177194	0.188186	0.193703	0	0.264088	0.162401	0.181279	0.232802	0.257799	0.281945	0.262681	0.115757	0.184212	0.190975	0.230723	0	0.141074	0.252132	0.0890654	0.203369	0.113711	0.233882	0.19108	0.184309	0.38104
KCND2	1.99861	1.81151	2.09054	2.00156	2.14015	2.10456	2.17976	1.86833	1.95136	2.20734	2.05826	2.0042	2.11254	1.7075	1.78521	2.00444	0	1.74773	1.96952	2.07122	2.10116	1.77862	2.28285	1.95252	2.13669	2.24938	0	2.0297	1.91738	2.12227	2.21896	1.61933	1.97891	2.14701	2.00793	1.85868	2.09055	2.35256	0	2.22284	2.00589	2.06589	1.76465	2.32197	2.30751	1.81844	2.09682	2.64136
TSPAN12	0.0147647	0.0611224	0.0200443	0.0403326	0.0390864	0.0408412	0.0648916	0.0307005	0.0593515	0.0578755	0.0170471	0.00942928	0.0455781	0.0499826	0	0.0416103	0	0.0469895	0.0284981	0.0646726	0.0495576	0.02727	0.0578483	0.0288016	0.00784386	0.0148763	0	0.0150658	0.03068	0.0399171	0.0332883	0.0350404	0.0212585	0.04293	0.037259	0.0232229	0.023926	0.0488117	0	0.0221794	0.0314875	0.0223273	0.0387055	0.0233837	0	0.0241737	0.0131618	0.0759945
ING3	0.10709	0.171001	0.144747	0.114508	0.151914	0.149764	0.152439	0.117721	0.164067	0.148091	0.164949	0.0934618	0.100382	0.154777	0.0767621	0.126262	0	0.117715	0.166177	0.119733	0.192511	0.130601	0.0556756	0.154279	0.0991518	0.0995045	0	0.126021	0.146696	0.106937	0.0835892	0.132198	0.09949	0.123541	0.0303055	0.135851	0.132819	0.142607	0	0.122538	0.154011	0.0576191	0.104139	0.0706588	0.0964318	0.090685	0.108123	0.0709695
CPED1	0.0193914	0.0277809	0.0283037	0.033384	0.0210079	0.0309695	0.0396209	0.00518703	0.0154377	0.0208195	0.00382641	0	0.0101301	0.0238684	0.0326222	0.0438877	0	0.00922787	0.0256864	0.0116338	0.0262693	0.0065934	0.0335605	0.0324979	0.0183108	0.00554167	0	0.0569747	0.0223331	0.00716852	0.0172697	0.0149697	0.0147368	0.0304884	0	0.00580288	0	0.0154954	0	0.0184232	0.0231123	0	0.0145539	0.00977547	0.0160205	0.0508859	0.0172941	0.162059
WNT16	0	0	0.000704492	0.00390415	0.00170263	0.00436215	0	0.0125157	0.00551247	0	0	0	0	0.00929842	0	0.0174002	0	0	0	0	0.0054064	0	0	0.00435009	0	0	0	0.0261605	0	0.00173585	0.00828768	0	0	0.0148963	0	0	0	0.0124499	0	0.00385122	0	0	0	0	0	0	0.00279898	0
FAM3C	0.180401	0.223558	0.24962	0.354407	0.292711	0.298614	0.301241	0.193789	0.374999	0.250013	0.282967	0.0916034	0.191509	0.350611	0.195401	0.298228	0	0.252528	0.378691	0.264508	0.297175	0.356904	0.190801	0.381964	0.193022	0.272599	0	0.207412	0.32462	0.290451	0.189374	0.29747	0.285745	0.316307	0.12151	0.199548	0.166993	0.240723	0	0.206936	0.293864	0.128629	0.264488	0.170153	0.212515	0.391091	0.194432	0.337399
PTPRZ1	0.157062	0.270439	0.24554	0.216065	0.209896	0.229489	0.234919	0.267676	0.32808	0.28964	0.219176	0.378822	0.33222	0.426897	0.237066	0.217376	0	0.229015	0.224454	0.190793	0.294876	0.382132	0.201928	0.128851	0.234596	0.294348	0	0.272963	0.263043	0.250301	0.214647	0.251377	0.305083	0.245352	0.217262	0.151108	0.131682	0.314572	0	0.201605	0.313492	0.166322	0.215817	0.254403	0.275985	0.222312	0.211337	0.530589
AASS	0.0359459	0	0.00490351	0.00611277	0.0044557	0.0166779	0.00316673	0.0150462	0.00756277	0.0187878	0.00451914	0.0144711	0.0042385	0.0118755	0	0	0	0.00990136	0.00288555	0.00479411	0.0119754	0.0129526	0	0.0177587	0	0.0241169	0	0.00813509	0.0111141	0.00389871	0.00957526	0.00645391	0.00531141	0.00363614	0	0	0.00632922	0.00428669	0	0.00379107	0.00593153	0	0.00656893	0	0	0.00985605	0	0
FEZF1	0	0	0	0	0	0	0	0	0	0	0	0	0	0	0	0	0	0	0	0	0	0	0	0	0	0	0	0	0	0	0	0	0	0	0	0	0	0.00683843	0	0	0	0	0	0	0	0	0	0
CADPS2	0.507627	0.370162	0.453027	0.436104	0.377328	0.430454	0.594348	0.419351	0.433742	0.487961	0.32579	0.408096	0.471465	0.324004	0.526188	0.36235	0	0.378955	0.469339	0.414079	0.365742	0.249453	0.325053	0.485036	0.53978	0.384349	0	0.70749	0.448137	0.459781	0.552447	0.442242	0.445179	0.369644	0.607039	0.339165	0.431622	0.444061	0	0.354019	0.382781	0.48154	0.390004	0.346895	0.366012	0.170297	0.36141	0.163536
SLC13A1	0	0	0.0063553	0.0072109	0.00838817	0.00752125	0	0	0.00410353	0	0	0	0.00985812	0.0103606	0.00382422	0.00513067	0	0.00508566	0	0	0	0	0	0	0	0	0	0	0	0.00418672	0	0.00553351	0.00636712	0	0	0.00255439	0	0.0121309	0	0	0	0	0	0	0	0	0.00683361	0
IQUB	0.0649985	0.0105723	0.0931107	0.0457973	0.0453896	0.0640017	0.136232	0.0206633	0.0640205	0.0757523	0.100507	0.0581749	0.0424918	0.0354053	0.0657493	0.0357409	0	0.0397543	0.0567215	0.0367829	0.062519	0.0947398	0.0291428	0.0357938	0.074083	0.0295906	0	0.0213405	0.0678582	0.0527159	0.0545035	0.13904	0.0847144	0.16126	0.106773	0.0612448	0.111064	0.0499518	0	0.0797081	0.0590469	0.101101	0.0414098	0.0178347	0.149467	0.107878	0.0698543	0.235896
NDUFA5	0.159015	0.152446	0.291086	0.330298	0.264408	0.275789	0.294116	0.264845	0.29921	0.196794	0.247972	0.159472	0.273389	0.284377	0.161989	0.276248	0	0.229614	0.361069	0.198275	0.219151	0.291032	0.153892	0.210302	0.211349	0.243024	0	0.186291	0.282135	0.222884	0.189598	0.330952	0.195206	0.236336	0.120283	0.193392	0.22644	0.224066	0	0.17911	0.216828	0.105985	0.230411	0.121551	0.246241	0.266987	0.249352	0.234987
ASB15	0	0	0.00204124	0.00184681	0.00420028	0.00381316	0	0	0.0035229	0	0.00579846	0	0	0.0119045	0.00645785	0	0	0	0	0	0.00313889	0.00564733	0	0	0	0.0116306	0	0	0.00549744	0.00148949	0	0	0	0.00704094	0	0.000631438	0.00526358	0	0	0	0	0	0.0084924	0	0	0	0.00800683	0
LMOD2	0	0	0.00315726	0.00166201	0	0	0	0	0	0	0.00196119	0	0	0	0	0	0	0	0.00167965	0	0.00423287	0	0	0	0	0	0	0	0	0	0	0	0	0.00254495	0	0.00149235	0	0	0	0	0	0	0	0	0	0	0	0
WASL	0.305987	0.301418	0.371093	0.267858	0.301126	0.340144	0.471497	0.317963	0.282904	0.273454	0.374839	0.264949	0.254579	0.197304	0.187135	0.240485	0	0.256697	0.32964	0.249344	0.242638	0.398085	0.249116	0.345843	0.398833	0.37297	0	0.262563	0.349168	0.325271	0.344063	0.282481	0.236602	0.345694	0.188088	0.234318	0.327111	0.369241	0	0.264993	0.244191	0.268876	0.295986	0.323544	0.382471	0.304826	0.333027	0.337256
HYAL4	0	0	0	0.00506679	0	0.00975294	0	0	0.0011421	0	0	0	0	0	0	0	0	0	0	0.00802003	0	0	0.00922435	0	0	0	0	0	0.00227508	0	0	0	0	0	0	0	0.00310248	0	0	0	0	0	0	0	0	0	0	0
SPAM1	0	0.00251466	0	0.00246155	0	0	0	0	0	0.00206346	0	0	0	0	0	0.0112717	0	0.00365876	0.00258586	0.00226901	0	0	0	0	0	0	0	0	0	0.00200905	0	0	0	0	0	0	0	0	0	0	0	0	0	0	0	0	0	0
TMEM229A	0	0.00456116	0.00327641	0.00899865	0.0117181	0.00897555	0.00553032	0.0260025	0.0139371	0.00288131	0.0105888	0.00498094	0.0138366	0.0203928	0.00490146	0.00514541	0	0.00364745	0.00846216	0.0141268	0.0116278	0.0396742	0	0.0254087	0.00730954	0	0	0.0250336	0.00695934	0	0	0.0191185	0.00825266	0.0155061	0	0.00543929	0.0186099	0.00843147	0	0.0091999	0.00354489	0.0179693	0.00940472	0.0142903	0	0.0265157	0.0148311	0
GPR37	0.0134444	0.0179935	0.026994	0.0243718	0.0176566	0.0264448	0.0426735	0.0518825	0.0264676	0.0242989	0.0204287	0.0285324	0.0117447	0.0103278	0.01821	0.0088275	0	0.00308669	0.0173242	0.0105237	0.00689073	0.00902579	0.0564508	0.0321764	0.0167506	0.00284046	0	0.00837276	0.0115442	0.0231439	0.0318425	0.0258945	0.0134841	0.0089079	0	0.013018	0.00245789	0.01728	0	0	0.0148754	0.0187905	0.0146434	0	0	0.00912423	0.0348671	0
C7orf77	0.0062433	0.00366734	0.000807103	0.00483261	0.00193548	0	0	0	0.000790796	0.00214176	0	0	0	0	0	0	0	0	0	0	0	0	0	0.012465	0	0	0	0	0	0	0	0	0	0.00510385	0	0	0	0	0	0	0	0.00346618	0	0	0	0	0.00300936	0
POT1	0.208445	0.279213	0.228159	0.283325	0.221105	0.27409	0.17576	0.232127	0.234436	0.271282	0.267878	0.237865	0.168012	0.219982	0.24303	0.223934	0	0.292922	0.256702	0.18182	0.200331	0.320669	0.177422	0.247244	0.206369	0.226903	0	0.155486	0.282094	0.266878	0.11321	0.286606	0.187147	0.274232	0.224184	0.232223	0.239516	0.169163	0	0.257305	0.215808	0.175889	0.250704	0.0858534	0.239231	0.271794	0.189117	0.217276
GRM8	0.546651	0.500688	0.819465	0.981462	1.0209	0.827188	0.427438	0.935566	0.930169	1.00142	0.824216	0.668121	0.590751	0.687785	0.739536	0.857815	0	0.675912	1.01902	0.962628	0.661316	0.512626	0.745209	1.07799	0.827332	0.656397	0	0.482984	0.806793	0.498829	0.458156	0.538098	0.579549	0.755976	0.428256	1.04058	1.03707	0.474004	0	0.777155	0.903341	0.425017	0.321807	0.672149	0.539553	0.616683	1.06082	0.921472
ZNF800	0.236536	0.32176	0.296133	0.224469	0.192086	0.290235	0.371034	0.35327	0.225334	0.30437	0.275521	0.157579	0.258582	0.22516	0.230927	0.237554	0	0.228321	0.27134	0.17043	0.203274	0.240541	0.126177	0.219179	0.295815	0.140776	0	0.18674	0.222517	0.194248	0.221875	0.208782	0.191878	0.223163	0.096445	0.235825	0.219799	0.228645	0	0.284652	0.230939	0.132597	0.204364	0.225408	0.23376	0.225945	0.198474	0.371577
GCC1	0	0	0.0136273	0.0114983	0.0250131	0.0159982	0.0176351	0.00849166	0.0210567	0.0100582	0.0159049	0.012177	0.00315091	0.00832949	0.011534	0.00305709	0	0.00470062	0.0267412	0.0135189	0.0127131	0.0183093	0	0.0232444	0.0173418	0.0100423	0	0	0.0103538	0.00573534	0	0.0235547	0.0122526	0.00154546	0	0.00467927	0.00426674	0.0053223	0	0.0104223	0.0239704	0	0	0	0.00288445	0.00276452	0.00660866	0.12032
ARF5	0.00299044	0.022145	0.0286929	0.0305369	0.0243083	0.00571965	0.0998169	0.0341635	0.0972846	0.0238468	0.0395179	0.015954	0.0355239	0.0819308	0.0401204	0.0377989	0	0.0489705	0.122388	0.0242771	0.0699918	0.0870081	0.0333248	0.0538041	0.0377789	0.00676181	0	0.0119633	0.0198478	0.0115241	0.0329813	0.0952202	0.0274669	0.0720929	0.0246788	0.064925	0.0862638	0.0427934	0	0.0332432	0.015903	0.00448918	0.0442296	0.0155366	0.0222604	0.0689381	0.023969	0
FSCN3	0.00802342	0.0344283	0.0101733	0.00548033	0.00288913	0.00228982	0.0152401	0.0269432	0.0130403	0.0114603	0.00594429	0.00443041	0.0071071	0.00826377	0.0114151	0.00409873	0	0.00594681	0.00209829	0.0157061	0.0181748	0.021505	0.00446631	0.00538898	0.0215493	0	0	0	0.00493013	0.00689209	0	0.0201343	0.0135151	0.0102031	0.0133085	0.00725061	0.0151413	0.0123237	0	0.0142855	0.00485442	0.010885	0	0	0	0	0.00441833	0.0960252
SND1	0.432681	0.41674	0.586651	0.553583	0.607188	0.580082	0.42947	0.515509	0.632692	0.492335	0.534635	0.365874	0.44325	0.62688	0.539771	0.647598	0	0.580733	0.528211	0.538307	0.635985	0.761337	0.581587	0.658398	0.569164	0.462124	0	0.38018	0.543376	0.543057	0.531095	0.612969	0.500578	0.673804	0.380504	0.55662	0.549797	0.510828	0	0.590394	0.561837	0.453595	0.575133	0.39833	0.502237	0.540009	0.591217	0.41885
LRRC4	0.0717684	0.139218	0.190103	0.118161	0.0844316	0.0788429	0.175214	0.127094	0.23904	0.143275	0.158981	0.121012	0.163717	0.190292	0.131922	0.16173	0	0.134975	0.199449	0.156281	0.153498	0.149046	0.116514	0.232322	0.186629	0.140009	0	0.0837134	0.0857763	0.0854697	0.069903	0.248365	0.171768	0.174153	0.052949	0.185257	0.206786	0.171169	0	0.173076	0.164279	0.0810927	0.13368	0.0450646	0.175267	0.219629	0.222025	0.0793145
LEP	0.00358188	0.0105151	0.00597348	0	0.00440534	0.00627739	0	0.00653096	0.00188042	0	0.00166475	0	0	0	0.00382422	0	0	0.0033905	0.0035592	0	0.00208954	0.00517151	0	0.00762737	0	0	0	0	0.00746442	0	0	0.020599	0.00386542	0	0	0.00567827	0	0.00333471	0	0	0.00353376	0	0	0	0	0.0120284	0	0
RBM28	0.177879	0.219114	0.194489	0.254628	0.194719	0.178994	0.256368	0.210242	0.287651	0.158011	0.21452	0.12389	0.203932	0.315719	0.201281	0.241386	0	0.263988	0.200765	0.219232	0.259543	0.247097	0.201555	0.324857	0.108459	0.158327	0	0.104526	0.145299	0.166193	0.122071	0.281288	0.158839	0.28536	0.214307	0.239397	0.290381	0.15663	0	0.206209	0.254047	0.112824	0.19897	0.115896	0.151664	0.196916	0.288247	0.0875418
PRRT4	0.10997	0.0502146	0.101738	0.10537	0.0972752	0.099208	0.0865933	0.137096	0.130219	0.0684835	0.0866332	0.0488196	0.103664	0.250764	0.129705	0.141503	0	0.156059	0.0987232	0.0937872	0.138447	0.150704	0.0436832	0.10093	0.122261	0.0274169	0	0.0874878	0.108882	0.100914	0.0896646	0.125468	0.113639	0.0876126	0.0856321	0.0752558	0.115152	0.0535453	0	0.0580588	0.158916	0.0444956	0.0463721	0.0369341	0.0915138	0.0535672	0.135302	0.0382573
IMPDH1	0.106813	0.131754	0.0911837	0.0849618	0.079836	0.0888004	0.103777	0.163022	0.145156	0.108885	0.0915404	0.0589915	0.0878093	0.16327	0.139571	0.152691	0	0.132822	0.144372	0.146813	0.144031	0.184238	0.0531401	0.0911762	0.0903791	0.0915425	0	0.0432795	0.105086	0.0870691	0.181454	0.162893	0.117067	0.0814666	0.125984	0.0925464	0.111039	0.0866218	0	0.150953	0.14023	0.0842506	0.0890279	0.0693683	0.100902	0.0787763	0.151146	0.146753
HILPDA	0.00945431	0.00602735	0.0115163	0.0186361	0.00999989	0.0030477	0.0403662	0.00506623	0.0335976	0.0210932	0.0140621	0	0.01235	0.0200514	0.00748968	0.00410533	0	0.024414	0.0266949	0.01149	0.00975157	0.0318981	0.0211041	0.0180566	0.0206071	0.000884396	0	0.00531869	0	0.0174208	0.00438706	0.0159282	0.0118607	0.036033	0	0.013327	0.0415786	0.0349557	0	0.0146064	0.0139959	0.0127805	0.0309416	0	0	0.0383307	0.00702455	0
METTL2B	0.165912	0.159992	0.184823	0.133842	0.141739	0.10563	0.104245	0.169978	0.197703	0.166463	0.207866	0.140303	0.104882	0.359128	0.182112	0.192798	0	0.197197	0.177802	0.176873	0.166623	0.220045	0.217456	0.25337	0.140695	0.178075	0	0.0583603	0.142179	0.124345	0.147058	0.17386	0.143921	0.166559	0.0998045	0.231567	0.134827	0.126982	0	0.20029	0.19339	0.163742	0.189364	0.127894	0.114387	0.19695	0.177244	0.206582
FAM71F2	0.0519243	0.0112964	0.0500022	0.0615945	0.0399021	0.0270821	0.0900975	0.0378257	0.0498757	0.0470651	0.0759545	0.110157	0.0438289	0.036419	0.128294	0.0390248	0	0.0886503	0.0419591	0.0343861	0.0485656	0.0766944	0.0481167	0.0534383	0.0424472	0.0486494	0	0.0209808	0.028194	0.0259772	0.0567376	0.0821492	0.0234957	0.0294729	0.0074222	0.0470554	0.048222	0.0186733	0	0.0606142	0.0752118	0.0294381	0.0487775	0.0235697	0.0232759	0.0828601	0.0403953	0.0600475
FAM71F1	0	0	0.00949554	0.010057	0.00879266	0	0.0217911	0	0.00896818	0.00194255	0.0127465	0	0.0235322	0.00688985	0.0110876	0.0182233	0	0.0110761	0.00939328	0.0148875	0.00388278	0	0	0.0130746	0.0040656	0.0171812	0	0	0.00295445	0	0.0253704	0.0112205	0	0.00154546	0	0.00958891	0.0075973	0.0086317	0	0.0082758	0.0143721	0.0297389	0.00752092	0	0.012847	0.0278993	0.0135165	0
CALU	0.146012	0.196448	0.259291	0.255417	0.235149	0.21875	0.190044	0.197475	0.280751	0.204966	0.268285	0.158556	0.245934	0.289112	0.218731	0.250257	0	0.333571	0.251152	0.21697	0.216604	0.316288	0.192491	0.270745	0.269422	0.251382	0	0.164023	0.249251	0.160139	0.162735	0.244723	0.187077	0.249616	0.15635	0.204595	0.221302	0.161055	0	0.171173	0.286006	0.164062	0.219217	0.174251	0.188245	0.219797	0.188499	0.128012
OPN1SW	0	0.00569333	0.00130765	0.00514408	0.00414145	0	0	0	0	0	0.00349341	0	0	0.00578264	0	0	0	0.00315831	0.0052005	0	0	0.00464897	0	0.00628264	0	0	0	0	0	0.00332208	0	0	0	0	0	0	0.00212017	0	0	0	0	0	0.00638062	0	0	0	0	0
CCDC136	0.318134	0.317445	0.34593	0.368992	0.350733	0.352147	0.480553	0.482036	0.506721	0.39363	0.422453	0.384597	0.331811	0.485029	0.433863	0.47404	0	0.492972	0.440898	0.453624	0.437719	0.500725	0.477733	0.514973	0.266355	0.318322	0	0.279593	0.318594	0.232099	0.507792	0.460015	0.331392	0.446252	0.113043	0.449801	0.434533	0.381969	0	0.341787	0.410029	0.220533	0.380501	0.405189	0.344885	0.457453	0.578589	0.394866
FLNC	0.00878577	0.0176263	0	0.0128916	0.0194866	0.0385343	0.0260487	0.0160538	0.0211602	0.0143279	0.0207363	0.0267759	0.0187032	0.0225339	0.0273912	0.0294437	0	0.0157688	0.0337848	0.0378527	0.0345477	0.00979384	0.01857	0.0103773	0.0231624	0.010959	0	0	0.00524009	0.0134729	0.0231857	0.0405306	0.00617132	0.0149082	0	0.0139272	0.0174796	0.0117401	0	0.0447989	0.0157421	0.0180794	0.0195224	0.0192172	0.0172336	0	0.034568	0
KCP	0	0	0.0139958	0.0175018	0.0239937	0.0109446	0.0229545	0.0417232	0.0223424	0.00630076	0.0156279	0.0103239	0.00384934	0.00962149	0.0597084	0.0172532	0	0.0140327	0.0218188	0.0217653	0.014335	0.0159464	0.0124032	0.0217287	0.0132057	0.0144216	0	0	0.00918275	0.00561034	0.00724903	0.00594252	0	0.0317235	0	0.0189111	0.0177973	0.00684385	0	0	0.0105598	0.0297987	0.0277406	0.00960991	0	0.0210404	0.0382719	0
ATP6V1F	0.124662	0.0832218	0.138139	0.209498	0.129264	0.1678	0.388577	0.145588	0.252644	0.139384	0.240151	0.0620267	0.115167	0.220605	0.145074	0.181706	0	0.145797	0.346654	0.107608	0.180226	0.313244	0.0899173	0.226826	0.187085	0.139766	0	0.0774887	0.229615	0.100629	0.139096	0.263567	0.141984	0.174249	0.0363702	0.0772459	0.243689	0.192482	0	0.144444	0.148508	0.107478	0.155484	0.134759	0.191038	0.202619	0.0647217	0.12032
ATP6V1FNB	0.00422004	0	0.00106987	0.00457069	0.00396524	0.00484898	0.00829681	0	0.00578822	0	0.00770373	0.00381887	0	0.0160506	0.0138489	0.00404997	0	0.00547097	0.0142786	0	0.0086214	0.0137385	0	0.0144337	0.0121456	0	0	0	0.00292031	0.0177802	0.00396315	0.0276628	0.00318382	0	0	0	0.0131103	0.00474137	0	0.0043967	0.00916855	0	0.00828985	0	0.0131725	0.0131215	0.0189601	0
IRF5	0.00770714	0	0.00369994	0.00351269	0.0115065	0	0	0.0244078	0.00835627	0.0131677	0	0	0.00209733	0.0179263	0	0	0	0.00827807	0.0118035	0.0177329	0	0.00618844	0.00508014	0	0	0.00744906	0	0	0	0	0.00577085	0.00720199	0	0.00233352	0	0.00455835	0.0112414	0.00350854	0	0	0	0.00185038	0.0170686	0	0.00369965	0	0.00482576	0
TNPO3	0.254255	0.229284	0.367078	0.30975	0.334915	0.286016	0.517275	0.411089	0.379993	0.307202	0.374933	0.193378	0.257054	0.475471	0.309019	0.369202	0	0.416507	0.301584	0.300598	0.355821	0.380849	0.17639	0.359342	0.274133	0.233473	0	0.150939	0.25951	0.243109	0.309547	0.463584	0.294613	0.41939	0.256316	0.364149	0.421178	0.369613	0	0.4094	0.347817	0.245804	0.325924	0.329112	0.415434	0.393658	0.429896	0.193554
AC011005.1	0	0	0.00306104	0.00140623	0.00182422	0	0	0	0	0	0	0	0	0.00534381	0	0	0	0	0.00625756	0.0042458	0	0	0	0	0	0	0	0	0	0.00148949	0	0.00155088	0.00506095	0.00722274	0	0	0	0	0	0	0	0	0	0	0	0.00754618	0	0
TSPAN33	0.021651	0.0265235	0.0326987	0.0344866	0.015869	0.0422851	0.0437963	0.0224843	0.0457113	0.031709	0.0373697	0.0529115	0.00150935	0.0157922	0.00203415	0.0275325	0	0.0258411	0.0472836	0.0453752	0.0318062	0.0810811	0.0123019	0.0250714	0.056805	0.0157281	0	0.016134	0.0279563	0.0163889	0.00519174	0.0804314	0.014585	0.0296916	0.0376749	0.0223771	0.0456958	0.0687922	0	0.025886	0.0215594	0.0307697	0.0430546	0.0394347	0.0241604	0.0222968	0.0262467	0.0382573
SMO	0.00349962	0.0396912	0.0316226	0.032683	0.0264712	0.0409382	0.0136097	0.0214098	0.0155197	0.00270007	0.0043533	0.00271487	0.00350786	0.0180157	0.0164123	0.00949274	0	0.0280581	0.0110707	0.0185847	0.0183015	0.00820274	0	0.0266435	0.0103078	0.0054684	0	0.0518279	0.0251731	0.015101	0.0215318	0.0167162	0.0196572	0.0179725	0.0133085	0.0051722	0.0244753	0.0191047	0	0.0167168	0.0126679	0.0184564	0.0203692	0	0.017569	0.023881	0.0211837	0
AHCYL2	0.373982	0.501528	0.564904	0.492537	0.496552	0.53729	0.504065	0.506402	0.51055	0.492942	0.512644	0.398443	0.463742	0.478255	0.556526	0.518871	0	0.544294	0.520305	0.640916	0.46439	0.607235	0.473031	0.600649	0.485137	0.4124	0	0.405744	0.420289	0.498136	0.552254	0.476158	0.576532	0.637641	0.142303	0.556877	0.608068	0.532308	0	0.483595	0.433061	0.486594	0.382169	0.344919	0.494245	0.41324	0.671727	0.862779
STRIP2	0.0345243	0	0.0215391	0.0490889	0.0464473	0.0238786	0.0509127	0.0309647	0.0444631	0.00950193	0.0159446	0.0126974	0.00600948	0.0119213	0.128231	0.040626	0	0.0228044	0.0445596	0.0470827	0.0181957	0.0520819	0	0.0327425	0.037504	0.0274834	0	0.0624312	0.033142	0.0355206	0.0255675	0.0220166	0.0278682	0.0235256	0	0.0327995	0.0261841	0.0572687	0	0.013716	0.0135062	0.0179617	0.052252	0	0.0100787	0.0393111	0.027612	0.0600475
SMKR1	0.00894897	0.0175421	0.0296772	0.0115014	0.0168626	0	0.0138897	0.00344994	0.0224497	0	0.0085077	0	0.0108972	0.0114367	0.0026803	0.0237525	0	0.0336255	0.0332131	0.0258905	0.023114	0.0276561	0	0.032849	0	0.00527129	0	0	0.00778809	0.0135496	0.0262462	0.0312801	0.0151816	0.0274675	0	0.00975546	0.00647266	0.00493202	0	0.00640616	0.0148618	0	0.0356481	0	0.00601588	0.0358764	0	0
NRF1	0.470226	0.458961	0.577713	0.500791	0.639332	0.621616	0.573107	0.468095	0.612084	0.529107	0.597618	0.467524	0.495594	0.585031	0.481276	0.620072	0	0.505614	0.553336	0.514	0.648251	0.644736	0.356258	0.678838	0.395538	0.518153	0	0.419914	0.60737	0.501258	0.492623	0.705452	0.44997	0.619831	0.402001	0.543425	0.622319	0.543388	0	0.647544	0.586553	0.565231	0.552898	0.349449	0.4585	0.679318	0.640011	0.786059
UBE2H	0.6216	0.624862	0.741067	0.710002	0.747692	0.725484	0.909105	0.666046	0.699153	0.725679	0.72652	0.480427	0.550241	0.755376	0.773133	0.697373	0	0.640207	0.648579	0.722803	0.697753	0.784085	0.619426	0.694022	0.782988	0.603986	0	0.47988	0.701288	0.759632	0.739813	0.883005	0.677093	0.781381	0.542548	0.722413	0.752276	0.658485	0	0.663183	0.75792	0.474322	0.779543	0.699699	0.947186	0.875227	0.686639	0.860756
ZC3HC1	0.079551	0.101773	0.106583	0.131618	0.115657	0.112596	0.091991	0.0717193	0.150357	0.135836	0.0586838	0.0939108	0.112184	0.158831	0.152152	0.144737	0	0.157058	0.111732	0.112058	0.123469	0.108656	0.0640447	0.135035	0.104195	0.112991	0	0.0596218	0.0932478	0.0784323	0.120244	0.0944091	0.106527	0.118872	0	0.159249	0.131723	0.0847166	0	0.0750317	0.149273	0.0793587	0.147596	0.0692574	0.109343	0.102379	0.123035	0
KLHDC10	0.293551	0.488167	0.566389	0.526864	0.50578	0.51291	0.473884	0.515957	0.590422	0.540906	0.557618	0.479433	0.487465	0.675565	0.561018	0.59976	0	0.604033	0.573451	0.573412	0.595558	0.618982	0.426248	0.623921	0.607077	0.418481	0	0.416008	0.444528	0.34517	0.496226	0.521392	0.505968	0.54522	0.433345	0.567133	0.47414	0.481429	0	0.513802	0.517636	0.368034	0.479385	0.400581	0.527019	0.522406	0.665116	0.412682
TMEM209	0.0935533	0.0379258	0.118861	0.121012	0.134934	0.0981947	0.105065	0.110874	0.104074	0.0780712	0.0995365	0.0521946	0.0721044	0.104201	0.099114	0.0951044	0	0.128934	0.10887	0.100716	0.0945152	0.117251	0.0495511	0.131543	0.0670669	0.091687	0	0.0487934	0.101058	0.0936717	0.0683079	0.0902548	0.0692768	0.15762	0.0130229	0.0844342	0.104949	0.052687	0	0.0744381	0.104154	0.0859843	0.12209	0.0314305	0.0554362	0.224945	0.11833	0.149094
SSMEM1	0	0	0	0	0	0	0	0	0	0	0	0	0	0	0	0	0	0.00204936	0	0	0	0.00578441	0	0	0	0	0	0	0	0	0	0.00239803	0	0	0	0	0.00167254	0	0	0	0	0	0	0	0	0	0	0
CPA2	0	0	0	0.00525017	0.00155631	0.00616383	0	0	0.00139443	0	0	0.00476991	0	0.00449718	0	0	0	0	0	0	0	0.00342596	0	0	0	0	0	0	0	0.00144083	0	0	0	0	0	0	0.00259404	0	0	0.012391	0.00438093	0.00219384	0	0	0	0	0.00582952	0
CPA4	0	0	0.00186211	0.00207315	0.001898	0	0	0	0.000787224	0	0	0	0	0	0	0	0	0.00614345	0	0	0.00653052	0.0055728	0	0.00477254	0.00779905	0	0	0.016134	0	0.00397126	0	0	0.00235452	0	0	0	0.00225574	0	0	0	0	0	0	0	0	0	0	0
CPA5	0	0	0	0	0	0	0	0	0	0	0	0	0	0	0	0	0	0	0	0	0	0	0	0	0	0	0	0	0	0	0	0	0	0	0	0	0	0	0	0	0	0	0	0	0	0	0	0
CPA1	0	0	0.00174756	0	0.00156189	0	0	0	0	0	0	0	0	0	0	0	0	0	0	0	0.00313889	0	0	0	0	0	0	0	0	0	0	0	0	0	0	0	0	0	0	0	0	0	0	0	0	0	0	0
CEP41	0.0477406	0.122811	0.0706933	0.110036	0.0880679	0.0636606	0.0937578	0.0523517	0.076612	0.0773224	0.106997	0.0350134	0.0502032	0.0858347	0.0542187	0.091714	0	0.0636439	0.113977	0.059162	0.122532	0.0870655	0.0448971	0.0436331	0.0781455	0.0765619	0	0.131078	0.0633205	0.0878745	0.043842	0.0719474	0.0789477	0.109779	0.0130229	0.0714599	0.0431711	0.0806001	0	0.0479628	0.0428012	0.0135799	0.0602016	0.0846992	0.0661394	0.0709637	0.0366007	0.0892642
MEST	0.121083	0.0423339	0.148595	0.146268	0.145997	0.0834697	0.215768	0.1187	0.223683	0.139216	0.159053	0.0831959	0.120195	0.203217	0.152099	0.245371	0	0.152637	0.174294	0.0944765	0.176361	0.20182	0.0715737	0.201474	0.139176	0.101687	0	0.0754774	0.106638	0.139885	0.129529	0.254923	0.135276	0.177699	0.134837	0.137125	0.192872	0.183456	0	0.208735	0.243436	0.140302	0.131079	0.0891295	0.121513	0.103702	0.132017	0.282576
COPG2	0.299056	0.311712	0.322555	0.281407	0.274435	0.244718	0.187716	0.279492	0.305584	0.21451	0.293647	0.199576	0.208383	0.317361	0.333485	0.353704	0	0.349183	0.26445	0.281376	0.332104	0.409971	0.20888	0.402167	0.384974	0.222972	0	0.230395	0.268754	0.23215	0.174296	0.286162	0.282533	0.284742	0.227397	0.262103	0.224366	0.237487	0	0.232471	0.366447	0.278497	0.317848	0.193201	0.28928	0.284035	0.376157	0.213665
TSGA13	0	0	0	0.00770332	0.00219355	0	0	0	0.00166798	0.00348727	0.00341023	0	0	0.00562208	0.00274835	0.00584356	0	0.00519287	0.00555581	0	0	0	0.0169408	0.00414072	0	0	0	0.0286008	0.00842572	0	0	0	0	0.00324305	0	0	0.00494444	0	0	0.00407277	0.00292865	0	0.00703652	0	0	0.0131046	0.00649949	0
MKLN1	0.906376	0.914706	1.17773	1.08847	1.07615	1.03201	1.17463	1.10149	1.061	1.10323	1.13159	0.94928	0.916846	1.08045	0.871477	1.05557	0	1.04976	0.981381	1.0946	1.10292	1.17249	0.920699	1.12231	1.21955	0.896053	0	0.970468	1.11614	1.08824	1.04978	1.07835	1.02776	1.13465	1.04789	1.00694	1.17603	1.21932	0	1.04674	0.916072	1.1439	1.03691	0.985452	1.04688	1.1207	1.06988	1.58978
PODXL	0.0717095	0.0137226	0.0427268	0.0440063	0.0353842	0.0347729	0.125026	0.0560543	0.0656605	0.0193876	0.0453945	0.0096047	0.0401707	0.0509328	0.0190828	0.0248489	0	0.0787755	0.0306837	0.0439086	0.0344039	0.0501552	0.033966	0.0554116	0.0383651	0.0306907	0	0.0185397	0.0262184	0.0486906	0.0554806	0.0419668	0.0458316	0.044283	0.0563256	0.0303877	0.0780465	0.0462845	0	0.0444438	0.0524799	0.0363106	0.0622095	0.0431219	0.0818261	0.0298229	0.073236	0
PLXNA4	0.712316	0.929596	1.04786	0.843288	0.71544	0.525937	0.967492	0.841852	0.93756	0.929362	0.882627	0.849582	0.849672	0.765141	1.01465	1.0943	0	1.17879	0.87424	0.778093	1.10263	1.09871	0.750765	0.907029	0.857089	0.679788	0	1.03592	0.609434	0.765806	1.19022	0.814047	0.976121	0.895265	0.691124	0.941171	1.16271	1.03881	0	0.958828	1.03748	0.863577	1.03081	0.641246	0.993452	1.48966	0.92283	0.847872
CHCHD3	0.710387	0.557181	0.79097	0.80113	0.821961	0.829197	0.706171	0.620308	0.872205	0.81451	0.829135	0.634973	0.69441	0.812599	0.805493	0.862441	0	0.888991	0.777896	0.818617	0.866849	0.835641	0.475698	0.737562	0.83975	0.69474	0	0.67528	0.792829	0.78712	0.672469	0.76876	0.781501	0.844353	0.566111	0.803293	0.847569	0.642604	0	0.808841	0.775091	0.575229	0.740754	0.655493	0.698728	0.964631	0.914151	0.394227
EXOC4	1.0513	1.13882	1.38607	1.19775	1.26187	1.27956	1.23668	1.25343	1.27976	1.33962	1.2881	1.03857	1.03401	1.09226	1.10305	1.15596	0	1.21045	1.27001	1.25073	1.2735	1.28637	1.08878	1.29947	1.25812	1.01665	0	1.0455	1.22219	1.31043	1.22697	1.15913	1.25389	1.29806	1.27257	1.23984	1.32541	1.13511	0	1.2041	1.31314	1.10575	1.31114	1.07758	1.16318	1.26986	1.2945	0.977915
LRGUK	0.0353657	0.025089	0.127013	0.103359	0.0843679	0.0729837	0.0733609	0.0636974	0.0821158	0.0657323	0.0487084	0.0511768	0.0604562	0.107641	0.0921292	0.112979	0	0.110415	0.0872091	0.0979053	0.0907337	0.0852575	0.0590283	0.132089	0.0966325	0.0695459	0	0.07258	0.0955747	0.0601948	0.101558	0.112217	0.06185	0.0998268	0	0.0775092	0.0872732	0.0531066	0	0.0612	0.114301	0.0814431	0.0664026	0.0987269	0.0663759	0.144953	0.139714	0.271934
SLC35B4	0.093247	0.15607	0.260374	0.214177	0.241275	0.195373	0.181018	0.169324	0.250889	0.182797	0.197013	0.0610394	0.158046	0.312738	0.11964	0.214707	0	0.198443	0.283852	0.198711	0.204183	0.299819	0.181844	0.264047	0.173115	0.135849	0	0.155697	0.17525	0.166335	0.142276	0.268498	0.137294	0.272523	0.0938039	0.154582	0.2267	0.230728	0	0.233686	0.264357	0.122007	0.120426	0.0773232	0.163754	0.298245	0.20404	0.413818
AKR1B1	0.0451118	0.0549911	0.0523476	0.0919472	0.066101	0.0610034	0.202409	0.0925531	0.136629	0.0627325	0.0759785	0.07307	0.0578472	0.1093	0.0900417	0.0779652	0	0.0781887	0.0877364	0.0768502	0.100098	0.1403	0.0505441	0.111458	0.08309	0.0589113	0	0.061998	0.0803064	0.0563749	0.0996898	0.162058	0.0852331	0.063705	0.0336802	0.0594102	0.0936655	0.139178	0	0.0822177	0.082408	0.0321806	0.0434394	0.104421	0.103391	0.108447	0.0493758	0.168324
AKR1B10	0	0	0.00135022	0	0	0	0	0	0	0	0	0	0	0	0	0	0	0	0	0	0	0	0	0	0	0	0	0	0	0.00240923	0	0	0	0	0	0	0	0	0	0	0	0	0	0	0	0	0	0
AKR1B15	0	0.00986728	0	0	0.00145484	0	0	0	0.00255211	0	0	0	0	0	0	0	0	0	0	0	0	0.0052916	0	0.0121018	0	0	0	0	0	0	0	0	0	0	0	0	0	0	0	0	0.00499208	0	0	0	0	0	0	0
BPGM	0.0405858	0.0334292	0.0296998	0.0326087	0.0228217	0.0266852	0.073242	0.061474	0.0718116	0.0348449	0.0371323	0.0129967	0.0464651	0.126232	0.0260598	0.0555576	0	0.0440215	0.0708827	0.0130368	0.0574067	0.0623702	0.0104536	0.103454	0.0255402	0.0247008	0	0.0120258	0.0167746	0.0327061	0.0384113	0.0773568	0.0153087	0.0423728	0	0.0557711	0.0320914	0.0438313	0	0.0287099	0.0422706	0.0153477	0.07333	0.0282314	0.017599	0.0394052	0.055871	0
CALD1	0.513885	0.528788	0.403814	0.410297	0.422262	0.31511	0.37239	0.33445	0.435083	0.400926	0.413375	0.460783	0.541668	0.436062	0.570416	0.464844	0	0.386545	0.321589	0.307383	0.40604	0.446096	0.378494	0.611808	0.302378	0.263329	0	0.31871	0.370124	0.377875	0.4463	0.422086	0.355431	0.449862	0.272538	0.458849	0.310611	0.376678	0	0.409541	0.422805	0.402839	0.535715	0.320846	0.309719	0.381932	0.362689	0
AGBL3	0.24908	0.123528	0.180665	0.205495	0.228816	0.183977	0.134013	0.229028	0.188305	0.103563	0.200244	0.162194	0.116448	0.223559	0.134043	0.211343	0	0.21435	0.192155	0.191876	0.19944	0.287479	0.175447	0.294562	0.176736	0.146868	0	0.184951	0.208163	0.210822	0.0672431	0.305656	0.140463	0.139048	0.109777	0.15517	0.139074	0.16079	0	0.19399	0.122126	0.234002	0.195819	0.0581961	0.11345	0.26257	0.131953	0.247695
CYREN	0.211993	0.142644	0.0902635	0.0823145	0.0749595	0.0824236	0.0687272	0.0757074	0.112319	0.0971837	0.128853	0.139966	0.0935924	0.152829	0.212229	0.135026	0	0.196083	0.117948	0.111959	0.142571	0.190958	0.0958152	0.160218	0.0827253	0.17205	0	0.0485131	0.0993462	0.0956573	0.033839	0.11395	0.0649627	0.0602654	0.113606	0.165338	0.0599518	0.0568406	0	0.0826899	0.125265	0.0889967	0.136993	0.0877379	0.0971637	0.202642	0.12516	0.306088
TMEM140	0.00939417	0.00218501	0.018098	0.00983287	0.0135414	0.0111107	0.00616863	0.00205466	0.0183709	0.00375057	0.0031998	0	0	0.0138381	0	0.0130115	0	0.00958197	0.00496271	0.00171025	0.0196949	0.00724352	0	0.0160568	0	0	0	0	0.00743145	0.00818765	0.0345242	0.0151565	0.00205471	0.00548285	0	0.00726601	0	0	0	0.0043967	0.00236911	0.00445906	0.0211164	0	0	0.00744946	0.0105337	0
WDR91	0.0770286	0.0581146	0.062889	0.109549	0.117572	0.0948169	0.0884645	0.0874095	0.116284	0.0728114	0.0818845	0.0774763	0.055436	0.12661	0.135379	0.124911	0	0.153109	0.098561	0.133922	0.141119	0.14215	0.115344	0.139615	0.0564732	0.105569	0	0.107663	0.0759079	0.0454467	0.0702026	0.154658	0.0596324	0.113502	0.137871	0.121359	0.102747	0.0840896	0	0.0960783	0.0732263	0.0915026	0.0736204	0.00794114	0.0998361	0.120582	0.126743	0.430888
STRA8	0	0	0.0037685	0	0.00258288	0	0	0	0	0	0	0	0	0	0	0.00873334	0	0	0	0	0	0	0	0	0.00306727	0	0	0	0.00249236	0	0	0	0.004674	0.00405103	0	0.0030451	0	0	0	0	0	0	0	0	0	0	0	0
CNOT4	0.558715	0.557818	0.624739	0.647199	0.592447	0.607584	0.74837	0.618553	0.670172	0.643415	0.708228	0.527009	0.60669	0.814858	0.556823	0.58721	0	0.66929	0.621959	0.599829	0.573739	0.803022	0.482268	0.629066	0.610594	0.569836	0	0.513696	0.559548	0.598232	0.465543	0.688937	0.577141	0.630049	0.439119	0.602557	0.646293	0.574069	0	0.568633	0.624678	0.505375	0.516423	0.545607	0.644946	0.72786	0.627148	0.789675
NUP205	0.150733	0.154667	0.213235	0.170672	0.201491	0.148676	0.24139	0.131996	0.18164	0.164813	0.171765	0.179037	0.104638	0.255106	0.131441	0.183244	0	0.233488	0.1535	0.201343	0.150239	0.186977	0.124495	0.170902	0.138681	0.147471	0	0.0800062	0.205076	0.117967	0.138895	0.224344	0.174276	0.20325	0.0986327	0.185215	0.187377	0.18504	0	0.167616	0.192552	0.168711	0.215622	0.0937969	0.194172	0.180589	0.172244	0.257588
STMP1	0.094107	0.0550308	0.1085	0.0933673	0.0840739	0.0620875	0.106514	0.0939765	0.0988299	0.069049	0.127628	0.0931113	0.0552735	0.137755	0.119122	0.0907484	0	0.126091	0.101644	0.0761743	0.112133	0.203304	0.0948278	0.136604	0.11241	0.061655	0	0.0605924	0.0529596	0.0657528	0.0699876	0.0702525	0.0801623	0.116091	0.0377195	0.0853539	0.0819051	0.080219	0	0.0975227	0.0700254	0.062602	0.0842703	0.0895392	0.0358227	0.136542	0.112445	0
SLC13A4	0.00541837	0.0235533	0.0220055	0.0315584	0.00916747	0	0.00364564	0	0.0195283	0.00761206	0.0107932	0	0.00448066	0.0235494	0.00514175	0.0432108	0	0.0135623	0.00955372	0.00518281	0.00206413	0.00939104	0.0066151	0.013095	0	0.00245641	0	0	0.0422247	0.0178905	0	0.0250829	0.00554289	0.0374901	0	0.00457823	0.0232906	0.015086	0	0.0075961	0.0183344	0	0.0157745	0.00210823	0	0.0861973	0.0218825	0.0869549
FAM180A	0	0	0.00301623	0.00463326	0.00245955	0	0.00658929	0	0.00113087	0	0	0	0	0	0	0	0	0.0033905	0.00258564	0.00745271	0.00487761	0	0	0	0	0	0	0	0	0.00566394	0.00636041	0	0	0.00359322	0	0	0	0	0	0	0.00279656	0	0	0	0	0.0100637	0	0
MTPN	0.161057	0.168777	0.207717	0.145933	0.146498	0.199704	0.28348	0.147198	0.20054	0.155494	0.264634	0.155899	0.194436	0.16859	0.158409	0.161864	0	0.145641	0.225074	0.120188	0.139557	0.28768	0.127753	0.214814	0.212985	0.168243	0	0.214416	0.165092	0.123454	0.243067	0.150429	0.150266	0.175874	0.0622718	0.176725	0.160395	0.232799	0	0.144095	0.158129	0.153758	0.151867	0.240572	0.238083	0.203976	0.13701	0.298101
CHRM2	0.264702	0.406088	0.441069	0.40085	0.512101	0.539234	0.414062	0.399728	0.468667	0.526187	0.247937	0.438518	0.468187	0.426842	0.461457	0.458111	0	0.289505	0.332498	0.3758	0.569081	0.43184	0.570553	0.407738	0.481374	0.485995	0	0.334456	0.376286	0.3037	0.341939	0.309643	0.394026	0.432204	0.640752	0.473025	0.184278	0.407017	0	0.392872	0.387973	0.434453	0.285036	0.487028	0.439393	0.293274	0.544454	0.219517
PTN	0.21494	0.142821	0.209322	0.212188	0.180212	0.263584	0.134227	0.205028	0.236565	0.266323	0.18673	0.162478	0.202565	0.27125	0.198604	0.163759	0	0.187492	0.22957	0.185198	0.26536	0.280729	0.280118	0.263425	0.267264	0.166164	0	0.201216	0.231996	0.186166	0.143297	0.171004	0.144281	0.20141	0.270308	0.190577	0.104515	0.124569	0	0.246906	0.223725	0.197426	0.186702	0.168628	0.17885	0.210092	0.214942	0.120703
DGKI	1.66799	1.63864	1.80528	1.73802	1.91664	1.79305	1.62597	1.6014	1.79282	1.80466	1.91043	1.4594	1.60829	1.73133	1.73963	1.75548	0	1.95225	1.74859	1.91609	1.93563	1.81404	1.78729	1.83301	1.64198	1.73988	0	1.56091	1.88916	1.921	1.43143	1.91354	1.68543	1.81293	1.84631	1.91314	1.73365	1.41149	0	1.59851	1.92354	1.59603	1.66169	1.67458	1.91349	1.79148	1.94324	1.63937
CREB3L2	0.0782976	0.122995	0.113813	0.100138	0.12528	0.0725156	0.0747527	0.0996173	0.146615	0.106876	0.124578	0.0960085	0.119637	0.0990659	0.147822	0.0929208	0	0.100824	0.0906515	0.142711	0.130811	0.0808397	0.0614651	0.191313	0.105254	0.0733073	0	0.105489	0.0688487	0.0729349	0.0625554	0.115572	0.140453	0.0957021	0.15269	0.127504	0.0842078	0.122836	0	0.0916602	0.154829	0.116781	0.0917534	0.030629	0.0841993	0.183672	0.120517	0
AKR1D1	0.00598538	0	0.00453442	0.0251007	0.00878239	0.00198081	0.00486857	0	0.012852	0	0.00833328	0	0.00166267	0.0184249	0.00791562	0.00350374	0	0.00901758	0.00363117	0.00655558	0.00291156	0.00340227	0	0.011547	0	0.0178756	0	0	0.00913144	0.0169997	0	0.00731607	0.00280523	0.00233352	0	0	0.00520863	0.00482032	0	0.00515561	0.00811363	0.00641331	0.0124479	0	0	0.0140154	0	0
TRIM24	0.388979	0.493693	0.536499	0.529731	0.497616	0.382611	0.435691	0.49431	0.577634	0.515906	0.614643	0.426224	0.515197	0.501691	0.411007	0.632659	0	0.495069	0.575589	0.451508	0.516834	0.576482	0.348901	0.589728	0.464147	0.439218	0	0.16088	0.489279	0.4578	0.350183	0.518042	0.490524	0.538354	0.378669	0.536571	0.540728	0.453663	0	0.564288	0.571034	0.37892	0.44004	0.370408	0.48611	0.611182	0.611636	0.642274
SVOPL	0.00593228	0.00174905	0.0107633	0.0167325	0.0171146	0.0172598	0.00954649	0.00802047	0.0142115	0.00688481	0.0173254	0.0151203	0.0131982	0.0342682	0.00411873	0.0329697	0	0.0187671	0.0137347	0.0132881	0.0165286	0.00894239	0.0103597	0.0506467	0.0040656	0.00493307	0	0.00789979	0.030846	0.00810844	0	0.00898307	0.014199	0.0157518	0	0.00871507	0.0100917	0.00285661	0	0.0110484	0.0172059	0.0133649	0.017286	0	0	0.0264643	0.0150776	0
ATP6V0A4	0	0.00569333	0.0163649	0.0263602	0.0184775	0.0110218	0.00807989	0.0170659	0.00721032	0.00601035	0.0087491	0	0.0116497	0.0323816	0.0156528	0.0204423	0	0.00197624	0.00392356	0.00653213	0.013907	0.0150044	0	0.0156865	0	0.00656946	0	0.0265226	0.0136266	0.0249226	0.00307098	0.0243255	0.00134865	0.00489417	0	0.00780751	0.0160045	0.00759537	0	0.00388794	0.003667	0.0363958	0	0.0122032	0.0102317	0.00853342	0.0059488	0.146534
TMEM213	0.0141635	0	0.00446258	0.0209042	0.0147357	0.00600836	0.0107103	0.0047017	0.00805642	0	0.00283138	0.00555006	0.00168605	0.0136703	0.00252065	0.0103426	0	0.00329987	0.00221464	0	0.00217999	0.00485224	0	0.0195184	0	0.00460861	0	0	0.0276093	0.0120779	0	0.020943	0.00602038	0.00662617	0	0.00479778	0.00774498	0.0174373	0	0.00304521	0.0106149	0.00848778	0.0123288	0	0.0122153	0.0198808	0.00638498	0
KIAA1549	0.22405	0.265505	0.356861	0.349043	0.382288	0.29845	0.627234	0.230034	0.462553	0.401044	0.366785	0.286316	0.298293	0.477709	0.304517	0.506465	0	0.397554	0.384013	0.303404	0.334703	0.460484	0.353665	0.467995	0.294309	0.257864	0	0.349885	0.291512	0.292666	0.235996	0.391633	0.315532	0.497814	0.141555	0.447859	0.473946	0.438929	0	0.351194	0.513501	0.264834	0.380088	0.238564	0.372382	0.455671	0.574503	0.503318
ZC3HAV1L	0.0106359	0	0.00569563	0.011975	0.0130613	0.00131521	0.00744537	0.00292756	0.0239346	0.00537465	0.0135733	0.00464587	0.00315091	0.015784	0.0218702	0.0169499	0	0.0191498	0.00722634	0.0240787	0.0121436	0.0320574	0	0.0129784	0.0166743	0.00947437	0	0	0.0038574	0.0139306	0.00307098	0.0212804	0.0161781	0.0148013	0	0.00466781	0.00531472	0.00382009	0	0.0255793	0.0204174	0.0121404	0.0164848	0	0.0155715	0.00276452	0	0
ZC3HAV1	0.0198795	0.0326899	0.0416041	0.0620381	0.0380722	0.0684281	0.0780901	0.0268159	0.0532081	0.0580035	0.0647121	0.0136855	0.02125	0.0406016	0.0202935	0.055765	0	0.0478367	0.088689	0.0559338	0.0401158	0.075336	0.0415644	0.0474778	0.0883647	0.0710045	0	0.0208949	0.0262082	0.0387773	0.0225667	0.0431777	0.0403525	0.0308349	0.0246788	0.0480228	0.0499962	0.0647686	0	0.0641113	0.0212145	0.0393169	0.0419427	0.0208989	0.0409171	0.0382117	0.0539925	0.0960252
TTC26	0.105404	0.166691	0.13619	0.172207	0.163793	0.134052	0.151975	0.132919	0.176691	0.153148	0.140485	0.0951085	0.213598	0.289467	0.183184	0.219679	0	0.165834	0.154638	0.156374	0.168858	0.192816	0.0812319	0.199471	0.195876	0.163825	0	0.164792	0.150289	0.152008	0.176708	0.179589	0.196355	0.217165	0.0801824	0.163359	0.200973	0.137334	0	0.240083	0.172354	0.169821	0.190559	0.103555	0.137352	0.0968192	0.203846	0.142657
UBN2	0.713651	0.632848	0.697438	0.585608	0.692621	0.710492	0.603236	0.744903	0.639113	0.667792	0.633326	0.573672	0.590158	0.578447	0.681743	0.533818	0	0.574054	0.559723	0.657497	0.651504	0.754367	0.428059	0.736333	0.62165	0.615943	0	0.47836	0.630935	0.589667	0.64133	0.713783	0.642362	0.699899	0.40888	0.698905	0.572134	0.614541	0	0.686804	0.593854	0.533087	0.564906	0.529185	0.608369	0.752482	0.598421	0.664523
LUC7L2	0.192354	0.21074	0.187646	0.208575	0.278597	0.271563	0.192779	0.316306	0.260921	0.178031	0.17078	0.21515	0.204862	0.324419	0.225906	0.189497	0	0.233213	0.341581	0.28682	0.266842	0.203754	0.0876669	0.20488	0.269264	0.204055	0	0.199029	0.143557	0.185924	0.133836	0.212597	0.189138	0.169639	0.0421663	0.168612	0.178412	0.0855011	0	0.18082	0.237385	0.101511	0.215641	0.136966	0.165296	0.146403	0.200398	0.101105
KLRG2	0	0.00290276	0.012236	0.00853772	0.00251716	0.0127104	0.00425612	0	0.00380566	0.00212716	0.00362652	0	0.00824348	0	0.0142035	0.00604604	0	0.00671527	0.00769181	0.0111206	0.00319164	0.0120294	0.010894	0	0.0115347	0.0113102	0	0.0164185	0.0108075	0.00155173	0.00527897	0.0046396	0.00170456	0	0	0.0137632	0.00285309	0.0065955	0	0	0.00347716	0.00331847	0	0	0.00982981	0.0213786	0.00374526	0
CLEC2L	0.192527	0.17885	0.216003	0.145951	0.135971	0.203823	0.108943	0.0902302	0.180886	0.152337	0.149293	0.138334	0.192794	0.30272	0.290489	0.268035	0	0.325569	0.153282	0.26998	0.245525	0.235656	0.123243	0.262514	0.152305	0.174179	0	0.0973766	0.107986	0.130718	0.239391	0.188639	0.193835	0.113548	0.184528	0.204962	0.134057	0.177809	0	0.125341	0.172164	0.237111	0.208834	0.0875769	0.157437	0.154577	0.271502	0.0869549
HIPK2	0.474364	0.430414	0.64219	0.481102	0.471534	0.419567	0.718369	0.621078	0.666262	0.678711	0.603199	0.53159	0.575238	0.545749	0.662893	0.592442	0	0.61958	0.522962	0.564711	0.571885	0.786399	0.389613	0.778832	0.53687	0.536952	0	0.586985	0.403591	0.516891	0.699914	0.656114	0.651905	0.580188	0.164199	0.592685	0.627801	0.682915	0	0.678502	0.58026	0.495368	0.577912	0.374549	0.684325	0.73934	0.686776	0.843556
TBXAS1	0.0274352	0	0.0412518	0.0257965	0.0386257	0.0194609	0.0207739	0.0585245	0.0374702	0.0111226	0.019061	0.0516565	0.014297	0.026639	0.0360017	0.0384556	0	0.04119	0.023081	0.0307946	0.0185555	0.0494847	0.0184672	0.0174201	0.00999334	0.0382326	0	0.0496375	0.0400537	0.0553973	0.0179362	0.0452941	0.0341923	0.0285152	0.0136739	0.0200741	0.0200796	0.0351759	0	0.00934362	0.0222576	0.0318201	0.0333719	0.00973453	0.055194	0.071339	0.0142053	0.0960252
PARP12	0.0742008	0.0227574	0.0238618	0.0400172	0.0500097	0.024335	0.00866921	0.0186476	0.0280151	0.0749299	0.0575005	0.0163471	0.0153536	0.0146896	0.029432	0.0351376	0	0.0495792	0.0278554	0.028886	0.0322102	0.0351737	0.0212404	0.0966705	0.00706514	0.0464551	0	0	0.0366695	0.0372631	0.00764878	0.0408851	0.0277898	0.0263433	0.0575183	0.0304344	0.0130272	0.0189039	0	0.0389319	0.0476017	0.0234281	0.0285177	0.0142556	0.0454799	0.0220994	0.0211067	0.0382573
KDM7A	0.209347	0.171484	0.211702	0.217736	0.155877	0.161218	0.189398	0.131151	0.19843	0.205278	0.200141	0.192184	0.145515	0.23331	0.218633	0.254389	0	0.178038	0.151931	0.167877	0.168442	0.322144	0.190896	0.227518	0.166874	0.147848	0	0.0900168	0.144378	0.190113	0.151232	0.20833	0.138073	0.142728	0.285802	0.147977	0.179052	0.235411	0	0.206722	0.181042	0.124878	0.138204	0.125228	0.214481	0.243464	0.217119	0.0875418
SLC37A3	0.199678	0.199431	0.22346	0.218424	0.21886	0.193585	0.154245	0.200668	0.263611	0.23276	0.25147	0.198111	0.164775	0.387672	0.273847	0.318113	0	0.291823	0.200451	0.262563	0.26418	0.359563	0.199126	0.231328	0.194345	0.183301	0	0.130178	0.171507	0.205839	0.195116	0.356933	0.218949	0.290713	0.134554	0.28139	0.279447	0.26834	0	0.231622	0.215585	0.213564	0.239782	0.135397	0.181211	0.257412	0.255168	0.0793145
RAB19	0.00692603	0.00617453	0.0166935	0.0130628	0.00272909	0.0077797	0	0	0.00638198	0	0.00283073	0.00782921	0.00473114	0.00519042	0.00336443	0.014582	0	0.0134674	0.00298238	0.00301638	0.00243249	0.00503108	0	0.0234796	0.0159615	0.00692308	0	0.0166226	0.00591519	0	0.00459106	0.0161931	0.00151393	0.00342983	0	0.00690187	0.00824007	0.00428669	0	0.00515561	0	0.00287149	0.0106987	0	0	0.00533867	0.00636877	0
MKRN1	0.11222	0.167889	0.163518	0.160222	0.163622	0.161961	0.169416	0.119654	0.212426	0.110159	0.155647	0.112438	0.147747	0.183165	0.154214	0.220883	0	0.166133	0.270878	0.174853	0.216857	0.274869	0.0830919	0.243237	0.229325	0.133022	0	0.158841	0.148746	0.149751	0.166829	0.256519	0.133717	0.103703	0.0204451	0.148052	0.198492	0.170239	0	0.229877	0.155127	0.0886366	0.225972	0.122131	0.205774	0.205942	0.159205	0.280296
DENND2A	0.392956	0.269835	0.455033	0.295335	0.323039	0.165819	0.480391	0.462994	0.414952	0.325308	0.365082	0.385049	0.42951	0.599346	0.540195	0.415887	0	0.511751	0.38798	0.417725	0.416379	0.7517	0.352776	0.391969	0.392299	0.346753	0	0.352551	0.250984	0.347706	0.800711	0.473	0.454026	0.29938	0.479551	0.407582	0.4779	0.589645	0	0.478094	0.505546	0.398945	0.655081	0.266939	0.382018	0.553753	0.421529	0.794088
ADCK2	0	0.00246726	0.0178533	0.0192564	0.0082271	0.0128855	0.0536195	0.0268555	0.0354956	0.0250574	0.0297038	0.016846	0.0118258	0.0515617	0.026087	0.0353534	0	0.0298532	0.00989483	0.0118816	0.0443238	0.0296657	0.0281707	0	0.0191094	0.0120387	0	0.0278436	0.00821582	0.00341702	0.0255663	0.0149377	0.0290492	0.0435752	0.0548403	0.0183076	0.0190483	0.0221042	0	0.0059776	0.0203312	0.00733056	0.0350346	0.0269412	0	0.0222969	0.0575428	0
NDUFB2	0.0576028	0.120462	0.126892	0.278295	0.214811	0.177851	0.211973	0.075118	0.181521	0.11376	0.152546	0.0457967	0.117063	0.176092	0.100357	0.161261	0	0.124102	0.211654	0.106071	0.212649	0.124852	0.0417094	0.243395	0.0983764	0.0626136	0	0.0808344	0.211674	0.14725	0.110511	0.182662	0.0786802	0.124632	0.0625299	0.11095	0.164061	0.0803017	0	0.0941329	0.167075	0.0725053	0.112754	0.129102	0.188367	0.117558	0.158429	0.362879
BRAF	1.12091	1.15389	1.28112	1.21436	1.20653	1.12845	1.18225	1.19753	1.25136	1.33646	1.36011	1.11722	1.21729	1.20545	1.09584	1.21647	0	1.33342	1.18476	1.16514	1.24447	1.34797	1.15212	1.31607	1.20964	1.18288	0	1.06803	1.17887	1.11115	0.975707	1.22005	1.23448	1.22177	0.916157	1.23379	1.25742	1.12244	0	1.28672	1.29359	1.18005	1.11684	1.23501	1.18697	1.32769	1.3141	1.33437
MRPS33	0.0515073	0.0436143	0.0435282	0.0588303	0.0538536	0.0649908	0.07962	0.0707391	0.0801844	0.0439429	0.0323673	0.019555	0.0490242	0.0744309	0.0532773	0.0337828	0	0.0434679	0.0858893	0.0514163	0.0858406	0.0708195	0.0547358	0.0618222	0.035855	0.0502324	0	0.0676755	0.0414333	0.0451784	0.0323469	0.0579345	0.0267509	0.0523289	0	0.0442149	0.0691724	0.0779522	0	0.0319194	0.0735107	0.0208863	0.0387472	0.0364423	0.0636258	0.0355065	0.0680757	0.101105
TMEM178B	1.6835	2.0314	2.11833	1.99528	2.01569	1.90944	1.88068	2.05809	2.09773	2.1847	2.08254	1.89483	1.89131	1.9996	2.15512	2.06507	0	2.1675	1.90196	2.0593	2.07299	2.05997	2.01066	2.14381	1.94863	1.78813	0	1.78038	1.59967	1.88851	1.82809	1.94058	1.85296	2.10988	2.03804	2.25379	2.05778	1.85285	0	1.95677	2.25736	1.57911	1.76717	1.76887	1.98911	2.3358	2.29742	1.88246
AGK	0.226176	0.303849	0.333264	0.295917	0.31272	0.316815	0.269194	0.322668	0.399527	0.417807	0.283348	0.228245	0.291321	0.33991	0.246617	0.454988	0	0.318445	0.297344	0.284498	0.34587	0.350096	0.237712	0.419875	0.257122	0.209321	0	0.224398	0.270194	0.262343	0.329385	0.364792	0.341807	0.437256	0.146416	0.358369	0.329804	0.331356	0	0.35197	0.339727	0.194408	0.230029	0.318839	0.296021	0.267393	0.394285	0.485878
WEE2	0.00902982	0	0.00188728	0.00145636	0.00170492	0	0.00792094	0.00506623	0.00271516	0.0043889	0	0	0.0031491	0.00979026	0.00395675	0	0	0.0106673	0.00391099	0.00418556	0.0113785	0.00563042	0	0.0038609	0	0	0	0	0.00453519	0	0	0.0384817	0.00826806	0	0	0.0051284	0.00372313	0.00458476	0	0	0.00453037	0	0.0193847	0	0	0.0214354	0.00930338	0
SSBP1	0.123456	0.184022	0.21955	0.219053	0.236731	0.17263	0.168961	0.207939	0.217848	0.175734	0.182879	0.198237	0.148561	0.265859	0.214917	0.19121	0	0.22339	0.251968	0.190529	0.27889	0.343894	0.126103	0.295266	0.195938	0.16617	0	0.261229	0.250967	0.245169	0.168925	0.299396	0.230458	0.332898	0.269127	0.199371	0.208101	0.187146	0	0.2511	0.18435	0.153046	0.259333	0.153022	0.212881	0.260005	0.240313	0.496309
TAS2R5	0	0	0	0	0	0.00782463	0	0	0.00133276	0.00677316	0.00295643	0	0	0	0	0	0	0	0	0.00573379	0	0.00517151	0	0.00414072	0	0	0	0	0.00316795	0	0.00426293	0	0	0	0	0	0	0.00528852	0	0	0.0137212	0	0	0	0	0	0	0
MGAM	0.00805079	0.0511416	0.0384094	0.0240372	0.0191152	0.0255282	0.0165153	0.0686619	0.0300432	0.0748076	0.036237	0.048689	0.062223	0.0545419	0.0272718	0.00942677	0	0.0126225	0.0444908	0.0339923	0.0592208	0.038219	0.0688547	0.0174744	0.0325739	0.206422	0	0.0195711	0.0812137	0.0293064	0.016068	0.0703788	0.0576175	0.0520127	0	0.0216031	0.06034	0.0468711	0	0.0206028	0.0363979	0.0246037	0.0718431	0.0275014	0.0202947	0.0834943	0.0780261	0.317833
CLEC5A	0	0	0.00220248	0.00151535	0	0	0	0	0.00420654	0	0	0	0	0	0	0	0	0	0	0.00176179	0.00319164	0.006403	0	0.00661898	0	0	0	0	0.0114885	0.0116811	0	0.00815739	0	0.0103052	0	0	0.00164935	0	0	0.00400063	0	0.00641331	0.00691908	0	0	0	0.0141676	0
MGAM2	0	0	0.00544464	0.00483167	0.00357643	0	0	0	0.00590151	0	0	0	0	0.0108202	0.0122541	0.0112316	0	0.0055391	0.00649179	0	0	0.00960528	0	0.00853303	0	0.0416883	0	0	0.0075888	0.00803475	0	0.0154758	0.0102631	0.00722274	0	0.00696607	0.0159162	0	0	0	0.00428151	0.00701566	0	0.0162256	0.0245055	0.0123525	0.0183649	0
MTRNR2L6	0	0	0	0	0	0	0	0	0	0	0	0	0	0	0	0	0	0	0	0	0	0	0	0	0	0	0	0	0	0	0	0	0	0	0	0	0	0	0	0	0	0	0	0	0	0	0	0
PRSS2	0	0	0	0	0.00206018	0.00352282	0	0	0.0011925	0	0	0	0	0	0	0	0	0	0	0	0	0	0	0.00635472	0	0	0	0	0	0	0	0	0	0	0	0	0	0	0	0	0	0	0	0	0	0	0	0
EPHB6	0.226788	0.241255	0.274369	0.414932	0.322997	0.261811	0.248138	0.30103	0.335734	0.23213	0.241582	0.122955	0.217088	0.402924	0.259178	0.24318	0	0.33513	0.382957	0.265713	0.246806	0.238613	0.257426	0.425679	0.241189	0.199747	0	0.172092	0.274824	0.268429	0.252409	0.406934	0.363788	0.251107	0.250091	0.245619	0.407039	0.210603	0	0.195441	0.277331	0.142204	0.229121	0.2441	0.262436	0.463082	0.375554	0.109227
TRPV6	0	0	0	0	0	0	0	0	0	0	0	0	0.00461365	0	0	0	0	0.00199297	0	0	0.00388278	0	0	0	0	0	0	0	0	0	0	0	0	0	0	0	0.00281876	0.00600703	0	0	0	0	0	0	0	0	0	0
TRPV5	0	0	0	0	0	0	0	0	0.00245535	0	0	0	0	0	0	0	0	0.00263376	0.00513484	0	0	0	0	0	0	0	0	0	0.00277459	0.00413415	0	0	0.0029363	0.00162436	0	0	0.00351567	0.00460192	0	0	0	0	0.00812934	0	0	0.00595907	0	0
KEL	0.0187764	0	0.00488395	0.00375123	0.00473908	0	0.00509588	0.00643701	0.0111405	0.0121132	0.00838616	0.0144049	0.00888848	0.00612717	0	0.0156604	0	0.0036519	0.00677807	0.00927156	0	0.0177481	0.0089253	0	0	0	0	0	0.00835668	0.00432793	0	0.0147725	0	0.00348576	0	0.00490248	0.00506255	0	0	0	0.00210701	0.00846304	0	0	0.00982608	0.0110636	0	0
PIP	0	0	0	0.00140228	0	0.00429461	0	0	0	0	0	0	0	0	0	0	0	0	0.00320606	0	0	0.00343981	0	0	0	0	0	0	0	0	0	0	0	0	0	0	0	0	0	0	0	0	0	0	0	0	0	0
GSTK1	0.0791302	0.0652225	0.128746	0.142835	0.0953557	0.0868923	0.0841602	0.0700437	0.206545	0.0897079	0.0764424	0.0996486	0.133888	0.335652	0.0756781	0.208682	0	0.192922	0.145594	0.0920006	0.111054	0.133631	0.0750027	0.203806	0.0330846	0.036664	0	0.0217248	0.0943849	0.10206	0.0780792	0.222362	0.1166	0.156001	0.0596117	0.0936089	0.099159	0.164273	0	0.129697	0.158214	0.101348	0.112035	0.0551159	0.0538466	0.215529	0.135311	0.262977
TMEM139	0.00441871	0	0.00453233	0.00386666	0.00618165	0	0	0	0.000743463	0.00675153	0.00150507	0	0.00541275	0.00635105	0.00899404	0.00624727	0	0.00406484	0.0035592	0.00349401	0.00248853	0.0115165	0	0.00707503	0	0	0	0	0	0.00144083	0.00844098	0	0	0.00597912	0	0	0.00272489	0	0	0.013919	0	0	0.00817085	0	0.00288445	0	0.00441833	0
CASP2	0.0769787	0.0936343	0.0434078	0.0610897	0.0471577	0.046291	0.112592	0.0165262	0.0579162	0.0797707	0.0468187	0.0447656	0.0333177	0.0680115	0.0147488	0.0427211	0	0.0422115	0.0561997	0.0496164	0.0500919	0.0629528	0.0345515	0.0740895	0.063852	0.0291356	0	0.0213781	0.05611	0.0399087	0.0822793	0.0682207	0.0476467	0.0699	0.0418174	0.0526226	0.0578316	0.0201394	0	0.0462217	0.0613733	0.0323069	0.0457022	0	0.0309327	0.101225	0.0786478	0.108277
CLCN1	0	0	0.00227799	0.0063096	0	0	0.00992962	0	0.00275345	0	0.00785146	0	0	0	0	0.00515903	0	0	0.00279448	0	0.00208954	0.0113941	0	0.00435009	0	0	0	0	0.00634872	0.00231804	0	0	0	0.00655252	0	0	0.00420543	0	0	0.00487912	0.00255288	0.00493251	0	0	0	0	0	0
FAM131B	0.0831559	0.023085	0.0880177	0.0599925	0.0620795	0.0646621	0.0790985	0.0655391	0.0929693	0.049297	0.0553746	0	0.0421285	0.0953995	0.075074	0.0540368	0	0.0524996	0.114226	0.0890318	0.0857205	0.0731067	0.0273173	0.0697468	0.124883	0.0898986	0	0.085818	0.0761724	0.0515347	0.0797437	0.104477	0.0606279	0.0640873	0	0.0416591	0.0502434	0.0820669	0	0.0642511	0.0563662	0.0406918	0.0792279	0.0573166	0.102377	0.128462	0.0286073	0
ZYX	0.0424707	0.0349833	0.102224	0.138232	0.0817257	0.104824	0.14576	0.0929143	0.127026	0.0736328	0.0595132	0.0319093	0.0779072	0.0996814	0.0786798	0.136785	0	0.127446	0.13958	0.0931181	0.140115	0.0972922	0.0518229	0.136851	0.048307	0.12184	0	0.0777811	0.0785914	0.0880553	0.108612	0.129517	0.12599	0.064108	0	0.0753766	0.156874	0.112807	0	0.0711984	0.101861	0.0598565	0.136688	0.0716462	0.0584766	0.111006	0.0880132	0.128599
EPHA1	0	0	0	0.0100171	0.00297043	0.00819809	0	0.00643701	0.00176298	0	0.00347969	0.00443041	0	0	0	0.00706494	0	0	0.00382379	0	0	0.0069917	0	0.0103328	0	0.00218601	0	0	0	0.00320787	0.00592206	0.0158114	0.0173748	0	0.0433962	0.00449932	0.00755177	0	0	0	0	0	0	0.0116319	0	0	0	0
TCAF2	0.0872159	0.127449	0.103571	0.115059	0.0812962	0.0542371	0.112058	0.0954218	0.122397	0.109187	0.0925463	0.101482	0.0751609	0.116289	0.0820417	0.0910131	0	0.0675363	0.113025	0.0742341	0.067139	0.0848302	0.0921111	0.138194	0.050358	0.0660036	0	0.126881	0.0666719	0.111345	0.0767073	0.0645286	0.0784328	0.12238	0.132992	0.0830434	0.127362	0.151144	0	0.169409	0.143744	0.0635503	0.115072	0.111617	0.135805	0.190895	0.133256	0.365667
TCAF2C	0	0	0.00174756	0	0	0	0.00431176	0	0.00402032	0	0	0	0	0	0	0	0	0	0	0	0	0	0	0.00426328	0	0	0	0	0	0	0	0	0	0	0	0	0.00230901	0	0	0	0	0	0	0	0	0	0	0
CTAGE6	0	0.00724582	0	0	0	0	0	0	0	0	0	0	0	0	0	0	0	0	0	0	0	0	0	0	0	0	0	0	0	0	0	0	0.00304936	0	0	0	0	0	0	0.00727232	0	0	0	0	0	0	0	0
TCAF1	0.373285	0.412339	0.433215	0.325365	0.338197	0.368268	0.453001	0.504677	0.526178	0.415527	0.582222	0.390736	0.405836	0.402587	0.369722	0.34715	0	0.366042	0.557285	0.41593	0.327515	0.495872	0.287945	0.50953	0.505981	0.503844	0	0.232363	0.456145	0.377286	0.410374	0.544336	0.387505	0.432216	0.263273	0.460308	0.473352	0.539422	0	0.441187	0.41303	0.307333	0.303371	0.2688	0.430019	0.562669	0.325259	0.25172
OR2F1	0	0	0	0.00346559	0.00677586	0.0070603	0	0	0	0	0	0	0.00556207	0	0	0	0	0	0	0	0	0	0	0	0	0	0	0	0	0.00347018	0	0	0	0.00315274	0	0.00341595	0.00544203	0	0	0	0	0	0	0	0	0	0.00744918	0
OR2A5	0	0	0	0.00204253	0.00193825	0	0	0	0.000243248	0	0	0	0	0	0	0	0	0	0	0	0	0	0	0	0	0	0	0	0.00277459	0.00426746	0	0	0	0	0	0	0	0	0	0	0	0	0	0	0	0	0	0
OR2A25	0	0	0	0	0	0	0	0	0	0	0	0	0	0	0	0	0	0	0	0	0	0	0	0	0	0	0	0	0	0	0	0	0	0	0	0	0	0	0	0	0	0	0	0	0	0	0	0
OR2A12	0.00361307	0	0	0.00205254	0.00239744	0	0	0	0	0	0	0	0	0	0	0	0	0	0	0	0	0	0	0	0	0	0	0	0	0	0	0	0	0	0	0	0	0	0	0	0	0	0	0	0	0	0	0
OR2A14	0	0	0.00111018	0	0	0	0	0	0.000674157	0	0	0	0	0	0	0	0	0	0	0	0	0	0	0	0	0.00458832	0	0	0	0	0	0	0	0	0	0	0	0	0	0	0	0	0	0	0	0	0	0
ARHGEF5	0	0	0	0.000967121	0.00330148	0	0	0.0125157	0.00352438	0	0	0	0	0	0	0	0	0	0	0	0	0	0	0	0	0	0	0	0	0	0	0	0	0	0	0	0	0	0	0	0	0	0	0	0	0	0	0
NOBOX	0	0	0	0	0	0.00419665	0.00376408	0	0.00144671	0	0	0	0	0	0	0	0	0.00192955	0	0	0	0	0	0	0	0	0	0	0	0	0	0	0	0	0	0.00464088	0.00239847	0	0	0	0.00408897	0	0	0	0	0	0	0
TPK1	0.451936	0.288821	0.429042	0.382773	0.329357	0.429558	0.204447	0.357132	0.382128	0.397147	0.378331	0.487657	0.314279	0.460488	0.381938	0.382342	0	0.406845	0.334002	0.437595	0.416394	0.331347	0.291472	0.483771	0.330924	0.36039	0	0.317585	0.365154	0.330163	0.280428	0.486029	0.429434	0.345678	0.464924	0.359155	0.27719	0.248101	0	0.351304	0.442284	0.318128	0.299729	0.090033	0.231626	0.299852	0.340622	0.293805
CNTNAP2	4.46955	4.31113	4.35521	4.09753	4.29003	4.39792	4.35999	4.20473	4.15773	4.54034	4.33663	4.51001	4.44422	4.2443	4.18198	4.28326	0	4.25215	4.19192	4.38561	4.25497	4.10765	4.62813	4.31682	4.61573	4.53548	0	4.31582	4.1665	4.46083	4.3803	3.91035	4.25541	4.35901	4.93039	4.39043	4.28801	4.35803	0	4.21391	4.27522	4.50704	4.07344	4.65955	4.43877	4.19875	4.29661	4.23565
C7orf33	0	0	0.00402291	0.00457666	0.00616521	0.00480216	0	0	0.000614029	0	0	0	0	0	0	0.00449628	0	0	0	0	0	0.00359544	0	0	0	0	0	0	0.0054389	0	0	0.00553426	0	0	0	0	0	0	0	0	0	0	0	0	0	0	0	0
CUL1	0.4075	0.395057	0.560219	0.536437	0.461922	0.529761	0.70536	0.613793	0.620118	0.584016	0.502224	0.459132	0.383893	0.610655	0.462503	0.523605	0	0.513173	0.590316	0.595087	0.514152	0.711644	0.413804	0.682121	0.385562	0.324645	0	0.443958	0.480215	0.450226	0.48265	0.5945	0.486971	0.616133	0.264722	0.544908	0.670989	0.535712	0	0.583349	0.586614	0.404701	0.540549	0.43481	0.509034	0.667191	0.595066	0.432179
EZH2	0.0225615	0.0669838	0.0975375	0.0863283	0.103718	0.0864652	0.0475218	0.102944	0.0885558	0.0908215	0.105467	0.042706	0.048743	0.0672085	0.0431107	0.0528061	0	0.0653498	0.0580353	0.0862095	0.0708511	0.0818854	0.0324877	0.0908378	0.0301081	0.0398872	0	0.056533	0.0772502	0.0808184	0.0315879	0.0661674	0.0361281	0.101335	0	0.06436	0.0465363	0.0608118	0	0.118407	0.0739271	0.0538975	0.0530862	0.0607982	0.0574559	0.122683	0.101914	0.225328
PDIA4	0.0251665	0.0197739	0.0499683	0.0562013	0.0319956	0.0176788	0.100462	0.0296615	0.0462862	0.0320392	0.0392132	0.0291048	0.0294328	0.114502	0.0184122	0.0399093	0	0.0398101	0.0748423	0.0404961	0.0478893	0.0706004	0.0194126	0.067047	0.0507616	0.0382262	0	0.0312617	0.0417475	0.0298327	0.038408	0.0786197	0.0389774	0.0450078	0	0.0419713	0.0690853	0.0470791	0	0.0243252	0.0299396	0.00219384	0.0318424	0.0501378	0.0320736	0.0427675	0.0281686	0
ZNF786	0.128885	0.111976	0.147669	0.107342	0.104329	0.0593349	0.114016	0.159673	0.152778	0.0989489	0.0945993	0.0929392	0.0928156	0.244925	0.153716	0.137741	0	0.154247	0.110024	0.115133	0.14234	0.18383	0.174615	0.132884	0.112133	0.107385	0	0.0235336	0.0740796	0.11086	0.088197	0.106311	0.0926329	0.140192	0.220359	0.189436	0.117144	0.102086	0	0.110548	0.14665	0.0481353	0.110074	0.0402681	0.102474	0.099489	0.175957	0.166269
ZNF425	0.0834645	0.0754781	0.0878689	0.0815522	0.0885066	0.0673868	0.0491567	0.124911	0.111735	0.059663	0.0660211	0.113583	0.0497691	0.188883	0.0997165	0.130475	0	0.134949	0.0806132	0.0898559	0.115331	0.109022	0.0764936	0.170148	0.0354297	0.0826515	0	0.0440038	0.0873099	0.0508415	0.0915853	0.0852893	0.0936369	0.0972998	0.106255	0.102265	0.0700286	0.0863716	0	0.0731484	0.101395	0.0672038	0.120573	0.0362081	0.0670211	0.110648	0.12342	0.12032
ZNF398	0.191985	0.198097	0.274608	0.209854	0.200921	0.140091	0.231974	0.290253	0.276727	0.175731	0.188783	0.250514	0.229635	0.222291	0.293788	0.211695	0	0.269859	0.295161	0.226139	0.212531	0.262612	0.172857	0.309682	0.230607	0.179789	0	0.0936208	0.182567	0.186938	0.185871	0.225925	0.234949	0.216294	0.170841	0.262174	0.234488	0.13981	0	0.244657	0.28019	0.182037	0.270761	0.156737	0.20554	0.19253	0.341123	0.416627
ZNF282	0.0563729	0.0841564	0.0727373	0.0573486	0.0628631	0.0631086	0.0704991	0.163269	0.106361	0.0636744	0.0982661	0.0688402	0.0569971	0.0794766	0.116278	0.0909843	0	0.0981073	0.0944398	0.103505	0.0881245	0.0857919	0.0620714	0.113231	0.0915964	0.0648232	0	0.0579265	0.0542039	0.0387624	0.0361107	0.148815	0.0949753	0.0635559	0	0.123357	0.0872607	0.0680922	0	0.0785669	0.117063	0.0488281	0.0957926	0.0609162	0.0627217	0.0910441	0.172043	0
ZNF212	0.0385392	0.0784327	0.0360193	0.0600154	0.0521298	0.0571126	0.0755928	0.0401146	0.076409	0.0462304	0.0358139	0.0218278	0.0558832	0.127168	0.0690791	0.0410875	0	0.0841449	0.0654796	0.0424417	0.0831275	0.0687587	0.0126492	0.0851176	0.0288288	0.0351448	0	0.0257776	0.0325786	0.0265876	0.0396668	0.0567969	0.0354418	0.0782726	0.0199577	0.0930694	0.0590509	0.0462935	0	0.0477147	0.0592928	0.0171643	0.0778598	0.0455077	0.0480761	0.0277269	0.0676278	0.0709695
ZNF783	0.212308	0.1892	0.174799	0.231505	0.264244	0.294457	0.185075	0.2773	0.284484	0.208718	0.127016	0.085343	0.200641	0.308106	0.269427	0.247917	0	0.230141	0.227456	0.274281	0.274529	0.247506	0.140519	0.203443	0.1898	0.234004	0	0.175258	0.186364	0.266422	0.265975	0.252782	0.228858	0.256201	0	0.212768	0.153507	0.217577	0	0.146883	0.172993	0.198801	0.250449	0.201758	0.153288	0.100894	0.281409	0.0869549
ZNF777	0.0476242	0.0643072	0.0668019	0.0502927	0.0596646	0.0579691	0.0708306	0.0782893	0.0803902	0.0611384	0.069131	0.0778411	0.0969961	0.0979151	0.0649737	0.0966832	0	0.0896059	0.0830669	0.0586658	0.0627403	0.0647268	0.0881262	0.1149	0.0499924	0.0600502	0	0	0.0598742	0.0510273	0.104826	0.0986468	0.0531873	0.0926763	0.065703	0.081585	0.103761	0.106322	0	0.0663592	0.0894399	0.0448528	0.0155292	0.0577863	0.0661866	0.0929613	0.0883507	0
ZNF746	0.0683126	0.0356941	0.0826765	0.102643	0.0901972	0.0770091	0.133493	0.0644678	0.127834	0.0604279	0.0626009	0.0259599	0.079936	0.0842055	0.105131	0.0802433	0	0.0965804	0.1164	0.0960343	0.0929685	0.167441	0.079321	0.115378	0.0689781	0.0700172	0	0.0297308	0.0649416	0.0605181	0.0564552	0.149578	0.0917648	0.109556	0.0136739	0.0828802	0.0807837	0.109883	0	0.0538292	0.0935578	0.0491151	0.0547801	0.0683844	0.0917689	0.0560128	0.0828374	0.344505
KRBA1	0.0115543	0.0756502	0.0489818	0.0452429	0.026339	0.0423598	0.0197891	0.0392065	0.0634728	0.0168789	0.068451	0.0267565	0.0328507	0.0585041	0.0320755	0.0606807	0	0.0322812	0.0331417	0.0452345	0.0462324	0.0320785	0.0325406	0.0627045	0.0457754	0.0260217	0	0.039633	0.0409625	0.0487684	0.00834995	0.0660162	0.054466	0.0225391	0	0.0441817	0.0410446	0.0537519	0	0.0214412	0.0400281	0.0391719	0.036749	0.010381	0.0126037	0.0272883	0.0516456	0
ZNF467	0.00640083	0.0224447	0.0103658	0.00815475	0.00575243	0.00775706	0.0103158	0.0515235	0.0235364	0.0033231	0.00267817	0.00505719	0.00985768	0.0463875	0.0298687	0.00401552	0	0.0242852	0.0371982	0.0185676	0.0237268	0.0107264	0.0144977	0	0.00484451	0.00555886	0	0.0100394	0.00800685	0.0168251	0.0127512	0.0115231	0.0123661	0.0129443	0	0.00520989	0.00739851	0.00985566	0	0.0119206	0.0169534	0	0	0.0135048	0.00675429	0.0236596	0.0194084	0
SSPO	0.011034	0.0144605	0.023326	0.0117522	0.0165962	0.0369803	0.00913497	0.013887	0.0111741	0.0134184	0.0168879	0.0187289	0.0331311	0.0147124	0.0265853	0.0221179	0	0.027357	0.0310058	0.0381553	0.0349434	0.00517004	0.0144094	0.0439701	0.00903828	0.0529283	0	0.0371121	0.00229996	0.00523652	0.02184	0.040694	0.0154347	0.0319923	0.0210961	0.0246668	0.0135124	0.0309528	0	0.0190322	0.029529	0.0311994	0.0298683	0.00210823	0.00708663	0.00533867	0.0276374	0
ZNF862	0.171519	0.161531	0.21988	0.193365	0.186534	0.185377	0.202932	0.282574	0.295944	0.161689	0.151805	0.123387	0.151992	0.432908	0.118649	0.324112	0	0.254134	0.219677	0.199437	0.289051	0.322511	0.125655	0.442107	0.181066	0.224106	0	0.235857	0.193053	0.137766	0.147136	0.301848	0.149155	0.242387	0.0738144	0.175142	0.220269	0.238345	0	0.203512	0.243826	0.128177	0.175986	0.106515	0.162206	0.176193	0.229933	0.282878
ATP6V0E2	0.25546	0.228136	0.350848	0.419284	0.277092	0.370125	0.444054	0.315838	0.742984	0.21566	0.290128	0.164012	0.302452	0.522993	0.171021	0.511096	0	0.46781	0.632098	0.371707	0.548903	0.511284	0.146486	0.568217	0.333108	0.243611	0	0.196936	0.362703	0.217277	0.232033	0.55246	0.241877	0.327025	0.124205	0.26895	0.319496	0.319714	0	0.31294	0.486362	0.160571	0.324074	0.35734	0.299779	0.48916	0.227221	0
ACTR3C	0.11361	0.060617	0.141339	0.139979	0.109741	0.114622	0.237115	0.178013	0.11607	0.132091	0.0972683	0.0791008	0.12934	0.0875698	0.102103	0.179131	0	0.138146	0.119633	0.123686	0.101218	0.170342	0.161022	0.105277	0.185671	0.0686865	0	0.141887	0.0827843	0.117949	0.128135	0.115926	0.133019	0.220673	0.0616213	0.122513	0.159599	0.130339	0	0.0838004	0.0927915	0.0897301	0.105929	0.161059	0.171587	0.127501	0.151245	0.720567
LRRC61	0.0274912	0.0575932	0.0619094	0.0338652	0.0392786	0.0442538	0.150366	0.0342076	0.0771787	0.052443	0.0565079	0.0454754	0.0349552	0.0802041	0.0139193	0.0628693	0	0.0584801	0.124416	0.0385349	0.0358363	0.11308	0.0268282	0.0519812	0.0379685	0.0208241	0	0.0692832	0.0427713	0.0431256	0.0568186	0.0715217	0.0370864	0.0677207	0	0.0372361	0.104215	0.0582263	0	0.0467751	0.0859053	0.0523414	0.0351225	0.0204726	0.0590819	0.0698206	0.107707	0
RARRES2	0	0	0.00514045	0.00587287	0	0.00677553	0.00827416	0	0.0130443	0	0	0	0.0115421	0.0258605	0.00958393	0	0	0.00575038	0.00750482	0.00673456	0	0.0181092	0	0	0	0.00585927	0	0	0.00359224	0.00402869	0.00786549	0.00829751	0.00506095	0	0	0.00096853	0	0	0	0.00480261	0	0	0.0105853	0	0.0199768	0.00616507	0	0
ZNF775	0	0.00508526	0.00714754	0.0075627	0.00792329	0.00931518	0.0237146	0	0.0171159	0.00348461	0.000897555	0	0.0141994	0.00441863	0.0156261	0.00882914	0	0.00518365	0.0167346	0.0122104	0.0182547	0.0206993	0.0276632	0.0236024	0	0	0	0.0119633	0.00684887	0.0191613	0	0.0343006	0	0.00984564	0	0.0206695	0.00747229	0.0160741	0	0.00959844	0.0125182	0	0.0208008	0.00697615	0.026351	0.0145858	0.00723421	0
GIMAP8	0	0	0	0	0.00302057	0	0	0	0.000539545	0.0033231	0	0	0	0	0	0	0	0	0	0	0.00433537	0.00240077	0	0	0.00779905	0	0	0	0.00189218	0	0	0	0	0	0	0.00251729	0	0.00330867	0	0	0.00215088	0.0072111	0	0	0	0	0.00359667	0
GIMAP7	0	0	0	0	0	0	0	0	0.0019406	0	0	0	0	0	0	0	0	0	0	0	0	0	0	0	0	0	0	0	0	0	0	0	0	0	0	0	0	0	0	0	0	0	0	0	0	0	0	0
GIMAP4	0	0	0.00298088	0	0.00179135	0.00598555	0.00252308	0	0.00158956	0	0	0	0.00154945	0	0.00184593	0	0	0	0	0	0	0.017017	0	0	0	0	0	0	0	0	0	0	0.00208664	0	0	0	0.00372313	0.00285661	0	0	0	0	0	0	0	0	0	0
GIMAP6	0	0	0	0	0	0	0	0	0	0	0	0	0	0	0	0	0	0	0	0	0	0	0	0	0	0	0	0	0	0	0	0	0	0	0	0	0	0	0	0	0	0	0	0	0	0	0	0
GIMAP2	0	0	0.0029682	0.00310986	0.00781782	0	0	0	0	0	0	0	0	0.00650619	0	0	0	0	0.0020703	0.00175074	0	0	0	0	0	0	0	0	0	0	0	0	0	0	0	0	0	0	0	0	0	0	0	0.0085933	0	0	0	0
GIMAP5	0	0	0	0.00168308	0	0	0	0	0	0	0	0	0	0	0	0	0	0	0	0.00288637	0	0	0	0	0	0	0	0	0	0	0	0	0	0	0	0	0	0	0	0	0	0	0	0	0	0	0	0
TMEM176B	0.0158861	0.00613075	0.00913644	0.013019	0.0068787	0.0254056	0.0279549	0.018862	0.0157606	0.00513655	0.0204415	0	0	0.0396552	0	0.0481492	0	0.0203311	0.045866	0.0110483	0.0104612	0.0312489	0.00634588	0.00542279	0	0.0271794	0	0	0.00166054	0.0044787	0.0232199	0.0383982	0.00630456	0.0125988	0	0.00429315	0.0120497	0.00576539	0	0.0131856	0.0299669	0	0.0197126	0	0.0223295	0.0367433	0.0140856	0
TMEM176A	0	0	0.00279528	0.00868747	0.00639748	0.00264882	0	0.00498794	0.00593239	0.00892841	0.00294152	0.00820484	0.00194616	0.0105383	0	0.0140098	0	0.0026088	0.00704618	0.00593693	0.0129393	0.00464897	0	0	0	0.014203	0	0	0.00327186	0.00904293	0	0.00706089	0	0.00736413	0.0412961	0.00344242	0.00379065	0	0	0	0.00583837	0	0.00478852	0	0	0	0.00460812	0
AOC1	0	0	0	0.00188325	0.00678511	0	0	0	0.00153412	0.00369668	0.0043017	0	0	0	0	0.00368938	0	0.00223307	0	0	0	0	0	0	0	0.00505644	0	0	0.00434087	0	0	0.00292519	0	0	0	0	0	0	0	0	0	0	0	0	0	0	0	0
KCNH2	0.1062	0.127141	0.14079	0.0973725	0.0852029	0.0719443	0.153238	0.151066	0.174041	0.114397	0.113968	0.0557332	0.146908	0.206718	0.146027	0.144525	0	0.192371	0.153009	0.19478	0.151468	0.210925	0.0706922	0.170246	0.102831	0.105611	0	0.0463744	0.0668875	0.101151	0.172097	0.267651	0.132664	0.105854	0.023284	0.0951384	0.193733	0.134735	0	0.163088	0.10486	0.0479275	0.168194	0.0867844	0.130691	0.150781	0.153245	0
NOS3	0	0.00972989	0.00158737	0.00183214	0.00593653	0.00187042	0	0	0.00102678	0	0	0	0	0.00417458	0	0	0	0.00453577	0.00239929	0	0	0.00404433	0.0144094	0	0	0	0	0	0.00304002	0.00310493	0	0	0	0	0	0	0.00303928	0	0	0	0.00810895	0	0	0	0	0	0.00146746	0
ATG9B	0.0162079	0.0191314	0.0455529	0.0564204	0.0570073	0.0171624	0.0475951	0.0396568	0.0818865	0.0403109	0.0251084	0.0183429	0.0651515	0.138383	0.0808991	0.10831	0	0.102736	0.0739452	0.0489726	0.0544113	0.119598	0.00735814	0.0923047	0	0.0405867	0	0.00638629	0.030694	0.0387478	0.0583067	0.0541332	0.04133	0.0362198	0	0.046461	0.0597698	0.0480459	0	0.0548996	0.104127	0.0155866	0.0835658	0.0472638	0.0520106	0.00705747	0.0954474	0.0793145
ABCB8	0.0967566	0.119791	0.224499	0.205803	0.16147	0.0953017	0.166355	0.17402	0.329481	0.100626	0.109189	0.13483	0.120798	0.385924	0.231969	0.403088	0	0.356299	0.241224	0.137824	0.187024	0.368626	0.0998492	0.357527	0.155187	0.103616	0	0.0748491	0.177776	0.137719	0.174773	0.229468	0.175927	0.277717	0.0682489	0.206815	0.191753	0.206444	0	0.166298	0.308273	0.0892042	0.0943832	0.0592342	0.151744	0.253441	0.284899	0
ASIC3	0.0359057	0.0209695	0.0364856	0.0481725	0.054116	0.0468241	0.0454086	0.0412282	0.0439911	0.0115499	0.0416911	0.0541797	0.0470057	0.042065	0.0718629	0.0334356	0	0.0732796	0.0378942	0.031576	0.057408	0.0578604	0.00446631	0.0155537	0.0405092	0.0623209	0	0.105986	0.0279674	0.0421137	0.0242754	0.0465143	0.0685391	0.0163019	0	0.0318689	0.0304526	0.0248283	0	0.0211854	0.0512712	0.0610554	0.0494737	0	0.0328608	0.078304	0.0458642	0
CDK5	0.0317687	0.0262595	0.0550814	0.0743717	0.0387204	0.0384746	0.14748	0.077178	0.0788011	0.0448883	0.10882	0.073353	0.0380115	0.0805662	0.0553659	0.0426488	0	0.064804	0.151573	0.0306488	0.0437201	0.0660236	0.0749145	0.0419254	0.0289363	0.045784	0	0.0180842	0.0432274	0.0540042	0.0836587	0.0498317	0.0397377	0.0207978	0.0419709	0.031099	0.0617384	0.0522188	0	0.0673201	0.0339235	0.0437942	0.0458673	0.0124849	0.0669203	0.0343738	0.0179614	0
SLC4A2	0.00369007	0	0.00561067	0.00320851	0.00783911	0.00207711	0.0107186	0.00498794	0.0105323	0.0154228	0.00713916	0.00205304	0.00507489	0	0.00602498	0	0	0.00250071	0.00497471	0.00519165	0.00206413	0.0164612	0.00528443	0.00544262	0.00955967	0.0104711	0	0	0	0	0.0138041	0.00254893	0.0118302	0.00782729	0	0.00889687	0.0104069	0	0	0.010024	0.00277773	0	0	0.012844	0.00366201	0.0126328	0.00770462	0
FASTK	0.101196	0.165041	0.157266	0.0955443	0.0896662	0.122268	0.178379	0.188892	0.148373	0.133736	0.140315	0.0986142	0.123293	0.166862	0.159157	0.122896	0	0.124691	0.156328	0.118331	0.114202	0.113218	0.0766342	0.113371	0.160016	0.157992	0	0.15343	0.139537	0.140009	0.21464	0.123286	0.161086	0.0904881	0.11858	0.132751	0.148741	0.0807349	0	0.149688	0.14533	0.0532528	0.109244	0.151408	0.14649	0.0598151	0.0939776	0.0410572
TMUB1	0.0291067	0.0734175	0.0350721	0.0383546	0.0326534	0.0456062	0.111669	0.0578879	0.0824023	0.0282463	0.0451849	0.0508309	0.0578605	0.0487174	0.0299575	0.0686413	0	0.0384774	0.0840519	0.054894	0.0611014	0.0645348	0.0296408	0.047885	0.0489841	0.0657271	0	0.0142592	0.0201422	0.0315016	0.0784761	0.0692412	0.0372848	0.0527265	0.0514985	0.0406464	0.0290667	0.0599803	0	0.0482683	0.0545268	0.0186587	0.08144	0.0719128	0.0860158	0.0453435	0.0481859	0
AGAP3	0.378568	0.308001	0.406445	0.34511	0.32205	0.325422	0.563978	0.37727	0.462727	0.392286	0.344598	0.359864	0.435338	0.406869	0.365427	0.361473	0	0.348689	0.424414	0.495545	0.376146	0.535831	0.431918	0.375705	0.463128	0.327039	0	0.359563	0.309365	0.244817	0.547605	0.478467	0.419063	0.381065	0.174702	0.394856	0.583192	0.657766	0	0.40288	0.368007	0.337533	0.379766	0.463832	0.544918	0.53767	0.430506	0.590622
GBX1	0	0.00602735	0	0	0	0	0.00628968	0	0	0	0.00392751	0	0	0.00558234	0	0	0	0.00622705	0	0	0	0	0	0	0	0.00784586	0	0	0.00256919	0	0	0.00717314	0	0	0	0.0050168	0	0.0086317	0	0	0	0	0	0	0	0	0.00354563	0
ASB10	0.00803788	0	0.00942475	0	0	0	0	0	0.0017513	0.00134505	0	0	0	0	0.00274835	0	0	0.00477773	0	0	0	0	0	0	0	0	0	0	0	0.00884845	0	0	0.00235754	0	0	0	0	0	0	0	0	0	0	0	0	0	0	0
IQCA1L	0	0	0	0	0.00232254	0	0	0	0.00251099	0	0.00434881	0	0	0	0	0	0	0	0	0	0	0	0	0	0	0	0	0	0	0	0	0	0	0	0	0	0	0	0	0	0	0	0	0	0	0	0	0
ABCF2	0	0	0.00358153	0.00157153	0.00615669	0.00685432	0	0	0.00710237	0.00391467	0.00350332	0.00717381	0.00316181	0.0138189	0.00531659	0.00517756	0	0.00562357	0.0137717	0.00528637	0.00186144	0.0173662	0	0.0134522	0.0206801	0	0	0	0.00738398	0.0151826	0.00853117	0.00359484	0.00277123	0	0	0.0100597	0.00624713	0	0	0	0.00160458	0.00493251	0.0173461	0	0.0167556	0.00616507	0.00674755	0
CHPF2	0.0578941	0.036218	0.0537938	0.0326306	0.0407024	0.0295546	0.111111	0.0260801	0.0707471	0.0436869	0.049567	0.0287973	0.0469172	0.0934069	0.0163931	0.0526142	0	0.0442083	0.0555881	0.0350198	0.0644909	0.0416518	0.0661603	0.0931854	0.0361402	0.0352076	0	0.0248307	0.0326726	0.0641101	0.0128897	0.0651355	0.0389515	0.0414604	0.0839181	0.052997	0.0582945	0.0345807	0	0.083515	0.0605372	0.0159933	0.0393454	0.0190457	0.0181393	0.0787511	0.0412854	0
SMARCD3	0.223563	0.236515	0.327278	0.250621	0.201377	0.209105	0.39549	0.364661	0.28183	0.192139	0.257846	0.175961	0.256036	0.316055	0.301189	0.233918	0	0.340535	0.265374	0.25425	0.360553	0.284715	0.244579	0.29734	0.231097	0.191496	0	0.205024	0.174134	0.212606	0.395366	0.232859	0.327072	0.368027	0.0650828	0.273007	0.389318	0.466619	0	0.260986	0.266595	0.197308	0.299405	0.203836	0.335938	0.36904	0.291696	0.108277
NUB1	0.143712	0.145912	0.216454	0.147819	0.125624	0.150244	0.195644	0.212386	0.183953	0.159142	0.162697	0.173288	0.177648	0.173194	0.183756	0.165295	0	0.189438	0.179759	0.180353	0.116698	0.279664	0.129569	0.20516	0.129418	0.206651	0	0.06768	0.192275	0.104489	0.116618	0.252272	0.171026	0.187301	0.0657717	0.198543	0.237071	0.181887	0	0.19253	0.146688	0.0951425	0.154636	0.119321	0.182736	0.199968	0.188205	0.36887
WDR86	0.00295667	0.00382664	0.00590799	0.0039658	0.00248811	0	0.0152675	0	0.0180852	0	0.00423265	0	0	0.0253233	0.0112546	0	0	0	0.00908907	0.0119494	0.00678886	0.0124475	0.0127136	0.0117723	0	0	0	0.00531869	0	0.0120029	0.0132416	0.0248871	0.0103586	0.0103175	0	0.0128696	0.00245789	0.0120071	0	0.00375641	0.00961715	0	0.00656893	0	0	0.0112333	0.00895834	0
CRYGN	0	0	0.00106987	0.00225302	0	0	0	0	0.000482278	0	0	0	0	0	0	0	0	0	0	0	0	0	0	0.01089	0	0	0	0	0	0	0	0	0	0	0	0	0	0	0	0	0	0	0	0	0	0	0	0
RHEB	0.238466	0.318704	0.266951	0.340469	0.396787	0.316847	0.473293	0.296121	0.416565	0.307442	0.355985	0.254764	0.329914	0.4227	0.346405	0.299107	0	0.357724	0.398945	0.298159	0.446248	0.368585	0.21992	0.456829	0.316319	0.375001	0	0.346768	0.308114	0.247216	0.392992	0.370224	0.280145	0.333675	0.100623	0.289329	0.317774	0.375193	0	0.215807	0.344121	0.150663	0.321546	0.237677	0.400346	0.452324	0.347311	0.312128
PRKAG2	0.600756	0.402691	0.51034	0.462176	0.476355	0.390474	0.706668	0.493083	0.625173	0.586632	0.536861	0.497754	0.488094	0.667348	0.761507	0.551405	0	0.642653	0.524545	0.609771	0.527382	0.717205	0.531197	0.70798	0.497689	0.449358	0	0.440367	0.501408	0.476056	0.656134	0.62653	0.640737	0.673145	0.465556	0.539673	0.715004	0.552441	0	0.591622	0.671561	0.55277	0.607919	0.524029	0.618203	0.807477	0.580012	0.472627
GALNTL5	0.00447805	0.0132255	0.00102457	0.0149695	0.00862933	0.0051988	0.00692133	0.0142733	0.00624517	0.00756426	0	0	0.00164168	0.0139614	0	0	0	0.00666705	0	0.00297381	0.00186144	0	0	0	0	0.0121553	0	0	0.0136436	0.0129195	0.00758862	0.0163157	0	0.0077012	0	0.00841261	0.00225285	0	0	0	0.0122085	0.00863238	0	0.00948098	0.011624	0	0	0
GALNT11	0.439556	0.613935	0.646993	0.674595	0.630398	0.63054	0.537264	0.675785	0.693672	0.626425	0.634366	0.540917	0.520611	0.740953	0.660743	0.641056	0	0.8067	0.611361	0.663127	0.73869	0.753824	0.455091	0.76901	0.571388	0.491672	0	0.424882	0.521422	0.542885	0.454551	0.705555	0.545092	0.607097	0.437996	0.628	0.562223	0.487518	0	0.554387	0.681227	0.41428	0.600322	0.371653	0.611821	0.798801	0.694705	0.685854
KMT2C	0.842982	1.00673	0.979044	0.9368	0.919137	0.919782	1.08947	1.17497	0.978908	0.911016	1.00146	0.979047	0.93605	1.00949	1.05562	0.94726	0	1.06847	0.957708	0.895923	1.10371	0.97926	0.684504	0.974525	0.894822	0.779686	0	0.857696	0.993875	0.787539	0.803852	1.09807	0.911961	1.00633	0.543638	0.980626	1.03483	0.861052	0	0.96497	0.933235	0.809069	1.01805	0.951308	0.976159	1.0981	1.01965	0.84688
XRCC2	0.00279913	0.00591292	0.00886838	0.00825265	0.00838912	0.0117378	0.00316673	0.00628133	0.0143004	0.0211785	0.0167573	0	0	0.0398906	0.0170867	0.0237197	0	0.0259467	0.0140326	0.0101614	0.0106065	0.0418927	0.0322557	0.0264583	0.0222067	0.0034451	0	0.0133951	0.00234171	0.00467072	0.00870373	0.0123211	0.00161072	0.00106285	0	0.0189213	0.017105	0.00968241	0	0.00407138	0.0194045	0.0227811	0.0163922	0	0.0102317	0.00703963	0.00811236	0
ACTR3B	0.32671	0.405479	0.394584	0.412903	0.436621	0.431024	0.327426	0.430672	0.516703	0.413811	0.438239	0.306154	0.383456	0.420866	0.489594	0.459908	0	0.532319	0.45481	0.413802	0.524232	0.528027	0.35235	0.505525	0.315822	0.363792	0	0.190252	0.384018	0.360917	0.394199	0.56858	0.36259	0.451012	0.245143	0.475192	0.39922	0.342332	0	0.473041	0.473216	0.224901	0.344674	0.290703	0.366803	0.651921	0.565209	0.387646
DPP6	2.55619	2.60515	2.69599	2.46989	2.42663	2.31749	2.6513	2.40168	2.62798	2.74267	2.50341	2.88817	2.84749	2.52424	2.60965	2.65739	0	2.60932	2.45611	2.66753	2.61219	2.70713	2.55745	2.46859	2.74198	2.57557	0	2.78377	2.31014	2.55913	2.96843	2.44619	2.55557	2.62034	2.93598	2.66199	2.44379	2.75499	0	2.57331	2.70552	2.70553	2.58222	2.58434	2.60594	2.73183	2.68958	2.44862
PAXIP1	0.194845	0.176651	0.180329	0.154957	0.192833	0.161938	0.167194	0.175631	0.197077	0.192845	0.145526	0.0948924	0.13934	0.246347	0.220243	0.214587	0	0.179751	0.147196	0.173472	0.151052	0.251507	0.0706153	0.188027	0.165242	0.116679	0	0.0907852	0.122583	0.14819	0.131972	0.155826	0.174424	0.172146	0.143336	0.224671	0.24195	0.181973	0	0.173677	0.144873	0.114182	0.124007	0.195714	0.154568	0.129199	0.182139	0.134283
HTR5A	0.051264	0.0443879	0.0559718	0.0407918	0.0548031	0.0659054	0.185793	0.110625	0.0645332	0.059224	0.0589512	0.086648	0.0515438	0.068464	0.0388597	0.0917756	0	0.0735559	0.0933405	0.0543068	0.0985337	0.0858862	0.0190103	0.0526989	0.0764721	0.0798323	0	0.0806734	0.0300611	0.0491845	0.0289163	0.0824004	0.0439929	0.0749153	0	0.0322088	0.0720142	0.045252	0	0.0637	0.0714982	0.0172308	0.0543039	0.0817995	0.0670817	0.0491517	0.0491237	0
INSIG1	0.153725	0.15324	0.103191	0.102384	0.0852475	0.0886299	0.271353	0.120866	0.115962	0.102412	0.16501	0.100584	0.0944833	0.065415	0.163842	0.108041	0	0.141418	0.141581	0.080372	0.202341	0.229626	0.0747286	0.154664	0.126155	0.102074	0	0.250589	0.202757	0.11037	0.187639	0.184033	0.157053	0.125096	0.0607714	0.0856467	0.083915	0.17404	0	0.0775161	0.0633448	0.0706745	0.124455	0.0852146	0.187928	0.342503	0.06159	0.120703
EN2	0	0.0072331	0	0	0	0	0	0	0	0	0	0	0	0	0	0	0	0	0	0	0	0	0	0	0	0	0	0	0	0	0	0	0	0	0	0	0	0	0	0	0	0	0	0	0	0	0	0
CNPY1	0.0225436	0.0232592	0.0170558	0.00621378	0.00934851	0.0211854	0.0103612	0	0.00859905	0.00758385	0.0103251	0.0145265	0	0.0300055	0.00750827	0	0	0.00878441	0.00127895	0.00851438	0.00837835	0.0362946	0	0.0211704	0.00895803	0.00302246	0	0.0274964	0.0434839	0.0206791	0	0.0269486	0.00304936	0.0100768	0	0.0176131	0.0072561	0	0	0.0350166	0.00359725	0.0158517	0.0335217	0	0	0.0251552	0.01173	0.221808
RBM33	0.431634	0.60065	0.633936	0.579272	0.541539	0.646499	0.717074	0.675323	0.570322	0.537518	0.599414	0.597531	0.515784	0.541091	0.606069	0.649223	0	0.57861	0.549517	0.603691	0.606366	0.651649	0.524379	0.662703	0.493754	0.512504	0	0.675028	0.599179	0.644652	0.507831	0.750598	0.594722	0.650083	0.452661	0.644761	0.634583	0.522645	0	0.558594	0.56452	0.471701	0.612102	0.493663	0.514933	0.600655	0.737845	0.933014
SHH	0.0136727	0.0123311	0.0211029	0.0180267	0.0129231	0.015153	0.0206599	0.00647024	0.0219224	0.0157607	0.0142402	0.00536091	0.0220787	0.00420696	0.00782205	0.01484	0	0.0115906	0.017438	0.0117202	0.0146383	0.0298549	0.031454	0.0325212	0.0395089	0.0180905	0	0.00609	0.00855954	0.00552604	0.00611926	0.00389621	0.0121089	0.0235577	0	0.0116466	0.0148813	0.0197358	0	0.013544	0.00806554	0.00329794	0.0263247	0.0147824	0.0119703	0.0119618	0	0.108277
RNF32	0.01022	0.0209053	0.0251221	0.0192825	0.00389714	0.00702513	0	0.0242064	0.0197698	0.0216032	0.00650298	0.0295154	0.00896029	0.00346727	0.0481648	0.0143363	0	0.0267574	0.0205701	0.00689371	0.0173138	0.0341271	0.00700349	0.0245143	0.00822652	0.000884396	0	0	0.00740516	0.0123742	0.00857187	0.0188339	0.0116001	0.0207145	0	0.0170447	0.0166001	0.00478034	0	0.0131675	0.00705762	0.00460304	0.0162254	0.0176625	0.0434771	0.0247025	0.0309464	0.0988137
LMBR1	0.448324	0.494453	0.56858	0.498812	0.586881	0.577809	0.442581	0.503328	0.612401	0.578735	0.64674	0.470011	0.442968	0.571244	0.530105	0.575471	0	0.569205	0.531362	0.634659	0.49144	0.641159	0.401677	0.567211	0.534942	0.501058	0	0.416261	0.609438	0.531873	0.313309	0.6493	0.437394	0.547432	0.271187	0.577226	0.531636	0.607476	0	0.632585	0.610037	0.463576	0.587591	0.463532	0.527374	0.64726	0.618635	0.372091
NOM1	0.0893916	0.0889872	0.103319	0.0849079	0.0685395	0.0399116	0.129908	0.102213	0.134377	0.0536707	0.104013	0.0395009	0.0906758	0.186817	0.161073	0.116471	0	0.139728	0.0958779	0.0787251	0.113575	0.244663	0.0458611	0.167985	0.0418573	0.0563061	0	0.014126	0.0743514	0.0560573	0.0943505	0.114344	0.083261	0.096632	0	0.124484	0.0897045	0.128453	0	0.144987	0.12358	0.0582042	0.0907483	0.0696125	0.0365298	0.167638	0.189708	0.0410572
MNX1	0	0	0.00157138	0.00141871	0	0	0	0	0.00276272	0.00369668	0.00200531	0	0	0	0	0	0	0.00240871	0	0	0	0.00595678	0	0	0	0	0	0	0.00320814	0	0.0164416	0.00418074	0	0	0	0.00943536	0.00403798	0	0	0.00523817	0.00200543	0	0.00237984	0	0	0	0.00429725	0
UBE3C	0.631146	0.57843	0.682988	0.615114	0.653342	0.632533	0.646597	0.663279	0.722578	0.694104	0.859474	0.691214	0.636046	0.815023	0.749296	0.764827	0	0.778045	0.666129	0.746977	0.718468	0.847403	0.616757	0.728934	0.601657	0.616579	0	0.429378	0.627527	0.669689	0.511848	0.811686	0.703463	0.731055	0.498687	0.710424	0.692322	0.707554	0	0.754731	0.752146	0.628945	0.759826	0.530872	0.574664	0.888306	0.828569	0.712247
DNAJB6	0.261026	0.309988	0.355385	0.367557	0.337935	0.388852	0.73131	0.428194	0.442282	0.36665	0.416544	0.285334	0.321178	0.304111	0.285371	0.378279	0	0.30628	0.51393	0.271904	0.33354	0.487102	0.315848	0.430916	0.48433	0.451895	0	0.177689	0.347876	0.257292	0.301921	0.38969	0.344162	0.551522	0.141898	0.390214	0.467622	0.58101	0	0.437484	0.431415	0.162521	0.348126	0.515734	0.514583	0.473427	0.395148	0.75093
PTPRN2	1.61538	1.70458	1.60994	1.40805	1.39798	1.34392	1.70479	1.79932	1.70079	1.73157	1.65505	1.77538	1.70652	1.64578	1.92833	1.58302	0	1.77832	1.59427	1.73144	1.6592	1.86016	1.79114	1.83556	1.61766	1.61346	0	1.63708	1.53587	1.51624	1.82695	1.64247	1.70415	1.76929	1.78821	1.7478	1.88226	1.87456	0	1.75589	1.85307	1.72751	1.74642	1.2926	1.71268	2.09357	2.0103	1.94916
NCAPG2	0.0687498	0.0618402	0.0760309	0.0493556	0.0542292	0.0548032	0.0436251	0.0561655	0.0834263	0.0690819	0.0913378	0.0653646	0.0372078	0.0454424	0.0621726	0.100432	0	0.0625316	0.0516125	0.0530707	0.0717649	0.102527	0.0613156	0.0805096	0.0858369	0.0373941	0	0.0203593	0.0649292	0.0548134	0.0441798	0.0614176	0.0648149	0.116702	0.0313383	0.0829694	0.0869221	0.0814495	0	0.0637508	0.067402	0.0797549	0.0615546	0.0375968	0.0284883	0.0814071	0.0740854	0
ESYT2	0.573644	0.534035	0.585141	0.60081	0.640913	0.510289	0.494837	0.553811	0.717679	0.646322	0.646289	0.464737	0.596664	0.791306	0.635664	0.730841	0	0.749055	0.644418	0.73735	0.737726	0.804395	0.46275	0.814519	0.521768	0.529406	0	0.525348	0.742705	0.559932	0.50524	0.810875	0.576235	0.680838	0.543906	0.590107	0.681716	0.587004	0	0.621028	0.763026	0.490191	0.684754	0.532297	0.631058	0.826988	0.777689	0.643337
WDR60	0.741737	0.743949	0.776406	0.709324	0.592665	0.625351	0.574689	0.749073	0.725896	0.671861	0.684333	0.546681	0.70407	0.829889	0.840958	0.82544	0	0.684234	0.629762	0.701693	0.772238	0.952277	0.692302	0.953062	0.691968	0.728635	0	0.657346	0.738963	0.545302	0.616803	0.870159	0.781742	0.772257	0.6701	0.74815	0.802126	0.776599	0	0.767525	0.761521	0.657878	0.809182	0.403174	0.557869	0.72144	0.9724	0.846463
VIPR2	0.00979297	0.114227	0.0739096	0.0825194	0.0780147	0.0321515	0.0415387	0.0472037	0.137509	0.117585	0.02439	0.0478672	0.152456	0.0705315	0.136988	0.126539	0	0.0561252	0.0407935	0.0152559	0.174719	0.0855289	0.0357506	0.117402	0.03572	0.0821683	0	0.0379644	0.100766	0.0225891	0.0456976	0.104043	0.0471227	0.0996129	0.10095	0.0979011	0.0471636	0.04203	0	0.165819	0.192804	0.0279703	0.063652	0.076841	0.0179405	0.0525057	0.0797232	0
PLCXD1	0.046234	0.0768971	0.0485944	0.0795894	0.0632865	0.0508768	0.0993676	0.0829408	0.0952939	0.0244932	0.0458969	0.0294119	0.0606376	0.144766	0.0520335	0.0754879	0	0.0741584	0.0273933	0.0594469	0.0385667	0.0320435	0.0546458	0.03395	0	0.0400624	0	0.0251897	0.0863195	0.0412916	0.0503255	0.184347	0.072086	0.0713199	0.0607714	0.13298	0.0910367	0.0379346	0	0.144172	0.108814	0.129108	0.0463488	0.0529764	0.0463017	0.0212091	0.0856459	0
GTPBP6	0.0304333	0.0756641	0.0798832	0.0974383	0.0778016	0.0375566	0.1667	0.107424	0.145871	0.0683692	0.0815848	0.0902598	0.0886394	0.198272	0.0596724	0.156595	0	0.107099	0.0735277	0.0770407	0.0739663	0.140333	0.0327241	0.112275	0.072797	0.0823046	0	0.098122	0.115575	0.0660499	0.0541965	0.202148	0.0844692	0.125545	0.0533453	0.111223	0.14464	0.0821802	0	0.108904	0.109429	0.0317747	0.119501	0.0116319	0.0631161	0.0387377	0.166559	0
PPP2R3B	0.0051069	0.105242	0.0525229	0.0563244	0.0578916	0.0289484	0.0408816	0.0295305	0.0757435	0.0640338	0.0552411	0.0420836	0.0347041	0.080956	0.0895857	0.0952079	0	0.0749156	0.0473602	0.0812158	0.0420863	0.0572238	0.0742304	0.0236141	0.0302121	0.0458116	0	0.0644689	0.0658243	0.0416154	0.0803656	0.0846645	0.0748019	0.0757605	0.0500322	0.0729526	0.106001	0.0883274	0	0.0175541	0.0410428	0.0325523	0.0455692	0.0178561	0.0554481	0.0579661	0.0991162	0
SHOX	0	0.00290276	0	0.00663883	0.00334065	0.00196249	0.00410146	0	0.00386211	0.00379084	0	0	0	0.00600141	0	0.00525156	0	0.00298417	0	0.00340488	0.00549114	0.00280777	0	0.00421832	0	0	0	0	0	0.00308917	0.00825841	0.0138821	0	0	0	0.00241027	0.00230901	0	0	0	0.00670754	0	0	0	0	0	0.0202935	0
CRLF2	0.0137408	0	0.00870767	0.0131667	0.00758338	0	0.0225172	0.00696342	0.0151887	0.00289368	0.00200531	0.00352551	0.00593021	0.0220492	0	0.00935071	0	0.00150917	0.0127617	0.00433254	0.0116408	0.00538852	0	0.0207067	0	0	0	0	0.0106223	0	0	0.00702888	0	0.00595586	0	0.00398229	0.0133647	0.00843817	0	0.00584203	0.0140353	0	0	0	0.00969701	0.00616507	0.00425726	0
CSF2RA	0.0216806	0.0300654	0.0314481	0.0198975	0.0224564	0.00727345	0.0114749	0.0110017	0.0227974	0.0135525	0.0199614	0	0.0253	0.0276949	0.0163785	0.0266867	0	0.0344646	0.00555635	0.0156834	0.00533713	0.0066788	0	0.0216191	0	0.0164778	0	0.0165671	0.00840788	0.00958877	0.0427503	0.0184481	0.0159177	0.0346078	0	0.0116516	0.0207494	0.0276708	0	0.0311237	0.0347612	0.0255923	0.0288311	0.0326402	0.00831696	0	0.0297639	0.0869549
IL3RA	0.0385681	0.0475991	0.126899	0.163491	0.14181	0.0603563	0.0689927	0.0828105	0.135276	0.0740841	0.085957	0.0662785	0.0256759	0.334659	0.0322008	0.177948	0	0.179702	0.119682	0.107059	0.153252	0.17328	0.0168809	0.164911	0.033016	0.0404063	0	0.0485415	0.159621	0.0968804	0.0501465	0.19845	0.0646521	0.120572	0	0.112631	0.0861171	0.0523176	0	0.094503	0.139329	0.0346463	0.157417	0.0168658	0.103422	0.13288	0.148321	0
SLC25A6	0.0605416	0.0662914	0.128772	0.150523	0.158993	0.0981121	0.281296	0.115141	0.284059	0.0939638	0.136456	0.0961692	0.120457	0.241448	0.0559444	0.22657	0	0.135378	0.251096	0.128213	0.141655	0.208917	0.0702745	0.170705	0.164163	0.0828147	0	0.122101	0.178128	0.050398	0.116276	0.301543	0.148281	0.187004	0.0074222	0.0992362	0.169359	0.169104	0	0.110106	0.16769	0.0717216	0.0943892	0.0606716	0.131621	0.244598	0.0504651	0.168324
ASMTL	0.0388544	0.105405	0.0693684	0.107743	0.0676148	0.0625316	0.0897728	0.0753063	0.148581	0.0635164	0.0891626	0.0921357	0.0922737	0.210973	0.0990557	0.128453	0	0.13945	0.0849626	0.0850336	0.134898	0.110719	0.0812104	0.123234	0.0235226	0.0192126	0	0.0295823	0.0924007	0.0391751	0.077529	0.17109	0.0712386	0.089893	0.028948	0.0840372	0.0984444	0.0695906	0	0.115287	0.101196	0.0599337	0.0434849	0.0168211	0.0538996	0.120371	0.140118	0.0960252
P2RY8	0.00680865	0.00902199	0.0124308	0.0182882	0.0176401	0.00352282	0	0.00506623	0.0101728	0.00684089	0.00142383	0.00802026	0.00383472	0.027304	0	0.00296618	0	0.0129116	0.00591989	0.00676556	0.0207833	0.00532635	0	0.0130303	0	0	0	0	0.0135856	0.00999723	0	0.012432	0.000949513	0	0	0.0255729	0.0143435	0.00590678	0	0.00968558	0.0148571	0	0	0	0.0141099	0	0.00905838	0
AKAP17A	0.0310811	0.0570529	0.0731847	0.0651903	0.0465245	0.0319754	0.0358774	0.0747614	0.103179	0.040521	0.0452104	0.0547047	0.0519171	0.183595	0.0823824	0.099307	0	0.0894707	0.0927518	0.0559054	0.0709787	0.079546	0.0582263	0.125169	0.0603404	0.027137	0	0.0473144	0.0480173	0.0430077	0.0578489	0.110301	0.0470995	0.0505008	0.0074222	0.0507466	0.0861582	0.0463183	0	0.111357	0.104028	0.0391992	0.0903388	0.054101	0.0331591	0.0614463	0.0926792	0.149334
ASMT	0.0169002	0.00910695	0.00681386	0.0107558	0.0117953	0.00179148	0.00634051	0	0.011295	0.00167945	0.00464057	0	0.00958169	0.0169426	0.00759538	0.00307168	0	0.0177179	0.00562755	0.00372501	0.0121584	0.00775906	0	0.00628264	0	0	0	0	0.0211401	0.00740844	0	0.0125169	0.00161072	0.00685329	0	0	0.00591924	0.00285661	0	0	0.0056949	0.00284501	0	0	0.0138172	0	0.0183177	0
DHRSX	0.284195	0.357262	0.445282	0.414172	0.401413	0.273382	0.518817	0.605667	0.513772	0.384778	0.562991	0.51297	0.488386	0.577756	0.42224	0.408464	0	0.469112	0.387525	0.346816	0.401378	0.517008	0.439503	0.450369	0.273224	0.497257	0	0.489093	0.448806	0.362379	0.576364	0.525473	0.595584	0.409596	0.36854	0.48508	0.474158	0.367667	0	0.623273	0.568887	0.32395	0.440988	0.297839	0.379366	0.489329	0.574577	0.684563
CD99	0	0.0198001	0.0199803	0.0555438	0.0222182	0.013907	0.0478011	0.0440297	0.0279079	0.0105552	0.0153845	0.0195525	0.0250716	0.0405079	0.0271441	0.0292304	0	0.031958	0.0194339	0.0296381	0.0241674	0.0686977	0.021658	0.0185546	0.0139392	0.0162996	0	0.0132054	0.0145506	0.0191769	0.019919	0.0340185	0.0556987	0.019761	0	0.012731	0.038753	0.0133717	0	0.0373711	0.0409401	0.00329082	0.0383849	0	0.0186574	0.0122747	0.0158463	0
XG	0.00971953	0	0.00769951	0.0156532	0.00780577	0.00531375	0.0125603	0	0.0109911	0.0087613	0.00596831	0	0.00655615	0.0155267	0.00582734	0.0195081	0	0.00681859	0.0140856	0.00384276	0.00995304	0	0	0.0122316	0	0.00886929	0	0	0.0053304	0.00898518	0	0.0115161	0.00317207	0.00685176	0	0.0124615	0.0116204	0	0	0	0.0115567	0	0	0	0.0252963	0.00902602	0.00346743	0
GYG2	0.0551163	0.0736631	0.0914033	0.0657216	0.0572219	0.0355247	0.0654873	0.16148	0.0879134	0.0615442	0.0504533	0.101529	0.0554865	0.0787592	0.0843487	0.0971366	0	0.0778516	0.0751941	0.0924129	0.108824	0.0582521	0.0495156	0.0903505	0.0589496	0.033759	0	0.114347	0.0335188	0.0496147	0.0714321	0.0677019	0.0470322	0.0369836	0.0443887	0.0551655	0.0672755	0.108918	0	0.0923313	0.0950905	0.0372211	0.057295	0.0607611	0.0389675	0.050992	0.115018	0.169469
ARSD	0.0274242	0	0.0156216	0.0100683	0.0159417	0.00264373	0	0.018272	0.0250188	0.0119154	0.0257561	0.0374957	0.0317988	0.041847	0.0385563	0.0610034	0	0.0529571	0.0268534	0.0349252	0.0496457	0.0478391	0.0115408	0.00904085	0.0094271	0	0	0.0260034	0.0167102	0.01161	0.00636041	0.0608567	0.0127496	0.0150013	0	0.0281825	0.0120964	0.0123473	0	0.00884578	0.043564	0.00617209	0.0190398	0	0	0.00919727	0.0211358	0
ARSE	0.00295667	0.0239993	0.0160466	0.0227881	0.0245314	0.0124665	0.0257858	0.032588	0.041885	0.0372707	0.0182089	0.00577248	0.00199301	0.0566049	0.0155413	0.0419621	0	0.031726	0.0180878	0.0315116	0.035701	0.0272236	0	0.0210025	0.0149962	0.0230386	0	0.0225456	0.0115672	0.0142312	0.0260866	0.0170032	0.0111575	0.0199442	0	0.0129424	0.0167361	0.0168258	0	0.0127151	0.0188035	0	0.0118293	0.00858649	0.018623	0.0150833	0.0197653	0
ARSH	0.0144853	0.00218501	0.000965274	0.00194251	0	0.0029166	0	0	0.00328492	0	0	0	0.0076005	0.00936411	0.0026803	0	0	0	0.00485145	0	0	0	0.0110948	0.00356362	0	0	0	0	0	0	0	0	0	0	0	0.0019374	0	0	0	0.00617276	0	0.00715076	0	0	0	0.00276452	0.00959577	0.0875418
ARSF	0.0783372	0.0932265	0.119575	0.147036	0.157465	0.0912347	0.225315	0.123924	0.194295	0.155778	0.102941	0.135438	0.0824684	0.177169	0.193903	0.137857	0	0.129166	0.160387	0.0777378	0.211273	0.135924	0.0714401	0.264346	0.0971061	0.0845522	0	0.051399	0.109982	0.0914837	0.0714442	0.16612	0.0875786	0.166927	0.024001	0.164178	0.079901	0.12256	0	0.117751	0.229408	0.0633386	0.114457	0.00918117	0.0901561	0.08289	0.169361	0
MXRA5	0	0	0.0134872	0.0061895	0.00525631	0	0.00236961	0	0.00530794	0.00815897	0.0141373	0	0.00286945	0	0	0.0051497	0	0.00321463	0.00799391	0	0.0193706	0.0055728	0.0121631	0.00387565	0.0097342	0	0	0.00531869	0.0033255	0.00589531	0.00307098	0.00661141	0	0.0053949	0	0.000631438	0.00857203	0.00979759	0	0.00388794	0	0	0.00630766	0	0	0.0123525	0.00424732	0
PRKX	0.033899	0.0659053	0.0656878	0.0670457	0.0487428	0.0303459	0.0760098	0.0512005	0.0706936	0.0412516	0.0543295	0.041988	0.0718269	0.103733	0.0308835	0.0486035	0	0.0537934	0.027628	0.0699775	0.0670916	0.0998611	0.0541714	0.038291	0.0904997	0.0688573	0	0.0915363	0.0501876	0.039234	0.0363967	0.0808644	0.0451576	0.0538689	0.0234484	0.0783098	0.0921444	0.0633562	0	0.0878529	0.0855707	0.0161208	0.0571235	0.0217394	0.0206544	0.0556062	0.0469454	0.204007
NLGN4X	1.14411	1.25586	1.33797	1.24599	1.43845	1.33516	1.32091	1.07651	1.38303	1.3469	1.18923	1.15151	1.05225	1.18791	1.31933	1.27345	0	1.17008	1.23274	1.41371	1.26824	1.12798	1.18492	1.4544	1.23809	1.20522	0	0.996513	1.02859	1.40029	0.979713	1.10735	1.01186	1.20684	0.950567	1.22692	1.21632	1.00926	0	1.20205	1.16564	1.03429	0.988506	1.13291	1.17415	1.11916	1.37878	0.966028
VCX3A	0	0	0	0.00439539	0	0	0	0	0.000814461	0	0	0	0	0	0	0	0	0	0	0	0	0	0	0	0	0	0	0	0	0	0	0	0	0	0	0	0	0	0	0	0	0	0	0	0	0	0	0
PUDP	0.0871249	0.0410475	0.133699	0.101202	0.10369	0.114986	0.0554229	0.141466	0.121021	0.128003	0.148202	0.0496607	0.121987	0.133139	0.140986	0.0867339	0	0.160622	0.154786	0.138655	0.116067	0.14276	0.0886092	0.200013	0.0320876	0.0647199	0	0.103715	0.0645567	0.141672	0.0796274	0.137184	0.0582678	0.10221	0.030283	0.0981773	0.0905587	0.0715409	0	0.118268	0.0652598	0.0606464	0.100303	0.0420156	0.0720984	0.0977717	0.16019	0.153617
STS	0.149882	0.156894	0.165427	0.123054	0.174912	0.179062	0.109595	0.134407	0.176298	0.124258	0.149466	0.105837	0.126413	0.131348	0.145228	0.147371	0	0.181878	0.18703	0.192477	0.145277	0.18272	0.0864424	0.21868	0.162666	0.11966	0	0.0692144	0.151821	0.23305	0.120034	0.117261	0.108533	0.154985	0.159237	0.130991	0.157438	0.11507	0	0.133361	0.130516	0.0945275	0.127334	0.0635786	0.138971	0.186978	0.118909	0.0382573
VCX	0	0	0.00618747	0	0	0	0	0.00525331	0.000607248	0	0	0	0.00257119	0	0	0.0125234	0	0	0.00595545	0	0.00126223	0	0	0.00389504	0.0097342	0	0	0	0	0.0050057	0	0	0	0.00342983	0	0.00393571	0.00739174	0	0	0	0	0	0	0	0	0	0	0
PNPLA4	0.0449049	0.0123707	0.0233462	0.0210707	0.021729	0.0231386	0.0156407	0	0.00934056	0.0226248	0.0277478	0.00522774	0.00653147	0.00931124	0.0259244	0.027501	0	0.0217352	0.031651	0.0226497	0.0360751	0.0187908	0	0.0183565	0.0250583	0.0274395	0	0	0.0299071	0.0141164	0.0210565	0.0116916	0.019651	0.030977	0	0.010621	0.0230253	0.0217293	0	0.0221072	0.0208336	0.0161715	0.0120633	0.00601614	0.0219822	0.0236599	0.0128582	0
VCX3B	0	0	0.00506212	0.0046293	0	0	0	0	0	0.00289368	0.00349263	0	0	0.0089307	0	0	0	0.00754989	0	0	0	0.0052916	0	0	0	0	0	0	0	0.00571515	0	0	0	0	0	0	0	0	0	0	0	0	0	0	0	0	0	0
ANOS1	0.130147	0.039195	0.103144	0.105562	0.213663	0.150465	0.0839284	0.139711	0.119388	0.115313	0.0957304	0.0818234	0.0586779	0.174952	0.0564623	0.0632918	0	0.101754	0.142926	0.0669437	0.103103	0.115599	0.0617321	0.0959598	0.0607136	0.0683471	0	0.108729	0.130144	0.0494129	0.0543498	0.108122	0.120536	0.0946015	0.0774475	0.119094	0.105925	0.036693	0	0.0541331	0.11216	0.0628532	0.113957	0.124258	0.054175	0.0838924	0.164104	0
FAM9B	0.0204182	0.00410631	0.00348672	0.00559479	0.00881221	0	0.00447036	0	0.002343	0	0.00166475	0.00727532	0.00092329	0	0.00746009	0.00379399	0	0.00146156	0	0.00245881	0.00436605	0	0	0.00435009	0	0.0153176	0	0	0.00842504	0.00881856	0	0.00427594	0	0.00162436	0.0074222	0	0	0	0	0	0.00277187	0	0.0074287	0.0155876	0	0	0	0
TBL1X	0.0510353	0.060046	0.105987	0.0596354	0.0532957	0.0355227	0.0850376	0.0289849	0.052199	0.044246	0.0468841	0.0590506	0.0628013	0.0525471	0.0575078	0.0637854	0	0.032655	0.0166704	0.0453955	0.0552058	0.0302989	0.0897021	0.0325378	0.024797	0.0228805	0	0.0507903	0.0728571	0.0517623	0.0425524	0.0463586	0.0545707	0.072995	0.0136739	0.067953	0.0741861	0.0381459	0	0.0703203	0.0920677	0.0744979	0.0707645	0.0485438	0.0788595	0.0330551	0.0962417	0
GPR143	0	0.00290276	0.0100306	0.00817388	0	0.0036875	0.00275209	0	0.00587601	0	0.00427048	0	0	0	0	0.0142924	0	0.00204936	0	0	0.00243249	0.00290145	0	0.0149033	0	0	0	0	0.00729823	0.00791806	0	0.00315651	0	0.00320726	0	0.00547055	0	0	0	0	0	0	0	0	0	0	0	0
SHROOM2	0.0224464	0.0187325	0.0471756	0.0416353	0.0451249	0.0578778	0.088414	0.0404759	0.0526352	0.0442011	0.0281489	0.049248	0.0380606	0.0820243	0.0271699	0.0465594	0	0.0498014	0.0455367	0.0365419	0.05009	0.0918268	0.073072	0.066026	0.0175554	0.0343848	0	0.00789979	0.0269906	0.0171214	0.0756625	0.0397605	0.0549875	0.0570393	0.0342168	0.0400673	0.0565011	0.0507055	0	0.0187104	0.0349966	0.0200681	0.0376254	0.0279142	0.0375473	0.0492506	0.0554375	0
CLDN34	0	0	0.00123719	0	0	0	0	0	0.000793388	0	0	0	0	0	0	0	0	0	0	0	0	0.00459769	0	0	0	0	0	0	0	0	0	0	0	0	0	0	0.0018905	0	0	0	0.00303165	0	0.00641174	0	0	0	0	0
WWC3	0.065663	0.118899	0.152083	0.13891	0.130572	0.0998513	0.144855	0.148946	0.162601	0.204147	0.110921	0.0887241	0.136534	0.198084	0.0989	0.150763	0	0.194015	0.115547	0.142152	0.121189	0.248885	0.11823	0.172589	0.246941	0.163352	0	0.123262	0.135087	0.116778	0.102743	0.154225	0.164665	0.147403	0.183609	0.200188	0.154519	0.170646	0	0.175369	0.164228	0.115547	0.139123	0.078672	0.15188	0.205615	0.174757	0.190539
CLCN4	0.251091	0.297644	0.313465	0.316608	0.321533	0.29666	0.406012	0.357336	0.464306	0.299555	0.239758	0.214417	0.276416	0.392326	0.236901	0.406135	0	0.324723	0.47513	0.327252	0.247346	0.444482	0.246733	0.466055	0.321337	0.304409	0	0.28164	0.281608	0.261763	0.286611	0.405209	0.263384	0.333332	0.0780241	0.344357	0.440269	0.284979	0	0.376004	0.387975	0.198354	0.302515	0.202193	0.257037	0.374341	0.248068	0.423858
MID1	0.119766	0.135357	0.263384	0.162792	0.16646	0.16777	0.448543	0.236231	0.171472	0.233806	0.150087	0.126792	0.208912	0.283199	0.201742	0.182561	0	0.1841	0.227168	0.182695	0.178855	0.128842	0.207511	0.143894	0.31804	0.160088	0	0.111302	0.150509	0.209883	0.232287	0.105906	0.244631	0.175493	0.224989	0.145749	0.209924	0.230961	0	0.1905	0.183991	0.156768	0.110827	0.34672	0.252705	0.236217	0.21102	0.162949
HCCS	0.0109415	0.0162999	0.0213747	0.0182163	0.00821567	0.0191194	0.0318042	0.0192458	0.0438454	0.0188156	0.0190908	0.0045829	0.0211027	0.0114727	0.00990549	0.016926	0	0.014475	0.0276695	0.0244339	0.00872674	0.0196363	0.0388536	0.032393	0.0120815	0.00885768	0	0.0207561	0.0145788	0.0123039	0.0229504	0.0272849	0.0260672	0.0215641	0	0.0293043	0.0250082	0.0248466	0	0	0.0283509	0.0317251	0	0	0.0133839	0	0.0117437	0.0600475
ARHGAP6	0.217159	0.264906	0.34914	0.197779	0.142439	0.0966734	0.404649	0.26329	0.192879	0.211455	0.197466	0.174261	0.226366	0.208884	0.178296	0.216178	0	0.22449	0.256981	0.171889	0.351011	0.402674	0.181654	0.174244	0.252929	0.288485	0	0.273916	0.153404	0.216953	0.646785	0.215872	0.297194	0.214141	0.2965	0.190073	0.209557	0.341508	0	0.258107	0.286055	0.387486	0.429503	0.239475	0.429905	0.303606	0.203656	0.0759945
MSL3	0.027405	0.0679411	0.0461564	0.0439534	0.0527664	0.0535089	0.071439	0.0965884	0.061228	0.0629596	0.039984	0.0112392	0.0519163	0.0501839	0.0395611	0.0559668	0	0.0313535	0.0621586	0.0449882	0.0243213	0.0576538	0.0335709	0.0478277	0.0262352	0.0956243	0	0.0667936	0.0413202	0.0689085	0.0712251	0.0671684	0.0260718	0.0923945	0	0.0462271	0.0643972	0.0440086	0	0.0398965	0.0605373	0.0343962	0.0260509	0.0530442	0.033641	0.029507	0.0385115	0.0600475
FRMPD4	2.10713	2.15641	2.33316	2.29667	2.28902	2.34513	2.20878	2.22527	2.27808	2.35077	2.38746	2.21118	2.2073	2.0001	2.15163	2.23195	0	2.07434	2.17279	2.36612	2.20774	1.73978	2.37602	2.25837	2.18555	2.14725	0	2.00908	2.21577	2.26799	2.17279	2.01965	2.20231	2.27284	2.02171	2.30631	2.31507	2.02261	0	2.24838	2.28685	2.19864	2.01714	2.31821	2.17141	2.03394	2.44099	2.47115
PRPS2	0.0476256	0.0523592	0.0582268	0.0660368	0.0750334	0.0455868	0.0763533	0.0262628	0.057659	0.0467646	0.0364207	0.0263034	0.0564773	0.0849849	0.050052	0.0815575	0	0.0488826	0.0605629	0.056818	0.0484608	0.0821907	0.0403014	0.0950802	0.049497	0.0448346	0	0.0124763	0.0414927	0.0713259	0.0329926	0.105031	0.0721144	0.0724447	0	0.0526783	0.0856425	0.12291	0	0.0902002	0.0242369	0.0716898	0.0758257	0.0496734	0.0995103	0.0958944	0.0445932	0
TLR7	0	0	0	0.00389136	0	0	0	0	0.00406814	0	0	0	0	0	0	0	0	0	0	0	0.00444222	0	0.0113747	0	0	0	0	0	0.00345203	0	0	0	0	0.00580112	0	0.00249749	0.00198576	0.0173444	0	0	0	0	0	0	0	0	0	0
TLR8	0	0	0	0	0.00286882	0	0	0	0	0	0	0	0	0	0	0	0	0	0	0	0	0	0	0	0	0	0	0	0	0	0	0	0	0	0	0	0	0	0	0.00304521	0	0	0	0	0	0	0	0
TMSB4X	0.389249	0.311854	0.383922	0.585633	0.386257	0.331611	1.01656	0.757591	0.587039	0.337486	0.74889	0.341662	0.48186	0.493488	0.451284	0.453667	0	0.412333	0.901266	0.384433	0.535353	0.615923	0.380121	0.484044	0.437087	0.414476	0	0.372449	0.497781	0.316047	0.554036	0.65123	0.534643	0.457155	0.227014	0.265997	0.45784	0.520409	0	0.375877	0.408099	0.333905	0.535094	0.453557	0.574297	0.555521	0.309321	0.515227
FAM9C	0	0	0	0	0.0015505	0	0	0	0	0	0	0	0	0	0	0	0	0	0	0.00319101	0	0	0	0	0	0	0	0	0.00234024	0	0	0.00301137	0	0	0	0	0	0	0	0	0	0	0	0	0	0	0	0
EGFL6	0.0429267	0.0339777	0.0533642	0.0317645	0.0738303	0.0751982	0.0938904	0.0326464	0.0986071	0.0832825	0.053749	0.0242653	0.0389521	0.0641799	0.0286812	0.0677423	0	0.0665312	0.0714518	0.061569	0.0621508	0.0825771	0.0210669	0.11681	0.0881569	0.0299792	0	0.00906671	0.047062	0.0446712	0.037051	0.0725082	0.0170603	0.123915	0.083597	0.048064	0.0344198	0.0348246	0	0.069804	0.0366369	0.0143543	0.0397415	0.0463556	0.0362521	0.0455302	0.0412186	0
TCEANC	0.0339084	0.015238	0.0426116	0.0153704	0.0146654	0.0112937	0.0688861	0.0244773	0.024382	0.0123828	0.0266002	0.0127568	0.0298473	0.03199	0.0108961	0.0358776	0	0.0368294	0.0336264	0.0289079	0.0262897	0.0310471	0.0762516	0.0222043	0.0370099	0.0480502	0	0.0359859	0.0231662	0.025948	0.0304055	0.0188044	0.0193796	0.0347834	0	0.0397865	0.0170878	0.016412	0	0.0334981	0.0058905	0.0278881	0.0145887	0.0152307	0	0.010527	0.0153408	0.0410572
RAB9A	0.0468083	0.0526018	0.100225	0.105702	0.0857849	0.073984	0.0956027	0.0604894	0.104567	0.117693	0.0700522	0.0531399	0.0658013	0.1177	0.0921818	0.0883605	0	0.0842944	0.127642	0.0730691	0.097376	0.116874	0.0730218	0.118433	0.117319	0.0642074	0	0.0444972	0.0734788	0.0875122	0.0783386	0.17748	0.047061	0.11522	0.0700373	0.0869802	0.108072	0.0836843	0	0.0920916	0.109867	0.0887526	0.0874967	0.0588351	0.114772	0.0384371	0.0764881	0
TRAPPC2	0.137354	0.12189	0.126509	0.162611	0.129362	0.0996999	0.251326	0.142126	0.169582	0.138276	0.136848	0.10646	0.099307	0.1845	0.137242	0.196272	0	0.161607	0.177218	0.116988	0.173423	0.172902	0.0633215	0.186953	0.120085	0.0918225	0	0.103434	0.11868	0.127403	0.111764	0.176502	0.13111	0.18904	0.0860457	0.117616	0.177677	0.153705	0	0.154503	0.153817	0.149807	0.145387	0.0983082	0.123961	0.161817	0.148707	0.101105
OFD1	0.288996	0.430284	0.342935	0.248435	0.254309	0.291231	0.390281	0.33596	0.322284	0.295611	0.221392	0.215891	0.236956	0.359319	0.337618	0.350192	0	0.325372	0.283245	0.304604	0.269795	0.346177	0.268756	0.387371	0.278955	0.270426	0	0.19491	0.308628	0.2432	0.224271	0.339478	0.332029	0.311393	0.0512959	0.296758	0.329093	0.283825	0	0.286846	0.309342	0.167362	0.303527	0.147547	0.268115	0.337837	0.28872	0.800886
GPM6B	0.776247	0.82525	1.00922	1.0123	1.03395	0.921562	1.11957	0.948541	1.06267	0.936432	0.80242	0.780994	0.999186	0.952662	0.852818	0.92538	0	0.983045	0.963457	1.03268	1.05452	0.941821	0.865038	1.07844	1.11409	0.854386	0	0.868165	0.887839	0.971897	1.01233	1.1027	0.924954	0.908083	0.849114	0.920804	0.957359	0.929829	0	0.77323	1.03092	0.79509	0.964453	0.926705	0.92854	1.06243	1.0847	1.00287
GEMIN8	0.0565908	0.101562	0.122351	0.137733	0.10359	0.109917	0.0736969	0.0710408	0.127883	0.103605	0.112916	0.0774785	0.134384	0.126084	0.0705819	0.0842782	0	0.104371	0.125635	0.111528	0.151961	0.162891	0.144857	0.121891	0.129303	0.101462	0	0.14908	0.085162	0.115608	0.0786939	0.0629475	0.0963938	0.137369	0.157489	0.0991803	0.0819877	0.0916394	0	0.0551416	0.105898	0.0805076	0.0859242	0.078757	0.101165	0.0928695	0.0936231	0.125799
GLRA2	0.464264	0.460831	0.621462	0.578945	0.679662	0.586181	0.543551	0.54033	0.591365	0.667826	0.638312	0.5395	0.548991	0.466327	0.395297	0.56221	0	0.47598	0.578408	0.52374	0.674549	0.505771	0.514879	0.646784	0.544639	0.431371	0	0.468334	0.516669	0.474013	0.524818	0.499921	0.409238	0.621647	0.544577	0.64265	0.532265	0.400438	0	0.616792	0.640633	0.610441	0.506063	0.504226	0.605833	0.555956	0.742222	0.232067
FANCB	0.0444913	0.0706351	0.0244883	0.0326332	0.0252825	0.0735972	0.014041	0.00292756	0.0400469	0.027945	0.0666187	0	0.0287991	0.058157	0.0296365	0.047287	0	0.074038	0.0640882	0.0552849	0.0443548	0.0195593	0.0253217	0.0270145	0.0486567	0.0308629	0	0.0331943	0.0582302	0.0213811	0.02165	0.043009	0.0318049	0.0212995	0	0.0433199	0.0262641	0.025395	0	0.0466941	0.0350716	0.0218929	0.0420959	0.0283006	0.0235042	0.0711652	0.0462832	0
MOSPD2	0.129148	0.176009	0.144645	0.159754	0.130444	0.133675	0.0698717	0.100825	0.123234	0.103642	0.122795	0.110963	0.127186	0.122091	0.187951	0.109531	0	0.139654	0.2008	0.132076	0.156238	0.180602	0.130191	0.146065	0.128292	0.0989875	0	0.123692	0.103281	0.102075	0.0399549	0.187503	0.107776	0.110601	0.128441	0.123942	0.0924371	0.118814	0	0.0471672	0.113251	0.106145	0.157896	0.0465831	0.147819	0.125392	0.120706	0.0600475
ASB9	0	0	0.00195623	0.00672781	0.00226568	0	0	0	0.00149354	0	0.00154247	0	0.00210666	0	0	0	0	0	0	0	0.00697675	0.00757228	0	0	0	0	0	0	0.00635558	0	0	0.00499846	0	0.001566	0	0	0	0	0	0	0	0	0	0	0	0	0	0
ASB11	0	0	0.000965274	0.0151948	0.00631629	0	0	0.00529816	0	0	0.00604668	0	0.00117338	0.00688705	0	0	0	0.00691802	0	0	0	0.00359544	0	0.00477089	0	0	0	0	0	0	0	0	0	0.00233352	0	0.00562247	0	0	0	0	0.00276295	0	0	0	0	0	0	0
PIGA	0.00440521	0.00759991	0.0113343	0.0153648	0.0148617	0.0070113	0.0272169	0.0176864	0.0160059	0.00582346	0.00964482	0.00922784	0.00607933	0	0.00252065	0	0	0.0130332	0.00857828	0.00652606	0.00191501	0.00698134	0.0238024	0.0120564	0.00570861	0.00245641	0	0.0142514	0.00184316	0.0119457	0.012313	0	0.0109246	0.00652111	0	0.0112001	0.0148659	0.00856019	0	0.00704585	0.0104051	0.00483609	0.00237984	0	0.00806695	0.0134936	0.0220646	0
VEGFD	0.0463414	0.0650973	0.0628588	0.0698643	0.0623524	0.0588094	0.0703007	0.0912436	0.0707051	0.086186	0.090955	0.0667627	0.0638677	0.0575348	0.0938489	0.0978976	0	0.0809836	0.0407593	0.057879	0.0987	0.0963114	0.0820166	0.125739	0.0772489	0.0853525	0	0.0467935	0.0360489	0.0424677	0.052781	0.0738548	0.0555976	0.0615574	0.0246788	0.0537462	0.0850307	0.0746691	0	0.0875773	0.101911	0.0409378	0.0618765	0.0435895	0.0368356	0.0988112	0.122256	0
PIR	0.135633	0.206427	0.219932	0.23438	0.246093	0.162169	0.170593	0.254893	0.269735	0.198359	0.207349	0.141488	0.207704	0.262811	0.26433	0.215972	0	0.234172	0.194147	0.21894	0.303265	0.259141	0.261192	0.369587	0.192586	0.245896	0	0.186026	0.15259	0.123607	0.165066	0.193396	0.252928	0.23145	0.11416	0.212556	0.156486	0.16769	0	0.293448	0.183041	0.134972	0.341546	0.2094	0.185088	0.280736	0.265248	0.489287
BMX	0.00935515	0.00347655	0.0185692	0.0232704	0.0207441	0.00526051	0.0073651	0.0100964	0.0291879	0.00787313	0.0266698	0.00289841	0.0157974	0.03972	0.0250472	0.040793	0	0.019989	0.0289455	0.0159376	0.0292445	0.0401283	0.0260934	0.0281832	0.0213026	0.016396	0	0	0.0292306	0.0135671	0.0125802	0.0235746	0.0210711	0.0371077	0	0.00852351	0.0189185	0.023778	0	0.0153034	0.0256855	0.0234788	0.010761	0	0.0226677	0.00985605	0.0209885	0.146964
ACE2	0	0.00442769	0.00369104	0.00363059	0.00194898	0	0	0	0.00591794	0.00403367	0	0.00496959	0.000959618	0	0	0.00673817	0	0.00241877	0.00153979	0.00330939	0.00368804	0.006403	0	0	0.0097342	0	0	0	0	0.00299768	0	0.00504346	0	0	0	0	0.00403798	0	0	0	0.0111493	0	0	0	0	0	0.0122054	0
CLTRN	0.00974795	0.00361852	0.00204124	0.00420513	0.0056533	0.00747295	0.00319519	0.0150462	0.00475715	0	0.00245573	0	0	0	0	0	0	0.00388913	0.0047246	0	0	0	0	0	0	0.00956273	0	0	0	0	0.00330005	0	0.00803477	0	0	0.00134586	0.00400759	0.00496747	0	0	0.00453227	0.00970707	0	0	0	0	0	0
CA5B	0.328188	0.206713	0.221603	0.241995	0.265897	0.287726	0.176014	0.34935	0.331457	0.3089	0.212219	0.274151	0.301813	0.35039	0.346531	0.322868	0	0.341666	0.28795	0.244057	0.414921	0.307056	0.233042	0.396831	0.234545	0.209546	0	0.18719	0.209668	0.190434	0.159074	0.351082	0.274792	0.238466	0.372025	0.316602	0.225063	0.250559	0	0.230416	0.319238	0.239515	0.231141	0.120321	0.264738	0.286533	0.391033	0.101105
ZRSR2	0.150424	0.163279	0.195382	0.147212	0.166207	0.166975	0.15337	0.143225	0.166264	0.139838	0.153162	0.101143	0.175837	0.206114	0.184621	0.137233	0	0.170545	0.214697	0.122473	0.220958	0.168355	0.144848	0.178518	0.240483	0.0864746	0	0.141333	0.112547	0.151727	0.171226	0.184191	0.190592	0.203148	0.0551259	0.117505	0.219895	0.230967	0	0.169512	0.167362	0.106466	0.24021	0.136308	0.252027	0.108436	0.145673	0.195578
AP1S2	0.355114	0.517268	0.527915	0.833405	0.762211	0.721383	0.730534	0.651357	0.874852	0.707367	0.697746	0.554936	0.647239	0.877177	0.590685	0.803314	0	0.715519	0.91493	0.615309	0.843885	0.698569	0.412908	0.835969	0.747826	0.506537	0	0.370991	0.466361	0.56621	0.310055	0.550882	0.444389	0.654492	0.391937	0.601524	0.399264	0.569038	0	0.599906	0.768372	0.289887	0.427194	0.57453	0.552753	0.726451	0.553763	0.290828
GRPR	0.0106249	0.0302669	0.0267929	0.037499	0.0413451	0.0255796	0.0250236	0.0250621	0.0353714	0.0250547	0.0196587	0.0394295	0.0493958	0.0358664	0.0837976	0.0534156	0	0.0272021	0.0331342	0.0266645	0.0467038	0.0291227	0.0444872	0.0227122	0.0574815	0.0300877	0	0.0421077	0.02302	0.0180722	0.0397365	0.0351039	0.0271284	0.0438267	0.0329472	0.0129137	0.0212546	0.0179025	0	0.0238585	0.0161733	0.0293845	0.0520658	0.0320106	0.0215125	0.0743956	0.00817932	0
MAGEB17	0	0.0127212	0.00363022	0	0.00314796	0	0	0.00822229	0.00676387	0.00225064	0.00434881	0.00618169	0.0162623	0	0.0142219	0	0	0.00475376	0.00184103	0.00346913	0.0065178	0.00864202	0	0.00278471	0	0	0	0	0	0	0	0	0.00479328	0	0	0	0	0	0	0	0	0	0	0	0	0.0122383	0.00207152	0
CTPS2	0.157061	0.17582	0.287826	0.243059	0.249905	0.2196	0.232651	0.212412	0.255855	0.295222	0.279157	0.209751	0.234055	0.312158	0.331428	0.360383	0	0.229555	0.224717	0.223365	0.186663	0.400579	0.15732	0.346383	0.186254	0.194108	0	0.142308	0.239903	0.192954	0.137198	0.269525	0.24996	0.296223	0.274268	0.291801	0.284488	0.154895	0	0.271873	0.242059	0.255253	0.224976	0.128988	0.265282	0.263399	0.259246	0.0892642
S100G	0	0	0.00299192	0.00362974	0	0	0	0	0.00473575	0	0.00150507	0	0	0	0	0	0	0	0.00478201	0	0	0	0	0	0	0	0	0	0	0	0	0.00354712	0	0.0034539	0	0	0.00380328	0	0	0	0	0	0.0101998	0	0	0	0.00732374	0
SYAP1	0.0807388	0.103949	0.137433	0.125033	0.165418	0.0891339	0.0825148	0.145312	0.172392	0.138203	0.178507	0.111149	0.122181	0.137551	0.109866	0.157295	0	0.104112	0.217325	0.136797	0.144343	0.191202	0.127162	0.190292	0.104346	0.137289	0	0.0898591	0.142246	0.103265	0.0730439	0.137125	0.110098	0.116159	0.0842905	0.108014	0.129926	0.109162	0	0.130497	0.146084	0.0566026	0.094151	0.0878105	0.105903	0.134813	0.0940656	0
TXLNG	0.308397	0.248144	0.327638	0.26511	0.318008	0.277542	0.400106	0.297383	0.32552	0.298593	0.267154	0.388029	0.292648	0.319463	0.367437	0.277677	0	0.327428	0.386144	0.398644	0.378751	0.430657	0.315156	0.411516	0.295285	0.287451	0	0.109878	0.420916	0.275485	0.356992	0.448141	0.250361	0.271877	0.268525	0.393092	0.356462	0.280872	0	0.326331	0.339365	0.230202	0.348359	0.249588	0.369296	0.27062	0.298327	0.339645
RBBP7	0.143211	0.159845	0.153749	0.137027	0.094423	0.143049	0.223209	0.147223	0.155002	0.112026	0.121341	0.103112	0.137081	0.26528	0.176189	0.159866	0	0.128737	0.186724	0.177799	0.12171	0.19628	0.0621668	0.199927	0.216129	0.0850971	0	0.0530278	0.130123	0.166093	0.196073	0.213522	0.150034	0.124506	0	0.106151	0.195432	0.127792	0	0.117243	0.175351	0.0443839	0.193311	0.0909674	0.156665	0.177725	0.131738	0
REPS2	0.678443	0.609842	0.765552	0.677473	0.721572	0.718105	0.694809	0.699587	0.662054	0.731104	0.716842	0.484007	0.572602	0.667489	0.567789	0.773174	0	0.624652	0.740409	0.777878	0.639115	0.786425	0.457727	0.816733	0.532118	0.666955	0	0.619423	0.869582	0.731902	0.492583	0.834354	0.729812	0.763018	0.70156	0.757349	0.940649	0.799332	0	0.678827	0.777163	0.678064	0.790112	0.664499	0.721841	0.730841	0.776776	0.670667
NHS	1.09333	1.4164	1.37759	1.23851	1.36984	1.12457	1.31725	1.13264	1.3408	1.46274	1.3083	1.34088	1.30221	1.11297	1.35876	1.4107	0	1.30448	1.22982	1.35951	1.48081	1.21872	1.30116	1.43494	1.30833	1.27962	0	1.23836	0.985844	1.25135	1.22905	1.16383	1.12279	1.37978	1.13477	1.40119	1.34387	1.24233	0	1.34282	1.37762	1.16044	1.08594	1.39973	1.36373	1.44061	1.52758	1.02165
SCML1	0.0943297	0.149268	0.135117	0.170929	0.133037	0.129846	0.179256	0.144024	0.203661	0.0824849	0.119043	0.116897	0.136756	0.253315	0.17237	0.248541	0	0.234812	0.142175	0.159862	0.253708	0.226784	0.0404441	0.277879	0.0746385	0.103734	0	0.0671662	0.154598	0.0880006	0.0978996	0.157456	0.123441	0.139053	0.0724493	0.153637	0.168776	0.161178	0	0.197387	0.177807	0.0650362	0.279274	0.124872	0.129001	0.250439	0.142635	0
RAI2	0.0812828	0.0827945	0.124488	0.0615829	0.0558865	0.0611108	0.170513	0.0402885	0.0902408	0.0906825	0.0729482	0.0747835	0.0647228	0.0718772	0.103176	0.0823215	0	0.0677825	0.0784844	0.0667239	0.0602204	0.115296	0.0821006	0.0683297	0.0372421	0.0619904	0	0.102142	0.0476241	0.119756	0.0906994	0.0656874	0.0955975	0.0899129	0.0638081	0.107715	0.101837	0.110743	0	0.0765235	0.101786	0.10735	0.100376	0.132687	0.132173	0.0856406	0.080903	0.108277
BEND2	0	0	0.000537125	0.00316727	0.00184459	0	0	0	0.000436422	0.00212414	0	0	0.00241832	0	0	0	0	0	0	0	0.00910692	0	0	0.0116061	0	0	0	0	0	0	0	0	0.00467122	0	0	0	0	0.00428669	0	0	0	0	0.00817085	0	0	0	0.00201802	0
SCML2	0.0946999	0.105948	0.169071	0.127904	0.13028	0.157727	0.190169	0.146726	0.14468	0.0999046	0.0913196	0.127311	0.115441	0.13241	0.0838933	0.109315	0	0.165938	0.0931451	0.108607	0.133209	0.183759	0.0571036	0.135429	0.0902659	0.105828	0	0.0604127	0.0654958	0.108782	0.0877774	0.150479	0.149235	0.159884	0.0329472	0.118642	0.141048	0.184091	0	0.117448	0.115542	0.040543	0.0990639	0.121196	0.132628	0.0899108	0.12069	0.0410572
CDKL5	0.625827	0.674619	0.776017	0.741246	0.773219	0.794836	0.872297	0.721768	0.835377	0.857413	0.807545	0.579163	0.707665	0.848104	0.664077	0.71768	0	0.89014	0.808349	0.850964	0.775227	0.877999	0.631988	0.841584	0.695475	0.80563	0	0.602077	0.939831	0.686076	0.620713	0.82139	0.772715	0.846065	0.568192	0.664588	0.823946	0.770643	0	0.729023	0.803901	0.518695	0.820635	0.801406	0.895794	1.02519	0.867344	0.544397
RS1	0	0	0.00743824	0.00179546	0.00789045	0.00726285	0	0	0.00652776	0.00225064	0	0	0	0	0.0101228	0.00438324	0	0	0.00786252	0	0	0.0147513	0.0161883	0	0	0.00284046	0	0	0.00482364	0	0	0.00530161	0.00684935	0	0	0.00478963	0.00412412	0	0	0	0.0068556	0	0	0	0	0	0.00300936	0
PPEF1	0.0551218	0.0787072	0.0695776	0.114834	0.144287	0.0989607	0.0670481	0.0455156	0.0983333	0.12241	0.137034	0.131649	0.0589814	0.11005	0.0368926	0.109238	0	0.0608895	0.0995599	0.0592076	0.123163	0.0391145	0.0850101	0.128235	0.0869725	0.047359	0	0.0499977	0.113842	0.0464152	0.0451979	0.0429046	0.0266226	0.0748755	0.0514985	0.109945	0.0862264	0.0271139	0	0.124084	0.15963	0.0340072	0.016906	0.101791	0.0226582	0.11184	0.132163	0.378746
PHKA2	0.205024	0.224055	0.187201	0.156882	0.186662	0.173149	0.11643	0.247143	0.186534	0.222308	0.183405	0.228565	0.204562	0.327629	0.168368	0.219748	0	0.237699	0.213382	0.184834	0.19601	0.201846	0.150851	0.226038	0.186704	0.2383	0	0.097011	0.225567	0.200755	0.20533	0.252768	0.221195	0.217337	0.193499	0.248192	0.18419	0.152761	0	0.142082	0.129328	0.200951	0.197603	0.108264	0.200118	0.187157	0.151556	0.222508
ADGRG2	0.0155918	0.0187463	0.0648127	0.0916115	0.0676201	0.045383	0.0502342	0.00960261	0.0693657	0.0306299	0.047074	0.0386757	0.0391484	0.0985518	0.0239943	0.0802991	0	0.0833744	0.0582439	0.0544294	0.0723709	0.0935868	0.0106338	0.118508	0.0430041	0.00302246	0	0.0318964	0.065447	0.0714179	0	0.0995006	0.0236686	0.080323	0	0.0305392	0.0308389	0.02179	0	0.0838427	0.0483334	0.0178484	0.12277	0	0.0226571	0.0782346	0.0572558	0.0410572
PDHA1	0.0722231	0.147669	0.137179	0.110957	0.116336	0.113623	0.161932	0.177794	0.193809	0.0707323	0.13307	0.136505	0.123262	0.195192	0.156487	0.176902	0	0.161049	0.190369	0.112596	0.120171	0.165099	0.045825	0.192377	0.198278	0.135451	0	0.0686033	0.205729	0.0790353	0.125644	0.254959	0.167237	0.178963	0.0628759	0.122882	0.155669	0.124942	0	0.162447	0.170991	0.0609232	0.129357	0.0682694	0.146307	0.23382	0.0974785	0.0960252
MAP3K15	0.104813	0.112338	0.0643963	0.0852657	0.064119	0.063911	0.0138629	0.00205466	0.0260288	0.0104184	0.0174337	0.0185181	0.00619397	0.0642932	0.0100412	0.00447721	0	0.0411818	0.0388254	0.0193618	0.0525132	0.0183627	0.0135559	0.0538778	0.0663321	0.178335	0	0.0746978	0.0448516	0.0615489	0.00743469	0.0245969	0.011746	0.0458104	0.0199577	0.0140879	0.0204402	0.00941394	0	0.0513784	0.0246199	0.0306857	0.0445061	0	0.0246025	0.0201621	0.0357422	0.120703
SH3KBP1	0.457988	0.618968	0.692844	0.53499	0.582231	0.477333	0.974969	0.606818	0.649731	0.671854	0.631384	0.683734	0.575581	0.65615	0.581221	0.643928	0	0.669127	0.614503	0.613606	0.650812	0.735606	0.655988	0.737624	0.60102	0.552483	0	0.493986	0.566725	0.534051	0.616294	0.600326	0.648297	0.653857	0.58511	0.617197	0.601137	0.68246	0	0.571603	0.742087	0.561676	0.571418	0.53947	0.698397	0.61479	0.735075	1.17151
BCLAF3	0.233306	0.177717	0.276196	0.196211	0.19496	0.197717	0.267347	0.385385	0.257399	0.283522	0.318451	0.308119	0.313865	0.232867	0.315913	0.292816	0	0.290308	0.260838	0.247074	0.228204	0.273658	0.271895	0.271118	0.214541	0.312138	0	0.269986	0.209935	0.148647	0.212791	0.318943	0.25484	0.291316	0.174399	0.330492	0.260092	0.329667	0	0.232557	0.232279	0.271101	0.205439	0.164974	0.202091	0.358618	0.333625	0.457022
MAP7D2	0.446802	0.388179	0.459997	0.35049	0.377905	0.398601	0.578635	0.425556	0.484794	0.341744	0.408134	0.362418	0.372651	0.497198	0.397425	0.466927	0	0.458521	0.444309	0.459425	0.431685	0.603595	0.428109	0.553044	0.414504	0.347125	0	0.26093	0.351983	0.385246	0.506051	0.390981	0.448312	0.424177	0.35381	0.377348	0.47351	0.524557	0	0.409772	0.433717	0.259408	0.462377	0.393867	0.463708	0.650262	0.431706	0.286394
EIF1AX	0.306707	0.271975	0.397889	0.355733	0.342216	0.449326	0.711048	0.51167	0.423188	0.413695	0.462845	0.403958	0.366886	0.330104	0.169774	0.357663	0	0.243794	0.62726	0.284947	0.297702	0.603302	0.251029	0.392806	0.443195	0.475309	0	0.247382	0.381616	0.347104	0.256653	0.360259	0.261395	0.38485	0.295609	0.307536	0.395276	0.299248	0	0.348173	0.344178	0.159931	0.262531	0.545233	0.495559	0.44962	0.203969	0.653956
RPS6KA3	0.826254	0.879359	0.86747	0.888678	0.946736	0.901255	0.844779	0.822271	0.93908	0.975048	1.00619	0.860686	0.901777	0.928941	1.01076	1.01264	0	0.98497	0.855497	0.94111	0.930666	1.05928	0.846616	1.03724	1.01485	0.886775	0	0.728875	1.0115	0.846895	0.806848	1.01158	0.755768	0.898831	0.787153	0.896948	0.907198	0.853617	0	0.902964	1.00862	0.999778	0.81325	0.723008	1.02129	0.978737	0.924077	0.742409
CNKSR2	1.17341	1.03869	1.07108	0.836387	0.977184	1.05372	1.13694	0.948884	0.90906	1.09634	0.916052	1.0703	1.08806	0.819698	0.839472	0.914156	0	0.919612	1.06152	0.921277	0.953531	1.031	0.987126	0.952106	1.06777	1.2095	0	1.23273	1.13905	1.14246	1.20548	1.05091	0.982458	1.03748	1.03758	0.937889	0.954912	1.21226	0	0.973873	0.784034	1.19886	1.07963	1.07682	1.09655	1.10269	0.808498	1.01753
KLHL34	0.00800519	0.00569333	0.0246237	0.0381505	0.0339507	0.0244297	0.012297	0	0.0215267	0.0128186	0.00166475	0	0.0112186	0.0163137	0	0.019145	0	0.00769798	0.0344311	0.0166191	0.0256298	0.0148105	0	0.0687569	0.0143497	0.0150193	0	0	0.0455517	0.0142798	0.00880642	0.025316	0.00126752	0.0315491	0.0313383	0.00383891	0.00546667	0.00264545	0	0.00698909	0.0185204	0.00444346	0.0266709	0	0.0197582	0.0589331	0.00322491	0
SMPX	0	0.0159948	0	0.00121602	0.00186327	0.00776312	0	0	0.00101504	0.00631919	0.00505981	0.00381887	0.00569523	0.00737636	0.0149991	0.00580413	0	0.00628209	0.0060322	0.00305916	0.00444222	0	0	0	0	0	0	0	0	0	0	0.0127037	0.00726007	0.0102343	0	0.00166492	0.00167254	0.00417878	0	0	0	0	0	0	0	0.0187941	0	0
MBTPS2	0.19217	0.103392	0.180376	0.187982	0.147312	0.174341	0.112326	0.215856	0.208104	0.139086	0.219732	0.0898325	0.200805	0.200195	0.110333	0.179849	0	0.195003	0.204995	0.185148	0.237457	0.275281	0.104799	0.23044	0.190256	0.178581	0	0.128669	0.233182	0.138604	0.132467	0.243892	0.130137	0.218463	0.0693547	0.165364	0.149272	0.14054	0	0.123943	0.216956	0.118171	0.312905	0.0567389	0.0658357	0.211529	0.123669	0.0875418
SMS	0.180156	0.233199	0.307609	0.273726	0.258191	0.289518	0.279771	0.352054	0.351854	0.237906	0.242155	0.191125	0.192176	0.434846	0.227173	0.353694	0	0.314251	0.278277	0.299865	0.253374	0.266126	0.191213	0.346188	0.185022	0.192866	0	0.220695	0.154298	0.274331	0.214075	0.288972	0.264559	0.322032	0.221584	0.25832	0.322099	0.308188	0	0.18223	0.311057	0.173055	0.262988	0.165891	0.30386	0.416402	0.278993	0.303116
PHEX	0.0326675	0	0.0286999	0.020019	0.0356435	0.0111958	0	0.042842	0.0167751	0.00901281	0.0385	0.00717381	0.018238	0.0414059	0.0212815	0	0	0.0284477	0.0199617	0.0211023	0.0249958	0.0249395	0.00625679	0.0324822	0.0291412	0.0458767	0	0	0.0271392	0.0202945	0	0.0350878	0.0155266	0.0123073	0.0298368	0.022821	0.00965473	0	0	0.0144897	0.0394478	0.00621917	0.0645767	0.0204274	0.0385238	0.019552	0.0113528	0
DDX53	0	0	0.00208249	0	0	0	0	0	0	0	0	0	0	0	0	0	0	0	0	0	0	0	0	0	0	0	0	0	0	0	0	0	0	0	0	0	0	0	0	0	0	0	0	0	0	0.00768813	0.00300936	0
PTCHD1	0.109478	0.0295722	0.0897797	0.0517341	0.068931	0.057392	0.167305	0.0416263	0.105504	0.0540259	0.0766824	0.077068	0.0439106	0.0723663	0.0592702	0.0738148	0	0.0319323	0.0629386	0.0710306	0.0436187	0.0633493	0.0455982	0.026869	0.0169665	0.0367298	0	0.0634454	0.0579993	0.0311986	0.0580341	0.0588512	0.0749839	0.0432058	0.0478907	0.0598674	0.0890459	0.0730467	0	0.0824133	0.0901086	0.0463981	0.0570953	0.0546513	0.0747636	0.0775159	0.0834551	0.158961
PRDX4	0.0257561	0.0167116	0.0289394	0.0500139	0.0302597	0.0129259	0.0180171	0.036528	0.0468334	0.0177384	0.0113393	0.00905151	0.0264651	0.06256	0.0215539	0.0413004	0	0.0283645	0.0308646	0.0113264	0.0265132	0.0388254	0.00926837	0.0443326	0.0212183	0.00523777	0	0.0118282	0.0345649	0	0.0220431	0.0333883	0.0258897	0.0327048	0	0.022341	0.0174172	0.0211645	0	0.0229032	0.0258106	0.00369562	0.0221845	0.034108	0	0.0464672	0.0336028	0
ACOT9	0.0901407	0.117708	0.0743547	0.10121	0.0863465	0.0609892	0.101901	0.0779207	0.0979785	0.0909502	0.0649841	0.130933	0.0593163	0.133595	0.115977	0.154343	0	0.139564	0.0798648	0.0848072	0.100543	0.11	0.0353818	0.0722779	0.0775947	0.109884	0	0.0869496	0.0717997	0.0850152	0.0924008	0.105786	0.0878286	0.105493	0.10566	0.120789	0.0837949	0.0774937	0	0.0942405	0.100715	0.055916	0.0578479	0.0699458	0.0577006	0.1403	0.116149	0.0600475
SAT1	0.0921621	0.104319	0.119785	0.235046	0.165675	0.141042	0.272091	0.290616	0.195644	0.132838	0.1542	0.100777	0.127859	0.174993	0.163977	0.17691	0	0.122838	0.124945	0.124526	0.123197	0.233414	0.0941063	0.199508	0.1424	0.154013	0	0.203311	0.114914	0.208065	0.154152	0.216708	0.190649	0.190169	0.0786376	0.121366	0.182568	0.190077	0	0.217284	0.135577	0.0871678	0.155553	0.153336	0.0886205	0.159651	0.15181	0.324746
APOO	0.279547	0.365127	0.366767	0.465763	0.373765	0.390636	0.493016	0.580481	0.610501	0.32076	0.358002	0.20651	0.377415	0.592338	0.39615	0.538636	0	0.444789	0.579839	0.37807	0.461071	0.597986	0.331083	0.451232	0.294244	0.33449	0	0.346339	0.416263	0.265234	0.369132	0.61	0.458248	0.432168	0.267845	0.352727	0.490842	0.451683	0	0.385883	0.455985	0.263841	0.445687	0.289019	0.332664	0.470344	0.331636	0.117052
CXorf58	0.0105715	0	0.00823575	0.00656856	0.00630484	0.00179148	0.0097861	0	0.00431647	0.00206346	0	0.00309228	0	0.0036886	0.0164022	0.0127427	0	0.00893908	0.00808801	0.00288637	0.00432656	0	0	0.0154145	0	0	0	0	0.00762087	0.00463491	0	0.00267151	0.00748092	0.0215189	0	0.00132437	0.00914447	0.0121804	0	0	0.0111052	0.00346618	0.012377	0	0.00969701	0.00919727	0.00410315	0
KLHL15	0.041949	0.0452795	0.064322	0.0576973	0.0673949	0.0853001	0.0662312	0.0734364	0.0835275	0.0639335	0.118856	0.0418544	0.0493149	0.0853364	0.0554053	0.0455149	0	0.0514718	0.0904234	0.0475738	0.0580021	0.0688403	0.0754547	0.13235	0.0844266	0.0290134	0	0.0216178	0.0859149	0.03206	0.0403847	0.0637729	0.0452784	0.066983	0.0074222	0.0576242	0.0652771	0.0590269	0	0.0461695	0.018945	0.0287655	0.0400017	0.064805	0.0504953	0.0287297	0.0926124	0.0960252
EIF2S3	0.0853005	0.108022	0.15024	0.105666	0.13786	0.128328	0.129934	0.103009	0.1269	0.177487	0.153993	0.0707648	0.0966889	0.137914	0.0821875	0.156978	0	0.170827	0.199229	0.110109	0.1584	0.212668	0.0751027	0.151161	0.175162	0.131059	0	0.0780599	0.116358	0.0768889	0.148721	0.118686	0.0921287	0.123201	0.152676	0.108902	0.101443	0.175625	0	0.141477	0.0990624	0.103436	0.130808	0.123323	0.133391	0.150127	0.0934832	0.108277
ZFX	0.303481	0.16311	0.270019	0.187573	0.205703	0.255439	0.164175	0.138885	0.216011	0.328642	0.199667	0.130819	0.148596	0.188382	0.210652	0.158658	0	0.270829	0.267035	0.272044	0.320852	0.374057	0.138704	0.291444	0.238428	0.218301	0	0.141858	0.176921	0.260085	0.217564	0.169122	0.154796	0.201242	0.149667	0.19203	0.164797	0.256918	0	0.167848	0.187504	0.182239	0.172213	0.188331	0.180412	0.235283	0.243909	0.19713
PDK3	0.195608	0.202003	0.230668	0.177934	0.195606	0.205182	0.287699	0.232809	0.24797	0.185618	0.194242	0.132476	0.154028	0.303104	0.188167	0.251944	0	0.240994	0.197523	0.231121	0.210337	0.324907	0.146249	0.192404	0.166382	0.131743	0	0.0606944	0.246953	0.155876	0.118191	0.262004	0.207168	0.233095	0.282834	0.199344	0.218494	0.166576	0	0.14229	0.25906	0.286808	0.310758	0.215073	0.247786	0.277175	0.218372	0.299566
PCYT1B	0.0675872	0.0529401	0.0766178	0.0610533	0.0462247	0.0225836	0.0312292	0.0450399	0.060501	0.0481657	0.0481645	0.022818	0.0413486	0.0299823	0.0656354	0.0447118	0	0.0662735	0.0380687	0.0689225	0.106363	0.0978476	0.05794	0.074365	0.0693595	0.0629666	0	0.0851244	0.0660109	0.0324544	0.0645781	0.0640388	0.039582	0.105734	0.108478	0.0350084	0.0834726	0.0366524	0	0.0248688	0.0405743	0.0445243	0.0367535	0.0537166	0.0476381	0.0392613	0.0512559	0.12032
POLA1	0.344086	0.392605	0.390215	0.421345	0.471874	0.379875	0.291356	0.341648	0.384103	0.470139	0.412547	0.294352	0.342117	0.426717	0.314128	0.411054	0	0.482193	0.417577	0.381914	0.391784	0.479256	0.323503	0.410647	0.384305	0.371616	0	0.327556	0.529754	0.437735	0.300613	0.517287	0.405887	0.381589	0.424101	0.440888	0.328847	0.325677	0	0.344069	0.396292	0.345586	0.47074	0.310763	0.293344	0.502748	0.407283	0.403272
ARX	0.0970561	0.149225	0.243295	0.159567	0.106224	0.100262	0.206105	0.218691	0.230099	0.172853	0.20146	0.114647	0.238453	0.30228	0.157974	0.224158	0	0.19803	0.244982	0.148468	0.220821	0.223924	0.154798	0.188735	0.224071	0.125399	0	0.120485	0.147953	0.107441	0.0703945	0.239999	0.165324	0.15078	0	0.15011	0.206443	0.13125	0	0.22096	0.249787	0.178353	0.153218	0.0953988	0.140178	0.175616	0.164476	0
DCAF8L2	0	0	0.00364584	0.00791992	0	0.006349	0	0	0.00260611	0.0035817	0.00245192	0.00381887	0.0031491	0.00449718	0.00211229	0	0	0.0115534	0.00518052	0.00862727	0	0	0	0.00542279	0	0	0	0	0.00615894	0	0	0.00277007	0	0	0	0.00266931	0.00901609	0	0	0.0076252	0	0	0	0	0	0	0	0
MAGEB10	0	0	0	0	0.0021339	0	0	0	0	0	0	0	0	0	0	0	0	0	0	0	0	0.00342596	0	0	0	0	0	0	0	0	0	0	0	0	0	0	0	0	0	0	0	0	0	0	0	0	0	0
IL1RAPL1	2.37335	2.49832	2.4813	2.52525	2.48459	2.577	2.46765	2.36255	2.36692	2.55031	2.43725	2.40684	2.37508	2.59942	2.00602	2.29034	0	2.29399	2.28518	2.39827	2.4302	2.49868	2.52484	2.28549	2.73162	2.52744	0	1.96339	2.39922	2.49387	2.11969	2.16513	2.35004	2.45232	2.55538	2.51896	2.22046	2.13836	0	2.46248	2.41906	2.24306	2.25328	2.78424	2.42404	2.37328	2.28453	1.84885
MAGEB2	0	0	0	0	0	0	0	0	0	0	0	0	0	0	0	0	0	0	0	0	0	0	0	0.00533257	0	0	0	0	0	0	0	0	0	0	0	0	0	0	0	0.0056714	0	0	0	0	0	0	0	0
MAGEB3	0	0	0.00111223	0.00299341	0.00340166	0	0	0	0	0	0	0	0	0	0	0.00493049	0	0	0.0020703	0	0	0	0	0	0	0	0	0	0	0	0	0	0	0	0	0	0	0	0	0	0	0	0	0	0	0	0	0
NR0B1	0	0	0	0.00132184	0.00171281	0.0030477	0	0	0	0.00613529	0	0	0.00199301	0	0	0	0	0	0	0	0	0.00620931	0.0151616	0	0	0	0	0	0	0	0	0	0	0.0136247	0	0.00227031	0	0	0	0	0	0	0	0	0	0	0	0
CXorf21	0.00509924	0	0	0.0023429	0.00420938	0.00647684	0.00452759	0.00344994	0.00234618	0.00306797	0.0049895	0	0	0.00420696	0	0	0	0.00840058	0.0026649	0	0	0	0	0	0.014003	0	0	0	0	0.00409524	0	0	0	0.00318258	0	0	0	0	0	0.00617276	0.00313152	0	0	0	0	0	0	0
GK	0.161726	0.174019	0.231424	0.171986	0.252659	0.156452	0.205684	0.162699	0.258586	0.196176	0.202735	0.212592	0.172342	0.269127	0.1866	0.227986	0	0.186867	0.242704	0.177508	0.241257	0.234026	0.131594	0.271167	0.185103	0.218997	0	0.126424	0.24489	0.164861	0.162021	0.329622	0.196899	0.243561	0.189884	0.195746	0.28254	0.187683	0	0.170476	0.242375	0.239019	0.237938	0.133933	0.255057	0.264163	0.265776	0.579031
TAB3	0.13061	0.15404	0.146851	0.0993829	0.125557	0.170097	0.20643	0.101473	0.161051	0.161539	0.151775	0.112256	0.104934	0.126583	0.0821396	0.124552	0	0.156258	0.164146	0.202397	0.147484	0.200266	0.0922773	0.193394	0.15905	0.127872	0	0.109792	0.153323	0.111799	0.134926	0.120109	0.0979319	0.128578	0.107272	0.114859	0.168871	0.149842	0	0.129852	0.140187	0.0747699	0.148107	0.182967	0.150551	0.0615802	0.180196	0.169274
DMD	2.06706	2.02332	2.08432	1.95927	1.92353	1.90102	2.09781	1.80416	1.95667	1.99253	1.89743	2.00082	1.88302	1.76775	1.69779	1.90444	0	1.88226	1.93371	1.83109	2.05182	1.98878	2.06457	1.88036	2.06027	2.00326	0	1.88808	2.06252	2.14744	1.96471	1.85075	1.92244	1.87304	2.05884	1.81096	1.99193	1.9805	0	2.00276	1.85466	1.93856	2.10215	2.01484	1.95165	2.08102	1.96901	2.18646
TMEM47	0.147369	0.160194	0.165853	0.301281	0.257347	0.294822	0.370681	0.160748	0.295951	0.206647	0.247097	0.114822	0.143504	0.26559	0.132228	0.191367	0	0.18547	0.281313	0.22801	0.285703	0.237259	0.125996	0.284771	0.280423	0.203189	0	0.285915	0.191848	0.20894	0.160059	0.139373	0.139329	0.180446	0.105097	0.209743	0.213033	0.214275	0	0.290717	0.215207	0.101455	0.124208	0.232286	0.29624	0.240857	0.14805	0.0875418
CFAP47	0.0546442	0.0624441	0.100943	0.115724	0.0885583	0.0517427	0.0909586	0.0677726	0.102046	0.0884049	0.100602	0.0971897	0.11505	0.0645045	0.141376	0.0915369	0	0.0778734	0.0667643	0.1086	0.10404	0.147348	0.0156636	0.101197	0.0572107	0.0649618	0	0.128845	0.11027	0.0478296	0.170811	0.076047	0.0633417	0.0792917	0.0761642	0.0658524	0.0843213	0.0594025	0	0.0729571	0.0789851	0.109947	0.13413	0.0712549	0.0875079	0.0787962	0.0732958	0.127497
PRRG1	0	0	0.000576461	0	0	0	0	0	0.00112581	0	0	0	0	0	0	0.0029076	0	0	0.0115004	0	0.00768661	0.00362152	0	0	0	0	0	0	0	0	0	0	0	0	0	0	0	0	0	0	0	0	0.0146391	0	0	0	0	0
AF241726.2	0.325259	0.417898	0.404408	0.314862	0.308291	0.305984	0.315057	0.31794	0.373335	0.325264	0.362796	0.382289	0.253607	0.395628	0.340975	0.318166	0	0.383521	0.321689	0.318298	0.372864	0.353408	0.318995	0.329399	0.28881	0.314765	0	0.302707	0.262042	0.325471	0.471219	0.335786	0.25504	0.312146	0.373045	0.385783	0.340516	0.290348	0	0.371839	0.371588	0.284091	0.452339	0.218544	0.358245	0.331404	0.350767	0.343519
DYNLT3	0.0993948	0.101075	0.0838724	0.125391	0.0754224	0.11294	0.188695	0.0891898	0.12868	0.120452	0.178199	0.0720222	0.087218	0.107864	0.0747438	0.104052	0	0.098762	0.146755	0.0775265	0.104033	0.0929132	0.0811622	0.0695547	0.0908936	0.117358	0	0.130469	0.117952	0.0662605	0.0699078	0.12706	0.124673	0.118356	0.0865822	0.056594	0.0890288	0.080803	0	0.105828	0.10347	0.0667251	0.0477505	0.112126	0.0908988	0.184333	0.0569953	0
SRPX	0	0.00915467	0.00463514	0.0151548	0.0153857	0.00656465	0	0	0	0.0071157	0.00497843	0.00945168	0	0	0	0.00811861	0	0.00605537	0.00542774	0	0	0.00517151	0	0	0	0	0	0	0.0108391	0.00474187	0	0.00865601	0.00245646	0.00591239	0	0.00163731	0.00182638	0.00350854	0	0.00883713	0	0.00758593	0	0.0140492	0	0	0.00575513	0.0382573
RPGR	0.145983	0.120852	0.117125	0.103496	0.0990316	0.118946	0.232545	0.136706	0.12524	0.160361	0.120259	0.14921	0.12921	0.161988	0.0855228	0.126713	0	0.0794641	0.115989	0.102608	0.101548	0.179417	0.107153	0.102487	0.119495	0.171895	0	0.205927	0.125814	0.0855667	0.105325	0.14481	0.13392	0.0991442	0.143753	0.128542	0.172278	0.0865178	0	0.114573	0.114279	0.0541412	0.107243	0.15111	0.181791	0.145386	0.107059	0.0410572
TSPAN7	0.47319	0.5132	0.58628	0.544416	0.551246	0.64713	1.05728	0.737627	0.677215	0.487777	0.581096	0.336041	0.494919	0.660618	0.52205	0.45958	0	0.469943	0.899148	0.441709	0.450084	0.653635	0.366033	0.476793	0.692397	0.477629	0	0.543589	0.56126	0.618854	0.52353	0.810355	0.568	0.665037	0.274545	0.3746	0.784205	0.751717	0	0.669009	0.46858	0.370959	0.56168	0.340429	0.537579	0.718624	0.314889	0.694265
MID1IP1	0.020371	0.0998429	0.0516945	0.0464029	0.0294096	0.0384656	0.118391	0.0214096	0.0598832	0.0395332	0.0300889	0.0242155	0.0481299	0.0734802	0.0268965	0.0209975	0	0.0190863	0.0794694	0.0295494	0.0446796	0.0470917	0.0199518	0.0634439	0.0169501	0.0120886	0	0.0444354	0.0449183	0.0127673	0.0409707	0.0703626	0.0355822	0.0294581	0	0	0.0372888	0.0658652	0	0.0280537	0.0206252	0.0188308	0.00828985	0.0111651	0.143183	0.0684018	0.0362251	0.0709695
BCOR	0.216634	0.198825	0.20617	0.15501	0.170981	0.182525	0.341801	0.188782	0.193708	0.169838	0.160586	0.11832	0.247152	0.195155	0.193277	0.248528	0	0.235544	0.233042	0.216529	0.142734	0.253466	0.28711	0.216746	0.301147	0.199501	0	0.236072	0.168211	0.169649	0.223026	0.195399	0.275259	0.189966	0.139693	0.137246	0.203002	0.232729	0	0.243957	0.191778	0.191246	0.213691	0.301925	0.210856	0.38025	0.199663	0.196314
ATP6AP2	0.186569	0.234854	0.25822	0.40122	0.309723	0.36646	0.416996	0.380281	0.502718	0.222877	0.298206	0.195639	0.195204	0.462915	0.221197	0.384769	0	0.362962	0.548806	0.301668	0.365226	0.48803	0.0979847	0.432043	0.283291	0.228684	0	0.253569	0.352755	0.249479	0.18766	0.502983	0.269478	0.417464	0.173617	0.301252	0.311765	0.343025	0	0.333333	0.314916	0.166485	0.220554	0.177248	0.270289	0.410865	0.144076	0.109227
CXorf38	0.076442	0.0646667	0.0952012	0.135879	0.121154	0.0659355	0.107548	0.0776852	0.154763	0.107388	0.104678	0.0733821	0.112845	0.19299	0.0865909	0.336389	0	0.124136	0.136772	0.126318	0.122064	0.17975	0.0494989	0.26136	0.118621	0.0701463	0	0.0577465	0.0870912	0.0748138	0.0920146	0.253783	0.0797609	0.162007	0.112173	0.100468	0.0876839	0.0732725	0	0.166995	0.133938	0.115427	0.139532	0.0614889	0.0642752	0.114519	0.109859	0.0759945
MED14	0.138662	0.205745	0.290102	0.249656	0.344042	0.280491	0.237725	0.229574	0.318764	0.282651	0.220902	0.316486	0.236222	0.319338	0.301452	0.351182	0	0.343074	0.312398	0.301965	0.38902	0.329252	0.166019	0.386997	0.202446	0.212332	0	0.199471	0.274511	0.262886	0.143052	0.376899	0.255325	0.33146	0.126505	0.274513	0.328376	0.251767	0	0.338363	0.280967	0.207964	0.285123	0.189242	0.213598	0.344226	0.329722	0.394392
USP9X	0.442549	0.515832	0.676702	0.517298	0.511296	0.609132	0.529536	0.46324	0.609065	0.635728	0.56572	0.475012	0.432231	0.554556	0.498195	0.440214	0	0.693474	0.785787	0.644355	0.639705	0.728528	0.427975	0.726035	0.652629	0.525117	0	0.532533	0.669911	0.594768	0.446436	0.665635	0.48485	0.667107	0.463927	0.536144	0.567372	0.629412	0	0.595317	0.556287	0.463187	0.653414	0.377815	0.73307	0.818727	0.526437	0.484808
DDX3X	0.244566	0.147405	0.316023	0.291554	0.256754	0.334823	0.352897	0.312741	0.306856	0.287591	0.25432	0.191476	0.175865	0.387221	0.241892	0.308272	0	0.314627	0.451948	0.266827	0.334468	0.477176	0.196749	0.432854	0.283772	0.266875	0	0.208857	0.289806	0.215606	0.238113	0.362126	0.231978	0.266136	0.121469	0.235695	0.233891	0.363215	0	0.188684	0.250759	0.198728	0.292815	0.219243	0.290772	0.303414	0.192909	0.205252
NYX	0.0117226	0	0.00501837	0.00681913	0.00363	0.00485522	0	0	0.00831113	0.00653727	0	0.0122449	0	0.00604113	0.00469096	0	0	0	0	0	0	0	0	0	0	0	0	0	0.00280606	0.00634227	0	0	0.00676178	0	0	0.00277795	0	0	0	0	0	0	0.0400752	0	0	0	0.00678665	0
CASK	0.806424	0.660293	0.893047	0.76768	0.843683	0.78859	0.851753	0.828118	0.9322	0.871895	0.950699	0.788892	0.747039	0.940508	0.826922	0.937222	0	0.870117	0.815177	0.802549	0.871298	0.952834	0.698462	0.870918	0.83369	0.826589	0	0.752799	0.798219	0.641902	0.606757	0.886521	0.719774	0.918137	0.642544	0.881777	0.910012	0.714906	0	0.890541	0.794496	0.847952	0.761045	0.756904	1.01755	0.897663	0.89854	1.15195
GPR34	0.00295667	0.0100806	0.00535037	0.016851	0.0146828	0.00692263	0.0207706	0.00518703	0.0172013	0.00713712	0.00607147	0.00984732	0.00377661	0.00830712	0.014259	0.0035875	0	0.0180109	0.0133515	0.0171462	0.0168113	0.017017	0	0.0167544	0.00796353	0	0	0.0211855	0.0227876	0.00408927	0	0.0149443	0.00300517	0.00106285	0.0130229	0.00971061	0.00521638	0.00365832	0	0.00407277	0.00303165	0	0.0297001	0	0.0258889	0.00705747	0.0106628	0
GPR82	0	0	0.00685411	0.0101037	0.0150513	0.0110848	0.00813363	0	0.0310918	0.00963197	0.0071173	0	0	0.032219	0.0100107	0.0352456	0	0.0301684	0.0306514	0.00678469	0.00422589	0.0114624	0	0.0186314	0	0	0	0	0.0302582	0.00173585	0	0.0301671	0.0091696	0.0294173	0	0	0.0112642	0.00918905	0	0.00425962	0.0137344	0	0.00220152	0	0	0.00897175	0.0138471	0
MAOA	0.0794231	0.0485662	0.121456	0.0552977	0.0650428	0.0585312	0.0744913	0.0840609	0.0821353	0.0590041	0.0702271	0.0781197	0.0415851	0.0595616	0.109896	0.055701	0	0.0862609	0.106082	0.0729359	0.0868154	0.177881	0.0577641	0.067414	0.0564957	0.0411401	0	0.0393672	0.0726584	0.0880746	0.0638285	0.127629	0.0502062	0.106192	0	0.0682466	0.0624161	0.0783173	0	0.0897116	0.0646589	0.0698073	0.0240539	0.0325539	0.0699111	0.0326151	0.0664159	0
MAOB	0.152334	0.203548	0.182821	0.138849	0.140848	0.123525	0.175589	0.197786	0.139594	0.109861	0.132049	0.12756	0.101903	0.129562	0.0907719	0.0884863	0	0.159449	0.141636	0.130088	0.151454	0.208686	0.106102	0.173747	0.208653	0.123767	0	0.180057	0.125405	0.14736	0.115752	0.194448	0.149474	0.0977809	0.102125	0.11498	0.104721	0.144096	0	0.0806571	0.100242	0.13907	0.161805	0.203493	0.157461	0.170458	0.127027	0
NDP	0.0186491	0.013213	0.00798953	0.0298128	0.0475028	0.0474298	0.0377145	0.0288516	0.0361059	0.0208341	0.0191275	0.0341618	0.0157033	0.0113035	0.0167499	0.0399574	0	0.0119953	0.0355134	0.0301339	0.0353175	0.0204141	0.0226355	0.0442001	0.0175633	0.0476166	0	0.00906671	0.010883	0.0330179	0.00950037	0.0422378	0.0124811	0.0408828	0	0.0207716	0.0147073	0.0147862	0	0.053787	0.0238233	0	0	0.0132011	0.0247835	0	0.0286033	0
EFHC2	0.050021	0.0342118	0.0530433	0.0342196	0.0229802	0.0463601	0.00716211	0.0523963	0.0364546	0.0265641	0.0310648	0.0504547	0.0435413	0.0287302	0.0452776	0.0626967	0	0.0165704	0.0250391	0.0166592	0.0284329	0.0834362	0.00386392	0.0750661	0.040297	0.0317309	0	0.0726435	0.0255384	0.0608522	0.0309203	0.0475256	0.0376652	0.0322142	0.0443887	0.0221197	0.0203919	0.0398312	0	0.0696238	0.0267183	0.0355105	0.0584873	0.0217779	0	0.0278875	0.0292396	0.0600475
FUNDC1	0.0486232	0.0662466	0.040357	0.0651092	0.0377325	0.0178931	0.0670934	0.0441529	0.0437784	0.0336284	0.0558183	0.0139166	0.021067	0.0525657	0.0385636	0.0258494	0	0.0200025	0.0567284	0.0441488	0.0476385	0.0409549	0.00887888	0.0514015	0.0430258	0.0235573	0	0.0603483	0.0323948	0.0295886	0.0367799	0.0634208	0.0509953	0.0256839	0.0418174	0.010288	0.0272204	0.0560104	0	0.00498188	0.0407047	0.00185038	0.0337908	0.0305215	0.0463556	0.0413811	0	0.108277
KDM6A	0.780162	0.629301	0.798069	0.66055	0.740533	0.731642	0.626727	0.567325	0.654203	0.745492	0.742872	0.594434	0.541603	0.677426	0.728334	0.73329	0	0.829876	0.821739	0.953279	0.730005	0.897045	0.545705	0.873537	0.812403	0.624809	0	0.455041	0.757274	0.903698	0.58102	0.778223	0.6472	0.804382	0.496339	0.563372	0.667844	0.599707	0	0.653893	0.693534	0.673012	0.820454	0.629149	0.823794	0.737777	0.748132	0.744031
KRBOX4	0.159874	0.102609	0.181533	0.195307	0.241407	0.153786	0.22728	0.220237	0.249332	0.209008	0.206539	0.114237	0.177008	0.262043	0.142259	0.262099	0	0.220839	0.213631	0.226238	0.203524	0.286748	0.20474	0.276761	0.13444	0.141415	0	0.106114	0.177983	0.199373	0.218748	0.24688	0.181752	0.236518	0.0553849	0.203869	0.16464	0.179521	0	0.210915	0.228425	0.194992	0.184766	0.0726162	0.165152	0.286719	0.255854	0.212235
ZNF674	0.0402138	0.0793455	0.0901608	0.083034	0.106149	0.120802	0.076661	0.073826	0.0988275	0.129518	0.0943584	0.0774205	0.0539524	0.135304	0.069615	0.0580278	0	0.104247	0.100989	0.0809608	0.0754625	0.133442	0.0553077	0.127163	0.0885147	0.080199	0	0.0851251	0.0931467	0.105258	0.0523241	0.104006	0.0835136	0.138264	0.0403694	0.0833755	0.0649564	0.0459283	0	0.0772966	0.089862	0.0969388	0.0599852	0.0717421	0.0398501	0.0493316	0.0951883	0
CHST7	0.0168293	0.00460168	0.0150423	0.00867667	0.00349055	0.0216439	0.0227716	0	0.0224064	0.00225064	0.0159049	0.00925215	0.0101868	0.0202166	0.0162155	0.0234836	0	0.0192544	0.00970933	0.011609	0.0291544	0.0100274	0	0.0361586	0.0169516	0	0	0.0106894	0.0246041	0.0262016	0.0187948	0.0134419	0.0251371	0.0171121	0	0.0164088	0.00876257	0.0264891	0	0.00564693	0.0235469	0	0.014393	0	0.00806695	0.0266962	0.0245237	0
SLC9A7	0.342804	0.279362	0.451266	0.312279	0.352411	0.361449	0.365459	0.349726	0.463749	0.330579	0.453477	0.34863	0.3341	0.519023	0.340157	0.426309	0	0.355209	0.535547	0.392373	0.373266	0.400649	0.174	0.566813	0.420082	0.2921	0	0.409254	0.313382	0.340136	0.281282	0.419254	0.266542	0.507515	0.234956	0.439227	0.456849	0.425158	0	0.355881	0.397093	0.334528	0.278578	0.234962	0.339026	0.465262	0.318454	0.62922
RP2	0.0108678	0.0137929	0.0341035	0.045418	0.0410817	0.0333187	0.03569	0.0114247	0.0391068	0.0408863	0.0599334	0.0178209	0.0432665	0.0908626	0.0329263	0.0286469	0	0.0142277	0.0140842	0.0342886	0.0419751	0.011976	0.0343814	0.044179	0.0249706	0.030708	0	0	0.0494852	0.00897838	0.00774091	0.0280526	0.0452023	0.0295139	0	0.0368306	0.0227777	0.0505752	0	0.043962	0.0131853	0.0573577	0.0247454	0.0106578	0.0450341	0.0610685	0.055101	0
JADE3	0.0889985	0.104177	0.153999	0.119837	0.117063	0.143676	0.0967485	0.0729494	0.14325	0.15441	0.145056	0.103616	0.0963137	0.122596	0.144516	0.103811	0	0.115791	0.117133	0.142406	0.105307	0.165689	0.0878565	0.137247	0.0642704	0.140496	0	0.073225	0.148124	0.114922	0.0888731	0.100562	0.132475	0.172403	0.0315934	0.15791	0.0916262	0.102836	0	0.146064	0.139328	0.0710204	0.115688	0.0545616	0.119083	0.235433	0.17376	0.108277
RGN	0.0930141	0.099384	0.0580714	0.0693603	0.0670557	0.0949657	0.0526896	0.0637049	0.0667641	0.0444919	0.0423165	0.053055	0.0649384	0.11624	0.141271	0.140442	0	0.0682939	0.0719742	0.0628939	0.0668473	0.0557087	0.114572	0.0703185	0.0467533	0.0402845	0	0.0943774	0.0451555	0.0636557	0.010225	0.119197	0.05599	0.0819025	0.0840058	0.0657638	0.0681784	0.0751107	0	0.0633434	0.0573745	0.032757	0.0400674	0.0292203	0.094864	0.0668491	0.0734014	0
NDUFB11	0.0538362	0.127181	0.0636188	0.165457	0.0864762	0.0868273	0.18926	0.0775602	0.128662	0.0564489	0.15267	0.0483691	0.0701179	0.151319	0.0603789	0.0947818	0	0.0872554	0.18696	0.0509796	0.101346	0.0959055	0.0546185	0.175458	0.0809791	0.0512766	0	0.124022	0.134392	0.0315039	0.0454966	0.14955	0.0685677	0.124689	0.0513791	0.0420462	0.119601	0.0982441	0	0.0860908	0.107106	0.0291094	0.0879874	0.0693583	0.0742404	0.123027	0.00772075	0.0869549
RBM10	0.144605	0.202294	0.179988	0.136155	0.152254	0.114333	0.271859	0.188127	0.213855	0.152597	0.182432	0.166064	0.196186	0.228671	0.318189	0.166466	0	0.20181	0.159553	0.214865	0.195438	0.229172	0.164497	0.200891	0.184649	0.197612	0	0.114808	0.117148	0.129262	0.18258	0.157428	0.169037	0.208925	0.143618	0.24355	0.180044	0.220974	0	0.18237	0.139938	0.114619	0.20752	0.146934	0.242226	0.138492	0.288756	0.128599
UBA1	0.176762	0.21803	0.261401	0.256395	0.237919	0.28999	0.418111	0.229124	0.31614	0.238748	0.249275	0.126834	0.165365	0.228352	0.268289	0.217851	0	0.199788	0.377788	0.26115	0.3102	0.266369	0.184013	0.222335	0.241679	0.191268	0	0.0855065	0.274001	0.277406	0.234429	0.275362	0.276073	0.265762	0.0651014	0.212854	0.325142	0.290721	0	0.22821	0.224934	0.123097	0.206803	0.277755	0.350955	0.283374	0.22243	0.219708
CDK16	0.128429	0.0782957	0.125339	0.0777904	0.0985844	0.0825125	0.199377	0.061597	0.124033	0.0651523	0.0849922	0.112423	0.11709	0.0874084	0.132335	0.0731832	0	0.052564	0.182802	0.114375	0.154142	0.118657	0.085024	0.0821145	0.145415	0.0816563	0	0.0978271	0.0962696	0.109607	0.132185	0.113798	0.0610011	0.0690015	0.0412961	0.0990921	0.141019	0.164875	0	0.0580169	0.124381	0.0638369	0.0808363	0.0768616	0.130325	0.105328	0.0815767	0.142657
USP11	0.500324	0.519311	0.642014	0.594694	0.53431	0.640199	0.931072	0.552148	0.734113	0.450449	0.608897	0.436238	0.515677	0.793288	0.672414	0.498334	0	0.628738	0.899596	0.543656	0.631745	0.83881	0.36631	0.66602	0.642028	0.520919	0	0.52507	0.639231	0.497815	0.596426	0.822009	0.614227	0.528213	0.256716	0.494618	0.642529	0.619493	0	0.491387	0.545132	0.446097	0.63307	0.543514	0.699346	0.577016	0.424559	0.605798
ZNF157	0.0558388	0.00859866	0.0353039	0.0516718	0.0536527	0.0290785	0.0110322	0.0702719	0.057244	0.0326931	0.0295606	0.0769693	0.0367307	0.0786924	0.0887462	0.0310275	0	0.0466167	0.0486341	0.056358	0.0726794	0.0317908	0.0167626	0.0708448	0.0195948	0.0329126	0	0.0904427	0.0631566	0.0105783	0.0181608	0.0728129	0.0522402	0.0507317	0.0866417	0.0453849	0.0511472	0.0336906	0	0.0543003	0.0529485	0.0434434	0.0328636	0.0168484	0.0141113	0.0761103	0.058385	0
ZNF41	0.0767335	0.0683901	0.115479	0.0869479	0.0900677	0.097244	0.0970921	0.143312	0.156593	0.119555	0.0952819	0.133779	0.0805469	0.156636	0.118279	0.135965	0	0.165527	0.0933322	0.132606	0.159633	0.115851	0.115112	0.129322	0.0534075	0.0781062	0	0.133204	0.0748715	0.0766767	0.10057	0.127764	0.0954249	0.107836	0.0807079	0.166984	0.131824	0.104035	0	0.139492	0.184787	0.0550774	0.115012	0.109098	0.060993	0.138753	0.15479	0
ARAF	0	0.058154	0.0517256	0.041124	0.0494201	0.0393889	0.0178668	0.0701175	0.0523965	0.0193776	0.0204532	0.00772347	0.0609589	0.120473	0.0346339	0.046865	0	0.0564622	0.0543239	0.0483012	0.0432004	0.0396396	0.0332989	0.0473995	0.0157084	0.0637657	0	0.00851874	0.033288	0.0315157	0.0255632	0.0356568	0.0354903	0.0273314	0	0.023816	0.0335135	0.0237164	0	0.0520829	0.0414141	0.0252699	0.0481706	0.0168507	0.0671256	0.0285896	0.0297653	0
SYN1	0.287065	0.351751	0.365389	0.304478	0.260085	0.357938	0.770252	0.45879	0.411809	0.319976	0.505851	0.312147	0.376838	0.249569	0.367571	0.232142	0	0.230667	0.522446	0.275859	0.363341	0.297241	0.261607	0.279214	0.463359	0.367741	0	0.289978	0.273242	0.308023	0.514046	0.386797	0.418375	0.208427	0.234131	0.219729	0.438035	0.535864	0	0.372866	0.267197	0.248838	0.198771	0.409831	0.540549	0.422726	0.288226	0.38243
TIMP1	0	0	0.00969488	0.00187153	0.0123734	0	0.00585523	0.038687	0.00828855	0	0	0.003472	0	0.0133418	0.00274835	0.0142508	0	0.00783464	0	0	0.00357263	0.00830588	0	0.0109219	0	0	0	0	0.00755027	0.00573481	0.021705	0.00370401	0.00439904	0.00285403	0	0.00216479	0.00420533	0.00285661	0	0.0161821	0	0	0	0.0135048	0	0.0270858	0.0140363	0
CFP	0.0226521	0.0227824	0.0123113	0.0208378	0.0226385	0.0267451	0.0389116	0	0.0195725	0.00437481	0.00921916	0.0177019	0.00281748	0.00671083	0.0203786	0.0125434	0	0.0264368	0.00813078	0.0225306	0.00753368	0.0116921	0.00763562	0.0217314	0.0181494	0.00718796	0	0	0.0125386	0.010728	0.00413922	0.00427594	0.0114724	0.0138067	0	0.00909946	0.00516439	0.0143785	0	0.00407638	0.0232853	0.00219384	0.010761	0	0.00369965	0.00853342	0.0111929	0.0875418
ELK1	0.0793689	0.0749524	0.109887	0.0898099	0.0570875	0.0664861	0.130632	0.0732879	0.106548	0.0765384	0.0677276	0.0319677	0.0644276	0.102817	0.0890231	0.0940882	0	0.0987995	0.125207	0.0703782	0.0641112	0.122175	0.0697013	0.125947	0.0885175	0.0539794	0	0.120945	0.0499218	0.088976	0.158352	0.164912	0.101529	0.100938	0.0941044	0.0829294	0.123858	0.113299	0	0.114706	0.0710997	0.0998811	0.0853495	0.149172	0.0803697	0.0929391	0.0749292	0.20804
UXT	0.00484386	0.0291351	0.0269618	0.0429639	0.0420632	0.0223134	0.0499475	0.0362344	0.0406763	0.016212	0.0307847	0.0531599	0.0185149	0.052387	0.0448355	0.0153922	0	0.0421671	0.0289083	0.0539575	0.0628354	0.03554	0.0400713	0.0266886	0.0350257	0.0192902	0	0.0143362	0.0491126	0.0255212	0.0308787	0.0306266	0.0220016	0.0467073	0	0.0346255	0.0286214	0.0399292	0	0.0303554	0.0293739	0.0245573	0.0409568	0.0185861	0.0261376	0.00752831	0.0100737	0.0382573
ZNF81	0.128487	0.215165	0.18166	0.204569	0.170398	0.175426	0.133148	0.145909	0.199872	0.169425	0.172969	0.120407	0.113506	0.179096	0.126045	0.168128	0	0.166076	0.127517	0.12849	0.195918	0.113232	0.047003	0.157037	0.0909262	0.0897888	0	0.0453068	0.124041	0.101807	0.0234615	0.186075	0.115885	0.174163	0.0219352	0.152631	0.165487	0.163498	0	0.170107	0.175069	0.0395979	0.103727	0.0513841	0.101355	0.148586	0.216139	0.139362
ZNF182	0.0134358	0.010826	0.0258	0.0237748	0.0190319	0.0203204	0.022186	0.0340054	0.0391304	0.055675	0.0330253	0.0454761	0.0385571	0.0392148	0.0391294	0.00654159	0	0.0323962	0.0592995	0.0338567	0.0362195	0.0633799	0.0235427	0.0264009	0.0147469	0.0203274	0	0.0204595	0.0184559	0.0143434	0.01693	0.028987	0.0398365	0.0388036	0.0540111	0.0282272	0.0313262	0.0476212	0	0.0353736	0.0444578	0.0315626	0.0126231	0.00210823	0	0.0395218	0.0171561	0
ZNF630	0.0665807	0.124788	0.0884443	0.0787122	0.084669	0.0770319	0.0821862	0.135897	0.100615	0.120272	0.131857	0.112551	0.0956631	0.0974935	0.079389	0.107959	0	0.118164	0.128075	0.0871628	0.0984322	0.201129	0.0649683	0.142738	0.0680067	0.100922	0	0.134279	0.0984888	0.074353	0.0377423	0.063212	0.0820633	0.119105	0.024001	0.108379	0.0758833	0.0784089	0	0.0870144	0.0624592	0.102576	0.125007	0.0710486	0.0491027	0.103749	0.0957204	0
SPACA5	0	0.00989119	0.00363525	0.00592187	0.00627643	0	0.0039004	0	0.00491258	0.00360776	0.00472665	0.0098046	0	0.00835621	0.00510429	0	0	0.0075735	0	0	0.00480554	0.00870607	0.00648914	0.00512085	0	0	0	0	0	0.00955337	0	0.012779	0	0.00569952	0.0514985	0.00127182	0	0.0094038	0	0.00876552	0	0	0.0237297	0	0	0.035302	0.00701281	0
SSX1	0	0	0	0	0	0	0	0	0	0	0	0	0	0	0	0	0	0	0	0	0	0	0	0	0	0	0	0	0	0	0	0	0	0	0	0	0	0	0	0	0	0.00185038	0	0	0	0	0	0
SLC38A5	0	0	0.00776314	0.00485522	0.00223244	0.0218232	0.00862026	0.0047017	0.00318569	0.00692449	0.00965505	0	0.0160283	0.00502702	0.0089022	0	0	0.00682348	0.0108479	0.0146562	0.00417692	0.00698134	0	0.00416359	0.0040656	0	0	0	0	0	0	0.00482711	0.00607618	0.0074509	0	0.00425393	0.0097276	0.00273186	0	0	0	0.00483609	0.00760871	0	0	0.0077625	0.00754354	0
FTSJ1	0.0193496	0.0247073	0.0211514	0.0336672	0.0209874	0.0291937	0.0629863	0.0497393	0.0379785	0.0132368	0.0377194	0.0082038	0.00285597	0.033372	0.0439593	0.0534962	0	0.0378802	0.0393485	0.0302382	0.0199743	0.0173835	0.00969701	0.0427593	0.0188692	0.0450113	0	0	0.0273335	0.0447772	0.0505363	0.0664718	0.0487172	0.0425419	0	0.0367632	0.0326355	0.0330926	0	0.0374869	0.0639048	0.00662325	0.00990505	0.0349094	0.0406175	0.0503731	0.0441994	0
PORCN	0.05296	0.0566436	0.054581	0.0550358	0.0388233	0.0378099	0.0774413	0.0829457	0.0895556	0.0528112	0.0649709	0.0333017	0.0879457	0.154839	0.0225435	0.0701638	0	0.0598369	0.0776488	0.0844003	0.0638169	0.070726	0.0327419	0.0619342	0.0684107	0.0501823	0	0.0300746	0.0733582	0.0454337	0.0729035	0.0800797	0.0816007	0.0793355	0.0211249	0.0466364	0.0593171	0.0812026	0	0.059495	0.0640851	0.0205282	0.100948	0.0593824	0.0669616	0.0483631	0.0826526	0.0869549
EBP	0.111127	0.113066	0.0763687	0.077487	0.0675663	0.0695579	0.181272	0.0566409	0.109357	0.0661265	0.0806905	0.0284068	0.0596183	0.141057	0.133989	0.0668818	0	0.137586	0.110488	0.0935523	0.0961157	0.0855727	0.0265267	0.136917	0.0934759	0.0665539	0	0.0605803	0.0639726	0.0724082	0.207495	0.138804	0.0810785	0.077249	0	0.0703619	0.11327	0.0716169	0	0.0523484	0.11803	0.0320044	0.124745	0.100295	0.135457	0.13374	0.0875597	0.12032
TBC1D25	0.0666196	0.0675747	0.106163	0.0877815	0.0868502	0.079722	0.0766092	0.0902177	0.101334	0.11175	0.119479	0.0524715	0.0514632	0.135708	0.114454	0.149346	0	0.0988117	0.106272	0.0925335	0.1182	0.129425	0.0543865	0.0710223	0.0304619	0.0893744	0	0.0166226	0.0640071	0.075416	0.101089	0.139188	0.0720424	0.0921672	0.0470687	0.0911706	0.104377	0.0945651	0	0.0954403	0.10353	0.0532765	0.109974	0.0836437	0.171189	0.0485316	0.0771375	0.289028
RBM3	0.124119	0.096259	0.0957251	0.139233	0.0927562	0.124347	0.0581983	0.0875862	0.163744	0.0516928	0.138648	0.121659	0.148972	0.213324	0.150706	0.152782	0	0.0930295	0.156762	0.136123	0.153389	0.131989	0.0626823	0.172024	0.0234003	0.0435134	0	0.0402308	0.0544013	0.0973791	0.0271951	0.133707	0.0508732	0.0366598	0	0.108499	0.0439483	0.0443342	0	0.0465973	0.151143	0.0695229	0.104753	0.0157876	0.0244885	0.090935	0.0821568	0
WDR13	0.0946859	0.128814	0.102244	0.102855	0.0810994	0.103657	0.142436	0.144733	0.140805	0.0976457	0.127336	0.0686908	0.0931957	0.140177	0.123389	0.170741	0	0.0955976	0.131381	0.162881	0.117652	0.12962	0.084065	0.190642	0.153257	0.0906097	0	0.0464118	0.0915801	0.124458	0.163154	0.116016	0.0846477	0.108593	0.0720023	0.106311	0.148415	0.0856956	0	0.166967	0.124428	0.112757	0.13544	0.0529388	0.155991	0.250765	0.0964022	0.187591
WAS	0	0.00818471	0.023601	0.0227286	0.00867993	0.0122017	0	0	0.0128665	0	0	0.0115276	0.0162158	0.0036886	0.00784523	0.0174692	0	0.00726754	0.0121194	0.00329761	0.00585006	0.0180944	0	0.0223779	0	0.000884396	0	0	0	0.0151672	0	0.0128034	0.00599235	0.0281568	0	0.00571348	0.00501757	0.00302376	0	0.0127638	0.00727234	0.0124426	0	0	0	0.00616507	0.0229017	0
SUV39H1	0.00452572	0	0.00995211	0.00793712	0.00659737	0.0208331	0.0210465	0.0221747	0.016908	0.00326094	0.0237997	0	0.0275187	0.0216031	0.0106819	0.00548511	0	0.0161078	0.0170111	0.00984751	0.0127003	0.00766851	0	0.00893449	0.0191603	0.00643866	0	0.0120258	0.0208501	0.0036931	0.00592206	0.0151506	0.0086468	0.0122228	0.0273776	0.00426411	0.0167984	0.0219608	0	0.0171753	0.00213871	0.00372713	0.0118447	0.0262786	0.0138172	0.026218	0.0214672	0
GLOD5	0	0.00290276	0.0016336	0.0117151	0.00355032	0	0	0	0.00159451	0	0	0	0.00276582	0.00549664	0.0050369	0	0	0.00556435	0	0.00776506	0	0.0064907	0	0	0	0	0	0	0	0	0	0	0	0	0	0	0	0	0	0.00304521	0	0	0	0.00858649	0	0	0.00756906	0
GATA1	0	0	0	0	0	0	0	0	0	0	0	0	0	0	0	0	0	0.00228818	0	0.0042458	0	0	0	0.00342665	0	0	0	0	0	0	0	0.00701608	0	0	0	0	0	0	0	0	0	0	0	0	0	0	0	0
HDAC6	0.0931708	0.126337	0.201123	0.165788	0.160757	0.14919	0.188631	0.170552	0.203566	0.123392	0.107568	0.0729705	0.149897	0.295613	0.214601	0.167039	0	0.232378	0.192386	0.171385	0.193233	0.23342	0.0635638	0.20941	0.137289	0.124779	0	0.0931274	0.127512	0.124592	0.136871	0.265633	0.130274	0.195054	0.0368257	0.157954	0.164744	0.18979	0	0.141089	0.177203	0.0798614	0.165938	0.0663427	0.188045	0.159687	0.19831	0.0892642
ERAS	0	0	0.00827041	0.014576	0.00881745	0.0120633	0.0724932	0.0144147	0.0154814	0.0121854	0.0131222	0	0.00493699	0.0282923	0	0.0118315	0	0.010908	0.0177228	0.0200719	0.00217999	0.0243788	0	0.00765239	0.0368715	0.00229829	0	0.0116626	0.0117832	0.0135411	0	0.0103923	0.011906	0.0324701	0	0	0.00347585	0.0155553	0	0.00668398	0.0169954	0.0175632	0.00535339	0.015735	0.0353481	0.0306898	0.0105873	0.0875418
PCSK1N	0.429161	0.322776	0.602523	0.617754	0.530309	0.420351	1.33909	0.683779	0.90162	0.306465	0.56615	0.213016	0.504872	0.962488	0.437758	0.586035	0	0.665657	1.10635	0.414563	0.680937	0.8986	0.215738	0.831501	0.453329	0.329343	0	0.414853	0.611319	0.515223	0.751527	0.982164	0.57994	0.767535	0.221847	0.348786	0.901638	0.745745	0	0.70786	0.457643	0.431442	0.862227	0.430346	0.524827	1.07886	0.199457	0.70611
TIMM17B	0.0132462	0.0399951	0.0308917	0.0451728	0.0300477	0.0515046	0.0731428	0.0514731	0.0648753	0.0190692	0.0260348	0.00647615	0.0412565	0.071649	0.0245971	0.0348882	0	0.0478026	0.0873763	0.0472555	0.0294	0.0591869	0	0.0310481	0.00791177	0.0510291	0	0.0132054	0.0196129	0.0226716	0.0562962	0.0515447	0.0789554	0.0440628	0	0.0125297	0.0651841	0.0283738	0	0.0356306	0.0259354	0.0159396	0.0396769	0.0456934	0.0429537	0.0538252	0.0116303	0.0960252
PQBP1	0.073063	0.0398021	0.0226177	0.0403629	0.0390385	0.0286947	0.031508	0.0368653	0.0442571	0.0143913	0.0243027	0.00762952	0.031833	0.110202	0.0342227	0.0419306	0	0.0513576	0.0603567	0.040563	0.0626962	0.0441917	0.0320503	0.0558849	0.0391782	0.0566373	0	0.0617475	0.0335462	0.039764	0.0418123	0.0529237	0.0296796	0.012963	0	0.0231456	0.0381848	0.0360148	0	0.0222064	0.0409324	0.0416315	0.0749025	0.0133391	0.0256916	0.0130426	0.0237315	0.0382573
SLC35A2	0.0281216	0.00188886	0.0214814	0.014634	0.0152076	0.0116664	0.0311829	0.0264729	0.0310745	0.0153282	0.0153856	0.0125135	0.0108222	0.0570427	0.0338875	0.0341182	0	0.0118779	0.0371886	0.0216556	0.0146157	0.0580543	0.0162247	0.0362946	0.0172261	0.0166276	0	0.0606913	0.0100928	0.00854804	0.00990391	0.0333186	0.0254957	0.00285403	0	0.0117878	0.0200064	0.0158108	0	0.0112871	0.0236215	0.00287149	0.0580328	0.00969616	0.00885402	0.0313051	0.0183836	0
PIM2	0	0	0.017714	0.0222495	0.00756823	0.0204185	0.0152902	0.0188348	0.0283077	0.013461	0.00833242	0	0.00627011	0	0.00839932	0.0133056	0	0.0202787	0.0094449	0.0228653	0.0121028	0.023142	0.0142557	0.00407668	0.0175781	0.0398096	0	0.0356207	0.0107101	0.0197911	0.010336	0.0217589	0.00729206	0.00497497	0	0.0120081	0.013852	0.0218129	0	0.0202397	0.0339048	0.0194403	0.0175398	0	0.0301003	0.0257299	0.0289377	0
OTUD5	0.0926937	0.0953703	0.195563	0.13213	0.146699	0.143041	0.27029	0.190493	0.193581	0.147376	0.15279	0.140317	0.131385	0.161053	0.158788	0.14035	0	0.182289	0.204251	0.165053	0.182425	0.267855	0.0646038	0.217436	0.167716	0.131433	0	0.137335	0.126501	0.117217	0.191555	0.229292	0.113801	0.155363	0.137647	0.145474	0.15799	0.185907	0	0.186574	0.163509	0.113768	0.188056	0.0850099	0.246019	0.143445	0.195295	0.321903
KCND1	0	0	0.0114701	0.00515573	0.00632756	0.00720427	0.00825549	0	0.0176203	0.00885394	0.010313	0	0.00777172	0.0105937	0	0	0	0.00898296	0.0112479	0.00633042	0.00629764	0.00821921	0.00912234	0.0129259	0.0129415	0.00131316	0	0	0.00227231	0.0156874	0.00592206	0.00991395	0.00708886	0.0128522	0	0.00906604	0.0130507	0.0229457	0	0.00504502	0.0145327	0	0.0093919	0	0.0125582	0.00738099	0.0170692	0
GRIPAP1	0.207748	0.252531	0.279645	0.265002	0.261073	0.207568	0.235445	0.25135	0.454881	0.266761	0.290925	0.207634	0.340291	0.438675	0.328512	0.366225	0	0.409369	0.296016	0.331835	0.326946	0.439121	0.324382	0.430564	0.302183	0.286378	0	0.162171	0.234222	0.171582	0.34061	0.460705	0.341958	0.348771	0.122012	0.296772	0.320227	0.325754	0	0.301505	0.420409	0.285958	0.461809	0.248592	0.353514	0.465107	0.478013	0.499389
TFE3	0.0310526	0.0194731	0.0354804	0.0667398	0.0494403	0.0493884	0.0770307	0.0537199	0.0744126	0.0599623	0.0245476	0.0157365	0.0351696	0.0410843	0.0449082	0.0617854	0	0.0690434	0.0874244	0.0943321	0.0468606	0.0331745	0.0236556	0.0878839	0.0364071	0.0817417	0	0.03777	0.0597172	0.0251336	0.0459699	0.0992351	0.0428244	0.0582108	0.0074222	0.0586905	0.0806302	0.0423266	0	0.0390618	0.0402501	0.0270424	0.0509159	0.0302171	0.0477177	0.079084	0.0370124	0.0869549
CCDC120	0.0360167	0.0479116	0.0653221	0.0534393	0.0408533	0.0525898	0.0931677	0.0492651	0.0835759	0.0543523	0.021406	0.0364294	0.0408674	0.121123	0.101508	0.0949029	0	0.106713	0.0568797	0.0843158	0.0516598	0.0983151	0.0828499	0.0782523	0.0810284	0.0533469	0	0.0240786	0.0429105	0.0530394	0.0939531	0.0432835	0.0649085	0.0388384	0.0210961	0.0892107	0.100041	0.0401673	0	0.0480706	0.062114	0.0350321	0.0271726	0.0275396	0.053471	0.0972184	0.0750708	0.0960252
PRAF2	0.0424022	0.0557158	0.0599984	0.0472659	0.0489774	0.0601523	0.0793577	0.0463894	0.0831071	0.0541797	0.0563131	0.0152878	0.0614206	0.0874904	0.0311012	0.0454402	0	0.0683407	0.118054	0.0652996	0.0889194	0.0337752	0.00441257	0.0327807	0.0579789	0.0604288	0	0.0227592	0.0556297	0.0189507	0.0825313	0.0595808	0.0385096	0.0398144	0	0.0286276	0.0694229	0.100773	0	0.0575923	0.0598551	0.0250069	0.0837333	0.112077	0.0925801	0.0784666	0.0412679	0.0988137
WDR45	0.0627968	0.10752	0.0924821	0.0808551	0.10099	0.0501187	0.18803	0.12995	0.110444	0.103692	0.0977162	0.0926262	0.0636499	0.147201	0.0981351	0.106009	0	0.0955075	0.105914	0.060697	0.115582	0.154961	0.0503362	0.0858457	0.100872	0.0977094	0	0.0344755	0.0665601	0.0862631	0.0906647	0.134821	0.0735187	0.0982067	0.0883242	0.0868767	0.114587	0.144882	0	0.100483	0.0910004	0.0749578	0.124902	0.0800371	0.100229	0.0803052	0.0705157	0.383199
GPKOW	0.017328	0.0203165	0.0160226	0.0345409	0.0241282	0.0285706	0.0322444	0.0263519	0.0504618	0.0119505	0.0153453	0	0.0317423	0.0448933	0.0167826	0.051119	0	0.0260435	0.033887	0.0256797	0.0371694	0.0476105	0.0470658	0.0294434	0.00957518	0.00591022	0	0.0179851	0.0198076	0.0196668	0.0184297	0.0412532	0.0428856	0.0222769	0	0.0324237	0.0224633	0.0354092	0	0.0184409	0.0206541	0.0162684	0.0685481	0.0221061	0.0341645	0.0149679	0.0376582	0
MAGIX	0.00361307	0.0146823	0.0111024	0.0153416	0.00450312	0.0227223	0.0116225	0	0.0210774	0.0156118	0.00712851	0.00381887	0.0320531	0.0328555	0.0230604	0.0242594	0	0.0178327	0.0236854	0	0.023815	0.0119817	0	0.0325441	0	0.0114383	0	0	0.014111	0.00858344	0.0132666	0.0208647	0.0161651	0.0262484	0.0273776	0.0105318	0.00926903	0	0	0.0144712	0.0131352	0.0139205	0.0167518	0.0106578	0.0214883	0	0.00577146	0
PLP2	0	0	0.00750078	0	0.0137367	0	0.00507576	0	0.00825157	0	0.00641318	0	0	0	0.00796665	0.0176825	0	0.018929	0.0168673	0.0118658	0.00553028	0.0120363	0	0.0112897	0	0	0	0.0116626	0.00882695	0.0256006	0.00742345	0.0303614	0.0101807	0.00768024	0	0.00584172	0.00442712	0.00741519	0	0.0153777	0.0103119	0.0130705	0.00469012	0	0.0207275	0	0.00461127	0.0410572
PRICKLE3	0	0	0.00431268	0.0019243	0	0	0.00509588	0	0.00455382	0	0	0	0	0.00498635	0	0	0	0	0	0	0	0.00923531	0	0	0	0	0	0	0.00636137	0	0	0	0	0.00161259	0	0	0	0	0	0	0	0	0.00390168	0.00684448	0	0	0	0
SYP	0.530903	0.564313	0.614533	0.739633	0.676449	0.641386	0.967537	0.762569	1.03193	0.536095	0.615651	0.492106	0.631706	1.16098	0.746197	0.888683	0	0.875741	0.909076	0.803369	0.8303	0.873093	0.579899	0.882851	0.711091	0.629532	0	0.477775	0.597885	0.400457	0.696414	0.930113	0.65305	0.73384	0.470122	0.669905	0.907936	0.847513	0	0.775583	0.953014	0.46596	0.623456	0.675057	0.746567	0.882533	0.818778	0.690302
CACNA1F	0	0	0.00787213	0.00559684	0.00205486	0	0	0	0.0106706	0	0	0	0.00404478	0.0210058	0.00889395	0	0	0.0020426	0.005916	0	0.00859103	0	0	0	0	0	0	0	0.00308411	0	0	0	0	0.00424765	0	0.00621391	0	0	0	0	0.00255288	0.00493251	0	0	0	0.0103327	0.00426135	0
CCDC22	0.0175059	0.0296945	0.0217994	0.0297214	0.0206779	0.0298406	0.0186613	0.0220605	0.0564643	0.0363535	0.0255743	0.0220669	0.00630766	0.0426573	0.0199621	0.0520919	0	0.0596652	0.0328025	0.0470806	0.025236	0.0415749	0.013438	0.0679606	0.0562019	0.0146863	0	0.0391905	0.0184387	0.01671	0.0503765	0.0617885	0.0328851	0.0274021	0	0.0308278	0.0239091	0.00814603	0	0.021384	0.0569972	0.0110687	0.0232979	0.038423	0.0555322	0.0261874	0.0617262	0
FOXP3	0	0.00445714	0.00446189	0.00341978	0	0	0	0	0.0042492	0	0.00406098	0	0	0	0.00336443	0.0132479	0	0.00108878	0.00170047	0.00949441	0	0	0	0	0	0.00302246	0	0	0	0.00155173	0	0	0	0	0.0074222	0.00304422	0	0	0	0	0.00786666	0	0	0	0.00575941	0.0131046	0	0
PPP1R3F	0.0357673	0.0862714	0.0792353	0.0796149	0.0525966	0.0706323	0.0899674	0.100044	0.146403	0.0755772	0.141173	0.0799484	0.074435	0.107143	0.0404932	0.0690336	0	0.079668	0.120761	0.0740377	0.0938566	0.125753	0.0539175	0.12352	0.0271622	0.0490347	0	0.0453737	0.0656573	0.0420001	0.0789389	0.181063	0.0659618	0.10092	0	0.0910441	0.139499	0.0536196	0	0.0642955	0.106561	0.0549414	0.101891	0.0202915	0.0933507	0.130424	0.0744992	0.262601
GAGE10	0	0	0	0.00272852	0.00315219	0	0.00258767	0	0.000884491	0.0107805	0	0	0	0.00600141	0	0	0	0	0.00334583	0	0	0.00716221	0.00534736	0.0126025	0	0	0	0.00774033	0	0	0	0.00332028	0.00832489	0	0	0.00660772	0.0100586	0.00458476	0	0	0	0	0	0.00794114	0	0.00846877	0.0122528	0.135131
USP27X	0.0118402	0.0124051	0.0260323	0.00975198	0.0340355	0.0193442	0.0426335	0.0565958	0.0476056	0.0181662	0.0412646	0.018939	0.0265985	0.00908369	0.0133638	0.0232042	0	0.0109369	0.0630059	0.0193971	0.0291652	0.0379121	0.0229152	0.0389723	0.0258717	0.0283092	0	0.0302889	0.0146817	0.00278117	0.0337794	0.066376	0.00791291	0.0531561	0	0.0177975	0.0440116	0.0351543	0	0.0210875	0.0274406	0.0155365	0.0137563	0.0138736	0.0113844	0.0838534	0.0287584	0
CLCN5	0.058388	0.0519561	0.0633057	0.0788595	0.0612612	0.0749314	0.0308392	0.0805505	0.0723179	0.0642253	0.0497333	0.0421112	0.0571107	0.110799	0.0758714	0.065602	0	0.089332	0.0892945	0.0601988	0.11796	0.0871179	0.013995	0.0842366	0.0495031	0.0405041	0	0.0981726	0.0769349	0.0720121	0.10011	0.069001	0.0769087	0.0529588	0.0370238	0.0639108	0.0795042	0.072848	0	0.0577705	0.0697692	0.038425	0.110592	0.0309122	0.0669304	0.0591574	0.0292642	0
CCNB3	0.00491713	0.0119547	0.00514613	0.00732474	0.00591129	0.00331264	0.00537827	0.0106969	0.00605564	0.00951165	0.022139	0.00364275	0	0	0.00536609	0.00463038	0	0.0165123	0.0122241	0.00717745	0.00541482	0	0	0.00844814	0	0	0	0	0.00965294	0.0094604	0	0.00327969	0.00545682	0.00740743	0	0.00482113	0.00284426	0	0	0	0.00346878	0.00912531	0.00530379	0	0	0	0.00821743	0
DGKK	0.0057811	0.00174905	0.00521933	0.00612579	0.00287164	0	0.0102941	0.0114351	0.0121381	0.00339205	0	0	0.00168149	0.0265709	0.00561955	0	0	0.012452	0.00647004	0.00478977	0.00661319	0.0164721	0	0.0159303	0.00540976	0.00131316	0	0.0332508	0.00493605	0	0	0.0236562	0.00376056	0.0247611	0	0.00795535	0.00899249	0.0142211	0	0.0134158	0.00589978	0.00236046	0.0266883	0	0	0	0.00431162	0
SHROOM4	0.00789379	0.0126767	0.0204869	0.0261386	0.0194474	0.0163702	0.00783756	0.0204693	0.0144435	0.00582867	0.00626612	0	0.0228038	0.0106711	0.0133485	0.0111119	0	0.0107936	0.0111736	0.00607555	0	0.0139952	0.0191301	0	0.016067	0.0160048	0	0	0.0383101	0.0237235	0.00527897	0.0159136	0.0105597	0.00927175	0	0.0117972	0.0108222	0	0	0.00475689	0.0162658	0.0205261	0.0283726	0.0121524	0	0	0.00782279	0
NUDT10	0.00779217	0.0103868	0.0278495	0.021032	0.0167904	0.00935929	0.0344057	0.0346421	0.0322509	0.0125506	0.034829	0.0147523	0.0214043	0.0426082	0.0057478	0.0181614	0	0.0279825	0.0551584	0.0118614	0.0295327	0.0456528	0.0174432	0.0229184	0.0432219	0.00863388	0	0.00638629	0.00903831	0.0165081	0.021065	0.0295697	0.0134604	0.0132591	0	0.010381	0.0322733	0.0219055	0	0.00587944	0.0197293	0.0172957	0.0116049	0.00714853	0.0410435	0.0181913	0.00570881	0
NUDT11	0.0698149	0.0257202	0.0313812	0.0496623	0.0342178	0.0371694	0.134169	0.032666	0.0370841	0.016958	0.0424569	0.0166609	0.0280761	0.0411487	0.00212424	0.0170875	0	0.0163926	0.0706282	0.0155434	0.0323433	0.0445797	0.0173371	0.0329281	0.045224	0.048589	0	0.0499614	0.0629466	0.024182	0.0419981	0.104183	0.027353	0.0475617	0.0136739	0.0332268	0.0429159	0.0452943	0	0.0207006	0.0236758	0.0338986	0.0124412	0.0254114	0.0634358	0.0547617	0.0157314	0.108277
CENPVL3	0.0069204	0	0.00383187	0	0	0.00384695	0	0	0.00347275	0.00245478	0.00801329	0	0.00241832	0	0	0	0	0.00223687	0.00153979	0	0.00636757	0.00710443	0	0.00477254	0	0.0034162	0	0	0	0	0.00647842	0.00275072	0	0.00645031	0	0.00499492	0.00175897	0.0185029	0	0	0	0	0.0118758	0	0	0	0.00290742	0
GSPT2	0.0125036	0.119044	0.0508132	0.0381804	0.0249806	0.0150598	0.108141	0.0330175	0.0610712	0.043778	0.0385901	0.0160566	0.046659	0.0442623	0.046488	0.0514067	0	0.0233654	0.078518	0.0170952	0.0222834	0.115487	0.0378598	0.0964747	0.0472567	0.00813912	0	0.0264445	0.047592	0.00187239	0.0252524	0.0576619	0.0264225	0.0674906	0.0437892	0.0358666	0.0416314	0.0665129	0	0.0366079	0.0524208	0.0221852	0.0240748	0.0182876	0.0453954	0.112138	0.0258079	0.0709695
MAGED1	0.575101	0.712693	0.763898	0.720963	0.658924	0.659368	0.826017	0.804793	0.728148	0.685905	0.735392	0.715117	0.607946	0.7081	0.632928	0.579605	0	0.645568	0.701156	0.640341	0.70935	0.773971	0.429948	0.644903	0.699402	0.597795	0	0.635283	0.601602	0.637559	0.500047	0.660785	0.593106	0.718804	0.269753	0.630504	0.814691	0.701016	0	0.613722	0.610096	0.541643	0.683327	0.615918	0.891292	0.609971	0.694322	0.590927
SSX7	0	0	0	0	0	0	0	0	0	0	0	0	0	0	0	0	0	0	0	0.00319101	0	0	0	0	0	0	0	0	0	0	0	0	0	0	0	0.00216233	0	0	0	0	0	0	0	0	0	0	0	0
SSX2B	0	0.0281014	0.00382786	0.00536127	0.0126187	0	0	0	0.00258494	0	0.00267817	0	0	0	0	0	0	0.00269991	0	0	0.00891127	0	0	0	0.00911127	0	0	0	0	0	0.00968925	0.00291029	0.00219122	0.00750259	0	0.0172341	0.00471826	0	0	0	0.00245702	0.0125521	0	0	0	0.00791045	0.00444453	0
FAM156B	0	0	0.00153459	0	0	0	0	0	0	0	0	0	0	0	0	0	0	0	0	0	0	0.00602241	0	0	0	0	0	0	0	0	0	0.00254893	0	0	0	0	0	0	0	0	0.00191758	0	0	0	0	0	0	0
FAM156A	0.0901747	0.169075	0.14208	0.0985907	0.125163	0.103918	0.136271	0.158835	0.163569	0.114928	0.0883694	0.145338	0.101646	0.183304	0.172006	0.167917	0	0.11253	0.123631	0.133288	0.109253	0.163683	0.101282	0.180467	0.0969515	0.0392049	0	0.0896879	0.129997	0.126102	0.135382	0.155673	0.115685	0.208351	0.0632912	0.165532	0.153975	0.136306	0	0.18261	0.112544	0.086933	0.159114	0.130483	0.168836	0.228076	0.123071	0.217503
GPR173	0.0961398	0.116672	0.173949	0.147352	0.151846	0.116191	0.155679	0.111053	0.172367	0.138229	0.150085	0.12293	0.132603	0.181154	0.126755	0.183288	0	0.202111	0.149736	0.189956	0.162601	0.193843	0.157552	0.142222	0.14636	0.121438	0	0.102494	0.0718462	0.0888566	0.167415	0.197011	0.131745	0.123219	0.221001	0.163511	0.139023	0.113991	0	0.108701	0.150529	0.0898421	0.219253	0.105162	0.152506	0.121417	0.195453	0.265129
TSPYL2	0.509274	0.516666	0.44874	0.516424	0.584993	0.640732	0.821715	0.56682	0.722436	0.420653	0.531556	0.659654	0.632894	0.817356	0.646054	0.52603	0	0.525078	0.759022	0.632593	0.579696	0.697638	0.367507	0.734629	0.528593	0.464336	0	0.591918	0.555275	0.663065	0.640791	0.770104	0.804543	0.571768	0.469025	0.606135	0.572268	0.589692	0	0.517032	0.526788	0.380284	0.821673	0.523696	0.529722	0.642293	0.669371	0.534999
KANTR	0.522141	0.408949	0.611282	0.453989	0.47144	0.439448	0.760979	0.638462	0.72094	0.633147	0.72041	0.634178	0.722082	0.754689	0.765582	0.583802	0	0.643216	0.634966	0.56935	0.628449	0.839906	0.546957	0.662423	0.52776	0.479845	0	0.565711	0.57997	0.577034	0.726041	0.778919	0.736598	0.702954	0.613339	0.729502	0.705838	0.802529	0	0.743778	0.678687	0.723272	0.58898	0.466332	0.698993	0.582889	0.669007	0.742943
KDM5C	0.195587	0.114181	0.20634	0.159879	0.130599	0.217968	0.248069	0.181605	0.203189	0.287191	0.140987	0.137997	0.181948	0.148813	0.142676	0.156679	0	0.229003	0.265771	0.255827	0.213431	0.263403	0.134752	0.114918	0.210694	0.172628	0	0.19528	0.153069	0.166271	0.28236	0.218901	0.127808	0.158508	0.0285471	0.162419	0.186794	0.203671	0	0.186706	0.16797	0.111045	0.192315	0.19241	0.245675	0.320251	0.186398	0.229589
IQSEC2	0.212494	0.140529	0.290114	0.222467	0.230317	0.182057	0.297484	0.330931	0.349478	0.222827	0.2628	0.26046	0.203771	0.288901	0.234305	0.402026	0	0.294444	0.233452	0.210371	0.304373	0.39074	0.246937	0.292943	0.306452	0.21488	0	0.267018	0.200004	0.170004	0.252907	0.324945	0.311133	0.230145	0.246215	0.326714	0.303283	0.254531	0	0.319733	0.307793	0.165406	0.238115	0.198204	0.222849	0.349039	0.352203	0.350393
SMC1A	0.180842	0.132962	0.170213	0.0942751	0.101537	0.146367	0.166216	0.103707	0.147057	0.181927	0.149879	0.126139	0.1546	0.159525	0.0974082	0.18559	0	0.127407	0.169266	0.141278	0.14872	0.168674	0.191291	0.19539	0.113647	0.0963978	0	0.0770803	0.0701312	0.102216	0.174088	0.165396	0.137367	0.185455	0.125794	0.130435	0.15044	0.176686	0	0.0768293	0.115537	0.113549	0.149014	0.103303	0.0723033	0.1724	0.15826	0.137082
RIBC1	0	0	0.00640724	0.00454568	0.00554762	0	0	0.00513724	0.000243248	0.00546762	0	0	0.00224728	0	0.0241977	0	0	0.00276039	0	0.00524903	0	0	0	0	0	0	0	0	0.00557436	0	0	0	0.00552684	0.00407424	0	0.00450232	0.00613778	0	0	0.0043967	0.00475921	0	0.00220152	0	0	0	0.00207152	0
HSD17B10	0.0201285	0.00888483	0.0246859	0.0366323	0.0139163	0.00984375	0.0190283	0.0460304	0.0379776	0.00737648	0.0252555	0	0.0308562	0.0232519	0.0323571	0.0431599	0	0.0434367	0.0530376	0.0172808	0.034586	0.0541907	0.0103375	0.0326258	0.0169901	0.0106116	0	0	0.00769603	0.0134905	0.0152966	0.0497733	0.0266516	0.0285971	0.0130229	0.00290914	0.0134248	0.00260877	0	0.0467586	0.0167827	0.0141576	0.0259295	0.0276895	0.0258866	0.0501514	0.02044	0
HUWE1	0.509353	0.452813	0.54034	0.518496	0.503042	0.519045	0.596131	0.463796	0.553123	0.523534	0.567269	0.394994	0.49596	0.610496	0.515743	0.485289	0	0.588945	0.64266	0.468476	0.568591	0.680522	0.472827	0.55495	0.48755	0.4368	0	0.414029	0.544266	0.568172	0.308738	0.603647	0.458396	0.603099	0.351844	0.492237	0.55265	0.589956	0	0.471212	0.575848	0.358322	0.49306	0.420888	0.541378	0.657186	0.463207	0.706781
PHF8	0.106978	0.148868	0.203712	0.178312	0.18559	0.170688	0.24847	0.193713	0.212628	0.139544	0.170034	0.140434	0.121915	0.171423	0.194929	0.240851	0	0.236355	0.214862	0.183754	0.204673	0.27497	0.0797247	0.216571	0.112487	0.139872	0	0.0723468	0.188544	0.132249	0.163259	0.208426	0.122207	0.215075	0.101818	0.189381	0.146064	0.151375	0	0.167513	0.248704	0.102895	0.190162	0.125527	0.156007	0.149882	0.209592	0.29995
FAM120C	0.122988	0.165312	0.181854	0.166521	0.144677	0.176805	0.164602	0.17538	0.181068	0.178034	0.140337	0.225332	0.11617	0.167331	0.151794	0.198657	0	0.20783	0.162256	0.20224	0.170932	0.191935	0.11225	0.257621	0.176952	0.179689	0	0.0955093	0.150643	0.162484	0.11177	0.176553	0.18002	0.175329	0.122184	0.218854	0.129606	0.1997	0	0.217656	0.175649	0.111732	0.211491	0.0978545	0.0723443	0.112398	0.234052	0.25587
WNK3	0.151765	0.196489	0.19228	0.233714	0.231336	0.198995	0.227002	0.191281	0.275486	0.209018	0.270878	0.200333	0.197685	0.302705	0.208045	0.266272	0	0.224588	0.254617	0.240422	0.238522	0.285874	0.216582	0.307707	0.25135	0.171217	0	0.13561	0.228269	0.18783	0.138558	0.241668	0.167504	0.218301	0.195663	0.259542	0.257958	0.270134	0	0.266949	0.261976	0.101194	0.196098	0.158808	0.162993	0.246864	0.247446	0.194159
TSR2	0.0173451	0.0274603	0.0392405	0.032749	0.0454948	0.0317624	0.103698	0.0352713	0.059293	0.047508	0.065386	0.0288035	0.0452852	0.123823	0.0128394	0.028648	0	0.0411993	0.0759684	0.0325255	0.0435736	0.0726173	0.00557381	0.104109	0.0481357	0.0424682	0	0	0.0207671	0.0445465	0.0364939	0.0685358	0.0397127	0.055123	0.0211249	0.0314717	0.0572562	0.0403251	0	0.0370781	0.0259835	0.0273708	0.0624561	0.0123933	0.023788	0.0684116	0.0329922	0
FGD1	0.124462	0.14055	0.115989	0.143764	0.144014	0.0709923	0.156338	0.203662	0.196163	0.140624	0.153506	0.066474	0.169285	0.230807	0.133624	0.145062	0	0.154869	0.142198	0.206154	0.169742	0.176784	0.114049	0.201176	0.140943	0.0927336	0	0.168184	0.0890496	0.123354	0.0917627	0.17045	0.176467	0.126803	0.0635225	0.171832	0.210203	0.180255	0	0.220465	0.191231	0.117165	0.124865	0.112184	0.172464	0.187583	0.209947	0.0759945
GNL3L	0.0229539	0.0173905	0.0385599	0.038901	0.0232497	0.016076	0.035922	0.0513878	0.0304749	0.030534	0.0302984	0.0221766	0.0276454	0.0446534	0.0670841	0.0262957	0	0.0264559	0.0291933	0.0367512	0.0340271	0.0334862	0.0364138	0.0394935	0.0097342	0.0113049	0	0.0187739	0.0287067	0.0192451	0	0.0453061	0.0388011	0.0438497	0.103176	0.0477775	0.0447501	0.0185898	0	0.0144911	0.0513058	0.0377056	0.0402602	0	0.0363788	0.0537634	0.0273596	0.0600475
ITIH6	0	0.00188886	0.00632888	0.00720449	0.00531017	0	0	0.00441558	0.00758906	0.0132527	0.00211721	0	0.00223338	0.00418036	0	0.00671568	0	0.00898985	0	0.00388403	0	0.00280777	0	0.0096073	0	0	0	0	0.00523846	0.00687105	0.0126364	0.00326338	0	0.00750132	0	0.00934618	0	0.00285661	0	0	0.00394259	0	0.00488625	0	0	0.026639	0	0
MAGED2	0.080865	0.0932474	0.0949515	0.106344	0.0940334	0.0871126	0.153072	0.136783	0.141613	0.0582769	0.0777175	0.0326576	0.124705	0.276721	0.113292	0.153442	0	0.110861	0.171928	0.10303	0.135309	0.12003	0.0542873	0.149536	0.100025	0.0419154	0	0.0535056	0.091593	0.0527498	0.0835721	0.131108	0.111853	0.0861016	0.0443887	0.0493606	0.103763	0.128132	0	0.0705316	0.105345	0.0243685	0.147024	0.0329099	0.0798672	0.0732223	0.0870091	0.227042
TRO	0.126178	0.134183	0.144952	0.128389	0.142911	0.0991387	0.287216	0.155164	0.189987	0.10673	0.110716	0.0991551	0.171827	0.14995	0.165529	0.157672	0	0.117781	0.158928	0.152754	0.0837831	0.141981	0.101826	0.0951623	0.124591	0.223099	0	0.164877	0.111284	0.0998811	0.153443	0.184405	0.138669	0.115904	0.0329472	0.11647	0.156192	0.149017	0	0.203239	0.131818	0.112628	0.171247	0.134094	0.104447	0.0373783	0.202187	0.12032
PFKFB1	0.00526824	0	0.0150314	0.00842204	0.0142862	0.0097357	0	0.0289381	0.0132227	0.0038898	0.016099	0.0110099	0.0127222	0.0104923	0.0075074	0.0139049	0	0.00876783	0.0103286	0.0121703	0.00505953	0	0	0.0214019	0.015269	0	0	0.0256493	0.00421422	0.00959857	0	0.0129675	0.0042626	0.00535962	0	0.0228591	0.0085204	0	0	0.00387337	0.0222153	0.018278	0.0175756	0	0.0120636	0	0.0229878	0
APEX2	0	0.0035082	0.00743913	0.0167137	0.00719054	0.00795129	0.0228297	0.00750021	0.0184099	0.00636127	0.00457974	0.0138623	0	0	0.00800079	0.00449628	0	0.00753473	0.0094266	0.00722797	0.012801	0.00514486	0.0119247	0.00685831	0.00784386	0.0124221	0	0	0.00733391	0.0023322	0	0.00333509	0.00444116	0.00853996	0	0.0170899	0.00537002	0.00533807	0	0.00398625	0.0115756	0	0.00722332	0	0.0171438	0	0	0
ALAS2	0	0	0.00267783	0	0	0	0	0	0	0	0	0	0	0	0	0	0	0	0	0	0	0	0.0138449	0	0	0	0	0	0	0	0	0	0	0	0	0	0	0	0	0.00504502	0.00379358	0	0	0	0	0	0	0
PAGE2B	0	0	0	0	0	0	0	0	0	0	0	0	0	0.00564797	0	0	0	0	0	0	0	0	0	0	0	0	0	0	0	0	0	0	0	0	0	0	0	0	0	0	0	0	0	0	0	0	0	0
FAM104B	0.0315599	0.0171908	0.0448707	0.0464089	0.023804	0.0298902	0.0606117	0.0234193	0.0490677	0.0510432	0.0162458	0.00756099	0.0201698	0.0125401	0.0188432	0.0242203	0	0.0276932	0.0743026	0.0245652	0.0335595	0.0157723	0.0283969	0.0531771	0.0526163	0.0277671	0	0.0432985	0.0266924	0.0512714	0.0415149	0.0567451	0.0201292	0.029451	0.0136739	0.0476935	0.045805	0.0721845	0	0.00716043	0.0445301	0.0125213	0.0139929	0.0383796	0.0441741	0.0190418	0.048607	0
MTRNR2L10	0.0605618	0.137506	0.0694312	0.01428	0.0177621	0.0115768	0.0081978	0.00653096	0	0	0	0	0.00821025	0	0.00899404	0	0	0	0.00334583	0	0.00217999	0	0.00980424	0	0.0889516	0.0899188	0	0.0187739	0.0217913	0.0104096	0	0	0	0	0	0	0	0	0	0	0	0	0	0	0	0	0	0
MAGEH1	0.0603738	0.0550174	0.092796	0.126021	0.118146	0.0509372	0.264879	0.142693	0.190364	0.0688882	0.103688	0.118938	0.0816216	0.146475	0.041476	0.19294	0	0.159951	0.234344	0.0827429	0.120376	0.135299	0.0308262	0.185542	0.111578	0.0814077	0	0.0710789	0.139814	0.0637762	0.0606838	0.210513	0.0944873	0.141463	0.0074222	0.0921494	0.151297	0.101861	0	0.0641701	0.112516	0.0464946	0.0957768	0.0785927	0.094346	0.137733	0.0809205	0.250773
USP51	0.0473082	0.0308034	0.0169987	0.0301976	0.0274117	0.0736394	0.0998687	0.035981	0.0597977	0.0380427	0.0656949	0.0278155	0.0463153	0.0248334	0.0126057	0.0151025	0	0.0279045	0.0543532	0.0209533	0.029555	0.0755699	0.0559463	0.0408185	0.0504348	0.0260354	0	0.0266996	0.0337758	0.034027	0.040397	0.0309272	0.0200429	0.0461396	0	0.0497075	0.0517823	0.0333126	0	0.0359303	0.0207087	0.0144546	0.0192159	0.038617	0.00768583	0.0693639	0.0252261	0
RRAGB	0.116809	0.165782	0.27215	0.28916	0.258254	0.189576	0.304045	0.21417	0.305533	0.19855	0.15747	0.110773	0.126861	0.314004	0.13372	0.318287	0	0.232778	0.247661	0.227323	0.254624	0.418557	0.0921093	0.28435	0.188068	0.12764	0	0.195895	0.310986	0.167834	0.149936	0.350029	0.211672	0.311133	0.213835	0.194785	0.267926	0.168194	0	0.154635	0.245726	0.202341	0.258622	0.170804	0.210819	0.303838	0.21763	0.383541
KLF8	0.00392241	0.0224984	0.0629691	0.0508495	0.0361862	0.0290988	0.0238441	0.0602498	0.038487	0.0447812	0.0311959	0.0424812	0.0312515	0.041678	0.0227332	0.043566	0	0.0374575	0.0381886	0.0399417	0.0331837	0.0452822	0.0865223	0.0413874	0.0204169	0.0373904	0	0.0100394	0.0462816	0.0321697	0.0122219	0.0371763	0.0569507	0.0274497	0.0246788	0.0508971	0.0228887	0.0241875	0	0.0233517	0.0276143	0.0273653	0.0159972	0.0338159	0.0426855	0.0231887	0.0615952	0
UBQLN2	0.105146	0.117811	0.114975	0.0967375	0.0771311	0.0956519	0.427127	0.139602	0.125459	0.141868	0.149841	0.0549432	0.166783	0.103519	0.0941898	0.0615941	0	0.0591187	0.244413	0.0891544	0.0997195	0.173174	0.128929	0.0907798	0.20804	0.137493	0	0.098895	0.103597	0.0819201	0.107754	0.148389	0.186134	0.0866214	0.0782543	0.0738219	0.090479	0.176586	0	0.0842287	0.0611621	0.0808941	0.0646353	0.14353	0.225438	0.15364	0.0678773	0.158511
NBDY	0.191751	0.177789	0.223874	0.185701	0.1957	0.136464	0.450788	0.294481	0.281374	0.208156	0.162422	0.192385	0.232772	0.224068	0.213048	0.228944	0	0.271942	0.247084	0.121811	0.162132	0.284761	0.272424	0.25549	0.276315	0.232868	0	0.185063	0.176775	0.150807	0.238883	0.18986	0.162699	0.219404	0.0776548	0.237152	0.281304	0.328364	0	0.248786	0.274209	0.171809	0.219528	0.197858	0.183027	0.328848	0.371535	0.639521
SPIN3	0.270863	0.246902	0.279952	0.292758	0.267504	0.291773	0.350347	0.197183	0.298103	0.203394	0.296717	0.246099	0.259202	0.261407	0.30171	0.256376	0	0.242854	0.253841	0.240876	0.256163	0.383586	0.175546	0.26339	0.24878	0.229235	0	0.216472	0.258244	0.238276	0.149833	0.325965	0.281656	0.297679	0.201144	0.240079	0.295789	0.181937	0	0.211638	0.24706	0.249232	0.261976	0.184029	0.214983	0.337344	0.209266	0.665825
SPIN2B	0.00698155	0	0.0178484	0.0438763	0.0405907	0.0138184	0.0399517	0.0288447	0.0583277	0.0111387	0.0258361	0.017701	0.0141477	0.081839	0.0605349	0.0576678	0	0.0388795	0.0564267	0.025189	0.0219992	0.0361872	0.014194	0.0818774	0.0040656	0.0024523	0	0.0211855	0.0137252	0.0331713	0.0260783	0.069786	0.0295479	0.0384554	0.0130229	0.01962	0.013869	0.0365232	0	0.027833	0.0350102	0.00726659	0.0369263	0.0447586	0.0129632	0.0417674	0.0141129	0
SPIN2A	0	0	0.0019285	0.00336283	0	0.0051988	0	0	0.00747096	0	0.00737786	0	0.00237073	0	0	0	0	0	0.00850917	0.00286747	0	0	0	0.00939011	0	0	0	0	0.00420851	0.00618602	0	0	0	0.00970937	0	0	0	0	0	0	0	0	0	0	0	0	0	0
FAAH2	0.3604	0.482476	0.45077	0.352148	0.264387	0.284088	0.433705	0.516398	0.388031	0.420052	0.336184	0.498826	0.383156	0.367287	0.459729	0.296082	0	0.316614	0.309084	0.304502	0.372478	0.420867	0.328845	0.43795	0.530553	0.268448	0	0.380245	0.361509	0.368449	0.558789	0.313631	0.359317	0.390385	0.400856	0.346605	0.475085	0.446101	0	0.479029	0.407454	0.390071	0.313658	0.291771	0.407658	0.375591	0.511969	0.226269
ZXDB	0.0144145	0	0.0135201	0.014329	0.0231298	0.048287	0.0675317	0.00513724	0.0390006	0.0205316	0.0385025	0.0187428	0.0210689	0.0221404	0.0214876	0.0334487	0	0.0116802	0.0472717	0.0180906	0.0130033	0.0349875	0.0224356	0.0367874	0.0142716	0.0202102	0	0	0.0238066	0.00728542	0.00853117	0.0497166	0.0126808	0.0137337	0	0.00943217	0.0245461	0.0284994	0	0.0305567	0.0252677	0.00200694	0.021629	0.0173707	0.0463661	0.0384274	0.00366746	0.166856
NLRP2B	0	0	0	0	0	0	0	0	0	0	0	0	0.00241832	0.00564797	0	0	0	0	0.0020703	0.00216086	0	0	0	0	0	0	0	0	0.00358095	0	0	0.00354712	0	0	0	0.0102659	0.00305799	0	0	0	0	0	0	0.0161528	0	0	0	0
ZXDA	0.0104507	0.00745109	0.00326253	0.00687896	0.0157174	0.013278	0.00447036	0	0.0073718	0.00540516	0.0135951	0	0.01162	0.0242636	0.00756409	0.0229868	0	0.0125546	0.0215716	0.00357536	0.00717221	0.00908503	0	0.00442901	0.0147887	0	0	0	0.0200637	0.00173585	0	0.00804247	0.00746999	0.0130874	0.0074222	0.0114832	0.00462586	0.0188084	0	0.0237223	0.0126064	0.00604348	0.0051764	0.00973453	0	0.00533867	0.00371049	0
SPIN4	0.00853869	0.00366734	0.024295	0.0260014	0.0170685	0.0154857	0.0152194	0.0453136	0.0186165	0.0264244	0.0186706	0.0292867	0.0139409	0.0328255	0.0323451	0	0	0.00435727	0.0236964	0.0184396	0.0315427	0.0462485	0.0178362	0.0251723	0.0243882	0.0273034	0	0.0628491	0.00256919	0.0138529	0.0404732	0.0211531	0.00439935	0.016413	0	0.00857871	0.0149838	0.0155818	0	0.0393175	0.015666	0.0154707	0.0171786	0.0142556	0.0710005	0.0111095	0.0191034	0.0600475
ARHGEF9	0.429758	0.46707	0.6169	0.596149	0.574266	0.569301	0.762198	0.698639	0.703505	0.552899	0.669225	0.434099	0.470302	0.690383	0.693727	0.413652	0	0.623147	0.700535	0.564076	0.616482	0.824568	0.420065	0.796735	0.606793	0.419002	0	0.497013	0.578541	0.551783	0.449225	0.610199	0.586508	0.674842	0.480775	0.549894	0.617048	0.602668	0	0.491476	0.698743	0.485314	0.466503	0.571167	0.584893	0.708108	0.686331	0.363586
AMER1	0.0108201	0	0.0270957	0.0143622	0.016205	0.0187175	0.0105867	0.00379408	0.0191057	0.00709766	0.00763309	0.00725885	0.0109873	0.00863883	0.0151177	0.00497768	0	0.00500017	0.0136677	0.0157468	0.0253477	0.0308322	0	0.0203205	0.0105478	0.00937808	0	0.0120258	0.0108894	0.0130816	0.00459106	0.0255139	0.00504654	0.00635716	0.0246788	0.0173586	0.00906999	0.0152884	0	0.0270213	0.00837718	0	0.0221424	0.00988826	0.0158226	0.0354284	0.0126949	0
ASB12	0	0	0.00432853	0	0	0	0	0.00619045	0.00116875	0.00167021	0	0	0	0	0	0.00296618	0	0	0.00175077	0	0	0.00364546	0	0	0	0	0	0	0	0	0	0	0.00126752	0	0	0	0	0	0	0	0	0	0	0	0	0	0	0
MTMR8	0.198488	0.204684	0.220761	0.213965	0.18115	0.166037	0.0931969	0.14338	0.20764	0.232384	0.194647	0.17853	0.241621	0.129288	0.199294	0.148858	0	0.140613	0.148014	0.254448	0.195345	0.212993	0.137493	0.254032	0.191769	0.113619	0	0.140899	0.165251	0.177916	0.17317	0.133047	0.235515	0.194375	0.11541	0.28066	0.130658	0.152085	0	0.249	0.198052	0.117912	0.0950801	0.0561612	0.112559	0.170704	0.264816	0.0382573
ZC4H2	0.468726	0.391189	0.44329	0.329499	0.318057	0.375207	0.380867	0.319511	0.396524	0.513069	0.380442	0.397434	0.408866	0.333586	0.465846	0.412522	0	0.311467	0.358881	0.412721	0.361272	0.409932	0.527176	0.420011	0.454344	0.389429	0	0.323646	0.230472	0.350706	0.462282	0.252333	0.433771	0.447546	0.224095	0.452244	0.375123	0.434969	0	0.457759	0.416962	0.229593	0.293301	0.240289	0.333528	0.496432	0.543935	0.18531
ZC3H12B	0.360639	0.44559	0.402544	0.277969	0.30819	0.259392	0.273207	0.41221	0.400486	0.39336	0.303497	0.34676	0.387558	0.310092	0.370089	0.398449	0	0.388014	0.281187	0.427285	0.368214	0.374684	0.301604	0.452776	0.333815	0.402267	0	0.248606	0.361463	0.297264	0.37786	0.357604	0.37421	0.34679	0.15637	0.401602	0.35691	0.397011	0	0.422815	0.358768	0.232374	0.29818	0.200543	0.229599	0.349282	0.41158	0.231917
LAS1L	0.0730011	0.16243	0.109435	0.16442	0.171839	0.142803	0.158995	0.191444	0.182481	0.119133	0.154096	0.0811894	0.130726	0.215416	0.188134	0.179567	0	0.197653	0.156309	0.143596	0.182087	0.190082	0.0572266	0.2147	0.13083	0.131512	0	0.0742888	0.178853	0.105377	0.0608539	0.184754	0.122304	0.118573	0.137118	0.173121	0.137652	0.11491	0	0.17577	0.209382	0.0483164	0.186044	0.117941	0.107989	0.122345	0.185959	0.0600475
MSN	0.037464	0.0416308	0.0924617	0.0901123	0.0654514	0.0478346	0.0719944	0.0842997	0.0952723	0.0899531	0.061692	0.0756076	0.0541037	0.0955299	0.0706926	0.0696812	0	0.0766407	0.062766	0.0505704	0.103398	0.129715	0.0514811	0.11776	0.0524456	0.0587393	0	0.0944828	0.0584937	0.0733279	0.0967407	0.0963678	0.0509565	0.0714834	0.0361514	0.0597716	0.0935532	0.0830955	0	0.0982346	0.103947	0.055417	0.0918066	0.0818379	0.0672294	0.146354	0.0713083	0.117052
VSIG4	0	0	0	0.00209391	0	0	0	0	0.00330621	0	0	0	0	0	0	0	0	0.00412998	0	0.00381591	0	0	0	0	0	0	0	0.0205643	0.00360413	0	0	0.0197526	0.00509503	0	0	0	0	0	0	0	0	0	0	0	0	0	0	0
HEPH	0.0198775	0.0273194	0.00409922	0.0183183	0.00536742	0.0171605	0.00626493	0.0187857	0.00493173	0.010118	0.00885448	0	0.0141898	0.0189927	0.0176608	0.0264902	0	0.0151015	0.0173561	0.0185435	0.01985	0.0248382	0.0132774	0	0.0396912	0.0170726	0	0.0171305	0.0303957	0.0216572	0.0142259	0.010978	0.0216542	0	0	0.00991505	0.00711593	0.012126	0	0.00793171	0.0291807	0.0139493	0.0167851	0.00948098	0	0.105767	0.00980119	0
EDA2R	0	0	0.00111018	0	0	0	0	0	0.00199033	0.00234445	0	0	0.00336238	0	0.0026803	0	0	0	0	0.00333195	0	0	0	0	0	0.0034162	0	0	0	0	0	0.00669118	0	0	0	0	0	0.00524491	0	0	0	0	0	0	0	0	0	0
AR	0.0227622	0.0584686	0.0660001	0.0459445	0.0830114	0.042056	0.0576021	0.0328385	0.0725191	0.0781135	0.0493549	0.0382499	0.0444638	0.0635795	0.0585733	0.053376	0	0.0529764	0.0398332	0.0612586	0.058893	0.0564309	0.019618	0.0162394	0.0462214	0.0501803	0	0.0853058	0.0630174	0.0466121	0.0279554	0.0386006	0.0682962	0.0319014	0.0315934	0.0548768	0.0605206	0.0323318	0	0.0633585	0.0646184	0.0201042	0.0317625	0.029531	0.0390162	0.0440766	0.0878439	0.334124
OPHN1	0.436572	0.341725	0.462711	0.47126	0.467955	0.439984	0.349469	0.412274	0.514243	0.382356	0.532522	0.424566	0.416458	0.413595	0.456588	0.423253	0	0.530394	0.415566	0.485798	0.539272	0.65476	0.359801	0.514313	0.533902	0.431819	0	0.333503	0.448182	0.50778	0.504357	0.454344	0.432808	0.460751	0.446152	0.461435	0.469728	0.468167	0	0.440424	0.44812	0.356337	0.39888	0.370999	0.413201	0.540699	0.404766	0.474336
YIPF6	0.105717	0.126634	0.149119	0.150217	0.147061	0.177789	0.0986172	0.0993447	0.192508	0.110245	0.131271	0.0746611	0.11217	0.177048	0.161193	0.202061	0	0.204906	0.210842	0.1191	0.173416	0.152113	0.107383	0.163409	0.0823616	0.11866	0	0.105482	0.112579	0.0884637	0.114627	0.189845	0.143957	0.166457	0.0788761	0.111093	0.0999584	0.132355	0	0.106964	0.129293	0.0685091	0.15143	0.0780291	0.132779	0.145066	0.117495	0
STARD8	0	0.00508526	0.00728552	0.00185865	0.00997625	0.00183186	0.00821906	0	0.00992403	0.00466438	0.00657009	0	0.00168605	0.00716673	0.00818612	0	0	0.0152728	0.00503096	0.00757944	0.00358213	0.030208	0	0.0197237	0.0109967	0.0054684	0	0.0208335	0.0046917	0	0.00746338	0.00883304	0.00651008	0.0046487	0	0.00989238	0.0101237	0.0190141	0	0.0115988	0.012619	0.0152552	0.00781749	0.0168723	0.00574001	0.016015	0.00333924	0
EFNB1	0.0166007	0	0.00532464	0.00690226	0.00813554	0	0.0506276	0	0.0173957	0.0234515	0.00517099	0	0.0231963	0.0266039	0	0.00507675	0	0.00309538	0.0129957	0.0149554	0.0064716	0.0134558	0	0.0117137	0.00493296	0.0121978	0	0.0214118	0.00328458	0.0130337	0.0178405	0.00368855	0.00207701	0.00722274	0	0.00469746	0.0163774	0.0317207	0	0.0150851	0.0116509	0.00445906	0.0344764	0.00763915	0.0125582	0.0303496	0.0171005	0.0382573
PJA1	0.0798062	0.0405251	0.0573881	0.0421744	0.0225259	0.0783362	0.227002	0.143789	0.0505726	0.0823995	0.149551	0.0707105	0.12468	0.0963948	0.0183065	0.0470413	0	0.0357225	0.129277	0.0792246	0.0689971	0.0725709	0.0471297	0.092544	0.107231	0.091784	0	0.0998094	0.0558332	0.0457082	0.0974032	0.100446	0.104075	0.0408434	0.111615	0.0337132	0.0726178	0.0855347	0	0.00592553	0.0380212	0.0464087	0.0912099	0.103253	0.162773	0.062051	0.00644284	0.120703
FAM155B	0.00402449	0	0.00280689	0.00500873	0.00426448	0	0	0	0.0125	0.00654691	0.00267817	0	0.00313387	0.0136547	0	0.00350831	0	0.00329987	0.00585392	0.0131725	0.0207724	0.0300333	0.00625679	0.00533257	0.00909466	0.0102937	0	0	0.00573742	0.0060127	0.00743469	0.024716	0.00437657	0.00368365	0	0.0113789	0.0126735	0	0	0.0124196	0.0125017	0.00280062	0.00539947	0	0.00885402	0	0.00726722	0
EDA	0.0662921	0.0595671	0.048893	0.125901	0.0690596	0.0676797	0.0938879	0.0971452	0.0946354	0.0695933	0.0698705	0.0222585	0.0707601	0.14573	0.0499724	0.0944411	0	0.0770914	0.0503581	0.0472982	0.0615115	0.13532	0.116092	0.113924	0.112431	0.123646	0	0.0461996	0.0978268	0.107351	0.0702993	0.0768188	0.0937237	0.0660912	0.0657244	0.106044	0.0895249	0.0348757	0	0.181674	0.105143	0.0805438	0.0956773	0.0166645	0.0766725	0.0456739	0.0892545	0.173388
AWAT2	0	0	0.00192252	0.000968738	0	0	0	0.0118709	0.00141669	0	0	0	0	0	0	0	0	0	0	0	0	0	0	0	0	0	0	0	0.00448397	0	0	0	0	0	0	0	0	0	0	0	0	0.0082829	0.00668503	0	0	0	0	0
OTUD6A	0	0.00613075	0	0	0	0	0	0	0.00095552	0	0	0	0	0	0	0.00525156	0	0	0	0	0.00521088	0	0	0	0	0	0	0	0	0	0	0.00277007	0	0	0	0	0	0	0	0	0	0	0	0	0	0	0.00319044	0
IGBP1	0.127494	0.0955313	0.159215	0.133434	0.117994	0.150567	0.136547	0.176218	0.168775	0.150248	0.135318	0.0865086	0.167623	0.150196	0.186721	0.149345	0	0.177859	0.128436	0.107288	0.149007	0.178803	0.103719	0.213899	0.12443	0.164311	0	0.166218	0.120536	0.0800766	0.199682	0.165735	0.188586	0.16338	0.131099	0.114802	0.150516	0.11091	0	0.123515	0.137729	0.12649	0.13019	0.096973	0.137938	0.108068	0.131063	0.156073
DGAT2L6	0	0	0	0.00865477	0.00454582	0.00461528	0	0	0.00903655	0	0.00551705	0	0	0	0	0.0132309	0	0.00532474	0	0	0.00730641	0.00586206	0	0.0122926	0	0	0	0.0317139	0	0.00309758	0	0.00400175	0	0	0	0.00631138	0.00146432	0	0	0	0	0	0	0	0	0	0.00425726	0
AWAT1	0	0	0	0.00396941	0	0	0	0.00696342	0.00275279	0	0	0	0	0	0	0	0	0	0.00216823	0	0	0	0	0.0112158	0	0	0	0	0.00229996	0	0	0	0	0	0	0	0	0	0	0.00968558	0	0	0.00427474	0	0	0	0	0
ARR3	0	0	0	0	0	0	0	0	0.00103326	0	0	0	0	0	0	0	0	0.00124469	0	0.00340488	0	0.00404074	0	0	0	0	0	0	0.00296459	0.00696819	0	0.00390485	0	0	0	0	0	0	0	0	0	0	0.00410373	0	0	0	0	0
PDZD11	0.0172303	0.00430506	0.00638101	0.0399672	0.0164618	0.0218866	0.0397926	0.016547	0.0381163	0.0273958	0.0251604	0.0133939	0.0254554	0.0424588	0.00788897	0.0130571	0	0.0368998	0.0430951	0.00902706	0.0328574	0.0314814	0.0141156	0.0746426	0.0435465	0.00267153	0	0.0170022	0.04837	0.0127348	0.0282746	0.023401	0.0193062	0.0361505	0	0.0132138	0.0241855	0.00665956	0	0.0379422	0.0397142	0.0072111	0.0165128	0	0.0204315	0.0161046	0.0214213	0.125212
KIF4A	0.0113451	0.0158675	0.0215257	0.0346889	0.0377891	0.0115329	0.0191619	0.00520888	0.0194909	0.0065674	0.0144592	0.00728575	0.00601034	0.0364872	0.0171986	0.0195015	0	0.0205099	0.00923638	0.0399124	0.00723921	0.0378319	0.0286063	0.0292557	0.0235218	0.0111418	0	0	0.00981788	0.0129895	0.0162879	0.0460859	0.00242534	0.0297715	0.0136739	0.0157074	0.026477	0.0198097	0	0.0138255	0.0223534	0.0175445	0.031705	0	0.0134593	0.00912423	0.0177717	0.0869549
GDPD2	0	0	0	0.00314169	0.00265055	0	0	0	0.00110793	0	0	0	0	0	0	0	0	0	0	0.00258312	0	0	0.0089253	0	0	0	0	0	0.00476564	0.00519855	0.011134	0.00556959	0	0.00365524	0	0	0	0	0	0	0	0	0	0	0	0	0	0
DLG3	0.15509	0.181109	0.192133	0.210872	0.185208	0.16698	0.238433	0.162696	0.231879	0.204584	0.229994	0.159191	0.243775	0.203295	0.21706	0.222574	0	0.207931	0.31214	0.23887	0.18078	0.299622	0.0686646	0.226256	0.198634	0.190768	0	0.0771729	0.199876	0.180283	0.156795	0.225451	0.160417	0.235889	0.152245	0.228299	0.2259	0.145379	0	0.214214	0.179811	0.0992459	0.154214	0.218566	0.261703	0.180221	0.284731	0.0759945
TEX11	0	0.00186947	0.0240628	0.0317501	0.0225108	0.0326106	0.0276663	0.0235304	0.0188761	0.00167945	0.0338634	0.00975301	0.00768576	0.0260444	0.0214734	0.00848905	0	0.0217977	0.0196202	0.0196546	0.0181501	0.0164946	0	0.0126988	0.0156191	0.0089848	0	0.0114087	0.0382905	0.0235019	0.0399172	0.0508526	0.0174286	0.00961598	0.036858	0.0370775	0.0122973	0.027756	0	0.043626	0.0238779	0.0147052	0.0108532	0	0.0100787	0.0322131	0.0310303	0
SLC7A3	0.0192851	0	0.0327761	0.0248753	0.0114771	0.0369807	0.0117259	0.0211767	0.0273769	0.013604	0.00632743	0.0081662	0.0030984	0.00688705	0.00971828	0.0258465	0	0.0110427	0.0292619	0.0122138	0.0183586	0.0626656	0	0.00409229	0	0.0272628	0	0.0138374	0.0239782	0.0102117	0.0227855	0.0335313	0.00554289	0.0117837	0	0.00379896	0.0191432	0.00267975	0	0.034988	0.0110958	0.00185038	0.0327376	0.0117821	0.00862445	0.0220921	0.00826356	0
SNX12	0.0372095	0.020869	0.0511959	0.0492209	0.0493482	0.0408869	0.103318	0.0725465	0.0603755	0.0216617	0.0498543	0.0318548	0.0419466	0.0287591	0.0158142	0.038943	0	0.0377921	0.0807787	0.0446597	0.0341344	0.050888	0.0947676	0.0726184	0.0745085	0.0635205	0	0.0391168	0.0466292	0.0587707	0.0985521	0.0626884	0.0717695	0.0614699	0.076394	0.0355258	0.0459519	0.0339173	0	0.0492005	0.0605134	0.010182	0.0329664	0.00696955	0.0230969	0.0374642	0.0257415	0.128012
FOXO4	0.00945431	0.01999	0.00816589	0	0.00293019	0.00726104	0.0412059	0.0141093	0.00883797	0.00568351	0.0153705	0	0.00628339	0.00571663	0.0181868	0.0114549	0	0.004064	0.0311837	0.00593961	0.00454281	0	0	0.0129784	0	0.00665256	0	0.00901752	0.015556	0.00367301	0.0173213	0.0076903	0.0201363	0	0	0.0197209	0.0137162	0.00866143	0	0.0111284	0.00962793	0.00200694	0.00758507	0.00409456	0.00652937	0.00276452	0.0115464	0.0382573
AL590764.2	0	0	0	0	0	0	0	0.00811882	0.000781202	0	0	0	0	0.00935988	0	0	0	0	0	0	0.00421613	0	0	0	0	0	0	0	0.00265463	0	0	0	0	0	0	0	0.00204308	0	0	0	0	0	0	0	0	0	0	0
MED12	0.0178499	0.0570266	0.0361625	0.0473538	0.0142912	0.0270027	0.0649718	0.0661267	0.0623722	0.0448396	0.0265086	0.0383859	0.0498375	0.0358879	0.0652912	0.0439549	0	0.0349789	0.0317342	0.0584981	0.05975	0.0448803	0.011751	0.0772824	0.0167241	0.0508562	0	0.0197671	0.024298	0.052269	0.0172267	0.0682109	0.0598846	0.0237941	0	0.0425315	0.0499511	0.051826	0	0.0778069	0.0328976	0.018828	0.0330923	0.0527306	0.0200045	0.0762163	0.0469646	0
NLGN3	0.093329	0.179263	0.149609	0.135501	0.131973	0.143269	0.132173	0.119136	0.185625	0.147861	0.147649	0.0859528	0.116745	0.157413	0.152203	0.148781	0	0.198864	0.214337	0.193487	0.15066	0.118838	0.119724	0.0935202	0.125523	0.18348	0	0.0637878	0.0920645	0.122014	0.17122	0.157466	0.152825	0.149894	0.0575302	0.134688	0.162635	0.149086	0	0.13653	0.161023	0.0945788	0.180612	0.186244	0.197887	0.0925787	0.176643	0.0410572
GJB1	0	0	0.00389994	0.00531521	0.00193825	0.0019432	0.00712808	0	0.00205869	0	0.00269325	0	0	0.00621463	0.00510429	0.00982144	0	0.00203111	0.00184103	0	0	0	0.00446631	0.0109046	0.0152917	0	0	0	0.00448397	0.00601341	0	0.00647539	0	0	0	0.0034867	0	0.00721761	0	0.00501727	0.00274978	0	0.00760871	0	0	0	0	0
ZMYM3	0.18294	0.160194	0.171389	0.0938106	0.124938	0.178329	0.302638	0.164801	0.147265	0.122349	0.183503	0.0707683	0.170038	0.0700741	0.0916848	0.0815833	0	0.129936	0.260566	0.146204	0.0918459	0.186621	0.0666501	0.0816449	0.252567	0.152421	0	0.21602	0.156678	0.229842	0.162948	0.2035	0.164628	0.120603	0.0314232	0.128035	0.21616	0.133148	0	0.145407	0.122812	0.0694738	0.237005	0.141473	0.204996	0.208146	0.119745	0.117052
NONO	0.136785	0.0761298	0.165858	0.156129	0.156592	0.166111	0.275484	0.208154	0.170926	0.17374	0.181571	0.136111	0.149957	0.107659	0.0854181	0.111237	0	0.112736	0.209123	0.135418	0.197667	0.210959	0.092282	0.145423	0.280949	0.158269	0	0.103775	0.171758	0.164907	0.194964	0.20903	0.148309	0.147198	0.168463	0.107254	0.184343	0.153671	0	0.162032	0.0986711	0.130921	0.200097	0.141025	0.206103	0.235261	0.126174	0.139871
ITGB1BP2	0.00501142	0.00755252	0.00237577	0	0	0	0.00236961	0	0.00107787	0.00148362	0	0	0	0.00562208	0	0	0	0	0	0	0	0	0	0	0	0	0	0	0	0	0	0	0	0	0	0.00281802	0	0	0	0	0	0	0	0	0	0	0	0
TAF1	0.467056	0.418399	0.457211	0.400678	0.383711	0.316999	0.363685	0.327625	0.439888	0.414607	0.45563	0.369484	0.358039	0.535633	0.514398	0.481565	0	0.528306	0.420321	0.503426	0.553399	0.578638	0.301193	0.524685	0.397142	0.370727	0	0.259803	0.405048	0.373952	0.351408	0.552187	0.39835	0.523303	0.259247	0.481598	0.359253	0.378999	0	0.457899	0.479856	0.333278	0.476933	0.192517	0.370072	0.557707	0.542475	0.3234
OGT	0.428585	0.329999	0.445153	0.670634	0.638958	0.589314	0.706347	0.579934	0.605471	0.49253	0.464284	0.41557	0.307063	0.581346	0.418533	0.6193	0	0.589346	0.600354	0.550585	0.542862	0.654353	0.409575	0.612125	0.444853	0.380565	0	0.390228	0.641781	0.47125	0.496478	0.736756	0.436874	0.647603	0.292992	0.475098	0.580163	0.443725	0	0.50855	0.484958	0.394453	0.556644	0.477158	0.669483	0.555195	0.550893	0.579724
GCNA	0.0598523	0.0733129	0.109326	0.117813	0.122525	0.124131	0.297647	0.0948691	0.12781	0.134629	0.127226	0.0953765	0.0804897	0.114547	0.104311	0.138788	0	0.092765	0.0888528	0.157317	0.125776	0.221453	0.0734415	0.084103	0.0715114	0.103028	0	0.089058	0.0762372	0.124297	0.140891	0.165039	0.120915	0.188542	0	0.105272	0.159477	0.148096	0	0.114359	0.145104	0.0746689	0.0583064	0.14024	0.0765464	0.151838	0.12506	0.428549
BX276092.9	0	0	0	0	0	0	0	0	0	0	0	0	0	0	0	0	0	0	0	0	0	0	0	0	0.0097342	0	0	0	0.00416798	0.00373671	0	0	0.00545682	0.00549578	0	0	0	0	0	0.00575681	0	0	0	0	0	0	0	0
NHSL2	0.0937425	0.0830598	0.149526	0.147236	0.116855	0.134021	0.19149	0.0388927	0.128933	0.121163	0.12001	0.0751728	0.0936759	0.12384	0.0812373	0.138992	0	0.152528	0.112198	0.132479	0.146729	0.209441	0.150411	0.125907	0.134688	0.0788971	0	0.0855579	0.0860667	0.111341	0.191698	0.159628	0.0985921	0.127883	0.133599	0.118281	0.128703	0.0967334	0	0.183588	0.0750558	0.155429	0.112957	0.12187	0.127007	0.205377	0.123688	0.0666623
RTL5	0.0166181	0.0716292	0.064276	0.0260453	0.0483618	0.0420939	0.0451561	0.0426994	0.0340355	0.0303444	0.0255856	0.0550132	0.0477035	0.0772655	0.0357524	0.0669997	0	0.0220255	0.0640392	0.0217839	0.0316555	0.116632	0.0299154	0.0471844	0.0444068	0.0283858	0	0	0.0241336	0.0484611	0.0457528	0.0394527	0.0116623	0.0406959	0.06867	0.0344005	0.0311771	0.0530405	0	0.0154223	0.0349219	0.0199424	0.0267471	0.0330696	0.0331815	0.0371965	0.0422935	0
PIN4	0.116674	0.159263	0.220704	0.177503	0.150083	0.197818	0.17547	0.104713	0.190444	0.174719	0.199046	0.138334	0.130281	0.212979	0.185394	0.174025	0	0.206134	0.196203	0.119707	0.143954	0.313644	0.150919	0.253849	0.213928	0.119527	0	0.144107	0.192136	0.14061	0.174715	0.254184	0.154932	0.194931	0.339443	0.158266	0.177719	0.172166	0	0.17405	0.175189	0.175517	0.136987	0.163858	0.141804	0.224591	0.227771	0
ERCC6L	0	0	0.00554999	0.0143182	0.00939676	0	0.0100162	0.0100829	0.0127948	0	0	0	0.00129528	0.0181985	0	0.0123313	0	0.0188923	0.00628784	0.00602527	0.00503048	0.0295618	0	0.0154608	0	0.0140933	0	0.0165548	0.0194881	0	0	0.018656	0.00192692	0.00974411	0	0.00521439	0.00569965	0.00559426	0	0	0.00302226	0	0.0227455	0	0	0	0.00712839	0
RPS4X	0.0859993	0.10452	0.103638	0.178701	0.11416	0.143412	0.197726	0.221077	0.18413	0.100784	0.0589195	0.089219	0.150535	0.285429	0.195945	0.178159	0	0.167165	0.25108	0.12464	0.141359	0.236272	0.0684982	0.213803	0.14356	0.0587477	0	0.0572132	0.14754	0.0966838	0.10445	0.201944	0.172261	0.167064	0.0416135	0.0855056	0.209057	0.16291	0	0.145615	0.203591	0.0886265	0.154099	0.107387	0.122367	0.230355	0.0905574	0.236996
CITED1	0	0.0140465	0.00976445	0.0102307	0.00167299	0.013088	0.0146166	0	0.0171478	0.00239794	0.00855256	0.00381887	0.0181558	0.0174501	0.00590511	0.00401552	0	0	0.0136998	0.0137375	0.0182251	0.00197584	0.0138449	0.0132812	0.00730954	0	0	0	0.00386763	0.00429452	0.0152041	0	0	0.0196139	0	0.00965385	0.0143024	0.0086317	0	0.00407138	0.0021476	0	0.0256746	0	0.0133684	0.0154092	0.00570153	0
HDAC8	1.00593	0.970392	1.05301	0.853812	0.873006	0.813287	0.833224	0.918368	1.02518	0.95549	1.04468	0.938915	1.03589	1.10772	1.03812	0.994452	0	1.17586	0.877091	1.00605	1.10236	1.10355	1.03276	1.06738	1.10655	1.07485	0	0.628902	0.829061	0.899189	0.995185	0.988992	1.00691	0.938404	1.06458	1.06067	1.00046	0.875483	0	1.07744	1.09653	1.11716	0.993519	0.741047	0.846885	1.19453	1.1073	1.03303
PHKA1	0.056144	0.0307513	0.048544	0.0457197	0.0478085	0.0255116	0.018487	0.0459109	0.0351281	0.0378801	0.0465521	0.0649335	0.0573363	0.0474355	0.036175	0.0259808	0	0.0597067	0.0515193	0.0509975	0.064123	0.0978614	0.0333758	0.0261801	0.073051	0.00985946	0	0.0664023	0.0422874	0.0327703	0.0569866	0.0494354	0.0431913	0.0252567	0.058946	0.030986	0.0225557	0.0448662	0	0.0420567	0.0311214	0.0318838	0.0457767	0.0397747	0.0474715	0.0422958	0.0652829	0.0410572
DMRTC1B	0.0112765	0	0.00725982	0.00454535	0.00455123	0.0119135	0.00625019	0	0.0100972	0.00634011	0.0108049	0.00289841	0.00340135	0.0395463	0.0170543	0	0	0.00708053	0.0110563	0	0.0115352	0.0192126	0	0.0135702	0	0.0156928	0	0	0.00514907	0	0	0.0121897	0.00926878	0.00965372	0	0.0104119	0.00182638	0	0	0.00400063	0.0141193	0.00745674	0.00423598	0	0	0.0287909	0.0139059	0
DMRTC1	0.00447805	0	0.00108329	0.00424901	0	0.00688059	0	0.0126503	0.00297885	0.0048276	0.00571087	0	0.00408012	0.0036886	0	0	0	0.00334559	0	0	0.0117242	0.0110939	0	0.00777069	0	0	0	0	0	0.00502313	0	0.00411096	0.00509503	0.0103182	0	0.0031772	0.012654	0	0	0.00453167	0.00291969	0.00280062	0.0159742	0.00210823	0	0.0302838	0.00623565	0
PABPC1L2B	0.00634988	0.0353949	0.0155254	0.0107581	0.0109273	0.0135291	0.0207393	0.0281688	0.0134471	0.0118409	0.0165021	0.0233725	0.0140536	0.0182451	0	0.0143558	0	0.0176712	0.0214181	0.0131687	0.00403426	0.0143394	0	0.00971656	0.0262281	0.011396	0	0	0.00735371	0.00289027	0	0.0114214	0.0201593	0.0153324	0	0.0204876	0.0128795	0.00832659	0	0.018595	0.0213947	0.0346952	0	0.0111245	0.0183939	0.0166043	0.00363729	0.222846
PABPC1L2A	0.00295916	0.00595033	0.0119119	0.0237268	0.0093954	0.00582988	0.00950424	0.0219496	0.0188809	0	0.0108592	0.00737388	0.0131193	0.00390924	0.0151389	0.0197499	0	0.00765447	0.0174619	0.0131139	0.0197387	0.0297346	0	0.00785566	0	0.00329447	0	0	0.00280606	0.0126673	0.00966046	0.0313992	0.0166192	0.0315907	0	0.0106594	0.0219544	0.0176658	0	0.0191729	0.0241066	0	0.00407307	0.0164092	0.0163054	0.0349082	0	0
NAP1L2	0.208803	0.121009	0.208916	0.177424	0.129801	0.251343	0.553038	0.266805	0.238636	0.204414	0.306146	0.19232	0.213416	0.15761	0.0928814	0.120162	0	0.104739	0.323911	0.124008	0.145392	0.234718	0.145323	0.163794	0.301726	0.261773	0	0.231867	0.182603	0.183648	0.197289	0.196562	0.186934	0.187846	0.133695	0.162117	0.259788	0.230356	0	0.166326	0.102715	0.0805873	0.0823239	0.193592	0.17985	0.174095	0.0784287	0.136042
CHIC1	0.362089	0.380795	0.318644	0.418797	0.470021	0.422437	0.317884	0.331609	0.380186	0.32405	0.398943	0.349243	0.323077	0.277199	0.296869	0.377478	0	0.356971	0.323534	0.314804	0.413298	0.42895	0.251454	0.386801	0.408133	0.322383	0	0.358991	0.488443	0.409463	0.217	0.427285	0.355494	0.353715	0.216132	0.425283	0.380269	0.279723	0	0.356824	0.374039	0.325088	0.300975	0.349367	0.390874	0.367233	0.36381	0.109227
SLC16A2	0.155751	0.144899	0.219033	0.247975	0.256803	0.201508	0.191924	0.178045	0.334658	0.277579	0.229633	0.183038	0.161724	0.227083	0.154351	0.204298	0	0.258431	0.255724	0.237617	0.233915	0.279203	0.204525	0.313117	0.33002	0.169783	0	0.183129	0.197503	0.168184	0.194427	0.2832	0.23342	0.347662	0.129268	0.273435	0.237937	0.196106	0	0.252191	0.25904	0.0964709	0.199765	0.219692	0.25247	0.218936	0.392092	0.174939
RLIM	0.134882	0.158452	0.112534	0.124283	0.110221	0.155042	0.261335	0.115775	0.163926	0.0823377	0.190243	0.124728	0.147224	0.10575	0.117522	0.103903	0	0.0821667	0.206081	0.13707	0.168658	0.211154	0.0737328	0.123446	0.119052	0.164588	0	0.0401539	0.143605	0.077256	0.139731	0.125921	0.132794	0.10876	0.0973914	0.0930999	0.0869995	0.0943231	0	0.0953607	0.0713158	0.0993912	0.0577874	0.139408	0.0880461	0.172551	0.106029	0.18298
NEXMIF	0.844709	0.728928	0.712165	0.720567	0.658472	0.649233	0.633131	0.815991	0.761569	0.773351	0.779346	0.754452	0.758732	0.693781	0.708688	0.794868	0	0.753384	0.750355	0.750228	0.743311	0.944114	0.770008	0.842592	0.853449	0.751387	0	0.566661	0.601806	0.596308	0.823133	0.70839	0.775711	0.717643	0.630954	0.926603	0.71767	0.795108	0	0.831001	0.836225	0.608517	0.617442	0.666749	0.60652	0.945179	0.89346	0.978735
ABCB7	0.218505	0.233776	0.228087	0.24029	0.230974	0.239886	0.261644	0.223266	0.246762	0.208027	0.173865	0.0919586	0.23968	0.275882	0.196523	0.283707	0	0.250402	0.184751	0.194593	0.233422	0.18773	0.0950245	0.215797	0.21255	0.255548	0	0.141708	0.237896	0.194666	0.116111	0.288276	0.164234	0.229719	0.140994	0.242177	0.253947	0.170556	0	0.162801	0.20809	0.169003	0.229262	0.161274	0.189371	0.141518	0.240516	0.0875418
UPRT	0.0408422	0.0320906	0.040991	0.0343937	0.0559071	0.0907857	0.073733	0.0888324	0.0466253	0.0861778	0.0469843	0.0387769	0.0319205	0.0367689	0.0502041	0.0190549	0	0.0537008	0.0609263	0.0699028	0.0641875	0.071162	0.0712287	0.0830112	0.0594	0.0425379	0	0.0436479	0.0531103	0.0869578	0.0499762	0.0865375	0.0216402	0.105131	0.0133085	0.100404	0.0467672	0.032124	0	0.0672808	0.056707	0.0467928	0.0368383	0.0725687	0.0474414	0.0632754	0.0410383	0
ZDHHC15	0.173435	0.175068	0.121555	0.156001	0.156586	0.138187	0.0959258	0.100398	0.143044	0.126353	0.11385	0.104157	0.119963	0.15312	0.171597	0.162882	0	0.181108	0.168732	0.138116	0.153473	0.211975	0.110362	0.145063	0.165031	0.123411	0	0.128782	0.137686	0.113258	0.0989756	0.184013	0.102761	0.119025	0.0493453	0.161892	0.146128	0.0807765	0	0.150887	0.121228	0.112144	0.156376	0.104993	0.148536	0.115458	0.103216	0.0666623
MAGEE2	0.00580727	0	0.00554966	0	0.00373136	0.00658838	0.0340053	0.0234563	0.00620958	0.00214176	0	0	0	0	0	0	0	0.00256295	0.010522	0	0.00206413	0.00305788	0	0.00533257	0	0	0	0	0.0040245	0.00817054	0.00854507	0.0124736	0.00277123	0	0	0	0.00846885	0	0	0	0.00287357	0	0.00501881	0	0.0138172	0.014213	0	0
PBDC1	0.0305506	0.0290651	0.016608	0.0138807	0.0159901	0.00819736	0.0240501	0.00562165	0.0316346	0.0196478	0.0150736	0	0.0160926	0.0248281	0.00595897	0.00970956	0	0.0124518	0.0104171	0.00686292	0.0224163	0.0315155	0.0184914	0.0226545	0.0266585	0.0127813	0	0.0209811	0.0138646	0.0127209	0.0158155	0.0102327	0.0154248	0.0203609	0	0.00491798	0.014679	0.0195387	0	0.0172976	0.00877441	0	0.00861327	0.00750424	0	0.0323442	0.0226507	0
MAGEE1	0.0423495	0.0451238	0.0437416	0.0607077	0.048296	0.0391229	0.160013	0.112591	0.114639	0.0798665	0.137193	0.0335571	0.0665512	0.13137	0.0665116	0.0594864	0	0.0542108	0.129322	0.0658313	0.0708776	0.117475	0.0306753	0.0880469	0.109648	0.0403095	0	0.056946	0.108036	0.0302171	0.0618615	0.111558	0.0861964	0.0583843	0.0329472	0.0567905	0.0956661	0.113317	0	0.0310981	0.0878358	0.0386305	0.0292872	0.0594855	0.0404453	0.111132	0.0342362	0.0709695
FGF16	0	0.00496646	0	0.00412939	0	0	0	0	0	0	0	0	0	0	0	0	0	0	0	0	0	0	0	0	0	0	0	0	0	0.0028852	0	0	0	0	0	0	0	0	0	0.00587944	0.00287357	0	0	0	0	0	0.0024527	0
ATRX	1.50991	1.47318	1.39731	1.27701	1.38127	1.34339	1.52517	1.50143	1.35939	1.38386	1.48279	1.52532	1.41546	1.38312	1.46869	1.32475	0	1.37422	1.42046	1.27343	1.32675	1.43581	1.31393	1.41816	1.45258	1.47873	0	1.23683	1.50752	1.26621	1.3421	1.39403	1.48763	1.43993	1.40743	1.44501	1.43727	1.38526	0	1.26795	1.34752	1.35032	1.43544	1.29692	1.2829	1.39785	1.26852	1.52117
MAGT1	0.0366534	0.05009	0.0435714	0.0682955	0.0643114	0.0287368	0.0622978	0.0881261	0.0582855	0.0390523	0.0790145	0.060414	0.0581889	0.0841231	0.109564	0.0569143	0	0.0741016	0.0431924	0.0505776	0.0793077	0.0376826	0.0227251	0.0774552	0.046116	0.0847171	0	0.0665822	0.0371779	0.0207902	0.00838686	0.0561392	0.0451533	0.078933	0	0.055614	0.0433175	0.0417029	0	0.0727319	0.0828278	0.031181	0.0193426	0.0434043	0.0277636	0.0975858	0.0901854	0
COX7B	0.056938	0.0674448	0.0853493	0.20027	0.119861	0.161865	0.142144	0.135615	0.157536	0.0685148	0.136772	0.0841293	0.0687368	0.142521	0.144012	0.0622691	0	0.100098	0.157962	0.0752775	0.0934852	0.160318	0.100807	0.132093	0.0823851	0.0779066	0	0.140229	0.216879	0.105843	0.0950444	0.141102	0.104559	0.0821388	0.0347988	0.0550607	0.0878056	0.0656599	0	0.0428356	0.132437	0.0667721	0.146637	0.0519488	0.115345	0.0540352	0.0971561	0
ATP7A	0	0	0	0	0	0	0	0	0	0	0	0	0	0	0	0	0	0	0	0	0	0	0	0	0	0	0	0	0	0	0	0	0	0	0	0	0	0	0	0	0	0	0	0	0	0	0.00422103	0
PGK1	0.169312	0.139415	0.161252	0.210494	0.217529	0.208318	0.424215	0.247034	0.248712	0.177858	0.218287	0.109588	0.162657	0.253424	0.199821	0.230002	0	0.199736	0.295821	0.189776	0.272735	0.239551	0.181437	0.228091	0.257854	0.207	0	0.17191	0.227157	0.193865	0.243528	0.316974	0.225589	0.183568	0.236508	0.180734	0.14797	0.187381	0	0.184015	0.200476	0.128687	0.224575	0.211549	0.333481	0.203306	0.157173	0.117052
PGAM4	0	0	0	0	0	0	0	0	0	0	0	0	0	0	0	0	0	0	0.00342384	0	0	0	0	0.00278471	0	0	0	0	0	0	0	0	0	0	0	0	0	0	0	0	0	0	0	0	0	0	0	0
TAF9B	0	0.0243057	0.0201829	0.0476412	0.0254516	0.0492834	0.0468051	0.0370506	0.0411864	0.0168438	0.060997	0.0285959	0.0285265	0.0377412	0.0108575	0.0322486	0	0.0164086	0.0952059	0.0387336	0.0367583	0.0419494	0.0104916	0.0379551	0.0171392	0.0547293	0	0.0392028	0.0322399	0.0199239	0.00426293	0.0588038	0.0513962	0.0224913	0	0.0259076	0.0349278	0.0429023	0	0.0303093	0.0304485	0.0135217	0.0456655	0	0.0316408	0.0392675	0.0314365	0
CYSLTR1	0	0	0.00237966	0.00475385	0.00212402	0.00487714	0	0.0179112	0.00280984	0	0	0	0	0.00563592	0	0	0	0	0	0	0	0.00609735	0	0.0144097	0	0	0	0	0.00569084	0	0.00804206	0	0.00445664	0.00395469	0	0	0.00113816	0	0	0	0	0.00697875	0	0.0122032	0	0	0.00545667	0
LPAR4	0	0	0.00463694	0.00269482	0.00169129	0	0	0	0.00272695	0	0	0	0	0	0	0	0	0	0	0	0	0	0	0	0	0	0	0	0.00890207	0.00276718	0	0.00834355	0	0	0	0	0.00457668	0	0	0	0	0	0.00535339	0	0	0	0	0
P2RY10	0	0.00251466	0	0.00223723	0	0	0	0	0	0	0	0	0	0	0	0	0	0	0	0	0	0	0	0	0	0	0	0	0	0	0	0	0	0	0	0	0	0	0	0	0	0.00329082	0	0	0	0	0	0
GPR174	0	0	0	0.00194591	0.00194597	0	0	0	0	0	0	0	0	0	0	0	0	0	0	0	0	0	0	0	0	0	0	0	0	0	0	0	0	0	0	0	0	0	0	0	0	0	0	0	0	0	0	0
ITM2A	0.00361307	0.0153949	0.0124789	0.0112821	0.00915719	0.00979022	0.0257182	0	0.0104151	0.0121156	0.0124937	0	0	0.0205441	0	0.0068237	0	0.00365008	0.0103294	0.00288637	0.0185415	0.00552183	0	0.0292746	0.0245205	0.00754948	0	0.0266032	0.0141786	0.0106031	0.0259614	0.0128609	0	0.0170595	0	0.00338395	0.0133679	0.00365832	0	0.00575681	0.00357041	0	0	0.0290653	0.0100472	0	0.00913345	0
TBX22	0	0	0	0	0	0	0	0	0	0	0	0	0	0	0	0	0	0	0	0.00593961	0	0	0	0	0	0	0	0	0	0	0	0	0	0	0	0	0	0	0	0	0	0	0	0	0	0	0	0
TENT5D	0.00369007	0.00174905	0.0126253	0.00893953	0.0167121	0.00485522	0.00658929	0.0268766	0.014507	0.00179955	0.00504591	0.00381887	0.00092329	0.00531781	0.00212424	0	0	0.009821	0.00636734	0.0102289	0.00700962	0.00868586	0.00446631	0.00536746	0.010449	0.0125383	0	0	0.0238878	0.00410923	0	0.00253332	0.0068517	0.0126986	0	0.00400943	0.0118536	0	0	0	0.00599579	0	0.00961643	0	0	0	0.00296795	0
BRWD3	0.345224	0.418209	0.398784	0.331825	0.373414	0.316496	0.340463	0.406477	0.377314	0.316479	0.428494	0.370765	0.289034	0.336703	0.251326	0.43062	0	0.43968	0.393375	0.394598	0.392755	0.457566	0.307943	0.416497	0.288552	0.311904	0	0.300222	0.408687	0.274066	0.194868	0.422957	0.335046	0.349528	0.262832	0.340137	0.366508	0.406523	0	0.292902	0.394457	0.252174	0.296363	0.232232	0.33359	0.459692	0.433875	0.37793
HMGN5	0.129	0.118272	0.117577	0.0719111	0.0872936	0.0821803	0.0294069	0.129204	0.0866334	0.0964101	0.137726	0.167791	0.0815131	0.14979	0.206087	0.136706	0	0.13492	0.101852	0.11696	0.0988049	0.167471	0.0769462	0.138594	0.082793	0.120685	0	0.0196232	0.127293	0.0601391	0.0874502	0.159943	0.103477	0.0766185	0.256553	0.0713051	0.0520682	0.0694638	0	0.0407922	0.104704	0.157484	0.167183	0.0410834	0.0380303	0.133589	0.0826233	0.195578
SH3BGRL	0.444201	0.539848	0.492746	0.397705	0.368509	0.480164	0.421389	0.372888	0.445034	0.435122	0.519353	0.408878	0.442433	0.363739	0.457446	0.300363	0	0.297749	0.385201	0.368066	0.365733	0.432346	0.363939	0.350789	0.476616	0.477537	0	0.56651	0.392649	0.388919	0.485888	0.450723	0.53894	0.344472	0.516587	0.479456	0.489479	0.465755	0	0.41451	0.425346	0.521726	0.369076	0.273271	0.522514	0.436477	0.437714	0.11393
POU3F4	0.0279546	0.0734008	0.0670168	0.073587	0.0497719	0.052923	0.137455	0.0590667	0.0921664	0.0957519	0.070147	0.0481147	0.0796387	0.0590505	0.0645683	0.0466111	0	0.028423	0.0637449	0.0323361	0.0514405	0.0814732	0.0301529	0.105654	0.0757371	0.0323665	0	0.0490844	0.0502817	0.0384619	0.0359338	0.0538362	0.0518896	0.106636	0.0514985	0.0535113	0.0632232	0.0392346	0	0.136304	0.0649156	0.0462526	0.029425	0.0564464	0.0446341	0.0636764	0.0669821	0
CYLC1	0.00674623	0	0.00213475	0.00459554	0.00485256	0	0	0	0.00156036	0	0	0.0123409	0	0	0.002558	0.00449628	0	0.00407295	0	0	0.00324867	0	0	0	0	0	0	0	0.00187519	0.0047785	0	0	0.00280523	0	0	0.00406396	0.00205593	0	0	0	0	0.00284501	0	0	0	0.0110636	0	0
RPS6KA6	0.416823	0.484224	0.489199	0.480053	0.494051	0.504007	0.473409	0.450951	0.488884	0.449614	0.517319	0.454688	0.440406	0.307157	0.277553	0.402716	0	0.388171	0.446729	0.417482	0.481571	0.489657	0.425567	0.581675	0.445648	0.421325	0	0.446319	0.567352	0.539433	0.427293	0.474748	0.373005	0.486247	0.265268	0.409207	0.505075	0.376244	0	0.492854	0.371237	0.399311	0.376268	0.338119	0.484028	0.380062	0.45265	0.596573
HDX	0.491196	0.388679	0.466378	0.366052	0.441515	0.378937	0.542654	0.407333	0.447878	0.614819	0.389005	0.373954	0.468366	0.304404	0.387354	0.510009	0	0.421542	0.404879	0.386664	0.485342	0.421949	0.471526	0.56103	0.478512	0.438715	0	0.398525	0.299052	0.415678	0.353807	0.25835	0.351504	0.466339	0.147514	0.463091	0.479871	0.512961	0	0.493634	0.428908	0.349594	0.344574	0.258167	0.442297	0.454193	0.557749	0.225174
APOOL	0.13052	0.115142	0.192815	0.16576	0.148851	0.220241	0.170367	0.143904	0.174922	0.190252	0.177767	0.10593	0.153796	0.189056	0.134058	0.154128	0	0.162361	0.19967	0.164841	0.189302	0.218655	0.150652	0.193096	0.204176	0.110197	0	0.213799	0.214899	0.159738	0.0974658	0.154262	0.105478	0.211055	0.0210961	0.119529	0.130454	0.207606	0	0.184303	0.116275	0.0967774	0.161001	0.140219	0.243701	0.217389	0.157359	0.0382573
SATL1	0.0760207	0.0542568	0.0803907	0.0859889	0.0796767	0.0731405	0.0382363	0.130151	0.0886063	0.0536685	0.0681804	0.0770625	0.053107	0.0820568	0.0790495	0.0605427	0	0.0670408	0.0791322	0.0526499	0.0838602	0.0234409	0.0502664	0.122743	0.0852055	0.113668	0	0.0257827	0.0593606	0.0445395	0.127634	0.0963818	0.0551085	0.0760715	0.0426219	0.101028	0.0897314	0.0654271	0	0.0455563	0.0625374	0.0425905	0.0588603	0.0109131	0.106309	0.0856121	0.0633889	0.128599
ZNF711	0.166673	0.125622	0.173196	0.137552	0.185658	0.19069	0.135285	0.135319	0.192217	0.106901	0.214995	0.141268	0.144362	0.101616	0.116428	0.145861	0	0.190048	0.172756	0.112395	0.178001	0.139141	0.157241	0.210931	0.13946	0.10252	0	0.0645205	0.11416	0.224432	0.159419	0.156517	0.0948975	0.134754	0.0130229	0.117401	0.133189	0.119178	0	0.104214	0.106209	0.089959	0.152421	0.084437	0.158244	0.126365	0.135687	0.114252
POF1B	0	0	0.000844286	0.000867406	0.00586248	0	0	0	0.00206248	0.00178705	0.00467483	0	0	0.0159873	0	0.0165942	0	0.00372461	0.00204558	0	0.00325062	0.0214357	0	0.0104371	0	0	0	0	0	0.00542592	0	0.00491325	0	0.00695538	0	0	0.00305799	0.00439316	0	0.0140138	0.00274978	0	0	0	0	0	0.00201802	0
CHM	0.57488	0.616361	0.669751	0.68009	0.639122	0.689686	0.483923	0.564732	0.641255	0.575627	0.562533	0.551471	0.476653	0.543976	0.621746	0.59137	0	0.614167	0.731794	0.635773	0.756068	0.816072	0.554455	0.807181	0.727263	0.557787	0	0.595017	0.742439	0.637494	0.475906	0.672443	0.547658	0.702962	0.458378	0.624452	0.598321	0.558862	0	0.67579	0.582315	0.550053	0.645774	0.438243	0.626155	0.809162	0.643571	0.480738
DACH2	0.254395	0.277414	0.442474	0.436827	0.437666	0.355878	0.345572	0.324195	0.414836	0.554735	0.464309	0.318959	0.351804	0.208131	0.350793	0.469272	0	0.284443	0.284498	0.398443	0.257669	0.222089	0.469732	0.479628	0.307397	0.428394	0	0.252758	0.341468	0.362118	0.219275	0.222556	0.338403	0.399187	0.163347	0.398163	0.393366	0.435969	0	0.38547	0.47089	0.269611	0.234978	0.226439	0.247022	0.407289	0.492477	0.101105
KLHL4	0.0532611	0.0447194	0.0564044	0.0667717	0.0570992	0.0904811	0.0382331	0.076736	0.0532479	0.0732818	0.0545487	0.0293258	0.0318311	0.0343723	0.0790241	0.0497738	0	0.051278	0.0726896	0.0485377	0.0789608	0.0385739	0.0685861	0.0695557	0.0790476	0.0713141	0	0.105018	0.08224	0.0694184	0.0613776	0.0458455	0.0744816	0.050629	0.0936781	0.0992355	0.0518712	0.0673514	0	0.0592765	0.0828226	0.0657574	0.0444269	0.0537052	0.0487317	0.0100986	0.0670334	0.108277
PABPC5	0.0137576	0	0.0185824	0.0218248	0.0134023	0.00687877	0.012951	0	0.031922	0.00594772	0.0214735	0.0058787	0.00917348	0.0257273	0.00336443	0.0186831	0	0.0087754	0.0360792	0.0127637	0	0.0353099	0.0224522	0.0290224	0	0.0171332	0	0.0137865	0.00925355	0	0.0233196	0.0300021	0.000949513	0.0203733	0	0.0165805	0.00728791	0.0146508	0	0.00575681	0.00518827	0.0024305	0.00696124	0	0.00948457	0	0.0172475	0.0410572
PCDH11X	0.458807	0.670769	0.614143	0.524804	0.355744	0.431791	0.714762	0.563511	0.674023	0.580749	0.524368	0.410566	0.569106	0.441283	0.784794	0.447082	0	0.515227	0.551368	0.574972	0.679088	0.657514	0.404252	0.511928	0.54635	0.65445	0	0.777042	0.450883	0.364258	1.02653	0.358241	0.678953	0.459618	0.86335	0.479661	0.879212	0.907584	0	0.439141	0.77061	0.818672	0.658722	0.401992	0.752792	0.778823	0.501058	0.495695
NAP1L3	0.405079	0.436597	0.38248	0.333463	0.25949	0.544053	1.03723	0.64331	0.399579	0.44497	0.68225	0.415481	0.473637	0.300864	0.195731	0.202325	0	0.16754	0.714067	0.287462	0.289756	0.590058	0.367004	0.335353	0.596468	0.395009	0	0.497331	0.349153	0.248005	0.405766	0.35269	0.423414	0.35642	0.553471	0.322757	0.505985	0.673387	0	0.369002	0.231167	0.227556	0.237264	0.594745	0.7892	0.501181	0.173158	0.611336
FAM133A	0.120042	0.268932	0.244633	0.191376	0.247818	0.196696	0.293891	0.271007	0.218155	0.172866	0.215838	0.249134	0.167136	0.111211	0.184242	0.30614	0	0.203529	0.269194	0.237154	0.264558	0.117445	0.124715	0.249222	0.116765	0.134931	0	0.164702	0.238378	0.147206	0.135829	0.170716	0.219805	0.143964	0.23752	0.203589	0.212576	0.208812	0	0.141139	0.174271	0.12885	0.227687	0.105428	0.251712	0.245482	0.242846	0.176806
DIAPH2	0.602225	0.568394	0.70649	0.767168	0.763799	0.69957	0.567753	0.665585	0.722414	0.861106	0.730473	0.596944	0.533582	0.845686	0.478744	0.676308	0	0.692453	0.70232	0.669826	0.646363	0.658475	0.513044	0.852205	0.685983	0.730829	0	0.425557	0.751939	0.654919	0.442338	0.587412	0.572813	0.777056	0.478304	0.730184	0.70028	0.478119	0	0.697901	0.650103	0.667753	0.631803	0.601748	0.591086	0.819228	0.91148	0.285083
PCDH19	0.0871859	0.174113	0.176819	0.145838	0.169407	0.153182	0.163997	0.166976	0.207028	0.180927	0.144186	0.0866988	0.111134	0.143544	0.102553	0.165276	0	0.134735	0.12236	0.148036	0.177629	0.062633	0.0623737	0.213732	0.151581	0.164001	0	0.0524606	0.123694	0.118472	0.130801	0.152321	0.113369	0.13661	0	0.150534	0.143891	0.118638	0	0.195244	0.151801	0.0668127	0.106427	0.104361	0.065233	0.125213	0.141854	0.295643
TNMD	0	0.00366734	0.00176554	0	0	0	0	0	0	0	0	0	0	0	0	0	0	0	0	0	0	0	0.010894	0	0	0	0	0	0	0	0	0	0	0	0	0	0	0	0	0	0	0	0	0	0	0	0	0
TSPAN6	0.0081754	0.00533648	0	0.0077218	0.00170738	0.0127444	0.00947236	0.0360683	0.00900498	0.00788663	0.00791303	0.0189447	0.00814832	0.00871562	0	0	0	0.00638334	0.00397544	0.0136816	0.00382565	0.0149439	0	0.00986148	0.00822652	0.02031	0	0	0.0055404	0.0267311	0.0133582	0.00770492	0.00741255	0	0	0.00150366	0.00588499	0.0171546	0	0	0.00279044	0.00462368	0.013416	0	0	0.0211705	0.00723893	0
SRPX2	0.00630439	0	0.00659456	0.00643863	0.00199591	0	0.00362698	0	0.00694948	0	0	0	0	0.00403915	0	0	0	0.00787768	0.013228	0	0.0150495	0	0	0.00387565	0	0	0	0	0.00493092	0.00786472	0.00955612	0.00925256	0	0	0	0.000911806	0.0029489	0.00272931	0	0.00288032	0.0102813	0.00219384	0	0	0	0	0.00146746	0
SYTL4	0.0283832	0.0295547	0.0140159	0.0165053	0.0169847	0.0236913	0.0544471	0.0322261	0.0203673	0.0213205	0.0140157	0.00892252	0.00721231	0.0235626	0.0200092	0.0178772	0	0.032136	0.0145089	0.00753631	0.0198551	0.0241425	0.0203382	0.0159112	0	0.0194612	0	0.02687	0.0304336	0.0446241	0.0399822	0.0175101	0.0226628	0.0224337	0	0.0240509	0.0189844	0.019046	0	0.00890856	0.0144838	0.0456893	0.0300294	0.0154003	0.0568696	0.0229486	0.00622425	0.108277
CSTF2	0.0440316	0.0252464	0.0637246	0.0634714	0.0487886	0.0399336	0.0398318	0.0636137	0.0699354	0.0383967	0.032472	0.0420479	0.0576424	0.12687	0.0766549	0.06904	0	0.0622007	0.0411901	0.0343902	0.0673683	0.0676113	0.0418067	0.121064	0.046223	0.0173963	0	0.0400288	0.0420933	0.0380999	0.0666077	0.130459	0.037778	0.0737241	0	0.0316259	0.112855	0.0491741	0	0.116924	0.0819185	0.0283682	0.0751636	0	0.0349981	0.0410943	0.0484107	0
NOX1	0.00279913	0.00263616	0.0163129	0.00133106	0	0	0	0	0.00371112	0.00430575	0.0128749	0	0.00627734	0	0.00395675	0.00593755	0	0.0027773	0	0.00972281	0.00505041	0.00460743	0	0.0187161	0.00957518	0	0	0	0.00590351	0	0.00519174	0.0197623	0	0.00421704	0	0	0.0083826	0.00665956	0	0	0.00337508	0	0.020121	0	0.00366201	0.0318647	0.00415041	0
XKRX	0.00187465	0.0152671	0.00616949	0.00532256	0.00616198	0.00579564	0	0.0302234	0.00334289	0.00337002	0.0210724	0	0.00998108	0.00959446	0.00827783	0.021086	0	0.0157415	0.00542894	0.00405862	0.0176017	0.0321299	0	0.018812	0	0.01827	0	0.00638629	0.0115251	0.00737278	0.00479878	0.019568	0.0160107	0.0134898	0	0.00998334	0.00217644	0.00263022	0	0.0155623	0.0104776	0.00757559	0.0472165	0.010381	0.0130699	0.0212542	0.0179137	0
ARL13A	0	0	0	0.00442375	0.0041032	0	0	0	0.00251334	0.00273862	0.00142383	0	0	0.00643433	0.00211081	0	0	0	0	0	0.00432656	0	0	0	0	0	0	0	0	0.0016215	0	0	0.00170456	0	0	0.00390283	0.00857728	0.00798173	0	0	0.00751191	0	0	0	0	0	0	0
TRMT2B	0.0635123	0.0161401	0.0561238	0.0573109	0.0617435	0.059023	0.0474581	0.0398955	0.0503767	0.0547448	0.0473606	0.0347472	0.0209454	0.0812097	0.100779	0.102002	0	0.0729589	0.0555963	0.0492318	0.0607895	0.0874981	0.0304397	0.0685057	0.0428434	0.0364922	0	0.143928	0.0386446	0.0257821	0.0373934	0.0543277	0.0556478	0.0931673	0.0130229	0.0496092	0.0669311	0.0208126	0	0.0818774	0.0857259	0.0450997	0.0422988	0.0628701	0.0307144	0.0144385	0.0929316	0
TMEM35A	0.1141	0.169628	0.132549	0.163877	0.165784	0.155723	0.31742	0.212702	0.200568	0.134784	0.153541	0.0980245	0.139045	0.134246	0.0825564	0.154527	0	0.104347	0.25698	0.126689	0.201055	0.196975	0.0595725	0.189626	0.232587	0.12333	0	0.121061	0.132216	0.183205	0.194026	0.182102	0.124278	0.151678	0.0858257	0.131728	0.228428	0.19407	0	0.143335	0.120058	0.101342	0.172118	0.0920021	0.244494	0.21013	0.109472	0.0382573
CENPI	0.0230005	0.0209138	0.0283036	0.0358044	0.0265074	0.0109319	0.00702032	0.0177322	0.0231454	0.0169889	0.0149199	0.0257505	0.00825722	0.0221916	0.0295093	0.0130841	0	0.0218777	0.00987671	0.022736	0.0405829	0.0337649	0.0145637	0.0215201	0.0439874	0.0249617	0	0.0200871	0.0486264	0.0100287	0	0.0245642	0.0248474	0.0402549	0.0329472	0.0167183	0.024595	0.0262184	0	0.00387337	0.0349398	0.00873476	0.0531104	0.0152307	0.0141929	0.0388371	0.0163034	0
DRP2	0.0981893	0.128154	0.138337	0.130016	0.145788	0.0972006	0.163087	0.163483	0.184502	0.0935353	0.143157	0.106488	0.135155	0.157853	0.19872	0.202211	0	0.212905	0.140624	0.192246	0.136087	0.205787	0.133184	0.250193	0.120722	0.053938	0	0.0714348	0.119956	0.0865687	0.172519	0.205151	0.137729	0.129809	0.0575302	0.203402	0.184396	0.104505	0	0.109522	0.178906	0.135828	0.207046	0.0578571	0.0868919	0.218158	0.145403	0
TAF7L	0.00339448	0	0.0129216	0.0298802	0.0170366	0.00890876	0.0234595	0.0153087	0.0195512	0.00718493	0.0065376	0	0.00990531	0.0196562	0.00941212	0.0363816	0	0.0199661	0.0187264	0.0142854	0.0222448	0.0503762	0	0.0106202	0.00908594	0.00656467	0	0.0237318	0.0341653	0.00894272	0	0.0420457	0.0197308	0.0288139	0	0.0134247	0.0126501	0.0260863	0	0.00388794	0.0228433	0.0098038	0.0387021	0.0198333	0.0320903	0.0120284	0.00354563	0
TIMM8A	0.00323295	0.00714027	0.0047518	0.0112872	0.00302582	0.0243553	0.0140069	0.00518703	0.0281402	0.00192034	0.0184396	0	0.00955729	0.0306628	0.0108052	0.0610519	0	0.0159095	0.0109373	0.0138456	0.018163	0.0112687	0	0.017036	0.0061367	0.00475826	0	0	0.0181953	0.00363815	0.0133986	0.0261116	0.00222273	0.00849175	0	0.0120481	0.00557038	0.00530997	0	0.0134158	0.0211699	0	0.0227914	0	0	0.0134753	0.00146746	0
BTK	0	0.00460168	0.00326031	0	0	0	0.00752738	0.00832383	0.00362586	0	0.00516063	0	0	0.0109972	0.0201818	0	0	0.00287095	0.00291783	0.00171025	0.00545503	0.00674452	0	0.00595531	0.00699004	0.00937485	0	0	0.0154247	0.00151281	0	0.00493135	0.00585285	0	0	0.00138141	0	0.0133191	0	0	0.00267383	0	0	0	0	0.012867	0	0
RPL36A	0	0	0	0	0	0	0	0	0	0	0	0	0	0	0	0	0	0	0	0	0	0	0	0	0	0	0	0	0	0	0	0	0	0	0	0	0	0	0	0	0	0	0	0	0	0	0	0
RPL36A-HNRNPH2	0	0	0.000576461	0.00847858	0.00397218	0.00232711	0.0106288	0	0.00922676	0	0.00881874	0.00381887	0.00262435	0.0229606	0	0	0	0.014549	0.00603616	0.00365753	0.00389477	0.00899126	0	0.0100867	0	0	0	0.00789979	0.00194942	0.00340669	0	0.0170513	0.0141962	0	0	0.00310623	0.0106894	0.0070386	0	0.0117831	0.00237057	0	0.00480254	0	0.00831696	0	0.00660866	0
GLA	0.0196592	0.00445714	0.0300698	0.0226464	0.0420933	0.0161534	0.00491798	0.0126827	0.0498307	0.00644686	0.0165862	0.00912427	0.0180693	0.0841948	0.0138224	0.0242044	0	0.0329737	0.0464092	0.0514661	0.0439291	0.0212159	0.0155303	0.0428965	0.0414916	0.013557	0	0.0207561	0.00906218	0.0235719	0.0323378	0.0397087	0.0209721	0.0519885	0	0.0296914	0.0212609	0.0101212	0	0.0494092	0.0452027	0.0161485	0.0129925	0	0.0345815	0.00744946	0.0292621	0
HNRNPH2	0.0489342	0.111272	0.0593645	0.0812866	0.0715428	0.104503	0.235664	0.0452371	0.109149	0.0897676	0.140419	0.111865	0.145952	0.113046	0.0966156	0.0500951	0	0.0389829	0.166055	0.054943	0.0767945	0.092543	0.122503	0.0867196	0.185956	0.11225	0	0.258689	0.088931	0.0742717	0.125543	0.131041	0.071007	0.0717484	0.0871688	0.062477	0.0964498	0.2463	0	0.090443	0.0783722	0.0779886	0.0328132	0.100802	0.144552	0.141647	0.0290745	0.0382573
ARMCX4	0.455203	0.350181	0.367709	0.345629	0.342113	0.320085	0.294223	0.446187	0.48807	0.451217	0.509444	0.378748	0.389547	0.613256	0.431121	0.442923	0	0.531314	0.377594	0.377958	0.409227	0.647654	0.362916	0.4899	0.457974	0.437366	0	0.224281	0.340942	0.312814	0.296093	0.564253	0.411057	0.437022	0.268898	0.540483	0.383073	0.360903	0	0.438275	0.484529	0.352336	0.488186	0.235319	0.323414	0.553013	0.445865	0.815073
ARMCX1	0.0425333	0.110182	0.075317	0.0695382	0.0487568	0.0567	0.0995772	0.101277	0.0811183	0.0632475	0.0623612	0.107205	0.0926228	0.128121	0.0364948	0.0646958	0	0.0612801	0.117578	0.0495706	0.109712	0.10744	0.06001	0.0420073	0.0475252	0.0586043	0	0.0795861	0.05534	0.0413603	0.0767215	0.124955	0.0970637	0.0573415	0.0234484	0.0834842	0.060387	0.0876076	0	0.0423618	0.0694283	0.0467473	0.0527288	0.0299347	0.160004	0.0916286	0.0450479	0
ARMCX6	0.0202735	0.0299012	0.0213973	0.0184536	0.0203049	0.011085	0.0398779	0.0332975	0.0418569	0.0336473	0.0163301	0.0129488	0.01371	0.0540427	0.0276619	0.0271281	0	0.0192726	0.0244797	0.0294603	0.016121	0.0166284	0	0.0281523	0.00915088	0.0244914	0	0.0112484	0.0251065	0.0231014	0.00786549	0.0455832	0.0328316	0.0140127	0	0.015259	0.0337924	0.0348695	0	0.0239359	0.0321166	0.00667328	0.0427386	0.05903	0	0.0403785	0.00966819	0
ARMCX3	0.169299	0.224209	0.160863	0.217069	0.232108	0.241188	0.113535	0.216921	0.300285	0.140602	0.181721	0.0880023	0.170159	0.266295	0.119507	0.241242	0	0.235895	0.301137	0.154361	0.213201	0.271127	0.170465	0.275997	0.197384	0.179934	0	0.164263	0.227039	0.162333	0.11083	0.332913	0.1583	0.14853	0.0683755	0.174019	0.154141	0.122804	0	0.12226	0.261549	0.146947	0.194325	0.126424	0.137173	0.272056	0.133782	0.215865
ARMCX2	0.0525374	0.0686415	0.0884022	0.0897875	0.122745	0.0489123	0.152409	0.10665	0.120173	0.0542526	0.0680597	0.0838984	0.108711	0.144701	0.0630471	0.123595	0	0.0598598	0.108191	0.0816503	0.0551373	0.111973	0.067578	0.0806795	0.0823474	0.082704	0	0.0339923	0.076588	0.0930352	0.16099	0.131132	0.0962815	0.0667734	0.0347988	0.0770728	0.112832	0.0867314	0	0.0854328	0.0621693	0.0241547	0.0752082	0.138775	0.0496734	0.0566397	0.0896974	0.136042
NXF5	0.0284724	0.011018	0.0127181	0.0143539	0.0200781	0.00711212	0.00651162	0.0101165	0.00956922	0.0113039	0.0136655	0.0210097	0.0139904	0.0247407	0.0199464	0.0194791	0	0.0140403	0.0146222	0.0191689	0.0101679	0.0132083	0	0.0136429	0	0	0	0	0.00634376	0.0208287	0.00751348	0.0211754	0.0180831	0.0131272	0	0.0149215	0.00749622	0.0397162	0	0.0495201	0.0134023	0.0179386	0.0450229	0	0.00515437	0.020566	0.00922553	0.0875418
ZMAT1	0.338826	0.312172	0.281555	0.268692	0.253141	0.319891	0.245087	0.224174	0.243257	0.247299	0.222386	0.283747	0.256582	0.195632	0.35439	0.234277	0	0.259862	0.216267	0.329144	0.287474	0.31662	0.285387	0.318988	0.281898	0.409539	0	0.165788	0.151647	0.330642	0.193578	0.214684	0.301223	0.240727	0.220015	0.349693	0.13695	0.295364	0	0.184792	0.204396	0.146452	0.338899	0.295064	0.186624	0.179449	0.232988	0.136042
TCEAL2	0.104363	0.126481	0.18486	0.275316	0.152662	0.15145	0.271471	0.260293	0.303961	0.0812698	0.28673	0.130356	0.179323	0.308041	0.205387	0.211335	0	0.177823	0.409972	0.17625	0.230113	0.293551	0.172529	0.312722	0.163304	0.171527	0	0.194686	0.237791	0.126303	0.197707	0.264827	0.187335	0.1856	0.0874488	0.154325	0.177367	0.163827	0	0.171052	0.233291	0.0854933	0.189496	0.150018	0.210924	0.279312	0.170942	0.130321
TCEAL6	0.0492063	0.0750644	0.0675181	0.108363	0.0773674	0.0525801	0.0660515	0.112403	0.10494	0.0943097	0.140138	0.0604115	0.054331	0.157515	0.0468999	0.109778	0	0.0525027	0.161721	0.0957474	0.105576	0.125015	0.0595788	0.0926295	0.0514859	0.078171	0	0.0596862	0.107857	0.0567024	0.111483	0.112244	0.0639667	0.0928013	0	0.0438025	0.0761039	0.0942473	0	0.0531651	0.100333	0.0603006	0.0732546	0.0751077	0.0262027	0.131501	0.0525066	0.177099
BEX5	0.0709785	0.0387994	0.0369352	0.129603	0.0957976	0.0710524	0.163238	0.0772685	0.160006	0.0215081	0.102848	0.0512237	0.0282056	0.0979444	0.0592107	0.0927393	0	0.0765813	0.17273	0.0683876	0.0807187	0.0853164	0.0721179	0.115904	0.0766547	0.0491365	0	0.0632304	0.119512	0.0983571	0.0693904	0.136787	0.0902391	0.0624299	0	0.0368755	0.0604065	0.0716082	0	0.0738602	0.111495	0.0270751	0.0567775	0.0714783	0.0827482	0.0717479	0.032598	0.0410572
NXF2	0	0	0.00258828	0	0	0.00364365	0	0	0.00101139	0	0	0	0	0.00417458	0	0	0	0.00204936	0.0035767	0	0	0	0	0	0	0	0	0	0	0	0	0	0.00711689	0	0	0	0	0	0	0	0	0	0	0	0	0	0	0
AC235565.2	0	0	0.00242755	0.00125983	0.00173473	0	0	0	0	0	0.00204556	0	0.00117338	0.00503142	0	0.00307168	0	0	0	0	0	0	0	0	0	0	0	0	0	0.00968111	0	0	0	0	0	0	0	0	0	0	0.00493449	0	0	0	0	0	0	0
TMSB15A	0	0	0	0	0	0	0.0157903	0	0.00105594	0.00322011	0	0	0.00355776	0	0	0	0	0	0.00921478	0	0	0	0	0	0	0	0	0	0	0	0	0	0.0069348	0	0	0	0	0	0	0	0	0	0	0	0	0	0	0
ARMCX5	0.0519027	0.0345724	0.0647973	0.0822403	0.0561369	0.0384062	0.0438453	0.054804	0.0889158	0.0431082	0.077775	0.0541928	0.0486883	0.0992667	0.0647338	0.0609692	0	0.067702	0.0529841	0.0437326	0.0697689	0.111167	0.0927543	0.114614	0.0651804	0.0897831	0	0.100488	0.0531394	0.0458465	0.0123142	0.0747262	0.05393	0.0733285	0.0747501	0.0524823	0.0417464	0.0478286	0	0.0491648	0.077069	0.065895	0.0615446	0.0125381	0.0472198	0.112038	0.0545315	0.0382573
GPRASP1	0.281839	0.22662	0.304022	0.475751	0.438948	0.411698	0.530335	0.253292	0.577937	0.282207	0.370003	0.295553	0.295624	0.477379	0.346309	0.402585	0	0.428546	0.504268	0.527756	0.518088	0.507189	0.321907	0.479609	0.385406	0.373032	0	0.297851	0.461222	0.271996	0.233019	0.541172	0.303565	0.434312	0.0870498	0.447464	0.369482	0.403238	0	0.345155	0.439426	0.178862	0.374692	0.318635	0.497272	0.395604	0.471887	0.276044
GPRASP2	0.101958	0.102003	0.117261	0.16987	0.162325	0.159901	0.20433	0.0595687	0.207889	0.115958	0.129514	0.0695425	0.0950114	0.187427	0.103908	0.153069	0	0.0823191	0.178543	0.095981	0.146378	0.148552	0.059131	0.109925	0.0740178	0.104219	0	0.0926959	0.10777	0.100688	0.0640759	0.180159	0.143407	0.12312	0.0418174	0.133096	0.136094	0.0933756	0	0.118481	0.120427	0.0654261	0.0553946	0.0889596	0.110056	0.113411	0.086193	0
BHLHB9	0.222843	0.150862	0.228014	0.160572	0.152427	0.177588	0.472387	0.231932	0.252987	0.223454	0.321298	0.133737	0.167165	0.22057	0.105418	0.159662	0	0.202009	0.210375	0.193283	0.198277	0.312593	0.253763	0.278917	0.28755	0.263918	0	0.20835	0.141495	0.167568	0.300457	0.257121	0.15836	0.25666	0.162299	0.22821	0.355831	0.264005	0	0.239208	0.214621	0.208312	0.141286	0.314734	0.19821	0.236577	0.2144	0.408465
RAB40AL	0	0	0	0	0	0	0	0.00947002	0.000424051	0	0	0	0	0.00534381	0	0	0	0	0.00555147	0	0	0	0	0	0	0	0	0	0	0	0	0	0	0	0	0.00179456	0	0	0	0	0.00425804	0	0	0	0	0	0	0.0410572
BEX1	0.226794	0.180234	0.28398	0.426496	0.349436	0.36074	0.575688	0.582182	0.579189	0.209935	0.369541	0.166998	0.326009	0.545045	0.238391	0.45246	0	0.310381	0.757644	0.285653	0.409238	0.485797	0.2221	0.433103	0.335016	0.239352	0	0.267511	0.397991	0.248115	0.32211	0.586548	0.32294	0.35528	0.128725	0.225935	0.407071	0.412263	0	0.239869	0.425257	0.160744	0.302465	0.252248	0.465737	0.503005	0.162212	0.232067
NXF3	0	0	0	0.00669782	0	0	0	0	0.00124645	0	0.00301476	0	0.00221672	0	0	0.00350831	0	0	0	0	0	0	0	0.0065058	0	0	0	0	0	0.00314224	0.015379	0	0	0	0	0	0.00320002	0	0	0	0	0.00369562	0	0	0.00541107	0	0	0
BEX4	0.149037	0.222805	0.285548	0.315185	0.257081	0.330194	0.547404	0.347915	0.46639	0.259666	0.337172	0.139875	0.212558	0.57416	0.188485	0.398878	0	0.265967	0.579112	0.206838	0.308264	0.552191	0.158041	0.52289	0.310261	0.212975	0	0.194927	0.310685	0.177077	0.238703	0.508608	0.276104	0.275088	0.0944568	0.18517	0.292318	0.365836	0	0.20253	0.297188	0.157684	0.272117	0.193231	0.362012	0.450356	0.220313	0.451819
TCEAL8	0.0553579	0.0265149	0.0367944	0.0629896	0.0417565	0.0554291	0.126995	0.0411565	0.0564455	0.0513282	0.0675886	0.0327565	0.0386197	0.0598516	0.0242007	0.0476475	0	0.045822	0.0915794	0.042494	0.0755827	0.0849262	0.038852	0.0741246	0.0742393	0.0418867	0	0.0173981	0.0381343	0.0245519	0.0316481	0.0281006	0.0265261	0.0521566	0.0136739	0.0255581	0.0477893	0.0492642	0	0.0401697	0.0651665	0.0107878	0.058925	0.0306019	0.0635481	0.0662864	0.035415	0.12032
TCEAL5	0.0792707	0.0754485	0.0597931	0.065486	0.0594704	0.0424772	0.144234	0.116143	0.104302	0.0731126	0.105446	0.0333473	0.12061	0.139966	0.0591284	0.0904965	0	0.0629371	0.153587	0.088763	0.076015	0.1564	0.0686412	0.141548	0.083141	0.0876985	0	0.0330327	0.109539	0.0665161	0.0421636	0.103177	0.0642975	0.100246	0	0.0658595	0.0742499	0.0756428	0	0.0963124	0.0796823	0.0386287	0.082235	0.0694966	0.0821963	0.172658	0.0377323	0.146534
BEX2	0.189224	0.160549	0.257273	0.401451	0.322743	0.317054	0.469785	0.350949	0.521919	0.1743	0.319278	0.18764	0.260309	0.63684	0.307611	0.54113	0	0.393955	0.625049	0.279541	0.413059	0.549235	0.200643	0.485462	0.281285	0.214233	0	0.188767	0.434692	0.123725	0.222726	0.669706	0.272503	0.37378	0	0.14879	0.309079	0.275823	0	0.342181	0.369401	0.119499	0.32367	0.152134	0.209364	0.400353	0.281425	0.25503
TCEAL7	0.0705781	0.0461067	0.0907685	0.199051	0.111657	0.133551	0.232155	0.146622	0.22891	0.0790965	0.111979	0.0454782	0.0896103	0.209147	0.037847	0.147216	0	0.196743	0.275298	0.0720049	0.152086	0.206396	0.0384521	0.231107	0.186944	0.096098	0	0.083272	0.158574	0.0732661	0.0478747	0.214242	0.0929349	0.159135	0.0644923	0.0921769	0.124728	0.126906	0	0.10994	0.163898	0.0279058	0.127489	0.0864798	0.125422	0.126217	0.0443593	0.147589
TCEAL9	0.0528197	0.0645336	0.0356963	0.080134	0.0426891	0.0435385	0.267456	0.057232	0.0951469	0.024172	0.0589844	0.0401473	0.0356742	0.111746	0.0373112	0.066316	0	0.0441084	0.075503	0.0398098	0.0706359	0.0899718	0.0502337	0.0728663	0.038195	0.0462595	0	0.0759127	0.0869259	0.0241928	0.0519221	0.0981168	0.0603451	0.116781	0.0314232	0.0482442	0.0999747	0.0866692	0	0.0480696	0.0530775	0.0218879	0.0258977	0.0872748	0.0951609	0.0747574	0.0357298	0.166995
BEX3	0.24733	0.271176	0.335771	0.604014	0.43326	0.404323	0.699877	0.458618	0.701591	0.261047	0.440602	0.202014	0.417561	0.700394	0.360858	0.638217	0	0.522228	0.763448	0.317544	0.577143	0.672292	0.210027	0.699259	0.356733	0.293173	0	0.427937	0.48506	0.258785	0.32279	0.641169	0.343544	0.480458	0.209398	0.35991	0.515962	0.402723	0	0.342538	0.500612	0.229438	0.490053	0.235329	0.342196	0.494957	0.253197	0.10772
RAB40A	0.0458697	0.0681967	0.057105	0.0466321	0.0620186	0.0395686	0.0379814	0.00941576	0.061621	0.0457128	0.0353113	0.0765969	0.0534989	0.0658588	0.060403	0.0648205	0	0.0624409	0.0484958	0.0703097	0.038245	0.084092	0.0355781	0.0707572	0.0880673	0.0580304	0	0.0594641	0.0405881	0.0227272	0.0636686	0.0354538	0.0443492	0.0504737	0.0676726	0.057262	0.042249	0.0817326	0	0.0291466	0.0657245	0.0577029	0.0399536	0.0234646	0.0516004	0.0541753	0.0727853	0
TCEAL4	0.18738	0.0981958	0.15902	0.189219	0.129697	0.131392	0.234037	0.196614	0.217682	0.135829	0.144533	0.16525	0.212783	0.293526	0.18582	0.215094	0	0.17243	0.324559	0.141922	0.224117	0.194838	0.237221	0.18012	0.130954	0.0957441	0	0.104738	0.178289	0.0959872	0.126575	0.247423	0.209185	0.197171	0.104334	0.0972354	0.170862	0.192448	0	0.148073	0.150673	0.126959	0.182106	0.150789	0.0961608	0.210911	0.124824	0.214982
TCEAL3	0.111737	0.0722597	0.0939653	0.121119	0.103282	0.0892826	0.201858	0.146667	0.144084	0.0971117	0.149937	0.114231	0.106874	0.235338	0.0774088	0.0973013	0	0.132653	0.229992	0.098413	0.166155	0.195371	0.0953389	0.195594	0.160786	0.153202	0	0.0507865	0.123394	0.0730403	0.127165	0.122127	0.110307	0.180252	0.080615	0.100076	0.137863	0.067021	0	0.135415	0.108329	0.131273	0.133012	0.0976715	0.100642	0.135057	0.0947457	0.273124
TCEAL1	0.0686825	0.0639649	0.100047	0.077026	0.104004	0.104633	0.244817	0.0532047	0.120889	0.0639708	0.0806603	0.0594628	0.10457	0.159402	0.0285733	0.105833	0	0.0750211	0.153813	0.0498563	0.0906475	0.128485	0.0847254	0.168991	0.127578	0.0983657	0	0.090329	0.123906	0.0469597	0.0859629	0.136651	0.123434	0.103338	0	0.0444721	0.164653	0.137958	0	0.11247	0.0867006	0.0454494	0.0301765	0.0521866	0.120018	0.0521591	0.0831316	0
MORF4L2	0.439832	0.599121	0.626861	0.675027	0.60798	0.522434	0.954585	0.493515	0.614293	0.528878	0.557768	0.387876	0.467699	0.642109	0.440809	0.632661	0	0.52283	0.745025	0.557347	0.625947	0.602762	0.424897	0.674872	0.594945	0.481488	0	0.521698	0.586895	0.569724	0.513943	0.632281	0.44626	0.637653	0.224457	0.41343	0.621234	0.536958	0	0.500376	0.51744	0.224044	0.525172	0.530881	0.609429	0.483317	0.368777	0.45218
GLRA4	0.00978081	0.00502663	0.00344211	0.00235123	0.000871912	0	0.00258767	0	0.00513619	0	0	0	0.00661692	0	0	0.00536441	0	0.00833339	0	0	0	0.01207	0	0.00809398	0	0	0	0	0	0.0101199	0	0.00646327	0.00836771	0.00473227	0	0.00223798	0.00208053	0	0	0	0	0	0	0	0	0	0.00634782	0
TMEM31	0.00451793	0	0.00379469	0.00682479	0	0.00707682	0	0	0.00629826	0	0	0	0	0	0	0	0	0.00108878	0.00337303	0	0	0	0	0	0	0	0	0	0.00353403	0	0	0.0217664	0.00151811	0	0	0	0.00584448	0	0	0	0.00425804	0	0	0	0	0	0.00515124	0
PLP1	0.302507	0.297687	0.223914	0.353028	0.422386	0.355861	0.29938	0.476038	0.254749	0.124528	0.184586	0.220959	0.2421	0.18336	0.328866	0.110955	0	0.0834995	0.122515	0.130652	0.166862	0.246367	0.424544	0.25183	0.213947	0.320218	0	0.392035	0.381197	0.394878	0.36971	0.276257	0.438563	0.173599	0.144596	0.147686	0.134219	0.227114	0	0.0933103	0.106224	0.177697	0.163626	0.145796	0.0661598	0.147281	0.314872	0.468569
RAB9B	0.162179	0.137729	0.214712	0.117609	0.116822	0.1274	0.131754	0.118465	0.142267	0.0894556	0.164914	0.0624364	0.0858416	0.133983	0.0902911	0.120202	0	0.134128	0.109081	0.109089	0.108674	0.143352	0.191854	0.150642	0.143703	0.142132	0	0.107087	0.176212	0.0758929	0.171732	0.166509	0.152642	0.209383	0.203922	0.139037	0.107125	0.179474	0	0.205154	0.133596	0.0680792	0.12367	0.111596	0.13925	0.176377	0.109277	0
TMSB15B	0.0191515	0.0148882	0.0256484	0.0132519	0.0212335	0.0110988	0.0194838	0.0140569	0.0239985	0.0247331	0.0218505	0.00264858	0.00932055	0.0144273	0.0432885	0.0145271	0	0.0227582	0.00925519	0.0317751	0.018294	0.0268946	0.00923757	0.0286873	0.006213	0.0206113	0	0.0195204	0.00411203	0.0274191	0.0143069	0.00652523	0.0173394	0.0217889	0.0740722	0.0287764	0.0103193	0.0187222	0	0.0254058	0.0181722	0.0271235	0.0136467	0	0.0100762	0.015573	0.0191994	0.0382573
H2BFM	0	0	0	0	0	0	0	0	0	0.00306797	0	0	0	0	0	0	0	0	0.00203082	0	0	0	0	0	0	0	0	0.0170022	0	0	0	0	0	0	0.023284	0	0	0	0	0	0	0	0	0.0077135	0	0	0	0
SLC25A53	0.148666	0.127154	0.107164	0.133985	0.102605	0.0745403	0.184701	0.108172	0.152065	0.153195	0.114727	0.0940505	0.111621	0.150104	0.0609679	0.116215	0	0.0924713	0.125288	0.128793	0.132102	0.171197	0.0668095	0.121092	0.13663	0.068763	0	0.0937158	0.0934722	0.111065	0.102357	0.130813	0.13194	0.194265	0.125833	0.135184	0.181164	0.191929	0	0.118969	0.144872	0.0775124	0.0849222	0.108387	0.104843	0.171504	0.130821	0.114252
ZCCHC18	0.00339448	0.00793369	0.00690743	0.0194322	0.00366363	0	0.0251875	0.00893012	0.00860027	0.00418499	0.0282542	0.010133	0.00546296	0.0333699	0.0264851	0.0200388	0	0.00823223	0.00927081	0.0043747	0.0146975	0.00835589	0.0147219	0.042739	0	0	0	0	0.00553406	0.00811839	0	0.00692038	0.0084532	0.0181484	0	0.013385	0.0165477	0.0109647	0	0.011804	0.0139249	0.011185	0.0113475	0.00685084	0	0.0160656	0.0107965	0
FAM199X	0.144134	0.103761	0.160246	0.14161	0.155315	0.208696	0.299885	0.156165	0.170804	0.135917	0.221424	0.0957487	0.136625	0.160165	0.0878108	0.101969	0	0.162397	0.169998	0.145422	0.113697	0.190854	0.0795526	0.115608	0.215092	0.179112	0	0.15275	0.176759	0.155279	0.12124	0.141	0.118414	0.14079	0.10537	0.145976	0.124383	0.159386	0	0.153094	0.124019	0.102669	0.127239	0.14984	0.163905	0.242517	0.0960906	0.0382573
IL1RAPL2	1.43528	1.53193	1.5582	1.69423	1.74442	1.60943	1.65167	1.33435	1.76592	1.81162	1.78535	2.00278	1.88226	1.81132	1.32123	1.80318	0	1.46223	1.59152	1.96624	1.55279	1.35268	1.93678	1.46133	1.84887	1.72789	0	1.16538	1.51098	1.70869	1.3252	1.40351	1.47807	1.6392	1.93135	1.64409	1.1606	1.13669	0	1.72463	1.63874	1.5618	1.2171	1.76386	1.3922	1.23616	1.82109	1.33913
NRK	0.0230177	0.0355819	0.0133289	0.0203456	0.0339383	0.0419162	0	0.0326982	0.0293308	0.0333746	0.0444091	0	0.020892	0.0314663	0.00671092	0.0449128	0	0.0475761	0.0221782	0.0290346	0.0216239	0.0114104	0.00671571	0.0220464	0.027726	0.0059396	0	0.0124763	0.0163568	0.013561	0	0.016533	0.0314901	0.0109374	0	0.0359666	0.0119927	0.0210393	0	0.0258713	0.0321694	0	0.0187143	0.0254462	0.00940645	0.0062119	0.0467315	0
RNF128	0.174113	0.205962	0.146301	0.106275	0.138905	0.11242	0.164593	0.193006	0.132612	0.1284	0.167562	0.141427	0.129294	0.111307	0.0678154	0.207047	0	0.118009	0.126218	0.0775141	0.0854707	0.172001	0.0753191	0.117737	0.160966	0.143745	0	0.0918467	0.165957	0.139232	0.230459	0.181165	0.122782	0.123726	0.150844	0.108586	0.12653	0.20445	0	0.125519	0.108906	0.186169	0.136742	0.0807278	0.21057	0.176363	0.0833443	0.163536
TBC1D8B	0.0276655	0.0401844	0.0825954	0.0589373	0.0760663	0.0441713	0.0677052	0.0388018	0.0682542	0.0495226	0.0764738	0.0488444	0.0763542	0.0570794	0.0394671	0.0631527	0	0.0497274	0.0626069	0.0539467	0.0481823	0.0674959	0.0282675	0.0682169	0.0963137	0.0602721	0	0.0885955	0.066162	0.0643221	0.0572854	0.0652721	0.0488437	0.0783915	0.114391	0.0605124	0.0813298	0.0441656	0	0.155289	0.0457849	0.0305852	0.0182878	0.0120097	0.142618	0.0265899	0.02232	0.0600475
MORC4	0.0889653	0.0862354	0.162188	0.17203	0.127633	0.101319	0.177609	0.220462	0.145537	0.135725	0.15696	0.0957455	0.0859976	0.172718	0.112132	0.148373	0	0.156354	0.159565	0.117512	0.114443	0.231782	0.102593	0.209422	0.0780419	0.125334	0	0.0918661	0.130895	0.121345	0.0990145	0.189042	0.0955507	0.11265	0.103749	0.143468	0.10775	0.140155	0	0.269755	0.125514	0.0612946	0.105058	0.0921826	0.113413	0.103618	0.182921	1.2729
CLDN2	0	0	0.00625325	0.00206816	0.00476345	0.00228982	0.00375618	0	0.0104714	0	0	0.00925215	0	0.00510361	0	0.00919621	0	0.00571724	0.0111449	0.00180599	0.00304175	0	0.0128006	0.00661898	0	0	0	0	0.0139084	0.00696419	0	0	0.00647283	0	0	0.0019374	0	0	0	0	0	0	0.00372284	0	0	0.00616507	0.00541705	0
RBM41	0.324425	0.316041	0.34503	0.240835	0.269524	0.291382	0.325936	0.258683	0.283449	0.372765	0.288907	0.265398	0.298267	0.238895	0.207713	0.185721	0	0.254433	0.292071	0.269043	0.322989	0.353643	0.342683	0.281565	0.324326	0.312103	0	0.281536	0.282466	0.305292	0.242572	0.343919	0.312483	0.333984	0.240439	0.310101	0.345861	0.308086	0	0.387187	0.26728	0.384304	0.162705	0.330358	0.314773	0.295771	0.341062	0.392911
NUP62CL	0	0.0120316	0.00480268	0.00372508	0.00585659	0.00456769	0	0	0.00383226	0.00308711	0.00211721	0.00833181	0.0079747	0.00420696	0.0026803	0	0	0.00381816	0.00210277	0.00176179	0.00471988	0.00919028	0	0.0161464	0.0155197	0	0	0	0.00867526	0.00572537	0	0	0	0	0	0.00354937	0.00182638	0.00422036	0	0.00870993	0	0.00493251	0	0	0	0	0.0141068	0
PIH1D3	0	0	0.00180695	0.00421749	0.00140176	0	0	0	0.00115283	0	0.00407214	0	0	0	0.00210818	0	0	0.00203807	0	0.00348464	0	0	0	0	0	0	0	0	0	0	0	0	0	0	0	0.0030451	0	0	0	0	0	0	0	0	0	0	0	0
FRMPD3	0.224322	0.231356	0.326144	0.290801	0.333381	0.183365	0.435102	0.310092	0.435318	0.365212	0.341178	0.220172	0.275256	0.390832	0.380542	0.373478	0	0.375172	0.296086	0.39292	0.320802	0.377475	0.397337	0.431341	0.291048	0.191132	0	0.197398	0.208181	0.220545	0.260176	0.324048	0.323789	0.335527	0.268264	0.420016	0.359162	0.303661	0	0.311492	0.378421	0.266066	0.374609	0.206254	0.316034	0.415063	0.52069	0.527257
PRPS1	0.0766884	0.106461	0.095399	0.0962372	0.0696053	0.0936042	0.196266	0.20043	0.108466	0.0771646	0.124137	0.0640625	0.128215	0.10916	0.0490255	0.0747741	0	0.0693333	0.235587	0.0871141	0.108231	0.155857	0.0758311	0.154561	0.144248	0.134838	0	0.0870038	0.113215	0.0785996	0.0253514	0.103924	0.100682	0.0577254	0.0686676	0.0817127	0.0948596	0.154588	0	0.122409	0.0404375	0.0228005	0.0918315	0.1186	0.174551	0.117941	0.0424088	0.0945133
TSC22D3	0.118178	0.0638901	0.0906136	0.0631893	0.0614987	0.0705914	0.209842	0.148381	0.106814	0.0457864	0.0819432	0.0433277	0.0858872	0.0836368	0.0483012	0.07533	0	0.0540504	0.161495	0.0761781	0.068064	0.127432	0.0833751	0.0490436	0.0286388	0.0836278	0	0.110135	0.079858	0.0873568	0.0854572	0.124657	0.137098	0.0644619	0.0597942	0.0491323	0.0991205	0.0938792	0	0.0901159	0.0710454	0.0495435	0.112805	0.0293469	0.0882119	0.0592318	0.0298404	0.17534
NCBP2L	0.00187465	0	0.0037546	0	0.00830855	0	0	0	0.001454	0.00167945	0	0	0	0	0	0.00350831	0	0	0	0	0	0.00465243	0	0.00278471	0	0	0	0	0	0	0	0	0	0	0	0	0	0	0	0	0	0	0	0	0	0	0	0
MID2	0.196209	0.152638	0.161615	0.115249	0.121772	0.145889	0.216711	0.176882	0.12653	0.145804	0.154202	0.102378	0.0696953	0.108867	0.0911978	0.121711	0	0.117729	0.128448	0.136621	0.184552	0.147876	0.0691071	0.139761	0.127242	0.114851	0	0.159923	0.105189	0.146347	0.123127	0.115597	0.121089	0.209342	0.244932	0.120282	0.143243	0.106561	0	0.0820091	0.126187	0.113621	0.137954	0.138015	0.181172	0.119509	0.165871	0.12032
VSIG1	0.0095737	0.0129328	0.00315763	0.0108314	0.00889864	0.0162007	0.00685519	0.00811882	0.00929939	0	0.0167799	0.021509	0.00354198	0.0244579	0.0118778	0	0	0.0105257	0.00607048	0.0107202	0.0206814	0.0064454	0.016642	0.00482787	0	0	0	0	0.0064979	0	0	0.0097159	0.00556412	0	0	0	0.0100694	0.00330867	0	0.0123937	0.00250306	0.00873476	0.0093919	0.00827249	0.0158488	0.00902602	0	0
PSMD10	0.0420926	0.05002	0.020461	0.0280822	0.0161099	0.0435567	0.152317	0.0509295	0.041548	0.0518752	0.072639	0.0415714	0.0573969	0.0305269	0.00764891	0.0151134	0	0.00908756	0.0869625	0.0462771	0.0364729	0.0268186	0.0155303	0.0294243	0.141282	0.0654893	0	0.0251968	0.0499641	0.0368159	0.00847373	0.0300533	0.026843	0.0254783	0.0465889	0.0360369	0.0567423	0.126859	0	0.0208614	0.00238139	0.0204752	0.0272465	0.0807092	0.0641745	0.0395611	0.00511016	0.0410572
ATG4A	0.0414888	0.0682136	0.0574897	0.0314425	0.0761207	0.0308319	0.0475962	0.0538761	0.0576056	0.0477201	0.0508491	0.0294845	0.0425789	0.0641441	0.0666229	0.043437	0	0.0612395	0.0743661	0.0383319	0.0677968	0.0715576	0.0373082	0.0525885	0.0855308	0.0236078	0	0.0124624	0.0697218	0.0312479	0.0513486	0.0542408	0.0926352	0.0179917	0	0.0769896	0.0383322	0.0525159	0	0.081326	0.0648228	0.0289712	0.0267284	0.0494961	0.0488532	0.0383666	0.066397	0.0600475
COL4A6	0	0	0.00615863	0.0120257	0.00805253	0.00264882	0	0	0.00412918	0	0.00286744	0	0.00888848	0.00524773	0	0.0147459	0	0.0103372	0.00418718	0.00426787	0.007483	0.00662027	0.00553604	0.00569114	0.00999334	0.00653414	0	0	0.00943882	0.0022834	0	0.0045492	0	0	0	0.00150366	0.00831635	0	0	0	0.00213871	0	0	0	0	0	0	0
COL4A5	0.0507332	0.0291814	0.0356021	0.0390151	0.0290072	0.0550835	0.0527927	0.00741537	0.0304169	0.017428	0.0238075	0.0105197	0.0179537	0.0198742	0.0140083	0.00305709	0	0.0049313	0.0148366	0.0123917	0.0103389	0.0189168	0.0582416	0.00928444	0.065075	0.057844	0	0.109101	0.029952	0.0361685	0.0759998	0.0140464	0.0345889	0.00315274	0.0342168	0.0149702	0.0178775	0.0374442	0	0.00957177	0.00401333	0.00369562	0.0148053	0.0360904	0.0163856	0.0269572	0.0220607	0.147589
AL035425.2	0.0514458	0.00724582	0.0221166	0.0138953	0.0261354	0.0409565	0.0174934	0.0191661	0.0299217	0.0272508	0.0347708	0.0364242	0.00168093	0.0150445	0.00928488	0.00507675	0	0.0283484	0.0318925	0.0191998	0.0364525	0.0177579	0	0.0177362	0.0298086	0.0188917	0	0.027767	0.0337432	0.0476393	0	0.0475285	0.00621565	0.0458263	0	0.0191963	0.027768	0.0120113	0	0.00621736	0.0206087	0.0180521	0.0125095	0.0621467	0.0165793	0.0346786	0.0305095	0.0759945
IRS4	0	0	0.000537125	0	0	0	0	0.00750629	0.00186626	0.00326094	0.00331644	0	0	0	0	0.0047799	0	0	0	0	0.00357529	0.00925986	0	0.00857702	0	0	0	0	0.00394722	0	0	0.0120576	0	0.00342983	0	0.00684985	0.00525502	0	0	0	0	0	0.0105853	0	0	0	0	0
GUCY2F	0	0	0.00855323	0.00753332	0.00762838	0.00418399	0.00890217	0	0.00217208	0	0.00910848	0	0.00522386	0	0.00184593	0	0	0.00588978	0	0	0.00191501	0.00460743	0	0	0.0177802	0.00131316	0	0	0.00328458	0	0	0.0104993	0	0	0	0	0.00766791	0	0	0	0.00229007	0	0	0	0.00652937	0.0150691	0.0117039	0
NXT2	0.00907636	0.0137885	0	0.00401449	0.00301115	0.00384264	0	0.00792066	0.0105019	0.0115259	0.00191783	0	0.000810853	0.00650619	0	0	0	0.00187714	0.00687201	0.00307888	0.00566948	0.0114253	0	0.00965908	0.00484451	0	0	0.0200871	0.00629979	0.00363815	0	0.00459672	0.00187813	0.0072815	0	0.00195685	0.00986967	0	0	0	0	0.00280062	0	0	0	0	0	0
KCNE5	0	0	0	0.001943	0	0	0	0	0	0	0	0	0	0	0	0	0	0	0	0	0	0	0	0	0	0	0	0	0	0	0	0	0	0	0	0	0	0	0	0	0	0	0	0	0	0	0	0
ACSL4	0.461187	0.498783	0.557048	0.495249	0.467456	0.47927	0.484853	0.548871	0.448824	0.540014	0.410911	0.343405	0.458687	0.481357	0.377706	0.417692	0	0.449434	0.568914	0.434267	0.464022	0.446452	0.415016	0.435636	0.628817	0.469289	0	0.433815	0.44148	0.459018	0.409237	0.511999	0.441581	0.500618	0.219984	0.453333	0.597455	0.559377	0	0.472448	0.512765	0.317345	0.429985	0.51563	0.462903	0.538297	0.537274	0.435262
TMEM164	0.161108	0.154159	0.233932	0.231431	0.230679	0.226907	0.172743	0.216845	0.254843	0.225034	0.260742	0.151224	0.213718	0.197761	0.194731	0.253568	0	0.231987	0.223135	0.302409	0.196986	0.268346	0.179925	0.275046	0.167579	0.138678	0	0.106007	0.214197	0.196284	0.157401	0.230953	0.149037	0.281286	0.246085	0.228477	0.218352	0.203936	0	0.216006	0.242872	0.142832	0.193419	0.242556	0.264044	0.223108	0.317696	0.0666623
AMMECR1	0.705306	0.574421	0.725458	0.653122	0.664464	0.670048	0.614709	0.712036	0.685982	0.678381	0.822963	0.688604	0.556345	0.819639	0.699676	0.752419	0	0.569574	0.649589	0.791969	0.678119	0.636427	0.732137	0.744146	0.719634	0.707716	0	0.624382	0.537266	0.619175	0.57527	0.750808	0.587344	0.802374	0.885409	0.71952	0.740341	0.543532	0	0.607887	0.589972	0.678304	0.531346	0.71517	0.611753	0.675937	0.7811	0.568783
RTL9	0.0258454	0.0317186	0.0351739	0.132656	0.0613503	0.0463359	0.0225297	0.0250689	0.0567569	0.0113925	0.0465703	0.0121693	0.0285672	0.0639203	0.0149136	0.0476245	0	0.0615878	0.0613682	0.0391007	0.0660304	0.0650938	0.0470716	0.0780057	0.0202569	0.0187642	0	0	0.0660339	0.0325275	0.01101	0.0528505	0.031789	0.0859707	0.0228833	0.0240329	0.0252245	0.0211286	0	0.038356	0.0545909	0.0316151	0.0555566	0.0442383	0.0147884	0.0352005	0.0524433	0.0600475
CHRDL1	0.026188	0.0226502	0.0625425	0.0288798	0.0289991	0.0330884	0.0898231	0.0605706	0.0374206	0.0211908	0.0351742	0.0331656	0.0256079	0.0384178	0.0229792	0.0529322	0	0.0221131	0.0404613	0.0311629	0.0346529	0.0735841	0.010479	0.0331995	0.0505379	0.0479275	0	0.0325305	0.0317333	0.035172	0.0402233	0.0376324	0.0472043	0.0545073	0	0.0354653	0.0362839	0.0621912	0	0.0303856	0.0172052	0.0260472	0.0507006	0.0413064	0.101928	0.0869314	0.0364105	0.134283
PAK3	1.59717	1.51506	1.61763	1.43066	1.58111	1.57	1.63079	1.57144	1.55603	1.56382	1.63313	1.53501	1.56298	1.56861	1.50006	1.42502	0	1.58917	1.6138	1.47483	1.48673	1.65404	1.47124	1.51765	1.68393	1.55356	0	1.51414	1.64286	1.46649	1.53631	1.62593	1.47787	1.47922	1.93615	1.59037	1.64117	1.4746	0	1.56672	1.4724	1.58254	1.56296	1.46648	1.60468	1.63899	1.47286	1.68668
CAPN6	0	0	0.00432853	0	0	0	0.00728394	0	0	0	0.00166475	0	0	0	0	0	0	0	0	0	0	0	0	0.00409229	0	0	0	0	0	0	0	0	0	0.0060958	0	0	0	0.0111425	0	0	0	0	0	0.0149599	0.016399	0	0	0
DCX	0.5084	0.523407	0.672543	0.463043	0.522663	0.562908	0.463261	0.473439	0.606863	0.542087	0.642424	0.561929	0.510867	0.540193	0.407023	0.563671	0	0.577375	0.540476	0.580962	0.612365	0.741626	0.479713	0.456258	0.658342	0.537391	0	0.504646	0.49199	0.608306	0.638212	0.492134	0.504447	0.503827	0.365336	0.537331	0.650678	0.635785	0	0.534335	0.539431	0.532444	0.704148	0.38566	0.70105	0.578387	0.511724	0.567262
ALG13	0.245494	0.278432	0.38839	0.347872	0.417035	0.453779	0.405011	0.430408	0.376763	0.384581	0.331725	0.270795	0.291686	0.301096	0.280525	0.306424	0	0.288229	0.324156	0.292713	0.410978	0.417563	0.282897	0.38198	0.366793	0.277874	0	0.300046	0.335771	0.322935	0.192578	0.402678	0.307363	0.367696	0.240525	0.325236	0.361803	0.307	0	0.264531	0.386048	0.186089	0.238361	0.307643	0.325708	0.436945	0.28938	0.195578
TRPC5	0.117796	0.169371	0.206964	0.166732	0.161631	0.133389	0.348872	0.14352	0.195043	0.226999	0.165106	0.138791	0.201726	0.139797	0.192004	0.181009	0	0.187164	0.189948	0.150528	0.14255	0.15108	0.234756	0.247672	0.172437	0.128169	0	0.169223	0.129949	0.136107	0.187625	0.159141	0.167955	0.225541	0.0683699	0.204145	0.175052	0.22865	0	0.140277	0.29187	0.101541	0.209809	0.172515	0.0977456	0.158289	0.171998	0
TRPC5OS	0	0	0.00106987	0.01024	0.0161956	0.00654766	0.0179132	0	0.00924908	0	0	0	0.00317179	0.0218789	0	0.00521502	0	0.0109312	0.00298238	0.00201983	0.00867907	0.0149145	0	0.0191607	0	0	0	0.022224	0.0035601	0.00771058	0	0.0189742	0	0.0120739	0	0.00183884	0.00223697	0	0	0	0.00976513	0	0.0190909	0	0	0.00752831	0	0
LHFPL1	0	0.0092625	0.00798216	0.00678958	0.00182724	0	0	0	0.00158155	0.00781019	0	0	0.00117338	0	0	0.00782206	0	0	0	0	0.00211815	0.00640589	0	0.00595531	0.0142342	0	0	0.016134	0	0.00481642	0	0.00355009	0	0	0	0.0134443	0.00653458	0.00330867	0	0	0.00954204	0	0.00544867	0	0.00503684	0.0147624	0	0
AMOT	0.0178822	0.0105334	0.0370923	0.016343	0.0121255	0.0204476	0.0155459	0.00750629	0.0207157	0.0207651	0.0107014	0.0332864	0.0322054	0.0376149	0.017489	0.00499645	0	0.0171702	0.0157487	0.0146427	0.00870423	0.0678352	0.0089253	0.0183661	0.0116432	0.00823217	0	0.00837276	0.0195651	0.030103	0.0169641	0.0305031	0.0188163	0.0228911	0	0.0289114	0.0136054	0.00322703	0	0.0162516	0.0060699	0.0255043	0	0.0297389	0.00503684	0.00732857	0.00660866	0
HTR2C	0.231685	0.294025	0.341437	0.231239	0.242571	0.205153	0.190043	0.222197	0.312319	0.20123	0.160368	0.149016	0.125594	0.233463	0.210709	0.236357	0	0.230743	0.250597	0.209919	0.246605	0.263612	0.16071	0.279828	0.202589	0.24315	0	0.422084	0.263187	0.220122	0.43798	0.123806	0.220396	0.236281	0.265423	0.211077	0.346217	0.436443	0	0.286687	0.376281	0.296289	0.361024	0.0936821	0.227574	0.335062	0.281777	0.174939
IL13RA2	0.012413	0.00920141	0.0126592	0.023797	0.0148833	0	0	0.0114386	0.0240174	0.0029209	0.00467483	0.013122	0.00706286	0.0228581	0.00666366	0	0	0.0152747	0.0400822	0.00567349	0.0208264	0.0161732	0	0.00844814	0.0128472	0.0150635	0	0	0.0185166	0.00965144	0.0134635	0.018848	0.0132578	0.0153541	0	0.0175006	0.00895804	0.00460997	0	0.0256695	0.00991705	0.0071944	0.0212479	0.0070086	0	0.0132225	0.00723496	0
LRCH2	0.320014	0.246924	0.394063	0.389206	0.438981	0.419783	0.513226	0.355572	0.358687	0.41415	0.359465	0.310571	0.286968	0.370527	0.341306	0.399642	0	0.2911	0.428129	0.334039	0.352418	0.522866	0.274006	0.398763	0.393077	0.442349	0	0.357593	0.50316	0.393996	0.411158	0.461667	0.385162	0.441316	0.184259	0.335827	0.480915	0.390214	0	0.491849	0.348191	0.478378	0.362607	0.363721	0.519022	0.469513	0.359013	0.623499
LUZP4	0.00323295	0	0	0.00272601	0	0	0	0	0.00211503	0	0	0	0	0	0.0062324	0	0	0	0.00323399	0	0	0	0	0	0	0	0	0	0	0	0	0.00291029	0	0.00106285	0	0.00304422	0	0	0	0	0	0	0	0	0	0	0	0
PLS3	0.574445	0.698017	0.750664	0.661401	0.644931	0.668643	0.616676	0.665905	0.755532	0.58348	0.759218	0.753884	0.625189	0.851544	0.617459	0.877861	0	0.85168	0.852617	0.696862	0.896872	0.911798	0.57094	0.673804	0.951495	0.688542	0	0.466486	0.749299	0.643821	0.673549	0.840868	0.746862	0.699308	0.432709	0.586648	0.632142	0.731798	0	0.682949	0.766386	0.695375	0.979163	0.523881	0.579738	0.899147	0.643066	0.820014
KLHL13	0.268687	0.287834	0.355934	0.306602	0.347135	0.275891	0.298482	0.196998	0.304235	0.33651	0.352746	0.274266	0.360735	0.208132	0.218057	0.277013	0	0.240292	0.263141	0.371777	0.221173	0.204342	0.191641	0.309583	0.340705	0.155746	0	0.313258	0.313127	0.358933	0.249989	0.241353	0.320875	0.402114	0.241748	0.240835	0.240099	0.348747	0	0.332223	0.262424	0.278793	0.187057	0.245089	0.349348	0.259499	0.198024	0.149334
WDR44	0.296861	0.273377	0.356208	0.273183	0.340233	0.309774	0.300148	0.326098	0.356455	0.327373	0.320164	0.222385	0.286352	0.381933	0.426087	0.359424	0	0.36487	0.260286	0.374519	0.413627	0.46113	0.209189	0.477536	0.358533	0.279873	0	0.294011	0.456125	0.249907	0.204621	0.393188	0.343897	0.341554	0.199555	0.37565	0.411784	0.281249	0	0.304131	0.391636	0.266983	0.393143	0.243432	0.31984	0.385784	0.341057	0.256229
DOCK11	0.194021	0.265905	0.250884	0.169469	0.209376	0.214282	0.115757	0.182801	0.199499	0.189014	0.328851	0.135906	0.176805	0.194349	0.162289	0.231311	0	0.190486	0.229875	0.191514	0.194458	0.237273	0.176093	0.23473	0.231431	0.170631	0	0.0534726	0.240402	0.223213	0.202654	0.275562	0.233299	0.279567	0.159994	0.189484	0.282399	0.137008	0	0.217466	0.197879	0.25471	0.208937	0.151237	0.288227	0.251949	0.306558	0.251323
IL13RA1	0	0	0.00922096	0.0140192	0.0248183	0	0.00168557	0	0.0196704	0.00333322	0.0142347	0.0158167	0.0135712	0.0243987	0	0.00995746	0	0.00641615	0.0133149	0.0185296	0.0286906	0.0424932	0	0.00377525	0.0112149	0	0	0.00531869	0.00531292	0.0119881	0.0198217	0.00829278	0.0275976	0.0091136	0	0.00805744	0.0165562	0.00963265	0	0.011039	0.0140344	0.0279443	0.0163493	0.00684448	0.0169786	0.0130827	0.032141	0
ZCCHC12	0.0407281	0.0416994	0.0404121	0.0656607	0.0570113	0.0866513	0.182603	0.0833474	0.0743652	0.0523178	0.106637	0.0362475	0.0321178	0.076709	0.0680933	0.0755578	0	0.0621305	0.164131	0.0542888	0.0712248	0.0877007	0.0499518	0.0779825	0.070893	0.0368247	0	0.0377886	0.0585519	0.0434358	0.0685748	0.077283	0.0607444	0.0396038	0.041639	0.0744353	0.0760939	0.128725	0	0.0589043	0.0399596	0.0335131	0.0730419	0.0104033	0.101642	0.0881979	0.026055	0
LONRF3	0.173562	0.179306	0.165684	0.112355	0.149951	0.126506	0.140316	0.158757	0.151391	0.206797	0.222162	0.140428	0.221729	0.193243	0.24471	0.106195	0	0.151704	0.197753	0.178346	0.0633984	0.190018	0.190735	0.222555	0.169589	0.134192	0	0.0769537	0.139279	0.129259	0.150225	0.128485	0.205367	0.112021	0.160407	0.209223	0.171649	0.354478	0	0.212567	0.136266	0.246059	0.212028	0.171538	0.170328	0.161197	0.225866	0.30935
KIAA1210	0	0.00498565	0.00438495	0.00558208	0.00817358	0.00541116	0	0	0.0125175	0.0137082	0.000897555	0	0.00530141	0.00750642	0.0135949	0.00296618	0	0.00533632	0.00528729	0.00921985	0.0177027	0.00620931	0	0.0159202	0	0.00738237	0	0.0294158	0.00369414	0.0117305	0.00801155	0.0109565	0.00165401	0.0161854	0	0.00995077	0.0090491	0.015752	0	0	0.0205599	0	0	0	0.00806695	0.0240388	0	0
PGRMC1	0.439274	0.336931	0.455261	0.462485	0.390248	0.378656	0.658239	0.638621	0.627523	0.37146	0.458132	0.283173	0.405749	0.658505	0.267588	0.499271	0	0.402781	0.735699	0.325555	0.357485	0.604878	0.131128	0.536314	0.469146	0.436104	0	0.458532	0.451123	0.388456	0.379149	0.606718	0.463495	0.542727	0.199413	0.256921	0.455898	0.500734	0	0.476926	0.368409	0.160883	0.42708	0.275247	0.397712	0.637521	0.230248	0.304405
SLC25A43	0.122211	0.131691	0.169384	0.159997	0.100009	0.138992	0.112286	0.187618	0.170994	0.158092	0.205926	0.162733	0.113865	0.186305	0.217274	0.210339	0	0.192714	0.144187	0.218469	0.172074	0.128902	0.108583	0.180365	0.126461	0.0789217	0	0.0342107	0.0981809	0.0844672	0.200463	0.137855	0.136893	0.152162	0.100836	0.180482	0.111162	0.16702	0	0.119972	0.191194	0.105177	0.144166	0.137798	0.130682	0.161194	0.106201	0.162688
SLC25A5	0.029984	0.0294808	0.0681697	0.0806885	0.0700299	0.0651084	0.111659	0.056914	0.131504	0.0593827	0.0952807	0.0484449	0.118524	0.110531	0.0553241	0.0841396	0	0.0718166	0.147843	0.0325796	0.118689	0.100835	0.0695176	0.0895524	0.0803106	0.0493427	0	0.0613633	0.0613766	0.0558979	0.0451814	0.118564	0.0600692	0.0719245	0.0219352	0.0357771	0.0819448	0.058252	0	0.0617374	0.0828049	0.0221268	0.132367	0.032353	0.0755277	0.0843556	0.0128804	0
CXorf56	0.0627984	0.089367	0.0731288	0.0694545	0.0642043	0.0524473	0.0593523	0.113023	0.088236	0.0509559	0.048223	0.0413884	0.0624723	0.0749861	0.0889637	0.0785313	0	0.0809229	0.0998516	0.0814134	0.113066	0.0594444	0.0236478	0.115273	0.0879799	0.054291	0	0.0544462	0.0390677	0.0252644	0.024957	0.127465	0.0791987	0.0502356	0.0074222	0.0695683	0.0298243	0.0404103	0	0.0862268	0.0602182	0.0255029	0.0849782	0.0338754	0.0482444	0.0558298	0.075081	0.0600475
UBE2A	0.0474126	0.0727656	0.0886042	0.073678	0.104095	0.0571256	0.115879	0.130734	0.114583	0.044449	0.0632128	0.0504545	0.0714764	0.082119	0.0703108	0.120738	0	0.0803343	0.080464	0.073217	0.0898427	0.0756451	0.0478191	0.0868861	0.0628872	0.0236145	0	0.0118282	0.0646847	0.0584655	0.077272	0.0819842	0.0614917	0.0728296	0	0.0675547	0.0703875	0.0805946	0	0.0659289	0.0737155	0.0516749	0.0347931	0.0492082	0.0458928	0.0679875	0.0544841	0.162059
NKRF	0.101949	0.0899931	0.14592	0.134144	0.118775	0.112376	0.337726	0.144011	0.162117	0.122038	0.190834	0.113318	0.0819913	0.123848	0.0639069	0.125637	0	0.172472	0.194168	0.0906162	0.139316	0.194141	0.102497	0.222145	0.156594	0.0817452	0	0.044955	0.112944	0.0984585	0.0843761	0.197693	0.0796682	0.145236	0.103005	0.147713	0.151903	0.149764	0	0.127685	0.139819	0.0349746	0.0831965	0.201425	0.139259	0.120004	0.0864654	0.155309
SOWAHD	0	0	0	0	0.00371764	0	0	0	0	0	0	0	0	0.00390924	0	0	0	0	0.00279875	0	0	0	0	0	0	0	0	0	0	0	0	0	0	0	0	0	0	0	0	0	0	0	0	0	0	0	0	0
RPL39	0.01874	0.0072331	0.0187127	0.0260637	0.0297115	0.018033	0.0224902	0.0308658	0.0137124	0	0.0033944	0	0.00904965	0.00981396	0	0.00618028	0	0.00624062	0.0194493	0.00718443	0.0133507	0	0.0163381	0.0213053	0.00865195	0.00491831	0	0	0.019037	0.0033153	0.0179651	0.0105773	0.0114965	0	0	0.0142115	0	0.0250637	0	0.0043967	0.0192206	0	0.00828985	0	0.0158838	0	0.00812883	0
UPF3B	0.22999	0.262524	0.288317	0.281865	0.250176	0.328012	0.267279	0.236042	0.342101	0.183088	0.236155	0.189817	0.211139	0.50919	0.347163	0.347798	0	0.323855	0.297125	0.244488	0.29891	0.376384	0.141312	0.480915	0.21158	0.24639	0	0.209313	0.230372	0.208218	0.231512	0.428843	0.293832	0.22604	0.0591389	0.273007	0.218185	0.189689	0	0.187599	0.299692	0.146568	0.278495	0.10263	0.173553	0.366811	0.269479	0.233028
RNF113A	0.0250323	0.0156051	0.00374948	0.0206424	0.00911222	0.00735524	0.0355055	0.0138682	0.0284751	0.00393971	0.017327	0.0155288	0.0118896	0.0269111	0.00336443	0.0205064	0	0.00721224	0.0378493	0.00390103	0.00469521	0.0328211	0	0.0214095	0.0251823	0.0163808	0	0.0161648	0.0155381	0.0116051	0.0533572	0.0243344	0.0431285	0.0337251	0.0211249	0.00642139	0.024788	0.0403503	0	0.00379107	0.039175	0.0173368	0.0287388	0.0264422	0.00515437	0.00768813	0	0
NDUFA1	0.0395916	0.0640962	0.116867	0.167363	0.120994	0.0937818	0.118897	0.116674	0.124492	0.0416868	0.0491683	0.0352988	0.0415197	0.0627453	0.0684174	0.0790345	0	0.0608172	0.167879	0.0561398	0.0841464	0.100435	0.0186857	0.0840771	0.0671752	0.0651139	0	0.107206	0.17849	0.0900859	0.0793098	0.0941528	0.0846441	0.0961157	0.0966786	0.0320133	0.0921572	0.0738822	0	0.0551544	0.0407183	0.0502492	0.074276	0.0607205	0.096637	0.0731626	0.037629	0.0410572
AKAP14	0.00542372	0.00945382	0.0179868	0.0124322	0.0066835	0	0	0.00934192	0.0150781	0.00219323	0.0319844	0	0.00967945	0.00578264	0.0155737	0.0174844	0	0.0207344	0.0176076	0.0057818	0.00780816	0.0217486	0	0.0175389	0.017695	0	0	0	0.00841144	0.0144195	0	0.00970288	0.00278145	0.00452122	0	0.00177559	0.0159319	0.00600703	0	0	0	0.00863238	0.00907003	0.0152307	0	0	0.00279898	0.0759945
NKAP	0.077736	0.0436811	0.107225	0.0805238	0.0879096	0.0803382	0.14896	0.0675048	0.102366	0.0826045	0.0908365	0.130579	0.100657	0.178425	0.158792	0.325102	0	0.0767923	0.107677	0.0996923	0.21366	0.0993758	0.10759	0.115732	0.0972628	0.0882282	0	0.0930511	0.11377	0.0682362	0.0490123	0.146894	0.0961554	0.0829885	0.0314232	0.0654033	0.175024	0.0546161	0	0.119141	0.102426	0.0441525	0.0849354	0.0612849	0.123044	0.0783723	0.120002	0.117052
RHOXF1	0.0358233	0.0141175	0	0.0122382	0.00471935	0.0116528	0.0181969	0.0397754	0.0189514	0	0.00887244	0	0	0.0278529	0.0562068	0.00813384	0	0.0213028	0.0176184	0.017736	0.0136476	0	0.0141095	0.0251351	0.0373733	0.0062557	0	0	0.0142769	0.00422294	0.0243879	0.026991	0.0245409	0.021501	0	0.0117101	0.0318798	0.0105886	0	0.0183349	0.0161358	0.00641331	0.0376908	0.00409456	0	0.0269134	0.012819	0
ZBTB33	0.0538137	0.00437895	0.0182091	0.0359836	0.0207938	0.0344841	0.0402149	0.0603292	0.0263673	0.0470307	0.0483189	0.0284603	0.0184404	0.0258855	0.00411873	0.00964577	0	0.0317037	0.0332998	0.0369167	0.0356723	0.0228882	0	0.0372183	0.026209	0.019618	0	0.061572	0.0337282	0.0351312	0.00990391	0.0522075	0.0196621	0.0406612	0.0211249	0.0492137	0.029191	0.0192137	0	0.0386207	0.0352136	0.00328663	0.0328186	0.0173748	0.0400989	0.0392204	0.011431	0.149334
TMEM255A	0.039928	0.0061511	0.0123568	0.0132514	0.0103058	0.0120952	0.00984235	0	0.00570376	0.00604608	0.0053334	0.00246251	0.00432744	0.0386704	0.014125	0.00932301	0	0.014552	0.014843	0.00863403	0.0105691	0	0.00386392	0.0218799	0.0152832	0.0113237	0	0.0425284	0	0.0118344	0.0269198	0.0273913	0.0177991	0.014434	0.0474494	0.00920094	0.011623	0	0	0.013672	0.00407064	0.00761249	0.0297894	0.0219342	0.00831696	0.0132327	0.0157125	0
ATP1B4	0	0	0	0.0026301	0	0	0	0	0	0	0	0.00477105	0	0	0	0	0	0	0	0	0	0	0	0	0	0	0	0	0	0	0	0	0	0	0	0	0	0	0	0	0	0	0	0	0	0	0	0
LAMP2	0.162437	0.228283	0.214531	0.263908	0.229151	0.27436	0.188229	0.203744	0.276593	0.193649	0.287833	0.139616	0.130268	0.303754	0.163451	0.245019	0	0.265964	0.254331	0.249623	0.255309	0.348194	0.0845126	0.324061	0.188842	0.163336	0	0.285595	0.299443	0.290678	0.239856	0.313393	0.184164	0.238013	0.154239	0.202461	0.23898	0.138289	0	0.214632	0.221633	0.119259	0.28511	0.144355	0.221603	0.276092	0.269859	0.120703
CUL4B	0.198895	0.133685	0.172487	0.139907	0.139748	0.154649	0.205094	0.193326	0.174222	0.178182	0.149772	0.10057	0.160624	0.158242	0.0913317	0.133588	0	0.18798	0.151518	0.186688	0.186415	0.226164	0.115545	0.159274	0.214548	0.160309	0	0.100266	0.141147	0.11561	0.133502	0.20075	0.146918	0.15711	0.133102	0.13143	0.213787	0.162145	0	0.134792	0.136805	0.157718	0.133877	0.0793823	0.127158	0.154312	0.103783	0.0410572
MCTS1	0.115328	0.130055	0.206967	0.138794	0.156255	0.161319	0.216543	0.241647	0.227821	0.13798	0.183946	0.0811901	0.150374	0.256173	0.118679	0.145494	0	0.241622	0.18098	0.179246	0.188116	0.225464	0.180226	0.253336	0.0773068	0.121127	0	0.120806	0.183435	0.137788	0.0836426	0.248387	0.163394	0.168758	0.173705	0.107303	0.175357	0.140016	0	0.082018	0.193812	0.139745	0.151037	0.124136	0.0780518	0.232462	0.132646	0.0382573
C1GALT1C1	0.0223704	0	0.0150359	0.0598857	0.0188483	0.0239773	0.0477122	0.0196946	0.0479468	0.0540297	0.00434967	0.0161726	0.0245541	0.0442857	0.00411873	0.0545904	0	0.0342349	0.0576411	0.0211279	0.0323452	0.0515154	0.0114867	0.0464211	0.0258142	0.0105053	0	0.0142514	0.0294055	0.0237772	0.0271007	0.0306148	0.0284654	0.039472	0	0.0184404	0.0221128	0.0360081	0	0.0202588	0.0415972	0.00515528	0.0188104	0.00601614	0.0153518	0.0533807	0.0136592	0.0410572
GLUD2	0	0	0.00329102	0.00287618	0.00103647	0.00480216	0.00769796	0	0.00418521	0	0.00301361	0	0	0.00461987	0	0.0035875	0	0.00686438	0.00575385	0	0	0.0107443	0	0.0192845	0.0164281	0	0	0	0.00439433	0.00989919	0	0	0.000949513	0	0	0.00780312	0	0.00592029	0	0.00379107	0	0	0.0114555	0	0	0	0.00422103	0
GRIA3	0.974974	1.08999	1.11199	1.06294	1.04348	1.06385	0.990108	1.14183	1.0996	0.999742	0.931466	1.02466	1.06867	0.899166	0.938916	0.821048	0	0.962274	0.919159	1.05474	1.13511	1.25131	1.01974	0.933198	1.23096	1.06342	0	0.961351	0.946967	0.994778	1.20624	1.02022	1.03464	0.910509	0.922089	1.02954	1.15197	1.07823	0	1.02507	1.22919	0.863474	1.0425	1.24498	1.03256	1.18414	1.00095	0.776848
THOC2	0.553852	0.572977	0.503432	0.405917	0.504368	0.528917	0.511842	0.541073	0.443982	0.435843	0.449696	0.398451	0.402398	0.478935	0.49589	0.522151	0	0.479688	0.398897	0.506631	0.536193	0.510474	0.302512	0.520548	0.499159	0.461421	0	0.493165	0.581241	0.484983	0.401263	0.568431	0.415921	0.492527	0.314869	0.485163	0.522088	0.532892	0	0.461661	0.403091	0.349753	0.515671	0.32417	0.359216	0.534759	0.462608	0.226904
XIAP	0.260713	0.323076	0.373051	0.346881	0.294205	0.298524	0.418091	0.262835	0.325031	0.343712	0.384224	0.323453	0.377935	0.303354	0.376311	0.355059	0	0.312795	0.392582	0.374699	0.306076	0.342786	0.22408	0.329129	0.42395	0.354263	0	0.450105	0.283937	0.285036	0.334036	0.362906	0.325892	0.26186	0.295662	0.291848	0.326879	0.431987	0	0.376611	0.284201	0.230422	0.288757	0.227007	0.368311	0.312831	0.337148	0.261723
STAG2	0.321123	0.375729	0.400957	0.389295	0.394149	0.47197	0.467919	0.304155	0.414466	0.401777	0.394797	0.287818	0.359295	0.431533	0.296699	0.376163	0	0.385192	0.444464	0.419549	0.334825	0.497915	0.325319	0.388525	0.442909	0.362065	0	0.311221	0.474833	0.376672	0.303491	0.400425	0.368583	0.423499	0.198606	0.29781	0.414109	0.326773	0	0.318649	0.353487	0.313926	0.442102	0.237904	0.340231	0.449467	0.374255	0.33345
TENM1	0.489582	0.630037	0.614973	0.49958	0.612692	0.803683	0.423898	0.446967	0.581158	0.730874	0.736416	0.550537	0.536664	0.431322	0.613472	0.532914	0	0.551251	0.591148	0.574796	0.688995	0.532914	0.487693	0.761471	0.716143	0.586965	0	0.51266	0.760734	0.608661	0.404242	0.54002	0.480662	0.634143	0.593282	0.62364	0.5186	0.491656	0	0.699017	0.540723	0.614203	0.40786	0.542036	0.559026	0.479468	0.693765	0.195232
TEX13C	0	0	0	0	0	0	0	0	0.000436422	0	0	0	0	0	0	0	0	0	0	0	0	0	0	0	0	0	0	0	0	0	0	0	0	0	0	0	0	0	0	0	0	0	0	0	0	0	0	0
DCAF12L2	0.00516423	0.0141636	0.00445015	0.00940291	0.00191777	0.0173944	0.00927868	0.0047017	0.00976378	0.00920655	0.00419269	0	0.00129528	0.0205691	0	0.012309	0	0	0.0117113	0.00815703	0.0129656	0	0	0	0	0	0	0.00531869	0.00547606	0	0.0150098	0.0226374	0.00634584	0.00356929	0	0.0168235	0.0116636	0.0159948	0	0.0151354	0.0253298	0	0.00220152	0.0040686	0.00288445	0	0	0
ACTRT1	0	0	0	0	0	0	0.00258767	0	0	0	0	0	0	0	0	0	0	0	0.00418132	0	0	0	0	0	0	0	0	0	0	0	0	0	0	0	0.0465889	0	0	0	0	0	0	0	0	0	0	0	0	0
SMARCA1	0.36264	0.221365	0.290389	0.258817	0.28703	0.268131	0.407301	0.312223	0.297496	0.310868	0.291904	0.256591	0.272025	0.400647	0.25115	0.326947	0	0.31288	0.343493	0.257417	0.307873	0.382193	0.158433	0.277987	0.289634	0.250645	0	0.249183	0.353161	0.252224	0.163421	0.403895	0.247303	0.314636	0.269222	0.253529	0.344888	0.253886	0	0.310335	0.289019	0.236223	0.398829	0.255954	0.225982	0.338371	0.287374	0.293717
OCRL	0.145038	0.298534	0.173394	0.18338	0.144467	0.146355	0.295763	0.230276	0.182614	0.118386	0.198077	0.115448	0.174971	0.139274	0.166336	0.140456	0	0.15305	0.24557	0.153999	0.187318	0.237434	0.0971582	0.171617	0.223478	0.14928	0	0.115147	0.183026	0.14867	0.172675	0.2069	0.181459	0.193187	0.142233	0.179002	0.172393	0.225515	0	0.155669	0.139797	0.114002	0.106678	0.177676	0.173084	0.226945	0.19038	0.0960252
APLN	0.00941023	0.00382664	0.0044506	0.00175597	0	0	0.00494242	0	0.00631019	0.00386183	0.00799478	0.00671563	0.00912133	0.00600615	0.00184593	0.00413831	0	0.0193368	0.0108128	0.00541097	0.010079	0	0	0	0	0.00361991	0	0.00901752	0.00184316	0.00337916	0.00979842	0	0.00350486	0	0	0.00563997	0.00513175	0	0	0.00288032	0.0037102	0.0139369	0.0236567	0	0	0	0	0
XPNPEP2	0	0	0.00236029	0.00382656	0.00190451	0	0	0	0.00256072	0.00159462	0	0	0.00237073	0.00558234	0.00405884	0.00379399	0	0	0	0	0.00457139	0	0	0.00512085	0	0.00509051	0	0	0.00656947	0.00504304	0	0.0113626	0	0	0	0	0	0.00267975	0	0	0	0	0	0	0	0	0	0
SASH3	0	0	0	0	0.00205583	0	0.00783756	0	0.0019117	0	0	0	0	0.00649689	0.00309073	0.00402185	0	0.00458471	0	0.00159215	0.00343569	0.00893378	0.0113784	0.00802107	0	0.00585927	0	0	0.00977449	0.00148949	0	0.00809175	0.00284601	0.0082502	0	0	0	0	0	0	0	0	0	0	0.00703351	0	0	0
ZDHHC9	0.0955517	0.0817351	0.107759	0.117405	0.113778	0.0974077	0.138006	0.0625555	0.124936	0.086872	0.11555	0.044455	0.0866516	0.143977	0.115024	0.118957	0	0.115807	0.128454	0.128441	0.14726	0.10527	0.0624356	0.132171	0.211902	0.0787755	0	0.0866202	0.0844887	0.13874	0.0831839	0.124221	0.130272	0.0999566	0.1166	0.107864	0.127985	0.12256	0	0.089315	0.0922253	0.0522541	0.084771	0.0638617	0.112883	0.126836	0.0777596	0.184271
UTP14A	0.0481163	0.0255526	0.0928557	0.0689084	0.0496417	0.0577932	0.0523236	0.0485945	0.0844079	0.0581258	0.0534932	0.0483888	0.0503677	0.099828	0.14927	0.121005	0	0.142622	0.0841473	0.0958928	0.0978161	0.106012	0.0298482	0.0870841	0.0205627	0.0364447	0	0.0311496	0.0706997	0.0625186	0.0682439	0.109194	0.0596563	0.0656422	0.0850854	0.0604133	0.0724982	0.059787	0	0.0705785	0.0994087	0.0490957	0.0731383	0.0239091	0.0654314	0.068965	0.105185	0
BCORL1	0.0753062	0.0377156	0.0744669	0.0665725	0.0501163	0.031196	0.0368442	0.0468934	0.0601568	0.0419202	0.0961074	0.0252779	0.025509	0.0545645	0.0439975	0.0366315	0	0.0636148	0.0544385	0.0638981	0.0305077	0.105626	0.0218193	0.0804339	0.0515267	0.0674146	0	0.0144223	0.0423679	0.0421272	0.0136599	0.0778285	0.0331296	0.0568866	0.110428	0.0472988	0.0592173	0.0907771	0	0.102241	0.0460926	0.036315	0.0564988	0.0478603	0.0655953	0.0813395	0.0714092	0.162688
ELF4	0.00301939	0	0	0.00541344	0	0	0	0.0245382	0.00837596	0	0	0	0	0	0	0	0	0	0.0076281	0	0.00469556	0.00754563	0	0.00503361	0	0.0101465	0	0	0.00364508	0.00330812	0	0.00155088	0	0.00569952	0	0.00270531	0	0	0	0	0.00414376	0.00284501	0	0	0	0	0.00366746	0
AIFM1	0.0457362	0.0206561	0.0722807	0.0625456	0.0735648	0.0556594	0.076475	0.114276	0.0684328	0.0637676	0.0478938	0.0907057	0.0578748	0.0784107	0.0885468	0.0457209	0	0.0770821	0.0514408	0.067904	0.0783104	0.112071	0.0932105	0.0738677	0.0984949	0.0555695	0	0.0140268	0.0460591	0.0511309	0.0147579	0.0953081	0.0523509	0.0493714	0	0.0461708	0.0703952	0.059559	0	0.0545497	0.0704093	0.0605633	0.0484544	0.0343214	0.0998708	0.0985739	0.0713838	0
RAB33A	0.00187465	0.0217822	0.0242233	0.0182611	0.0253747	0.0211808	0.0132849	0.052909	0.0277179	0.0162933	0.0196443	0	0.0124759	0.0151775	0.0413951	0.0201402	0	0.013175	0.0187191	0.00478316	0.0080759	0.0115841	0.0149908	0.0411064	0.0169551	0.00774024	0	0.0152745	0.0242098	0.0145905	0.0227936	0.0479842	0.0192372	0.0227225	0	0.00575785	0.0447448	0.0250891	0	0.0342547	0.0202489	0.0242523	0.0224986	0.0132755	0.0139017	0.0172715	0.0154967	0
ZNF280C	0.0596538	0.0695201	0.0795643	0.07289	0.107792	0.0944014	0.102573	0.0759161	0.0891181	0.0818752	0.0905601	0.037751	0.030362	0.101237	0.11048	0.156705	0	0.081026	0.0747167	0.052243	0.11301	0.0514186	0.0642729	0.0831293	0.0635007	0.0561151	0	0.0573932	0.0780326	0.0556678	0.0580656	0.126565	0.0981195	0.108077	0.0443887	0.105572	0.0799809	0.0419874	0	0.100941	0.0923802	0.0306505	0.0918724	0.0286212	0.034071	0.0692507	0.127357	0.0869549
SLC25A14	0.0564705	0.021408	0.0705008	0.0735788	0.0691838	0.11081	0.0447283	0.0723419	0.0969747	0.0645797	0.0944381	0.0263182	0.0442648	0.134631	0.0286974	0.069776	0	0.0771662	0.107667	0.0373123	0.0893057	0.0869896	0.044905	0.075177	0.101915	0.0499418	0	0.0531924	0.0869644	0.051924	0.12181	0.113623	0.0542871	0.0784454	0.0211249	0.077855	0.0875498	0.086505	0	0.136619	0.0796653	0.0280017	0.0775749	0.0370234	0.0635693	0.0723651	0.0740095	0.0759945
RBMX2	0.0446827	0.0701262	0.0674018	0.0644015	0.0476229	0.0632144	0.13497	0.117231	0.11158	0.0575027	0.069503	0.0608644	0.0619572	0.110437	0.0927003	0.149084	0	0.0749814	0.0730901	0.106937	0.0610368	0.111235	0.0330286	0.13486	0.0584335	0.0641573	0	0	0.0468886	0.0651847	0.0641153	0.0835593	0.0615587	0.0870652	0.0074222	0.0914684	0.0884923	0.0841985	0	0.0614617	0.113761	0.053358	0.092554	0.0297744	0.0954478	0.049151	0.106609	0.0382573
ENOX2	0.181829	0.126854	0.192606	0.163047	0.114011	0.096828	0.0981027	0.153134	0.126307	0.107426	0.131698	0.0843232	0.100657	0.110391	0.124427	0.169453	0	0.137564	0.116696	0.1141	0.12293	0.103304	0.0928536	0.158171	0.0757383	0.157311	0	0.117523	0.100134	0.168898	0.0986482	0.0997199	0.143969	0.151699	0.0433962	0.145325	0.0971873	0.100966	0	0.105456	0.0995196	0.143664	0.141852	0.102676	0.0917911	0.106665	0.119044	0.393832
ARHGAP36	0.0144321	0.00445714	0.0223365	0.065625	0.0435852	0.0279997	0.0211184	0	0.0692112	0.0500689	0.0197864	0	0.00945133	0.0345186	0.00556512	0.0296865	0	0.0517369	0.0724504	0.0533326	0.0578574	0.0382909	0	0.0508416	0.0150772	0	0	0	0.0222704	0.00924725	0	0.0121075	0	0.0262495	0	0.0199739	0.0162789	0	0	0.062959	0.0691447	0	0.00795505	0	0	0.0129752	0.0362162	0
IGSF1	0.0144078	0.0136453	0.0189361	0.0278127	0.0123506	0.0183032	0.00922974	0.0604858	0.0202286	0.021871	0.0411243	0.0225548	0.0221384	0.0166354	0.0467959	0.025386	0	0.0168807	0.017428	0.0103723	0.00797418	0.0578805	0.0283112	0.019317	0.0148265	0.0281312	0	0.0112484	0.0189442	0.0281167	0.00426293	0.0362175	0.0124038	0.0130292	0.0336802	0.00202942	0.0113138	0	0	0.0212657	0.013391	0.0284834	0.0194262	0	0.0076245	0.0312175	0.0193186	0
STK26	0	0.0130845	0.00996037	0.0115197	0.00620082	0.00685586	0.00648808	0.0214358	0.0055354	0	0.025794	0	0.00519932	0.00519042	0	0.0105874	0	0.00134246	0.00505873	0.0101738	0.0156627	0.00370346	0	0	0	0.00284046	0	0	0.00535822	0.00674534	0.0166268	0	0.00470749	0.00854854	0	0.00726002	0.004866	0.0111702	0	0.0134133	0	0.00185038	0	0	0.00675429	0.0149897	0.00266023	0
FRMD7	0	0.00344566	0	0.0014613	0.00606274	0.00897385	0.00236961	0.0037972	0	0	0	0	0	0	0	0	0	0	0	0	0	0	0	0	0	0.00131316	0	0	0	0	0	0	0	0	0	0	0	0	0	0	0	0	0	0	0	0	0	0
RAP2C	0.0206538	0.0212343	0.0163314	0.0355052	0.0245647	0.0133191	0.0200307	0.0249433	0.0338937	0.0262455	0.0290754	0.0279421	0.00626045	0.0216372	0.0339181	0.0331442	0	0.0137933	0.0318834	0.0280576	0.0393702	0.0522449	0.0198303	0.0481329	0.0448707	0.0530632	0	0.0640757	0.0316042	0.043966	0.0444882	0.038404	0.0376844	0.0141717	0	0.0281665	0.0253961	0.0223847	0	0.0241158	0.0229571	0.00424528	0.0195874	0.0519429	0.0421157	0.00276452	0.0371832	0.125799
MBNL3	0.143694	0.10731	0.05912	0.0535855	0.0462713	0.0468978	0.00738395	0.00562165	0.0136825	0.013223	0.0108933	0	0.00317179	0.00751273	0.0087506	0.0183642	0	0.0119885	0	0.00813134	0.00186144	0.00359544	0	0.00676753	0.0837317	0.126073	0	0.0723276	0.0448144	0.0495858	0.00417805	0	0.00616312	0.00393488	0	0.00331127	0.0020545	0.00794463	0	0	0.0113457	0	0.00637982	0	0	0	0	0
HS6ST2	0.248004	0.230108	0.26601	0.276257	0.3649	0.180906	0.235254	0.234031	0.354398	0.294542	0.320866	0.171464	0.242173	0.23626	0.374806	0.298614	0	0.303745	0.316685	0.286082	0.364239	0.407469	0.224889	0.324877	0.273425	0.243729	0	0.164704	0.271327	0.189405	0.197795	0.177828	0.360398	0.258258	0.443745	0.215564	0.257932	0.205066	0	0.296997	0.32377	0.215889	0.277452	0.253957	0.286352	0.251611	0.410214	0.433355
USP26	0	0.0105436	0.000773763	0.00709995	0.00895258	0	0	0	0.00289278	0	0.0105472	0	0	0.00935988	0.00607031	0.00402185	0	0.000933867	0.00241054	0.00446921	0.00508219	0	0	0.00568545	0	0	0	0	0.00189205	0	0	0	0.0022208	0	0	0	0.00222271	0	0	0	0.00776145	0	0	0	0	0	0.00342016	0
GPC4	0.0217076	0.0383588	0.0329501	0.0369815	0.0113586	0.0121181	0.0225678	0.0261703	0.0140568	0.00585134	0.0109454	0.00530539	0	0.0281635	0.0102566	0.0122263	0	0.0133994	0.0177249	0.0152632	0.00508787	0.00928601	0.0101412	0.0199251	0.0487453	0.0656103	0	0.00609	0.0351248	0.0111703	0.0133571	0.00268637	0.0119437	0.0229272	0.0234484	0.00344789	0.010738	0	0	0.0172228	0.0106836	0	0.0231091	0.0183242	0.0076245	0.0202269	0.0263915	0
GPC3	0.0141353	0.033443	0.0639754	0.0491445	0.0689014	0.0384791	0.0345887	0.0152999	0.0550882	0.0284031	0.0653004	0.0316667	0.0581636	0.0683002	0.0249594	0.0483734	0	0.0213669	0.0183548	0.0318209	0.0415149	0.0508881	0.123961	0.0349426	0.081726	0.0194802	0	0.0447258	0.0469507	0.0543877	0.0860683	0.0345457	0.0443896	0.0238391	0.0744114	0.0472326	0.0155814	0.0510606	0	0.0601196	0.0872163	0.0255225	0.0386259	0.0678616	0.0191223	0	0.0580857	0
CCDC160	0	0	0.00648892	0.00545433	0.00627796	0.00322049	0.020937	0	0.00867542	0.00339205	0	0	0	0	0	0	0	0.00423232	0.00299623	0.00319101	0.0106968	0	0.00441257	0.0140044	0.00903828	0	0	0	0.00120376	0.00429452	0	0	0.00390963	0.00161259	0.0273776	0.00505009	0.00257365	0.0198659	0	0	0.00952479	0	0	0	0.00995202	0.0147761	0.00201802	0
PHF6	0.115629	0.141762	0.159804	0.132573	0.167075	0.206187	0.211352	0.159308	0.170645	0.139083	0.155402	0.0938431	0.154831	0.154719	0.163168	0.226046	0	0.104162	0.192078	0.179915	0.152931	0.201356	0.108914	0.182975	0.146279	0.0987096	0	0.125041	0.226423	0.177038	0.131875	0.204334	0.114781	0.225113	0.120742	0.144269	0.183709	0.161922	0	0.134989	0.163622	0.0786922	0.109138	0.140056	0.121896	0.165063	0.175327	0.101105
HPRT1	0.431064	0.386432	0.482246	0.487647	0.415165	0.408346	0.900024	0.52215	0.493266	0.552133	0.425263	0.38198	0.390875	0.428252	0.361028	0.468545	0	0.462097	0.461752	0.3629	0.447594	0.567448	0.390624	0.471423	0.393094	0.392013	0	0.373285	0.506647	0.42782	0.454613	0.51077	0.480951	0.501417	0.336979	0.405429	0.581732	0.56415	0	0.40105	0.452795	0.449881	0.471133	0.518546	0.631676	0.57656	0.460282	0.887119
PLAC1	0	0.0148904	0.0195503	0.016193	0.0130512	0.0195723	0.00640177	0.00520888	0.00714505	0.00307882	0.0123051	0.00309228	0	0.0223287	0.0167499	0.0282706	0	0.00812692	0.00215516	0.0093998	0.0111504	0.00974255	0	0.00619603	0	0.0124885	0	0.0189257	0.0189302	0.00866137	0	0.0221897	0.00553993	0.001566	0	0.0117853	0.0159168	0.00417878	0	0.0120915	0.0196392	0.00527551	0.0273774	0	0.0120766	0.0150833	0.00723496	0
FAM122B	0.065271	0.0597291	0.0601081	0.0818543	0.0743685	0.0790061	0.0969382	0.0889757	0.0750376	0.0586524	0.0962504	0.071228	0.0757215	0.0431594	0.064217	0.0695845	0	0.0799583	0.107103	0.0748152	0.0799856	0.0872843	0.0686262	0.0950167	0.0972065	0.0682038	0	0.0901941	0.091867	0.0800812	0.0634784	0.0903756	0.105238	0.0835821	0.0465889	0.0749675	0.0817574	0.0504286	0	0.0546493	0.0888543	0.0710146	0.0789938	0.0732876	0.0943333	0.0858774	0.0662723	0.0892642
FAM122C	0.0609562	0.0490607	0.0689273	0.0904596	0.059358	0.0693099	0.0292911	0.0398832	0.0616393	0.0553417	0.0678556	0.0637542	0.0484958	0.0839027	0.0654358	0.0817877	0	0.0659373	0.0420058	0.0600664	0.0443164	0.0849871	0.0297514	0.0536649	0.0316673	0.0533235	0	0.068444	0.0848689	0.0632269	0.0758929	0.0890319	0.0706944	0.0880297	0.0307062	0.0845676	0.0330301	0.0212272	0	0.060447	0.0881855	0.02193	0.0658099	0.0189126	0.032904	0.0856389	0.0596726	0
MOSPD1	0.057571	0.0228492	0.0591658	0.0552259	0.0281319	0.0748525	0.0784018	0.062601	0.0685368	0.0405067	0.0630764	0.0470454	0.0470763	0.0839926	0.0318138	0.0290083	0	0.0564654	0.0612284	0.0497244	0.0388643	0.0627165	0.0621978	0.0759242	0.0374402	0.0494496	0	0.0235186	0.0427858	0.038646	0.0536333	0.0467361	0.0723528	0.0583149	0	0.0223592	0.0401749	0.0214892	0	0.0298126	0.0375374	0.081513	0.0171171	0.0315511	0.06595	0.049696	0.0552104	0.0945133
SMIM10	0	0	0.00950644	0.00123744	0	0	0.00410146	0.00424174	0.00328338	0	0.00154247	0	0	0	0	0	0	0.0016207	0.00632982	0	0.0058187	0.00305788	0	0.00494403	0.00730954	0.000884396	0	0	0	0.00497827	0.0101492	0	0	0.00162436	0	0	0	0	0	0.00398625	0.00394259	0	0	0	0	0	0	0
RTL8B	0	0	0	0.00401736	0.00162951	0.0125378	0.0175316	0.0258705	0.0117933	0	0.0108997	0	0.0027964	0.00925598	0	0.00536441	0	0	0.024008	0.00980141	0.00126223	0.00714638	0.0124032	0	0.0176328	0.0147332	0	0.00901752	0.00260147	0	0	0.00600526	0.00445664	0	0	0	0.00994454	0.00327485	0	0.00400063	0.0098068	0	0.00428933	0	0.0186272	0	0	0
RTL8C	0.154671	0.152733	0.127899	0.163611	0.119029	0.191977	0.428387	0.244513	0.207804	0.138744	0.202466	0.135332	0.225045	0.17573	0.0881938	0.150445	0	0.0841336	0.309473	0.136132	0.175266	0.217634	0.0727717	0.102102	0.226071	0.236457	0	0.232339	0.157962	0.144193	0.261745	0.193396	0.174528	0.145512	0.178342	0.122182	0.183575	0.258727	0	0.19383	0.143658	0.129819	0.103365	0.17898	0.237428	0.216052	0.035794	0
RTL8A	0.085902	0.0302962	0.0467921	0.0696701	0.0383254	0.0525817	0.13051	0.0806701	0.0821913	0.0680609	0.0571554	0.0327813	0.0713133	0.046399	0.0149808	0.0419971	0	0.0356792	0.11065	0.0274033	0.0611319	0.0736455	0.0169266	0.038299	0.0798339	0.0518492	0	0.0437992	0.0411967	0.0226561	0.0661559	0.0817079	0.0556367	0.0207587	0.0680851	0.0188462	0.0576759	0.0691968	0	0.0312243	0.0692134	0.0379924	0.0518229	0.0777852	0.0176017	0.0678179	0.0309354	0.0960252
SMIM10L2B	0.0378209	0.0628343	0.0557092	0.0406748	0.0582344	0.0791853	0.044009	0.0776027	0.0952376	0.0717731	0.0763208	0.063833	0.0974928	0.0841185	0.0796768	0.0206884	0	0.0610402	0.128964	0.0560394	0.108878	0.0639399	0.0548233	0.0646797	0.140741	0.0927972	0	0.0712355	0.0349845	0.0358879	0.0692355	0.0955817	0.0537583	0.0640744	0	0.0470679	0.0796937	0.0455573	0	0.0470084	0.0664885	0.027805	0.0321935	0.0776729	0.0995921	0.0744808	0.0578066	0.0875418
CT55	0	0.00544266	0.00272142	0.00378825	0	0.00243389	0	0	0.00124661	0	0	0.00246251	0	0	0	0	0	0	0.00241314	0	0	0.0104139	0	0	0.0040656	0	0	0	0	0	0	0	0.00362399	0	0	0.00183884	0.00380328	0.010244	0	0.0111487	0.00397286	0	0	0	0.0076245	0	0.00339313	0
ZNF75D	0.258684	0.154	0.121543	0.115171	0.144468	0.105345	0.17827	0.0886454	0.172535	0.192054	0.180307	0.185941	0.213195	0.148767	0.165718	0.207408	0	0.158582	0.124899	0.167754	0.143499	0.238105	0.104706	0.161431	0.120286	0.182124	0	0.159792	0.0834904	0.0826336	0.149774	0.157486	0.151381	0.159914	0.0627639	0.264804	0.133374	0.194476	0	0.199148	0.143947	0.15345	0.141368	0.102069	0.0764075	0.142029	0.20256	0
ZNF449	0.0444271	0.0154939	0.0483134	0.0470075	0.0573644	0.048684	0.0259205	0.0397077	0.076994	0.0311609	0.0568981	0.0492998	0.0942405	0.133562	0.0574139	0.0984561	0	0.0776125	0.0717517	0.0817013	0.0875644	0.0881065	0.0361099	0.082512	0.0455307	0.117841	0	0.0147363	0.0418769	0.0291934	0.0440721	0.0587669	0.044111	0.0363434	0.0074222	0.0478722	0.0228644	0.037317	0	0.0771827	0.100576	0.0472237	0.097965	0.0543685	0.0273379	0.0664756	0.0400206	0
SMIM10L2A	0.0330964	0.0671089	0.0534063	0.0301392	0.0383667	0.0498209	0.0777694	0.0408091	0.0863946	0.0336822	0.0934435	0.0419977	0.06641	0.0598229	0.0291956	0.0197662	0	0.0420188	0.0854861	0.0577628	0.022322	0.0663877	0.0906524	0.0466196	0.113435	0.088045	0	0.0160129	0.0427587	0.0394813	0.0871712	0.0604546	0.0456336	0.0649389	0	0.0544867	0.0547369	0.0938609	0	0.0509292	0.0605357	0.0395453	0.04851	0.0665218	0.0276521	0.0950683	0.0303041	0
INTS6L	0.148073	0.239746	0.174781	0.171825	0.165116	0.160903	0.087937	0.155107	0.213867	0.160297	0.140482	0.104789	0.144686	0.206838	0.198621	0.306431	0	0.200836	0.15372	0.168137	0.205891	0.268402	0.113235	0.184378	0.140449	0.169316	0	0.0976798	0.185653	0.151701	0.143571	0.201187	0.121667	0.165642	0.103771	0.158327	0.16346	0.139245	0	0.147255	0.188427	0.119816	0.196639	0.0789732	0.0889656	0.138097	0.154821	0.0988137
SAGE1	0	0	0	0	0.00124698	0	0	0	0	0	0	0	0	0	0.00340097	0	0	0	0	0	0	0	0	0	0	0	0	0	0	0	0	0	0	0	0	0	0	0	0	0	0.00618766	0	0	0	0	0	0	0
MMGT1	0.038901	0.0409323	0.0324607	0.0535744	0.0296679	0.0801104	0.0357098	0.0498266	0.056007	0.0374125	0.0265628	0.0138643	0.0391194	0.034699	0.0279717	0.031244	0	0.0258076	0.102656	0.0351879	0.0509057	0.050612	0	0.0611528	0.0180151	0.0457315	0	0.0241109	0.0467346	0.0290473	0.0254364	0.0446764	0.0452586	0.0502026	0.0458037	0.0307946	0.0216869	0.0806722	0	0.0530306	0.0305433	0.0177411	0.0139948	0.0268716	0.0239989	0.0495151	0.0228429	0
SLC9A6	0.351183	0.312803	0.400931	0.38083	0.411295	0.525613	0.480936	0.476468	0.441919	0.35169	0.411728	0.38242	0.264458	0.288765	0.182561	0.332524	0	0.299935	0.484066	0.40257	0.364722	0.491256	0.239809	0.395846	0.383707	0.400758	0	0.435782	0.40573	0.408261	0.352544	0.396092	0.456189	0.36356	0.133559	0.367456	0.375925	0.468796	0	0.34681	0.355312	0.183363	0.328901	0.289912	0.536284	0.330786	0.274716	0.0382573
FHL1	0.235544	0.264301	0.309465	0.220727	0.277981	0.273759	0.498	0.341577	0.347985	0.249713	0.242915	0.164622	0.291334	0.34497	0.239765	0.293888	0	0.3015	0.327852	0.240318	0.358952	0.507653	0.230789	0.275549	0.314463	0.271828	0	0.18747	0.279522	0.273924	0.326678	0.376365	0.312852	0.242081	0.335633	0.211478	0.267004	0.276301	0	0.324021	0.38321	0.198424	0.365106	0.224373	0.309375	0.420196	0.222447	0.245269
MAP7D3	0	0.00408472	0.00306898	0.00237499	0.00953005	0	0	0.00990909	0.00540589	0	0.01118	0.00496959	0.0232895	0.0103513	0.0121808	0.00857086	0	0.00210806	0.00405235	0	0.00703933	0.0220945	0	0	0	0.00329447	0	0	0.0048996	0.00854103	0.00417805	0	0.00738296	0	0	0.00439721	0.00208434	0.0158838	0	0	0.00295295	0	0	0	0	0.00595907	0.00366746	0
ADGRG4	0	0	0.00085809	0.00185865	0	0	0	0	0	0	0	0	0	0	0	0.0107151	0	0	0	0	0.00449662	0	0	0	0	0.010329	0	0	0	0	0	0	0	0	0	0.00323125	0	0	0	0	0	0	0	0	0	0	0	0
HTATSF1	0.106037	0.090904	0.0863688	0.0586635	0.07478	0.0796209	0.123784	0.133936	0.118037	0.0802041	0.0892501	0.0729684	0.0750495	0.131675	0.0628687	0.0434795	0	0.0574057	0.10711	0.0748203	0.0763935	0.166881	0.075375	0.119141	0.182944	0.0501959	0	0.0468454	0.0744769	0.0645668	0.0794339	0.12543	0.0770662	0.121678	0.0740332	0.0895759	0.083484	0.110741	0	0.0699073	0.0454788	0.0449608	0.0694377	0.0745289	0.104271	0.16741	0.0348922	0.0793145
VGLL1	0	0.0124592	0.00303136	0	0	0	0	0	0	0	0	0	0	0	0	0	0	0	0	0	0	0	0	0	0	0	0	0	0	0	0	0	0	0	0	0	0	0	0	0	0	0	0	0	0	0	0	0
ARHGEF6	0.0584524	0.0804253	0.0775933	0.0710986	0.0528565	0.0473621	0.0544776	0.055893	0.0586928	0.0630821	0.0577121	0.0646398	0.0547361	0.116752	0.0733168	0.0428475	0	0.0969616	0.0636806	0.0979811	0.0985725	0.0686927	0.0674283	0.0753719	0.101275	0.052307	0	0.117692	0.0617474	0.0422112	0.0136524	0.104564	0.0898901	0.0363483	0.0411025	0.0735382	0.073238	0.0688057	0	0.0506907	0.0679583	0.0528034	0.0678651	0.0391483	0.00923135	0.0731344	0.0768989	0.0709695
RBMX	0.273806	0.263562	0.407495	0.511182	0.400962	0.411896	0.362284	0.416498	0.479608	0.427663	0.264009	0.250965	0.323115	0.54618	0.390174	0.459808	0	0.446713	0.46052	0.35331	0.426668	0.553189	0.29234	0.52196	0.41995	0.251486	0	0.149042	0.373344	0.355249	0.381699	0.515391	0.347924	0.481784	0.0593762	0.423577	0.38926	0.305635	0	0.320245	0.499515	0.264339	0.292608	0.214043	0.343029	0.451565	0.471618	0.471654
ZIC3	0	0	0.00580109	0	0	0	0	0	0.00125986	0	0	0	0	0	0	0	0	0	0	0	0	0	0	0	0	0	0	0	0	0	0	0	0	0	0	0	0	0	0	0	0	0	0	0	0	0	0	0
FGF13	0.900561	0.867461	0.941234	0.915817	0.844293	0.956099	0.8238	1.01719	0.814179	0.782759	0.950153	0.873802	0.718742	0.959073	0.624987	0.651656	0	0.781792	0.94493	0.878238	0.801698	0.938603	1.00749	0.782828	1.08799	0.854591	0	0.654313	0.83542	0.744844	0.695626	0.746194	0.989956	0.857108	0.80963	1.05212	0.875393	0.744853	0	0.786963	0.830005	0.655206	0.813665	0.977073	0.936333	0.765011	0.867593	0.707199
F9	0	0	0.00168966	0.00298806	0	0	0	0.00498794	0	0	0	0	0	0	0.00184593	0	0	0	0	0	0	0	0	0	0	0	0	0	0	0.00147038	0	0	0	0	0	0	0	0	0	0	0	0	0.00596693	0	0	0	0	0
MCF2	0.176586	0.166196	0.132158	0.175194	0.145105	0.189933	0.187977	0.141093	0.141277	0.140754	0.14319	0.115865	0.147516	0.149195	0.108404	0.147595	0	0.149367	0.140913	0.139089	0.14605	0.211208	0.104951	0.127335	0.153779	0.127373	0	0.115667	0.151409	0.117949	0.112714	0.155338	0.10869	0.139977	0.0263313	0.113473	0.175084	0.11285	0	0.147534	0.129782	0.118113	0.0939278	0.118033	0.168111	0.104465	0.111714	0.0410572
ATP11C	0.287794	0.198558	0.305395	0.30693	0.277181	0.321347	0.16995	0.310923	0.270332	0.311016	0.253908	0.258207	0.245508	0.313712	0.265398	0.200793	0	0.244294	0.260015	0.287769	0.340708	0.51167	0.280632	0.279804	0.342503	0.3195	0	0.132615	0.284007	0.189859	0.180173	0.322473	0.221694	0.30179	0.257106	0.388473	0.32633	0.26615	0	0.304768	0.286637	0.136545	0.262026	0.313482	0.491869	0.303841	0.417887	0.341143
SOX3	0	0	0.00580109	0	0	0	0	0	0	0	0	0	0	0	0	0	0	0	0	0	0	0	0	0	0	0	0	0	0	0.00422294	0	0	0	0	0	0	0	0	0	0	0	0	0	0	0	0	0	0
CDR1	0.0130314	0.0123763	0.00831302	0.0332538	0.0224925	0.0226275	0.0136459	0.0204473	0.021779	0.0091979	0.0180288	0.0110085	0.00092329	0	0	0.00740462	0	0.0109205	0.0298308	0.00694022	0.0179426	0.0107177	0	0.0428894	0.0230085	0.00711043	0	0.00531869	0.0248793	0.0210438	0	0.00427594	0.00542205	0.087041	0.0211249	0.028209	0.00431304	0	0	0.0284951	0.0102729	0	0.0153087	0	0.00937929	0.0754506	0.0283281	0.137082
LDOC1	0.0610803	0.0113751	0.0525217	0.048721	0.0208012	0.0820643	0.13144	0.10908	0.0903882	0.0528445	0.0830104	0.0382758	0.0662936	0.0869431	0.0591228	0.0319388	0	0.0388673	0.145006	0.0348343	0.0499275	0.078149	0	0.0578961	0.150772	0.0504915	0	0.0689577	0.0456335	0.0466578	0.0716377	0.0882439	0.0440864	0.0743499	0	0.0432925	0.0778847	0.0918252	0	0.101269	0.0632634	0.00830078	0.0567787	0.043582	0.124628	0.0798382	0.0351285	0
MAGEC3	0.124518	0.0219972	0.0979491	0.0723662	0.0434597	0.0580992	0.0460917	0.0763241	0.088428	0.0683731	0.0949523	0.104387	0.0999696	0.0519745	0.0531498	0.0780511	0	0.0757758	0.0618457	0.0282715	0.0771886	0.11318	0.128871	0.0367454	0.0244811	0.0736286	0	0.0391319	0.0563742	0.0535036	0.104976	0.058663	0	0.0868085	0.185534	0.0990508	0	0.0912656	0	0.0410673	0.107266	0.0857853	0.0705815	0.0109264	0.052237	0.0538957	0.120347	0.117052
MAGEC1	0	0	0	0	0	0	0	0	0	0	0	0	0	0	0	0	0	0	0	0	0	0	0	0	0	0	0	0	0	0	0	0	0	0	0	0	0	0	0	0	0	0	0	0	0	0	0	0
SPANXN3	0	0	0	0	0	0	0	0	0	0.00196946	0	0	0	0	0	0	0	0	0	0	0	0	0	0	0	0	0	0	0	0	0	0	0	0	0	0	0	0	0	0	0	0	0.00526628	0	0	0	0	0
SLITRK4	0.362757	0.297609	0.413149	0.430963	0.383863	0.47236	0.520736	0.281849	0.444962	0.281857	0.290824	0.261525	0.244577	0.327526	0.185341	0.29902	0	0.266158	0.501843	0.343431	0.351886	0.499822	0.213227	0.375861	0.383155	0.43279	0	0.30705	0.33077	0.443553	0.256305	0.504337	0.285102	0.410481	0.137117	0.434087	0.405719	0.454696	0	0.423759	0.385367	0.209177	0.20732	0.298512	0.350163	0.444038	0.293317	0.266854
SLITRK2	0.037456	0.0326409	0.0117686	0.0234601	0.0301229	0.065749	0.0242957	0.0249128	0.0245158	0.00540462	0.0130075	0.0107069	0.0157506	0.0132616	0.0238294	0.0144704	0	0.00286214	0.0341602	0.0159206	0.00497794	0.00820287	0.04484	0.00859723	0.0324411	0	0	0.0274171	0.0244447	0.0271817	0.0225051	0.0357273	0.0557768	0.0112132	0	0.00791009	0.0168171	0.0327988	0	0.00481194	0.0106192	0.0215065	0.0140304	0.0190885	0	0.00854233	0.0024527	0
FMR1	0.180215	0.245486	0.192784	0.188459	0.192273	0.22176	0.219539	0.23954	0.213199	0.185486	0.19718	0.232839	0.142872	0.19128	0.157396	0.149422	0	0.189877	0.296722	0.199043	0.224773	0.275341	0.185181	0.232051	0.280719	0.209666	0	0.121916	0.222577	0.263464	0.116955	0.263222	0.238454	0.169804	0.192827	0.171222	0.220498	0.194614	0	0.201613	0.149371	0.0964269	0.249078	0.210948	0.22223	0.276749	0.167171	0.18526
FMR1NB	0	0	0.000807103	0.0113119	0.0107187	0	0.00866506	0	0.00141915	0	0.00142383	0.0058787	0	0.0172214	0.00625357	0.0125942	0	0.00634295	0.00946318	0.0143752	0	0.0145002	0	0.00578343	0	0	0	0	0.00290344	0.00235668	0	0.00331229	0	0.0100067	0	0.00239575	0.0015495	0	0	0	0.00893685	0	0	0.00794114	0	0	0	0
AFF2	0.723469	0.778892	0.937562	0.897963	0.971139	0.894306	0.773394	0.782527	0.801768	1.11373	0.977431	0.80178	0.720133	0.59109	0.657673	0.851675	0	0.661488	0.924584	0.873621	0.795499	0.638472	0.887229	0.924267	0.744216	0.836688	0	0.739614	0.700013	0.792507	0.622038	0.617825	0.771542	0.966324	0.582086	0.905542	1.0548	0.767816	0	0.795012	0.733973	0.743896	0.710106	0.870304	0.901406	0.774469	0.937221	1.10225
IDS	0.834156	0.910978	0.96146	1.02672	0.995222	0.952246	1.43635	1.08353	0.986216	0.736946	0.9853	0.67304	0.851469	0.780668	0.522192	0.603109	0	0.751064	1.30197	0.870211	0.906178	0.955668	0.561023	0.797007	1.18482	0.83916	0	0.968158	1.06463	1.00887	0.944969	1.10996	0.89919	0.809202	0.459508	0.70759	0.995295	1.03663	0	0.815011	0.742348	0.423868	0.796541	0.694954	1.1875	1.02692	0.512699	0.893239
AC244197.3	0	0	0	0	0	0.00207711	0	0.00292756	0	0	0	0	0	0.00346727	0	0	0	0.00124469	0	0	0	0	0	0	0	0	0	0	0	0	0.00519174	0	0	0	0	0	0	0.010244	0	0	0	0	0	0	0	0	0	0
CXorf40A	0.00231158	0	0.00495143	0	0	0.00856864	0	0.00893012	0.00345737	0.00219323	0.00434881	0.00530539	0.00164168	0.0036886	0.00465299	0	0	0.00575382	0.00683215	0.00367909	0.00641846	0	0	0.00727902	0.00306727	0	0	0	0	0.00764387	0	0.0066991	0	0	0	0.00140604	0.00586153	0	0	0	0	0	0	0	0	0	0	0
TMEM185A	0.0475075	0.0242207	0.0349195	0.0500433	0.0479467	0.0794856	0.0767755	0.0310235	0.0794014	0.0696788	0.0713389	0.00440701	0.0258713	0.0627422	0.0549603	0.0444087	0	0.0923322	0.0869428	0.05004	0.0353202	0.099377	0.0511927	0.0892702	0.102497	0.0262637	0	0.0515163	0.0692082	0.0786477	0.0623771	0.0777952	0.0418965	0.0618314	0	0.0704387	0.0848662	0.107716	0	0.037045	0.0662813	0.0306929	0.0725559	0.0177785	0.0808396	0.0831535	0.079113	0.136042
MAGEA11	0	0	0	0	0	0	0	0	0	0	0	0	0	0	0	0	0	0	0	0	0	0	0	0	0	0	0	0	0	0	0	0	0	0	0	0	0.0036749	0	0	0	0	0	0	0	0	0	0	0
HSFX1	0	0	0	0	0	0	0	0	0	0	0	0	0	0	0	0	0	0	0	0	0	0.00476868	0	0	0	0	0	0	0	0	0	0	0	0	0	0.00387294	0	0	0	0	0	0	0	0	0	0	0	0
CXorf40B	0.0107958	0	0	0	0.00144209	0.00482191	0.00168557	0	0.0154537	0	0	0.0023074	0.00771769	0.0107575	0.00211081	0.0121862	0	0.00840738	0.0130238	0.00650359	0.00444222	0.0111984	0	0.00917724	0	0	0	0	0.00680753	0	0	0.00302842	0	0	0	0	0.0196951	0.00260877	0	0	0.00102381	0	0	0	0	0	0	0
MAMLD1	0.124546	0.167492	0.126998	0.116815	0.164575	0.138423	0.0875056	0.136623	0.155998	0.176909	0.196933	0.0745789	0.112594	0.156456	0.259276	0.196752	0	0.261941	0.0856051	0.190545	0.152199	0.153537	0.0674006	0.270954	0.113123	0.163105	0	0.135144	0.104948	0.0911549	0.17209	0.125184	0.177773	0.175008	0.240581	0.194084	0.14639	0.123786	0	0.154974	0.144368	0.112473	0.16304	0.227407	0.13161	0.298745	0.196804	0.0759945
MTM1	0.132512	0.231564	0.225012	0.181857	0.201617	0.207188	0.174766	0.178631	0.248816	0.23349	0.23525	0.247057	0.191515	0.226925	0.226212	0.206776	0	0.138538	0.224884	0.231329	0.207426	0.277261	0.204917	0.270164	0.188775	0.230542	0	0.262305	0.237356	0.204074	0.200546	0.263357	0.234794	0.292717	0.315012	0.194504	0.265207	0.22662	0	0.272203	0.234003	0.215776	0.251685	0.183646	0.172076	0.184818	0.212256	0.529865
MTMR1	0.484893	0.356386	0.424933	0.277995	0.314376	0.306997	0.299745	0.349809	0.401829	0.328821	0.435472	0.394293	0.427956	0.435894	0.511884	0.347266	0	0.480578	0.377602	0.385502	0.359548	0.512261	0.298678	0.426141	0.344967	0.392139	0	0.298336	0.275422	0.322943	0.45291	0.464605	0.324879	0.331267	0.345782	0.435505	0.337289	0.314952	0	0.391563	0.403124	0.377818	0.411645	0.250367	0.257791	0.459945	0.354278	0.43902
CD99L2	0.309669	0.254302	0.322613	0.352941	0.342098	0.287733	0.340169	0.255122	0.475966	0.265253	0.310607	0.250395	0.211671	0.480676	0.390214	0.423811	0	0.405693	0.42363	0.375808	0.40932	0.488567	0.13951	0.472744	0.179821	0.277512	0	0.198012	0.327298	0.226795	0.24719	0.421708	0.248086	0.390327	0.117241	0.274342	0.347794	0.321858	0	0.269675	0.394397	0.20867	0.380421	0.178465	0.19207	0.441682	0.391686	0.222748
HMGB3	0.0235739	0.0268491	0.0342225	0.0309934	0.0188791	0.0127544	0.0700016	0.0315142	0.063648	0.0451371	0.0606351	0.0220684	0.0672365	0.0348003	0.0166387	0.0536345	0	0.0429194	0.0889793	0.0291213	0.0329337	0.0717409	0.0336453	0.101268	0.0522569	0.0549514	0	0.0112484	0.0114234	0.00404154	0.0113705	0.0359978	0.0258195	0.017163	0.0269824	0.0340271	0.0291283	0.0332214	0	0.0449358	0.0244407	0.0429903	0.0266883	0.0376759	0.0245209	0.0555778	0.0142708	0.0875418
VMA21	0.176909	0.128157	0.156688	0.182031	0.163264	0.24684	0.281801	0.224154	0.199881	0.124348	0.205388	0.152409	0.145001	0.129844	0.0750056	0.12819	0	0.152421	0.284736	0.171152	0.138422	0.193218	0.0694181	0.184061	0.211987	0.244528	0	0.109766	0.119862	0.148415	0.0944944	0.12505	0.144487	0.173997	0.115241	0.135935	0.109469	0.212038	0	0.175002	0.104897	0.0594687	0.0893346	0.144431	0.240976	0.244605	0.0517023	0.0410572
PASD1	0	0	0	0.00357371	0.00427444	0	0	0.00292756	0.00161883	0.00143724	0	0	0.00216779	0	0	0	0	0	0.00635723	0	0.00284466	0	0	0	0	0	0	0.00609	0.00318561	0.00155173	0	0.00547227	0.00397158	0.00548666	0	0.00714498	0.00250992	0	0	0	0.0165273	0.00444346	0.00668503	0	0.015788	0	0.00835017	0
PRRG3	0.0472443	0.0468004	0.0696168	0.12278	0.0755305	0.123904	0.0790972	0.128158	0.147499	0.0616615	0.0962294	0.0717975	0.0564687	0.114974	0.0682845	0.11384	0	0.0994635	0.108098	0.0889363	0.101399	0.174841	0.032152	0.114607	0.086998	0.079248	0	0.104757	0.0582777	0.10501	0.0604527	0.130617	0.0535325	0.128362	0.107603	0.0522358	0.0980643	0.077687	0	0.092553	0.0850256	0.0921406	0.118794	0.124109	0.113528	0.143311	0.125003	0
FATE1	0	0	0	0	0.00208897	0	0	0	0.000985107	0	0	0	0	0	0.00184593	0	0	0	0	0	0.00452796	0	0	0	0	0	0	0	0	0	0	0	0	0	0	0	0.00163807	0	0	0	0	0.0055749	0	0	0	0	0	0
GABRE	0.00375669	0	0.00184501	0.00308521	0	0	0	0	0.00116105	0	0.0017067	0	0	0	0	0	0	0	0	0	0	0	0	0.00423948	0	0	0	0	0	0	0	0.0106311	0.000949513	0.00341131	0	0	0	0	0	0	0	0	0	0	0	0	0	0
MAGEA10	0	0	0	0	0	0	0	0	0	0	0	0	0	0	0	0	0	0	0	0	0	0	0	0	0	0	0	0	0	0	0	0	0	0	0	0	0	0	0	0	0	0	0	0	0	0	0	0
GABRA3	0.246371	0.231943	0.233183	0.204195	0.237897	0.161994	0.293313	0.274006	0.273078	0.215886	0.31475	0.26846	0.259904	0.209849	0.245117	0.213335	0	0.207249	0.202009	0.26149	0.246287	0.324516	0.185013	0.301885	0.332852	0.238995	0	0.199308	0.270247	0.252989	0.17559	0.252351	0.224498	0.221085	0.247724	0.226074	0.217924	0.171618	0	0.249267	0.226965	0.183746	0.174264	0.23318	0.179272	0.243224	0.256297	0
GABRQ	0	0	0	0	0.0030714	0	0	0	0.00184376	0	0.00291736	0.0106028	0	0	0.00447821	0	0	0	0	0	0	0.00475304	0	0	0	0	0	0	0.00470823	0.00708695	0	0	0.00231025	0	0	0.00556133	0.00335473	0.00561607	0	0	0.00980007	0.00729956	0	0	0	0.00705747	0	0
CETN2	0.0152655	0.0498623	0.0220521	0.0493628	0.0200832	0.0198873	0.0608654	0.0318003	0.0425896	0.0162719	0.0439565	0.0216046	0.0397021	0.0172068	0.028803	0.00785888	0	0.0233676	0.0646549	0.0471318	0.00655517	0.0536418	0.0263454	0.0251674	0.0204519	0.0315149	0	0.0153385	0.0242911	0.0360003	0.0313743	0.0387351	0.0235022	0.0127837	0.0136739	0.0201638	0.0447852	0.034757	0	0.0165296	0.00713729	0.022196	0.0171936	0.0228734	0.0591851	0.0283035	0.00888387	0.0600475
NSDHL	0.00502622	0.0168605	0.0309671	0.0211313	0.0157186	0.0184993	0.0281516	0.0406582	0.0252886	0.014757	0.0198631	0.00804204	0.019974	0	0.0223744	0.0265394	0	0.025087	0.0338857	0.0453818	0.0291263	0.0598576	0.0340916	0.0734964	0.049462	0.0228847	0	0.0347068	0.0180251	0.020532	0.0295491	0.0651929	0.042345	0.020757	0	0.0138806	0.0125546	0.0225364	0	0.00795932	0.0221501	0.0114237	0.0453827	0.02599	0.026457	0.049481	0.018813	0
ZNF185	0.0139477	0.0161473	0.0232928	0.0196687	0.013918	0.0148853	0.0237899	0	0.032154	0.0178309	0.0111073	0.00829707	0.00627395	0.0341479	0	0.0351937	0	0.0231768	0.0194359	0.0135984	0.0137039	0.0126287	0.0268358	0.0206183	0	0.00523777	0	0.0117235	0.0190441	0.00975807	0.00979842	0.00800559	0.0294879	0.0219568	0	0.012059	0.0214537	0.00260877	0	0.0224854	0.0192395	0.0303703	0.00719452	0.0161528	0.0180538	0.00616507	0.0397006	0
PNMA5	0.0326736	0.0107164	0.00952537	0.00864643	0.024512	0.0149177	0.0188465	0.0256886	0.0176518	0.00725379	0.00614305	0.0105354	0.0188201	0.0181402	0	0.0335758	0	0.0198519	0.0301501	0.00945178	0.0409593	0.0136302	0.00634588	0.0267061	0.016127	0.0220182	0	0	0.0143581	0.0216473	0.0105578	0.01973	0.0383974	0.00824124	0	0.0168761	0.00940785	0.015606	0	0.00514308	0.0153104	0.00444346	0.0217908	0	0	0.0328975	0.0193564	0
PNMA3	0.211093	0.388714	0.165694	0.165056	0.1837	0.213641	0.131065	0.284178	0.330623	0.159368	0.145372	0.222022	0.246345	0.343412	0.345517	0.208928	0	0.289527	0.235399	0.347589	0.214692	0.207219	0.142566	0.260035	0.169501	0.214758	0	0.143864	0.174168	0.196684	0.174894	0.306951	0.276349	0.133312	0.0396465	0.251946	0.148498	0.156903	0	0.172142	0.343827	0.116508	0.229293	0.120389	0.199745	0.216018	0.289186	0.0410572
PNMA6A	0.123425	0.0436651	0.0762092	0.064017	0.0538444	0.0997558	0.103052	0.0733505	0.123806	0.0485317	0.133513	0.0597769	0.0605341	0.153415	0.0502647	0.0900415	0	0.100652	0.15902	0.0841	0.128506	0.125852	0.0292017	0.149695	0.101776	0.109171	0	0.0752661	0.0764207	0.0630602	0.0742743	0.0724755	0.0647264	0.0781027	0.0329472	0.0730988	0.079176	0.083457	0	0.0388305	0.0560044	0.018994	0.0599834	0.0672539	0.0842559	0.147924	0.0529661	0
PNMA6F	0.00451793	0.00508526	0.0131733	0.0135929	0.00497394	0.01447	0.0177403	0.012464	0.0104829	0.0121192	0.00461894	0.013224	0.00323726	0	0	0.00705848	0	0.00562154	0.0237565	0.0144578	0.0484749	0.00459769	0.00756245	0.00477089	0	0.0219797	0	0.0529322	0.0222164	0.00937206	0.0541375	0	0.00667937	0.0401738	0	0.00422238	0.00685836	0.00572273	0	0.0581161	0.012805	0.0083008	0.033549	0.00858649	0.00920439	0.0198387	0.0165467	0.0666623
ZNF275	0.00630439	0.0296733	0.0469118	0.0623764	0.077622	0.0687983	0.0450701	0.0178669	0.0624851	0.0261515	0.0621146	0.0582823	0.0434901	0.0217195	0.0389286	0.0160018	0	0.0315732	0.0569518	0.0629224	0.0291746	0.067946	0.0180032	0.0799417	0.0669478	0.0438903	0	0.0235186	0.0282025	0.0330801	0.0480884	0.0582654	0.0264373	0.0327299	0	0.058638	0.0349747	0.0209927	0	0.0538607	0.0656568	0.0166324	0.035833	0.0510104	0.0808311	0.0680504	0.0169757	0.125799
ZFP92	0.00680865	0.00647495	0.0176923	0.0147301	0.0150513	0.0148929	0.0219553	0.00619045	0.0254723	0.0155706	0.0384674	0.00958699	0.00758488	0.0192316	0.0115615	0.00529899	0	0.00901869	0.0286089	0.0343043	0.0201372	0.0195186	0	0.0125785	0.00915088	0.0162117	0	0.0106894	0.0243168	0.00407608	0.00857187	0.0191018	0.015672	0.0059181	0	0.00561995	0.0257539	0.0280594	0	0.0286189	0.0212213	0.0124293	0.0188262	0.0225454	0.0469823	0.0149308	0.0154434	0
TREX2	0	0	0.00130917	0	0	0	0	0	0.000539545	0	0	0	0	0	0	0	0	0	0	0	0	0	0	0	0	0	0	0	0	0	0	0.00304004	0.00273125	0	0	0	0.00390666	0	0	0	0	0	0	0	0	0	0	0
HAUS7	0	0	0	0	0	0.00387601	0	0	0	0	0	0	0	0	0.00875407	0	0	0	0.00375941	0.00468723	0	0	0	0.00578343	0	0	0	0	0	0	0.00647842	0.00859054	0.00479328	0	0	0	0	0	0	0	0	0	0	0	0	0	0.00410315	0
BGN	0	0	0	0	0.00231912	0	0	0	0.00326142	0	0.0043017	0	0	0	0	0	0	0	0.00876032	0.00468723	0.0052244	0	0	0	0	0	0	0.0211855	0.00748457	0	0	0	0.00245646	0	0	0	0	0	0	0.0115889	0.00292865	0	0	0	0	0	0	0
ATP2B3	0.190147	0.12894	0.159217	0.215765	0.185009	0.178847	0.330909	0.276172	0.28492	0.198839	0.317443	0.124973	0.150219	0.297313	0.167529	0.191835	0	0.199928	0.299051	0.208592	0.19384	0.378757	0.148746	0.282302	0.207061	0.199649	0	0.126587	0.125708	0.150926	0.138897	0.29262	0.176851	0.270555	0.0935289	0.28002	0.263253	0.256573	0	0.23385	0.187556	0.103673	0.136111	0.17085	0.193824	0.336147	0.252693	0.17534
CCNQ	0.0510264	0.0357141	0.0520444	0.0419286	0.0336483	0.0609181	0.0772715	0.0229495	0.0635873	0.0311445	0.0445174	0.00289841	0.0329611	0.111936	0.0671119	0.0566832	0	0.0540607	0.0858047	0.0744911	0.0615166	0.0671435	0.0210829	0.0539334	0.0372097	0.0529764	0	0.00789979	0.0858719	0.0585751	0.0434251	0.0727479	0.0425911	0.0607728	0	0.0470466	0.0478622	0.0522612	0	0.0569695	0.0438362	0.0197571	0.0960328	0.0224407	0.0300404	0.0335466	0.0459936	0
DUSP9	0	0	0.014759	0.00178365	0.00542427	0	0.00615843	0.0201948	0.0132037	0.00991684	0	0	0.00524644	0.0163827	0	0	0	0.00528397	0.0168344	0.00798783	0	0.0231115	0.0127136	0.00568244	0	0.0185186	0	0	0.0160547	0.00246128	0.00968925	0.016683	0.0031194	0	0.0273776	0.0151626	0.0112506	0.0225942	0	0.00564693	0	0	0.0125672	0.0292592	0.0100762	0	0.0123513	0
PNCK	0.140694	0.176692	0.203335	0.290554	0.292307	0.191561	0.288458	0.321197	0.388989	0.228778	0.176059	0.121054	0.179718	0.579633	0.300462	0.329456	0	0.367106	0.377594	0.34676	0.337502	0.347719	0.125707	0.358088	0.183648	0.163741	0	0.18903	0.315813	0.194696	0.193827	0.421552	0.222285	0.345665	0.0765923	0.194879	0.307948	0.226307	0	0.258041	0.278272	0.144074	0.296118	0.229513	0.265985	0.234621	0.357779	0.303037
SLC6A8	0.11108	0.0758536	0.0898565	0.11999	0.126988	0.128211	0.144388	0.114871	0.135712	0.0991374	0.121785	0.0807022	0.104703	0.064714	0.140041	0.101584	0	0.131455	0.170752	0.174644	0.16052	0.201591	0.0828086	0.1338	0.124729	0.139311	0	0.0929351	0.119191	0.116499	0.102045	0.180236	0.143825	0.0963515	0.146594	0.121024	0.19438	0.0952964	0	0.114024	0.0953992	0.0548633	0.122643	0.254391	0.218862	0.106179	0.109073	0.0793145
BCAP31	0.0944915	0.0891508	0.0857243	0.124237	0.103945	0.0818642	0.245796	0.228359	0.173585	0.0661977	0.114809	0.0659328	0.0905908	0.163653	0.0917946	0.140429	0	0.112754	0.236514	0.126365	0.136603	0.0879374	0.0465451	0.102137	0.0707564	0.0837608	0	0.156129	0.147993	0.0895826	0.102742	0.144075	0.148999	0.127129	0	0.0461215	0.119317	0.118672	0	0.0607653	0.114306	0.0678968	0.0753304	0.134913	0.164769	0.0620521	0.0916274	0.0410572
ABCD1	0.0117619	0.00608182	0.00428258	0.00847636	0.000671273	0	0	0	0.00979587	0.00505806	0.0164267	0	0.00237073	0	0.0026803	0.00673817	0	0.011878	0.00965774	0.0162548	0.00708841	0.0158206	0.00912234	0.0156521	0	0.0140753	0	0	0.00362869	0	0	0.0045492	0	0	0	0.00237347	0	0.0182652	0	0.00304521	0.00779834	0.00757559	0	0	0.019531	0.0166244	0.0126504	0
PLXNB3	0	0	0	0	0	0.00198081	0	0	0.00204016	0	0	0	0	0	0	0	0	0	0	0	0	0	0	0	0	0	0	0	0	0	0	0	0	0	0	0	0	0	0	0	0	0	0	0	0	0	0	0
SRPK3	0.0098772	0.0035082	0.0184492	0.00140228	0.00664431	0	0.0260399	0	0.0121332	0.00908357	0.0151629	0	0.00830084	0.0174689	0	0.0047914	0	0.00580354	0.00988695	0.00325733	0.0052626	0	0	0	0	0	0	0.0235186	0.011021	0.00514539	0.0157415	0.0173363	0.0147733	0.00547724	0	0.00488086	0.00504272	0.0273894	0	0.0070945	0.0139332	0	0.0103656	0	0.0100762	0.00985605	0.0132928	0
IDH3G	0.144788	0.0830458	0.0595385	0.0767846	0.0768576	0.112612	0.130158	0.0662807	0.103513	0.0608284	0.0995621	0.0498881	0.0726293	0.104285	0.0421549	0.0850957	0	0.0679545	0.100603	0.0701417	0.0822331	0.052742	0.104307	0.0712556	0.0566818	0.0762891	0	0.0577154	0.0513217	0.124495	0.087269	0.100347	0.0717663	0.0599097	0	0.0749647	0.0641856	0.0851362	0	0.0672757	0.0523923	0.055923	0.125987	0.0696711	0.068266	0.0573264	0.0541495	0.0410572
SSR4	0.0373203	0.0263328	0.0594871	0.0887276	0.0931997	0.0755631	0.113877	0.0779965	0.0586971	0.0173054	0.0757831	0.0274044	0.0573106	0.094823	0.0429255	0.0990543	0	0.0795322	0.0836582	0.0183141	0.0376698	0.105734	0.0272296	0.039876	0.0296368	0.0323157	0	0.0232213	0.0926967	0.0350954	0.038805	0.081578	0.0460425	0.035573	0.0336802	0.0277571	0.0406482	0.032129	0	0.0950851	0.0421842	0.0370564	0.0679604	0.073008	0.00831696	0.0754789	0.0262558	0.12032
PDZD4	0.116197	0.170157	0.171137	0.122677	0.133909	0.181541	0.315282	0.128391	0.199792	0.175814	0.139864	0.11627	0.16453	0.139852	0.194018	0.0890976	0	0.142132	0.162966	0.208413	0.227554	0.146661	0.132123	0.142774	0.222332	0.196047	0	0.306849	0.15035	0.220057	0.221611	0.18084	0.28357	0.111973	0.18112	0.146235	0.220414	0.21663	0	0.114269	0.14846	0.0648208	0.125105	0.320287	0.224094	0.233955	0.210106	0.264641
L1CAM	0.165948	0.197272	0.223033	0.205433	0.157403	0.139425	0.350523	0.336276	0.304366	0.179372	0.185314	0.132218	0.227512	0.323306	0.207824	0.192694	0	0.197581	0.32913	0.13935	0.219904	0.341619	0.165159	0.238381	0.174157	0.202667	0	0.0725706	0.241668	0.159746	0.213849	0.356993	0.238169	0.228239	0.079584	0.173534	0.431952	0.372909	0	0.301603	0.159468	0.124032	0.173116	0.122337	0.302143	0.260298	0.233012	0.226068
U52112.2	0	0	0.00480755	0	0.00436088	0.00424163	0	0	0.00128581	0	0	0	0	0	0.00399083	0.00351137	0	0	0.00176897	0	0	0	0.0123019	0	0	0	0	0	0.00843095	0	0	0.00587611	0	0	0	0	0.00254433	0	0	0	0	0	0	0	0	0	0	0
ARHGAP4	0	0	0.0119134	0.00500603	0.0111548	0	0.00862476	0.00506623	0.00678615	0.0085191	0.0137787	0.0117182	0.00645753	0.0119141	0.032394	0	0	0.0226526	0	0.00167759	0.00451687	0.00620931	0.0103375	0.0264899	0.0200097	0	0	0	0.0159961	0	0.00611926	0.0272409	0.00455857	0	0	0.00278992	0.0131681	0.0223462	0	0.00723821	0.0151671	0	0.0335903	0	0.00768583	0	0.0105879	0
NAA10	0	0	0.00160205	0.0008216	0	0	0	0	0	0	0	0	0	0	0	0	0	0	0	0.0034767	0.00126223	0	0	0	0	0	0	0	0.00394785	0	0.00390017	0.00719415	0	0	0	0	0	0	0	0	0	0	0	0	0	0	0.00371049	0
RENBP	0.010423	0	0.0109231	0.00888942	0.00664904	0	0.0300962	0	0.0067352	0.0136062	0.00178638	0	0.00586049	0.0130139	0.0247774	0.0163542	0	0.0036541	0.0156233	0.0159461	0.0232067	0.0109322	0.00954668	0.0123744	0	0	0	0	0.00493013	0.00347942	0	0.00280026	0.00328457	0.00287679	0	0.00203787	0.0138921	0.0064144	0	0.00550535	0.0054877	0.00219384	0.00529409	0	0	0	0.00576617	0.0988137
HCFC1	0.0306393	0.0641349	0.0490558	0.0677941	0.0595593	0.0704401	0.125447	0.0525413	0.113261	0.0808132	0.0705357	0.0442257	0.0640705	0.0649911	0.0824263	0.0434475	0	0.0712858	0.0872735	0.0655465	0.0787359	0.103169	0.0658288	0.061833	0.071204	0.0494448	0	0.0628918	0.071644	0.03693	0.0467602	0.0828094	0.0618761	0.0775839	0.0204451	0.0940804	0.0657096	0.1154	0	0.0498404	0.0677944	0.0505161	0.017865	0.0445655	0.0527506	0.0700422	0.052053	0
TMEM187	0.0130467	0.0272222	0.00907669	0.0255257	0.00941577	0.0151466	0.0161869	0	0.0182749	0.011714	0.0116315	0.00364275	0.00194616	0.0207303	0.0202086	0.0146194	0	0.00858667	0.0373667	0.0101926	0.019314	0.0199959	0.00763562	0.0217658	0	0.0129592	0	0.00851874	0.00765021	0.0117299	0.0352523	0.0304223	0.0250416	0.00489417	0	0.0139846	0.0127131	0.00273186	0	0.0197347	0.0114471	0.00931909	0.00237984	0.0133838	0	0.00836935	0.0322544	0
IRAK1	0.00221874	0.00188886	0.021093	0.0362724	0.0201356	0.0290183	0.0219022	0.0187532	0.0413006	0.0222222	0.0316549	0.0045829	0.0291688	0.0355559	0.00211229	0.0335417	0	0.0501001	0.0391966	0.0646349	0.0173494	0.051949	0.013965	0.0461197	0.0535955	0.0528377	0	0.00803602	0.0063642	0.00822708	0.0314407	0.0470275	0.0153377	0.0252102	0.023284	0.039978	0.0171788	0.0139284	0	0.0461081	0.0386118	0.0221687	0.0164534	0	0.0303273	0.0255336	0.0349157	0
MECP2	0.279631	0.412633	0.384189	0.384691	0.383437	0.345124	0.528453	0.405905	0.443136	0.403115	0.489883	0.277806	0.337767	0.398253	0.399919	0.407159	0	0.427179	0.484177	0.461964	0.411329	0.434255	0.26605	0.431709	0.361662	0.358274	0	0.371041	0.297985	0.339944	0.356808	0.425947	0.427161	0.375883	0.244267	0.34748	0.439124	0.39103	0	0.324763	0.365331	0.227277	0.468405	0.407428	0.363247	0.466473	0.462646	0.847162
OPN1LW	0	0.00569333	0	0.00175597	0	0	0	0	0.00200992	0	0	0	0	0	0	0	0	0	0.00233846	0	0	0	0	0	0	0	0	0	0	0	0	0	0	0	0	0	0	0	0	0	0	0.00372713	0	0	0	0	0	0
TEX28	0	0	0	0.00369683	0.00309237	0	0	0	0.00253648	0	0.00301361	0	0	0	0	0.00350831	0	0	0	0	0	0	0	0	0	0	0	0	0.00172148	0	0	0	0	0	0	0	0.00661777	0	0	0	0	0.0197387	0	0	0.0063476	0	0	0
TKTL1	0	0.00787835	0.00495238	0.0102396	0.00413383	0.00492349	0.0134229	0	0.00973027	0	0.00406398	0	0.00355776	0.0119334	0.0118744	0.00706494	0	0.0116172	0	0.00333195	0.00370488	0.0100632	0	0	0.00779905	0.00701371	0	0	0.00333215	0.014065	0	0.0044098	0.00817153	0	0	0.0104421	0	0.00498393	0	0	0	0.00762462	0	0	0.00654646	0.0200407	0.00342016	0
FLNA	0.0489531	0.0967583	0.12163	0.116957	0.115239	0.100735	0.104555	0.107214	0.116153	0.116472	0.0956563	0.0247255	0.125082	0.164812	0.191863	0.120794	0	0.143551	0.106828	0.127419	0.174637	0.0742242	0.0670739	0.127491	0.116844	0.0926601	0	0.164351	0.0934288	0.128504	0.107035	0.186831	0.128249	0.109632	0.0512959	0.114476	0.213463	0.124444	0	0.0860674	0.155921	0.0690817	0.136489	0.0499308	0.0865505	0.160319	0.160429	0
EMD	0.0335206	0.0447086	0.043421	0.0798909	0.0681535	0.0393187	0.101576	0.0941647	0.119372	0.0463809	0.0727636	0.0289814	0.0639545	0.103137	0.10948	0.0943001	0	0.114107	0.0763211	0.0713727	0.082734	0.0966399	0.0227095	0.0980037	0.0712466	0.0330454	0	0.0150658	0.0883513	0.0544268	0.0234808	0.122359	0.0412427	0.0363033	0.0211249	0.0653994	0.0605367	0.088759	0	0.0411999	0.0413055	0.0359331	0.0694263	0.063586	0.0709616	0.099325	0.0722083	0.0382573
RPL10	0.194397	0.10434	0.275169	0.571678	0.395125	0.287877	0.415994	0.372616	0.575554	0.190492	0.165761	0.105935	0.302017	0.675193	0.235997	0.631201	0	0.518686	0.56099	0.180638	0.404887	0.496568	0.151683	0.577617	0.149765	0.117835	0	0.385307	0.419803	0.261598	0.196809	0.479984	0.249668	0.458373	0.0974118	0.225475	0.354114	0.162346	0	0.391498	0.455223	0.198274	0.380344	0.207677	0.235236	0.47962	0.156892	0.157924
DNASE1L1	0.0382576	0.00218501	0.0341455	0.0431309	0.0210239	0.0116378	0.0235329	0.0287964	0.0381487	0.0104896	0.0256649	0.0123409	0.0418753	0.117685	0.0380703	0.0206241	0	0.0429691	0.0421658	0.0201226	0.0391297	0.0851	0.0089253	0.0521367	0.00957518	0.0121099	0	0	0.0178548	0.00961382	0.0271172	0.0122832	0.00821805	0.026531	0	0.0181016	0.0136588	0.00991825	0	0.0203633	0.0401907	0.0068748	0.0355444	0.00601614	0.00515437	0.0527051	0.0187017	0.0382573
TAZ	0.237772	0.193001	0.256386	0.206023	0.226484	0.168796	0.195911	0.182058	0.341401	0.213177	0.235418	0.179231	0.216955	0.609909	0.327339	0.348516	0	0.338096	0.248082	0.274245	0.362191	0.302204	0.19732	0.405397	0.22244	0.202873	0	0.138171	0.214886	0.247334	0.193091	0.350592	0.269329	0.276172	0.0888531	0.312301	0.224896	0.234221	0	0.190043	0.40152	0.21987	0.316445	0.167976	0.247434	0.26499	0.394934	0
ATP6AP1	0.202253	0.160355	0.182021	0.278483	0.256045	0.216934	0.382387	0.287858	0.378792	0.104039	0.239779	0.118028	0.167493	0.45269	0.175924	0.254958	0	0.297665	0.438867	0.285675	0.280887	0.357209	0.107666	0.237574	0.246757	0.16234	0	0.111625	0.252111	0.177155	0.205476	0.451075	0.258267	0.259317	0.0467713	0.170651	0.302974	0.162205	0	0.20959	0.279903	0.0954057	0.266847	0.211585	0.326262	0.317863	0.121657	0.125799
GDI1	0.336362	0.344793	0.40548	0.381203	0.347533	0.453077	0.7557	0.52376	0.454432	0.411565	0.498354	0.337133	0.531991	0.30211	0.404252	0.255857	0	0.251711	0.637338	0.345099	0.358956	0.318832	0.263686	0.286188	0.541535	0.370672	0	0.525047	0.349605	0.390041	0.591732	0.43722	0.567721	0.322379	0.28255	0.234153	0.456993	0.642424	0	0.242535	0.260885	0.338798	0.443332	0.378118	0.519739	0.414627	0.247554	0.17534
FAM50A	0.0635966	0.139923	0.0671932	0.155365	0.0884992	0.145069	0.194032	0.181103	0.121333	0.0709268	0.0648371	0.059653	0.0833706	0.212808	0.147978	0.101103	0	0.122683	0.114612	0.109118	0.0949782	0.101676	0.119922	0.104425	0.131206	0.120749	0	0.133445	0.100484	0.0826794	0.132693	0.121233	0.16478	0.117357	0.0320053	0.124139	0.0947292	0.0604676	0	0.0796122	0.120511	0.121427	0.155847	0.0976695	0.0927588	0.133386	0.145323	0.174149
PLXNA3	0.0816861	0.0712477	0.124916	0.0856959	0.118104	0.106272	0.0567796	0.112066	0.11478	0.113722	0.0657881	0.0656147	0.0909853	0.0971391	0.125348	0.123017	0	0.0918797	0.128837	0.132493	0.156509	0.113811	0.058593	0.0743045	0.101314	0.0864416	0	0.0777275	0.10186	0.15394	0.0858311	0.0895682	0.121455	0.0646745	0	0.0997899	0.232942	0.110608	0	0.107448	0.112807	0.0588768	0.152529	0.0518171	0.0932862	0.129449	0.10494	0.0759945
LAGE3	0.0111485	0.0591883	0.0319679	0.0673852	0.0593871	0.0759384	0.118851	0.0406576	0.0960963	0.0193886	0.0653704	0.0194043	0.0588262	0.0770644	0.0299923	0.0493321	0	0.045653	0.0938122	0.03997	0.0472591	0.0429396	0.019782	0.0407277	0.0447713	0.0167675	0	0.0222145	0.0491909	0.0151591	0.0933224	0.0449238	0.0499356	0.0435524	0	0.0187228	0.0561884	0.0401742	0	0.0172513	0.0968102	0.023034	0.0421751	0.0774782	0.0368597	0.117844	0.0358976	0
UBL4A	0.0385299	0.0146071	0.029691	0.0318719	0.0420989	0.0584371	0.0604418	0.0766853	0.0811195	0.0403219	0.0231889	0.0169764	0.0348687	0.0770752	0.0266007	0.0513704	0	0.0459802	0.0738308	0.0364997	0.0487482	0.0699753	0.053397	0.0445579	0.0494982	0.0578026	0	0.0168306	0.0283882	0.0304119	0.0358781	0.0937514	0.0293646	0.044381	0	0.0262248	0.0577986	0.0478622	0	0.074265	0.0404744	0.0270843	0.0299738	0.0919992	0.0608085	0.0504577	0.0132894	0
SLC10A3	0.0330155	0.0160384	0.00674564	0.0108251	0.00921037	0	0.0180909	0	0.0140375	0.00701437	0.00693657	0.0139166	0.00713524	0	0.00628703	0.021406	0	0.00528988	0.0130729	0.00403855	0.0201585	0.00475304	0.0178522	0	0	0.0123147	0	0	0	0	0	0.0131128	0.00526406	0.00333607	0	0.00706889	0.00451461	0.00969257	0	0.00703839	0.00946502	0	0	0.00685084	0	0	0.00329922	0
FAM3A	0.0319395	0.038146	0.0622773	0.0763134	0.0540233	0.0455749	0.106947	0.0843558	0.108686	0.0714954	0.062997	0.0449603	0.0493029	0.109371	0.0545042	0.0711015	0	0.0829961	0.123351	0.055056	0.0702893	0.121951	0.0185985	0.103235	0.0537371	0.0440151	0	0.0454798	0.0745576	0.0301544	0.0939429	0.107735	0.0753731	0.112845	0	0.0557926	0.0765548	0.0402969	0	0.0668333	0.0843973	0.0492072	0.0414249	0.0603232	0.107281	0.114556	0.073189	0
G6PD	0.02308	0.0308106	0.0331759	0.0293542	0.0125609	0.0103616	0.0226909	0.0372798	0.032041	0.00873202	0.0188354	0.0590598	0.0233375	0.0249153	0.0147078	0.0314909	0	0.0207921	0.0459928	0.0202743	0.0252651	0.0209262	0.0123313	0.026338	0.0510134	0.0155197	0	0.0245182	0.0169132	0.0171749	0.0254378	0.0456112	0.029744	0.0211002	0	0.0193796	0.0243597	0.0317447	0	0.0371821	0.0292074	0.0309503	0.0515336	0.0397094	0.0616358	0.00791045	0.0190261	0
IKBKG	0.0183451	0	0.0434658	0.0297353	0.0421167	0.0276581	0.0115448	0.0497166	0.0415063	0.0236612	0.0179054	0.029142	0.0376357	0.060129	0.0295891	0.0311827	0	0.050242	0.0383592	0.0295734	0.0477084	0.0508442	0.0171053	0.037247	0.0260433	0.0211834	0	0	0.0321913	0.0157445	0.0105592	0.0488451	0.0239735	0.0400913	0	0.0447366	0.0305381	0.0313989	0	0.0190827	0.0335936	0.0305355	0.0256194	0.0225454	0.0334266	0.0212569	0.0319237	0.0666623
GAB3	0.0158394	0	0.00573818	0.00403579	0.00178126	0.00608775	0	0	0.00230691	0	0.00423226	0	0.00221891	0.0135198	0	0	0	0.00263098	0	0	0.00332635	0.00341268	0	0	0.00915088	0	0	0	0.00530849	0.00347018	0	0.00253332	0.00429177	0.00262803	0	0	0	0	0	0.00778689	0.00237057	0.00607114	0.0051764	0	0	0	0	0
DKC1	0.0289889	0.0427064	0.0704265	0.045316	0.0587719	0.0601461	0.0977769	0.0815605	0.0868269	0.0422089	0.051162	0.0538741	0.0366286	0.0546597	0.0770193	0.0300574	0	0.066184	0.0932298	0.0549334	0.0393703	0.123438	0.035201	0.0950418	0.0472517	0.0223011	0	0.0276242	0.0953846	0.0496681	0.0673128	0.0578619	0.0438754	0.0609124	0	0.0538615	0.0834432	0.0677682	0	0.0663348	0.109119	0.0366289	0.0520111	0.0493592	0.0536099	0.0704042	0.0637927	0.12032
MPP1	0.0719033	0.0281249	0.0726274	0.0562567	0.0804228	0.0538172	0.0911357	0.115488	0.100337	0.0829257	0.0832065	0.079357	0.0747457	0.101709	0.134139	0.0881867	0	0.102397	0.126543	0.0771199	0.0757579	0.100272	0.0681083	0.0754854	0.0516748	0.0306249	0	0.100139	0.0824429	0.058144	0.129988	0.0899931	0.080204	0.082265	0.088701	0.0741951	0.0754983	0.136448	0	0.109061	0.080426	0.0946256	0.0642327	0.118221	0.0787313	0.137612	0.0845925	0
SMIM9	0	0	0	0	0.00238087	0	0.00318301	0	0	0	0	0	0	0	0.00211229	0	0	0	0.00203646	0	0	0	0	0	0	0	0	0	0	0	0	0	0	0	0	0	0	0	0	0	0	0	0	0	0	0	0	0
F8	0.0333561	0.0475088	0.0586284	0.047439	0.0428263	0.012802	0.0142637	0.0228545	0.0442438	0.0428456	0.0529314	0.0340945	0.0443082	0.0647512	0.0643653	0.0368874	0	0.0263638	0.0379599	0.0113182	0.0350523	0.0501751	0.033342	0.0310327	0.0208523	0.0322127	0	0.0373195	0.033723	0.0147084	0.043587	0.0387818	0.0288447	0.0537567	0.0273799	0.0294771	0.0415608	0.0293619	0	0.0119736	0.0409989	0.0392688	0.0302404	0.0208748	0.0226372	0.0636748	0.0484274	0.0382573
F8A1	0.00422004	0	0	0.00524884	0	0.0045774	0.0117966	0.0202735	0.0187526	0	0.0190892	0.00577248	0.0163911	0.0154958	0	0.00403774	0	0.00308862	0.0140464	0.0114083	0.00208954	0.0134013	0	0.00622584	0.0256599	0.00505249	0	0	0.00758057	0.00276718	0	0.013067	0.0104527	0.0111902	0	0.00313509	0.0121831	0.045843	0	0.00617276	0.0135913	0	0	0.00210823	0	0	0.00717643	0
FUNDC2	0.0119991	0.0169655	0.0388903	0.0998203	0.0445248	0.0640036	0.133916	0.0279288	0.0769117	0.0582739	0.0600903	0.0264576	0.0228167	0.0464998	0.0782313	0.0532195	0	0.0433954	0.0937924	0.0608531	0.070125	0.0533132	0.0437583	0.0872202	0.0458396	0.0151647	0	0.0121163	0.0410227	0.0408381	0.0597482	0.0349472	0.045367	0.0306316	0.0666275	0.0308576	0.0691047	0.0620252	0	0.0548109	0.0530534	0.026991	0.0292291	0.0370402	0.0417837	0.0481886	0.0234248	0
MTCP1	0.0182233	0.00687451	0.0548811	0.126806	0.0619018	0.0156678	0.0310627	0.0192974	0.10118	0.0209067	0.0480214	0.0105197	0.00578881	0.169507	0.00924862	0.108411	0	0.0790682	0.0664123	0.0270875	0.065853	0.164994	0	0.142978	0	0.0117481	0	0.0182145	0.0895061	0.0511916	0	0.0582243	0.0364506	0.0641852	0	0.0185065	0.0294697	0.0299384	0	0.0578216	0.108352	0.0120041	0.0824197	0.00827249	0.00995202	0.11702	0.0441772	0
BRCC3	0.229351	0.176781	0.227135	0.187288	0.185485	0.189801	0.151156	0.19712	0.223237	0.232009	0.244078	0.207298	0.208684	0.272267	0.203095	0.258759	0	0.251682	0.2307	0.194572	0.214608	0.313351	0.226886	0.290622	0.160739	0.300602	0	0.119764	0.157872	0.227176	0.191489	0.238659	0.193948	0.206833	0.197024	0.255704	0.178728	0.189353	0	0.244861	0.237264	0.163845	0.163404	0.138365	0.168154	0.301092	0.239887	0.363171
VBP1	0.0745929	0.0764955	0.0889793	0.107026	0.0836008	0.0846282	0.108432	0.0694887	0.124916	0.0648468	0.0869224	0.044324	0.0579223	0.138387	0.0540866	0.0830477	0	0.117236	0.183044	0.0836452	0.096729	0.121333	0.0344538	0.105173	0.101471	0.0448662	0	0.0276741	0.0831045	0.0676028	0.0798644	0.0886487	0.0886293	0.105718	0.0437892	0.0576158	0.0774193	0.116238	0	0.0584148	0.0887212	0.0442096	0.0917919	0.0751733	0.0558546	0.112896	0.0608749	0.0759945
RAB39B	0.055871	0.0416175	0.052892	0.05587	0.0532736	0.0938376	0.102759	0.0377616	0.0661367	0.0507681	0.0652365	0.030972	0.0956641	0.0381086	0.0270277	0.0388703	0	0.0239169	0.0851775	0.045102	0.048346	0.0815087	0.0719322	0.0858827	0.0622671	0.0330449	0	0.00531869	0.0523071	0.0221756	0.0724981	0.0811451	0.076189	0.0594833	0.046722	0.0504448	0.0644276	0.0815346	0	0.0622644	0.0450656	0.0251923	0.0296294	0.033924	0.0432174	0.0760683	0.0336792	0.213416
CLIC2	0.0388027	0.0486572	0.0423933	0.0451513	0.0569467	0.0226554	0.0239341	0.0763234	0.0451445	0.0389817	0.0339744	0.0507805	0.0573966	0.0216393	0.0731987	0.0471454	0	0.0265411	0.0249042	0.028405	0.0324672	0.0605815	0.0303425	0.0183328	0.0287995	0.0409457	0	0.020219	0.0474818	0.0272445	0.0457142	0.0270332	0.0260255	0.0620993	0.0516376	0.0368821	0.0213296	0.0287269	0	0.0622344	0.0419281	0.035442	0.0733421	0.0300828	0.0101823	0.0358628	0.0209692	0.147002
F8A3	0	0	0	0	0	0	0	0	0	0.00748895	0	0	0	0	0	0	0	0	0	0	0.00357529	0	0	0.00342665	0	0	0	0	0	0	0	0.00239803	0	0.00471909	0	0	0.00259346	0	0	0	0	0	0	0	0	0	0	0
TMLHE	0.218095	0.199861	0.194805	0.201907	0.201376	0.133775	0.220026	0.229842	0.178402	0.237858	0.178301	0.210503	0.154647	0.206979	0.141481	0.241893	0	0.193116	0.17486	0.174365	0.177501	0.230624	0.0765452	0.23975	0.184496	0.127561	0	0.180417	0.208558	0.187105	0.181375	0.195667	0.168845	0.233978	0.286402	0.165264	0.156192	0.186148	0	0.172467	0.174492	0.139999	0.248104	0.138555	0.173906	0.284151	0.238373	0.0875418
SPRY3	0.0299641	0.0521462	0.0406873	0.0272429	0.0223315	0.0391291	0.0238458	0.00292756	0.0269709	0.0430845	0.0146784	0.057474	0.038719	0.0293171	0.0150623	0.0293517	0	0.0115048	0.0452639	0.021481	0.050123	0.0267058	0.0250413	0.0135233	0.0667598	0.0142018	0	0.0102019	0.0169793	0.044669	0.036733	0.0234721	0.0230148	0.0497427	0	0.0286724	0.0189774	0.0266557	0	0.0401126	0.0143897	0.00404422	0.011396	0.0456769	0.0265983	0.0416241	0.0116719	0
VAMP7	0.0737575	0.0529639	0.104965	0.0953196	0.06367	0.109378	0.0507597	0.0669415	0.123967	0.0667156	0.0982679	0.0799487	0.0910998	0.104158	0.092929	0.128661	0	0.0793686	0.120614	0.0812905	0.117717	0.138548	0.0819729	0.106338	0.0806105	0.0816085	0	0.0843432	0.187675	0.0932963	0.0551829	0.148797	0.0782076	0.106604	0.0877171	0.107449	0.135329	0.0944915	0	0.0949746	0.119145	0.0952841	0.0919051	0.0429991	0.115633	0.14348	0.136749	0.242559
IL9R	0	0	0	0	0	0.00363425	0	0	0.00133169	0	0	0	0	0	0	0	0	0	0	0	0.00350892	0	0	0	0	0	0	0	0	0	0	0	0	0	0	0	0	0	0	0	0	0	0	0	0	0	0	0
ZNF596	0.125381	0.0715796	0.0864269	0.0881213	0.0977845	0.0802299	0.0703854	0.0930306	0.133634	0.0804941	0.106063	0.0885655	0.110439	0.10947	0.185597	0.0894164	0	0.114032	0.117159	0.0788012	0.0945907	0.179195	0.0719885	0.165381	0.0884649	0.130907	0	0.109526	0.0740711	0.0786251	0.0665416	0.107321	0.0807994	0.0758744	0.0204451	0.107508	0.0693964	0.0788672	0	0.0708405	0.0934767	0.088301	0.118802	0.0705111	0.0515597	0.0939378	0.0586063	0.114252
FBXO25	0.185189	0.252019	0.247187	0.217959	0.164834	0.198502	0.174678	0.221473	0.222895	0.256047	0.186356	0.146995	0.210582	0.186132	0.149387	0.267004	0	0.237832	0.272138	0.181421	0.211167	0.31759	0.136839	0.253759	0.301965	0.150228	0	0.275113	0.260925	0.182861	0.187096	0.287666	0.194738	0.212818	0.129018	0.233568	0.205945	0.273369	0	0.165589	0.220228	0.169198	0.235561	0.127114	0.201602	0.183827	0.247774	0.285136
TDRP	0.174292	0.261941	0.258552	0.217051	0.200759	0.220561	0.176103	0.227605	0.231508	0.27102	0.268751	0.240063	0.16949	0.21758	0.202241	0.212915	0	0.22784	0.214075	0.275052	0.28113	0.298659	0.192903	0.255159	0.191424	0.252585	0	0.250388	0.137069	0.212394	0.261317	0.28171	0.263017	0.197463	0.148599	0.256465	0.171238	0.230364	0	0.211467	0.254554	0.148018	0.212031	0.139634	0.204374	0.265214	0.256358	0.185769
ERICH1	0.127816	0.259182	0.221452	0.177196	0.202145	0.137282	0.17187	0.296212	0.276016	0.212445	0.174013	0.107014	0.206614	0.164293	0.384236	0.205091	0	0.225851	0.132633	0.250681	0.223523	0.222043	0.197622	0.312278	0.167163	0.166696	0	0.11632	0.105091	0.171891	0.246679	0.206335	0.206667	0.169709	0.129084	0.308624	0.219046	0.335711	0	0.205629	0.253012	0.190703	0.256701	0.117866	0.080826	0.243772	0.276512	0.0666623
DLGAP2	1.62202	1.45476	1.49105	1.46625	1.39187	1.28883	1.54383	1.48998	1.64837	1.60894	1.58343	1.80403	1.66109	1.69613	1.81875	1.62638	0	1.60895	1.38778	1.43646	1.53074	1.45718	1.63092	1.51985	1.531	1.47221	0	1.47928	1.39577	1.4054	1.7981	1.56059	1.57157	1.50792	1.63972	1.67718	1.68936	1.70084	0	1.66564	1.74884	1.67043	1.59139	1.32139	1.58259	1.88421	1.89455	2.0591
CLN8	0	0	0.00231901	0.00371573	0.00221	0	0	0	0	0	0	0	0	0.00410016	0	0	0	0	0	0.00486133	0	0.00586206	0	0	0	0	0	0	0	0	0	0	0	0	0	0	0	0	0	0	0	0.00284501	0	0	0	0	0	0
AC019257.8	0.0469536	0	0.0196234	0.0300055	0.0203659	0.0126714	0.0154469	0.016509	0.0148775	0.0261392	0.0146287	0.0061327	0.0101887	0.0358165	0.0382898	0.0250482	0	0.0269601	0.00382379	0.014227	0.0126301	0.0170945	0.0370073	0.0305916	0.0463421	0.0140334	0	0.00803602	0.0115471	0.00804879	0.00764878	0.0179664	0.00713704	0.00875685	0.0451259	0.0171517	0.00720972	0.0143137	0	0.0196928	0.0112029	0.0122242	0.00791376	0	0.0154354	0.0309458	0.0162343	0
ARHGEF10	0	0	0	0	0	0	0	0	0.00289928	0	0	0	0	0	0.00674641	0	0	0.00351822	0	0	0.00203346	0.0064454	0	0.00394302	0	0	0	0	0	0	0	0	0	0	0	0	0	0	0	0.00927636	0	0	0	0	0	0	0	0
KBTBD11	0.0458853	0.0754211	0.0809941	0.0735973	0.0783821	0.0597012	0.16915	0.123241	0.115675	0.0666394	0.0884598	0.0578686	0.0834083	0.129975	0.0304573	0.0663263	0	0.0819099	0.097622	0.0870572	0.091518	0.106045	0.0297098	0.0875462	0.162538	0.0471871	0	0.0594345	0.0860749	0.0588927	0.0657799	0.112727	0.0700241	0.0905597	0	0.0731189	0.0632684	0.158264	0	0.0740918	0.0677102	0.0530076	0.0516739	0.0293506	0.0755502	0.109742	0.0909804	0.134283
MYOM2	0.0138251	0.0481299	0.0424678	0.0254717	0.0335774	0.0300152	0.073037	0.0556671	0.041398	0.0201945	0.0266276	0.022401	0.0269958	0.0154753	0.0467841	0.0029076	0	0.0305686	0.0490087	0.0268782	0.0540941	0.0691429	0.019657	0.0394853	0.0242076	0.0178209	0	0.0407165	0.0347995	0.0390188	0.0780517	0.0864892	0.0330466	0.0269929	0.0273776	0.0167109	0.020447	0.0503888	0	0	0.0354619	0.0157654	0.0534399	0.0595186	0	0.062499	0.0134285	0.0382573
CSMD1	3.11448	2.97116	3.24209	2.94021	3.00406	2.9453	3.09803	3.03386	3.00571	2.91601	3.01852	3.13318	3.07635	3.05666	2.99842	2.83346	0	2.86027	3.00655	2.89873	2.68572	2.49578	2.96884	2.75324	3.27578	3.13856	0	3.33918	3.0266	3.12791	3.45097	2.85678	3.0213	2.83169	3.56079	2.88508	3.40556	2.73907	0	3.05361	2.93736	3.03205	2.94269	3.23172	2.97956	2.89342	2.97106	2.51699
MCPH1	0.582385	0.622024	0.647208	0.560896	0.598199	0.543063	0.658872	0.673328	0.631473	0.672659	0.626031	0.612802	0.540153	0.663706	0.676171	0.542589	0	0.58657	0.527131	0.588499	0.680016	0.823482	0.560429	0.577262	0.614327	0.495066	0	0.549047	0.569681	0.49078	0.576575	0.786716	0.564094	0.62679	0.606585	0.634818	0.755276	0.597953	0	0.654704	0.713678	0.611221	0.711824	0.432423	0.469932	0.604443	0.774626	1.23657
ANGPT2	0.00647893	0.045476	0.0729603	0.19313	0.155849	0.074032	0.0521064	0.0308629	0.132624	0.0524655	0.0750622	0.0142777	0.0222084	0.200883	0.0496179	0.13628	0	0.134736	0.117927	0.0458951	0.130931	0.199432	0.0177874	0.220622	0.0541222	0.00476536	0	0.0595982	0.12688	0.0754159	0.0563266	0.143323	0.0567036	0.149708	0.0246788	0.0400524	0.0875299	0.0740212	0	0.103925	0.146558	0.0327457	0.121618	0.0327262	0.069373	0.143912	0.12773	0
AGPAT5	0.275867	0.275073	0.349737	0.313938	0.33293	0.38581	0.232699	0.279158	0.376708	0.355799	0.269752	0.34629	0.227183	0.345762	0.202417	0.31402	0	0.371655	0.363949	0.27058	0.27799	0.375237	0.258142	0.362859	0.264723	0.372248	0	0.229015	0.285315	0.333696	0.189377	0.362065	0.325882	0.356845	0.176108	0.302177	0.305227	0.305567	0	0.34827	0.277044	0.174826	0.239947	0.300301	0.362176	0.234183	0.282086	0.420699
XKR5	0	0	0	0.00503784	0.00312939	0	0.00547973	0	0.000811019	0	0	0	0.00221891	0	0	0.0079635	0	0.00371151	0	0	0	0.0069917	0	0	0	0	0	0	0	0.00287669	0	0.00400175	0	0	0	0.00274908	0	0	0	0	0	0	0	0	0	0	0.0105981	0
DEFA5	0	0	0.00276674	0	0	0.00775137	0.00888539	0	0	0	0	0	0	0	0	0	0	0	0.00355382	0.00451989	0	0	0	0	0	0	0	0	0	0	0	0	0	0	0	0	0	0	0	0	0.00311383	0	0	0	0	0	0	0
ZNF705G	0	0	0.00296714	0.00385534	0.00171513	0	0.00445323	0	0	0	0	0	0	0.00690176	0	0	0	0.002366	0	0	0.00398534	0	0	0	0	0	0	0	0	0	0	0	0	0	0	0	0	0	0	0	0	0	0	0	0.0230516	0	0.00460812	0
DEFB107B	0	0	0	0	0	0	0	0	0	0.00206346	0	0	0	0	0	0	0	0	0	0	0	0	0	0	0	0	0	0	0	0.0026101	0	0.00228916	0	0	0	0	0	0	0	0	0	0.00751999	0	0	0	0	0	0
DEFB107A	0	0	0	0	0	0	0	0	0.000900839	0.00148362	0	0	0	0	0	0	0	0	0.00338381	0	0	0	0	0	0	0	0	0	0	0	0	0	0	0	0	0	0	0	0	0	0	0	0	0	0	0	0.00279416	0
ZNF705B	0	0	0	0	0.00311166	0	0	0	0	0	0	0	0	0	0	0	0	0	0	0	0	0	0	0	0	0	0	0	0	0	0	0	0	0	0	0	0	0	0	0	0	0	0	0	0	0	0	0
PRAG1	0.0629745	0.114665	0.0959134	0.0928389	0.0571691	0.051917	0.123786	0.0451461	0.058052	0.0592704	0.100027	0.0826842	0.100127	0.080662	0.0762	0.0413892	0	0.0435482	0.0816491	0.0385744	0.0731751	0.0576462	0.0850764	0.0321472	0.0711403	0.0582999	0	0.141756	0.0463338	0.0675196	0.192032	0.101168	0.102584	0.0325934	0.11085	0.0672199	0.0483496	0.0942787	0	0.0453717	0.0753332	0.103229	0.125398	0.0887832	0.0832318	0.0824647	0.100268	0.261005
CLDN23	0	0	0	0	0	0	0	0	0.000812182	0	0	0	0	0	0	0	0	0	0	0	0	0	0	0	0	0	0	0	0	0	0	0	0	0	0	0	0	0	0	0	0	0	0	0	0	0	0	0
MFHAS1	0.251762	0.248028	0.380309	0.335828	0.308771	0.346079	0.354221	0.310436	0.379259	0.313026	0.370597	0.370975	0.250389	0.381744	0.321712	0.355252	0	0.343728	0.349451	0.336027	0.367144	0.426415	0.285658	0.327572	0.321675	0.256266	0	0.249749	0.264074	0.298124	0.25305	0.339751	0.255352	0.36915	0.128245	0.405432	0.367637	0.401051	0	0.349599	0.404616	0.154731	0.326686	0.198857	0.330633	0.246918	0.392481	0.409828
ERI1	0.0582423	0.0319122	0.0771439	0.0892557	0.103841	0.0763293	0.10132	0.0735836	0.0863315	0.092076	0.0707313	0.0424009	0.0721041	0.0675286	0.0921414	0.0854413	0	0.0830225	0.0554827	0.091319	0.121281	0.14053	0.0296953	0.0732373	0.0573634	0.0885408	0	0.107731	0.0562278	0.0281772	0.0682435	0.1152	0.0957151	0.08991	0.0443887	0.0723928	0.109823	0.0857302	0	0.101394	0.115935	0.0616487	0.0685327	0.0824576	0.0549848	0.0972484	0.0865953	0.222846
PPP1R3B	0	0.00756488	0.00400192	0.00434745	0.00516088	0.00164546	0	0	0.00463675	0.00295941	0.013541	0	0	0	0.00465299	0.00681342	0	0.0128112	0.00379273	0	0.00177262	0.00683864	0	0.018287	0	0	0	0	0	0.00262586	0	0.00451825	0	0	0	0	0.00410274	0.00833595	0	0	0	0	0.010202	0	0	0	0.00366746	0
TNKS	1.02885	1.28015	1.30205	1.1176	1.15213	1.11739	1.18653	1.31332	1.16733	1.15206	1.30533	1.25621	1.11535	1.16623	1.0235	1.04842	0	1.23466	1.18603	1.1036	1.21591	1.42007	1.11783	1.19948	1.25392	1.25648	0	1.31847	1.32989	1.20278	1.2647	1.1874	1.27553	1.17222	1.28811	1.21091	1.27518	1.18383	0	1.16692	1.14392	1.192	1.44584	1.10049	1.20308	1.41742	1.16705	1.31059
MSRA	1.64168	1.56746	1.90943	1.84218	1.86565	1.65267	1.84997	1.80952	1.87094	1.83137	1.87337	1.6348	1.83641	1.84191	1.94155	1.81182	0	1.83578	1.78589	1.86539	1.86854	1.88531	1.86919	1.95525	1.66589	1.72877	0	1.85104	1.9223	1.96395	1.72124	1.98543	1.91914	2.02423	1.46273	1.89285	2.15655	1.86967	0	1.65635	1.81161	1.81168	2.00245	1.59776	1.85485	2.35197	2.16034	1.7939
PRSS51	0.0311034	0.0256351	0.0624785	0.123363	0.129701	0.0552573	0.0266219	0.0589696	0.104111	0.0136317	0.0105832	0.0240366	0.00168605	0.122472	0.0186363	0.0957625	0	0.140486	0.0926436	0.022948	0.110299	0.115078	0	0.167532	0.0112149	0.0045565	0	0	0.0913566	0.0858807	0.0177607	0.169102	0.00542965	0.120473	0	0.0330532	0.0333755	0.00333471	0	0.052607	0.0639025	0.0351259	0.139208	0	0.0262138	0.126345	0.067855	0
PRSS55	0.043472	0.0683323	0.0136044	0.0121291	0.0238655	0.00561281	0.00316673	0.0186918	0.0587367	0.00305332	0.011776	0	0.0024164	0.0620626	0.0417419	0	0	0.166134	0.00597891	0.00690542	0.0504943	0.0302803	0.0255926	0.0399104	0.0402347	0.0266474	0	0.0250063	0.00922072	0.0283802	0.00519174	0.113945	0.0523594	0.00983388	0	0.0201035	0.00905797	0.0174578	0	0.0335698	0.011695	0.0137043	0.0165416	0	0	0.0399934	0.00374526	0
RP1L1	0.00296417	0	0.0078899	0.00760359	0.00592419	0	0	0.00498794	0.00793873	0.00216558	0.0143263	0	0.00150935	0.0173307	0.0089726	0.0241539	0	0.00982832	0.00733973	0.0145644	0.00599913	0.00884229	0	0.00435009	0.0235992	0.00509051	0	0	0	0	0	0	0.00744716	0.00324305	0	0.0107634	0.00352651	0	0	0	0.0136905	0	0.0032384	0	0	0.00276452	0.00704064	0
C8orf74	0	0.00174905	0.00513317	0.00763506	0	0	0.00319519	0	0	0	0	0	0	0	0	0	0	0.0017289	0.00412772	0	0	0.00240077	0	0.00493472	0.00897243	0.00361991	0	0	0.00171857	0.00610557	0	0	0	0.00407424	0	0.00138264	0	0	0	0	0.0125366	0	0	0	0	0	0	0
SOX7	0	0.00174905	0.00812399	0.00871013	0.0151954	0.0195318	0	0	0.0173361	0.0147353	0.0115579	0.00804204	0.00825176	0.0153934	0.00274835	0.00642422	0	0.013651	0.0146783	0.025125	0.0312611	0	0.00923757	0.0184654	0.0055974	0.00131316	0	0.0195711	0.0115131	0.00340669	0.0212502	0	0.0058391	0.00391212	0	0.0183687	0.00769428	0.00267975	0	0.0122847	0.00731549	0	0.0166978	0	0	0.0220087	0.026105	0
PINX1	0.0434279	0.0367433	0.0389813	0.0370228	0.0432355	0.0370847	0.0483059	0.0763471	0.0755944	0.0478787	0.0699578	0.0464203	0.0317486	0.0993595	0.0299284	0.0809747	0	0.0634377	0.0537454	0.0411136	0.0606738	0.0926414	0.0390113	0.0582144	0.0569486	0.0307766	0	0.019682	0.034882	0.0394339	0.0353127	0.0421766	0.0277211	0.0163521	0	0.0524626	0.0569958	0.0362383	0	0.0407854	0.0631624	0.0521989	0.0473636	0.00750424	0.0275344	0.0642563	0.0926419	0
XKR6	1.52451	1.52165	1.72129	1.58669	1.69859	1.44338	1.70242	1.47798	1.6523	1.70894	1.63594	1.3025	1.55041	1.61834	1.67026	1.75285	0	1.80482	1.6845	1.69852	1.75907	1.73532	1.56908	1.78067	1.35736	1.55741	0	1.2871	1.44845	1.51801	1.69671	1.54144	1.63314	1.66234	1.29541	1.64961	1.87065	1.6363	0	1.6553	1.77496	1.35713	1.58549	1.53669	1.57624	1.85427	1.91145	1.64564
MTMR9	0.184852	0.184831	0.307537	0.32006	0.333008	0.30817	0.312676	0.275409	0.341575	0.280362	0.254644	0.198422	0.244227	0.280986	0.159821	0.295759	0	0.295938	0.385851	0.231654	0.317937	0.360382	0.281925	0.273189	0.299174	0.220474	0	0.175074	0.272548	0.252401	0.212357	0.335359	0.299931	0.376551	0.172001	0.249717	0.312607	0.300966	0	0.296587	0.250986	0.130095	0.190081	0.220746	0.279831	0.335246	0.296167	0.463343
SLC35G5	0	0	0.00336787	0	0	0	0	0	0.00857189	0.0170327	0	0.00352551	0	0	0	0	0	0.00471101	0.00255415	0.00550023	0	0	0	0.00426328	0	0.0042457	0	0.0092485	0.00314581	0.00287984	0.0131007	0.016815	0.00291804	0.00233352	0	0.00651055	0	0	0	0	0.0133284	0	0.00764934	0	0	0.0179978	0.00450059	0
FAM167A	0.0165911	0.00544266	0.00102457	0.00359375	0.0105081	0.00270819	0.00785454	0.0121934	0.0157086	0.00911872	0.00941106	0.0126585	0.00806319	0.0111405	0.00875752	0.00350831	0	0.0101306	0.00988243	0.0242078	0.0199258	0.0388114	0	0.0073263	0.00779905	0.0138442	0	0.0131638	0.00635908	0.00922143	0.0269417	0.0259667	0.00187813	0	0	0.0185794	0.0121742	0.00931613	0	0.0151861	0.00909927	0.00688956	0.0229298	0	0.00503684	0.0305321	0.0150985	0.156073
BLK	0	0	0	0.00169155	0.00957162	0	0.0132396	0.0037972	0.000947366	0	0.00262605	0	0.00129528	0	0	0	0	0	0	0	0	0.0129133	0	0	0	0	0	0	0.00362869	0	0	0	0	0.00263033	0	0.00495886	0	0	0	0	0.00350287	0	0	0	0	0	0	0
GATA4	0	0	0	0.00264878	0.00349823	0.00370828	0	0	0.00053939	0	0	0	0.00128795	0	0.00447821	0.00449628	0	0	0	0.00459329	0	0	0	0	0.00484451	0	0	0	0.00473093	0	0	0	0	0	0	0	0	0	0	0	0	0	0.00746286	0	0	0	0	0
NEIL2	0.0336801	0.0148703	0.0516789	0.0691836	0.054128	0.0738389	0.0762974	0.0350797	0.0941946	0.058546	0.066001	0.0267604	0.0507043	0.0422265	0.0296604	0.100977	0	0.0637006	0.0768008	0.0713425	0.056558	0.0962365	0.0461147	0.0920766	0.0129021	0.0631363	0	0	0.0475793	0.0138233	0.0196357	0.103012	0.0224503	0.0392424	0.0803378	0.0806651	0.0668559	0.0401431	0	0.0420227	0.0775905	0.0210554	0.0603937	0.10671	0.0512841	0.0755684	0.0386364	0.179246
FDFT1	0.165734	0.202267	0.212417	0.199665	0.149335	0.149681	0.354614	0.201073	0.23276	0.189086	0.180782	0.0544451	0.185833	0.289541	0.292137	0.186181	0	0.207109	0.279801	0.228567	0.266044	0.382997	0.151115	0.20161	0.180282	0.146059	0	0.38087	0.36547	0.175936	0.227941	0.328102	0.228587	0.234833	0.0536268	0.140113	0.303015	0.206913	0	0.162504	0.0906391	0.156288	0.268178	0.236192	0.296611	0.465719	0.19401	0.117052
CTSB	0.197181	0.22793	0.346824	0.353563	0.276227	0.252377	0.371375	0.312786	0.437924	0.242262	0.277614	0.126484	0.236912	0.484461	0.231325	0.286003	0	0.271768	0.483499	0.319406	0.362572	0.479237	0.248894	0.350764	0.434876	0.294481	0	0.251938	0.309479	0.288833	0.258593	0.524486	0.270184	0.33165	0.0999825	0.29668	0.340155	0.490098	0	0.323858	0.248552	0.13267	0.308131	0.220729	0.309737	0.371252	0.244681	0.197679
DEFB136	0	0	0	0	0	0.00493723	0	0	0.000700484	0.00214176	0	0	0	0	0	0	0	0	0	0	0	0	0	0	0	0	0	0	0	0	0	0	0	0	0	0	0.00375246	0	0	0	0	0	0	0	0	0	0	0
DEFB135	0	0	0.00566631	0.00404039	0.0105564	0	0	0	0.00425893	0	0	0	0	0	0	0	0	0.00676301	0	0	0.00711054	0	0	0	0	0	0	0	0.00539079	0	0	0	0	0.00988054	0	0	0	0	0	0	0.00730942	0	0	0	0	0	0.00352195	0
DEFB134	0	0	0.00216189	0.00457741	0	0.00705572	0.00508214	0	0.00190303	0.00534727	0.0130376	0	0	0.00643433	0	0	0	0	0.00353982	0	0	0	0	0	0	0	0	0	0	0	0	0	0	0	0	0.0011688	0.00539916	0	0	0.00748212	0	0.00992142	0	0	0.00680425	0	0	0
ZNF705D	0	0	0	0	0	0	0	0	0	0	0	0	0	0	0	0	0	0	0	0	0	0	0	0	0	0	0	0	0	0	0	0	0	0	0	0	0.00288734	0	0	0	0	0	0	0	0	0	0	0
FAM86B1	0	0.0094682	0.00620921	0.0112747	0.00809739	0.00232711	0	0	0.00605157	0.00583694	0.00286744	0.00820484	0.0103872	0.00441863	0.00556123	0.00409873	0	0.00334876	0.00760854	0.00355786	0	0.00297188	0.00875633	0.0108058	0.00826791	0	0	0	0.00327186	0.00833217	0	0.00452264	0	0.0205446	0	0.000911806	0.00115379	0.00482032	0	0.00481194	0.0117338	0	0.0151156	0.013447	0.00948457	0.00616507	0.00368532	0
FAM86B2	0	0	0.00107771	0.00387006	0.00103647	0	0	0	0.00368511	0	0.00262096	0	0	0	0	0.0077337	0	0	0	0	0	0.00464897	0	0.00414072	0	0	0	0	0.00222999	0	0	0.00411859	0	0.00864671	0	0.00261486	0	0	0	0	0	0	0	0	0	0	0.00447189	0
LONRF1	0.210721	0.335332	0.28459	0.221399	0.302906	0.240396	0.198139	0.250464	0.297359	0.36182	0.203322	0.262957	0.27208	0.209051	0.284645	0.243971	0	0.320307	0.218478	0.221857	0.383811	0.313047	0.239349	0.353047	0.339565	0.214512	0	0.330776	0.380379	0.202178	0.150681	0.329712	0.282037	0.262405	0.117786	0.243469	0.17009	0.189909	0	0.317229	0.282585	0.131082	0.21803	0.135699	0.24022	0.266734	0.223938	0.303842
TRMT9B	0.649858	0.711047	0.868831	0.798863	0.704075	0.711411	0.6132	0.72249	0.878813	0.795207	0.790381	0.722958	0.730433	1.00145	0.756393	0.829069	0	0.82752	0.793873	0.676253	0.827182	0.985235	0.601815	0.852436	0.608726	0.762672	0	0.740068	0.729489	0.738665	0.756612	0.960901	0.747437	0.842068	0.675145	0.783544	0.76727	0.842183	0	0.751648	0.929579	0.715171	0.914648	0.430881	0.76533	0.843892	0.777976	0.397781
DLC1	0.610338	0.79287	0.805329	0.617068	0.570282	0.63275	0.428823	0.518737	0.731459	0.775706	0.654932	0.495158	0.605083	0.630818	0.646119	0.64403	0	0.616031	0.581079	0.574384	0.509047	0.571953	0.504424	0.528931	0.572327	0.601479	0	0.436551	0.428727	0.632185	0.632213	0.444143	0.510297	0.694564	0.358811	0.600138	0.694255	0.570432	0	0.510788	0.656264	0.521135	0.547649	0.395429	0.457114	0.455481	0.778037	0.40097
C8orf48	0	0	0	0	0.00248883	0	0	0.00344994	0	0	0	0	0	0.00417458	0	0	0	0	0.00299623	0	0.00237649	0	0	0	0	0	0	0	0	0.00347018	0.00390017	0	0	0.00154546	0	0	0	0	0	0	0	0	0	0	0	0	0	0
SGCZ	1.59689	1.35744	1.32071	1.97334	2.03792	2.0085	0.866561	1.31627	1.48688	1.88294	1.70451	0.928347	1.16292	1.53972	1.34168	1.31884	0	1.5842	1.81296	1.70819	1.32759	1.30995	2.07246	1.83519	1.69705	1.49217	0	0.944076	1.64674	1.36681	0.676144	1.29792	1.38998	1.6457	0.881181	1.87549	1.51132	0.946852	0	1.5378	1.62812	1.16555	0.983448	1.74914	1.27534	1.42011	1.68236	0.271173
TUSC3	0.586329	0.550811	0.627655	0.747487	0.707439	0.722124	0.661486	0.663971	0.669734	0.744685	0.728617	0.494711	0.40903	0.579595	0.516362	0.599198	0	0.553121	0.752003	0.628684	0.713312	0.668725	0.537488	0.690185	0.621215	0.572149	0	0.668357	0.723857	0.600721	0.501612	0.640193	0.567392	0.742227	0.673106	0.616647	0.663357	0.66056	0	0.598381	0.631353	0.562687	0.624199	0.627713	0.590494	0.677379	0.613939	0.773808
MSR1	0.00296417	0.0145863	0.0200388	0.00389033	0.0147199	0.00303182	0.00507576	0.0245594	0.00911889	0.0127246	0.00634411	0	0	0.00410016	0	0.0138422	0	0.00753249	0.00757883	0.00333732	0.0120924	0.0037176	0.0113784	0.0117004	0.0132834	0.0219901	0	0.0217608	0.0178875	0.00695956	0.0224806	0.00590723	0.00886172	0.010665	0	0.00596052	0.00748126	0.00794316	0	0.00402295	0.00964755	0.0137696	0.00966094	0	0.00601588	0.0210348	0.00430769	0
FGF20	0	0	0.00258828	0.00626661	0.00580247	0.00821119	0	0.00750021	0.00379243	0.00937659	0.00355586	0	0	0.0125198	0.00536609	0	0	0	0.00584752	0	0	0.0122516	0.00964321	0.0176964	0.0265142	0	0	0.0131073	0.00208214	0.00248982	0.00742863	0.00436983	0	0	0	0.00927762	0.00139938	0.00566286	0	0.016587	0.00560343	0	0.00519443	0	0	0.00768813	0.00339313	0
MICU3	0.620829	0.804779	0.697769	0.664392	0.708008	0.780329	0.613572	0.530603	0.808097	0.716455	0.76642	0.810241	0.615249	0.866652	0.650548	0.816339	0	0.723332	0.76021	0.692635	0.669303	0.835435	0.509986	0.824682	0.793346	0.776256	0	0.465419	0.75561	0.609532	0.608432	0.774751	0.646228	0.595531	0.595893	0.656953	0.65601	0.61739	0	0.708354	0.749924	0.548769	0.814257	0.528751	0.766809	0.705252	0.727717	0.459406
ZDHHC2	0.170514	0.119223	0.198783	0.183345	0.187392	0.179411	0.17351	0.0665624	0.21006	0.220995	0.168378	0.186168	0.163885	0.260108	0.0797989	0.169933	0	0.152055	0.172471	0.204208	0.220869	0.243532	0.0968416	0.296083	0.171214	0.155729	0	0.176916	0.229802	0.127214	0.0744912	0.27261	0.146052	0.209874	0.0943517	0.158176	0.205505	0.1724	0	0.157282	0.196611	0.126747	0.140611	0.103947	0.138676	0.223233	0.171117	0.279281
CNOT7	0.115162	0.10926	0.213998	0.224219	0.251795	0.20712	0.224651	0.146184	0.220041	0.207087	0.204524	0.152619	0.142828	0.209847	0.104803	0.200847	0	0.160448	0.275138	0.165204	0.17478	0.227021	0.129818	0.19027	0.164564	0.194847	0	0.102637	0.200941	0.195714	0.166213	0.177772	0.11956	0.176532	0.077142	0.137406	0.185989	0.209079	0	0.120689	0.172835	0.123218	0.214204	0.236895	0.163888	0.082081	0.0496563	0.0382573
VPS37A	0.152531	0.166264	0.190543	0.186626	0.197047	0.25323	0.159403	0.200018	0.212856	0.182897	0.249845	0.106029	0.134592	0.175248	0.106985	0.194875	0	0.156641	0.204902	0.174562	0.207948	0.17391	0.121028	0.249068	0.107163	0.172232	0	0.177986	0.201792	0.202791	0.168524	0.214059	0.135763	0.254796	0.129236	0.184796	0.167411	0.236825	0	0.181481	0.197952	0.174368	0.194643	0.143884	0.279374	0.263939	0.186135	0.387059
MTMR7	0.710744	0.566614	0.746043	0.652861	0.697811	0.627115	0.632105	0.612432	0.812206	0.73623	0.839179	0.769102	0.612346	0.877947	0.694725	0.765272	0	0.852547	0.64948	0.74236	0.802586	0.755727	0.606889	0.868104	0.786026	0.69815	0	0.642802	0.731431	0.630032	0.516356	0.857203	0.723375	0.769225	0.772854	0.823019	0.674305	0.732765	0	0.722453	0.789979	0.670723	0.694644	0.582238	0.683925	0.918139	0.753059	0.535527
SLC7A2	0.22507	0.187058	0.302966	0.274893	0.281801	0.28948	0.342194	0.265288	0.323517	0.3092	0.298297	0.377481	0.264838	0.346854	0.324561	0.318132	0	0.276292	0.286864	0.342308	0.318502	0.3628	0.274679	0.334749	0.36844	0.290976	0	0.189769	0.237588	0.294655	0.315317	0.304523	0.199768	0.35173	0.194012	0.309927	0.200708	0.249292	0	0.388039	0.27308	0.229661	0.244831	0.316729	0.370348	0.247921	0.395512	0.64268
PDGFRL	0.0195264	0.00442769	0.0398023	0.0327195	0.0299816	0.029092	0.0538367	0.0223608	0.0311868	0.0345838	0.0401156	0.0352334	0.0289896	0.0402637	0.0553517	0.0442939	0	0.0310015	0.0249231	0.0576397	0.0322014	0.0325307	0.021098	0.0258993	0.0206448	0.0260651	0	0.0132451	0.0307493	0.0581013	0.028445	0.0440734	0.0169013	0.0513548	0.0450971	0.0209917	0.0391117	0.0463562	0	0.0935932	0.0183252	0.0199121	0.0515856	0	0.0802194	0.0169103	0.0337672	0.0869549
MTUS1	0.311982	0.390326	0.419862	0.470085	0.436163	0.485708	0.598871	0.312514	0.467114	0.382338	0.524172	0.394498	0.321424	0.391859	0.285977	0.422836	0	0.501158	0.51241	0.410516	0.476823	0.649693	0.325451	0.443047	0.433242	0.348301	0	0.35376	0.538446	0.451599	0.387119	0.609667	0.450104	0.517566	0.340286	0.394402	0.543571	0.509141	0	0.505292	0.401128	0.355895	0.491993	0.334122	0.656575	0.553801	0.434378	0.643533
FGL1	0	0.0183694	0.0025287	0.0122532	0.0057858	0.00305689	0.00498504	0	0.0030924	0	0.00382717	0.00945168	0.00402292	0.00650619	0.00447821	0	0	0	0.00812527	0	0	0	0	0	0.0112176	0.00229829	0	0	0.00842388	0	0	0	0	0	0.0313383	0	0.00748407	0.00264545	0	0	0.0111843	0	0	0	0.00680425	0	0	0.0382573
PCM1	0.961334	1.18385	1.09137	0.956948	1.0229	0.954154	1.04047	1.24786	1.00302	1.03916	1.01791	0.959909	0.955362	1.151	1.01213	1.0344	0	1.10729	1.09534	1.0643	1.05004	1.16494	0.884103	1.13624	0.994363	0.989311	0	0.850211	1.018	0.975846	0.894409	1.16253	0.881142	1.22427	0.568325	1.03248	1.04877	0.94162	0	0.97326	0.999926	0.775067	1.08951	0.967839	1.03544	1.17366	1.03221	1.25555
ASAH1	0.243834	0.185381	0.250183	0.335229	0.294659	0.28891	0.278077	0.27273	0.382584	0.217446	0.240193	0.164822	0.214241	0.380659	0.212219	0.300578	0	0.313746	0.309911	0.272573	0.32964	0.475587	0.116622	0.307029	0.247715	0.230507	0	0.248039	0.320623	0.192204	0.220294	0.404348	0.248331	0.358336	0.126443	0.227757	0.284404	0.198189	0	0.319037	0.299614	0.213282	0.39862	0.227202	0.176684	0.352914	0.230905	0.437362
NAT1	0.00377145	0	0.00144626	0.00145067	0.00146292	0	0	0	0	0	0	0	0	0	0	0.00602745	0	0	0	0	0	0.0060925	0	0	0	0.0082566	0	0.0168306	0	0.0037043	0.0133986	0	0	0.00584695	0	0	0	0	0	0	0	0	0	0	0	0	0	0
NAT2	0	0	0	0	0	0	0	0	0	0	0	0	0	0.0064526	0	0	0	0.00345881	0	0	0	0	0	0	0	0	0	0	0	0	0	0	0	0	0	0	0	0	0	0	0	0	0	0	0	0	0	0
PSD3	0.674167	0.668002	0.728569	0.688988	0.776732	0.727594	0.934463	0.826764	0.83432	0.735861	0.748851	0.593578	0.637762	0.57824	0.747298	0.654708	0	0.666053	0.814241	0.638441	0.608783	0.844438	0.474886	0.74507	0.793428	0.620408	0	0.879552	0.807886	0.754824	0.868147	0.776575	0.748878	0.793408	0.749455	0.742624	0.877438	0.732523	0	0.842168	0.653574	0.655407	0.692283	0.591919	0.829804	0.725229	0.702603	0.62453
SH2D4A	0.00666005	0	0.0303458	0.018769	0.0207696	0	0.0247913	0	0.0186925	0.00576014	0.00955988	0.0174089	0.0133313	0.00410016	0.00536609	0.0426556	0	0.0370903	0.0217333	0.011209	0.0330957	0.0364382	0	0.00356362	0.0193905	0	0	0.00609	0.0378279	0	0	0.0258498	0.00614165	0.019311	0	0.00601469	0.00952101	0.0144511	0	0.00870455	0.0290491	0	0.0039083	0	0.0372902	0.0587075	0.033237	0
CSGALNACT1	0.708531	0.826328	1.01523	0.681822	0.844991	0.626952	0.769537	0.730209	0.854147	0.915456	0.75767	0.633522	0.764752	0.684315	0.825758	0.90073	0	0.889649	0.795119	0.91101	0.629849	0.689143	0.508121	0.892365	0.729855	0.610573	0	0.901105	0.712631	0.949728	0.870481	0.861844	0.851775	0.890671	0.62488	0.734603	0.966916	0.930736	0	0.794546	0.694051	0.831103	0.703412	0.587252	0.719301	1.0757	0.853657	0.916967
INTS10	0.40957	0.285607	0.429402	0.321134	0.366301	0.32949	0.42541	0.372002	0.50938	0.372023	0.359985	0.315813	0.43202	0.540784	0.384731	0.461267	0	0.524341	0.393968	0.425989	0.462675	0.608867	0.2628	0.514685	0.334025	0.283821	0	0.319367	0.374808	0.378012	0.387668	0.577058	0.417536	0.407479	0.281855	0.388669	0.43375	0.436357	0	0.496355	0.425395	0.385609	0.429952	0.186429	0.198755	0.564281	0.445821	0.248148
LPL	0.0191844	0.00699735	0.0269607	0.0153358	0.0217888	0.0143502	0.0047925	0.00292756	0.00682589	0.0106523	0.00241028	0.0469798	0.00224728	0.00649689	0.0335857	0.0178695	0	0.00885661	0.0200959	0.00277577	0.0139836	0.0105175	0.0256971	0.0343066	0.0131208	0.0236897	0	0.0171305	0.00270586	0.0132476	0.00378183	0.00870399	0.0160555	0.00530347	0	0.00163731	0.0201662	0.00540906	0	0.00427517	0.0251254	0.0193425	0.024548	0	0.0107138	0.0185907	0.0181463	0.108277
SLC18A1	0.0183567	0	0.000704492	0	0	0	0	0	0	0	0.00271815	0.00464587	0	0	0	0	0	0.00352012	0	0	0.00358213	0.00297188	0.00386392	0	0	0.00302246	0	0	0	0.00187239	0	0	0	0	0	0	0	0.00989169	0	0.00375641	0	0	0	0	0	0	0	0
ATP6V1B2	0.338916	0.350591	0.318554	0.438041	0.39755	0.439269	0.598123	0.518422	0.449924	0.285964	0.398833	0.298221	0.341899	0.280352	0.229965	0.284199	0	0.289348	0.616143	0.389556	0.416198	0.484997	0.290584	0.29298	0.468609	0.393078	0	0.352335	0.395987	0.350785	0.406503	0.504423	0.410318	0.279652	0.170486	0.291997	0.41255	0.420819	0	0.37727	0.258678	0.183208	0.317241	0.299858	0.481253	0.450864	0.253467	0.108277
LZTS1	0.0349534	0.0559703	0.0387452	0.0641297	0.0353348	0.0267722	0.080327	0.0456247	0.0606257	0.0378706	0.101788	0.050205	0.037987	0.0456345	0.0491773	0.0927362	0	0.0428144	0.0566456	0.0521693	0.0267989	0.0268792	0.0406336	0.0589268	0.0677308	0.0718843	0	0.0338298	0.0480326	0.0553444	0.0885105	0.0611103	0.0667459	0.0527999	0.0418174	0.036242	0.0489308	0.0100366	0	0.0433944	0.03973	0.0474767	0.0393701	0.0297253	0.0807338	0.0888345	0.0656717	0.0869549
GFRA2	0.0782924	0.113484	0.147207	0.0928919	0.0994089	0.0602858	0.240619	0.199963	0.15637	0.0804452	0.103638	0.0742483	0.125758	0.183153	0.18649	0.158992	0	0.130449	0.119646	0.0964302	0.109896	0.37478	0.123978	0.130212	0.156987	0.125575	0	0.0909383	0.0814402	0.0804052	0.148795	0.197569	0.129415	0.0776734	0.0841897	0.114557	0.161063	0.152741	0	0.185392	0.126821	0.0641006	0.123679	0.0785899	0.140307	0.252635	0.146169	0.266788
DOK2	0	0	0	0	0.0021436	0	0	0	0	0	0	0	0	0	0	0	0	0	0.00285898	0.00385477	0	0	0	0.00578343	0	0	0	0	0	0	0	0	0.00151811	0	0	0	0.00225285	0	0	0	0	0	0	0	0	0	0	0
XPO7	0.415474	0.324661	0.450586	0.367989	0.394184	0.398831	0.406335	0.345932	0.425737	0.41108	0.416616	0.460575	0.377108	0.508348	0.245766	0.449799	0	0.38126	0.404274	0.429406	0.435045	0.615773	0.296955	0.445842	0.529553	0.408588	0	0.308232	0.362534	0.335145	0.358915	0.515345	0.368722	0.452662	0.413942	0.407969	0.464719	0.485458	0	0.495941	0.41262	0.466708	0.387016	0.262991	0.424274	0.44898	0.47367	0.361478
NPM2	0.165119	0.185865	0.240428	0.191639	0.185328	0.163444	0.349347	0.315672	0.282455	0.225242	0.204022	0.200851	0.199097	0.47592	0.369159	0.426314	0	0.316904	0.226833	0.246215	0.224589	0.393918	0.229002	0.462675	0.131445	0.113519	0	0.05993	0.19671	0.145599	0.272304	0.360245	0.32051	0.329544	0.167729	0.230846	0.360491	0.299418	0	0.279546	0.293027	0.274221	0.332826	0.179503	0.17323	0.350792	0.382615	0.42941
FGF17	0.206645	0.164355	0.171032	0.159664	0.155344	0.202429	0.269001	0.27418	0.19324	0.18881	0.147831	0.139353	0.159801	0.0965827	0.184505	0.0809495	0	0.121332	0.190152	0.231628	0.145206	0.142746	0.109148	0.0954516	0.115679	0.181681	0	0.362627	0.197916	0.270472	0.265807	0.205302	0.243257	0.197659	0.148051	0.172621	0.284387	0.247249	0	0.18643	0.111142	0.221802	0.235468	0.169242	0.204816	0.115233	0.134125	0.158961
DMTN	0.178608	0.252074	0.280458	0.230867	0.231602	0.220467	0.416897	0.327519	0.390319	0.209544	0.215093	0.135742	0.203377	0.337156	0.281026	0.283526	0	0.271066	0.364928	0.261551	0.304775	0.272598	0.228094	0.291214	0.195419	0.171411	0	0.224925	0.291841	0.178484	0.352375	0.406401	0.354463	0.315896	0.1102	0.267391	0.424213	0.34672	0	0.187446	0.250577	0.142733	0.311259	0.235837	0.418377	0.328062	0.272675	0.325572
FAM160B2	0.086885	0.103195	0.094712	0.126158	0.109884	0.0944114	0.159629	0.147605	0.145727	0.0929293	0.0963387	0.0430181	0.113747	0.136783	0.109452	0.208656	0	0.128908	0.117616	0.118693	0.108742	0.0868123	0.0514908	0.17258	0.0470815	0.0761567	0	0.091717	0.103176	0.0833974	0.0563428	0.157593	0.136937	0.109427	0.0074222	0.0836347	0.118206	0.0927705	0	0.0892823	0.131952	0.0742539	0.0838061	0.0421202	0.142968	0.0997701	0.188621	0.146534
NUDT18	0	0	0.00382924	0.00591908	0.00366709	0.00451324	0	0.0168589	0.0202685	0.00663077	0.00544688	0.0144645	0.0153953	0.0104222	0.00663869	0.00379399	0	0.0212857	0.00359707	0.00574719	0.0172226	0.00578441	0.0272602	0.00944678	0	0.00505644	0	0.0250063	0	0.00340669	0.00307098	0.0193153	0.00242534	0.00161259	0	0.0163639	0.00503154	0	0	0.00621736	0	0.00565128	0.0210197	0	0	0.0167435	0.0051884	0
HR	0.0340007	0.034391	0.0167283	0.00993331	0.0305672	0.0184071	0.029908	0.0182032	0.0358598	0.0299877	0.0322337	0.0240219	0.0211944	0.020461	0.0435247	0.0191478	0	0.0224871	0.023595	0.0347811	0.0264911	0.0164863	0.0473948	0.022589	0.0296373	0.0227187	0	0.0410884	0.0233895	0.00394473	0.0160352	0.0458286	0.041127	0.0280874	0	0.0278298	0.0057761	0.0180641	0	0.0306852	0.04113	0.00346618	0.0219817	0.0142556	0	0.0557506	0.0432099	0
REEP4	0	0	0.0021952	0.00245554	0	0.00519422	0.00553032	0	0.00456822	0.00403367	0	0.00440701	0	0.00716673	0.00885459	0.00793975	0	0	0.00323399	0.00159215	0.0124982	0.0132336	0.0126492	0.0129208	0	0	0	0	0	0	0	0.00553351	0.00841321	0.00321281	0	0.00626708	0	0	0	0.00702727	0.00507057	0	0	0	0.0118161	0.018116	0.00328629	0
LGI3	0.0817444	0.0448757	0.083859	0.06695	0.0644327	0.0510107	0.147275	0.0465816	0.112141	0.0508228	0.0662013	0.0565229	0.0822225	0.0819279	0.0693052	0.0943121	0	0.0914049	0.102091	0.0560258	0.120786	0.137219	0.0443792	0.0514534	0.0228268	0.0221092	0	0.0321693	0.0958353	0.0392483	0.14098	0.128259	0.0682438	0.0544936	0	0.091755	0.0805757	0.0846561	0	0.0627115	0.0806984	0.0307053	0.0886472	0.0986968	0.0846721	0.103902	0.0638937	0.0759945
SFTPC	0	0.0179366	0.00555338	0.0158958	0.0238172	0.0276915	0.0385405	0	0.0117828	0	0.0138023	0.00464587	0.00264958	0.0136246	0	0.00409873	0	0.00727624	0	0.0027641	0.00457708	0.00514486	0	0	0	0	0	0	0	0	0	0.01058	0.008816	0.00254495	0	0.00194614	0.00358481	0.0114769	0	0.0153185	0	0	0.0051764	0	0.0088206	0	0	0
BMP1	0.0178545	0.0141769	0.0206848	0.0308349	0.0198405	0.0226371	0.0212109	0.00498794	0.0231263	0.0182369	0.0182134	0.00785804	0.0308561	0.0140012	0.023248	0.0307837	0	0.0394145	0.027593	0.0421443	0.0483785	0.0313739	0.0213875	0.00377525	0.006213	0.0213186	0	0.0187015	0.0216741	0.0113101	0.0373761	0.0326072	0.0400127	0.01668	0	0.0166172	0.0155076	0.0296772	0	0.0214599	0.0255187	0.034389	0.0259914	0.0126539	0.0535533	0.0232254	0.0480841	0
PHYHIP	0.274144	0.229628	0.225075	0.19996	0.128199	0.173491	0.465554	0.304008	0.242554	0.117827	0.159442	0.164744	0.215548	0.1592	0.159471	0.0814992	0	0.11981	0.268944	0.197603	0.211229	0.245538	0.0895713	0.0687322	0.232642	0.210534	0	0.253523	0.192059	0.180411	0.397316	0.304628	0.332489	0.109684	0.204496	0.170393	0.19598	0.195985	0	0.161722	0.115735	0.179831	0.206622	0.240098	0.27825	0.196232	0.125534	0.146534
POLR3D	0.0117459	0.00739935	0.0282754	0.05269	0.0397702	0.0137569	0.0561352	0	0.0342008	0.0417567	0.033113	0.0268287	0.0341337	0.0506651	0.0354723	0.0400834	0	0.0178126	0.0236859	0.0121349	0.0522268	0.046384	0.0302427	0.0588648	0.0139806	0.0194027	0	0.00609	0.0155316	0.0118526	0.04206	0.0246084	0.0251671	0.0425451	0	0.0426563	0.0191704	0.0778694	0	0.0177233	0.0140885	0.025293	0.0153783	0.00210823	0.0152601	0.0404253	0.0365247	0
PIWIL2	0.009386	0	0.0509212	0.0440924	0.0207453	0.0618514	0.0379903	0.00596581	0.0282286	0.00384227	0.0314729	0.00616185	0.0118174	0.0393358	0.0130613	0.0405738	0	0.0399467	0.0230647	0.0601291	0.0142304	0.0173641	0.0156828	0.0292501	0	0.0207671	0	0.00789979	0.0299961	0.0324775	0.0231575	0.0425381	0.014775	0.0103309	0.0199577	0.0315638	0.0129552	0.00954129	0	0.0281578	0.0271971	0.00837051	0.0755314	0.0170025	0.00795521	0.0457224	0.0496823	0.0600475
SLC39A14	0.129298	0.153853	0.151304	0.147155	0.120869	0.131056	0.270982	0.146105	0.180445	0.164471	0.130588	0.102004	0.155395	0.160906	0.142505	0.193763	0	0.215103	0.190403	0.174465	0.173014	0.206421	0.103507	0.187208	0.106869	0.164387	0	0.207248	0.112112	0.136976	0.188365	0.215744	0.169264	0.205745	0.140634	0.166427	0.207779	0.16402	0	0.136411	0.203709	0.0636642	0.193907	0.0557078	0.190726	0.24737	0.18287	0.230199
PPP3CC	0.408024	0.42354	0.623692	0.465664	0.489322	0.362694	0.452131	0.457883	0.528248	0.380648	0.407485	0.425325	0.46079	0.639814	0.413789	0.602129	0	0.480851	0.443596	0.448934	0.488869	0.651936	0.456942	0.442359	0.424123	0.495998	0	0.241259	0.416529	0.393495	0.358602	0.599532	0.456276	0.517519	0.379749	0.502717	0.47746	0.430034	0	0.507332	0.563567	0.437827	0.56031	0.38057	0.397001	0.588567	0.514123	0.266363
SORBS3	0.0376914	0.0572794	0.0496973	0.0415004	0.0323178	0.0164384	0.0443182	0.0386622	0.0525171	0.0186606	0.0271887	0.0372532	0.0372019	0.0928971	0.0295949	0.0546142	0	0.021665	0.0263659	0.0257252	0.0711317	0.041729	0.0497366	0.0392346	0.0572159	0.0254481	0	0.0106296	0.0305994	0.038782	0.035653	0.044329	0.037651	0.0330099	0.0793151	0.0506221	0.0471297	0.0753002	0	0.0621638	0.0273166	0.0353169	0.028358	0.00960991	0.107871	0.0640829	0.0464955	0
PDLIM2	0	0	0.00365563	0.00427648	0.00301244	0.0134419	0	0	0	0	0	0	0	0.00686823	0	0	0	0.00580118	0	0	0	0	0	0	0	0	0	0	0	0	0	0	0	0.00263033	0	0	0	0	0	0	0	0	0	0	0	0	0	0
C8orf58	0.00444154	0.0233617	0.00600223	0.00837351	0.00360536	0.00530946	0.0054776	0	0.00672701	0	0.0117429	0.00440701	0.00168605	0.0259892	0.00764891	0	0	0.0043076	0.011294	0.00916793	0.0136938	0.0462835	0	0	0	0.00218601	0	0.00906671	0	0.00699788	0.00665903	0.0192644	0.0161219	0.00233393	0	0.00247547	0.0108733	0	0	0.0108145	0.013839	0.0118948	0.00220152	0	0	0	0	0
CCAR2	0.0693537	0.0514819	0.0726803	0.0791441	0.0792801	0.0675065	0.136928	0.148941	0.125391	0.0591073	0.0773039	0.0853299	0.0782392	0.138705	0.0764972	0.066696	0	0.0997664	0.0864888	0.0819406	0.109424	0.104698	0.0225709	0.138773	0.0985388	0.0723265	0	0.0171469	0.087295	0.079385	0.0907779	0.144349	0.0611372	0.0870575	0	0.0783382	0.0933528	0.115622	0	0.0630443	0.105353	0.0505418	0.0555237	0.037601	0.0853587	0.0918236	0.056363	0.137082
BIN3	0.105765	0.0920695	0.133528	0.105146	0.0718354	0.0892443	0.157205	0.0866884	0.128422	0.147318	0.113887	0.0831594	0.139671	0.181939	0.157216	0.0976821	0	0.13422	0.117688	0.126967	0.10667	0.157676	0.145139	0.116984	0.112833	0.083744	0	0.114957	0.0677247	0.090676	0.148303	0.147211	0.143936	0.140923	0.0204451	0.136443	0.113191	0.17478	0	0.0983367	0.156662	0.0723773	0.147458	0.0694779	0.115711	0.0957389	0.142023	0.201207
EGR3	0.00623069	0.0171878	0.00188257	0.00977783	0.0108	0.00991935	0.017742	0.0272837	0.00915958	0.00306276	0.0172642	0.00309228	0	0.0138654	0.0134853	0.0035875	0	0.00601052	0.00375106	0.0150773	0.005487	0.00642711	0.00557381	0	0	0	0	0.0169865	0.0323695	0.00679895	0.0277975	0.010441	0.0108605	0.00254495	0	0.00404974	0.00686185	0	0	0.0130733	0.00691455	0	0.00220152	0	0	0.0236141	0.00352195	0
PEBP4	0.0775909	0.0924391	0.0992513	0.0881977	0.0597064	0.0559117	0.0297532	0.0687815	0.0826127	0.0507156	0.06644	0.134936	0.0474074	0.132262	0.1595	0.0991145	0	0.11934	0.0346476	0.119841	0.10604	0.100501	0.0435142	0.117738	0.0789532	0.0305388	0	0.0493243	0.0506471	0.104019	0.0937818	0.120866	0.0457895	0.043788	0.0575302	0.0673725	0.00183948	0.0471022	0	0.051213	0.0498689	0.151609	0.0986916	0.0154473	0.0411121	0.159749	0.0998059	0
RHOBTB2	0.0735987	0.0809745	0.116185	0.126289	0.137708	0.102233	0.113721	0.16712	0.208255	0.123602	0.116817	0.0685935	0.159006	0.1969	0.170862	0.130519	0	0.134587	0.142135	0.112656	0.119674	0.130221	0.152417	0.277298	0.0870013	0.111654	0	0.086002	0.0677279	0.110702	0.17123	0.221775	0.1653	0.199312	0.0552874	0.192955	0.158497	0.0980926	0	0.200551	0.185472	0.0794937	0.118386	0.0635707	0.0867528	0.170513	0.203885	0.344944
TNFRSF10B	0	0.0104968	0.00494234	0.00925961	0.00720353	0.00758021	0.00513008	0	0.00367596	0	0.00927988	0	0.00117338	0.00539829	0	0.00305709	0	0.00550057	0.00197922	0.00208097	0	0	0	0.0195915	0.0064084	0.0166961	0	0.0187739	0.0103593	0.00916396	0	0.00230174	0	0.0150775	0	0.00237224	0.00455987	0.0106541	0	0.00457061	0.00653821	0.00515528	0	0	0	0.00804794	0.00431162	0
TNFRSF10D	0	0	0.00383769	0.00331051	0.00371349	0	0	0	0	0	0	0	0	0	0	0	0	0	0	0	0	0	0	0.00578343	0	0.0082566	0	0	0	0.00147038	0	0	0	0	0.0336802	0	0	0	0	0	0	0	0	0	0	0	0.00371049	0
TNFRSF10A	0	0	0.00490944	0.0056007	0.0015442	0	0	0.00509494	0.00167383	0	0	0	0.00454006	0	0.00639489	0	0	0.00343478	0.00389957	0	0.00376031	0.00506142	0	0.00494403	0	0	0	0	0.0154262	0.00342109	0	0	0	0.00734519	0	0.00122272	0	0	0	0	0	0.00500872	0.00907003	0	0	0	0.00499862	0
CHMP7	0.0952005	0.0648034	0.0739605	0.0886447	0.0974078	0.056949	0.106378	0.044139	0.110378	0.0785695	0.089658	0.0708824	0.0597987	0.0738251	0.0814176	0.105259	0	0.0625869	0.136382	0.0947299	0.100367	0.0976038	0.0550648	0.176113	0.0743313	0.0238567	0	0.0382644	0.059443	0.0916492	0.0529385	0.138798	0.0691015	0.04514	0	0.0969263	0.0973205	0.0718275	0	0.0429941	0.0563732	0.0352084	0.0854212	0.0319204	0.127625	0.0958186	0.100468	0.0759945
R3HCC1	0.0452414	0.0320125	0.0379157	0.0450467	0.0282104	0.0457353	0.0530812	0.045363	0.0644225	0.0359086	0.0698948	0.0285771	0.0627015	0.0563331	0.0433507	0.0553321	0	0.0404712	0.0830522	0.026559	0.0608214	0.0951103	0.0472374	0.0239369	0.0569136	0.0283245	0	0.0190974	0.0377277	0.0305694	0.0616388	0.0318486	0.0289607	0.0333566	0.0342168	0.0386669	0.0542239	0.0436027	0	0.033906	0.0513102	0.0233752	0.0508261	0.0864197	0.0432908	0.0508092	0.0239159	0.135131
LOXL2	0.0524383	0.0646728	0.0162549	0.0310069	0.0372988	0.00861531	0.0414549	0.0241448	0.0305627	0.0153106	0.0235475	0.0531553	0.0289666	0.0248765	0.0373809	0.0345298	0	0.0693655	0.0325115	0.0152634	0.04563	0.0312556	0.0324769	0.0483911	0.0112529	0.0166086	0	0.00901752	0.0339695	0.0155635	0.0176627	0.0468341	0.0355726	0.0576095	0.0133085	0.0338407	0.0241081	0.0528928	0	0.0521924	0.0285915	0.0213785	0.0107788	0.0183726	0.00366201	0.047478	0.0414665	0.0988137
ENTPD4	0.177369	0.12528	0.206521	0.192591	0.211999	0.207587	0.246162	0.2354	0.294625	0.166737	0.231983	0.170849	0.130431	0.352007	0.228758	0.151308	0	0.234701	0.224134	0.189831	0.211173	0.279569	0.153121	0.252295	0.171121	0.211444	0	0.228053	0.236366	0.191935	0.147321	0.255871	0.169691	0.278902	0.25238	0.195641	0.224945	0.19727	0	0.193056	0.209599	0.127036	0.176963	0.142028	0.186835	0.333408	0.196205	0.215996
SLC25A37	0.154398	0.130461	0.180722	0.21931	0.159359	0.13822	0.152405	0.243932	0.277336	0.231501	0.193967	0.164537	0.213919	0.220639	0.205154	0.246548	0	0.256839	0.154213	0.229792	0.211591	0.334446	0.168838	0.278968	0.326027	0.191198	0	0.0424389	0.179441	0.0975683	0.213449	0.19934	0.253332	0.239559	0.0554537	0.232716	0.201902	0.180459	0	0.250131	0.298019	0.121859	0.130824	0.113118	0.108103	0.337528	0.23653	0.636229
NKX3-1	0.0194763	0	0	0.00149221	0	0	0.0101712	0	0	0.00275982	0.00114824	0	0.00180312	0	0	0	0	0	0.00184103	0	0	0	0	0.00666206	0	0	0	0	0	0	0	0.00436983	0	0	0	0.00195685	0	0	0	0	0	0	0.00537161	0	0	0	0	0
STC1	0	0	0.00106987	0.00614968	0.0031086	0.00827489	0.0099641	0.00955282	0.00848151	0.00864974	0.00222491	0	0	0	0.00414233	0.00402588	0	0.00630186	0.00727414	0.00175074	0.00458378	0.00297188	0.00672532	0.00806444	0	0	0	0	0.00274209	0.00715534	0	0	0.00445664	0.00359322	0	0.0106661	0.00571313	0.0191395	0	0.0109015	0.00903288	0	0	0	0.00541107	0	0.00623682	0
ADAM28	0	0	0.00885914	0.00881573	0.0131588	0.0275676	0.0124211	0.0104297	0.0102379	0	0	0.0164091	0.0190217	0.0137199	0.00210818	0.0118723	0	0.00925952	0.0125765	0.00248969	0.00562296	0.00595678	0.0128927	0.0185265	0.0307923	0.0131389	0	0	0.00314932	0.0125348	0.00396315	0.0193314	0.0146296	0.00939927	0	0	0	0.00297309	0	0	0.00662735	0	0	0	0.0102317	0	0.0200405	0.0759945
ADAMDEC1	0	0	0	0	0	0	0	0	0	0	0	0	0	0	0	0	0	0	0	0	0	0.00359544	0	0	0	0	0	0	0	0	0	0	0	0	0	0	0	0	0	0	0	0	0	0	0	0	0	0
ADAM7	0.00617728	0	0.00426937	0.00168308	0.00471825	0.00922023	0	0	0.00134825	0.00167021	0	0	0	0	0	0.00742714	0	0	0	0	0	0	0	0	0	0	0	0	0.0054156	0.00667257	0	0	0	0	0	0	0	0	0	0	0	0	0	0	0	0.00897175	0	0
NEFM	0.0855745	0.12379	0.100268	0.0785562	0.0419121	0.0447906	0.12809	0.106658	0.127834	0.0643617	0.0500369	0.0599736	0.215396	0.0802406	0.153865	0.0903492	0	0.0265541	0.0773438	0.0823939	0.0713449	0.0715942	0.139491	0.0595257	0.0705064	0.0842461	0	0.146143	0.0864524	0.0684408	0.161906	0.161812	0.172026	0.0371975	0.0377052	0.0490865	0.118676	0.0900967	0	0.0725818	0.044354	0.0759907	0.049663	0.0478284	0.0420799	0.063281	0.103045	0
NEFL	0.220075	0.213822	0.164509	0.143685	0.181718	0.185278	0.369907	0.195485	0.21439	0.0762292	0.110287	0.127889	0.272398	0.147128	0.264102	0.172349	0	0.0812882	0.200047	0.129254	0.196743	0.153383	0.0993043	0.146979	0.125688	0.232636	0	0.221676	0.148386	0.193519	0.388011	0.295768	0.284977	0.0750922	0.149117	0.126788	0.199689	0.18315	0	0.180751	0.13304	0.196043	0.139204	0.158326	0.141903	0.170911	0.126332	0.157924
DOCK5	0.0620822	0.0635678	0.0857324	0.0701428	0.0684216	0.0484171	0.0586556	0.0581942	0.0698307	0.0288973	0.0429966	0.08973	0.0505443	0.0505219	0.0560857	0.0334802	0	0.0455681	0.0345061	0.0610507	0.0564347	0.171762	0.0528134	0.0594076	0.123639	0.0362436	0	0.0266522	0.0489018	0.0483408	0.0747502	0.0373787	0.0611307	0.0555489	0.0246788	0.0604401	0.0524984	0.11586	0	0.0564318	0.0480104	0.0141177	0.0391438	0.0751371	0.0509716	0.102497	0.049249	0.101105
GNRH1	0.0154649	0	0.0241532	0.00350383	0.00791936	0.00896827	0.01926	0.0047017	0.00510036	0.00305	0.0162385	0.00634383	0.00729765	0.0219599	0.018816	0.00402588	0	0.0027659	0.00445613	0.00652148	0.00788143	0.0257433	0	0.00666206	0	0.0110979	0	0.038169	0.00563587	0.0168584	0.00519174	0.00230174	0.00418261	0.0150344	0	0.00549201	0.0156498	0.031389	0	0.00661031	0.00944516	0	0.00561597	0.0149002	0.0205551	0	0.00366746	0.0600475
KCTD9	0.0673469	0.106581	0.0933715	0.0439324	0.0657292	0.0471033	0.0783905	0.0806287	0.0733069	0.0559537	0.075057	0.0567003	0.0467596	0.0752012	0.0421238	0.0755557	0	0.0565691	0.0609682	0.0682909	0.0932622	0.105824	0.0655131	0.0411858	0.0809535	0.105987	0	0.0472905	0.0757461	0.037282	0.0419804	0.0857017	0.0718522	0.0618155	0.0285471	0.0485483	0.0529161	0.0666482	0	0.0726296	0.0786686	0.0271682	0.112518	0.0287597	0.0933512	0.0548361	0.038296	0.0869549
CDCA2	0	0	0.00444394	0.00299028	0.00116848	0	0.00603211	0	0.00213799	0	0.00451738	0	0	0	0	0.0051416	0	0	0	0	0	0	0	0	0	0.006299	0	0	0	0.00330812	0	0	0	0	0	0	0	0	0	0.00947866	0	0	0	0	0	0.00616507	0	0
EBF2	0.00712495	0	0.00243938	0.00130327	0.00161621	0.00450092	0	0	0.00298085	0	0	0.00818845	0	0	0	0.0051497	0	0.00276294	0.00279448	0	0	0	0	0	0	0	0	0.0222145	0	0	0	0.00621151	0.00811417	0	0	0.0029644	0.00349606	0.00439316	0	0	0.00681881	0	0	0	0	0	0.00300936	0
PPP2R2A	0.294975	0.355335	0.38316	0.35532	0.362867	0.388713	0.305172	0.37564	0.382921	0.335829	0.365627	0.358157	0.305501	0.343023	0.295497	0.394852	0	0.306004	0.423739	0.309434	0.377658	0.415533	0.370809	0.384176	0.414842	0.37047	0	0.191324	0.35648	0.391933	0.262382	0.374499	0.371378	0.406582	0.286923	0.336096	0.335503	0.231848	0	0.285947	0.374281	0.343367	0.378754	0.262897	0.328781	0.369221	0.422613	0.491608
BNIP3L	0.392537	0.375491	0.499737	0.345791	0.362722	0.416244	0.854172	0.541955	0.508427	0.522671	0.539978	0.492132	0.424429	0.412148	0.423776	0.348284	0	0.417987	0.477534	0.316015	0.414094	0.796428	0.392517	0.479029	0.455562	0.404145	0	0.321924	0.433072	0.397517	0.715769	0.810436	0.486452	0.708432	0.667037	0.471264	0.724748	0.629154	0	0.629162	0.451465	0.516264	0.435972	0.286912	0.907931	0.807723	0.518332	0.899139
PNMA2	0.441608	0.472492	0.59975	0.501072	0.447878	0.639654	1.15813	0.748396	0.694325	0.616272	0.828688	0.42032	0.593994	0.517539	0.35535	0.485775	0	0.464442	0.964425	0.454818	0.458934	0.910321	0.457892	0.64647	0.77681	0.532602	0	0.581211	0.598328	0.408897	0.580349	0.725285	0.484354	0.525726	0.144558	0.452937	0.619088	0.788928	0	0.514366	0.5356	0.365044	0.434395	0.627101	0.670187	0.799077	0.389763	0.456677
DPYSL2	0.754013	0.776038	0.883732	0.933641	0.839102	0.873774	1.41746	0.930125	1.06282	0.784244	0.869678	0.790776	0.786339	0.876957	0.798537	0.927777	0	0.813222	1.16828	0.820858	0.903098	1.13863	0.663063	0.972143	0.877889	0.968523	0	0.956451	0.925506	0.738973	1.02334	1.02624	0.893374	1.00198	0.681284	0.83745	1.01123	0.888366	0	0.934388	0.914824	0.772686	0.98331	0.775068	0.94342	1.0153	0.967025	0.790324
ADRA1A	1.28581	1.23049	1.30542	1.48775	1.37876	1.50837	1.0949	1.38076	1.26275	1.65411	1.38821	1.22852	1.41652	1.17277	1.58716	1.2483	0	1.3073	1.36952	1.50581	1.57127	1.2283	1.23754	1.82036	1.38499	1.17516	0	0.974029	1.07003	1.09983	0.951334	1.44389	1.27282	1.44792	0.929622	1.47171	1.35713	1.29995	0	1.57628	1.40848	1.0566	1.165	0.986978	1.06746	1.29484	1.42461	1.236
STMN4	0.204266	0.177867	0.231845	0.221435	0.215665	0.281198	0.286718	0.265906	0.326524	0.167273	0.22421	0.13914	0.148578	0.315943	0.1571	0.188716	0	0.274261	0.388272	0.21508	0.21914	0.480649	0.2323	0.267678	0.179067	0.19207	0	0.286269	0.270071	0.275757	0.193851	0.54085	0.28982	0.416001	0.0846697	0.215066	0.3627	0.22503	0	0.171765	0.246271	0.153113	0.30419	0.216166	0.362385	0.448493	0.194029	0.256096
TRIM35	0.0158711	0.0288058	0.0521407	0.0402378	0.0298829	0.0185887	0.025554	0.0409611	0.0443276	0.0290199	0.0511064	0.0456129	0.0428736	0.0744218	0.0276755	0.0361735	0	0.0588396	0.0503366	0.0351687	0.0354814	0.0938558	0.0416382	0.0346917	0.042448	0.00859165	0	0.0140268	0.0195122	0.0291465	0.0768172	0.0576777	0.0419792	0.0276046	0.0136739	0.0282317	0.0420673	0.0381992	0	0.0509516	0.053367	0.0332553	0.0321541	0.0235985	0.0528641	0.0337174	0.047264	0
PTK2B	0.227209	0.202289	0.156646	0.122614	0.125345	0.157039	0.266418	0.238402	0.239658	0.144534	0.155212	0.205543	0.141927	0.188256	0.205614	0.177778	0	0.174761	0.129583	0.175585	0.192713	0.153041	0.145565	0.17183	0.155637	0.221452	0	0.173426	0.19342	0.150681	0.344871	0.292432	0.288938	0.118347	0.335807	0.132274	0.176968	0.250736	0	0.126884	0.125764	0.101092	0.19353	0.0922832	0.169773	0.263554	0.0852751	0.299141
CHRNA2	0.0529401	0.00881151	0.0550468	0.0374231	0.0466449	0.0420751	0.0352942	0.0445238	0.107845	0.0424295	0.0754649	0.0679454	0.0622027	0.120158	0.0565041	0.0924669	0	0.0623435	0.0567165	0.0458892	0.133627	0.0533123	0.0309885	0.0873432	0.0467259	0.0258442	0	0.107034	0.0372447	0.0114761	0.0410247	0.079507	0.0746976	0.05993	0	0.0732148	0.0806001	0.0567057	0	0.0757703	0.0549232	0.0175266	0.0420461	0.015043	0.130896	0.0648048	0.0640647	0.226068
EPHX2	0.054412	0.0306927	0.0772562	0.0370495	0.0266047	0.0222935	0.0397144	0.04878	0.0851476	0.0671688	0.0373318	0.046877	0.0433348	0.0742819	0.0283576	0.0789677	0	0.0631223	0.05225	0.0875373	0.0496071	0.0722279	0.0579943	0.0956505	0.0290875	0.0278718	0	0.0443038	0.0559863	0.036254	0.0224117	0.068376	0.0490791	0.0690528	0	0.0387549	0.0485467	0.0658577	0	0.0507688	0.080542	0.0406562	0.0255562	0.0130891	0.0482734	0.0395043	0.0753662	0.0983048
CLU	0.540331	0.568257	0.593432	0.626091	0.528779	0.590967	1.39219	0.799566	0.742056	0.469886	0.538417	0.417259	0.562288	0.797584	0.509722	0.485633	0	0.481571	0.798623	0.524335	0.503012	0.668202	0.475685	0.630108	0.708926	0.524711	0	0.602788	0.673193	0.627435	0.986438	0.890767	0.798619	0.579829	0.399202	0.362169	0.905726	0.84751	0	0.570526	0.516058	0.428743	0.715294	0.822501	0.823233	0.657773	0.319023	0.880447
SCARA3	0.0255214	0.0243173	0.030745	0.0232598	0.0267051	0.00797203	0.0332742	0	0.0601159	0.0314665	0.0301707	0.0649973	0.0574354	0.0533255	0.0389989	0.0424442	0	0.0675191	0.0462828	0.0332692	0.0400645	0.0370128	0.0192078	0.0854448	0.0316313	0	0	0	0.0211186	0.0300291	0.0279955	0.0426994	0.0351677	0.0254295	0	0.0214197	0.0378341	0.0370695	0	0.00994266	0.0349441	0.0200605	0.0774016	0.00952885	0.0211571	0.0441869	0.035492	0
CCDC25	0.0687318	0.132774	0.130716	0.139562	0.16459	0.202928	0.137685	0.16654	0.166564	0.1373	0.143465	0.0773331	0.0774809	0.165728	0.120848	0.139818	0	0.117776	0.161294	0.123866	0.13071	0.193536	0.100087	0.148862	0.148767	0.141443	0	0.225776	0.149607	0.101668	0.134328	0.217335	0.147294	0.185667	0.0467713	0.113795	0.118227	0.093404	0	0.08269	0.108363	0.0745269	0.144223	0.0559128	0.0856899	0.113689	0.0970916	0.249642
ESCO2	0.0153025	0	0	0.00605307	0	0.00436215	0.00494242	0	0.00173749	0.00337002	0.0079453	0	0.00569523	0	0	0	0	0.00919324	0	0	0.00805522	0.0134091	0.00964321	0.0073263	0.00653761	0.00168838	0	0	0.00184316	0.00244188	0	0	0.00195458	0	0	0	0.00280315	0	0	0.0139681	0.00295295	0	0.00501881	0.00210823	0	0.0156604	0	0
PBK	0	0	0	0.00236181	0.00205583	0.00601461	0	0	0.000728529	0.00657132	0	0	0	0	0	0	0	0	0	0	0	0	0	0	0	0	0	0	0	0	0	0.00311737	0	0	0	0	0	0.00330867	0	0.0080153	0	0	0	0	0	0	0	0
SCARA5	0	0	0.0062475	0.00906463	0	0.00619896	0.0094589	0	0.0039108	0	0.00200531	0	0.0095703	0.0121928	0	0	0	0.00351149	0.00412911	0.00390497	0.00419746	0	0.00634588	0.00645564	0.00756886	0.0122905	0	0	0.00827056	0	0	0.0117927	0.010582	0	0	0.00416242	0.00146432	0.00296454	0	0	0.00277773	0	0.00553218	0.00625873	0.00939738	0	0	0
NUGGC	0	0	0.00574713	0.00559978	0	0.00378508	0	0	0.00506284	0.00219817	0.00191783	0	0	0.011299	0.00395411	0	0	0	0.0079621	0.00584276	0	0.00297188	0.0117243	0	0	0	0	0	0.00420308	0	0	0	0	0	0	0	0	0	0	0.0127106	0	0.00650059	0	0	0.00556934	0	0.00286923	0
ELP3	0.214017	0.18903	0.325139	0.246229	0.308592	0.284821	0.21181	0.293489	0.338907	0.363991	0.299052	0.244949	0.275812	0.345017	0.28173	0.355685	0	0.364759	0.310976	0.291483	0.302426	0.410471	0.24094	0.310951	0.250939	0.207701	0	0.250094	0.366046	0.266377	0.231649	0.333852	0.260576	0.36489	0.262271	0.279859	0.282194	0.334364	0	0.39272	0.354131	0.258539	0.31158	0.19634	0.226349	0.425238	0.278965	0.506605
PNOC	0.117025	0.0995385	0.198743	0.371854	0.281694	0.231198	0.330247	0.179774	0.416919	0.246012	0.274648	0.160921	0.278559	0.437883	0.170716	0.405119	0	0.397246	0.480254	0.317362	0.348724	0.259476	0.177041	0.399212	0.328075	0.159346	0	0.129501	0.157484	0.253916	0.097044	0.293706	0.15494	0.330029	0.127261	0.168393	0.242698	0.210005	0	0.200889	0.410777	0.0484289	0.160334	0.2243	0.227058	0.344967	0.355662	0.0410572
ZNF395	0.0215689	0.0217086	0.0301774	0.0158518	0.0162521	0.0277532	0.017571	0.0349087	0.0341734	0.0177068	0.0193185	0.0152884	0.0126484	0.0169605	0.0213066	0.0104775	0	0.0276642	0.0331048	0.037929	0.0163796	0.0565629	0.0288493	0.0279125	0.00822652	0.0303624	0	0.0654473	0.0195523	0.0308814	0.0294397	0.0495326	0.0219856	0.0369425	0	0.0352345	0.0304713	0.0593633	0	0.00814756	0.0056163	0.012371	0.0220005	0.0220915	0.0295976	0.0428941	0.0203954	0.12032
FBXO16	0.437783	0.422974	0.494311	0.287362	0.388516	0.342535	0.354585	0.36031	0.503359	0.467553	0.40689	0.393344	0.424229	0.42896	0.519341	0.448881	0	0.530333	0.420223	0.472329	0.426757	0.544901	0.393796	0.554493	0.428726	0.473767	0	0.258186	0.423803	0.390933	0.366472	0.489103	0.509848	0.476067	0.394025	0.481231	0.481966	0.396147	0	0.452807	0.485547	0.377109	0.370523	0.319779	0.486288	0.486932	0.497728	0.201794
FZD3	0.514059	0.460865	0.512816	0.551877	0.533447	0.637994	0.619847	0.466634	0.582446	0.506627	0.525465	0.458662	0.418136	0.463728	0.351161	0.470431	0	0.453156	0.611841	0.503848	0.414009	0.573668	0.411565	0.532431	0.571149	0.457661	0	0.564943	0.510663	0.623629	0.474147	0.566292	0.513949	0.523694	0.224048	0.47527	0.514093	0.552587	0	0.528829	0.476181	0.371432	0.473848	0.475722	0.574153	0.475172	0.346562	0.537472
EXTL3	0.251234	0.186185	0.346009	0.253755	0.264631	0.22585	0.268745	0.24725	0.341974	0.287794	0.244761	0.182995	0.198309	0.324134	0.271407	0.342048	0	0.261661	0.322556	0.30257	0.287376	0.431256	0.139862	0.37218	0.324322	0.23129	0	0.296399	0.249008	0.19243	0.222031	0.376708	0.282879	0.319311	0.153411	0.267929	0.275548	0.28738	0	0.309426	0.289638	0.143515	0.329437	0.16504	0.247175	0.327753	0.292513	0.209381
INTS9	0.190827	0.152988	0.302633	0.23451	0.275373	0.241252	0.23895	0.197233	0.304634	0.317046	0.261659	0.287073	0.242193	0.340073	0.220994	0.311959	0	0.30533	0.247398	0.246285	0.323821	0.334532	0.236084	0.283855	0.214692	0.226414	0	0.209421	0.27797	0.212625	0.278217	0.319191	0.250045	0.234691	0.255106	0.290142	0.307265	0.267078	0	0.21878	0.282082	0.262055	0.229307	0.157029	0.326537	0.339067	0.303759	0.0382573
HMBOX1	0.776591	0.900586	1.06951	0.931798	0.973222	0.83799	1.00065	0.955444	1.04404	1.0781	0.915946	1.16704	0.954153	1.06467	0.927294	1.01171	0	1.06956	1.06675	1.00466	1.15639	1.34935	0.8118	0.978478	1.08053	0.866568	0	0.789406	0.971041	0.948663	0.83083	1.11043	0.833212	1.09924	1.02813	1.00176	1.05045	1.08304	0	0.969187	1.1818	0.985865	1.02343	0.737953	1.06471	1.09984	0.994904	1.24155
KIF13B	0.240321	0.229985	0.247	0.236953	0.245375	0.311573	0.148738	0.24036	0.270149	0.20054	0.213706	0.273105	0.221011	0.294982	0.250107	0.312718	0	0.246523	0.205684	0.249658	0.290572	0.303762	0.139431	0.284013	0.239165	0.182857	0	0.267807	0.230112	0.238269	0.219009	0.230506	0.227763	0.294515	0.192391	0.273641	0.214327	0.199583	0	0.299458	0.284463	0.160892	0.218291	0.186965	0.135395	0.333015	0.262952	0.351304
DUSP4	0.0194082	0.0318314	0.0169567	0.0285954	0.0735478	0.0391229	0.0284066	0.0386057	0.0937395	0.09081	0.0259138	0.0331332	0.0432421	0.0305592	0.0501444	0.0482201	0	0.0177053	0.053423	0.0361769	0.0555968	0.00449181	0.0183487	0.0897742	0.0771032	0.0256159	0	0	0.0161667	0.0106704	0	0.016773	0.0240454	0.0181745	0	0.0628602	0.00258867	0.00264545	0	0.0706631	0.0867036	0	0.0156369	0.0343554	0	0.0517557	0.0444231	0
SARAF	0.510086	0.584886	0.742258	0.880917	0.793296	0.72182	1.09154	0.779618	1.12974	0.532204	0.631144	0.525921	0.56581	1.30169	0.59184	0.973591	0	0.977425	1.2857	0.67536	0.916761	1.05454	0.416645	1.08202	0.766814	0.65857	0	0.506269	0.939954	0.540448	0.668782	1.19679	0.66575	0.9414	0.460908	0.650813	0.86024	0.760897	0	0.792333	0.927013	0.428676	0.752631	0.614774	0.661061	0.986677	0.606543	0.313301
LEPROTL1	0.109686	0.122097	0.142824	0.180618	0.155243	0.168818	0.201945	0.145243	0.210246	0.111523	0.142643	0.124675	0.091384	0.215089	0.165795	0.188213	0	0.166054	0.189006	0.0898495	0.156359	0.237208	0.0828215	0.222409	0.158692	0.151557	0	0.112542	0.155847	0.158329	0.103087	0.246773	0.0908292	0.199962	0.0369579	0.172933	0.145347	0.119532	0	0.177059	0.182123	0.117733	0.145332	0.108611	0.159603	0.176439	0.0859492	0.183092
MBOAT4	0	0	0.00563451	0.00327545	0.00406116	0	0	0	0.00146587	0	0.00150507	0	0.00117338	0	0	0.00739139	0	0.0020088	0.00176897	0	0.00281427	0.00495129	0	0	0	0	0	0	0.00527925	0	0	0.00599292	0	0.00379789	0	0	0.00351567	0.00422036	0	0	0.00552165	0.0121314	0.00390168	0	0	0.0110636	0.00266469	0
DCTN6	0.070506	0.0117126	0.0421305	0.0509565	0.0637239	0.0584634	0.0582828	0.0735788	0.0974766	0.0387621	0.0901618	0.0202491	0.0631064	0.0559235	0.0486099	0.0491113	0	0.0591038	0.115851	0.044783	0.0698846	0.0849301	0.0703846	0.06783	0.0361898	0.0836997	0	0.0326523	0.0695413	0.0448527	0.0572415	0.106963	0.0664461	0.0942063	0.0465889	0.0746972	0.0584673	0.0956062	0	0.0679748	0.0511824	0.0274843	0.107792	0.0332015	0.0913482	0.0804443	0.0329131	0
RBPMS	0.0331902	0.0144454	0.0497125	0.0756501	0.0826186	0.0274823	0.00498504	0.0206391	0.0655048	0.0193018	0.0206185	0.0244505	0.00407895	0.106172	0.0460819	0.0703477	0	0.0550596	0.0864342	0.0312733	0.060075	0.12542	0	0.0619133	0.00775078	0.00879562	0	0.0528295	0.0691488	0.0539554	0.0305136	0.123402	0.0342926	0.0358506	0.0130229	0.035103	0.00930711	0.0226399	0	0.0410255	0.0438631	0.0372803	0.166096	0	0.0230736	0.0951557	0.0199758	0.0875418
GTF2E2	0.225501	0.217758	0.261663	0.284355	0.240518	0.187681	0.25009	0.376018	0.251831	0.25166	0.260797	0.19906	0.226506	0.307416	0.238366	0.355467	0	0.272766	0.204171	0.251069	0.328689	0.220669	0.191339	0.251441	0.261163	0.311543	0	0.146974	0.203437	0.18294	0.234998	0.26541	0.243516	0.238363	0.309092	0.256895	0.227659	0.260773	0	0.282086	0.280625	0.177738	0.224581	0.110414	0.189056	0.316381	0.25437	0.342264
SMIM18	0.0223028	0.0599032	0.0478406	0.0737018	0.0590703	0.0251534	0.0608602	0.0236535	0.0441057	0.0222141	0.0313115	0.0104923	0.0211236	0.0855592	0.0302179	0.0437	0	0.0315154	0.0703097	0.0268071	0.0554816	0.0319579	0.0103375	0.0284257	0.0169721	0.0327872	0	0.0473832	0.0395584	0.0305724	0.00742345	0.0411717	0.016405	0.0542647	0	0.0274754	0.0534685	0.0246266	0	0.0394755	0.0390252	0.0140423	0.0312634	0.0155355	0.0308961	0.0215923	0.017421	0
GSR	0.284812	0.228071	0.270859	0.218943	0.183827	0.240807	0.276066	0.320237	0.319123	0.252928	0.22549	0.275843	0.247252	0.35918	0.207626	0.334069	0	0.308148	0.23718	0.257253	0.292096	0.390356	0.181674	0.359956	0.295716	0.242318	0	0.215305	0.286304	0.201433	0.356922	0.420376	0.293625	0.238573	0.210982	0.260834	0.299036	0.308943	0	0.329104	0.263422	0.251149	0.41907	0.221539	0.316815	0.260254	0.281964	0.213077
UBXN8	0.0561479	0.0475665	0.0884491	0.100118	0.0481943	0.0417477	0.030009	0.0617112	0.100788	0.0485956	0.0906721	0.0455622	0.0391929	0.143656	0.0327461	0.115941	0	0.102184	0.129148	0.0387175	0.0856449	0.0897681	0.0574218	0.181846	0.0319077	0.0339676	0	0.0163706	0.099664	0.0510049	0.0137079	0.120798	0.0368746	0.0719482	0.0320053	0.0425263	0.0500493	0.0325386	0	0.0330575	0.094217	0.0467792	0.108946	0.0581969	0.0589176	0.0556167	0.0801561	0.101105
PPP2CB	0.405288	0.336586	0.42965	0.404666	0.375481	0.479744	0.663813	0.482246	0.470721	0.373711	0.464671	0.491262	0.380072	0.41033	0.364021	0.376077	0	0.37754	0.51758	0.435506	0.470878	0.641783	0.462524	0.44743	0.538961	0.412945	0	0.385247	0.524603	0.250225	0.470516	0.53919	0.500054	0.379629	0.338686	0.430324	0.499441	0.614764	0	0.432729	0.356388	0.386132	0.431919	0.387009	0.459164	0.443227	0.414277	0.583777
TEX15	0.0538822	0.097365	0.0626273	0.048775	0.0400893	0.0307853	0.0796118	0.0333679	0.044274	0.067212	0.0422739	0.0711462	0.0716979	0.0348352	0.0369802	0.051223	0	0.0418339	0.0430747	0.0374558	0.0323321	0.176191	0.0234731	0.027285	0.0573765	0.0936541	0	0.0928844	0.0327001	0.0679089	0.133099	0.0379728	0.0624293	0.063524	0.0769232	0.0221064	0.0833575	0.0606592	0	0.108687	0.022161	0.0608697	0.0696531	0.0620898	0.0479989	0.0772237	0.0546036	0.329944
PURG	0.301893	0.279761	0.42188	0.294077	0.312592	0.390108	0.399291	0.304212	0.346323	0.395461	0.443159	0.341935	0.310113	0.264359	0.111358	0.257482	0	0.273793	0.409232	0.357021	0.341912	0.537393	0.204743	0.344671	0.460046	0.358767	0	0.357132	0.437291	0.270652	0.368596	0.491239	0.339665	0.330858	0.304822	0.325	0.352618	0.359033	0	0.415056	0.357483	0.31531	0.297211	0.267025	0.399526	0.387461	0.3759	0.579921
WRN	0.264143	0.319523	0.479015	0.377437	0.425804	0.392037	0.396229	0.539526	0.37897	0.4305	0.341364	0.290678	0.252499	0.40492	0.381207	0.37673	0	0.450925	0.367281	0.329889	0.36102	0.518014	0.22586	0.461817	0.36338	0.336724	0	0.351537	0.54316	0.347628	0.421208	0.512391	0.355277	0.439982	0.316504	0.452892	0.337804	0.323794	0	0.335639	0.310466	0.30292	0.427422	0.272068	0.340165	0.318624	0.462181	0.351481
NRG1	1.37601	1.18459	1.25715	1.36627	1.35308	1.06201	1.01893	1.15136	1.05781	1.13033	1.22092	0.926473	0.835928	1.13822	0.929715	1.21987	0	1.06486	1.34937	1.1297	1.06835	0.841171	1.21011	0.957927	1.17281	1.38092	0	1.22556	1.1859	1.35561	1.13801	1.02052	1.24031	1.11909	0.927343	1.24596	1.36814	0.731608	0	1.3141	1.28402	0.965439	1.14699	1.14165	0.991696	1.13874	1.19266	1.01831
FUT10	0.12782	0.0616908	0.148835	0.154393	0.128469	0.116771	0.20979	0.13554	0.195391	0.182739	0.11574	0.13754	0.0951808	0.199524	0.132688	0.198833	0	0.136901	0.140434	0.16564	0.129357	0.184331	0.0996289	0.208049	0.114483	0.145321	0	0.0743148	0.124856	0.0774138	0.153021	0.174096	0.150751	0.178557	0.144194	0.105097	0.183627	0.179652	0	0.116575	0.156077	0.0713291	0.192308	0.129524	0.113149	0.0794575	0.136462	0.234987
TTI2	0.0643	0.0344111	0.111231	0.122089	0.103754	0.0932855	0.114412	0.0344208	0.157788	0.119345	0.097027	0.0546858	0.0924197	0.121942	0.133563	0.142534	0	0.121322	0.123061	0.0854456	0.0815841	0.11544	0.0763139	0.166312	0.0480107	0.0627252	0	0.016134	0.1192	0.0752139	0.0490489	0.152855	0.0877539	0.172431	0.100188	0.0566025	0.105486	0.144989	0	0.0851385	0.106092	0.0549045	0.107219	0.0489108	0.0344784	0.134602	0.0699312	0.166995
MAK16	0.0267285	0.0515466	0.047394	0.0414471	0.0492733	0.0243515	0.0377936	0.0283986	0.0572745	0.0339487	0.0329396	0.0197275	0.0034854	0.0392723	0.0136738	0.0378632	0	0.0398784	0.0418603	0.0278849	0.0420747	0.0370873	0.0121271	0.0486372	0.0155966	0.023417	0	0.0259333	0.0526162	0.042449	0.0365517	0.0875051	0.0347017	0.0602169	0	0.0236598	0.034641	0.0540865	0	0.0343777	0.0555952	0.0198744	0.007601	0.0110641	0.0228555	0.0463098	0.0237957	0
RNF122	0.00643722	0.00186947	0.0110118	0.00886038	0.026656	0.0094725	0.00168557	0.00643701	0.00542291	0.00314993	0	0	0.00270154	0.0189437	0.0253157	0.00351137	0	0.00769691	0.0185957	0.00991258	0.0062208	0.00475304	0.0128927	0.0149418	0.00911127	0.0157607	0	0.0342928	0.0052752	0.0145904	0	0.00420875	0.00860419	0.0225444	0	0.00257772	0.0107417	0.0104007	0	0.0248282	0.0184489	0.00639901	0.00595317	0.00409456	0.0182648	0.0326155	0.00290742	0
DUSP26	0.102802	0.0711727	0.149187	0.090783	0.0849198	0.139838	0.274771	0.144909	0.185457	0.105356	0.123389	0.14016	0.124267	0.272092	0.125117	0.133066	0	0.157543	0.245509	0.10263	0.146981	0.172823	0.110796	0.182556	0.0716387	0.0840118	0	0.159706	0.103898	0.119502	0.195701	0.224663	0.132622	0.151495	0.0410826	0.105383	0.184113	0.0947301	0	0.0981442	0.132344	0.0599373	0.0994286	0.0456471	0.150484	0.207628	0.119693	0.0410572
UNC5D	1.43642	1.51303	1.77893	1.70448	1.65348	1.91141	1.42655	1.65479	1.58803	1.51749	1.50052	1.36424	1.34515	1.68969	1.37686	1.20107	0	1.3375	1.66698	1.40766	1.4201	1.43357	1.61938	1.51898	1.50375	1.52645	0	1.53449	1.54796	1.37568	1.54145	1.47979	1.60015	1.50533	1.63095	1.70807	1.69483	1.30645	0	1.422	1.6805	1.66059	1.42539	1.46436	1.64671	1.32749	1.50661	1.35592
KCNU1	0	0.00974877	0.00267443	0.0008216	0.00345777	0	0.00364564	0	0.00305581	0	0.00513509	0.00908476	0.00318586	0.00671083	0.00770235	0	0	0.0018529	0	0	0	0	0	0.00568244	0.00493296	0	0	0	0.00783556	0	0	0.00648167	0	0	0	0	0.00196369	0	0	0	0	0	0	0	0	0	0	0
ZNF703	0.0168897	0	0.00486009	0.00390398	0.00451608	0	0.00786932	0	0.00436884	0	0	0.00728307	0.00329045	0.00628786	0	0.00402588	0	0.00349936	0.00438745	0.00497186	0.00382292	0	0.0110717	0	0	0	0	0.0140268	0.00539861	0.00572637	0	0.0104874	0	0.00283408	0	0	0.00390359	0.00727755	0	0.00967638	0	0	0.0191019	0.0176959	0	0.0106984	0	0
ERLIN2	0.0748761	0.0164005	0.0693603	0.0531216	0.0461473	0.0781123	0.100662	0.0663365	0.062589	0.086273	0.059051	0.0732493	0.0533787	0.0711112	0.039482	0.0617699	0	0.0623263	0.0640977	0.068327	0.0476595	0.0916219	0.0309973	0.110503	0.0859946	0.0807334	0	0.0913293	0.0765979	0.0456594	0.02797	0.051359	0.0780184	0.0796225	0.0597942	0.0543355	0.0459635	0.0583278	0	0.0420296	0.0601942	0.0386271	0.0777834	0.0827988	0.0473389	0.089356	0.0708434	0.137082
PLPBP	0.0855627	0.0290198	0.0872302	0.103304	0.0978505	0.0676148	0.11948	0.0940305	0.126833	0.104413	0.0885371	0.0915497	0.0527564	0.135881	0.0861618	0.113726	0	0.117152	0.126583	0.0682246	0.0995459	0.145654	0.0145615	0.123347	0.149346	0.0627321	0	0.105909	0.0798545	0.0550174	0.141612	0.119799	0.112331	0.100505	0.0390156	0.0982607	0.0923303	0.0501719	0	0.0978957	0.0899852	0.0631477	0.0753131	0.0326142	0.0876261	0.12526	0.0972171	0.0793145
ADGRA2	0.0527772	0.0470935	0.0727323	0.0646947	0.065271	0.0501554	0.126649	0.0579477	0.0817566	0.0819367	0.0665121	0.0353037	0.0517163	0.115633	0.0747168	0.119797	0	0.111473	0.0488491	0.115678	0.0606141	0.0970068	0.0302361	0.106216	0.0483501	0.070248	0	0.0118282	0.0613485	0.0378084	0.107301	0.053323	0.0886504	0.0876483	0.0130229	0.0955881	0.0854206	0.054241	0	0.100587	0.137032	0.0579977	0.10551	0.00794114	0.0214688	0.0429831	0.187155	0.0382573
BRF2	0.00187465	0.00760951	0.0212113	0.0187166	0.0179137	0.0104153	0.0325321	0.00498794	0.0351901	0.0128749	0.0174055	0.0125622	0.0211426	0.033135	0.0247433	0.0249558	0	0.0270703	0.0381313	0.00621738	0.0383967	0.0575305	0	0.0626931	0.0163142	0.0337911	0	0	0.0293798	0.0213677	0.016472	0.0155691	0.0219022	0.0246573	0	0.0193283	0.0269945	0.0256212	0	0.0201683	0.0191251	0.0236012	0.0414842	0.00763915	0.0186309	0.0593733	0.0241766	0
RAB11FIP1	0.123635	0.082449	0.113769	0.115871	0.0731875	0.105898	0.139328	0.102918	0.116866	0.119541	0.149671	0.0789507	0.098684	0.104718	0.0967738	0.155317	0	0.138001	0.109179	0.13105	0.0771593	0.11918	0.0968479	0.115927	0.0317494	0.104273	0	0.0330023	0.058916	0.0728421	0.0909748	0.139951	0.125306	0.0879617	0.0738633	0.138951	0.186514	0.136222	0	0.125298	0.128728	0.0809102	0.192391	0.0249185	0.134491	0.0949557	0.15065	0.190539
GOT1L1	0	0	0.00320854	0.00145067	0.00449326	0.00477762	0.00938686	0	0.00266314	0.00817703	0.00416261	0	0.00223338	0	0.036373	0.0059698	0	0.0178163	0.00329209	0.00709592	0	0.00844004	0.0066151	0.00512085	0	0.00457754	0	0.0112484	0.00583588	0.00246128	0	0.00583027	0.00222273	0.0148309	0	0.00203453	0.00681319	0.00350854	0	0	0	0	0.00544867	0	0	0.0145069	0	0
ADRB3	0.00647893	0.0137885	0.00749675	0.00305124	0.00356767	0.0155508	0.00385654	0.00424174	0.00677735	0	0.00398364	0	0	0.0151227	0.00381998	0.00543766	0	0.00435278	0.00898417	0	0.00857672	0	0.0150827	0.0138149	0	0	0	0	0.0130519	0.00612547	0	0.00951896	0	0	0	0.00127182	0	0.0134244	0	0.00514308	0	0.00685185	0	0	0	0	0.00207152	0
EIF4EBP1	0.0177087	0.00623991	0.0200833	0.0300612	0.0363761	0.00884555	0.0579624	0.016203	0.0293756	0.0311106	0.0148071	0	0.0205908	0.0607988	0.0186629	0.0431302	0	0.0331942	0.032236	0.0163521	0.0330827	0.0218151	0.0244742	0.0495353	0.0236084	0.021628	0	0.00846778	0.0214449	0.0203056	0	0.0232614	0.0321869	0.0465647	0.0246788	0.0156784	0.0268331	0.0326483	0	0.0230886	0.0409379	0.00650059	0.014438	0.0197128	0.0388014	0.0607899	0.0359395	0.109227
ASH2L	0.0885512	0.132968	0.22746	0.169862	0.197272	0.175357	0.148371	0.192728	0.24155	0.145846	0.256156	0.183898	0.170755	0.293555	0.20983	0.224621	0	0.218086	0.237609	0.193757	0.197734	0.272534	0.167584	0.221523	0.105505	0.135168	0	0.168811	0.17585	0.157222	0.153227	0.288066	0.186268	0.201018	0	0.213051	0.175148	0.18866	0	0.182405	0.212359	0.206587	0.165558	0.0833283	0.163543	0.245741	0.225644	0.184271
STAR	0.00295916	0.0297242	0.00785251	0.0126733	0.00380954	0.0156042	0.0383867	0.0114872	0.0148007	0.0102633	0.0273342	0	0.0225722	0.0254245	0.0193818	0.0274362	0	0.0129687	0.0302258	0.0187292	0.0115113	0.0228867	0	0.0125305	0	0.00229829	0	0	0.00678353	0.0195493	0.0117144	0.0251193	0.00693947	0.0142986	0	0.00272731	0.0114278	0.0127719	0	0.0135538	0.00842042	0.00691967	0.0263061	0.0116319	0.0115237	0	0.00266251	0
LSM1	0.0408754	0.0376606	0.0558717	0.0668519	0.0471101	0.0589416	0.148006	0.0541235	0.093686	0.0348777	0.0768267	0.0510425	0.0513862	0.0612172	0.0525009	0.0443752	0	0.0723449	0.0933873	0.0526761	0.0693523	0.0962201	0.0562134	0.0920478	0.028711	0.0169305	0	0.0444283	0.0443431	0.0433355	0.0441417	0.0796945	0.0422731	0.0645389	0.0342168	0.0597185	0.0787469	0.0672474	0	0.0581028	0.0599609	0.0136088	0.0432833	0.0331043	0.083617	0.0671352	0.059939	0
BAG4	0.159495	0.233795	0.263389	0.243932	0.229879	0.209905	0.376946	0.353849	0.284552	0.20528	0.334367	0.217982	0.240778	0.332925	0.184904	0.235418	0	0.194652	0.339146	0.216524	0.220536	0.326067	0.191259	0.249148	0.266017	0.242996	0	0.292688	0.273071	0.209471	0.248037	0.247663	0.237999	0.22849	0.293365	0.281663	0.29963	0.305192	0	0.310173	0.265972	0.15632	0.222317	0.238988	0.312683	0.348581	0.221397	0.206861
DDHD2	0.254206	0.18861	0.340276	0.289725	0.22878	0.366992	0.292707	0.364252	0.344472	0.247986	0.287755	0.247244	0.237071	0.557137	0.280854	0.36182	0	0.357933	0.339432	0.258856	0.325994	0.404215	0.212476	0.341762	0.273692	0.229639	0	0.148831	0.308908	0.242264	0.272265	0.499311	0.277755	0.263754	0.14012	0.251642	0.205469	0.177808	0	0.300876	0.333439	0.262471	0.342312	0.136895	0.297048	0.321852	0.220222	0.206883
PLPP5	0.0472935	0.0439009	0.0982551	0.113557	0.120544	0.134273	0.127146	0.0290085	0.120211	0.0513601	0.0718417	0.0648929	0.0491458	0.184094	0.0892913	0.111625	0	0.123569	0.0959663	0.0881178	0.0745617	0.0996078	0.0228801	0.106778	0.10884	0.0373574	0	0.0552527	0.0807555	0.107606	0.0845809	0.136965	0.0812467	0.106855	0.0130229	0.109095	0.133309	0.122884	0	0.0886898	0.144305	0.0310716	0.155067	0.0780323	0.143613	0.0497048	0.0381541	0.0382573
NSD3	1.17874	1.15353	1.14318	1.1308	1.15059	1.09644	1.25567	1.37983	1.30201	1.11087	1.10612	1.19421	1.12884	1.22943	1.23202	1.24529	0	1.18937	1.14257	1.02057	1.08521	1.39445	0.900179	1.3516	1.13157	1.09226	0	0.915027	1.14573	0.944683	1.09446	1.36171	1.15728	1.31368	0.978121	1.15764	1.30757	1.2218	0	1.15719	1.25218	0.952717	1.16652	0.832339	1.27047	1.27848	1.07973	1.51099
LETM2	0.0277268	0.0549297	0.051197	0.0667169	0.0692369	0.0242043	0.0556308	0.0459267	0.0657555	0.112846	0.0875373	0.0609885	0.0279031	0.0518353	0.072947	0.0777774	0	0.0995246	0.0641945	0.0683777	0.0686696	0.0644662	0.0770004	0.101645	0.0703883	0.0355013	0	0.0185397	0.0475865	0.0371849	0.0207849	0.0224422	0.0629761	0.0629311	0.0669334	0.0521485	0.0398082	0.0273032	0	0.0316602	0.0754015	0.0294111	0.0322298	0.0523014	0.0204189	0.0715775	0.0387006	0.30479
FGFR1	0.0893954	0.0790314	0.115563	0.122592	0.120978	0.0885657	0.313875	0.0944128	0.176015	0.158685	0.119942	0.139833	0.0987284	0.0920619	0.0837706	0.149304	0	0.0895007	0.149833	0.164617	0.068351	0.0972905	0.159213	0.0814636	0.0954525	0.103452	0	0.147495	0.116086	0.032896	0.131614	0.136977	0.151304	0.175187	0.0801126	0.166395	0.216365	0.171697	0	0.154018	0.196505	0.101817	0.0856288	0.194054	0.206189	0.221089	0.228007	0.522928
C8orf86	0	0	0.00700324	0.0063051	0.00386004	0.00514001	0.0180918	0	0.00392972	0	0.0106595	0.0049781	0	0.0124073	0.00817362	0.0149656	0	0.00121722	0.00955377	0.017834	0.00445387	0	0	0.00987124	0	0.012087	0	0	0.00381178	0	0	0.0106807	0.00814345	0.00641094	0	0.00576138	0	0.0069627	0	0	0.0113706	0.0114071	0	0	0	0	0.00766233	0
TACC1	0.389373	0.415581	0.598569	0.449342	0.48455	0.417975	0.573741	0.602843	0.628044	0.47009	0.444345	0.401124	0.447842	0.570023	0.403969	0.524811	0	0.535209	0.580374	0.508941	0.571077	0.74212	0.470337	0.562145	0.515582	0.483107	0	0.424017	0.596288	0.392798	0.452046	0.765017	0.452322	0.620866	0.478528	0.514006	0.617194	0.54194	0	0.628535	0.560639	0.42215	0.473298	0.422955	0.527683	0.512711	0.483047	0.497252
PLEKHA2	0.0761293	0.0366029	0.105119	0.0773351	0.0852048	0.0464673	0.07459	0.0821334	0.110902	0.0880978	0.112027	0.0503228	0.104307	0.0921341	0.0927895	0.0992419	0	0.10604	0.0667977	0.110217	0.11375	0.0912929	0.0608328	0.124545	0.0377224	0.110338	0	0.038857	0.0700866	0.0428623	0.120638	0.129704	0.0782034	0.0895546	0.0136739	0.0809322	0.0880511	0.114125	0	0.0905476	0.0595483	0.0688531	0.106928	0.0679347	0.103131	0.17702	0.138065	0
HTRA4	0	0.0152695	0.0104551	0.00391833	0	0	0	0	0.00343615	0	0.00784288	0.0114574	0	0.00604113	0	0	0	0.00307914	0	0	0	0	0	0.00538898	0	0	0	0	0	0.00401782	0	0.00304004	0	0	0	0.00287912	0	0	0	0.00347574	0.0027849	0	0.00637982	0	0	0.0186902	0.00575513	0
TM2D2	0.0778439	0.029692	0.0532409	0.0778583	0.0353108	0.0301927	0.108185	0.0557771	0.0939703	0.0513037	0.0261453	0.0281315	0.0362094	0.141176	0.0249941	0.0474483	0	0.06657	0.100202	0.0345405	0.0611317	0.0875359	0	0.0435872	0.0724609	0.0354705	0	0.0265042	0.0421135	0.0431349	0.061745	0.0747893	0.0560302	0.0651146	0.118451	0.0380933	0.0788031	0.0448651	0	0.0258351	0.0715074	0.00767157	0.0797471	0.026293	0.0477102	0.0969608	0.0147448	0.149334
ADAM9	0.237818	0.314294	0.228012	0.290779	0.318112	0.224289	0.370938	0.245321	0.305708	0.260174	0.290054	0.221286	0.233584	0.382752	0.197144	0.280517	0	0.285732	0.296741	0.276549	0.316543	0.409399	0.102804	0.284165	0.274063	0.213519	0	0.193727	0.386138	0.249342	0.17134	0.379121	0.236982	0.308489	0.212638	0.238278	0.342962	0.213025	0	0.255239	0.257921	0.18967	0.238754	0.228607	0.293509	0.347146	0.199782	0.34513
ADAM32	0.112029	0.183761	0.168449	0.172021	0.206598	0.219179	0.352456	0.295305	0.211943	0.160628	0.181595	0.129039	0.155195	0.192273	0.210144	0.227539	0	0.213475	0.161648	0.247701	0.206797	0.307655	0.19703	0.24385	0.215394	0.132973	0	0.255984	0.23859	0.143927	0.206697	0.246229	0.193726	0.216541	0.197329	0.196311	0.259968	0.221763	0	0.259559	0.240136	0.155593	0.18582	0.17111	0.224997	0.193507	0.220463	0.300032
ADAM18	0	0	0.00722626	0.0125183	0.0120088	0	0	0.00500148	0.00468085	0	0	0	0	0.00689335	0	0	0	0.00995953	0.00152214	0.00171025	0.010198	0.00804631	0.0115408	0.00927559	0	0	0	0	0.00771498	0.00291782	0	0.00370401	0	0	0	0.00390283	0	0	0	0.00778689	0.0128555	0	0	0	0	0	0	0
ADAM2	0	0.00344566	0.000965274	0.00336615	0.0063678	0.00530237	0	0.00513724	0	0	0	0	0.0132602	0	0	0.00525156	0	0.0040983	0.00169121	0	0	0.00704995	0	0	0	0.000884396	0	0	0.00366057	0	0	0	0	0	0	0	0	0	0	0	0.0051226	0	0	0.00948098	0	0	0.00515124	0
IDO1	0	0.0129328	0.00220553	0.0105392	0.00410337	0	0	0	0.00711016	0.0068907	0	0	0.00209667	0.017208	0.0121808	0.0118563	0	0.0117441	0.00281064	0	0	0.00460743	0	0.0171753	0.00653761	0.000884396	0	0	0.00327186	0	0	0.00557061	0	0.00631047	0	0.00214707	0.00200344	0	0	0.00514308	0	0	0	0	0	0.0164755	0.0072895	0
IDO2	0.00484862	0	0.00525613	0.00643279	0.00595732	0.00462749	0	0	0.0123726	0	0	0	0.000870639	0	0.00211081	0.00543766	0	0.00390937	0.00283421	0.00408279	0	0.0122215	0	0.0161785	0	0.0108403	0	0	0	0.00465044	0	0.00599	0.00498145	0.001566	0	0	0.00270885	0	0	0	0	0	0.00602266	0	0	0	0.0108715	0
TCIM	0.0163777	0.0166343	0.0431833	0.0990274	0.102292	0.0625011	0.0598368	0.0529239	0.157502	0.0710773	0.0724902	0.026149	0.0491683	0.0585947	0.033992	0.0598108	0	0.0384278	0.109777	0.0517323	0.048713	0.0577179	0.052714	0.199647	0.0291575	0.0399934	0	0.0410218	0.0358797	0.018812	0.0396811	0.120013	0.0501364	0.0838346	0	0.112441	0.098308	0.0320531	0	0.0993826	0.170456	0.0097785	0.00469012	0.0201241	0.04435	0.0948896	0.0379259	0
ZMAT4	1.33875	1.32573	1.52937	1.50367	1.73588	1.60202	1.30595	1.52915	1.58247	1.7758	1.67932	1.2615	1.48862	1.50874	1.58521	1.75945	0	1.58117	1.46671	1.75217	1.53608	1.09975	1.58337	1.97311	1.23705	1.33129	0	1.30834	1.56678	1.5157	1.09415	1.61226	1.47806	1.72136	1.15403	1.73941	1.62749	1.18988	0	1.46697	1.69105	1.43234	1.22264	1.45047	1.33158	1.34593	1.6266	0.898048
SFRP1	0.0292344	0.0271205	0.0262234	0.0686592	0.0632931	0.0425037	0.0550943	0.0619922	0.0871551	0.0396557	0.116693	0.0144519	0.0274276	0.139131	0	0.0987813	0	0.0245011	0.133191	0.0444861	0.0436039	0.0801051	0.0229404	0.156546	0.0424721	0.0467208	0	0.0125326	0.062345	0.0528704	0	0.0551697	0.0524585	0.0749937	0.0419475	0.081331	0.153933	0.0128245	0	0.0449814	0.0501138	0.0059505	0.0148275	0.0238251	0.0433453	0.0583999	0.0680788	0
GOLGA7	0.0723701	0.102836	0.0858517	0.147209	0.111464	0.114387	0.12915	0.06501	0.147141	0.0979022	0.143719	0.0693417	0.110727	0.151083	0.0713251	0.109504	0	0.148637	0.154526	0.0774105	0.096618	0.16315	0.0734156	0.173313	0.100544	0.0801118	0	0.140106	0.1371	0.0746953	0.10056	0.131104	0.121734	0.12634	0.0899692	0.0874029	0.106806	0.0938538	0	0.0531887	0.122651	0.036451	0.0599561	0.077358	0.072853	0.124569	0.113283	0.109227
GINS4	0.00339448	0	0.00403803	0.00423573	0.00520284	0.0084059	0.00494242	0	0.00627898	0	0	0.00530539	0.0024164	0	0.00210818	0.0154538	0	0.0052522	0	0.00364875	0.00214715	0	0	0	0	0.00603868	0	0	0.0035943	0.00393313	0	0.0127232	0	0.00321281	0	0	0.00557255	0.0133191	0	0	0	0	0	0	0.0176839	0.0304685	0.0142662	0
GPAT4	0.127418	0.0691759	0.124003	0.101044	0.110737	0.136861	0.140695	0.175184	0.196924	0.106482	0.133157	0.0993647	0.089598	0.156641	0.156384	0.126348	0	0.134855	0.152752	0.161369	0.119759	0.174148	0.0721612	0.170672	0.0882282	0.108486	0	0.0620012	0.0992858	0.100372	0.0844664	0.223251	0.125435	0.140362	0.060705	0.135772	0.178047	0.147732	0	0.154504	0.173027	0.0798784	0.16386	0.0649174	0.126136	0.114701	0.108592	0.297232
NKX6-3	0.00811885	0	0.00425591	0.00483618	0	0	0	0.012424	0.00312262	0	0.00452046	0	0.00154945	0.00688985	0	0.0161166	0	0	0.00315861	0	0.00493257	0	0	0	0	0	0	0	0.00364508	0.00511836	0	0.00268637	0.00332223	0.0043737	0	0	0	0	0	0	0	0	0	0.0170025	0	0	0	0
ANK1	0.413281	0.417713	0.609284	0.400269	0.385146	0.378262	0.527572	0.557952	0.556231	0.589934	0.532488	0.51947	0.557271	0.608209	0.669184	0.521947	0	0.669005	0.539034	0.582648	0.461095	0.563769	0.5244	0.484499	0.451468	0.439124	0	0.26162	0.381867	0.369624	0.582158	0.609046	0.523755	0.490913	0.318408	0.591518	0.785632	0.565673	0	0.594891	0.535788	0.416361	0.451897	0.397958	0.559013	0.593355	0.644744	0.526297
KAT6A	0.518	0.555157	0.697337	0.470993	0.538135	0.477061	0.580391	0.440219	0.563789	0.629153	0.634563	0.527752	0.560589	0.457336	0.522556	0.626541	0	0.466237	0.51956	0.636031	0.589257	0.6586	0.4631	0.606735	0.589608	0.581295	0	0.583902	0.448035	0.432927	0.51005	0.536732	0.502988	0.639338	0.465236	0.604645	0.609181	0.669511	0	0.562543	0.575522	0.459126	0.442123	0.472015	0.594917	0.60425	0.691896	0.349931
AP3M2	0.103729	0.178358	0.219032	0.277284	0.216371	0.219432	0.274598	0.286635	0.309393	0.169132	0.224955	0.181159	0.189871	0.173331	0.154416	0.226732	0	0.227177	0.369644	0.234563	0.300867	0.344452	0.140717	0.33894	0.207902	0.181372	0	0.161055	0.220546	0.131931	0.254913	0.393865	0.166406	0.308544	0.0974915	0.229102	0.307348	0.235468	0	0.237293	0.227085	0.158286	0.224315	0.168127	0.188231	0.266666	0.23941	0.375493
PLAT	0.0178154	0	0.00986696	0.0160008	0.0145252	0.0183622	0.0160246	0.0037972	0.0359212	0.0238705	0.0171746	0.0049781	0.0102602	0.0598174	0.0127705	0.0044869	0	0.0345273	0.017517	0.0119337	0.0137473	0.0365292	0.00386392	0.0185526	0.0354432	0.0109273	0	0	0.0200633	0.0106097	0.0190508	0.0299457	0.00601505	0.00962415	0	0.0168689	0.0234135	0.0291745	0	0.0114555	0.0296468	0	0.0285376	0.00869568	0.00601588	0.0062119	0.0145302	0
IKBKB	0.087156	0.0831375	0.176271	0.177149	0.166299	0.1325	0.176683	0.169573	0.224502	0.19239	0.169349	0.164095	0.16133	0.285569	0.249184	0.240791	0	0.207862	0.176989	0.204557	0.243515	0.229166	0.0990449	0.2437	0.123674	0.141695	0	0.0714205	0.18901	0.142175	0.21833	0.244202	0.198029	0.192135	0.0877737	0.193663	0.286125	0.21597	0	0.236551	0.241423	0.107091	0.242213	0.0397656	0.248949	0.162345	0.27742	0.0869549
POLB	0.0676892	0.122198	0.153627	0.132203	0.159028	0.153385	0.147898	0.0903027	0.1953	0.123834	0.136958	0.138222	0.131701	0.218956	0.164905	0.153683	0	0.184106	0.111713	0.173895	0.177789	0.212998	0.139394	0.191957	0.0673011	0.0964468	0	0.079194	0.128183	0.131278	0.110698	0.187503	0.127965	0.216405	0.0625299	0.162566	0.150979	0.207185	0	0.13867	0.170611	0.0919869	0.209811	0.0397057	0.152511	0.17565	0.170868	0.147002
VDAC3	0.246525	0.196927	0.30239	0.348225	0.299987	0.343946	0.490149	0.326789	0.539331	0.274561	0.276768	0.194578	0.282406	0.649604	0.354053	0.423613	0	0.374072	0.459954	0.254936	0.428618	0.609436	0.143357	0.58052	0.335028	0.219599	0	0.151054	0.441665	0.204431	0.267049	0.924416	0.419898	0.446881	0.211925	0.313596	0.503715	0.412809	0	0.410714	0.427568	0.244437	0.468514	0.186933	0.28436	0.399648	0.338715	0.333397
SLC20A2	0.420682	0.486073	0.469456	0.443037	0.420711	0.381569	0.475576	0.452983	0.569749	0.421107	0.504307	0.606911	0.491172	0.669395	0.607358	0.541611	0	0.529309	0.457672	0.615801	0.509039	0.651807	0.523113	0.50206	0.50395	0.354338	0	0.363358	0.406921	0.414869	0.535131	0.575105	0.54434	0.538803	0.54957	0.553631	0.480912	0.420986	0	0.464266	0.563253	0.470431	0.487702	0.242594	0.361632	0.416384	0.587369	0.416656
SMIM19	0.0515776	0.0594259	0.0603161	0.145447	0.105303	0.0934516	0.100375	0.098323	0.185675	0.0745817	0.105339	0.0482232	0.0582018	0.195795	0.0576372	0.114433	0	0.130274	0.115331	0.056191	0.130333	0.202532	0.0780996	0.193016	0.0819149	0.0629891	0	0.0756341	0.119997	0.0695334	0.0975996	0.17633	0.0648988	0.13129	0.0587181	0.0917799	0.100202	0.065961	0	0.118182	0.148867	0.0645369	0.112592	0.0589829	0.109144	0.038746	0.101581	0
CHRNB3	0.0645236	0.0821104	0.105255	0.151343	0.122496	0.0858292	0.0905568	0.148806	0.15956	0.151724	0.0635218	0.127862	0.122648	0.136828	0.187463	0.26587	0	0.202015	0.0605354	0.162732	0.160194	0.153232	0.108228	0.0631319	0.0420206	0.0582695	0	0.181772	0.164239	0.113888	0.132897	0.144174	0.0946933	0.131372	0.143081	0.139753	0.0994702	0.144266	0	0.115879	0.214576	0.110912	0.171256	0.0270234	0.120584	0.0736536	0.0911514	0.0600475
CHRNA6	0.0870053	0.0964009	0.169212	0.165441	0.140738	0.129267	0.115669	0.0803793	0.199461	0.237851	0.167659	0.146507	0.19572	0.164214	0.18224	0.261786	0	0.174433	0.125541	0.190665	0.21929	0.167782	0.0818783	0.295809	0.0767447	0.117421	0	0.139199	0.178163	0.178967	0.0988566	0.252788	0.11682	0.282683	0	0.13379	0.138267	0.145101	0	0.10451	0.208008	0.0774803	0.110818	0.0483292	0.120167	0.171636	0.113156	0
THAP1	0.0233453	0.00251466	0.0368758	0.0180179	0.0253465	0.00930221	0.0827183	0.0444023	0.0496359	0.0374417	0.0431273	0.00794261	0.0347817	0.0259415	0.0137932	0.0252172	0	0.0161225	0.0459076	0.0230194	0.0441063	0.0517684	0.0156256	0.0566489	0.0423864	0.00915791	0	0.0330314	0.0311865	0.0296112	0.0160005	0.0261666	0.0368341	0.0571383	0.0199577	0.0362735	0.0630524	0.0532998	0	0.0232405	0.0319917	0.0123746	0.0213242	0.0272192	0.0124189	0.0499054	0.0287767	0
RNF170	0.253963	0.257512	0.372383	0.279118	0.296944	0.277802	0.382276	0.285981	0.414551	0.292452	0.283615	0.270886	0.245248	0.424054	0.279413	0.406614	0	0.350406	0.327712	0.293206	0.344772	0.460682	0.33122	0.346115	0.296712	0.271953	0	0.236859	0.382431	0.250593	0.306409	0.47151	0.337459	0.371428	0.229484	0.308619	0.303736	0.253374	0	0.322321	0.306524	0.258553	0.429766	0.18812	0.327175	0.465758	0.30075	0.357109
HOOK3	0.586969	0.658439	0.729042	0.612684	0.714668	0.597701	0.620836	0.648994	0.703673	0.670038	0.70649	0.574718	0.607335	0.795707	0.703139	0.688108	0	0.633719	0.588668	0.580905	0.68422	0.790944	0.61096	0.725042	0.526045	0.750056	0	0.63329	0.740581	0.615116	0.588611	0.813727	0.661244	0.688673	0.453767	0.667514	0.753733	0.706665	0	0.658546	0.716334	0.585089	0.788521	0.605434	0.664699	0.724168	0.848214	0.758613
AC110275.1	0	0	0	0.00337275	0	0	0.0137238	0	0.00167103	0	0	0	0	0	0.00252065	0	0	0	0	0.00533512	0	0.00794226	0	0	0	0	0	0	0	0	0	0	0.00263165	0.00202355	0	0	0	0	0	0	0	0	0	0	0	0	0	0
FNTA	0.130305	0.0910913	0.125396	0.0888362	0.0954515	0.101844	0.159931	0.18157	0.140786	0.13851	0.0966711	0.0728583	0.0785322	0.155385	0.113047	0.10927	0	0.0889595	0.14813	0.0757431	0.145433	0.146091	0.0688334	0.0841037	0.123062	0.101938	0	0.0830212	0.14339	0.136812	0.139795	0.143357	0.126016	0.108154	0	0.0922801	0.136386	0.166645	0	0.128097	0.140582	0.135369	0.185629	0.082533	0.186992	0.111545	0.10124	0.375599
POMK	0.0461343	0.0407521	0.0829457	0.0677093	0.0745325	0.0560513	0.0410159	0.0792495	0.0736559	0.0608929	0.0969491	0.0242212	0.0777615	0.073833	0.0896074	0.0836828	0	0.054648	0.0559765	0.0609155	0.0544724	0.0747489	0.108648	0.0919858	0.033055	0.0425347	0	0.0258783	0.0253821	0.0408634	0.107557	0.0755443	0.0370794	0.0596586	0.093755	0.0925406	0.0796791	0.0927221	0	0.0842416	0.111385	0.0607953	0.0416941	0.0867232	0.0169865	0.0731643	0.091613	0
HGSNAT	0.380356	0.369413	0.471284	0.528574	0.420097	0.396418	0.184856	0.571855	0.674072	0.377701	0.510629	0.460708	0.491862	0.920975	0.558579	0.659057	0	0.788903	0.504363	0.61537	0.60758	0.763893	0.491866	0.816207	0.291752	0.35863	0	0.327311	0.508393	0.326675	0.396405	0.714229	0.387995	0.331491	0.30862	0.594135	0.326314	0.43319	0	0.441023	0.712045	0.317292	0.68249	0.172233	0.218964	0.566257	0.646355	0.137632
SPIDR	1.27648	1.33035	1.31842	1.15358	1.10516	1.12501	1.07627	1.23772	1.2215	1.27635	1.23541	1.28248	1.33052	1.34938	1.42611	1.21923	0	1.36695	1.04643	1.25562	1.09692	1.36737	1.29633	1.18655	1.27138	1.1708	0	0.963325	1.0761	1.04686	1.28694	1.2218	1.3846	1.29689	1.24367	1.27757	1.27242	1.23591	0	1.47946	1.29737	1.15901	1.23694	0.973962	1.14157	1.37356	1.47328	0.890649
CEBPD	0.0166133	0.00989119	0.01247	0.0359686	0.0161268	0.0105704	0.0421229	0.0203116	0.0349144	0.00795008	0.00598362	0	0.0293407	0.0303166	0.0089127	0.0199377	0	0.029802	0.0381081	0.0156169	0.0116867	0.018675	0.0138449	0.0188317	0.0172261	0.024024	0	0.0163706	0.0205348	0.00981743	0.0174709	0.0516708	0.0461522	0.00741031	0	0.0137939	0.0285966	0.0199609	0	0.0304732	0.0392299	0.00331847	0.0375625	0.0616126	0	0.0615113	0.00339313	0.0759945
PRKDC	0.473559	0.525114	0.653975	0.580182	0.507801	0.488056	0.627593	0.633629	0.667439	0.575333	0.530983	0.390173	0.555711	0.823916	0.638098	0.650709	0	0.692134	0.595155	0.642384	0.641455	0.68208	0.447526	0.678157	0.449515	0.553166	0	0.518397	0.62173	0.495908	0.533386	0.761407	0.583791	0.665744	0.366082	0.630883	0.672203	0.578812	0	0.610183	0.627539	0.486966	0.597286	0.288806	0.554286	0.519371	0.52786	0.676702
MCM4	0.0217982	0.0188699	0.0433303	0.0256651	0.0358131	0.0267478	0.0274196	0.0718386	0.0579905	0.0364917	0.0448317	0.0239432	0.0324215	0.09989	0.0270485	0.0415629	0	0.0589094	0.0537646	0.0363255	0.0283689	0.103219	0.0192098	0.081766	0.0382998	0.0107062	0	0.0586927	0.0567482	0.0277196	0.0457247	0.0736149	0.0333337	0.0230354	0.0074222	0.0416132	0.026516	0.0324798	0	0.0301085	0.0233721	0.0324163	0.0768911	0.030693	0.060087	0.105723	0.0529954	0
UBE2V2	0.179458	0.177832	0.21475	0.264026	0.202086	0.186539	0.286704	0.204021	0.253963	0.161965	0.291535	0.200167	0.182466	0.271232	0.192684	0.18816	0	0.229852	0.34961	0.186918	0.245513	0.262956	0.125399	0.190994	0.200215	0.168142	0	0.13881	0.204487	0.188758	0.243943	0.268748	0.186232	0.217183	0.193605	0.217906	0.251565	0.246423	0	0.181353	0.215043	0.137524	0.210857	0.200906	0.213736	0.294898	0.196206	0.309648
EFCAB1	0.00378474	0	0.0161553	0.00752121	0.00210558	0	0.00426917	0.0453212	0.00214693	0	0.00222543	0	0.018253	0.0143695	0.00211081	0.0035875	0	0.0203472	0.00677415	0.0114	0.00987819	0.0294164	0	0.0274913	0.0331508	0.00131316	0	0.0562103	0.0134174	0.0109303	0.018637	0.0158645	0.00200031	0.00363984	0	0.00732023	0.00352866	0.0151116	0	0.0381653	0.0109978	0.00482991	0.00781749	0	0	0	0	0
SNAI2	0.00402449	0	0.00524418	0.00123744	0.00348379	0	0.00537827	0	0.0012958	0.0051382	0	0.0126974	0	0	0	0	0	0.0052228	0	0	0.0023971	0	0.00472072	0	0	0.0045565	0	0	0.0036611	0	0.00592206	0	0.00446482	0	0	0.00545018	0	0	0	0	0.00250306	0.00756969	0.00974431	0	0	0	0	0
PPDPFL	0	0	0	0	0	0	0	0	0	0	0	0	0	0	0	0	0	0.00169478	0	0	0	0	0	0	0.00306727	0	0	0	0	0	0	0	0	0.0046487	0	0	0.00341677	0	0	0	0	0	0	0	0.00795748	0	0	0
SNTG1	2.7097	2.47454	2.74732	2.54898	2.64617	2.60231	2.81048	2.29809	2.52322	2.81387	2.57383	2.63168	2.64221	2.48249	2.22953	2.68485	0	2.22614	2.51645	2.62154	2.32139	1.89306	2.66429	2.62466	2.67001	2.51734	0	2.69351	2.79058	2.83866	2.79618	2.37286	2.54641	2.73379	2.77571	2.66702	2.77282	2.53395	0	2.55181	2.51898	2.95289	2.25527	2.65074	2.47252	2.53018	2.86943	2.76966
PXDNL	0.427511	0.407814	0.305458	0.232818	0.330814	0.332069	0.303528	0.312217	0.283813	0.330224	0.322574	0.302534	0.334143	0.318668	0.26447	0.349415	0	0.356998	0.281779	0.306595	0.379399	0.363834	0.229841	0.448228	0.335174	0.170931	0	0.339227	0.276269	0.445324	0.277789	0.407393	0.299452	0.372551	0.194956	0.3771	0.312619	0.421567	0	0.313407	0.395255	0.444972	0.377625	0.117287	0.422238	0.470116	0.335599	0.541912
PCMTD1	0.519472	0.64632	0.718043	0.741626	0.662112	0.613395	0.663653	0.606197	0.740083	0.614342	0.774218	0.551712	0.577793	0.679843	0.508219	0.77041	0	0.712769	0.723258	0.655904	0.739468	0.839234	0.530729	0.692682	0.554117	0.576109	0	0.472726	0.737869	0.650295	0.509944	0.806844	0.549266	0.751296	0.529458	0.741815	0.727579	0.637231	0	0.696345	0.749568	0.5641	0.661975	0.478586	0.694566	0.778515	0.773088	0.512854
[truncated: 3,565,595 more chars]
