## Supplementary material for "Single-cell dissection of schizophrenia reveals neurodevelopmental-synaptic axis and transcriptional resilience": TableS7am_Pseudobulk_mean_In-PV-Basket (part 1 of 3)

### Sheet: Sheet1
Gene	CON1	CON2	CON3	CON4	CON5	CON6	CON7	CON8	CON9	CON10	CON11	CON12	CON13	CON14	CON15	CON16	CON17	CON18	CON19	CON20	CON21	CON22	CON23	CON24	SZ1	SZ2	SZ3	SZ4	SZ5	SZ6	SZ7	SZ8	SZ9	SZ10	SZ11	SZ12	SZ13	SZ14	SZ15	SZ16	SZ17	SZ18	SZ19	SZ20	SZ21	SZ22	SZ23	SZ24
SAMD11	0	0	0.000612051	0	0.00487218	0	0.000879361	0.00281439	0.00230309	0	0.00286815	0.00134878	0	0	0	0	0	0	0.00110305	0.000917003	0.00209215	0.00122976	0	0	0.00203048	0	0	0.0101809	0	0.0012786	0	0.00350731	0.00322106	0	0	0.000898827	0.00258422	0	0	0.00171601	0.000965372	0	0	0	0	0	0	0
NOC2L	0.106714	0.0990907	0.140444	0.114905	0.127318	0.0976734	0.264804	0.167244	0.224131	0.0878847	0.122185	0.069449	0.105962	0.239534	0.142656	0.177455	0	0.14276	0.200815	0.115918	0.146276	0.195576	0.133289	0.207539	0.172701	0.124328	0	0.0809916	0.0867264	0.10194	0.120556	0.176552	0.131125	0.146763	0.0766731	0.119543	0.17899	0.155367	0	0.0921738	0.149739	0.0822702	0.0897829	0.107783	0.132316	0.111955	0.150428	0.119711
KLHL17	0.0302021	0.0437941	0.0470124	0.04422	0.0613031	0.0367529	0.0948811	0.0652646	0.0704014	0.0359223	0.0388698	0.0389886	0.043313	0.0787355	0.0585582	0.061333	0	0.0759077	0.0544613	0.0580175	0.0410179	0.0412287	0	0.0635659	0.0416069	0.047044	0	0.0475977	0.0316659	0.0640276	0.0765292	0.074208	0.0661394	0.0613847	0.0255117	0.0683094	0.0918275	0.0656965	0	0.0420615	0.0661199	0.0125083	0.0235432	0.0359146	0.0582089	0.0103156	0.0653385	0.0424513
PLEKHN1	0	0.00136199	0	0.000961305	0.00360393	0	0	0	0	0	0	0	0.00325045	0	0	0	0	0	0	0	0	0	0	0	0	0	0	0	0	0	0	0	0.000991578	0	0	0	0.000998549	0.0013326	0	0	0	0.00214516	0	0	0	0	0.00422401	0
PERM1	0	0	0	0	0	0	0	0	0.000944671	0.00277434	0	0	0	0	0	0	0	0	0	0	0	0	0	0	0	0	0	0	0	0	0	0	0.000775743	0	0	0	0.00147677	0	0	0	0	0	0	0	0	0	0	0
HES4	0.127283	0.09147	0.105404	0.494216	0.413929	0.133646	0.149103	0.191073	0.577105	0.175345	0.162161	0.147137	0.159688	0.244292	0.352615	0.486409	0	0.428092	0.376217	0.307348	0.430647	0.271169	0.0755178	0.440313	0.164677	0.159564	0	0.0583645	0.182212	0.174511	0.0665443	0.309899	0.111853	0.198412	0.101254	0.260056	0.193938	0.10961	0	0.138082	0.382157	0.0534178	0.0849551	0.0883306	0.150126	0.100029	0.273197	0.0611176
ISG15	0.0310299	0.0160447	0.0201912	0.0542603	0.045778	0.0284177	0.11286	0.0480638	0.0858941	0.033558	0.0372241	0.0503584	0.0144346	0.0476094	0.058803	0.0512281	0	0.100682	0.0997719	0.0411309	0.0828431	0.0430158	0.0340534	0.0591617	0.058218	0.0544213	0	0.0194036	0.029974	0.0246614	0.0149817	0.0592018	0.0224807	0.0466765	0.0164007	0.0425705	0.0319257	0.033196	0	0.0250352	0.0641265	0.0184446	0.0298997	0.0474744	0.0505976	0.0373224	0.0641723	0.0107985
AGRN	0.0864635	0.0643132	0.0554045	0.0909303	0.154318	0.0611822	0.127217	0.127561	0.137092	0.0606834	0.0709332	0.0624357	0.0626472	0.0374579	0.130871	0.095434	0	0.121439	0.0838085	0.1399	0.135751	0.0682304	0.0564069	0.0941393	0.110919	0.103068	0	0.0488068	0.0766995	0.0938053	0.102037	0.142854	0.0709124	0.0738567	0.0607984	0.060733	0.145171	0.0829108	0	0.0905373	0.0845143	0.0296626	0.0369486	0.0379642	0.110004	0.0331976	0.159378	0.0546368
C1orf159	0.289769	0.319146	0.311338	0.234526	0.226507	0.245124	0.318043	0.343192	0.295762	0.251769	0.317774	0.268928	0.245202	0.290357	0.472866	0.304851	0	0.301018	0.25476	0.292592	0.301148	0.318852	0.267333	0.249518	0.231366	0.310691	0.209618	0.203649	0.228418	0.249712	0.297072	0.315922	0.30114	0.322449	0.254897	0.382164	0.29564	0.306664	0	0.255757	0.334923	0.267661	0.266065	0.208589	0.311402	0.406486	0.461729	0.406545
TTLL10	0	0.00170366	0.000393538	0.00390526	0.0070328	0.00110413	0.00437043	0.00101594	0.00060361	0.00150377	0	0.00153015	0	0	0.00396184	0.00523103	0	0.00542615	0.00174305	0.00687159	0.00257856	0.00457665	0	0.00497645	0.00328797	0	0	0	0.00967828	0.00346175	0	0	0	0.00246791	0.00438379	0.00685847	0.00213902	0.00167141	0	0	0.00493266	0.00236837	0.00559934	0	0	0	0.0017525	0.0050451
TNFRSF18	0.00134544	0.0019199	0.00138074	0.00688254	0.00134106	0.00356559	0.00581617	0.0012131	0.00175527	0	0.00143799	0	0	0.00716811	0.00124888	0.000993852	0	0.00201816	0.00131659	0.00300653	0	0	0	0.00320175	0.00109195	0.00305203	0	0	0.00203776	0.00184151	0.00657671	0.00111523	0.00506418	0.00288439	0	0.000785135	0	0	0	0.00393724	0.00281082	0.0024465	0.00287368	0	0	0.0260112	0.00229599	0
TNFRSF4	0	0.00602968	0.00350811	0.00507219	0.000732416	0	0.00334011	0.00278591	0.00447034	0	0.00260732	0	0.00224349	0.00289823	0.00199181	0.00178388	0	0.00355609	0	0.00891494	0.0045739	0	0	0	0.00354965	0	0	0	0.00118603	0.00451346	0	0	0.00319249	0.00257587	0	0.00228715	0.00487351	0.0012963	0	0.00107311	0	0	0.00479085	0	0.00614775	0.00520554	0.00202453	0.0026681
SDF4	0.2167	0.274142	0.372158	0.317418	0.30646	0.262639	0.403744	0.337673	0.340015	0.286109	0.175142	0.210926	0.276651	0.28004	0.297018	0.3448	0	0.24248	0.320621	0.289691	0.265944	0.371198	0.23276	0.363821	0.24493	0.220888	0.571208	0.284311	0.322545	0.305941	0.260166	0.392886	0.336212	0.340645	0.104032	0.211434	0.291434	0.276222	0	0.342485	0.245687	0.216587	0.294579	0.243726	0.261157	0.41562	0.350798	0.251279
B3GALT6	0.0244441	0.0401022	0.0326031	0.0243353	0.0397387	0.0278637	0.0435482	0.0429566	0.0744043	0.0189479	0.0346108	0.0288491	0.0236035	0.0898344	0.0234378	0.0604673	0	0.0386449	0.068609	0.0358747	0.0581341	0.0299477	0	0.0632279	0.0416611	0.0314583	0	0.0128686	0.0404217	0.0285821	0.0232018	0.0616191	0.0406126	0.0405079	0.0056476	0.029283	0.0369599	0.0406084	0	0.0352139	0.0322766	0.00583427	0.0392053	0.0123902	0.0254738	0.0297432	0.0325432	0.0191682
C1QTNF12	0.00896094	0.00691434	0.00380497	0.000843082	0.00630248	0.00239801	0.00714619	0.0102931	0.00582567	0.0029397	0.00125881	0.00121287	0.00455639	0.0134481	0.00699242	0.00591294	0	0.0134149	0.00183016	0.0113236	0.0153305	0.00890716	0	0.0111357	0.00618879	0.00890616	0	0.00664913	0.00780898	0.00460687	0.00923734	0.015943	0.0110366	0.00786276	0.00158455	0.00288901	0.00308362	0.00182672	0	0.00770241	0.00116655	0	0.00103057	0.00462035	0.00542067	0.00924826	0.00416543	0.00582668
UBE2J2	0.135778	0.144897	0.197616	0.150313	0.157269	0.171499	0.257604	0.234356	0.245897	0.187521	0.162678	0.152611	0.165574	0.314558	0.244839	0.245467	0	0.172228	0.206798	0.197823	0.194471	0.250852	0.175334	0.263932	0.207376	0.136352	0	0.169633	0.179513	0.172401	0.183621	0.291843	0.237952	0.232065	0.1403	0.155435	0.253581	0.189759	0	0.187688	0.220407	0.126825	0.195277	0.174534	0.246356	0.221491	0.289391	0.245561
SCNN1D	0.102021	0.127955	0.0987971	0.0752288	0.103644	0.105812	0.0808254	0.126845	0.130759	0.0800159	0.0554857	0.0778315	0.12513	0.0912666	0.182842	0.107225	0	0.094105	0.0676151	0.155292	0.124766	0.106809	0.140036	0.103298	0.0907306	0.143922	0	0.076597	0.0927486	0.0840189	0.145699	0.118958	0.171556	0.086128	0.0690842	0.127334	0.0843917	0.0905009	0	0.103532	0.110617	0.0486611	0.16225	0.103678	0.0780082	0.0308968	0.185705	0.0663148
ACAP3	0.392131	0.438614	0.365848	0.32774	0.408236	0.373215	0.495572	0.542773	0.518951	0.264391	0.370804	0.317137	0.494735	0.448241	0.62432	0.424781	0	0.535402	0.406896	0.551856	0.496053	0.376256	0.336233	0.377689	0.385584	0.327236	0	0.304638	0.329914	0.438543	0.584413	0.515142	0.587807	0.408458	0.278159	0.413412	0.459408	0.461489	0	0.436736	0.441425	0.349558	0.386307	0.394584	0.518891	0.305407	0.598261	0.323593
PUSL1	0.025254	0.0238295	0.019545	0.0457679	0.0350866	0.0221689	0.026544	0.0224432	0.0416287	0.0161958	0.0135893	0.0171633	0.0227407	0.0359292	0.0342077	0.0425921	0	0.0347945	0.0340827	0.0265146	0.0335	0.0326468	0	0.0449361	0.0276929	0.023275	0	0.0138352	0.0235856	0.0261841	0.0152653	0.0362999	0.0264474	0.0308431	0.0113117	0.0220581	0.0286957	0.0251969	0	0.0138932	0.0315909	0.0124181	0.0239566	0.00980422	0.01304	0.00777665	0.0150018	0.0191352
INTS11	0.270838	0.312146	0.310481	0.255854	0.27024	0.211938	0.396182	0.288229	0.337075	0.254742	0.212682	0.21185	0.275515	0.372587	0.396424	0.426826	0	0.302044	0.310618	0.311194	0.282282	0.362361	0.13747	0.348452	0.301495	0.247362	0.220245	0.258136	0.286139	0.270906	0.331034	0.353373	0.340598	0.31882	0.136919	0.300269	0.392688	0.334389	0	0.277843	0.311071	0.224404	0.343105	0.239128	0.283808	0.261644	0.334579	0.282141
CPTP	0.0265618	0.0281959	0.0353326	0.0343699	0.0252953	0.0332771	0.0858164	0.0617054	0.056804	0.0209657	0.0357967	0.0122753	0.0247093	0.073744	0.0195969	0.0498831	0	0.0378313	0.063391	0.0407552	0.0437137	0.0309585	0.0426964	0.0346397	0.064585	0.0361145	0.571208	0.0270557	0.0366347	0.0242765	0.026609	0.0542694	0.0307562	0.014617	0.0171769	0.0286428	0.0533948	0.0222079	0	0.0289627	0.0326839	0.0301239	0.0296898	0.00954746	0.0405563	0.0387254	0.0230494	0.056154
TAS1R3	0.00537479	0	0.00118022	0.000955601	0.00136636	0	0.00743403	0.00327868	0.00225177	0.00113742	0	0.00260623	0	0	0.00317704	0.00214915	0	0.00244274	0.0012204	0.00101204	0.00249054	0.000869492	0	0	0.00298873	0	0	0.00357494	0	0.00113308	0	0	0.00141824	0.00349952	0	0	0.00364688	0.0102044	0	0	0.00116581	0	0.00417316	0	0.00491924	0.00210858	0.00239907	0.0111599
DVL1	0.0635134	0.0981951	0.113023	0.0905808	0.0980757	0.101555	0.205578	0.141132	0.138877	0.089053	0.0826643	0.0738253	0.0917371	0.150843	0.158945	0.111885	0	0.0761047	0.151799	0.120401	0.130072	0.11388	0.0367324	0.136181	0.1324	0.0704838	0	0.0844181	0.108811	0.0985593	0.103132	0.162475	0.121003	0.0462996	0.0363077	0.0674122	0.12412	0.107807	0	0.0975137	0.107887	0.0899766	0.123951	0.0821901	0.108625	0.103633	0.110075	0.10461
MXRA8	0.00170402	0.00241775	0.00196766	0.0056629	0.00538053	0.00308467	0.00351872	0.00598151	0.00409108	0.00136807	0.00931049	0.00359225	0.00476322	0	0.00211407	0.00362651	0	0.0140837	0.0068821	0.00146139	0.00762121	0.0102386	0	0.00361887	0.002922	0.00180453	0	0.00455352	0.00904163	0.00656079	0.00295992	0.00868533	0.00489561	0.017943	0.00945132	0.00366103	0.00424205	0.00370294	0	0.0034866	0.00879263	0.00158401	0.0117688	0.0057742	0.00191538	0.00208556	0	0.020243
AURKAIP1	0.0879226	0.101103	0.0891701	0.120538	0.106855	0.10055	0.26484	0.109626	0.194281	0.0567185	0.0970108	0.0582623	0.106353	0.178245	0.152577	0.1356	0	0.112756	0.247519	0.0905136	0.135848	0.14674	0.0711171	0.211949	0.15463	0.0662421	0	0.0872444	0.123254	0.0501758	0.109433	0.125411	0.0908511	0.0916031	0.0581021	0.0870642	0.118182	0.130071	0	0.0884649	0.0973972	0.0553785	0.106942	0.0530485	0.117098	0.123014	0.0673147	0.091544
CCNL2	0.345962	0.343699	0.357059	0.386638	0.368153	0.358101	0.447811	0.488386	0.487167	0.283284	0.300911	0.283395	0.445874	0.544027	0.390086	0.486398	0	0.439117	0.409038	0.367647	0.396982	0.425179	0.241715	0.437595	0.343718	0.26991	0.429863	0.337829	0.363855	0.293102	0.430441	0.532521	0.410769	0.372629	0.176353	0.37206	0.356279	0.345113	0	0.420845	0.373045	0.338158	0.445923	0.211268	0.32865	0.367044	0.433759	0.307184
MRPL20	0.114624	0.105838	0.164635	0.169246	0.132025	0.137362	0.289368	0.184587	0.189743	0.085591	0.119926	0.117509	0.127779	0.190172	0.149441	0.162906	0	0.146605	0.278843	0.14246	0.159567	0.173163	0.129386	0.207979	0.164888	0.103956	0	0.11681	0.170849	0.0919532	0.164587	0.180763	0.132952	0.139366	0.0971538	0.121282	0.155618	0.178877	0	0.138224	0.16725	0.0554642	0.178492	0.117983	0.155767	0.166192	0.123656	0.174527
ANKRD65	0.0146898	0.0201286	0.0201241	0.0463769	0.0302415	0.0404316	0.0352028	0.0177466	0.020691	0.0161031	0.0224006	0.00698901	0.0112928	0.0403155	0.0129424	0.0138706	0	0.0264045	0.0566868	0.027813	0.0225979	0.0406633	0.00602196	0.0473447	0.0261601	0.0186616	0.220245	0.00664689	0.0134547	0.0159528	0.0188603	0.030167	0.013048	0.00969921	0.00968734	0.00825237	0.021524	0.0204566	0	0.0287042	0.0106745	0.00903125	0.0160566	0.0192596	0.015598	0.0232814	0.00686437	0.00896027
TMEM88B	0	0	0	0	0	0	0.00110185	0	0	0	0	0	0	0	0	0	0	0	0	0	0	0	0	0	0	0	0	0	0	0	0	0	0	0	0	0	0	0	0	0	0	0	0	0	0	0.00322924	0	0.0014692
VWA1	0.00405062	0.00837004	0.00791985	0.00894571	0.0137826	0.0108152	0.0182922	0.0219094	0.0115779	0.00623923	0.00279598	0.0031994	0.00555295	0	0.00696003	0.00579897	0	0.00813572	0.00508107	0.00844453	0.0115052	0.0168867	0	0.0142906	0.0186223	0.0058237	0	0.0129523	0.0160238	0.0157056	0.0152347	0.00831776	0.0163875	0	0.00937061	0.00288166	0.00696772	0.0109406	0	0.0166291	0.00181768	0.00693327	0.0148002	0.010028	0.00185461	0	0.00812596	0.00909009
ATAD3C	0.00780522	0.0131053	0.0164241	0.0231329	0.0118818	0.0146036	0.033001	0.0227495	0.0153631	0.00583386	0.0030209	0.00800884	0.0117291	0.0108198	0.00548436	0.0130061	0	0.00703465	0.0101114	0.0106994	0.0102373	0.0130088	0.0143636	0.00899736	0.00953526	0.0171745	0	0.011171	0.0201025	0.00520839	0.0306378	0.0284945	0.0148896	0.00900244	0.00725118	0.00815236	0.0208877	0.017811	0	0.00748983	0.00238963	0.00745855	0.0146668	0	0.0104096	0.0117682	0.00342283	0.0208317
ATAD3B	0.198912	0.195381	0.183311	0.20663	0.176214	0.144525	0.176347	0.226087	0.282578	0.166632	0.0935816	0.193953	0.229214	0.282446	0.333456	0.263068	0	0.242299	0.170725	0.205781	0.212879	0.235346	0	0.254421	0.146163	0.165682	0.429863	0.134044	0.151384	0.181344	0.184027	0.284065	0.244785	0.198515	0.127831	0.24299	0.173598	0.199951	0	0.186722	0.250364	0.142741	0.137871	0.121216	0.120627	0.200822	0.332447	0.191972
ATAD3A	0.0818655	0.128611	0.115929	0.106904	0.131976	0.0991105	0.126532	0.139234	0.176157	0.123511	0.0920155	0.0789488	0.136721	0.162595	0.246187	0.17086	0	0.152566	0.138749	0.132104	0.15435	0.142987	0.200112	0.148895	0.104539	0.0631093	0	0.057219	0.104283	0.085267	0.125901	0.154566	0.15901	0.10869	0.0874671	0.148606	0.149214	0.101957	0	0.143123	0.177726	0.119768	0.132832	0.0896012	0.126278	0.150955	0.219906	0.137201
TMEM240	0.0114588	0.0237342	0.0240922	0.0357023	0.0120317	0.0219226	0.0266041	0.0327315	0.0380146	0.00756343	0.0066228	0.00538263	0.011293	0.050622	0.016184	0.0578922	0	0.0517498	0.0289411	0.0140446	0.0246602	0.0266608	0	0.0508758	0.0254937	0.0101742	0	0.0126975	0.0624	0.0177874	0.0174336	0.0780333	0.0235842	0.0117195	0.0155684	0.0153888	0.0164455	0.0122376	0	0.0162439	0.0312758	0.00724148	0.0454219	0.00653087	0.00915017	0.02413	0.0206209	0.00338058
SSU72	0.163443	0.173092	0.214372	0.244206	0.185582	0.222295	0.489718	0.273205	0.325985	0.147719	0.169153	0.190389	0.175839	0.331937	0.235103	0.238518	0	0.223171	0.490184	0.175843	0.218953	0.273105	0.185837	0.288671	0.321482	0.141611	0.791454	0.171539	0.236241	0.138481	0.205519	0.333946	0.210864	0.191022	0.113846	0.162641	0.245486	0.201197	0	0.184645	0.181191	0.12282	0.223624	0.155115	0.226595	0.211648	0.17252	0.19892
FNDC10	0.14101	0.0956637	0.125812	0.120519	0.0890595	0.0990472	0.062781	0.115033	0.169189	0.076022	0.0782523	0.0854912	0.113554	0.191275	0.101535	0.135906	0	0.0757391	0.218687	0.131949	0.148771	0.100261	0.100085	0.127488	0.155029	0.118411	0	0.0648971	0.11235	0.0753049	0.116248	0.143453	0.101371	0.0898253	0.0672862	0.0961397	0.114193	0.112443	0	0.0890225	0.0900154	0.0708094	0.0880697	0.0598631	0.114957	0.0353872	0.0567889	0.0763249
MIB2	0.20631	0.226117	0.186033	0.170491	0.19691	0.171885	0.203394	0.322322	0.306033	0.155977	0.157167	0.152688	0.242031	0.290832	0.376174	0.205628	0	0.224253	0.23427	0.228256	0.245656	0.298962	0.219066	0.270111	0.170913	0.187323	0.209618	0.184358	0.192813	0.165007	0.273413	0.332416	0.309776	0.222368	0.124352	0.265982	0.214576	0.215599	0	0.208655	0.235006	0.161273	0.218588	0.132612	0.198763	0.183971	0.322751	0.193387
MMP23B	0.0153582	0.0316123	0.0203845	0.0204151	0.0226355	0.0320341	0.0805961	0.0378892	0.0236867	0.0263522	0.0136783	0.0186076	0.00836774	0.0225863	0.0417206	0.0225848	0	0.0106887	0.0183854	0.0309108	0.0213285	0.0235503	0.0107779	0.0206085	0.035744	0.0155591	0	0.0297484	0.0410802	0.04056	0.0237401	0.0314015	0.0509501	0.0473714	0.00948584	0.0173009	0.0475032	0.0392623	0	0.0435393	0.038243	0.0299906	0.0125853	0.0660944	0.0522711	0.0158884	0.0183147	0.0352839
CDK11B	0.134684	0.183346	0.180186	0.156233	0.115809	0.0959197	0.199303	0.188331	0.191085	0.0999984	0.142637	0.14768	0.138052	0.212389	0.268036	0.150181	0	0.283312	0.186041	0.126078	0.134045	0.203759	0.143684	0.146236	0.116326	0.0859127	0	0.124727	0.168416	0.131083	0.206758	0.207432	0.19438	0.14554	0.149171	0.237878	0.218626	0.199021	0	0.162634	0.21495	0.16323	0.128869	0.147088	0.134147	0.253029	0.190632	0.1871
SLC35E2B	0.125907	0.0866496	0.170414	0.151514	0.144442	0.0850456	0.223971	0.217673	0.214752	0.147232	0.125883	0.138124	0.101877	0.358016	0.206635	0.253245	0	0.207184	0.20838	0.157841	0.18327	0.248089	0.132318	0.234152	0.140308	0.097851	0	0.118438	0.142316	0.140564	0.14094	0.247531	0.18767	0.236576	0.104012	0.197643	0.218679	0.196513	0	0.141932	0.18187	0.145616	0.196747	0.0746825	0.156278	0.171965	0.229776	0.191622
CDK11A	0.104109	0.0771034	0.174661	0.0865591	0.0788719	0.0317869	0.0919559	0.0967663	0.117736	0.0498283	0.0951948	0.0651972	0.125577	0.167545	0.122419	0.110167	0	0.137912	0.0847881	0.050703	0.0516408	0.157967	0.0698777	0.0155468	0.0463942	0.0819345	0.209618	0.0384939	0.13156	0.0516441	0.129178	0.162568	0.106784	0.129646	0.0985433	0.177085	0.158757	0.105857	0	0.082054	0.125942	0.0842872	0.0910836	0.044946	0.0388659	0.11383	0.0950296	0.141329
SLC35E2A	0.137214	0.115566	0.179961	0.186737	0.1352	0.112598	0.15472	0.203925	0.245834	0.0788933	0.111293	0.119181	0.0988694	0.229572	0.232198	0.17021	0	0.200948	0.16896	0.0964457	0.116153	0.215399	0.161366	0.0222542	0.040906	0.13716	0.557557	0.157247	0.219306	0.153138	0.210888	0.21501	0.209059	0.16265	0.0755898	0.232214	0.193717	0.182686	0	0.167154	0.246823	0.103235	0.160138	0.118184	0.122833	0.244297	0.194947	0.172023
NADK	0.0731177	0.0930521	0.10604	0.108497	0.101616	0.0973392	0.134268	0.114942	0.140609	0.0914138	0.0756751	0.083425	0.113332	0.171677	0.1281	0.133663	0	0.105615	0.1264	0.10255	0.10645	0.139918	0.0381897	0.113607	0.0816632	0.0790532	0	0.0620491	0.0879218	0.079647	0.104551	0.140891	0.121311	0.115306	0.0427714	0.138182	0.125821	0.107568	0	0.127065	0.124449	0.0831139	0.0831172	0.0616058	0.130077	0.117154	0.145754	0.152522
GNB1	0.764546	0.84134	0.959073	0.954728	0.905982	0.874307	1.23074	1.02915	1.07002	0.800722	0.843326	0.852245	0.875831	1.001	0.98194	1.01358	0	0.910756	1.11613	0.943804	0.938677	1.06114	0.921856	1.12842	1.00817	0.80892	0.991027	0.71034	1.05012	0.681912	0.827238	1.15016	1.01038	0.985649	0.842949	0.927911	1.02052	0.895513	0	0.878109	0.971208	0.675479	0.833473	0.634476	0.906376	1.08037	1.07771	0.931397
CALML6	0.0054973	0.00107258	0.00219532	0.00555919	0.00262275	0.00280917	0.00135294	0.00518337	0.00210627	0.00246855	0.00177035	0	0.00423665	0.0025138	0.00376632	0	0	0.00278662	0.00261526	0.00135497	0	0.00439367	0	0	0.000871182	0.00278259	0	0.00127486	0.00148854	0	0	0	0.00283684	0	0.00197983	0.000846986	0.00104403	0.00153903	0	0.00146276	0.00264901	0	0	0	0.00369132	0	0	0.0152774
TMEM52	0.030013	0.00506867	0.00611101	0.00372689	0.00406435	0.00595531	0.00555885	0.00354605	0.00826228	0	0.00698977	0.0156466	0.00665396	0.0179134	0.0182005	0.00623063	0	0.00936548	0.00550024	0.011417	0.00646447	0.00720131	0	0	0.00222897	0.0113773	0	0.0354354	0.0130575	0.0202852	0.0156628	0.0120543	0.0092767	0	0.0121481	0.00888732	0.00893483	0.00778842	0	0.0142141	0.00365456	0.0161279	0.0239759	0	0.00304856	0.00274984	0.00218437	0.0210578
CFAP74	0.177591	0.127377	0.171698	0.139658	0.135246	0.12518	0.138906	0.161827	0.203552	0.157328	0.1402	0.118254	0.206512	0.259138	0.27532	0.216634	0	0.187579	0.123174	0.127871	0.16308	0.155601	0.0376022	0.199223	0.107856	0.0982226	0	0.144103	0.149024	0.1632	0.231462	0.217312	0.202015	0.17054	0.165245	0.189302	0.192305	0.215597	0	0.136409	0.201679	0.155406	0.165616	0.102978	0.114357	0.176653	0.189791	0.144772
GABRD	0.585032	0.454311	0.492363	0.457302	0.490369	0.516593	0.744507	0.616777	0.730936	0.333059	0.461719	0.368199	0.519983	0.823814	0.661335	0.646406	0	0.654478	0.788997	0.624974	0.67443	0.617437	0.199992	0.630542	0.530971	0.400789	0	0.490242	0.579054	0.472353	0.611924	0.904083	0.546847	0.459065	0.33756	0.585605	0.609188	0.459821	0	0.463141	0.566674	0.419901	0.654664	0.284332	0.597461	0.508965	0.554987	0.392861
PRKCZ	0.409746	0.473508	0.496572	0.454732	0.443095	0.400982	0.694177	0.5902	0.661298	0.451164	0.453095	0.443936	0.504978	0.588455	0.69363	0.591856	0	0.604474	0.562641	0.470918	0.539046	0.766072	0.343909	0.804505	0.408414	0.386731	1.00107	0.323625	0.491258	0.388213	0.480658	0.6898	0.609313	0.638453	0.363779	0.601231	0.666685	0.533774	0	0.507618	0.596454	0.512326	0.524197	0.274674	0.50678	0.718541	0.824146	0.680623
FAAP20	0.0769859	0.0952661	0.151178	0.211856	0.173703	0.138315	0.313173	0.169177	0.248918	0.118005	0.135324	0.10006	0.202656	0.310397	0.185651	0.175	0	0.197957	0.24271	0.196165	0.181499	0.180284	0.0815333	0.293101	0.176102	0.122819	0	0.131976	0.187112	0.147878	0.148997	0.190079	0.161576	0.230958	0.0667479	0.175999	0.233218	0.145153	0	0.139836	0.201768	0.0992906	0.199092	0.101401	0.195202	0.108725	0.195466	0.161374
SKI	0.229254	0.309583	0.372467	0.29786	0.33466	0.267796	0.585304	0.407452	0.47188	0.365767	0.302069	0.368242	0.311896	0.35508	0.438497	0.424619	0	0.376815	0.413396	0.34856	0.409927	0.506361	0.277525	0.572985	0.285957	0.25274	0.209618	0.278426	0.323425	0.287122	0.390105	0.414261	0.398281	0.363519	0.284075	0.419671	0.397886	0.414199	0	0.411818	0.414448	0.26949	0.356643	0.35209	0.383699	0.414755	0.71978	0.69401
MORN1	0.140598	0.187849	0.194359	0.203574	0.169881	0.166937	0.170088	0.233317	0.251018	0.157473	0.165103	0.172835	0.206205	0.282503	0.259434	0.1983	0	0.212974	0.187277	0.191167	0.182574	0.269919	0.120663	0.290933	0.140194	0.13153	0	0.211276	0.189575	0.13793	0.212868	0.307642	0.216066	0.212227	0.142015	0.22117	0.202848	0.177016	0	0.162781	0.218239	0.173693	0.190648	0.0779124	0.115542	0.257346	0.27794	0.247424
RER1	0.12496	0.136821	0.175895	0.182874	0.168948	0.173998	0.282323	0.207562	0.265071	0.112231	0.129812	0.11078	0.144478	0.268274	0.164521	0.238761	0	0.201783	0.263714	0.155945	0.207169	0.248826	0.0987795	0.276465	0.174865	0.120911	0.209618	0.136307	0.172226	0.160683	0.169833	0.243107	0.184214	0.197311	0.0737219	0.131165	0.188062	0.205822	0	0.132445	0.183648	0.109236	0.203504	0.103155	0.157778	0.217814	0.171674	0.19202
PEX10	0.0305148	0.0585447	0.0768052	0.0948427	0.064852	0.061464	0.0941352	0.074937	0.158505	0.069678	0.0391418	0.0362183	0.0722794	0.227537	0.102139	0.192352	0	0.134051	0.133035	0.0816007	0.0978696	0.12181	0.0174734	0.156134	0.0858689	0.053722	0	0.0341364	0.101944	0.0415002	0.0620033	0.0958076	0.0778769	0.073135	0.0425282	0.0743763	0.0839606	0.0878557	0	0.051857	0.118737	0.0362239	0.083181	0.0140354	0.0472873	0.139174	0.0984449	0.0964206
PLCH2	0.283142	0.366345	0.417816	0.387265	0.423851	0.449916	0.506243	0.465615	0.472575	0.382818	0.314314	0.377177	0.445503	0.501337	0.606861	0.475395	0	0.509849	0.49572	0.445923	0.47135	0.489178	0.249518	0.457234	0.351532	0.361563	0.445758	0.382794	0.372686	0.422599	0.324743	0.495909	0.469494	0.495025	0.260156	0.451224	0.539225	0.513426	0	0.433671	0.553144	0.301643	0.348127	0.269715	0.526536	0.383631	0.675634	0.271256
PANK4	0.0422796	0.0718925	0.0833144	0.030969	0.0438798	0.0377921	0.167588	0.106718	0.132466	0.0458323	0.0592097	0.0482317	0.0759613	0.157387	0.152652	0.100403	0	0.0732335	0.11317	0.0902581	0.0987134	0.117902	0	0.10158	0.0905944	0.0613743	0	0.056611	0.103649	0.0477713	0.0900469	0.182315	0.124835	0.0759588	0.0476896	0.0702973	0.134729	0.0975338	0	0.0862891	0.118564	0.0646259	0.103319	0.0327551	0.067849	0.0949375	0.107247	0.068602
HES5	0.00207914	0.00800658	0.0031095	0.0101537	0.0113464	0.00501864	0.00581793	0.00958205	0.0192721	0	0.00627385	0.00211589	0.00181195	0.00877888	0.00240135	0.00968879	0	0.00789792	0.0159924	0.00522644	0.00793637	0.0117682	0.0154104	0	0.0101308	0.0101023	0	0.00635122	0.00226567	0.00445741	0.00975249	0.00451657	0.00251899	0	0.00406938	0.0020308	0.00476065	0.00369313	0	0.0066965	0.00673298	0.00388377	0.00375408	0	0.00523173	0.00618927	0.00765352	0.0111469
TNFRSF14	0.0077208	0.00283799	0.00378134	0.00874769	0.00266562	0.00460462	0.0184128	0.013158	0.0121729	0.012527	0.00619776	0.0105752	0.0102129	0.00449237	0.00703493	0.00203266	0	0	0	0.0110527	0	0.00340345	0	0.00614989	0.00829497	0.0109664	0	0.00348577	0.015557	0.00456032	0.0229763	0.0247154	0.0160614	0.00535462	0.0121899	0.00345185	0.00394673	0.00353306	0	0.00297346	0.00100155	0.00309166	0.00710879	0.0154342	0.00643852	0.00277089	0.00429865	0.0106521
MMEL1	0	0	0.00395739	0.0070061	0.00374162	0	0.00343413	0.00362499	0.00337723	0	0.00301644	0.00113307	0	0.0101223	0.00100853	0.00515645	0	0.00227656	0.000926574	0	0.00513619	0.00455474	0	0.0070132	0.00114706	0	0	0	0	0.00175247	0.00739411	0.0049333	0.00454043	0	0.00235027	0.00319595	0.00526381	0	0	0.000997011	0	0.00237258	0.0027243	0	0.0040526	0	0.00239907	0.0152356
TTC34	0.0229794	0.0241834	0.0267641	0.0160538	0.0175267	0.0146453	0.010464	0.0312788	0.0382188	0.0305131	0.0402	0.043392	0.0352298	0.0374951	0.0402971	0.0327551	0	0.0492484	0.0193743	0.0301647	0.0313449	0.0361706	0.0500917	0.0214812	0.0109697	0.0227746	0	0.0198189	0.0202051	0.0138021	0.0247403	0.0256706	0.0273981	0.0293944	0.0131594	0.0328352	0.0147196	0.0309726	0	0.0213409	0.0301856	0.0250697	0.0243027	0.0201957	0.0219819	0.0124519	0.0512738	0.0302024
PRDM16	0.0106905	0.0121741	0.00681096	0.00570386	0.00599333	0.00662019	0.0310135	0.018285	0.0188608	0.00650259	0.00975232	0.00599228	0.0119794	0.0147339	0.00537056	0.00735411	0	0.00418738	0.0132153	0.00652712	0.0209628	0.0137307	0	0.0140604	0.00755586	0.00670591	0	0.00908189	0.00480545	0.0114338	0.0198676	0.0111237	0.0197287	0.0177537	0.0036196	0.00481102	0.0139128	0.00139689	0	0	0.0142607	0.00914395	0.0100309	0	0.0180079	0.0213078	0.00288467	0.019491
ARHGEF16	0.00464665	0	0.000493992	0.00153811	0.00361612	0.00331074	0.000556895	0	0.00352149	0	0.00113962	0	0	0.00606625	0	0.00204388	0	0.00228196	0.0019288	0.00268405	0.00452155	0	0	0	0.00564091	0	0	0.00164533	0	0.00071561	0.00285435	0.00356614	0.000986899	0	0.00406735	0.000431314	0.00128784	0.00202407	0	0.00180478	0.00516714	0	0.00618429	0	0.00147921	0	0	0.00568832
MEGF6	0.00356991	0.00260445	0.00518874	0.00440073	0.00741666	0.00412554	0.00989253	0.00942795	0.00686657	0.00911545	0.00754647	0.00246623	0.00422281	0.00793146	0.00383158	0.00738581	0	0.0123809	0.00600419	0.00110543	0.00549663	0.0127799	0	0.0065866	0.00212911	0.00503519	0	0.0104206	0.0048993	0.0057237	0.00623595	0.0211055	0.0109583	0.004991	0.011667	0.0105642	0.00673137	0.00593701	0	0.00696801	0.014173	0.00357711	0.00668291	0	0.00849533	0.0159209	0.0164231	0.0393442
TPRG1L	0.0768742	0.102202	0.109909	0.136359	0.104239	0.129649	0.2306	0.147867	0.177086	0.0706858	0.0755085	0.0642143	0.054311	0.147246	0.0942066	0.109852	0	0.0693551	0.244813	0.107073	0.152302	0.151294	0.0433678	0.0949413	0.179627	0.102669	0	0.0818434	0.140285	0.0904305	0.107204	0.163868	0.111938	0.0903635	0.0463352	0.0685884	0.153597	0.091572	0	0.0769418	0.0683751	0.0637561	0.135024	0.0638014	0.140219	0.0556806	0.0465646	0.101794
WRAP73	0.0400482	0.0563466	0.0642246	0.0894827	0.0858258	0.0603308	0.0934259	0.0955017	0.117628	0.0464972	0.04975	0.046799	0.0641895	0.105773	0.0847558	0.10152	0	0.0958665	0.0805984	0.0757358	0.0982608	0.0960624	0.0915329	0.11717	0.0572396	0.0398295	0	0.0561052	0.0789366	0.0561119	0.0519356	0.114731	0.0882447	0.0839911	0.0184916	0.0863148	0.0848672	0.0684849	0	0.0980828	0.0891894	0.0326962	0.0734936	0.0264855	0.0613064	0.0654063	0.08384	0.0699139
TP73	0.00165699	0.00492578	0.00928634	0.00595792	0.00644042	0	0.00327267	0.00353241	0.00282677	0.00202382	0	0	0	0	0.00115087	0.00227614	0	0.00737008	0.000499631	0	0	0.00270561	0	0.0141968	0.00273979	0	0	0.00112101	0.0110173	0	0.00249688	0.00268063	0.00143475	0.00265767	0.00711021	0.00168793	0.00324044	0.00100955	0	0	0.00312801	0.00284117	0.00112328	0	0	0	0.00546544	0.00373106
CCDC27	0	0.00114674	0.000868802	0.006834	0.00334902	0.00193175	0.00210488	0.00431545	0.00122414	0	0	0	0	0	0.00128109	0.00481273	0	0.00247958	0.00199398	0.00194738	0	0.00280714	0	0.00755239	0	0	0	0.00145671	0.00414928	0.00208894	0	0	0.000845486	0.00213365	0	0.00111537	0.00115139	0	0	0	0.00146781	0	0	0.00567704	0	0.00200163	0	0
SMIM1	0	0	0.00137915	0.00133786	0.00480353	0	0	0.00400023	0.00225103	0	0	0	0	0	0	0	0	0	0.00340069	0	0	0.00149664	0	0.00391716	0.00165638	0	0	0	0	0	0	0	0.00129461	0.00391844	0	0.000879469	0	0	0	0	0	0	0	0	0	0	0	0
LRRC47	0.0610955	0.0808837	0.0930466	0.10019	0.0887652	0.0967406	0.187515	0.13539	0.168558	0.0736353	0.0895153	0.0800121	0.117444	0.109414	0.12308	0.143926	0	0.119822	0.21121	0.136664	0.179855	0.153054	0.0650645	0.168923	0.0954438	0.0891734	0	0.0831262	0.117176	0.0808396	0.11379	0.166047	0.110897	0.122786	0.0688859	0.104426	0.150033	0.071454	0	0.0952036	0.0946867	0.0779477	0.124544	0.0703285	0.09603	0.0925281	0.110796	0.105169
CEP104	0.244908	0.274514	0.32708	0.254457	0.259933	0.257866	0.325501	0.388168	0.377527	0.305226	0.267753	0.305123	0.294652	0.499584	0.413363	0.428206	0	0.403032	0.321803	0.320609	0.324682	0.491165	0.279823	0.431183	0.263652	0.29496	0.445758	0.168986	0.2703	0.278648	0.2294	0.415819	0.342863	0.377718	0.312519	0.353991	0.344193	0.453167	0	0.343189	0.334417	0.246296	0.300879	0.210242	0.31553	0.338956	0.463215	0.408563
DFFB	0.169534	0.203585	0.24909	0.205958	0.155901	0.156998	0.22955	0.181077	0.241438	0.222308	0.144285	0.164356	0.168399	0.287465	0.236634	0.145832	0	0.26911	0.165842	0.216774	0.185072	0.283372	0.1511	0.30301	0.175234	0.15129	0.209618	0.203494	0.210815	0.160428	0.159679	0.265153	0.195146	0.302739	0.0746506	0.227399	0.232332	0.226434	0	0.20562	0.2329	0.108622	0.170415	0.104627	0.241818	0.173068	0.2315	0.176364
C1orf174	0.0571318	0.0287611	0.0639172	0.05262	0.0467691	0.0429604	0.0958146	0.0672809	0.0631899	0.0271686	0.0386337	0.0398539	0.0437654	0.0718095	0.0518476	0.0618627	0	0.030243	0.0908859	0.0489085	0.0539351	0.0715354	0.0211006	0.058142	0.0745511	0.0829958	0	0.0359986	0.0759568	0.041298	0.0398427	0.108927	0.0458698	0.0532592	0.0603812	0.0425934	0.0522922	0.0402069	0	0.0366963	0.0521087	0.0306566	0.0784723	0.0363645	0.0580871	0.066363	0.0304839	0.037152
AJAP1	0.575767	0.559111	0.694141	0.63587	0.63792	0.540169	0.972352	0.812815	0.921128	0.743184	0.617978	0.76557	0.810913	0.956117	0.908026	0.857033	0	0.907922	0.741007	0.725309	0.741904	0.889492	0.705111	0.86966	0.481299	0.476368	0.78307	0.557266	0.48805	0.609383	0.772222	0.785868	0.780056	0.83851	0.495146	0.907124	0.910277	0.79132	0	0.688051	0.837229	0.570762	0.578807	0.492697	0.734751	0.955761	1.08194	0.853341
NPHP4	0.240434	0.300009	0.328068	0.296569	0.254388	0.201637	0.315334	0.349022	0.420568	0.316848	0.326906	0.375921	0.302556	0.395907	0.460501	0.341169	0	0.415258	0.340193	0.32937	0.35038	0.508217	0.290406	0.452303	0.275049	0.244342	0	0.225188	0.305444	0.21789	0.271603	0.376149	0.386133	0.387437	0.321083	0.375042	0.424092	0.317873	0	0.347419	0.415542	0.292925	0.41645	0.147699	0.249068	0.462205	0.548427	0.346142
KCNAB2	0.537155	0.574128	0.715125	0.535434	0.546545	0.572019	0.78313	0.829036	0.73432	0.551316	0.582048	0.534665	0.595265	0.813661	0.874506	0.58465	0	0.667538	0.76785	0.653611	0.713197	0.937456	0.72986	0.732044	0.55598	0.418886	0.501496	0.475592	0.651539	0.509469	0.604368	0.860524	0.72675	0.676934	0.476805	0.707958	0.762992	0.740459	0	0.613635	0.723596	0.576684	0.608368	0.251692	0.617945	0.770321	0.868419	0.647753
CHD5	1.19914	1.1146	1.05996	0.892044	0.879123	0.81991	1.02699	0.958139	0.947037	0.773288	0.963687	0.926969	1.09405	0.898814	1.13186	0.734899	0	0.83441	0.883333	1.01173	0.839199	1.0279	1.03361	1.09276	0.958702	1.01988	1.45981	0.731264	0.869334	0.907739	0.989659	0.996814	1.01852	0.806457	0.893726	1.03892	0.743598	0.886351	0	0.775175	0.800307	0.829492	0.911703	0.80707	0.861303	0.873576	1.25104	0.721281
RPL22	0.13106	0.133251	0.16795	0.177118	0.116484	0.138619	0.253817	0.212241	0.160632	0.110662	0.141068	0.115221	0.123441	0.206331	0.130119	0.172168	0	0.139745	0.213132	0.13597	0.12713	0.221208	0.0760421	0.257002	0.131001	0.133626	0	0.128733	0.161498	0.118441	0.170351	0.186599	0.153935	0.179062	0.109562	0.161239	0.169428	0.161979	0	0.168867	0.114481	0.0876278	0.127849	0.0881156	0.155377	0.129026	0.102953	0.193678
RNF207	0.0802192	0.076199	0.111143	0.0958178	0.110368	0.102827	0.0905671	0.14585	0.156299	0.109633	0.0930134	0.0872069	0.0967297	0.141393	0.133156	0.138859	0	0.12633	0.107734	0.123901	0.115028	0.133374	0.0290464	0.147978	0.0688619	0.0805888	0	0.0776914	0.103913	0.120478	0.12555	0.120333	0.117226	0.132294	0.0443059	0.129452	0.108626	0.142462	0	0.0971745	0.133461	0.0432215	0.111784	0.047754	0.103313	0.0306376	0.17073	0.118327
ICMT	0.0563882	0.0694836	0.0721371	0.0897999	0.0712983	0.0831063	0.117843	0.0761985	0.119083	0.0489739	0.0594096	0.064022	0.0532209	0.123722	0.0726447	0.0840015	0	0.0735525	0.129478	0.0827473	0.105922	0.0969855	0.0150787	0.116263	0.0761848	0.0738541	0.209618	0.0634187	0.100892	0.0592785	0.0661874	0.116112	0.0886412	0.0753333	0.0730583	0.0548199	0.112708	0.0715535	0	0.076236	0.0872542	0.0355341	0.0851527	0.0322593	0.082456	0.125674	0.0403727	0.0711341
GPR153	0.0292769	0.0228845	0.043775	0.0289559	0.0243591	0.0122065	0.0444818	0.0241593	0.0406855	0.0215367	0.0282777	0.0262242	0.0303542	0.0170586	0.0331827	0.0324655	0	0.0366016	0.0301783	0.0116189	0.0164543	0.0324145	0.0519536	0.0264146	0.0149957	0.0111677	0	0.00345379	0.0141699	0.036888	0.0214594	0.0203451	0.0193841	0.0370977	0.0268368	0.0367885	0.0228919	0.0203354	0	0.0141708	0.0216761	0.0183412	0.0315568	0	0.0400617	0.030037	0.0193844	0.0178795
ACOT7	0.377889	0.403278	0.464767	0.482544	0.425199	0.392367	0.744532	0.645186	0.639034	0.408095	0.388538	0.429773	0.497371	0.59987	0.641641	0.555566	0	0.483035	0.608705	0.473612	0.566081	0.549843	0.342224	0.690858	0.486876	0.369529	0.209618	0.31869	0.402649	0.296083	0.50652	0.581142	0.561384	0.519956	0.356988	0.60935	0.526725	0.485427	0	0.448892	0.608653	0.382621	0.428312	0.453459	0.417956	0.544046	0.769715	0.479868
HES2	0.00305983	0.00518495	0.00558439	0.00349678	0.00955947	0.0048463	0.00492117	0.00263315	0.00560384	0.00415329	0	0	0.0053705	0.0066406	0.00442502	0	0	0.00819944	0.00179418	0.00322994	0.000996629	0.00541433	0	0	0.00360737	0.00124902	0	0	0.0101619	0.00616172	0	0.00258584	0.00319983	0.00279094	0.00390147	0.00272739	0.00222539	0	0	0.00135405	0.00504905	0.00659251	0.00260072	0	0.00337377	0	0.0105843	0.00240259
ESPN	0.00164403	0.00630555	0.01035	0.0106369	0.00408266	0	0.00505966	0.0119252	0.00982648	0.00327938	0	0	0	0.0030666	0.00338338	0.00173061	0	0.00493159	0.0022157	0.00484006	0.00481709	0.007856	0	0.0115544	0.0074929	0.0111043	0	0.00403017	0.0125374	0.00422703	0.00457001	0.00395269	0.00890851	0.00644046	0.00794656	0.00501423	0.00206004	0.00897811	0	0.00484055	0.00150297	0.00309735	0.00177315	0	0.00217199	0	0.0040813	0.00248236
TNFRSF25	0.114943	0.135569	0.149154	0.13541	0.148643	0.155692	0.189431	0.21469	0.175002	0.0765639	0.122353	0.0851226	0.134545	0.134284	0.190575	0.118707	0	0.117712	0.0965174	0.101202	0.132369	0.120256	0.0558518	0.111033	0.123492	0.107777	0	0.195986	0.137599	0.198373	0.173043	0.180105	0.197725	0.139183	0.0600435	0.151428	0.172614	0.160796	0	0.133107	0.106476	0.100072	0.207442	0.0868104	0.136284	0.0317036	0.136066	0.0623271
PLEKHG5	0.047661	0.0662225	0.0793235	0.0463526	0.0402561	0.0476549	0.0508262	0.0739344	0.0917624	0.0449121	0.047577	0.0579062	0.0811724	0.145342	0.0987564	0.0814582	0	0.0731762	0.0572765	0.0620788	0.0874746	0.088866	0.0482309	0.0722273	0.0564481	0.0701131	0	0.0398686	0.0553097	0.0587682	0.0843841	0.109064	0.0741996	0.0568798	0.0338941	0.0614993	0.0626226	0.0702806	0	0.0554555	0.0837484	0.0492052	0.0970214	0.0263776	0.0455153	0.0305159	0.0943224	0.0458466
NOL9	0.214056	0.202271	0.24994	0.207091	0.195869	0.183645	0.198025	0.285074	0.31142	0.21042	0.201724	0.216626	0.205378	0.373961	0.32363	0.328513	0	0.340484	0.277163	0.242986	0.289652	0.36	0.168031	0.395958	0.183356	0.156313	1.00107	0.119102	0.185597	0.161486	0.221381	0.293243	0.295767	0.250847	0.153718	0.277843	0.219903	0.166938	0	0.223889	0.323923	0.120733	0.247297	0.0933334	0.210606	0.252739	0.277675	0.284453
TAS1R1	0.0139789	0.00578554	0.0106368	0.0144165	0.0117149	0.00543998	0.0142196	0.0170475	0.0297607	0.0138634	0.0115609	0.0128122	0.0139325	0.0180892	0.0151717	0.0219539	0	0.0120696	0.00937473	0.0130742	0.0102907	0.0264403	0.0126644	0.0239805	0.00528163	0.00553248	0	0.00654097	0.0149642	0.00560227	0.0076682	0.0350331	0.0122778	0.0192271	0.0104023	0.0157938	0.0119439	0.00856891	0	0.0103515	0.0113414	0.00504998	0.0172294	0.0101675	0.0125753	0.00958836	0.037173	0.0187945
ZBTB48	0.0688014	0.0624383	0.0842696	0.0880762	0.0836828	0.0666339	0.0647824	0.117659	0.169651	0.0578131	0.0626848	0.0656728	0.100516	0.225496	0.1517	0.18742	0	0.172344	0.107904	0.094299	0.109468	0.1389	0.0076854	0.227246	0.0562893	0.0580551	0	0.0410871	0.0509258	0.0535691	0.0656068	0.120396	0.115585	0.0980555	0.0276128	0.113098	0.0718342	0.112144	0	0.0814222	0.133258	0.0225495	0.0935587	0.0147922	0.0492654	0.0915196	0.216305	0.0958502
KLHL21	0.0873135	0.0671795	0.119599	0.105823	0.0963909	0.108256	0.281967	0.130682	0.17853	0.109884	0.0664252	0.0939528	0.087938	0.145015	0.095754	0.110616	0	0.115545	0.169548	0.0959288	0.150581	0.184663	0.0221619	0.16842	0.136375	0.0535086	0	0.0920993	0.134433	0.0854011	0.196342	0.187024	0.130645	0.113191	0.0478776	0.100993	0.222376	0.136625	0	0.134344	0.0922502	0.0885941	0.10555	0.135021	0.161861	0.152141	0.0909103	0.177507
PHF13	0.0312097	0.0398335	0.0459358	0.0331086	0.0324342	0.0583353	0.0725258	0.0492546	0.0557488	0.0337574	0.0445102	0.0361152	0.0271488	0.0435674	0.031394	0.0476645	0	0.0407104	0.080249	0.0509127	0.0486171	0.0615239	0.0251083	0.0632466	0.0747882	0.024927	0	0.0341628	0.0608024	0.0283972	0.0377714	0.0697269	0.0435179	0.0433566	0.0222845	0.0565839	0.068028	0.0408441	0	0.049193	0.0427755	0.0223551	0.0449167	0.0111289	0.0324866	0.0249126	0.051605	0.0500294
THAP3	0.0492135	0.0691374	0.064435	0.0815078	0.0602952	0.0549128	0.12907	0.0721805	0.0729951	0.0502282	0.0411378	0.0291369	0.05086	0.088802	0.0610859	0.0746004	0	0.0507096	0.0948068	0.0531653	0.071687	0.0879669	0.024724	0.10565	0.0629285	0.0349059	0	0.0661519	0.0963165	0.053155	0.0497494	0.0813764	0.072706	0.0622977	0.0431816	0.0660123	0.0893053	0.0765766	0	0.0416474	0.0552776	0.0470417	0.0684651	0.0435328	0.0717494	0.0477247	0.0421501	0.0942677
DNAJC11	0.458556	0.460309	0.503228	0.434287	0.370602	0.399332	0.369056	0.571907	0.546698	0.440083	0.463136	0.525745	0.427254	0.86203	0.735684	0.630084	0	0.611295	0.483382	0.522486	0.591051	0.665016	0.436378	0.731041	0.410004	0.394518	0.561338	0.371301	0.608421	0.384768	0.414072	0.754856	0.577131	0.506929	0.537659	0.519741	0.500681	0.442853	0	0.426815	0.593768	0.497358	0.60175	0.195357	0.353234	0.573812	0.564862	0.433089
CAMTA1	2.2645	2.33264	2.31727	2.17696	2.18841	2.17438	2.32893	2.26614	2.29445	2.27653	2.33533	2.25838	2.17032	2.27325	2.44425	2.22029	0	2.36641	2.31306	2.32589	2.24825	2.53551	2.1193	2.31108	2.20535	2.14609	2.51055	2.17828	2.19779	2.15818	2.19427	2.30001	2.36345	2.29493	2.19171	2.33905	2.35123	2.21929	0	2.26691	2.33309	2.31461	2.36441	1.74592	2.19851	2.97095	2.55102	2.38274
VAMP3	0.0677485	0.063368	0.0906536	0.0884742	0.115263	0.138624	0.0920429	0.0872392	0.106148	0.115942	0.0686715	0.0806379	0.0815053	0.141859	0.0709081	0.115471	0	0.0988787	0.112403	0.0896785	0.109584	0.13034	0.0301737	0.165887	0.0851843	0.0660305	0	0.0917427	0.10207	0.0891191	0.0535105	0.141098	0.0778099	0.0760639	0.051674	0.0768984	0.11051	0.0943975	0	0.0878509	0.0803852	0.0605223	0.106377	0.0512755	0.0708722	0.0799752	0.110222	0.102359
PER3	0.620845	0.556456	0.720847	0.398706	0.54431	0.634561	0.937308	0.690589	0.731486	0.630673	0.726551	0.737809	0.542329	0.779343	0.818507	0.587451	0	0.674034	0.635024	0.451953	0.754321	0.915035	0.583695	0.951079	0.476277	0.524519	0.209618	0.512328	0.624283	0.524914	0.63382	0.85875	0.753859	0.71301	0.530944	0.762762	0.804944	0.751798	0	0.640021	0.478078	0.693181	0.712013	0.471598	0.620551	0.283579	0.447056	0.964189
UTS2	0	0.00116052	0.00221993	0.012481	0.00515818	0.00440792	0.00802263	0.00195038	0.00574556	0	0.00186884	0.00138454	0	0.0148155	0.00447364	0.00835797	0	0.00266142	0.00442433	0.00272556	0.00928498	0.00524154	0	0.0115341	0.00269844	0.0056122	0	0.00261711	0.00539956	0.0021205	0	0	0.00256257	0.00394723	0	0.00207593	0.00149217	0.00226917	0	0	0.00583403	0.0047053	0.0117412	0	0	0.00573586	0.00525239	0.00578139
TNFRSF9	0.00525899	0.0043956	0.00289494	0.00662159	0.00442535	0.00740375	0.000735565	0	0.00337894	0.0108779	0.00556546	0.00301822	0	0	0.00568783	0.00639564	0	0.00178297	0.00259707	0.00338719	0.00526792	0.00106343	0	0.0108159	0.00215934	0.00201478	0	0.00186506	0.00955738	0.00699065	0	0.00252072	0.00255583	0	0.00336352	0.00196764	0.00133755	0	0	0.00310183	0	0	0.00621426	0	0.0054326	0.00246987	0.00509718	0.00636155
PARK7	0.182592	0.129058	0.186717	0.231757	0.148964	0.170844	0.43102	0.281518	0.29078	0.132228	0.145905	0.146772	0.144786	0.316085	0.223277	0.203906	0	0.201303	0.41425	0.168483	0.267171	0.263658	0.210615	0.25604	0.204179	0.13952	0	0.132876	0.208182	0.125988	0.199749	0.326819	0.221372	0.205574	0.0955449	0.17651	0.248054	0.161672	0	0.180672	0.186078	0.113169	0.206778	0.0894354	0.186548	0.201992	0.19647	0.241053
ERRFI1	0.154875	0.155994	0.191525	0.166874	0.172563	0.123523	0.23647	0.173326	0.217341	0.167336	0.150162	0.143741	0.121578	0.234378	0.215385	0.169113	0	0.178498	0.22229	0.161482	0.177398	0.252029	0.164168	0.146778	0.163975	0.16516	0.571208	0.132398	0.206674	0.138645	0.120065	0.210505	0.158282	0.225623	0.170823	0.191201	0.188591	0.19298	0	0.198555	0.168449	0.126514	0.133177	0.108427	0.166652	0.164998	0.126921	0.305304
SLC45A1	0.0880853	0.133325	0.136072	0.135739	0.137376	0.120384	0.112509	0.14452	0.192096	0.101722	0.0964813	0.103612	0.154145	0.255925	0.183073	0.159585	0	0.159307	0.21433	0.148207	0.19696	0.197936	0.0928893	0.194211	0.133318	0.113657	0.35172	0.0993295	0.125104	0.105574	0.102639	0.153539	0.124348	0.121923	0.102287	0.163454	0.168352	0.149609	0	0.122775	0.176191	0.0689185	0.136689	0.0733333	0.0997043	0.116535	0.147459	0.0716377
RERE	1.76048	2.01854	2.07386	1.9838	2.03253	1.96638	1.95481	2.03908	2.02516	1.93341	1.82956	1.91322	1.82996	2.04173	2.06786	1.96384	0	2.00166	1.90605	1.96935	1.98579	2.06877	1.86966	1.98689	1.87101	1.8127	1.47572	1.99071	2.02561	1.9192	1.87184	2.06935	2.05603	2.06756	1.78364	2.05491	2.09879	2.02316	0	1.96825	2.01931	1.89876	2.12372	1.64006	2.00786	2.10421	2.11142	2.02134
ENO1	0.264557	0.229218	0.321359	0.277309	0.288078	0.316345	0.626139	0.445201	0.460667	0.226374	0.233566	0.265443	0.292874	0.5227	0.323965	0.378159	0	0.26068	0.619959	0.294922	0.375022	0.430007	0.176103	0.461748	0.468306	0.220007	0	0.228889	0.311039	0.22911	0.375758	0.509911	0.298765	0.255773	0.194598	0.289758	0.371827	0.314222	0	0.261806	0.295303	0.186598	0.282973	0.180193	0.423808	0.507611	0.278138	0.292188
CA6	0.00269053	0.00374134	0.00710834	0.0134796	0.00777786	0.00771549	0	0.000825795	0.00239986	0	0.00290772	0.00192508	0	0.0102261	0.00562641	0.00357843	0	0.00930342	0.00614526	0.00238292	0.00202587	0.00375908	0	0.00261505	0	0	0	0.00329471	0.00834418	0	0	0.00376961	0.0030493	0.003419	0	0.00245282	0	0	0	0.00494223	0.00317409	0.00270239	0.00278986	0	0.0036852	0	0.00422821	0.00275833
SLC2A7	0	0.00188467	0.00411184	0.00542637	0.00443997	0.00138641	0.00158871	0	0.00235021	0	0	0.0010027	0	0.00574883	0	0.00263239	0	0	0.00152136	0.0022799	0.0019302	0.00218053	0	0	0.00230131	0	0.209618	0	0.00784202	0.00395949	0	0.00120202	0	0	0	0.0018909	0	0.00280241	0	0	0	0	0.0033821	0	0	0	0	0.00618958
SLC2A5	0.00796218	0.00558961	0.0100106	0.0182702	0.0217078	0.0100585	0.0190112	0.0282743	0.0224926	0.010394	0.00960077	0.00863302	0.00854268	0.0480419	0.0323828	0.0183106	0	0.0243238	0.0123263	0.0209116	0.0414951	0.0144761	0.0109183	0.0294755	0.0076135	0.0120112	0	0.0132015	0.023332	0.0189347	0.010743	0.0424948	0.0248266	0.0208303	0.0152588	0.0245994	0.0185106	0.0122139	0	0.00615171	0.029041	0.00329743	0.0145273	0	0.0142114	0.0487773	0.026881	0.0218953
GPR157	0.020551	0.0293905	0.0249559	0.0303368	0.0279407	0.0271372	0.0157709	0.0337704	0.0220451	0.0141543	0.0143955	0.014935	0.0143639	0.0377609	0.0390708	0.0224612	0	0.033004	0.0215407	0.0341163	0.0241568	0.0294928	0	0.0123534	0.0162603	0.0180567	0	0.0223668	0.0190382	0.0169472	0.0280418	0.04265	0.0383129	0.010007	0.0181184	0.0327498	0.0190419	0.0123852	0	0.0141919	0.0213915	0.034192	0.0338908	0.0085595	0.0170119	0.069122	0.0310299	0.0488432
H6PD	0.122372	0.143991	0.128286	0.106168	0.107146	0.104004	0.11956	0.154274	0.103706	0.0833201	0.0952108	0.11281	0.0588876	0.15218	0.189414	0.113382	0	0.150194	0.0840329	0.145936	0.0862576	0.182209	0.0949811	0.254272	0.080096	0.128004	0	0.062048	0.0340411	0.109623	0.169645	0.125838	0.190376	0.174012	0.0978032	0.214433	0.142215	0.162454	0	0.173235	0.0915694	0.125586	0.0990016	0.0580344	0.131978	0.0835156	0.17187	0.210701
SPSB1	0.0160445	0.0122037	0.0208313	0.00987551	0.0135094	0.0044216	0.00823632	0.0157902	0.0100198	0.0121855	0.00869661	0.012671	0.0126539	0.012588	0.0169341	0.0151525	0	0.0228455	0.00931161	0.00693947	0.00375457	0.0258324	0	0.019383	0.0103792	0.013252	0	0.00564008	0.0196571	0.00756753	0.0105723	0.0199857	0.0153062	0	0.00901592	0.0114853	0.00705983	0.00794128	0	0.0235507	0.00600022	0.0184076	0.0198386	0	0.00981437	0.100271	0.028195	0.0362093
SLC25A33	0.186861	0.180227	0.197321	0.191306	0.199278	0.167883	0.191357	0.202484	0.263479	0.201962	0.194028	0.203264	0.168781	0.264989	0.28905	0.279759	0	0.23022	0.212663	0.225615	0.247341	0.215283	0.11593	0.337933	0.16717	0.146322	0.209618	0.118873	0.131502	0.131913	0.121278	0.199595	0.192904	0.21821	0.135506	0.226937	0.1844	0.164237	0	0.173509	0.247868	0.075321	0.187555	0.0785071	0.162468	0.244962	0.250524	0.201113
TMEM201	0.0634819	0.089619	0.111335	0.0609905	0.0631329	0.112987	0.100129	0.107148	0.106091	0.0636377	0.0891915	0.0604693	0.0719751	0.0629911	0.0837522	0.0803553	0	0.0742998	0.127462	0.0885507	0.105113	0.100488	0.0146259	0.0687506	0.103964	0.0626727	0	0.0388292	0.0924442	0.0769102	0.050124	0.132975	0.0887962	0.0417267	0.0663561	0.0681012	0.089426	0.0967917	0	0.0814777	0.0656638	0.0718641	0.0702839	0.026802	0.0935777	0.117781	0.059796	0.0885148
PIK3CD	0.170393	0.201851	0.186727	0.151719	0.184431	0.151445	0.184787	0.197378	0.226799	0.127182	0.138674	0.1609	0.138991	0.214834	0.203526	0.188084	0	0.202885	0.163469	0.281699	0.158823	0.194225	0.192701	0.2958	0.127253	0.14784	0	0.121356	0.157129	0.191931	0.135934	0.308869	0.179164	0.166972	0.176824	0.13584	0.205735	0.218498	0	0.211927	0.145911	0.208827	0.292702	0.07226	0.169648	0.197414	0.241363	0.293016
CLSTN1	0.903735	0.996696	1.21991	1.06845	1.03207	1.09155	1.70668	1.20993	1.35803	0.957109	0.937253	1.02898	1.02392	1.22549	1.10409	1.07903	0	1.10113	1.47651	1.18251	1.20011	1.2713	0.621789	1.21644	1.27982	0.915434	1.42044	0.979328	1.23042	0.957862	1.07957	1.46668	1.16847	1.1809	0.812034	1.07405	1.43805	1.18788	0	1.06665	1.05233	1.00262	1.29113	0.879127	1.26542	1.02774	1.09824	0.999623
CTNNBIP1	0.170377	0.223495	0.251241	0.210363	0.186594	0.172011	0.115484	0.241541	0.250386	0.195138	0.211765	0.209383	0.178181	0.317214	0.268487	0.303678	0	0.310055	0.242083	0.268186	0.245442	0.314322	0.232707	0.334157	0.191806	0.198293	0	0.129005	0.166002	0.178283	0.130947	0.266073	0.24418	0.237246	0.12358	0.289451	0.175816	0.191403	0	0.233957	0.245583	0.189903	0.258202	0.118247	0.174613	0.283257	0.355417	0.243958
LZIC	0.129584	0.128785	0.195378	0.178971	0.159829	0.150772	0.228128	0.17718	0.220337	0.164656	0.134433	0.136197	0.120512	0.185082	0.17224	0.21378	0	0.145623	0.237324	0.160076	0.188083	0.180064	0.096071	0.243173	0.139105	0.117038	0	0.127355	0.191308	0.128155	0.123704	0.19233	0.164596	0.200205	0.101731	0.168013	0.194051	0.212323	0	0.158895	0.189802	0.166978	0.156063	0.0867159	0.157569	0.100039	0.150886	0.227036
NMNAT1	0.182993	0.196402	0.207618	0.208785	0.214807	0.170525	0.121666	0.234305	0.332446	0.231187	0.159195	0.244194	0.206529	0.236552	0.285798	0.306012	0	0.271746	0.204807	0.207389	0.213714	0.219775	0.285057	0.271618	0.140571	0.191328	0.209618	0.112124	0.129701	0.163125	0.175547	0.173427	0.25402	0.261232	0.189356	0.257473	0.177137	0.195105	0	0.251745	0.271951	0.126895	0.169778	0.1775	0.113091	0.232557	0.332321	0.196825
RBP7	0.00266179	0.00275782	0.0109333	0.013258	0.0115508	0.00411873	0.00780711	0.00568543	0.0104217	0.00698617	0.00446394	0.00392253	0.0036457	0.022758	0.0072008	0.00329599	0	0.0103512	0.00287907	0.00155083	0	0.0143534	0	0.0187617	0.00336445	0.00487744	0	0.0135861	0.00984876	0.00500267	0.00454694	0.00397355	0.00363707	0.00806654	0.00223012	0.00699645	0.00571736	0.00766367	0	0.00297832	0.00483078	0.00171145	0.0180201	0	0.00396012	0.00230655	0.00544842	0.00198078
UBE4B	0.809096	0.893263	0.946003	0.769138	0.827184	0.785189	0.693813	0.99087	0.966264	0.861161	0.924753	0.955263	0.869739	1.17663	1.13254	0.980306	0	1.02297	0.837809	0.949123	1.04212	1.2156	0.848786	0.909835	0.791203	0.815179	0.571208	0.655221	0.972691	0.759031	0.774907	1.0934	1.0703	0.924692	0.991245	1.02009	0.997739	0.852365	0	0.847964	1.02051	0.934875	1.08978	0.615367	0.851441	1.30593	0.982629	0.98492
KIF1B	1.55141	1.6111	1.68343	1.57109	1.69097	1.54535	1.53344	1.71853	1.75414	1.45093	1.63702	1.61878	1.52218	1.87917	1.73016	1.76788	0	1.78109	1.63741	1.68929	1.73766	1.8692	1.55081	1.78073	1.58631	1.56354	1.9095	1.46221	1.78655	1.45618	1.4784	1.94806	1.71581	1.60114	1.54739	1.6947	1.64438	1.61963	0	1.60338	1.74507	1.51726	1.78551	1.36423	1.57351	2.06819	1.6338	1.60765
PGD	0.122826	0.126909	0.149945	0.152381	0.153749	0.154539	0.211562	0.146442	0.211335	0.162342	0.115635	0.153407	0.134737	0.208726	0.178071	0.201264	0	0.18997	0.200246	0.133217	0.160753	0.193028	0.183177	0.196932	0.136815	0.110374	0	0.115802	0.142828	0.0988683	0.111873	0.208805	0.142328	0.202554	0.128278	0.174157	0.189757	0.117451	0	0.13441	0.182215	0.0989706	0.161629	0.0830062	0.136488	0.199333	0.150112	0.165257
CENPS-CORT	0.00790918	0.00532147	0.0234132	0.0284026	0.0141709	0.0190631	0.0178636	0.0109999	0.0263005	0.0189432	0.0119677	0.0150825	0.00470378	0.0175837	0.0171143	0.0338303	0	0.0115765	0.0284796	0.0205194	0.0291725	0.027229	0	0.0189374	0.00811824	0.0195461	0	0.00646898	0.0149167	0.0115197	0.0285558	0.0308922	0.0272636	0.039093	0.0268105	0.0211312	0.0172298	0.0147735	0	0.0208743	0.0354915	0.028324	0.0159685	0	0.0249081	0.0217988	0.0303114	0.0123411
DFFA	0.100325	0.17719	0.22213	0.19887	0.190666	0.133176	0.407326	0.211241	0.235833	0.247858	0.18786	0.194765	0.188838	0.273325	0.274872	0.239978	0	0.21216	0.21013	0.193821	0.206624	0.25812	0.117153	0.267128	0.25498	0.182088	0	0.106844	0.156787	0.115217	0.186076	0.21977	0.191728	0.231144	0.197918	0.25639	0.227898	0.240894	0	0.202979	0.253616	0.0925731	0.177361	0.113174	0.193294	0.238638	0.284118	0.388749
PEX14	0.36956	0.495513	0.529511	0.517419	0.483571	0.400157	0.433758	0.52297	0.633582	0.530128	0.46997	0.501672	0.408375	0.699007	0.571527	0.556775	0	0.58175	0.526458	0.500623	0.621321	0.680846	0.319055	0.672335	0.458395	0.406717	0	0.381077	0.497458	0.428902	0.369261	0.545375	0.571084	0.546538	0.545645	0.575928	0.510006	0.463718	0	0.487717	0.63493	0.517452	0.558047	0.377836	0.38044	0.547452	0.692265	0.424305
CASZ1	0.00224644	0.0156871	0.0314525	0.0233479	0.0338254	0.0151771	0.0175394	0.0218248	0.0171609	0.0184051	0.0111671	0.00952992	0.00681279	0.068292	0.0209521	0.0245189	0	0.0356507	0.0108806	0.0117016	0.0455253	0.0442595	0	0.072523	0.0185909	0.0109222	0	0.00787454	0.0287314	0.00966471	0.0196645	0.0370056	0.0143301	0.0345415	0.0431893	0.010781	0.0193528	0.0212788	0	0.0259106	0.0198296	0.0132353	0.0101038	0.0192007	0.00763127	0.00560978	0.0314734	0.0297032
C1orf127	0.00497594	0.00488469	0.00566361	0.0114453	0.00806611	0.0074016	0.0076792	0.00718409	0.00850077	0.00246855	0.000709807	0.00507068	0.00862449	0.00635233	0.0136476	0.0195784	0	0.0164003	0.00500712	0.0146609	0.00892713	0.0108132	0	0.0249013	0.00772888	0.0133682	0	0.00265166	0.0104494	0.0118404	0	0.00514491	0.00718019	0.00124232	0.00508511	0.00960097	0.00523738	0.00320831	0	0.00609377	0.0118149	0.00606134	0.00401391	0.0109214	0.0062138	0.00775395	0.0156009	0.00586967
TARDBP	0.00275482	0	0.00165655	0.00100421	0	0.00117776	0.0046875	0	0.00319819	0.00208898	0.00165448	0.00254448	0	0.00465949	0	0	0	0.00325459	0.00733443	0.00449585	0.00143071	0.000979086	0	0.00952548	0.0019592	0	0	0	0.000895703	0	0.00163474	0.00221836	0.000334158	0.00124232	0.0100911	0.00125829	0.00275446	0.00475157	0	0.00181017	0.00265705	0.00225948	0.00149508	0	0.00121265	0.00308906	0	0
MASP2	0.00968083	0.0274683	0.0740035	0.115777	0.0867789	0.040195	0.0365088	0.0710383	0.0832583	0.0299052	0.00334835	0.0207163	0.0118569	0.172454	0.0388161	0.168637	0	0.0942892	0.123808	0.0323581	0.111961	0.0911681	0	0.137096	0.0157958	0.0129208	0	0.039019	0.0866715	0.0402807	0.00288863	0.122125	0.0385446	0.0729938	0.00837255	0.0209327	0.0481259	0.0328449	0	0.055632	0.0967289	0.0272907	0.132369	0	0.0143611	0.0481444	0.0719733	0.0363022
SRM	0.111564	0.134216	0.155874	0.173514	0.184968	0.169819	0.27144	0.230726	0.271686	0.106816	0.120662	0.113329	0.17363	0.453764	0.206163	0.35256	0	0.220142	0.328293	0.163116	0.227971	0.257393	0.151119	0.284408	0.174523	0.122773	0	0.133745	0.187792	0.12025	0.141104	0.293624	0.174607	0.179528	0.0703924	0.160705	0.22719	0.184702	0	0.212521	0.260685	0.0983433	0.17469	0.0925412	0.189559	0.214758	0.224825	0.164072
EXOSC10	0.189386	0.253481	0.220388	0.154395	0.189735	0.150449	0.171422	0.260782	0.230267	0.196573	0.215868	0.263923	0.203726	0.42754	0.275381	0.247687	0	0.284039	0.186952	0.224061	0.227808	0.346634	0.10072	0.276083	0.175176	0.152809	0.561338	0.124522	0.212798	0.134302	0.154833	0.321818	0.261899	0.221375	0.204311	0.259683	0.24411	0.225802	0	0.26523	0.241653	0.167963	0.229908	0.100665	0.185895	0.217223	0.265221	0.228616
MTOR	0.447648	0.512019	0.522934	0.417551	0.497636	0.432498	0.35449	0.507814	0.538366	0.478595	0.456563	0.471914	0.459146	0.6505	0.639025	0.56381	0	0.509779	0.472817	0.583937	0.545983	0.586329	0.342982	0.660476	0.428959	0.414031	0.209618	0.352188	0.444136	0.383192	0.450408	0.538083	0.567093	0.56526	0.437368	0.516465	0.492252	0.45195	0	0.438536	0.523503	0.495462	0.460801	0.315216	0.379206	0.665802	0.632633	0.603857
ANGPTL7	0	0.000657858	0.00555133	0.00749048	0.00298646	0.00401613	0	0.0114827	0.0170793	0.00645222	0.00133388	0.00254278	0	0.0159541	0.00489336	0.0173373	0	0.00647816	0.0086339	0.00484655	0.00304763	0.0140031	0	0.0173221	0.0039604	0	0	0.00661379	0.00473853	0.00503627	0	0.0134723	0.00407636	0.00131026	0.00191243	0.00229737	0.00727758	0.00471628	0	0	0.0144436	0.00229947	0.00130815	0	0.00349769	0.00769834	0.00402543	0.00187288
UBIAD1	0.0479549	0.0650855	0.084276	0.0628645	0.0603085	0.0652994	0.0395101	0.0744036	0.108813	0.0623124	0.045775	0.0628589	0.0558982	0.14035	0.103956	0.10193	0	0.0844866	0.087224	0.0456094	0.0787348	0.104153	0.0327099	0.141922	0.0432214	0.045974	0	0.0346837	0.0459702	0.0529334	0.0226128	0.0863055	0.082271	0.0894378	0.0423169	0.101712	0.0782158	0.0918157	0	0.0764951	0.0924158	0.0396608	0.0568335	0.0201075	0.0455044	0.0560278	0.106915	0.0966194
DISP3	0.0739371	0.0788066	0.0599257	0.0404782	0.0434253	0.0467945	0.0502922	0.0756557	0.0493665	0.0545303	0.0648758	0.0347228	0.079029	0.0639808	0.110546	0.0550133	0	0.0662638	0.0389327	0.0577349	0.0607093	0.0974067	0.0733968	0.0475113	0.0471236	0.0541837	0	0.0699375	0.0514253	0.0621956	0.0872208	0.0611642	0.0649683	0.0614876	0.0515793	0.0562138	0.0623838	0.0681728	0	0.0550674	0.063498	0.0436029	0.0743373	0.0397587	0.0459432	0.134363	0.067265	0.0883683
FBXO2	0.142981	0.143838	0.193406	0.247321	0.138109	0.197035	0.412647	0.217244	0.270845	0.11708	0.166771	0.138509	0.172248	0.363175	0.211437	0.232937	0	0.21452	0.365443	0.172777	0.248327	0.268476	0.0892589	0.254109	0.212752	0.113767	0	0.152943	0.234996	0.130017	0.281054	0.286677	0.228521	0.156198	0.127375	0.148201	0.268163	0.187557	0	0.191241	0.169557	0.135197	0.243776	0.167791	0.171986	0.128046	0.178303	0.214414
FBXO44	0.378354	0.346423	0.432919	0.502423	0.443578	0.426387	0.557823	0.526705	0.661058	0.285971	0.244315	0.249543	0.364323	0.584765	0.483857	0.621023	0	0.389632	0.579593	0.478765	0.516723	0.429618	0.197606	0.485973	0.399909	0.318836	0	0.439679	0.509557	0.409328	0.48164	0.630438	0.449873	0.289906	0.186441	0.302771	0.504431	0.393944	0	0.364497	0.438487	0.288414	0.576679	0.322604	0.403266	0.259578	0.35464	0.243898
FBXO6	0.0198731	0.0133101	0.0282538	0.0269926	0.0194459	0.0257608	0.0407716	0.0362909	0.0618134	0.0183947	0.0227374	0.0258179	0.0282284	0.0670268	0.0481896	0.0425396	0	0.0378983	0.0524757	0.0230667	0.0335165	0.0457583	0.0129065	0.0672897	0.0313989	0.017338	0.209618	0.0169788	0.0219383	0.026695	0.0152867	0.0501251	0.0431803	0.0401098	0.00923872	0.032421	0.0371054	0.0232794	0	0.0308471	0.0322615	0.010029	0.0307204	0.00651695	0.0287139	0.0252031	0.0272923	0.0495962
MAD2L2	0.0156719	0.0183346	0.0201596	0.0269662	0.0275816	0.0193483	0.0265851	0.021053	0.0373706	0.00502868	0.00934189	0.0112952	0.0145897	0.0555888	0.0198336	0.0344843	0	0.0243319	0.0329755	0.0283085	0.0315583	0.0231121	0	0.0317059	0.0174339	0.0213179	0	0.019677	0.0263756	0.0189099	0.018398	0.0473115	0.0277118	0.0199603	0.0185857	0.00755517	0.0236529	0.0135689	0	0.028803	0.0336841	0.00635817	0.0166657	0	0.00852306	0.0168062	0.013175	0.0142625
DRAXIN	0.0077343	0.00650424	0.0165932	0.0245331	0.00577822	0.00372652	0.00103909	0.00547963	0.0121837	0.00150404	0.00166188	0.00267675	0.00252059	0.0118404	0.00558144	0.00562181	0	0.0039331	0.00718549	0	0.00880405	0.00880029	0	0.0117593	0.00782715	0.0185488	0	0.00974238	0.00736367	0.00851489	0	0.0129675	0.00638837	0	0.00226304	0.00868284	0.00663401	0.00108142	0	0.0109473	0.00680741	0	0.00132192	0	0.00893099	0.0114457	0.00772628	0.00706718
AGTRAP	0	0.00171934	0.00198537	0.00295039	0	0	0.000780164	0.00452229	0.00216856	0.000960782	0	0.00282615	0.00349632	0.00788392	0.00335555	0	0	0.00481069	0.0020055	0	0.00899308	0.00232366	0	0.00356988	0.00233368	0.00320394	0	0.00402746	0.00532592	0.00205031	0.00382393	0.00474771	0.00056167	0	0	0.00268089	0.00633331	0.00479834	0	0.00360935	0	0	0.00484911	0	0	0	0	0.0119117
C1orf167	0.000891231	0.0047582	0.00831002	0.0166098	0.00791626	0.00173823	0.00823334	0	0.006267	0.00101881	0.00494534	0.0042469	0.00310216	0.0141168	0.000940302	0.00397106	0	0.00260393	0.00530515	0.00454693	0.00218532	0.00620697	0	0.0139101	0.00552933	0.0122277	0	0.00638962	0.0214947	0.00983534	0	0.003459	0.00322495	0.00169287	0	0.0040663	0.00545491	0.00433034	0	0.00362583	0.00949728	0.0121147	0.0126828	0	0.0030656	0	0	0
MTHFR	0.187646	0.18683	0.189123	0.185336	0.183374	0.182466	0.195665	0.237044	0.211627	0.20116	0.184595	0.189527	0.195158	0.264338	0.35693	0.222669	0	0.191932	0.166787	0.243802	0.22879	0.242709	0.161904	0.230852	0.157269	0.194127	0.429863	0.151138	0.213249	0.194272	0.211861	0.23944	0.239116	0.216546	0.189352	0.25221	0.222794	0.210397	0	0.226012	0.273312	0.203711	0.221118	0.107756	0.17984	0.231036	0.305616	0.185574
CLCN6	0.0977549	0.0875208	0.102701	0.134238	0.107336	0.0990607	0.121672	0.155374	0.177426	0.129228	0.114715	0.104661	0.0990043	0.206469	0.174689	0.170405	0	0.240233	0.10739	0.118653	0.15053	0.180336	0.0504713	0.200177	0.0790306	0.0947086	0	0.0660502	0.0905724	0.0691611	0.0793392	0.180295	0.117641	0.140272	0.0976597	0.144192	0.132627	0.125195	0	0.11955	0.167753	0.0797511	0.14507	0.0474266	0.0710475	0.270407	0.159627	0.178561
NPPA	0.021954	0.00220457	0.00478749	0.00692843	0.00603997	0.005035	0.0127626	0.00917031	0.0102842	0.00708921	0.0163822	0.00794692	0.00701025	0.00315189	0.0113551	0.010548	0	0.00859551	0.00825427	0.00777244	0.00877044	0.00897691	0	0.032976	0.0114608	0.00365604	0	0	0.00331708	0.000854907	0.00259939	0.0118769	0.00252892	0.010381	0	0.00185876	0.00321589	0.00926642	0	0.0057799	0.00290109	0	0.0184802	0.00794736	0.00772029	0.00573429	0.00520269	0
NPPB	0	0	0.00130729	0	0	0.00151148	0	0	0	0	0	0.00138454	0	0	0.00138227	0	0	0	0	0	0.00176374	0.00130201	0	0	0.00109195	0	0	0.00178311	0.000733505	0	0	0	0.000744624	0	0	0	0	0	0	0.00172701	0.00122363	0	0	0	0	0	0	0
KIAA2013	0.0914026	0.105721	0.109145	0.0980732	0.0759038	0.0798238	0.150649	0.123877	0.129824	0.0582076	0.0768468	0.0485769	0.0737754	0.131328	0.0979212	0.113423	0	0.0744359	0.132208	0.0908619	0.113142	0.133321	0.0126644	0.173677	0.0834509	0.050074	0	0.0597835	0.0889655	0.0813027	0.0779243	0.138402	0.0834764	0.0859626	0.0638889	0.101322	0.120041	0.0769211	0	0.107724	0.0935759	0.0469664	0.0990828	0.0578844	0.0903224	0.07617	0.1414	0.148048
PLOD1	0.0416603	0.0737263	0.0611971	0.0771837	0.0524157	0.0589008	0.249862	0.0816427	0.0846389	0.0624045	0.0281305	0.0443719	0.0729332	0.0774357	0.0732084	0.0591048	0	0.0634191	0.0662781	0.0604145	0.053242	0.0683753	0.0444637	0.0633806	0.079352	0.0409906	0	0.0634933	0.0577796	0.0417422	0.0494598	0.0697172	0.0780506	0.0960937	0.0463624	0.108316	0.0880428	0.0908321	0	0.0712262	0.076959	0.0315112	0.0701885	0.121977	0.122931	0.043324	0.110574	0.103268
MFN2	0.190817	0.203757	0.236166	0.218944	0.250475	0.249496	0.367527	0.314997	0.354022	0.166581	0.240766	0.212599	0.196087	0.319051	0.361358	0.315864	0	0.245051	0.374004	0.282038	0.316082	0.362895	0.121127	0.356163	0.281046	0.218764	0	0.162314	0.325371	0.192911	0.192543	0.397152	0.288275	0.250226	0.144834	0.272001	0.272252	0.205353	0	0.188383	0.317723	0.15862	0.223096	0.137123	0.207742	0.30843	0.282202	0.276331
MIIP	0.0383817	0.0293287	0.044765	0.0508043	0.0421295	0.0332418	0.0643681	0.038435	0.0669104	0.0167961	0.01496	0.0222453	0.0493323	0.0743302	0.0736697	0.077184	0	0.0538525	0.0470214	0.0386664	0.0462877	0.0549145	0.0349737	0.0532519	0.0396505	0.026671	0.571208	0.0161718	0.0479158	0.0421116	0.0556002	0.0598624	0.0437338	0.0475175	0.00787973	0.0388497	0.0355095	0.0580816	0	0.0437502	0.0634001	0.0364663	0.0457965	0.025095	0.0653331	0.0137199	0.0382912	0.0527016
TNFRSF8	0.00936297	0.0145695	0.0127374	0.017394	0.0184289	0.0109698	0.00805618	0.00608353	0.00999418	0.00540834	0.00224669	0.00561949	0.0124609	0.0179026	0.00874443	0.0100955	0	0.0083468	0.00545101	0.00581026	0.0103965	0.0130608	0	0.0243491	0.00259706	0.00756754	0	0.0101356	0.023722	0.00776002	0.00815633	0.0136187	0.00717454	0.00604088	0	0.0099181	0.0071329	0.0105483	0	0.00683987	0.00680916	0.00191252	0.00343566	0	0.00740564	0	0.00457064	0.0190657
TNFRSF1B	0.0052597	0.00389903	0.00494889	0.0117171	0.0128832	0.00651504	0.00615435	0.00260834	0.0059236	0	0.00132108	0.00227477	0	0	0	0.00991397	0	0.00321439	0.00112473	0.0034362	0	0.00194463	0	0.00679469	0	0	0	0.00664646	0.00433671	0.006	0.00417966	0.0146544	0.00270939	0	0	0.00405759	0.00143514	0.00632836	0	0.0099736	0.00462246	0.00230624	0.0086202	0	0	0.00579536	0.0080698	0.00327972
VPS13D	1.26446	1.29123	1.31025	1.22338	1.21911	1.28714	1.38727	1.38587	1.36211	1.32186	1.26033	1.3227	1.18477	1.57807	1.35081	1.32737	0	1.44111	1.28479	1.36726	1.39001	1.54002	1.17343	1.40866	1.25999	1.15783	0.912449	1.21555	1.44014	1.19778	1.19849	1.66233	1.47091	1.29824	1.42974	1.40029	1.56877	1.35648	0	1.35671	1.34787	1.42327	1.42415	0.940213	1.19888	1.4903	1.38342	1.33651
DHRS3	0.0489196	0.0290988	0.0274951	0.022232	0.025138	0.0114363	0.0656202	0.0154991	0.0233994	0.0373516	0.0145251	0.0243705	0.015228	0.0559117	0.0388415	0.0245369	0	0.0221965	0.0271727	0.0242396	0.0155495	0.0548816	0.0638628	0.0203692	0.0294303	0.0144135	0	0.00707237	0.0354493	0.0246803	0.0461155	0.041134	0.0432413	0.0200922	0.0383618	0.0291159	0.0376721	0.0270303	0	0.0262953	0.0193752	0.0406977	0.031348	0.0170644	0.0510412	0.0135677	0.022742	0.0638378
AADACL4	0	0	0.000468456	0.00156308	0.00138801	0	0	0.00159038	0.000596725	0	0	0	0	0	0	0.00120424	0	0	0.000546609	0	0.00149178	0	0	0	0	0	0	0	0.00282118	0.000907114	0	0.00128515	0.000940237	0	0	0.000528733	0.000975422	0.00187628	0	0.00155149	0.00198826	0	0	0	0.000692477	0	0	0.00760395
AADACL3	0.00102317	0	0.000352294	0.00269992	0.00116525	0	0	0	0.000665404	0	0	0	0	0	0	0	0	0	0.00060035	0	0.00121033	0	0	0	0	0	0	0	0.00082007	0.000699885	0	0	0	0.00131026	0	0	0.000828378	0	0	0	0	0	0	0	0	0	0	0
C1orf158	0	0.001395	0.00259009	0.00488674	0.001962	0	0.00358279	0.000749529	0	0	0	0	0	0	0	0	0	0	0.00109938	0	0	0	0	0.00376387	0	0	0	0	0.000956445	0.00127368	0	0	0	0	0	0.00341192	0	0	0	0.00164247	0	0	0.00564241	0	0	0	0	0.00451521
PRAMEF20	0	0.00152773	0.00458547	0.0103391	0.00179099	0.00207079	0	0	0.0021329	0.00163809	0	0	0	0.00253641	0.00331465	0	0	0.00674603	0.00394771	0	0.00146399	0.0046652	0	0	0.0019592	0.00375985	0	0	0.00164166	0.00359185	0	0	0	0.00803165	0	0.00148102	0	0	0	0	0	0	0.00291782	0	0	0.00435817	0.00744695	0
LRRC38	0.1812	0.148743	0.183719	0.170318	0.147021	0.168941	0.156829	0.217869	0.177691	0.16321	0.216388	0.187266	0.178977	0.25171	0.353908	0.144905	0	0.170247	0.253384	0.24445	0.191779	0.273536	0.234848	0.269064	0.156028	0.151083	0.220245	0.110808	0.128687	0.158073	0.277925	0.237211	0.222991	0.223109	0.160845	0.231859	0.191507	0.201973	0	0.114774	0.277257	0.13165	0.191755	0.146725	0.211791	0.134461	0.251522	0.13344
PDPN	0.0466694	0.0516092	0.0931665	0.0911659	0.100828	0.041786	0.0775919	0.100202	0.0776414	0.0750749	0.0448944	0.0590868	0.0410295	0.120959	0.115383	0.105602	0	0.114487	0.125928	0.0776674	0.0951405	0.140718	0.0875736	0.104871	0.103662	0.043262	0	0.0649721	0.0815124	0.0298106	0.0954638	0.0834011	0.070296	0.0551721	0.124752	0.0552206	0.0598624	0.0701522	0	0.102492	0.0509439	0.0483674	0.0923912	0.0257444	0.0898995	0.0544312	0.0938896	0.0728587
PRDM2	0.733284	0.852082	0.936369	0.909685	0.901599	0.854223	0.993207	1.03078	1.04132	0.848753	0.853859	0.870631	0.819412	1.02851	0.951156	0.956578	0	0.994584	0.993206	0.924452	1.02955	1.15987	0.768982	1.0835	0.834466	0.75346	0.788665	0.848519	1.05002	0.802715	0.682362	1.10949	0.985363	1.0078	0.694695	0.918871	0.968426	0.884686	0	0.965357	1.07661	0.752152	0.905897	0.50977	0.818404	0.945497	1.02309	0.997803
KAZN	4.07289	4.15812	3.99624	4.01596	3.98293	3.82558	3.6786	4.09097	4.07088	4.09132	4.05114	4.15097	4.10043	4.26974	4.28954	4.12916	0	4.24234	3.88591	4.23375	4.08486	4.22901	4.24171	4.08356	3.80845	3.92039	3.95842	3.81029	3.87588	3.93152	4.08338	4.05699	4.16654	4.029	4.12146	4.25801	4.05553	3.9831	0	4.09936	4.34161	4.09327	4.01195	3.84124	3.83072	4.29879	4.48087	3.82419
TMEM51	0.140749	0.143042	0.145823	0.110089	0.16316	0.109639	0.288326	0.133154	0.18107	0.186671	0.173221	0.128687	0.133176	0.220108	0.212843	0.230667	0	0.16957	0.147955	0.137469	0.194383	0.249319	0.111696	0.202474	0.148641	0.116135	0	0.0952222	0.0694161	0.0749473	0.0696647	0.0902252	0.100183	0.154809	0.0673945	0.204602	0.136084	0.150284	0	0.172738	0.231909	0.0808407	0.0878719	0.0855084	0.125106	0.236779	0.41039	0.25259
FHAD1	0.0306466	0.0235561	0.0395637	0.0454673	0.0444996	0.0312344	0.0305375	0.0292887	0.0313203	0.0139023	0.0132234	0.0323484	0.0286617	0.0748302	0.0342433	0.0597492	0	0.0482932	0.0202206	0.0277725	0.037734	0.0472828	0.0195452	0.0786774	0.0278066	0.0136894	0	0.0316443	0.0700383	0.021221	0.0362785	0.0358325	0.0340573	0.0244991	0.00912171	0.0206986	0.0320128	0.0477157	0	0.029704	0.0251748	0.0221599	0.0283884	0.0165566	0.0186603	0.0275934	0.0322438	0.0896329
EFHD2	0.0478011	0.0796268	0.101914	0.0809527	0.0639031	0.0894482	0.116867	0.101861	0.11641	0.0468091	0.0738479	0.0502171	0.0856486	0.0930065	0.0721727	0.104997	0	0.0580992	0.140591	0.0758077	0.0875336	0.112236	0.0317455	0.102469	0.118607	0.0730835	0	0.0611986	0.0735595	0.0998433	0.0814745	0.12213	0.0869813	0.073553	0.0557352	0.0765122	0.0774062	0.0824991	0	0.090859	0.0579424	0.0470347	0.087504	0.0526872	0.101438	0.103964	0.0679898	0.0979996
CTRC	0.000961738	0.000957492	0.00277121	0.00720892	0.00098858	0	0	0.000713529	0.00226313	0	0.00230496	0.00107453	0.00309075	0.0114977	0.00641344	0.00302566	0	0.00497921	0.00109938	0.00101494	0.00187684	0.00134319	0	0.00520682	0	0.00855934	0	0.000952617	0.00189348	0.00521848	0.00424062	0.00534869	0.000899445	0.00402178	0	0.0024971	0.00205044	0.00523847	0	0.00168212	0.00478372	0	0.00177099	0	0	0.00326937	0	0.0013357
CELA2A	0.0422945	0.0298812	0.0709176	0.0213814	0.0181663	0.0649509	0.00578041	0	0.00206144	0	0	0	0	0	0	0.00482224	0	0	0.0018122	0.0019887	0.00353185	0.0081914	0	0.00734643	0.0475505	0.0336937	0	0.0239004	0.0224161	0.0328881	0	0.00641653	0.00148191	0.00225917	0.00326825	0.00102106	0.00173364	0.00432747	0	0.0037299	0.00375309	0	0.00462175	0	0	0.00208556	0	0.00330615
CELA2B	0.0100979	0.00933669	0.0242232	0.075277	0.0405408	0.0130133	0.00955651	0.0147829	0.0477049	0.00352973	0.00106913	0.00107392	0.00474835	0.0491782	0.0132329	0.0221731	0	0.0293254	0.0323856	0.0141757	0.0148941	0.0367236	0	0.0617284	0.00510284	0.00278763	0	0.0056925	0.0464013	0.0191723	0.00574085	0.0863262	0.0178927	0.0560675	0.0083476	0.0148992	0.0150326	0.00829108	0	0.013503	0.0397046	0.0101556	0.0411481	0	0.00348525	0.0160792	0.0052888	0.0262418
CASP9	0.0640776	0.105969	0.11578	0.110858	0.10346	0.0786211	0.102776	0.119436	0.161722	0.113303	0.0785425	0.0735894	0.108557	0.11711	0.171846	0.125924	0	0.157253	0.115502	0.129542	0.128003	0.138537	0.0828809	0.156577	0.0611607	0.0976709	0	0.0852842	0.0789629	0.112701	0.0636875	0.108414	0.12531	0.15972	0.0814608	0.135934	0.098909	0.0994563	0	0.119319	0.142572	0.0584671	0.0901725	0.0497283	0.119803	0.157029	0.158058	0.13038
DNAJC16	0.251247	0.279395	0.325888	0.281628	0.302755	0.288081	0.244215	0.358993	0.360217	0.230539	0.302131	0.264616	0.248617	0.387216	0.309618	0.30626	0	0.274466	0.373582	0.314436	0.325904	0.410695	0.184387	0.375214	0.317756	0.266271	0.337312	0.25121	0.333919	0.305681	0.238943	0.368771	0.308916	0.279544	0.18893	0.309067	0.30344	0.285867	0	0.288173	0.305418	0.204965	0.303829	0.153014	0.292722	0.28534	0.237887	0.309839
AGMAT	0.00608703	0.0262651	0.0270182	0.018518	0.0232663	0.0102055	0.0197842	0.0300829	0.0405381	0.0115022	0.0415506	0.0250075	0.0187245	0.0724443	0.040186	0.0465089	0	0.0463346	0.0450234	0.0254137	0.0312196	0.0352287	0.0126644	0.0534597	0.0167929	0.0174666	0	0.0113653	0.0213089	0.0108453	0.0240043	0.0179305	0.0236965	0.0141339	0.00552821	0.0253447	0.0189681	0.0155488	0	0.020316	0.0340311	0.0126519	0.0196909	0.0140763	0.0138178	0.0156855	0.0472874	0.0191727
DDI2	0.276693	0.259153	0.317786	0.270361	0.305094	0.314042	0.206238	0.356857	0.402865	0.311606	0.284417	0.317267	0.27327	0.410981	0.363801	0.325663	0	0.339688	0.325428	0.315044	0.361525	0.433733	0.280535	0.489435	0.313821	0.244438	0.209618	0.190361	0.296232	0.220913	0.257183	0.475772	0.336097	0.288495	0.291193	0.39987	0.311912	0.241824	0	0.334697	0.287786	0.249303	0.307854	0.171478	0.288298	0.427857	0.390952	0.308336
PLEKHM2	0.252702	0.28216	0.351301	0.288091	0.302308	0.244485	0.342661	0.377486	0.424708	0.258321	0.238812	0.285262	0.388029	0.533815	0.473707	0.36472	0	0.403983	0.375826	0.338902	0.326358	0.477463	0.27364	0.501473	0.267212	0.282596	0.519021	0.228575	0.303096	0.254739	0.378173	0.505842	0.371791	0.363358	0.203802	0.328066	0.40781	0.343559	0	0.312154	0.415739	0.290205	0.386476	0.174468	0.297739	0.492518	0.431206	0.375892
SLC25A34	0.0569639	0.0760107	0.0597187	0.0424842	0.0515366	0.058041	0.0536777	0.103646	0.05161	0.037104	0.0333432	0.029456	0.0595909	0.0397139	0.0523748	0.0379198	0	0.054635	0.0530908	0.0724782	0.0440139	0.0498402	0.0470581	0.0511015	0.032585	0.0277756	0	0.0657545	0.0578819	0.0727951	0.0580102	0.0506317	0.0560982	0.0630005	0.0188178	0.0330955	0.0674579	0.0496544	0	0.0379834	0.034435	0.0629875	0.0566424	0.0510307	0.0585825	0.119937	0.064562	0.0734232
TMEM82	0	0.00307014	0.00311083	0.00269157	0.00204612	0	0	0.00216829	0.00122115	0.00199103	0	0	0	0.00239764	0	0	0	0.00305998	0.000890997	0.0031013	0.00481862	0.00131769	0	0.00228059	0	0.0024701	0	0.00357586	0	0.00129548	0	0	0.000808937	0.0014957	0	0.000997954	0.000723761	0	0	0.00119668	0.00184023	0	0.00288059	0	0	0	0.00314098	0
FBLIM1	0.051435	0.0654789	0.0597854	0.105325	0.0947516	0.0482001	0.0385681	0.0888069	0.111094	0.0796682	0.0588373	0.0758438	0.0988372	0.183738	0.141942	0.131958	0	0.139826	0.0817136	0.100599	0.101386	0.1129	0.140857	0.184989	0.0394947	0.0516193	0.209618	0.036608	0.0422468	0.067588	0.0289118	0.0866912	0.0632244	0.0693547	0.0504931	0.120547	0.0649571	0.10358	0	0.108916	0.178773	0.0642755	0.094724	0.0285137	0.0578462	0.0743043	0.237159	0.0552183
UQCRHL	0.0235269	0.0216583	0.0370224	0.0554887	0.0473295	0.0417308	0.0966007	0.0610459	0.0689238	0.0304093	0.0222385	0.0287396	0.0219671	0.0744578	0.0371686	0.0319879	0	0.0399944	0.107565	0.0261547	0.0656655	0.054155	0	0.0755006	0.0395479	0.0224629	0	0.0199231	0.0502747	0.0232507	0.0311814	0.081353	0.0291761	0.0291244	0.0155113	0.0317753	0.06922	0.0408411	0	0.0272903	0.0323268	0.0237723	0.0629594	0.00866738	0.0497106	0.0189446	0.00969009	0.0757458
SPEN	0.479175	0.521468	0.601043	0.517708	0.579557	0.51842	0.701064	0.611109	0.693012	0.560326	0.54619	0.535416	0.526254	0.620389	0.628607	0.646996	0	0.56156	0.65761	0.592377	0.599789	0.631507	0.394512	0.721345	0.551401	0.453762	0.35172	0.438672	0.543239	0.417762	0.486439	0.620328	0.52111	0.581364	0.417372	0.625119	0.628282	0.613465	0	0.546331	0.624688	0.344593	0.434698	0.437165	0.569153	0.578146	0.689742	0.599998
ZBTB17	0.0739464	0.0773513	0.082341	0.0674737	0.0810974	0.0782905	0.0975515	0.129582	0.145777	0.0831012	0.0875336	0.0825752	0.0703828	0.163077	0.154831	0.149132	0	0.125971	0.0891115	0.0980106	0.0742725	0.108691	0.0686591	0.162637	0.0903205	0.0979724	0.571208	0.06009	0.0749637	0.0682387	0.0813244	0.117663	0.104266	0.0737877	0.0701671	0.106675	0.0914374	0.108971	0	0.0842483	0.106069	0.06779	0.0765644	0.0630217	0.080029	0.114088	0.170901	0.0841408
SRARP	0	0.00197645	0	0.00328922	0	0.0010069	0	0	0.000562726	0	0	0	0	0	0	0	0	0	0	0	0	0	0	0	0	0	0	0.00144511	0.00263164	0	0	0	0	0	0	0	0	0	0	0.000957607	0.00178602	0	0.00204029	0	0	0	0.00301558	0
HSPB7	0.00192074	0	0	0	0.00233726	0	0	0.00166505	0.000616905	0	0	0	0	0	0	0	0	0	0.00141087	0	0.0015695	0	0	0	0	0.00202585	0	0.00185708	0.00120923	0.00107828	0	0	0	0	0	0	0	0	0	0	0.00150849	0	0	0	0	0.00401272	0	0.00583815
CLCNKA	0	0.00146373	0.00925995	0.0022538	0.00346366	0.0185381	0	0.00822122	0.00544354	0	0.00680454	0.00745741	0.0031877	0.0093669	0.0189508	0.00809729	0	0.00339702	0.00819108	0.0101568	0.00628259	0.00922943	0	0.0167012	0	0	0	0	0.00397225	0.0054939	0.0112801	0.00354803	0.00479276	0.00411144	0.0078015	0.0104805	0.00310758	0	0	0	0.00437877	0	0.00204077	0	0.00125819	0.00610598	0.0251937	0
CLCNKB	0.00222765	0	0.000379943	0	0.00183291	0	0	0	0.000402767	0	0	0	0	0.0108105	0	0.00288439	0	0.000996268	0	0	0	0	0	0	0	0	0	0.00131834	0	0	0.00508367	0.00204149	0.0012122	0	0	0	0	0.00248176	0	0	0	0	0	0.00863743	0.00125819	0	0	0
FAM131C	0.0695922	0.0840329	0.107355	0.13379	0.104406	0.0885922	0.167661	0.161647	0.19599	0.0829155	0.0928833	0.109068	0.0991454	0.193592	0.119707	0.205629	0	0.119074	0.258078	0.118494	0.142545	0.15184	0.15507	0.169299	0.145362	0.0798731	0	0.097643	0.143597	0.0629487	0.0573831	0.176374	0.103518	0.0901526	0.0705338	0.10462	0.160894	0.121513	0	0.1459	0.15834	0.0876321	0.0794204	0.0475986	0.0818298	0.205089	0.190648	0.0937065
EPHA2	0	0	0.00310562	0.00632417	0.00118321	0.0021975	0.0028188	0	0.00221432	0	0	0.00117017	0.00296376	0.00292271	0.00355098	0.00206454	0	0.00358212	0	0	0.00450449	0.00158436	0	0	0.00145661	0	0	0.00190059	0.00134528	0.00685873	0.00174888	0.0034574	0.00182043	0	0	0	0	0.00154761	0	0	0.00372126	0.00532952	0	0	0.000929591	0.00347663	0	0.00275833
ARHGEF19	0	0	0.00157802	0.00100854	0	0	0	0	0.000988429	0	0	0	0	0	0	0	0	0	0	0	0.00279368	0.00084409	0	0	0	0	0	0	0	0	0.00321381	0.00162085	0.0015335	0	0	0.00293524	0	0.00326903	0	0.00299951	0	0	0	0	0	0	0	0.0212786
CPLANE2	0.00471995	0.00588649	0.00694185	0.00302348	0.00192054	0.0059676	0.00686713	0.00651962	0.00580466	0.00164657	0.00590095	0.00207933	0.0116503	0.0101357	0.0051937	0.0120455	0	0.00749393	0.00476292	0.0029065	0.00639152	0.00125441	0	0.016068	0	0.00521579	0	0.00342117	0.00528747	0.00688284	0.0118855	0	0.00540454	0.00688691	0	0.00332157	0.00797392	0.00498133	0	0.00158635	0.00748702	0.00156823	0.0117707	0	0	0.00193643	0.00180759	0.0118032
FBXO42	0.522918	0.727001	0.749232	0.632517	0.713489	0.588312	0.761407	0.758208	0.771136	0.762745	0.637881	0.691295	0.625051	0.795232	0.741416	0.775546	0	0.721925	0.723549	0.664463	0.723393	0.742473	0.609858	0.83003	0.639543	0.677847	0.561338	0.513447	0.716097	0.60652	0.695194	0.751753	0.860487	0.717356	0.855551	0.808083	0.806846	0.80416	0	0.666683	0.823405	0.611835	0.680185	0.67087	0.709465	0.61866	0.783597	0.693257
SZRD1	0.0812771	0.0729282	0.10935	0.102505	0.0857065	0.0968675	0.115983	0.131796	0.154601	0.0957288	0.100556	0.102646	0.113626	0.127835	0.147853	0.128811	0	0.111457	0.125428	0.153502	0.135057	0.116979	0.140844	0.168036	0.0835446	0.091256	0.220245	0.122135	0.0747075	0.0796135	0.0827386	0.133403	0.119588	0.135624	0.075252	0.118729	0.111457	0.0726566	0	0.0973984	0.117704	0.0473055	0.101491	0.0775915	0.0527878	0.0890524	0.110489	0.098532
SPATA21	0.00861425	0.00751269	0.0329566	0.049225	0.0303889	0.00877563	0.0170245	0.0195082	0.0384662	0.00122337	0.0054363	0.0178707	0	0.0520128	0.0137801	0.0731555	0	0.0176325	0.0296734	0.0223166	0.0244411	0.024509	0	0.0427785	0.0152355	0.0158643	0	0.0168984	0.0344957	0.0268976	0.00361275	0.0485428	0.0157029	0.0233102	0.00268331	0.00636831	0.0112011	0.0121184	0	0.0222949	0.0478368	0.0120393	0.0301984	0.00317746	0.00498041	0.0194837	0.00628435	0.0468426
NECAP2	0.0582753	0.0774509	0.103001	0.0912938	0.0977809	0.076733	0.129049	0.114941	0.164425	0.0589806	0.0678703	0.0677832	0.0988799	0.21412	0.0898354	0.17293	0	0.0952109	0.107061	0.0905814	0.125254	0.131709	0.0760133	0.20186	0.0582639	0.0419523	0.209618	0.0678434	0.0957105	0.0951254	0.063634	0.172782	0.0806232	0.0968396	0.0664695	0.0955889	0.0931188	0.0812279	0	0.0838908	0.114371	0.0792024	0.134133	0.0267297	0.05441	0.111297	0.123256	0.075923
NBPF1	0.229285	0.210242	0.422237	0.278933	0.206199	0.212375	0.412192	0.252327	0.379252	0.294288	0.236732	0.191074	0.252787	0.214552	0.436494	0.206091	0	0.190938	0.193683	0.26064	0.207964	0.501062	0.232105	0.414757	0.289483	0.247781	0.429863	0.186305	0.204519	0.174609	0.302887	0.372218	0.201339	0.289397	0.413395	0.365093	0.455499	0.357764	0	0.42459	0.370872	0.211285	0.274316	0.175599	0.385196	0.179423	0.358882	0.376308
CROCC	0.232715	0.357182	0.335069	0.361633	0.424403	0.258696	0.570683	0.3568	0.376688	0.424639	0.285794	0.286392	0.308833	0.452447	0.515375	0.353847	0	0.232799	0.285915	0.387895	0.339843	0.374336	0.288891	0.610158	0.293169	0.411645	0.922928	0.386927	0.312219	0.376714	0.418729	0.419766	0.386292	0.480505	0.258679	0.32964	0.607869	0.50656	0	0.343603	0.369962	0.284181	0.408627	0.208523	0.438914	0.490971	0.477826	1.14696
ATP13A2	0.407472	0.47872	0.624501	0.555138	0.527018	0.439475	0.722604	0.670005	0.835454	0.392255	0.40786	0.412838	0.593592	0.902552	0.854539	0.830781	0	0.686113	0.775986	0.622526	0.755897	0.727388	0.305965	0.801702	0.520642	0.354484	0.519021	0.366468	0.593995	0.44781	0.555792	0.856572	0.653093	0.595612	0.367856	0.598113	0.873595	0.678409	0	0.636136	0.715587	0.556524	0.684109	0.253905	0.545794	0.757921	0.818522	0.5256
SDHB	0.295877	0.352975	0.37457	0.341596	0.315557	0.310957	0.391785	0.468534	0.47731	0.403891	0.345582	0.379675	0.378228	0.497124	0.468844	0.530553	0	0.388898	0.420845	0.394922	0.407311	0.522017	0.346376	0.525097	0.366436	0.329753	0.220245	0.250611	0.453342	0.22969	0.37699	0.519677	0.443816	0.436525	0.383642	0.436934	0.455396	0.415323	0	0.351321	0.449133	0.379631	0.362795	0.156159	0.333028	0.342241	0.440228	0.398788
PADI2	0.0426122	0.0104297	0.0244723	0.0206997	0.0242253	0.0119351	0.0151972	0.0229495	0.0205824	0.0201797	0.0211066	0.0201455	0.0270216	0.0189639	0.0307255	0.0218527	0	0.0311875	0.00813225	0.0287606	0.0189453	0.0386162	0.0124439	0.0285622	0.0145679	0.0292601	0.571208	0.0292929	0.0273264	0.0147736	0.0269841	0.0385199	0.032377	0.0134333	0.014459	0.015633	0.0179205	0.0131929	0	0.0159725	0.0168121	0.0136941	0.0263606	0.011225	0.0090688	0.00869421	0.0208946	0.0308624
PADI1	0	0.00114285	0.000438986	0.00175119	0	0	0.00127006	0	0.000821466	0.00214126	0.000791227	0	0	0	0.00132869	0	0	0	0.00121939	0	0	0.000701025	0	0.00262398	0.00192008	0	0	0	0.00170983	0.0024828	0	0	0.000686394	0.00213365	0.00155957	0.00165424	0	0	0	0.00149174	0.00131517	0	0.00308173	0	0	0	0	0
PADI3	0.00276979	0	0.00365762	0	0.000977806	0	0	0	0.000461143	0.00246948	0	0	0	0	0.00156781	0	0	0	0	0.00397141	0	0.000503598	0	0.00622427	0.000969191	0	0	0.00172488	0.00467205	0.00204357	0.00458058	0.00202369	0.00125205	0	0	0	0	0.0012963	0	0	0.00133617	0	0	0	0	0	0.00228368	0
PADI4	0.00842321	0.00427842	0.0078103	0.0190942	0.0150016	0.00851673	0.00834049	0.00678334	0.00453393	0.016546	0.0045774	0.00349902	0	0.00994751	0.00541376	0.0148797	0	0.00981123	0.00513121	0.00709581	0.00947995	0.01263	0	0.0270102	0.00469746	0.0118566	0	0.00984129	0.0207624	0.00889519	0.00458058	0.0172089	0.00665542	0.00824847	0.00268331	0.00597915	0.00789112	0.00148848	0	0.00656994	0.00388299	0.0106097	0.0201427	0	0.00177974	0.0130137	0.0100208	0.001662
PADI6	0	0	0.00423843	0.00394919	0.00389647	0.00499175	0	0	0.00156734	0	0.00146837	0.00128049	0	0.00751552	0	0	0	0.00219483	0	0.00106269	0.00847316	0.000753424	0	0.00705304	0.00130999	0.00139962	0	0	0.00525131	0.00466457	0	0.00364981	0.000456014	0.00310458	0	0	0.00262472	0.00119654	0	0	0.00155937	0	0	0	0.000834789	0	0	0
RCC2	0.0347821	0.0404521	0.0597274	0.0384319	0.0326335	0.0402303	0.155512	0.0399865	0.0619668	0.0494479	0.0508005	0.0327182	0.0649496	0.0452994	0.0411428	0.0534504	0	0.0546569	0.0548472	0.0575519	0.0415527	0.0676	0.0357402	0.0639365	0.0380276	0.0314446	0	0.047205	0.0376447	0.034391	0.0760397	0.0598813	0.0546802	0.064405	0.0281935	0.0520244	0.071825	0.0695716	0	0.0439517	0.0413811	0.0266857	0.0358489	0.0422696	0.0693817	0.104553	0.041529	0.110321
ARHGEF10L	0.285566	0.356445	0.396957	0.30612	0.315561	0.255279	0.240514	0.440543	0.506676	0.365659	0.362435	0.315535	0.379489	0.575093	0.55416	0.495352	0	0.508449	0.344213	0.425646	0.426588	0.623957	0.288197	0.506661	0.284747	0.254916	0.429863	0.206334	0.298976	0.240561	0.31577	0.557228	0.428469	0.412527	0.318112	0.462569	0.436295	0.364343	0	0.412665	0.523509	0.290873	0.398128	0.166258	0.30259	0.527494	0.674691	0.438081
ACTL8	0.0013894	0.00332045	0.00215171	0.00147232	0.000957435	0	0	0.00084056	0.00105882	0	0	0.00155199	0	0	0	0	0	0.00185732	0.00264513	0	0	0.0026267	0	0	0.00112544	0	0	0.00309473	0.0019989	0.00203566	0	0	0.00170786	0	0	0.00358837	0.000678814	0	0	0	0	0	0.00523349	0	0	0	0	0.00483605
IGSF21	0.373416	0.437129	0.49093	0.321554	0.302312	0.357522	0.488339	0.396655	0.453683	0.495213	0.452807	0.312909	0.409216	0.44457	0.527248	0.387422	0	0.498212	0.452579	0.41018	0.330039	0.559239	0.510774	0.511124	0.355241	0.298301	0	0.328707	0.379917	0.473554	0.553697	0.491491	0.509555	0.4448	0.38546	0.366519	0.44838	0.618483	0	0.40877	0.408105	0.581231	0.379115	0.197062	0.554985	0.535704	0.725679	0.357792
KLHDC7A	0	0	0	0	0	0.00135289	0	0	0	0	0	0	0	0	0	0	0	0	0	0.00143797	0	0	0	0	0	0.0021728	0	0	0	0	0	0	0.000539345	0	0	0.00102064	0.000712229	0	0	0	0	0	0	0	0	0	0	0
PAX7	0.00252161	0.00684969	0.0091058	0.00909168	0.00269457	0.00632352	0.00480094	0.00801938	0.00552676	0.0124662	0.0126829	0.00153982	0	0.00548902	0.0102885	0.00919374	0	0.00168185	0.00788195	0.00581872	0.00870898	0.0103968	0	0.0165848	0.00453467	0.00989687	0	0.0069168	0.00939661	0.00470674	0.00478686	0.0107838	0.00686305	0.0171956	0	0.00685388	0.0110827	0.00871371	0	0	0.00658889	0.00476416	0	0	0	0.00775316	0.00735332	0.00431551
IFFO2	0.0469464	0.0659528	0.0925292	0.0814191	0.0632642	0.0512067	0.0712793	0.123964	0.149583	0.0949391	0.0965144	0.0952526	0.0792074	0.105974	0.168771	0.130153	0	0.115475	0.0874757	0.117172	0.121945	0.183553	0.111486	0.203022	0.0442754	0.0591159	0	0.0304452	0.0613503	0.0635589	0.0589754	0.13152	0.100105	0.132861	0.0758888	0.113781	0.1291	0.101007	0	0.125415	0.163511	0.0813206	0.0879051	0.0460485	0.0788154	0.149977	0.249049	0.098282
UBR4	0.512322	0.517505	0.55634	0.478018	0.550066	0.544559	0.666081	0.576016	0.656427	0.549351	0.55007	0.534475	0.454527	0.657224	0.63429	0.607485	0	0.650787	0.601843	0.610404	0.589623	0.758915	0.516908	0.687857	0.514913	0.448945	0.220245	0.484553	0.59899	0.447308	0.489277	0.757117	0.531002	0.605131	0.462628	0.590199	0.691922	0.578456	0	0.57207	0.624292	0.506006	0.569471	0.296233	0.562551	0.612027	0.644576	0.606443
EMC1	0.108804	0.110309	0.144472	0.141534	0.122948	0.125	0.169949	0.154447	0.18045	0.0927316	0.100888	0.11335	0.0865255	0.125028	0.139492	0.16327	0	0.164844	0.189649	0.13779	0.168124	0.208455	0.0658697	0.167074	0.123418	0.0942549	0.209618	0.0895505	0.166668	0.110802	0.0978531	0.193499	0.127923	0.132397	0.0908908	0.123879	0.138708	0.121353	0	0.116353	0.129156	0.0833457	0.170951	0.0299558	0.107555	0.097725	0.145676	0.118949
MRTO4	0.0704002	0.0804829	0.0823934	0.0923051	0.0745334	0.0673857	0.0691586	0.0860287	0.112818	0.0441207	0.0597506	0.0623831	0.0643989	0.168662	0.125427	0.0945124	0	0.113951	0.129864	0.0953093	0.0918721	0.13797	0.00602196	0.196788	0.0573468	0.050842	0	0.0425784	0.065334	0.0579125	0.0448783	0.114269	0.0889469	0.0626886	0.0453885	0.0929539	0.0728305	0.0551883	0	0.0813175	0.118505	0.0525779	0.0959902	0.038699	0.0558579	0.109308	0.0777674	0.0885634
AKR7A3	0.00397278	0.00771224	0.0125021	0.00494704	0.00229638	0.00660622	0.00817703	0.0122464	0.0128976	0.012089	0.00951688	0.00455665	0.0106266	0.00307378	0.00493356	0.0133244	0	0.0106624	0.0139468	0.0122618	0.0112062	0.00400256	0	0.0154334	0.00138232	0.00833501	0	0.00950678	0.00583319	0.00704729	0.0066533	0.00858158	0.0117276	0.0098589	0.00228215	0.0150182	0.0163458	0.0107128	0	0.0118592	0.00982684	0.00748754	0.0162057	0.0219108	0.00703907	0.0093461	0.0169245	0.0137033
AKR7A2	0.0621078	0.0554849	0.0546787	0.0568448	0.046608	0.0568617	0.0736423	0.0830749	0.0864856	0.0404598	0.0677665	0.07586	0.0519313	0.148951	0.0720017	0.114961	0	0.0724612	0.100809	0.0790924	0.0925362	0.0990191	0.0861611	0.112277	0.0491011	0.039552	0.220245	0.0361476	0.0549054	0.0544073	0.0708735	0.126574	0.0611851	0.0608682	0.0314021	0.0633849	0.0713885	0.0460357	0	0.0407473	0.0691	0.0221215	0.0640748	0.0355853	0.0517958	0.0957558	0.0605223	0.0720766
CAPZB	0.547742	0.730453	0.709364	0.633571	0.670684	0.588094	0.948285	0.875257	0.856215	0.732896	0.75118	0.740844	0.784069	0.955309	0.909121	0.849881	0	0.841118	0.809725	0.791346	0.811327	0.943579	0.554131	0.941464	0.71274	0.561837	0.781132	0.563544	0.738834	0.643362	0.694167	0.964618	0.902728	0.793421	0.665147	0.853735	0.863502	0.800332	0	0.838813	0.852216	0.682794	0.70656	0.602352	0.713022	0.746903	1.07697	0.867699
NBL1	0.129787	0.0779093	0.155117	0.129786	0.114322	0.177237	0.364523	0.159017	0.182405	0.0863465	0.0807796	0.0968189	0.1476	0.212458	0.0835621	0.126436	0	0.1011	0.366648	0.173717	0.208888	0.159128	0.0621718	0.195624	0.268458	0.123491	0	0.153173	0.177821	0.0852129	0.123157	0.189429	0.132836	0.0867031	0.0448449	0.107972	0.172741	0.129438	0	0.117477	0.116393	0.0641026	0.181285	0.0920472	0.197171	0.13223	0.0651684	0.132238
HTR6	0.00221611	0.00646113	0.00472437	0.00447855	0.00091458	0	0.000634678	0.000597155	0.00232251	0.00726418	0.00376574	0.00742798	0	0.00888292	0.00971446	0.00893535	0	0.0096786	0.00683423	0.00123126	0.00463997	0.00302587	0	0.0172372	0	0.00223721	0	0.00127486	0.00392101	0.00677588	0.00376313	0.0111379	0.00156831	0	0	0.00961166	0.00151132	0.00510053	0	0.000945696	0.00993318	0	0	0	0	0.00579511	0.00591642	0.0108609
TMCO4	0.0939144	0.0767781	0.0893469	0.140511	0.0663703	0.0440516	0.0256435	0.0942895	0.100906	0.108013	0.0929771	0.0702129	0.0874037	0.194941	0.200103	0.158954	0	0.1536	0.0835946	0.12767	0.118466	0.135843	0.12227	0.228068	0.0743432	0.0450034	0	0.0365082	0.0745177	0.0705644	0.0669852	0.120314	0.0747278	0.104571	0.0702829	0.100278	0.0694243	0.120694	0	0.10553	0.181649	0.0977361	0.125461	0.0617339	0.0597734	0.137326	0.132984	0.126374
OTUD3	0.216641	0.23089	0.269033	0.275136	0.254977	0.300892	0.237614	0.319369	0.295096	0.198297	0.197597	0.19631	0.204393	0.374907	0.252234	0.323164	0	0.27577	0.313996	0.254595	0.271628	0.448049	0.0616168	0.403869	0.220101	0.308242	0.557557	0.239562	0.345621	0.211149	0.166475	0.509928	0.265902	0.240563	0.241395	0.266882	0.231819	0.215165	0	0.295245	0.236895	0.163439	0.305914	0.121583	0.216466	0.20845	0.289041	0.253024
PLA2G5	0.00239667	0.00288718	0.0020108	0.011488	0.00725924	0.00118871	0.00163718	0.00445595	0.00189426	0.0020051	0	0.00154216	0	0.00677764	0.00154733	0	0	0.00248835	0.00053115	0.00235698	0.00241655	0.00190204	0	0	0	0	0	0.00289641	0.0069314	0.00431806	0.00989004	0.00435931	0.00241452	0.00338178	0	0.00302169	0.000881584	0.00326903	0	0.00429431	0.00203887	0	0	0.00790049	0	0	0.00903879	0.00709249
PLA2G2D	0	0	0.000507365	0	0	0.0012679	0	0	0.000476831	0	0	0	0	0	0	0	0	0	0	0	0	0	0	0	0	0	0	0	0	0	0	0	0	0	0	0	0.00166012	0.00109784	0	0	0	0	0	0	0	0	0	0
PLA2G2F	0	0.00145909	0	0	0	0	0	0	0	0	0	0	0	0	0	0	0	0	0	0	0	0	0	0	0	0	0	0	0	0	0	0	0	0	0	0	0.000804237	0	0	0	0	0	0	0	0	0	0	0
PLA2G2C	0	0.00554654	0.00468847	0.00213865	0	0.00406414	0	0.00331789	0.00123507	0.00216069	0.00165448	0.00654201	0.00644758	0.012713	0.00500308	0.00215461	0	0.00273197	0.00142755	0	0.00297561	0.00393857	0	0.00409771	0.00175814	0	0	0	0.00862023	0.00156374	0	0	0.00294292	0.00235664	0.00514806	0.00292493	0.0043947	0	0	0.00711151	0.00528091	0	0.0040369	0	0	0	0.00224277	0.00841228
UBXN10	0.0164292	0.0205292	0.0168315	0.0123152	0.01491	0.00504076	0.025069	0.0281756	0.024009	0.0199244	0.0269878	0.0247746	0.0183471	0.0277341	0.0266222	0.0281681	0	0.017452	0.0253849	0.0117268	0.0235655	0.0310147	0.0170386	0.0371196	0.0236313	0.00411065	0	0.0160734	0.00977329	0.00714406	0.0238466	0.0277009	0.0183101	0.0192267	0.021683	0.0261022	0.0183013	0.0284531	0	0.0158611	0.0140291	0.0111892	0.00638753	0	0.024636	0.0183591	0.0118771	0.0236302
VWA5B1	0.0072934	0.0121973	0.0104574	0.0111391	0.00462213	0.00313396	0	0.0103257	0.00377145	0.0199743	0.0152298	0.00794874	0	0.00573473	0.00802493	0.0107996	0	0.00382587	0.00537927	0.0126939	0.0103374	0.0102686	0.0154257	0.0168448	0.01197	0.00537272	0	0.00177353	0.0130852	0.00281104	0.00239593	0.0175004	0.00608574	0.00252442	0.00955361	0.0076742	0.00244669	0.00659735	0	0.00360533	0.020423	0.00519813	0.0101098	0	0.00341028	0	0.0156757	0.00709569
CAMK2N1	0.554887	0.526943	0.615376	0.958157	0.724644	0.740276	1.39365	0.767811	0.996797	0.505718	0.680581	0.54982	0.612422	0.974999	0.511261	0.871755	0	0.610294	1.23072	0.572271	0.760653	0.899137	0.651739	1.05293	0.739278	0.581619	0.791454	0.591873	0.789344	0.447192	0.634907	0.849204	0.630827	0.677346	0.387758	0.516439	0.884315	0.640138	0	0.604938	0.727527	0.396542	0.5385	0.381362	0.873729	0.747719	0.686439	0.79848
MUL1	0.0308621	0.0728292	0.0704163	0.106852	0.0781273	0.0773371	0.0938417	0.103606	0.110559	0.0336983	0.0607264	0.0366982	0.0542321	0.158517	0.058532	0.0961759	0	0.0852257	0.105469	0.0809197	0.101674	0.10965	0.0393954	0.109083	0.0719284	0.0613548	0	0.0436946	0.118742	0.0500833	0.0432585	0.101127	0.0652869	0.0556377	0.0404861	0.0732156	0.0750143	0.0648785	0	0.0678807	0.0800583	0.0559591	0.0774879	0.072336	0.0710574	0.0892605	0.0635448	0.0630388
FAM43B	0.0404566	0.0487351	0.0705251	0.0621342	0.0413593	0.068696	0.16403	0.0794614	0.0888104	0.0680036	0.0757421	0.0332827	0.0570675	0.0858185	0.038892	0.0692727	0	0.0370315	0.148348	0.0558674	0.0604676	0.108303	0.04341	0.0634647	0.114909	0.0531991	0	0.0359436	0.0786605	0.043296	0.0462573	0.105529	0.065277	0.062612	0.0276406	0.048845	0.133132	0.0699094	0	0.0470049	0.0506321	0.0415533	0.032148	0.0719868	0.0753413	0.0245522	0.0453171	0.109997
CDA	0.00474594	0.00139405	0.00730184	0.0093486	0.0113488	0.0124463	0.00437136	0.00153937	0.00640984	0.00609647	0	0.00127702	0.00584463	0.0145482	0.00102215	0	0	0.00441696	0.00373821	0	0.00136849	0.00399605	0	0.00390415	0.00333196	0	0	0.00397613	0.00996401	0.00893402	0.00206617	0.00831118	0.00169204	0.00234645	0	0.00393574	0.0047915	0.00281139	0	0.00593993	0.00236508	0.000913557	0.00406502	0	0.0032105	0	0.00721889	0.0397009
PINK1	0.171668	0.188671	0.224247	0.21982	0.21092	0.184993	0.463325	0.282286	0.357503	0.116999	0.209712	0.156036	0.155991	0.376373	0.28409	0.259553	0	0.230613	0.491079	0.202572	0.32445	0.34915	0.118111	0.356586	0.271482	0.171481	0.220245	0.166155	0.253304	0.152191	0.218948	0.402934	0.222361	0.201893	0.102993	0.224043	0.295878	0.235312	0	0.201599	0.216951	0.166166	0.230669	0.195765	0.224931	0.261573	0.244229	0.18819
DDOST	0.056476	0.0676465	0.0785492	0.0861009	0.0994487	0.0444423	0.107773	0.113341	0.146288	0.0663382	0.0924752	0.038432	0.0960451	0.171961	0.108409	0.140825	0	0.0952717	0.124087	0.0950285	0.115669	0.142722	0.0581329	0.131765	0.0780554	0.0586571	0.571208	0.0507712	0.0869575	0.0665048	0.0820425	0.136183	0.071657	0.0866541	0.0346728	0.108647	0.0784831	0.0684962	0	0.057875	0.105841	0.0746092	0.165533	0.0616581	0.0625341	0.0660655	0.0771945	0.0770772
KIF17	0.0439349	0.0353626	0.0474136	0.045381	0.0496383	0.0251861	0.0196998	0.0450103	0.0767741	0.0230694	0.0394447	0.0704442	0.0619389	0.07324	0.0696631	0.0626225	0	0.0875481	0.0443885	0.0662277	0.0479806	0.0921586	0.0440514	0.0777074	0.048648	0.0276562	0	0.0292911	0.0332479	0.0464609	0.0452088	0.0930651	0.0404587	0.044098	0.032458	0.0422854	0.0278904	0.0407854	0	0.0732474	0.0694769	0.0325014	0.0686674	0.0384302	0.0295116	0.0397184	0.0489001	0.0637623
SH2D5	0.0246656	0.0280957	0.0272669	0.0399826	0.0356179	0.0366537	0.0348368	0.044284	0.0734284	0.0205489	0.0160669	0.0301293	0.0313683	0.0534965	0.0346627	0.0336858	0	0.0560633	0.0383043	0.0393353	0.0620242	0.0702148	0.0141063	0.0433848	0.0388892	0.0248754	0	0.0193756	0.0400946	0.0380948	0.0261963	0.0706673	0.0422403	0.0343709	0.0230359	0.0339129	0.0251948	0.0167755	0	0.0183739	0.0473935	0.0051023	0.0618783	0	0.0320806	0.0806592	0.0426685	0.0310107
HP1BP3	0.580663	0.638428	0.686988	0.65897	0.676284	0.768203	1.0066	0.782464	0.762647	0.648539	0.704052	0.596781	0.60235	0.677148	0.587274	0.700955	0	0.56384	0.713352	0.589863	0.697436	0.747941	0.550532	0.682299	0.734937	0.671676	0.689032	0.689183	0.599774	0.70038	0.623751	0.781854	0.669851	0.742811	0.606053	0.634227	0.899647	0.812971	0	0.587398	0.68029	0.432918	0.564341	0.653611	0.756058	0.598448	0.666402	0.866181
EIF4G3	1.96932	2.0601	2.08262	2.05797	2.16201	2.06581	1.96062	2.06647	2.02078	2.04165	2.03605	2.05344	1.95323	2.13465	2.07297	2.1236	0	2.10478	1.99004	1.98486	2.13256	2.05429	1.92548	2.07688	2.04521	1.99773	2.10598	2.04261	2.13587	1.98343	1.86356	2.0138	2.10803	2.03828	1.91971	2.1223	2.07892	2.00879	0	2.02326	2.14324	1.9635	2.01536	1.83927	1.92846	2.1737	2.07101	2.08305
ECE1	0.0944516	0.13771	0.120422	0.112868	0.0947257	0.0681031	0.106467	0.126135	0.0966332	0.102932	0.0896291	0.0986653	0.0882248	0.114965	0.159333	0.168176	0	0.133454	0.104159	0.103419	0.156562	0.177836	0.147039	0.153011	0.0871172	0.0621526	0	0.0500001	0.0938908	0.0777813	0.0917611	0.129286	0.12325	0.120067	0.100671	0.119734	0.0786599	0.153672	0	0.162013	0.118513	0.0818703	0.0729989	0.0312561	0.131031	0.130593	0.169389	0.261648
NBPF3	0.124786	0.0974456	0.110014	0.0792086	0.103466	0.113776	0.132504	0.155552	0.127711	0.141352	0.15356	0.100932	0.121474	0.135615	0.144846	0.0866819	0	0.0935027	0.0983405	0.107095	0.106046	0.175231	0.079252	0.175005	0.103245	0.0942122	0	0.0788654	0.0761203	0.0897193	0.0998154	0.162974	0.135585	0.114916	0.0978269	0.143554	0.156018	0.131201	0	0.144306	0.133693	0.0790172	0.0928886	0.0949017	0.126976	0.0806672	0.123527	0.156502
ALPL	0.00313346	0.00729635	0.00623873	0.0140002	0.00710989	0.00484559	0.00683309	0.00571247	0.0101753	0.00452076	0	0.00196953	0	0.00294459	0.0045753	0.00316372	0	0.00399633	0.0019341	0.0054084	0.0118509	0.00906157	0	0.0197861	0.00362928	0.0028152	0	0.00801337	0.0114856	0.00665289	0.00503057	0.00211627	0.00565084	0.0027441	0.00396852	0.00278183	0.00824297	0.00341209	0	0.00358833	0	0.0029687	0	0.00699901	0.00173073	0.00667751	0.00487194	0.00275833
RAP1GAP	0.411351	0.480286	0.530616	0.486238	0.45677	0.493362	0.710605	0.61279	0.668718	0.373611	0.423421	0.362539	0.472566	0.7694	0.642188	0.57561	0	0.62103	0.632467	0.493845	0.552702	0.628669	0.368776	0.657064	0.441878	0.351626	0.429412	0.420034	0.478986	0.438153	0.534142	0.725117	0.594774	0.458984	0.280386	0.506526	0.623547	0.54449	0	0.43444	0.529806	0.488505	0.583004	0.243615	0.508886	0.768952	0.636446	0.426087
USP48	0.692133	0.725527	0.72629	0.699614	0.675304	0.713095	0.698632	0.770877	0.709007	0.649983	0.691785	0.699249	0.623304	0.766839	0.778842	0.724911	0	0.724931	0.69333	0.709601	0.765773	0.885983	0.645287	0.795617	0.701533	0.639854	0.728639	0.610939	0.833201	0.631979	0.569495	0.880102	0.740189	0.725584	0.768341	0.700395	0.756573	0.701207	0	0.675142	0.692781	0.654043	0.740278	0.447771	0.653537	0.631301	0.7273	0.774146
LDLRAD2	0.000879801	0.00218048	0.00158279	0.00880173	0.00626971	0.00252699	0	0.00323259	0.00341912	0	0	0	0.00384911	0	0.00469786	0.0026367	0	0.00601003	0	0.000699701	0.00390443	0.00157227	0	0	0	0.00190339	0	0	0.00345749	0.00275135	0	0	0.000959587	0	0.00356309	0.00151892	0.000794988	0	0	0.00168212	0.00243278	0	0.00539802	0	0	0	0	0
HSPG2	0.00745474	0.0138563	0.0225889	0.0276846	0.0150782	0.0124365	0.0204638	0.00881325	0.0159783	0.00522218	0.00846572	0.00164461	0.0072298	0.0218369	0.0137247	0.014739	0	0.0238983	0.0106793	0.00942752	0.0180531	0.027442	0	0.0189183	0.00635192	0.00201959	0	0.0227365	0.0216266	0.0160965	0.00865266	0.020935	0.0129361	0.015468	0.0073137	0.0108736	0.0106066	0.0147835	0	0.0113481	0.0151827	0.0084752	0.0222839	0	0.0121575	0.00516568	0.0373518	0.0527264
CELA3B	0.000982285	0.00475245	0.00370699	0.0112925	0.00689551	0.000910949	0	0.00528539	0.00615375	0.00361505	0.00285348	0.00616161	0.00211422	0	0.00568613	0.00928378	0	0.00444616	0.00493742	0	0.00639859	0.0084326	0.00602196	0.00438051	0.00472202	0.00431387	0	0.00199478	0.0108242	0.00331739	0	0.0014521	0.00100253	0.00205443	0.00489275	0.00208022	0.00386643	0.000967522	0	0.00222927	0.0063259	0.00417453	0.00197638	0	0.00342061	0	0.00704111	0
CELA3A	0.00224486	0.00167238	0.00308697	0.00371803	0.00274389	0.00210901	0.00109929	0	0.00297869	0	0	0.00187421	0.00131267	0	0.00154909	0.00571318	0	0.00478056	0.00173767	0.0013575	0	0.00188599	0	0.00313845	0.00378649	0.00145556	0	0.00143063	0.00647108	0.00124525	0	0.00191613	0.000576686	0.00662973	0.00292141	0	0.00201091	0.00576437	0	0.00285861	0.00205206	0	0.00582587	0.00400506	0	0.00477171	0	0.00196584
CDC42	0.338708	0.424806	0.458646	0.63391	0.536253	0.545038	0.50448	0.537125	0.608712	0.391719	0.401672	0.452468	0.354247	0.594058	0.506916	0.719954	0	0.491186	0.72313	0.534806	0.675359	0.581932	0.215483	0.714779	0.549034	0.449128	0.561338	0.45979	0.552571	0.40836	0.366628	0.559939	0.474716	0.530482	0.278025	0.526872	0.444613	0.474277	0	0.472229	0.51799	0.283222	0.519952	0.342262	0.438706	0.460252	0.521652	0.386495
WNT4	0.00112957	0.00222695	0.00123104	0.00290759	0	0	0	0.00346779	0.00141014	0.00246948	0	0.00103495	0.00872932	0.00411687	0	0.00142083	0	0	0.00163112	0.00247843	0	0.00551232	0	0.00348572	0	0	0	0	0.00144954	0.00108574	0.00761747	0.00311066	0.000908996	0	0	0.00108575	0	0	0	0	0	0.00316748	0	0	0	0	0	0
ZBTB40	0.12651	0.203089	0.21118	0.161489	0.18687	0.15076	0.329681	0.206585	0.248675	0.21709	0.177907	0.15824	0.184042	0.240912	0.229392	0.233326	0	0.226706	0.211894	0.15317	0.206722	0.234324	0.0945811	0.249917	0.206395	0.163163	0.220245	0.154796	0.155517	0.172095	0.186636	0.231391	0.221147	0.268374	0.157384	0.208685	0.334096	0.229483	0	0.197228	0.225978	0.152101	0.138938	0.137982	0.227221	0.239231	0.296921	0.318534
EPHA8	0.0130908	0.028653	0.027581	0.00951884	0.0231329	0.0199019	0.0115387	0.0216164	0.0297847	0.00168464	0.0139309	0.0115047	0.0106234	0.0280083	0.0207201	0.0251399	0	0.0356938	0.0215321	0.018766	0.0323302	0.0269858	0	0.0148663	0.0136769	0.0110411	0.209618	0.0063909	0.0131748	0.0267847	0.0169109	0.0483913	0.0231204	0.0192328	0.0178755	0.0200227	0.0200048	0.0292712	0	0.0264478	0.0118143	0.00975707	0.0312961	0.0112812	0.0134849	0.00208556	0.0217154	0.0191722
C1QA	0	0.00145956	0.000443679	0.00607938	0.00114332	0.00143864	0.0227109	0.0178616	0.0167658	0.00189332	0.00762284	0.00435834	0.0105099	0.00389391	0.00284747	0.00368629	0	0.00252222	0.0033355	0.00383227	0.00555896	0.000641768	0.0298379	0	0.00378851	0	0	0.00429567	0.00648707	0.00671003	0.0504957	0.0184407	0.0191911	0.00149649	0.00374473	0.00271657	0.0091433	0.00416602	0	0.00464396	0.00495811	0.012095	0.0130468	0.00887431	0	0.0104408	0	0.00575817
C1QC	0.00798026	0	0.00246919	0.00366644	0.00431368	0	0.0229307	0.00430793	0.00643888	0	0	0	0.00261875	0	0	0.00502435	0	0	0.00235157	0.00359171	0.00182003	0.00401675	0	0.00428153	0	0	0	0.00183072	0.002724	0.00582923	0.033499	0.0224257	0.012326	0.00319613	0	0.00383649	0.00268664	0.00923868	0	0.00151655	0.0087816	0	0.0103618	0	0.00651133	0	0.00799436	0
C1QB	0.00573981	0.00217691	0.000514331	0.00908369	0.00293326	0.00982206	0.0402951	0.0273759	0.0208633	0.00794242	0.0021875	0.00324043	0.00978236	0.00413422	0.00770237	0.00805954	0	0.0028734	0.00685412	0	0.00470955	0.0159209	0	0.00413736	0.00577931	0	0	0.00908253	0.00252021	0.00620085	0.058469	0.0178565	0.0179939	0.0170695	0.0160042	0.00147492	0.00934254	0.0116703	0	0.0086924	0.00584507	0.0039776	0.00632341	0.00292032	0.00268752	0.00751855	0	0.00560044
EPHB2	0.257437	0.303787	0.39479	0.28197	0.255306	0.224063	0.358351	0.400026	0.412183	0.394143	0.302104	0.330123	0.343981	0.429336	0.483383	0.34904	0	0.314603	0.241093	0.314377	0.336819	0.437047	0.395335	0.408209	0.224159	0.232564	0	0.230788	0.177348	0.283365	0.343705	0.396322	0.498206	0.421973	0.231753	0.471784	0.353287	0.379112	0	0.451942	0.356377	0.34409	0.32475	0.246523	0.348865	0.337765	0.531878	0.485007
LACTBL1	0.00322957	0.00271633	0	0.00295451	0.00387242	0.00187763	0	0.00105887	0.000501281	0	0	0.00100314	0.00387383	0	0.00110932	0	0	0.00307283	0.00133538	0	0.00293155	0	0	0	0.00436256	0.00169546	0	0.00385955	0.00448225	0	0	0	0.000925369	0	0	0	0	0	0	0.00240809	0	0	0	0	0	0	0.00247563	0
TEX46	0.0034011	0.0128075	0.0102344	0.0110981	0.00958574	0.003051	0.004549	0.0127679	0.0113046	0.00402039	0.00207921	0.00352334	0.00963488	0.0150204	0.00581854	0.00601022	0	0.00605387	0.00354681	0.00521686	0.00406382	0.00858743	0	0.00852552	0.00083191	0.00748362	0	0.00842049	0.00410342	0.0027885	0.00827393	0.00960591	0.0102326	0.0171122	0	0.0057818	0.00790135	0.00779982	0	0.0111128	0.00337623	0.00306865	0.00150436	0.00783384	0.00535304	0.00501529	0.00630423	0.0242571
KDM1A	0.441547	0.433251	0.47681	0.450241	0.455791	0.494892	0.50492	0.529002	0.543226	0.455526	0.419392	0.441009	0.352919	0.524255	0.474908	0.487734	0	0.574811	0.54172	0.497212	0.532815	0.697556	0.184944	0.599104	0.480748	0.413949	0	0.481354	0.664935	0.413358	0.364737	0.687061	0.515455	0.537942	0.515706	0.49675	0.480538	0.444118	0	0.521813	0.496492	0.455821	0.660874	0.275331	0.501833	0.491555	0.547374	0.589881
LUZP1	0.981774	1.01171	1.09502	1.08983	1.0357	0.984142	1.1024	1.14408	1.20229	0.985375	1.04785	0.989564	0.988555	1.32359	1.26598	1.20904	0	1.218	1.06893	1.08139	1.1721	1.30985	0.800717	1.27086	0.937695	1.01752	0.781132	0.956919	0.945788	0.959992	1.00567	1.27794	1.0399	1.1537	0.948665	1.23084	1.13633	1.14567	0	1.02734	1.20142	0.957656	1.08239	0.664296	0.888749	1.03159	1.19045	1.30689
HTR1D	0	0	0.000863702	0.00263366	0.00150999	0	0.00325032	0.00114178	0.00126876	0.00101881	0	0	0	0	0.000744658	0	0	0	0.00202376	0	0.00344423	0.00389641	0	0	0	0.00200953	0	0	0	0.00349169	0	0	0.000859657	0	0	0.00130738	0.000819899	0	0	0.00300024	0.00254923	0	0	0	0	0	0.00229599	0
HNRNPR	0.289577	0.28832	0.337129	0.327241	0.27538	0.328727	0.501967	0.314991	0.306326	0.314157	0.289906	0.325901	0.286083	0.353373	0.264488	0.27951	0	0.293463	0.416504	0.318307	0.35164	0.44298	0.0913452	0.340769	0.329536	0.27198	0.571208	0.289443	0.282188	0.269732	0.232013	0.36227	0.320584	0.288024	0.270114	0.329254	0.357801	0.274883	0	0.286549	0.242371	0.219961	0.29397	0.254041	0.34169	0.317196	0.408747	0.379569
ZNF436	0.0163355	0.0221597	0.0295991	0.029376	0.0246004	0.0397313	0.0730188	0.0266769	0.0367398	0.0195935	0.0254278	0.0175089	0.0154521	0.0203342	0.0220303	0.0297811	0	0.0195577	0.0473247	0.0156547	0.034091	0.0507365	0.0124439	0.03452	0.0390973	0.00963575	0	0.022579	0.0343417	0.03721	0.0316575	0.0354021	0.0200638	0.0103951	0.0196564	0.0161428	0.0303956	0.0343932	0	0.0366055	0.0181279	0.033603	0.0320688	0.0200821	0.0378637	0.0119021	0.00979862	0.037172
TCEA3	0.0943628	0.14336	0.266791	0.140291	0.147548	0.0799383	0.294555	0.0885454	0.157009	0.141281	0.133169	0.241329	0.162644	0.0976271	0.312095	0.143955	0	0.19986	0.225713	0.200416	0.177496	0.225374	0.159694	0.242362	0.202763	0.0599439	0.337312	0.146128	0.185538	0.11806	0.0747646	0.29779	0.269144	0.167314	0.183983	0.178818	0.103573	0.180807	0	0.250086	0.127335	0.185023	0.31505	0.166093	0.186743	0.0319028	0.117184	0.22097
ASAP3	0.0250296	0.045298	0.0640385	0.0815	0.0474121	0.0124864	0.122562	0.0570945	0.0622954	0.0522935	0.0615322	0.0656645	0.0586793	0.054886	0.0842036	0.0593771	0	0.0684422	0.0503476	0.041597	0.0450741	0.0729232	0.0367829	0.0905629	0.0845019	0.0550015	0	0.0357267	0.0892766	0.054136	0.0222082	0.10674	0.0793861	0.0970398	0.0312267	0.0606253	0.0778075	0.0398602	0	0.128981	0.079472	0.067424	0.0811288	0.0422228	0.0494071	0.0659571	0.0647683	0.102778
E2F2	0.00128569	0	0.00248606	0.00155418	0.00506252	0.00198813	0	0	0.00358633	0	0.00236787	0	0	0	0.00310527	0	0	0.0027669	0.00161861	0	0.0011161	0.00285762	0	0	0	0.00136473	0	0	0.00230323	0.00145848	0	0	0.0027815	0.00302562	0	0.00101239	0.000772811	0	0	0	0.00184794	0.00182226	0	0	0	0	0.00239907	0.0018695
ID3	0	0	0.002054	0.00180801	0.00356125	0	0.00592102	0.000982015	0.003001	0	0	0	0	0	0.00231458	0.00205588	0	0	0.000952365	0.0020677	0.00366181	0.00113208	0	0	0	0	0	0	0.00100021	0.00559354	0.0125467	0.00581466	0.0042155	0	0	0	0.000876067	0	0	0	0	0	0.00195336	0	0.00125526	0.00323746	0	0.00408865
RPL11	0.133926	0.105568	0.206775	0.277665	0.160897	0.168509	0.334685	0.246267	0.294567	0.0664858	0.105141	0.0786714	0.102272	0.39901	0.190545	0.271263	0	0.257603	0.378808	0.123736	0.231022	0.265326	0.0627796	0.348651	0.15562	0.092208	0	0.122329	0.243627	0.118354	0.140471	0.36238	0.136549	0.18295	0.0670181	0.135572	0.317575	0.154805	0	0.16386	0.232162	0.0840455	0.215901	0.0965992	0.115315	0.21643	0.134284	0.148619
ELOA	0.092597	0.136846	0.121935	0.103678	0.0877533	0.121642	0.18622	0.162108	0.165979	0.11876	0.0934354	0.117794	0.161635	0.130311	0.158778	0.104497	0	0.0776788	0.136626	0.0959517	0.128007	0.1904	0.21394	0.135895	0.136076	0.126943	0.209618	0.104036	0.109091	0.106368	0.137176	0.184472	0.129851	0.134857	0.102966	0.113459	0.182172	0.158365	0	0.131379	0.118971	0.10269	0.133606	0.0855642	0.123275	0.157058	0.107699	0.197541
PITHD1	0.185087	0.16535	0.234885	0.254921	0.191436	0.25632	0.484291	0.289008	0.316336	0.147977	0.178843	0.152286	0.200321	0.379757	0.197453	0.310989	0	0.221186	0.543441	0.215511	0.303605	0.315708	0.125453	0.336673	0.298087	0.190418	0	0.152257	0.319984	0.167406	0.14892	0.425105	0.249707	0.217741	0.153941	0.182721	0.318745	0.244754	0	0.209526	0.231542	0.109699	0.279625	0.148235	0.271866	0.327066	0.157324	0.280317
LYPLA2	0.0652365	0.068082	0.0609137	0.0760663	0.0591078	0.0752816	0.12727	0.0872822	0.106373	0.073905	0.0734343	0.0395363	0.0642455	0.0605371	0.0724503	0.0768967	0	0.0515913	0.138439	0.104352	0.0959423	0.0625959	0	0.0635224	0.115479	0.0564943	0.209618	0.0755717	0.0784817	0.0666483	0.0541947	0.10175	0.0795264	0.0704983	0.0450784	0.0629298	0.084267	0.0640616	0	0.0595116	0.0782382	0.0331504	0.0674705	0.0561601	0.0686379	0.0378524	0.0461172	0.0629745
GALE	0.0919713	0.0923875	0.14725	0.181599	0.149478	0.0830678	0.139114	0.172442	0.203378	0.1004	0.0984402	0.0886618	0.113341	0.236477	0.177542	0.212378	0	0.140211	0.171241	0.143199	0.184321	0.158551	0.0320326	0.210839	0.0914031	0.0981865	0	0.117225	0.131509	0.0976662	0.121789	0.23006	0.127942	0.152056	0.0838864	0.124915	0.199103	0.167774	0	0.18245	0.224085	0.079616	0.172505	0.075931	0.122675	0.140644	0.229282	0.131211
HMGCL	0.0731416	0.0913481	0.0851827	0.136869	0.0965101	0.0865468	0.0336053	0.118074	0.119603	0.0744627	0.0737442	0.068903	0.111049	0.227333	0.160535	0.12131	0	0.147499	0.0776027	0.12569	0.137778	0.190944	0.0423092	0.1061	0.0658101	0.0816131	0	0.0631125	0.100824	0.0883182	0.0603542	0.206694	0.131115	0.0840696	0.106474	0.108941	0.0719888	0.0849293	0	0.0904067	0.095353	0.0708368	0.128977	0.0556394	0.0436729	0.128259	0.111907	0.102934
FUCA1	0.048767	0.0907918	0.0769709	0.0628622	0.0733934	0.0679027	0.0561815	0.088364	0.0952528	0.0652976	0.0536856	0.0684578	0.086171	0.0831185	0.0674737	0.0930957	0	0.050685	0.0692397	0.0675688	0.0609167	0.0963247	0.0398007	0.108696	0.0634469	0.0401516	0	0.0380032	0.0750264	0.0488996	0.0584815	0.143312	0.0820865	0.0473025	0.0728856	0.0784695	0.0755958	0.0489568	0	0.0835648	0.0812989	0.053131	0.0989499	0.0307638	0.0429566	0.0420765	0.0726143	0.0823987
CNR2	0.00823037	0.00972335	0.0121224	0.0166793	0.0133778	0.00561431	0.00621477	0.00211802	0.00874917	0	0.00254149	0.00163165	0.00914373	0.00299172	0.00682586	0.0130407	0	0.006205	0.00716885	0.00343501	0.00843453	0.00963335	0.0150787	0.0147133	0.00316766	0.00378525	0	0.00857517	0.0128025	0.00669987	0	0.00340287	0.00745836	0.0057752	0	0.00989702	0.00592028	0.00725379	0	0.0108062	0.00251886	0.00444221	0.013122	0	0.00203419	0.00202791	0.016066	0.0153356
PNRC2	0.0324126	0.0317807	0.0582391	0.0555985	0.0343298	0.0575481	0.112428	0.0599609	0.0607753	0.0364931	0.0377965	0.0380476	0.051153	0.0422257	0.023265	0.0466703	0	0.0248909	0.0788763	0.0481213	0.0480703	0.0648808	0.0419498	0.0577638	0.0649282	0.0467018	0.220245	0.0631156	0.0558278	0.0430987	0.032166	0.0500391	0.050483	0.0296705	0.0315455	0.039093	0.0632659	0.0567516	0	0.035827	0.0407102	0.027189	0.0393773	0.0330248	0.0476836	0.0302625	0.0280162	0.0511553
SRSF10	0.31109	0.286527	0.439566	0.454572	0.42727	0.376564	0.499288	0.428324	0.510845	0.240829	0.334616	0.311986	0.275497	0.671904	0.351617	0.47198	0	0.422952	0.541638	0.359509	0.470148	0.56497	0.157246	0.513707	0.390712	0.316113	0.209618	0.3839	0.412226	0.352003	0.332038	0.607502	0.375505	0.363222	0.24062	0.324606	0.498818	0.426966	0	0.346626	0.387796	0.275491	0.547229	0.256548	0.357485	0.335128	0.34452	0.4095
MYOM3	0.000991112	0.00516176	0.0056666	0.00460734	0.00212272	0.0018064	0.00224783	0.00373757	0.00245386	0	0	0.00228623	0.00296376	0	0.00558238	0.00430365	0	0.00860549	0.00102121	0	0.0016049	0.00156692	0	0.00207622	0	0.00217374	0	0.00131559	0.0126273	0.00338182	0	0.00163712	0.00379586	0.0018753	0.00199917	0	0.00128289	0.00476497	0	0.00156156	0.00126566	0	0.00119615	0	0	0	0.0083886	0
IL22RA1	0.00115497	0.00111632	0.00225189	0	0	0	0	0	0.00162606	0.00163809	0	0	0	0	0	0	0	0	0	0	0	0.000901758	0	0	0	0	0	0	0	0	0.00683659	0	0	0	0	0.00294138	0.000929115	0	0	0	0	0	0	0	0.0014834	0	0	0.00198078
IFNLR1	0.0161531	0.0118429	0.0207339	0.00594497	0.00748518	0.00527368	0.00303657	0.0258816	0.0065494	0.0118502	0.0165624	0.0129785	0.00694905	0.0160697	0.0125536	0.00606574	0	0.0279235	0.0106688	0.00986644	0.00495013	0.0211269	0	0.00828254	0.00410391	0.00861826	0	0.0048218	0.00957591	0.00897476	0.00683643	0.0228574	0.0131928	0.00767776	0.00646986	0.00809677	0.0165658	0.00694707	0	0.00667831	0.00305234	0.011908	0.0130388	0	0.00727982	0.00306993	0.00680737	0.03194
GRHL3	0	0	0	0	0	0	0	0	0	0	0	0.00131331	0	0.0030666	0.00122154	0	0	0.00112538	0.00115143	0	0	0	0	0.00144009	0	0.00244973	0	0	0.00208893	0.00125752	0	0	0.00254927	0	0	0	0	0	0	0.00231207	0	0	0	0	0	0.00289286	0	0
STPG1	0.0338025	0.0336754	0.0404203	0.0432826	0.0361924	0.0338418	0.0361051	0.0544605	0.0385985	0.0667594	0.0340375	0.0195439	0.0458067	0.0333069	0.0401508	0.0272609	0	0.0436924	0.0261038	0.0433116	0.0395228	0.0543046	0.0154104	0.0457949	0.0347679	0.0174376	0	0.0457592	0.0372149	0.0401927	0.0351253	0.0458715	0.0571725	0.0583955	0.0363967	0.0213089	0.0405873	0.0413488	0	0.0347293	0.046697	0.0561611	0.0282259	0.0259653	0.0327918	0.0446939	0.0401146	0.12068
NIPAL3	0.128319	0.120351	0.155772	0.119251	0.092494	0.106253	0.171933	0.161859	0.118811	0.139786	0.130841	0.0741727	0.12447	0.159223	0.163513	0.108943	0	0.130919	0.100621	0.118217	0.146489	0.168203	0.0737853	0.157125	0.101593	0.0962615	0	0.103704	0.124755	0.0932344	0.0890726	0.167396	0.17702	0.116319	0.156609	0.133129	0.216831	0.133781	0	0.122134	0.151148	0.130739	0.100425	0.052969	0.114445	0.142812	0.133298	0.216744
RCAN3	0.0200215	0.0153504	0.0200851	0.0315229	0.0204432	0.00363149	0.00379888	0.0125935	0.00592837	0.00767716	0.00507678	0.00516442	0.0094461	0.0119202	0.0079279	0.00601522	0	0.00941	0.00926039	0.00406799	0.0185157	0.00762636	0	0.00694798	0.0111268	0.00418092	0	0.00882687	0.0247418	0.00515755	0.00640643	0.0163523	0.00336219	0.00555453	0.00282876	0.0020711	0.00257246	0.00418552	0	0.00500262	0.0123939	0	0.00777746	0	0.00472558	0.00793654	0.012243	0.0171485
NCMAP	0.00693341	0.0156034	0.0114491	0.0236794	0.0149714	0.0203024	0.00867239	0.0113982	0.0158807	0.00205377	0.00299704	0.00628776	0.00210243	0.0224296	0.00622249	0.0281734	0	0.0227741	0.00827119	0.00641582	0.015072	0.01352	0	0.00566192	0.0135235	0	0	0.0102595	0.0262578	0.00802118	0.00792812	0.0166164	0.0141054	0.0189868	0	0.00630934	0.00785762	0.0125529	0	0.00524714	0.0171695	0.00889743	0.0112799	0	0.00759869	0.0212998	0.0214913	0.0152197
SRRM1	0.366596	0.494925	0.437011	0.426518	0.400101	0.457845	0.411819	0.459382	0.434642	0.325065	0.403188	0.326264	0.406355	0.446971	0.438489	0.420614	0	0.331304	0.49704	0.420699	0.410903	0.49467	0.361407	0.469178	0.370252	0.395897	0.445758	0.396233	0.49787	0.333101	0.405152	0.473189	0.428161	0.458969	0.343126	0.413078	0.455284	0.406881	0	0.410935	0.355243	0.279784	0.413933	0.29844	0.357346	0.414013	0.42502	0.677841
CLIC4	0.0167319	0.0266437	0.0461708	0.0500891	0.0322574	0.01826	0.0417939	0.0390974	0.0316252	0.0112229	0.0134465	0.0178335	0.00772483	0.0374294	0.0251732	0.0251676	0	0.0321367	0.0182011	0.0223362	0.0224062	0.0260964	0.0150787	0.0672546	0.0225531	0.0126145	0	0.025068	0.0504423	0.0243809	0.0328002	0.0411545	0.0328891	0.0196266	0.0130185	0.0217228	0.0223817	0.0237145	0	0.0187739	0.0207512	0.0134411	0.019658	0.0134411	0.0120375	0.0172136	0.0266968	0.035335
RUNX3	0	0.00248713	0.000640457	0	0.00155741	0.00306599	0	0	0	0	0	0	0	0	0	0	0	0	0.0011419	0	0	0	0	0	0	0	0	0.00106088	0.00200342	0	0	0	0	0	0	0.00137396	0	0	0	0	0.00115595	0.00570107	0	0	0	0	0	0
SYF2	0.0625538	0.0762102	0.129992	0.114345	0.0837035	0.103953	0.145226	0.122179	0.162137	0.0518651	0.0932234	0.0795764	0.0969346	0.137679	0.0877138	0.134474	0	0.0830125	0.176484	0.0853865	0.105054	0.176402	0.0396353	0.183304	0.104612	0.0705189	0.209618	0.0588734	0.13842	0.0762803	0.0673314	0.173166	0.0908494	0.0885287	0.0545035	0.0874942	0.112694	0.113568	0	0.0880035	0.130163	0.0481126	0.100574	0.0415537	0.0887413	0.140791	0.0852976	0.123071
RSRP1	0.678495	0.835569	0.928716	1.10772	0.886986	0.852049	0.669969	1.01749	1.20571	0.781546	0.700991	0.664104	0.652905	1.10594	0.960754	1.18447	0	0.891768	0.90651	0.79045	0.852238	1.1685	0.582421	1.15754	0.688768	0.69233	0.557557	0.822419	0.919843	0.895022	0.956221	1.34005	0.996124	1.03821	0.661713	0.887834	1.00774	1.04048	0	0.752199	1.05436	0.613819	0.926642	0.367538	0.78311	0.777067	0.998132	1.11257
RHD	0.0180939	0.0184801	0.00853634	0.15752	0.066812	0.0563789	0.00420195	0.0415881	0.134165	0.00999454	0.0147732	0.00693846	0.00542071	0.10015	0.0359435	0.0622434	0	0.0840614	0.0701304	0.0165422	0.0115343	0.135848	0	0.0993668	0.00273786	0.0164501	0	0.022855	0.115831	0.063989	0.0173549	0.214957	0.0443799	0.0516018	0.00555403	0.0490782	0.0477352	0.0218719	0	0.00581659	0.0713707	0.0221016	0.0897747	0.00472823	0.0315134	0.00670268	0.0722626	0.0633333
TMEM50A	0.156142	0.144595	0.195961	0.167081	0.189364	0.154316	0.228444	0.18964	0.224799	0.117845	0.132028	0.140633	0.121372	0.223985	0.113925	0.175453	0	0.128404	0.23022	0.147656	0.186981	0.182454	0.0706591	0.233457	0.212708	0.11926	0.209618	0.121904	0.195438	0.181005	0.141199	0.218304	0.157163	0.155792	0.0966768	0.114947	0.198049	0.168027	0	0.163235	0.131512	0.115149	0.182301	0.129462	0.213282	0.193444	0.115415	0.173215
RHCE	0.0242129	0.0203946	0.0396861	0.0327507	0.0193992	0.00881388	0.0167107	0.0145156	0.039185	0.0384894	0.0190819	0.0225061	0.0340886	0.0563499	0.0489193	0.0365203	0	0.0400441	0.0314015	0.025327	0.033002	0.0414925	0	0.0284837	0.0119524	0.0221113	0	0.0268819	0.0380472	0.0399309	0.0171569	0.0536442	0.0282863	0.0306579	0.0232861	0.0249024	0.0202222	0.016505	0	0.0296031	0.0186016	0.0196424	0.0309832	0.0155303	0.0224099	0.0259545	0.00790927	0.0438184
MACO1	0.602287	0.597972	0.690316	0.628044	0.625903	0.620791	0.640866	0.688005	0.716526	0.647436	0.697085	0.671237	0.560871	0.695104	0.700703	0.728235	0	0.6651	0.679087	0.661523	0.687126	0.775937	0.47386	0.790057	0.640598	0.614579	0.948433	0.602779	0.663517	0.631627	0.535035	0.785291	0.680197	0.694458	0.642399	0.722536	0.70475	0.642061	0	0.586348	0.665173	0.605208	0.717507	0.374502	0.714608	0.662727	0.749798	0.730243
LDLRAP1	0.00260786	0.00585641	0.00916341	0.0128386	0.00487108	0.00709887	0.0123394	0.0108692	0.00821758	0.00223308	0.00540898	0.00592902	0	0.00668795	0.00308551	0.00318059	0	0.0101832	0.00985793	0.00600773	0.00659064	0.00967805	0	0.0110972	0.00704782	0.003805	0	0.00714793	0.00360921	0.0131639	0.00409481	0.00514164	0.00576404	0.00124232	0.00331854	0.00816101	0.0109691	0.0110822	0	0.0125096	0	0.00190321	0.00187867	0.00679078	0.00782923	0.00472319	0	0.0113564
MAN1C1	0.58743	0.673044	0.762628	0.821825	0.842401	0.75168	0.849986	0.924375	1.04108	0.860302	0.699793	0.835475	0.775607	0.969355	0.997825	1.04102	0	0.9591	0.80527	0.811997	0.852711	1.04325	0.688343	0.846782	0.702876	0.630018	0.87517	0.619505	0.708565	0.592955	0.798281	1.07823	0.889026	0.891274	0.789931	1.04933	0.956884	0.848696	0	0.75533	1.0391	0.630343	0.6029	0.482951	0.801918	0.850705	1.27222	0.996222
SELENON	0.0183598	0.00981908	0.0417989	0.0325442	0.0413533	0.0341304	0.037193	0.0214055	0.0640986	0.0394692	0.0339602	0.0278724	0.0292764	0.107226	0.0497615	0.0791106	0	0.0766039	0.0450987	0.032434	0.0334966	0.0662468	0.0136718	0.067347	0.0212659	0.0171537	0	0.0152242	0.018111	0.0197929	0.0355395	0.0663337	0.0343536	0.0479577	0.0121657	0.0526532	0.0312934	0.035745	0	0.0285526	0.0523442	0.0248314	0.0392131	0.00713436	0.0276253	0.0640014	0.0788595	0.0536916
AL020996.2	0.00371346	0	0	0.00316738	0.00126812	0	0.00488306	0.00112798	0.00471019	0.00322472	0.00260932	0.00574735	0	0.00299172	0.00634976	0.00365826	0	0.00403811	0.00379303	0.00121626	0	0	0	0.00726021	0.00138021	0.0012569	0	0.00223366	0.0017544	0.00171036	0	0	0.000639117	0	0	0.00696267	0.00159413	0.00376034	0	0	0.00151359	0.00579709	0.00431804	0	0	0.00426276	0.00276537	0
MTFR1L	0.188594	0.156341	0.2389	0.231901	0.236557	0.24897	0.266868	0.295078	0.336601	0.156687	0.194223	0.162013	0.178437	0.34301	0.274798	0.247583	0	0.227154	0.344422	0.261025	0.27649	0.305609	0.128246	0.32104	0.233595	0.19303	0	0.223746	0.257737	0.201722	0.235283	0.400425	0.242497	0.177783	0.127615	0.199239	0.244384	0.188835	0	0.192144	0.210966	0.132703	0.259001	0.159546	0.212432	0.206763	0.187571	0.233072
AUNIP	0.00843064	0.0122588	0.018455	0.0307801	0.0167246	0.00860235	0.0164231	0.0216749	0.0272706	0.0108184	0.00782667	0.0085218	0.00912461	0.0369884	0.0118667	0.0348969	0	0.0224202	0.0265318	0.0120677	0.020349	0.0351472	0.0124439	0.0506534	0.0074729	0	0.209618	0.00287727	0.045641	0.0126195	0.00881544	0.0290109	0.0172327	0.0243091	0	0.013996	0.0154328	0.0120271	0	0.0122718	0.0168362	0	0.028587	0	0.00934923	0.0131418	0.011312	0.0205148
PAQR7	0.0684953	0.0661197	0.0614384	0.0778758	0.0796373	0.0600367	0.0265677	0.0555908	0.0814597	0.0322747	0.0392273	0.0469651	0.051648	0.109275	0.106852	0.0917744	0	0.10459	0.0719836	0.129903	0.138818	0.110443	0.101756	0.106485	0.0440749	0.0595822	0	0.0517421	0.105822	0.0508837	0.0393125	0.0959748	0.0645219	0.0513426	0.0438046	0.0832482	0.0463149	0.0565258	0	0.0450837	0.0749808	0.0392947	0.0812924	0.0501573	0.061311	0.0532848	0.108013	0.02827
STMN1	0.498639	0.385703	0.53511	0.691407	0.492873	0.629405	1.06841	0.694873	0.70322	0.361023	0.574098	0.454382	0.523205	0.626377	0.412397	0.544387	0	0.50831	1.10013	0.473206	0.579498	0.653807	0.484371	0.743896	0.82328	0.564472	0.220245	0.533683	0.694024	0.465325	0.588698	0.696465	0.532008	0.420886	0.330054	0.374006	0.620312	0.560666	0	0.460253	0.380242	0.313517	0.469164	0.523286	0.564195	0.351543	0.334873	0.350509
PAFAH2	0.0332281	0.0442852	0.0355486	0.0478971	0.0274331	0.0340684	0.0570825	0.0561379	0.0467384	0.032364	0.0257288	0.041843	0.0237607	0.0552623	0.0424483	0.0513175	0	0.0511548	0.0338858	0.0403214	0.0394438	0.0613466	0.0374377	0.041714	0.0286336	0.0376799	0	0.0320689	0.0333688	0.0269808	0.0437549	0.068832	0.0638126	0.0853617	0.0293564	0.0514658	0.0470552	0.0441186	0	0.0582185	0.0442092	0.0279426	0.0426628	0.0206326	0.0536459	0.102167	0.055822	0.139654
EXTL1	0.0548592	0.0501108	0.0589572	0.048025	0.0570486	0.0609906	0.0877594	0.084662	0.0871577	0.041943	0.0482735	0.0756448	0.099938	0.0510461	0.101454	0.0632156	0	0.0506619	0.0634271	0.0658416	0.0860359	0.0482139	0.0170386	0.0517747	0.0495195	0.0599892	0	0.0530139	0.0747328	0.0622945	0.099978	0.100254	0.106726	0.0513278	0.0502769	0.0596387	0.059788	0.0661728	0	0.0406111	0.0692054	0.0435041	0.0575554	0.0288621	0.0509876	0.0608621	0.068417	0.0520991
SLC30A2	0.00266778	0.00178055	0.00223652	0.00717082	0.00188554	0	0	0.00521404	0.00615305	0.00421986	0	0.0035421	0.00168798	0.00755564	0	0.0095582	0	0.00815664	0.00273497	0.00191813	0.00481562	0.00176897	0	0.00655522	0	0	0	0	0.0103502	0.00137522	0	0.00466979	0.00105954	0.00151381	0.00151552	0.00115851	0.00200765	0.00211736	0	0	0.00520907	0	0.0027105	0	0	0	0.00860694	0.00588818
TRIM63	0	0.00257512	0.00440588	0.00484622	0.0081169	0.00534283	0	0.00130748	0.00195409	0	0.0024143	0	0	0.012323	0.00439801	0.00376105	0	0.00329651	0.0028999	0.00124684	0.00196577	0.00170389	0	0.00261505	0.0050021	0	0	0.00376687	0.00480492	0.00544897	0	0.00465381	0.00160325	0.00286138	0	0.00182544	0	0	0	0.00369023	0.000982394	0	0.00104147	0	0	0	0	0.0013357
PDIK1L	0.106389	0.0946193	0.122341	0.119705	0.0939411	0.135437	0.128632	0.133402	0.177543	0.128433	0.143714	0.109839	0.121762	0.144964	0.131459	0.100948	0	0.108457	0.168212	0.105885	0.133081	0.19578	0.0762354	0.170466	0.14319	0.0848774	0	0.098315	0.126848	0.103013	0.0808749	0.101317	0.104078	0.155211	0.0945729	0.134747	0.11437	0.118314	0	0.128011	0.132541	0.086105	0.0871036	0.0961268	0.126233	0.103261	0.100049	0.152145
FAM110D	0.00437366	0.00220978	0.0226146	0.057231	0.0285319	0.00490884	0.0183796	0.0136942	0.0605858	0.00516115	0.00868883	0.00415791	0.0170705	0.0372898	0.0255871	0.0365656	0	0.0244298	0.0376796	0.0167796	0.0343061	0.0330809	0	0.0492369	0.0176209	0.00904521	0	0.00992347	0.0212533	0.020522	0.00572982	0.021038	0.0219888	0.0261625	0.00711685	0.00714342	0.0184829	0.0134472	0	0.0422935	0.0256586	0	0.0235483	0	0.010371	0.00629984	0.00998142	0.0392417
C1orf232	0	0.00118793	0	0.0026284	0.00399815	0	0	0.0012488	0.000994557	0.00281563	0	0	0	0	0.00253967	0.00474902	0	0	0	0	0	0	0	0.00283216	0.00168365	0	0	0.00208657	0.00139036	0.00074224	0	0.00599942	0	0	0	0	0	0	0	0	0	0	0	0	0	0	0.00520248	0.00245557
AL391650.1	0	0	0	0	0	0.0013976	0	0	0	0	0	0	0	0	0.000736481	0	0	0	0	0	0	0	0	0	0.00200183	0	0	0	0	0	0	0	0	0	0	0	0	0	0	0.00135405	0	0	0	0	0	0	0	0
ZNF593	0.00803393	0.0145082	0.0268373	0.0302445	0.0151965	0.0273901	0.0366808	0.0280926	0.0363812	0.0108151	0.00691868	0.011225	0.0127687	0.0291964	0.0277184	0.0505142	0	0.0357977	0.0558309	0.0401757	0.0444454	0.0390308	0	0.0391014	0.0256551	0.0251831	0	0.0116433	0.0432333	0.0153037	0.00918968	0.0225934	0.015941	0.015533	0.00172061	0.0143236	0.0187645	0.0158274	0	0.0183578	0.0453513	0.00465407	0.0350347	0.0244814	0.036491	0.0149435	0.012363	0.0189572
CNKSR1	0.0190751	0.0228466	0.0444873	0.0503074	0.055377	0.0247962	0.0814827	0.0389638	0.0588061	0.0521039	0.0444847	0.029289	0.0345207	0.0688349	0.0768781	0.0566463	0	0.0591997	0.0559287	0.0978572	0.0642731	0.0365936	0.0380346	0.032962	0.0531971	0.0329321	0	0.0353845	0.0393986	0.0520966	0.0553851	0.0716843	0.0640404	0.0414072	0.0345619	0.0284493	0.0624019	0.0633241	0	0.0644871	0.0964101	0.0274078	0.017035	0.0203351	0.041467	0.0647242	0.0784991	0.0610651
CATSPER4	0.00326325	0	0.00204872	0.0054418	0.00543969	0.00344874	0.00439139	0.000950593	0.000992043	0	0.00217057	0.0018936	0.0053705	0	0.00264527	0.00392983	0	0.00327933	0.000650637	0.00158566	0.00218532	0	0	0	0	0.000893574	0	0.00122531	0.00561106	0.0038473	0.00249578	0.00259163	0.00175019	0.00255559	0.00246746	0.000977447	0	0.00137088	0	0.00599783	0	0	0	0	0	0	0	0.00410771
CEP85	0.118243	0.122536	0.123778	0.110102	0.133687	0.120786	0.105226	0.138763	0.141087	0.123152	0.099609	0.111239	0.0886261	0.182234	0.168788	0.151509	0	0.108523	0.105494	0.120741	0.1149	0.146425	0.0929378	0.147359	0.0727504	0.108041	0.220245	0.0893282	0.0817477	0.104764	0.111759	0.115727	0.0944125	0.126988	0.0883355	0.130258	0.134685	0.121481	0	0.116069	0.109757	0.0345382	0.0977059	0.0752892	0.105814	0.126165	0.168965	0.157046
SH3BGRL3	0.0540375	0.0290522	0.0658244	0.109676	0.0905007	0.0749598	0.288071	0.108916	0.114837	0.0396374	0.0613691	0.0639973	0.0636445	0.112855	0.0474698	0.0889062	0	0.0511939	0.198002	0.0537378	0.085544	0.0857427	0.0136718	0.0743113	0.152089	0.0556009	0	0.0860055	0.111431	0.0516235	0.0520312	0.0938892	0.0625081	0.0632712	0.027634	0.0456847	0.0959564	0.104326	0	0.0890349	0.0723486	0.0529481	0.0455294	0.0682772	0.103141	0.112258	0.0278239	0.0785038
UBXN11	0.0383506	0.0622402	0.0607807	0.0722834	0.0736597	0.0473631	0.0796632	0.0803755	0.110541	0.0342038	0.0444723	0.0488066	0.0369981	0.147109	0.101781	0.103512	0	0.0790023	0.062597	0.0794467	0.0980451	0.107549	0.0512861	0.157635	0.0552654	0.0390676	0.220245	0.0383145	0.0562939	0.0572345	0.0487932	0.0743168	0.074719	0.0431735	0.0191414	0.0573297	0.0569044	0.0442555	0	0.0490659	0.0565442	0.0108443	0.0747679	0.02181	0.0360812	0.0937387	0.0908825	0.047137
CD52	0	0.00235748	0.000787928	0.00582938	0	0	0.0010565	0	0.00174386	0.00474937	0.00380653	0.000902297	0	0	0.00185425	0.00149422	0	0	0.00207981	0.0023136	0	0.00266158	0	0.00283216	0	0.00136473	0	0.00380574	0.00438409	0	0	0.00181466	0.00209416	0	0	0	0.000550649	0.00157225	0	0	0.00247112	0	0	0	0.0028651	0	0	0
CRYBG2	0.00628124	0.00311571	0.00490711	0.0160529	0.0077962	0.00497629	0.00148083	0.001845	0.00198737	0	0	0.00249509	0.00339134	0.00420989	0.0044616	0.00474383	0	0.0071975	0.000945631	0.0105698	0.00186087	0.00530251	0	0.0196017	0.00711074	0.00896484	0	0.00435358	0.010789	0.010612	0.00295714	0.00255022	0.0018847	0.0018409	0.00206328	0.000987496	0.00304265	0.00132778	0	0.00550439	0.00152507	0	0.0066618	0	0.00190633	0	0.0077005	0
ZNF683	0	0	0	0.00297708	0	0	0	0.00170366	0.000922421	0	0	0	0	0	0.00237796	0	0	0	0	0	0	0	0	0.00390415	0	0	0	0	0.00333175	0.00156958	0	0	0	0	0	0.00386393	0	0.00120847	0	0	0	0	0	0	0	0	0	0
LIN28A	0	0	0.000968415	0.0008427	0.00127686	0	0	0.00114959	0.00313904	0.0026614	0	0.000749109	0	0	0.000789123	0	0	0.00461577	0	0.000745543	0	0.0048178	0	0.00361887	0	0	0	0	0.00653786	0.00164239	0	0.0077257	0.000972947	0.0014957	0	0	0.000890725	0	0	0	0	0	0.00196894	0	0	0	0.00410052	0.00554774
DHDDS	0.204319	0.253077	0.334197	0.27148	0.360929	0.284156	0.147566	0.367863	0.474848	0.272092	0.276275	0.281431	0.347797	0.666555	0.55119	0.577167	0	0.528282	0.317032	0.410416	0.444425	0.465524	0.104964	0.591609	0.200016	0.248027	0	0.125897	0.283808	0.16714	0.199045	0.507599	0.298744	0.267307	0.276985	0.417981	0.253012	0.297187	0	0.291201	0.496209	0.21816	0.301618	0.0922797	0.205666	0.280595	0.456134	0.221627
HMGN2	0.150928	0.107304	0.157128	0.16107	0.138517	0.199727	0.166065	0.173229	0.185101	0.141905	0.112093	0.0986872	0.151644	0.2034	0.145857	0.228353	0	0.184107	0.2309	0.15218	0.204993	0.247383	0.107649	0.18512	0.161427	0.127298	0.220245	0.105816	0.198945	0.129127	0.0787886	0.162292	0.145352	0.129984	0.0811178	0.116815	0.083719	0.121665	0	0.11086	0.13994	0.05558	0.146799	0.0827557	0.135846	0.103602	0.120221	0.0712386
RPS6KA1	0.0519657	0.0410983	0.0609414	0.0353664	0.0592663	0.0336555	0.0392977	0.05836	0.0645011	0.0506529	0.0406469	0.0346098	0.0361617	0.101734	0.116471	0.0519265	0	0.0440559	0.0507018	0.0493066	0.0332417	0.0858078	0.0143636	0.114061	0.047236	0.0408831	0.220245	0.0424378	0.0433925	0.0430003	0.0478261	0.102789	0.0715879	0.0299053	0.0649053	0.0749967	0.0477523	0.0649534	0	0.0807907	0.0688788	0.0352814	0.0776004	0.0246026	0.0349761	0.0330196	0.0908811	0.0696911
ARID1A	0.444735	0.611423	0.603384	0.628615	0.585554	0.597069	0.454291	0.65461	0.751763	0.670704	0.541042	0.527651	0.600522	0.607563	0.713858	0.583766	0	0.627934	0.655837	0.689379	0.62274	0.694552	0.582889	0.667136	0.52604	0.527393	0.337312	0.449001	0.523418	0.474882	0.503445	0.671582	0.572079	0.629557	0.400385	0.748238	0.479091	0.525183	0	0.642703	0.71077	0.383001	0.509299	0.357672	0.561314	0.611432	0.852153	0.563924
PIGV	0.0231556	0.0229729	0.0339371	0.0400728	0.0170708	0.0167523	0.0581525	0.0511095	0.0475386	0.0282315	0.026302	0.0231991	0.0292689	0.0459792	0.0250427	0.0445603	0	0.0252491	0.0361001	0.0318424	0.0456567	0.0521611	0.0141063	0.0602088	0.0331576	0.0233924	0.209618	0.0144891	0.0258561	0.020969	0.0197652	0.0295763	0.0290462	0.0437774	0.0187745	0.0256457	0.0321771	0.038476	0	0.0352296	0.0364291	0.0120016	0.0387957	0.0201662	0.01902	0.0375465	0.0238775	0.0296707
ZDHHC18	0.129877	0.148795	0.206828	0.208697	0.179308	0.175168	0.344272	0.270116	0.281469	0.22084	0.178118	0.146159	0.192439	0.345143	0.252614	0.312233	0	0.229936	0.265357	0.208113	0.221849	0.263145	0.0880826	0.310405	0.210821	0.12796	0.209618	0.186129	0.165402	0.173135	0.23412	0.322732	0.233943	0.229482	0.0820072	0.188445	0.297686	0.227861	0	0.25654	0.27689	0.133238	0.290292	0.0971539	0.197153	0.238191	0.305727	0.322397
SFN	0	0.000560443	0	0	0.00169671	0.00458866	0.00247605	0	0	0.0020051	0	0	0	0	0	0	0	0	0	0.00146911	0.00140412	0	0.00602196	0	0	0	0	0	0.00133368	0.00145087	0	0	0.00183093	0	0	0.000851083	0.000588419	0	0	0.00208641	0	0	0.00167061	0	0	0	0	0.0122207
GPN2	0.0677686	0.0895084	0.089055	0.0720735	0.086092	0.0552726	0.092822	0.111274	0.134743	0.0832202	0.0683965	0.0806039	0.065865	0.125938	0.0964938	0.0899696	0	0.109268	0.115153	0.0809115	0.120292	0.115907	0.0561422	0.133809	0.083812	0.0568602	0	0.0587976	0.0651448	0.090698	0.0859681	0.141198	0.0905975	0.109213	0.046659	0.104116	0.0931848	0.0905615	0	0.108186	0.0995677	0.0457657	0.088607	0.0560232	0.0777759	0.0917836	0.102825	0.108249
GPATCH3	0.0228395	0.0447035	0.0331696	0.0335757	0.0332927	0.0243468	0.0232054	0.049964	0.0511604	0.0214079	0.0309892	0.0237479	0.0227081	0.0807698	0.0560433	0.0576681	0	0.0450774	0.041627	0.0452037	0.0584022	0.0515088	0.0076854	0.047711	0.0428015	0.032125	0	0.0155109	0.0344081	0.0329907	0.0655699	0.0499012	0.0343015	0.0191204	0.0212015	0.0483976	0.0349064	0.0190875	0	0.031986	0.0577619	0.0197443	0.0385058	0.0177471	0.0365867	0.0381459	0.0742054	0.0490868
NUDC	0.149178	0.135835	0.211058	0.188627	0.152923	0.167937	0.457403	0.245373	0.26732	0.157721	0.182469	0.148609	0.187868	0.300298	0.235881	0.264288	0	0.175573	0.313344	0.191214	0.269719	0.262465	0.097225	0.295624	0.203159	0.15629	0.429863	0.153927	0.207021	0.144468	0.214172	0.264771	0.218874	0.215737	0.116056	0.201862	0.241646	0.224436	0	0.179039	0.248155	0.152484	0.218242	0.126387	0.201859	0.175854	0.145653	0.268653
KDF1	0	0.0026846	0.00239098	0.00510588	0.00379227	0	0.00150282	0.000749529	0.000524162	0	0.00116647	0	0	0.00283244	0.00478494	0.00277368	0	0.00467793	0.000761371	0.00165729	0	0.00106145	0	0	0	0	0	0.00206918	0.00339389	0.00232602	0.00208553	0.0028561	0.00221657	0	0	0	0.000744982	0.0042602	0	0	0.00424035	0	0.00277662	0	0	0	0	0.00891271
TRNP1	0.083118	0.129763	0.130819	0.144054	0.0864106	0.133657	0.29763	0.171236	0.208396	0.106283	0.11332	0.118592	0.10284	0.239868	0.167954	0.167475	0	0.132497	0.238643	0.10719	0.161542	0.218308	0.180847	0.237814	0.181139	0.0806763	0	0.0839457	0.159861	0.0687515	0.123565	0.248745	0.143721	0.103367	0.101971	0.107804	0.192102	0.146964	0	0.155509	0.144232	0.0903038	0.139959	0.0569571	0.140219	0.125304	0.131695	0.171945
TENT5B	0	0.00537556	0.00548907	0.00281959	0.00309791	0.000558086	0.00698783	0.00446242	0.00415444	0	0.00183839	0.0018936	0	0.0270637	0.00208523	0.00166357	0	0.00605866	0.00104319	0.0026408	0.00318855	0.00409416	0	0.0080876	0.00406309	0.00277231	0	0.0024454	0.0134724	0.00587563	0.00567151	0.064346	0.00379145	0.00515848	0	0.000997362	0.00525804	0.00688041	0	0.00188208	0.00220927	0	0.0159553	0	0.00304363	0	0	0.00920304
SLC9A1	0.186584	0.202254	0.251175	0.184862	0.19178	0.176979	0.195763	0.233152	0.26872	0.178948	0.194301	0.198491	0.192599	0.290242	0.367179	0.274053	0	0.271147	0.232216	0.235825	0.263254	0.318432	0.368205	0.359042	0.214299	0.144816	0	0.140663	0.141026	0.186875	0.24072	0.307174	0.234735	0.159026	0.173788	0.241136	0.240505	0.236439	0	0.214784	0.2914	0.184934	0.25555	0.218234	0.188518	0.520188	0.316329	0.186344
WDTC1	0.223823	0.239686	0.248794	0.224146	0.230224	0.223437	0.2255	0.266756	0.261606	0.23038	0.160881	0.159124	0.205719	0.259812	0.3147	0.232004	0	0.2377	0.253495	0.203247	0.247342	0.292432	0.223806	0.300673	0.174178	0.196798	0	0.239634	0.233473	0.18988	0.25074	0.320726	0.276626	0.230886	0.193062	0.277757	0.28479	0.246945	0	0.269756	0.260395	0.170175	0.227647	0.143042	0.228702	0.414746	0.24616	0.267043
TMEM222	0.159508	0.117465	0.188944	0.166748	0.148039	0.15122	0.23985	0.230776	0.253304	0.164148	0.141754	0.146806	0.186457	0.210456	0.18728	0.213091	0	0.149057	0.319399	0.16015	0.237672	0.225917	0.167295	0.270973	0.213722	0.127037	0	0.130545	0.161374	0.148071	0.168798	0.223019	0.172599	0.180471	0.0879748	0.169125	0.230759	0.180729	0	0.161799	0.176228	0.142449	0.157578	0.0873228	0.194606	0.217996	0.127992	0.186596
SYTL1	0.00661457	0.00875032	0.00478911	0.0111827	0.0161683	0.00339323	0.0277314	0.00970866	0.00845573	0.00387246	0.00796516	0.00825102	0	0.0101482	0.00467232	0.0113857	0	0.0110963	0.00785866	0.0084938	0.0100127	0.0116439	0	0.0224648	0.00273395	0.00145548	0	0.00488517	0.00870396	0.0112438	0.0109548	0.00815508	0.00568585	0.00472232	0.00591153	0.0054552	0.00429856	0.00186611	0	0.00251205	0.00442392	0.00744759	0.00483521	0	0.012655	0	0.00227581	0.0216324
MAP3K6	0.0239456	0.0252409	0.0205093	0.0242249	0.0202841	0.0231279	0.0098855	0.039414	0.0190421	0.0266197	0.0406575	0.0271259	0.0345032	0.019003	0.0521985	0.0181704	0	0.0199825	0.0211425	0.0434825	0.0164488	0.027491	0.0345327	0.0160646	0.0261398	0.0154884	0	0.00978494	0.0165942	0.0266776	0.0137244	0.0287154	0.0219093	0.00830512	0.0336541	0.0240497	0.0141513	0.0268524	0	0.0283041	0.0234697	0.0168988	0.0119072	0.0266318	0.0174863	0.00216674	0.0056899	0.0051962
FCN3	0.00131748	0	0.00178216	0.00416977	0.00470532	0	0.0065694	0	0.00131016	0	0	0.00300185	0	0.00513286	0	0	0	0	0.00215443	0.00139829	0	0.00197882	0	0.00279912	0.0018626	0	0	0.00179548	0.00131393	0.00227328	0.00285435	0.0064861	0.00227119	0	0	0.00210737	0	0	0	0	0.00137177	0	0	0	0	0.00600207	0	0.00250168
CD164L2	0.00479686	0.00165034	0.00192316	0.00426525	0.00350342	0.000778147	0.00111003	0.00302212	0.00651243	0	0.0119346	0.00673606	0	0.0172294	0.00119345	0.00900251	0	0.0199382	0.00198186	0.0127982	0.0143872	0.00501331	0	0	0.00573618	0	0	0	0.00751438	0.00334084	0.00338846	0.0191855	0.00469222	0.00349952	0.00515323	0.00653962	0.00196715	0.00364831	0	0.00188208	0.00321792	0.00323295	0.0218864	0	0.00306337	0.015167	0	0.00922875
GPR3	0.0138894	0.0300756	0.0202252	0.0411372	0.0590563	0.0249081	0.0236705	0.0515639	0.0627959	0.0373276	0.0296505	0.0316964	0.0582904	0.00635374	0.0297708	0.0393033	0	0.0136324	0.0431319	0.0392347	0.0554868	0.0279362	0.0161399	0.0483307	0.0367846	0.0233498	0	0.0140839	0.0326327	0.0218927	0.0288474	0.0259786	0.0220911	0.0189313	0.0127658	0.0356694	0.022419	0.0210151	0	0.0343094	0.0394192	0.00595247	0.0151853	0.049124	0.0289203	0.035514	0.0247802	0.0242308
WASF2	0.0729667	0.150455	0.158437	0.113532	0.116343	0.105489	0.125055	0.136107	0.120535	0.138569	0.104979	0.0900262	0.122237	0.106446	0.0862554	0.116561	0	0.123855	0.121029	0.106441	0.10531	0.184619	0.195037	0.148347	0.120426	0.104574	0.220245	0.163767	0.101436	0.151234	0.123521	0.150336	0.130904	0.153015	0.0946833	0.108645	0.1472	0.14602	0	0.150875	0.0991398	0.1086	0.154874	0.0933393	0.124547	0.183962	0.109267	0.229797
AHDC1	0.230484	0.234444	0.27206	0.19454	0.175141	0.153845	0.278938	0.311964	0.324464	0.230189	0.250926	0.205723	0.215824	0.386112	0.338064	0.248265	0	0.308757	0.262701	0.295902	0.254478	0.392813	0.168534	0.337112	0.232294	0.214514	0.429863	0.134544	0.164067	0.17694	0.230624	0.336928	0.268975	0.254309	0.16677	0.305512	0.2694	0.293115	0	0.281953	0.331091	0.193422	0.287569	0.117107	0.294251	0.328678	0.449334	0.356167
FGR	0.00326325	0.00462652	0.00240054	0.00238892	0.00350222	0.00466832	0.00127559	0	0.00294922	0.00133509	0.00474802	0.00111483	0	0.00335238	0.00075898	0.00290058	0	0	0.0027968	0.0013912	0.00597751	0.0059364	0	0.00232077	0.00395643	0	0	0	0.00222863	0.00106176	0.00358236	0.00687167	0.000515221	0	0	0.000576914	0.00312416	0.00168146	0	0.00181017	0.00333042	0.00393487	0.00300161	0	0.00206734	0.00410371	0.00163708	0
IFI6	0.0569441	0.0586317	0.100939	0.108801	0.067028	0.0812586	0.197376	0.144368	0.112956	0.0349429	0.0837842	0.0555953	0.0577588	0.133051	0.0636159	0.120044	0	0.0941246	0.142523	0.0594916	0.0984036	0.130337	0.027782	0.19797	0.0965369	0.0715427	0.571208	0.0901759	0.0692562	0.0736906	0.060822	0.113741	0.0800234	0.0763314	0.00728185	0.048814	0.0734204	0.0625553	0	0.10768	0.0620473	0.0398417	0.120138	0.0616359	0.0649333	0.0632114	0.0674657	0.0555985
FAM76A	0.150025	0.16681	0.194403	0.242777	0.237073	0.216819	0.0812794	0.180023	0.220385	0.180509	0.154315	0.18751	0.14177	0.273612	0.25905	0.257358	0	0.20459	0.184974	0.158676	0.238876	0.232786	0.114916	0.305098	0.138967	0.127275	0	0.162941	0.178361	0.181731	0.148639	0.200163	0.157768	0.175407	0.100255	0.216998	0.129635	0.138863	0	0.169464	0.201434	0.0908969	0.168176	0.0533651	0.127758	0.170193	0.183955	0.187581
STX12	0.559532	0.54207	0.679748	0.541833	0.55521	0.483571	0.527689	0.685851	0.729472	0.535187	0.554037	0.544007	0.420985	0.844251	0.647259	0.742556	0	0.698503	0.676232	0.562994	0.652442	0.790992	0.44248	0.772925	0.583662	0.565934	0	0.479557	0.636437	0.460933	0.451542	0.85323	0.577886	0.591864	0.621559	0.571479	0.676714	0.645069	0	0.588135	0.623156	0.441344	0.730083	0.385051	0.555697	0.769078	0.542986	0.617575
PPP1R8	0.0552868	0.0745611	0.092408	0.0819722	0.0897268	0.0815898	0.129882	0.129156	0.111279	0.0934418	0.0921197	0.0678665	0.105885	0.116584	0.100023	0.0934858	0	0.104489	0.111128	0.0928419	0.0749434	0.135969	0.134132	0.145851	0.0718726	0.0700145	0	0.0735233	0.0616154	0.0992598	0.108893	0.0950581	0.0852319	0.121975	0.0636072	0.105381	0.11782	0.130349	0	0.0982569	0.103219	0.035718	0.0574744	0.0727039	0.0866558	0.113162	0.128231	0.20662
THEMIS2	0.00604473	0.00532936	0.00545276	0.00628681	0.00914462	0.00601955	0.00420482	0.000808763	0.00772343	0	0.00455486	0	0.00714008	0.00831765	0.0070149	0.0058569	0	0.00979091	0.00317369	0.00144745	0.00538096	0.00405976	0.0195452	0.00501184	0.00715688	0	0	0.00536777	0.000551494	0.00160154	0.00884151	0.00603726	0.00448813	0.00162392	0.0071688	0.00385321	0.00284179	0.00756322	0	0.00188141	0.00386375	0.00721539	0.00665719	0	0.00358745	0.00958056	0	0
RPA2	0.0714158	0.0735512	0.106434	0.101032	0.058744	0.124673	0.125081	0.102844	0.109774	0.0663407	0.0714757	0.0559597	0.0736518	0.11183	0.0693646	0.11781	0	0.0704617	0.139978	0.0704412	0.0935015	0.121451	0.0972891	0.204949	0.0746148	0.0699657	0.209618	0.0591083	0.0632446	0.0652982	0.0936091	0.163845	0.104919	0.0791539	0.075446	0.0671826	0.127319	0.117141	0	0.077584	0.100388	0.0895111	0.0659377	0.036316	0.0625473	0.157906	0.0713309	0.149948
SMPDL3B	0	0.00280604	0.000826149	0.00640292	0.00379975	0.00210262	0.00100945	0.00320815	0.00114586	0	0.00298422	0	0	0.00370511	0	0.00201908	0	0.00785168	0.000650637	0	0.00124652	0	0	0	0.00232631	0.00396007	0	0.00135068	0.00401463	0.0025874	0.00572776	0.00123463	0.00245237	0.00302609	0	0.00242945	0	0.00148895	0	0	0	0	0.0048443	0	0.00371178	0	0	0.00889282
XKR8	0.0182556	0.0114165	0.013033	0.0231598	0.0153585	0.0167166	0.0249875	0.0087971	0.0325616	0.0117458	0.00954177	0.00262426	0.0165384	0.0244382	0.0231594	0.0425245	0	0.012753	0.0410785	0.0224677	0.0204607	0.0328708	0	0.0288643	0.0111217	0.0297909	0	0.0109821	0.0204593	0.0173598	0.00772855	0.0169331	0.0239181	0.0137023	0.00977019	0.0142662	0.0214003	0.0237879	0	0.0204888	0.015912	0.00951462	0.0129893	0.00921108	0.0190279	0.0108691	0.0201622	0.0296729
EYA3	0.423148	0.502354	0.549675	0.570268	0.591252	0.548009	0.520177	0.550587	0.558006	0.52834	0.441894	0.367377	0.466466	0.657752	0.512062	0.604861	0	0.532714	0.522647	0.450726	0.616138	0.557115	0.358907	0.575502	0.502903	0.421896	0.853215	0.527494	0.411299	0.492297	0.414642	0.475403	0.512745	0.602551	0.447726	0.514656	0.549637	0.60008	0	0.532084	0.535475	0.364314	0.506195	0.416421	0.478064	0.616041	0.500698	0.601097
PTAFR	0.00789509	0.00932128	0.0156501	0.0205141	0.0176148	0.0048457	0.00151681	0.00954232	0.00890157	0.00482193	0.0030519	0.00348991	0.00872015	0.00634973	0.0102704	0.020134	0	0.01389	0.0125694	0.0117912	0.0162456	0.0142426	0	0.0176152	0.0172976	0.00377467	0	0.00755901	0.0238599	0.00755037	0.0105358	0.0187822	0.0123044	0.0113521	0.00119568	0.00115407	0.00369694	0.0129208	0	0.0109703	0.0155842	0.00308251	0.00770455	0.00610298	0.00616308	0.00594651	0.0264799	0.0148715
DNAJC8	0.188914	0.137356	0.167803	0.148731	0.17615	0.180106	0.26007	0.208485	0.232221	0.15179	0.131017	0.127123	0.121882	0.239889	0.166628	0.198302	0	0.176779	0.250602	0.185349	0.200651	0.204443	0.0620205	0.24346	0.204576	0.177396	0	0.125202	0.158866	0.147015	0.163543	0.233304	0.162078	0.149941	0.109494	0.152886	0.179128	0.165005	0	0.186749	0.142144	0.087387	0.199878	0.109687	0.195053	0.173491	0.168122	0.170996
ATP5IF1	0.25474	0.23855	0.347606	0.666597	0.472931	0.426219	0.673989	0.460934	0.516022	0.236149	0.288688	0.238472	0.322194	0.57369	0.31171	0.370667	0	0.310877	0.680809	0.281342	0.385795	0.420908	0.144382	0.412268	0.398008	0.212253	0.220245	0.398003	0.610065	0.370847	0.335756	0.614825	0.352119	0.314563	0.116553	0.234291	0.375549	0.334291	0	0.312234	0.354484	0.217644	0.445682	0.274916	0.318915	0.376417	0.261434	0.299178
SESN2	0.0664601	0.0783558	0.0946541	0.0705424	0.0771784	0.0639521	0.202632	0.112796	0.124257	0.0922556	0.0648621	0.0814115	0.0579407	0.0922154	0.112364	0.0929124	0	0.101881	0.101336	0.0774028	0.110546	0.184289	0.0814459	0.0976075	0.0850203	0.0841857	0	0.0475848	0.104508	0.0585457	0.068119	0.133376	0.090971	0.102916	0.0724167	0.082469	0.135781	0.0977759	0	0.117125	0.110912	0.0702576	0.0855492	0.0736884	0.0874105	0.133699	0.0897045	0.210377
MED18	0.0029373	0.00893057	0.0101221	0.00629421	0.0123983	0.010457	0.0151016	0.0129027	0.0261011	0.0236952	0.0179871	0.00359579	0.0168873	0.0190757	0.00952687	0.0100156	0	0.0179887	0.013451	0.00872021	0.0108749	0.0105171	0.0210875	0.0335635	0.00371873	0.00661982	0	0.00615357	0.00511641	0.0111088	0.00920718	0.013748	0.0104704	0.0112386	0.00226383	0.00793754	0.0115516	0.0170106	0	0.00222588	0.00667697	0.00561164	0.00603091	0	0.00456684	0.0207981	0.00402627	0.0125551
PHACTR4	0.719568	0.839018	0.878045	0.82147	0.83249	0.73314	0.775428	0.856403	0.909118	0.716515	0.746072	0.82688	0.692381	0.879079	0.971579	0.864262	0	0.857189	0.766309	0.819447	0.805751	0.900417	0.675407	0.86128	0.755446	0.779931	0.209618	0.589257	0.764232	0.685883	0.74597	0.864596	0.896539	0.845636	0.785199	0.852042	0.810919	0.808742	0	0.785548	0.905963	0.661392	0.765521	0.567867	0.751239	0.71273	0.877828	0.813669
RCC1	0.102655	0.11445	0.151844	0.224235	0.17566	0.130311	0.252561	0.182862	0.216978	0.125556	0.105352	0.150761	0.0810297	0.25191	0.13887	0.204915	0	0.167544	0.192182	0.118109	0.156328	0.177624	0.141309	0.21013	0.128768	0.0957487	0	0.14999	0.21544	0.143152	0.190345	0.200487	0.178369	0.180512	0.116852	0.142703	0.235478	0.203075	0	0.143327	0.146686	0.111867	0.111913	0.144126	0.12712	0.136695	0.168281	0.172179
TRNAU1AP	0.286233	0.284924	0.370707	0.329906	0.314727	0.237227	0.301678	0.390356	0.407878	0.329811	0.215975	0.315609	0.345096	0.51855	0.407689	0.456159	0	0.389706	0.329626	0.342669	0.336794	0.398785	0.393716	0.445381	0.266444	0.253251	0.791454	0.206242	0.254003	0.262265	0.356144	0.487639	0.365947	0.389871	0.309261	0.345229	0.447542	0.387592	0	0.362184	0.377236	0.244928	0.41192	0.28238	0.350931	0.402663	0.360996	0.40377
TAF12	0.132081	0.131927	0.187316	0.149214	0.14671	0.0969945	0.150297	0.140485	0.177084	0.142781	0.0939651	0.125401	0.106783	0.158792	0.178397	0.122329	0	0.146697	0.165193	0.137359	0.142661	0.164637	0.0671601	0.18172	0.127803	0.133486	0.571208	0.126991	0.107814	0.120133	0.152325	0.136448	0.145758	0.218671	0.115416	0.167796	0.165655	0.150256	0	0.132987	0.171147	0.064474	0.138572	0.0357388	0.118415	0.132325	0.195346	0.22226
RAB42	0	0	0.00069428	0.00101279	0.00340192	0	0	0	0.000729784	0	0	0.00154216	0.00275717	0.00253641	0	0.00270234	0	0.00287619	0.00259976	0.00257911	0	0.0024276	0	0	0	0.00109418	0	0.000915217	0.00331756	0	0	0	0.00132503	0	0.00309451	0.00137817	0.00327377	0.00444455	0	0	0	0	0	0	0.00358425	0	0	0.00204472
GMEB1	0.11592	0.117931	0.123434	0.137629	0.124541	0.107156	0.092984	0.107609	0.132057	0.0934012	0.0950128	0.121586	0.0919649	0.167117	0.137669	0.17755	0	0.131169	0.140448	0.104434	0.134523	0.125626	0.108583	0.151899	0.0651067	0.0896001	0	0.0677868	0.117862	0.098098	0.133334	0.159653	0.128938	0.111203	0.09948	0.118475	0.110283	0.102361	0	0.0735633	0.148051	0.0762992	0.142152	0.00863743	0.0768722	0.276499	0.169116	0.184965
YTHDF2	0.231095	0.201745	0.233018	0.163513	0.192106	0.239314	0.333724	0.23067	0.238554	0.2294	0.190895	0.200714	0.17251	0.176556	0.197792	0.168544	0	0.187811	0.268489	0.230607	0.257972	0.239336	0.0573013	0.223025	0.194008	0.205094	0	0.1844	0.202284	0.180857	0.220769	0.262314	0.200363	0.181008	0.223222	0.277064	0.248916	0.204057	0	0.22176	0.201569	0.157925	0.166651	0.131399	0.212991	0.234789	0.245264	0.308545
OPRD1	0.590194	0.768296	0.857664	0.630902	0.665086	0.509258	0.708155	0.800987	0.897927	0.755697	0.514719	0.784097	0.656577	1.13248	0.960985	0.720151	0	0.653933	0.721576	0.630498	0.723277	0.903089	0.836138	0.86496	0.466073	0.508094	0.337312	0.39024	0.571284	0.58746	0.869867	0.942467	0.841909	0.661608	0.760524	0.915935	0.857516	0.926346	0	0.924344	0.864768	0.745576	0.793734	0.538095	0.569675	0.634896	0.952339	0.499113
EPB41	0.970529	1.04888	0.946558	0.859241	0.878029	0.913832	1.04898	1.06467	0.925498	0.900203	0.755088	0.892333	0.906871	1.17302	1.08852	0.916115	0	1.05451	1.00204	0.895668	0.889542	1.12296	0.685162	0.902779	0.822642	0.801171	0.557557	0.928024	0.985421	0.908318	1.16362	1.14376	1.10307	0.884377	1.04493	0.938672	1.00413	1.09763	0	0.921669	0.933203	1.22929	1.18972	0.606917	0.905885	0.873493	0.918107	1.30568
TMEM200B	0	0.00201568	0.000315104	0	0.00153655	0	0.000786939	0	0	0	0	0.00152297	0	0	0.00389082	0.00115731	0	0	0.0028037	0	0	0.000461151	0	0	0.00110353	0	0	0	0.00104391	0	0.00392473	0.0011958	0.00071575	0	0	0	0.000899283	0	0	0	0	0	0	0	0	0	0	0.00723071
SRSF4	0.596642	0.607291	0.620108	0.613369	0.608139	0.548271	0.714638	0.747264	0.761188	0.562058	0.689593	0.747884	0.860795	0.97887	0.843293	0.770163	0	0.789856	0.75005	0.665495	0.778553	0.650548	0.515961	0.849949	0.5655	0.652042	1.0727	0.463212	0.42556	0.524436	0.648014	0.558559	0.646443	0.690078	0.462888	0.789004	0.690157	0.745944	0	0.586534	0.774575	0.590066	0.631464	0.489382	0.599942	0.665851	0.690905	0.703712
MECR	0.113881	0.180039	0.212747	0.205792	0.168423	0.121998	0.153104	0.221631	0.295083	0.202472	0.16035	0.205633	0.222965	0.331767	0.310777	0.279416	0	0.252329	0.243192	0.205408	0.245176	0.2707	0.21692	0.300827	0.120805	0.148679	0	0.117398	0.137162	0.123748	0.15221	0.225274	0.242108	0.274353	0.144895	0.263652	0.185613	0.185619	0	0.163347	0.274289	0.121652	0.174574	0.0867995	0.112999	0.281997	0.323474	0.259799
PTPRU	0.0665649	0.0956514	0.0965659	0.0801096	0.0734035	0.0588345	0.139941	0.114739	0.115956	0.0890228	0.0582195	0.0916293	0.0861311	0.0918831	0.0769211	0.0875192	0	0.114787	0.099087	0.1223	0.0763122	0.133661	0.101987	0.113991	0.0757777	0.0556288	0.429863	0.0717028	0.0792678	0.0969371	0.0715945	0.116542	0.123842	0.0882216	0.0696595	0.0824152	0.124227	0.0902995	0	0.119502	0.0989045	0.0718182	0.0933385	0.0694826	0.151228	0.0610058	0.116103	0.11286
MATN1	0.00184675	0	0.00176087	0.00200021	0.00483079	0	0.00325455	0.0053314	0.00292347	0	0.00154893	0.00127413	0	0.0028846	0.00372765	0	0	0	0.000867591	0	0.00547257	0.00264523	0	0.00417591	0.00266558	0	0	0	0.00244568	0.00239436	0.00346639	0.00848476	0.00286638	0	0.00340709	0	0.000714172	0	0	0	0	0.00227008	0	0	0	0	0	0
LAPTM5	0.0187466	0.0116791	0.0271939	0.0185664	0.0145026	0.029243	0.0470934	0.0367804	0.0258736	0.0173182	0.0140307	0.0105241	0.0160969	0.0478386	0.0216238	0.0134754	0	0.0283135	0.0266292	0.0211403	0.0205933	0.0219899	0.0129065	0.0238912	0.0367379	0.0222212	0	0.04765	0.00657397	0.0335491	0.0377009	0.0369727	0.0352355	0.0119419	0.0131678	0.010902	0.0307553	0.0236388	0	0.0146586	0.00803724	0.018453	0.0396684	0.0133727	0.0150179	0.00960184	0.00451487	0.0577289
SDC3	0.162813	0.131133	0.181676	0.0853726	0.104535	0.0837856	0.151611	0.205835	0.210528	0.10975	0.112875	0.1077	0.0973047	0.164988	0.197145	0.121849	0	0.152579	0.206779	0.106585	0.159799	0.238239	0.056721	0.184268	0.21572	0.123156	0	0.103523	0.117835	0.113779	0.151522	0.233567	0.173642	0.134683	0.0585506	0.122776	0.136194	0.214519	0	0.17043	0.113838	0.079022	0.170997	0.036949	0.164338	0.131527	0.179157	0.106636
PUM1	0.600814	0.764918	0.811147	0.713023	0.750813	0.845745	0.851528	0.808192	0.802898	0.729648	0.774117	0.704754	0.67665	0.805466	0.710128	0.711309	0	0.693815	0.859878	0.704132	0.855421	0.887246	0.590711	0.860843	0.864327	0.743319	1.13255	0.819004	0.650419	0.71053	0.6809	0.795593	0.850162	0.840644	0.688414	0.755849	0.764643	0.76874	0	0.716174	0.716383	0.586956	0.683943	0.599935	0.788314	0.772519	0.716672	0.779526
NKAIN1	0.0260832	0.0261827	0.0358698	0.0407928	0.0367943	0.0341575	0.0170774	0.0246635	0.0255751	0.0098473	0.0113394	0.00667834	0.0113982	0.0369279	0.0232663	0.0251974	0	0.0207126	0.0139027	0.028074	0.0203135	0.0264249	0	0.0176459	0.0296639	0.015542	0	0.0282066	0.0401144	0.0238792	0.0102447	0.0356272	0.0232138	0.00956515	0.014584	0.0185308	0.0229175	0.028197	0	0.0164442	0.0172473	0.0156427	0.00879554	0	0.0150131	0.0305058	0.0337192	0.126596
SNRNP40	0.185385	0.212318	0.244995	0.214675	0.184519	0.242672	0.279988	0.267244	0.274096	0.216559	0.198435	0.212501	0.1879	0.357575	0.262089	0.330231	0	0.339976	0.26192	0.231004	0.303326	0.362024	0.188066	0.292286	0.197886	0.20695	0.209618	0.216948	0.272372	0.167738	0.139652	0.327924	0.261228	0.244738	0.23031	0.225682	0.247087	0.23246	0	0.244505	0.317125	0.21429	0.264219	0.149524	0.177217	0.159167	0.221186	0.337548
ZCCHC17	0.272828	0.318039	0.412215	0.372477	0.424833	0.308774	0.386488	0.335261	0.471237	0.345685	0.289996	0.342434	0.308247	0.533639	0.385396	0.479497	0	0.464604	0.460612	0.37139	0.414527	0.543266	0.21628	0.54869	0.320618	0.319336	0.337312	0.281996	0.380809	0.322669	0.27898	0.552651	0.330115	0.416282	0.327126	0.387867	0.329571	0.321589	0	0.359549	0.450842	0.197746	0.472122	0.191213	0.310509	0.68961	0.469511	0.439921
FABP3	0.0636642	0.0531194	0.0657432	0.0725051	0.0862376	0.0775804	0.191556	0.0900903	0.133386	0.0521688	0.0679096	0.0731477	0.0867469	0.114979	0.0906314	0.0986588	0	0.083519	0.146219	0.0737588	0.0967854	0.137656	0.0390782	0.16159	0.12959	0.0685135	0	0.0395901	0.0643172	0.0514878	0.080186	0.113175	0.0628829	0.101555	0.0587605	0.0581201	0.117428	0.0904969	0	0.0732728	0.0887177	0.0349299	0.101946	0.0985995	0.100929	0.182641	0.0725712	0.0898159
SERINC2	0.00540381	0.00499312	0.00930167	0.0127108	0.00581851	0.00325131	0.00163304	0.00999633	0.00477092	0.00148054	0.0030656	0	0.00490858	0.0031834	0.00644826	0.0111155	0	0.0109406	0.00291403	0.007632	0	0.00833331	0	0.00503126	0.000919014	0.00878696	0	0.00190725	0.0101766	0.00229078	0	0.0108465	0.00590202	0.00614293	0.00378371	0.00285178	0.00252432	0.00296514	0	0.00732066	0.0107553	0.0125818	0.0144312	0	0	0.0117763	0.00778563	0.0283082
TINAGL1	0.00654822	0.00654723	0.0136273	0.0156852	0.00611901	0.0220999	0.00524903	0.0205965	0.0154301	0.00890679	0.0157758	0.0037395	0.00182807	0.0295035	0.0212548	0.0238083	0	0.00929859	0.016194	0.0173465	0.0137457	0.0117568	0.0076854	0.0315426	0.0130051	0.00553229	0	0.00803814	0.0142331	0.00874951	0.0072422	0.0328846	0.0130275	0.00399518	0.00463606	0.0222718	0.0115093	0.0079085	0	0.0145505	0.00859166	0.00668197	0.0211613	0	0.0142889	0	0.00285628	0.0014692
HCRTR1	0	0	0.00149209	0.00572037	0.00583473	0.00100926	0.00190158	0.00411734	0.0069131	0.00361505	0.00366697	0.00208179	0	0.00902502	0	0.00267332	0	0.00790624	0.00181312	0.00478485	0.00375189	0.00617266	0	0.00261505	0	0	0	0	0	0.00279099	0	0.00323368	0.00132893	0	0	0.00134	0.000988421	0.00216159	0	0.00239413	0.00226963	0	0.00542718	0	0	0	0.00713847	0.00204472
PEF1	0.0694795	0.088036	0.0684627	0.0616807	0.0727721	0.0923694	0.16388	0.0855174	0.0861471	0.0552597	0.0769442	0.0752648	0.050786	0.114711	0.0741013	0.0611589	0	0.0686382	0.150232	0.0717832	0.0916018	0.0917099	0.0594852	0.088843	0.131789	0.059666	0	0.0481948	0.0647453	0.04765	0.0910109	0.071247	0.0662312	0.0643641	0.0440244	0.0750839	0.0867475	0.0681336	0	0.0488386	0.0321752	0.0398612	0.0644618	0.0579102	0.0825762	0.107922	0.0460449	0.081307
COL16A1	0.0190611	0.0558634	0.0313255	0.0341674	0.0307392	0.0244132	0.0381946	0.0432492	0.0510332	0.0135666	0.0129346	0.0243996	0.0287103	0.076995	0.0272134	0.0419521	0	0.0351696	0.0269067	0.026462	0.0321944	0.0249999	0.0205936	0.0262077	0.0320467	0.0201588	0	0.0256648	0.0406684	0.0339968	0.0294122	0.0363202	0.0469427	0.0194674	0.0156837	0.0215392	0.0181216	0.0231962	0	0.00524635	0.0204789	0.0141389	0.0254138	0.023523	0.0220816	0.015816	0.0506063	0.0339192
ADGRB2	0.174433	0.155638	0.175809	0.161056	0.202183	0.174854	0.271346	0.247464	0.302305	0.122569	0.115156	0.118046	0.19247	0.213445	0.219464	0.202204	0	0.154913	0.209601	0.235876	0.21421	0.217142	0.14337	0.259794	0.213128	0.214279	0	0.14166	0.173848	0.145269	0.268184	0.290811	0.226218	0.180674	0.0982593	0.124515	0.211966	0.147592	0	0.173918	0.182071	0.131787	0.170854	0.174666	0.174015	0.194273	0.205314	0.138118
SPOCD1	0	0.00148395	0.00321058	0.00730013	0.00368828	0.00155064	0.00198655	0.00417193	0.00381355	0.00206568	0.00185669	0.00103584	0.00216214	0.00882857	0	0.00176345	0	0	0.00343742	0.00317049	0.00108198	0.0046055	0	0	0	0.00198678	0	0.00136766	0.0080249	0	0.0130727	0.00358973	0.0026212	0	0	0.000528733	0.00247136	0.00464156	0	0.00231104	0.000945472	0	0.00458851	0.0057742	0.0022544	0.0416461	0.014442	0.00444029
PTP4A2	0.0805077	0.0824404	0.105512	0.0872452	0.114991	0.0871049	0.125896	0.115556	0.0873845	0.0941041	0.0747117	0.0632333	0.0490657	0.0875159	0.090943	0.0726562	0	0.0824169	0.088328	0.075575	0.0974333	0.1278	0.037588	0.123153	0.0926001	0.0477163	0	0.115659	0.102862	0.0875106	0.0776069	0.0729437	0.101815	0.131055	0.0613608	0.0846079	0.10647	0.103752	0	0.0759758	0.0850863	0.0687978	0.0761717	0.0669974	0.115431	0.0997042	0.0985236	0.145261
KHDRBS1	0.533503	0.534346	0.521175	0.480195	0.494834	0.573515	0.847657	0.536196	0.553595	0.495597	0.494372	0.524017	0.443419	0.537681	0.522096	0.51155	0	0.482476	0.629345	0.491469	0.51786	0.612285	0.398417	0.506079	0.616798	0.474933	0.689032	0.421082	0.513356	0.422945	0.507159	0.556418	0.517913	0.55302	0.515723	0.523495	0.599112	0.532588	0	0.477536	0.447914	0.427986	0.550494	0.539728	0.593981	0.581639	0.540741	0.739906
TMEM39B	0.123813	0.212475	0.163916	0.134165	0.155067	0.121071	0.132659	0.154469	0.186897	0.11618	0.132736	0.110672	0.137413	0.236148	0.193979	0.178544	0	0.185145	0.154438	0.169612	0.14104	0.164321	0.131175	0.179818	0.167927	0.199323	0.209618	0.127818	0.108213	0.164792	0.157744	0.173045	0.176429	0.190486	0.0813899	0.150008	0.160796	0.134172	0	0.150782	0.168207	0.115926	0.146224	0.0760692	0.139801	0.184559	0.228436	0.135078
KPNA6	0.439184	0.455019	0.561924	0.548178	0.478015	0.459101	0.596301	0.608938	0.650848	0.464952	0.446566	0.466441	0.477246	0.564395	0.551678	0.593578	0	0.483437	0.665484	0.478889	0.591705	0.678569	0.379698	0.660086	0.496576	0.415203	1.13255	0.397342	0.675361	0.413802	0.43366	0.750407	0.56826	0.552926	0.423504	0.458354	0.633602	0.50587	0	0.54966	0.502959	0.356701	0.498748	0.280152	0.471265	0.568976	0.487208	0.61236
TXLNA	0.043698	0.065676	0.102404	0.105623	0.0979682	0.080758	0.146353	0.137348	0.137793	0.0640355	0.0817173	0.0679893	0.0795784	0.0911391	0.084996	0.102016	0	0.076003	0.134917	0.0760023	0.107886	0.134408	0.0818537	0.139383	0.0958408	0.0818818	0.220245	0.142714	0.0922401	0.101859	0.108642	0.141454	0.0992988	0.127369	0.0562952	0.0929158	0.101604	0.130346	0	0.074661	0.0904658	0.0409983	0.0847817	0.0824671	0.11496	0.119912	0.134414	0.132831
CCDC28B	0.014239	0.0117741	0.0399532	0.0377085	0.0367173	0.0247723	0.0387749	0.041254	0.0575355	0.0211847	0.0193047	0.0195316	0.0233396	0.0826029	0.0412845	0.0586459	0	0.0497934	0.060561	0.0168767	0.0321815	0.0318228	0.0076854	0.0695347	0.0267115	0.0227607	0	0.0349382	0.0423175	0.0342479	0.0264769	0.0567776	0.0167209	0.0219699	0.0123865	0.042395	0.0266066	0.0134406	0	0.0299479	0.0315055	0.0146336	0.030397	0.00674536	0.0430833	0.00716138	0.0356842	0.031496
IQCC	0.0148868	0.00487338	0.0157144	0.0232245	0.0273349	0.0184288	0.0313224	0.0171687	0.0291042	0.0100326	0.00370116	0.00987971	0.010678	0.035035	0.0109982	0.041433	0	0.0171867	0.0220737	0.0191613	0.0235055	0.0242885	0.0205936	0.0499955	0.0107281	0.0213816	0	0.012998	0.0162094	0.0145024	0.00832111	0.034655	0.0144201	0.0124019	0	0.0209703	0.0258326	0.0215745	0	0.0170688	0.0239569	0.0111625	0.0222891	0.0143184	0.0120088	0.0310452	0.0203021	0
DCDC2B	0.0107927	0.00743923	0.0409104	0.0543764	0.0302198	0.0136648	0.0214575	0.0403947	0.0583027	0.0144703	0.00986829	0.00829884	0.00192423	0.115449	0.0132526	0.0734153	0	0.0752288	0.0367824	0.0202073	0.0371192	0.057054	0	0.0836865	0.0113618	0.00928519	0	0.00778563	0.0452278	0.0182229	0.00122064	0.0712118	0.0226392	0.0372898	0.0104117	0.0230858	0.0131193	0.0168464	0	0.0248518	0.0464472	0.00548296	0.0628036	0	0.00623497	0.0583333	0.0415386	0.00410995
TMEM234	0.0361358	0.0320702	0.0329055	0.0537386	0.0474153	0.0498109	0.0335038	0.0572283	0.0728234	0.064031	0.0493869	0.030666	0.0472227	0.102984	0.0718769	0.113139	0	0.0638791	0.0573426	0.0473952	0.0698877	0.0650726	0.0708314	0.0823677	0.0230244	0.0420409	0	0.0260226	0.0434523	0.0312516	0.0225266	0.0700313	0.0489227	0.0668872	0.0365599	0.0556028	0.0593708	0.0581012	0	0.0588363	0.062064	0.0250966	0.0473677	0.0195729	0.0164838	0.0469433	0.045125	0.0557534
EIF3I	0.0673879	0.0427096	0.0591942	0.0811164	0.0561608	0.0875357	0.205853	0.116373	0.117111	0.0614552	0.0533343	0.0629361	0.0361067	0.138675	0.0896966	0.106964	0	0.0914329	0.189444	0.0808577	0.070566	0.119681	0.0426058	0.107698	0.0948604	0.0660165	0.220245	0.0490605	0.0870201	0.0393616	0.0695109	0.13697	0.0788533	0.0759359	0.0241356	0.0732297	0.10637	0.0906472	0	0.0784178	0.0716794	0.0326738	0.0594101	0.0546287	0.0754399	0.078793	0.0497594	0.0823579
FAM167B	0.00229166	0.00297074	0	0.00577217	0.00478705	0.000874367	0.0031871	0.0017615	0.00540384	0.00128249	0.00548294	0	0.00442039	0	0.00611174	0.00166928	0	0.00709079	0.00108963	0.00485617	0.0015729	0.00827334	0	0	0.00455413	0.00938202	0	0	0	0.00912966	0	0.00139875	0.000791266	0.00177022	0.00158455	0.0056154	0	0.00214154	0	0	0.00173156	0.00689364	0.00749561	0	0.00807763	0	0	0
LCK	0.00479097	0.0110408	0.0180173	0.0294173	0.0129771	0.00695311	0.000786939	0.0074731	0.00235008	0	0	0.00320742	0.0042681	0.00726658	0.002074	0.00331798	0	0.00182245	0.000919227	0	0.00210165	0.00272757	0	0.0158397	0.0026989	0.00332859	0	0.00735318	0.0317515	0.00793384	0.00467177	0.0037738	0.00615019	0.00402178	0	0.00167389	0.00211116	0.00561667	0	0.00407057	0.0084478	0	0.00364331	0.00562482	0	0.00256779	0	0.0073926
HDAC1	0.0941555	0.0741189	0.0982538	0.114104	0.0855236	0.0841261	0.104512	0.119471	0.114532	0.073513	0.0796065	0.0727041	0.115013	0.177751	0.124684	0.127081	0	0.0905668	0.0922322	0.0950758	0.0928966	0.123716	0.116763	0.130963	0.0755254	0.0845816	0.220245	0.0660444	0.0884287	0.0734198	0.0929495	0.125999	0.111535	0.0932935	0.10447	0.0858663	0.115505	0.104287	0	0.133347	0.0879342	0.0800969	0.136247	0.0364361	0.0752067	0.0949203	0.0930283	0.0884981
MARCKSL1	0.0738782	0.0528467	0.108387	0.107508	0.0664179	0.087567	0.253729	0.140503	0.162719	0.0645552	0.111151	0.104037	0.111245	0.111333	0.0794703	0.0965715	0	0.0608191	0.273126	0.0929369	0.116161	0.134232	0.0785282	0.183995	0.197379	0.0860841	0	0.0733683	0.106176	0.073318	0.111521	0.0900459	0.0861428	0.0864788	0.0338966	0.0582093	0.136524	0.126582	0	0.108153	0.0550996	0.0317595	0.0689538	0.0599456	0.106228	0.0762632	0.0631518	0.108987
TSSK3	0.0505343	0.0532647	0.0540126	0.0343536	0.0387791	0.0286442	0.0279234	0.0645693	0.0604928	0.0439725	0.0338126	0.0529221	0.0489051	0.059074	0.0640912	0.0564257	0	0.0629019	0.0447865	0.067662	0.0545833	0.0934942	0.111137	0.0511135	0.0296302	0.04837	0	0.0492071	0.0283377	0.0684277	0.0577611	0.048863	0.0737247	0.0531002	0.0315871	0.0586067	0.0264639	0.03459	0	0.0304093	0.0469872	0.0549797	0.0530524	0.0268502	0.0509963	0.0224715	0.0737235	0.055232
FAM229A	0.0343067	0.0377209	0.0301669	0.0236312	0.0195794	0.0447389	0.0913857	0.053542	0.0300047	0.0210658	0.0338515	0.0146812	0.0242897	0.03863	0.0351548	0.0182972	0	0.0367426	0.0245824	0.0131916	0.0273769	0.0327419	0.0387187	0.0541938	0.0231989	0.0113839	0	0.0692681	0.0405131	0.0441733	0.0613078	0.0522081	0.0461963	0.0470717	0.0439625	0.0240769	0.0856404	0.0558675	0	0.0235241	0.0209578	0.0369495	0.023219	0.068359	0.0449844	0.0301013	0.013247	0.0442903
BSDC1	0.350197	0.396855	0.398076	0.240186	0.268269	0.284251	0.517573	0.456146	0.514121	0.346846	0.421122	0.384705	0.423839	0.55599	0.44034	0.388588	0	0.414985	0.446683	0.409537	0.422045	0.571037	0.243589	0.456504	0.421642	0.339434	0.220245	0.221176	0.302095	0.285443	0.358435	0.507484	0.489206	0.449478	0.350582	0.421658	0.561845	0.473765	0	0.422156	0.39086	0.343678	0.373449	0.289065	0.392024	0.415925	0.446045	0.577368
AL033529.1	0.025581	0.0236044	0.0338333	0.033873	0.0337357	0.0182123	0.0923689	0.018599	0.026459	0.0183537	0.0214595	0.0152088	0.0289996	0.0358604	0.01149	0.0422327	0	0.0317787	0.0299099	0.0331339	0.0222118	0.0244709	0.00602196	0.0346463	0.0364247	0.0136856	0	0.0247853	0.0509079	0.0186567	0.0112781	0.0399473	0.0137874	0.0217734	0.00171025	0.0192117	0.026374	0.0231979	0	0.0350414	0.0244206	0.0202206	0.023698	0.0353714	0.0129258	0.016793	0.0442705	0.0878508
ZBTB8A	0.00520557	0.00748036	0.0281731	0.0357163	0.0294331	0.00426037	0.0342748	0.0267776	0.0238486	0.0130506	0.00307699	0.00653539	0.00588658	0.0225428	0.00769538	0.0379756	0	0.0229118	0.0200453	0.00410687	0.0245272	0.0538948	0.0393624	0.0362537	0.00706138	0.00172129	0	0.0060526	0.034767	0.0119964	0.0286442	0.0618552	0.0192422	0.023328	0.00349335	0.0148839	0.0272869	0.0233066	0	0.0153066	0.0194628	0.0119757	0.0271633	0.00411139	0.00461687	0.0255392	0.0235923	0.0335459
ZBTB8OS	0.667678	0.755253	0.729153	0.699213	0.728518	0.61609	0.627023	0.668272	0.709951	0.617894	0.562606	0.680755	0.583989	0.791391	0.84103	0.720362	0	0.714692	0.674183	0.701932	0.745896	0.799968	0.695167	0.696242	0.602897	0.663418	0.35172	0.638241	0.661487	0.693162	0.708976	0.790169	0.790247	0.805178	0.755528	0.799589	0.701797	0.726212	0	0.581202	0.72195	0.47994	0.731642	0.60823	0.697885	0.663576	0.771661	0.888643
RBBP4	0.322504	0.333484	0.420593	0.44203	0.412729	0.39106	0.493791	0.487225	0.514296	0.419627	0.362751	0.360551	0.347985	0.546432	0.403981	0.470005	0	0.469245	0.453877	0.389328	0.446778	0.521412	0.389731	0.504753	0.38378	0.383973	0.35172	0.344988	0.475926	0.320106	0.420211	0.564057	0.409743	0.467327	0.361838	0.415266	0.468398	0.445568	0	0.382766	0.399998	0.283352	0.422635	0.351012	0.394719	0.349002	0.424494	0.515929
SYNC	0.0446924	0.0687764	0.162984	0.356264	0.229594	0.126908	0.148727	0.124555	0.180979	0.0783721	0.0786832	0.0524289	0.0371055	0.176569	0.060848	0.17148	0	0.118445	0.227279	0.10635	0.168924	0.21291	0.0886022	0.262795	0.0889728	0.0437564	0	0.14664	0.264979	0.175375	0.0560885	0.168952	0.089103	0.190329	0.0383696	0.0676958	0.115185	0.0709425	0	0.0801825	0.107894	0.0569851	0.173451	0.0251093	0.0799333	0.108255	0.07663	0.0841509
KIAA1522	0.0305157	0.0659308	0.0845746	0.0529152	0.0467973	0.0465202	0.135869	0.0914102	0.100233	0.0402001	0.0427996	0.0574015	0.0632132	0.131947	0.0810285	0.0725859	0	0.0884289	0.0784315	0.0811917	0.0707927	0.134472	0.0661855	0.103364	0.063314	0.0572042	0.209618	0.0462925	0.0514616	0.0619324	0.0855835	0.145094	0.0803449	0.071004	0.0593425	0.0480947	0.140443	0.0882543	0	0.0651971	0.0733779	0.0495454	0.0760486	0.0382457	0.0861397	0.152246	0.0773085	0.0770611
YARS	0.371659	0.354245	0.416452	0.436749	0.37232	0.381496	0.654109	0.483199	0.481868	0.326198	0.370932	0.402326	0.377974	0.707716	0.570561	0.523614	0	0.552995	0.484576	0.466202	0.507448	0.630451	0.30634	0.497537	0.377912	0.338311	0.337312	0.262522	0.486312	0.300975	0.311879	0.570096	0.484423	0.30536	0.397128	0.491932	0.394537	0.419162	0	0.415639	0.546215	0.369755	0.475725	0.158893	0.327239	0.469345	0.535647	0.337345
S100PBP	0.193484	0.191858	0.29774	0.266952	0.270706	0.22895	0.288944	0.310211	0.323756	0.25234	0.256343	0.261241	0.182037	0.351012	0.256728	0.318614	0	0.326378	0.295546	0.2812	0.266534	0.31615	0.142536	0.32781	0.272497	0.216065	0.561338	0.268492	0.280959	0.242445	0.201433	0.395748	0.270819	0.2962	0.174221	0.265802	0.243357	0.200937	0	0.333138	0.262385	0.205746	0.314796	0.151374	0.188695	0.168509	0.253237	0.293708
FNDC5	0.123597	0.138527	0.238218	0.250625	0.155539	0.204564	0.244656	0.303559	0.330588	0.149416	0.164675	0.143793	0.215517	0.353177	0.27891	0.344023	0	0.225536	0.383903	0.194733	0.253516	0.346289	0.260449	0.419583	0.216133	0.151429	0	0.12321	0.207221	0.129287	0.175927	0.263543	0.226282	0.207838	0.0878681	0.215016	0.27543	0.212878	0	0.188724	0.221991	0.105153	0.209624	0.0546169	0.189755	0.253175	0.286193	0.234242
HPCA	0.0514681	0.039002	0.0324477	0.0295614	0.0476563	0.0381356	0.107067	0.092813	0.0691537	0.0250062	0.033437	0.0362643	0.0358244	0.0279156	0.0548975	0.0334337	0	0.0330718	0.0597901	0.0728074	0.0392991	0.0358099	0.0594762	0.0603349	0.0245558	0.0255456	0	0.0465267	0.0347756	0.0392157	0.123099	0.0873456	0.0815814	0.0235645	0.0455062	0.0272179	0.0369665	0.0455923	0	0.0235402	0.0143087	0.036474	0.056563	0.0360651	0.053862	0.0297582	0.0317043	0.00884075
TMEM54	0.00117886	0.0116392	0.00641802	0.01145	0.0142717	0.00969897	0.021566	0.0177931	0.0139465	0.0016228	0.00495546	0.00599816	0.00855693	0.00583122	0.0059005	0.0101982	0	0.00499629	0.0151829	0.0211713	0.00724607	0.0101552	0	0.0244724	0.0230763	0.00390654	0	0.0168015	0.00697622	0.0129177	0.0124437	0.0162176	0.00607138	0.00124232	0	0	0.00603235	0.0105993	0	0.0274587	0.00780809	0.00191252	0.00427176	0	0.0037366	0.00272186	0.00214712	0.0150465
RNF19B	0.0675533	0.0803797	0.0668272	0.0590336	0.0861229	0.0644937	0.0857076	0.105804	0.108349	0.0852492	0.0891854	0.0918808	0.0649422	0.0507953	0.105248	0.0906191	0	0.0794884	0.0855585	0.07214	0.106431	0.112525	0.0503443	0.167653	0.0961489	0.0586649	0	0.0432984	0.0631883	0.0819075	0.071126	0.0802409	0.0614834	0.114976	0.0461157	0.0856478	0.0927175	0.0778473	0	0.106641	0.0903406	0.0525025	0.0693346	0.0504125	0.0712104	0.0548808	0.109132	0.0921034
AK2	0.144605	0.195117	0.190524	0.173686	0.213521	0.184168	0.158667	0.205912	0.262607	0.18045	0.175405	0.197443	0.175728	0.302159	0.222617	0.264337	0	0.265206	0.180729	0.240283	0.266233	0.273233	0.0678524	0.362259	0.119804	0.119846	0	0.115465	0.172802	0.157726	0.131434	0.228179	0.216341	0.186874	0.150093	0.209109	0.194378	0.177838	0	0.170333	0.228301	0.125047	0.233869	0.0716793	0.144482	0.219457	0.235877	0.185228
AZIN2	0.229643	0.194021	0.285062	0.202531	0.198051	0.175185	0.276776	0.283769	0.222227	0.198593	0.15708	0.149557	0.167196	0.232338	0.249632	0.248041	0	0.279635	0.19733	0.275385	0.202756	0.351452	0.0943382	0.277088	0.212768	0.151607	0	0.231985	0.184668	0.218393	0.209148	0.274737	0.205615	0.212002	0.168939	0.265756	0.24598	0.236501	0	0.283989	0.233745	0.227952	0.271141	0.125176	0.300638	0.0782844	0.33422	0.242983
TRIM62	0.0895906	0.110243	0.146667	0.0970239	0.137653	0.0910554	0.0926964	0.169525	0.213469	0.112776	0.126752	0.152122	0.11994	0.21488	0.215066	0.190885	0	0.155549	0.144176	0.169153	0.143487	0.186483	0.122956	0.253985	0.111236	0.106063	0.220245	0.0777551	0.138025	0.0909252	0.114355	0.182371	0.133557	0.110187	0.115171	0.194555	0.124076	0.106744	0	0.180459	0.206584	0.0833955	0.135772	0.0547349	0.13278	0.112586	0.225159	0.159931
ZNF362	0.200518	0.186806	0.239624	0.19518	0.16204	0.197686	0.24997	0.255639	0.270516	0.217494	0.195656	0.222051	0.201888	0.299221	0.282366	0.254499	0	0.261001	0.243598	0.244201	0.240399	0.361019	0.14451	0.275569	0.203809	0.168883	0.35172	0.175397	0.162592	0.179837	0.201661	0.247994	0.264131	0.308008	0.193903	0.212008	0.239054	0.241814	0	0.212747	0.199837	0.179383	0.206198	0.11728	0.21636	0.274079	0.268001	0.313182
A3GALT2	0.005574	0.00228961	0.0129799	0.0171039	0.0115188	0.00282081	0.00354969	0.00737434	0.0109225	0	0.00835511	0.0010027	0.0218642	0.00457831	0.0196298	0.006584	0	0.0246133	0.00882264	0.0126634	0.0170117	0.0157192	0.0405088	0.014753	0.00143746	0.00370202	0	0.00918868	0.0112549	0.00256454	0.0156839	0.0138345	0.00469153	0.0121162	0.0157023	0.0105094	0.0141835	0.00724262	0	0.0072316	0.0169754	0.00210393	0.0126921	0.00766374	0.00356434	0.00689387	0.0125637	0.00899071
PHC2	0.503576	0.613828	0.670431	0.612886	0.650752	0.646003	0.496123	0.701239	0.760502	0.730868	0.662294	0.684175	0.691579	0.766176	0.790005	0.728239	0	0.706678	0.743625	0.669415	0.776083	0.735138	0.653812	0.822656	0.587933	0.592368	0.209618	0.501946	0.46647	0.548925	0.50407	0.67303	0.657011	0.726373	0.437322	0.755277	0.580615	0.608912	0	0.75848	0.722982	0.536878	0.581069	0.408752	0.495593	0.668948	0.802102	0.713185
ZSCAN20	0.0172717	0.0269096	0.0370148	0.0326424	0.029016	0.0409084	0.039808	0.0479472	0.0370003	0.0374139	0.0349682	0.0200417	0.015748	0.0479679	0.0391454	0.032385	0	0.0251977	0.0415794	0.0294878	0.0345315	0.0275652	0.0647388	0.035363	0.0147737	0.0443448	0	0.0351418	0.0186672	0.0257362	0.0176731	0.0228201	0.0309078	0.0258407	0.0166584	0.0372154	0.0353584	0.0442704	0	0.0250986	0.0353183	0.011275	0.0257146	0.0265293	0.039016	0.0417784	0.0249187	0.0746151
CSMD2	1.07507	1.05136	1.04019	0.832506	0.800469	0.837963	1.20849	1.18055	0.957776	1.08303	1.12169	0.971327	0.857712	1.08294	1.0259	0.939937	0	1.12447	0.997364	1.04433	0.914344	1.25098	1.16904	0.953939	0.835446	0.899187	1.67588	0.806772	0.81851	0.986306	1.01625	0.885288	1.14797	1.18351	0.999475	0.946456	1.18962	1.0582	0	1.16999	0.944567	1.09602	0.90024	0.689668	0.961384	2.05488	1.2112	1.38808
C1orf94	0.00757558	0.00551588	0.00625838	0.0121682	0.00599198	0.00330641	0.000910041	0.00862658	0.00307007	0.00615542	0.00425595	0.00647754	0.00644258	0.00389391	0.00397661	0.00666697	0	0.0188268	0.00601434	0.00595484	0.00724103	0.01661	0.0136718	0.0245483	0.00675384	0.0118348	0	0.00262082	0.00799815	0.00733081	0.00441798	0.0104406	0.00518589	0.00585641	0.00247869	0.00106304	0.0021275	0.00420773	0	0.00310268	0.00314398	0	0.00937427	0.00646567	0	0.00900301	0	0.00867869
SMIM12	0.238416	0.25174	0.256249	0.314166	0.227905	0.340188	0.392603	0.333577	0.335127	0.296707	0.216871	0.275367	0.199512	0.390532	0.38229	0.348746	0	0.38755	0.354643	0.305247	0.326364	0.48768	0.239483	0.40886	0.253511	0.251282	0	0.294723	0.344432	0.256746	0.215176	0.431449	0.313806	0.38501	0.232287	0.314143	0.30007	0.296041	0	0.401735	0.27197	0.207577	0.255286	0.203424	0.257945	0.320702	0.374215	1.11263
GJB5	0.000792372	0	0	0	0	0	0	0	0	0	0	0	0	0	0	0	0	0	0	0	0	0	0	0	0	0	0	0	0	0	0.00311901	0.00256473	0	0	0	0	0	0	0	0	0	0	0	0	0.00187194	0	0	0
GJB4	0	0	0	0	0	0	0	0	0	0	0	0	0	0	0	0	0	0	0	0	0	0	0	0	0	0	0	0	0	0	0	0	0	0	0	0	0	0	0	0	0	0	0	0	0	0	0	0.00411309
GJB3	0	0	0.0010877	0.000963829	0.00242838	0.00195394	0.00370999	0.000700016	0	0	0	0	0	0	0	0	0	0	0.000436672	0	0	0.0013364	0	0.00550073	0	0	0	0	0	0	0	0.00527131	0	0	0	0	0.00115541	0	0	0.000815935	0	0	0	0	0	0	0	0.00181664
GJA4	0	0	0	0	0	0	0	0.00402857	0	0	0	0.0028164	0	0.00286041	0.00129034	0	0	0.00231668	0	0	0	0	0	0	0.0019592	0	0	0	0.00116929	0	0.0025773	0.00271019	0.000874677	0	0	0	0	0	0	0	0	0	0	0	0	0	0	0
DLGAP3	0.288342	0.253562	0.320448	0.227527	0.293438	0.231802	0.406397	0.359906	0.399928	0.319509	0.321083	0.304591	0.330168	0.388316	0.384467	0.32304	0	0.454268	0.304802	0.405481	0.32771	0.519755	0.419534	0.430346	0.238285	0.277836	0.557557	0.198511	0.192747	0.263905	0.279161	0.362656	0.363703	0.418797	0.201851	0.343134	0.342527	0.326199	0	0.270405	0.401284	0.23745	0.31947	0.170845	0.30619	0.719088	0.514908	0.452678
AC114490.3	0.0549455	0.0541361	0.0348119	0.0395154	0.0414411	0.0337209	0.0132837	0.0417074	0.0577069	0.0176721	0.0397488	0.0376009	0.0351101	0.044206	0.0641901	0.0460048	0	0.0839581	0.0300266	0.0286879	0.0325282	0.0874388	0.0184659	0.0596236	0.0248643	0.0418914	0	0.0423938	0.0447725	0.0241716	0.0227401	0.121631	0.059482	0.0314131	0.0502251	0.0510741	0.0223565	0.0178611	0	0.0636212	0.0273344	0.0298512	0.0489562	0.00594806	0.0150182	0.035614	0.0177026	0.0779477
AC114490.2	0.00154975	0	0.000550372	0	0	0.000898783	0	0.00153937	0.0017524	0	0.00117639	0.00204958	0	0	0	0	0	0.00232881	0.000619446	0	0.00351448	0.00324518	0	0.00317643	0	0.00626962	0	0.00140164	0.000819456	0	0.00479548	0.00128515	0.000692368	0	0	0.000766367	0	0	0	0	0.00124508	0.00466844	0	0	0	0	0	0.00355573
ZMYM6	0.00272748	0.00278764	0.0020755	0.000919682	0.00137759	0	0.00113725	0.00292841	0.0011467	0.00868701	0.00565292	0.00380201	0.00387383	0	0	0	0	0.00112557	0.00652721	0.00191542	0.00349633	0.00193539	0	0	0	0	0	0	0	0.00135816	0	0	0.000471714	0	0.00395933	0.00112398	0.00080238	0	0	0	0.00100155	0.000913557	0.0033816	0	0	0	0	0
ZMYM1	0.12112	0.136132	0.143399	0.157983	0.134925	0.10376	0.118551	0.127575	0.133012	0.0992912	0.0713992	0.0900382	0.114039	0.108878	0.110625	0.167599	0	0.11517	0.12932	0.0940522	0.101016	0.122339	0.043883	0.126886	0.125688	0.0952287	0	0.11436	0.10198	0.122126	0.133556	0.124611	0.124528	0.155784	0.103556	0.118837	0.130837	0.122369	0	0.131661	0.103118	0.0659743	0.117863	0.048329	0.119671	0.0702979	0.08622	0.161665
SFPQ	0.701393	0.883443	0.908432	0.822077	0.842306	0.867694	0.95344	0.945984	0.952939	0.792411	0.859457	0.758889	0.735991	0.833773	0.899562	0.867174	0	0.771083	0.883661	0.909424	0.929872	0.813102	0.624432	1.01573	0.8817	0.743794	1.13255	0.829943	0.694125	0.877431	0.542261	0.777914	0.779275	0.941304	0.534831	0.949052	0.829589	0.746456	0	0.687619	0.865091	0.50674	0.658909	0.623083	0.70759	0.835473	0.788798	0.826226
ZMYM4	0.837835	0.93784	0.953727	0.9462	0.971026	0.992374	1.15115	1.00634	1.01575	0.947896	0.932736	0.932054	0.948584	1.02404	0.959872	0.965121	0	0.916189	0.983253	0.958723	1.03289	1.00435	0.770621	1.04073	1.00407	0.906044	0.780827	0.947176	0.881494	0.902395	0.792682	1.02736	0.949077	0.979124	0.931644	0.983641	1.12615	0.969519	0	0.918212	0.955737	0.813918	0.975731	0.778752	1.03632	0.999029	0.918455	1.09663
KIAA0319L	0.751821	0.842406	0.861593	0.798401	0.782148	0.724471	0.654799	0.881104	0.991767	0.767132	0.775751	0.818764	0.807936	1.05466	1.0209	1.023	0	1.01826	0.897955	0.90203	0.917074	1.07021	0.605141	0.967783	0.703475	0.664218	0.781132	0.628951	0.761328	0.737904	0.666403	1.063	0.860322	0.849169	0.685053	0.96053	0.788655	0.772261	0	0.826302	0.991934	0.732366	0.933177	0.356639	0.659396	0.9532	0.974452	0.958949
NCDN	0.335253	0.261265	0.357143	0.248224	0.26677	0.352324	1.09748	0.475186	0.498826	0.371069	0.390165	0.326745	0.400785	0.34051	0.354169	0.278998	0	0.213865	0.875045	0.416743	0.525234	0.436324	0.174743	0.330408	0.531647	0.328619	0.220245	0.46909	0.380675	0.276775	0.591172	0.581969	0.534916	0.375747	0.318356	0.293465	0.78635	0.575631	0	0.421976	0.246461	0.377297	0.344657	0.487776	0.685993	0.267393	0.264542	0.57031
TFAP2E	0.143553	0.141248	0.153639	0.117494	0.110847	0.0837854	0.129332	0.137814	0.144117	0.0671492	0.0845248	0.122658	0.103126	0.271839	0.236227	0.119114	0	0.216808	0.11284	0.201349	0.13184	0.225228	0.11185	0.222983	0.0822939	0.0841441	0.429863	0.0871499	0.128144	0.0942897	0.082856	0.341957	0.144431	0.135253	0.0920647	0.153568	0.133977	0.0974617	0	0.138557	0.128372	0.124261	0.241847	0.0555168	0.0736074	0.154781	0.240075	0.113473
PSMB2	0.206373	0.173364	0.230662	0.207111	0.190083	0.245634	0.265496	0.215742	0.255034	0.200074	0.206843	0.224861	0.219797	0.273829	0.181856	0.22497	0	0.187233	0.299867	0.196939	0.234118	0.281269	0.128172	0.242047	0.244797	0.176938	0	0.21825	0.265296	0.214026	0.212404	0.253525	0.201751	0.215587	0.172153	0.189432	0.182527	0.17503	0	0.180488	0.187062	0.137721	0.199643	0.115437	0.225572	0.219096	0.178445	0.21453
C1orf216	0.0988118	0.108009	0.136869	0.168708	0.114666	0.136912	0.315135	0.207551	0.265419	0.0601912	0.0885217	0.0843151	0.137143	0.222053	0.135227	0.210945	0	0.165884	0.321295	0.153781	0.213585	0.23016	0.0609023	0.242899	0.170457	0.0851721	0	0.113764	0.200479	0.10874	0.0872735	0.291814	0.13338	0.127219	0.0762744	0.102908	0.203111	0.117021	0	0.149337	0.158333	0.0579711	0.183718	0.0662595	0.188454	0.130738	0.0965619	0.123834
CLSPN	0.0203426	0.0392416	0.0418628	0.0480391	0.0428694	0.0269953	0.0784075	0.0560861	0.0475628	0.0375036	0.0461475	0.0172191	0.0386788	0.047996	0.0483076	0.0434639	0	0.0419723	0.0407144	0.031337	0.0443498	0.0506152	0.0619271	0.0514373	0.0331473	0.0151167	0	0.0256518	0.0369324	0.0304807	0.0669826	0.0328168	0.0358623	0.0366164	0.0204804	0.0272307	0.0613829	0.0619668	0	0.0388206	0.0454251	0.0219129	0.0316985	0.0151174	0.0333236	0.0430209	0.0459432	0.0778886
AGO4	0.739538	0.609258	0.809892	0.762147	0.800999	0.682319	0.475389	0.773836	0.86332	0.533362	0.679569	0.634282	0.635862	1.05944	0.873768	0.93907	0	0.921941	0.775468	0.76605	0.843088	0.945228	0.449889	0.978342	0.57277	0.654821	0.770782	0.625083	0.743827	0.637514	0.509141	0.998861	0.741601	0.721905	0.587219	0.809258	0.665113	0.686376	0	0.719975	0.759947	0.527737	0.923469	0.321056	0.56794	0.650598	0.775666	0.552587
AGO1	0.345203	0.325202	0.367032	0.354696	0.408608	0.367745	0.324613	0.392696	0.441327	0.318082	0.338332	0.326281	0.27871	0.42827	0.451881	0.459921	0	0.424719	0.383997	0.442376	0.419015	0.554926	0.245431	0.505699	0.278791	0.270188	0	0.27338	0.313737	0.344686	0.261025	0.538376	0.332931	0.358421	0.229355	0.438259	0.370578	0.305666	0	0.406931	0.451002	0.263046	0.40268	0.208322	0.325824	0.374817	0.51321	0.341365
AGO3	0.806317	0.854178	1.00087	0.941788	0.943936	0.936678	1.03498	0.966822	1.01111	0.917445	0.924886	0.920673	0.925179	1.06614	0.998432	1.06339	0	0.982066	0.863431	0.968103	0.97173	1.05166	1.00635	1.06409	0.889024	0.830386	0.689032	0.835371	0.886036	0.871106	0.8327	0.878466	0.939756	0.974362	0.811459	1.02696	0.975514	0.974494	0	0.839355	1.02244	0.783244	0.876297	0.667052	0.773139	1.0327	0.968085	1.1501
TEKT2	0.00606187	0.00381849	0.00151059	0.00270628	0.00108494	0	0.00198677	0.0032237	0.00250373	0	0	0	0	0	0	0	0	0	0	0.00333294	0.00177927	0.0012563	0	0	0	0	0	0	0	0.00348564	0	0	0.000608967	0.00362507	0	0.00216399	0.00353394	0	0	0	0.00266758	0	0.00181788	0	0	0	0.0068457	0
ADPRHL2	0.0647969	0.0470984	0.061756	0.0574084	0.0535636	0.0658588	0.121653	0.0985873	0.0948248	0.0624952	0.0580191	0.0264137	0.0888784	0.128081	0.0843139	0.0714507	0	0.0584386	0.0792135	0.06775	0.0695596	0.0937899	0.0186864	0.118366	0.0609064	0.0371459	0	0.0388352	0.0413018	0.0588119	0.0328849	0.101807	0.0647203	0.0510134	0.0504608	0.0682489	0.0824261	0.0807108	0	0.0480553	0.0785193	0.0529626	0.0521469	0.0286324	0.0582927	0.0559003	0.107188	0.0674206
COL8A2	0.00516236	0.00362447	0.00656176	0.00405081	0.00552636	0.00886757	0.000930426	0.00101575	0.00612391	0.00346005	0	0	0	0.0048876	0.0022957	0.00236203	0	0.00711307	0.00363365	0.000581219	0.00607221	0.00719446	0	0.00324034	0.00714149	0	0	0	0.0164311	0.00137079	0	0.00541277	0.0020023	0	0.00314372	0.00152609	0.00456326	0.00103924	0	0.00380894	0.0123222	0.00232967	0.010758	0	0.000991362	0	0.00219562	0
TRAPPC3	0.143812	0.135667	0.185429	0.216802	0.183897	0.158722	0.23492	0.219412	0.254719	0.133425	0.155666	0.143309	0.133839	0.32439	0.180308	0.200604	0	0.172788	0.273896	0.18207	0.225426	0.26469	0.122858	0.278025	0.146086	0.127257	0.220245	0.136258	0.279755	0.165919	0.153297	0.282778	0.206086	0.206742	0.0974753	0.163047	0.217651	0.164024	0	0.172219	0.193424	0.126504	0.199461	0.0813445	0.197342	0.137987	0.164899	0.151708
MAP7D1	0.276438	0.395103	0.475782	0.457197	0.483935	0.461781	0.668604	0.547641	0.522714	0.357272	0.284795	0.276992	0.367979	0.502983	0.538162	0.366037	0	0.416933	0.614009	0.509011	0.441896	0.439023	0.198254	0.509256	0.431729	0.371748	0.337312	0.475287	0.363775	0.483076	0.407373	0.584292	0.447217	0.398205	0.187118	0.396317	0.733051	0.559813	0	0.441366	0.475458	0.292334	0.406667	0.245099	0.427488	0.347346	0.49733	0.342514
THRAP3	0.462006	0.55203	0.595405	0.606847	0.65038	0.566105	0.542415	0.616837	0.662897	0.572768	0.494631	0.564934	0.458821	0.690882	0.646692	0.689073	0	0.605434	0.722658	0.617188	0.727343	0.69326	0.434406	0.695269	0.537888	0.518533	0.209618	0.47626	0.580368	0.528453	0.434211	0.606025	0.603299	0.644118	0.426305	0.639289	0.609038	0.58078	0	0.557	0.730562	0.349303	0.625564	0.379804	0.579496	0.703179	0.659319	0.457802
SH3D21	0.0173791	0.0104637	0.0177559	0.0195585	0.0147526	0.0160783	0.0133192	0.0260001	0.0388053	0.0306307	0.0106574	0.0171041	0.00978645	0.0636359	0.0193291	0.0278946	0	0.0249704	0.0208129	0.0185778	0.0380243	0.025038	0.0223487	0.029443	0.0106854	0.0120664	0	0.00649292	0.00560223	0.0162328	0.0133487	0.0226955	0.0128952	0.0181734	0.0079713	0.021606	0.0225983	0.0169286	0	0.0255716	0.0220162	0.019354	0.0246951	0.00466636	0.0124813	0.0200122	0.0239332	0.0174936
EVA1B	0	0	0	0	0.00142495	0.00160847	0.00125769	0	0.000812999	0	0	0	0.00349632	0.0054593	0	0	0	0	0.00136137	0	0	0.000753242	0	0	0	0	0	0.00323018	0	0.00165479	0	0	0.000564998	0.00217776	0	0.00128199	0.00134312	0	0	0	0	0	0	0	0	0	0	0
STK40	0.151616	0.19714	0.221214	0.196839	0.260252	0.136373	0.289021	0.239612	0.314077	0.252067	0.174479	0.197712	0.222383	0.283482	0.320188	0.274435	0	0.287217	0.176491	0.245548	0.251587	0.304734	0.15271	0.361262	0.158054	0.141916	0.220245	0.107083	0.167671	0.146277	0.159814	0.260423	0.218446	0.264434	0.141998	0.273539	0.240753	0.216185	0	0.217312	0.308407	0.176068	0.178715	0.120727	0.153114	0.340436	0.322542	0.213951
LSM10	0.0479323	0.0551585	0.0692735	0.108552	0.0608871	0.0632921	0.145807	0.106617	0.115616	0.0478005	0.0550504	0.0567417	0.0822217	0.124858	0.0863182	0.114638	0	0.0739523	0.14123	0.0544807	0.0894397	0.0998933	0.0744336	0.118667	0.072694	0.0234174	0	0.0408274	0.109039	0.0507727	0.0268303	0.136778	0.0557577	0.0775326	0.016135	0.0561239	0.0920983	0.0627286	0	0.067903	0.104414	0.0569882	0.0661374	0.0224498	0.0312213	0.0703273	0.064001	0.107398
OSCP1	0.104273	0.106075	0.105076	0.120311	0.1071	0.0897285	0.112486	0.167024	0.139246	0.0830419	0.097098	0.112667	0.0965976	0.175909	0.166656	0.136153	0	0.10589	0.119514	0.135394	0.125545	0.141223	0.0516963	0.136384	0.0872728	0.0867479	0	0.0816434	0.105856	0.107717	0.140257	0.158406	0.138083	0.15125	0.101687	0.118354	0.110735	0.17306	0	0.116477	0.135632	0.11303	0.113173	0.0723806	0.102868	0.117079	0.136162	0.18543
MRPS15	0.0546949	0.0499574	0.0796011	0.0898498	0.0873203	0.0679461	0.124626	0.101491	0.150309	0.0705939	0.0581123	0.0580085	0.100818	0.192564	0.0981823	0.168843	0	0.0989917	0.0995533	0.0779541	0.109133	0.155787	0.0356512	0.152645	0.0604067	0.0554143	0.209618	0.050095	0.111172	0.0562204	0.0940821	0.154747	0.0828848	0.0850127	0.0583976	0.0872216	0.160787	0.0773657	0	0.0953676	0.115579	0.0459077	0.0909266	0.0452664	0.0610156	0.100165	0.10301	0.106111
CSF3R	0.00314082	0	0.00235132	0.00337784	0.00594396	0.00454396	0	0.00110718	0.00462626	0	0.00220026	0	0.00387383	0.00956745	0.00264282	0.00494264	0	0.00400685	0.00293617	0	0.00115494	0.00684778	0	0	0.00391121	0.0040301	0	0.00979606	0.0127613	0.005054	0.003378	0.00401833	0.00441038	0	0	0.00147492	0.00208967	0.00397517	0	0.00251667	0.00475659	0.00210393	0	0	0	0	0	0
GRIK3	1.12427	1.35915	1.28815	1.1769	1.27181	1.16099	1.2967	1.52881	1.56625	1.45906	1.3685	1.48087	1.44683	1.464	1.65157	1.42996	0	1.70604	1.30841	1.56053	1.48355	1.59408	1.38852	1.52861	1.09832	1.18523	1.94628	0.996433	1.06409	1.11554	1.29812	1.45296	1.46046	1.4556	1.33017	1.65504	1.3447	1.35358	0	1.31175	1.49509	1.23688	1.25419	0.794425	1.26685	1.46173	1.88017	1.34574
ZC3H12A	0.00422208	0.00242037	0.00241714	0.00113232	0	0	0.00670973	0.00126004	0.00194427	0	0.00300655	0.00153982	0	0.010144	0	0.00239549	0	0	0.00384061	0	0	0	0	0.00338402	0.00181343	0.00277768	0	0	0.00216545	0	0.00649933	0.00172198	0.00136798	0.00242647	0	0.000888553	0.0030707	0	0	0.00191291	0	0.00435713	0	0.00377037	0	0.00323746	0.00356773	0.00348944
MEAF6	0.162621	0.188239	0.227411	0.23438	0.2397	0.251655	0.375563	0.236182	0.28218	0.186602	0.191446	0.238004	0.20376	0.281396	0.163013	0.221069	0	0.186157	0.338935	0.155895	0.238127	0.277931	0.133359	0.327896	0.322305	0.18791	0	0.189728	0.302721	0.183887	0.173145	0.270219	0.225769	0.199018	0.157043	0.208884	0.256385	0.215993	0	0.202195	0.239384	0.134692	0.20668	0.138266	0.237401	0.259488	0.204706	0.262861
SNIP1	0.0584864	0.0592657	0.0618211	0.0567293	0.059279	0.0480969	0.0589394	0.0925284	0.0869726	0.0520524	0.0450711	0.0662851	0.0457014	0.0932796	0.0673326	0.0759664	0	0.0770096	0.0728056	0.0458778	0.0683349	0.117161	0.0626987	0.109083	0.0649701	0.0657708	0	0.0400869	0.0632693	0.0577759	0.0412042	0.10894	0.0475549	0.0851893	0.0300842	0.0675809	0.0587939	0.043482	0	0.0551421	0.0481513	0.0467184	0.0775133	0.0301111	0.0528209	0.0629697	0.0673807	0.0906464
DNALI1	0.0318257	0.0257543	0.0375533	0.0321611	0.0401151	0.0262785	0.0414524	0.0404961	0.0350624	0.0226236	0.0301537	0.0129213	0.040377	0.0321479	0.0438556	0.0409656	0	0.0160636	0.0420789	0.0439927	0.0217993	0.0311275	0.0332561	0.0256202	0.0248935	0.0208322	0	0.0277662	0.0325978	0.0505873	0.034348	0.0276028	0.0315669	0.021296	0.0194809	0.0234101	0.0303072	0.0182207	0	0.0315928	0.0223619	0.0267643	0.0231906	0.0134991	0.0122143	0.0207829	0.0345339	0.0451193
GNL2	0.0434875	0.0668415	0.0680784	0.0462743	0.0463009	0.0522637	0.0457967	0.0774281	0.0734904	0.0602773	0.0527287	0.0495816	0.0487875	0.0815545	0.0694253	0.0607719	0	0.056959	0.0698469	0.0464386	0.0512917	0.0526746	0.0229389	0.0860563	0.0560871	0.0289169	0.571208	0.0462325	0.0456067	0.0454526	0.0579115	0.0549107	0.0489957	0.0517002	0.0322695	0.0439387	0.0596764	0.0678796	0	0.065145	0.0714622	0.032852	0.0438621	0.0654936	0.0408834	0.0362984	0.0728367	0.0657516
RSPO1	0	0.00298739	0.00191364	0	0.00271403	0.00147991	0.00201559	0.000642541	0.000945086	0	0	0	0	0	0	0	0	0.00184469	0	0	0	0.00232178	0	0	0.0022309	0	0	0.00253017	0.00321996	0.0025674	0	0	0.00153187	0.00338911	0	0.00167873	0.00101236	0	0	0.00082274	0	0	0	0	0.00314804	0.00289286	0	0
C1orf109	0.0577886	0.0500052	0.0723514	0.0853788	0.0688366	0.0515284	0.0818263	0.0714375	0.0994169	0.0334487	0.0571414	0.0486018	0.0386476	0.0875419	0.0680357	0.0869998	0	0.0798809	0.10792	0.0698957	0.0842451	0.102472	0.04683	0.0994239	0.041348	0.0485899	0	0.0449002	0.0435553	0.046662	0.0426313	0.114175	0.062663	0.0691846	0.0180416	0.087993	0.086219	0.073076	0	0.0726547	0.0753047	0.0187648	0.0623569	0.00544627	0.0342124	0.0826901	0.0699804	0.0888944
CDCA8	0.00795631	0.00740313	0.0218835	0.0237152	0.0187146	0.0102357	0.0160612	0.0196096	0.00853441	0.00814214	0.00939992	0.0015897	0.00845763	0.00287219	0.00553975	0.00875631	0	0.00869673	0.00949975	0.0106879	0.00831451	0.00871714	0	0.025105	0.00534838	0.00721275	0	0.0137403	0.0185592	0.0111261	0	0.0230207	0.0090635	0.0164719	0	0.00451857	0.0101061	0.0120139	0	0.00504797	0.00838311	0.00253713	0.00923916	0.00500431	0.012375	0.0075474	0.00939289	0.0186519
EPHA10	0.202002	0.241716	0.209646	0.25302	0.2068	0.171807	0.14184	0.226871	0.305962	0.207973	0.19097	0.148433	0.159936	0.32753	0.311219	0.24156	0	0.299246	0.221192	0.216406	0.212184	0.369316	0.179429	0.341986	0.177339	0.157766	0.220245	0.153842	0.251433	0.19859	0.156842	0.319616	0.265488	0.234186	0.196355	0.208681	0.226152	0.201275	0	0.201767	0.282626	0.142699	0.403177	0.159113	0.283304	0.365267	0.363391	0.302479
MANEAL	0.0614932	0.0914787	0.112675	0.0938794	0.0969385	0.0716092	0.116044	0.0989602	0.125262	0.0555454	0.0664711	0.0467916	0.0740904	0.15778	0.099753	0.13846	0	0.0906851	0.15081	0.0958561	0.133094	0.11217	0.0849501	0.136303	0.0904648	0.0746517	0	0.0593374	0.0911139	0.081015	0.0693903	0.128903	0.0885479	0.107652	0.0508162	0.0668753	0.10037	0.0971618	0	0.0834968	0.104781	0.0356078	0.0893912	0.0467885	0.0854536	0.0936802	0.105429	0.0932044
YRDC	0.0160921	0.00729573	0.0258021	0.0256652	0.0104196	0.0180393	0.070524	0.0323604	0.0453898	0.0170825	0.0212389	0.0159286	0.00865517	0.0622047	0.0229853	0.0284325	0	0.0267653	0.0604714	0.0140494	0.0454984	0.0346818	0.0299451	0.0440738	0.0395954	0.018384	0	0.0416188	0.0284324	0.0185574	0.0301484	0.0307055	0.0220052	0.0361509	0.00758908	0.0248238	0.0328396	0.0353394	0	0.0273315	0.0392207	0.00679335	0.0249317	0.0108595	0.0213852	0.0274721	0.0332004	0.0452892
C1orf122	0.0722968	0.0752579	0.184652	0.432761	0.288051	0.192289	0.305321	0.251484	0.424202	0.10765	0.0954091	0.0993352	0.164325	0.348152	0.144199	0.444831	0	0.254889	0.331298	0.163807	0.280808	0.25174	0.107097	0.406118	0.184666	0.0770041	0	0.144311	0.331652	0.140255	0.149064	0.339587	0.151242	0.165327	0.0703675	0.113993	0.213369	0.129053	0	0.181153	0.274378	0.126199	0.217488	0.0834485	0.140397	0.143761	0.160923	0.104469
MTF1	0.127492	0.140337	0.166102	0.145014	0.159587	0.154113	0.142856	0.154893	0.184528	0.124596	0.12101	0.133764	0.135976	0.13382	0.177074	0.141047	0	0.132739	0.151269	0.133647	0.166086	0.187132	0.0728145	0.282009	0.0933304	0.132744	0	0.100149	0.0888673	0.107286	0.121888	0.142381	0.154887	0.145862	0.085525	0.16841	0.165005	0.167955	0	0.132094	0.180035	0.105481	0.133652	0.10598	0.101388	0.143037	0.147696	0.211951
INPP5B	0.403775	0.479473	0.600235	0.557085	0.501612	0.368737	0.316232	0.591725	0.640298	0.489112	0.454117	0.507588	0.498438	0.88803	0.740738	0.723872	0	0.743773	0.513623	0.64957	0.614267	0.742233	0.562971	0.771017	0.410598	0.439363	0	0.351378	0.590989	0.380934	0.468117	0.822573	0.71484	0.536194	0.566387	0.611236	0.47276	0.536384	0	0.453702	0.748538	0.541914	0.672783	0.305157	0.40497	0.578401	0.775812	0.530602
SF3A3	0.121655	0.135266	0.174582	0.174101	0.167949	0.155882	0.235809	0.230971	0.212412	0.143595	0.144687	0.112271	0.162287	0.304855	0.149099	0.183787	0	0.178623	0.237824	0.139554	0.218634	0.235009	0.114922	0.29007	0.187914	0.14226	0	0.134269	0.173412	0.12913	0.13225	0.251423	0.180589	0.208173	0.15915	0.167181	0.194443	0.149941	0	0.176703	0.207752	0.171061	0.138435	0.0553878	0.130424	0.165107	0.107453	0.217047
FHL3	0.00369941	0	0.00472896	0.00100876	0.00525349	0.00540574	0.00504658	0.00315629	0.000918325	0.00244143	0.00327187	0.00153982	0	0	0.00130178	0.00504311	0	0.00134808	0.00503591	0	0.00286554	0.000747003	0	0.00319264	0.00526074	0.00504134	0	0	0.00265894	0.0016245	0	0.00168953	0	0	0	0.00308289	0.00345999	0	0	0	0.00205206	0.00265392	0	0.0115336	0.00241464	0.00276844	0	0
UTP11	0.0406602	0.0501103	0.0616301	0.0695075	0.0554855	0.0658085	0.0929854	0.0425725	0.0596608	0.051929	0.0606099	0.0477987	0.0434684	0.0921466	0.0442611	0.0599927	0	0.0567283	0.0769922	0.0451042	0.066169	0.0655306	0.0141063	0.0818168	0.0591752	0.0184202	0	0.0468353	0.0495615	0.0478575	0.0639059	0.0695107	0.0525131	0.0559675	0.00862083	0.0557397	0.0591244	0.0487429	0	0.0525367	0.0447351	0.0234183	0.0476566	0.0100577	0.0295871	0.0584104	0.043659	0.0575132
POU3F1	0.00189061	0.00158927	0.0010693	0.00254406	0.00604996	0.00479972	0.00183134	0.00327262	0.004923	0	0	0	0.00211361	0	0.00376662	0	0	0.00420163	0.00265781	0	0.00598617	0.00293638	0.0270128	0	0.00210381	0	0	0.0025293	0.0028415	0	0	0.00216115	0.00196626	0.00328344	0	0.002449	0.00293166	0.00175444	0	0	0.00426977	0	0.00211083	0	0.00351039	0.00389052	0	0.0102395
RRAGC	0.0533221	0.0612927	0.0962027	0.069902	0.0681859	0.106702	0.129539	0.0720063	0.118251	0.0672895	0.0898672	0.0747424	0.0629719	0.104683	0.0744718	0.0734679	0	0.0879581	0.1292	0.0809414	0.114074	0.123999	0.0748557	0.11597	0.0823771	0.0669598	0	0.0577979	0.0642758	0.0750907	0.0663462	0.141075	0.0502215	0.0552389	0.0381134	0.0722856	0.100443	0.0544259	0	0.0624659	0.0587937	0.0357863	0.0484471	0.0409587	0.086406	0.0392118	0.0437698	0.123177
MYCBP	0	0.001407	0.00126707	0.0040137	0.00189353	0.00132313	0.00494796	0.00237366	0.00283888	0.00259191	0	0	0	0	0.00138979	0.00142083	0	0.0037785	0.00236267	0.00250941	0.00405482	0	0	0.00522098	0	0	0	0.00337612	0.0029102	0	0.00368255	0	0.000891216	0	0	0	0.00305736	0	0	0.00207547	0.00113551	0	0.00175392	0	0.00163818	0.00883585	0	0.00265585
AL139260.3	0	0	0.00195063	0.0141286	0.00417117	0	0	0.00111397	0.000997944	0	0.00267974	0	0	0.00449237	0	0.0080743	0	0.00191145	0.00171521	0	0.00104735	0.00560726	0	0.00376387	0	0.00139962	0	0	0.00762936	0.00483019	0	0.00203743	0.00045619	0.00483899	0	0.000852698	0.00149927	0	0	0.000999856	0	0.00374406	0.00133849	0	0.00228025	0	0.00383379	0
RHBDL2	0.0610111	0.081812	0.210273	0.459991	0.268695	0.155735	0.130223	0.233114	0.281397	0.107583	0.0644297	0.0938556	0.0482226	0.387711	0.12147	0.293618	0	0.234483	0.315558	0.141826	0.271479	0.229763	0	0.439339	0.0709717	0.0389375	0	0.12754	0.317056	0.210778	0.0553354	0.438202	0.114615	0.228082	0.0682882	0.143608	0.189358	0.179055	0	0.146796	0.217042	0.107359	0.27592	0.016594	0.0828153	0.154521	0.133268	0.0396357
AKIRIN1	0.200911	0.172679	0.227245	0.271074	0.253571	0.24354	0.314665	0.280212	0.315783	0.18306	0.165232	0.191457	0.198856	0.35005	0.221729	0.277973	0	0.195045	0.308803	0.201133	0.254996	0.304393	0.243888	0.292146	0.210111	0.205912	0.429863	0.161373	0.239317	0.188243	0.214563	0.329727	0.25021	0.21309	0.165513	0.269146	0.254114	0.25524	0	0.216114	0.280285	0.134875	0.222202	0.135083	0.19584	0.224557	0.240988	0.272633
NDUFS5	0.147893	0.12609	0.205986	0.362662	0.247865	0.213377	0.460185	0.273463	0.291234	0.123762	0.174752	0.109368	0.166371	0.295446	0.199651	0.228636	0	0.195111	0.4154	0.177054	0.218914	0.270336	0.15534	0.277436	0.281953	0.127326	0	0.186243	0.334336	0.200285	0.263605	0.324829	0.19197	0.171113	0.101184	0.140098	0.220008	0.150813	0	0.210199	0.194403	0.108246	0.223701	0.109851	0.213935	0.190522	0.124715	0.180574
MACF1	1.86735	2.07874	2.02023	1.9923	2.01454	1.88907	1.90344	2.08977	2.10889	2.0155	2.03576	2.05662	2.02851	2.16847	2.17962	2.11717	0	2.17027	1.93499	2.17602	2.0824	2.09985	2.08344	2.12388	1.97593	1.89262	2.13849	1.75169	1.97209	1.88828	1.91603	2.14241	2.10514	2.05456	1.99946	2.17622	2.08755	2.0462	0	1.95648	2.18406	1.88825	2.0683	1.72212	1.79692	2.15686	2.33958	1.65416
BMP8A	0.00894224	0.00735465	0.0110876	0.00770541	0.0113859	0.00233754	0.011369	0.0103232	0.0122007	0.00135556	0.00749761	0.00797516	0.00555253	0	0.00667736	0.0233369	0	0.01587	0.00695993	0.0116592	0.00843028	0.0185448	0	0.0230875	0.0130476	0	0	0.00850061	0.0121188	0.0159016	0.00449257	0.0145378	0.00325244	0.00937617	0.00399381	0.0130549	0.00598166	0.00315187	0	0.0105377	0.00626115	0.00270862	0.00511996	0.0164513	0	0.0248096	0.0140447	0.00267036
PABPC4	0.086928	0.0919157	0.0930358	0.0819883	0.077031	0.106918	0.149266	0.148261	0.111664	0.108359	0.0891472	0.0959782	0.0678835	0.118588	0.0845067	0.100775	0	0.102709	0.122346	0.0803091	0.11397	0.153023	0.100764	0.144293	0.111708	0.0915785	0	0.0838599	0.104498	0.094425	0.108468	0.148309	0.0976457	0.0569197	0.0743118	0.111649	0.111843	0.11219	0	0.11284	0.0659575	0.0481475	0.0980723	0.101348	0.0845384	0.135455	0.106071	0.116656
HEYL	0.00293425	0	0.000956518	0	0.00341764	0.00103996	0	0.00142175	0.00255593	0	0	0.00216895	0	0.0103767	0.00264527	0.00312421	0	0.00178297	0.00282692	0.00386866	0.00409214	0.00130827	0	0	0.00316019	0.000976146	0	0.00772014	0.00254821	0.00143572	0	0.00437804	0.00246919	0.00232124	0.00158455	0.0013241	0.0016118	0.00134731	0	0	0.00166949	0.00297673	0.0073592	0	0	0	0	0.0113715
NT5C1A	0.0167203	0.0140143	0.0141493	0.0124245	0.0123535	0.0101977	0.024572	0.0322593	0.0387839	0.0200356	0.0160977	0.0185259	0.0107358	0.0322088	0.0321431	0.0242712	0	0.031493	0.0153858	0.024456	0.0190043	0.0405423	0	0.0713274	0.0150963	0.0112282	0	0.0105902	0.0096178	0.017924	0.00976837	0.025639	0.016471	0.0228194	0.00811014	0.0334462	0.0223729	0.012346	0	0.0113193	0.0190925	0.0195693	0.0189533	0.0117409	0.0162496	0.0297891	0.0401058	0.0517105
HPCAL4	0.123958	0.126418	0.185854	0.124199	0.132582	0.17075	0.309768	0.194216	0.194753	0.0948447	0.108496	0.12028	0.111589	0.090809	0.108126	0.112161	0	0.101983	0.206164	0.126572	0.121235	0.154042	0.0788931	0.25555	0.232511	0.141366	0	0.0901849	0.148624	0.127643	0.13039	0.198703	0.13252	0.149518	0.096714	0.113788	0.172389	0.121912	0	0.129616	0.0874145	0.0549274	0.162054	0.0947689	0.196774	0.256107	0.122374	0.188837
PPIE	0.152381	0.177354	0.148146	0.176922	0.225567	0.166259	0.193519	0.1296	0.162206	0.0805305	0.108537	0.140866	0.113652	0.147511	0.188591	0.133678	0	0.150771	0.200759	0.202704	0.188662	0.229924	0.0871719	0.202522	0.136453	0.206516	0	0.151452	0.180176	0.178575	0.126539	0.201916	0.212624	0.114391	0.121789	0.228451	0.126318	0.189259	0	0.112225	0.135392	0.109303	0.166727	0.10261	0.199546	0.211871	0.236766	0.282425
BMP8B	0.00206784	0.00237439	0.00613781	0.0105984	0.00592916	0.00270096	0.00279718	0	0.00410907	0.00412116	0.00249832	0	0	0	0.00446053	0.00366904	0	0.00818107	0.00186766	0	0.0085976	0.00190396	0	0.00760382	0.00640276	0	0	0.0100013	0.0058108	0.00300726	0.00206617	0.0115511	0.0072187	0	0	0	0	0	0	0.00165804	0.00122881	0	0.00621246	0	0	0	0	0.00231597
TRIT1	0.188378	0.207204	0.233893	0.179296	0.213557	0.216947	0.243481	0.272724	0.259035	0.212839	0.163088	0.17248	0.162564	0.273293	0.210806	0.234281	0	0.246613	0.249918	0.223719	0.217318	0.276044	0.13206	0.28539	0.217875	0.19472	0	0.184255	0.190919	0.21386	0.124992	0.304321	0.199613	0.245832	0.181272	0.189939	0.246987	0.249809	0	0.21524	0.237416	0.134656	0.258875	0.188671	0.209493	0.260308	0.217341	0.215311
MYCL	0.00091541	0	0.000585129	0.00209298	0.00106534	0.00126224	0	0.00456619	0.000459185	0	0.00289944	0.000826395	0	0	0	0	0	0	0.00109113	0.00153337	0	0.00260756	0.0358756	0.00273244	0	0	0	0.00231957	0.00175487	0	0	0	0.000875783	0	0	0.000749227	0.00167025	0	0	0	0.00185381	0	0.00268856	0	0	0	0	0.00250823
MFSD2A	0.00075735	0.00877648	0.00359231	0.0137933	0.00668189	0.0122426	0.00805543	0.014382	0.0199944	0.00991075	0.00660366	0.00547376	0.0113361	0.0196728	0.010379	0.0220767	0	0.00301048	0.0049454	0.00547596	0.0168836	0.0101596	0.0431419	0.013013	0.0109492	0.0104352	0	0.00776267	0.0116512	0.0044567	0.00837328	0.0067165	0.0108403	0.00246791	0.00246746	0.00971068	0.00124934	0.00254892	0	0.0201509	0.0172699	0.0073478	0.00610745	0.00561757	0.00540043	0.0557632	0.0124043	0.0138811
CAP1	0.135603	0.166183	0.180542	0.167462	0.166027	0.165876	0.247876	0.149302	0.205536	0.125062	0.154555	0.130786	0.11354	0.212852	0.152908	0.166984	0	0.130378	0.240539	0.123698	0.156881	0.193554	0.0914858	0.131488	0.209194	0.162752	0.337312	0.134224	0.20061	0.122555	0.133475	0.220149	0.156368	0.155591	0.120313	0.143411	0.1446	0.154558	0	0.16255	0.165992	0.0658472	0.118739	0.108402	0.145192	0.212398	0.146908	0.185425
PPT1	0.246321	0.24243	0.302466	0.296591	0.267059	0.283124	0.348187	0.328947	0.374518	0.160209	0.218119	0.185489	0.214113	0.528621	0.28367	0.328388	0	0.307967	0.4624	0.277292	0.334167	0.400739	0.230305	0.348635	0.268319	0.231895	0	0.18962	0.345729	0.205897	0.220237	0.42506	0.300732	0.265471	0.216354	0.278277	0.319887	0.249184	0	0.187198	0.25972	0.196918	0.348825	0.123626	0.223363	0.214493	0.231448	0.195867
RLF	0.679782	0.714061	0.746084	0.714661	0.758259	0.67241	0.693779	0.884818	0.84736	0.722274	0.674163	0.782146	0.720878	0.83278	0.781554	0.787926	0	0.812085	0.705967	0.752999	0.834559	0.877165	0.586217	0.843746	0.795536	0.645053	0.689032	0.595798	0.754532	0.584759	0.58836	0.950128	0.69924	0.669641	0.751139	0.817597	0.717324	0.666404	0	0.722892	0.816906	0.550072	0.783766	0.45424	0.719478	0.873046	0.741238	0.813274
TMCO2	0.00756536	0.00433275	0.00106801	0.00444864	0.00760123	0.000885312	0.000908657	0.00215027	0.00542335	0.00500407	0.00512418	0	0.00279291	0.00404243	0.000956068	0	0	0.00297585	0.00220982	0.0018759	0.00594826	0.00454245	0	0	0.000595943	0.00218689	0	0	0.00470298	0.00244903	0.00222722	0.0148573	0.00275363	0	0	0.00596559	0.0102056	0.00597118	0	0.00460873	0.00340049	0	0.00274249	0	0	0	0	0.0128697
ZMPSTE24	0.111964	0.120656	0.145468	0.126945	0.132119	0.1012	0.173623	0.127151	0.140116	0.120945	0.126911	0.101278	0.125461	0.141015	0.182948	0.136226	0	0.119797	0.146838	0.110965	0.145671	0.129817	0.0856297	0.140672	0.138613	0.0982063	0	0.100127	0.119111	0.105201	0.101451	0.143103	0.117604	0.130088	0.0987836	0.126798	0.125111	0.116898	0	0.115432	0.152883	0.0563752	0.117675	0.0741857	0.0974732	0.101917	0.145469	0.152717
COL9A2	0.00691466	0.00926357	0.00913156	0.00538592	0.0116556	0.000753103	0.0115228	0.020402	0.00681804	0.00140916	0.00259248	0.00853074	0.0110977	0.0025138	0.00229419	0.00279908	0	0.00315512	0.00280803	0	0.00355924	0.00853194	0	0	0.00402451	0.0162064	0	0.0108221	0.00402173	0.00798243	0.0203772	0.0106921	0.0124868	0	0.00585531	0	0.00281316	0.00723052	0	0.00163856	0.00397971	0	0.00992393	0.00594806	0	0	0	0.00199268
SMAP2	0.408737	0.476558	0.49947	0.413527	0.499427	0.556953	0.581102	0.557241	0.531991	0.548212	0.464	0.495594	0.412778	0.488765	0.485098	0.495891	0	0.446434	0.549497	0.451247	0.54372	0.626987	0.552202	0.550756	0.521446	0.405951	0.220245	0.46709	0.506846	0.443166	0.374392	0.59675	0.481226	0.489927	0.451313	0.527615	0.549614	0.480647	0	0.561799	0.522756	0.430282	0.488126	0.377174	0.488391	0.70681	0.583325	0.587298
ZFP69B	0.0789983	0.0558916	0.0606747	0.0534378	0.0607447	0.0606606	0.0927687	0.067292	0.0853737	0.0724894	0.0718953	0.076717	0.0649296	0.170301	0.0946182	0.118203	0	0.0988315	0.0757546	0.0617373	0.0825011	0.114013	0.0269906	0.116246	0.0625712	0.054554	0	0.0386061	0.0839845	0.0311241	0.0566912	0.121136	0.065843	0.0809437	0.0571315	0.100439	0.10292	0.103238	0	0.0822596	0.0971352	0.0498291	0.078205	0.0292973	0.0712688	0.176473	0.0890529	0.135347
ZFP69	0.00672535	0.0107462	0.0210083	0.0312607	0.0319877	0.0166782	0.0121805	0.0143726	0.0145106	0.0119932	0.0218533	0.00369858	0.0201859	0.0400249	0.0188784	0.0331687	0	0.0226729	0.0267636	0.02318	0.0155859	0.0325469	0	0.00930977	0.0123487	0.012246	0	0.0129059	0.0134383	0.0168271	0.0138245	0.0263422	0.0150777	0.00958866	0.00639993	0.0125998	0.00694904	0.00912635	0	0.0192705	0.0296039	0.00237582	0.0160673	0.019418	0.0196194	0.0177323	0.0338394	0.0195821
EXO5	0.0307343	0.0112488	0.0163284	0.017843	0.0155897	0.0184782	0.019827	0.0332576	0.013068	0.014713	0.0212665	0.0163576	0.0109357	0.0499044	0.0235587	0.0108072	0	0.0115023	0.0179834	0.0216063	0.0104042	0.0285976	0.0205936	0.0375581	0.0100567	0.0178647	0	0.0232974	0.0161586	0.0204659	0.0135016	0.0375906	0.0169041	0.0218221	0.0183475	0.0134751	0.0266658	0.00870248	0	0.0241739	0.0132429	0.00805387	0.0150509	0.0136308	0.00902331	0.0233049	0.0191667	0.0882526
ZNF684	0.0725986	0.0644165	0.106124	0.0849469	0.080577	0.0772041	0.0556114	0.0907994	0.108161	0.0469366	0.0612958	0.0565799	0.0427345	0.121032	0.0694299	0.113603	0	0.0862704	0.0942939	0.0860236	0.101876	0.125615	0.0170386	0.12809	0.0627639	0.0796428	0.209618	0.0771973	0.0938515	0.0690778	0.0488513	0.108608	0.0888075	0.113975	0.0721197	0.0691719	0.0630633	0.0731193	0	0.0770101	0.0825245	0.0544571	0.0774106	0.0283987	0.0620641	0.0699648	0.0898908	0.12803
RIMS3	0.176434	0.180211	0.238651	0.187514	0.206816	0.224983	0.436696	0.236464	0.290746	0.187387	0.150257	0.154964	0.176922	0.206384	0.158068	0.14195	0	0.182515	0.324564	0.244134	0.224128	0.268303	0.196122	0.291201	0.256086	0.161691	0	0.153678	0.249671	0.184355	0.214341	0.314116	0.248688	0.19685	0.106675	0.142364	0.274077	0.146841	0	0.223518	0.131958	0.121601	0.229634	0.120757	0.265173	0.137866	0.234113	0.233535
NFYC	0.415539	0.508627	0.58229	0.490264	0.463018	0.536024	0.631106	0.530578	0.546477	0.517532	0.463343	0.447764	0.482015	0.541575	0.551947	0.47287	0	0.488002	0.525787	0.490903	0.588242	0.534783	0.357708	0.566137	0.516134	0.479391	0	0.519535	0.546747	0.507831	0.472762	0.539466	0.598855	0.551024	0.457934	0.538225	0.614734	0.564542	0	0.490616	0.531441	0.460217	0.448377	0.536749	0.595773	0.593275	0.601072	0.680086
KCNQ4	0.10031	0.0816709	0.11699	0.107598	0.111839	0.104204	0.0775303	0.117193	0.14676	0.0946377	0.0646299	0.0673082	0.106124	0.181832	0.14344	0.0812597	0	0.161011	0.119956	0.13946	0.142135	0.162762	0.0443727	0.0837565	0.0631673	0.0459475	0.571208	0.101581	0.0996579	0.107299	0.0788381	0.136374	0.119763	0.0948592	0.0572984	0.112	0.104202	0.0865993	0	0.0853756	0.0988696	0.070786	0.108426	0.0421905	0.0873255	0.0755662	0.138162	0.0874359
CITED4	0.0153317	0.0128586	0.0277989	0.0202617	0.0121599	0.0176674	0.057112	0.0279153	0.0411835	0.0131877	0.0150822	0.0162728	0.00912056	0.0293559	0.00885461	0.0440113	0	0.0281277	0.0721081	0.0293678	0.039235	0.0521164	0.0141063	0.0430152	0.0230206	0.0368936	0	0.0269922	0.0357538	0.00702772	0.0202114	0.0484587	0.0258349	0.0113843	0.0105391	0.0126307	0.01567	0.016388	0	0.0268272	0.0330276	0.00770688	0.0429729	0.00317746	0.0367746	0.0144044	0.00513102	0.0471754
CTPS1	0.188461	0.149715	0.227644	0.163825	0.155948	0.153523	0.29001	0.207644	0.209863	0.165292	0.137936	0.145998	0.147054	0.279055	0.190804	0.162631	0	0.156935	0.235404	0.160248	0.204868	0.274232	0.0555561	0.202672	0.142741	0.105019	0.337312	0.236625	0.242437	0.162343	0.181863	0.293758	0.249152	0.290682	0.182135	0.159597	0.3038	0.303538	0	0.198527	0.160428	0.199163	0.189331	0.0765424	0.194892	0.25357	0.182534	0.179242
SLFNL1	0.00568617	0.0178281	0.0372338	0.0266548	0.035167	0.0027988	0.0691376	0.0411648	0.0442695	0.0208101	0.0174837	0.0107567	0.0162835	0.0878291	0.0300699	0.0475853	0	0.0428373	0.0647765	0.0185022	0.0491565	0.0700898	0.0109183	0.0610071	0.0104838	0.0190309	0	0.00743321	0.0254951	0.0323755	0.0366551	0.0867255	0.0417634	0.0559692	0.0124428	0.0195239	0.054492	0.0420785	0	0.0448774	0.0440958	0.0290045	0.0274829	0.027247	0.0274899	0.0490457	0.0494753	0.0880649
SCMH1	1.46832	1.47929	1.46218	1.26101	1.37083	1.29541	0.902062	1.4642	1.43835	1.41338	1.37574	1.50366	1.4612	1.60573	1.4718	1.49263	0	1.51713	1.30467	1.38413	1.472	1.57848	1.19055	1.5561	1.39971	1.44125	1.53394	1.24786	1.3304	1.32187	1.30993	1.48624	1.49148	1.42862	1.4415	1.46205	1.33222	1.39551	0	1.47088	1.45778	1.4975	1.39802	1.09953	1.28064	1.63311	1.58224	1.35827
FOXO6	0.00517221	0.00980107	0.00387396	0.00547624	0.00359743	0.00648678	0.0107665	0.00781089	0.0161988	0.00498026	0.0144654	0.00660351	0	0.00772976	0.0256274	0.01304	0	0.00682643	0.00161628	0.00434784	0.00275449	0.0210121	0.0531622	0.0182549	0.00739055	0.00368628	0	0.00186506	0.0137985	0.00825917	0.00996662	0.00798242	0.00562114	0.0109919	0.0154952	0.00403719	0.0052846	0.00148895	0	0.0175019	0	0	0.00605233	0.0110442	0.00381354	0.0138245	0.00758961	0.00989342
HIVEP3	1.62615	1.63749	1.79872	1.48316	1.54826	1.52941	1.63094	1.78086	1.80082	1.7753	1.55714	1.70136	1.63716	1.75114	2.08488	1.654	0	1.747	1.5261	1.73119	1.62352	1.8652	1.55232	1.84078	1.55208	1.4169	1.17366	1.53038	1.36625	1.6136	1.67857	1.76231	1.91427	1.93041	1.61568	1.88066	1.73909	1.80481	0	1.80714	1.67922	1.84604	1.67999	1.33261	1.65695	1.46245	2.00155	1.92249
FOXJ3	0.830168	0.846464	0.879691	0.868976	0.950067	0.94404	0.737586	0.906534	0.884259	0.845518	0.776532	0.807515	0.749953	0.896346	0.903978	0.899893	0	0.935632	0.85648	0.863199	0.842638	1.01854	0.652726	0.924085	0.889295	0.744582	0.209618	0.785526	0.928909	0.723555	0.708872	0.964905	0.842076	0.822097	0.767062	0.894065	0.803157	0.785355	0	0.859141	0.926584	0.720622	0.890182	0.591669	0.805106	0.935659	0.906444	0.872384
RIMKLA	0.308181	0.306134	0.359836	0.349275	0.361706	0.366908	0.367684	0.385589	0.433139	0.321021	0.329139	0.280856	0.267814	0.467191	0.383608	0.314341	0	0.318842	0.422166	0.366022	0.384854	0.487492	0.201369	0.450475	0.279222	0.292486	0.209618	0.238074	0.307681	0.258392	0.295945	0.464307	0.353559	0.35217	0.259598	0.408932	0.359013	0.3281	0	0.34885	0.356521	0.178014	0.36358	0.177449	0.369802	0.395579	0.420904	0.411182
ZMYND12	0.0128695	0.0208129	0.0159926	0.0122635	0.0242822	0.0144334	0.0227513	0.0244758	0.0336733	0.0173375	0.020087	0.0171189	0.0118623	0.0451384	0.0343486	0.0435526	0	0.0440214	0.0204667	0.0158926	0.0326074	0.0388492	0	0.0281515	0.0187088	0.0095753	0	0.0236886	0.0294183	0.0189978	0.0141974	0.0323578	0.0160324	0.0129761	0.0237947	0.0191391	0.0154754	0.0256088	0	0.0184375	0.0181103	0.0122047	0.021423	0	0.0124822	0.0164565	0.0170214	0.0338073
PPCS	0.0568445	0.0364851	0.0669666	0.0648864	0.0503281	0.0526165	0.0821823	0.0721892	0.0852058	0.0517622	0.0508364	0.0422049	0.0431931	0.102961	0.0740744	0.0654212	0	0.0575242	0.0888689	0.0523429	0.0549832	0.0842719	0.0367878	0.0612541	0.0667929	0.0680466	0	0.0534972	0.0533036	0.0581658	0.0537665	0.0627669	0.0557733	0.053591	0.0219121	0.0735658	0.0461869	0.061689	0	0.0576561	0.0745968	0.0343647	0.0412246	0.045112	0.0470853	0.0837584	0.0671406	0.0641912
CCDC30	0.713712	0.809865	0.766677	0.597643	0.735497	0.632666	0.775617	0.734264	0.727778	0.811801	0.736505	0.786621	0.743029	0.6743	0.861361	0.675777	0	0.765024	0.629908	0.654708	0.692459	0.801599	0.581554	0.712575	0.739917	0.669744	1.22658	0.698788	0.648832	0.628244	0.840201	0.710302	0.879962	0.851226	0.751783	0.82977	0.833929	0.846635	0	0.749245	0.714703	0.763527	0.690325	0.519139	0.74067	0.813089	0.725624	1.23311
PPIH	0.079913	0.0632523	0.07267	0.098033	0.0730656	0.0779976	0.0808898	0.119665	0.101647	0.084631	0.0786623	0.0854268	0.0652053	0.113739	0.103322	0.0958779	0	0.0958339	0.0873946	0.0809291	0.10544	0.13251	0.0888163	0.103343	0.0562126	0.080133	0	0.0597492	0.0666199	0.0716598	0.0758868	0.0844261	0.0910861	0.118303	0.0620729	0.0832246	0.0840391	0.0779409	0	0.0795938	0.0992014	0.0487019	0.0741686	0.0361659	0.0703651	0.0610793	0.0426024	0.0897028
YBX1	0.148735	0.107695	0.14061	0.143227	0.133972	0.158246	0.278756	0.211967	0.223543	0.11861	0.164328	0.155341	0.153471	0.230115	0.142629	0.194076	0	0.159679	0.280156	0.142312	0.189371	0.240806	0.201721	0.271734	0.16739	0.154923	0.35172	0.131014	0.126668	0.113162	0.0716718	0.268532	0.131825	0.151669	0.100826	0.155884	0.191335	0.177299	0	0.150345	0.149093	0.0676508	0.14386	0.12261	0.147013	0.19123	0.139241	0.171808
CLDN19	0	0	0.000759848	0.00100709	0.00101834	0	0.000787455	0	0.000665021	0	0.0012723	0	0	0	0	0.00221437	0	0	0.000894627	0	0.00176374	0.00165691	0	0	0	0	0	0	0	0	0	0	0	0	0	0	0.000890725	0	0	0	0	0	0	0	0	0	0	0.00231597
P3H1	0.108447	0.122984	0.117966	0.0887766	0.0720258	0.0828851	0.132877	0.154101	0.155388	0.087096	0.0977226	0.0832398	0.115732	0.185739	0.172576	0.124291	0	0.14028	0.117654	0.104411	0.124819	0.170875	0.0554051	0.146596	0.0865226	0.102007	0.35172	0.0965678	0.139003	0.10355	0.127318	0.211997	0.134272	0.112712	0.106074	0.120791	0.150933	0.141607	0	0.147714	0.153009	0.140632	0.149763	0.0913483	0.137429	0.147963	0.145534	0.176946
AC098484.3	0.0102097	0.0268123	0.0123796	0.0195645	0.0260668	0.011701	0.0159074	0.0318096	0.0248618	0.0308979	0.0218955	0.0128535	0.021279	0.0158056	0.0256829	0.0183011	0	0.0281225	0.0262018	0.0227988	0.0252433	0.02845	0	0.0267511	0.00886865	0.00991734	0	0.0120105	0.0194737	0.0124229	0.0047564	0.0413895	0.0145986	0.0107659	0.019806	0.0270859	0.0230981	0.0147229	0	0.0183494	0.0164671	0.0195957	0.0278646	0.0160865	0.0250329	0.009857	0.0455438	0.0403505
TMEM269	0.00693105	0.0125712	0.00846351	0.0218755	0.0225415	0.00664077	0.00627657	0.0118736	0.0081134	0.00929034	0.00361262	0.00690607	0.0041526	0.0197363	0.0109304	0.00624181	0	0.00529058	0.0154234	0.00383214	0.00640892	0.0149023	0	0.0182124	0.00628431	0.00438582	0	0.0115969	0.0236058	0.0206842	0.00169893	0.022146	0.00756472	0	0.00995259	0.00495121	0.00777517	0.00108385	0	0	0.00973983	0.00809987	0.00615435	0	0.00603713	0.0173918	0	0.0251312
SVBP	0.0416484	0.0557275	0.0536229	0.0972019	0.0651976	0.070308	0.153328	0.0867034	0.117988	0.0341477	0.0916862	0.0587972	0.0886471	0.122067	0.0923215	0.0881179	0	0.0825465	0.11941	0.0654011	0.0906274	0.0979173	0.0594183	0.158702	0.0703231	0.0489145	0	0.0654631	0.0723524	0.0528955	0.0522853	0.114711	0.067223	0.0670068	0.0366046	0.058906	0.103667	0.0689967	0	0.0804261	0.0744513	0.043814	0.0854166	0.0425134	0.0561313	0.0629014	0.0774145	0.0808291
ERMAP	0.0206627	0.0184476	0.0150354	0.0146534	0.0214394	0.0150388	0.0227239	0.0238657	0.0318285	0.019045	0.0197551	0.0104501	0.033118	0.0286113	0.0182139	0.0254938	0	0.0201727	0.0192914	0.0283161	0.0195944	0.018632	0	0.0485956	0.0123696	0.0152016	0.209618	0.0135221	0.0184892	0.0195675	0.0336446	0.0169937	0.0318152	0.0253707	0.0173176	0.0261857	0.0134143	0.0134102	0	0.0257257	0.0119059	0.0235507	0.024253	0	0.00653493	0.0621	0.0177276	0.0419018
ZNF691	0.0211812	0.0286254	0.0275906	0.0145864	0.0253728	0.0091551	0.0176481	0.0290594	0.0325895	0.0351922	0.028108	0.0193186	0.0306845	0.0596482	0.0490093	0.0181614	0	0.0223387	0.0329851	0.028037	0.0264377	0.0367554	0.0235031	0.0248667	0.0232276	0.0280192	0	0.0233197	0.00908117	0.018854	0.0304244	0.0246064	0.0146907	0.028484	0.00354216	0.0264819	0.010941	0.0190015	0	0.0331463	0.0288396	0.00606525	0.0203161	0.00686095	0.0211456	0.026487	0.035088	0.0422427
SLC2A1	0.0191619	0.0236751	0.0360311	0.0253285	0.0295304	0.0264109	0.0520701	0.0630311	0.0534193	0.0417285	0.0204365	0.0451716	0.0416426	0.0545402	0.0291473	0.0455833	0	0.0234827	0.0380907	0.0246998	0.0436329	0.0557117	0.0146259	0.0387118	0.0407132	0.015661	0	0.0281451	0.0229155	0.0179196	0.0474344	0.0457761	0.0200732	0.0378127	0.0126349	0.0412232	0.0281969	0.0320151	0	0.0205423	0.0390313	0.0151808	0.0366889	0.0092292	0.0233766	0.0394083	0.0215984	0.0355749
FAM183A	0	0	0	0	0	0	0	0	0.00057875	0.00191349	0	0	0	0	0.000602602	0	0	0	0	0	0	0	0	0.00553257	0	0	0	0	0	0	0	0	0	0	0	0	0	0	0	0	0.00156423	0	0	0	0	0	0	0.00233564
EBNA1BP2	0.0389614	0.0375606	0.0363696	0.0467188	0.0515269	0.0240372	0.0775081	0.0688225	0.0651667	0.0355545	0.0445841	0.0348755	0.0386788	0.0428267	0.0668391	0.0575058	0	0.0541793	0.0696277	0.0386372	0.0417299	0.0739105	0	0.0648467	0.0463183	0.0488096	0.220245	0.0272925	0.0550124	0.0269399	0.0396174	0.0466929	0.0481482	0.0418926	0.0252755	0.0259477	0.0552951	0.053018	0	0.0292033	0.0671141	0.0216585	0.0361075	0.0160356	0.0219658	0.0610323	0.0554459	0.0718004
CFAP57	0.00862376	0.0202681	0.0237725	0.0363582	0.0306369	0.0107654	0.0239222	0.0103556	0.0209024	0.0158677	0.00508884	0.00396214	0.00880968	0.0465417	0.0129678	0.0468239	0	0.0329502	0.00831913	0.00688088	0.0107316	0.0259954	0	0.0148417	0.0221525	0.00839446	0	0.0234962	0.035602	0.0134522	0	0.0267924	0.0187785	0.0242297	0.0155317	0.0124537	0.0151064	0.0164418	0	0.00766109	0.0167148	0.0018749	0.021108	0.00381987	0.0055877	0.0248558	0.0178056	0.014226
TMEM125	0.00195701	0.00279615	0.00452087	0.00575092	0	0.00643662	0.0010136	0.00517622	0.00455941	0	0.00364858	0.00210655	0.00502718	0.00340787	0	0.00266843	0	0	0.00188229	0.00672233	0.00157777	0.00463888	0	0	0.00367549	0.00441651	0	0.0033824	0.00683744	0.0112907	0.00441214	0.00144451	0.00104206	0	0	0.00316865	0.00233733	0.0103166	0	0	0	0	0.00195027	0	0.00238497	0	0.00310451	0.0042625
TIE1	0.00271294	0.00832127	0.00322686	0.00199425	0.00215069	0.00275716	0.00197096	0.00291073	0.00455442	0	0.0022035	0.00223624	0.00350197	0	0.0041031	0.00230375	0	0	0.00473664	0.00375046	0	0.00288642	0	0.00322236	0.00255435	0.00151472	0	0	0.0123019	0	0	0.00369881	0.00288531	0.00164547	0	0.00318959	0.00287539	0.00551874	0	0.00369107	0.00326829	0.0102704	0.00906515	0	0	0.00678114	0.00635943	0.00484812
MPL	0.00216301	0.00186094	0.00243128	0.00121596	0.00101684	0	0	0.00644221	0.00127259	0	0	0	0	0.00337565	0.000832636	0.00146951	0	0.00705492	0.00204211	0.00103207	0.00309907	0.00115122	0	0.00614938	0	0.00335917	0	0.00439171	0.00140201	0	0	0.00182063	0.00316333	0	0	0.000931182	0.000889771	0	0	0.00599494	0.00446119	0	0	0	0	0.002367	0	0.00640209
CDC20	0.000933418	0	0.0036956	0	0	0	0	0	0.000715965	0	0	0.00117017	0	0	0	0.00557606	0	0	0	0	0	0.00390257	0	0	0.00176765	0	0	0	0.00223792	0.00142338	0	0	0.00126613	0.00164547	0	0	0	0	0	0	0	0	0	0	0	0	0	0.00255116
ELOVL1	0.0395163	0.038675	0.0384108	0.0294691	0.0345183	0.0290408	0.0518111	0.0429819	0.0457402	0.0414423	0.0184857	0.0392829	0.0309136	0.0407112	0.0448823	0.0216905	0	0.0312638	0.0419471	0.043693	0.0355993	0.0361586	0.0146633	0.0358012	0.0312647	0.0339215	0	0.0368885	0.0236439	0.0310211	0.0530906	0.0506029	0.0495225	0.0338531	0.0143088	0.0209225	0.0339643	0.0311438	0	0.0318749	0.0519061	0.00843924	0.0417272	0.0422672	0.0417406	0.0381847	0.0399828	0.0309841
MED8	0.03356	0.0681132	0.0828779	0.0919429	0.0724263	0.0721921	0.0730466	0.104959	0.156773	0.044476	0.0551288	0.0350115	0.0496025	0.189517	0.0766442	0.166607	0	0.118883	0.111376	0.0824126	0.0782981	0.139618	0	0.165422	0.0666052	0.0481993	0	0.053454	0.0564318	0.0680242	0.0500347	0.0992895	0.0745079	0.0558597	0.0259025	0.0632603	0.0829045	0.0362668	0	0.081782	0.0960995	0.0221281	0.0795816	0.0320532	0.0569487	0.0767814	0.073038	0.0734888
SZT2	0.288609	0.279437	0.26139	0.196571	0.205774	0.187908	0.164029	0.260874	0.281285	0.232447	0.233872	0.291226	0.262029	0.333853	0.37533	0.313895	0	0.347849	0.253276	0.24532	0.278185	0.342768	0.158482	0.30809	0.20239	0.202734	0.220245	0.1673	0.191172	0.210193	0.231241	0.276109	0.274311	0.261694	0.246616	0.305252	0.250754	0.26415	0	0.2692	0.30753	0.269323	0.275989	0.130326	0.161986	0.336309	0.344114	0.227723
HYI	0.0247617	0.0323337	0.03309	0.0387307	0.0306621	0.0193657	0.0555594	0.0312917	0.054131	0.0174231	0.0174421	0.0319345	0.0196787	0.0519261	0.0437306	0.0432262	0	0.0336809	0.0318389	0.0268164	0.0129301	0.0357052	0	0.0238416	0.0261028	0.0201547	0	0.0130311	0.0199818	0.023436	0.0373837	0.0406493	0.037538	0.0215556	0.00861295	0.0242248	0.0188012	0.0301397	0	0.0199282	0.0258189	0.0205257	0.0230639	0.0318116	0.0439655	0.0156704	0.0620523	0.0181783
PTPRF	0.130707	0.148746	0.15133	0.130871	0.142431	0.115161	0.178961	0.195235	0.2003	0.128384	0.125153	0.119566	0.15905	0.149658	0.13081	0.108338	0	0.115117	0.156823	0.121598	0.145022	0.211374	0.12572	0.2149	0.156832	0.0998245	0	0.109992	0.127468	0.137007	0.230965	0.186502	0.167585	0.162392	0.0949825	0.101889	0.152563	0.168873	0	0.171004	0.142779	0.0821654	0.121071	0.0641289	0.152904	0.193927	0.160604	0.204228
AL451062.3	0	0	0.0019688	0	0	0	0.00117665	0.000625274	0.00045474	0	0	0	0.00295035	0	0	0.00139912	0	0	0.00246074	0	0	0	0	0.00353103	0.00126934	0	0	0	0.00151993	0	0	0	0.000705637	0	0	0	0.00104165	0	0	0	0	0.00434524	0	0	0	0	0	0
ST3GAL3	0.0550498	0.0603507	0.078282	0.0638555	0.0585029	0.0718936	0.094384	0.0675181	0.0726108	0.0313088	0.0464296	0.052914	0.06445	0.0505679	0.0567071	0.0608757	0	0.0440514	0.110678	0.0644582	0.0726329	0.0647421	0.0134183	0.0462305	0.108429	0.0717213	0	0.0751985	0.0917588	0.0608346	0.0535757	0.0850673	0.0608174	0.0381801	0.0122715	0.0412785	0.054561	0.0474991	0	0.0619579	0.0464344	0.0459245	0.0574791	0.0731655	0.0682835	0.0766513	0.0413476	0.0336711
ARTN	0.0098151	0.010207	0.0112915	0.0130848	0.0113425	0.0102666	0.00475404	0.0159618	0.0124299	0.0109144	0.00883195	0.00375871	0.00254976	0.00821242	0.0090758	0.00353305	0	0.00487366	0.00829025	0.0112486	0.0135179	0.00615356	0.0154104	0.0130237	0.0022309	0.0031958	0	0.0116321	0.0164016	0.00137637	0.00813803	0.0144415	0.00925887	0.00378749	0.00125527	0.00691391	0.00500594	0.0138304	0	0.0105302	0.010081	0.00463364	0.00772575	0.0169478	0.01049	0.0384764	0.0127208	0.016428
IPO13	0.103362	0.0831656	0.106937	0.0820298	0.119938	0.0868197	0.119563	0.124994	0.124333	0.0634443	0.0674513	0.0723935	0.0947882	0.107458	0.138704	0.104326	0	0.102259	0.130403	0.10754	0.104469	0.0899684	0.0576544	0.100376	0.0976402	0.0746455	0	0.0787698	0.089948	0.0795319	0.0783435	0.109878	0.113234	0.0644166	0.049045	0.0679295	0.109379	0.0693264	0	0.0527129	0.0854342	0.0460862	0.0757636	0.0641596	0.0824533	0.101249	0.0800053	0.098109
DPH2	0.0291857	0.0354983	0.0602278	0.0814925	0.0677407	0.0623088	0.0376238	0.0624821	0.0891032	0.0429847	0.0331095	0.0391899	0.0429934	0.0895526	0.0516668	0.0660377	0	0.0666936	0.0761949	0.0600807	0.0883463	0.0544692	0.0340534	0.0828442	0.023401	0.042887	0.209618	0.0264396	0.053577	0.0506866	0.0253266	0.065784	0.0471008	0.0309915	0.0221814	0.0353612	0.0435324	0.0384665	0	0.0301725	0.0831082	0.0104299	0.0591491	0.017978	0.0299128	0.0434019	0.032612	0.0186323
ATP6V0B	0.258708	0.295591	0.305904	0.430981	0.371284	0.407607	0.837556	0.516994	0.539894	0.170594	0.2587	0.21277	0.350444	0.494582	0.269279	0.376327	0	0.294865	0.629291	0.287971	0.422471	0.364948	0.233355	0.444356	0.421745	0.218847	0	0.377879	0.458971	0.390858	0.427916	0.530628	0.4079	0.258989	0.179652	0.219103	0.450456	0.35689	0	0.285867	0.260679	0.160144	0.391798	0.337424	0.435586	0.352785	0.175162	0.274359
B4GALT2	0.0679941	0.0777979	0.0805336	0.0676516	0.080538	0.0790276	0.134601	0.0946819	0.106985	0.0633503	0.0729373	0.0503985	0.0821604	0.0938313	0.0946215	0.0799473	0	0.0674603	0.083992	0.0895376	0.0642252	0.0798162	0.054625	0.114402	0.0926779	0.0574496	0	0.079404	0.0636405	0.0858141	0.0775768	0.111191	0.0914586	0.0866088	0.0787068	0.0641556	0.11271	0.0902396	0	0.0689172	0.0625289	0.0669428	0.070298	0.0428238	0.0981096	0.0648593	0.0719083	0.0936365
CCDC24	0.110578	0.126012	0.127609	0.129946	0.120261	0.103544	0.0889609	0.172257	0.192922	0.134916	0.0867316	0.108707	0.151059	0.265691	0.235615	0.189005	0	0.177673	0.119394	0.136968	0.119347	0.1793	0.0716368	0.222542	0.0824936	0.10982	0	0.0694708	0.0856877	0.119058	0.146021	0.177281	0.15515	0.104644	0.0558823	0.124596	0.105219	0.150834	0	0.159398	0.144201	0.102686	0.196667	0.0965843	0.105158	0.068294	0.145162	0.145534
SLC6A9	0.0101587	0.0250679	0.0369864	0.0342279	0.0269922	0.0151389	0.0297636	0.0285557	0.0409136	0.0285114	0.0125579	0.0169884	0.0196353	0.0298489	0.0276962	0.0491923	0	0.0384788	0.0279734	0.023387	0.0272299	0.0556797	0.0186037	0.0297512	0.0308291	0.0153255	0	0.00388382	0.0286882	0.0219783	0.0153945	0.0598203	0.0375908	0.0333207	0.00630591	0.0248705	0.0479561	0.0372222	0	0.0318995	0.0376516	0.020176	0.0367046	0.00395637	0.0223135	0.00677534	0.0318038	0.0180162
KLF17	0	0.000628235	0.00381064	0	0.00135114	0	0	0.00187373	0.000733586	0	0	0	0	0.00547739	0	0.00251383	0	0.00176026	0	0.0016866	0	0.0020364	0	0.00428153	0	0.00366946	0	0	0.00279254	0	0	0.00229596	0.000386297	0	0	0.000920111	0	0	0	0	0.00103332	0	0	0	0	0	0	0
DMAP1	0.158544	0.142662	0.115189	0.094924	0.110609	0.115362	0.20111	0.175656	0.156493	0.110678	0.121473	0.1349	0.160573	0.177592	0.185048	0.168832	0	0.139564	0.200982	0.16107	0.168724	0.170159	0.0484615	0.165078	0.142119	0.145757	0	0.118883	0.113306	0.142412	0.148009	0.144344	0.145373	0.127056	0.0880281	0.197878	0.164754	0.126362	0	0.148144	0.148287	0.100907	0.12311	0.171001	0.134046	0.143081	0.154872	0.172407
ERI3	0.344996	0.468862	0.469254	0.360042	0.407534	0.328144	0.512356	0.507418	0.514053	0.408694	0.404885	0.386211	0.340865	0.445033	0.535956	0.408009	0	0.362964	0.460206	0.479898	0.451989	0.572505	0.373096	0.559951	0.387557	0.305928	0	0.342192	0.368103	0.404022	0.363327	0.442812	0.523476	0.52787	0.335373	0.518	0.435657	0.417775	0	0.416119	0.442286	0.381675	0.349727	0.311051	0.420509	0.47104	0.570522	0.566283
RNF220	0.164411	0.16539	0.216582	0.231395	0.238312	0.193299	0.295638	0.225148	0.210399	0.157571	0.153695	0.151255	0.203242	0.172004	0.146642	0.132851	0	0.123034	0.266843	0.147692	0.235752	0.213504	0.127685	0.221475	0.279166	0.261659	0.571208	0.177579	0.249804	0.187065	0.18804	0.208327	0.205136	0.125733	0.144022	0.15827	0.177358	0.167495	0	0.129817	0.122039	0.0975489	0.134886	0.168996	0.195433	0.173783	0.14819	0.150146
TMEM53	0.0667653	0.0819124	0.0749733	0.0613408	0.0458968	0.0436769	0.0609896	0.0795471	0.0788023	0.0642859	0.0652159	0.0551011	0.0522331	0.074526	0.106836	0.0652747	0	0.0694861	0.0657046	0.075913	0.078631	0.111527	0.0266665	0.112349	0.0327322	0.0344291	0	0.0708294	0.0622451	0.0961743	0.0462965	0.0869864	0.0678792	0.0680408	0.0289723	0.0719899	0.0553965	0.0481439	0	0.0657986	0.0727796	0.0341857	0.0847092	0.0174753	0.0872009	0.086759	0.10032	0.10238
ARMH1	0.10667	0.125612	0.135446	0.130001	0.106489	0.0968521	0.109668	0.148771	0.1514	0.129487	0.112435	0.136159	0.145809	0.15653	0.261533	0.143028	0	0.167275	0.106983	0.123016	0.157728	0.158691	0.128877	0.156013	0.0827817	0.123008	0	0.114741	0.0978165	0.127657	0.123915	0.179024	0.145497	0.166297	0.160103	0.168884	0.0975516	0.145159	0	0.117089	0.133695	0.1246	0.199296	0.0884592	0.111601	0.184123	0.132372	0.330439
KIF2C	0.0197696	0.020243	0.0250411	0.0228535	0.0296135	0.0132899	0.00869078	0.00362971	0.0181268	0.0059866	0.00680642	0.00978032	0.00894812	0.0390624	0.0138424	0.0106463	0	0.0137517	0.0152243	0.0160147	0.015682	0.0129172	0	0.0119984	0.0105057	0.00849426	0	0.0162161	0.0244773	0.0141432	0.00727806	0.0263265	0.0124286	0.0143349	0.00206328	0.0120861	0.0180906	0.0137228	0	0.00638376	0.0121138	0.00892118	0.00466021	0.0113947	0.00883691	0.00549578	0.0123534	0.0505474
RPS8	0.181045	0.132219	0.19328	0.291399	0.205165	0.179438	0.310236	0.290451	0.316031	0.09508	0.125629	0.101348	0.167181	0.441028	0.217192	0.35895	0	0.314172	0.366511	0.217835	0.235151	0.272708	0.0865038	0.365003	0.163523	0.155628	0.571208	0.16431	0.292576	0.170614	0.159553	0.370915	0.190627	0.159467	0.0873676	0.151499	0.287219	0.161911	0	0.180365	0.23878	0.140445	0.298306	0.142133	0.119318	0.23389	0.201416	0.191422
BEST4	0.0386163	0.0645457	0.0535853	0.0790185	0.0658367	0.0552745	0.0223334	0.0654385	0.110144	0.0166616	0.0332629	0.0362145	0.0466837	0.145421	0.0984754	0.151163	0	0.125643	0.0677381	0.0948715	0.0949728	0.0518964	0.0146633	0.0734632	0.0175736	0.0320264	0	0.00973542	0.0405786	0.0360553	0.0340742	0.132388	0.0458919	0.037762	0.02568	0.0868767	0.0516309	0.0369425	0	0.0554219	0.142785	0.0487785	0.0974019	0.00973935	0.0230224	0.240955	0.105149	0.017068
PLK3	0.0380571	0.0412888	0.04206	0.0614086	0.0664171	0.0389909	0.0272491	0.0588541	0.107699	0.044884	0.0343518	0.027834	0.0586822	0.0890218	0.0822624	0.0984836	0	0.0415231	0.0654348	0.0411084	0.0721792	0.0580403	0.0146633	0.108947	0.0514228	0.0470111	0	0.0159046	0.0368227	0.0284102	0.027956	0.0762807	0.0419081	0.0334088	0.0215035	0.0462909	0.0398075	0.0443084	0	0.0485608	0.0900664	0.0215528	0.057602	0.0295852	0.0205683	0.0429799	0.0649402	0.0398498
BTBD19	0	0	0.00298033	0.00469941	0.00753951	0.0046624	0.0121285	0.00647815	0.0082757	0.00374355	0.00339237	0.00701952	0.0115568	0.0140611	0.0104637	0.00599003	0	0.00312876	0.00961484	0.00283167	0.0067726	0.00761316	0.0141063	0.0112114	0.00260666	0.0032086	0	0.00268028	0.00787801	0.00588558	0.00150838	0.00749281	0.00593325	0.00797269	0	0.0127495	0.0132824	0.00700696	0	0.00390091	0.0108919	0.000913557	0.00352533	0	0	0.0175245	0.0170418	0.0384483
PTCH2	0.328913	0.296325	0.414653	0.326384	0.315272	0.251151	0.638929	0.451238	0.55076	0.316889	0.29934	0.241399	0.281843	0.649838	0.605317	0.54385	0	0.585888	0.394017	0.38593	0.413731	0.56777	0.299971	0.720581	0.246124	0.22436	0.337312	0.23557	0.277287	0.309793	0.373159	0.558937	0.454661	0.442276	0.245568	0.352161	0.601148	0.546528	0	0.416561	0.457259	0.278809	0.497764	0.238501	0.36664	0.389771	0.490699	0.421401
EIF2B3	0.434177	0.448606	0.573938	0.450108	0.478767	0.375103	0.47616	0.509869	0.533853	0.501143	0.405444	0.454226	0.469013	0.485466	0.589556	0.496473	0	0.454361	0.42944	0.416059	0.517202	0.573239	0.418857	0.555688	0.425087	0.408188	0.35172	0.397686	0.355716	0.431027	0.562736	0.516171	0.588716	0.590426	0.479006	0.521039	0.56471	0.562138	0	0.558305	0.5074	0.444742	0.469645	0.372167	0.483064	0.436703	0.55617	0.580876
HECTD3	0.0575749	0.0334456	0.0495375	0.075563	0.0551813	0.0421448	0.0607142	0.0549573	0.0931683	0.0694625	0.0354633	0.0482431	0.0789318	0.0923419	0.0919366	0.0552917	0	0.0767129	0.0693433	0.0828321	0.0739366	0.0803581	0.0512881	0.0846888	0.047731	0.0378286	0	0.0370668	0.0719267	0.0515568	0.0613746	0.0803774	0.0630632	0.0303714	0.0235001	0.0523336	0.0578041	0.0547737	0	0.077098	0.0485254	0.0446899	0.0667407	0.0405347	0.0610229	0.0425825	0.0676195	0.0610255
UROD	0.0587585	0.0598329	0.0592753	0.0779893	0.0705515	0.0903019	0.105733	0.0878436	0.0834773	0.0459808	0.0448443	0.0416656	0.0844333	0.137598	0.0912937	0.0735936	0	0.102318	0.106877	0.053594	0.0479329	0.0740727	0.0908279	0.103041	0.0782125	0.0708423	0.571208	0.0411081	0.0543544	0.0712324	0.0747311	0.0720756	0.0575259	0.0462407	0.0289214	0.0405748	0.0790886	0.0439976	0	0.0808858	0.0556587	0.0356032	0.0419258	0.0222545	0.0588909	0.0450822	0.0352015	0.0726277
ZSWIM5	0.912971	0.987689	1.063	0.996295	1.01919	0.931098	0.95671	0.995267	1.05177	1.01017	0.925222	0.9386	0.921567	1.07832	1.067	1.0223	0	1.05407	0.903848	1.04176	1.11971	1.14606	1.0334	1.18	0.909438	0.872125	0.791454	0.966045	0.907622	0.878827	0.823072	0.990032	1.02254	1.12445	0.919559	1.06417	1.07668	1.0454	0	1.09551	1.12292	0.762198	0.920122	0.746905	1.06269	1.05828	1.20051	1.28394
HPDL	0.00117437	0	0	0.00222727	0.00108534	0	0.00183134	0	0.00297633	0	0.00484349	0.00346063	0	0	0.00543766	0.00225996	0	0	0.00225725	0	0.00498033	0.00324066	0	0.00304783	0.00109448	0.00405479	0	0	0	0	0.00273571	0.00652952	0.00174869	0	0	0.00143522	0.00191264	0	0	0	0	0	0	0	0	0	0.00635587	0
MUTYH	0.0493803	0.0585124	0.0859873	0.0840334	0.0812927	0.0762728	0.0886863	0.0860953	0.114801	0.0400331	0.0421635	0.0493942	0.0613609	0.193858	0.118172	0.131764	0	0.131163	0.0777011	0.0797035	0.105131	0.0946113	0	0.13172	0.0624955	0.0375625	0	0.0404982	0.0943177	0.0808584	0.0452982	0.0991475	0.0824816	0.0792391	0.0223656	0.077033	0.0889897	0.0656559	0	0.0617889	0.0921537	0.0447278	0.0949373	0.0202741	0.0533935	0.0742645	0.0967878	0.0534875
TOE1	0.0220847	0.0126336	0.0228834	0.0275465	0.0201937	0.0287195	0.0296665	0.0269971	0.0453809	0.0141189	0.01404	0.0195091	0.0298372	0.0469103	0.0263683	0.023537	0	0.0214491	0.0403574	0.0189621	0.0379579	0.0312701	0.0337788	0.0436289	0.0272014	0.027205	0	0.0149136	0.0110721	0.0255094	0.0103292	0.0310976	0.0260474	0.0276726	0.0186158	0.0238118	0.0311503	0.0279868	0	0.0158927	0.0145303	0.0166787	0.031664	0	0.033035	0.0332315	0.0306599	0.0322081
TESK2	0.05353	0.065716	0.0875273	0.0871337	0.0736993	0.0401999	0.0730827	0.0479096	0.0500725	0.0321889	0.029125	0.0362064	0.024888	0.0570522	0.0413474	0.0400604	0	0.0364487	0.0416852	0.0517543	0.0420135	0.0498852	0.0632696	0.030778	0.0490786	0.0568883	0	0.0917617	0.0947692	0.0802764	0.0456095	0.0619187	0.0669595	0.0599287	0.0218256	0.0392158	0.102937	0.0661337	0	0.0486813	0.0352434	0.0311946	0.0641537	0.0517836	0.038864	0.0767268	0.0549473	0.174254
CCDC163	0.00381731	0.00178703	0.00687921	0.0158284	0.00933115	0.00313823	0.00418232	0.000781041	0.0129203	0.00652976	0.00218798	0.00985807	0.00311706	0.0052043	0.00102073	0	0	0	0.0052815	0	0.00857379	0.00117503	0	0	0.0103192	0.00689998	0	0.00215461	0.00178373	0.00368434	0.0161109	0	0.00253419	0.00532643	0	0.000574777	0.00921098	0.00692428	0	0.00335902	0	0.00135119	0.0168365	0.0181521	0.00153045	0	0.00482465	0.0136257
MMACHC	0.0286801	0.0307351	0.0440536	0.0562469	0.0370404	0.0387266	0.0663251	0.0674279	0.0793782	0.059373	0.0313584	0.0470702	0.0601173	0.0682327	0.0745758	0.056236	0	0.047382	0.0694386	0.043148	0.0585062	0.08306	0.0717433	0.0733594	0.0295972	0.0400878	0.337312	0.0338969	0.039449	0.0355308	0.0521431	0.0706134	0.0654633	0.0581342	0.0348836	0.0316133	0.0557315	0.0810521	0	0.0492873	0.0491248	0.0271059	0.0496485	0.0207808	0.0153453	0.0342585	0.0607026	0.0576179
PRDX1	0.119778	0.128561	0.141085	0.203243	0.14285	0.16674	0.452133	0.238698	0.202991	0.0714134	0.149936	0.121482	0.13738	0.190332	0.0843272	0.141967	0	0.0953945	0.360132	0.096391	0.156457	0.154472	0.165117	0.217133	0.21891	0.123441	0.220245	0.141488	0.178987	0.100385	0.18768	0.221226	0.130745	0.084894	0.0791645	0.0815587	0.180716	0.149142	0	0.139381	0.0805917	0.0681728	0.133492	0.105338	0.133351	0.0934939	0.0779084	0.185239
AKR1A1	0.0515492	0.0451389	0.0728023	0.0809974	0.0694018	0.0522822	0.0599956	0.0581959	0.0998372	0.0582581	0.0385588	0.0657328	0.0720594	0.148807	0.0908879	0.1206	0	0.105512	0.0683977	0.0640153	0.0834068	0.104921	0.0668305	0.122715	0.0341964	0.0400673	0	0.0429871	0.0581012	0.0452243	0.0651495	0.0974408	0.0655894	0.0688927	0.0435654	0.0853838	0.0665693	0.0627601	0	0.0774482	0.097911	0.047177	0.0752008	0.0283957	0.0555974	0.0359191	0.113253	0.0419741
NASP	0.269035	0.265119	0.329802	0.301548	0.296028	0.29894	0.268887	0.325451	0.38571	0.261142	0.254035	0.268439	0.264109	0.438837	0.388608	0.366328	0	0.307552	0.326227	0.329134	0.373367	0.455581	0.22421	0.451919	0.267891	0.279547	0	0.214508	0.309434	0.230363	0.222793	0.377177	0.309725	0.296505	0.245927	0.342777	0.298885	0.279789	0	0.25176	0.345634	0.18522	0.307782	0.168622	0.272466	0.244221	0.344451	0.291301
CCDC17	0.00363952	0	0.00159094	0.000729592	0	0	0	0.000977863	0.00056585	0	0	0.00115979	0.00363883	0	0.00212253	0	0	0	0.00264789	0.000990412	0	0.000822492	0	0	0	0	0	0	0.00309194	0	0	0.00127287	0.00182224	0	0	0.0022572	0.000980517	0.00453344	0	0.00204893	0	0.00326214	0	0	0.0046196	0.00337982	0.00206844	0.00399462
GPBP1L1	0.411704	0.50595	0.510317	0.451027	0.420925	0.430395	0.560564	0.49876	0.522067	0.571339	0.515659	0.476545	0.506477	0.462262	0.478294	0.445686	0	0.376592	0.488651	0.4283	0.489124	0.578416	0.429123	0.531091	0.438295	0.470519	0	0.399616	0.432331	0.384515	0.470757	0.505551	0.573004	0.599273	0.442264	0.52587	0.541205	0.637431	0	0.527848	0.508209	0.441549	0.396086	0.447553	0.507086	0.568404	0.515307	0.618261
TMEM69	0.0597375	0.072779	0.112373	0.0866545	0.0800398	0.092706	0.101215	0.112082	0.11267	0.095717	0.0986296	0.0585358	0.0587583	0.075874	0.0763207	0.0666577	0	0.0601852	0.09235	0.0736617	0.0800675	0.114247	0.0452647	0.138521	0.0688346	0.0787877	0	0.0759151	0.0824059	0.0750546	0.0910156	0.104074	0.107382	0.125749	0.0427791	0.110287	0.122059	0.102919	0	0.102307	0.083008	0.0583775	0.0491999	0.0567854	0.110737	0.0872666	0.0992589	0.141109
IPP	0.0939522	0.0982409	0.089898	0.100136	0.0847367	0.0719675	0.0872985	0.0932275	0.116793	0.0941269	0.083625	0.122751	0.091724	0.168717	0.109626	0.125784	0	0.134508	0.12535	0.0933839	0.138237	0.145069	0.0880281	0.18892	0.0771289	0.108236	0	0.0658179	0.117541	0.0863198	0.0477935	0.13718	0.078158	0.0854303	0.079665	0.104505	0.0816615	0.0864208	0	0.0666914	0.0884608	0.0678138	0.139463	0.051882	0.0547158	0.118826	0.101937	0.0921866
MAST2	0.507269	0.736965	0.757912	0.81535	0.833045	0.721682	0.672616	0.811088	0.881214	0.734655	0.666355	0.746509	0.645926	0.766315	0.859364	0.882584	0	0.820607	0.682893	0.793457	0.891176	0.926594	0.530621	0.942902	0.812249	0.650964	1.07975	0.575374	0.78962	0.631498	0.493039	0.836476	0.823762	0.766388	0.68884	0.85022	0.650716	0.660544	0	0.84293	0.997262	0.553449	0.611409	0.484512	0.638274	0.848391	1.01639	0.782322
PIK3R3	0.071489	0.0896601	0.0751992	0.0433311	0.039421	0.0590007	0.129642	0.0760059	0.0778407	0.0378944	0.0760455	0.0442707	0.0227985	0.0444988	0.0386527	0.0532111	0	0.045819	0.131731	0.0608618	0.0914498	0.0921335	0.0210875	0.0497482	0.116033	0.0570751	0	0.0617828	0.072349	0.0582211	0.0647201	0.110715	0.080405	0.0647376	0.0445141	0.0329509	0.0770629	0.0545975	0	0.0812851	0.0417128	0.0450559	0.088871	0.0433857	0.0449692	0.108553	0.0503034	0.0751785
AL358075.4	0.0216269	0.0290888	0.0255244	0.0242468	0.0184934	0.0193699	0.0326429	0.0452646	0.0181964	0.0476627	0.00862103	0.026031	0.0143223	0.0343915	0.0366625	0.0203373	0	0.0407716	0.0249188	0.02312	0.0274217	0.0317363	0.0449403	0.0170141	0.0234832	0.02628	0	0.0209079	0.0120658	0.0322992	0.013825	0.0110058	0.0260829	0.0261096	0.0165681	0.0392796	0.0127171	0.0192133	0	0.00857907	0.0364037	0.00864736	0.0128374	0.0210392	0.0197555	0.0188704	0.0245633	0.109983
TSPAN1	0.00484634	0.00290532	0.00761931	0.00523358	0.0024947	0.0104682	0.0499712	0.00575728	0.00506621	0.00404083	0.00617322	0.00437137	0	0.00381432	0.00698455	0.00368384	0	0.00818016	0.00964167	0.0065455	0.0141363	0.00974114	0	0	0.00777002	0.00603379	0	0	0.01438	0.0131366	0.00777766	0.00939521	0.00615686	0.0150627	0	0.00135713	0.0165422	0.00669811	0	0	0.00660005	0	0.0134788	0.0105806	0.0140072	0	0.00867716	0.0587052
POMGNT1	0.16774	0.162212	0.210033	0.235532	0.235796	0.16977	0.229257	0.272706	0.32351	0.136256	0.10328	0.136546	0.216909	0.367591	0.269675	0.31181	0	0.227719	0.27256	0.236281	0.262174	0.291152	0.162251	0.322518	0.23899	0.169081	0.209618	0.153043	0.245032	0.165468	0.16958	0.338325	0.225858	0.2356	0.103881	0.175673	0.222777	0.217069	0	0.203025	0.230391	0.11423	0.255539	0.165256	0.149028	0.213261	0.212925	0.169122
LURAP1	0.0582991	0.0626953	0.0890268	0.0656285	0.0526304	0.0369514	0.0696419	0.0787994	0.0859632	0.0836575	0.0706748	0.0478814	0.0661883	0.0676287	0.10702	0.109254	0	0.0735004	0.0797302	0.0992541	0.0776937	0.144249	0.0813484	0.0954666	0.0601815	0.0639797	0	0.0304817	0.0598666	0.0558625	0.05825	0.097161	0.0886284	0.0484298	0.088885	0.0774444	0.0882676	0.0555084	0	0.101258	0.0695521	0.0532824	0.101306	0.029507	0.0488846	0.125778	0.0975449	0.128016
RAD54L	0.00166967	0.0077106	0.00919084	0.0312514	0.0144698	0.0129726	0.032738	0.00797358	0.021641	0.0107877	0.00629925	0.000913463	0.00470007	0.030302	0.0136908	0.0222169	0	0.0121214	0.017963	0.00783332	0.013862	0.0222572	0.0141063	0.0139628	0.00580695	0.00418963	0	0.0199141	0.0215378	0.0171487	0.00662869	0.0235625	0.0068349	0.0254818	0.00976935	0.00944455	0.0257874	0.0110533	0	0.0104851	0.0086161	0.0161434	0.0162441	0.00878841	0.0190681	0.0149284	0.0191761	0.0424832
LRRC41	0.228343	0.257247	0.317571	0.244415	0.249202	0.240437	0.411105	0.310972	0.33839	0.274838	0.289812	0.267752	0.298385	0.374035	0.412585	0.332186	0	0.330127	0.339743	0.320449	0.272659	0.410138	0.228327	0.402248	0.25103	0.22882	0	0.20656	0.24114	0.244716	0.298739	0.330085	0.349022	0.362959	0.208368	0.279134	0.349313	0.378284	0	0.224072	0.284592	0.325996	0.269514	0.17396	0.234403	0.405659	0.356909	0.50404
UQCRH	0.384856	0.413203	0.534888	0.764997	0.560826	0.567299	0.940115	0.738757	0.706765	0.358575	0.49677	0.392676	0.340519	0.729468	0.478503	0.639095	0	0.576575	1.01215	0.426404	0.557425	0.650735	0.315212	0.769319	0.62729	0.418051	0	0.502084	0.816336	0.355427	0.364977	0.782807	0.494149	0.435011	0.335907	0.433934	0.674242	0.504779	0	0.452482	0.532151	0.32675	0.560793	0.339812	0.558519	0.507122	0.411749	0.432342
NSUN4	0.179811	0.174693	0.196029	0.155172	0.171096	0.139669	0.120743	0.207431	0.217407	0.191332	0.178463	0.178899	0.16761	0.232326	0.214863	0.215038	0	0.217829	0.230555	0.190886	0.258379	0.234039	0.0867119	0.184904	0.150962	0.180334	0	0.116519	0.145496	0.140843	0.165065	0.258068	0.210528	0.207169	0.162228	0.212946	0.165209	0.161238	0	0.169389	0.190214	0.09764	0.167135	0.155818	0.153358	0.234397	0.171628	0.13847
FAAH	0.115794	0.13852	0.108018	0.117388	0.0863277	0.113762	0.13234	0.2136	0.206562	0.0704549	0.105219	0.109317	0.157541	0.216659	0.215185	0.141904	0	0.125613	0.153529	0.121304	0.12973	0.162853	0.0727871	0.123789	0.100546	0.0898204	0	0.0934532	0.128111	0.139373	0.155944	0.21345	0.187863	0.143925	0.0952578	0.104655	0.141743	0.17499	0	0.0986942	0.127202	0.0880756	0.152013	0.0858124	0.104463	0.0735007	0.183863	0.10458
KNCN	0	0	0	0	0.00156548	0	0	0.00629656	0.000479449	0	0	0	0	0	0	0	0	0	0.00101843	0	0	0	0	0	0	0	0	0	0.000743648	0	0	0.00369853	0.00142092	0	0	0	0.00345019	0.00168219	0	0	0.00221567	0	0	0	0.0019029	0	0	0
MKNK1	0.386722	0.524652	0.482354	0.402151	0.422387	0.41892	0.381849	0.553227	0.520525	0.418989	0.339632	0.404162	0.422747	0.533242	0.460839	0.446692	0	0.484556	0.381338	0.407382	0.49601	0.518574	0.348956	0.503498	0.384408	0.339714	0.429863	0.394932	0.400042	0.434573	0.427692	0.444956	0.438175	0.414032	0.32942	0.450658	0.531518	0.501629	0	0.346817	0.509032	0.311752	0.395356	0.287307	0.35645	0.341141	0.456246	0.498164
ATPAF1	0.589338	0.586728	0.664104	0.547624	0.51731	0.619138	0.623932	0.675803	0.598633	0.565131	0.54106	0.581309	0.556198	0.70116	0.618084	0.627163	0	0.601931	0.71285	0.551412	0.608306	0.840928	0.37735	0.703988	0.681005	0.618185	0.557557	0.600284	0.816836	0.500869	0.530778	0.81381	0.666421	0.582086	0.681139	0.563035	0.668474	0.587047	0	0.580523	0.558588	0.680594	0.669082	0.359357	0.612377	0.625838	0.526605	0.630957
TEX38	0	0	0.00187977	0	0	0.00175755	0	0	0	0	0	0	0	0.00366127	0	0.00205115	0	0.00118444	0.000848076	0	0	0	0	0	0	0	0	0	0.00159348	0	0	0.00224263	0.00284348	0	0	0	0	0	0	0	0.00186251	0	0	0	0	0	0	0.00272064
EFCAB14	0.187344	0.258103	0.236336	0.249779	0.218164	0.323044	0.264844	0.244473	0.276535	0.16244	0.253831	0.241636	0.198177	0.235096	0.208157	0.254441	0	0.174302	0.286155	0.233927	0.275061	0.282748	0.0718359	0.318451	0.286019	0.175909	0.689032	0.2437	0.263269	0.181644	0.139719	0.280732	0.212953	0.172373	0.163797	0.268199	0.199902	0.24786	0	0.223434	0.220355	0.147774	0.236455	0.14528	0.205897	0.271995	0.191095	0.317905
CYP4B1	0	0	0	0.0048705	0.00294555	0.00334929	0	0.000950593	0.00155546	0	0	0	0	0	0.00139836	0.0071852	0	0.00122365	0.000971206	0	0.00427757	0	0	0.00391716	0.00166755	0	0	0.00192637	0.00511226	0.00158549	0	0.00259163	0	0.00311474	0	0.000870721	0.000814716	0	0	0.00390126	0.00416258	0	0	0	0.00314545	0.00305671	0	0.00463281
CYP4A11	0.00284018	0	0	0.00471109	0.00267665	0	0.00135294	0.00519671	0.00316367	0.00110035	0.00277004	0	0	0.00643388	0.001795	0	0	0.00180787	0.0019443	0.00206085	0.00165106	0.000794384	0	0.00635415	0.00126534	0.00176406	0	0	0	0.00286205	0	0	0.000933385	0	0	0	0	0.00141419	0	0.000945696	0.0016448	0	0	0	0	0	0	0
CYP4X1	0.170946	0.186931	0.237089	0.257453	0.253904	0.249475	0.21679	0.273013	0.267571	0.22231	0.212872	0.214426	0.210884	0.309192	0.265221	0.256726	0	0.327601	0.269951	0.25348	0.293041	0.349854	0.0818371	0.375622	0.245761	0.160447	0	0.253718	0.305046	0.191606	0.131976	0.303538	0.253547	0.254071	0.229676	0.239622	0.184777	0.213132	0	0.210642	0.225847	0.161497	0.251958	0.0944163	0.222784	0.123451	0.239677	0.253884
CYP4Z1	0.0785342	0.0912942	0.11338	0.0947758	0.0941288	0.119081	0.115254	0.112123	0.100247	0.12577	0.0979334	0.0775433	0.0970166	0.083647	0.0831087	0.0743874	0	0.0850117	0.0970473	0.0895498	0.0789864	0.105627	0.0607877	0.145126	0.106297	0.0885809	0.337312	0.112767	0.0737684	0.102089	0.0764424	0.0870011	0.107186	0.123903	0.0865548	0.123702	0.0686815	0.11428	0	0.0741718	0.0688862	0.0455187	0.0652282	0.0865563	0.0959625	0.0322329	0.0676875	0.178512
CYP4A22	0.00321049	0	0.00158969	0.00182943	0	0.00198813	0.00550777	0.00124721	0	0	0.00140168	0.00177468	0	0.00368708	0.00496673	0	0	0	0.00212818	0.00438724	0	0.00532742	0	0.00684663	0.00302387	0.00204278	0	0	0.00750296	0.00302281	0	0.00584284	0.00250172	0	0	0	0.0020851	0	0	0.00454195	0	0	0	0.00641287	0	0	0.00377596	0.00898193
TAL1	0	0.000628235	0.00127924	0.000881912	0	0	0	0	0.000975542	0	0.00207015	0.00271163	0	0	0	0	0	0	0	0	0	0	0	0	0	0	0	0.00177254	0.00145722	0.00213433	0.00438037	0	0.00229946	0	0	0	0	0	0	0	0	0	0	0	0	0	0	0
STIL	0.0267939	0.0395457	0.03704	0.0513402	0.0424915	0.0312554	0.022233	0.0394037	0.0492879	0.0281457	0.0320239	0.04485	0.015645	0.0653748	0.0463847	0.0294541	0	0.0585716	0.0308439	0.0594604	0.0412587	0.0483553	0	0.0679552	0.030207	0.0307553	0	0.0427895	0.0360884	0.0365595	0.0369558	0.0456583	0.0469908	0.0500391	0.030223	0.0268465	0.0282126	0.029593	0	0.0245156	0.0473463	0.0285619	0.0680863	0.0221861	0.0159978	0.0512931	0.0312941	0.0409243
CMPK1	0.193952	0.229341	0.312553	0.325095	0.255132	0.323403	0.42124	0.324292	0.348789	0.27263	0.305495	0.281987	0.203981	0.401406	0.216304	0.296908	0	0.222	0.425338	0.249692	0.274359	0.330972	0.12353	0.318743	0.300937	0.254333	0.781132	0.289918	0.242066	0.223449	0.19442	0.247986	0.267172	0.2741	0.167847	0.242739	0.302379	0.281021	0	0.270123	0.27582	0.162979	0.209156	0.170146	0.305008	0.275622	0.221905	0.252267
FOXE3	0	0	0.00156366	0	0	0.00371235	0.00523226	0.00167966	0.00104945	0	0.00111445	0	0	0	0.00184865	0	0	0	0	0.00106269	0	0	0	0.00276649	0.00222153	0.00384034	0	0.002853	0	0.00135066	0.00253	0.00510292	0	0	0.00356309	0.00212385	0.00116066	0	0	0	0.00251742	0	0.00824971	0	0	0.0104806	0.00383379	0
FOXD2	0	0	0	0	0	0	0	0	0	0	0	0	0	0	0	0	0	0	0	0	0	0	0	0	0	0	0	0	0	0	0	0	0	0	0	0	0	0	0	0	0	0	0	0	0	0	0	0
TRABD2B	0.00284214	0.0116936	0.0113277	0.0306124	0.0101649	0.00511732	0.00383637	0.0101903	0.011678	0.0104085	0.0117528	0.0055962	0.00201108	0.00900992	0.0122752	0.0218407	0	0.0266511	0.00829573	0.00577355	0.00874204	0.0175639	0	0.020177	0.0192755	0.0121681	0	0.0058627	0.00670584	0.00295756	0.0168977	0.0122196	0.00541439	0.00912977	0.0074658	0.00704972	0.00874425	0.005688	0	0.00720154	0.0261049	0.00450304	0.00501883	0.00553658	0.00369572	0.00691642	0.0103249	0.0107501
SLC5A9	0	0.00140601	0.00370795	0.00740827	0	0.0013793	0.00475495	0.00843946	0.00675741	0	0.00126974	0.0023159	0.00355645	0.00919388	0.00114068	0.00433283	0	0	0.00697446	0.00265748	0.00785223	0.00398524	0	0.0080487	0	0.00249446	0	0.0033506	0.00440303	0.00234885	0.00481939	0.00960881	0.001334	0.00631055	0.00119568	0.00151105	0.00261929	0	0	0	0.00214186	0.00189461	0.00826324	0	0	0.00535781	0.00402543	0.00449923
SPATA6	0.362162	0.466209	0.421862	0.550556	0.411724	0.386926	0.33062	0.420462	0.428767	0.440031	0.353834	0.339517	0.328217	0.431773	0.447276	0.386795	0	0.446889	0.411784	0.425942	0.492591	0.601542	0.323277	0.533798	0.385868	0.303382	0.220245	0.410078	0.550638	0.381323	0.381467	0.466178	0.423117	0.372643	0.401683	0.33475	0.37667	0.44073	0	0.559873	0.397034	0.321817	0.41196	0.301681	0.355915	0.478716	0.407532	0.421384
AGBL4	3.1079	2.96243	2.92514	2.71151	2.75278	2.81338	2.5976	2.88237	2.7122	2.94167	2.9918	2.97096	2.8671	2.75814	2.90989	2.65858	0	2.81175	2.61619	2.76106	2.74695	2.95867	2.85595	2.89454	2.82577	2.80942	2.84361	2.84481	2.75272	2.86941	2.98789	2.77803	2.85013	2.84239	2.91455	2.92347	2.65239	2.88352	0	3.00116	2.84721	2.9898	2.89885	2.7395	2.77125	3.56351	2.80641	2.6665
ELAVL4	0.953421	1.04361	1.18599	1.00694	0.993717	1.04994	1.27582	1.07768	1.04098	1.02693	1.08894	1.01284	0.85461	0.920206	0.894287	0.828635	0	0.794534	1.09937	0.902216	1.03303	1.09753	1.00861	0.974526	1.22148	0.959049	1.91132	1.08774	0.859584	1.06004	0.969496	1.00602	1.00746	0.988864	0.839694	0.961563	1.02707	1.08679	0	1.00357	0.906237	0.826405	0.906585	0.971232	1.21048	1.04028	0.915846	1.00888
DMRTA2	0	0	0.00228147	0.000868588	0.00160123	0.00111942	0.0042071	0.00440496	0.00232495	0	0.00581536	0.00421977	0.00345304	0.00857324	0.000844707	0	0	0.00232465	0	0.00496858	0	0.00453268	0	0	0	0.00173821	0	0.00460976	0.00175487	0.00597233	0.00486173	0.00165457	0.00122909	0	0.00208021	0.00213886	0.00207832	0	0	0.00333622	0.000952249	0	0.00325529	0.0062544	0.00393903	0.0030588	0	0
FAF1	1.63533	1.69897	1.70198	1.64202	1.69665	1.71109	1.46603	1.70566	1.67327	1.77633	1.69859	1.79196	1.66216	1.79743	1.69381	1.72734	0	1.82611	1.58834	1.70846	1.68412	1.71594	1.73419	1.70678	1.6486	1.61619	1.51846	1.60232	1.74	1.62576	1.51988	1.59743	1.73708	1.68312	1.66963	1.71258	1.607	1.61936	0	1.65409	1.78562	1.61372	1.69405	1.38057	1.59385	1.92551	1.74471	1.76894
CDKN2C	0.00720904	0.00570178	0.00756294	0.00622858	0.0109765	0.00279559	0.0607086	0.0101555	0.00875656	0.00759306	0.00231567	0.00347478	0.0128022	0.0100714	0.00577382	0.00394962	0	0.00386169	0.0197284	0.00780041	0.0100522	0.0106535	0	0.0117397	0.0077743	0.00553474	0	0.0123011	0.0137993	0.0126068	0.00138951	0.02143	0.0106709	0.00578014	0.0036069	0.00848389	0.0192732	0.00821652	0	0.0139623	0.00542359	0.00145149	0.00625463	0	0.0136446	0.00712394	0.00316413	0.0340029
C1orf185	0.00269934	0.00410931	0.00356795	0.00342693	0.00395163	0.00842912	0	0.00541555	0.00602777	0.00236683	0.00469394	0.00767596	0	0.0101991	0.00572212	0.00833219	0	0.00804568	0.00513481	0.0101534	0.00785134	0.0100441	0	0	0	0.00838071	0	0	0.0117408	0.00410255	0	0.0088701	0.00274912	0.001846	0.00873059	0.00846544	0.0073273	0.00474093	0	0.00128963	0.000817845	0.00602563	0.00571704	0	0	0.00326937	0.0226815	0.0154187
RNF11	0.40727	0.499961	0.507044	0.423723	0.474626	0.612682	0.803229	0.542703	0.519598	0.442423	0.565347	0.49371	0.452188	0.389949	0.445467	0.403642	0	0.385826	0.729043	0.486835	0.496383	0.552557	0.266819	0.518186	0.758841	0.612168	0.209618	0.527368	0.461114	0.436176	0.408984	0.510811	0.499345	0.485684	0.389663	0.474985	0.537814	0.515185	0	0.42614	0.405873	0.26358	0.393414	0.296066	0.66041	0.462257	0.401924	0.538315
TTC39A	0.115009	0.1256	0.189318	0.17144	0.167708	0.107351	0.188483	0.181409	0.227698	0.167049	0.120209	0.130072	0.122379	0.260166	0.199246	0.224337	0	0.245174	0.162042	0.207997	0.164525	0.272312	0.224534	0.299331	0.143751	0.128637	0	0.128074	0.13746	0.140715	0.106049	0.255346	0.176271	0.192275	0.154338	0.18131	0.257241	0.168468	0	0.138866	0.22874	0.119622	0.201575	0.120627	0.199664	0.182866	0.226247	0.182687
EPS15	0.457711	0.453159	0.55851	0.480413	0.533384	0.559245	0.540338	0.557543	0.589419	0.462108	0.559939	0.392644	0.414823	0.407576	0.471748	0.450033	0	0.495119	0.670447	0.435769	0.546846	0.605707	0.297763	0.526682	0.622938	0.487687	0.209618	0.433742	0.651128	0.50692	0.402539	0.613773	0.522385	0.490622	0.479022	0.472549	0.523288	0.413547	0	0.564665	0.434165	0.367925	0.467513	0.326933	0.487134	0.364551	0.523026	0.444033
OSBPL9	0.841667	0.926512	0.929958	0.874267	0.890365	0.976955	0.805372	0.973721	0.92418	0.92244	0.875466	0.888596	0.823142	1.0058	0.934211	1.02468	0	0.92651	0.860247	0.901565	0.876148	1.02224	0.718839	0.999329	0.881651	0.717527	0.781132	0.847	0.947026	0.911363	0.710278	0.918421	0.923691	0.990457	0.820902	0.886483	0.904308	0.800212	0	0.914251	0.922097	0.831677	0.82013	0.59152	0.89256	0.961936	0.8218	0.852858
NRDC	0.607089	0.640801	0.790866	0.740228	0.682013	0.628875	0.888281	0.830522	0.843622	0.677404	0.654188	0.57197	0.680555	0.889187	0.729482	0.859613	0	0.748603	0.793807	0.650173	0.731704	0.9835	0.523711	1.01331	0.717913	0.643025	0.728639	0.605419	0.713665	0.540165	0.580291	0.94697	0.744807	0.823308	0.585506	0.726648	0.882626	0.831597	0	0.790686	0.784429	0.658177	0.716152	0.457884	0.735475	0.805024	0.885877	0.99174
RAB3B	0.235666	0.332795	0.396032	0.437939	0.432953	0.471193	0.457945	0.496393	0.502916	0.353189	0.485397	0.433081	0.30459	0.412238	0.328223	0.477874	0	0.331449	0.648749	0.376538	0.532324	0.655115	0.430287	0.558844	0.65726	0.323458	0.689032	0.196097	0.372429	0.254417	0.142514	0.439785	0.337618	0.359336	0.243748	0.414457	0.286575	0.322767	0	0.401494	0.497167	0.194331	0.280493	0.235655	0.374253	0.547604	0.356934	0.229405
TXNDC12	0.167481	0.145664	0.174391	0.168081	0.136454	0.139582	0.208283	0.167344	0.189242	0.155133	0.138104	0.166214	0.148217	0.195698	0.178814	0.158455	0	0.199064	0.179759	0.165273	0.162454	0.263107	0.141401	0.20379	0.184455	0.132595	0	0.129064	0.188532	0.139346	0.172844	0.236974	0.18064	0.157024	0.136191	0.166976	0.166622	0.155167	0	0.140429	0.160539	0.17115	0.162175	0.06229	0.165295	0.148998	0.179424	0.155516
BTF3L4	0.294083	0.282657	0.2796	0.324179	0.309797	0.356283	0.287409	0.330914	0.374438	0.337398	0.323067	0.293955	0.215419	0.401907	0.298213	0.326643	0	0.305179	0.389163	0.307954	0.379072	0.404687	0.153426	0.345564	0.309436	0.297599	0	0.307078	0.361947	0.268988	0.274248	0.448508	0.288255	0.254072	0.280081	0.299309	0.265348	0.273059	0	0.27905	0.278167	0.209001	0.294356	0.198281	0.274662	0.364568	0.338758	0.336408
ZFYVE9	1.21173	1.26586	1.2689	1.1301	1.10717	1.09547	1.44347	1.25616	1.24213	1.18343	1.10299	1.249	1.03336	1.40238	1.32621	1.3438	0	1.22965	1.18586	1.21102	1.22676	1.30662	0.820228	1.33165	1.22739	1.0616	1.59172	1.04911	1.18802	1.06219	1.101	1.31517	1.27774	1.32709	1.2178	1.32585	1.26559	1.20011	0	1.18162	1.26369	1.14973	1.25748	0.789812	1.13863	1.24751	1.32702	1.23698
CC2D1B	0.0567572	0.0499895	0.0741247	0.102257	0.0970433	0.0619464	0.0656863	0.0876444	0.122499	0.079897	0.0453835	0.057556	0.0943669	0.0939158	0.102283	0.089713	0	0.0738103	0.0913446	0.096127	0.0916327	0.123897	0.0107779	0.126705	0.0733842	0.0465461	0	0.0657213	0.105762	0.0648968	0.0684866	0.108174	0.0693782	0.0712212	0.0356742	0.0830557	0.0491215	0.0732247	0	0.0762382	0.0842519	0.0286432	0.0584715	0.0467581	0.0593291	0.0728882	0.120506	0.0559203
ORC1	0	0.0124968	0.0128777	0.0189252	0.0103398	0.00813147	0.0146133	0.0164213	0.00746899	0.00164657	0.0031808	0.00522415	0	0.0145527	0.00340369	0.0147633	0	0.0135656	0.00930912	0.0016787	0.00504053	0.0120611	0	0.0121899	0.00870152	0.00492536	0	0.00790924	0.013805	0.010606	0.00461441	0.0135996	0.00887176	0.00715714	0.00607642	0.00249583	0.014415	0.0112448	0	0.0124624	0.0107313	0.00635374	0.0106646	0.00669661	0.00476577	0.00886249	0.0154567	0.0109393
PRPF38A	0.0755545	0.0886385	0.12987	0.118925	0.122511	0.106633	0.162423	0.138823	0.134647	0.105407	0.117028	0.111599	0.0912336	0.126873	0.0902734	0.119497	0	0.116093	0.137019	0.0806682	0.116006	0.133513	0.0378032	0.20554	0.120994	0.0959944	0	0.0797392	0.107363	0.069253	0.0837835	0.129858	0.107763	0.125183	0.061352	0.1022	0.120531	0.10998	0	0.0726938	0.115942	0.0720791	0.0909303	0.050821	0.0980846	0.0841451	0.0924086	0.156509
TUT4	1.17185	1.07174	1.25731	1.10741	1.11502	1.14317	1.34138	1.2732	1.186	1.14587	1.17162	1.10313	1.14186	1.37641	1.14061	1.26075	0	1.18211	1.22363	1.12941	1.14791	1.37626	1.10754	1.2641	1.21284	1.07445	1.65175	1.19644	1.38308	1.15038	1.06175	1.52351	1.22952	1.21859	1.1927	1.10706	1.29172	1.24964	0	1.29086	1.14709	1.05856	1.39678	0.961561	1.22466	1.06439	1.14922	1.20667
GPX7	0.0130597	0.0187912	0.0221224	0.026005	0.0219472	0.0146058	0.036811	0.0214565	0.0449476	0.0206777	0.0219721	0.0209685	0.0161976	0.0371334	0.0297001	0.0432175	0	0.0299147	0.0302694	0.0240688	0.0409162	0.0346328	0	0.0443219	0.0242932	0.0293292	0	0.0163312	0.00773364	0.019184	0.0107434	0.0292475	0.0341989	0.0437456	0.00481523	0.0409853	0.0424802	0.00823703	0	0.0217048	0.0262311	0.0139141	0.013278	0.00994927	0.0167608	0.0243539	0.0233725	0.0499516
SHISAL2A	0.00662717	0.0102212	0.0116706	0.0122226	0.00836322	0.00712758	0.00740926	0.00755593	0.0131225	0.0115832	0.00564096	0.00415321	0	0.00431029	0.00738044	0.00637864	0	0.00641044	0.00403699	0.0100163	0.00466066	0.0101561	0	0.0162222	0	0.0025384	0	0.0045558	0.0123204	0.00554185	0.00776447	0.00326124	0.00791316	0.00392676	0.00197983	0.012786	0.0120189	0.00856387	0	0.00750825	0.00640685	0.00257523	0.00328097	0.0226211	0.00789055	0.00277089	0.00884744	0.0498535
COA7	0.0263211	0.0399456	0.0436553	0.0488948	0.0373362	0.0440698	0.0796877	0.0482302	0.0742583	0.0363957	0.0410484	0.0368145	0.0436829	0.0675982	0.0549648	0.0612308	0	0.0322919	0.103627	0.050721	0.0454656	0.0925163	0.029813	0.0524512	0.0536271	0.0272304	0.209618	0.0189876	0.0362103	0.0184774	0.0120243	0.0699126	0.0382579	0.0410063	0.0164298	0.0535472	0.0582859	0.0258996	0	0.0536133	0.043037	0.0118034	0.0232056	0.0130553	0.028826	0.0630124	0.0326947	0.0590965
ZYG11B	0.691523	0.723593	0.772037	0.74111	0.718556	0.799959	0.934872	0.84957	0.814904	0.663193	0.718071	0.71235	0.682977	0.740157	0.76062	0.756571	0	0.746391	0.886137	0.799732	0.791878	0.844859	0.548136	0.786812	0.831623	0.732884	0.429863	0.697382	0.779205	0.669986	0.630757	0.866263	0.756018	0.716297	0.624167	0.789443	0.773977	0.70113	0	0.701095	0.704392	0.569032	0.738897	0.519829	0.85104	0.813905	0.74896	0.816599
ZYG11A	0.00698246	0.0106229	0.00975536	0.0249669	0.0128598	0.00390834	0.00747306	0.00611167	0.0130412	0.00138865	0.00121708	0.0018344	0.013896	0.0476891	0.00664896	0.0219646	0	0.00828065	0.0151401	0.0119036	0.00980033	0.011292	0	0.00817213	0.00868968	0.000924702	0	0	0.00494402	0.0105001	0.0047184	0.0309529	0.00358401	0.00947026	0.00526403	0.00746864	0.00632445	0.00421403	0	0.0163422	0.010484	0.00229947	0.00548529	0	0.00689521	0.0172905	0.00572383	0.00506169
ECHDC2	0.322763	0.397143	0.340116	0.268279	0.348134	0.347056	0.148295	0.388895	0.400245	0.264226	0.256477	0.317477	0.383121	0.541892	0.467039	0.34423	0	0.389272	0.24648	0.369978	0.335645	0.413771	0.120451	0.300879	0.280298	0.248304	0	0.232751	0.262581	0.249356	0.209062	0.354173	0.374151	0.294963	0.329368	0.381601	0.276101	0.325775	0	0.281472	0.382414	0.226628	0.350432	0.140188	0.237655	0.44775	0.396928	0.258653
SCP2	0.496613	0.527448	0.506339	0.459275	0.474268	0.486001	0.38107	0.51509	0.530925	0.543277	0.508422	0.531666	0.453185	0.598264	0.563088	0.549592	0	0.540518	0.510477	0.519249	0.58613	0.631694	0.388645	0.604789	0.519444	0.506442	0.209618	0.434907	0.586535	0.442948	0.45179	0.679092	0.554149	0.569344	0.500965	0.518419	0.529114	0.496048	0	0.522589	0.513483	0.427121	0.537549	0.210494	0.435731	0.53213	0.508282	0.665935
PODN	0	0.00342134	0.00220438	0.0011889	0.00111611	0.00125099	0.00122896	0	0.00219338	0	0	0	0	0	0	0.00133662	0	0.00833938	0.00198085	0.00352333	0.00146326	0	0	0	0.00363783	0	0	0.00355647	0	0	0.0027433	0.00346906	0.00223265	0	0.00341075	0	0.00126631	0.00125366	0	0.00348835	0	0	0	0	0	0	0	0
SLC1A7	0	0.00107258	0.000567015	0	0	0	0.00137664	0	0.000597356	0	0	0	0	0	0.00144153	0.00228365	0	0.0020283	0.000818852	0	0	0.00162432	0	0	0.000969191	0	0	0	0.000671051	0.00137079	0	0	0.00150654	0.00355253	0	0	0.000937105	0	0	0	0	0	0	0	0.00127859	0	0	0.00309185
CPT2	0.0266381	0.0166405	0.0234763	0.0281381	0.0258011	0.0172611	0.0166616	0.0316978	0.0345929	0.0225355	0.0214373	0.0058872	0.0248815	0.0294449	0.0265816	0.0324803	0	0.0548335	0.032285	0.0233608	0.0307259	0.0509165	0.0146259	0.026888	0.00827289	0.00658724	0	0.0150112	0.0253289	0.0146112	0.00819315	0.04561	0.0182865	0.0354059	0	0.0329938	0.0196674	0.0168001	0	0.0343551	0.0300095	0.00189757	0.0245353	0.00713436	0.00621447	0.0213619	0.0431293	0.0417418
MAGOH	0.0931099	0.10378	0.115426	0.142399	0.108685	0.120345	0.180254	0.135942	0.150074	0.112308	0.11464	0.101438	0.08382	0.19996	0.155547	0.117634	0	0.122256	0.171976	0.147731	0.129526	0.187873	0.179223	0.147845	0.0900617	0.0899374	0	0.0714695	0.106022	0.0894538	0.0720581	0.137918	0.104792	0.114112	0.0747986	0.146869	0.135909	0.137459	0	0.101339	0.159269	0.0949369	0.096384	0.0738138	0.079296	0.141402	0.106587	0.141615
LRP8	0.567306	0.990516	0.801072	0.971415	1.04244	1.10297	0.655469	1.19217	1.18493	1.20109	1.04574	1.08383	1.10414	1.29035	1.15851	1.18072	0	1.04577	1.23503	1.16438	1.18604	0.962043	0.916563	1.12987	0.908257	0.864983	0.337312	0.567739	0.907775	0.552352	0.417832	0.883008	0.906795	0.920543	0.763966	1.26573	0.505782	0.597209	0	1.07268	1.15319	0.376758	0.481283	0.68969	0.587167	0.76612	1.30605	0.389561
DMRTB1	0	0.00206956	0.0004549	0.000743308	0.000864496	0	0	0	0.000388434	0	0	0	0	0	0	0	0	0	0	0	0	0.00136833	0	0	0	0	0	0	0.00148574	0.00148397	0.004368	0	0.00100648	0	0	0	0	0	0	0	0	0	0	0	0	0	0	0
GLIS1	0.136042	0.137846	0.195165	0.187868	0.210284	0.146354	0.241779	0.292265	0.274812	0.201533	0.180279	0.21432	0.192769	0.162434	0.257194	0.189107	0	0.235118	0.130386	0.206248	0.204079	0.241003	0.223801	0.284046	0.177122	0.121435	0	0.142287	0.128213	0.1871	0.149557	0.20039	0.153373	0.265575	0.107824	0.415784	0.212424	0.169093	0	0.155855	0.2201	0.133205	0.112595	0.145303	0.162785	0.296315	0.203391	0.423142
NDC1	0.0655882	0.0977722	0.113248	0.0758148	0.0953239	0.0886025	0.115171	0.0955349	0.0962208	0.0896644	0.0728269	0.0738059	0.0738664	0.0891734	0.0926123	0.1156	0	0.0812945	0.0916175	0.0946943	0.0740469	0.0995474	0.0605408	0.117852	0.104145	0.0752266	0	0.0647867	0.111692	0.0591208	0.0608717	0.115091	0.124096	0.148094	0.0695936	0.124479	0.10282	0.0966339	0	0.0912419	0.0840336	0.0841183	0.0626999	0.0585354	0.0793194	0.155947	0.0880431	0.153912
YIPF1	0.0612556	0.0737722	0.103832	0.0827239	0.0774837	0.0787352	0.1171	0.101268	0.114642	0.0835046	0.065539	0.0500059	0.0786615	0.0967747	0.115678	0.126171	0	0.0832333	0.0851751	0.0872583	0.102231	0.131156	0.0287695	0.080928	0.0777417	0.0664697	0.429863	0.0689185	0.0625907	0.0751823	0.0568535	0.0871553	0.0874478	0.0828507	0.0325337	0.0767068	0.0914301	0.0809837	0	0.0945841	0.0841956	0.0375045	0.0786307	0.101486	0.0869869	0.089715	0.114012	0.164915
DIO1	0.00715535	0.00278181	0.0142833	0.0208213	0.00937698	0.00738424	0.00646914	0.00437957	0.00938674	0.013854	0.00370291	0.000905531	0	0.0076232	0.00742939	0.0116998	0	0.0154571	0.0105133	0.0181729	0.00934928	0.0231565	0	0.0211956	0.00365807	0.00267772	0	0.022296	0.016826	0.0104615	0.00180971	0.0247528	0.00734586	0.0113587	0.00313857	0.0103401	0.0150857	0.00351525	0	0.012284	0.00944952	0.00989421	0.0111234	0	0.00755992	0.0286193	0	0.0105713
HSPB11	0.207233	0.179534	0.233052	0.186826	0.15952	0.191919	0.177992	0.204902	0.170793	0.176985	0.150746	0.176422	0.131075	0.295284	0.17626	0.245614	0	0.196338	0.227596	0.16381	0.177585	0.298598	0.105599	0.293678	0.191091	0.221827	0	0.179237	0.216567	0.150951	0.129977	0.269866	0.147513	0.198147	0.206797	0.167702	0.146028	0.187465	0	0.189259	0.148413	0.190587	0.244524	0.0872543	0.198237	0.114593	0.150928	0.232203
LRRC42	0.0356603	0.0311134	0.0367892	0.0599691	0.0277952	0.0243686	0.0365836	0.0628469	0.0628211	0.0338646	0.0424161	0.033885	0.0309617	0.0427756	0.0431858	0.035535	0	0.0648377	0.0876129	0.0344512	0.0621059	0.0681914	0	0.0793931	0.0394847	0.0283444	0.209618	0.0398999	0.0355482	0.0457532	0.0480642	0.0608029	0.0441895	0.0642168	0.0120783	0.0484321	0.0387612	0.0538488	0	0.0572109	0.0550722	0.0110246	0.0583382	0.0572347	0.0290712	0.0481333	0.0359975	0.0350848
LDLRAD1	0	0.00242037	0.00210505	0.00229846	0.00262818	0	0.00558824	0	0.00082339	0	0	0	0	0	0	0	0	0	0	0	0.00549868	0.00172984	0	0	0	0	0	0.00273585	0.00905175	0	0	0.00172159	0	0	0	0.000944422	0.000511825	0	0	0.00137174	0.00320633	0	0	0	0	0	0.00281557	0
TMEM59	0.266982	0.276632	0.37045	0.391264	0.326934	0.393093	0.539107	0.390789	0.440529	0.252305	0.305063	0.244103	0.264297	0.382686	0.278698	0.403185	0	0.293903	0.521446	0.259072	0.429641	0.431355	0.327357	0.494738	0.337968	0.28187	0.209618	0.334693	0.436966	0.333664	0.328179	0.454152	0.349931	0.352651	0.241455	0.298605	0.394751	0.35368	0	0.309916	0.314347	0.260136	0.364539	0.183438	0.360012	0.400146	0.291238	0.322717
TCEANC2	0.0826679	0.100761	0.111291	0.0818159	0.0884721	0.105323	0.0889597	0.0881241	0.110596	0.0915143	0.0834534	0.118608	0.0664908	0.0931656	0.101909	0.107441	0	0.099074	0.118493	0.107656	0.120099	0.150093	0.0715113	0.121957	0.0781696	0.0912292	0.220245	0.0762499	0.105286	0.0841367	0.0813216	0.107819	0.103026	0.127303	0.104505	0.12722	0.0776466	0.079547	0	0.109536	0.0999637	0.0827894	0.0756166	0.0576243	0.114988	0.0749486	0.112776	0.162068
AL357673.1	0.00728484	0.00608671	0.00444402	0.00272345	0.00645675	0.00446576	0.010792	0.00282413	0.00752249	0.00453132	0.00260067	0.00426636	0.0108197	0.00398332	0.0084445	0.00746843	0	0.00447227	0.0044169	0.00610967	0	0.00761853	0	0.00305054	0.00656037	0.00325097	0	0.00162057	0.00910563	0.00450046	0.00324602	0.0102548	0.0047852	0.0100042	0.00203161	0.00445791	0.00691125	0.00667678	0	0.00156694	0.00820727	0.00220973	0.00222395	0	0.00307248	0.00445065	0.00846446	0.025948
MRPL37	0.0778352	0.0745165	0.112621	0.121596	0.0852766	0.112426	0.094451	0.111694	0.14699	0.0968616	0.0833512	0.079473	0.079867	0.126621	0.132672	0.0915611	0	0.126246	0.144126	0.0979799	0.109158	0.168394	0.109154	0.154435	0.126015	0.114774	0	0.0756417	0.107464	0.0852427	0.0762144	0.1567	0.107583	0.0907554	0.0916895	0.108796	0.0925972	0.10838	0	0.104148	0.083946	0.112875	0.121746	0.0507938	0.104186	0.0754055	0.141254	0.155004
SSBP3	0.415578	0.362135	0.474541	0.346486	0.363942	0.324287	0.563927	0.470426	0.497167	0.368865	0.396254	0.347696	0.381793	0.37533	0.426421	0.373917	0	0.396593	0.420884	0.356724	0.396344	0.528031	0.381023	0.447194	0.426722	0.33129	0	0.393285	0.316035	0.34914	0.525016	0.523001	0.47936	0.48818	0.358662	0.423229	0.678557	0.537404	0	0.408158	0.454884	0.383014	0.40929	0.271829	0.551999	0.642473	0.693771	0.544035
ACOT11	0.083512	0.1113	0.0702591	0.0771636	0.0802856	0.043143	0.0443927	0.0614378	0.0870084	0.0284287	0.0776831	0.0683722	0.0744264	0.096871	0.0916218	0.0934072	0	0.0961554	0.0482687	0.0684306	0.0479242	0.049258	0.0349737	0.196862	0.0881087	0.0593647	0	0.0402044	0.071859	0.0678518	0.08088	0.0612884	0.0610734	0.068055	0.0407571	0.0784419	0.0396454	0.139966	0	0.0644782	0.0630009	0.045775	0.0669168	0.0400596	0.0657675	0.0401945	0.163158	0.065786
FAM151A	0.00396617	0.00314943	0.00396264	0.0141598	0.00604677	0.00918467	0	0	0.00173584	0.00208898	0.00114874	0.000905531	0	0	0.00353411	0.00429179	0	0.0014702	0.00127551	0.00157751	0.00177677	0.00139962	0	0.0198107	0.00475578	0	0	0.00328621	0.00340954	0.00583428	0	0	0.00248112	0.00129499	0	0.00414638	0.00125605	0.00398843	0	0.00186121	0.00155599	0	0.00470752	0	0	0	0.00414491	0
MROH7-TTC4	0.013228	0.00468582	0.00725363	0.0028665	0.00857064	0.00392623	0.0129478	0.0104859	0.0170011	0.00282189	0.00613802	0.00867683	0.0117213	0.0116199	0.0149467	0.00909971	0	0.0153299	0.00684306	0.0158176	0.00416298	0.00645409	0	0.0177024	0.0132836	0.00392071	0	0.0204137	0.00111597	0.0107715	0.0273771	0.0122791	0.0157934	0.00667725	0.00399381	0.0208078	0.00601348	0.0337886	0	0.0132248	0.00401207	0.00792812	0.0126366	0.0107471	0.012743	0.0127183	0.0219257	0.0115256
TTC4	0.0108178	0	0.0041602	0	0.0113383	0.00796024	0.0126384	0.00450253	0.00447125	0.00878651	0	0.00419577	0.00290208	0.0031545	0.00432211	0.00569133	0	0.00333519	0.0101106	0.00280806	0.0134243	0.00605161	0	0	0.0046146	0.0035289	0	0.00481995	0.00453112	0.00344085	0.00432209	0.00625783	0.00953253	0.00617899	0.00254988	0.00407916	0.00404196	0.00302522	0	0.00524005	0.00424791	0	0.006461	0	0.00422215	0.00660287	0.00369271	0.0115974
PARS2	0.00250479	0.00790482	0.00760087	0.0186462	0.00702909	0.00321996	0.0193604	0.00986101	0.0203329	0.00743778	0.0117372	0.00986341	0.0106022	0.00720082	0.00932535	0.0218046	0	0.00970693	0.0126218	0.0104807	0.00914714	0.0200419	0	0.0260604	0.0107772	0.00773035	0	0.0075657	0.0162034	0.00677505	0.00400278	0.0217091	0.00529331	0.0144591	0	0.0129661	0.0119931	0.0147604	0	0.0127491	0.0171629	0.00188332	0.0072546	0.00754288	0.00520296	0	0.0202746	0.0313702
TTC22	0	0.00171178	0.00275891	0.00218542	0.00149335	0	0.00188305	0.00079548	0.00132217	0	0	0	0	0	0	0	0	0	0.00196984	0.00209496	0.000723298	0	0	0.00402695	0	0	0	0.00194529	0	0.00159903	0	0	0.000703094	0	0	0	0	0	0	0	0	0	0	0	0	0	0.00224277	0.00181664
LEXM	0	0.0012241	0	0.00207123	0.00376489	0	0	0.00171863	0.00126192	0.00130739	0	0.000733632	0	0.00358798	0	0.0014811	0	0	0	0	0	0.002152	0	0	0.00240821	0	0	0	0.00413345	0	0	0.00126013	0	0	0	0	0	0	0	0	0	0	0	0	0	0.00362791	0	0.00211775
DHCR24	0.0376537	0.0626308	0.0355994	0.0434825	0.0486698	0.0639884	0.0800347	0.0879955	0.0511346	0.0272976	0.0210934	0.0172381	0.0537563	0.0284676	0.0810332	0.0441876	0	0.0167094	0.0257689	0.0243657	0.0428142	0.0187317	0.0545944	0.0613464	0.0462056	0.0257707	0	0.0716526	0.0352062	0.0631541	0.0997881	0.0667828	0.0534811	0.0234403	0.0181377	0.0166692	0.0357302	0.0247293	0	0.0192174	0.0428216	0.0256512	0.0829786	0.037571	0.0643025	0.221853	0.00963256	0.0910815
TMEM61	0	0.00151583	0	0.00512639	0.00142495	0	0.00181268	0	0	0	0	0	0	0.0052043	0	0	0	0	0	0	0	0.00115207	0	0	0	0	0	0.00202268	0	0.0032886	0	0.00455824	0	0	0	0	0	0	0	0.0019024	0.00110941	0	0.00164065	0	0	0	0	0
BSND	0	0	0.000864353	0.000748059	0	0	0	0	0	0	0	0	0	0	0	0	0	0	0	0	0	0	0	0	0	0	0	0	0	0	0	0	0	0	0	0	0	0	0	0	0	0	0	0	0	0	0	0
PCSK9	0.00164942	0.0014579	0.00132451	0.000747402	0.00272119	0	0	0	0.000532004	0.00276635	0	0.000987947	0	0	0	0.00204388	0	0	0	0.0015884	0.0024724	0.00200303	0	0.00382049	0	0.00276272	0	0	0	0	0	0	0	0.00512995	0	0.00192402	0	0	0	0	0	0	0.00282532	0	0	0	0.00275264	0
USP24	0.805654	0.695513	0.856341	0.676057	0.738677	0.806179	0.817332	0.813509	0.771478	0.748355	0.714164	0.75398	0.724923	0.756641	0.687984	0.784636	0	0.756764	0.781956	0.759291	0.773979	0.906136	0.583202	0.837369	0.883302	0.765644	0.220245	0.792908	0.926765	0.753103	0.619074	0.903322	0.815873	0.779322	0.728031	0.730167	0.844401	0.842727	0	0.762363	0.673668	0.783259	0.840033	0.487581	0.896738	0.701415	0.758051	0.855355
AC119674.2	0.000812944	0.00204212	0.00424622	0.00235203	0.0043222	0.00162075	0.00201233	0.00124851	0.00347016	0	0.00697998	0	0	0.0068538	0.000887731	0.00141534	0	0	0.00146483	0.00171024	0.00172907	0.0035701	0	0.0122116	0	0.00419114	0	0.00458959	0.00796667	0.00328727	0.00285104	0	0.00126606	0.00123897	0	0.00286023	0.00260726	0.00347508	0	0.00324299	0	0	0	0	0.00201159	0	0.00745474	0.00445167
PLPP3	0.0501727	0.0756613	0.0593598	0.0563771	0.0545658	0.0447876	0.0314885	0.0501325	0.0703278	0.0497074	0.057402	0.0526286	0.0605834	0.0911786	0.0878884	0.067264	0	0.0813185	0.0510629	0.0609165	0.0485794	0.0620558	0.0328487	0.0993986	0.039237	0.0292887	0	0.0416904	0.0433886	0.0530684	0.0491014	0.0549975	0.0338208	0.0388319	0.0372841	0.051636	0.0395708	0.043351	0	0.0352468	0.0707907	0.0239381	0.0366857	0.0240262	0.0337236	0.0442611	0.0459806	0.0735321
PRKAA2	0.774785	0.713128	0.787285	0.741053	0.829599	0.913822	0.561521	0.798497	0.816037	0.692697	0.823247	0.703647	0.617537	0.832376	0.701976	0.797307	0	0.660326	0.853545	0.700703	0.864969	0.859935	0.516408	0.850282	0.807897	0.758628	0.655376	0.743968	0.798101	0.709988	0.534642	0.872623	0.721352	0.766328	0.646001	0.845519	0.721772	0.715869	0	0.68721	0.743892	0.444064	0.756743	0.560492	0.744606	0.649969	0.664037	0.867616
FYB2	0.00149834	0.00909628	0.00469813	0.00635776	0.00464027	0.0053851	0	0.00255151	0.00340065	0.00126198	0	0.00100314	0	0.00808703	0.00130262	0	0	0.00247393	0.00409056	0.00447641	0.00665091	0.00387316	0	0.00276649	0.00387345	0.00250014	0	0.00354867	0.00164322	0.00515076	0	0.00433315	0.00420606	0.00850078	0	0.00193087	0.00234011	0.00114096	0	0	0	0.00751401	0.00461356	0.00895694	0	0	0	0
C8A	0	0.000901394	0.00359446	0.00266465	0.000973193	0.00261103	0.00323497	0	0	0	0	0	0	0	0.00256656	0.00213179	0	0	0	0	0	0.00114975	0	0	0.000766354	0.0019888	0	0	0	0.00170576	0	0.00161158	0.000637118	0	0	0	0	0	0	0	0	0	0	0	0.00386998	0.0047077	0	0
C8B	0.00122928	0.0019199	0.00196909	0	0.00287486	0.00217677	0.00223351	0.00461708	0.000483517	0	0	0.00153982	0.00213294	0	0.00128109	0	0	0	0	0.00200374	0.00375514	0	0	0	0	0	0	0.00215783	0.00307121	0	0.00799499	0	0.000994482	0	0	0	0.000722553	0.00194859	0	0.00228309	0.0018578	0	0	0	0	0	0	0
DAB1	2.44593	2.69917	2.57212	2.55181	2.56907	2.409	2.46942	2.51709	2.50261	2.71505	2.75795	2.37487	2.27985	2.44639	2.49138	2.39683	0	2.67878	2.57412	2.65609	2.57794	2.79783	2.87602	2.62401	2.57736	2.46312	2.93965	2.39365	2.43249	2.5903	2.26709	2.49191	2.6626	2.7337	2.38623	2.48846	2.49911	2.38467	0	2.73774	2.44474	2.68888	2.51911	2.50758	2.64197	2.82471	2.50558	2.19538
TACSTD2	0	0	0	0	0	0	0	0	0	0	0	0	0	0	0.00131126	0	0	0	0	0	0	0	0	0	0	0	0	0	0	0	0	0.00157265	0	0	0	0	0	0	0	0	0	0	0	0	0	0	0	0
MYSM1	0.583597	0.477413	0.559573	0.553162	0.601082	0.63041	0.624734	0.657758	0.55687	0.555281	0.536317	0.467226	0.457225	0.445775	0.450868	0.555905	0	0.537906	0.54269	0.445065	0.626922	0.581449	0.359006	0.600629	0.510245	0.427117	0.337312	0.518767	0.548839	0.472355	0.538542	0.68819	0.522332	0.555197	0.43692	0.520051	0.59444	0.480216	0	0.540237	0.53226	0.42593	0.575034	0.320968	0.516058	0.51507	0.394854	0.652279
JUN	0.064089	0.0865208	0.085913	0.0829715	0.0584695	0.0604682	0.19764	0.114836	0.114768	0.0468759	0.132429	0.0586753	0.0751772	0.193466	0.0412964	0.0760195	0	0.0471978	0.229179	0.0661032	0.0908591	0.26479	0.0998701	0.120689	0.12018	0.0739069	0.791454	0.0289777	0.0768227	0.0368749	0.0521067	0.142524	0.0708571	0.0886995	0.0336157	0.0494111	0.131816	0.0671088	0	0.124143	0.0629447	0.0336896	0.0495314	0.0458902	0.127976	0.109267	0.0713304	0.0789104
FGGY	0.385511	0.454993	0.406936	0.383711	0.364602	0.396658	0.21294	0.422274	0.430795	0.371926	0.482312	0.429494	0.451273	0.493362	0.611198	0.421915	0	0.563309	0.404425	0.431454	0.405296	0.529159	0.331214	0.526819	0.361598	0.32169	0	0.35755	0.47948	0.451118	0.266771	0.364645	0.517789	0.372513	0.501176	0.529882	0.322758	0.413786	0	0.323923	0.440325	0.372218	0.418945	0.242826	0.29635	0.569926	0.496018	0.36847
HOOK1	0.471944	0.396049	0.471593	0.412664	0.434517	0.500765	0.541024	0.489581	0.442147	0.36917	0.355238	0.431252	0.350546	0.355218	0.29598	0.401451	0	0.407572	0.440134	0.386843	0.462419	0.602757	0.345319	0.461541	0.506904	0.435683	0.770782	0.40554	0.668171	0.355374	0.361542	0.592105	0.426135	0.465784	0.465823	0.376913	0.46681	0.447234	0	0.415244	0.365362	0.366191	0.467391	0.347046	0.563017	0.411586	0.310803	0.383657
CYP2J2	0.0137698	0.00910531	0.00812528	0.00203579	0.00941518	0.00771855	0.0115319	0.0079999	0.00650427	0.00122239	0.00522026	0	0.00819551	0.00333138	0.00131126	0	0	0	0.00340188	0	0.00218123	0.00406339	0.0295025	0.0153962	0.00960789	0.00169614	0	0.00548247	0.00586561	0.00686808	0.0238586	0.00471493	0.00851066	0.00544503	0	0.00222035	0.00339398	0.00290054	0	0.003506	0.00380913	0.00287213	0.00525434	0.00686095	0.00492869	0.0103422	0.00696951	0.0102925
C1orf87	0.00652663	0.00454161	0.00386248	0.00584729	0.00299644	0.00396802	0.00423302	0.00239477	0.00426752	0.00174531	0	0.00519383	0	0	0.00753553	0	0	0	0.0022957	0.00128963	0.00577983	0.00401808	0.0124439	0.0116236	0.00449837	0.00393904	0	0	0.00574901	0.00227212	0.00428816	0.00314465	0.0016776	0.00406199	0	0.00366947	0.00283063	0	0	0	0.00337266	0	0.00272657	0	0.00468715	0.00650429	0.00619595	0.00250168
NFIA	0.727804	0.584237	0.646455	0.635827	0.652299	0.723121	0.772129	0.593776	0.533442	0.619036	0.55146	0.609256	0.591342	0.51233	0.600132	0.453263	0	0.445264	0.541284	0.507753	0.548374	0.664909	0.616155	0.446137	0.473781	0.606279	1.00062	0.846098	0.810778	0.637989	0.680748	0.604179	0.834965	0.58455	0.771353	0.549747	0.865883	0.748485	0	0.656287	0.526468	0.689561	0.584622	0.593016	0.747823	0.356753	0.372397	0.935733
TM2D1	0.278487	0.32057	0.364877	0.398997	0.395965	0.405776	0.355099	0.421765	0.438037	0.337234	0.295619	0.291188	0.326234	0.427374	0.337907	0.42975	0	0.375913	0.445007	0.344687	0.417451	0.437533	0.145266	0.441414	0.344407	0.291632	0.655376	0.289128	0.402566	0.333623	0.226341	0.514064	0.343862	0.367574	0.250738	0.321739	0.397575	0.327482	0	0.381706	0.360355	0.292918	0.386944	0.20388	0.342178	0.359291	0.282357	0.318818
PATJ	1.11613	1.12793	1.14105	1.0729	0.958135	1.04169	0.874333	1.17386	1.11162	1.05475	0.818894	1.15198	1.08939	1.28639	1.24501	1.03282	0	1.18837	0.992946	1.04013	1.1498	1.09316	0.67979	1.06476	0.929476	1.02357	1.13003	1.12756	1.30055	0.907577	1.23381	1.25055	1.31174	1.00982	1.28483	1.16825	1.31909	0.98867	0	1.0388	1.04482	1.30146	1.17939	0.789053	0.969262	1.12442	1.08142	1.17246
L1TD1	0.00793161	0.00303301	0.0082833	0.0132607	0.00222594	0.00432644	0.0169446	0.00537181	0.00646244	0.00621914	0	0	0.0054832	0.00845031	0.0129204	0.00576189	0	0.012339	0.00284393	0.00411503	0.00394679	0.00385175	0	0.0159125	0.00938889	0	0	0.00218089	0.0042322	0.00448771	0.0150491	0.00815056	0.00297603	0.00664289	0.00189318	0.00200548	0.0138721	0.00159453	0	0.00155149	0.00101777	0.0192156	0.00460364	0.0217961	0.0110415	0	0.00439105	0.00529419
KANK4	0.0114571	0.0202026	0.0174883	0.0300154	0.0182801	0.0150736	0.0100284	0.00890828	0.0155522	0.0142648	0.0160653	0.0115192	0.00915976	0	0.0115742	0.0354313	0	0.0197934	0.0108548	0.00653226	0.0175095	0.0167142	0	0.0160485	0.01781	0.00837684	0	0.00311023	0.0311044	0.0130768	0	0.0299282	0.0119311	0.0100641	0.00395933	0.00885274	0.00917252	0.0199687	0	0.0166666	0.0225527	0.0137012	0.00857026	0.0049917	0.00773606	0.0128599	0.00453354	0.0353838
USP1	0.0849586	0.0963278	0.110729	0.0763419	0.0753886	0.102219	0.137108	0.0722762	0.0994617	0.0549397	0.0680155	0.0438611	0.0541073	0.125416	0.0580455	0.0652044	0	0.0610489	0.134263	0.0802361	0.0951755	0.122474	0	0.113881	0.0710938	0.071048	0	0.0696892	0.105086	0.0604799	0.0826562	0.133485	0.0854242	0.0881012	0.0307132	0.0834262	0.122744	0.07118	0	0.0895647	0.0606261	0.0595488	0.098058	0.0461206	0.0921281	0.0748577	0.0646052	0.101434
DOCK7	0.650316	0.711494	0.799116	0.763027	0.782666	0.773812	0.790481	0.721276	0.77104	0.74923	0.695489	0.713082	0.631482	0.865353	0.726548	0.770287	0	0.835093	0.743363	0.697158	0.78823	0.907788	0.430184	0.90032	0.74435	0.662934	0.209618	0.796651	0.810237	0.756456	0.578135	0.826707	0.745963	0.832598	0.760371	0.709347	0.842363	0.757309	0	0.717744	0.706752	0.694379	0.794081	0.676974	0.827478	0.599213	0.737871	0.848147
ANGPTL3	0	0	0	0.00236673	0	0	0	0	0	0	0	0	0	0	0	0	0	0	0	0	0	0.000752853	0	0	0	0	0	0	0.00125956	0.000912118	0	0	0.000468582	0	0	0	0	0	0	0	0	0	0	0	0	0	0	0
ATG4C	0.274977	0.330578	0.395303	0.391991	0.420614	0.371022	0.421144	0.338568	0.348179	0.359589	0.308892	0.261839	0.246223	0.306674	0.287238	0.273848	0	0.255981	0.378718	0.295349	0.32669	0.468366	0.175347	0.395976	0.414872	0.283372	0.209618	0.409794	0.577179	0.298233	0.22622	0.467889	0.420408	0.511716	0.405152	0.322173	0.452799	0.431491	0	0.524697	0.297715	0.300721	0.343548	0.244009	0.437951	0.303088	0.236024	0.539818
ALG6	0.183002	0.160071	0.216278	0.136599	0.159845	0.206925	0.112104	0.178242	0.176921	0.140595	0.158708	0.110664	0.121294	0.185364	0.158871	0.195986	0	0.160982	0.168453	0.182359	0.155551	0.29143	0.0952911	0.22977	0.133069	0.130981	0.429863	0.126687	0.186464	0.130564	0.143535	0.261709	0.19611	0.146517	0.0809197	0.201661	0.164419	0.138869	0	0.214829	0.187156	0.146696	0.173741	0.0878931	0.119549	0.13809	0.187656	0.132884
ITGB3BP	0.265268	0.30111	0.292838	0.482377	0.431405	0.336014	0.57598	0.363058	0.456595	0.293508	0.218714	0.372245	0.255231	0.466201	0.362801	0.317502	0	0.303201	0.315613	0.237037	0.445051	0.380431	0.335753	0.423403	0.418462	0.241122	0.35172	0.3925	0.402973	0.352775	0.209675	0.340757	0.257016	0.462972	0.456732	0.254257	0.289281	0.409991	0	0.318253	0.329978	0.178803	0.422567	0.364715	0.428139	0.297894	0.244717	0.576954
EFCAB7	0.307711	0.317933	0.359866	0.399711	0.374644	0.386552	0.598891	0.361549	0.396156	0.316377	0.352068	0.315971	0.284073	0.497481	0.343339	0.414865	0	0.323856	0.38609	0.260049	0.424335	0.406869	0.256429	0.33377	0.39682	0.276814	0.209618	0.394342	0.350399	0.356986	0.310723	0.383848	0.352109	0.433135	0.294886	0.303309	0.364748	0.404424	0	0.355949	0.369069	0.258844	0.454636	0.284605	0.362005	0.321156	0.249565	0.418826
PGM1	0.211146	0.263157	0.291045	0.247212	0.237151	0.215351	0.186176	0.310998	0.359806	0.265237	0.273107	0.27644	0.198195	0.359554	0.30546	0.313905	0	0.249746	0.294789	0.233535	0.361413	0.306022	0.123889	0.342381	0.236884	0.240107	0.209618	0.225947	0.203433	0.236241	0.275899	0.354257	0.277301	0.289405	0.20262	0.302085	0.326994	0.321034	0	0.24996	0.307508	0.236174	0.276206	0.126493	0.226685	0.350429	0.301367	0.230509
ROR1	0.559144	0.74195	1.01674	0.804377	0.974872	0.728345	0.534741	0.760195	0.872331	0.926862	0.889227	0.643972	0.668257	0.640614	0.651505	0.853914	0	0.861238	0.926682	1.05153	0.821807	0.827568	0.830756	0.859249	0.772723	0.702791	0.913546	0.85338	0.592464	0.805412	0.605374	0.616799	0.730161	0.81044	0.98592	0.881212	0.609136	0.843403	0	0.922974	0.953833	0.961157	0.884524	0.559719	0.611798	1.17044	1.1899	0.775853
UBE2U	0.00317711	0.00734436	0.00505796	0.00426681	0.00118321	0.00668152	0.002161	0.00641244	0.00210808	0.00414508	0.00745478	0.000826395	0.00210243	0.00339647	0	0.00592083	0	0.0159075	0.00192146	0.0036649	0.0015032	0.00697158	0.0309673	0.00313046	0.00391487	0.00460301	0	0.00281772	0.00548869	0.0012235	0	0	0.00347598	0.00352923	0.00549721	0.00333383	0.00353844	0	0	0.00261934	0.00478688	0.00779016	0	0	0	0	0.00507998	0.0166176
CACHD1	0.0402906	0.0480174	0.0335233	0.06459	0.0419266	0.032759	0.0373371	0.0401809	0.0394738	0.029412	0.0509323	0.0236889	0.0175669	0.0461418	0.0503694	0.0370938	0	0.0292407	0.0320899	0.0170057	0.0260525	0.0665982	0.0659786	0.0342448	0.0416987	0.031092	0	0.0321783	0.0607033	0.035452	0.0362982	0.0482615	0.0336131	0.023225	0.0475918	0.0384245	0.0265171	0.0312891	0	0.0255142	0.038344	0.0130228	0.0558787	0.0149856	0.037683	0.0521323	0.0422681	0.042284
RAVER2	0.210813	0.257499	0.283847	0.277669	0.212422	0.27104	0.17466	0.254571	0.2452	0.252465	0.270123	0.228875	0.196234	0.269846	0.248619	0.249873	0	0.310568	0.271145	0.208562	0.294331	0.337913	0.192579	0.306611	0.25667	0.179829	0	0.186711	0.2693	0.195293	0.191068	0.265012	0.256486	0.241549	0.228887	0.248085	0.221499	0.225187	0	0.259928	0.247547	0.191999	0.23858	0.118141	0.263705	0.19553	0.199323	0.268738
JAK1	0.550002	0.574144	0.674382	0.576334	0.578244	0.641813	0.647477	0.695338	0.692888	0.579892	0.619381	0.456046	0.594376	0.76554	0.810643	0.578364	0	0.651167	0.693541	0.62866	0.705281	0.764384	0.323915	0.818794	0.553329	0.546353	0.220245	0.491136	0.56396	0.602283	0.463691	0.757717	0.607814	0.492041	0.555429	0.635951	0.723115	0.704258	0	0.63492	0.594281	0.44929	0.553843	0.352924	0.519558	0.727501	0.576854	0.569107
AK4	0.0176105	0.0316152	0.0506763	0.0494425	0.0594131	0.0555426	0.0406251	0.131979	0.0733983	0.0519212	0.0627046	0.0558215	0.0480022	0.0385618	0.0317217	0.0289956	0	0.0240439	0.0369447	0.0264436	0.0257208	0.0589084	0.100347	0.0395034	0.0749045	0.035707	0	0.0317597	0.0601253	0.0554411	0.0428803	0.0536521	0.0443924	0.0429724	0.0811355	0.0658155	0.038762	0.025758	0	0.0338312	0.0503548	0.036544	0.0626268	0.0146843	0.104432	0.108749	0.0225516	0.0426615
DNAJC6	1.18559	1.22193	1.34701	1.2818	1.37555	1.41047	1.50733	1.38956	1.40127	1.31627	1.27982	1.17387	1.07185	1.26464	1.19806	1.2473	0	1.22066	1.3955	1.32854	1.368	1.40057	1.00015	1.3687	1.37044	1.16248	1.13139	1.31035	1.22184	1.21131	1.12709	1.2866	1.27169	1.24641	1.02391	1.26982	1.16757	1.1546	0	1.16541	1.39678	0.875394	1.21317	0.930263	1.25326	1.16125	1.23634	1.09504
LEPR	0.240235	0.168111	0.199213	0.121602	0.156712	0.18184	0.277164	0.1708	0.121916	0.219951	0.10722	0.145635	0.155683	0.0785346	0.140823	0.124887	0	0.1379	0.150235	0.132096	0.153617	0.448424	0.170004	0.184909	0.206159	0.191715	0.337312	0.258387	0.305849	0.246423	0.190642	0.268928	0.257173	0.323225	0.243456	0.140631	0.214688	0.200742	0	0.331924	0.162283	0.124429	0.171902	0.230924	0.333698	0.338168	0.182689	0.672132
PDE4B	0.667116	0.661254	0.798195	0.797134	0.720497	0.560378	0.656379	0.754149	0.661843	0.805407	0.817528	0.779206	0.436787	0.556005	0.565654	0.559916	0	0.592157	0.670955	0.583292	0.706892	0.799662	0.683944	1.02691	0.920763	0.697818	0.655376	0.426477	0.692385	1.07951	0.590344	0.595202	0.597896	0.443179	0.589307	0.585203	0.5258	0.760614	0	0.695793	0.68712	0.505304	0.758649	0.752934	0.724498	0.781673	0.680543	0.702374
SGIP1	1.69158	1.70028	1.69223	1.67836	1.77623	1.81086	1.51883	1.66354	1.67532	1.79041	1.68631	1.76014	1.67197	1.5065	1.63416	1.5743	0	1.64375	1.58062	1.73955	1.76931	1.62897	1.6268	1.7181	1.74202	1.77168	1.41072	1.66545	1.72657	1.643	1.43393	1.54594	1.61996	1.72178	1.70421	1.73745	1.5775	1.52972	0	1.54682	1.65592	1.50938	1.59957	1.58109	1.74723	1.60338	1.72634	1.6441
TCTEX1D1	0.171473	0.160301	0.220028	0.220919	0.160099	0.261723	0.0792365	0.221193	0.178085	0.198779	0.211388	0.214235	0.127911	0.329941	0.219519	0.339796	0	0.234713	0.1941	0.209158	0.274758	0.26501	0.150081	0.301951	0.154511	0.176895	0	0.152763	0.146939	0.190084	0.0804711	0.114905	0.172754	0.170851	0.133279	0.219694	0.0858004	0.172305	0	0.143627	0.251374	0.114889	0.218725	0.0813227	0.0833728	0.0884228	0.142128	0.182009
INSL5	0.00326618	0.00204995	0.00244135	0.00425452	0.00670989	0.00238887	0.00634498	0.00537688	0.00233117	0.00723212	0.00108479	0	0.00366705	0	0.00366635	0.00189317	0	0.00134932	0.000694701	0.00637561	0.00476789	0.00315793	0	0.00993151	0.00621662	0	0	0.00235376	0.00112254	0.00354359	0.00340583	0.00314768	0.00108159	0	0.0036031	0.00383917	0.00397216	0	0	0	0	0.00766917	0	0.00580223	0.00187194	0.00350207	0.00238433	0.00507629
WDR78	0.323402	0.321462	0.364956	0.260853	0.310128	0.316265	0.259562	0.374049	0.336379	0.295561	0.274156	0.33444	0.32874	0.357959	0.316901	0.309322	0	0.329046	0.285842	0.273877	0.250745	0.406755	0.213444	0.29096	0.357414	0.318871	0.445758	0.332149	0.233806	0.250866	0.276237	0.305088	0.336568	0.377483	0.281168	0.349034	0.274116	0.343464	0	0.474792	0.262069	0.222533	0.263913	0.296102	0.25325	0.397852	0.308545	0.719139
MIER1	0.407889	0.380106	0.448915	0.407035	0.4159	0.444791	0.438928	0.476264	0.451299	0.433764	0.429008	0.352048	0.331686	0.497189	0.385833	0.442927	0	0.387462	0.439353	0.37542	0.462874	0.502039	0.154411	0.53056	0.452317	0.383881	0.209618	0.393271	0.465988	0.38684	0.252724	0.520307	0.409998	0.454496	0.359213	0.361185	0.443974	0.455357	0	0.345041	0.425701	0.375874	0.461119	0.25281	0.395602	0.423186	0.396084	0.558453
SLC35D1	0.248134	0.232777	0.251818	0.241219	0.246252	0.278867	0.168633	0.285238	0.245389	0.266002	0.25852	0.221041	0.217245	0.239531	0.238783	0.315669	0	0.203465	0.273678	0.200228	0.25692	0.289618	0.22488	0.22575	0.301121	0.285628	0.220245	0.286195	0.246078	0.248389	0.263521	0.267546	0.227127	0.265314	0.153438	0.286837	0.243323	0.269918	0	0.258871	0.225545	0.172673	0.232958	0.207586	0.224719	0.211202	0.252156	0.261564
C1orf141	0.00233257	0.00685789	0.00973332	0.0156639	0.016789	0.0186713	0.0044823	0.00754493	0.010293	0.00241402	0.00117639	0.00602916	0.00842017	0.00651666	0.0113979	0.00108246	0	0.00588305	0.00804909	0.00344089	0.0100917	0.0115766	0	0.00279912	0.0105522	0.00417098	0	0.0116825	0.0173557	0.00742999	0.0121365	0.00542334	0.00626203	0.00264088	0.00538425	0.00535163	0.00934856	0.0127703	0	0	0.0101909	0.00567524	0.0056861	0	0.00187716	0.0226786	0.0144778	0
IL23R	0.00400661	0.00314235	0.0122914	0.0124355	0.00830201	0.00186687	0.0012521	0.00105887	0.0053532	0	0.0032006	0.00247993	0.00458951	0.00429137	0.00601609	0.00398104	0	0.00659524	0.00357739	0.00106023	0.00121082	0.00848926	0	0.00282725	0.00174457	0.00192211	0	0.00354466	0.00918446	0.00507458	0.00156025	0.00532738	0.00159731	0	0.00425743	0.00379339	0.00386844	0.00730468	0	0.00159285	0.00291277	0	0.00913964	0	0	0	0.00526095	0.00680741
IL12RB2	0.119238	0.129097	0.22163	0.186582	0.132882	0.107044	0.164725	0.175477	0.120181	0.130973	0.207672	0.207385	0.0624317	0.15705	0.167294	0.126343	0	0.144618	0.123925	0.129536	0.16426	0.301226	0.110793	0.245387	0.188387	0.153858	0	0.0701307	0.154958	0.176941	0.0386032	0.201308	0.134304	0.136707	0.108817	0.129778	0.105575	0.161208	0	0.19858	0.182712	0.145872	0.213174	0.0686385	0.115756	0.258956	0.119935	0.158677
SERBP1	0.187253	0.201309	0.233742	0.207879	0.20921	0.265311	0.344074	0.262652	0.304843	0.204198	0.228353	0.185706	0.193136	0.300235	0.186556	0.223112	0	0.211687	0.365751	0.226864	0.281243	0.360858	0.192434	0.364098	0.259536	0.24037	0.209618	0.186266	0.292787	0.178155	0.154432	0.318021	0.206685	0.22467	0.171358	0.258513	0.30802	0.252086	0	0.218922	0.2331	0.116591	0.23728	0.150057	0.247356	0.269526	0.204077	0.290666
GADD45A	0.0148183	0.0269553	0.0304077	0.0367854	0.0197257	0.00797435	0.0374613	0.0467197	0.0553832	0.0148323	0.026083	0.0077397	0.0383861	0.0810539	0.0195588	0.0545645	0	0.0143624	0.0647499	0.021238	0.0448636	0.0464279	0.0521952	0.0550892	0.021676	0.0238702	0	0.0222506	0.0253086	0.00813956	0.0327661	0.0347026	0.0200773	0.0197504	0.0103681	0.0294346	0.0264136	0.0301576	0	0.0176287	0.0332147	0.0136245	0.0473815	0.00949295	0.0114965	0.0506872	0.0295778	0.0302505
GNG12	0.00935519	0.00319232	0.00797259	0.0123687	0.00895036	0.00581697	0.0046501	0.00673077	0.0066117	0.00957558	0.00382321	0.0109521	0.00708285	0.00331882	0.00752694	0.00447897	0	0.013747	0.00450083	0.00523843	0.00953306	0.0140756	0	0.016533	0.00489664	0.00795026	0	0.00192637	0.00997945	0.00453184	0.00972822	0.0294624	0.00506112	0.00584545	0.0038489	0.00939867	0.00128205	0.00646428	0	0.00475544	0.00590055	0.00455299	0.00321789	0.00400506	0.00502971	0.00918906	0	0.00804489
DIRAS3	0.0503312	0.0540798	0.0321684	0.0352808	0.0391736	0.0489345	0.0211426	0.0458548	0.0527867	0.154895	0.0453173	0.0557051	0.0561293	0.118288	0.0649061	0.0645059	0	0.100191	0.0553542	0.052263	0.0689575	0.10855	0.030277	0.0570929	0.0561934	0.041062	0.35172	0.00331421	0.0489337	0.0276477	0.019839	0.0887994	0.0430668	0.0378044	0.0239343	0.0528739	0.0148773	0.0380369	0	0.0824882	0.0788517	0.0161544	0.0414118	0.0566418	0.0260273	0.0220181	0.0658617	0.0585567
WLS	0.583991	0.743721	0.674845	0.782824	0.758675	0.763137	0.624751	0.706998	0.947942	1.03775	0.833327	0.953755	0.927062	0.918695	0.679996	0.923207	0	0.847292	0.808656	0.83698	0.845536	0.977328	0.764033	0.935639	0.775583	0.747058	0.721741	0.514428	0.710182	0.680238	0.406963	0.704363	0.667776	0.895398	0.607891	0.884095	0.603733	0.744012	0	0.812234	0.824353	0.449331	0.666155	0.534653	0.623998	0.863495	1.07762	0.705805
RPE65	0	0	0.00293574	0	0.00142495	0	0.000673075	0.00125284	0.00274942	0	0	0.000844484	0	0	0.00169277	0	0	0	0.0016015	0	0.00158428	0.00250695	0	0.00331922	0.00244443	0	0	0.0022825	0.00115495	0.00257804	0	0.00181771	0.000812245	0.00212441	0	0.00495883	0.000676369	0.00127137	0	0	0	0.00241926	0.00408707	0	0	0	0	0.0106285
DEPDC1	0.00776284	0.00350638	0.00494259	0.00508986	0.00279466	0.00119521	0.00284061	0.00195485	0.00911343	0.00445427	0.00279507	0	0.0110017	0.00329113	0.00110993	0.00702298	0	0.00710357	0.00370841	0.00351058	0.00168492	0.00567804	0	0.00301483	0.00177858	0.00330086	0	0	0.00196466	0.00284084	0.00433044	0.00231121	0.00112403	0.00476259	0	0.00224643	0.00287831	0	0	0.00159797	0.00100155	0.00319585	0.0103712	0	0.00693634	0	0.00446805	0.00837706
LRRC7	1.88699	1.85048	2.03903	1.8784	1.85701	1.86259	1.84035	1.81125	1.80628	1.93496	1.82425	1.81742	1.67612	1.71446	1.55401	1.9016	0	1.83398	1.90948	1.84552	1.87578	1.99975	1.70151	1.91748	2.11503	1.92444	2.17976	1.77618	2.12417	1.94916	1.73904	1.89632	1.86053	1.90141	1.9815	1.74523	1.95409	1.84311	0	2.04992	1.88712	1.95223	2.00646	1.92961	1.85964	2.04894	1.85809	2.00376
LRRC40	0.208706	0.2288	0.266585	0.329622	0.307579	0.295278	0.236673	0.250145	0.295236	0.230078	0.246469	0.22356	0.200515	0.256964	0.209051	0.279222	0	0.222324	0.280523	0.232271	0.287457	0.336661	0.119812	0.329647	0.283621	0.242347	0	0.25258	0.350624	0.220016	0.208058	0.350514	0.255525	0.287554	0.194327	0.226562	0.274463	0.26173	0	0.277309	0.282461	0.160867	0.278667	0.178702	0.258123	0.228372	0.190883	0.340508
SRSF11	1.1886	1.16272	1.1873	1.17625	1.18738	1.21562	1.01742	1.22543	1.23556	0.905164	1.15412	1.00983	1.10795	1.29143	1.10052	1.18245	0	1.2037	1.25168	1.04948	1.21491	1.27378	0.983878	1.24987	1.07387	1.04666	1.59172	1.07197	1.1904	1.10573	1.01646	1.42643	1.04374	0.940245	0.803519	1.04846	1.14135	1.11572	0	1.1686	1.04193	0.786354	1.37655	0.885114	0.838333	0.873144	1.08121	1.0984
ANKRD13C	0.650825	0.691348	0.759993	0.700511	0.723845	0.746586	0.539638	0.74048	0.725391	0.609676	0.687109	0.67849	0.64176	0.854919	0.68279	0.776699	0	0.77389	0.761615	0.654794	0.786109	0.868062	0.611656	0.816846	0.71295	0.620652	0.209618	0.644166	0.970692	0.6774	0.514929	0.921707	0.794932	0.722742	0.681686	0.654976	0.694284	0.636286	0	0.735766	0.701229	0.661066	0.833037	0.414062	0.759591	0.730684	0.711287	0.795142
HHLA3	0.0433106	0.0479896	0.0670093	0.0704072	0.0576733	0.0372072	0.0665961	0.0814291	0.0706811	0.0784787	0.0392855	0.0506963	0.0584029	0.0701945	0.0568353	0.0558447	0	0.0555869	0.0697879	0.0434084	0.0470059	0.0744581	0.0626174	0.0904036	0.0567447	0.0780432	0	0.0596637	0.0518262	0.0651922	0.0405826	0.0459602	0.0815562	0.0874299	0.0723619	0.0435417	0.0418674	0.0645525	0	0.0505053	0.0582807	0.0262875	0.0359033	0.0352385	0.0893774	0.037766	0.068402	0.114863
CTH	0.0364838	0.0498356	0.05164	0.0424608	0.0511264	0.0559213	0.0401116	0.0499888	0.066522	0.0412418	0.0413345	0.046682	0.0461538	0.034773	0.0554616	0.0631234	0	0.0358343	0.0508274	0.0493715	0.0837284	0.094461	0.0496307	0.0843234	0.0585492	0.0301837	0	0.042763	0.047201	0.068705	0.0333007	0.0670063	0.0500065	0.0724232	0.0405197	0.0492054	0.0489294	0.0386257	0	0.058321	0.0670149	0.0477993	0.0489985	0.0125169	0.0540077	0.0456718	0.0352138	0.0849616
PTGER3	0.00477656	0.00507767	0.00679186	0.0157571	0.00663888	0.00553309	0.00830003	0.0142916	0.00775244	0	0.00534091	0.00755464	0.0011421	0.00827114	0.00576112	0.0058306	0	0.00153537	0.00350691	0.00831322	0.0055169	0.00951981	0.0377273	0.00503404	0.0127302	0	0.209618	0.00299349	0.0140082	0.00886684	0.0131446	0.00850762	0.0104221	0.00250259	0.00236097	0.0038367	0.00227359	0.00103924	0	0.00369192	0.00311135	0.0048459	0.00139602	0.00510771	0.0012315	0.00544822	0.0040611	0.0114178
ZRANB2	1.00046	0.961604	1.02876	1.01441	0.882781	1.00047	1.06682	0.992157	0.917289	0.80288	0.917247	0.85037	0.852181	0.999512	0.810051	0.781979	0	0.786714	0.941682	0.758231	0.874839	0.949551	0.671738	0.921132	0.963533	0.926343	1.23473	0.993984	0.964401	0.95248	0.791277	1.00643	0.883281	0.916555	0.794169	0.905702	0.87497	0.921013	0	0.860253	0.7296	0.652069	0.90884	0.641611	0.920949	0.993417	0.726984	0.923397
NEGR1	3.6489	3.43788	3.54333	3.1483	3.27396	3.56533	3.53995	3.25444	3.13229	3.54365	3.40666	3.46534	3.29014	2.97655	3.14914	3.1957	0	3.19439	3.29281	3.22096	3.31085	3.1736	3.46013	3.2358	3.52923	3.64409	3.3635	3.61398	3.13391	3.47492	3.47615	2.96751	3.30058	3.42243	3.39712	3.23694	3.48113	3.39848	0	3.45932	3.23535	3.50161	3.31214	3.66259	3.53651	3.6169	2.9992	3.76203
LRRIQ3	0.0258974	0.0186706	0.0549284	0.0457413	0.0403325	0.0507446	0.110355	0.0519863	0.0500921	0.105086	0.0705424	0.0484282	0.0596814	0.0121274	0.0226549	0.02989	0	0.0345121	0.0509575	0.0240731	0.0471813	0.0636034	0.0584187	0.0814998	0.0780482	0.0338784	0	0.0754515	0.0563411	0.0449088	0.0504603	0.0276613	0.0776137	0.0831207	0.0425584	0.0593522	0.0821023	0.104806	0	0.085087	0.0193965	0.0412965	0.0615575	0.101541	0.0916144	0.0510205	0.0163945	0.189861
FPGT-TNNI3K	0.00400539	0	0.00394589	0.00168315	0.0040628	0.00209759	0.00300752	0.00369032	0.000285038	0.00383971	0.0032589	0.00683689	0.00155907	0	0.00309492	0	0	0.00158688	0.00410156	0.00197414	0.00129994	0.00249399	0	0.018332	0.00515729	0.00435337	0	0.00182548	0.00330915	0	0	0.00618062	0.0022459	0.00115939	0.0070578	0	0.00220494	0.00345625	0	0.00182607	0	0	0.00407944	0	0	0	0	0.0116159
TNNI3K	0.00777698	0.0239684	0.0122981	0.0134378	0.0100663	0.0112859	0.0165237	0.0183021	0.0173212	0.0205328	0.00785191	0.0151296	0.00757842	0.0117095	0.0104401	0.0113419	0	0.0137684	0.0154884	0.0178324	0.0120324	0.0134883	0	0.00706645	0.01759	0.00566381	0	0.0483362	0.0199661	0.0230674	0.0176716	0.0355373	0.0277456	0.00928126	0.0031179	0.00408809	0.0227749	0.0124676	0	0.0152943	0.00800466	0.0203465	0.0464224	0.015277	0.0238768	0.012084	0.00403428	0.0136836
LRRC53	0.0124493	0.00349058	0.00987201	0.013701	0.00796702	0.00713236	0.0101739	0.00376705	0.00644681	0.00328886	0.0105538	0.00163963	0.0036457	0.00843146	0.00251031	0.0100632	0	0.00951678	0.0137992	0.00139259	0.00867584	0.017326	0.0158101	0.0147849	0.00764034	0.0128514	0	0.0149593	0.0137099	0.0148642	0	0.0149668	0.0038656	0.00903112	0	0.000574777	0.00371819	0.00516755	0	0.00591446	0.013879	0.00471368	0.00703761	0.0177567	0.0122447	0.0779283	0.00231704	0.0288014
ERICH3	0.441617	0.407019	0.485723	0.368523	0.373731	0.411284	0.45926	0.425394	0.42514	0.416355	0.442752	0.406937	0.451753	0.471524	0.383247	0.363541	0	0.455012	0.467639	0.425752	0.428323	0.481469	0.51897	0.463541	0.488559	0.491739	0.209618	0.400668	0.299888	0.409187	0.368243	0.331302	0.42945	0.413238	0.280655	0.416834	0.342787	0.411824	0	0.36143	0.360276	0.343615	0.420554	0.28267	0.398257	0.504416	0.320127	0.425871
CRYZ	0.0144644	0.0285078	0.0424778	0.0373708	0.0369278	0.063645	0.212152	0.0428243	0.0371456	0.0351385	0.0545739	0.0332472	0.0485353	0.0178709	0.0394132	0.0380223	0	0.0146784	0.0403419	0.0158674	0.0305958	0.029476	0.0232218	0.0453837	0.0505353	0.0357974	0	0.0992873	0.037745	0.0243231	0.0308919	0.0266394	0.0315105	0.0660798	0.0316906	0.0332463	0.0484846	0.0723917	0	0.0632637	0.0393633	0.0307303	0.0291976	0.0806373	0.0634902	0.0252589	0.0554908	0.0857013
TYW3	0.0852401	0.11996	0.184741	0.174562	0.108349	0.193813	0.338469	0.158939	0.163225	0.127686	0.165963	0.112596	0.127261	0.192971	0.161948	0.152667	0	0.100813	0.172281	0.130394	0.123866	0.206029	0.0578335	0.226744	0.161112	0.148633	0	0.190269	0.119287	0.128681	0.110912	0.15768	0.150728	0.218411	0.150299	0.118041	0.207202	0.165467	0	0.185059	0.116422	0.0993525	0.0959911	0.12229	0.149274	0.13095	0.112335	0.286774
SLC44A5	2.46251	2.51089	2.47685	2.2265	2.44548	2.48559	2.31424	2.32943	2.38331	2.49158	2.28817	2.35392	2.34177	2.20007	2.40155	2.26928	0	2.32083	2.30792	2.44605	2.32089	2.39382	2.11662	2.29942	2.36826	2.42861	2.7444	2.58963	2.34353	2.54027	2.28235	2.33152	2.46226	2.52416	2.4408	2.48232	2.45743	2.42551	0	2.41581	2.29344	2.52501	2.44155	2.23106	2.53848	2.35554	2.37134	2.40978
ACADM	0.47204	0.364133	0.449797	0.443436	0.393363	0.379042	0.458367	0.455805	0.564418	0.459432	0.421486	0.351769	0.398826	0.646011	0.435632	0.58851	0	0.498861	0.480769	0.397966	0.472747	0.582003	0.233087	0.565279	0.410165	0.38863	0.429863	0.329307	0.40506	0.306578	0.41375	0.584221	0.41069	0.493861	0.333534	0.355049	0.55183	0.571592	0	0.439588	0.41942	0.299213	0.530857	0.248979	0.38813	0.368138	0.366939	0.494095
RABGGTB	0.101385	0.0790288	0.0788934	0.0884708	0.0952139	0.114225	0.11084	0.149377	0.142037	0.0887561	0.0909845	0.0723164	0.0674753	0.211463	0.0948582	0.119545	0	0.0969945	0.164221	0.0945376	0.118539	0.135947	0	0.167893	0.108422	0.0683373	0	0.0631526	0.111389	0.0968182	0.0733346	0.162623	0.0897165	0.0643608	0.0344396	0.0681438	0.105561	0.0761434	0	0.101182	0.0949614	0.0662031	0.113749	0.0368086	0.0926289	0.0778801	0.077306	0.0993199
MSH4	0.133032	0.189144	0.173992	0.166142	0.179578	0.191355	0.556962	0.249036	0.147133	0.335524	0.455776	0.22561	0.134936	0.172005	0.182456	0.15129	0	0.223155	0.252744	0.176587	0.128732	0.218452	0.274698	0.250482	0.188564	0.147666	0	0.179417	0.131514	0.218156	0.161343	0.142475	0.254544	0.293457	0.221707	0.250961	0.317036	0.332538	0	0.345335	0.23673	0.109429	0.116299	0.358383	0.258853	0.25937	0.547084	0.54475
ASB17	0.00151958	0	0.00689009	0.0189945	0.00837465	0.00138641	0.0234714	0.00734784	0.00970277	0	0.00425964	0.00287062	0	0.0150694	0.003009	0.0139414	0	0.0203129	0.0156383	0.0009907	0.00787199	0.00607676	0	0.010856	0.00134955	0.00119441	0	0.00884855	0.00990701	0.0126399	0	0.0164594	0.00299549	0.0118821	0.00365332	0.00138927	0.0225938	0.00459684	0	0.00773707	0.00859563	0	0.00333856	0.00457819	0.00745422	0.00490854	0.00222371	0.025068
ST6GALNAC3	1.05065	1.05582	1.07506	0.86982	0.86988	0.993506	0.953503	0.912848	0.908067	0.954793	0.799087	0.988616	0.790482	0.834948	0.813868	0.869388	0	0.894814	0.923519	0.988103	0.879934	0.883779	0.718379	0.954196	0.868903	0.819961	0.791454	1.14099	0.914208	1.01538	0.880941	0.90136	1.08738	1.21805	0.771093	0.950549	1.04096	1.06589	0	1.14555	0.79797	1.05031	1.05583	0.893833	1.00417	0.701142	1.0459	0.930782
ST6GALNAC5	1.7878	1.79323	1.86116	1.53806	1.56757	1.79745	1.68606	1.65648	1.6238	1.93062	1.56404	1.71871	1.517	1.67377	1.64956	1.40437	0	1.61723	1.64987	1.7225	1.63661	1.68301	1.66427	1.6597	1.86669	1.60768	1.48475	1.69223	1.24765	1.61874	1.74272	1.79764	1.84266	1.79338	1.46489	1.62425	1.9211	1.88173	0	2.14094	1.45733	1.77805	1.64535	1.66131	1.70626	1.83624	1.57906	1.56051
PIGK	0.237848	0.276829	0.3586	0.328415	0.273329	0.333242	0.371545	0.31372	0.315072	0.293875	0.277464	0.300556	0.199248	0.318422	0.262531	0.283353	0	0.27833	0.3467	0.23081	0.338825	0.358208	0.202766	0.331173	0.371499	0.255837	0.209618	0.310235	0.31513	0.274574	0.210263	0.34595	0.295827	0.343684	0.292998	0.307016	0.346457	0.317407	0	0.334994	0.272935	0.258147	0.270983	0.200016	0.266658	0.392934	0.285913	0.386917
AK5	0.872904	0.942783	1.03041	1.04775	0.990201	0.985237	0.983318	0.966391	1.03388	1.06673	0.752085	0.920467	0.879801	0.896914	0.91255	0.887648	0	0.929257	0.877096	0.948714	0.957262	0.89016	0.80886	0.923495	1.03451	0.976585	0.337312	1.03329	0.824332	0.833065	0.846537	0.89403	0.989558	1.13031	0.957896	0.910121	0.938478	0.969315	0	1.04022	1.17912	0.934395	0.748991	1.01417	0.856783	1.34836	0.917616	0.958169
AC118549.1	0.60282	0.659993	0.741603	0.706606	0.707009	0.755526	0.588308	0.699864	0.681269	0.636923	0.657764	0.632435	0.537535	0.70922	0.702957	0.731462	0	0.750208	0.732137	0.684702	0.759555	0.827947	0.311333	0.841084	0.720977	0.60714	0.579047	0.716891	0.641955	0.715764	0.485131	0.76342	0.70029	0.701975	0.591266	0.644877	0.663656	0.640897	0	0.617683	0.680082	0.456529	0.664119	0.411406	0.628276	0.649199	0.6807	0.684873
USP33	1.04129	1.02859	1.11461	0.953008	1.01824	1.01403	1.09062	1.06225	1.0881	0.90079	1.00158	1.0251	0.89204	1.27282	1.0796	1.06511	0	0.987498	1.13823	1.01831	1.05177	1.32715	0.733795	1.19153	1.07997	1.02099	0.649657	0.969365	1.31022	0.937107	0.938261	1.5065	1.12298	1.06027	1.0615	0.993194	1.16303	1.12173	0	1.07058	1.06781	0.971837	1.24541	0.643806	1.05412	1.00004	0.998081	1.09518
MIGA1	0.566431	0.553912	0.630934	0.61276	0.582205	0.585804	0.550161	0.632242	0.629356	0.542055	0.557529	0.547921	0.521772	0.681526	0.52375	0.626609	0	0.65391	0.672251	0.563684	0.570193	0.763495	0.449085	0.647701	0.619859	0.524642	0.429412	0.470787	0.628533	0.496496	0.440159	0.736816	0.56582	0.564766	0.525595	0.546111	0.502983	0.520891	0	0.524262	0.537696	0.426172	0.569012	0.377991	0.6352	0.634782	0.507851	0.714864
NEXN	0.110206	0.0743602	0.0785146	0.126368	0.0928291	0.0971782	0.127836	0.113656	0.099003	0.1004	0.0878855	0.0730632	0.0695507	0.153707	0.0761074	0.0983538	0	0.117055	0.109688	0.0624085	0.100865	0.148407	0.055698	0.106447	0.0610582	0.0741207	0	0.0834443	0.121898	0.0936118	0.065977	0.197527	0.0993853	0.10447	0.0875664	0.0624767	0.123303	0.10789	0	0.0999948	0.062914	0.0654281	0.145716	0.0566263	0.0894465	0.0887393	0.12601	0.140312
FUBP1	0.343952	0.366906	0.396973	0.409298	0.455852	0.462205	0.628534	0.419127	0.397635	0.359848	0.359117	0.390858	0.320191	0.33669	0.354088	0.374115	0	0.331234	0.420063	0.330236	0.399924	0.47127	0.192571	0.386754	0.488117	0.402014	0.429863	0.434413	0.557448	0.39114	0.286182	0.481602	0.419958	0.449493	0.368328	0.36393	0.481401	0.452166	0	0.410798	0.394884	0.376029	0.422036	0.319929	0.490417	0.329101	0.345289	0.631664
DNAJB4	0.00212735	0.000939822	0.00275547	0.00273523	0.00283996	0	0.00527115	0.00123691	0.00750682	0.00212259	0.00379526	0.00377999	0.00255537	0	0	0.00205588	0	0.00195781	0.00626822	0.00231188	0.00282195	0.00325409	0.0076854	0	0.00157768	0	0	0.00374351	0.00152074	0	0	0.00367912	0.00407065	0.00205443	0.00853156	0.003444	0.00237532	0.00499784	0	0.00135405	0	0	0.00104147	0	0	0.00270364	0.00141797	0.0161042
GIPC2	0.166453	0.215134	0.25863	0.319291	0.281104	0.321265	0.765838	0.234995	0.278308	0.35109	0.24914	0.212691	0.188922	0.233132	0.156869	0.160748	0	0.190545	0.373266	0.196479	0.222002	0.260768	0.19372	0.255057	0.380325	0.277663	0.220245	0.270431	0.299295	0.237513	0.1769	0.230776	0.272658	0.317493	0.205811	0.248352	0.330336	0.2916	0	0.257266	0.203125	0.102191	0.141801	0.240428	0.313415	0.20562	0.200776	0.594158
PTGFR	0.00707199	0.01073	0.00986143	0.00929595	0.00536811	0.00663166	0.00372188	0.00324199	0.00916829	0.00631194	0.00211839	0.00382031	0.00203765	0.00382267	0.0121527	0.00120782	0	0.00674891	0.00636225	0.0044024	0	0.00577184	0.0143636	0.015038	0.00502806	0	0	0	0.0117841	0.00761931	0.00502685	0.00708037	0.0027113	0.00359775	0.00688861	0	0.00397566	0.00434246	0	0.00377044	0.00196609	0.00838456	0.00190268	0	0.00424246	0.0118133	0.0082082	0.0474108
IFI44L	0.00250479	0	0.00110916	0.00498153	0.00222209	0.00175755	0	0.00744902	0.00440846	0	0	0	0	0	0	0	0	0	0.00188093	0	0	0.00030086	0	0	0	0	0	0	0.00151348	0	0.0150333	0.00482578	0.000952836	0	0	0	0	0	0	0	0.00173246	0.00181184	0	0	0	0	0.00516159	0.00400708
IFI44	0.00960705	0.0215286	0.00668781	0.0195216	0.0194343	0.0154149	0.0169566	0.0204971	0.0326291	0.00590031	0.0141691	0.00917481	0.016482	0.0128351	0.00219125	0.00172686	0	0.0126865	0.0160356	0.0183564	0.0243764	0.00283936	0.0129065	0	0.0127039	0.00474424	0	0.00215833	0.00091526	0.0215599	0	0.0190344	0.00776476	0.0272519	0.0206904	0.0171555	0.00357008	0.0163378	0	0.0215553	0.00410867	0	0.00256633	0.0173835	0.00314688	0.00326937	0.0350455	0.0134419
ADGRL4	0.013543	0.00307828	0.00757073	0.0058393	0.00325375	0.000985324	0.00364534	0.00189361	0.00289151	0	0.0058962	0.00540083	0	0	0.0013476	0.00542593	0	0.00311373	0.000609398	0	0	0.00288194	0	0.00522044	0	0	0	0	0.0032793	0.00277087	0.00570009	0.00270417	0.00111663	0.00459385	0	0	0	0.00123158	0	0.00207753	0.00713189	0	0.00104147	0.00545557	0.00155536	0.00326937	0.00528158	0
ADGRL2	1.45339	1.61739	1.79645	1.68481	1.73353	1.84595	2.16585	1.67604	1.62558	2.00981	1.92439	1.84257	1.36544	1.69844	1.35152	1.53318	0	1.50021	1.663	1.73555	1.78945	1.71647	2.29714	1.82396	2.14477	1.55526	1.7821	1.58922	1.75109	1.77208	1.82647	1.60491	1.84586	1.73631	1.66582	1.8077	1.86027	1.83928	0	1.98315	1.80761	1.38445	1.54866	2.06714	1.60455	1.3201	1.53923	1.69965
TTLL7	1.52286	1.40183	1.51536	1.57937	1.51254	1.65424	1.34869	1.52555	1.57383	1.41248	1.51922	1.36877	1.34484	1.49063	1.36402	1.52677	0	1.43352	1.51904	1.31744	1.56215	1.60741	1.12081	1.6624	1.62506	1.44012	1.62797	1.55836	1.59591	1.48398	1.35364	1.63299	1.42448	1.39917	1.35324	1.42725	1.44962	1.50315	0	1.37226	1.49284	1.22174	1.59721	1.2743	1.46155	1.35893	1.39793	1.429
PRKACB	1.5916	1.58388	1.72533	1.70133	1.73147	1.85333	1.96703	1.71477	1.66681	1.79205	1.79091	1.72529	1.66578	1.46242	1.43663	1.51812	0	1.46968	1.83075	1.4284	1.6982	1.70458	1.45628	1.63677	2.01097	1.74158	1.78353	1.82086	1.85798	1.62519	1.49153	1.65216	1.55947	1.64704	1.65335	1.548	1.64995	1.6994	0	1.67613	1.62183	1.32419	1.55028	1.5723	1.7411	1.49724	1.35787	1.80817
SAMD13	0.0672228	0.0980172	0.118942	0.128584	0.149567	0.123243	0.0653215	0.129104	0.219377	0.125482	0.101479	0.163468	0.165048	0.146042	0.122988	0.172362	0	0.147634	0.145581	0.0928013	0.16602	0.12786	0.110287	0.188956	0.0866719	0.143966	0.209618	0.0730801	0.134406	0.0990165	0.0397916	0.145509	0.111949	0.166214	0.207331	0.173279	0.0761733	0.109333	0	0.199234	0.150345	0.0612832	0.0870271	0.0702171	0.0551088	0.0856966	0.0929363	0.0885152
DNASE2B	0	0.00217855	0.00250505	0.00571114	0.00404956	0.00918489	0.00677625	0.010723	0.0105754	0.00985583	0.00469016	0.01311	0.0157868	0	0.00352609	0.0181083	0	0.00327693	0.00670845	0.00547388	0.00732949	0.00375011	0.0127744	0.0155248	0.00155956	0.00321494	0	0	0.0124449	0.0102953	0	0.0128101	0.0101656	0.0131852	0.00642084	0.0102997	0.0112653	0.00762988	0	0.0128699	0.00731183	0.00485071	0.00612564	0	0	0.00291132	0.0130406	0.0173039
RPF1	0.0838885	0.080408	0.108081	0.108175	0.0921475	0.0980154	0.132721	0.0952675	0.126909	0.0771416	0.0680292	0.0772954	0.0706469	0.0752446	0.0812571	0.0999057	0	0.0815803	0.142351	0.0990423	0.0866708	0.106095	0.0394659	0.13962	0.0960384	0.0828449	0	0.0773834	0.0793278	0.0796564	0.0647508	0.103861	0.0821499	0.0885844	0.0486019	0.0841018	0.0872479	0.0850512	0	0.0656113	0.105727	0.0425964	0.0629656	0.0818462	0.0714948	0.0907456	0.0702834	0.0895258
GNG5	0.0109094	0.0083605	0.0185863	0.0202339	0.0142243	0.0140297	0.00984294	0.0201861	0.0144131	0.00349316	0.0127608	0.00362177	0.0215972	0.00794854	0.00827032	0.0168482	0	0.0144599	0.0170924	0.0124889	0.0200128	0.0114009	0	0.0235035	0.0104888	0.00940355	0	0.0112499	0.0139655	0.00612243	0	0.00957239	0.0112135	0.0100065	0	0.00935265	0.00949584	0.0132623	0	0.00399001	0.0121121	0.00859615	0.00710472	0.00567704	0.0061538	0.00937113	0.0154097	0.0282539
SPATA1	0.0146647	0.0348976	0.0572366	0.092388	0.0736038	0.0367115	0.0192874	0.0384701	0.0674655	0.0399642	0.046833	0.0299857	0.0205137	0.0408742	0.0596247	0.0500986	0	0.0657845	0.0666371	0.0229159	0.0630077	0.0715392	0.0076854	0.0943353	0.0262474	0.0328449	0	0.0307142	0.0608323	0.0380615	0.00636966	0.0974651	0.0219402	0.0404973	0.0150188	0.0472203	0.0219743	0.0527543	0	0.0459217	0.0708123	0.00486943	0.0548242	0.026205	0.0215522	0.116632	0.081475	0.0195649
CTBS	0.0470382	0.0542103	0.0835671	0.0619462	0.0558043	0.0664252	0.0453699	0.054289	0.0612788	0.0502471	0.0678945	0.0501972	0.0386555	0.0712734	0.0608829	0.0536539	0	0.057159	0.076247	0.0508512	0.0863591	0.0711876	0.0393624	0.0571209	0.0481321	0.0464297	0	0.0827756	0.0578135	0.0648255	0.0440998	0.0701592	0.0338977	0.046706	0.0765689	0.0740056	0.0238227	0.0323236	0	0.080734	0.0561948	0.0634999	0.0777053	0.0180988	0.0507729	0.0803313	0.0754795	0.109064
SSX2IP	0.573628	0.601337	0.643	0.551461	0.639847	0.726218	0.658894	0.630184	0.682915	0.540782	0.540529	0.5759	0.536107	0.54072	0.538048	0.541191	0	0.55277	0.698163	0.608951	0.596858	0.664926	0.444407	0.541131	0.704494	0.578123	0.557557	0.587769	0.613617	0.62627	0.484865	0.730198	0.560757	0.654638	0.491653	0.604586	0.568918	0.533518	0	0.615122	0.494485	0.416415	0.573385	0.347694	0.635394	0.473136	0.55967	0.594433
LPAR3	0.00134953	0.00785164	0.0077582	0.00544995	0.00124319	0.00374614	0.00338403	0.00388945	0.00525702	0.00164568	0.00726564	0.00313536	0.00320466	0.0276827	0.00458743	0.00226049	0	0.0126452	0.0009659	0.0028711	0.0063556	0.00709844	0	0.00814336	0	0	0	0.0030578	0.00379241	0.00649783	0	0.00360471	0.000928332	0	0.00310679	0.00305522	0.00224664	0.00141291	0	0.00171035	0.00362171	0	0.00196737	0	0	0.00461927	0	0.00387641
MCOLN2	0.0020581	0.00391388	0.0026809	0.0074198	0.00787378	0.00345332	0.00240997	0.00341885	0.00319779	0	0.00136942	0.00215967	0	0.00491683	0.000847848	0.00135012	0	0	0	0.00503014	0.0053933	0.00402993	0	0	0.00612618	0	0	0.0087539	0.00331763	0.0044354	0.00169175	0.00930011	0.00177787	0	0	0.00145751	0.00142562	0	0	0.00204893	0	0	0.00355357	0	0	0.00604922	0.00490944	0.00222547
WDR63	0.0243983	0.0313661	0.0456955	0.0631219	0.0407265	0.0413002	0.0324938	0.0348235	0.0422056	0.0417361	0.0265959	0.0262621	0.0263215	0.0434922	0.0479791	0.0346062	0	0.0346885	0.02799	0.021848	0.0434561	0.0337671	0.0205936	0.0342201	0.0350086	0.0259514	0	0.0467212	0.0460991	0.0198553	0.0289228	0.0265396	0.034918	0.0530328	0.0268774	0.0276497	0.0285121	0.034396	0	0.044314	0.0605567	0.0157671	0.0511782	0.0282626	0.0170529	0.0305644	0.0463262	0.0487638
MCOLN3	0.00243331	0	0.000568743	0.00130854	0.000793828	0	0.0018227	0.00464494	0.0040997	0.00216055	0	0	0.00279291	0.00331377	0.00157085	0	0	0	0	0	0	0.00144382	0	0	0.00301674	0	0	0.00353528	0.0023669	0.00368005	0	0	0.00220849	0.00547793	0	0.00365609	0.000724805	0.000936909	0	0	0	0	0.00352054	0	0	0	0.00297658	0
SYDE2	0.0140666	0.0338554	0.0309096	0.0314427	0.0214877	0.022927	0.0458986	0.0272163	0.0351248	0.0494196	0.0364529	0.033657	0.0215331	0.0478038	0.0172668	0.0286226	0	0.0162942	0.0257923	0.0288575	0.0321763	0.0218986	0	0.0631342	0.0497533	0.0275577	0	0.00699987	0.0287865	0.0303489	0.0141568	0.031745	0.0222142	0.0245987	0	0.00796799	0.0270694	0.0465008	0	0.0378931	0.0263632	0.020127	0.0280873	0.0326725	0.0279175	0.0397072	0.0479774	0.0334454
C1orf52	0.137874	0.164058	0.190927	0.190487	0.17708	0.19507	0.264847	0.225263	0.24505	0.141988	0.15448	0.166151	0.197232	0.271915	0.132133	0.214913	0	0.178787	0.240521	0.176955	0.231113	0.245002	0.114048	0.286911	0.180175	0.142347	0	0.163221	0.189324	0.12692	0.170106	0.232077	0.151839	0.185219	0.0528573	0.157741	0.170864	0.165514	0	0.165259	0.178256	0.0623351	0.203225	0.138185	0.136314	0.140952	0.136709	0.254536
BCL10	0.0342843	0.0534582	0.0498617	0.0384722	0.0325043	0.0550656	0.0364823	0.0518419	0.0638012	0.0433781	0.0532326	0.0467002	0.0407909	0.0307094	0.016583	0.075573	0	0.0354626	0.0496833	0.0279239	0.039958	0.0581535	0.0508758	0.0435492	0.0350971	0.0450563	0	0.0295741	0.03257	0.0267962	0.0340012	0.0331881	0.0362842	0.0418356	0.0346412	0.0387543	0.0368691	0.0233779	0	0.058179	0.0293546	0.0329819	0.0319789	0.0178852	0.0326213	0.0479749	0.024939	0.0330707
DDAH1	0.441054	0.536061	0.5805	0.566686	0.533506	0.583672	0.460712	0.556272	0.577255	0.516495	0.433772	0.473961	0.441578	0.527194	0.487158	0.494779	0	0.360266	0.522111	0.4051	0.577585	0.461044	0.426071	0.486643	0.506606	0.481464	0.337312	0.59501	0.36855	0.447791	0.473756	0.528889	0.487315	0.505755	0.3643	0.504648	0.440052	0.423506	0	0.58759	0.584603	0.322548	0.387266	0.431038	0.398551	0.578204	0.455636	0.491828
ZNHIT6	0.246065	0.302671	0.310686	0.256141	0.302102	0.322267	0.218843	0.275547	0.286428	0.262317	0.268457	0.269754	0.269622	0.306474	0.2769	0.315288	0	0.278641	0.249219	0.282248	0.299406	0.38371	0.254875	0.36755	0.303112	0.310631	0.571208	0.319129	0.317009	0.310764	0.295699	0.351547	0.26632	0.363209	0.227075	0.301197	0.297286	0.331985	0	0.307412	0.289331	0.259086	0.247514	0.287281	0.28137	0.413068	0.266388	0.533337
COL24A1	0.11236	0.0889962	0.107174	0.12818	0.201236	0.18607	0.0871651	0.122864	0.124461	0.126471	0.107432	0.0960557	0.0894095	0.136792	0.159115	0.135191	0	0.164508	0.105741	0.0682919	0.117418	0.137958	0.155799	0.127442	0.129592	0.077474	0	0.111565	0.135505	0.0980547	0.133336	0.195376	0.110158	0.0963191	0.0882345	0.122542	0.11477	0.0773286	0	0.190535	0.112149	0.0946289	0.177374	0.0936329	0.06217	0.0807021	0.144373	0.293504
ODF2L	0.849184	0.927563	0.903601	0.839996	0.881265	0.907892	0.806814	0.903264	0.806769	0.804986	0.837926	0.792269	0.883699	0.912585	0.801929	0.817178	0	0.84318	0.821128	0.756445	0.832458	0.937243	0.610916	0.933753	0.759792	0.844078	1.22087	0.920817	0.865255	0.839644	0.748248	0.982629	0.796087	0.860099	0.69319	0.91216	0.954571	0.892547	0	0.906294	0.857029	0.761343	0.888447	0.54072	0.766021	0.732361	0.85844	1.0202
CLCA2	0	0	0.00296397	0.00259399	0	0	0	0	0.00106964	0.0028442	0.00148417	0	0	0	0.00512244	0.00177766	0	0.00161682	0.00833388	0	0.00311592	0.00221957	0	0.00870161	0	0.00392253	0	0.00450352	0.00647653	0.00191337	0	0.00195543	0.00148435	0.00179311	0	0.00255076	0.00254352	0	0	0	0.00243565	0.00355591	0.0057842	0	0	0.00279016	0.00671846	0.00413982
CLCA1	0.000811677	0.00179831	0.00328512	0.00918558	0.0038913	0	0	0.00551984	0.00371282	0	0	0.000902297	0	0.0118142	0.000687702	0.00664787	0	0.00492512	0.00432562	0	0.00422074	0.011096	0	0.00503126	0	0.0036145	0	0	0.00294261	0.00786274	0.00465738	0.00535727	0.00101617	0.019663	0	0.00193655	0.00261681	0.00329318	0	0.00584793	0.00869623	0.00323135	0.00656849	0	0	0.00638472	0	0.00300707
CLCA4	0.000487075	0.00843692	0.00432058	0.0114647	0.00442978	0.00454147	0.00404596	0.00280051	0.00669773	0	0.00450087	0.00160005	0.00524084	0.00490217	0	0	0	0.00134259	0.00203663	0.00486526	0.00196539	0.00102207	0.0195452	0	0.00485823	0.00616757	0	0.00464048	0.00984757	0.00832447	0.00253456	0	0.00318119	0	0.00280531	0.00157051	0.00170734	0.00229761	0	0	0.00143706	0	0.00667641	0	0.00173598	0.0168939	0.00969723	0
SH3GLB1	0.338188	0.309552	0.410946	0.421777	0.38093	0.428849	0.491626	0.420757	0.458241	0.394014	0.432375	0.306852	0.289473	0.469119	0.333397	0.4199	0	0.371947	0.457171	0.322567	0.473652	0.545026	0.0851644	0.566768	0.398702	0.3341	0.770782	0.36599	0.43154	0.413563	0.265266	0.489055	0.366447	0.48782	0.303527	0.382748	0.431536	0.423499	0	0.414599	0.386254	0.28515	0.458961	0.311181	0.488241	0.407594	0.330634	0.437725
SELENOF	0.362522	0.343041	0.377056	0.364966	0.355862	0.416304	0.422868	0.408424	0.493369	0.326375	0.344986	0.365958	0.292752	0.538638	0.359503	0.428683	0	0.346536	0.482263	0.300977	0.416391	0.417305	0.306183	0.447212	0.327096	0.269377	0.337312	0.375327	0.408029	0.320787	0.238375	0.479781	0.344901	0.351112	0.295087	0.311818	0.37262	0.378048	0	0.330393	0.349217	0.242204	0.365665	0.258993	0.361236	0.427515	0.235813	0.359535
HS2ST1	0.464233	0.536458	0.656946	0.597933	0.626556	0.621414	0.511483	0.601485	0.721969	0.654264	0.662345	0.568001	0.527262	0.622861	0.561493	0.718526	0	0.626983	0.585426	0.591422	0.701274	0.673754	0.477044	0.736973	0.61194	0.559627	0.220245	0.583038	0.55642	0.615985	0.514073	0.654804	0.551515	0.703697	0.498847	0.60729	0.589136	0.555189	0	0.683597	0.703032	0.458133	0.600556	0.428731	0.599719	0.725966	0.681355	0.862843
AC093155.3	0.0231476	0.0285394	0.0179359	0.0174364	0.0214874	0.00706116	0.0200343	0.0330226	0.0294925	0.0276167	0.0333655	0.015951	0.00957568	0.0178597	0.0173416	0.00721788	0	0.0214266	0.0126811	0.00999415	0.0194988	0.0373406	0.0343937	0.00320175	0.00737222	0.0122541	0	0.0105202	0.0197792	0.0101818	0.0141732	0.0310289	0.0164003	0.0277204	0.0126176	0.027911	0.0364566	0.0173856	0	0.0205921	0.0107764	0.0140607	0.0142205	0.00678385	0.0259336	0.0318424	0.0293718	0.0544487
LMO4	0.288406	0.312917	0.311182	0.348812	0.316684	0.31955	0.39681	0.40493	0.378348	0.258157	0.24818	0.214309	0.292666	0.322964	0.232535	0.246409	0	0.159541	0.32728	0.24203	0.308013	0.30934	0.228014	0.296839	0.362935	0.308172	0	0.266811	0.385924	0.29514	0.404592	0.463366	0.33827	0.208957	0.216568	0.208843	0.27998	0.233697	0	0.268515	0.247342	0.217269	0.287395	0.259665	0.314574	0.191562	0.234762	0.276197
PKN2	0.837781	0.90628	0.93197	0.951451	0.968404	0.93812	1.01351	1.0251	0.95405	0.989063	0.869551	0.883202	0.920839	0.999723	0.937234	0.908094	0	0.96416	0.965065	0.89186	0.995258	1.10867	0.782271	1.00412	0.908636	0.867369	0.991027	0.890174	1.0801	0.867289	0.741128	1.03273	1.01962	1.15612	0.832434	0.994085	1.09689	0.987609	0	0.94786	0.921363	0.816496	0.96016	0.715678	0.998839	0.830662	0.945677	1.07776
GTF2B	0.148589	0.189792	0.19731	0.214765	0.187061	0.201478	0.212006	0.228106	0.267744	0.210359	0.188207	0.21957	0.182909	0.325958	0.20876	0.205131	0	0.199722	0.245452	0.153402	0.214401	0.287743	0.176509	0.286026	0.153736	0.16448	0	0.164189	0.255922	0.174675	0.157503	0.299165	0.201333	0.256902	0.159744	0.190297	0.235123	0.197344	0	0.235858	0.201408	0.175161	0.222446	0.164736	0.178845	0.264076	0.229407	0.235799
KYAT3	0.298017	0.269913	0.335306	0.248001	0.256054	0.310822	0.150281	0.291638	0.286433	0.257799	0.349483	0.311853	0.308997	0.291804	0.318872	0.325493	0	0.304898	0.31642	0.266994	0.296349	0.424406	0.222128	0.367545	0.333004	0.261741	0.220245	0.240934	0.26686	0.256961	0.218639	0.40603	0.32942	0.283098	0.371763	0.312346	0.25153	0.265306	0	0.28259	0.318488	0.262491	0.345102	0.163479	0.249858	0.302025	0.235945	0.349152
GBP3	0.00712504	0.00122426	0.00150419	0.0093498	0.00159557	0.00354938	0.00421512	0.00515209	0.00309717	0	0	0	0	0.00250862	0.00173289	0.00332504	0	0.00149892	0.00430713	0	0.00626201	0.00457319	0	0	0	0	0	0.0022433	0.00305939	0	0	0.00728091	0.00268174	0.00356942	0	0.00224929	0.0020726	0	0	0.00113066	0.00281031	0	0.00123629	0	0.00227693	0.00202791	0.00205791	0.001007
GBP1	0	0	0.00124229	0.00761791	0.00432361	0	0.00301407	0.00515092	0.00126807	0	0	0.00529576	0	0.0136264	0.00403538	0.00459298	0	0.00648784	0.00549109	0.00107182	0.00371209	0.00477415	0	0.0078859	0.00340468	0	0	0.00205567	0.00203727	0.00153417	0	0.0016265	0.00192517	0.00593108	0	0.00388437	0.00269173	0.00168219	0	0.00113066	0.00771234	0.00143554	0.00116505	0	0	0.00457496	0.0101527	0
GBP2	0.0026971	0.00972634	0.00713278	0.0138033	0.0116812	0.00903765	0.00738073	0.0213091	0.00993633	0.00456867	0.00723631	0.0117788	0.00172913	0.0164945	0.00165538	0.00702849	0	0.00541748	0.0161745	0.0078666	0.0028831	0.0197213	0	0.0104286	0.00398056	0.0010279	0	0.00591573	0.0131921	0.00433555	0.00363694	0.00651807	0.00359656	0.00920249	0	0.00359451	0.0212494	0.00307904	0	0.00650643	0.0195553	0	0.0127105	0.004503	0	0.0254946	0.00186944	0.00445167
GBP7	0	0.00153639	0.00245091	0.00121348	0.00289143	0.00411797	0.000942552	0.00214321	0.000607718	0.00299482	0.00262712	0.00316412	0	0.00685095	0.00976748	0.00310364	0	0	0.00479598	0.00152396	0.00442557	0.00782169	0	0	0	0.0030152	0	0	0.00620033	0.00841685	0	0.0104479	0.00195683	0.0115767	0	0.00238808	0.00195808	0	0	0.00644218	0.00556273	0.00452827	0.00484755	0	0.00389061	0	0.0027087	0.00126165
GBP4	0.0153071	0.0209084	0.0237686	0.0294648	0.0200908	0.0384048	0.0395509	0.0161969	0.0255563	0.0109159	0.0153645	0.0362859	0.0197853	0.0254586	0.0143147	0.0466291	0	0.00877144	0.0379556	0.0277105	0.0193122	0.0206823	0	0.0205295	0.0373677	0.0202477	0	0.0223696	0.0182955	0.0178787	0.00933809	0.039377	0.0262042	0.0698534	0.0113317	0.0315211	0.0451402	0.03675	0	0.0500974	0.0208189	0.00920792	0.0299817	0.0176503	0.0364068	0.0282435	0.0184043	0.021765
GBP5	0.00335964	0.00510038	0.00112829	0.0063971	0.00263645	0.00286096	0.00471084	0.00643469	0.00690754	0.00519146	0.00800729	0.0109459	0	0.00946418	0.00667267	0.00981454	0	0.00247637	0.00645003	0.00679278	0.00288108	0.00955758	0	0.00320175	0.00396174	0.00385368	0	0.00175069	0.000728297	0.0137533	0.00693963	0.00547106	0.00617942	0.00284688	0.00158455	0.00483494	0.00902095	0.00457003	0	0.0125198	0.00392414	0.00231872	0.00495686	0	0.00484459	0.00640452	0.00489091	0.00536509
GBP6	0.00682761	0.00487306	0.00321261	0.00928459	0.0112993	0.00378116	0.00263124	0.00529934	0.00416718	0	0.00257723	0.000749109	0	0.00631054	0.00400626	0.00712769	0	0.011804	0.0123013	0.00707223	0.00328773	0.00557948	0	0.0131654	0.00739904	0.00588483	0	0	0.0106108	0.00401928	0	0.00618156	0.00242148	0	0.00534566	0.00160467	0.00184659	0	0	0.00945797	0.00498028	0.00190321	0.010387	0	0.000929591	0	0.00214712	0.00843656
LRRC8B	0.911944	1.05634	1.04187	1.31475	1.35212	1.29551	1.03692	1.19228	1.34385	1.23568	1.19771	1.35072	1.1019	1.37588	1.27343	1.35272	0	1.37091	1.24413	1.28159	1.39353	1.2595	0.967079	1.42976	1.2969	1.01757	1.82755	0.911042	1.23316	1.00887	0.793708	1.31713	1.10512	1.17157	1.12556	1.29483	1.0324	0.936674	0	1.02103	1.42766	0.910076	1.03836	0.817836	1.06464	1.52777	1.21742	0.931238
AC093423.3	0.0602833	0.0581279	0.0566424	0.0379747	0.0340537	0.0142367	0.0142718	0.0312059	0.070013	0.0260974	0.0299568	0.0328816	0.0662659	0.0518184	0.0775025	0.0628475	0	0.109179	0.0332781	0.0360427	0.0518226	0.102262	0.0634208	0.0739368	0.0349102	0.0421835	0	0.00757623	0.0261281	0.0417316	0.0306982	0.0889759	0.0351068	0.0695802	0.0598568	0.0618088	0.0224173	0.0369445	0	0.0252323	0.0551854	0.0134062	0.053434	0.0119265	0.0186324	0.121027	0.0495609	0.0265055
LRRC8D	0.0464632	0.0573674	0.0750069	0.049738	0.0479365	0.0744121	0.0947495	0.0861184	0.0861329	0.0439842	0.0552456	0.0475759	0.0526487	0.0524497	0.0416646	0.0512333	0	0.0399542	0.10309	0.0529299	0.0500934	0.0828226	0.0437417	0.0577969	0.0709238	0.0429855	0	0.0653576	0.0655907	0.0455401	0.037409	0.0547658	0.0658805	0.0643713	0.0393129	0.038879	0.0664703	0.0759907	0	0.0722623	0.0493325	0.0336248	0.0558142	0.00921214	0.0859473	0.0220697	0.038278	0.0672241
ZNF326	0.322863	0.356447	0.413204	0.330682	0.321977	0.362417	0.290482	0.382002	0.389764	0.324858	0.381295	0.345122	0.391254	0.41776	0.357078	0.400848	0	0.414136	0.374516	0.325794	0.378164	0.41625	0.224621	0.404533	0.337416	0.285149	0.209618	0.261844	0.352672	0.300875	0.247692	0.375354	0.321754	0.368182	0.286616	0.366613	0.348356	0.368395	0	0.337912	0.412472	0.272583	0.382854	0.252692	0.331445	0.403699	0.306823	0.39848
BARHL2	0.00132275	0	0	0	0.00113097	0	0	0	0.000501435	0	0	0	0	0	0	0	0	0	0	0	0	0	0	0	0	0	0	0	0	0	0	0	0	0	0	0	0	0	0	0	0	0	0	0	0	0	0	0
ZNF644	0.707083	0.792425	0.789966	0.751402	0.777134	0.807208	0.669188	0.775647	0.757816	0.686278	0.754431	0.712665	0.670234	0.772222	0.724215	0.74443	0	0.730914	0.765498	0.753934	0.842945	0.83636	0.492441	0.762186	0.732097	0.762366	0.429863	0.771362	0.775758	0.739443	0.544868	0.755034	0.71677	0.735474	0.698022	0.796247	0.741771	0.695995	0	0.688024	0.679133	0.567412	0.778504	0.491703	0.627345	0.750445	0.746738	0.795565
HFM1	0.299273	0.307447	0.352764	0.361296	0.377907	0.317502	0.143934	0.392092	0.312835	0.375556	0.296569	0.277606	0.199668	0.319974	0.298708	0.274319	0	0.288503	0.334593	0.299834	0.384792	0.361245	0.35919	0.332249	0.251635	0.23977	0.337312	0.216317	0.214886	0.315651	0.149159	0.267438	0.230622	0.316729	0.262619	0.2221	0.181453	0.196899	0	0.304933	0.32545	0.176211	0.297019	0.214463	0.124844	0.348799	0.217466	0.0706455
CDC7	0.141953	0.179023	0.246935	0.150382	0.171513	0.181214	0.187606	0.18796	0.249601	0.204491	0.167706	0.147588	0.171953	0.227876	0.204857	0.179241	0	0.170099	0.231277	0.186801	0.185887	0.238441	0.0691805	0.219285	0.209211	0.179647	0.209618	0.168927	0.204701	0.144814	0.178649	0.322833	0.242626	0.264133	0.202477	0.181323	0.226664	0.218976	0	0.273904	0.157997	0.209585	0.226201	0.110215	0.186458	0.202892	0.196352	0.145084
TGFBR3	0.250177	0.339559	0.418217	0.278136	0.311525	0.272717	0.264732	0.39498	0.310232	0.297629	0.249888	0.259931	0.188311	0.315043	0.24498	0.267614	0	0.314639	0.308963	0.3695	0.280596	0.601058	0.271136	0.425591	0.321298	0.237535	0	0.31094	0.292474	0.36295	0.21275	0.402534	0.366823	0.354224	0.23284	0.247719	0.367369	0.259419	0	0.340509	0.249212	0.289782	0.47945	0.163934	0.353449	0.336573	0.33525	0.268896
BRDT	0.00696396	0.0179846	0.0211032	0.0340311	0.0152227	0.0116841	0.014141	0.0164655	0.0189656	0.0019158	0.00649496	0.00541066	0.00886119	0.0280286	0.027918	0.0147426	0	0.00904325	0.0179332	0.00326509	0.0249265	0.0230087	0	0.0255032	0.00585238	0.00714688	0	0.0178059	0.0300157	0.0169408	0.0249363	0.0343972	0.00905909	0.0189573	0.00687172	0.0139189	0.0121334	0.00788216	0	0.0074954	0.0147364	0.0117932	0.0232578	0	0.00819097	0.0373564	0.0157151	0.00948965
EPHX4	0.300639	0.269659	0.365417	0.293414	0.334372	0.306802	0.34944	0.360904	0.436993	0.355324	0.395203	0.301629	0.292302	0.43155	0.34991	0.41203	0	0.40436	0.424582	0.335769	0.386179	0.404906	0.17389	0.459917	0.350144	0.279111	0.337312	0.303884	0.3368	0.275792	0.278291	0.465377	0.387904	0.415929	0.243919	0.305105	0.422087	0.297591	0	0.309896	0.342331	0.30148	0.374219	0.188098	0.347731	0.400857	0.299061	0.284868
SETSIP	0.00377035	0	0.00129444	0	0.000883865	0	0.00435774	0.00205867	0.00112478	0.00107312	0.00174972	0.000933996	0	0.00339194	0	0	0	0	0.000400308	0	0	0.00480857	0	0.00657022	0.00148884	0	0	0	0	0	0	0.00144306	0.00190657	0.00689905	0	0.000852698	0.000659744	0.00292963	0	0.00189371	0	0	0	0	0	0.005038	0	0
BTBD8	0.89604	0.898547	0.977385	0.92318	0.900867	0.991304	1.17178	1.04431	1.05677	0.946887	1.04339	0.947325	0.931739	0.948509	0.799467	0.884318	0	0.860876	1.16917	0.791712	0.966485	1.02516	0.743616	1.03192	1.12662	0.95486	0.922928	0.905731	1.04275	0.807496	0.797408	0.970046	0.909917	1.03576	0.778288	0.956036	0.927347	0.953605	0	0.934864	0.82528	0.602618	0.81714	0.734585	0.980498	0.93415	0.69787	0.793711
C1orf146	0.017692	0.0111557	0.00870461	0.0132853	0.00600501	0.00664064	0.00330412	0.0208269	0.012059	0.00632135	0.00221033	0.0100401	0.0120631	0.0144985	0.00202089	0.0149888	0	0.0232475	0.0102541	0.0200246	0.0110185	0.0252788	0.00602196	0.0183387	0.00494968	0.00709202	0	0.00298203	0.0219871	0.0100409	0.00357805	0.0249709	0.0125893	0.0117824	0.00191243	0.00949164	0.00354081	0.00431443	0	0.0100329	0.00566435	0.00307558	0.0204853	0	0.00149404	0.0194374	0.0127742	0.0174616
GLMN	0.650454	0.569246	0.719588	0.654967	0.661726	0.647938	0.495008	0.681886	0.776846	0.577822	0.612636	0.567027	0.520438	1.06885	0.768175	0.81167	0	0.853424	0.706201	0.695167	0.806097	0.931486	0.345536	0.832129	0.524134	0.573336	0.519021	0.493865	0.698936	0.510232	0.39341	0.992527	0.670797	0.674905	0.465944	0.641742	0.66585	0.62469	0	0.594871	0.704174	0.518247	0.919354	0.284875	0.61437	0.745444	0.647829	0.559102
RPAP2	1.02988	0.970378	1.00863	0.785238	0.791864	0.812924	0.891428	0.950533	0.980919	0.91716	1.06118	0.949096	0.994697	1.14892	1.1167	0.936817	0	1.0754	0.870967	0.934886	0.937906	1.2964	0.935791	1.14102	0.853932	0.904028	1.13255	0.677096	0.771309	0.730995	0.853401	1.18728	1.00886	0.977205	0.97668	1.02178	1.01748	0.988878	0	1.03647	1.02127	0.845245	0.996916	0.591052	0.812585	1.03821	0.936888	1.18789
GFI1	0.00154975	0	0.00106844	0.00206997	0.000777434	0	0	0.00079548	0	0	0	0	0.00181195	0	0	0	0	0.0020283	0.00386166	0	0	0	0	0.00207622	0	0.00233455	0	0	0	0	0	0	0.00274995	0	0	0	0	0.00353307	0	0.00259506	0	0	0.00181788	0	0.0024021	0	0	0.00198724
EVI5	1.01402	1.11797	1.11592	1.04487	1.1316	1.15082	1.10908	1.1059	1.10741	1.13165	1.02535	1.06257	0.98105	1.11466	1.13035	1.07015	0	1.14365	1.03449	0.98758	1.14046	1.1786	0.751705	1.15421	1.09401	1.09339	0.557557	1.07726	1.05458	0.995748	0.903696	1.09811	1.09385	1.19767	1.04794	1.06804	1.20052	1.18405	0	1.11164	1.09359	1.01931	1.10098	0.903028	1.04806	1.17786	1.05275	1.21342
RPL5	0.13992	0.201077	0.27455	0.355071	0.253658	0.263428	0.319845	0.321588	0.375732	0.14726	0.18264	0.126341	0.16423	0.466815	0.227066	0.425842	0	0.277033	0.416539	0.176576	0.312923	0.373117	0.106516	0.464991	0.281453	0.170336	0.209618	0.207019	0.334535	0.206737	0.179873	0.384492	0.2133	0.243754	0.139568	0.203096	0.334249	0.233367	0	0.266921	0.316518	0.184341	0.290988	0.0937654	0.193927	0.256167	0.21253	0.209756
MTF2	0.544393	0.469213	0.513881	0.478022	0.51538	0.468009	0.34216	0.517984	0.538376	0.383962	0.431637	0.420468	0.339028	0.653133	0.488203	0.520935	0	0.445137	0.495585	0.427886	0.514544	0.656886	0.393155	0.6362	0.407071	0.4454	0.519021	0.434584	0.642765	0.432616	0.32373	0.686394	0.433619	0.41849	0.450795	0.434099	0.459239	0.433546	0	0.497745	0.495842	0.42769	0.615305	0.23907	0.498609	0.522383	0.454853	0.494483
TMED5	0.107922	0.112484	0.165241	0.175046	0.148054	0.182399	0.270475	0.151435	0.188963	0.13962	0.129691	0.118755	0.120172	0.197056	0.11899	0.14387	0	0.131227	0.185052	0.119226	0.160949	0.17378	0.160598	0.186737	0.165092	0.0829071	0.209618	0.130806	0.185471	0.123579	0.0894895	0.190253	0.138209	0.198403	0.1138	0.129267	0.194845	0.191786	0	0.164332	0.133073	0.142772	0.170937	0.11737	0.13998	0.113313	0.116625	0.171787
CCDC18	0.143632	0.143139	0.13902	0.137957	0.123611	0.131412	0.272969	0.104806	0.14205	0.156101	0.116421	0.116364	0.106303	0.131559	0.128198	0.163816	0	0.161353	0.125694	0.11505	0.106228	0.151467	0.0936777	0.186326	0.105557	0.102972	0	0.132823	0.140721	0.100476	0.111801	0.171032	0.13532	0.166975	0.141969	0.123707	0.158116	0.182627	0	0.127292	0.125978	0.127558	0.154043	0.131529	0.101703	0.127472	0.154175	0.267314
DR1	0.104282	0.114311	0.116578	0.0842699	0.0832369	0.140934	0.16361	0.123853	0.123235	0.0977031	0.096505	0.105867	0.0910046	0.133467	0.0806604	0.0769089	0	0.0617581	0.160936	0.0741511	0.125989	0.131137	0.116022	0.100889	0.140002	0.0946203	0	0.0980816	0.0977841	0.0830277	0.128626	0.0781105	0.0863695	0.0843939	0.0424074	0.0940665	0.10639	0.11632	0	0.139933	0.0982337	0.0491272	0.0742473	0.0778543	0.120819	0.107569	0.0913593	0.198696
FNBP1L	0.703111	0.834898	0.931112	1.00343	0.924985	0.827087	1.15762	0.82101	0.950198	0.859729	0.847458	0.784699	0.79812	0.793061	0.792025	0.953773	0	0.702728	0.873961	0.752244	0.849834	0.957506	0.590007	0.99159	0.969054	0.788684	0.649657	0.878942	0.997876	0.864267	0.717579	0.887829	0.837914	0.984022	0.921736	0.864667	1.04668	1.06802	0	1.03923	0.94663	0.767882	0.902404	0.821748	1.00988	0.827738	0.921373	0.887036
BCAR3	0.26034	0.278786	0.31258	0.237412	0.209831	0.204689	0.0929672	0.257883	0.301554	0.192377	0.317155	0.274931	0.240895	0.41021	0.391881	0.315958	0	0.342481	0.221237	0.293965	0.31509	0.50115	0.231283	0.425787	0.190642	0.210779	0	0.14877	0.243689	0.225592	0.155433	0.358243	0.302422	0.208406	0.258517	0.303813	0.18464	0.189151	0	0.240829	0.274673	0.291509	0.400007	0.10057	0.134104	0.291517	0.26484	0.285198
DNTTIP2	0.0912291	0.0698733	0.0983332	0.0793454	0.0592891	0.0607555	0.198527	0.113741	0.080786	0.0717947	0.0830702	0.0716791	0.0810734	0.120483	0.0814618	0.0880376	0	0.0682303	0.112179	0.0493449	0.0651731	0.102369	0.0544959	0.14522	0.110887	0.0724425	0	0.0849631	0.0544142	0.0807962	0.107181	0.0881784	0.0536542	0.0676489	0.0787989	0.0734523	0.102549	0.0721127	0	0.0625828	0.0648617	0.0824711	0.073565	0.0795961	0.0512492	0.114872	0.0628179	0.0918028
GCLM	0.33649	0.237113	0.311692	0.339833	0.255532	0.272992	0.250475	0.290827	0.342993	0.236205	0.363833	0.290174	0.277129	0.345441	0.297822	0.361398	0	0.324774	0.345403	0.247281	0.347455	0.451659	0.232657	0.503769	0.352953	0.258035	0.429863	0.281869	0.304588	0.288227	0.256325	0.428252	0.298155	0.353305	0.246501	0.295408	0.3752	0.296941	0	0.317616	0.303554	0.338356	0.435568	0.173991	0.275807	0.250556	0.244726	0.298955
ABCA4	0.0084638	0.00906122	0.0219834	0.0323269	0.00886328	0.0113576	0.0178052	0.0150765	0.0176326	0.00987828	0.0138	0.00685616	0.0111914	0.017522	0.00554904	0.0154014	0	0.0177833	0.0151993	0.00704029	0.00606011	0.0124405	0	0.0294416	0.0131279	0.0133888	0	0.0212947	0.0142144	0.0220851	0.0105821	0.0377548	0.0153381	0.005941	0.00800581	0.00606993	0.0235727	0.0142732	0	0.00811652	0.0111951	0.0105209	0.0151747	0.0221555	0.00887208	0.0164616	0.0171233	0.00183738
ARHGAP29	0.319426	0.333986	0.400427	0.320158	0.306404	0.283001	0.362447	0.403813	0.366553	0.247262	0.30023	0.327715	0.269706	0.466723	0.282183	0.368938	0	0.313711	0.381918	0.38827	0.304461	0.482949	0.246478	0.408927	0.352197	0.272192	0	0.405544	0.402085	0.345857	0.240817	0.571949	0.365252	0.358177	0.325347	0.287902	0.492123	0.385632	0	0.402784	0.300946	0.395525	0.445151	0.210968	0.383856	0.303882	0.294636	0.493379
ABCD3	0.318048	0.341129	0.415924	0.356148	0.478844	0.466196	0.41496	0.413699	0.400872	0.443888	0.38788	0.302204	0.294626	0.362373	0.42601	0.331921	0	0.34029	0.354703	0.395844	0.394058	0.418535	0.314535	0.444027	0.422751	0.32836	0.501496	0.386181	0.449458	0.446071	0.362339	0.426621	0.368183	0.456822	0.35701	0.390425	0.422844	0.370626	0	0.438828	0.36018	0.321347	0.384745	0.262196	0.391979	0.472747	0.322393	0.466607
F3	0.0480044	0.0791235	0.0590615	0.0483719	0.0341822	0.0685045	0.0422318	0.0915674	0.0722483	0.0566179	0.0683429	0.0919348	0.0332438	0.103785	0.0459312	0.0754304	0	0.0330541	0.116393	0.0461453	0.0972756	0.0634834	0.103971	0.0806342	0.0560605	0.0459359	0	0.0614143	0.0645256	0.0333017	0.104559	0.0829766	0.081482	0.0546183	0.0453471	0.0496884	0.0534772	0.0498185	0	0.0857357	0.0426118	0.0527034	0.0486424	0.0389433	0.0149465	0.0280976	0.018181	0.0209518
SLC44A3	0.0933449	0.0761963	0.0852466	0.0693388	0.0684091	0.0767645	0.121984	0.0871964	0.103344	0.0584858	0.131545	0.0872479	0.0940602	0.0866079	0.0906632	0.122273	0	0.0517435	0.0692341	0.0547139	0.0947586	0.128269	0.0767832	0.132462	0.105745	0.0675459	0	0.0648871	0.087206	0.0616651	0.0510943	0.100499	0.0931324	0.0960982	0.0939193	0.0824831	0.0559639	0.0696215	0	0.0602119	0.0982706	0.0700532	0.105655	0.018209	0.065586	0.0446814	0.120434	0.0706677
CNN3	0.181482	0.144386	0.209009	0.19699	0.167244	0.186012	0.251628	0.240396	0.230388	0.207588	0.234868	0.191694	0.190629	0.142152	0.154073	0.174871	0	0.159519	0.19179	0.200642	0.237007	0.274072	0.144385	0.232085	0.263578	0.208108	0	0.175856	0.195947	0.160778	0.149332	0.182251	0.184138	0.278261	0.200467	0.201743	0.177105	0.199202	0	0.258073	0.179734	0.141413	0.14768	0.148939	0.250626	0.143758	0.211593	0.196242
ALG14	0.242775	0.241667	0.2948	0.235506	0.193072	0.225795	0.272862	0.283275	0.279233	0.241498	0.261133	0.316107	0.212969	0.37244	0.303586	0.301987	0	0.334487	0.25192	0.26842	0.24779	0.398653	0.149257	0.281187	0.227616	0.227223	0.209618	0.20557	0.248383	0.259695	0.197015	0.252644	0.266913	0.308726	0.209457	0.26568	0.257357	0.214688	0	0.216259	0.266941	0.231571	0.233655	0.123368	0.14744	0.407913	0.273407	0.299807
PTBP2	0.631909	0.676776	0.76	0.704207	0.72682	0.742904	0.695583	0.683516	0.738757	0.701985	0.727081	0.744588	0.670542	0.742052	0.654002	0.764577	0	0.770738	0.762507	0.759983	0.783692	0.79437	0.607549	0.778151	0.745381	0.710238	0.649657	0.722982	0.706046	0.704684	0.601106	0.789982	0.695049	0.74663	0.673859	0.669352	0.734601	0.72909	0	0.728598	0.70554	0.546575	0.704872	0.540158	0.738208	0.686683	0.708187	0.898656
DPYD	0.273671	0.307144	0.322318	0.332474	0.34588	0.262434	0.289615	0.295654	0.255789	0.242141	0.245432	0.235817	0.25192	0.192636	0.221868	0.216046	0	0.220029	0.197378	0.248523	0.256357	0.294441	0.299145	0.254915	0.329523	0.318015	0	0.287165	0.33788	0.370942	0.345625	0.213335	0.296961	0.156731	0.255861	0.167327	0.196114	0.267946	0	0.212704	0.17622	0.212599	0.297744	0.205965	0.253314	0.283596	0.259307	0.568203
SNX7	0.260119	0.272763	0.318852	0.175352	0.22357	0.24299	0.183335	0.298537	0.226608	0.280965	0.314154	0.243004	0.295912	0.219518	0.266701	0.248564	0	0.194558	0.25185	0.295002	0.237191	0.275849	0.243551	0.305341	0.304391	0.249936	0	0.194593	0.203049	0.260122	0.237421	0.210349	0.258002	0.261127	0.26072	0.250129	0.263826	0.279044	0	0.258902	0.193233	0.258462	0.260907	0.16759	0.276905	0.189894	0.259155	0.307201
PLPPR5	0.589346	0.605563	0.667228	0.677455	0.691623	0.653455	1.1496	0.680207	0.743421	0.750831	0.709845	0.687068	0.513357	0.520754	0.576592	0.713512	0	0.572348	0.613542	0.667749	0.742905	0.776291	0.700486	0.713018	0.876985	0.706255	0.337312	0.589991	0.593937	0.498706	0.445185	0.60228	0.632011	0.677025	0.597676	0.706052	0.653696	0.619722	0	0.561636	0.732579	0.59996	0.502627	0.737348	0.677568	1.06362	0.703853	0.724735
PLPPR4	0.817607	0.840471	0.9738	0.812383	0.895318	1.04013	0.889814	0.973329	0.964364	0.909182	0.984519	0.859055	0.764378	0.8786	0.851445	0.951591	0	0.906342	0.99882	0.930087	0.951849	1.07475	0.897279	1.04037	1.13041	0.983159	0.649657	0.860009	0.92119	0.871324	0.609921	0.974336	0.845187	0.923293	0.882054	0.935875	0.881715	0.864563	0	0.870307	0.840868	0.678797	0.78229	0.671628	1.0843	0.949316	0.828648	0.939074
PALMD	0.0397448	0.0609826	0.0314288	0.0294431	0.0402726	0.034343	0.0154652	0.0119992	0.0175463	0.0197864	0.07521	0.0150585	0.0119596	0.0103662	0.0127542	0.0085622	0	0.0177682	0.0142084	0.0246864	0.0283617	0.0314426	0.0462638	0.0206725	0.0456511	0.0322948	0	0.0044808	0.018813	0.0327418	0.0161927	0.0221134	0.0236063	0.0159943	0.0123461	0.016495	0.0105906	0.0283451	0	0.0130818	0.0131126	0.0145682	0.0231085	0.0264579	0.0367599	0.00861473	0.015463	0.0206494
FRRS1	0.00955462	0.0111227	0.011822	0.00916962	0.0126736	0.0110129	0.00358907	0.0139676	0.0114917	0.00934078	0.00212511	0.00327915	0.0110625	0.00841178	0.00784902	0.0127694	0	0.0102226	0.00883895	0.00943931	0.00208123	0.00677477	0	0.0212478	0.0175545	0.00628466	0	0.00946382	0.00905226	0.0131707	0.00174888	0.0121108	0.00870815	0.0156878	0.00280531	0.0106169	0.00706932	0.00504562	0	0	0.0135209	0.00736295	0.00679759	0	0.00880177	0.00352289	0.0114384	0.0126786
AGL	0.500243	0.494509	0.580624	0.498022	0.499601	0.539263	0.453873	0.599006	0.571653	0.469727	0.635459	0.472682	0.479723	0.609163	0.53447	0.61769	0	0.574949	0.590313	0.494575	0.64489	0.642389	0.512254	0.688151	0.556343	0.39849	0.689032	0.482942	0.601856	0.458343	0.396407	0.648756	0.50391	0.542951	0.451367	0.487838	0.6015	0.501702	0	0.452108	0.452768	0.41327	0.632375	0.340979	0.513538	0.549856	0.424812	0.590532
AC118553.2	0.00182246	0.00344215	0.00632482	0.00919042	0.00741817	0.004145	0.00516832	0.00682561	0.00839763	0.0101159	0.00766917	0.00486192	0.00219726	0.00286041	0.00345614	0.00450477	0	0.0105955	0.0106955	0.0043923	0.00450507	0.0157813	0.0107779	0.00797787	0.00439795	0	0	0.00402128	0.00356674	0.00342888	0.0121069	0.00973994	0.00715433	0.0110418	0.0141374	0.00294719	0.0109591	0.00853573	0	0.0122799	0.0112479	0.00632666	0.00321399	0	0	0.0065796	0.00718068	0.0143333
MFSD14A	0.0145837	0.020173	0.00618499	0.00821976	0.021177	0.0102617	0.0174124	0.0100819	0.00798557	0.00605419	0.00579335	0.00216829	0.00213294	0.0111018	0.00818678	0.0139741	0	0.00303003	0.00992473	0.0132094	0.0124325	0.0226295	0.0358756	0.0275105	0.0116119	0.0259672	0	0.0120222	0.0128981	0.00764717	0.0153017	0.00865636	0.01081	0.00128319	0.00514603	0	0.0104451	0.00147597	0	0.00913206	0.00896025	0.00645735	0.00775963	0.00411139	0.0090274	0.00793437	0.00419193	0.001007
SASS6	0.0773535	0.0681388	0.105973	0.0786861	0.10138	0.0947276	0.0884675	0.102596	0.086618	0.0480207	0.0802767	0.063954	0.0479209	0.0702487	0.0654113	0.0763911	0	0.0850115	0.0955461	0.0700174	0.0887801	0.092009	0.0466092	0.107018	0.0626074	0.0950275	0	0.0658114	0.12427	0.0843197	0.0586456	0.13189	0.0785492	0.113097	0.0826927	0.0889292	0.116997	0.0914915	0	0.0787033	0.0546877	0.0687872	0.0748685	0.0343337	0.0595983	0.09222	0.0781654	0.111867
TRMT13	0.232326	0.241477	0.313332	0.271031	0.221289	0.24687	0.341177	0.280808	0.311322	0.202934	0.236246	0.208965	0.174185	0.315848	0.240198	0.301522	0	0.243494	0.323176	0.253272	0.267937	0.332314	0.0671543	0.309362	0.237244	0.25732	0.337312	0.242888	0.268471	0.226034	0.215929	0.315319	0.270962	0.298948	0.172502	0.230422	0.345375	0.290657	0	0.261161	0.216553	0.187406	0.271275	0.152144	0.284435	0.202264	0.197498	0.295142
LRRC39	0.361628	0.385238	0.462206	0.608796	0.557362	0.514342	0.222889	0.472933	0.57103	0.422941	0.476621	0.368146	0.56088	0.716853	0.616484	0.604573	0	0.583315	0.560584	0.468223	0.670785	0.610854	0.284456	0.644131	0.425157	0.458464	0.209618	0.428934	0.539515	0.598109	0.283014	0.640053	0.451018	0.596731	0.289397	0.473311	0.362557	0.514765	0	0.409172	0.596571	0.201767	0.485155	0.213367	0.521173	0.39795	0.358952	0.25224
DBT	0.23176	0.256465	0.328483	0.257976	0.274334	0.285605	0.275416	0.280236	0.326762	0.262416	0.289157	0.244443	0.28854	0.258797	0.283563	0.284989	0	0.240847	0.334353	0.284397	0.339081	0.37273	0.204024	0.308487	0.289678	0.230426	0.561338	0.253749	0.250767	0.230135	0.200266	0.328966	0.27203	0.305595	0.223963	0.29015	0.251928	0.227194	0	0.302971	0.266101	0.158084	0.31359	0.161386	0.238388	0.299178	0.191164	0.352253
RTCA	0.187972	0.163491	0.199243	0.200356	0.172053	0.210389	0.175029	0.184147	0.224427	0.141236	0.152795	0.169109	0.133499	0.311241	0.208133	0.267505	0	0.255164	0.239959	0.201445	0.255772	0.275994	0.115821	0.210343	0.189896	0.178461	0.209618	0.221131	0.292811	0.173569	0.143895	0.289463	0.181863	0.167267	0.184979	0.15457	0.166359	0.116739	0	0.176853	0.193289	0.153374	0.285872	0.0848738	0.143865	0.18247	0.208303	0.212381
CDC14A	0.0145382	0.00795821	0.00758009	0.0256878	0.0209174	0.00783222	0.0183598	0.0136501	0.0130248	0.00566279	0.00765203	0.00480828	0.0156371	0.0134533	0.0106529	0.0124624	0	0.00833352	0.010373	0.0119119	0.0124013	0.00851889	0.0702693	0.00980541	0.00474026	0.0126553	0	0.02014	0.0292106	0.01103	0.0198547	0.0161622	0.00722812	0.00945513	0.00967726	0.00589125	0.0120543	0.00975884	0	0.00631107	0.00151359	0.0075896	0.0129873	0	0.0014834	0.00793452	0.022841	0.0159208
GPR88	0.00620423	0.00357268	0.00449128	0.00201981	0.00269935	0	0.00982585	0.00319957	0.00457782	0	0.00866248	0.00567019	0.00150284	0.00411687	0.000965444	0.00270234	0	0.00293595	0.00771816	0.00110543	0.00186432	0.00168716	0	0	0	0.00109418	0	0.00335276	0.00256654	0.0029438	0.0022093	0.00348944	0.00251365	0.00163044	0	0.00163557	0.00316969	0.00410518	0	0.00336681	0.00176983	0.00436168	0.0085919	0	0.00233712	0.00445065	0.00215886	0.00315066
VCAM1	0	0	0	0	0	0	0	0	0.000577765	0	0	0	0	0	0	0	0	0	0	0.000571963	0	0	0	0	0	0	0	0	0	0	0	0	0	0	0	0	0	0	0	0	0	0	0	0	0	0	0	0
EXTL2	0.421876	0.357033	0.438858	0.531762	0.415512	0.473512	0.456776	0.464573	0.513867	0.373717	0.448193	0.370138	0.403225	0.504953	0.419256	0.489053	0	0.396382	0.650436	0.40892	0.520057	0.457254	0.199552	0.559951	0.443848	0.330027	0	0.470205	0.454284	0.387854	0.38529	0.56016	0.416086	0.413995	0.351944	0.396527	0.556461	0.500726	0	0.453197	0.40379	0.300567	0.438943	0.219454	0.425464	0.315923	0.324452	0.343407
SLC30A7	0.318883	0.296812	0.360666	0.330009	0.338345	0.394337	0.268839	0.346821	0.34757	0.318484	0.342817	0.290249	0.315188	0.294099	0.250716	0.336237	0	0.288943	0.266878	0.298351	0.398124	0.374014	0.133304	0.420406	0.323507	0.271467	0.220245	0.362493	0.401336	0.30958	0.230625	0.351116	0.325823	0.327759	0.306672	0.302579	0.287362	0.287219	0	0.332615	0.292885	0.291261	0.354784	0.22961	0.307316	0.33154	0.27652	0.36313
DPH5	0.119522	0.12347	0.148118	0.124035	0.113994	0.130452	0.14401	0.162454	0.147904	0.109567	0.133682	0.136452	0.121339	0.12391	0.132482	0.126094	0	0.158731	0.174598	0.106957	0.101764	0.177052	0.142748	0.16851	0.138473	0.185274	0.35172	0.0927368	0.156158	0.108738	0.110753	0.186244	0.151524	0.17915	0.131808	0.111758	0.12369	0.15371	0	0.152474	0.140829	0.143998	0.150198	0.0729743	0.131899	0.175172	0.0973212	0.295317
S1PR1	0.00394436	0.0016479	0.000453265	0.0026926	0.00317462	0.00079362	0.00221113	0.000812904	0.00156308	0.00753124	0	0.00382641	0	0	0.00492131	0	0	0	0	0.00565548	0.00164998	0.00332661	0	0	0.00396892	0	0	0	0.00430781	0.0021754	0	0.00147432	0.00360859	0.00382033	0.00664475	0	0.00174559	0	0	0	0.00174918	0.0045149	0	0	0.00165759	0.0043699	0	0
OLFM3	0.388842	0.346332	0.404307	0.306302	0.31061	0.371038	0.655008	0.301644	0.247384	0.477723	0.2483	0.234072	0.232737	0.222852	0.23632	0.219245	0	0.237687	0.2825	0.260061	0.221577	0.23268	0.490633	0.270806	0.346078	0.308801	0	0.403273	0.316162	0.380655	0.542865	0.279778	0.398688	0.278936	0.312177	0.252364	0.43781	0.440355	0	0.32675	0.252338	0.35144	0.271177	0.525742	0.483247	0.128911	0.18968	0.747454
COL11A1	0.071412	0.0241814	0.0431767	0.0497939	0.0602666	0.0423825	0.0583141	0.0472508	0.0668341	0.0459761	0.0364642	0.0304711	0.0602339	0.0472273	0.0488317	0.0577736	0	0.0597449	0.0327333	0.0188594	0.0510673	0.0406474	0.0440149	0.0397121	0.0438252	0.0500489	0	0.0417478	0.0899498	0.075226	0.0860187	0.0581331	0.0488533	0.0291701	0.0474064	0.0203711	0.0527222	0.0337346	0	0.0438426	0.02828	0.0517018	0.0450965	0.0640285	0.054982	0.0463201	0.027384	0.0328234
RNPC3	0.926201	0.807476	0.820196	0.712425	0.656068	0.663425	1.03017	0.750806	0.627031	0.734355	0.758537	0.574189	0.788897	0.814083	0.730713	0.636004	0	0.496402	0.645468	0.502691	0.571579	0.738282	0.390569	0.872072	0.660394	0.77001	1.20065	0.74585	0.794432	0.709528	0.685675	0.71767	0.824016	0.823094	0.794845	0.638327	0.907446	0.906359	0	0.702366	0.537992	0.94512	0.709291	0.601014	0.739704	0.772242	0.705029	0.608309
AMY2B	0.39549	0.443375	0.484792	0.371887	0.350478	0.425436	0.329591	0.401604	0.385542	0.355745	0.37489	0.33459	0.319556	0.374667	0.405814	0.302391	0	0.398781	0.37278	0.380211	0.449065	0.478459	0.212656	0.420779	0.389292	0.382085	0	0.483433	0.415184	0.419696	0.364864	0.487197	0.440841	0.386218	0.324507	0.336987	0.377564	0.411111	0	0.486105	0.346196	0.51592	0.458503	0.126066	0.30005	0.462047	0.230685	0.378384
AMY2A	0.00429052	0.0019199	0.00379822	0.00202944	0.00591963	0.00804405	0	0.0104589	0.00828747	0.0012848	0.00237233	0.0013386	0.00762791	0.00370511	0.00543404	0	0	0.00692888	0.00646124	0.00598261	0.00753196	0.00809284	0	0.0042001	0.00467354	0.004798	0	0.00395398	0.00103222	0.0110094	0	0.00325063	0.0113822	0	0	0.00400926	0	0	0	0.00232268	0.0114412	0.00124773	0.00941246	0	0.00519674	0.00324994	0.00197763	0
PRMT6	0.0121765	0.0166398	0.0138981	0.0139859	0.0169752	0.0134391	0.026429	0.0109307	0.0143117	0.028154	0.0200385	0.0194595	0.00655392	0.0121128	0.0105595	0.00922361	0	0.0123036	0.0275144	0.0192471	0.0226246	0.0243283	0.0205936	0.00993595	0.0312131	0.0195852	0	0.0168285	0.0281447	0.00819149	0.0255281	0.0251966	0.0142379	0.00993499	0.00238722	0.00769286	0.0129041	0.0112677	0	0.0086697	0.00594417	0.00215649	0	0	0.0276397	0.0167443	0.0130321	0.0130569
NTNG1	0.093524	0.0437754	0.0776094	0.0933262	0.0822313	0.067713	0.149797	0.0704244	0.0656697	0.0373173	0.0545612	0.041273	0.0781638	0.0683628	0.0581568	0.0629577	0	0.0589366	0.0575286	0.0713965	0.0543153	0.0484762	0.0245101	0.026304	0.0562973	0.0715622	0	0.0684112	0.0937748	0.0666293	0.113804	0.0746773	0.0716971	0.0798296	0.0436959	0.0372003	0.0825454	0.0572698	0	0.0544378	0.0695484	0.0526637	0.0853409	0.0636886	0.0548057	0.0399492	0.0552929	0.173855
VAV3	0.49494	0.402672	0.585817	0.468191	0.489427	0.467924	0.388468	0.486573	0.520649	0.59471	0.461231	0.307014	0.424038	0.482869	0.505913	0.616164	0	0.401276	0.363571	0.435554	0.477732	0.667367	0.381294	0.396747	0.634044	0.431766	0.337312	0.515651	0.683255	0.458825	0.535553	0.533962	0.616291	0.393971	0.694114	0.54812	0.593227	0.484937	0	0.49558	0.613336	0.440418	0.40888	0.507879	0.496963	0.595807	0.474566	0.581492
SLC25A24	0.141561	0.0731367	0.168926	0.157973	0.102373	0.167039	0.110885	0.142803	0.146085	0.226485	0.237813	0.183593	0.165224	0.171754	0.121474	0.125686	0	0.171169	0.119037	0.125255	0.159258	0.215787	0.285304	0.105581	0.116558	0.155181	0.501496	0.113145	0.129851	0.105165	0.156267	0.165141	0.172943	0.228407	0.185196	0.208314	0.16986	0.197061	0	0.157313	0.168936	0.154934	0.186199	0.101596	0.125102	0.139099	0.155607	0.143665
FAM102B	0.174799	0.188607	0.254681	0.217816	0.250179	0.253902	0.2387	0.23043	0.275527	0.240717	0.271233	0.226783	0.134736	0.269927	0.206343	0.251388	0	0.236168	0.278012	0.235075	0.212568	0.354755	0.124081	0.323712	0.297752	0.242998	0	0.250457	0.246296	0.237464	0.219321	0.294692	0.261276	0.292721	0.255784	0.281788	0.244979	0.217689	0	0.312106	0.239605	0.213151	0.231887	0.128052	0.275813	0.163496	0.279239	0.277098
HENMT1	0.0157145	0.0284427	0.021165	0.0273159	0.039267	0.0440211	0.0513462	0.0358408	0.0366258	0.0191679	0.0324393	0.0280642	0.0216854	0.048871	0.0296553	0.0502173	0	0.029345	0.0466362	0.0417061	0.0230834	0.0314784	0.0368211	0.0730024	0.0397496	0.0277614	0	0.0193045	0.0234357	0.0381702	0.0245301	0.0367726	0.0295098	0.0504759	0.0185141	0.0397351	0.0323425	0.0226956	0	0.0198062	0.0158269	0.00923226	0.0219294	0.0192334	0.0350789	0.00771661	0.0367761	0.0373681
PRPF38B	0.335006	0.341277	0.279951	0.265909	0.250803	0.222951	0.329495	0.303473	0.314518	0.306741	0.314653	0.266745	0.394891	0.303355	0.332149	0.235016	0	0.242995	0.294552	0.258868	0.252688	0.337112	0.537374	0.383193	0.255412	0.280743	0	0.254801	0.217204	0.25759	0.304798	0.29675	0.290582	0.270036	0.263359	0.308918	0.328644	0.341238	0	0.226498	0.268847	0.207921	0.274491	0.250927	0.223419	0.332257	0.249432	0.385285
FNDC7	0	0	0.00470375	0.0102935	0.00661965	0.00490087	0.00128245	0.00423517	0.00470395	0.000998008	0.00227107	0.00167269	0	0.00299172	0.00468468	0.00709863	0	0.00967172	0.00652393	0.00861202	0.00269694	0.00581013	0	0.0081614	0.00604469	0.00538657	0	0	0.00639135	0.00432792	0	0.0053689	0.00252569	0.00849438	0	0.0034861	0.000899283	0.00910061	0	0	0.00175595	0	0.0111513	0	0.00363546	0.00193643	0.00294567	0.00383401
STXBP3	0.229934	0.248614	0.248839	0.224799	0.247684	0.230552	0.203703	0.214846	0.236768	0.251505	0.212549	0.173995	0.186093	0.230347	0.206928	0.287719	0	0.225176	0.252063	0.220863	0.256919	0.315496	0.221686	0.261793	0.200978	0.177102	0	0.196376	0.255568	0.177403	0.164216	0.27684	0.208723	0.215368	0.179854	0.257046	0.208777	0.215767	0	0.276352	0.250068	0.193652	0.233327	0.0905345	0.193339	0.21969	0.228482	0.25758
AKNAD1	0.0078553	0.00919984	0.0168385	0.00941976	0.0133091	0.00976961	0.0212805	0.0143251	0.0193254	0.0152812	0.0295797	0.0145685	0.0106435	0.0346923	0.0215598	0.0173513	0	0.0205893	0.015987	0.0152353	0.0120857	0.0192515	0.0298379	0.0537728	0.00778194	0.0172826	0	0.00246104	0.0141257	0.0100722	0.0177385	0.0154068	0.0136323	0.0175237	0.0047305	0.0375611	0.0303315	0.0266819	0	0.0133051	0.0162423	0.0125886	0.00640442	0	0.0108612	0.0274215	0.0215575	0.0196251
GPSM2	0.1518	0.141949	0.240498	0.35658	0.264782	0.251813	0.303103	0.251779	0.386248	0.332654	0.249764	0.236984	0.113714	0.413937	0.236658	0.380758	0	0.241759	0.339513	0.297001	0.364888	0.406618	0.327693	0.489018	0.261391	0.134906	0	0.200776	0.375003	0.18954	0.179291	0.428502	0.227954	0.320457	0.18024	0.306952	0.321688	0.222147	0	0.247049	0.269946	0.172989	0.383679	0.101229	0.28431	0.261566	0.277573	0.252974
WDR47	0.32644	0.331636	0.331487	0.33728	0.316425	0.374303	0.451058	0.348653	0.37422	0.267282	0.308871	0.365347	0.232703	0.341049	0.2979	0.333271	0	0.314415	0.393274	0.3304	0.359778	0.41548	0.257956	0.353948	0.415327	0.336105	0.571208	0.307997	0.456543	0.29629	0.259151	0.431086	0.319629	0.343423	0.281522	0.347084	0.354361	0.363585	0	0.309124	0.308751	0.206103	0.358932	0.173856	0.39016	0.270127	0.338157	0.355773
TAF13	0.0582642	0.0806396	0.11567	0.117485	0.0961268	0.158167	0.170855	0.11325	0.128913	0.0791098	0.0645469	0.0907329	0.113151	0.089551	0.110999	0.100714	0	0.0840884	0.210027	0.122288	0.136122	0.135171	0.0564447	0.132859	0.145759	0.0955847	0.337312	0.107486	0.15317	0.0567172	0.0826009	0.166409	0.0847527	0.123221	0.0521703	0.0964221	0.111019	0.121781	0	0.0988297	0.107024	0.0648324	0.0783748	0.0435846	0.0848168	0.146167	0.0538012	0.070175
TMEM167B	0.095587	0.0670965	0.145425	0.102001	0.073215	0.112745	0.188472	0.157475	0.159246	0.0753097	0.0747127	0.071446	0.0729951	0.109161	0.078453	0.120589	0	0.0895273	0.186232	0.0874721	0.102628	0.200601	0	0.142004	0.141163	0.0699681	0.220245	0.104042	0.143483	0.0726735	0.115644	0.233174	0.0955019	0.103341	0.0249898	0.081398	0.129283	0.0996728	0	0.108585	0.0891694	0.0589681	0.141309	0.067129	0.138896	0.112535	0.056727	0.137986
C1orf194	0.0185143	0.00719816	0.0104779	0.0112766	0.00184688	0.00413594	0.00969718	0.0141847	0.0100696	0.0157371	0.013746	0.00422249	0.00576496	0.0181408	0.0143449	0.0072069	0	0.0155829	0.0146568	0.0152991	0.0133458	0.0108865	0	0.00734835	0.00896713	0.00424098	0.209618	0.00484449	0.00983807	0.00317969	0.0173962	0.00996749	0.00957535	0.0189962	0.0114921	0.0111569	0.00738642	0.0113987	0	0.00969598	0.00863512	0.00145149	0.0121174	0.00503756	0.0225067	0.0454348	0.00617573	0.0160044
KIAA1324	0.432599	0.45133	0.522249	0.433463	0.447269	0.340855	0.416997	0.55603	0.623072	0.566052	0.39876	0.48861	0.45121	0.595673	0.660532	0.540594	0	0.639131	0.454127	0.532651	0.474265	0.655175	0.453095	0.610654	0.47535	0.376233	0	0.320208	0.365104	0.433092	0.40864	0.571442	0.544872	0.55656	0.38465	0.585391	0.544692	0.481131	0	0.502886	0.573179	0.383334	0.420004	0.38334	0.564619	1.00448	0.664556	0.485733
SARS	0.294574	0.246743	0.324169	0.393216	0.3171	0.33393	0.388931	0.347051	0.444689	0.264478	0.281275	0.336516	0.339796	0.534802	0.395338	0.365778	0	0.382346	0.558804	0.355255	0.49215	0.500419	0.263706	0.446283	0.304245	0.280701	0	0.265288	0.460283	0.253885	0.294016	0.470822	0.345869	0.257564	0.276032	0.31447	0.310327	0.228102	0	0.294648	0.412699	0.270027	0.38883	0.202969	0.260465	0.416823	0.343664	0.353786
CELSR2	0.116635	0.135731	0.151959	0.177356	0.183746	0.192722	0.269372	0.214016	0.282455	0.114216	0.151939	0.13151	0.24049	0.217202	0.157719	0.180235	0	0.164806	0.267392	0.227869	0.234098	0.210242	0.102581	0.172685	0.198175	0.139472	0	0.120939	0.211653	0.124172	0.190123	0.276586	0.179629	0.17079	0.0741869	0.149712	0.235641	0.189232	0	0.149075	0.190205	0.0983298	0.197849	0.0959868	0.164316	0.149222	0.181351	0.157334
PSRC1	0.0280435	0.0106649	0.0207928	0.0120406	0.0311867	0.0156542	0.0438521	0.0457805	0.0390851	0.0109007	0.00397624	0.0077128	0.00211361	0.0460967	0.0257054	0.0240126	0	0.0186619	0.0112544	0.0206869	0.0195594	0.0173941	0.0240555	0.0350839	0.0164851	0.00765786	0	0.0128987	0.0149571	0.0266825	0.046239	0.0493589	0.0420964	0.00743423	0.0131962	0.0124495	0.0152062	0.0261523	0	0.0121071	0.0057777	0.00491944	0.0425396	0.0423356	0.0273488	0.0259567	0.0146941	0.0136982
MYBPHL	0.0174196	0.0105856	0.0165465	0.00306118	0.0148994	0.0161186	0.0150268	0.00949206	0.0170587	0.00986636	0.00805413	0.0160341	0.00696141	0.0234984	0.0288316	0.0150768	0	0.0276264	0.0134435	0.011027	0.0183388	0.0416646	0.0246633	0.00624044	0.00805287	0.0119925	0	0.017082	0.0129183	0.00907376	0.0128187	0.036776	0.0238928	0.00893401	0.0130279	0.0234753	0.015834	0.0143272	0	0.0175187	0.0377189	0.00996346	0.0173423	0	0.0219462	0.0202774	0.0305684	0.0235573
SORT1	0.439946	0.472725	0.614983	0.501526	0.505466	0.477672	0.62476	0.572407	0.573096	0.514684	0.507312	0.537271	0.445075	0.461951	0.565615	0.453409	0	0.452577	0.532508	0.500271	0.553127	0.696725	0.450468	0.592013	0.579935	0.454456	1.44638	0.498222	0.681587	0.462054	0.531254	0.727561	0.608894	0.513434	0.566453	0.512746	0.592255	0.598976	0	0.531462	0.468736	0.511806	0.561676	0.410973	0.585092	0.687903	0.543379	0.531119
PSMA5	0.147472	0.143	0.195165	0.169114	0.185004	0.171564	0.155774	0.177693	0.232737	0.115336	0.122066	0.14567	0.112503	0.257217	0.209666	0.209843	0	0.184853	0.229823	0.197359	0.230859	0.283478	0.0364897	0.350065	0.164679	0.163622	0	0.105098	0.202462	0.122312	0.161946	0.260172	0.192642	0.14521	0.137107	0.144291	0.155905	0.167592	0	0.154287	0.234769	0.146228	0.204976	0.0711186	0.127967	0.216643	0.170472	0.100753
SYPL2	0	0.000727986	0	0.00223948	0.000896056	0	0	0.00146205	0	0.00257046	0	0	0	0.00490217	0	0.0011374	0	0.00537218	0.00329626	0.00139247	0	0.00198006	0	0	0.00413478	0	0	0	0.00413065	0.00193202	0	0.00510655	0.000679775	0	0	0.00198557	0.00120938	0	0	0.00165431	0.00319284	0	0.00229004	0	0.00218561	0	0.00271681	0.00326207
ATXN7L2	0.0490066	0.0429374	0.0524164	0.0353555	0.0454061	0.0457247	0.0730709	0.0777928	0.0641152	0.0496462	0.0424998	0.0459032	0.0883416	0.0932646	0.0822509	0.0416277	0	0.0415517	0.0444989	0.0600011	0.047348	0.0479429	0.0170386	0.0488127	0.0488593	0.0295059	0	0.0616962	0.0335112	0.0579317	0.0826283	0.067366	0.0685223	0.0518987	0.0193939	0.0600044	0.107051	0.0720421	0	0.0455314	0.0406545	0.0469271	0.0487746	0.0599817	0.068121	0.0804426	0.0588352	0.0801341
CYB561D1	0.064491	0.0551134	0.0783134	0.0932749	0.0766812	0.057716	0.154666	0.0949576	0.161259	0.0456629	0.0401026	0.0428072	0.0725222	0.147144	0.0765419	0.132114	0	0.0977422	0.106824	0.0924932	0.0813259	0.129315	0.049155	0.173015	0.0592669	0.042082	0	0.0487319	0.0744021	0.0636373	0.0742546	0.132868	0.0766556	0.127651	0.0679905	0.0711312	0.140351	0.121081	0	0.0771018	0.0840122	0.0600624	0.0980417	0.0376514	0.0712014	0.124915	0.142274	0.106435
AMIGO1	0.0862812	0.0988892	0.151754	0.115169	0.117835	0.14083	0.235303	0.149924	0.173976	0.0734984	0.118352	0.102683	0.11822	0.1008	0.0885258	0.139925	0	0.0830216	0.278162	0.140622	0.140801	0.170118	0.0462173	0.128876	0.214777	0.132301	0	0.12008	0.132307	0.10883	0.109834	0.185455	0.115623	0.109046	0.0787486	0.0857905	0.179774	0.160917	0	0.10699	0.0859037	0.0882218	0.11124	0.0530762	0.135899	0.088533	0.0728971	0.0678495
GPR61	0.0593872	0.0628517	0.0584783	0.0844253	0.081081	0.0755898	0.0957377	0.0766772	0.124424	0.0774718	0.0911978	0.0807231	0.0832738	0.16953	0.109926	0.13506	0	0.0968828	0.0931289	0.0798965	0.0981313	0.128796	0.0461677	0.164607	0.0560057	0.0660603	0.209618	0.0409474	0.0413119	0.032297	0.0760708	0.0818686	0.0720277	0.0702726	0.0434623	0.0952502	0.102176	0.0953715	0	0.0750727	0.100733	0.0263509	0.0658307	0.0556777	0.0848743	0.0636118	0.0759975	0.107341
GNAI3	0.349459	0.41281	0.425272	0.366574	0.457484	0.451729	0.391482	0.397083	0.410118	0.411446	0.390755	0.339	0.293579	0.506837	0.392802	0.375081	0	0.425967	0.40195	0.421428	0.469479	0.466063	0.209244	0.436956	0.37188	0.341711	0.429863	0.401844	0.34882	0.37289	0.301681	0.445991	0.378494	0.410494	0.283916	0.38693	0.414432	0.409899	0	0.345277	0.414695	0.189421	0.341107	0.335204	0.366619	0.375896	0.441916	0.554261
GNAT2	0.00197902	0	0.00416273	0.00765375	0.00191824	0.00617107	0	0.00510989	0.00701187	0	0	0.00126797	0	0.00696901	0.00227945	0.00206454	0	0.0013563	0.00526158	0.000699701	0.0136977	0.0059984	0	0.0276114	0	0	0	0	0	0.00214453	0	0.0168393	0.000732356	0.00443954	0	0.00398893	0.0016875	0	0	0	0.00545554	0.00122293	0.00132094	0	0	0.00475249	0.00314098	0.00262378
AMPD2	0.145232	0.150269	0.174889	0.15174	0.140178	0.161305	0.400718	0.23532	0.196994	0.120282	0.0856067	0.0979426	0.102553	0.167449	0.134112	0.122125	0	0.138535	0.285821	0.151772	0.146872	0.215565	0.0933921	0.139148	0.24193	0.153264	0.561338	0.165876	0.129467	0.129713	0.197731	0.19124	0.190671	0.124746	0.103889	0.135225	0.250068	0.214282	0	0.137469	0.15726	0.116656	0.156999	0.119904	0.236952	0.0951838	0.13798	0.156713
GSTM4	0.0442014	0.032466	0.0426072	0.0476283	0.0320947	0.0442356	0.0879528	0.0502195	0.0523344	0.0321405	0.0287246	0.0294409	0.0469559	0.0838634	0.0450417	0.0564188	0	0.0483694	0.0563313	0.0391697	0.0417444	0.0477117	0.0475635	0.0326794	0.0525979	0.0175911	0	0.0388262	0.0566475	0.0329247	0.0615151	0.0670162	0.047933	0.044537	0.0200309	0.0409326	0.0586492	0.03876	0	0.0510399	0.0344684	0.0282979	0.0480143	0.0292503	0.0402992	0.03754	0.0355775	0.0254772
GSTM2	0.00726457	0	0.00668918	0.00535283	0.00443948	0.00380786	0.00980686	0.0018092	0.00345313	0.00398128	0.000826517	0.0042773	0.0097521	0	0.00195286	0	0	0.00401997	0.00288459	0.00508731	0.00370695	0.00315504	0	0.00535242	0.00399893	0.00487147	0	0.00117262	0.00659809	0.00817474	0.00483382	0.00613217	0.00378112	0.00487287	0.00211746	0.0043407	0.00728237	0.00182788	0	0.00622669	0.00166491	0.0042809	0.00227465	0	0.0108967	0	0.00469319	0.0198163
GSTM5	0.00174596	0.00417185	0.000580703	0.00254613	0.000732461	0	0.000961164	0.00481136	0.00198009	0.00128677	0	0	0	0	0.00274079	0.00617893	0	0	0.000790894	0	0.00719345	0.00777067	0	0	0.00390891	0	0	0.00242233	0.00251875	0.0011938	0.00254777	0	0.00158642	0	0	0.00240991	0.00227261	0	0	0.0061083	0	0.00124773	0	0	0.00404668	0.00289286	0	0.00527353
GSTM3	0.0633845	0.0901219	0.0549913	0.0884602	0.0404932	0.0521163	0.161072	0.158613	0.126318	0.0623858	0.119602	0.0668695	0.0506928	0.101672	0.0444651	0.114065	0	0.0810622	0.132933	0.0738128	0.11218	0.0981765	0.156872	0.0849179	0.116958	0.0414336	0	0.0295789	0.0754053	0.0480576	0.121915	0.0888947	0.0876088	0.1216	0.0411653	0.0741959	0.0924976	0.0516057	0	0.171218	0.123309	0.053378	0.0917029	0.0132065	0.0824941	0.0239169	0.0362618	0.116458
EPS8L3	0.00165699	0.00176421	0	0	0	0	0	0	0	0	0	0	0	0	0	0	0	0.00134808	0.00121238	0	0	0	0	0	0	0	0	0	0.00151993	0	0	0	0	0	0	0	0	0	0	0	0	0	0.00258326	0	0	0	0	0
CSF1	0.00290247	0.00693431	0.00843049	0.00253056	0.00672376	0.00649151	0.00678049	0.0115743	0.0119932	0.00692484	0.00221473	0.00894962	0	0.0108507	0.00864514	0.0131146	0	0	0.00697264	0.00394543	0.00689756	0.0185782	0	0.00532112	0.0153512	0.000893574	0	0.00576444	0.00407118	0.00764252	0.020614	0.00444266	0.00518655	0	0.00873968	0.00368455	0.00475547	0.00345648	0	0.0116151	0.00652128	0.00222266	0.00418465	0	0.00195923	0.00306993	0.00653727	0.00410168
AHCYL1	0.438951	0.431847	0.464833	0.482305	0.581994	0.514737	0.494359	0.508926	0.537583	0.349035	0.435128	0.429658	0.370775	0.391602	0.378082	0.428306	0	0.382386	0.596951	0.423779	0.549393	0.587966	0.374197	0.48278	0.570108	0.421104	0	0.527119	0.672001	0.445035	0.385547	0.618299	0.448042	0.434875	0.393349	0.418539	0.437221	0.398999	0	0.456091	0.386541	0.316446	0.373291	0.27883	0.397704	0.47315	0.357216	0.449456
STRIP1	0.144255	0.164224	0.189637	0.150214	0.159081	0.126051	0.223559	0.228291	0.267327	0.127832	0.161838	0.135739	0.15922	0.210928	0.252219	0.195735	0	0.183569	0.233961	0.200341	0.20919	0.255501	0.0995261	0.273691	0.150785	0.130136	0	0.0964108	0.188826	0.118544	0.153389	0.231073	0.210551	0.184729	0.0960317	0.175304	0.26036	0.202371	0	0.203742	0.198338	0.125536	0.179177	0.0911435	0.190401	0.221281	0.237581	0.169141
ALX3	0	0	0.00113731	0.00306912	0.00121478	0	0	0.00713782	0.00168257	0	0	0.00529867	0	0.00340914	0.00246365	0.00177766	0	0	0.00222176	0	0	0.00346284	0	0.00608852	0	0	0	0	0.000911292	0.000909192	0	0.00333517	0.000378341	0.00279094	0	0.00308491	0.000897079	0	0	0.00198792	0.00133617	0	0.0014699	0	0	0.00710496	0.00402543	0
UBL4B	0	0	0	0	0	0	0	0	0	0	0	0	0	0	0	0	0	0	0	0	0	0	0	0	0	0.00355786	0	0	0	0	0	0	0	0	0	0	0	0	0	0	0	0	0	0	0	0	0	0
SLC6A17	0.562956	0.652097	0.599509	0.578553	0.597809	0.654046	0.780101	0.703744	0.885198	0.613407	0.602191	0.632641	0.755935	0.681295	0.741477	0.685991	0	0.662938	0.819554	0.764636	0.776997	0.761325	0.390673	0.734502	0.715483	0.60668	0.649657	0.496943	0.625954	0.475425	0.548806	0.714889	0.641569	0.604575	0.406363	0.73449	0.662145	0.585174	0	0.540823	0.735935	0.434113	0.530097	0.47854	0.627681	1.06945	0.788096	0.503326
KCNC4	0.0851537	0.0791537	0.0897977	0.108747	0.0959108	0.056454	0.114797	0.10326	0.146955	0.0637929	0.0832147	0.0830987	0.0594158	0.0920985	0.0580881	0.0901095	0	0.0624194	0.10749	0.0623536	0.0883901	0.112221	0.0833219	0.128433	0.12176	0.0732781	0	0.0366026	0.123622	0.0694335	0.0209994	0.156117	0.0921041	0.063053	0.0578008	0.0686048	0.0864169	0.0859258	0	0.110109	0.0800264	0.0304367	0.0859379	0.0396443	0.100275	0.0603875	0.0853239	0.0495543
RBM15	0.0503036	0.0529049	0.0603492	0.0352556	0.0719579	0.0782858	0.096081	0.0524133	0.0575534	0.0369185	0.0665479	0.039605	0.0669683	0.0563751	0.0507139	0.0513437	0	0.0441557	0.0706279	0.0574733	0.0617863	0.0678608	0	0.0649864	0.0641335	0.0414954	0	0.0613211	0.0512434	0.0483219	0.0350043	0.0519426	0.045373	0.0757199	0.0524954	0.0504429	0.0674578	0.0590988	0	0.0520604	0.0560797	0.0450173	0.0523573	0.0541979	0.0472345	0.111614	0.0939313	0.0743012
SLC16A4	0.0193396	0.0367256	0.0635834	0.160066	0.0784643	0.0462854	0.152941	0.0708572	0.0874561	0.0423921	0.018744	0.0318508	0.0279561	0.108971	0.0544215	0.0841274	0	0.0825133	0.0760385	0.0313695	0.0539274	0.0827699	0.044455	0.12539	0.0650241	0.0233908	0.220245	0.0623172	0.107262	0.0474106	0.0505637	0.0934281	0.0549377	0.0795092	0.0567686	0.0390527	0.10926	0.0499549	0	0.0524544	0.0789028	0.0298806	0.0501032	0.068557	0.0745762	0.092957	0.0522782	0.102542
LAMTOR5	0.107547	0.0770694	0.134144	0.184006	0.150669	0.141515	0.312741	0.16981	0.192944	0.0827124	0.086932	0.0825225	0.0800761	0.233587	0.0883819	0.207945	0	0.12277	0.358906	0.0770338	0.147808	0.171362	0.111608	0.174203	0.173655	0.102284	0	0.0828156	0.171324	0.0952118	0.0800213	0.207758	0.106571	0.118191	0.0174454	0.0863534	0.1686	0.147663	0	0.111507	0.102053	0.0727675	0.102385	0.0878132	0.171531	0.0865575	0.05049	0.0994467
PROK1	0	0.0019199	0.000411502	0.00111729	0	0	0	0	0.00127956	0	0.00295118	0	0	0	0	0	0	0.00180769	0	0	0	0	0	0	0	0.00223721	0	0	0.00217438	0.00158393	0.00392919	0.00181611	0	0	0	0	0	0	0	0	0	0	0	0	0.0021436	0	0.00652434	0
KCNA2	0.305361	0.375132	0.409656	0.47217	0.469647	0.531285	0.689933	0.527235	0.601806	0.455493	0.365519	0.42834	0.418788	0.448323	0.398079	0.428713	0	0.370471	0.717153	0.513049	0.582009	0.592382	0.253314	0.519764	0.548616	0.410027	0.557557	0.373601	0.533341	0.310344	0.306998	0.687879	0.394607	0.40891	0.337649	0.447721	0.523061	0.369378	0	0.357237	0.376271	0.210571	0.272917	0.345105	0.473467	0.189338	0.371118	0.523965
KCNA3	0.00115059	0.00231824	0.00772252	0.00827126	0	0.0105516	0.017492	0.0181942	0.0113556	0.00101881	0.0105273	0.00557	0.0098985	0.00339647	0.00669808	0.00431484	0	0.00608637	0.00535746	0.00292633	0.00899898	0.00623568	0	0.0152987	0.00272529	0.00384851	0	0	0.00321009	0.00813934	0.00129387	0.00512663	0.00233444	0.00912337	0.00189318	0.00360379	0.00866027	0.00371832	0	0.00208641	0.00122363	0.00330096	0.0087357	0	0.00234139	0.00685626	0	0.00190487
CD53	0.0144951	0.0379127	0.0161519	0.0235669	0.0261394	0.0223568	0.0239396	0.0269358	0.0252424	0.0144558	0.0116865	0.0105863	0.0260287	0.0440027	0.0275749	0.0205215	0	0.0168183	0.0179132	0.0198023	0.0195706	0.0166849	0	0.0175755	0.0122545	0.0316184	0	0.0136848	0.0139977	0.010591	0.0293372	0.0499407	0.0266482	0.0311102	0.0265567	0.0137976	0.0156832	0.0182093	0	0.0210457	0.0111116	0.00751302	0.0138747	0.00593372	0.0146001	0.00811519	0.0108573	0.00431884
LRIF1	0.120254	0.118791	0.128048	0.136043	0.110185	0.143509	0.217799	0.115106	0.144342	0.109636	0.121188	0.0655812	0.0987236	0.190815	0.111214	0.14102	0	0.141975	0.148321	0.0969762	0.128085	0.186206	0.0504414	0.230285	0.105962	0.102545	0	0.0975828	0.127875	0.0886556	0.0787861	0.149339	0.0969031	0.145103	0.10572	0.0983882	0.146273	0.104386	0	0.134728	0.145969	0.0676695	0.0823352	0.0952936	0.0625106	0.152622	0.103574	0.30839
DRAM2	0.306764	0.219954	0.269549	0.206228	0.203534	0.275567	0.201218	0.236224	0.277137	0.242561	0.212627	0.247044	0.217266	0.33272	0.191595	0.293232	0	0.207845	0.271886	0.199033	0.255077	0.344516	0.200759	0.325182	0.266734	0.214748	0.429863	0.277793	0.241802	0.235542	0.1521	0.345735	0.285834	0.22687	0.18334	0.238832	0.27107	0.258197	0	0.255412	0.221385	0.149232	0.246865	0.132399	0.217321	0.185427	0.210693	0.273654
CEPT1	0.274534	0.257386	0.348191	0.385937	0.344103	0.42359	0.364133	0.354363	0.364768	0.324649	0.304397	0.264004	0.228631	0.408316	0.252291	0.382196	0	0.359021	0.406617	0.293093	0.338845	0.341483	0.130802	0.345316	0.291554	0.250968	0	0.409118	0.303948	0.342462	0.219945	0.332983	0.241565	0.308283	0.194664	0.30115	0.301298	0.304709	0	0.309898	0.330599	0.199433	0.304938	0.258099	0.305369	0.289901	0.23075	0.380583
DENND2D	0	0	0	0	0	0	0.0029152	0.00420657	0.000863626	0	0	0.00300078	0	0	0	0	0	0	0	0	0.00163458	0.000759349	0	0	0.00508542	0	0	0	0.00216523	0.00124245	0.00461051	0.00257027	0.00344257	0	0	0	0	0	0	0	0	0	0	0	0	0	0	0
CHI3L2	0.00216138	0	0.00156917	0.00334104	0.00578777	0.00100077	0.00225243	0.0017615	0.00269033	0.00312194	0	0	0.00339043	0.00893867	0.00420787	0.00634221	0	0.000979766	0.00237683	0.00251427	0.00426119	0.000760699	0	0.00778192	0	0.00232657	0	0	0	0	0.00188071	0.005361	0.00132548	0.00123897	0.0132917	0.00171436	0	0.00401436	0	0.00513619	0.00184794	0	0.00177099	0	0	0.00532364	0.00310451	0.00275833
CHIA	0	0	0.0013625	0.000988365	0	0.00307775	0.000727668	0.00131427	0.000488643	0.00191316	0.00480858	0.00194661	0.00183898	0.00385943	0.000850621	0	0	0.00230469	0.00132931	0	0	0.0015588	0	0.00425497	0	0	0	0	0.00296016	0.00119148	0.00254777	0.00203374	0.0014997	0.00164547	0	0	0.00271102	0.00277061	0	0.00364862	0	0	0	0	0	0	0	0.00202869
PIFO	0.0137699	0.00360121	0.0106697	0.0195396	0.0112448	0.014675	0.00739263	0.0121849	0.0240819	0.00888705	0.00739827	0.0174761	0.0108937	0.0367728	0.0122993	0.0288491	0	0.0124925	0.03546	0.00732459	0.0128383	0.0417469	0	0.016027	0.0146354	0.0109956	0	0.0137001	0.0291467	0.00750952	0.0106229	0.0341357	0.00878979	0.00657093	0.00514478	0.0154645	0.00847534	0.00356843	0	0.00737069	0.00919917	0.00163601	0.022105	0	0.00724144	0.00500463	0.00228368	0.0147948
OVGP1	0.0990275	0.100919	0.0642119	0.06422	0.0719538	0.0703982	0.0620462	0.10234	0.0856096	0.039428	0.0615987	0.0647422	0.0649755	0.0886903	0.110843	0.0625949	0	0.103745	0.0661641	0.0820779	0.0837704	0.106888	0.0126644	0.0920992	0.0539953	0.0782689	0.35172	0.0619373	0.071313	0.058167	0.0617242	0.142204	0.0898548	0.0655219	0.0637195	0.0840551	0.075154	0.0821184	0	0.115077	0.0717893	0.117316	0.120206	0.030351	0.0735886	0.0719123	0.0783711	0.107578
WDR77	0.0384694	0.053112	0.0515375	0.0469443	0.0508301	0.0479296	0.0400636	0.0502989	0.0897752	0.0385948	0.0482717	0.0488138	0.0404355	0.0932355	0.0469354	0.0880324	0	0.0527403	0.0799503	0.0572371	0.0579128	0.0780425	0.0304634	0.125359	0.0502894	0.0555181	0	0.0303728	0.0410061	0.0433965	0.053392	0.0563153	0.0486588	0.0578486	0.0218868	0.0712611	0.0475639	0.0291778	0	0.0364943	0.0702665	0.0100619	0.0581946	0.0272212	0.0329089	0.0611376	0.053983	0.0247495
ATP5PB	0.200257	0.207688	0.283187	0.229872	0.240985	0.313626	0.389843	0.380668	0.364813	0.19544	0.281011	0.237292	0.279073	0.428024	0.253338	0.285912	0	0.233087	0.463514	0.231048	0.323397	0.326419	0.135575	0.270425	0.309721	0.225524	0	0.252295	0.357987	0.170478	0.250287	0.410279	0.268637	0.249408	0.164469	0.276365	0.357394	0.274268	0	0.222198	0.243925	0.187008	0.281843	0.118163	0.222882	0.321155	0.230267	0.26691
C1orf162	0.0672026	0.0703773	0.0668042	0.0557185	0.0473542	0.0890597	0.0902206	0.0943749	0.0717638	0.0684805	0.0391781	0.0776735	0.0801973	0.0326233	0.0608912	0.0483871	0	0.0623736	0.071082	0.0745108	0.0854302	0.055145	0.0596189	0.0464244	0.0559402	0.0672647	0.220245	0.0880242	0.0771542	0.0671645	0.0428766	0.0963701	0.0951946	0.0718929	0.0360185	0.0731715	0.0962699	0.0881762	0	0.0725481	0.071973	0.0537597	0.068247	0.0706405	0.0571046	0.0574362	0.0697353	0.110798
TMIGD3	0.00639269	0.00478981	0.0194312	0.0159876	0.0111545	0.00928156	0.0174802	0.0113788	0.0168474	0.00909932	0.0115999	0.00483789	0.00904956	0.00261683	0.00415424	0.0074958	0	0.00429531	0.00863725	0.00741916	0.0122287	0.0177825	0.0141063	0.0207788	0.0147783	0.00537527	0	0.00136766	0.0132898	0.0120338	0.0140589	0.0177187	0.0145404	0.00726164	0.00333352	0.0107039	0.0130586	0.0128949	0	0.00964886	0.0054893	0.0130369	0.0237473	0	0.00817954	0.022858	0.0126253	0.0176587
RAP1A	0.518952	0.631562	0.675076	0.580665	0.567057	0.68979	0.582113	0.610311	0.644317	0.593469	0.623072	0.55911	0.553344	0.643479	0.596993	0.57915	0	0.556988	0.60963	0.595115	0.676215	0.638616	0.450214	0.691765	0.586047	0.578589	0.209618	0.604132	0.508104	0.547368	0.542513	0.614713	0.612538	0.647958	0.535621	0.620291	0.62138	0.653836	0	0.608941	0.643196	0.402885	0.591148	0.342435	0.540717	0.668266	0.589037	0.698659
INKA2	0.0122705	0.0195661	0.042596	0.136436	0.0929552	0.0206157	0.0185647	0.0499674	0.0633489	0.00778473	0.011389	0.0147599	0.0187326	0.0672139	0.0209542	0.0736063	0	0.035096	0.0507623	0.0190254	0.0391898	0.0507265	0	0.105033	0.00707685	0.00868533	0	0.0498007	0.0936437	0.0571146	0.0164645	0.0779914	0.0224068	0.0705348	0.00520073	0.0211805	0.013903	0.0101822	0	0.0177705	0.0522134	0.00471597	0.0284881	0.0081195	0.0155799	0.0363874	0.0218861	0.0103936
DDX20	0.0622453	0.0691244	0.0633685	0.0882189	0.0741632	0.0795301	0.110923	0.0551644	0.0899626	0.0537431	0.0689225	0.0533293	0.033504	0.103033	0.0733622	0.0807993	0	0.059854	0.107091	0.0472109	0.0907459	0.111671	0.0146633	0.0807927	0.0720123	0.0438824	0	0.0476011	0.104929	0.0474654	0.0537963	0.101187	0.0546875	0.070617	0.0458233	0.0623531	0.0905743	0.0815955	0	0.0581082	0.0715403	0.0325089	0.0792108	0.049025	0.0471386	0.0733466	0.0803104	0.0841095
KCND3	0.653233	0.639696	0.754786	0.584147	0.618469	0.511232	0.803095	0.835675	0.789626	0.81218	0.751715	0.781543	0.682493	0.757462	0.783008	0.680106	0	0.802035	0.762789	0.705199	0.647925	1.03032	0.725604	0.87453	0.606094	0.494587	1.32222	0.460044	0.440469	0.552421	0.653944	0.654358	0.851993	0.822907	0.651631	0.872476	0.662494	0.760177	0	0.77394	0.807351	0.591266	0.512386	0.434726	0.594829	1.45863	1.10234	0.78007
CTTNBP2NL	0.223005	0.278534	0.300874	0.262369	0.288177	0.24737	0.268118	0.311765	0.310384	0.266917	0.223554	0.256506	0.207402	0.22238	0.299533	0.30635	0	0.202985	0.264401	0.291925	0.296623	0.314826	0.0900208	0.332491	0.250633	0.214184	0.220245	0.256866	0.280947	0.228542	0.204127	0.280785	0.242296	0.257221	0.206032	0.301044	0.281079	0.283434	0	0.302576	0.335675	0.205036	0.276353	0.229093	0.248614	0.31337	0.319176	0.398509
WNT2B	0.105001	0.115412	0.16688	0.184445	0.12742	0.120799	0.213807	0.123897	0.134596	0.0914415	0.108314	0.106572	0.0985055	0.16431	0.112856	0.0868261	0	0.150534	0.121058	0.124719	0.114001	0.128694	0.0518939	0.159901	0.0859737	0.0821895	0.220245	0.100668	0.137665	0.112507	0.119032	0.168377	0.087612	0.133628	0.0765508	0.112098	0.175924	0.109536	0	0.154908	0.129416	0.0780462	0.156223	0.0554418	0.0893156	0.160421	0.16777	0.186027
ST7L	0.403551	0.399512	0.495541	0.37007	0.420797	0.431136	0.489343	0.455769	0.463928	0.463839	0.428274	0.395921	0.3671	0.471541	0.470843	0.457176	0	0.522539	0.416443	0.43863	0.502287	0.559472	0.283366	0.545789	0.444818	0.413437	0.922928	0.398345	0.402468	0.360239	0.365207	0.54713	0.44138	0.494041	0.421376	0.48115	0.473474	0.491005	0	0.509204	0.494801	0.377141	0.391622	0.340476	0.471453	0.43537	0.466175	0.545276
CAPZA1	0.358232	0.40017	0.394802	0.499387	0.451999	0.422508	0.412824	0.429806	0.507328	0.324076	0.422858	0.350285	0.363617	0.494584	0.372338	0.52128	0	0.441672	0.514719	0.396218	0.449031	0.506723	0.31606	0.554901	0.466814	0.346318	0.337312	0.38372	0.521848	0.379872	0.33548	0.511062	0.370714	0.399098	0.308432	0.406968	0.43116	0.391103	0	0.411979	0.411265	0.263983	0.439024	0.193626	0.348277	0.310777	0.340802	0.413493
MOV10	0.0142319	0.0582083	0.0269953	0.0202662	0.0225269	0.0119916	0.0255285	0.0359425	0.0331254	0.0239482	0.0347926	0.028597	0.0250067	0.0436893	0.0423144	0.0219858	0	0.0252469	0.0223449	0.0441552	0.012724	0.0313008	0	0.0533523	0.0226305	0.0271969	0	0.019307	0.0350649	0.0367853	0.0203432	0.045955	0.0393533	0.0213429	0.0327119	0.0394147	0.0234485	0.0398393	0	0.0348778	0.0166367	0.0131474	0.0399675	0.0142995	0.0137367	0.039625	0.0209434	0.0100848
RHOC	0.000920327	0.00103848	0.00425865	0.00132552	0	0.00183401	0.00716921	0.00258759	0.00408701	0.00381702	0	0.0017523	0	0.00422094	0.000854835	0	0	0	0.00333608	0.00289022	0.00113331	0.000456995	0.0076854	0	0	0.00355839	0	0	0.00511384	0.00276683	0.0112062	0.00604602	0.00274631	0.00150178	0	0.00310226	0.00127908	0.00141291	0	0	0.00169857	0.00194958	0.00473476	0.0129252	0	0	0.00419213	0.00233194
AL603832.3	0.00317264	0	0	0	0	0	0	0	0.000662676	0	0	0.00109653	0.00131267	0	0.00354164	0.00484486	0	0.00151517	0	0	0.00115494	0.00147538	0	0	0	0.00335846	0	0	0.00133307	0	0.00375543	0	0.000509041	0	0	0	0	0.00176891	0	0.00159559	0	0	0.00170074	0	0	0	0	0
PPM1J	0	0	0	0	0.00133643	0	0	0	0	0	0	0	0	0	0	0	0	0	0	0	0	0	0	0	0	0	0	0	0	0	0	0.0011227	0	0	0	0	0	0	0	0	0	0	0	0	0	0	0	0
SLC16A1	0.0812229	0.0830015	0.105688	0.104931	0.108149	0.114611	0.0763381	0.118516	0.143794	0.0786922	0.0865448	0.0861204	0.101604	0.173917	0.119577	0.149732	0	0.150214	0.129537	0.0614449	0.134922	0.150397	0.0565459	0.228285	0.05067	0.0579515	0	0.0941736	0.109825	0.0927916	0.0731655	0.15005	0.0988601	0.103675	0.0472072	0.102982	0.121944	0.125506	0	0.10509	0.125879	0.0605731	0.13797	0.0394709	0.114831	0.109446	0.0822019	0.0806053
LRIG2	0.256566	0.260313	0.345878	0.265088	0.261107	0.331353	0.288307	0.320329	0.346243	0.277698	0.282244	0.262916	0.258315	0.43071	0.328199	0.332657	0	0.354204	0.322416	0.305651	0.307286	0.376138	0.114613	0.37723	0.292069	0.26098	0	0.270372	0.289115	0.256543	0.184364	0.374666	0.28708	0.319911	0.233494	0.279398	0.288587	0.26789	0	0.314338	0.346347	0.1641	0.336326	0.226834	0.273925	0.290914	0.256286	0.339407
MAGI3	0.191036	0.216127	0.212243	0.285688	0.172795	0.173436	0.310193	0.232374	0.214063	0.166869	0.155037	0.14492	0.209606	0.197785	0.17456	0.204788	0	0.183238	0.173262	0.123796	0.187651	0.31297	0.279325	0.206682	0.251818	0.167543	0	0.150187	0.266206	0.232538	0.221681	0.289291	0.230318	0.15764	0.158203	0.148421	0.172263	0.222004	0	0.294499	0.1865	0.172074	0.236857	0.23268	0.153098	0.183084	0.176976	0.317959
PHTF1	0.621661	0.725638	0.752455	0.712387	0.704799	0.649162	0.838547	0.746348	0.85585	0.657553	0.642151	0.566154	0.593952	0.964828	0.8602	0.884754	0	0.816722	0.644039	0.757051	0.850152	0.80028	0.373819	0.883767	0.616923	0.666096	0.557557	0.627654	0.583081	0.580579	0.529245	0.852713	0.734471	0.754999	0.506663	0.823136	0.902326	0.752629	0	0.76121	0.857391	0.466269	0.724461	0.437046	0.596832	0.692845	0.915848	0.725893
RSBN1	0.231384	0.284575	0.320654	0.32563	0.295476	0.38534	0.424957	0.285838	0.370839	0.232155	0.290998	0.249817	0.24089	0.285254	0.255448	0.277909	0	0.18985	0.382913	0.263069	0.301243	0.429377	0.130855	0.378981	0.276262	0.255847	0.429863	0.316297	0.408417	0.306287	0.241472	0.409746	0.279217	0.320874	0.203863	0.232194	0.297869	0.265174	0	0.284891	0.297645	0.189012	0.246822	0.234693	0.378156	0.313754	0.235482	0.444584
PTPN22	0.0244383	0.0280913	0.0482077	0.0408902	0.0327749	0.0310319	0.0282909	0.0140166	0.0265553	0.0245776	0.017113	0.0227399	0.0326161	0.0428237	0.0360159	0.0354482	0	0.0589116	0.0322304	0.0303578	0.0326634	0.0443257	0.020903	0.0642533	0.0218297	0.0289884	0	0.0151396	0.0548842	0.0463059	0	0.0308857	0.0306169	0.0224757	0.00399381	0.0268105	0.0208925	0.0327143	0	0.0321388	0.0333492	0.0281095	0.0311694	0.0132933	0.0157266	0.0468857	0.0164009	0.049369
BCL2L15	0.0115985	0.00753282	0.00942014	0.0127966	0.0211186	0.00960573	0.0116194	0.00295547	0.016792	0.0203648	0.0120208	0.0141781	0.0262549	0.0125873	0.0217402	0.00896077	0	0.0319301	0.0106313	0.0178062	0.0144669	0.0148795	0	0.0170136	0.00361574	0.00240481	0	0.00866023	0.0143054	0.0171134	0.0222847	0.0106496	0.0151552	0.0172344	0.00842735	0.0115381	0.0156119	0.0115998	0	0.00574575	0.00938477	0.0139455	0.0252612	0.00567704	0.0206712	0.0169208	0.00855144	0.0268756
AP4B1	0.0774	0.0926898	0.106738	0.0974367	0.106682	0.12861	0.15216	0.1152	0.12644	0.0732211	0.0992306	0.0885972	0.0719037	0.120394	0.123281	0.141824	0	0.161112	0.110315	0.127254	0.100731	0.145232	0.0482089	0.128126	0.073597	0.0704951	0	0.0917145	0.103435	0.0953852	0.071929	0.103594	0.12813	0.115616	0.0927355	0.0998588	0.0873576	0.118373	0	0.0747099	0.111414	0.045071	0.0965575	0.0632843	0.0940954	0.125362	0.125655	0.0925442
DCLRE1B	0.00253404	0.00508281	0.00698557	0.00549906	0.00923609	0.00511845	0.0154431	0.0075276	0.0136614	0.00708069	0.0046587	0.00603673	0.016771	0.00689211	0.0052942	0.0070951	0	0.00449872	0.0127256	0.00369839	0.0111462	0.0117991	0	0.0104591	0.01999	0.00187014	0	0.00215141	0.0170305	0.00786079	0.0144838	0.019273	0.00969415	0.00218419	0.009924	0.0049768	0.0131908	0.00659416	0	0.00985647	0.00616486	0.0026536	0.00796145	0	0.00451987	0.00389052	0.00697225	0.00965092
HIPK1	0.230921	0.230216	0.245612	0.260185	0.289139	0.32878	0.401681	0.271368	0.295145	0.258476	0.200482	0.233012	0.188097	0.208636	0.181805	0.201641	0	0.158087	0.362578	0.255733	0.244356	0.284977	0.136668	0.228532	0.266309	0.207559	0.337312	0.231978	0.297984	0.206092	0.181859	0.308243	0.25491	0.251307	0.182024	0.226195	0.276478	0.245143	0	0.257379	0.204713	0.154141	0.197	0.21268	0.287019	0.199957	0.192507	0.273255
OLFML3	0.00134953	0.00193047	0.00164211	0.00372201	0.00228671	0.00201568	0.000674865	0.00231262	0.00203638	0.00149256	0	0	0.00199813	0	0.0012965	0.00549948	0	0.00354146	0.00101774	0	0.00510126	0.000695289	0	0	0.00274845	0	0	0	0.00422147	0.00180152	0	0.0013749	0.000442733	0	0	0.0052511	0.00162953	0.00395918	0	0	0	0	0.00196737	0	0	0	0	0.00438202
SYT6	0.00131748	0.00653474	0.00118902	0.0100186	0.00647109	0	0.00397071	0.00393515	0.00307852	0	0.0032006	0	0	0	0.00238772	0	0	0.0028638	0.00237808	0.00156221	0.00506973	0.00550359	0.0393624	0	0.000806794	0	0	0	0.00109794	0.00240579	0.00466158	0.00287411	0.0018491	0.00226597	0	0.000711604	0.00402672	0.00394344	0	0.0034005	0.00212007	0.00554915	0	0.00460151	0.00641442	0	0.00938451	0
TRIM33	0.898163	0.869123	0.953036	0.843098	0.899558	0.90444	0.820245	0.92077	0.852362	0.860437	0.861302	0.831578	0.843401	0.91608	0.903029	0.964444	0	0.97044	0.895469	0.893338	0.986715	1.00976	0.415515	0.930359	0.920915	0.897656	1.12877	0.829898	0.919918	0.867126	0.686762	1.08771	0.889332	0.844603	0.811587	0.892893	0.830891	0.855639	0	0.885061	0.832583	0.826018	0.931939	0.565784	0.843532	0.868481	0.811409	0.965714
BCAS2	0.139397	0.121331	0.124238	0.110239	0.117433	0.125401	0.218736	0.16113	0.207391	0.108324	0.123331	0.118219	0.107826	0.259454	0.133751	0.144086	0	0.112816	0.295029	0.127969	0.173864	0.183925	0.0609315	0.160468	0.150452	0.0951785	0	0.117153	0.103691	0.0929712	0.0955916	0.143782	0.0963155	0.125285	0.0961222	0.131585	0.166563	0.124686	0	0.128122	0.134058	0.0684791	0.128109	0.0839621	0.147868	0.0788908	0.0768886	0.189384
DENND2C	0.00633232	0.00618391	0.0147915	0.0125999	0.0115881	0.00821599	0.00453604	0.00153982	0.00673638	0.00125956	0.00453448	0	0	0.0153008	0.00471354	0.0133117	0	0.0144068	0.00445682	0.00776286	0.00833717	0.00394497	0	0.0025364	0.00207094	0.0032941	0	0.00572398	0.0136426	0.010255	0.00341558	0.00826212	0.00680357	0.00169287	0.00256134	0.00658382	0.00414859	0.00849737	0	0.00899321	0.01194	0.00583543	0.00635307	0	0.00231493	0.0040447	0.00808723	0.0171286
AMPD1	0	0.00204172	0.00150689	0.00326861	0.00212561	0.00115388	0.000527022	0.00140369	0.00507591	0	0.00157897	0	0	0	0.00282852	0.00404139	0	0	0.000625811	0	0.00319464	0.00140721	0	0.00435975	0	0	0	0.00105124	0.00448435	0.00108835	0.00530855	0.00815537	0.000929503	0.00388731	0	0.000852698	0.00536214	0	0	0.00262102	0	0	0.00452965	0	0	0	0	0.00274982
NRAS	0.0370873	0.0379481	0.0454138	0.0365255	0.0486409	0.0517694	0.0527811	0.0638153	0.0604676	0.0313662	0.0457162	0.0412845	0.0471094	0.047862	0.0382572	0.0444697	0	0.0522521	0.0633439	0.0538694	0.0562279	0.0464003	0.0109183	0.0355862	0.0725224	0.0435218	0	0.0371317	0.0497959	0.0336415	0.058295	0.0264578	0.0330395	0.0397849	0.021853	0.035949	0.0269553	0.0583577	0	0.0403796	0.0444134	0.0299812	0.0378048	0.0216568	0.046416	0.0342139	0.0428923	0.037341
CSDE1	0.586757	0.567038	0.62226	0.581262	0.543122	0.76259	0.723983	0.639023	0.596619	0.549427	0.609082	0.563529	0.51419	0.586433	0.461275	0.558116	0	0.487365	0.843824	0.567549	0.656779	0.701169	0.53715	0.649498	0.716961	0.566194	0.337312	0.543873	0.6299	0.514511	0.42732	0.6359	0.539994	0.555928	0.432076	0.561509	0.570645	0.487404	0	0.5092	0.477669	0.434675	0.525747	0.341008	0.614423	0.610539	0.45088	0.491884
SIKE1	0.123836	0.171927	0.158879	0.188001	0.160485	0.202275	0.236422	0.177458	0.180234	0.135367	0.170788	0.162617	0.149492	0.129731	0.121149	0.164139	0	0.0871343	0.232473	0.138072	0.219515	0.199073	0.0576758	0.186123	0.184227	0.137318	0	0.147064	0.148022	0.104829	0.115657	0.147912	0.128534	0.15452	0.157015	0.133892	0.169037	0.165775	0	0.160052	0.152555	0.0725052	0.0996631	0.112064	0.200215	0.15859	0.102198	0.175531
SYCP1	0.000504012	0.00554685	0.00861304	0.00625412	0.00748967	0.0117085	0.00614697	0.00414057	0.00773867	0.00348651	0.00441536	0.0098941	0	0.00346186	0.00850767	0.00420476	0	0.0061049	0	0.00279429	0.00330142	0.00795141	0	0.0120131	0.00416561	0.00461762	0	0	0.00538921	0.00618023	0	0.00692066	0.00378355	0.00985581	0.00274858	0.0019032	0.00354705	0.00949261	0	0.00383223	0.00665744	0	0.0125432	0	0.0046077	0.0185837	0	0.0127029
TSPAN2	0.0114893	0.0204814	0.0193726	0.0408331	0.0196481	0.0139271	0.0166994	0.0374518	0.0274747	0.0037933	0.0108045	0.0369183	0.0127054	0.0359826	0.0101154	0.013088	0	0.0487453	0.00732044	0.00834011	0.0166422	0.0538659	0.0124439	0.0198261	0.0160717	0.0409509	0	0.0107829	0.0144145	0.0493173	0.00710845	0.0258298	0.0124191	0.014499	0.0035897	0.00590834	0.011122	0.0246418	0	0.0317982	0.00965475	0.0197008	0.0192463	0.00554711	0.00469064	0.00350207	0.0251607	0.00250823
NGF	0.249719	0.275417	0.235413	0.163843	0.161468	0.168495	0.583215	0.216192	0.274893	0.22381	0.237027	0.196496	0.254832	0.297941	0.292522	0.209341	0	0.193501	0.185435	0.216448	0.183196	0.22	0.284193	0.324717	0.187446	0.17032	0.35172	0.208947	0.0951342	0.253904	0.289717	0.237428	0.242958	0.299669	0.0962387	0.254656	0.329375	0.35322	0	0.204929	0.152231	0.228313	0.274978	0.352035	0.192379	0.0463315	0.277476	0.39345
VANGL1	0.00285934	0.000700611	0.00322248	0.00355027	0.0037899	0	0	0.00239706	0.00202636	0	0	0	0	0	0.000806789	0	0	0	0	0	0.000793187	0.00272321	0	0.00207622	0	0.00216481	0	0.0014148	0.00409352	0.00259455	0.00426965	0	0	0	0	0	0.00221455	0.00126201	0	0	0.00124508	0	0	0	0	0	0	0.00847002
CASQ2	0.0017286	0.00533421	0.00404236	0.00594319	0.00199036	0.00125081	0.00167258	0.00328151	0.00272914	0.00149256	0.00153048	0.00231861	0.00296116	0	0.00504132	0	0	0.00479878	0	0.0013575	0	0.00114604	0	0	0.00230264	0.00559618	0	0.00736285	0.00614395	0.006172	0	0	0.00216726	0.00306233	0	0.000694479	0.00313992	0	0	0.00211826	0	0.00173683	0	0	0	0.00272636	0	0.00284649
NHLH2	0	0	0.00230201	0.00104341	0.00180874	0.00119497	0.0015304	0	0.00196496	0.0022036	0	0	0	0	0	0	0	0.00235073	0.00116672	0.00098054	0	0.000566586	0	0	0.0041655	0	0	0	0.00159885	0.00224202	0	0.00316891	0.00115861	0	0	0	0	0	0	0	0	0	0	0	0	0	0.00663936	0
SLC22A15	0.420958	0.383544	0.368165	0.263904	0.311032	0.292407	0.261705	0.348266	0.313553	0.35368	0.467331	0.355711	0.382405	0.339185	0.431487	0.383605	0	0.353164	0.274848	0.316811	0.313179	0.429796	0.289556	0.423724	0.341979	0.33106	0.780827	0.311052	0.246139	0.299051	0.354453	0.276564	0.380186	0.301174	0.328294	0.444177	0.346999	0.303984	0	0.36748	0.308423	0.330174	0.245339	0.193635	0.268094	0.39928	0.516106	0.382546
MAB21L3	0.00668514	0.0107878	0.00822273	0.00406689	0.0031417	0.00553097	0.0136632	0.011673	0.00423428	0.00631675	0.0111858	0.0140584	0.0175778	0.0123446	0.00649298	0.00476786	0	0.0192249	0.0127187	0.013316	0.00844034	0.00457466	0	0.00892118	0.00320126	0.015611	0	0.00465184	0.00969123	0.00595627	0.0103934	0.0160188	0.00903695	0.00770513	0.00178722	0.00445753	0.0146235	0.00842686	0	0.00921742	0.00547774	0.00218288	0.00618781	0.00606669	0.00708733	0.00922127	0.0176713	0.0335744
ATP1A1	0.927973	0.854643	1.02445	1.01566	0.923042	1.07113	1.22042	1.16228	1.32513	0.787283	0.882622	0.916163	0.995204	1.44392	1.07499	1.0677	0	1.00792	1.38291	1.00529	1.14285	1.18902	0.762413	1.26074	1.12023	0.855294	1.35428	0.860206	1.27747	0.863179	1.01812	1.52375	1.12466	0.930821	0.902542	0.939931	1.31558	1.02813	0	0.961939	0.913573	0.974601	1.11781	0.616569	0.907905	0.881826	0.910703	0.998315
CD58	0.0192863	0.0174422	0.0166451	0.0133006	0.0134213	0.0135739	0.0102335	0.00681762	0.0119394	0.00769296	0.0131965	0.00998848	0.0213151	0.0124469	0.0199236	0.0127313	0	0.0309102	0.012847	0.0091849	0.00382517	0.0123848	0	0.0150862	0.0045833	0.00274173	0	0.0118874	0.0222344	0.0254596	0.0164031	0.0180414	0.0111559	0.01556	0.00980295	0.00951011	0.00926928	0.00358408	0	0.018906	0.0054599	0.00687092	0.0161069	0.0053187	0.0125009	0.0141068	0.00490402	0.0148141
IGSF3	0.192163	0.184852	0.20625	0.169845	0.166035	0.239922	0.185741	0.228584	0.272356	0.177325	0.213417	0.222562	0.172414	0.214769	0.212243	0.201261	0	0.263796	0.24792	0.243089	0.19184	0.326625	0.159865	0.193034	0.199508	0.160244	0	0.225125	0.234444	0.150813	0.132274	0.269036	0.213564	0.233446	0.20202	0.271811	0.218978	0.200681	0	0.224874	0.213069	0.123653	0.205598	0.131023	0.246596	0.0791953	0.238712	0.171227
CD2	0	0.0015811	0	0.00215117	0.000766027	0	0.000873848	0	0.000848641	0	0	0	0	0	0.00173981	0	0	0	0	0	0	0	0	0	0	0	0	0	0	0	0	0	0	0	0	0	0.000637896	0	0	0	0	0	0	0	0	0.00460199	0	0.00233564
PTGFRN	0.142343	0.133876	0.144866	0.0892682	0.099203	0.13632	0.145588	0.200097	0.21254	0.130097	0.120596	0.112819	0.194919	0.153051	0.203093	0.122037	0	0.138862	0.164471	0.171247	0.124537	0.196976	0.0810184	0.149222	0.119833	0.0914042	0	0.102793	0.0644637	0.117985	0.159796	0.167018	0.150944	0.150538	0.133203	0.200002	0.164592	0.15173	0	0.18691	0.133296	0.0930306	0.132441	0.139502	0.181159	0.127673	0.231542	0.166986
CD101	0.0044197	0.0282071	0.0171977	0.016066	0.0145196	0.0148859	0.0240988	0.0165348	0.0352252	0.0272129	0.018399	0.0167604	0.0177049	0.0464183	0.0244214	0.0259736	0	0.0358627	0.0253023	0.0276042	0.0262405	0.0170945	0.0354565	0.0270343	0.0212695	0.0129807	0	0.020894	0.0153499	0.0203392	0.0196166	0.0109252	0.0180118	0.0166743	0.00647389	0.0267834	0.0306634	0.0321117	0	0.0150116	0.0151025	0.00369831	0.0183296	0.0173583	0.0204057	0.0170634	0.0227108	0.0361122
TTF2	0.172995	0.22839	0.194488	0.276896	0.276424	0.162165	0.119885	0.125399	0.108187	0.120536	0.0522108	0.0770987	0.0760008	0.136069	0.180648	0.190439	0	0.248008	0.0671602	0.0934995	0.114273	0.170889	0.0631213	0.20781	0.172924	0.16774	0.220245	0.161363	0.286567	0.163889	0.0709773	0.146375	0.156565	0.12121	0.088489	0.114702	0.10322	0.110176	0	0.13061	0.193076	0.118688	0.113606	0.0575138	0.135758	0.163077	0.141001	0.296874
TRIM45	0.0336829	0.0358116	0.0265694	0.0450835	0.0339525	0.0403625	0.0243389	0.0174644	0.0420993	0.0237113	0.0176722	0.0312784	0.0293856	0.0359359	0.0402282	0.0371836	0	0.0348988	0.0289621	0.0384853	0.0395839	0.0337011	0.0300889	0.0435303	0.034201	0.0263501	0	0.0211016	0.030144	0.0179484	0.0101505	0.0386553	0.0342104	0.05058	0.0258933	0.0280222	0.0223972	0.0236125	0	0.036795	0.0414992	0.0152785	0.0303906	0.0113841	0.0150022	0.0122136	0.0220138	0.0308967
VTCN1	0.00172644	0.0036491	0.00779027	0.0130647	0.0135482	0.012472	0.00482356	0.00835297	0.00831762	0.00212259	0.00447952	0.00276681	0	0.0163668	0.00245998	0.00917904	0	0.00882783	0.00634326	0	0.00357657	0.0142592	0.0174734	0.0145687	0.00612576	0.0036472	0	0.00329458	0.0142073	0.0059312	0	0.0137873	0.00692701	0.00115939	0.00155957	0.00308186	0.00332626	0.00243984	0	0.0103701	0.0101418	0.00271161	0.00393906	0	0.00247906	0.0055603	0.0069156	0.00297725
MAN1A2	1.64873	1.59292	1.61001	1.46128	1.53915	1.54571	1.44945	1.49223	1.51652	1.57542	1.62748	1.54831	1.52481	1.48535	1.38267	1.59248	0	1.58873	1.51375	1.49905	1.55156	1.54997	1.3942	1.51282	1.62208	1.55888	2.12858	1.3904	1.41697	1.38889	1.31738	1.48003	1.42343	1.48967	1.40752	1.56174	1.42663	1.44416	0	1.45487	1.56532	1.31445	1.45661	1.18422	1.48396	1.58998	1.55732	1.56094
TENT5C	0.00156855	0.0017889	0.00147329	0.0023351	0	0	0	0	0	0.00189332	0	0	0	0	0	0	0	0.00158	0	0	0	0	0	0.00283339	0	0	0	0.0019186	0	0.0015893	0	0	0.000528934	0.00213866	0	0	0.00142744	0	0	0	0	0	0	0	0	0	0	0
GDAP2	0.320583	0.303691	0.355055	0.294176	0.358248	0.354255	0.289757	0.345748	0.332027	0.390996	0.369217	0.336595	0.276647	0.32278	0.298293	0.343938	0	0.304177	0.334951	0.319189	0.354965	0.400978	0.53056	0.405753	0.326349	0.332106	0.337312	0.313737	0.329389	0.299279	0.23899	0.305988	0.302659	0.372927	0.289947	0.317034	0.319237	0.315191	0	0.394716	0.337508	0.203444	0.29313	0.254896	0.283185	0.256959	0.29249	0.387199
WDR3	0.138776	0.122449	0.129853	0.117512	0.108412	0.143766	0.0994358	0.125728	0.155604	0.127374	0.100253	0.111412	0.0712073	0.177132	0.102898	0.156564	0	0.128848	0.132789	0.0998806	0.155651	0.178437	0.136205	0.168392	0.114883	0.127874	0	0.118697	0.0984167	0.119784	0.0702503	0.142235	0.0925026	0.143025	0.0664492	0.133182	0.122695	0.0920148	0	0.118381	0.128286	0.0537152	0.0966083	0.0555334	0.0889092	0.0794613	0.146828	0.125023
SPAG17	0.0267812	0.021199	0.0484764	0.0524644	0.0357635	0.0191284	0.0165141	0.00947492	0.0524837	0.0180135	0.0215873	0.0129315	0.00471651	0.0167145	0.00436337	0.0221625	0	0.0184001	0.0179997	0.00823581	0.0096552	0.0404418	0.0542808	0.0464486	0.0231615	0.0340653	0.220245	0.0254574	0.0295441	0.0316777	0.0110141	0.017488	0.0139623	0.0474345	0.00438379	0.0188888	0.0253147	0.0314493	0	0.0167825	0.0273618	0.00875341	0.0296411	0.0139624	0.0243791	0.026402	0.016551	0.0243493
TBX15	0.00145324	0	0.00184711	0.00630652	0.000946433	0.000885312	0.00264601	0.000713529	0.00203422	0.0030642	0.00275762	0.00141495	0.00235298	0	0.00108767	0.00197072	0	0.00292842	0.00306895	0.0036648	0.0069897	0.00390154	0	0	0.00485589	0	0	0	0.00268539	0.00338935	0	0.0085158	0.0023918	0.00200348	0.00244446	0.00254739	0.00212069	0.00256007	0	0.00777823	0	0	0.00241969	0	0	0.00256779	0	0
WARS2	0.166774	0.260243	0.245608	0.194457	0.159334	0.161333	0.126799	0.236059	0.193368	0.214688	0.215417	0.218943	0.214762	0.300282	0.212927	0.189076	0	0.191344	0.202143	0.187005	0.250705	0.233367	0.194222	0.251033	0.20838	0.186998	0.337312	0.198039	0.15776	0.18878	0.167417	0.188548	0.241605	0.169244	0.198912	0.247816	0.267263	0.224323	0	0.244011	0.176441	0.220679	0.236289	0.0644808	0.110633	0.220289	0.212415	0.17123
HAO2	0	0.00148346	0	0	0	0.00112087	0.00140986	0.00240769	0	0.00326043	0	0.00225225	0	0.00385943	0.00127848	0	0	0	0.00171969	0	0.00133735	0.000709381	0	0.00174476	0.00121126	0	0	0.00308231	0.000817289	0.00164711	0	0.00210792	0.000758119	0	0	0.000528733	0.000889771	0.0017169	0	0	0.00148097	0	0.00388613	0	0	0	0.00918189	0
HSD3B2	0	0.00132566	0	0	0	0	0	0	0.000640438	0.00120666	0	0	0	0	0	0	0	0	0	0	0	0.000801508	0	0	0	0	0	0	0	0.00145087	0	0	0	0	0	0.00106304	0	0	0	0	0	0	0	0	0	0	0	0.00373834
HSD3B1	0	0	0.000493992	0.000801805	0.000546294	0	0	0.000920326	0	0	0	0	0	0.00335238	0	0	0	0	0	0	0	0.00351262	0	0	0	0.00151073	0	0	0.00217843	0.00146543	0	0	0	0	0	0	0.000806623	0	0	0	0	0	0	0	0	0.0053811	0.00144222	0.00201792
ZNF697	0.0453515	0.0742094	0.0685141	0.0677019	0.0634521	0.0674346	0.0425902	0.0715653	0.0802004	0.0747953	0.051327	0.057583	0.0291526	0.0310816	0.0576243	0.0508935	0	0.0325888	0.0582458	0.0516469	0.0697174	0.110271	0	0.109704	0.0552851	0.0433682	0	0.0654893	0.0501394	0.0563466	0.0544146	0.0580674	0.0446686	0.0770196	0.061118	0.0722208	0.0858132	0.0409152	0	0.0790553	0.071697	0.0316719	0.0664099	0.0516416	0.0773119	0.105136	0.0917039	0.071657
PHGDH	0.0119612	0.0150805	0.016108	0.0186974	0.0256245	0.0220893	0.0161683	0.0186798	0.0220588	0.00620513	0.0187966	0.0149934	0.00837772	0.0216865	0.0167426	0.00876468	0	0.0125502	0.0126523	0.00645791	0.0100175	0.0263012	0.0211144	0.046829	0.0101936	0.0147115	0	0.019686	0.0181085	0.0117204	0.00776509	0.0201702	0.011606	0.0176408	0.00313396	0.00929725	0.00864186	0.0115624	0	0.00833712	0.00568311	0.0182756	0.0184484	0.00526555	0.0139496	0.0303792	0.0195028	0.0227564
HMGCS2	0	0	0.00415715	0.00310806	0.000816464	0.001324	0	0	0	0	0	0	0.00290208	0	0	0.00348943	0	0	0	0	0	0.00186465	0	0.00390415	0	0	0	0	0.00137058	0	0	0	0.000893398	0	0	0	0	0	0	0	0.00304626	0.00236837	0.00203787	0	0	0	0	0
NOTCH2	0.0684433	0.0946209	0.126353	0.0913938	0.0969962	0.0990675	0.0602333	0.0865281	0.107473	0.101912	0.0761888	0.0793596	0.0306699	0.140428	0.050464	0.122085	0	0.0962109	0.0845386	0.0958512	0.104265	0.0942054	0	0.0857804	0.0480621	0.0652687	0	0.14645	0.159988	0.097744	0.0719576	0.170581	0.091998	0.189534	0.0576815	0.0800853	0.173588	0.0519418	0	0.126716	0.0808269	0.0610856	0.105077	0.0387932	0.0727492	0.130666	0.14742	0.153435
SEC22B	0.202836	0.17799	0.249965	0.232669	0.239029	0.336191	0.309857	0.239241	0.272964	0.244521	0.239688	0.189557	0.18844	0.233204	0.176151	0.223482	0	0.190691	0.290428	0.199208	0.24273	0.249732	0.154889	0.255078	0.269458	0.20443	0	0.30902	0.253078	0.274665	0.152127	0.271696	0.206156	0.262386	0.152383	0.228083	0.271605	0.255604	0	0.281449	0.19761	0.167538	0.256007	0.1528	0.242501	0.186124	0.158899	0.266252
NBPF26	0.0157929	0.013655	0.0184317	0.0089589	0.00728497	0.0119834	0.0135622	0.0171956	0.0219354	0.0107709	0.00451673	0.00461988	0.00740332	0.0253189	0.0138966	0.0166743	0	0.00682886	0.0193338	0.0138547	0.0178891	0.0383696	0.0245101	0.0247673	0.015507	0.0130553	0	0.0168793	0.0162359	0.00864883	0.0165342	0.013167	0.0272227	0.0467238	0.0112645	0.0266	0.0245026	0.0341114	0	0.0221499	0.00916516	0.00806726	0.0132243	0	0.0160525	0.013519	0.0172535	0.0183398
FCGR1B	0	0	0.000970932	0.0014374	0	0	0	0.00214317	0.000940677	0	0	0	0	0.00399493	0	0	0	0	0.00110223	0	0	0.00198272	0	0	0	0	0	0	0	0.00283679	0.00143255	0.00179812	0	0	0	0	0	0	0	0.00759715	0	0	0	0.00781836	0	0.00272636	0	0
FAM72B	0.00579819	0.00283213	0.002135	0.0103731	0.0011243	0.00622119	0.00151648	0.00829275	0.00500798	0.00168499	0.00376998	0.00417668	0	0.00840008	0.00704213	0.010479	0	0.00659288	0.00373065	0.00786015	0.00565726	0.00292377	0	0	0.00371431	0	0	0	0.00599235	0	0	0.00576888	0.00458223	0.00244441	0.00572305	0.00160911	0.00262934	0	0	0.00606455	0.0128846	0	0.00501092	0	0.00432685	0.00252091	0.00285643	0.00387869
SRGAP2C	0.325123	0.419889	0.430853	0.53512	0.455369	0.382965	0.466549	0.550896	0.592197	0.535006	0.429528	0.467388	0.440174	0.522455	0.575793	0.577058	0	0.532176	0.496895	0.469551	0.487004	0.687316	0.363002	0.589379	0.391041	0.292562	0.35172	0.431434	0.445984	0.446715	0.284933	0.526894	0.438487	0.571637	0.353619	0.500664	0.510661	0.441628	0	0.527465	0.587958	0.446879	0.468961	0.313344	0.448043	0.591907	0.58344	0.498316
FAM72C	0.00111149	0	0	0.0013536	0.00387202	0	0.0027498	0	0.00662423	0.00373452	0	0.00261069	0	0.0133075	0.00124888	0.00281416	0	0	0.00250139	0.00336168	0.00555892	0.00634823	0	0.00317643	0	0.00114165	0	0.00535557	0.000713199	0	0	0	0.00176239	0	0	0.00553134	0.00260822	0	0	0	0	0	0	0	0.00151846	0	0.00504342	0
NBPF15	0.0787624	0.118775	0.0931092	0.113111	0.134762	0.0806124	0.161506	0.112485	0.13046	0.15368	0.106583	0.110018	0.0726045	0.0933476	0.114774	0.14502	0	0.138517	0.0567332	0.115673	0.146815	0.187059	0.0143636	0.179044	0.0739166	0.056908	0.220245	0.0939517	0.108596	0.114287	0.100782	0.143442	0.1261	0.156471	0.0669604	0.13662	0.121998	0.107601	0	0.165339	0.126379	0.0889637	0.0914974	0.0538833	0.0821018	0.0872545	0.218545	0.174417
SRGAP2B	0.44468	0.384938	0.444451	0.513939	0.538927	0.497377	0.449201	0.552009	0.606891	0.549101	0.4702	0.472558	0.411956	0.545474	0.63749	0.5092	0	0.615732	0.374096	0.520925	0.59332	0.69944	0.266562	0.534013	0.440301	0.315574	0.337312	0.447564	0.487167	0.465764	0.327644	0.579676	0.528962	0.641257	0.423108	0.610844	0.500748	0.450568	0	0.523876	0.622059	0.44033	0.556567	0.266239	0.462746	0.592332	0.739664	0.444863
FAM72D	0.00164942	0.00606607	0.00116097	0.00703212	0.001333	0.00749473	0.00216101	0	0.00930683	0.00182059	0.00384032	0	0.0057947	0	0.00987429	0.0116807	0	0.00438734	0.00373651	0.00773181	0.00958455	0.00159017	0	0.00818927	0.00121505	0	0	0	0.00674674	0.00325904	0	0.00321319	0.00422028	0.0135095	0.00162327	0.00424563	0.0058266	0.0060739	0	0	0.00414435	0.00439863	0.0022336	0	0.00127542	0.00337982	0.00338159	0.00240259
NBPF20	0.012031	0.0226441	0.0194913	0.0306369	0.0323813	0.0165931	0.0464613	0.0223733	0.0285447	0.0217915	0.0229307	0.0149122	0.027427	0.017717	0.0299047	0.0382295	0	0.0272746	0.013541	0.027165	0.0262467	0.0159524	0	0.047154	0.0133159	0.0274248	0	0.0236166	0.0254215	0.0272614	0.0186067	0.0253506	0.0359171	0.0222202	0.00658682	0.0169873	0.0278785	0.0333499	0	0.0339636	0.0228554	0.0212505	0.0269172	0.0117823	0.00919626	0.0466086	0.034542	0.0233555
GPR89A	0.117011	0.133896	0.148348	0.142535	0.161392	0.150495	0.408753	0.181108	0.210213	0.180994	0.135676	0.166139	0.130308	0.23066	0.20066	0.178032	0	0.160789	0.162495	0.142175	0.190795	0.245018	0.13573	0.240037	0.105501	0.104663	0.571208	0.131448	0.151658	0.13354	0.0928124	0.202888	0.166255	0.188064	0.11522	0.186352	0.224991	0.226629	0	0.202589	0.181964	0.146335	0.181907	0.147483	0.144874	0.159578	0.20854	0.269515
PDZK1	0.0183446	0.0209473	0.04198	0.14484	0.0965847	0.0517176	0.0269923	0.0318863	0.0519983	0.0202433	0.0173551	0.0225765	0.00168798	0.108574	0.0118498	0.0805092	0	0.0581031	0.0447805	0.0307913	0.0479332	0.0964173	0	0.122963	0.0124277	0.00891422	0	0.0422078	0.0955953	0.0832523	0.0174356	0.112305	0.0283577	0.0339082	0.0130483	0.0258889	0.0227606	0.0123049	0	0.0189803	0.0419834	0.0127632	0.0899616	0.00708347	0.0179578	0.0379763	0.0423259	0.033189
CD160	0	0.00192146	0.0073097	0.0119075	0.00693372	0.00132313	0.00388103	0.00170366	0.0057705	0	0.00247425	0.00321416	0	0.00410265	0.00221057	0.00655313	0	0.00459587	0.00526598	0.000859521	0	0.00506835	0	0.0134069	0.00397607	0.00183371	0	0.00148892	0.00111376	0.0101454	0.00686709	0.00788461	0.00244916	0.0050787	0	0.00241732	0.00430978	0.00321052	0	0	0.00779622	0	0.00656937	0	0.0069553	0.0040561	0.00536404	0.0217539
RNF115	0.68886	0.750458	0.796303	0.744802	0.739839	0.827929	0.644447	0.733056	0.841064	0.681652	0.642761	0.680746	0.729619	0.974643	0.787825	0.835554	0	0.853718	0.736449	0.810681	0.840359	0.898565	0.345281	0.859399	0.740503	0.67692	0.337312	0.647174	0.739548	0.66238	0.592281	0.863822	0.768331	0.714554	0.709179	0.799238	0.815381	0.73396	0	0.688931	0.798458	0.568429	0.733185	0.469011	0.65613	0.810171	0.826619	0.770898
POLR3C	0.107204	0.103457	0.126999	0.116541	0.105716	0.0988454	0.0785809	0.130743	0.13212	0.101947	0.103574	0.0910303	0.0882973	0.172538	0.153795	0.153109	0	0.114792	0.118108	0.123334	0.127752	0.151701	0.0655207	0.156264	0.0806783	0.0816763	0.220245	0.0363438	0.070869	0.101428	0.101491	0.169313	0.127955	0.110342	0.141445	0.157677	0.15006	0.127982	0	0.119389	0.158006	0.0684394	0.137836	0.0252159	0.0988125	0.118983	0.117634	0.171143
NUDT17	0.01308	0.00606414	0.0115884	0.018227	0.0102115	0.0106982	0.042615	0.0142752	0.0175632	0.0156392	0.00646066	0.0128674	0.0318903	0.0138258	0.0217572	0.0199005	0	0.0101607	0.0198401	0.00928903	0.015502	0.0215641	0.0307991	0.00713682	0.0195806	0.0203882	0	0.014806	0.0156618	0.0122143	0.0268796	0.0314594	0.0175544	0.0212345	0.0185815	0.00680223	0.0372892	0.0247831	0	0.0111493	0.0197998	0.0154496	0.00878291	0.0152332	0.0297556	0.0270261	0.0208075	0.0248494
PIAS3	0.0529032	0.0525695	0.0598877	0.0475703	0.052672	0.0463191	0.058832	0.0790959	0.0608586	0.0456623	0.0512764	0.0324677	0.0319365	0.0532382	0.0420261	0.0318204	0	0.0396843	0.0721747	0.0560333	0.0729557	0.0543274	0	0.0694201	0.0426171	0.048506	0	0.0425196	0.0332519	0.0736738	0.0389438	0.0706253	0.0565404	0.0353184	0.027474	0.0353494	0.0234494	0.0415985	0	0.0639361	0.0513626	0.0279611	0.0636762	0.0177078	0.0440255	0.0260864	0.0500685	0.0326831
ANKRD35	0.00573144	0.0248802	0.0236773	0.0272265	0.0133994	0.00555139	0.010821	0.0328974	0.0216688	0.00986005	0.00844376	0.0129697	0.0161141	0.0255695	0.0248384	0.0349799	0	0.0164095	0.0121883	0.0101615	0.00711749	0.0437964	0	0.0267713	0.0187355	0.0141292	0	0.0117138	0.0240202	0.0194559	0.0187449	0.0266428	0.0178521	0.0191806	0.015097	0.00862754	0.0168526	0.0076477	0	0.0379557	0.0316942	0.0078881	0.0199029	0.017848	0.0205144	0.00289286	0.0328084	0.0169858
ITGA10	0.036752	0.0540523	0.0627977	0.0888097	0.0734214	0.0409711	0.196961	0.0612311	0.0979934	0.0650169	0.0485445	0.0568074	0.0380483	0.0559174	0.0859411	0.107603	0	0.0722019	0.0641503	0.0685404	0.0605513	0.0534391	0.0356423	0.0924959	0.0452927	0.0480582	0	0.0303325	0.049052	0.0826234	0.0685006	0.0910865	0.0602982	0.100142	0.0589154	0.0859168	0.162777	0.118704	0	0.0832017	0.0843454	0.0376618	0.035083	0.0404568	0.0731113	0.131071	0.132251	0.347802
PEX11B	0.118869	0.0977616	0.10692	0.115612	0.129979	0.109352	0.11117	0.13579	0.177816	0.068111	0.0783874	0.0715843	0.0966168	0.222876	0.138678	0.167245	0	0.153713	0.168204	0.119835	0.123539	0.160566	0.0538685	0.209806	0.102555	0.0679893	0.209618	0.0577438	0.140192	0.093441	0.0478686	0.181184	0.114124	0.103041	0.0810757	0.141412	0.0987741	0.108991	0	0.0901126	0.141381	0.0669516	0.155131	0.0388058	0.0940916	0.0996133	0.118605	0.0997087
RBM8A	0.0615388	0.0598166	0.0939971	0.0957192	0.0801585	0.0752839	0.157123	0.0978555	0.118442	0.0442095	0.0744801	0.0485412	0.0612217	0.119421	0.0586871	0.0653677	0	0.0700519	0.190884	0.0684006	0.0927353	0.12795	0.0533211	0.133924	0.0856635	0.0739764	0	0.0474973	0.0749667	0.0543077	0.0648927	0.135141	0.06297	0.0669195	0.0373637	0.0769567	0.0810167	0.0585331	0	0.0853514	0.0712136	0.0537305	0.0677608	0.0376794	0.0618243	0.118967	0.0721248	0.104189
AC243547.3	0.00091541	0	0.000788619	0.00227276	0	0	0	0	0.00262587	0	0	0	0	0.00329587	0	0.00432562	0	0	0.00215526	0	0	0.00272547	0	0.00547609	0	0	0	0	0.00285428	0.00132383	0	0.00149052	0.00149842	0	0	0	0	0	0	0	0	0	0.0016627	0	0	0.00272186	0	0.00262378
LIX1L	0.0954408	0.0899506	0.0759268	0.101009	0.0878782	0.0664906	0.051397	0.108548	0.0919289	0.0649396	0.101051	0.101673	0.0905598	0.157954	0.113932	0.107889	0	0.161103	0.101405	0.148897	0.0951417	0.133191	0.0659779	0.128431	0.0856811	0.0551097	0	0.0458252	0.107424	0.0685941	0.0699094	0.153851	0.0856378	0.0700894	0.0912942	0.0733068	0.0615033	0.0770242	0	0.0593441	0.0782062	0.0525297	0.173144	0.0446339	0.100936	0.0819062	0.0567449	0.133275
ANKRD34A	0.027928	0.0199641	0.0676575	0.049069	0.0516712	0.0929442	0.12263	0.0938394	0.0727041	0.0525058	0.0486254	0.0388644	0.0423935	0.0421202	0.0333667	0.039739	0	0.0183819	0.116539	0.0441204	0.057466	0.0827964	0	0.0305419	0.107627	0.0385453	0	0.0395107	0.0896004	0.039714	0.0272858	0.072142	0.0453775	0.0747634	0.0289915	0.0342022	0.088928	0.0658413	0	0.0633638	0.0291569	0.0129243	0.0278417	0.0222914	0.0815311	0.0386834	0.0331429	0.0479765
POLR3GL	0.0198307	0.0173555	0.0200386	0.0269701	0.0162852	0.0139364	0.0346599	0.0417768	0.0328865	0.0188921	0.00371597	0.0176712	0.0175764	0.0386872	0.0214862	0.0243688	0	0.0220339	0.036977	0.0253839	0.0279587	0.0351692	0	0.0547639	0.0322848	0.0121994	0	0.0228231	0.0248324	0.0155747	0.00555871	0.055539	0.0251746	0.0425603	0.017277	0.0114301	0.0217719	0.0229657	0	0.0117657	0.0234149	0.016229	0.0472682	0.00840068	0.0237119	0.0139973	0.0423172	0.0262807
TXNIP	0.032372	0.0176366	0.0344338	0.0221423	0.00937915	0.0159641	0.0204897	0.0141561	0.0122385	0.00100475	0.00806167	0.00793586	0.00405536	0.00858824	0.00349304	0	0	0.00344437	0.0118435	0.00127691	0.0100063	0.0287802	0.0154104	0.0117925	0.0256881	0.0121694	0	0.0125603	0.0328594	0.0135349	0.0369927	0.0212975	0.023559	0.0251293	0.0245115	0.00703956	0.00963545	0.00329221	0	0.0146956	0	0.0183551	0.0550669	0.00843186	0.0419945	0.00267249	0.0148804	0.00732704
HJV	0.0060158	0.00282146	0.00976407	0.0115867	0.00582133	0.00581917	0.0101765	0.00823638	0.00767548	0.00783449	0	0	0.0162023	0.0031545	0.00906488	0.00944909	0	0.0120163	0.00193387	0.00441399	0.00654531	0.0134043	0	0.00319264	0.00359254	0.00787735	0	0.00477973	0.014363	0.00536154	0.00668723	0.00648604	0.00922733	0.0142879	0.00500445	0.00431726	0.00912426	0.00658456	0	0.0101129	0.0130039	0.0117918	0.00614865	0.00988458	0.0127523	0.00318685	0.0112327	0.0647603
NBPF10	0.00311892	0	0.000823361	0.00117085	0.000749732	0	0	0.00236178	0.000864523	0.00225395	0.00248032	0.00173847	0.00199813	0.00385943	0.00131315	0.00227614	0	0	0.00241371	0	0	0.00216132	0	0.00739342	0.000969191	0.00610825	0	0	0.00178115	0	0.00174888	0.00508945	0.00268875	0.00838353	0	0.00207076	0	0	0	0.00146276	0.00123186	0.00441798	0	0	0.00155536	0	0.0043715	0.00859974
NBPF12	0.185009	0.167768	0.178059	0.201481	0.260848	0.169033	0.179642	0.200286	0.216797	0.169312	0.152309	0.177182	0.159689	0.269316	0.234958	0.208026	0	0.233937	0.180554	0.221187	0.211075	0.389332	0.180642	0.280703	0.12467	0.148647	0.220245	0.139908	0.17587	0.180998	0.107743	0.223854	0.209811	0.231649	0.159518	0.213366	0.208413	0.24702	0	0.213957	0.21354	0.129044	0.205121	0.0832084	0.196475	0.186887	0.238061	0.289646
PRKAB2	0.147905	0.137745	0.150533	0.143238	0.210185	0.162166	0.107061	0.152917	0.184179	0.113808	0.114198	0.128012	0.0929316	0.174852	0.147069	0.167652	0	0.110129	0.146163	0.119357	0.162923	0.210279	0.0952485	0.161014	0.146865	0.124421	0	0.144808	0.167619	0.146314	0.106777	0.199862	0.139837	0.159159	0.103614	0.116119	0.161723	0.135831	0	0.115009	0.142855	0.0875893	0.107579	0.104913	0.14136	0.228443	0.125117	0.239328
FMO5	0.0317688	0.0368017	0.0701221	0.159054	0.0986073	0.0506727	0.0675395	0.0584958	0.0890179	0.0285936	0.0377231	0.0359179	0.0184225	0.0927807	0.0537453	0.120874	0	0.0547235	0.0985109	0.0334282	0.0696151	0.0929552	0	0.142268	0.0321091	0.015482	0	0.0381357	0.106957	0.0630372	0.027535	0.103119	0.048864	0.120776	0.0296566	0.0334263	0.0401684	0.0335777	0	0.0534564	0.0418263	0.0191732	0.0811423	0	0.0390404	0.103508	0.0734631	0.0408727
CHD1L	0.281652	0.319381	0.352064	0.307499	0.457137	0.261363	0.21634	0.355175	0.373105	0.296621	0.287641	0.273306	0.313201	0.383719	0.407518	0.344874	0	0.295479	0.291945	0.333562	0.361266	0.375772	0.188142	0.328305	0.269827	0.255215	0.209618	0.210266	0.22584	0.261703	0.255669	0.362176	0.314114	0.364036	0.24232	0.320585	0.295779	0.294172	0	0.387865	0.322982	0.224845	0.261771	0.17541	0.225142	0.415385	0.314163	0.261162
BCL9	0.100835	0.0987986	0.13446	0.093704	0.142653	0.0889479	0.0860171	0.10923	0.109282	0.0999691	0.0826538	0.0655797	0.0651217	0.0558807	0.0814454	0.0791582	0	0.0945407	0.118783	0.095277	0.084629	0.160707	0.0605876	0.185433	0.126971	0.0896229	0	0.0901788	0.0761622	0.106129	0.0849473	0.150625	0.0996491	0.0966966	0.0718672	0.0744368	0.0923065	0.0919553	0	0.121887	0.0833616	0.0419318	0.106449	0.0514433	0.102754	0.0862416	0.0939541	0.113162
ACP6	0.124431	0.197754	0.221707	0.164679	0.273719	0.141157	0.202234	0.203259	0.224684	0.169372	0.12036	0.158359	0.135774	0.139924	0.203655	0.216087	0	0.20218	0.137108	0.163749	0.16699	0.286167	0.158836	0.232942	0.181435	0.136097	0.209618	0.193153	0.24258	0.187204	0.138331	0.302915	0.201949	0.252123	0.187004	0.177962	0.21068	0.272177	0	0.263777	0.198933	0.160577	0.204917	0.0934166	0.203749	0.0742622	0.188059	0.309177
GJA5	0	0	0.00025715	0.0013732	0.00253042	0	0	0	0	0	0	0	0	0	0	0	0	0	0	0	0	0	0	0	0	0	0	0	0.00145519	0.00227657	0	0	0	0	0	0	0.000743658	0	0	0	0.00287118	0	0	0	0	0	0	0
GPR89B	0.171773	0.154607	0.210786	0.219741	0.293271	0.158293	0.579414	0.21071	0.26587	0.230017	0.157701	0.182001	0.180224	0.238686	0.286755	0.273855	0	0.201151	0.213262	0.184061	0.244824	0.299762	0.200297	0.306069	0.153226	0.114934	0.209618	0.19937	0.25949	0.141566	0.173813	0.332498	0.246279	0.300853	0.213108	0.222381	0.314689	0.276974	0	0.265465	0.292409	0.216868	0.233043	0.25487	0.189008	0.252118	0.300814	0.41911
NBPF11	0.0683509	0.106373	0.115339	0.137073	0.175128	0.101782	0.126688	0.121885	0.143104	0.103639	0.147214	0.105303	0.107179	0.173559	0.164067	0.156661	0	0.207488	0.109136	0.13338	0.148097	0.19612	0.0698667	0.201886	0.0880293	0.083068	0	0.0787954	0.122634	0.168617	0.11094	0.179021	0.185132	0.175901	0.104607	0.122566	0.191896	0.153886	0	0.130497	0.148093	0.0950697	0.127975	0.0491505	0.114287	0.11895	0.134542	0.203988
PPIAL4G	0.0122359	0.00953358	0.0134168	0.0126537	0.0146216	0.00996642	0.0128011	0.00469009	0.0155845	0.0124987	0.0103943	0.0113301	0.00641672	0.0340891	0.0141742	0.0124972	0	0.00827037	0.00882513	0.0109504	0.012472	0.0236627	0	0.0113056	0.0177493	0.0172799	0	0.00789737	0.0090787	0.0157109	0.00313469	0.0113325	0.00581673	0.0162376	0.00583163	0.0132874	0.00933592	0	0	0.00800776	0.00853666	0.00767861	0.00950026	0.00796247	0.00350534	0.0057119	0.0225581	0.0159619
NBPF14	0.0116252	0.0116233	0.0162398	0.0172956	0.0160198	0.0170505	0.00717644	0.00897422	0.0117689	0.014305	0.0148361	0.0107181	0.00812812	0.0186827	0.0119045	0.0162808	0	0.0136735	0.0128894	0.0141194	0.0167244	0.024828	0	0.0173871	0.00660305	0.00344426	0	0.00762943	0.017444	0.0241428	0.00457001	0.0224769	0.0227947	0.0226576	0.00656626	0.014176	0.0210981	0.0118617	0	0.0286438	0.0095803	0	0.0177327	0.0126588	0.0219336	0.00941479	0.00878588	0.0198174
NUDT4B	0	0	0	0.00167301	0	0.0014081	0.00438974	0	0.00531046	0.00119006	0.00208831	0.00239537	0	0	0	0.00150407	0	0.00112933	0.000798591	0	0	0.00309849	0.0211144	0.00534164	0	0	0	0	0.00149525	0	0.00237557	0.00237212	0.000601703	0	0	0	0.00103814	0	0	0	0	0.00504372	0	0	0	0.00763926	0.00466874	0.00596763
PDE4DIP	2.20324	2.12058	2.37178	2.12114	2.15423	2.27997	2.24238	2.30193	2.2867	2.08222	2.14443	1.99353	2.10187	2.41045	2.1786	2.20201	0	2.28125	2.28498	2.24977	2.31534	2.44459	2.0346	2.30268	2.16571	2.13074	2.47435	2.1263	2.42776	2.29589	1.98146	2.2417	2.30593	2.36362	2.04718	2.26541	2.47002	2.23167	0	2.19286	2.05895	2.10835	2.21453	2.12837	2.18407	2.57951	2.27313	2.41378
NBPF9	0.0577937	0.0877568	0.105402	0.107815	0.0876703	0.0968345	0.142673	0.133744	0.162799	0.119277	0.107653	0.10757	0.1064	0.10044	0.0850623	0.138633	0	0.107166	0.118182	0.0970628	0.107194	0.159742	0.0519897	0.150465	0.0937617	0.0975499	0	0.0936651	0.068915	0.0733362	0.0849554	0.08503	0.106197	0.141084	0.0663574	0.0975114	0.134987	0.165986	0	0.135006	0.143791	0.0716274	0.113904	0.0289566	0.0891514	0.176376	0.121681	0.153325
NBPF19	0.0456831	0.0535674	0.0792725	0.0607631	0.0764554	0.0527107	0.0594526	0.0524434	0.0760843	0.0780877	0.0487067	0.0564103	0.0601912	0.209257	0.0799389	0.0691738	0	0.075172	0.0619993	0.0481857	0.0471278	0.0383409	0.0195452	0.0634885	0.0689213	0.0319754	0.220245	0.07584	0.050057	0.0579289	0.0432848	0.0820911	0.0610644	0.0502944	0.0223025	0.0817054	0.0561185	0.0449421	0	0.0695366	0.0563776	0.0181318	0.070488	0.00678093	0.0582221	0.0279385	0.0688872	0.070332
FCGR1A	0.00203254	0	0	0.0038376	0.00110289	0	0.00316455	0.0102831	0.004253	0	0	0.00138454	0.00545473	0.00644007	0	0.00179032	0	0	0	0	0.00422889	0.00142255	0	0	0	0.00220558	0	0.00358707	0.00106241	0.00195007	0.00740573	0.0020389	0.00292348	0	0	0	0	0	0	0.00271646	0	0.00124773	0.00197638	0	0	0	0.00224277	0.00255163
HIST2H2BF	0.0170681	0.0110846	0.0272138	0.0466513	0.0511703	0.0371672	0.0357531	0.0225282	0.0379832	0.0210974	0.0136911	0.0149	0.0151162	0.0262506	0.0297557	0.0128608	0	0.0335108	0.0275975	0.0250187	0.0437251	0.0357676	0.0169402	0.0432446	0.0304061	0.0233838	0	0.0153241	0.0446767	0.0227625	0.0102982	0.0359209	0.0211961	0.0141269	0.00987795	0.0273785	0.0308914	0.0070291	0	0.0202174	0.0233023	0.0238239	0.0415261	0.0133554	0.0141207	0.00721763	0.0201818	0.0381197
HIST2H4A	0	0	0	0	0	0	0	0.00119678	0.000272552	0	0	0	0	0	0	0	0	0	0	0.000571963	0	0	0	0	0	0	0	0	0	0	0	0	0	0	0	0	0	0	0	0	0	0	0	0	0.000702903	0	0	0
HIST2H4B	0	0	0.00147544	0.00154035	0	0	0.00112196	0	0	0	0.00238242	0	0	0	0	0.00214915	0	0	0.000985224	0	0	0	0	0.00489988	0.000890093	0.00157233	0	0	0	0	0	0	0	0	0	0	0	0	0	0	0	0	0	0	0	0	0	0
HIST2H2BE	0.00102048	0.0116018	0.0109277	0.00986006	0.00722809	0.0108737	0.0442913	0.00364632	0.00677228	0.00720987	0.0057939	0.0109192	0.00231902	0.00776055	0.0127363	0.00881733	0	0.00566204	0.0172263	0.00569776	0.00837031	0.00358256	0	0.00851194	0.0189841	0.00987204	0.35172	0.0121187	0.00565294	0.00928491	0.0020791	0.00738902	0.00593592	0.00421091	0	0.00617658	0.00635358	0.00763973	0	0.00561851	0.00111487	0.00191252	0	0.0161174	0.0188488	0.00359456	0.00628565	0.0179676
HIST2H2AC	0.000959473	0	0	0.00103381	0	0	0.00147407	0.00160705	0.00165542	0	0	0.00135658	0	0.00368708	0	0	0	0	0	0	0	0	0	0	0	0	0	0	0	0	0	0	0.00139182	0	0	0	0	0	0	0	0	0	0	0	0	0	0	0.00208825
BOLA1	0.014732	0.0274076	0.0428066	0.0446636	0.0370994	0.0261469	0.0446383	0.0641291	0.0563736	0.0256811	0.0271426	0.0129546	0.0208364	0.0774486	0.0411062	0.0696683	0	0.0479902	0.0486927	0.0255431	0.0363732	0.0380427	0	0.065797	0.0204153	0.035047	0	0.0206361	0.0489563	0.0321416	0.0201748	0.0582763	0.0304745	0.0339311	0.0110862	0.0181378	0.0332529	0.0468653	0	0.0360681	0.0403022	0.0227234	0.0435997	0.0111395	0.0219791	0.00703145	0.0110034	0.0377479
SV2A	0.842081	0.695777	0.942914	0.877169	0.772362	0.977027	1.39536	1.06657	1.09329	0.743953	0.978052	0.750451	0.896662	0.956633	0.890388	0.875017	0	0.735665	1.34979	0.858128	1.02914	1.14832	0.698804	1.00521	1.23789	0.846823	0.337312	0.737154	1.13774	0.759404	0.819712	1.20735	0.961445	0.773254	0.686487	0.753885	1.04488	0.993026	0	0.922154	0.748199	0.839663	1.01683	0.438951	1.00255	1.10301	0.64518	0.711453
SF3B4	0.0332274	0.0451846	0.0397072	0.0402125	0.0403063	0.0436918	0.184071	0.0645065	0.0703295	0.0367683	0.0391783	0.0372124	0.038709	0.0631812	0.0566118	0.0403064	0	0.0301602	0.0889141	0.0344918	0.0551422	0.0503842	0.0738842	0.048007	0.0485933	0.0257623	0	0.0378051	0.0349105	0.0391098	0.02243	0.0541323	0.0442101	0.0561118	0.0264927	0.0352463	0.0526096	0.0581218	0	0.0493843	0.0386939	0.0130111	0.0544474	0.0308114	0.0480685	0.0589702	0.0446676	0.112463
MTMR11	0.0250479	0.030031	0.0547938	0.0684966	0.0470349	0.0209385	0.083083	0.0505006	0.0507831	0.0166603	0.0328456	0.037009	0.0327827	0.0631851	0.0541144	0.0670102	0	0.0559725	0.0575264	0.0447969	0.0493671	0.0389167	0	0.0627017	0.0417971	0.0273245	0.35172	0.0282133	0.048906	0.0551654	0.0336466	0.0647552	0.0481281	0.0408739	0.0187736	0.0247851	0.0358881	0.0525558	0	0.0507301	0.0475339	0.00644032	0.0772686	0.063675	0.0243812	0.0415958	0.0244341	0.0396026
OTUD7B	0.269671	0.281842	0.370402	0.2943	0.265168	0.281679	0.271878	0.302994	0.339409	0.249357	0.299291	0.257994	0.279461	0.354518	0.341173	0.279769	0	0.343891	0.310407	0.332447	0.294446	0.385941	0.173943	0.319828	0.244723	0.294715	0	0.277893	0.290797	0.276964	0.278834	0.361361	0.335979	0.282004	0.301408	0.321888	0.369522	0.315145	0	0.339536	0.313929	0.267562	0.31492	0.147562	0.30904	0.599333	0.36997	0.361246
VPS45	0.85525	0.752117	0.891282	0.762833	0.762481	0.822845	0.756997	0.809953	0.884413	0.824104	0.84848	0.873505	0.889686	0.85987	0.886087	0.731163	0	0.780405	0.779018	0.721653	0.876563	0.874232	0.524925	0.904867	0.743849	0.738444	0.649657	0.807962	0.827987	0.777431	0.735303	0.904658	0.903059	0.805944	0.839101	0.905078	0.804337	0.835984	0	0.794936	0.816145	0.782758	0.898732	0.605402	0.853664	0.718771	0.831763	0.73396
PLEKHO1	0.329905	0.232249	0.291446	0.246932	0.181217	0.240436	0.46667	0.375534	0.430172	0.297072	0.288653	0.292434	0.335481	0.398789	0.322842	0.33915	0	0.237615	0.419903	0.249199	0.320855	0.392209	0.121834	0.325941	0.296751	0.248269	0.689032	0.257282	0.305702	0.266502	0.278802	0.465358	0.344	0.320842	0.2099	0.312948	0.383076	0.376498	0	0.312002	0.306203	0.271972	0.281198	0.184295	0.377262	0.481794	0.304219	0.308837
ANP32E	0.106823	0.0804352	0.121193	0.0941355	0.0646457	0.123368	0.132295	0.116243	0.129195	0.0621664	0.102657	0.124158	0.0867781	0.110855	0.0630167	0.124675	0	0.0825899	0.145409	0.0665777	0.0923196	0.150014	0.0670992	0.110624	0.17306	0.0978454	0.209618	0.101343	0.190066	0.0627385	0.0600889	0.147419	0.098963	0.11362	0.125073	0.0765264	0.116924	0.0685772	0	0.0858549	0.0751667	0.0820208	0.114717	0.0757948	0.0888929	0.100036	0.0793698	0.101643
CA14	0.0023549	0.0052048	0.00298681	0.00840749	0	0	0	0.00887181	0.00390011	0.00195228	0.00242477	0.00298893	0	0	0.00450843	0.00320173	0	0	0	0.00163353	0.0053541	0.00196603	0	0.00792963	0	0.00370588	0	0	0.00257487	0	0	0.0048917	0.0026308	0	0	0.000848727	0.0020212	0.00279606	0	0.00413929	0.00214491	0.00197519	0.0037785	0	0	0.00445773	0	0.00627601
APH1A	0.039323	0.0789422	0.0591633	0.06172	0.0696716	0.0721541	0.0462851	0.100814	0.121461	0.0444775	0.0634571	0.0485703	0.0686156	0.0949517	0.0614858	0.120342	0	0.0768164	0.131885	0.0908929	0.116724	0.0792655	0.0478808	0.108275	0.103544	0.0754734	0	0.0518896	0.0858326	0.0514327	0.0622826	0.141522	0.0775006	0.0486471	0.0613382	0.0793641	0.0674325	0.0416265	0	0.0659354	0.0598339	0.0481202	0.0781082	0.0280645	0.069226	0.0498037	0.0799612	0.0475438
C1orf54	0.0259965	0.0346253	0.0575467	0.058143	0.0514666	0.028673	0.0202029	0.0438479	0.0804901	0.0285555	0.0400777	0.0289363	0.0314495	0.12832	0.0839909	0.0702169	0	0.0738234	0.0424132	0.0486315	0.0546717	0.0956525	0.0791716	0.112999	0.0243635	0.0263164	0	0.0156206	0.0540379	0.0229345	0.0262502	0.0758902	0.0576876	0.0341163	0.0287524	0.0633701	0.0405998	0.0429499	0	0.0374688	0.0783862	0.0218298	0.0368628	0	0.0255349	0.0971776	0.0541496	0.0489134
CIART	0.0416341	0.0404946	0.0521799	0.0367848	0.070252	0.0420792	0.184075	0.0584508	0.0641945	0.0328614	0.0482335	0.0675019	0.0300386	0.119762	0.0682255	0.0768713	0	0.0784409	0.0639208	0.0459768	0.148797	0.0636648	0	0.169189	0.0330509	0.0364765	0	0.0293499	0.0785173	0.0406258	0.0418271	0.071429	0.0802278	0.0409228	0.0254063	0.0640266	0.0479505	0.0422267	0	0.039425	0.0366931	0.0438896	0.0721811	0.0785609	0.0635714	0.00498876	0.0211195	0.0616826
MRPS21	0.2366	0.256032	0.36083	0.480895	0.379323	0.368069	0.436388	0.445242	0.477654	0.272061	0.247263	0.282726	0.284247	0.542228	0.371837	0.490825	0	0.391213	0.565583	0.306034	0.411938	0.431581	0.375063	0.498458	0.391091	0.28416	0.220245	0.288787	0.427657	0.298374	0.296391	0.581211	0.327954	0.286499	0.241534	0.322935	0.386408	0.319978	0	0.347377	0.389026	0.20239	0.459359	0.199384	0.301216	0.280393	0.289065	0.247036
PRPF3	0.195862	0.210866	0.238302	0.200609	0.186138	0.164766	0.305608	0.22817	0.229818	0.242713	0.143573	0.204055	0.196356	0.348834	0.236914	0.245831	0	0.278572	0.195121	0.203847	0.246449	0.331226	0.164611	0.32274	0.173844	0.140754	0.209618	0.171774	0.188398	0.154127	0.27306	0.316961	0.26917	0.249081	0.2292	0.249477	0.286656	0.251533	0	0.302487	0.231236	0.165646	0.264165	0.0958585	0.220477	0.237791	0.247182	0.303656
RPRD2	1.1069	1.17441	1.10841	1.02982	1.12402	1.04583	0.977162	1.11336	1.09182	1.13049	1.07444	1.06838	1.0505	1.23398	1.17643	1.14061	0	1.14591	1.08657	1.12866	1.2197	1.25201	0.79116	1.18522	1.09746	1.12662	0.90852	0.945816	1.1257	0.946393	1.11411	1.19429	1.17143	1.0216	1.1476	1.1698	1.11246	1.07804	0	1.0628	1.19077	0.933906	1.14703	0.823341	1.09299	0.988039	1.23007	1.15287
TARS2	0.13341	0.116376	0.130283	0.11023	0.10012	0.0865219	0.10621	0.166948	0.154995	0.117572	0.110958	0.129248	0.14457	0.245672	0.195203	0.148335	0	0.234084	0.156616	0.150509	0.152678	0.218788	0.0657809	0.162131	0.0876916	0.106078	0	0.0569666	0.127288	0.0897328	0.158429	0.182782	0.15599	0.149504	0.126795	0.162496	0.121339	0.154914	0	0.170582	0.193531	0.150962	0.2009	0.0548086	0.0947523	0.164834	0.216105	0.213381
ECM1	0.110942	0.111389	0.153561	0.293115	0.209954	0.195743	0.176852	0.230644	0.348954	0.16524	0.14025	0.0930748	0.12629	0.346555	0.262353	0.441271	0	0.261966	0.236498	0.243949	0.346002	0.223	0.144298	0.281489	0.199279	0.144616	0	0.112515	0.227732	0.135261	0.123572	0.241198	0.142971	0.145923	0.0791147	0.172531	0.164859	0.158641	0	0.0940619	0.477001	0.0682	0.178688	0.142659	0.179573	0.298384	0.266446	0.184411
ADAMTSL4	0.00234732	0.00359374	0.000694007	0	0.00196306	0	0.00537102	0.00105302	0.00293592	0.0031729	0	0.00244706	0	0.00377656	0.00698445	0.00136714	0	0.00492891	0.00071343	0.00283178	0.00643705	0.00189566	0	0.00249022	0	0.00978632	0	0.00478055	0.00350732	0.00650064	0.00313469	0.00377921	0.00204612	0	0	0	0.00182962	0	0	0	0	0	0.00790898	0	0	0	0.00891713	0.0262738
MCL1	0.0544553	0.0445005	0.044251	0.0296696	0.0381666	0.0441156	0.0976697	0.0470641	0.0745407	0.0260096	0.0478164	0.0497238	0.0225633	0.0385651	0.0433612	0.0693488	0	0.0400624	0.0698794	0.0445643	0.0416493	0.0649679	0.0263249	0.0717569	0.0644462	0.0412944	0	0.0410298	0.0532684	0.0298813	0.04456	0.0671562	0.0431649	0.027256	0.0266313	0.0390223	0.0499158	0.0524068	0	0.0581426	0.0393189	0.026189	0.0511768	0.0464504	0.0434244	0.0331357	0.0290911	0.0704175
ENSA	0.971573	0.999604	0.992918	0.715276	0.752214	0.673285	0.888476	1.0381	0.934323	0.780152	0.768175	0.889965	0.827521	0.88791	1.1206	0.855181	0	0.923168	0.911788	0.809515	0.934242	1.11673	0.734618	1.00015	0.897852	0.87053	0.922928	0.701392	0.799522	0.801622	1.03612	1.25636	0.978985	0.871447	0.887434	0.983221	0.958355	0.763395	0	0.93736	0.842954	1.05508	1.05018	0.482627	0.78988	1.50373	0.95025	0.912488
GOLPH3L	0.154335	0.130802	0.156799	0.141214	0.111137	0.18633	0.272851	0.163189	0.119561	0.129574	0.112101	0.0981699	0.121448	0.107429	0.108223	0.140486	0	0.104557	0.151782	0.11122	0.157789	0.150757	0.143928	0.18244	0.138567	0.106925	0.429863	0.150038	0.114423	0.136541	0.0934061	0.139359	0.116931	0.149686	0.0530299	0.143667	0.165527	0.188482	0	0.108574	0.152602	0.092591	0.141105	0.141287	0.138284	0.207601	0.0973446	0.239441
HORMAD1	0.010441	0.0135165	0.0114441	0.0227973	0.0164272	0.024162	0.0111591	0.0098273	0.0142789	0.0166399	0.0113617	0.0115494	0.0161932	0.0190054	0.0126461	0.0153625	0	0.0227501	0.0123831	0.0115634	0.024625	0.0208155	0	0.0180314	0.0143954	0.0151182	0	0.00881199	0.0120366	0.0175016	0.00503459	0.0191924	0.0110423	0.0105674	0.0106805	0.022437	0.0176671	0.0215427	0	0.0252017	0.0199933	0.00454443	0.0089179	0	0.00814449	0.0160194	0.00917965	0.0425834
CTSS	0.0602635	0.069086	0.0631847	0.116622	0.0769584	0.0978811	0.0703344	0.0924439	0.103078	0.0621286	0.103073	0.130815	0.107467	0.158276	0.125443	0.0984497	0	0.191589	0.068869	0.127191	0.124853	0.110571	0.0244498	0.104971	0.0914103	0.111702	0	0.065028	0.0957712	0.081314	0.0690435	0.19269	0.0666904	0.0585562	0.0847057	0.134474	0.10618	0.118577	0	0.0799869	0.109251	0.0441669	0.0586214	0.0326089	0.0517689	0.136364	0.0976717	0.0730501
CTSK	0.0491704	0.0357119	0.0529036	0.0626453	0.0569633	0.0504952	0.0939508	0.0622894	0.0839604	0.0465404	0.0271778	0.0530432	0.0597292	0.0579917	0.0598937	0.0533724	0	0.105042	0.0817956	0.0856912	0.0844684	0.0562678	0.0255442	0.12509	0.090185	0.0378076	0	0.0488546	0.070262	0.0471836	0.03534	0.147713	0.0449916	0.0691285	0.0473791	0.0670584	0.0794011	0.0559352	0	0.0720328	0.0657515	0.0266822	0.0675536	0.0254458	0.0608977	0.0535567	0.0314222	0.0305816
ARNT	0.410897	0.397228	0.45666	0.422444	0.42599	0.449887	0.390113	0.476833	0.501562	0.408809	0.416527	0.358629	0.330498	0.594024	0.459155	0.45943	0	0.446645	0.440458	0.454145	0.52054	0.552106	0.308336	0.533236	0.440787	0.439738	0.780974	0.448515	0.471436	0.430913	0.268285	0.561103	0.422389	0.503274	0.423679	0.45995	0.500285	0.363359	0	0.440528	0.474659	0.298151	0.476731	0.213815	0.427492	0.453439	0.417219	0.502998
CTXND2	0.00178353	0.005074	0.00806863	0.0231002	0.0121026	0.0103765	0.0077659	0.00266188	0.00138477	0	0	0	0.00279941	0.00856766	0.00384522	0.00610812	0	0.00730487	0.00112782	0.00591309	0	0.00707208	0.0174734	0.00679096	0.00672841	0.00354102	0	0.00981736	0.0131269	0.0043859	0	0.00531927	0.00310026	0.0121542	0.00539586	0.00224873	0.00298467	0.00225446	0	0.00364519	0.00389396	0.00249109	0.00789954	0	0	0.00547209	0.00415605	0.00411648
SETDB1	0.216563	0.236208	0.275105	0.213375	0.233604	0.17886	0.205026	0.288845	0.309872	0.247044	0.233403	0.235019	0.286384	0.458733	0.379795	0.325488	0	0.328401	0.268696	0.257612	0.26573	0.401988	0.218726	0.324925	0.209303	0.20064	0.220245	0.155798	0.239231	0.204091	0.223061	0.333569	0.273935	0.26666	0.21351	0.243842	0.262502	0.262302	0	0.257462	0.269591	0.209409	0.272517	0.124322	0.210143	0.277768	0.310681	0.257788
CERS2	0.0474657	0.0429354	0.0694139	0.0515363	0.0543385	0.0488206	0.0571399	0.0576291	0.0963812	0.0368825	0.0431168	0.0368834	0.0597481	0.123634	0.0729843	0.0611766	0	0.0606629	0.0483527	0.0279698	0.0531127	0.0525636	0.0184659	0.0906073	0.0277617	0.0374525	0	0.0481006	0.0446765	0.0615436	0.0312801	0.0991565	0.0357436	0.0410486	0.0311092	0.0345956	0.0492206	0.0456976	0	0.0323974	0.0715566	0.0342722	0.058591	0.0177374	0.0343444	0.0428623	0.0798007	0.0257713
ANXA9	0.000957004	0	0.00448762	0.00790318	0.00621426	0.00532324	0.00327826	0.00121085	0.00337607	0	0	0	0	0.00745158	0	0	0	0	0.00292164	0	0.00200014	0.00213726	0	0.00348572	0.00333389	0.00334368	0	0.00227655	0.00360061	0	0	0.00547827	0.00327718	0.00352013	0	0.00121142	0	0.00303742	0	0.00252969	0.00479113	0	0.00253897	0	0.00184327	0.00410371	0.00285643	0.0021045
MINDY1	0.020873	0.0187265	0.0219836	0.0193859	0.0118702	0.0161597	0.0120945	0.0109199	0.021507	0.0143739	0.00883346	0.0114294	0.00844563	0.0397958	0.0259949	0.00747841	0	0.00866181	0.0170493	0.0191207	0.0268583	0.0197256	0	0.0118019	0.021902	0.0171477	0	0.0267074	0.00807167	0.00993491	0.01528	0.0206523	0.0187286	0.0240751	0.0142851	0.0171214	0.0183603	0.0164717	0	0.012732	0.0173684	0.0123685	0.0190995	0.00672088	0.0174555	0.0166195	0.0227379	0.0320914
PRUNE1	0.0834764	0.122299	0.113382	0.107106	0.121702	0.0815325	0.141072	0.116155	0.135734	0.0755434	0.0692417	0.097936	0.0795186	0.107303	0.10141	0.0967889	0	0.114509	0.108482	0.102537	0.0899163	0.12633	0.120583	0.133397	0.120632	0.098603	0.220245	0.0779834	0.113155	0.0886538	0.107586	0.141076	0.104868	0.0848517	0.0619095	0.102396	0.1086	0.0777113	0	0.0920019	0.103689	0.0695063	0.085101	0.0834336	0.105989	0.141498	0.11923	0.145275
BNIPL	0.00433368	0.0142766	0.0148833	0.0191033	0.00860419	0.0101035	0.0293806	0.0143512	0.0237348	0.0113089	0.00870589	0.018803	0.00286708	0.00513107	0.00541916	0.018171	0	0.0243318	0.0183335	0.0133251	0.0202242	0.0268771	0	0.0118295	0.0160379	0.00424631	0	0.0127315	0.0313575	0.00612813	0.00225033	0.0329792	0.0107255	0.0145787	0.00955318	0.0167353	0.0244313	0.0206809	0	0.00536083	0.0186933	0.0165709	0.00854423	0.0252112	0.0124208	0.0136989	0.0122329	0.0354219
C1orf56	0.0257179	0.0253385	0.0663046	0.289551	0.156348	0.0992117	0.0650615	0.0730926	0.091221	0.0372909	0.0403231	0.0416957	0.0391065	0.217138	0.0498017	0.165593	0	0.110398	0.175937	0.0559399	0.114051	0.102451	0.0150787	0.192205	0.043683	0.0196347	0	0.0890844	0.203935	0.0871747	0.0118978	0.129277	0.0370036	0.0545712	0.0101119	0.0336562	0.0830112	0.039474	0	0.0562103	0.118378	0.0288856	0.16505	0.0373886	0.0274927	0.0640301	0.0463554	0.024896
CDC42SE1	0.186748	0.214241	0.297354	0.558195	0.439834	0.299726	0.252008	0.284307	0.410045	0.158889	0.186469	0.163099	0.190213	0.407694	0.27728	0.309969	0	0.267518	0.432515	0.349361	0.378852	0.344069	0.152105	0.431386	0.169801	0.180378	0.209618	0.28007	0.415792	0.316011	0.190777	0.352479	0.261728	0.298385	0.122264	0.243962	0.242628	0.219432	0	0.189719	0.296005	0.102545	0.407494	0.151658	0.186197	0.187889	0.286278	0.181777
MLLT11	0.21	0.190584	0.230624	0.329775	0.234173	0.298121	0.617925	0.28361	0.337238	0.198372	0.258969	0.198617	0.200336	0.333905	0.142913	0.269639	0	0.166088	0.491008	0.231788	0.284179	0.305711	0.110668	0.343882	0.398034	0.215862	0.9804	0.199212	0.275668	0.220232	0.227057	0.363925	0.253585	0.228796	0.158216	0.181648	0.331639	0.244289	0	0.193136	0.178159	0.160948	0.235434	0.162026	0.285914	0.289319	0.160516	0.18696
GABPB2	0.357842	0.384807	0.38726	0.34132	0.318087	0.27199	0.260262	0.391287	0.364317	0.448373	0.250605	0.411466	0.354011	0.465687	0.550601	0.393466	0	0.488131	0.35601	0.48816	0.411551	0.340913	0.401942	0.400285	0.325367	0.407988	0.788665	0.307785	0.330555	0.324522	0.355002	0.299119	0.432208	0.418617	0.375217	0.455195	0.320235	0.345047	0	0.261727	0.412612	0.289809	0.335439	0.327654	0.421993	0.257445	0.448874	0.431594
SEMA6C	0.185693	0.159033	0.160584	0.153176	0.189094	0.162287	0.149527	0.217739	0.241536	0.146223	0.180477	0.131682	0.194909	0.139613	0.275949	0.21346	0	0.181137	0.195839	0.18413	0.216182	0.230966	0.0898237	0.215544	0.168753	0.158639	0.337312	0.154543	0.156725	0.189088	0.110536	0.236106	0.205588	0.155732	0.123343	0.168831	0.190385	0.15317	0	0.213526	0.220336	0.165821	0.214379	0.0967055	0.180359	0.155551	0.280301	0.106155
SCNM1	0.0300295	0.0387806	0.10341	0.142497	0.0904296	0.0406898	0.0784805	0.100885	0.154063	0.0421943	0.0334555	0.0207143	0.0709694	0.22372	0.0662167	0.155949	0	0.159518	0.146642	0.0327017	0.0945974	0.114123	0.0601069	0.159892	0.046805	0.0377748	0	0.0239286	0.120297	0.0432267	0.0416138	0.160516	0.0609024	0.0759402	0.00764715	0.0647826	0.106574	0.0952098	0	0.0795001	0.140326	0.0294038	0.112392	0.0233419	0.0415746	0.097076	0.0783643	0.0705537
LYSMD1	0.0162379	0.0311886	0.0357242	0.0380276	0.0323688	0.0334562	0.0356562	0.031346	0.0375896	0.0207776	0.0174703	0.0118533	0.00578963	0.0664162	0.0175418	0.0549471	0	0.0285011	0.0522753	0.0202335	0.0375386	0.0376941	0.0172865	0.0600963	0.0274213	0.0120075	0	0.0159404	0.0255548	0.014944	0.0103098	0.0426688	0.0286264	0.0333885	0.01074	0.0296492	0.0381244	0.0225745	0	0.0330784	0.0237366	0.032622	0.021958	0.0167207	0.0393729	0.0545007	0.0152107	0.0383892
VPS72	0.0707505	0.0780088	0.0784625	0.0848665	0.0647139	0.0657913	0.171217	0.12329	0.0954846	0.0432642	0.0938046	0.066422	0.0347362	0.0946314	0.0742075	0.0750095	0	0.0678862	0.126443	0.0684653	0.0793025	0.109054	0.0227641	0.12044	0.120756	0.0665053	0	0.0893231	0.0554913	0.0602066	0.0807504	0.0773845	0.0838793	0.0804576	0.0677542	0.0870054	0.0890406	0.0978797	0	0.0511607	0.0717208	0.0530319	0.0834188	0.083531	0.0894431	0.0406734	0.0637808	0.0837027
PIP5K1A	0.489329	0.562085	0.613931	0.588486	0.566898	0.518308	0.413933	0.594507	0.723578	0.474237	0.449786	0.57434	0.456612	0.835811	0.735054	0.754516	0	0.764886	0.556918	0.625245	0.646816	0.72553	0.61195	0.728439	0.485526	0.473279	0	0.331359	0.593083	0.490378	0.421786	0.802951	0.626646	0.570683	0.585986	0.675013	0.539413	0.475148	0	0.560463	0.67793	0.44819	0.706522	0.243285	0.384118	0.610123	0.751416	0.542496
PSMD4	0.165256	0.186993	0.262434	0.227583	0.216284	0.192229	0.316686	0.319028	0.313886	0.211794	0.22092	0.209752	0.215447	0.405801	0.26625	0.316734	0	0.287848	0.311185	0.21466	0.315526	0.361895	0.178988	0.328169	0.26605	0.200814	0	0.184732	0.264403	0.215197	0.276469	0.397758	0.259456	0.292038	0.222497	0.242525	0.332761	0.320586	0	0.291202	0.285799	0.224344	0.309259	0.177664	0.253582	0.263838	0.281475	0.228677
ZNF687	0.018034	0.0176889	0.0322218	0.0297512	0.0231565	0.0377944	0.0328192	0.0306166	0.0453935	0.0308773	0.0297577	0.0260841	0.0384772	0.0294387	0.0350769	0.0386145	0	0.0230786	0.0603768	0.0262513	0.0303738	0.0483813	0.0146633	0.0441172	0.0486082	0.0322548	0	0.0180056	0.0418233	0.0156882	0.00428816	0.0522616	0.0286191	0.033325	0.0115596	0.0248472	0.0326221	0.0285569	0	0.025884	0.0123224	0.0255516	0.0394109	0.0205699	0.0278211	0.0371497	0.0216565	0.0293362
PI4KB	0.221687	0.201559	0.277253	0.269599	0.249276	0.188073	0.321861	0.305967	0.311997	0.230451	0.213766	0.215318	0.287604	0.325514	0.317351	0.236725	0	0.202392	0.306001	0.223816	0.259257	0.297178	0.184561	0.298226	0.251413	0.208409	0.209618	0.225328	0.221019	0.204045	0.226808	0.343017	0.281282	0.297783	0.183843	0.258608	0.288717	0.237969	0	0.250023	0.263785	0.161874	0.23963	0.192752	0.285874	0.354565	0.291828	0.346207
RFX5	0.0210128	0.0505673	0.0504933	0.0361123	0.0405076	0.0359338	0.0377566	0.0528892	0.0716755	0.0289103	0.0403542	0.0371171	0.0490865	0.0627764	0.019795	0.0292023	0	0.0401964	0.0644815	0.0226476	0.0469623	0.0387582	0	0.0469711	0.062349	0.0296533	0	0.027721	0.0327329	0.0228411	0.0284975	0.0737352	0.0370004	0.017736	0.0339746	0.0320578	0.030244	0.0284412	0	0.0427668	0.0236226	0.0110537	0.0390086	0.0149424	0.0247115	0.0164185	0.0405304	0.0347878
SELENBP1	0.00254978	0	0.000555752	0.00216325	0.00149832	0.00302781	0.00133948	0.00114242	0.00750465	0	0.00173192	0	0.0086671	0.00966239	0.00173778	0	0	0	0	0.00146254	0.0015416	0.000474796	0	0.0127731	0	0.00358537	0	0.00446253	0.00513193	0.0019264	0	0.00381643	0.00352631	0	0	0.00310174	0.000773288	0	0	0	0	0.00528066	0	0	0	0	0.00415455	0
PSMB4	0.113461	0.0660438	0.0860466	0.073484	0.0909291	0.132645	0.237266	0.122553	0.0969892	0.0851225	0.0894279	0.0729538	0.092452	0.0838994	0.100381	0.0566463	0	0.0565089	0.111061	0.0763986	0.0843984	0.0785696	0.0617322	0.0724801	0.154082	0.0950469	0	0.09942	0.0973742	0.100532	0.121016	0.103755	0.0968275	0.0895851	0.0428945	0.0744544	0.121899	0.130268	0	0.0560378	0.065767	0.0508954	0.0643238	0.0886656	0.0810133	0.059386	0.0527346	0.0558802
POGZ	1.03008	1.09908	1.07993	1.11844	1.09939	1.09399	1.14193	1.15494	1.13673	1.00437	0.976712	1.00046	0.983158	1.19125	1.19442	1.10896	0	1.09294	1.06428	1.14271	1.19207	1.15543	0.922213	1.23854	1.02066	1.03582	0.853215	1.05275	1.08854	1.0078	1.02459	1.21995	1.13509	1.12228	0.932293	1.1077	1.15824	1.12324	0	1.09344	1.12981	0.941117	1.09692	0.752633	1.12901	0.945352	1.06902	0.947269
CGN	0.0864183	0.0805425	0.110302	0.135303	0.111073	0.0820272	0.1606	0.188534	0.123411	0.121666	0.0825684	0.0710472	0.11203	0.172296	0.163238	0.136295	0	0.11483	0.113516	0.0984142	0.146218	0.218348	0.100537	0.18841	0.0649712	0.0898323	0	0.102388	0.118438	0.074091	0.0970886	0.222355	0.139095	0.120637	0.0960233	0.139936	0.170099	0.162175	0	0.130595	0.172478	0.0894038	0.0991113	0.0282774	0.0994423	0.0808722	0.177678	0.117221
TUFT1	0.0484945	0.0928946	0.0791414	0.091039	0.0906463	0.0990646	0.0783213	0.120716	0.132388	0.106646	0.107891	0.107884	0.122132	0.137577	0.107977	0.109987	0	0.129363	0.106636	0.0912273	0.098431	0.162671	0.0895112	0.120717	0.0915765	0.0808179	0	0.0856686	0.127841	0.0784121	0.0714013	0.130582	0.101979	0.143107	0.0916606	0.114064	0.116882	0.102119	0	0.0924489	0.110132	0.0675905	0.108424	0.0255044	0.119415	0.0929675	0.133947	0.126008
SNX27	0.488406	0.552619	0.675022	0.604089	0.63761	0.760159	0.764179	0.628688	0.696175	0.622675	0.653038	0.585139	0.50453	0.684253	0.611912	0.649413	0	0.629557	0.708632	0.615941	0.70763	0.687982	0.332525	0.644745	0.638117	0.539261	1.45231	0.664551	0.71061	0.595816	0.508871	0.893669	0.625818	0.620246	0.481367	0.601151	0.779864	0.63009	0	0.574151	0.606486	0.501439	0.595966	0.360344	0.652946	0.523274	0.568104	0.599153
CELF3	0.163471	0.169139	0.180856	0.137492	0.192895	0.153327	0.187806	0.233049	0.293094	0.139351	0.209228	0.159371	0.196899	0.167847	0.151201	0.196921	0	0.170076	0.226089	0.197661	0.205596	0.214178	0.0800396	0.1854	0.229156	0.128801	0	0.139905	0.165468	0.198576	0.135092	0.217144	0.210599	0.161848	0.0848274	0.183467	0.196063	0.169025	0	0.176061	0.224949	0.131984	0.191653	0.0868536	0.247368	0.170942	0.164843	0.114162
RIIAD1	0.0159904	0.00808535	0.0242803	0.0261326	0.0360342	0.00797249	0.0241746	0.0304344	0.0291868	0.00925374	0.0185746	0.00876531	0.0156909	0.0219217	0.0154115	0.0238547	0	0.021337	0.0276086	0.0080486	0.0221148	0.0468697	0	0.0578943	0.00815074	0.00745305	0	0.00902882	0.038777	0.0094316	0.0217887	0.0272172	0.0275113	0.00982508	0.0101222	0.0151724	0.0230355	0.0192684	0	0.0218587	0.0194881	0.00945251	0.0332767	0.00849037	0.00648216	0.0256553	0.0309385	0.0430433
MRPL9	0.0779618	0.0774645	0.0757374	0.0796339	0.0574353	0.0788297	0.109733	0.103245	0.110573	0.0495779	0.0769715	0.0547352	0.0532519	0.139133	0.0948078	0.120007	0	0.0704771	0.164751	0.0559216	0.0846742	0.102532	0.0509936	0.108538	0.0923063	0.0597872	0	0.0465003	0.10844	0.044316	0.0826361	0.107683	0.0678716	0.0782713	0.0379868	0.0730681	0.0988479	0.0863599	0	0.0588675	0.0767187	0.0519323	0.0788793	0.052656	0.0594241	0.0916964	0.0467496	0.0859897
OAZ3	0.00512232	0.000700691	0.00132542	0.00838886	0.00349418	0.00428427	0.00431889	0.00405592	0.00144784	0.00333103	0.00301537	0.00450247	0.0022346	0	0.0119086	0.00744978	0	0.00863531	0.00649199	0.00406592	0	0.00863844	0	0	0.00554505	0.00522796	0	0.00843027	0.00547929	0.00222737	0.0102991	0.0156965	0.00532913	0.00396208	0.00119568	0.002843	0.00544472	0.00133397	0	0	0.00664665	0.00485586	0.00347471	0	0.00734585	0.0134237	0.00603583	0
TDRKH	0.0647897	0.0762185	0.0646905	0.0483384	0.0770979	0.0752393	0.0706441	0.052504	0.0651354	0.0498047	0.0615118	0.0467723	0.041501	0.0756777	0.0748729	0.0611117	0	0.0432496	0.0536992	0.0472633	0.069233	0.091771	0.0365838	0.0968744	0.0584087	0.029939	0	0.0749523	0.0614651	0.0519135	0.0309739	0.0943058	0.0558231	0.0730951	0.0372678	0.050289	0.0526326	0.0748396	0	0.031015	0.0583501	0.0217445	0.105072	0.0462517	0.0956776	0.149976	0.107703	0.100473
LINGO4	0	0.000618117	0	0	0	0.00142303	0	0	0	0	0	0	0	0	0	0	0	0	0.000906109	0	0	0	0	0	0	0	0	0	0	0	0	0	0	0	0	0	0	0	0	0	0	0	0	0	0	0	0	0
RORC	0	0	0.0017707	0.00206481	0.00103234	0	0	0.00166644	0.00245624	0	0	0	0.00240829	0	0.00191498	0.00176345	0	0.00587577	0.00113374	0	0	0.00118196	0	0	0	0.00221233	0	0	0.00127246	0	0	0	0	0.00362507	0	0	0	0	0	0	0.00394573	0	0	0	0	0.0025019	0	0
C2CD4D	0.00244609	0	0	0	0	0.00144605	0	0.00278616	0.0020056	0	0	0	0	0	0	0	0	0	0	0	0.00136849	0.00030086	0	0	0	0	0	0	0	0.000907114	0.00392473	0	0	0	0	0	0	0	0	0	0	0	0	0	0	0	0	0
THEM5	0	0	0	0	0	0.00148518	0	0.000598446	0	0	0	0	0	0	0	0	0	0	0	0	0	0	0	0.00374754	0	0	0	0.00126643	0	0.00302135	0	0	0.000998878	0	0	0	0	0	0	0	0	0	0	0	0	0	0	0
THEM4	0.270038	0.273243	0.320294	0.335025	0.337373	0.318905	0.390353	0.29364	0.460155	0.312869	0.355365	0.30093	0.369849	0.514846	0.461471	0.406064	0	0.418916	0.277472	0.335874	0.380777	0.432222	0.2953	0.533027	0.257398	0.253447	0	0.240587	0.255034	0.292208	0.346494	0.309623	0.389377	0.365132	0.213777	0.412773	0.411081	0.447604	0	0.340331	0.437824	0.266969	0.361887	0.230677	0.369331	0.372308	0.348059	0.429897
S100A10	0.00244099	0.00161928	0.00173937	0.00759078	0.00715716	0.00293085	0.00770421	0.00519686	0.0106475	0.00172794	0.0011908	0.0041153	0.00168798	0.00934421	0.00374761	0.00385175	0	0.0066629	0.0129332	0.00148217	0.00482291	0.00272675	0	0.0190247	0.0118458	0.00169289	0	0.00526227	0.00216365	0.00681739	0.00457001	0.0135186	0.00279513	0	0.00238341	0.00102106	0.00422183	0	0	0.00335205	0.00382224	0.00495684	0.00486224	0	0.0054853	0	0.00383379	0
S100A11	0.00378491	0	0.00225451	0.000731699	0.00173736	0	0.00734982	0.00239854	0.00133152	0.000945607	0.00102324	0	0.00440058	0	0.0015529	0.00204388	0	0	0	0	0	0.0035743	0	0	0	0.00375052	0	0	0.00450015	0	0.00333512	0	0.00312159	0	0	0.000988561	0.00260179	0.00419396	0	0.00372932	0.00101777	0	0.00927233	0	0.00238262	0	0	0
TCHH	0	0.00566851	0.00784234	0.0120221	0.0120046	0.00684688	0.00795105	0.00101575	0.0101603	0.00660792	0.017377	0.00236966	0.0151246	0.020436	0.0246857	0.00146951	0	0.0132379	0.00676426	0.0159037	0.0129886	0.010258	0.0891287	0.0177371	0.00959772	0.0122983	0	0	0.00372125	0.00642264	0	0.0078854	0.00667495	0.00945428	0.0092038	0.0187583	0.00752526	0.00588474	0	0.0113623	0.00888899	0.0104633	0.00381574	0.00463578	0.00248076	0.0100228	0.0171053	0.0586124
HRNR	0	0	0	0.00361497	0.00676246	0.0050442	0.00212457	0	0.00392403	0	0.00237724	0.0011842	0	0	0	0.00491305	0	0	0	0.00441846	0.00164998	0.00329525	0	0.0115584	0	0.00154247	0	0	0	0.00318187	0	0.00159437	0	0.0138891	0	0.00247663	0	0.00168219	0	0.0018668	0.00279009	0.00346583	0	0	0	0	0	0
FLG	0	0	0.000244934	0.0082711	0.00434175	0	0.00160202	0	0.000494746	0.00277299	0	0	0	0	0	0.00367838	0	0.00208092	0.000529046	0.00101156	0.00328059	0.00401084	0.0126644	0.00818766	0	0	0	0	0	0.00268559	0	0.00239827	0.00066011	0.0053064	0	0.000727193	0.000500596	0	0	0	0	0.00143554	0	0.00569283	0	0	0	0
FLG2	0	0	0.00118724	0.00846503	0.00614139	0	0.00143306	0.00107423	0.00207238	0	0	0.00232556	0.00286025	0	0	0.00631419	0	0	0.00312428	0	0.00138214	0.00243278	0	0.0107824	0.0018626	0	0	0	0.00188899	0	0	0.00206567	0	0.0043526	0	0	0	0	0	0.00212342	0	0	0.00164065	0	0	0	0	0.00156998
LCE5A	0	0	0.000622332	0	0	0	0	0	0	0	0	0	0	0	0	0	0	0	0	0	0	0	0	0	0	0	0	0	0	0.00129548	0	0	0	0	0	0	0	0	0	0	0	0.00329743	0	0	0	0	0	0
SMCP	0	0	0.000594578	0	0.00147093	0	0	0	0.0018744	0	0	0	0	0	0.00107079	0.00175597	0	0	0	0	0	0	0	0	0	0	0	0	0	0	0	0	0	0	0	0	0	0	0	0	0	0	0	0	0	0	0	0
SPRR2G	0	0	0.000920829	0	0	0	0	0	0	0	0	0	0	0	0	0	0	0	0	0	0	0	0	0	0	0	0	0	0	0	0	0	0	0	0	0	0	0	0	0	0	0	0	0	0	0	0	0
LOR	0	0.00115333	0.00176567	0.00460023	0.00340493	0.00118692	0.000793746	0.00367282	0.00239088	0.00250334	0.00146032	0	0	0	0	0.0023723	0	0	0	0.00138395	0.00690449	0	0	0.00413736	0.00583989	0	0	0.00229712	0.00429918	0.00142498	0.00332791	0	0.00119012	0	0	0.00316369	0.00347732	0.00347207	0	0.00194338	0	0	0	0	0	0	0.00200285	0
PGLYRP4	0	0	0.000742759	0	0	0	0	0	0.000566873	0	0	0	0	0	0	0	0	0	0	0.00107202	0	0	0	0	0	0	0	0	0	0	0	0	0	0	0	0	0	0	0	0	0	0	0	0	0	0	0	0
S100A9	0.00317264	0	0	0	0.00152289	0	0.00235021	0.00114813	0.00126221	0	0	0	0	0	0	0	0	0	0	0	0	0.00115774	0	0	0	0	0	0	0	0	0	0.00362376	0.00177148	0	0	0	0	0	0	0	0.00110406	0	0.0029362	0	0	0.00326937	0	0
S100A12	0.00579904	0	0.0011045	0.00348304	0.00196545	0	0.00201233	0	0.00163245	0.00238811	0.00110049	0.00467961	0.00641409	0	0	0.00505904	0	0	0.00270374	0.00207578	0	0	0	0	0	0.00112973	0	0	0.00354512	0	0	0.00406518	0.00113923	0.00285611	0.00336352	0	0.00172578	0	0	0.00162459	0.00104218	0	0.00175392	0	0	0.00324994	0	0
S100A8	0	0.00111728	0	0	0	0	0.00101332	0	0.000960521	0	0	0	0	0	0	0	0	0	0	0	0.00189007	0.0011293	0	0.00276649	0	0	0	0	0.000900478	0	0	0	0	0	0	0	0	0	0	0	0	0	0	0	0	0	0.00186477	0.00164004
S100A7	0	0	0.000809316	0.000885882	0	0	0	0	0	0	0	0.00153982	0	0	0	0	0	0	0	0	0	0.0012481	0	0	0	0	0	0	0	0.00166591	0	0	0.000766423	0.00250259	0	0	0	0	0	0	0	0	0	0	0	0	0	0
S100A6	0.0397154	0.0445401	0.0337888	0.0661925	0.0521452	0.0423652	0.0816575	0.0798939	0.0515366	0.0266055	0.0246676	0.016696	0.0253248	0.041463	0.0407085	0.0509562	0	0.0355558	0.0388539	0.03182	0.0417031	0.0306261	0.0109183	0.0759967	0.0546242	0.0278035	0	0.0570926	0.0832199	0.0449624	0.0584184	0.0860542	0.0619665	0.0193503	0.0200083	0.020951	0.0499065	0.064845	0	0.0567904	0.0501032	0.030482	0.0469043	0.043582	0.0257705	0.0447879	0.0165987	0.0227194
S100A5	0	0	0	0	0.00190164	0	0	0	0	0	0	0	0	0	0	0	0	0	0	0	0	0	0	0	0	0	0	0	0	0	0	0	0	0	0	0	0	0	0	0	0	0	0	0	0	0	0	0
S100A4	0.0022714	0	0.000736936	0	0	0	0	0	0.000602179	0	0.00203743	0	0	0	0.00164853	0	0	0	0	0	0.00127124	0	0	0	0.00206727	0	0	0	0	0	0.00436421	0	0.000396522	0.00495888	0	0	0.00183692	0.00173826	0	0	0	0.00326214	0	0	0	0	0	0
S100A2	0.00245513	0.000890521	0.000624465	0	0	0.000827663	0	0.00212793	0	0	0	0	0	0	0	0	0	0	0	0.00118952	0.00171211	0	0	0	0	0	0	0.00131834	0.000734039	0.00118531	0	0.00182517	0.000800751	0	0	0.00140217	0	0	0	0.00165431	0	0	0	0	0	0	0	0
S100A16	0	0	0.000724	0.00186674	0.00246868	0	0.00117343	0.00147432	0.000419	0.00125956	0	0.00241929	0	0.00432481	0	0	0	0.00224146	0.00240421	0	0	0.00149486	0	0.00372449	0.00145583	0	0	0	0	0.00151873	0	0.00325598	0.00302218	0.00667993	0.00189318	0	0.00079057	0	0	0	0	0	0	0	0	0	0	0.00322532
S100A14	0	0	0	0	0	0	0	0	0	0	0	0	0	0	0.00154909	0	0	0	0	0	0	0	0	0	0	0	0	0	0	0	0	0	0	0	0	0	0	0	0	0	0	0	0	0	0	0	0	0
S100A13	0.00127917	0.00686448	0.00578466	0.0163978	0.0144441	0.0108568	0.00653064	0.00439835	0.0102518	0.00107312	0.0115005	0.00941064	0.00942555	0.0325648	0.0111425	0.00311357	0	0.0109305	0.00545339	0.00765849	0.00705389	0.007502	0	0.00737728	0.00774929	0.00397635	0	0.0166453	0.00397656	0.0153401	0.0229117	0.00830677	0.00512998	0	0.00688197	0.00152499	0.00438479	0.00223027	0	0.00334169	0.00229945	0.00434479	0.00126247	0	0.00223758	0.00493518	0	0.0018695
S100A1	0.00657803	0	0.00226581	0.0108064	0.00554973	0.00766101	0.0134583	0.00657268	0.00680245	0.00708615	0.00830115	0.00349242	0.00331965	0.00842405	0.00136707	0.0087707	0	0.00671955	0.0036259	0.00198059	0.0134892	0.005125	0	0.012713	0	0.00282626	0	0.00257689	0.00332035	0.0190797	0.00527433	0.00719405	0.00502355	0	0.0188748	0.00411581	0.00324076	0.0145049	0	0.00196273	0.00765614	0	0.00859383	0	0.00261458	0.0178191	0.00180759	0
CHTOP	0.174011	0.14664	0.146201	0.167762	0.165288	0.204681	0.19919	0.190156	0.201806	0.122726	0.158172	0.160948	0.193762	0.204263	0.190979	0.175302	0	0.199461	0.222443	0.170201	0.213879	0.177761	0.0894817	0.199758	0.1872	0.184149	0.220245	0.175981	0.161205	0.149382	0.156053	0.163448	0.167635	0.159055	0.129528	0.172659	0.126526	0.152885	0	0.133066	0.157174	0.0791342	0.120143	0.0972548	0.125339	0.122409	0.132584	0.157787
SNAPIN	0.0418056	0.0218401	0.0490894	0.0774176	0.0355158	0.0411977	0.0808621	0.0664697	0.083545	0.0343162	0.0271768	0.0169673	0.0264659	0.0776226	0.0401634	0.0640862	0	0.0353764	0.111259	0.0461032	0.0680274	0.054609	0.0129065	0.0545137	0.0351112	0.0324564	0	0.0264959	0.11556	0.0342007	0.0424813	0.0954742	0.0569336	0.0676386	0.0143906	0.0293303	0.0647541	0.0419114	0	0.0474844	0.0516137	0.0302813	0.0682517	0.0395534	0.0490897	0.0425118	0.028477	0.0257183
ILF2	0.05644	0.0534648	0.071846	0.0840938	0.0666889	0.0850083	0.156306	0.128458	0.113901	0.0444383	0.0740424	0.0489408	0.0793897	0.10093	0.0604061	0.0828936	0	0.0465977	0.138146	0.062408	0.0817247	0.115266	0.03305	0.128571	0.112546	0.0554713	0.220245	0.0558568	0.104544	0.0577391	0.0792318	0.137414	0.0775402	0.0580622	0.0395032	0.0529962	0.11668	0.082448	0	0.0880673	0.0799962	0.064099	0.091082	0.0361549	0.0604236	0.12382	0.06164	0.0741471
NPR1	0	0	0.000893472	0.000842394	0.000858419	0.0019825	0	0	0.00123801	0	0	0.00235625	0	0	0.00122375	0	0	0	0	0	0	0	0	0.00413736	0.00132425	0	0	0	0	0	0	0	0.000620066	0.00175813	0	0	0.00120938	0	0	0	0	0	0	0	0	0	0	0
INTS3	0.180126	0.206464	0.266621	0.282265	0.259251	0.25293	0.330384	0.283406	0.351183	0.23549	0.191856	0.190464	0.287641	0.363487	0.391376	0.341514	0	0.282399	0.297519	0.293835	0.30858	0.374468	0.208862	0.393957	0.219186	0.207167	0.220245	0.235264	0.288381	0.226383	0.271045	0.328319	0.325771	0.318521	0.209175	0.331485	0.354224	0.304508	0	0.263835	0.312852	0.19322	0.299187	0.181658	0.240592	0.273456	0.39084	0.273411
SLC27A3	0.019256	0.034279	0.022288	0.0222594	0.0168897	0.0179753	0.0190266	0.0410674	0.039316	0.0125694	0.012804	0.0256181	0.0442569	0.0564488	0.0420772	0.024796	0	0.0470201	0.0281496	0.0146502	0.0234174	0.026947	0.0127744	0.0483836	0.0183299	0.0230787	0	0.00935423	0.0140576	0.0338572	0.0210623	0.0399764	0.0297541	0.0087568	0.0121709	0.0230098	0.0183303	0.0230319	0	0.030859	0.0211394	0.0181026	0.034466	0	0.0289897	0.0171667	0.0143189	0.00734403
GATAD2B	0.717456	0.775348	0.780921	0.672325	0.638785	0.679308	0.688954	0.729347	0.777148	0.721227	0.629563	0.76545	0.702817	0.757592	0.777763	0.785269	0	0.785091	0.698805	0.75688	0.748322	0.805081	0.812603	0.807742	0.69238	0.745794	0.689032	0.54364	0.535749	0.625084	0.699126	0.803725	0.701456	0.721578	0.582518	0.869224	0.783698	0.736404	0	0.722622	0.814138	0.560728	0.746347	0.596773	0.606673	0.938008	0.894142	0.78618
DENND4B	0.198225	0.250889	0.235181	0.250361	0.275898	0.268679	0.338609	0.349074	0.369456	0.207207	0.202106	0.176683	0.240152	0.344391	0.411732	0.260986	0	0.262002	0.289164	0.299135	0.318805	0.285738	0.182469	0.305311	0.204293	0.198938	0.209618	0.278268	0.243149	0.232091	0.224637	0.30894	0.28925	0.291113	0.167357	0.248028	0.381474	0.362664	0	0.217168	0.254898	0.182735	0.242873	0.194513	0.315367	0.27352	0.403617	0.266027
CRTC2	0.0834421	0.0632806	0.0845897	0.0478823	0.0535007	0.0646548	0.143832	0.0885932	0.0741267	0.0424363	0.0602968	0.0367171	0.0788947	0.0785342	0.0984477	0.046412	0	0.0692336	0.101002	0.0857903	0.0948401	0.0791125	0.0376439	0.085482	0.0764092	0.0398805	0.220245	0.0478532	0.0568603	0.0661287	0.0781892	0.093393	0.095126	0.0524892	0.013359	0.049988	0.0819159	0.0738357	0	0.0442298	0.0654614	0.0441715	0.0821311	0.045033	0.0998671	0.0955803	0.0942842	0.0584221
SLC39A1	0.018077	0.0122551	0.0283397	0.0287078	0.0194494	0.0222456	0.0287656	0.0396482	0.056655	0.0105812	0.00774289	0.00749149	0.0200761	0.0272128	0.0200474	0.0438075	0	0.0346431	0.0384131	0.0248738	0.027937	0.0365473	0.0136718	0.0500333	0.0377654	0.014238	0	0.0298899	0.0303006	0.0242029	0.019857	0.0461416	0.0206964	0.0256156	0.00993467	0.024927	0.0246463	0.0180661	0	0.0277134	0.0229042	0.013805	0.0321343	0	0.0212775	0.00847075	0.00522827	0.0312606
CREB3L4	0.0123114	0.00077109	0.00250241	0.00439832	0.00532978	0.00604119	0.00991294	0.00925208	0.00576281	0.00893314	0.00732225	0.00424916	0	0.0170233	0.00681398	0	0	0.00384097	0.00734999	0.00571731	0.0100186	0.00596811	0	0.00564634	0	0.0075829	0	0.00871345	0.00469963	0.00554986	0.00305158	0.0122606	0.00505875	0.00789478	0.00462126	0.0050285	0.000855745	0	0	0	0.00417453	0	0.00883509	0.0210016	0.0100243	0.00272186	0.0109645	0.0185571
JTB	0.123712	0.121291	0.133941	0.235376	0.158637	0.140197	0.316013	0.216029	0.282627	0.072744	0.0777417	0.0581389	0.134824	0.319477	0.138455	0.219737	0	0.145556	0.250885	0.132224	0.228709	0.16494	0.112158	0.279494	0.127498	0.0947378	0	0.119448	0.1747	0.0926676	0.167815	0.210503	0.139316	0.156418	0.0799394	0.106204	0.234141	0.147974	0	0.112755	0.168705	0.0613554	0.17849	0.0923767	0.130412	0.10147	0.0978463	0.164929
RAB13	0	0.00126799	0.00108649	0.00125701	0	0	0.00215791	0.00122711	0.0021282	0	0	0.00226079	0	0.00791825	0	0	0	0	0.000920982	0.00108706	0	0.000710882	0	0.00271687	0	0	0	0.00194529	0	0.00346623	0	0.00226632	0.000357814	0	0	0.00135713	0	0	0	0	0.00158686	0	0.00144451	0	0	0	0.00226838	0
RPS27	0.0661606	0.0680947	0.102255	0.243192	0.186392	0.105263	0.0885991	0.0917682	0.129877	0.0237579	0.0294454	0.021898	0.0499694	0.139692	0.050412	0.0568756	0	0.0773792	0.179224	0.0823804	0.126139	0.0738323	0.0427444	0.125494	0.0701762	0.0352053	0	0.0979347	0.160536	0.108383	0.0369071	0.122426	0.0489059	0.0717929	0.0199839	0.0264763	0.0849882	0.0372828	0	0.0506725	0.0449311	0.0250663	0.149958	0.0320247	0.0305787	0.0853268	0.0533651	0.038236
NUP210L	0.0106906	0.0481913	0.106248	0.213466	0.135912	0.0579154	0.189515	0.0973626	0.11232	0.0567834	0.0215194	0.0333351	0.0345217	0.119173	0.0384157	0.131057	0	0.10478	0.105261	0.0607372	0.160747	0.0821161	0.0715917	0.136549	0.0522478	0.0393969	0	0.0910863	0.200486	0.0930872	0.0294401	0.126815	0.0695982	0.175535	0.0393613	0.0740971	0.10639	0.0591427	0	0.0374679	0.0896695	0.0399075	0.188181	0.028607	0.0653543	0.0737038	0.0423994	0.193552
TPM3	0.307327	0.326631	0.420062	0.48319	0.43153	0.342967	0.392164	0.506615	0.545776	0.45796	0.368719	0.351597	0.418679	0.60794	0.505359	0.555009	0	0.503522	0.512992	0.486411	0.507597	0.541438	0.288002	0.603775	0.394861	0.338148	0.209618	0.314693	0.314581	0.330378	0.300351	0.419495	0.421791	0.42963	0.275715	0.457189	0.443287	0.441045	0	0.492026	0.488354	0.272888	0.373628	0.250288	0.351469	0.528844	0.454509	0.405489
C1orf189	0.00769457	0.00179941	0.00385687	0.00538255	0.00713295	0.00764769	0.00437077	0.00110025	0.00544856	0.0102168	0.00360234	0.00480981	0	0	0.0022655	0	0	0.00633297	0.00978106	0	0.00162154	0.00492679	0.0172865	0.00795785	0.000778047	0.00354762	0	0.00190059	0.00393329	0.0038315	0.00321049	0.00669864	0.00566223	0.0172347	0	0.00505199	0.00355092	0.00857743	0	0.00665448	0.00650451	0	0.00349948	0	0.0015661	0.00727142	0.00471963	0.0123419
C1orf43	0.172964	0.179869	0.273861	0.281522	0.230421	0.242897	0.435481	0.329984	0.352972	0.229272	0.180991	0.204655	0.238466	0.422707	0.29475	0.331952	0	0.255755	0.373154	0.214456	0.289831	0.315173	0.133489	0.397751	0.188226	0.174469	0	0.146614	0.233596	0.190421	0.17167	0.33479	0.239031	0.298457	0.151651	0.27045	0.314022	0.240735	0	0.21977	0.256305	0.209261	0.238225	0.150263	0.227054	0.302396	0.196962	0.275521
UBAP2L	0.223252	0.208284	0.245269	0.240932	0.257275	0.298917	0.280633	0.286264	0.292576	0.254997	0.270213	0.263145	0.223256	0.304534	0.258753	0.271112	0	0.29786	0.297812	0.242164	0.271429	0.35544	0.181743	0.266963	0.288063	0.245793	0.209618	0.208888	0.290715	0.215039	0.203993	0.335452	0.263272	0.255901	0.181701	0.277838	0.25313	0.233887	0	0.202697	0.272792	0.138432	0.24424	0.215633	0.248481	0.2437	0.272838	0.275033
HAX1	0.0768958	0.0798017	0.132117	0.168856	0.112893	0.105005	0.179437	0.141508	0.214671	0.058778	0.0737347	0.0594876	0.0959392	0.311991	0.149937	0.199998	0	0.160932	0.206477	0.0876414	0.168801	0.172521	0.0266139	0.178506	0.0868888	0.0724411	0	0.0617818	0.133185	0.0851159	0.129797	0.170974	0.109667	0.104662	0.0354859	0.0917299	0.104033	0.092954	0	0.106929	0.120701	0.0726848	0.127781	0.0759451	0.0853316	0.0967187	0.108974	0.0928807
AQP10	0	0.00476628	0.000523548	0	0	0.00155064	0.00339609	0	0.00240437	0	0	0	0.00252059	0.00347055	0.00229408	0	0	0	0.00186134	0	0.00284948	0.000588582	0	0	0.00233368	0	0	0	0.0102454	0.00285636	0	0.003501	0.000494322	0	0	0.000757685	0.00129587	0.00205735	0	0	0.00226487	0	0.00177063	0	0	0	0	0
ATP8B2	0.386865	0.388228	0.386479	0.330339	0.361382	0.298064	0.253964	0.450906	0.495422	0.308611	0.345751	0.364421	0.420293	0.662232	0.583408	0.533888	0	0.66422	0.413431	0.577848	0.477214	0.615508	0.251548	0.468468	0.322104	0.36443	0.947254	0.214345	0.321856	0.33634	0.323265	0.49312	0.410711	0.394555	0.26989	0.445284	0.458383	0.369007	0	0.410267	0.57344	0.295355	0.455702	0.182503	0.360769	0.425612	0.63658	0.28558
IL6R	0.0305689	0.0440529	0.0457889	0.0720832	0.0778032	0.0540504	0.0185345	0.0644866	0.100127	0.051456	0.0573765	0.0563121	0.046401	0.120095	0.133124	0.102233	0	0.126107	0.0594972	0.0973814	0.0971708	0.108137	0.0129065	0.108296	0.0416654	0.0654056	0.209618	0.0272394	0.0585188	0.0286387	0.0344648	0.0799909	0.0578807	0.0388939	0.0595683	0.107459	0.0372054	0.0349026	0	0.0411198	0.116645	0.0457127	0.0507713	0.020853	0.0210204	0.343151	0.117362	0.0510772
SHE	0.00418709	0.00711478	0.00585436	0.0124746	0.00778014	0.00337555	0.00366527	0.00406454	0.00456184	0.00446908	0.00355406	0.00353038	0	0.00403702	0.00695258	0.00269887	0	0.00554306	0.00327706	0.00147092	0.00823253	0.00530399	0	0.0136942	0.00516373	0.00367052	0	0.00317748	0.00909934	0.00547802	0	0.00498354	0.000957205	0.0106539	0	0.00414466	0.00127736	0	0	0.0089639	0.00284734	0.00406043	0.00120597	0	0.00952507	0	0	0
TDRD10	0.000920327	0.00782501	0.0129382	0.0258031	0.01471	0	0.00406688	0	0.00472029	0	0.00237724	0.00184857	0	0.00628285	0.00503063	0.00531496	0	0.00191517	0.00645858	0.00222464	0.0063984	0.00402855	0	0.00353103	0.00855092	0.00828203	0	0.00615897	0.00714293	0.00526351	0	0.00799262	0.00369224	0.00319613	0.00617728	0.00118858	0.00570413	0.00188209	0	0.00154099	0.00957784	0.00406043	0.00575261	0	0.00287292	0.00631987	0.00316413	0.00364244
UBE2Q1	0.116537	0.0894422	0.116681	0.103694	0.0805429	0.162654	0.251753	0.192302	0.20571	0.111739	0.113361	0.104081	0.110009	0.123917	0.068163	0.126857	0	0.0787812	0.254992	0.148915	0.156294	0.15465	0.0956587	0.118431	0.216596	0.104329	0.209618	0.0889597	0.130535	0.0733223	0.123522	0.208137	0.142022	0.0881592	0.0652145	0.0884255	0.157277	0.142987	0	0.106017	0.0996555	0.0640857	0.107676	0.113494	0.161019	0.113873	0.0785845	0.0937905
CHRNB2	0.0497602	0.0457193	0.0894042	0.0622885	0.0688126	0.102581	0.0587045	0.0762538	0.119524	0.057077	0.0718871	0.0541444	0.0709058	0.0978368	0.0656952	0.0763556	0	0.0714392	0.125459	0.0919506	0.104704	0.119607	0.0497074	0.059977	0.128672	0.0740667	0.209618	0.0412247	0.0794928	0.0626409	0.0521638	0.0937	0.0765802	0.0655148	0.0442116	0.0533207	0.0839929	0.0584681	0	0.070772	0.083883	0.0324714	0.0816473	0.0526186	0.0811279	0.0772489	0.0550792	0.0561783
ADAR	0.434817	0.444462	0.537263	0.50558	0.517921	0.521624	0.678981	0.61478	0.67827	0.438656	0.482844	0.485654	0.429632	0.617976	0.58057	0.575093	0	0.576466	0.722406	0.591781	0.672765	0.68709	0.402203	0.679541	0.561186	0.443194	0.209618	0.422256	0.633764	0.403845	0.439413	0.705883	0.543239	0.498403	0.375637	0.569786	0.58254	0.506077	0	0.470072	0.503408	0.337444	0.513492	0.319413	0.54186	0.543561	0.537144	0.597402
KCNN3	0.0182808	0.0202949	0.0302238	0.0383038	0.0329278	0.0246776	0.0224642	0.0306753	0.0209559	0.00942535	0.0180672	0.00671051	0.0175107	0.0210294	0.0120003	0.016843	0	0.0114511	0.0187253	0.0159712	0.00633431	0.0171725	0.0206478	0.0116318	0.0268664	0.0177606	0	0.0171235	0.029161	0.0248998	0.0258597	0.0295515	0.0322783	0.0231418	0.0201443	0.0111579	0.0190569	0.022875	0	0.0281607	0.0270032	0.0183669	0.015972	0.0118754	0.0169201	0.0267922	0.0257176	0.115441
PMVK	0.0638075	0.0389288	0.0670972	0.0898202	0.0628943	0.0358851	0.144852	0.0718808	0.150455	0.064768	0.0641943	0.0482807	0.0725485	0.145117	0.0948707	0.138244	0	0.121328	0.147238	0.059858	0.0839881	0.0891151	0.102248	0.158994	0.0613223	0.0354961	0.209618	0.0369814	0.0517645	0.0484625	0.0723649	0.0951667	0.0632937	0.0776343	0.0350284	0.0604314	0.0800315	0.0745723	0	0.0691716	0.124096	0.0356981	0.0518993	0.0430041	0.0627839	0.055833	0.078889	0.107813
PBXIP1	0.00815178	0.0211576	0.0105298	0.0122366	0.00625717	0.004463	0.00463491	0.0106666	0.0129571	0.00413903	0.00690254	0.00178566	0.00612611	0.00875321	0.00567379	0.00293941	0	0.00232881	0.00533687	0.0115175	0.00809953	0.00680327	0	0.0103831	0.00293773	0.00928237	0	0.0083083	0.00944617	0.0114201	0.0219264	0.0182308	0.0119906	0.00504984	0.00381659	0.0103952	0.00663391	0.0091996	0	0.00481826	0.00435857	0.00863937	0.010692	0.0268141	0.00815831	0.00267249	0.0104772	0.00404437
PYGO2	0.050805	0.0465987	0.049612	0.0413055	0.0248196	0.0453594	0.103857	0.0605446	0.0559038	0.0217129	0.0504579	0.0314872	0.0473799	0.0746639	0.0314768	0.0342389	0	0.0243462	0.0631198	0.0343178	0.0244054	0.0467454	0.0154257	0.0605783	0.0885111	0.0321671	0	0.0426878	0.0466905	0.0492477	0.0579146	0.0504045	0.0498095	0.0682103	0.031404	0.0417236	0.0575764	0.0258226	0	0.033823	0.0466435	0.0282782	0.0358588	0.0489516	0.0462338	0.0367231	0.0443832	0.0705282
SHC1	0	0.00246798	0.00340393	0.00731388	0.00282157	0	0.00189741	0.00597432	0.00715528	0.00168499	0.0033983	0.00833664	0.00378257	0.0155476	0.00216656	0.0117736	0	0.00220219	0.00571741	0.00587714	0.00455515	0.00820326	0	0.00913385	0.00567495	0	0	0.00295887	0.00226596	0.00476296	0.00290114	0.0226594	0.0103719	0.0170345	0.00495674	0.00683287	0.00836523	0.00627819	0	0.00493604	0.00782652	0	0.0044671	0	0.00516858	0.00811519	0.00775916	0.0117509
CKS1B	0.00124867	0.00464407	0.00711285	0.00527417	0.00340754	0.00304997	0.0165438	0.00830839	0.00855876	0.00324825	0.00133388	0.000933996	0.0036457	0.00552127	0.00212101	0.0063364	0	0.00419743	0.0151784	0.00505343	0.00495341	0.0149815	0	0.0193684	0.00757247	0.00277666	0	0.0048305	0.00737368	0.00536612	0.0117025	0.00416955	0.00485057	0.00538477	0.00420672	0.00779284	0.0112889	0.00535872	0	0	0.00158686	0.00734516	0.00633585	0.0102234	0.00403797	0.00272186	0.00446553	0.00954138
FLAD1	0.0596745	0.0892419	0.091087	0.0850725	0.0739327	0.0641996	0.106853	0.116861	0.114249	0.0395048	0.0495852	0.0582118	0.0711308	0.125881	0.109858	0.117732	0	0.0886327	0.101745	0.0819016	0.0976993	0.12383	0.0134183	0.133506	0.060261	0.0609071	0	0.0562238	0.0837512	0.0672334	0.0560896	0.121092	0.0820408	0.0711113	0.0299122	0.0775838	0.0796726	0.0684263	0	0.0879394	0.115795	0.0450531	0.0910365	0.0412346	0.045822	0.0879733	0.0766341	0.108264
ZBTB7B	0.00279826	0.0057328	0.00843502	0.0116636	0.0160409	0.00852284	0.010499	0.010602	0.0163327	0.00358754	0.0102143	0.00668703	0.00289329	0.0130646	0.0134893	0.0200729	0	0.00394564	0.0149505	0.00743715	0.00698326	0.0267488	0	0.00536732	0.00915682	0.0185574	0	0.00190649	0.00424647	0.00247847	0	0.020391	0.0128053	0.00252551	0	0.00789476	0.00566246	0.00972128	0	0.0113315	0.012297	0	0.00215992	0.00500431	0.00496286	0.00480369	0.0245248	0.00817373
DCST2	0.0108685	0.00738264	0.00998985	0.014589	0.00841477	0.00308784	0.00945197	0.00944768	0.00901403	0.00251444	0.00436732	0.0111228	0.0076459	0.00457831	0.0134338	0.00363225	0	0.00203632	0.00670927	0.0218166	0.009364	0.0159691	0	0.0127518	0.00630163	0.00821963	0	0.00624239	0.010794	0.0171738	0.00758815	0.00996919	0.0123093	0.0124871	0.00314372	0.00524444	0.0140536	0.0160797	0	0.0156467	0.0114958	0.00995332	0.0142096	0	0.0189109	0.00879981	0.0090811	0.0147671
DCST1	0.00289815	0.00544483	0.00857405	0.0121754	0.00569691	0.00276128	0.000917145	0.00246903	0.00215639	0	0.00162089	0.00100872	0	0	0.00269437	0.0102006	0	0.00685899	0.00314115	0.00557805	0.00314526	0.00190534	0	0.00407367	0.00130114	0.0031293	0	0.0016281	0.00825765	0.00309293	0	0.0117463	0.00138134	0.00719231	0.00274234	0.000902117	0.0016886	0.00160919	0	0.00437928	0.00159951	0.0106823	0.00554292	0	0.00270038	0.0040447	0.00149436	0.00236124
ADAM15	0.109268	0.13602	0.131567	0.123355	0.107414	0.124997	0.126642	0.181569	0.170571	0.113186	0.0979697	0.0919481	0.149637	0.201981	0.205388	0.15309	0	0.118108	0.149534	0.168376	0.181699	0.140149	0.150217	0.161995	0.135271	0.0914388	0.209618	0.113666	0.113262	0.104646	0.147636	0.205631	0.178625	0.174484	0.0628545	0.147968	0.110733	0.152483	0	0.142745	0.142989	0.070495	0.20415	0.101857	0.17081	0.10821	0.186563	0.113501
AL691442.1	0	0	0.00072342	0	0	0	0	0	0.000515089	0	0	0	0	0	0	0	0	0	0.00110828	0	0	0	0	0	0	0	0	0	0	0	0	0	0	0	0	0	0	0	0	0	0.00207173	0	0	0	0	0	0	0.00154664
EFNA3	0.0221971	0.0270478	0.0547562	0.0531813	0.0533399	0.0475003	0.138007	0.0963398	0.0948124	0.0254032	0.036367	0.029619	0.0747883	0.0994422	0.0405358	0.0645986	0	0.0443288	0.106466	0.0309404	0.0534612	0.0815214	0.0136718	0.0649023	0.0608293	0.0268089	0	0.0394763	0.0699324	0.0369802	0.0431786	0.123407	0.0433533	0.0328967	0.0378416	0.0429294	0.0897383	0.0546451	0	0.0735936	0.0409444	0.0188461	0.0765705	0.0251979	0.0643566	0.0425477	0.0296767	0.0529728
EFNA1	0.00492936	0.0073289	0.00969225	0.011818	0.00305061	0.00580883	0.0155105	0.0152226	0.0119761	0.00252691	0.0040455	0	0.00328885	0.0191232	0.0077976	0.00337397	0	0.00462308	0.00358874	0.00282693	0.00265509	0.0066808	0	0.0111959	0.0128245	0.0114674	0	0.00393316	0.0038746	0.0102827	0.0119538	0.00397341	0.01044	0.00760107	0	0.0044884	0.00769642	0.0108388	0	0.00596855	0.00207173	0.0136348	0.0101204	0.004503	0.0136717	0	0.00144222	0.00686548
SLC50A1	0.0253345	0.0284922	0.0473809	0.0382535	0.0472337	0.042139	0.0813439	0.0514353	0.0813143	0.0314332	0.0354028	0.0324861	0.0367535	0.116955	0.0648846	0.0526184	0	0.0692025	0.0654971	0.0341862	0.0578594	0.0932087	0.0076854	0.0803328	0.0214289	0.0180378	0	0.0378826	0.0266839	0.0407161	0.0586004	0.0728627	0.0501669	0.0689132	0.0101964	0.0371092	0.0809483	0.0502199	0	0.0487315	0.0712202	0.0431316	0.0529559	0.00820522	0.0456688	0.0490071	0.0409547	0.0392211
DPM3	0.0355574	0.0361271	0.0649941	0.125761	0.0904756	0.0825455	0.111196	0.0766334	0.0978632	0.0302363	0.0399285	0.0248767	0.0488758	0.0781224	0.0461162	0.0806254	0	0.0322215	0.153459	0.0700316	0.106799	0.0634572	0.0554291	0.089591	0.0783787	0.0393078	0	0.0761789	0.132235	0.0413934	0.0317345	0.0983579	0.0552957	0.0405605	0.0198997	0.0386807	0.0484747	0.054277	0	0.0435993	0.0554858	0.0515046	0.0878615	0.00713383	0.0851844	0.0643017	0.0179806	0.0280542
KRTCAP2	0.00254749	0.00176387	0.00478342	0.00548631	0.00405194	0.00485161	0.0188865	0.0164236	0.0089198	0	0	0.00282615	0.0121631	0.00319784	0.0044707	0.0085458	0	0.00543701	0.00490582	0.00400719	0.00565394	0.0045471	0	0.0061098	0.00494186	0.00113715	0	0.00388017	0.00372027	0.00683418	0.00744398	0.00419775	0.00393187	0	0	0.000757685	0.00287929	0.0017297	0	0.0131691	0.00257075	0.00429318	0.00484198	0	0.0049814	0.00585934	0.00307266	0
AL713999.1	0.00133733	0.00630566	0.0223567	0.038179	0.023683	0.0143746	0.0121221	0.0180261	0.0333466	0.0149572	0.00527237	0.00627665	0	0.0372986	0.0119393	0.0224857	0	0.0226962	0.0368685	0.0142483	0.0172343	0.0439662	0	0.042487	0.00797332	0.000559642	0	0.00760471	0.0319935	0.016108	0.00376808	0.0638396	0.0105299	0.0447301	0.00202235	0.013565	0.0127137	0.0113707	0	0.0199511	0.0328887	0.00869893	0.0446143	0.0110671	0.00583947	0.00563772	0.0208781	0.00591933
TRIM46	0.147301	0.114182	0.113546	0.131983	0.143809	0.167823	0.110096	0.147689	0.164527	0.0933269	0.107093	0.0732799	0.180641	0.222586	0.22456	0.170705	0	0.153217	0.128402	0.178129	0.158404	0.196967	0.0712144	0.201434	0.112639	0.0913583	0	0.117197	0.102513	0.124066	0.109185	0.199766	0.146456	0.130731	0.0586547	0.148985	0.150683	0.112066	0	0.0931829	0.127718	0.0968237	0.157158	0.11763	0.141049	0.0972085	0.166863	0.101675
MUC1	0	0	0.000839503	0	0	0	0	0	0	0	0	0	0	0	0	0	0	0	0	0	0	0	0	0.00648414	0	0	0	0	0	0	0	0.00242093	0	0	0	0	0	0	0	0	0	0	0	0	0	0	0	0.00154664
THBS3	0.0633433	0.0707993	0.0357586	0.0501029	0.0832323	0.0520059	0.042552	0.128419	0.0909009	0.0759091	0.062125	0.0778338	0.073361	0.109118	0.146418	0.0779122	0	0.118266	0.0795491	0.0965678	0.0992371	0.0796466	0.049821	0.11139	0.0599055	0.0715428	0	0.0371525	0.0800992	0.0627263	0.0708444	0.08769	0.0941875	0.0921313	0.0707054	0.0878212	0.0525378	0.0921182	0	0.0566071	0.076822	0.0244567	0.0708579	0.0467984	0.0531022	0.0203295	0.126766	0.0341612
MTX1	0.031272	0.0233894	0.0335394	0.0501944	0.0423715	0.0383682	0.0646967	0.0618996	0.065945	0.0149729	0.0352838	0.0193309	0.0385039	0.0761798	0.0327785	0.0508372	0	0.0352636	0.0790166	0.0385137	0.0418624	0.0481509	0	0.0525402	0.0529372	0.0459635	0	0.0178903	0.0463684	0.0219251	0.0420879	0.0758756	0.0410601	0.0249427	0.0219563	0.042395	0.0373886	0.0376977	0	0.034648	0.0328145	0.008286	0.0341051	0.0299966	0.0462648	0.0257104	0.0421117	0.0394749
GBA	0.0797506	0.108895	0.0988953	0.12309	0.121983	0.0903242	0.108486	0.126803	0.150559	0.0798637	0.0962261	0.136485	0.121554	0.137307	0.162001	0.105726	0	0.140124	0.104976	0.15556	0.130775	0.0917234	0.0570966	0.105623	0.101378	0.0965475	0	0.0661331	0.0732075	0.0906054	0.11678	0.110131	0.136636	0.106453	0.0582505	0.147333	0.100965	0.132235	0	0.0881217	0.128451	0.0450451	0.0855867	0.151674	0.111843	0.0416718	0.170008	0.0790267
FAM189B	0.121181	0.117829	0.138849	0.12479	0.148568	0.12202	0.119141	0.169324	0.2373	0.0944417	0.139276	0.094348	0.143079	0.3167	0.221762	0.237328	0	0.169127	0.151864	0.164564	0.142942	0.191517	0.0661585	0.264251	0.122094	0.12447	0	0.108699	0.144473	0.1083	0.125729	0.241753	0.164331	0.144316	0.118531	0.183361	0.201516	0.176442	0	0.169123	0.216292	0.100467	0.160491	0.0870501	0.159146	0.16286	0.251822	0.183928
SCAMP3	0.0902026	0.100806	0.112393	0.13068	0.11354	0.100482	0.184165	0.118823	0.206674	0.0828493	0.0883916	0.0713562	0.0903511	0.258398	0.153278	0.191528	0	0.140452	0.20551	0.126815	0.132963	0.176088	0.207674	0.22772	0.121747	0.06002	0	0.0861094	0.114048	0.0789275	0.107971	0.201595	0.110779	0.105698	0.0683043	0.121678	0.165741	0.137119	0	0.104246	0.145387	0.062255	0.133141	0.10924	0.109389	0.145958	0.182426	0.206499
CLK2	0.070406	0.0738076	0.0963716	0.0858738	0.0599555	0.0657367	0.14884	0.102145	0.172858	0.0883423	0.0670692	0.0524577	0.0773056	0.117111	0.109431	0.12017	0	0.114065	0.084277	0.0871293	0.117553	0.123308	0.0143636	0.169001	0.0726987	0.0661823	0	0.0494424	0.0463093	0.0851579	0.0784632	0.101421	0.0899683	0.0976638	0.0476632	0.0940182	0.0982586	0.100932	0	0.0715806	0.118079	0.0504362	0.09021	0.0697046	0.0894468	0.106293	0.143602	0.109243
HCN3	0.0896873	0.097115	0.115219	0.147595	0.143092	0.138345	0.164495	0.17408	0.201108	0.130085	0.133547	0.115121	0.139316	0.220629	0.157258	0.134804	0	0.141747	0.130676	0.124483	0.132334	0.136808	0.0283351	0.144459	0.157375	0.105332	0.571208	0.145569	0.138634	0.166404	0.0879688	0.175312	0.147291	0.110765	0.0697104	0.131625	0.206905	0.145257	0	0.124354	0.132353	0.115533	0.179081	0.149717	0.16008	0.196037	0.13126	0.163593
PKLR	0.0017958	0.00549878	0.00612637	0.0243442	0.0161371	0.0100619	0.00732812	0.0124876	0.0105153	0.00563295	0.00400513	0.00346301	0.0110136	0	0.0140689	0.00464062	0	0.0105461	0.0143741	0.00713907	0.0192558	0.01247	0	0.0143012	0.00344034	0.00359119	0	0.00828596	0.0106466	0.0191636	0	0.0115033	0.00711337	0.00614395	0	0.00595499	0.00171317	0.00394021	0	0.00429774	0.00748769	0.00243228	0.00697456	0.00691541	0.00689552	0.0030588	0.00687343	0.0111549
FDPS	0.212159	0.268443	0.273123	0.286724	0.292533	0.191808	0.379796	0.372615	0.402175	0.1743	0.179529	0.19297	0.222188	0.468403	0.541376	0.346427	0	0.309281	0.303104	0.255884	0.340337	0.356495	0.199946	0.407502	0.166796	0.172715	0	0.193337	0.245143	0.237948	0.2377	0.562134	0.314777	0.278931	0.154543	0.279754	0.329614	0.30156	0	0.231823	0.393449	0.272806	0.53922	0.0911376	0.28568	0.712924	0.307282	0.238417
RUSC1	0.191172	0.231622	0.318556	0.2904	0.316135	0.273737	0.74473	0.357891	0.401148	0.178199	0.193109	0.18158	0.247807	0.416355	0.375943	0.327447	0	0.26474	0.505114	0.341323	0.391623	0.310051	0.0834288	0.367614	0.31067	0.236662	0.429863	0.237916	0.350047	0.292756	0.338101	0.400619	0.345807	0.272842	0.134923	0.240838	0.388425	0.320272	0	0.205253	0.235234	0.159468	0.352037	0.234917	0.371314	0.162342	0.293234	0.403085
ASH1L	1.44236	1.42052	1.50344	1.27327	1.25273	1.34395	1.36178	1.34872	1.34828	1.36594	1.25957	1.31767	1.30958	1.44017	1.47311	1.3655	0	1.29742	1.37502	1.35077	1.46439	1.44384	1.08713	1.33668	1.38811	1.36146	0.947254	1.16637	1.27407	1.29971	1.24011	1.39102	1.429	1.42753	1.24597	1.44232	1.36238	1.40778	0	1.29918	1.37319	1.3113	1.34403	1.01979	1.38512	1.49439	1.39207	1.46851
MSTO1	0.0523625	0.0717678	0.0571932	0.0546531	0.0454055	0.0465638	0.042478	0.0675383	0.0696781	0.0477892	0.0403467	0.0651721	0.0830322	0.0689067	0.125548	0.0983737	0	0.0676832	0.0404693	0.0694009	0.0855803	0.0627472	0.0271363	0.0586929	0.0414049	0.0609003	0	0.0395166	0.0484897	0.0379571	0.0308213	0.0474994	0.0498604	0.0768202	0.0391587	0.0663736	0.0428065	0.0680247	0	0.0648776	0.0670367	0.0285695	0.0383368	0.0383988	0.0519507	0.05501	0.0683583	0.0605078
YY1AP1	0.290796	0.29922	0.36011	0.333661	0.315706	0.312685	0.342332	0.377931	0.476034	0.26957	0.289177	0.285195	0.326223	0.508746	0.409589	0.385562	0	0.406369	0.392362	0.346244	0.427401	0.459464	0.142257	0.469337	0.309844	0.258905	0	0.255593	0.365636	0.287366	0.277421	0.489714	0.384698	0.337908	0.283322	0.407737	0.386797	0.326794	0	0.28247	0.356937	0.254676	0.353386	0.172338	0.330628	0.425744	0.428538	0.294631
DAP3	0.454437	0.506585	0.566305	0.559692	0.525052	0.438518	0.469914	0.601624	0.650569	0.546889	0.464877	0.473902	0.563727	0.689326	0.687747	0.599621	0	0.560669	0.588087	0.531048	0.632275	0.651302	0.465931	0.725892	0.502809	0.452399	0.728639	0.333046	0.496291	0.416396	0.442815	0.712403	0.606108	0.60544	0.4437	0.533665	0.536632	0.514432	0	0.574053	0.701918	0.408153	0.593243	0.290359	0.507356	0.564881	0.679575	0.498064
GON4L	0.507546	0.48303	0.549816	0.484344	0.4756	0.404206	0.515955	0.630712	0.707195	0.479991	0.621599	0.544033	0.550572	0.731046	0.797216	0.651001	0	0.603547	0.468297	0.536307	0.471245	0.639649	0.483794	0.748654	0.398706	0.436391	0.571208	0.301635	0.374041	0.395811	0.562623	0.653422	0.609501	0.62065	0.48443	0.703631	0.507565	0.529464	0	0.487121	0.633464	0.446422	0.492567	0.267888	0.363705	0.6268	0.769432	0.552877
SYT11	0.652966	0.587472	0.69367	0.72642	0.662042	0.656357	0.814562	0.7394	0.91931	0.540158	0.615836	0.559067	0.539065	0.700189	0.527549	0.642515	0	0.625019	1.03563	0.681897	0.866984	0.822787	0.396148	0.741227	0.88538	0.548152	0.557557	0.458513	0.767148	0.518009	0.536087	0.908446	0.558525	0.647238	0.460476	0.612049	0.758843	0.558039	0	0.498782	0.544113	0.348581	0.684061	0.398506	0.579788	0.69018	0.515016	0.48255
RIT1	0.0500168	0.0312115	0.0626321	0.0713964	0.059256	0.0529687	0.0579628	0.0673318	0.0636621	0.0556073	0.0452625	0.0520749	0.0354654	0.0849167	0.0646616	0.0578129	0	0.0696761	0.0630699	0.0614378	0.0571628	0.077581	0.0524414	0.0784961	0.0519601	0.0595954	0	0.0539614	0.0442573	0.0480281	0.0342985	0.0793975	0.050492	0.0538397	0.0354808	0.0491447	0.0528802	0.0472212	0	0.0762828	0.0772803	0.0191313	0.0588532	0.0220027	0.0490753	0.0598969	0.0506597	0.0529343
KHDC4	0.25889	0.206482	0.309776	0.364744	0.32782	0.269612	0.315662	0.320764	0.401131	0.208854	0.30421	0.262969	0.279435	0.615782	0.385541	0.398151	0	0.404969	0.392432	0.285404	0.391997	0.381136	0.265657	0.421165	0.233444	0.242513	0	0.182231	0.316815	0.253847	0.193453	0.394839	0.274192	0.2636	0.163215	0.282892	0.265012	0.260071	0	0.237342	0.362623	0.235813	0.346677	0.126353	0.198411	0.359566	0.341087	0.33583
ARHGEF2	0.256331	0.192371	0.229273	0.223432	0.19785	0.192704	0.292287	0.251514	0.336521	0.213404	0.206451	0.233096	0.240921	0.412759	0.328421	0.344404	0	0.353522	0.328066	0.272232	0.286588	0.383638	0.147849	0.408013	0.218053	0.179168	0	0.142856	0.167651	0.158707	0.262985	0.34181	0.222473	0.26475	0.148978	0.287042	0.506324	0.326791	0	0.183516	0.331192	0.271546	0.266934	0.117662	0.230549	0.399311	0.41557	0.239767
SSR2	0.0564416	0.0736393	0.117224	0.150151	0.110235	0.130795	0.222414	0.147721	0.190932	0.0738434	0.0943635	0.0745464	0.0785078	0.202884	0.11675	0.117395	0	0.125614	0.236765	0.0973351	0.147242	0.173795	0.0287998	0.177851	0.106817	0.098051	0	0.0695142	0.118112	0.101307	0.115099	0.186452	0.095157	0.115247	0.0581923	0.105256	0.149937	0.0858833	0	0.105663	0.147779	0.0410708	0.136001	0.0341708	0.0679296	0.142181	0.127051	0.0977871
UBQLN4	0.084932	0.0853677	0.104119	0.0688632	0.0859374	0.0916853	0.215072	0.0886704	0.104206	0.0694983	0.0815508	0.0707659	0.0866519	0.135378	0.0940036	0.064689	0	0.0616531	0.147385	0.0964528	0.0867652	0.114285	0.0127744	0.119774	0.129316	0.0843399	0	0.0679192	0.0775472	0.0720267	0.0664485	0.151969	0.08491	0.081124	0.0830795	0.0675203	0.141762	0.11439	0	0.0955108	0.0912857	0.0446247	0.104758	0.0637685	0.112491	0.0817562	0.0864181	0.0981337
LAMTOR2	0.0411298	0.0444188	0.0540867	0.0839622	0.0645173	0.0629022	0.0697556	0.0742436	0.0826184	0.0266784	0.0434501	0.0410989	0.0411132	0.132399	0.0655375	0.0787128	0	0.0633439	0.0952549	0.0878041	0.0815142	0.110515	0.0307991	0.0790896	0.0540872	0.0315548	0	0.04902	0.0891426	0.0316362	0.0332092	0.128882	0.0561116	0.0437605	0.0219768	0.0468026	0.0363508	0.0394855	0	0.0458534	0.0853879	0.0213605	0.0549766	0.0588267	0.0355421	0.0384318	0.0466789	0.0378095
RAB25	0.0033442	0.00316934	0.00466476	0.00305449	0.00634098	0	0.00493561	0	0.00214603	0.0016228	0	0	0	0.0031545	0.00192289	0	0	0.00418242	0.00053115	0.000934288	0.00230724	0.0027309	0	0.00631522	0	0.00136473	0	0.00344937	0.00380442	0.00282445	0.00457001	0.00956542	0.000943689	0	0	0.0031365	0.000672179	0.00329999	0	0	0.00204661	0	0.00196894	0	0	0	0	0.00897299
MEX3A	0.0052196	0.00347653	0.00844866	0.00718564	0.00435554	0.00439294	0.034879	0.010026	0.00749184	0.00226913	0.00941021	0.0107687	0.00879377	0.023097	0.0113795	0.00658368	0	0.00583575	0.0104109	0.00772662	0.00745532	0.019818	0.0221485	0.00497377	0.0128892	0.00416727	0	0.00974619	0.00851868	0.00858853	0.00180971	0.0070865	0.00713064	0.0257478	0.00211013	0.00702792	0.015696	0.0110966	0	0.0203044	0.0173244	0.0114064	0.00324463	0	0.0102857	0.00285536	0.00496287	0.0299572
LMNA	0.214171	0.25903	0.280048	0.20836	0.237229	0.167009	0.274185	0.2808	0.298857	0.228803	0.185199	0.207705	0.269832	0.278707	0.363835	0.278506	0	0.255044	0.197993	0.253488	0.24269	0.328784	0.360928	0.330086	0.201578	0.178012	0	0.261258	0.226593	0.227137	0.318502	0.331982	0.325184	0.331606	0.213523	0.327201	0.423256	0.292197	0	0.283416	0.292782	0.238536	0.277119	0.229626	0.253863	0.329502	0.363416	0.376983
SEMA4A	0.0166269	0.0386907	0.0294445	0.0365088	0.026196	0.0408777	0.0865087	0.0386555	0.0446336	0.0207254	0.0297517	0.0201123	0.0428201	0.0173099	0.0444276	0.0288905	0	0.0418225	0.0318974	0.0354607	0.0368739	0.040063	0	0.0566649	0.0323573	0.029408	0	0.025313	0.0362909	0.037528	0.0327184	0.0469812	0.0360407	0.0383454	0.0217057	0.0183667	0.0435307	0.0180689	0	0.0442562	0.0275763	0.0107386	0.0844348	0.0112515	0.0437982	0.0343254	0.0298712	0.0650805
SLC25A44	0.076732	0.109421	0.103437	0.114089	0.145029	0.150244	0.115941	0.125106	0.197806	0.0550179	0.0934467	0.101446	0.101424	0.193475	0.139513	0.143164	0	0.148197	0.159171	0.13534	0.151682	0.164293	0.0657706	0.188853	0.0948965	0.0806089	0.209618	0.0521426	0.137047	0.0627953	0.0554936	0.170268	0.113618	0.106812	0.0540992	0.10313	0.128732	0.0580285	0	0.0892841	0.148236	0.0277253	0.111836	0.0440705	0.0641992	0.157433	0.126004	0.114102
PMF1-BGLAP	0.000957004	0.00545499	0.00508413	0.00303544	0	0.00744102	0.00473528	0.00128366	0.00703994	0.00616741	0.00250885	0.00529267	0.00203765	0.00339647	0.00243094	0.00577724	0	0.00434132	0.00385766	0.00531829	0	0.00536665	0	0	0	0.00348023	0	0.00135068	0.00199159	0.0010717	0	0.00595361	0.00164245	0.00217776	0	0.00376743	0.00257937	0	0	0.00344153	0.00767008	0	0.00132221	0	0.00202264	0.00875279	0	0
PAQR6	0.00739955	0.0288572	0.0145037	0.0131568	0.0136931	0.00860597	0.016582	0.0154475	0.0188232	0.016145	0.00230014	0.00367477	0.00957509	0.0164327	0.0191515	0.0108404	0	0.0175252	0.0100152	0.0114299	0.0219361	0.00551445	0	0.0191454	0.00797629	0.0118347	0	0.0309636	0.0205815	0.0182584	0.00933652	0.0263771	0.0223778	0.010267	0.00865037	0.00346967	0.0154044	0.0150527	0	0.0230988	0.00613143	0.0046082	0.028012	0.0075498	0.0137384	0.0292013	0.00994401	0.052469
SMG5	0.195016	0.222289	0.291497	0.212907	0.198777	0.162037	0.358738	0.315628	0.34969	0.217797	0.168327	0.187077	0.245962	0.436722	0.342755	0.324891	0	0.312003	0.268575	0.237753	0.321296	0.38085	0.109346	0.38693	0.18744	0.18586	0.429863	0.156802	0.278434	0.164193	0.285152	0.420314	0.299879	0.296142	0.20721	0.275499	0.39167	0.330114	0	0.280169	0.368132	0.226241	0.254303	0.131561	0.220887	0.458131	0.365421	0.251951
TMEM79	0.0158572	0.0174874	0.0237764	0.0203732	0.0270776	0.0238625	0.0785389	0.0202294	0.0273582	0.026262	0.0125269	0.0192686	0.0250943	0.0492021	0.0273822	0.0128544	0	0.0158364	0.0272959	0.0240142	0.02228	0.025827	0.0195452	0.0301744	0.0078983	0.0150832	0	0.0214348	0.0239347	0.0219988	0.0205724	0.0284957	0.0224637	0.0409024	0.00335258	0.0281577	0.0223352	0.00914456	0	0.0297935	0.0129223	0	0.0197462	0.023345	0.0432597	0.00872707	0.0121588	0.0429068
GLMP	0.0230464	0.0241633	0.0270564	0.0315084	0.0229639	0.0248261	0.0494658	0.0271989	0.0359562	0.0321341	0.0413364	0.011903	0.0284458	0.0455041	0.0446186	0.0324519	0	0.0304045	0.0366595	0.048349	0.0336758	0.0290304	0.0124439	0.0274055	0.0344476	0.0424391	0	0.0111105	0.0330511	0.0205834	0.03162	0.0525747	0.0268701	0.0213431	0.0163622	0.0304097	0.0218049	0.0317466	0	0.0137713	0.0183021	0.00580113	0.0232564	0.014717	0.0250045	0.0102424	0.027421	0.0403555
CCT3	0.168333	0.193535	0.315171	0.311266	0.250851	0.246685	0.736009	0.321906	0.366417	0.225419	0.218409	0.16086	0.225414	0.37841	0.209996	0.367779	0	0.229936	0.446059	0.174152	0.278008	0.336101	0.245412	0.321193	0.286714	0.192546	0	0.236454	0.304372	0.192281	0.238521	0.372929	0.284435	0.39343	0.165441	0.200679	0.429338	0.35671	0	0.278347	0.284756	0.177905	0.251742	0.273462	0.311722	0.144958	0.261083	0.52302
TSACC	0.0073454	0.0134874	0.00629221	0.0304149	0.0200571	0.0153886	0.0147652	0.00798866	0.0108947	0.00428158	0.00368957	0.00153015	0.00231242	0	0.00197049	0.00359126	0	0.00112933	0.00882536	0.0129856	0.00618835	0.0158184	0	0.0085558	0.00727369	0.0071566	0	0.00403859	0.0225253	0.0147045	0.00388241	0.00678323	0.0100774	0.00696108	0	0.00382654	0.00530877	0.00842634	0	0.00609501	0.00200349	0	0.0126008	0.0099992	0.00222848	0.0148984	0	0.00927478
RHBG	0	0.00122493	0.00103257	0.00125692	0.00326333	0.00126224	0.00146234	0.00186599	0.000645286	0	0	0.0017222	0	0.00373863	0	0	0	0.00219221	0	0.00137295	0	0.00202588	0	0	0.00101703	0.00199785	0	0	0.00294778	0	0	0.00609932	0.00139196	0	0	0	0.000846228	0.00182788	0	0	0	0	0	0	0	0	0	0
C1orf61	0.121281	0.181219	0.192603	0.343499	0.306642	0.201442	0.228581	0.280332	0.407156	0.258132	0.17701	0.248989	0.193005	0.264049	0.274348	0.30924	0	0.196975	0.311919	0.249472	0.29392	0.254426	0.227513	0.400224	0.181648	0.148989	0.791454	0.136388	0.202823	0.155055	0.194137	0.233443	0.223358	0.230139	0.187364	0.2802	0.147009	0.149613	0	0.206449	0.345258	0.102921	0.118075	0.147625	0.144409	0.200314	0.348259	0.180535
MEF2D	0.192434	0.187361	0.227674	0.175133	0.201171	0.205881	0.351948	0.256594	0.312794	0.196278	0.195936	0.17079	0.233546	0.228955	0.249229	0.199285	0	0.200196	0.298953	0.225391	0.253466	0.318973	0.223886	0.259856	0.2428	0.158256	0	0.143973	0.207465	0.151308	0.207224	0.319994	0.221377	0.155056	0.135832	0.180241	0.256677	0.232376	0	0.158189	0.259611	0.144076	0.215231	0.174517	0.280255	0.203707	0.245223	0.286648
IQGAP3	0.0054203	0.00194569	0.00612585	0.00569437	0.00278259	0.00565793	0.0045341	0.00710923	0.00390012	0.00329175	0	0	0	0.0188533	0.00628141	0.00432716	0	0.00256465	0.00476558	0	0	0.00312664	0	0	0.00233891	0	0	0.00330978	0.00661503	0.00306208	0	0.00190901	0.00428685	0.00351209	0	0.00463116	0.00386733	0	0	0	0.00234049	0	0.00758301	0	0	0.00491295	0.00982274	0.0123438
TTC24	0	0	0	0.00088478	0	0	0	0	0	0	0	0	0	0	0	0	0	0	0.00211715	0	0	0	0	0	0	0	0	0	0	0	0	0.00213846	0	0	0	0	0	0	0	0	0	0	0	0	0	0	0	0
NAXE	0.0277516	0.0111982	0.0248057	0.0552935	0.0473578	0.0400693	0.0600012	0.0411472	0.0859601	0.0229576	0.0235869	0.0156451	0.037976	0.0807863	0.0505277	0.0800367	0	0.0478909	0.0880121	0.0448156	0.0506684	0.063905	0.0146259	0.0693566	0.0426501	0.0347175	0.220245	0.0168384	0.069829	0.0244902	0.0765074	0.054937	0.0399573	0.0208708	0.0185866	0.026613	0.0433036	0.014949	0	0.0336005	0.0690889	0.0146676	0.0434928	0.0315536	0.0492389	0.0481366	0.0356122	0.012437
GPATCH4	0.0286803	0.0370148	0.0542627	0.087031	0.0658451	0.0174269	0.0615102	0.0529252	0.100159	0.0449227	0.0389645	0.0379123	0.0578529	0.144126	0.0688372	0.105456	0	0.0745338	0.0713686	0.0441223	0.0506322	0.0872572	0	0.135688	0.0313466	0.0255099	0.337312	0.0329964	0.0581307	0.0349097	0.016389	0.0971968	0.0584022	0.0542752	0.0314697	0.0589226	0.0470545	0.0570777	0	0.0475815	0.0605687	0.0392934	0.0776741	0.0432488	0.0295213	0.0702839	0.0613597	0.049897
HAPLN2	0.0853415	0.0873117	0.120831	0.121381	0.0753877	0.0889036	0.0897626	0.125589	0.08964	0.0257408	0.0438439	0.0640002	0.0764697	0.135369	0.0857614	0.0741598	0	0.0952528	0.115497	0.0991971	0.103924	0.120447	0.00602196	0.116931	0.087563	0.0598052	0	0.126786	0.125005	0.0835602	0.0925455	0.156512	0.122208	0.0330939	0.0746189	0.0428506	0.0672127	0.0530825	0	0.076166	0.0739169	0.0870574	0.153956	0.0201901	0.0525984	0.0627768	0.0830592	0.0854084
BCAN	0.187269	0.21412	0.236131	0.26277	0.209507	0.257288	0.519156	0.302132	0.31564	0.182137	0.131175	0.145859	0.202592	0.321164	0.313058	0.275224	0	0.216214	0.318174	0.248512	0.254265	0.281584	0.07221	0.285348	0.259814	0.178655	0	0.264567	0.281691	0.256011	0.224458	0.307173	0.266273	0.240641	0.0951247	0.195198	0.376563	0.314376	0	0.2253	0.241996	0.19547	0.24498	0.0997179	0.293364	0.178698	0.280921	0.276533
NES	0.00437213	0.0053091	0.00384838	0	0.00135709	0.00138247	0.00528434	0.00116703	0.00157231	0	0	0	0.00232584	0	0	0	0	0.00118044	0.00228572	0.00157751	0	0.00219176	0	0	0.00141856	0	0	0.00257689	0.00236276	0	0.00515716	0.00568769	0.00402512	0	0	0.00184541	0.00328611	0.00189554	0	0.0013666	0	0	0	0.00410816	0	0.00210858	0	0
CRABP2	0.0213406	0.0188974	0.0210444	0.0196183	0.0206597	0.0340416	0.0394794	0.0352406	0.0233847	0.0173008	0.016254	0.0201245	0.0222315	0.0284279	0.0420143	0.00907063	0	0.0355495	0.0166311	0.036094	0.0275131	0.0189277	0.0319498	0.0306476	0.0177781	0.0142982	0	0.0154847	0.0209957	0.0386589	0.0363137	0.0350914	0.02565	0	0.0130087	0.0174844	0.0346265	0.0350531	0	0.0223479	0.011851	0.0358798	0.017907	0.0163094	0.0206926	0.0171722	0.0234314	0.0198031
ISG20L2	0.0926201	0.0924013	0.132112	0.123516	0.105194	0.0988378	0.12108	0.122925	0.155094	0.0912274	0.104881	0.0884599	0.142859	0.206122	0.154106	0.14649	0	0.121151	0.122731	0.134692	0.138574	0.186482	0.122244	0.210497	0.0782803	0.086306	0.571208	0.050993	0.070772	0.0907234	0.0977252	0.144119	0.112579	0.0941277	0.0897578	0.171705	0.126373	0.119733	0	0.0737511	0.107144	0.0776983	0.14153	0.0958765	0.0490783	0.07323	0.163091	0.146462
RRNAD1	0.0547343	0.0677275	0.0798144	0.062963	0.0749008	0.0494506	0.0998248	0.076026	0.105658	0.0793712	0.0626319	0.0678672	0.0859608	0.0720942	0.120073	0.0700729	0	0.0818853	0.109606	0.0556005	0.0748239	0.10833	0.0076854	0.117158	0.0500103	0.047588	0	0.0720947	0.0876849	0.0636522	0.0778198	0.124589	0.105012	0.103972	0.0713149	0.0723046	0.10253	0.125925	0	0.0786336	0.0907904	0.0550964	0.0813054	0.0357488	0.0674563	0.089728	0.112667	0.0803097
MRPL24	0.044806	0.0424387	0.0574825	0.052742	0.0548483	0.044658	0.0757194	0.0484894	0.0843054	0.0655026	0.0311763	0.029469	0.0375507	0.143025	0.0651831	0.103421	0	0.0658699	0.0694573	0.0482952	0.0749639	0.0536852	0.0342654	0.108259	0.0516797	0.0431495	0	0.0332709	0.0485553	0.0422679	0.0276123	0.0884563	0.0524826	0.0416937	0.0234738	0.0417055	0.0362674	0.0395532	0	0.0464143	0.0694857	0.0242948	0.0579293	0.0523585	0.0393143	0.0626391	0.0530836	0.0737671
HDGF	0.119501	0.140181	0.164954	0.166339	0.161367	0.153237	0.315176	0.19483	0.213006	0.119238	0.108654	0.107819	0.167492	0.17345	0.187776	0.145079	0	0.120198	0.229782	0.130834	0.203669	0.182239	0.0653046	0.191628	0.212995	0.12002	0	0.143382	0.145306	0.133275	0.0976661	0.191936	0.166886	0.16824	0.0578132	0.18257	0.210954	0.157095	0	0.118501	0.12714	0.0591294	0.13724	0.0765568	0.175042	0.144452	0.152716	0.193697
PRCC	0.112138	0.152833	0.205241	0.184204	0.18788	0.151413	0.188567	0.189325	0.207045	0.163574	0.14956	0.154236	0.164551	0.201998	0.181281	0.216264	0	0.216596	0.233357	0.196031	0.241659	0.274602	0.139875	0.223945	0.167944	0.159573	0	0.124815	0.207626	0.151228	0.11693	0.224222	0.188986	0.187277	0.128808	0.190755	0.216308	0.159709	0	0.161588	0.180596	0.10459	0.190329	0.0767408	0.152026	0.238429	0.233706	0.214538
SH2D2A	0	0	0.00120091	0	0	0	0	0	0	0	0	0	0	0	0.00130262	0	0	0	0	0	0	0	0	0	0	0	0	0.00136785	0	0.00198684	0	0	0.000608967	0	0	0.0031035	0	0	0	0	0.00265269	0	0	0.00390891	0	0	0.00369271	0
NTRK1	0.00191175	0	0.00210129	0.00218398	0.00130712	0.00324561	0	0.00160204	0.00284693	0	0.00162429	0.00146698	0	0	0.00207976	0.0036388	0	0.00173271	0.000949584	0.00762929	0.00437762	0.00112566	0.0129065	0.00475959	0.00306281	0	0	0	0.0024987	0.001191	0	0.00236077	0.000744801	0	0	0	0.00382836	0.00634764	0	0	0.000936258	0	0.00253936	0	0	0	0	0.00851212
INSRR	0.000920327	0.000628235	0.00176951	0.00621682	0	0.00175974	0	0.00116394	0.00337103	0	0	0.00107189	0	0.00613472	0	0.0037831	0	0	0.0019839	0	0	0.00493421	0	0.00249022	0.00173344	0.00192204	0	0.0022433	0.000713199	0.00091626	0	0	0.00131246	0	0	0.00113561	0.00417297	0	0	0	0	0	0.00135108	0	0.00126219	0.00216674	0	0.00254516
PEAR1	0	0	0.000623909	0	0	0	0.00189607	0	0	0	0	0	0	0	0	0	0	0	0	0	0	0.000566586	0	0	0	0	0	0	0.00226651	0	0	0	0	0	0	0	0	0	0	0.00162459	0	0	0	0	0	0	0	0
LRRC71	0.000812944	0	0.00100512	0	0	0.00123909	0	0	0.00137038	0	0.00375098	0.00291531	0	0	0.00102375	0	0	0.00351883	0.00116672	0	0.00133875	0.00127157	0	0	0	0	0	0	0	0.00101589	0	0.00390179	0	0	0	0.000988561	0.000696134	0	0	0	0	0.00179122	0.00171204	0	0	0	0.00238433	0
ARHGEF11	0.804532	1.00091	1.00624	0.869097	0.964473	0.848163	0.930557	0.986551	1.06405	0.962653	0.857046	0.885606	0.952451	0.997465	1.17325	1.04952	0	0.965692	0.951244	1.05091	1.03517	1.18612	0.841562	1.1374	0.867544	0.795631	0.87517	0.853526	0.908524	0.878103	0.79733	0.992864	1.07395	0.983917	0.878626	1.07248	1.03333	0.994121	0	0.927258	1.07916	0.868238	0.855764	0.635723	0.93068	1.16869	1.24889	1.29794
ETV3L	0	0	0.000550041	0.00185911	0.00121007	0.00370388	0.00122896	0.00105302	0.00130318	0	0	0	0	0	0	0.00208187	0	0	0.00116638	0	0.00251675	0	0	0.00661637	0.00112709	0	0	0	0	0	0	0.00160208	0.000419282	0	0	0	0.00167161	0	0	0	0	0	0	0	0	0	0	0
ETV3	0.0406438	0.0543762	0.0617474	0.0699565	0.0560341	0.0740719	0.0700584	0.0757515	0.084044	0.0379181	0.0584718	0.0514708	0.0585776	0.0505113	0.0585904	0.058507	0	0.046675	0.0710878	0.0495064	0.0708612	0.0637748	0.0516407	0.0537133	0.0521406	0.0764902	0	0.0592546	0.0498825	0.0423752	0.0412761	0.0582155	0.0442914	0.103467	0.0386032	0.074613	0.053415	0.0602502	0	0.0518411	0.0536069	0.0248778	0.0334461	0.0619565	0.0405788	0.050469	0.0451483	0.0838857
FCRL5	0	0	0.00172713	0	0.000966953	0.00324767	0.00142997	0	0	0	0	0.00116409	0.00355645	0	0.00120589	0.00161736	0	0	0	0	0	0	0	0.00532112	0.00126534	0.000827501	0	0	0	0.000834203	0	0	0.000458188	0.00258442	0	0	0.000854339	0	0	0	0	0	0	0	0	0	0.00212563	0
FCRL4	0	0	0.00132805	0	0.00132728	0.00202433	0	0	0	0	0	0	0	0.00708837	0	0	0	0.00111949	0	0	0	0	0	0	0.0029307	0.00242346	0	0	0	0	0	0	0	0	0	0	0.00123442	0	0	0	0.00135124	0	0	0	0	0	0	0
FCRL3	0	0	0	0	0.00169228	0	0	0	0	0	0	0	0	0	0	0	0	0.00349792	0.00116638	0	0.00115559	0	0	0	0	0	0	0	0.00200342	0	0	0	0.000905561	0	0	0	0	0	0	0	0.00167019	0	0	0	0	0	0	0
FCRL2	0	0	0.00121734	0.00223503	0	0.00375632	0	0.00122424	0.000504181	0	0	0	0	0	0	0	0	0	0.00148531	0.00175029	0.00153591	0	0	0	0.00112709	0	0	0.00162947	0.0018247	0	0	0	0.00210078	0	0	0	0	0	0	0	0	0	0	0	0	0	0.0018939	0
FCRL1	0	0.00210377	0.00221678	0.00131382	0	0	0	0	0	0	0	0.00133677	0.0018351	0	0.00112402	0.00191464	0	0	0	0	0	0	0	0.00362089	0	0.0039705	0	0	0	0	0	0.00206567	0.000486335	0	0	0.0020604	0.000531335	0.00185681	0	0.00172701	0	0.0045149	0	0	0	0	0	0
CD5L	0.00171519	0.00617917	0.00350603	0.00733803	0.00411498	0.00600115	0	0.000877465	0.00297111	0	0.00412403	0.00241031	0.00172913	0.0122339	0.00326059	0.0138317	0	0.00751725	0.00171733	0.00162791	0.00264374	0.00174775	0.0358756	0.00317643	0.000942329	0.000893574	0	0.00211442	0.00166941	0	0	0.00770525	0.000706499	0.00157972	0.00300987	0.00787241	0	0.000936909	0	0	0.00747736	0	0.00633282	0	0	0.00220515	0.00701092	0
KIRREL1	0.0564484	0.0758758	0.14795	0.069151	0.0675989	0.0834225	0.0891356	0.0799221	0.0764749	0.0908365	0.143693	0.0750344	0.0511177	0.0872783	0.111582	0.0597312	0	0.139125	0.0698002	0.126378	0.0762398	0.194905	0.179634	0.139858	0.126213	0.0700164	0	0.0390912	0.0523703	0.0803237	0.0389636	0.132146	0.108822	0.0432122	0.0687142	0.116672	0.0760511	0.102943	0	0.110237	0.105411	0.0683017	0.0840095	0.122222	0.150579	0.174908	0.0887492	0.0878381
CD1D	0	0.000566138	0.00574724	0.000589862	0.000732461	0.00125602	0.000804251	0.00411338	0.00373966	0.00191316	0.00182508	0	0	0	0.00617793	0.000993852	0	0.00305557	0.00159721	0.00134315	0	0.00985844	0	0	0	0.0016546	0	0	0	0.00357806	0.00340583	0.00392955	0.0025051	0	0	0.00198905	0.00212511	0	0	0.0119447	0	0	0.000983149	0	0.00968827	0	0	0.00199268
OR10K1	0	0	0.00176264	0.000715185	0.00198928	0	0	0	0.000706252	0	0.00293715	0	0	0.0120553	0.00136955	0	0	0	0	0.000831829	0	0.000785486	0	0	0	0	0	0	0.00219167	0	0	0.00179812	0.00225979	0	0	0	0	0	0	0	0	0.00153528	0	0	0.00163818	0	0	0
OR10R2	0	0	0.00116349	0.000663658	0.000971746	0.00247874	0	0.00131427	0.000938041	0	0	0.000733632	0	0	0	0	0	0.00191145	0	0	0.00164317	0.000345036	0	0.00248728	0	0	0	0	0	0	0	0	0	0	0	0.0019819	0	0	0	0	0.00242627	0.00553951	0	0	0	0.00290321	0	0
SPTA1	0.00207048	0.0015263	0.000673048	0.000918125	0.000909647	0	0	0	0.00108744	0	0	0	0	0	0	0	0	0	0	0	0	0.00197318	0	0	0	0	0	0	0.00495841	0	0	0	0	0	0	0	0	0	0	0	0.0021037	0	0	0	0	0	0	0
OR6N1	0	0.00153639	0.000383252	0	0	0	0	0.00311914	0.0010143	0	0	0	0	0	0.00137828	0.00145705	0	0.00231668	0	0	0.0022481	0.00247178	0	0	0	0.00342072	0	0.00307976	0.00276869	0.000932127	0	0	0	0.00237209	0	0	0	0	0	0	0.00126566	0	0	0	0	0	0	0
MNDA	0	0	0	0	0	0	0.00236329	0.000727291	0.000719328	0	0.00341524	0.00239005	0	0	0	0.00265126	0	0	0	0	0	0.000977281	0	0	0	0.00102252	0	0	0	0.00262914	0	0	0.00283342	0	0	0	0	0	0	0.00231775	0.00100155	0	0.00170637	0.00790049	0	0	0	0
PYHIN1	0.00976507	0.00255765	0.00653993	0.00396108	0.00221664	0.00308299	0.00196135	0.00295424	0.00574877	0.00130892	0.00990495	0.00765747	0.0108401	0.00407967	0.00600202	0.00255564	0	0.00433286	0.000969483	0.00144444	0	0.00509357	0.0141063	0	0	0.011247	0	0.00212949	0.00857424	0	0.00421599	0.00200336	0.00393547	0.00232565	0.00203161	0.00967894	0.000971598	0.00362242	0	0.00694688	0	0.0113508	0.00206705	0.010129	0.0101529	0.00772093	0.0014432	0.00366309
IFI16	0.00787247	0.0132709	0.0100938	0.015613	0.0119743	0.0101783	0.00912481	0.0136688	0.0152799	0.00536157	0.0189501	0.00736166	0.00856953	0.0044425	0.00902559	0.00804647	0	0.00831569	0.00766509	0.00321386	0.01358	0.0197128	0.0799541	0.00402695	0.0160493	0.010932	0	0.0128738	0.0061521	0.0108452	0.0134053	0.0114734	0.0144433	0	0.0302987	0.00798406	0.00617354	0.00900832	0	0.0126868	0.00939265	0.00886025	0.013196	0	0.0197626	0.0374854	0.0149255	0.0151124
AIM2	0.00896326	0.0115981	0.0110299	0.00562798	0.00765086	0.0134014	0.00179204	0.0128258	0.0114981	0.00431417	0.0123023	0.00711848	0.00976831	0.0222515	0.00624339	0.0104994	0	0.0301647	0.00800064	0.00837844	0.0135546	0.0166515	0.0154257	0.0176988	0.00774214	0.00477415	0	0.00134369	0.0109479	0.00800804	0.00476591	0.00580268	0.0096294	0.00630198	0.00248995	0.013774	0.00303982	0	0	0.00558302	0.0115166	0.00600416	0.00237019	0.0133457	0.00592947	0.0294951	0.00314476	0.015886
CADM3	0.312511	0.341431	0.41976	0.300253	0.301304	0.310394	0.571861	0.465038	0.471037	0.313293	0.328337	0.298944	0.290192	0.401253	0.332771	0.351788	0	0.328739	0.550396	0.340429	0.402694	0.573044	0.355046	0.456746	0.444092	0.35763	0	0.342491	0.36017	0.378689	0.437409	0.545826	0.356321	0.356091	0.279314	0.317858	0.492423	0.443427	0	0.398669	0.334862	0.303522	0.391818	0.251835	0.422808	0.527523	0.319309	0.395545
ACKR1	0.0206987	0.0337566	0.0308332	0.0476578	0.0337659	0.0606138	0.0890993	0.0427981	0.0514777	0.0119247	0.0218953	0.0297283	0.0179397	0.0417227	0.0333136	0.0229289	0	0.04179	0.0508359	0.050918	0.0541181	0.0529541	0.026344	0.0433542	0.029754	0.0132772	0	0.0226567	0.0435632	0.0287165	0.0417892	0.0801023	0.0326222	0.0194899	0.013384	0.0339012	0.0609005	0.0293665	0	0.0166761	0.0420368	0.0133744	0.0349739	0.033152	0.0547852	0.0526518	0.0242711	0.0626443
FCER1A	0	0	0	0	0.00148234	0	0	0	0.000558947	0	0	0	0	0	0	0	0	0.00162977	0	0	0	0	0	0	0	0	0	0	0.00137744	0	0	0	0	0.00214252	0	0	0	0	0	0	0.00457172	0	0	0	0	0	0	0
DUSP23	0.00243802	0.00322993	0.00457925	0.00739159	0	0.00144663	0.00283687	0.00105553	0.00543236	0.00798001	0.00199797	0.00133812	0.00317465	0	0.00140009	0	0	0	0.00346412	0.00245891	0.00798626	0.0033069	0	0.00461262	0.00125961	0.0046031	0	0.00678808	0.0043626	0.00401043	0.00716335	0.00314184	0.00378467	0.00404565	0	0.00403394	0.00378102	0	0	0	0.00173503	0	0.00352885	0	0.00618206	0.00252091	0	0.00347178
FCRL6	0	0	0.000699373	0	0	0	0	0	0	0	0	0	0	0	0	0	0	0	0	0	0	0.000474796	0	0	0	0	0	0.00317626	0.00388874	0	0	0	0	0	0	0	0	0	0	0	0	0	0	0	0	0	0	0
SLAMF8	0	0	0.00121581	0	0.00138262	0	0.000938413	0	0.000934737	0	0	0	0	0	0	0	0	0	0.00398657	0	0	0.00176079	0	0.00325558	0	0	0	0.00215461	0	0.000968539	0	0	0.00185282	0.00402992	0	0	0	0	0	0	0.0011345	0	0	0	0.00249779	0	0	0
AL590560.2	0.0162245	0.0147096	0.0142082	0.0266592	0.0227911	0.025307	0.0119908	0.0262717	0.0532437	0.0672121	0.0217522	0.0183678	0.0318232	0.0479553	0.03056	0.0408449	0	0.0341732	0.0152797	0.0229768	0.00796079	0.048636	0.0306679	0.0295842	0.0034205	0.0139411	0	0.0108276	0.039682	0.0423094	0.0173509	0.0116521	0.0401003	0.0364637	0.033045	0.0333355	0.0210228	0.0460636	0	0.033467	0.0477938	0.00944173	0.0285124	0.00843186	0.0116892	0.033841	0.0365826	0.0448744
CFAP45	0	0	0.00471316	0.00392205	0.000971425	0.00150526	0	0.00120887	0.00199687	0	0	0	0	0.0106557	0.00289307	0.00174198	0	0.00348374	0.0010831	0	0.00187684	0.00161069	0	0.00278182	0	0.00112973	0	0.00275918	0.00661621	0.00408036	0	0	0.0030631	0.0034991	0	0	0.00159293	0	0	0	0	0.00269261	0.00442981	0	0.0023782	0	0	0
TAGLN2	0.00336652	0	0.00150822	0.00193443	0.00256124	0.00228452	0.00112196	0.00235489	0.00191944	0	0	0	0	0	0.000810859	0	0	0	0.00114005	0	0	0.000720095	0	0.00735023	0.000883076	0.0026697	0	0	0.00162835	0.00239007	0.00467956	0.00709217	0.00185885	0.00179311	0.00148989	0	0.00202716	0.0018363	0	0	0.000936258	0	0.00185332	0	0.00264318	0	0.00494032	0
IGSF9	0	0	0	0	0	0	0	0	0.000387341	0	0	0	0	0	0.00142822	0	0	0	0	0	0	0	0	0	0.00155816	0	0	0	0.00111512	0	0	0	0	0	0	0	0.00113454	0	0	0	0.00165022	0	0	0	0	0	0	0
KCNJ10	0.00967043	0.00234475	0.0117028	0.0140922	0.0121423	0.00276026	0.0195922	0.0179791	0.0134465	0.0100987	0.00763377	0.0101188	0.0113824	0.00607444	0.00312097	0.00801234	0	0.00731366	0.00574135	0.00601557	0.00886384	0.01546	0.0379025	0.0244894	0.00819949	0.00867777	0.220245	0.0145341	0.0207717	0.0226431	0.0343752	0.0236196	0.0164211	0.00376391	0.00633116	0.0140548	0.00459342	0.00937114	0	0.012183	0.00938136	0.00654208	0.00384198	0.00544711	0.0036159	0.0240953	0.0235988	0.0151924
KCNJ9	0.0859433	0.101638	0.140461	0.118576	0.136898	0.10136	0.173719	0.158091	0.185471	0.117402	0.0913916	0.0921427	0.120499	0.108148	0.12361	0.103354	0	0.106214	0.219953	0.114178	0.142589	0.172995	0.11516	0.17381	0.165331	0.0617221	0.337312	0.150351	0.120091	0.106924	0.0931759	0.150761	0.136383	0.155037	0.0596803	0.118358	0.203602	0.133062	0	0.119276	0.110616	0.0466053	0.110849	0.0773008	0.135246	0.0906703	0.0994523	0.125015
IGSF8	0.237953	0.221885	0.294871	0.314022	0.339901	0.272823	0.348925	0.440762	0.491159	0.181923	0.201874	0.220047	0.28796	0.394282	0.378777	0.280587	0	0.400201	0.42213	0.324014	0.402032	0.347797	0.098977	0.475044	0.368612	0.214606	0.429863	0.299384	0.290879	0.27255	0.338823	0.460977	0.416601	0.185364	0.119399	0.261377	0.325791	0.272284	0	0.257414	0.269036	0.113526	0.260315	0.181904	0.226093	0.141729	0.253321	0.103011
ATP1A2	0.0479637	0.0329347	0.039464	0.0776669	0.0553135	0.0376307	0.0655623	0.0737031	0.0940105	0.0438912	0.0476079	0.0312061	0.0288013	0.0716394	0.0457843	0.0563611	0	0.025084	0.0537608	0.0314396	0.0520878	0.0649878	0.02944	0.0531193	0.0563746	0.0301201	0	0.0702364	0.0670699	0.0616055	0.111143	0.104564	0.0826234	0.0321761	0.0726746	0.0427782	0.028944	0.0263927	0	0.0260315	0.03408	0.0278003	0.0420298	0.0286574	0.026239	0.17605	0.065641	0.0632391
ATP1A4	0.00273126	0.00188019	0.00741654	0.0157602	0.00558461	0.00256959	0.00185065	0.00129909	0.0040777	0.00233978	0	0.0017416	0.00126347	0.0194229	0.00569005	0.00396526	0	0.00523882	0.0018419	0.00263102	0.00150464	0.00737217	0	0	0.00289969	0	0	0.00433789	0.0102881	0.00154448	0	0.00711156	0.00250178	0.00274527	0	0.00410693	0.00464946	0.00239949	0	0.00656052	0.00215863	0.00512988	0.00463512	0	0.00659665	0.00210858	0.0076651	0.00448925
CASQ1	0.00856379	0.00695619	0.0140926	0.0124888	0.0113219	0.00732032	0.0260869	0.0194095	0.0301863	0.00939527	0.00775612	0.00790306	0.00371421	0.0142553	0.0144404	0.0100757	0	0.0301549	0.0135426	0.0121991	0.0152468	0.0115651	0	0.0152922	0.00414718	0.00365029	0	0.00905282	0.00901565	0.0174209	0.0207181	0.00806748	0.0156908	0.011088	0	0.0132777	0.0157759	0.0134445	0	0.0108517	0.00788527	0	0.011097	0.0191672	0.0121649	0.0029604	0.00873946	0.00718721
PEA15	0.164814	0.168742	0.21255	0.193804	0.144198	0.198505	0.623466	0.325052	0.313009	0.176387	0.203802	0.183275	0.227153	0.237503	0.180605	0.171211	0	0.15789	0.459959	0.207338	0.276123	0.303158	0.209796	0.240296	0.321067	0.192982	0	0.156872	0.203418	0.161434	0.236591	0.310284	0.222357	0.234986	0.106568	0.161449	0.273736	0.207747	0	0.21537	0.176385	0.099248	0.170234	0.19012	0.333458	0.2755	0.12662	0.283292
DCAF8	0.147128	0.119272	0.172577	0.193681	0.189924	0.180637	0.196054	0.20563	0.242778	0.109785	0.121238	0.11701	0.162535	0.218404	0.17505	0.166576	0	0.162812	0.235849	0.186344	0.228932	0.169891	0.0912144	0.155944	0.187196	0.147834	0	0.122258	0.205676	0.167769	0.126189	0.276505	0.196032	0.124766	0.0940771	0.131673	0.195679	0.142713	0	0.0964154	0.145045	0.101809	0.169476	0.105826	0.169464	0.20362	0.0968114	0.0839469
AL139011.2	0.0774805	0.069186	0.0992902	0.0669136	0.0585782	0.0568114	0.15242	0.0929356	0.0824363	0.115684	0.0805603	0.0590583	0.0697147	0.0466316	0.100186	0.0439208	0	0.0698256	0.0796239	0.0801293	0.0606506	0.107245	0.12071	0.0739788	0.0596293	0.0735769	0	0.0819818	0.0559473	0.0777564	0.112716	0.0968505	0.104634	0.107158	0.0496758	0.068119	0.136474	0.09717	0	0.122219	0.0717667	0.0748003	0.0676184	0.0696216	0.0908212	0.0768559	0.118132	0.272314
PEX19	0.00458172	0	0.000534694	0	0	0.0010298	0.00105166	0.00111397	0.00111406	0	0	0	0	0	0.000828863	0	0	0	0.000707675	0.00404736	0.00609642	0.00409936	0	0	0.00148811	0	0	0.00215461	0	0.000765757	0	0.0011227	0	0	0	0.00182495	0	0	0	0	0.00331236	0	0.00219666	0	0	0.0064243	0	0
COPA	0.473627	0.433913	0.55331	0.526147	0.594149	0.539151	0.941442	0.666979	0.653791	0.541359	0.525335	0.477442	0.556702	0.693801	0.540063	0.666736	0	0.594572	0.666699	0.53291	0.628939	0.693097	0.27304	0.688708	0.695021	0.541628	1.00107	0.468232	0.641785	0.467701	0.469655	0.716101	0.509795	0.559273	0.437415	0.505904	0.666809	0.661088	0	0.562113	0.522044	0.403406	0.600035	0.409795	0.527751	0.551438	0.538258	0.578909
NCSTN	0.0627252	0.0594099	0.0814103	0.0770911	0.0702413	0.0713071	0.131607	0.156894	0.110763	0.0860808	0.0762187	0.057819	0.0818112	0.119615	0.0722259	0.0934996	0	0.0608585	0.130962	0.0869863	0.0826905	0.104319	0.0342084	0.0742377	0.131542	0.0774971	0	0.0597836	0.0687042	0.0776622	0.0854652	0.122258	0.0935115	0.0973953	0.0515268	0.0608864	0.0833573	0.106089	0	0.0667723	0.0606064	0.0716037	0.0664342	0.0105726	0.115222	0.0707443	0.0781949	0.0506936
NHLH1	0.00129366	0.00213815	0.00328868	0.0022238	0.00242	0.00442147	0.0273522	0.00563447	0.00476828	0.00264763	0	0.00122205	0	0	0.00481453	0.00475997	0	0.00593737	0.00272009	0.00127691	0	0.00411292	0.0146259	0	0.00140205	0	0	0	0.00385312	0.00406708	0.0060795	0.00758816	0	0.00512277	0	0	0.00910735	0.007192	0	0	0.0014552	0	0	0.00939526	0.00147921	0.00501529	0.00715532	0.0280762
VANGL2	0.00224929	0.00858534	0.0102935	0.00798389	0.00965323	0.00501853	0.00250458	0.00437286	0.0144482	0.00196673	0.00565187	0.0019184	0	0.0104235	0.0055291	0.0137494	0	0.00369384	0.0066324	0.00916794	0.00385895	0.00593031	0	0.00313845	0.00367228	0.00480201	0	0.00399005	0.01018	0.00417875	0	0.00511755	0.00892566	0.0108353	0	0.00403621	0.00480494	0.00182672	0	0.0116597	0.00250122	0	0.0157054	0	0.00333752	0	0.0237547	0.010041
SLAMF6	0	0	0	0	0.00155546	0	0	0	0.00112761	0	0	0.00141495	0	0	0	0.00185604	0	0.00217459	0	0	0.0024724	0	0	0	0	0	0	0	0.00104686	0.00362093	0	0	0.000461154	0	0	0.0017549	0.00103858	0	0	0.00427087	0	0	0	0	0	0	0	0
CD84	0.000607765	0.00169807	0.00374968	0.0082636	0.00332682	0.00314214	0.00574518	0.000954236	0.00400842	0	0	0.00190182	0.00536601	0	0	0.0120824	0	0.00662101	0	0.00413158	0.00297387	0.0024243	0	0.00313845	0	0.00189985	0	0	0.00479587	0.00482914	0.00717685	0.00325398	0.000543089	0.00200348	0	0.00141402	0.00173468	0.00103093	0	0.00373153	0.00563788	0.00318044	0	0	0.00243767	0	0.00734605	0
SLAMF1	0.000855032	0	0.000468635	0.0027771	0.00160958	0.00224261	0	0.00284945	0.000468106	0	0	0	0	0.00845197	0	0	0	0	0	0.00215869	0	0	0	0	0	0	0	0	0.00133768	0	0	0	0	0	0	0	0.000918472	0	0	0	0	0	0	0	0	0	0	0
CD48	0	0.000674343	0.000541232	0	0.000927738	0.00173823	0	0	0.00168408	0	0	0	0.00525126	0	0.00124888	0	0	0	0	0.00142267	0	0	0	0	0.000875951	0	0	0	0.00217711	0.0023396	0	0	0.000463326	0	0	0.00083662	0	0	0	0.00146276	0.00127409	0	0	0	0	0	0	0.00186547
SLAMF7	0	0.000838716	0	0.00110188	0.000906019	0	0	0	0	0	0	0	0	0	0	0	0	0	0	0	0.0012646	0	0	0	0	0	0	0	0	0.00251346	0	0	0.00225188	0	0	0	0.00103937	0	0	0	0.00214186	0	0.00293342	0	0	0	0	0
LY9	0.000487075	0.00250594	0.00490126	0.00404292	0.0023868	0	0	0	0.0018071	0	0	0	0	0	0.00110993	0.00166135	0	0.00152331	0.00194401	0.0026978	0	0.00284747	0	0.00197423	0.000890093	0	0	0.00358755	0.00559113	0.0036182	0	0.00683927	0.000878029	0	0	0.00235589	0	0.0012556	0	0	0	0	0.00739811	0	0	0.00392924	0.00271681	0.00674741
CD244	0	0.00289466	0.00308258	0.00283929	0.00253937	0.00151225	0	0	0.00112666	0.00247972	0	0	0.00279941	0	0.000687702	0	0	0.00216106	0.00191467	0	0	0.000743517	0	0.00265232	0	0	0	0.0010082	0.0053448	0	0.00619563	0.00505173	0	0	0.00324303	0.00324753	0	0	0	0	0.0011043	0.0035062	0.00200768	0	0	0	0.00205791	0
F11R	0.00944275	0.00322464	0.00399931	0.00288489	0.00341312	0.00490879	0.00781785	0.00122738	0.00725141	0.00471734	0	0	0.00131267	0.00373863	0.00174471	0.00181572	0	0.0014702	0.00512227	0.00235431	0.00528607	0.00162348	0.0349737	0.00527051	0.00629283	0.00353171	0	0.00175069	0.00583751	0.00410182	0.0118495	0	0.00192388	0.0141648	0	0.0024196	0	0.00497818	0	0.00202017	0.00276141	0.00447003	0.0016516	0.0116301	0.00225231	0	0.00546544	0.00326653
USF1	0.047809	0.0520766	0.0426031	0.0539007	0.03772	0.0344382	0.0456572	0.097006	0.112427	0.0250927	0.0351253	0.0235773	0.0638134	0.175353	0.0816586	0.125706	0	0.0740647	0.0705436	0.065768	0.06322	0.0894773	0.0513399	0.0578262	0.0652569	0.0528882	0	0.0372142	0.0669198	0.0530311	0.0586521	0.101978	0.0601747	0.0515552	0.022512	0.0535729	0.0601598	0.0516738	0	0.0415565	0.0591729	0.0314406	0.0562034	0.0288667	0.111996	0.0128785	0.0578414	0.0552325
ARHGAP30	0.00437199	0.00681435	0.00541038	0.00835591	0.0135727	0.0128331	0.0032827	0.00557078	0.00730477	0	0.00208658	0	0.00455591	0.0100184	0.00181264	0.00319389	0	0.00798038	0.00498713	0.00580077	0.00398163	0.00688932	0	0.00975672	0	0.00201901	0	0.0041368	0.0150683	0.00546509	0.00309384	0.00681424	0.00211976	0.00414504	0	0.0026598	0.00442574	0.00126201	0	0	0.00110941	0	0.000983149	0	0.00156109	0.00223568	0.00413395	0.00747392
NECTIN4	0.000812944	0	0.000340712	0.00215913	0.00209136	0.00123849	0.00107575	0	0.00177692	0.00608679	0.00238453	0	0	0	0.000771481	0.00147534	0	0.00162669	0.00310842	0.00149026	0	0	0	0.00602761	0.00193398	0	0	0	0.00238799	0	0	0.00135865	0.00117666	0	0	0	0	0.00154761	0	0	0	0	0	0	0	0	0	0
KLHDC9	0.0542184	0.0597377	0.0733852	0.0776528	0.0774814	0.0640481	0.0719157	0.0855957	0.113858	0.0277221	0.0442687	0.0297045	0.0590503	0.149389	0.0694433	0.120796	0	0.106641	0.0983912	0.0535217	0.0797787	0.0800939	0.0172865	0.0961081	0.0575751	0.0391553	0	0.0675971	0.101187	0.0523276	0.0474994	0.113942	0.0629188	0.0480979	0.0310787	0.0472822	0.0476016	0.0549029	0	0.0705109	0.0917574	0.0299381	0.0764309	0.0120053	0.0435545	0.0538099	0.0391446	0.034257
PFDN2	0.159829	0.148882	0.227728	0.180845	0.14367	0.18683	0.387163	0.208104	0.229314	0.194063	0.224368	0.173996	0.20755	0.215059	0.177598	0.192046	0	0.150147	0.327363	0.152944	0.211925	0.20426	0.0760349	0.258925	0.267667	0.177783	0	0.157953	0.17897	0.138446	0.188982	0.267891	0.198807	0.175288	0.131166	0.142059	0.216026	0.191833	0	0.159538	0.165741	0.119536	0.209909	0.195036	0.211513	0.221856	0.159747	0.152726
NIT1	0.0795829	0.0902105	0.145538	0.234914	0.186782	0.122504	0.103983	0.17142	0.194565	0.0644471	0.0804483	0.0768886	0.144827	0.214451	0.161226	0.244981	0	0.151303	0.188464	0.117203	0.155282	0.164754	0.0651758	0.264526	0.102799	0.0786763	0	0.141487	0.173275	0.136282	0.0915331	0.191162	0.111491	0.115451	0.0550129	0.113765	0.0730446	0.112053	0	0.127816	0.171749	0.066886	0.183946	0.0541901	0.0903176	0.102391	0.140668	0.105096
DEDD	0.0439811	0.0529142	0.0635806	0.0617796	0.046805	0.0675409	0.0741388	0.0657884	0.0758507	0.0426354	0.0414435	0.0255151	0.0235876	0.070035	0.0629068	0.0525001	0	0.0498711	0.0749093	0.0457962	0.0629676	0.094019	0.0136718	0.0810803	0.0423192	0.0309263	0	0.0355349	0.0615183	0.0407836	0.0351974	0.0748391	0.0548278	0.0521267	0.0470979	0.045687	0.0565465	0.0374574	0	0.062646	0.0557458	0.0225715	0.0598098	0	0.0390291	0.0536244	0.0616041	0.0503849
UFC1	0.0377956	0.0355141	0.0560083	0.096011	0.0567327	0.0438052	0.108301	0.0914928	0.0962684	0.0269401	0.0410721	0.0324792	0.04538	0.134748	0.0691806	0.12426	0	0.0555564	0.110636	0.0527696	0.0788742	0.065297	0	0.0881687	0.0643818	0.0451107	0	0.0267984	0.083484	0.0630549	0.0630463	0.11145	0.0625812	0.0663369	0.0324556	0.0524739	0.0862871	0.0525766	0	0.0531896	0.0666201	0.0460504	0.0565481	0.0564846	0.0478309	0.0488474	0.0463108	0.0432393
USP21	0.0316295	0.0267273	0.0362544	0.0311929	0.0364972	0.0290364	0.103115	0.0514798	0.0447184	0.0432738	0.0278584	0.0207313	0.05454	0.0422606	0.0397178	0.0419472	0	0.039122	0.0647787	0.0380337	0.0557924	0.061788	0.022049	0.0396961	0.0373349	0.0444207	0	0.0384332	0.0393724	0.0403992	0.0435486	0.0457141	0.0400783	0.0370525	0.00669844	0.032163	0.0519767	0.0423813	0	0.0387299	0.0410557	0.034637	0.0554888	0.00926067	0.0620504	0.0517937	0.0387326	0.055818
PPOX	0.0618273	0.054566	0.0876911	0.120258	0.0620214	0.0452493	0.0977187	0.0930331	0.115912	0.0565651	0.0601554	0.0553026	0.0749506	0.113351	0.100741	0.115335	0	0.105053	0.0964379	0.0771673	0.0885331	0.115165	0.0497637	0.0904163	0.0835221	0.0723642	0	0.0577829	0.0791284	0.0832155	0.0847386	0.12109	0.0591785	0.0890738	0.0397234	0.0761723	0.0902886	0.0833134	0	0.0859595	0.089821	0.0391408	0.0960838	0.0403692	0.0634401	0.0336649	0.0804905	0.0575756
B4GALT3	0.0528982	0.0429082	0.0525864	0.0771342	0.0735493	0.0884587	0.0963273	0.0580085	0.11817	0.031216	0.0389262	0.0416284	0.0641975	0.0886917	0.0836671	0.0861351	0	0.0774319	0.117271	0.0949296	0.0671457	0.0656459	0.0189285	0.067422	0.0587089	0.0567284	0	0.0371328	0.0712833	0.0398968	0.0380744	0.0779049	0.0600553	0.0640086	0.0135773	0.0467474	0.0725592	0.0681041	0	0.063647	0.0542164	0.0476454	0.0594083	0.0231929	0.0719873	0.0286948	0.0464909	0.0842361
ADAMTS4	0.0112259	0.00483295	0.00438402	0.00581476	0.00523647	0.00288047	0.000637612	0.00436566	0.00485637	0.0017972	0.00503745	0	0.00695345	0	0.00718339	0.00704681	0	0.00211134	0.00314208	0	0.00400573	0.00319451	0	0.00503404	0.00903113	0	0	0	0.00751064	0.00859388	0.00993849	0.00470141	0.00147402	0.00289366	0	0.00390243	0.00148156	0	0	0.00288097	0.000962148	0.000913557	0.00436328	0	0.00239278	0.00252091	0.00214781	0.0080463
NDUFS2	0.176943	0.258252	0.32127	0.297932	0.290628	0.233392	0.504512	0.416045	0.492152	0.173503	0.245702	0.13663	0.17818	0.572401	0.348524	0.469868	0	0.386431	0.449869	0.265204	0.384863	0.44397	0.138441	0.523608	0.247435	0.160007	0	0.245929	0.484139	0.203017	0.270231	0.833258	0.400158	0.348529	0.152984	0.242457	0.479481	0.304353	0	0.283902	0.351373	0.200892	0.493136	0.141651	0.245678	0.343581	0.355335	0.226477
FCER1G	0.00352138	0.00372018	0.00195374	0.000985491	0.00149335	0.0020468	0.0135313	0.00545138	0.00760085	0.00125956	0	0.00254323	0	0.00680306	0.00728339	0.0054644	0	0.00144478	0.00114898	0.00137645	0.00124652	0.00676284	0	0.0126653	0.00558273	0.0020351	0	0.0105849	0.00332882	0.00670436	0.00159617	0.00876819	0.00572997	0	0.00189318	0.00224512	0.00309597	0.00151043	0	0.00374933	0.00422531	0.00399471	0.00601703	0	0.0048342	0.00247709	0.00451869	0.00345902
TOMM40L	0.0969835	0.093428	0.0684477	0.0586236	0.0759419	0.0682081	0.0566829	0.0787172	0.102462	0.065763	0.0905146	0.0628753	0.108486	0.10632	0.119155	0.0938788	0	0.0741235	0.119381	0.0939949	0.0917641	0.100796	0.043492	0.064967	0.0804971	0.0995983	0	0.0574793	0.0729803	0.0320075	0.0756747	0.107366	0.094352	0.0830117	0.0670048	0.115861	0.0825025	0.0804897	0	0.0540296	0.0703571	0.0506021	0.0491561	0.0400366	0.0355092	0.0777062	0.0861992	0.142516
NR1I3	0.00503087	0.00292164	0.00504748	0.0139159	0.00704386	0.00309927	0.000908657	0.00389003	0.012457	0	0.000875267	0.00307182	0	0.00329991	0.00620692	0.00956235	0	0.00637973	0.0126905	0.00177106	0.00563032	0.0118366	0	0.0331503	0	0.00374041	0	0.00378813	0.0176927	0.0050475	0.00238081	0.00981936	0.00567899	0.00592969	0	0.0038747	0.00504053	0.00395319	0	0.00351135	0.00595048	0.00261669	0.0132393	0	0.00315733	0.0273082	0.00890687	0.00835008
PCP4L1	0.191879	0.148973	0.18491	0.132326	0.0792888	0.159934	0.341014	0.232534	0.151412	0.160176	0.182277	0.155888	0.105826	0.214644	0.1675	0.129911	0	0.192382	0.320652	0.161137	0.163648	0.263214	0.107605	0.128521	0.22119	0.130089	0	0.169575	0.18247	0.0985129	0.201241	0.216181	0.162216	0.150147	0.165475	0.145237	0.254273	0.214472	0	0.185361	0.0853241	0.153056	0.177062	0.0592172	0.202197	0.513821	0.172189	0.199157
MPZ	0.00567096	0.00875902	0.0282181	0.0281352	0.019841	0.0243245	0.0497964	0.0421198	0.0346273	0.0144499	0.0215701	0.019245	0.0146518	0.03277	0.0208418	0.0191218	0	0.0201821	0.0329207	0.0132709	0.02933	0.0380549	0	0.0335135	0.022773	0.0167583	0	0.0251199	0.0644514	0.0261578	0.0254148	0.0530329	0.037174	0.0250618	0.00973832	0.0155809	0.0364558	0.0274693	0	0.0274097	0.0267624	0.025447	0.0286048	0.0129222	0.0169969	0.0255068	0.00396657	0.0312986
SDHC	0.475874	0.552957	0.534659	0.475484	0.443883	0.515559	0.511175	0.616474	0.562937	0.49192	0.463226	0.536519	0.483272	0.580786	0.519489	0.53394	0	0.540026	0.645302	0.521953	0.541923	0.644111	0.344651	0.560924	0.54031	0.441091	0	0.515434	0.62461	0.418361	0.427744	0.688569	0.55232	0.578888	0.448181	0.485787	0.49961	0.445744	0	0.442868	0.501752	0.444915	0.524872	0.330341	0.488825	0.558906	0.429242	0.437312
CFAP126	0.00120489	0	0.00282624	0.010411	0.0103705	0.00142529	0.00134773	0.00423185	0.00450624	0	0.00324202	0.00528877	0	0	0	0.00785211	0	0.00290437	0.00460771	0.00407897	0.00328363	0.00802224	0	0	0	0	0	0.0016248	0.00314077	0.00298773	0	0.00151758	0	0.00324409	0	0.00224947	0	0.00186055	0	0.00119668	0	0	0.00380654	0	0	0	0	0
FCGR2A	0.00200652	0.00101271	0.000766574	0.00307441	0	0	0.00523195	0.00424068	0.00748906	0	0.00258674	0.00476058	0.00245657	0.00899612	0	0	0	0.00228196	0.00219304	0.0024316	0.00162154	0.00229018	0	0	0.00411507	0	0	0.00222463	0.000752204	0.00371351	0	0.00114432	0.00194809	0	0.0105398	0.000931182	0.0052799	0	0	0.00439645	0	0	0	0	0.0017003	0.00279016	0	0
HSPA6	0	0	0.00200833	0.00175318	0.00314334	0.00494145	0.0411195	0.00661168	0.00628907	0.00273051	0.00179703	0	0.00476143	0	0	0	0	0	0.00194904	0	0.00160833	0.00142255	0	0	0.0130473	0.00610181	0	0	0.00311351	0.00233085	0.0167037	0	0.00361357	0.0068303	0	0.000930324	0.000867591	0	0	0	0	0	0	0	0	0	0.00604934	0.133077
FCGR3A	0	0.00219573	0	0.00212846	0.00217783	0	0.00644205	0.0113326	0.00617722	0.00631816	0.000717498	0	0	0	0.000973563	0.00462692	0	0	0.00172611	0.00128559	0.00571577	0	0	0	0	0.00101135	0	0.00214699	0.00276525	0.00166566	0.0185904	0.00639083	0.00893394	0.00187933	0	0	0	0.00119024	0	0	0.00339286	0.00826002	0	0	0	0	0.00297658	0.0105976
FCGR2B	0.00140613	0.000566138	0.000725162	0.00529974	0.000830575	0	0.0011089	0	0	0	0	0.00152297	0	0	0	0	0	0.00112001	0	0	0.00185248	0	0	0	0	0	0	0	0.000512138	0	0	0	0	0	0	0	0	0	0	0	0	0	0	0	0	0	0	0
FCRLA	0	0	0	0	0	0	0	0	0	0	0	0	0	0	0	0	0	0	0	0	0	0	0	0.00262398	0	0	0	0	0	0	0	0	0.000731961	0	0	0	0	0	0	0	0	0	0	0	0	0	0	0
FCRLB	0.00631368	0.00132289	0.00669384	0.0147844	0.0173904	0.00819907	0.00925249	0.00769465	0.0216438	0.00831423	0.00253115	0.00358696	0.00405093	0.0267388	0.0051165	0.0153923	0	0.0214725	0.0287934	0.00823685	0.0109741	0.0105956	0	0.0411045	0.0139801	0.00582661	0	0.00444407	0.013946	0.0107507	0	0.0222619	0.00390683	0.00551015	0.00354216	0.0044891	0.0121152	0.00890777	0	0.015889	0.00365989	0.00770154	0.0101855	0	0.00909261	0.00805848	0.00202166	0.0154079
DUSP12	0.054374	0.0846235	0.099461	0.132928	0.128355	0.137772	0.192919	0.163967	0.187054	0.0976185	0.105978	0.0534471	0.104634	0.241894	0.104655	0.192756	0	0.145004	0.140499	0.0905194	0.143605	0.135062	0.0387688	0.136182	0.090761	0.0849069	0	0.0938716	0.121024	0.0898088	0.0634847	0.173474	0.110561	0.0853789	0.0391091	0.0999335	0.164639	0.11091	0	0.0930884	0.116336	0.0491004	0.0962254	0.0559607	0.108543	0.0854622	0.103858	0.0482035
ATF6	0.487253	0.559154	0.611533	0.488767	0.5279	0.577746	0.615671	0.566075	0.544538	0.628222	0.502588	0.550974	0.489081	0.547226	0.546328	0.53295	0	0.5612	0.559465	0.561033	0.597161	0.674952	0.462826	0.559601	0.598361	0.529557	0.35172	0.613056	0.59798	0.49308	0.46219	0.61824	0.573632	0.57998	0.618937	0.53226	0.580911	0.533683	0	0.569455	0.503017	0.569123	0.523802	0.465238	0.520626	0.657117	0.49289	0.652584
OLFML2B	0.0106669	0.00323078	0.0157302	0.0136511	0.00363397	0.00798802	0.0253896	0.0137652	0.0162248	0.00687758	0.0157453	0.0134029	0.0165095	0.00811292	0.0113421	0.00413712	0	0.00606116	0.0189689	0.0176227	0.0154995	0.0139288	0	0.00926566	0.00263789	0.0132261	0	0.0113254	0.00981108	0.00903291	0.00750485	0.013537	0.018064	0.00461688	0.00231653	0.0101431	0.0180052	0.0132567	0	0.0111957	0.00284114	0.0117981	0.0263215	0.00676317	0.00921208	0.0126441	0.00180353	0.0179252
NOS1AP	0.402976	0.517571	0.646516	0.489071	0.612425	0.515475	0.61894	0.56272	0.617232	0.617837	0.463539	0.5021	0.43642	0.651495	0.601429	0.52813	0	0.648769	0.582962	0.57708	0.546975	0.668776	0.558796	0.83984	0.498596	0.413601	0.721741	0.508956	0.497021	0.620953	0.547559	0.572963	0.701626	0.636928	0.469592	0.605828	0.527669	0.544741	0	0.615262	0.539346	0.409971	0.551381	0.47583	0.562918	0.56571	0.70149	0.550009
C1orf226	0.00271291	0.00664644	0.0039224	0.00288304	0.0054537	0.0108969	0.00949181	0.00618963	0.00853639	0.00347894	0	0.00331008	0	0.0129977	0.00420536	0.00133662	0	0.0042288	0.00626416	0.00564591	0.00625973	0.00610639	0	0	0.00330717	0.00664379	0	0.0106568	0.00377589	0.00671997	0	0.00782103	0.00619858	0.00395822	0.00504319	0.00323748	0.00313642	0.00578508	0	0.00176927	0.000974481	0	0.00742945	0	0.00373667	0	0.00551801	0
SH2D1B	0.00543184	0.0071901	0.00593989	0.0188236	0.0075659	0.00301818	0.00665664	0.00421669	0.00280182	0	0.00220881	0.0074228	0.00217948	0.00287219	0	0.00685083	0	0.00152294	0.00253345	0.00511908	0.0012646	0.010076	0	0.0142959	0.00665923	0.00894693	0	0	0.0155965	0.00357339	0	0.00410839	0.00556702	0.00205561	0.00211013	0.00302324	0.00617054	0.00268421	0	0.00267334	0.00541046	0.00236837	0.00667739	0	0	0	0.00196837	0.00603502
UHMK1	0.21327	0.213296	0.263548	0.27134	0.253558	0.327949	0.324262	0.274011	0.286276	0.21069	0.221225	0.186968	0.18301	0.256582	0.173043	0.211952	0	0.226074	0.326106	0.199517	0.255461	0.333041	0.104278	0.302718	0.309866	0.228216	0.209618	0.273642	0.358914	0.211907	0.184383	0.376256	0.236233	0.254748	0.153667	0.225506	0.240158	0.23438	0	0.23591	0.191033	0.192188	0.206909	0.120589	0.206857	0.249713	0.184643	0.282378
UAP1	0.0907952	0.070932	0.0909614	0.0925337	0.105367	0.125982	0.149393	0.142498	0.107702	0.108462	0.0791003	0.0885375	0.0956742	0.125534	0.0714052	0.0779882	0	0.0892395	0.118021	0.0838338	0.108639	0.133566	0.0223942	0.11979	0.0927113	0.0824815	0.209618	0.10509	0.0922356	0.0838358	0.076144	0.137484	0.0938178	0.101486	0.0564099	0.0736756	0.0910815	0.0981198	0	0.0977037	0.0903972	0.0392055	0.102142	0.0579405	0.11462	0.112958	0.0882085	0.132688
DDR2	0.0513187	0.0440019	0.0332736	0.0377486	0.0519012	0.041596	0.0286917	0.0482489	0.0455762	0.045206	0.0476094	0.0527778	0.0351706	0.0954036	0.064357	0.0293845	0	0.0650378	0.0279671	0.0420045	0.0527439	0.0547796	0.0517085	0.0616668	0.0258384	0.0441486	0	0.0469877	0.042882	0.0470129	0.0496046	0.0504491	0.0424149	0.0362596	0.0384207	0.0196739	0.0333746	0.0195412	0	0.0418612	0.0438074	0.0200972	0.0681722	0.0276503	0.0318825	0.109903	0.0384248	0.404173
HSD17B7	0.0864705	0.159916	0.106927	0.118005	0.111725	0.0679095	0.197836	0.0875088	0.107131	0.0738466	0.0611266	0.0402252	0.0798831	0.0468613	0.0967762	0.0458389	0	0.0755208	0.0589156	0.0825664	0.0907747	0.101692	0.0717373	0.0737318	0.0887368	0.064321	0	0.0829794	0.108287	0.0741602	0.0509096	0.12474	0.0753888	0.101229	0.0612791	0.0654053	0.0970069	0.0870357	0	0.0782257	0.0862834	0.0657154	0.122093	0.0741759	0.0980938	0.194856	0.104304	0.113789
CCDC190	0.00592993	0.00591975	0.0118544	0.0155342	0.0105506	0.00304926	0.000981285	0.00793113	0.00882844	0	0.00407412	0.00369786	0.0052232	0.00730178	0.00379314	0.0169798	0	0.00447816	0.00727555	0.0055486	0.0030475	0.0072262	0	0.0120697	0.00625141	0.0038699	0	0.00371686	0.010851	0.0141775	0.00161668	0.0154708	0.00272812	0.0197169	0	0.00343517	0.00641561	0	0	0.00109828	0.00699021	0.00608108	0.00442966	0.0057742	0.00492724	0.00322924	0	0.017333
RGS4	0.424798	0.346172	0.445558	0.656217	0.601157	0.730546	0.873622	0.532215	0.633073	0.385035	0.519423	0.418545	0.364361	0.424302	0.297654	0.445599	0	0.340217	0.955751	0.420005	0.540711	0.493371	0.335891	0.542753	0.925154	0.455206	0.337312	0.511736	0.771468	0.398302	0.327358	0.621054	0.438655	0.348679	0.235244	0.368249	0.513077	0.432845	0	0.391394	0.264765	0.199434	0.323599	0.256389	0.614277	0.574142	0.166899	0.280265
RGS5	0.532748	0.603115	0.817055	0.73614	0.774933	0.885982	1.2746	0.839577	0.835739	0.641098	0.724537	0.855067	0.71024	0.7554	0.634163	0.778681	0	0.572118	1.09688	0.651931	0.853652	0.68913	0.478908	0.919717	1.03803	0.681655	0.788665	0.737824	0.702964	0.61499	0.46541	0.758855	0.631927	0.810109	0.40708	0.719671	0.984452	0.839549	0	0.848272	0.667424	0.611739	0.735644	0.450462	0.851084	0.43909	0.656191	0.919716
NUF2	0.0209112	0.027535	0.0403595	0.0801045	0.044211	0.0336101	0.0242235	0.0305224	0.0520149	0.0304899	0.0269755	0.0282156	0.0176057	0.0404992	0.0416176	0.0521598	0	0.0384934	0.0332454	0.0324926	0.0403126	0.0427876	0	0.0746698	0.0244925	0.0164248	0.209618	0.035632	0.0543543	0.0455449	0.0255575	0.0360715	0.0294088	0.0811648	0.0197769	0.0199439	0.0371129	0.0340001	0	0.0222312	0.0131131	0.00854587	0.0478405	0.0129075	0.0109554	0.0276764	0.0380273	0.0259704
PBX1	1.65952	1.72107	1.94248	1.9343	1.99701	1.91534	2.03915	1.85428	2.01961	1.9788	1.74099	1.74244	1.62436	1.75735	1.84981	1.83478	0	1.77161	1.88362	1.82968	1.85369	1.9281	1.42401	1.94088	1.83047	1.68868	1.93815	2.06933	1.8755	2.05335	1.76701	1.88328	1.96216	2.09084	1.65295	1.96619	2.07285	1.97078	0	1.95207	1.85435	1.68735	1.85694	1.6773	2.16764	1.89402	1.94612	2.22318
LMX1A	0	0	0.00574476	0.00198069	0.00570359	0	0.00201523	0.00396678	0.000746137	0	0	0	0	0	0.00545365	0.00225996	0	0.0033511	0.0012503	0	0.00151864	0.00030086	0	0.00207622	0	0.00151588	0	0.00185293	0.00815797	0.00208625	0	0	0	0	0	0.00112928	0.00242491	0.00345054	0	0	0.00397385	0	0	0	0	0	0	0
RXRG	0.00381248	0.00254766	0.00346636	0.00160384	0	0.00515245	0.000878446	0.00367409	0.00424843	0.00273599	0	0.000987947	0	0	0	0.005851	0	0	0.00209065	0.00286891	0.0040089	0.00181718	0	0.00376387	0	0.0036744	0	0.00147118	0.00133307	0.0071652	0.00504378	0	0.0045723	0.00152486	0.00300164	0.00562952	0.000956458	0.00230507	0	0.00124925	0	0.00287213	0.0041975	0	0	0.00477171	0.00214781	0
LRRC52	0.0017847	0.00130884	0.00209668	0.00576337	0.00149832	0	0	0	0.00123927	0	0	0	0	0.00340356	0	0.00301878	0	0.00151517	0	0	0.00133483	0	0	0	0	0	0	0.00211442	0.00120352	0	0	0	0	0	0	0	0	0	0	0	0	0	0	0	0	0	0	0
MGST3	0.626786	0.573167	0.70375	0.894261	0.781557	0.713386	1.04474	0.941313	0.956066	0.651999	0.704534	0.699733	0.538574	1.00883	0.885289	0.832658	0	0.736194	0.959534	0.729971	0.834914	1.04585	0.69796	1.03068	0.721426	0.600418	0.689032	0.652282	0.925057	0.639916	0.681898	1.10456	0.855083	0.795829	0.570863	0.77462	0.924819	0.755221	0	0.717084	0.790266	0.771873	0.815146	0.468472	0.82203	0.834663	0.639577	0.734828
ALDH9A1	0.0471491	0.0820635	0.050176	0.0718705	0.053801	0.0563983	0.0782355	0.0478499	0.0713692	0.0480071	0.0393737	0.0374305	0.0458286	0.0432665	0.0360692	0.0652053	0	0.031689	0.0665384	0.0410817	0.0408311	0.0590197	0.0109183	0.0628407	0.0689398	0.039214	0	0.0498148	0.0592401	0.0656133	0.0482106	0.0731089	0.0549927	0.0490637	0.0357358	0.0401764	0.0536495	0.0544687	0	0.0392392	0.0563958	0.0189365	0.0477061	0.024692	0.0485164	0.0459057	0.0522344	0.0704357
TMCO1	0.203356	0.205863	0.221348	0.268836	0.203859	0.206129	0.279908	0.236128	0.278725	0.176108	0.193293	0.164511	0.133535	0.289524	0.230345	0.267943	0	0.250851	0.342502	0.213673	0.225187	0.268776	0.0512594	0.334495	0.211931	0.131026	0.220245	0.166588	0.188045	0.20167	0.141443	0.294033	0.181592	0.228186	0.17004	0.213848	0.203278	0.190802	0	0.193352	0.208947	0.153938	0.27684	0.0926494	0.178654	0.252026	0.178406	0.240787
UCK2	0.232423	0.287848	0.306079	0.272599	0.280793	0.271138	0.276124	0.340279	0.367387	0.310933	0.25271	0.273195	0.260798	0.36818	0.334921	0.299857	0	0.301051	0.30627	0.314928	0.354532	0.414784	0.282891	0.381986	0.239321	0.267072	0	0.252176	0.19714	0.27185	0.214993	0.333865	0.302492	0.361333	0.163295	0.323047	0.271313	0.343269	0	0.281133	0.375811	0.15743	0.24708	0.236766	0.328747	0.394135	0.449101	0.301148
FAM78B	1.22059	1.09648	1.1322	1.01131	0.97568	1.08597	1.04557	1.24782	1.2743	1.26293	1.25733	1.23629	1.21532	1.36588	1.44777	1.30967	0	1.71574	1.17559	1.3017	1.2398	1.48053	1.15992	1.34735	1.05771	1.06929	1.32834	0.96026	0.843557	1.02904	1.05179	1.28611	1.21891	1.22314	1.09015	1.33491	1.10497	1.11269	0	1.06555	1.36028	0.916892	1.21034	0.944857	1.13728	1.10288	1.5188	1.22421
POGK	0.13417	0.102407	0.203071	0.15542	0.130682	0.14705	0.241169	0.220138	0.267604	0.142303	0.147963	0.155298	0.126549	0.27342	0.156376	0.201633	0	0.212388	0.2613	0.151932	0.195485	0.296862	0.141261	0.265529	0.151567	0.134586	0	0.136804	0.174502	0.1032	0.183914	0.286627	0.162546	0.191486	0.156805	0.150936	0.256042	0.207761	0	0.195599	0.178997	0.116833	0.14823	0.154673	0.178654	0.166083	0.149464	0.221223
TADA1	0.0798251	0.0698393	0.122364	0.0970399	0.106974	0.0960583	0.105985	0.114036	0.11363	0.0763618	0.10126	0.0753153	0.0573914	0.0945534	0.0897035	0.130913	0	0.0941595	0.139944	0.0931535	0.126987	0.133074	0.044046	0.127526	0.113256	0.0883155	0	0.0883776	0.116671	0.0897444	0.0819221	0.142986	0.110168	0.113102	0.0869334	0.0924396	0.109529	0.101387	0	0.115742	0.0954489	0.112707	0.124403	0.0244391	0.103986	0.101015	0.10261	0.114383
ILDR2	0.0281139	0.0427128	0.0435925	0.053346	0.0535171	0.0381391	0.0682501	0.0387678	0.0603241	0.0530037	0.0522378	0.018184	0.0283322	0.0372205	0.0243177	0.0552818	0	0.0320425	0.0401375	0.0363178	0.0388233	0.0555371	0.0491425	0.0617994	0.0457002	0.0343631	0	0.0277017	0.0372408	0.0412018	0.0633271	0.0567025	0.0532694	0.0166227	0.0441772	0.0310199	0.0375913	0.0327888	0	0.0662366	0.0261317	0.0185349	0.0470892	0.0596298	0.0548725	0.172141	0.0347306	0.0698406
MAEL	0.00973559	0.0224609	0.0155942	0.0103178	0.0108243	0.00754599	0.0140109	0.0104916	0.0113108	0.0113928	0.0158465	0.00816042	0.00394365	0.0264172	0.0211654	0.0132318	0	0.0189284	0.00406369	0.0182776	0.0159854	0.0182807	0	0.0130144	0.0100847	0.0172863	0	0.0126875	0.00759943	0.00224161	0.0206496	0.00722436	0.0104634	0.00336587	0.0139287	0.00155099	0.00363985	0.00609654	0	0.00155849	0.00425712	0.0143753	0.0185071	0.0132769	0.0127112	0.0337705	0.0124794	0.0162868
GPA33	0.00134255	0.00326186	0.0126186	0.0106832	0.00624988	0.00556716	0.00420258	0.00567543	0.00466675	0	0	0.000452221	0	0.0102853	0.00232292	0.00135012	0	0	0.0103361	0.00276419	0.00193318	0.00583805	0	0	0.00143746	0.00181548	0	0.00177254	0.00836796	0	0.00220014	0.00408713	0.0030522	0.00518905	0.00787951	0.00166244	0.00261159	0.00804366	0	0.00157746	0.00360611	0	0.00200115	0.00807745	0.00405812	0.0120178	0.00797544	0
DUSP27	0	0	0.000901591	0	0.00193401	0.00597066	0.00155854	0	0.00148178	0	0	0	0	0	0	0	0	0	0	0	0	0	0	0	0	0	0	0.00134369	0.00111397	0.00188878	0	0	0	0	0	0.00048813	0.00133628	0	0	0	0	0	0.00193738	0.00494128	0.00176509	0	0	0
POU2F1	0.940346	1.01349	1.04101	0.992921	1.04096	1.03462	0.868372	0.972316	0.993323	1.02833	0.917179	0.949841	0.838565	0.964047	1.03006	0.987127	0	1.00728	0.991448	0.923926	1.03357	1.15376	0.828314	1.03066	0.979777	0.903179	0.780974	0.99425	0.88623	0.997882	0.867683	1.03413	1.02189	1.00725	0.807946	0.970745	0.963189	0.967316	0	0.985918	0.947589	0.882004	0.975875	0.858225	0.994307	1.0742	1.07968	1.18112
CD247	0.0849038	0.100282	0.126189	0.053952	0.0791061	0.0887391	0.0931336	0.101415	0.0934125	0.0516184	0.0517345	0.091461	0.0446594	0.0796153	0.0791035	0.0620932	0	0.0847658	0.0565792	0.112331	0.0568742	0.134723	0.043767	0.100184	0.0521914	0.0645449	0	0.0721927	0.0951388	0.0511871	0.0492397	0.083941	0.0794667	0.0858364	0.116272	0.0443807	0.060789	0.128191	0	0.152525	0.0922787	0.0863332	0.115892	0.0261887	0.0815445	0.0382069	0.0547613	0.374572
CREG1	0.107644	0.0846281	0.139181	0.187671	0.127402	0.146969	0.131189	0.167858	0.230449	0.113888	0.0901584	0.09469	0.138985	0.259327	0.144077	0.267773	0	0.203007	0.199341	0.12145	0.144603	0.241246	0.0393246	0.261409	0.0859685	0.0850489	0	0.0957637	0.105995	0.131704	0.0968642	0.161734	0.160513	0.148892	0.0915851	0.120075	0.121374	0.154354	0	0.0940303	0.157951	0.070477	0.179969	0.0804314	0.112732	0.0768763	0.129859	0.140849
RCSD1	0.0064026	0.00949829	0.0111803	0.0193411	0.0131631	0.00901414	0.00519325	0.00875884	0.0119539	0.00750556	0.00656947	0.00782586	0.00619565	0.0292826	0.0128935	0.016925	0	0.0126893	0.00564537	0.00595752	0.00478865	0.00999639	0	0.017104	0.00793872	0.0122163	0	0.0113883	0.0153865	0.00626307	0.00942997	0.0116429	0.011335	0.00241238	0.0156378	0.00827311	0.00759663	0.00576475	0	0.012317	0.00772772	0.00703646	0.0111629	0	0.00566007	0	0.0107278	0.0231295
MPZL1	0.15026	0.19367	0.221338	0.191334	0.184244	0.222974	0.23509	0.214591	0.258242	0.223006	0.180564	0.146691	0.190159	0.215404	0.14561	0.25023	0	0.154612	0.210366	0.173785	0.205061	0.266578	0.183308	0.304634	0.175097	0.199313	0.922928	0.166743	0.150561	0.158864	0.202853	0.251766	0.20274	0.248329	0.191276	0.249593	0.243742	0.203459	0	0.311373	0.208644	0.13751	0.155194	0.207286	0.189843	0.279232	0.223091	0.355492
ADCY10	0.0623313	0.0574919	0.0825628	0.0963481	0.0718935	0.103742	0.264338	0.0956287	0.0901862	0.0875959	0.0743715	0.0741493	0.0680456	0.0751326	0.0799357	0.0648279	0	0.0446679	0.0642706	0.0478071	0.0732131	0.192159	0.0891255	0.129497	0.0600014	0.0844238	0	0.099594	0.140227	0.0958293	0.0808649	0.125639	0.124599	0.160957	0.136423	0.0831115	0.190177	0.156548	0	0.104227	0.103785	0.102623	0.0910464	0.151566	0.124167	0.166027	0.0420245	0.348076
MPC2	0.106187	0.133414	0.183386	0.179775	0.17075	0.216188	0.338119	0.228654	0.240024	0.122342	0.170314	0.168164	0.132503	0.192265	0.123036	0.229533	0	0.126139	0.335549	0.104945	0.18178	0.260935	0.0806983	0.303004	0.244849	0.133044	0.209618	0.165118	0.289475	0.112931	0.127896	0.26462	0.170612	0.149546	0.132479	0.128312	0.200396	0.162175	0	0.163064	0.141389	0.131148	0.189434	0.0936709	0.187365	0.203651	0.0989767	0.142881
DCAF6	0.498773	0.521626	0.620101	0.588528	0.610626	0.639502	0.669492	0.640841	0.619701	0.502563	0.594486	0.501874	0.535148	0.544646	0.51042	0.55266	0	0.510773	0.553213	0.520311	0.537132	0.613545	0.495876	0.593252	0.551865	0.464642	0.557557	0.54009	0.610833	0.598282	0.48295	0.691045	0.567777	0.581541	0.453387	0.523452	0.616962	0.517262	0	0.579012	0.545084	0.520964	0.591677	0.46414	0.585853	0.653465	0.53127	0.696621
GPR161	0.0545781	0.0641146	0.088033	0.0655032	0.0418934	0.0327726	0.0408502	0.0438136	0.08912	0.0321302	0.0707941	0.0377574	0.0430125	0.0444326	0.0954115	0.0662097	0	0.0627344	0.0688623	0.084614	0.039157	0.0612367	0.045331	0.110024	0.0665736	0.0376902	0.770782	0.0206026	0.0446579	0.0748455	0.0457001	0.0908385	0.0574402	0.0860421	0.0382006	0.0676237	0.063744	0.053895	0	0.0959791	0.0911608	0.0228337	0.0885531	0.0239582	0.037133	0.0257903	0.0725142	0.0255048
TIPRL	0.303128	0.30733	0.376646	0.355033	0.372011	0.320591	0.423513	0.371036	0.445252	0.302852	0.32217	0.253818	0.339109	0.424695	0.31839	0.457567	0	0.367692	0.431778	0.312033	0.360416	0.434405	0.295818	0.481319	0.364391	0.29277	0	0.292062	0.37333	0.302951	0.25328	0.353182	0.29983	0.452433	0.273799	0.306143	0.392185	0.362213	0	0.35272	0.349238	0.223791	0.316091	0.203857	0.352526	0.330224	0.270827	0.434279
SFT2D2	0.00408203	0.0110953	0.00625599	0.0120028	0.0103087	0.00544011	0.00413859	0.0119432	0.0100907	0	0.00274589	0.00125885	0	0.0111555	0.00101825	0.00405568	0	0.00155232	0.000917828	0	0.00122925	0.00230909	0	0.0103018	0	0.00136473	0	0.00257689	0.00859931	0.00595668	0.0111727	0.00971389	0.00528234	0.00200133	0.00905956	0.00596273	0.00448377	0.00383546	0	0.00342373	0.00656503	0.00527393	0.00499525	0.0171536	0.00497534	0	0.00821172	0.0120686
TBX19	0.00126124	0.00699127	0.0105144	0.00753635	0.00687216	0.00820717	0.0076908	0.00389435	0.00740985	0.00666418	0.00191423	0.0045341	0	0.0279272	0.010953	0.0145413	0	0.0103896	0.00504792	0.0053977	0.00796243	0.0121182	0.0141063	0.0164619	0.000766354	0.00365265	0	0.00327825	0.00471181	0.0113586	0.00431562	0.010529	0.00838418	0.00649944	0.00434057	0.00540759	0.00136552	0.00925693	0	0.00490572	0.0203867	0.00918725	0.0116928	0	0.00277912	0.00703531	0.00647598	0.0116342
XCL1	0	0	0	0	0.00129093	0	0.000735977	0	0	0	0	0	0	0	0	0.00149422	0	0	0.0010401	0	0	0	0	0	0	0	0	0	0	0	0.00195074	0	0	0	0	0	0	0	0	0	0	0	0	0	0	0	0.00202166	0
DPT	0.0561933	0.0308669	0.0348255	0.0326998	0.0238314	0.0340041	0.0260979	0.0500797	0.0317628	0.00641259	0.0246315	0.0208474	0.0332959	0.065169	0.0612689	0.017989	0	0.0349685	0.0334927	0.0417725	0.040481	0.0465429	0	0.0621747	0.0228288	0.0258472	0	0.0219142	0.0417519	0.0385584	0.0445184	0.0429412	0.0481321	0.026457	0.0636565	0.0540877	0.0300946	0.0311413	0	0.0218144	0.0166989	0.0275727	0.0291344	0.0237456	0.0165969	0.0153616	0.0283528	0.0318984
ATP1B1	1.67625	1.62003	1.97162	2.1354	1.86413	2.0504	2.62239	2.13997	2.09221	1.47038	1.87983	1.59522	1.4801	2.25995	1.52339	2.0352	0	1.76448	2.57197	1.59243	2.08954	2.08323	1.18222	2.11592	2.26488	1.58535	2.30117	1.87798	2.32489	1.70416	1.54657	2.25184	1.75514	1.70993	1.33635	1.49087	2.29631	1.91793	0	1.8237	1.6191	1.52335	1.93743	1.14476	1.90482	1.93179	1.37729	1.38907
NME7	0.63513	0.738263	0.762101	0.71734	0.638248	0.712185	0.757936	0.752079	0.785438	0.786875	0.699042	0.711119	0.654857	0.687246	0.717065	0.676678	0	0.706104	0.697552	0.649327	0.690129	0.867323	0.694215	0.868212	0.658641	0.703893	0.501496	0.736112	0.630899	0.726513	0.606663	0.697853	0.73823	0.759574	0.602151	0.673105	0.821729	0.830377	0	0.718601	0.661507	0.657712	0.664296	0.565303	0.737584	0.939262	0.735858	0.822708
BLZF1	0.258431	0.254685	0.353514	0.253427	0.225567	0.27614	0.41283	0.272217	0.270694	0.273223	0.329164	0.259472	0.207946	0.221229	0.249751	0.256275	0	0.199643	0.262352	0.231231	0.266704	0.340191	0.174445	0.254293	0.290216	0.253421	0.429863	0.305902	0.2327	0.293837	0.270742	0.284673	0.262144	0.423123	0.226647	0.227731	0.366057	0.326653	0	0.28535	0.256317	0.193212	0.219416	0.25912	0.31743	0.212163	0.246651	0.414556
CCDC181	0.0770991	0.108855	0.104377	0.0902523	0.0840481	0.0969526	0.204938	0.136193	0.11087	0.107737	0.101452	0.0746322	0.089698	0.0815302	0.0830229	0.0939265	0	0.063143	0.160997	0.0718246	0.0902372	0.103243	0.100504	0.124347	0.106368	0.0887955	0	0.126972	0.0785373	0.0931972	0.0938601	0.0988217	0.090559	0.113376	0.0821853	0.0852618	0.134948	0.103653	0	0.107968	0.0850205	0.0495081	0.0744286	0.12316	0.121906	0.0641622	0.0645213	0.160744
SLC19A2	0.158809	0.151716	0.180989	0.207907	0.188587	0.208219	0.205073	0.177981	0.239805	0.166458	0.167664	0.113711	0.132701	0.196722	0.210911	0.190337	0	0.212551	0.195304	0.190925	0.225377	0.247929	0.0477282	0.214779	0.197902	0.174674	0.209618	0.175311	0.19723	0.134063	0.120848	0.231065	0.171111	0.167167	0.150251	0.208258	0.200065	0.1634	0	0.183481	0.21819	0.121348	0.173705	0.0843769	0.20918	0.210059	0.18164	0.276917
F5	0.00795512	0.00672915	0.0173622	0.0586752	0.0411041	0.0253992	0	0.0203003	0.0404625	0.00438682	0.00995996	0.00423657	0.00547403	0.118167	0.014667	0.0770791	0	0.0691132	0.0431431	0.026604	0.0715237	0.0949573	0	0.122693	0.00436175	0.00837308	0.35172	0.00951719	0.107108	0.019926	0.0124407	0.107939	0.0102835	0.0230308	0	0.0204917	0.00673699	0.00372346	0	0.0204366	0.0276964	0.00746058	0.0887663	0	0.00194854	0.157196	0.0143942	0.0148296
SELP	0	0	0.00509478	0.0168257	0.0116121	0.0054793	0	0.0034413	0.00219912	0.00203462	0.00178815	0.00650232	0	0.0126645	0.0045053	0.0144697	0	0.00315438	0.0107254	0.00577569	0.00911248	0.0191876	0	0.018886	0	0	0	0	0.0364215	0.00489871	0	0.0267562	0.00233128	0.0123749	0	0.00122692	0	0	0	0.00082274	0.00297396	0.00143554	0.0137754	0	0.00360077	0.0395414	0	0.0115394
C1orf112	0.210057	0.12235	0.135789	0.161462	0.186498	0.150394	0.0956481	0.179013	0.148753	0.0922738	0.144073	0.141679	0.0990623	0.287618	0.222982	0.212259	0	0.283824	0.158617	0.15879	0.236151	0.322993	0.0714558	0.245847	0.107705	0.13383	0	0.114373	0.257189	0.0940945	0.0571294	0.37324	0.119976	0.128593	0.0883319	0.117828	0.0999487	0.0883666	0	0.206687	0.159012	0.110686	0.243807	0.0245465	0.0704949	0.68105	0.0934693	0.231425
SELL	0.00192201	0	0	0.0066684	0.00386702	0.0015991	0	0	0.00326421	0.00128677	0.00211601	0.00126797	0	0.00299172	0	0.0109728	0	0.00721142	0.00347324	0	0.00703856	0.00394955	0	0.00606752	0	0	0	0	0.0124281	0.00225482	0	0.00748711	0.000234231	0	0.00553057	0	0	0	0	0	0.0016656	0	0.00148642	0	0	0.0179948	0.00231704	0
SELE	0.00340835	0.00191561	0.00789963	0.00821609	0.00577256	0.00454125	0	0.00168305	0.00729735	0	0	0.00387525	0	0.00591319	0.00191853	0.0153238	0	0.0194591	0.00390384	0	0.0058465	0.0195667	0	0.0164566	0.00288811	0.00281073	0	0.00131275	0.00998936	0.00303823	0	0.0224603	0.00116288	0.00365881	0	0.00209294	0.00244524	0	0	0.00622057	0.0154444	0.00277684	0.00659461	0	0.00195112	0.0401712	0	0.00923039
METTL18	0.000856397	0.001395	0.00774545	0.00622256	0.00342399	0.00782591	0.0261642	0.00934582	0.0171922	0.00699838	0.00836818	0.00692188	0	0.0282121	0.0035395	0.012362	0	0.00890379	0.018768	0.00258031	0.00886567	0.0127535	0	0.00995161	0.00408069	0.00242768	0	0.00569587	0.00757752	0.00535492	0.00379075	0.00724061	0.00564174	0.0231795	0.0109621	0.00414925	0.0165709	0.0107307	0	0.00899497	0.00797384	0	0.0053431	0.00779143	0.00194291	0	0	0.0145341
SCYL3	0.127239	0.170835	0.169327	0.155722	0.142522	0.185006	0.115273	0.165156	0.200884	0.165951	0.179957	0.177738	0.160115	0.180554	0.150203	0.202024	0	0.16592	0.151602	0.125935	0.165606	0.187006	0.160917	0.179789	0.164617	0.157715	0	0.135216	0.110552	0.14831	0.133126	0.171284	0.178644	0.175475	0.10593	0.163703	0.142763	0.149889	0	0.146297	0.163398	0.100123	0.139054	0.0638921	0.103733	0.156588	0.182657	0.12596
KIFAP3	1.05847	1.10476	1.19631	1.19703	1.1703	1.32581	1.30262	1.18417	1.17379	1.1379	1.19482	1.12094	1.05774	1.21854	1.09854	1.16703	0	1.07509	1.30217	1.10999	1.2654	1.27709	0.994103	1.23016	1.28855	1.12269	0.916359	1.28259	1.39637	1.06199	0.905967	1.28874	1.22952	1.13908	1.06539	1.1223	1.25502	1.1885	0	1.13649	1.02834	1.03385	1.18181	0.957193	1.10661	1.11618	1.00572	1.18776
METTL11B	0.00195621	0	0.00378059	0.00405444	0.00268699	0.00305006	0	0.00394643	0.000854043	0	0.00405325	0.00198227	0	0.00359932	0.00122154	0.00474562	0	0.00888022	0.00248044	0.00454971	0.00146326	0.00261024	0	0.00739877	0	0	0	0.00244929	0.00257801	0.00152527	0	0.00193615	0.00121519	0.00268112	0	0.00188678	0.00208093	0	0	0.00471986	0.0012644	0	0.00457713	0	0.00208513	0	0	0
GORAB	0.0488891	0.0586028	0.0652834	0.0711209	0.0628922	0.066467	0.0698723	0.0654355	0.0725654	0.0892889	0.0795263	0.0739441	0.0596674	0.0681769	0.0571302	0.054557	0	0.0832972	0.0782823	0.0738183	0.0724952	0.0965213	0.0245101	0.084279	0.0620494	0.0820669	0	0.0405412	0.0525787	0.0710681	0.0254592	0.059648	0.048288	0.06813	0.0464792	0.0879336	0.0558842	0.0601885	0	0.0697616	0.0734222	0.0241217	0.053731	0.0452793	0.0464371	0.0413514	0.0625979	0.106158
PRRX1	0.0963603	0.0492793	0.0762747	0.0592419	0.0565483	0.0678105	0.0263235	0.0410095	0.106472	0.138168	0.100712	0.0745628	0.1164	0.0782977	0.095621	0.055556	0	0.0494866	0.123842	0.152983	0.0940088	0.0625496	0.125835	0.133178	0.136682	0.0468077	0	0.0585057	0.0492292	0.0450387	0.0666086	0.052831	0.07784	0.0556528	0.0744045	0.116387	0.0332779	0.0411905	0	0.0358922	0.070511	0.0215109	0.0348079	0.0728606	0.0383088	0.101149	0.0760461	0.0195036
MROH9	0	0.00130799	0.00393625	0.0246707	0.0148841	0.00385304	0.00319449	0.0109698	0.00729685	0.00191349	0.00112233	0.00274363	0	0.0219984	0.00363812	0.0237607	0	0.0138328	0.0135963	0.00654864	0.0118736	0.0198806	0	0.016631	0.00569255	0	0	0.00491325	0.00947402	0.00465469	0.00497357	0.0034314	0.00151864	0.011498	0	0.00596694	0.00757232	0	0	0.00423333	0.0113606	0.00228284	0.0178125	0	0.00648175	0.0265188	0	0.00488561
FMO3	0	0	0.00121285	0.0021724	0.00141694	0	0	0	0	0	0	0	0	0	0.00197031	0.00511644	0	0	0.00281636	0	0.00569211	0.00187957	0	0	0	0.00218575	0	0.00192228	0.00178282	0.000775003	0	0	0	0	0	0	0	0.00170692	0	0.00124925	0.00404476	0.00720824	0	0	0	0.00347663	0.00509911	0.00206605
FMO2	0	0.00134814	0.00153276	0.00270074	0.000648323	0	0	0.000995473	0.00122273	0	0	0.000995573	0	0.00374819	0.000720267	0.00205955	0	0.00137553	0.0013337	0	0	0.00188594	0	0.0038978	0	0	0	0	0	0.00404643	0.00166578	0	0.00105598	0	0	0	0.00260001	0	0	0	0.00132941	0	0	0	0	0.0025738	0	0
FMO1	0.00277211	0.00185369	0.00564862	0.00566933	0.00214564	0.00150526	0	0.00247381	0.00313562	0.00330779	0.00246567	0	0.00151578	0.00339194	0.00291662	0.00657588	0	0.00364978	0.00199831	0	0.00200014	0.00448708	0	0.00324034	0.00276122	0.00154247	0	0	0.00561907	0.0013941	0	0.00185049	0.00241688	0.00295417	0.00216917	0.00237538	0.00261103	0	0	0.00181017	0.00313445	0.00122293	0.00131996	0	0	0.00286019	0	0
FMO4	0.00405983	0.00562985	0.00522664	0.00479378	0.00510008	0.00261177	0.00771933	0.00517731	0.00372716	0.00272363	0.0029991	0.00740735	0.00337264	0.0038156	0.000944981	0.00160168	0	0.00225636	0.00622241	0	0.00195885	0.00202172	0	0.00539994	0.00843221	0.0035735	0	0.00740315	0.001016	0.00600712	0.00611872	0.00880909	0.00711628	0.00358554	0.00981967	0.00249346	0.00712856	0	0	0.0080701	0.00347274	0.00781283	0.00362135	0	0.00125574	0.00322924	0.00281301	0
PRRC2C	1.16751	1.03605	0.970834	0.992583	0.953574	0.953239	1.10092	1.01239	0.993431	1.03073	1.14506	1.07715	1.25308	1.004	1.08395	0.974211	0	0.911083	1.01331	1.03638	0.978026	1.14263	1.04114	1.00634	1.03578	1.0558	0.35172	0.884344	0.99153	0.883934	1.22534	1.03786	0.964198	0.947338	1.12932	1.05726	1.12337	1.14166	0	1.01586	0.946058	0.948189	0.941228	0.902797	0.959379	0.975301	1.16107	1.23232
MYOCOS	0.0200643	0.018949	0.0179274	0.0171684	0.0150831	0.00995229	0.0214934	0.00644601	0.0210507	0.0118557	0.0143357	0.0155833	0.0169809	0.0193003	0.0193567	0.0169666	0	0.0165529	0.0103867	0.0143909	0.022573	0.0167348	0.0287998	0.0257765	0.0175965	0.0105325	0	0.00554946	0.00976111	0.0129196	0.0200236	0.0248344	0.00951962	0.0102233	0	0.0181743	0.0237327	0.0215587	0	0.0186021	0.0159617	0	0.0106103	0.0343806	0.00862521	0.0258811	0.0433618	0.0519633
MYOC	0.000762484	0.0025904	0.00123019	0.00644764	0.00386162	0	0.00101714	0.000614007	0.0013919	0	0	0	0	0	0.00142463	0	0	0.00200616	0.00113115	0	0.00269334	0	0	0	0	0.0010279	0	0	0.00277977	0.00312001	0	0.0021624	0.00111745	0.00402178	0	0.0041856	0.000997985	0	0	0.00368212	0.000982394	0	0.00391545	0	0.00104595	0	0.00145446	0.00510167
VAMP4	0.151708	0.135073	0.166979	0.194954	0.176272	0.284969	0.294192	0.19288	0.196726	0.153208	0.173079	0.196716	0.172616	0.15427	0.146005	0.17731	0	0.197424	0.271841	0.151604	0.216039	0.242115	0.165074	0.237187	0.224944	0.167678	0	0.228449	0.217545	0.157714	0.11814	0.263171	0.175379	0.201271	0.102103	0.157216	0.237518	0.179098	0	0.213655	0.165758	0.0923964	0.217566	0.0979879	0.239122	0.288121	0.129478	0.245331
DNM3	2.34044	2.36	2.41375	2.33453	2.40033	2.40334	2.49231	2.33156	2.34413	2.38396	2.2437	2.32007	2.30022	2.16976	2.18498	2.2791	0	2.25722	2.38447	2.28064	2.3659	2.35418	2.14873	2.28335	2.37627	2.31734	2.33288	2.41249	2.56077	2.43038	2.47979	2.24321	2.31111	2.38039	2.41671	2.30449	2.45825	2.26097	0	2.35119	2.32509	2.46546	2.35967	2.26739	2.3638	2.32367	2.27361	2.33581
PIGC	0.101341	0.0932486	0.173142	0.238871	0.167864	0.121136	0.200291	0.165828	0.230467	0.103877	0.0977658	0.0875229	0.0769059	0.249484	0.111513	0.22801	0	0.186959	0.225052	0.118262	0.19049	0.231331	0	0.25261	0.071439	0.0907646	0.445758	0.0886043	0.208032	0.146404	0.0834032	0.229545	0.111677	0.187834	0.0455913	0.110851	0.162624	0.0810013	0	0.0964265	0.120572	0.0610736	0.195269	0.0473811	0.080981	0.127003	0.147416	0.178779
C1orf105	0.0112907	0.00808983	0.0108904	0.00944133	0.00538638	0.00521514	0.00575329	0.00357489	0.0125532	0.00675321	0.0144911	0.00254444	0.00359794	0	0.0056261	0.0130431	0	0.00964267	0.011443	0.00149308	0.0123815	0.0100726	0.0129065	0.00734557	0.00286576	0.0122108	0	0.00645182	0.0051169	0.00864569	0.00313469	0.00594581	0.00513337	0.013259	0.0127254	0.00783739	0.00815237	0.00372186	0	0.0125203	0.0165692	0	0	0.00367567	0.00970968	0.00886493	0.00722145	0.00720308
SUCO	0.307067	0.285581	0.344713	0.284109	0.347067	0.332781	0.280286	0.326763	0.335524	0.29632	0.331998	0.30377	0.270894	0.365097	0.256492	0.304691	0	0.280146	0.329539	0.305097	0.363537	0.422651	0.257428	0.367015	0.333412	0.235865	0	0.321007	0.346775	0.283343	0.241581	0.416988	0.29438	0.38386	0.289236	0.283455	0.300248	0.333446	0	0.295294	0.310428	0.211839	0.300157	0.180326	0.297697	0.281391	0.25841	0.552276
TNFSF18	0.00687567	0.00486634	0.00565685	0.00717591	0.00947232	0.00691058	0.00100116	0.00862975	0.00340752	0.00401748	0.00681068	0.0116262	0	0	0.00942562	0.00847952	0	0.0057032	0.0114324	0.0132403	0.00815629	0.0248338	0.0154104	0.0147285	0.0137007	0.0104713	0	0.0100208	0.00275294	0.0151737	0	0.0176116	0.00671047	0.00925739	0.00721585	0.00625619	0.010065	0.00316503	0	0.0179532	0.00804219	0.00789475	0.0181777	0.00510771	0.00591846	0	0.00712799	0.00400128
TNFSF4	0.0259157	0.0295922	0.0509651	0.0526368	0.0512493	0.0541015	0.0402144	0.0384009	0.06394	0.0727786	0.0412403	0.0496481	0.0350633	0.0404556	0.0574304	0.0565178	0	0.0629709	0.0366136	0.0465456	0.0575556	0.0754842	0.0321955	0.0604252	0.0345603	0.0268296	0	0.052514	0.0601171	0.0530167	0.02291	0.0500941	0.0508924	0.0420446	0.0437146	0.0604618	0.0569451	0.0187421	0	0.0474631	0.0577327	0.0370777	0.0493493	0.0240851	0.0525994	0.0676031	0.0516505	0.0752677
PRDX6	0.0905205	0.109152	0.159165	0.148544	0.120939	0.139711	0.40794	0.148783	0.17042	0.144794	0.0846219	0.084884	0.162226	0.122537	0.0781809	0.121307	0	0.101937	0.199556	0.103286	0.138705	0.17528	0.122807	0.157081	0.153922	0.115962	0	0.155592	0.134013	0.120911	0.153469	0.162993	0.137132	0.161041	0.101252	0.107783	0.203485	0.173224	0	0.160464	0.13747	0.0829098	0.116261	0.130662	0.195596	0.0977257	0.121633	0.439648
SLC9C2	0.124489	0.11739	0.0960397	0.0900549	0.0826768	0.0817185	0.0907451	0.134124	0.0869384	0.141305	0.158408	0.119456	0.154289	0.124847	0.15264	0.129395	0	0.0928096	0.0996511	0.0995412	0.0862406	0.0777418	0.0612944	0.131054	0.0971207	0.0804008	0	0.055498	0.0891568	0.0897925	0.124137	0.162922	0.130156	0.131021	0.123146	0.0831824	0.115281	0.105013	0	0.129393	0.0994444	0.0837309	0.101958	0.0416329	0.0622086	0.0821177	0.104374	0.267236
ANKRD45	0.0496878	0.0387354	0.0568517	0.0699321	0.0389413	0.0385955	0.0639058	0.0495172	0.0617905	0.0541545	0.0517353	0.0532582	0.0346458	0.0564304	0.0532718	0.0568312	0	0.0273516	0.0668056	0.0354049	0.0330472	0.0689941	0.0233622	0.0768196	0.0506025	0.0264049	0	0.0293106	0.0491735	0.0412408	0.0593113	0.0696772	0.0452722	0.0760923	0.0774758	0.0440197	0.0629486	0.0582885	0	0.073151	0.0377938	0.0595355	0.0409235	0.0480901	0.0639971	0.0666383	0.0546293	0.122101
KLHL20	0.420403	0.360361	0.404539	0.314921	0.324555	0.371233	0.421455	0.422394	0.43708	0.437454	0.434341	0.366741	0.414852	0.385704	0.421603	0.419747	0	0.33079	0.375962	0.388737	0.477423	0.48245	0.377771	0.483897	0.356818	0.35568	0	0.346826	0.293923	0.314207	0.388431	0.447546	0.385693	0.373395	0.264999	0.430376	0.456549	0.416981	0	0.376834	0.41529	0.341113	0.359558	0.219768	0.386497	0.311217	0.369747	0.693428
CENPL	0.00978705	0.0240908	0.0215749	0.0211682	0.0188359	0.02143	0.0275357	0.0223306	0.0358346	0.0145708	0.0162311	0.00826994	0.00796829	0.0363283	0.0276613	0.025833	0	0.0157023	0.0256313	0.0198071	0.028515	0.0332899	0	0.0420398	0.00627107	0.0350471	0	0.0245348	0.0303052	0.0250334	0.0077107	0.0286765	0.0176836	0	0.0160675	0.0208558	0.0275041	0.0207007	0	0.0166538	0.0187086	0.00425765	0.0206014	0.00400506	0.00518231	0.00942486	0.0266399	0.0119662
DARS2	0.0497907	0.0646769	0.079738	0.101496	0.0966731	0.0773858	0.0898852	0.0763149	0.0932793	0.0654697	0.051787	0.0697034	0.0508272	0.116083	0.072643	0.111126	0	0.0884225	0.0770051	0.055658	0.0799577	0.0930542	0.0775879	0.0929021	0.0479752	0.0760382	0	0.0367191	0.0951603	0.0795931	0.0444309	0.0879128	0.0771506	0.0997223	0.0375211	0.0737698	0.0768394	0.0703685	0	0.0469246	0.0843639	0.0267354	0.100226	0.0221208	0.0730822	0.0703332	0.0695644	0.0501556
ZBTB37	0.0985688	0.0948232	0.130958	0.132871	0.140154	0.142056	0.174517	0.149198	0.180476	0.16064	0.117905	0.119536	0.113863	0.0902473	0.099906	0.151184	0	0.11267	0.159113	0.117246	0.143556	0.123691	0.0926066	0.171845	0.171596	0.105624	0	0.111333	0.133389	0.107465	0.105108	0.141411	0.129619	0.144615	0.146444	0.161783	0.135986	0.120683	0	0.142282	0.131883	0.0518749	0.09807	0.119656	0.126102	0.101787	0.115518	0.164202
SERPINC1	0	0	0.00114155	0.00230014	0.000957435	0	0.00157509	0.00120421	0.00090754	0	0.00180243	0.00167068	0	0.00335238	0.00113447	0	0	0	0.00226887	0	0	0	0	0	0.00249556	0	0	0.00175069	0.00157244	0.00285563	0	0	0.00275868	0.00174899	0	0.00186021	0.00297891	0.00141325	0	0	0	0.00156844	0	0.00282456	0.00187194	0	0	0.00221462
RC3H1	0.656877	0.606122	0.72071	0.691926	0.646675	0.647009	0.692102	0.660775	0.740276	0.544663	0.626678	0.629586	0.578327	0.769285	0.669218	0.729856	0	0.636557	0.707835	0.593705	0.735479	0.740444	0.434198	0.801009	0.628343	0.61026	0.501496	0.640144	0.66313	0.581892	0.504614	0.675186	0.611803	0.684883	0.476206	0.65423	0.741063	0.733712	0	0.657494	0.677058	0.465516	0.72315	0.473275	0.695794	0.66205	0.719343	0.756099
RABGAP1L	2.03226	2.14898	2.18443	2.13671	2.10275	2.10225	1.98668	2.15395	2.15848	2.15921	2.06588	2.18918	2.08729	2.22724	2.15729	2.13883	0	2.20606	2.08569	2.12734	2.17361	2.11162	1.99797	2.14555	2.06103	2.09397	2.24651	2.22241	2.17213	2.11562	2.2052	2.06816	2.18239	2.16409	2.11635	2.17111	2.20044	2.10351	0	2.17784	2.21062	2.19405	2.19194	1.90461	2.07733	2.12857	2.11203	2.16115
CACYBP	0.106815	0.13121	0.219763	0.214438	0.182686	0.208	0.771511	0.275186	0.286514	0.158399	0.205138	0.16097	0.17461	0.421037	0.139078	0.196961	0	0.153417	0.38928	0.137809	0.228643	0.27583	0.0913295	0.220604	0.288233	0.190613	0	0.234529	0.239055	0.158378	0.267773	0.275743	0.212676	0.240009	0.0975313	0.161029	0.282955	0.212885	0	0.157066	0.150807	0.107601	0.179971	0.207799	0.233465	0.189329	0.146276	0.394193
MRPS14	0.0940418	0.0953578	0.107857	0.128066	0.105484	0.106345	0.169553	0.168193	0.161182	0.0944911	0.118351	0.0720962	0.104391	0.0943567	0.12573	0.125897	0	0.0920175	0.1471	0.0960754	0.121781	0.193567	0.0203856	0.122321	0.141454	0.102915	0.337312	0.0956941	0.13457	0.0766719	0.112129	0.153133	0.11334	0.147496	0.0785494	0.130205	0.112906	0.12003	0	0.126026	0.0973731	0.126541	0.0948853	0.0610581	0.107848	0.106568	0.108055	0.126858
TNN	0.00980213	0.00403305	0.0159731	0.0180952	0.00467552	0.00724043	0.00360898	0.00248344	0.00505115	0.00837711	0	0.00127427	0	0.0088267	0	0.0140924	0	0.0162973	0.00753229	0.00786204	0.0105048	0.00884277	0.0573631	0.017174	0.0107586	0.0126979	0	0.00396896	0.0142524	0.00720565	0	0	0.00534926	0.00829342	0.00544092	0.00503941	0.00395153	0.00382033	0	0.00626621	0.00680221	0.0144623	0.00319565	0	0.0041682	0.00520886	0.00304235	0.0658628
KIAA0040	0.015006	0.0108247	0.00460439	0.00298538	0.00422208	0.00360655	0.0072872	0.00504407	0.00975329	0	0.00866369	0.0105724	0.0108234	0.0224877	0.0130736	0.0146657	0	0.0143932	0.0037273	0.00982734	0.00491664	0.0229419	0.0356033	0.00544722	0.0120888	0.0137137	0	0	0.00534773	0.00223887	0.00371022	0.00230595	0.00601349	0.00576168	0	0.00482506	0.001546	0.00384398	0	0.00787709	0.0210491	0.0018749	0.00254324	0	0	0.0274497	0.0169448	0.001007
TNR	0.789304	1.03724	1.07726	0.969315	1.07124	1.05731	1.05456	1.16326	1.21661	1.13818	1.10755	1.00496	1.0604	0.947204	1.2492	1.12742	0	1.06078	1.02528	1.10181	1.18265	1.04167	1.10358	1.15206	1.1118	0.949603	0.780974	0.918967	0.864001	0.952647	0.940471	0.995879	1.08683	1.10274	1.06007	1.33331	0.927516	0.998811	0	0.970079	1.19117	0.952898	0.803468	0.867899	0.860558	0.84687	1.34462	0.930601
COP1	1.08962	1.15448	1.18695	1.11125	1.19529	1.21319	1.11524	1.14434	1.19076	1.21726	1.19747	1.19539	1.10154	1.23896	1.17623	1.21753	0	1.22433	1.09777	1.17613	1.25463	1.27411	1.14721	1.2719	1.23015	1.08357	1.48366	1.15655	1.25054	1.06688	0.969761	1.24907	1.22341	1.21148	1.14751	1.17835	1.20931	1.17493	0	1.18561	1.1502	1.12958	1.18784	0.997745	1.01212	1.39824	1.16463	1.44289
PAPPA2	0.0333189	0.0599039	0.0775643	0.191911	0.137846	0.109477	0.0603955	0.0805789	0.121351	0.0278405	0.0397177	0.0605576	0.0484832	0.0939983	0.16776	0.0804181	0	0.0962969	0.104	0.067267	0.129426	0.126351	0.0146259	0.164738	0.0460464	0.0364974	0	0.0725567	0.146563	0.117749	0.0417167	0.118448	0.0653553	0.128277	0.0665817	0.0991677	0.0451956	0.0578188	0	0.054135	0.0766024	0.0281027	0.121379	0.0438191	0.0413994	0.0973943	0.0879641	0.142141
ASTN1	1.52496	1.67771	1.72714	1.64316	1.67872	1.6243	1.65667	1.75703	1.67266	1.718	1.70869	1.75193	1.53144	1.58607	1.56652	1.64019	0	1.76263	1.64376	1.82626	1.74719	1.71185	1.40215	1.75129	1.66387	1.5362	1.92901	1.70878	1.73286	1.70431	1.5121	1.67363	1.71647	1.7396	1.5792	1.74902	1.61265	1.57381	0	1.66804	1.66401	1.57006	1.69335	1.34299	1.60391	1.59009	1.73079	1.50879
BRINP2	0.825309	0.888564	0.808678	0.722983	0.832652	0.901728	0.862518	1.03078	0.934781	1.01559	0.865917	1.12499	0.960569	1.01449	0.965129	0.811851	0	1.03382	0.83033	0.944096	0.980432	1.04191	0.995662	1.05704	0.951061	0.79711	1.2259	0.821845	0.924073	0.766218	0.848009	0.984796	0.942038	0.85868	1.18809	1.02563	1.00262	0.949248	0	0.823065	0.928218	0.903572	0.85725	0.760319	0.947843	0.805523	1.00175	1.11517
SEC16B	0.0976138	0.135076	0.156952	0.124215	0.176808	0.133571	0.102728	0.210161	0.175317	0.113477	0.107105	0.104734	0.138696	0.147857	0.171232	0.128375	0	0.130788	0.149805	0.173832	0.172239	0.237612	0.165972	0.209633	0.116215	0.0861726	0	0.111809	0.134476	0.167467	0.118477	0.206408	0.174861	0.154661	0.140617	0.129082	0.138792	0.178463	0	0.111438	0.160244	0.123857	0.211474	0.0978916	0.152771	0.110161	0.164714	0.140689
RASAL2	2.10436	2.13162	2.20929	2.26086	2.26103	2.29837	2.31714	2.21294	2.20373	2.30741	2.25535	2.2324	2.0828	2.19871	2.12245	2.2261	0	2.18495	2.20139	2.09755	2.33153	2.25612	2.0998	2.27389	2.34211	2.22535	1.64723	2.35959	2.10023	2.27913	2.02478	2.27206	2.23367	2.30041	2.1246	2.17035	2.30654	2.32736	0	2.25765	2.32877	2.06782	2.21388	2.23585	2.28714	2.5478	2.12324	2.229
CLEC20A	0.00986959	0.0203872	0.0808748	0.231738	0.117884	0.051773	0.0601903	0.06295	0.122335	0.0228025	0.0338064	0.0165953	0.028771	0.292278	0.0472168	0.182468	0	0.109995	0.170357	0.045121	0.13696	0.111207	0.0170386	0.20612	0.0257787	0.011715	0	0.0615686	0.166013	0.0576271	0.0104982	0.148142	0.0360738	0.0955246	0.0102597	0.0258211	0.110044	0.0683024	0	0.0548597	0.116562	0.0382476	0.144458	0.01259	0.0478688	0.116965	0.0325379	0.0265749
TEX35	0	0	0.0034013	0.00916661	0	0.00172386	0.00245138	0	0.00180171	0	0	0.00120094	0.00266534	0	0	0	0	0.00468801	0.00117331	0.00112548	0	0.00160253	0	0.00828189	0	0.00141549	0	0.00233338	0.00410906	0.00248756	0.00257021	0.00646356	0.00359112	0.00375296	0	0	0.00157976	0	0	0	0	0.00413066	0.00187027	0	0.000929591	0	0	0
RALGPS2	0.748523	0.79472	0.836776	0.656419	0.703693	0.701358	0.884249	0.796582	0.767914	0.824808	0.761153	0.737637	0.688889	0.741559	0.723739	0.757575	0	0.699782	0.704919	0.70825	0.725355	0.971114	0.387171	0.782114	0.87904	0.727004	0.429863	0.824443	0.808822	0.74957	0.746592	0.929602	0.810494	0.838165	0.834749	0.779729	0.948506	0.792822	0	0.86407	0.688411	0.868305	0.939446	0.558678	0.770743	0.674413	0.796333	0.985834
ANGPTL1	0.027815	0.0426953	0.136979	0.304071	0.14916	0.0818386	0.135935	0.0920994	0.175537	0.0484657	0.0370988	0.0288009	0.0241819	0.295515	0.0337282	0.217463	0	0.122131	0.139277	0.0412881	0.0934543	0.157312	0	0.129543	0.0409818	0.0218527	0	0.0776998	0.246441	0.0985094	0.031214	0.248942	0.076182	0.154997	0.0277217	0.0398655	0.164787	0.0728357	0	0.0828899	0.0906367	0.0447914	0.203016	0.0286236	0.0336289	0.0763105	0.0724212	0.0418068
FAM20B	0.25792	0.316324	0.32241	0.314335	0.307785	0.344397	0.402144	0.317814	0.341953	0.32972	0.299353	0.266892	0.250294	0.297953	0.315795	0.279169	0	0.284766	0.339902	0.306883	0.348336	0.393555	0.35912	0.391746	0.299259	0.309574	0.571208	0.285183	0.282607	0.316461	0.237602	0.34717	0.317277	0.317135	0.249892	0.349429	0.354234	0.334551	0	0.311526	0.300674	0.201951	0.267996	0.182278	0.330609	0.29397	0.295186	0.342197
TOR3A	0.0361578	0.0358052	0.0460168	0.0388944	0.0365415	0.0373075	0.0627904	0.0507687	0.0885511	0.0270365	0.0378488	0.0351225	0.0374547	0.0882044	0.0541017	0.0575511	0	0.0614047	0.0414198	0.0711129	0.0643682	0.0935311	0.0335543	0.0903125	0.0310232	0.0309547	0	0.02093	0.0271697	0.0308952	0.0416951	0.0885396	0.0513306	0.0336417	0.0304052	0.0437056	0.0540832	0.0637028	0	0.0466583	0.0753188	0.0313224	0.0431272	0.0431522	0.0298843	0.0716821	0.061577	0.0765452
ABL2	0.425234	0.493399	0.522627	0.481982	0.497642	0.459078	0.426178	0.523451	0.567377	0.524709	0.460649	0.495324	0.521557	0.591497	0.605735	0.586523	0	0.543649	0.512925	0.560368	0.632893	0.654875	0.411732	0.516063	0.553362	0.469025	0.429863	0.416887	0.467411	0.423211	0.401038	0.62332	0.535776	0.596003	0.406979	0.537625	0.528523	0.48989	0	0.452516	0.610833	0.367093	0.520431	0.356707	0.41429	0.675083	0.552575	0.57174
SOAT1	0.131711	0.155344	0.167544	0.167059	0.174487	0.155151	0.288648	0.163055	0.20554	0.199948	0.134207	0.141437	0.126005	0.184394	0.183792	0.163601	0	0.171884	0.176955	0.151093	0.203462	0.234148	0.0914276	0.240932	0.172658	0.10612	0.220245	0.118632	0.136382	0.14415	0.146948	0.180746	0.164526	0.151234	0.0870705	0.175894	0.179064	0.156984	0	0.129893	0.182173	0.100681	0.13349	0.0744898	0.145212	0.189939	0.119676	0.230546
AXDND1	0.0232264	0.0169739	0.0321168	0.0365873	0.0316965	0.0457407	0.0237037	0.0173216	0.0303847	0.0313949	0.0393614	0.0402482	0.0217648	0.0381071	0.03049	0.0365316	0	0.0341304	0.0307415	0.0310483	0.0165333	0.0418268	0	0.0433994	0.0252006	0.030917	0	0.0199536	0.0587593	0.0238292	0.0269025	0.0216802	0.0185703	0.0270533	0.0446149	0.0255922	0.0136005	0.0185247	0	0.0189463	0.0246708	0.0152899	0.0472049	0.00553658	0.0199628	0.0202543	0.0280641	0.0510704
NPHS2	0.0024765	0.000848537	0.00334032	0.00337376	0.00284455	0.00366239	0.00191065	0	0.00226339	0	0.00214829	0	0.00513562	0.00329587	0.00101063	0	0	0	0.00277862	0	0.00121033	0.00172603	0	0.00527051	0.00210136	0.0030152	0	0.00126226	0.00288119	0.00230444	0.00330752	0.00189843	0.000533776	0.0045837	0	0.00274093	0.00153539	0	0	0.00163304	0	0	0.00181788	0	0	0.00246987	0.00214712	0
TDRD5	0.0104441	0.0204806	0.0238894	0.0204206	0.0315218	0.0198774	0.0120435	0.0209984	0.0152618	0.0125194	0.0172298	0.00711321	0.0189222	0.0317698	0.00994771	0.0182093	0	0.0430826	0.0207371	0.0170997	0.0127246	0.052562	0.0406595	0.0399277	0.00407559	0.013924	0	0.00893009	0.0160604	0.0121039	0.00504457	0.0140731	0.015528	0.0139923	0.00895751	0.0218947	0.0171755	0.00928179	0	0.0328151	0.0347208	0.0172546	0.0435788	0.00400506	0.00885726	0.0065769	0.0166106	0.0122099
FAM163A	0.0199256	0.00376607	0.0292864	0.0148357	0.0254135	0.00797188	0.0110179	0.0396588	0.0134338	0.0114281	0.00912204	0.00709083	0.00441937	0.0143629	0.0371435	0.00692505	0	0.0259782	0.0217048	0.0259243	0.014527	0.0171386	0.0283083	0.046404	0.016161	0.0191099	0	0.00130941	0.0200231	0.0197535	0.0187296	0.0291497	0.00935408	0.0252331	0.014303	0.0167015	0.010685	0.0102837	0	0.0112494	0.0268003	0.0137393	0.0149169	0.00672088	0.0110739	0.0118805	0.0282143	0.00645768
TOR1AIP2	0.27878	0.296616	0.351005	0.381441	0.360905	0.361624	0.468199	0.401844	0.392717	0.379592	0.375544	0.361053	0.314744	0.412959	0.301955	0.345404	0	0.347887	0.468108	0.321066	0.384137	0.422671	0.294859	0.47544	0.327851	0.304994	0.209618	0.345083	0.305228	0.27252	0.307896	0.375113	0.296004	0.392255	0.221624	0.303011	0.383585	0.36417	0	0.351296	0.313501	0.250242	0.305894	0.226041	0.316579	0.293881	0.288154	0.54825
TOR1AIP1	0.124579	0.141878	0.146479	0.161227	0.147409	0.140416	0.194111	0.174087	0.200707	0.116009	0.159754	0.126557	0.110929	0.155823	0.120925	0.165639	0	0.119406	0.227699	0.132417	0.212222	0.198513	0.0926295	0.235994	0.147027	0.103238	0.571208	0.126012	0.176891	0.113364	0.073738	0.193544	0.150213	0.151781	0.164392	0.150452	0.193055	0.115349	0	0.185648	0.172456	0.0746112	0.120775	0.0844919	0.128104	0.158175	0.102957	0.181251
CEP350	0.946148	0.913083	0.98425	0.878624	0.911551	0.958647	0.877923	0.906923	0.933025	0.88752	0.909082	0.914768	0.93837	0.958995	0.91853	0.999302	0	0.9404	0.926928	0.936609	0.898931	1.03063	0.771474	0.996135	0.978505	0.892978	2.0848	0.784757	0.881817	0.821794	0.841303	1.06497	0.910219	0.970454	0.832759	0.94355	1.02211	0.933171	0	0.884838	0.893893	0.789126	0.918544	0.630934	0.946122	0.859872	0.942513	1.14405
QSOX1	0.153526	0.193206	0.215679	0.147084	0.150898	0.208972	0.22808	0.295056	0.24501	0.173951	0.193601	0.155121	0.19605	0.207396	0.259061	0.186016	0	0.17952	0.236325	0.24163	0.200862	0.345194	0.197726	0.211802	0.198738	0.176907	0	0.171012	0.185525	0.144159	0.203482	0.295241	0.219046	0.203848	0.201743	0.188144	0.233973	0.185253	0	0.216774	0.238732	0.229996	0.25046	0.134532	0.165317	0.273198	0.321468	0.269281
LHX4	0.00932303	0.00745154	0.0143738	0.0221226	0.00465514	0.00364139	0.0306864	0.0123352	0.0159638	0.00618874	0.00406773	0.00780555	0.00473947	0.0140135	0.00172666	0.00777697	0	0.00807044	0.0219667	0.00625195	0.0147586	0.0116126	0	0.0288708	0.00378181	0.00245172	0	0.0162724	0.0108844	0.0142836	0	0.0158	0.0075397	0.0221685	0	0.0105359	0.00751178	0.00583746	0	0.00892816	0.00320099	0.00143554	0.0107807	0.0129106	0	0.0396275	0.00403554	0.0686886
ACBD6	0.882708	0.974139	1.05237	0.958172	0.969559	1.01949	1.03689	0.946825	0.994256	1.01177	0.937895	0.948511	0.97174	1.02647	0.918853	0.971888	0	1.0298	1.01031	0.967489	1.00062	1.12296	0.920182	1.05589	1.0104	0.902887	1.23473	0.982757	0.985488	0.974115	0.874164	0.994055	1.03273	1.07102	0.911766	0.973504	1.01231	0.991222	0	0.928636	0.952842	0.871439	0.901379	0.756088	1.02787	1.00293	0.986067	1.23956
XPR1	0.705033	0.745237	0.819585	0.904475	0.842042	0.855066	0.787474	0.799578	0.861651	0.828218	0.692567	0.778617	0.779699	0.791275	0.812525	0.869658	0	0.754807	0.829358	0.793787	0.910818	0.86715	0.321126	0.925726	0.857795	0.749099	1.00649	0.906149	0.846551	0.729658	0.66689	0.907994	0.817639	0.873573	0.701909	0.809831	0.963297	0.784488	0	0.89761	1.00447	0.739896	0.753238	0.563191	0.725631	1.12303	0.935489	1.06464
KIAA1614	0.0611931	0.0304462	0.0496924	0.0492946	0.0399528	0.0621742	0.0349106	0.0490138	0.0665262	0.0456111	0.0503337	0.0301843	0.048011	0.090822	0.0963368	0.0621116	0	0.0717518	0.0525961	0.0630087	0.0545296	0.0674095	0.0867736	0.106804	0.0301288	0.0234344	0	0.0270875	0.0321329	0.054617	0.0606611	0.0782206	0.0677325	0.0504577	0.0226086	0.0665266	0.0593859	0.0553582	0	0.0326434	0.0652564	0.0373256	0.061309	0.0179369	0.0345913	0.0531757	0.134902	0.0694453
STX6	0.20436	0.219935	0.261028	0.267524	0.267836	0.263144	0.23031	0.328657	0.353901	0.234874	0.243724	0.242724	0.21312	0.343077	0.312992	0.377579	0	0.360639	0.264383	0.287581	0.303689	0.356413	0.197449	0.369992	0.275493	0.218644	0	0.183677	0.199721	0.212259	0.176839	0.326028	0.258153	0.319746	0.179902	0.305342	0.27858	0.237717	0	0.282882	0.338694	0.206469	0.267631	0.16513	0.246042	0.321689	0.362115	0.354476
MR1	0.0229912	0.0242447	0.0268703	0.0437484	0.0291045	0.0220782	0.019351	0.0140471	0.0309775	0.025779	0.00908303	0.0166125	0.0309164	0.0217452	0.0411129	0.0296237	0	0.040665	0.0231543	0.0181867	0.0238812	0.0259371	0.0407389	0.0511788	0.0116423	0.0177308	0	0.0319561	0.0185337	0.0253364	0.0162512	0.0346553	0.0248909	0.0355981	0.0286721	0.0332505	0.0143192	0.0271447	0	0.0293415	0.0253539	0.0140092	0.0144978	0.00779143	0.0165353	0.024998	0.0150856	0.0446725
IER5	0.0318875	0.0290391	0.0396513	0.036592	0.0275922	0.0392702	0.149018	0.0462489	0.0464301	0.0108049	0.0247941	0.0278022	0.0326043	0.0365202	0.0291485	0.0227028	0	0.0103218	0.0503408	0.0245912	0.0409991	0.044345	0.0129065	0.028228	0.0350197	0.0150501	0	0.0351132	0.0342905	0.0223319	0.0739768	0.0579333	0.0415256	0.0162475	0.0211509	0.0270945	0.0465848	0.030302	0	0.022266	0.0170609	0.014058	0.0278023	0.0346962	0.0285346	0.0355726	0.0115848	0.0814427
CACNA1E	0.399702	0.424675	0.429897	0.352678	0.321981	0.293775	0.519775	0.354578	0.416066	0.295391	0.33591	0.355981	0.29074	0.379874	0.225953	0.326667	0	0.418567	0.35443	0.357906	0.310705	0.401354	0.208006	0.391323	0.301083	0.30465	0.571208	0.345852	0.404686	0.424773	0.299347	0.434867	0.393381	0.460102	0.342924	0.372664	0.431653	0.416049	0	0.479082	0.342158	0.399172	0.350738	0.194317	0.455529	0.241817	0.424647	0.375656
ZNF648	0	0	0	0	0	0	0	0	0	0	0	0	0	0	0	0	0	0	0	0	0	0	0	0	0	0	0	0	0	0.00188878	0.00266817	0	0	0	0	0	0	0	0	0	0.00137177	0	0	0	0	0	0	0
GLUL	0.18978	0.140813	0.217925	0.139885	0.127565	0.263529	0.526403	0.228321	0.210831	0.178502	0.176068	0.147817	0.152589	0.284133	0.0921307	0.150312	0	0.124108	0.47767	0.131045	0.208751	0.360946	0.189583	0.211349	0.235963	0.128393	0	0.22211	0.276265	0.158941	0.178103	0.328625	0.247785	0.114614	0.171072	0.139831	0.292062	0.235619	0	0.229689	0.0999507	0.175465	0.204786	0.200819	0.223886	0.109931	0.133587	0.292262
RGSL1	0.0105131	0.0139273	0.0158322	0.0235409	0.0262989	0.0102462	0.0139921	0.0104954	0.0134022	0.0136389	0.00601389	0.0131	0.00244421	0.00797809	0.0152276	0.012845	0	0.0170286	0.00724374	0.00860222	0.0198134	0.0351042	0	0.0256208	0.00702671	0.0048267	0	0.0135912	0.0365444	0.0132399	0.00467177	0.0451706	0.0108348	0.0253477	0.00884707	0.0108407	0.00791575	0	0	0.00577935	0.0158412	0.0040472	0.0120863	0	0.00470938	0.0186807	0.00594497	0.150423
RNASEL	0.0448456	0.0429765	0.0377262	0.0408556	0.0514488	0.0264281	0.0877884	0.0458934	0.0773736	0.0499572	0.0477678	0.0305805	0.0489729	0.131302	0.0439695	0.071853	0	0.0514313	0.0723095	0.0273216	0.0534093	0.0931675	0	0.127525	0.0338793	0.0297151	0	0.0558505	0.0659824	0.0255423	0.0261539	0.083776	0.041669	0.0676215	0.0262094	0.0363802	0.0582794	0.0524769	0	0.0633845	0.0571321	0.047694	0.0519317	0.0212059	0.0400472	0.0310574	0.0306936	0.0904219
RGS16	0	0	0.00122612	0	0.00412439	0	0.00200515	0	0.00454172	0	0	0	0.00357775	0.00340356	0.00229946	0	0	0	0.00379099	0	0.00475967	0.00251376	0	0	0.00138021	0	0	0	0.000934692	0.00159937	0.00720263	0.00297361	0.00182909	0	0	0.0014346	0.00596427	0.00168219	0	0.00304392	0.000873409	0.00203321	0	0	0.00251375	0	0.00306511	0.00373106
RGS8	0.00171529	0.00133059	0.00532564	0.00294672	0.00922108	0.00784105	0.00564752	0.0103481	0.00842577	0.0077179	0.000709807	0.00816201	0.00730403	0.00299172	0.0061613	0.0102256	0	0.00443	0.0090403	0.00486709	0.030893	0.00743605	0	0.0100524	0.00571395	0.0122814	0	0	0.00767534	0.00469803	0.00383656	0.00675301	0.0101383	0.00696144	0.00238722	0.0105623	0.00629567	0.00192804	0	0.00658793	0.00630246	0.00886132	0.00330689	0.0053187	0.00758902	0.0212433	0.019479	0.0167153
NPL	0.0610898	0.070412	0.095221	0.0880946	0.0939316	0.106924	0.0604672	0.0926556	0.0992773	0.122174	0.0844486	0.0629211	0.0692838	0.111494	0.0927076	0.0989486	0	0.074423	0.0794666	0.102131	0.10005	0.0947908	0.0629236	0.0788733	0.06083	0.0697521	0	0.0939075	0.065993	0.0786257	0.0636543	0.0887012	0.109283	0.109289	0.0366386	0.101934	0.0999596	0.087765	0	0.0914852	0.0754139	0.034406	0.046772	0.0872887	0.0926341	0.0712705	0.16568	0.234974
DHX9	0.396039	0.368308	0.428899	0.329215	0.357431	0.438502	0.642706	0.429236	0.436765	0.350739	0.392235	0.365787	0.348659	0.417216	0.339017	0.41116	0	0.354117	0.488261	0.387191	0.442357	0.511993	0.379044	0.486184	0.410815	0.381766	0.35172	0.386189	0.37101	0.404321	0.304721	0.423361	0.393133	0.478422	0.318441	0.39115	0.539623	0.399376	0	0.444558	0.350797	0.311685	0.425205	0.189656	0.434558	0.442449	0.328037	0.476851
SHCBP1L	0.00230505	0.00599497	0.0124552	0.0228003	0.0153075	0.0110122	0.00590389	0.00558222	0.00504064	0	0.00105573	0.00230218	0	0.00556871	0.00250435	0.0128022	0	0.0116329	0.00896689	0.00707127	0.0130382	0.0100997	0	0.0120743	0.0112992	0.00458462	0	0.00162316	0.0206897	0.0104	0.00550464	0.0122105	0.00517666	0.00922265	0.00652453	0.00280786	0.00782163	0.00777652	0	0.00230411	0.00821552	0.0116535	0.00193025	0	0.00596342	0.0124687	0.00281557	0.00425207
LAMC1	0.35784	0.407765	0.454791	0.432043	0.42548	0.404266	0.279264	0.456859	0.42913	0.485025	0.352841	0.332956	0.299857	0.358607	0.507877	0.453087	0	0.413682	0.383694	0.386697	0.485811	0.501918	0.259513	0.458919	0.395686	0.356863	0.557557	0.385416	0.284692	0.405101	0.363016	0.464136	0.362906	0.46379	0.362672	0.460103	0.550949	0.487848	0	0.394857	0.477544	0.300566	0.397976	0.301915	0.376491	0.525097	0.395377	0.469491
LAMC2	0.0040192	0.00494724	0.00617366	0.0104718	0.00796341	0.0093375	0.00704971	0.00439425	0.00903184	0	0.00332781	0	0	0.0105337	0.00839075	0.0063835	0	0.00732223	0.00633112	0.00447118	0.00719095	0.00809147	0	0.00882612	0	0.0041712	0	0	0.0123656	0.00356566	0.00441214	0.00802779	0.0019445	0.00492956	0	0	0.00322296	0.00755967	0	0.00181777	0.00390545	0.00466844	0.0022771	0	0.00351571	0.0126419	0	0
NMNAT2	1.55284	1.66776	1.77144	1.5765	1.63367	1.58509	1.70051	1.85461	1.87793	1.7971	1.65073	1.69898	1.74895	1.78036	2.08654	1.73241	0	1.87058	1.75928	1.88762	1.775	1.97261	1.80932	1.95444	1.65854	1.5661	1.13906	1.6751	1.90565	1.56585	1.6198	2.04886	1.94555	1.89622	1.91263	1.89266	1.77731	1.73084	0	1.7748	1.74443	1.99388	1.83506	1.35203	1.89631	1.91616	2.04534	1.80997
SMG7	0.431979	0.460086	0.507324	0.494205	0.486327	0.570712	0.497384	0.497368	0.461371	0.403568	0.454719	0.3819	0.373743	0.499915	0.488508	0.400549	0	0.461472	0.502368	0.500881	0.48475	0.485498	0.320111	0.448161	0.431813	0.369461	0.35172	0.531905	0.498818	0.53186	0.337162	0.478698	0.466135	0.470192	0.270699	0.470449	0.481117	0.453008	0	0.337514	0.4292	0.322153	0.466797	0.298441	0.48729	0.640314	0.442021	0.477819
NCF2	0	0.00115807	0.00275102	0.00400183	0.00978136	0.00486416	0	0.00226284	0.00468792	0	0	0.00400073	0	0.00651452	0.00157759	0.00125817	0	0.00694919	0.000887397	0.00390505	0	0.00351838	0.0161399	0.0104726	0	0.00392542	0	0.00147118	0.0136051	0.00307108	0	0.00534875	0.00190565	0	0	0.00303068	0.00243265	0.00126201	0	0.00489695	0.00381496	0.00208345	0.00373649	0	0	0.0030588	0.00690894	0
ARPC5	0.0701437	0.0651006	0.112363	0.122657	0.113815	0.10451	0.183799	0.12808	0.150645	0.0666918	0.0977668	0.0790246	0.0721457	0.124857	0.0720531	0.111271	0	0.0801284	0.141299	0.0794793	0.0990471	0.138401	0.0076854	0.173376	0.0727922	0.0812137	0.571208	0.0838675	0.10963	0.0686781	0.0841116	0.153893	0.0990097	0.11436	0.0390051	0.0795796	0.114798	0.106753	0	0.128193	0.0952016	0.0438578	0.10093	0.0851063	0.101433	0.108013	0.0873191	0.146479
RGL1	1.06484	1.14934	1.1318	1.0547	1.12547	1.13161	0.977331	1.0936	1.02793	1.08299	1.07095	1.05939	0.955639	1.06554	1.16514	1.01663	0	1.09287	1.00287	1.08767	1.13822	1.26106	1.01221	1.15613	1.04548	0.998402	0.337312	1.20303	1.0807	1.04487	0.96893	1.12426	1.17364	1.08601	1.02534	1.17924	1.06989	0.995448	0	1.0587	1.09937	1.03532	1.11501	0.856584	1.06473	1.37772	1.14165	1.20525
APOBEC4	0	0.00417558	0.0127628	0.0380712	0.0340059	0.00675689	0.00219814	0.00744893	0.0161184	0.00326847	0	0.00166632	0	0.0210242	0.00329845	0.00926842	0	0.00943491	0.00786257	0.00617228	0.00851481	0.0171683	0	0.0282553	0	0.00169546	0	0.000915217	0.0240465	0.00568107	0	0.015949	0.00464011	0.00740309	0	0.000784618	0.00644328	0	0	0.00146666	0.00741387	0	0.0208903	0	0.00188321	0.0234695	0.0164313	0.00342237
COLGALT2	0.550629	0.58596	0.61052	0.499403	0.593825	0.550009	0.796976	0.579492	0.599631	0.59245	0.571058	0.544402	0.539175	0.626403	0.528958	0.532094	0	0.471212	0.617852	0.552897	0.608233	0.717989	0.444893	0.625015	0.658287	0.528958	0.689032	0.588787	0.631762	0.588953	0.563642	0.614722	0.607057	0.689701	0.52024	0.578502	0.768157	0.662716	0	0.620628	0.549715	0.576175	0.564904	0.499449	0.584091	0.368538	0.586246	0.689919
TSEN15	0.417586	0.345405	0.389257	0.282132	0.310799	0.405913	0.544191	0.357868	0.342427	0.359282	0.367952	0.394853	0.283567	0.386167	0.310252	0.315518	0	0.294096	0.3554	0.322417	0.359261	0.595567	0.342383	0.435502	0.343425	0.347022	1.22087	0.419691	0.519334	0.304401	0.349195	0.536079	0.41425	0.454575	0.552416	0.341746	0.407189	0.38348	0	0.44814	0.306433	0.460594	0.330037	0.310384	0.425192	0.390168	0.297229	0.648013
C1orf21	1.01868	1.02528	1.18143	0.960133	1.09543	1.07398	1.04717	1.11907	1.16907	1.07913	1.0183	1.0714	1.07076	1.0829	1.0901	1.03098	0	1.04052	1.09372	1.1104	1.15227	1.29055	0.99357	1.21714	1.12398	0.917821	1.71804	1.08187	0.931368	1.09379	0.973329	1.15445	1.14754	1.18054	1.08983	1.13756	1.15325	1.07924	0	1.03858	1.09471	1.09473	1.054	0.937765	1.10117	0.95588	1.14589	1.19903
EDEM3	0.382734	0.387308	0.471969	0.4612	0.464957	0.543033	0.586686	0.468917	0.500857	0.466687	0.482448	0.407339	0.365934	0.466177	0.410848	0.385961	0	0.382006	0.522379	0.384737	0.467073	0.533187	0.248826	0.497176	0.512392	0.418161	0.429412	0.414369	0.474739	0.388929	0.35201	0.487739	0.4456	0.513433	0.431877	0.42261	0.497945	0.519251	0	0.47461	0.428199	0.399494	0.411881	0.360722	0.465546	0.45422	0.4074	0.536672
RNF2	0.162426	0.216188	0.2248	0.211881	0.245339	0.235203	0.240665	0.171958	0.210008	0.171036	0.180788	0.147845	0.160723	0.137384	0.161534	0.190051	0	0.157067	0.214633	0.219796	0.2133	0.207287	0.0877697	0.254255	0.194061	0.141015	0	0.211812	0.162615	0.214424	0.145254	0.174423	0.149986	0.170462	0.116672	0.197569	0.215396	0.160792	0	0.21583	0.227927	0.0823285	0.181164	0.155539	0.225907	0.137938	0.168113	0.176441
TRMT1L	0.175512	0.175554	0.216869	0.184053	0.165643	0.245986	0.281291	0.218039	0.202405	0.185283	0.240476	0.154781	0.200416	0.163221	0.178279	0.16877	0	0.211354	0.222032	0.168361	0.195163	0.242014	0.139669	0.146744	0.252577	0.233294	0.220245	0.20723	0.283075	0.224871	0.197077	0.246609	0.194088	0.233405	0.163164	0.193353	0.228774	0.205858	0	0.239337	0.145358	0.15935	0.209042	0.156226	0.269724	0.204903	0.168616	0.30896
SWT1	0.295818	0.292566	0.337719	0.266345	0.296706	0.284446	0.382083	0.304474	0.311706	0.306773	0.267386	0.237086	0.285584	0.300769	0.325298	0.290675	0	0.303245	0.254955	0.276045	0.342437	0.363199	0.19586	0.349122	0.315914	0.253722	0	0.273512	0.271836	0.247557	0.205526	0.290913	0.329779	0.314198	0.321398	0.314371	0.34782	0.32839	0	0.298987	0.321518	0.22881	0.308088	0.252147	0.349666	0.284325	0.328506	0.310099
IVNS1ABP	0.12966	0.141118	0.221497	0.239608	0.226985	0.271831	0.29513	0.236164	0.223513	0.202254	0.201527	0.153658	0.138094	0.23536	0.193426	0.226935	0	0.156605	0.290141	0.205476	0.255102	0.22149	0.115737	0.265467	0.243965	0.182552	0.90852	0.144467	0.247205	0.191305	0.12266	0.229702	0.178114	0.226248	0.128363	0.181451	0.179065	0.214259	0	0.173661	0.187964	0.134808	0.19069	0.194555	0.229255	0.192923	0.148217	0.19943
HMCN1	0.0127291	0.0147502	0.0329996	0.0377984	0.022808	0.0185232	0.0122851	0.0199287	0.0239196	0.0208927	0.0168464	0.023206	0.0182472	0.0182702	0.0189838	0.0338774	0	0.0150699	0.0181904	0.0269219	0.0161022	0.0198501	0	0.0308938	0.0323669	0.00826706	0	0.0119274	0.0252205	0.0311981	0.00756195	0.0274523	0.0277749	0.0276205	0.00486605	0.0189372	0.0100368	0.0045445	0	0.0185494	0.0101356	0.00579647	0.0190225	0.00790049	0.013531	0.0178072	0.0122444	0.0368336
PRG4	0	0.000848537	0.00105625	0.00154035	0	0.00404253	0	0	0.00121945	0	0	0	0	0	0	0.00188612	0	0	0	0.00162519	0	0.0059116	0	0	0	0	0	0	0.00215338	0.00108865	0	0.00295097	0.000509041	0.0149122	0	0	0	0	0	0	0.00113551	0	0.00287905	0	0	0	0	0
TPR	0.464547	0.411152	0.37826	0.319359	0.30963	0.389229	0.420702	0.378894	0.375487	0.354693	0.418773	0.384624	0.356486	0.413051	0.367617	0.335487	0	0.321477	0.400551	0.328156	0.380802	0.485058	0.309077	0.415166	0.420904	0.442063	0.571208	0.277007	0.323389	0.32804	0.369282	0.4057	0.339647	0.37103	0.370146	0.387538	0.399576	0.408059	0	0.349013	0.332776	0.214432	0.29386	0.245688	0.375667	0.345372	0.483005	0.538022
ODR4	0.393924	0.348477	0.420954	0.330857	0.380414	0.339828	0.307394	0.358247	0.382559	0.431205	0.413198	0.322951	0.359955	0.455865	0.35693	0.440103	0	0.373243	0.366994	0.287099	0.354287	0.419142	0.227401	0.381671	0.356382	0.402564	1.12877	0.298378	0.331024	0.319979	0.272555	0.356554	0.335237	0.412638	0.332439	0.360018	0.378037	0.387774	0	0.386953	0.354747	0.277622	0.338337	0.239854	0.338365	0.318452	0.365334	0.431208
PDC	0.00982541	0.00484344	0.035079	0.118154	0.0599821	0.0133132	0.0120184	0.0213463	0.0601936	0.00776856	0.00551654	0.00831034	0.00282574	0.138571	0.00874664	0.115917	0	0.0474378	0.0691983	0.0260556	0.0407317	0.0799991	0.0246633	0.138429	0.00798079	0.00623032	0	0.0119897	0.0434476	0.0284651	0	0.0672465	0.0135848	0.0834362	0.00290072	0.0235115	0.0327333	0.0138989	0	0.0468776	0.0549432	0.0101087	0.0711846	0	0.00133696	0.0197392	0.0289266	0.00648207
PTGS2	0.00709705	0.0228838	0.0164741	0.0190196	0.0135523	0.0131959	0.0105735	0.0141365	0.0184581	0.0188854	0.030275	0.0145273	0.00665395	0	0.0147723	0.0104486	0	0.0074031	0.0204462	0.0204615	0.0510504	0.0218241	0.0107779	0.0257001	0.027099	0.0127492	0	0.0105551	0.0196988	0.032371	0.00769366	0.015081	0.0151686	0.0205802	0	0.0242945	0.0151504	0.0142465	0	0.00841979	0.010549	0.00446563	0.0103062	0.0122764	0.0198335	0.0322646	0.0042304	0.0044204
PLA2G4A	0.0644985	0.0401664	0.0499009	0.0740062	0.0703966	0.0857559	0.0199264	0.0740899	0.0584481	0.0489293	0.104013	0.0421436	0.0221577	0.035475	0.0535603	0.0923734	0	0.0536037	0.0612425	0.0725324	0.0909319	0.0479987	0.0600476	0.0993739	0.0752525	0.0787405	0	0.0459052	0.0706575	0.0872608	0.0303813	0.0448429	0.0704108	0.0779464	0.0413255	0.0589268	0.0379454	0.0636232	0	0.0687574	0.080491	0.0372705	0.0563644	0.078375	0.101697	0.0582219	0.0887393	0.0463014
BRINP3	0.505743	0.512501	0.685174	0.559603	0.644334	0.616272	0.648974	0.60528	0.490802	0.813739	0.714533	0.562151	0.420296	0.279067	0.37309	0.59653	0	0.456195	0.531958	0.433968	0.60477	0.658843	0.700722	0.614695	0.908023	0.658981	1.20065	0.419237	0.505184	0.563311	0.471445	0.49375	0.562526	0.516198	0.472678	0.490791	0.458424	0.535887	0	0.68966	0.697111	0.387188	0.610013	0.827731	0.577934	0.667428	0.513396	0.807675
RGS18	0	0	0.000908758	0	0	0	0.00204757	0	0.0010497	0	0	0	0	0.00452232	0	0	0	0	0	0	0	0	0	0	0	0	0	0	0	0.00536007	0	0.00192608	0	0	0	0	0	0	0	0	0.00112572	0	0	0.00766374	0	0	0	0
RGS21	0	0	0.000771767	0.000985491	0	0.000889958	0	0	0	0	0	0.00125451	0	0	0	0	0	0.00435444	0.00180501	0	0.00189184	0.00115824	0	0	0.00249741	0.00176406	0	0.00417447	0.00111597	0	0	0	0.00028975	0	0	0	0	0	0	0	0.00114213	0	0	0	0	0	0	0
RGS1	0	0	0	0.00100654	0	0.00346778	0.00262352	0.00432059	0.00274693	0	0	0	0	0	0.0011908	0	0	0	0	0.00154262	0	0.000982184	0	0.00362089	0	0	0	0	0.00311144	0.00237706	0	0.00165457	0.00425115	0.00350947	0	0	0.000590345	0	0	0.00186384	0.000967702	0.00187338	0	0.00544711	0.00661537	0	0	0
RGS13	0	0.00317486	0.000828132	0.00252545	0	0	0	0	0.00128732	0	0	0	0	0.00385943	0.000936573	0	0	0.00356561	0.00114378	0	0.000959576	0.00149779	0	0	0	0.00360989	0	0	0.00214953	0	0	0.00349628	0.000564259	0	0	0.00118858	0.000748271	0.00210702	0	0	0	0	0.00415102	0	0	0	0	0.00469745
AL136454.1	0.00569285	0.00630331	0.00642831	0.0161082	0.0107743	0.0119859	0.0416907	0.0291937	0.0493061	0.00595413	0.0134034	0.0110318	0.01718	0.0591109	0.0167707	0.0101645	0	0.0137726	0.0493119	0.0129065	0.0205218	0.0247839	0	0.0317622	0.00313665	0.00142944	0	0.00978546	0.00822029	0.00723257	0.02168	0.0641898	0.0174749	0.0190001	0.0144573	0.0105201	0.0577436	0.0134294	0	0.0117258	0.0178558	0.00145149	0.0281575	0.0062544	0.00956455	0.0217701	0.0068817	0.0102549
RGS2	0.0578994	0.0287971	0.0568734	0.0209728	0.0282168	0.0319311	0.205636	0.0782127	0.0604107	0.0391799	0.0442184	0.0361111	0.038844	0.0423453	0.029552	0.035283	0	0.0174007	0.0867564	0.0444352	0.037639	0.0590853	0	0.0570099	0.0833408	0.0584017	0	0.0342465	0.0396164	0.0341384	0.0217889	0.0308149	0.039842	0.0284265	0.0143232	0.0259775	0.0619233	0.0508838	0	0.0359639	0.0419055	0.0254664	0.0453744	0.0418811	0.0392008	0.0539113	0.0319024	0.0546917
UCHL5	0.231105	0.23767	0.279184	0.266989	0.26515	0.36456	0.323091	0.241027	0.268677	0.243284	0.252258	0.224927	0.18472	0.30355	0.200342	0.244217	0	0.246567	0.352112	0.193205	0.265285	0.330691	0.123798	0.341095	0.27581	0.221783	0	0.28788	0.344317	0.231424	0.182552	0.325395	0.2358	0.255748	0.211324	0.204308	0.265122	0.239737	0	0.243586	0.213884	0.147769	0.239298	0.162025	0.266371	0.219122	0.192708	0.339739
GLRX2	0.0836543	0.0744973	0.113946	0.113914	0.0994854	0.0958208	0.174155	0.118282	0.119342	0.105088	0.0769619	0.0793632	0.0602495	0.17863	0.0597039	0.137367	0	0.0693996	0.183478	0.0639621	0.109886	0.178627	0.0866371	0.147185	0.10301	0.0756681	0	0.0720448	0.101115	0.0521141	0.0807647	0.138894	0.0800295	0.0815999	0.0612354	0.0843015	0.120959	0.100789	0	0.0906246	0.11941	0.0713758	0.0870376	0.0604601	0.0753578	0.120856	0.074294	0.0803618
CDC73	0.437981	0.490421	0.454544	0.469782	0.516641	0.515236	0.45825	0.509797	0.430402	0.491363	0.4917	0.452895	0.388884	0.416447	0.408862	0.450996	0	0.439534	0.437386	0.405068	0.521194	0.44457	0.317998	0.448531	0.502079	0.393242	0.209618	0.507078	0.498484	0.474336	0.298815	0.359583	0.503265	0.534703	0.460675	0.456937	0.414866	0.446126	0	0.383782	0.49795	0.342607	0.37662	0.371828	0.399996	0.573955	0.434183	0.560623
B3GALT2	0.0511106	0.0368511	0.0834094	0.0865788	0.0598858	0.0762546	0.104387	0.0971403	0.0862594	0.0724359	0.0693674	0.0446895	0.0583656	0.0300891	0.0304791	0.0640721	0	0.0305381	0.105332	0.0507668	0.0548363	0.0686445	0.0136718	0.0687969	0.0625403	0.0706457	0	0.0563965	0.100951	0.0668319	0.0467794	0.0755334	0.0503018	0.083285	0.0267575	0.0445638	0.071985	0.0436351	0	0.087528	0.039456	0.0565132	0.0831843	0.0658335	0.0681253	0.0144581	0.0310021	0.121517
KCNT2	0.193458	0.149769	0.211771	0.221937	0.158063	0.208496	0.173937	0.140713	0.180879	0.17227	0.148631	0.0870514	0.0902395	0.113263	0.139055	0.173063	0	0.129238	0.106665	0.119455	0.176523	0.116787	0.216869	0.212249	0.207469	0.194452	0	0.152961	0.218507	0.214164	0.182205	0.197999	0.215765	0.181569	0.103524	0.10402	0.154685	0.06806	0	0.209376	0.18066	0.231873	0.224608	0.301113	0.126766	0.0911355	0.251057	0.187891
CFH	0.0027265	0.0025643	0.00474011	0.00773697	0.00457807	0.00125602	0	0.004191	0.00503811	0	0.00138822	0.00414761	0	0	0.00112894	0.00261224	0	0.00314691	0.00466531	0	0	0.00653105	0	0.00442781	0.00147683	0.00644099	0	0.00298132	0.0108735	0.000703894	0	0	0.00361254	0.00205443	0	0	0.00194862	0.00239289	0	0	0	0	0.00238767	0	0.00559093	0	0.00144222	0.00268345
CFHR3	0	0	0.000412495	0.00102566	0.00179632	0.00109886	0	0	0.000951571	0	0	0.0010565	0.00158062	0	0.00255563	0	0	0	0	0	0	0.000461151	0	0.00767319	0.00116036	0.00113715	0	0.00190344	0.00202042	0.00101703	0	0	0.000422963	0	0	0	0	0.00108142	0	0.00207485	0	0	0	0	0	0.00339142	0	0
CFHR5	0.0013721	0	0.0013923	0.00237416	0.00720434	0	0	0.00134206	0.00421371	0	0.00606478	0.00267798	0	0.00649365	0.00115152	0.00191576	0	0.00317767	0.00303974	0.0024777	0.00196616	0.000539848	0	0.00655294	0.00251149	0.00119441	0	0	0.00161115	0.00105994	0	0.00711799	0.00100727	0.00174899	0.0124606	0.00337167	0.000590345	0	0	0.00199055	0.00394478	0.00163601	0.00120597	0	0	0	0.00145446	0
F13B	0	0.00124036	0.00223781	0.000936995	0.00518014	0.00135584	0	0.0022984	0	0	0	0	0	0	0	0	0	0	0.00199615	0	0	0	0	0	0.00205574	0	0	0.0052633	0.00129335	0	0	0	0.00123851	0	0	0.00155537	0	0	0	0	0.000952249	0	0.00143077	0	0	0.00210787	0	0
ASPM	0.0487631	0.0324262	0.0596946	0.0958685	0.0399266	0.0351971	0.0711487	0.0632222	0.0751861	0.0367077	0.0268205	0.0337889	0.0338819	0.0862147	0.0336104	0.0847024	0	0.0336999	0.0752904	0.0193209	0.0554739	0.0728283	0.0391104	0.0946615	0.0269184	0.0260198	0	0.0375319	0.0761633	0.0634549	0.0230713	0.0789201	0.0271375	0.107793	0.0265694	0.0359746	0.0424482	0.0383856	0	0.047789	0.0466204	0.0161295	0.0491103	0.0243138	0.014141	0.0329445	0.0344396	0.0295939
ZBTB41	0.1999	0.203368	0.257907	0.268997	0.288026	0.409597	0.393	0.243825	0.27102	0.284937	0.282167	0.263434	0.232855	0.205113	0.185481	0.239974	0	0.165088	0.34105	0.222469	0.253116	0.324351	0.189561	0.325374	0.350632	0.251162	0.209618	0.285318	0.328333	0.270439	0.26269	0.303675	0.259452	0.296905	0.263634	0.258813	0.303009	0.273221	0	0.236447	0.200301	0.146955	0.21479	0.282977	0.359854	0.24575	0.192036	0.364961
CRB1	0.688876	0.661936	0.695898	0.495414	0.463833	0.647474	0.511703	0.638966	0.613612	0.669375	0.587016	0.654961	0.570551	0.587627	0.546546	0.611217	0	0.523458	0.645368	0.598271	0.566682	0.55569	0.530675	0.543404	0.526502	0.663017	0.922928	0.668156	0.505707	0.663462	0.599199	0.72976	0.594837	0.716595	0.62751	0.598775	0.708065	0.620314	0	0.813173	0.501214	0.562925	0.657446	0.389459	0.59682	0.449934	0.593486	0.603164
DENND1B	0.979599	0.984979	1.10289	1.02045	1.07865	1.10982	1.18703	1.07332	1.06226	1.07977	1.01584	1.05308	0.945401	1.07266	0.942098	1.08135	0	1.00412	1.03828	0.981188	1.11924	1.0571	0.603051	1.14355	1.15336	1.00135	0.220245	1.13972	1.20005	1.00372	0.751414	1.07012	1.06158	1.09284	0.997258	1.00614	1.12604	0.982482	0	0.9663	1.04205	1.03974	1.07936	0.927139	0.973891	1.0527	0.963992	1.18626
C1orf53	0.00557451	0.00580154	0.00601296	0.0134748	0.00824168	0.00891384	0.0153378	0.0118359	0.01956	0.0169023	0.00733084	0	0.00812709	0.0289451	0.00770715	0.0177822	0	0.0110871	0.0164387	0.00698551	0.0208234	0.00758331	0	0.0248896	0.00693662	0.0048689	0	0.00693972	0.0156359	0.00710697	0.00437985	0.00851776	0.00874108	0.0118033	0.00178722	0.00302772	0.0173622	0.0140863	0	0.0207946	0.0210426	0.00639298	0.0130661	0.00571153	0.006963	0.00347663	0.00752577	0.0209333
NEK7	0.262444	0.322408	0.30821	0.486682	0.466468	0.439354	0.219724	0.344215	0.476696	0.439131	0.349536	0.333489	0.406008	0.397035	0.319715	0.558188	0	0.367148	0.340307	0.345477	0.532627	0.386714	0.140193	0.415453	0.425939	0.313882	0.220245	0.358898	0.398109	0.266781	0.122311	0.302175	0.291666	0.389445	0.247509	0.465502	0.245075	0.245614	0	0.453448	0.563249	0.205471	0.283526	0.211614	0.34141	0.302516	0.476053	0.404178
PTPRC	0.00671151	0.00373347	0.00381777	0.0332378	0.0121342	0.0112878	0.0426657	0.0140722	0.0101133	0.00360422	0.00662874	0.00398598	0	0	0.00538012	0.00512956	0	0.00507223	0.00893089	0.0040926	0.0041253	0.0106794	0	0.0160631	0.00180517	0.00882697	0	0.0189756	0.0169855	0.0241897	0.00510834	0.00536046	0.00997462	0.0125595	0.00976405	0.00359515	0.00477941	0.00411519	0	0.00612287	0.00701637	0.0128138	0	0.0227226	0.00885679	0	0.015891	0.0241844
NR5A2	0.00397609	0.00416179	0.015329	0.0305415	0.0200375	0.00891317	0.00424707	0.0144999	0.011988	0.00425529	0.00422397	0.00185012	0	0.0203108	0.00452242	0.00758679	0	0.0107689	0.0126442	0.00872404	0.0114502	0.0120587	0	0.0275139	0.00482234	0.00291799	0	0.00671425	0.0271653	0.0110118	0.00983777	0.0139864	0.007725	0.0192637	0.00484523	0.00496665	0.00888436	0.0112399	0	0.00721925	0.0148387	0.00398391	0.0202757	0	0.00919282	0.0110938	0.0103001	0.0141315
ZNF281	0.140689	0.111115	0.171759	0.143506	0.135666	0.203613	0.275538	0.138034	0.169023	0.135026	0.121469	0.114359	0.110017	0.11063	0.105794	0.132565	0	0.0908931	0.245451	0.126761	0.168672	0.198433	0.0983154	0.130924	0.222239	0.159085	0.220245	0.15448	0.172993	0.126546	0.111179	0.185194	0.112355	0.156748	0.0720148	0.118408	0.216381	0.185486	0	0.134861	0.132195	0.0668725	0.115233	0.0569933	0.195578	0.113089	0.0600967	0.306906
KIF14	0.00753789	0.0102446	0.0148246	0.0207946	0.0227994	0.00400352	0.0164708	0.00899328	0.0172651	0.00631458	0.0123636	0.00932637	0	0.024324	0.00790294	0.0125453	0	0.0176621	0.00914175	0.0171958	0.0140281	0.0167387	0.030277	0.00881206	0.0180007	0.00463191	0	0.00890736	0.0117644	0.00953001	0.0137434	0.0220667	0.0109032	0.018236	0.00782348	0.0100364	0.0175044	0.0114288	0	0.00714534	0.00901898	0.00593283	0.0131519	0	0.00638314	0.00499346	0.00383521	0.0211206
DDX59	0.0764998	0.080511	0.0842429	0.0793366	0.0671028	0.0916705	0.0822344	0.0929121	0.0790699	0.0680777	0.084411	0.070193	0.0607356	0.0983729	0.108272	0.0574848	0	0.068231	0.0999967	0.0822229	0.0633987	0.109384	0.0305043	0.115242	0.065016	0.0264549	0	0.0776473	0.065736	0.0911487	0.0383662	0.0823475	0.0899009	0.113099	0.0753488	0.0996517	0.0700148	0.0672278	0	0.0841514	0.0874325	0.0439207	0.0725279	0.0320223	0.0524171	0.0653483	0.0687833	0.0805063
CAMSAP2	1.15105	1.16959	1.30169	1.25897	1.22403	1.26645	1.37583	1.23729	1.26267	1.10852	1.19843	1.1007	1.17398	1.15699	1.23836	1.23144	0	1.1845	1.31587	1.14004	1.29587	1.41069	0.747918	1.31402	1.29245	1.10552	0.649657	1.18758	1.23923	1.18325	1.09501	1.31504	1.24621	1.26293	1.0546	1.11842	1.28276	1.25729	0	1.18494	1.20036	1.03291	1.06771	0.964255	1.33982	1.23177	1.24787	1.31412
INAVA	0.00329265	0.00158588	0.00433183	0.0051534	0.00911519	0.00656079	0.00348884	0.00313431	0.000666667	0	0	0	0	0.00359932	0.00156674	0.00174091	0	0.00487897	0	0	0.0020304	0.00292494	0	0	0.0013996	0.00526104	0	0.00179548	0.00330683	0.00220092	0	0.00202369	0.000798755	0.00155691	0	0.00323922	0.00110304	0.00271471	0	0.00295742	0.00159887	0	0.00171021	0	0	0.00256779	0.0027087	0
KIF21B	0.133185	0.110245	0.159899	0.0950901	0.121782	0.110221	0.197213	0.157448	0.184538	0.125681	0.145854	0.108307	0.145976	0.153923	0.18373	0.11658	0	0.157511	0.129848	0.110414	0.126184	0.202224	0.0466707	0.177447	0.123199	0.100218	0.220245	0.0875708	0.11233	0.0989301	0.190827	0.196683	0.160358	0.113923	0.107551	0.158781	0.187401	0.176639	0	0.154811	0.129225	0.118177	0.160982	0.0736824	0.175493	0.159388	0.201055	0.16115
CACNA1S	0.00491866	0.00876132	0.0089134	0.0301837	0.0167988	0.00296235	0.000904188	0.00476128	0.00595896	0	0	0	0.00154997	0.0054158	0.00535602	0.00341641	0	0.00642863	0.00494151	0.00411511	0.00557503	0.00519988	0	0.00798539	0.00235284	0.00444527	0	0.00167584	0.0334683	0.00884303	0	0.003734	0.00142187	0.00649359	0	0.0028568	0.00481316	0	0	0.00270633	0	0	0.00677085	0	0.00203007	0.0087406	0	0
ASCL5	0.0009822	0.00347878	0.00755604	0.0146263	0.00436732	0.00467009	0.00080304	0.00755486	0.00881508	0.00412132	0	0.00217005	0	0.0117928	0.00751487	0.00493184	0	0.0107722	0.00837788	0.00151825	0.00275813	0.0073954	0	0.00683936	0	0	0	0.00827761	0.0051754	0.0032575	0	0.00764782	0.000958582	0	0	0.00170862	0	0.00305805	0	0.00255969	0.00377159	0.00133793	0.00404983	0	0.00163818	0.00972578	0.0128948	0.003248
TMEM9	0.223601	0.250548	0.240764	0.22616	0.210695	0.215765	0.318796	0.288077	0.335961	0.191138	0.195399	0.205422	0.230364	0.318012	0.195835	0.252779	0	0.236143	0.340143	0.216215	0.278892	0.290279	0.147132	0.275708	0.257379	0.242247	0.571208	0.251371	0.181285	0.199462	0.217237	0.348872	0.228351	0.196231	0.129934	0.192152	0.230023	0.24102	0	0.195232	0.186183	0.144838	0.253685	0.183048	0.203199	0.20378	0.216701	0.184331
IGFN1	0.000982285	0.00201568	0.00142379	0	0	0.00133025	0	0.00197585	0.000685519	0	0	0.00197841	0	0	0	0	0	0	0.00159523	0	0	0	0	0	0.00193398	0.00198678	0	0	0.00459217	0.00134703	0	0	0	0	0	0	0	0	0	0	0	0	0.00124741	0	0	0.0105051	0.00653727	0
PKP1	0	0	0.00163883	0.00103675	0	0	0.000860498	0	0.000547952	0	0	0	0.00408363	0	0	0	0	0	0	0	0	0	0	0	0	0	0	0.00112101	0	0.00370898	0	0	0	0	0	0	0	0	0	0	0	0	0	0	0	0	0.00474763	0.00262378
TNNT2	0.0190126	0.0135313	0.0139991	0.0152993	0.00596714	0.0136029	0.0397968	0.0300712	0.0267212	0.00953869	0.00429726	0.00442601	0.0092138	0.0129619	0.00990242	0.00720293	0	0.00872261	0.00975703	0.00299139	0.00245231	0.0108074	0.0367696	0	0.0240793	0.0307435	0.220245	0.00934566	0.0113555	0.00332778	0.0467923	0.0357105	0.037864	0.0090591	0.0116714	0.00376299	0.00111526	0.0163351	0	0.00379	0.00324591	0.00840169	0.0116317	0	0.00655052	0.00698291	0.0106316	0.00738665
LAD1	0	0	0.00044518	0	0	0	0	0	0	0	0	0	0	0	0	0	0	0	0	0.000871803	0	0	0	0	0	0	0	0	0.00110121	0	0	0	0	0	0	0	0	0	0	0	0	0	0.00130815	0	0	0	0	0
TNNI1	0.00209274	0	0.00328571	0.00207045	0.002814	0	0.0026703	0.001366	0.00253288	0.00361505	0.00206293	0.00155512	0	0.00272319	0.000824204	0	0	0.0012864	0.00204731	0.00259068	0.002054	0.00107577	0	0.00248728	0	0	0	0	0.00173304	0	0	0	0	0	0	0	0.000511825	0	0	0.00224514	0	0	0	0	0	0.00450995	0.00410023	0.0120942
PHLDA3	0.0413137	0.0344186	0.0711358	0.0728832	0.0742119	0.0848716	0.156675	0.105655	0.149014	0.063572	0.0485511	0.0261378	0.038252	0.13286	0.0681825	0.108197	0	0.0584037	0.14387	0.0635711	0.102342	0.0798871	0.0342654	0.120274	0.0821424	0.0410751	0	0.031613	0.0739486	0.0456154	0.0389563	0.131532	0.0543639	0.0505787	0.0360083	0.0478902	0.0688619	0.06379	0	0.0870464	0.0874064	0.0358447	0.0533367	0.0583084	0.0688799	0.0690955	0.0358442	0.0478205
CSRP1	0.0382162	0.0554436	0.0382745	0.0281893	0.0237721	0.0403303	0.0419265	0.0573962	0.0479756	0.0265306	0.0496047	0.0201311	0.0194674	0.0210565	0.0314872	0.0197748	0	0.0365018	0.0549011	0.0346534	0.0307558	0.0487079	0	0.0383994	0.0466899	0.0260748	0	0.0375388	0.0310043	0.0137271	0.0437807	0.0514756	0.0443717	0.0154925	0.0190755	0.0302117	0.0334777	0.0205682	0	0.0204831	0.0104773	0.0151157	0.0396613	0.0424303	0.0290095	0.0238423	0.0308125	0.0266401
NAV1	1.21323	1.37903	1.48876	1.43554	1.43063	1.2745	1.51072	1.48133	1.59394	1.44903	1.31747	1.41731	1.42022	1.42083	1.64355	1.46967	0	1.40285	1.28223	1.50678	1.43272	1.49506	1.41845	1.59751	1.23195	1.18556	1.23373	1.30321	1.1937	1.42359	1.32341	1.52715	1.49171	1.42708	1.18821	1.6155	1.57362	1.53386	0	1.41748	1.61365	1.27757	1.38475	1.18419	1.38079	1.54606	1.81861	1.37922
IPO9	0.49159	0.493253	0.598414	0.496811	0.531015	0.516946	0.794731	0.66671	0.702611	0.538578	0.563537	0.551261	0.549749	0.689331	0.706273	0.669321	0	0.663268	0.678289	0.604189	0.671956	0.816583	0.435202	0.692733	0.549595	0.509916	0.90852	0.457507	0.555246	0.493855	0.492678	0.835497	0.646927	0.65503	0.525574	0.617498	0.75779	0.709899	0	0.619124	0.570617	0.469527	0.61601	0.34714	0.55486	0.678424	0.645725	0.673605
SHISA4	0.023795	0.0452949	0.0575739	0.0864723	0.0704433	0.0628359	0.149747	0.085033	0.0972796	0.0339131	0.0476252	0.0298648	0.0527033	0.0774396	0.0601915	0.0830517	0	0.0592179	0.139527	0.0590629	0.1148	0.0710094	0.0724408	0.134046	0.0821414	0.0619481	0.209618	0.0327641	0.0673251	0.0234548	0.0711745	0.115247	0.0626258	0.0515122	0.0284572	0.040899	0.0843644	0.0573614	0	0.0768113	0.0849918	0.0313178	0.0745704	0.0674822	0.0664087	0.117337	0.0398286	0.0755732
LMOD1	0.00354269	0.00182244	0.0102733	0.020626	0.0129007	0.00216409	0.00433739	0.00779516	0.00797307	0.00712655	0.00412403	0.00808047	0.00605074	0.00647719	0.00668186	0.0111366	0	0.0058102	0.00731528	0.00235445	0.0082345	0.0128769	0	0.0136488	0.0110869	0.0010279	0	0.0100323	0.0167508	0.0048692	0	0.0113873	0.00999495	0.00242647	0.00238341	0.00390797	0.0107436	0.00994258	0	0.00456149	0.013858	0.00346446	0.00526027	0	0.00457239	0.0068777	0.0199192	0.0112862
TIMM17A	0.146224	0.118449	0.146574	0.20231	0.14153	0.178829	0.179394	0.202119	0.253857	0.118469	0.145191	0.123256	0.127423	0.321115	0.161668	0.245224	0	0.183286	0.278331	0.17156	0.168341	0.210322	0.109026	0.26874	0.206474	0.164014	0.571208	0.0752333	0.156246	0.107956	0.148293	0.225088	0.136479	0.133427	0.0706144	0.136505	0.14742	0.126569	0	0.114436	0.163865	0.0639819	0.165656	0.0502218	0.0826585	0.192366	0.155059	0.0931679
RNPEP	0.155799	0.14921	0.172452	0.15763	0.13823	0.152932	0.142996	0.205308	0.225299	0.147639	0.133945	0.155911	0.167887	0.242387	0.180614	0.255003	0	0.228051	0.187378	0.226668	0.199742	0.265549	0.136706	0.218453	0.155943	0.158905	0.209618	0.0886853	0.174888	0.144677	0.0981464	0.300468	0.19042	0.179976	0.152685	0.163116	0.196597	0.132371	0	0.216416	0.215755	0.146142	0.216455	0.0754176	0.137099	0.141088	0.156669	0.11083
ELF3	0	0.00345185	0.000284569	0.00187541	0.00206156	0.00696696	0	0.000781041	0.0047168	0	0.00208935	0.00323334	0	0.00576935	0.00756789	0.00417746	0	0.00199432	0.0058166	0.00441638	0.00440217	0.00178082	0	0.00581082	0.00265318	0.00112973	0	0.00106295	0.00287839	0.00268563	0	0	0.00195664	0	0	0.00171691	0.00425107	0.00269813	0	0.00466414	0.00136741	0.0030934	0.00264958	0	0	0	0.00244556	0
GPR37L1	0.0138752	0.0125706	0.0128165	0.0189503	0.0299454	0.00696546	0.0206182	0.019538	0.0143122	0.0138581	0.0123712	0.00444912	0.0103183	0.0146838	0.0101941	0	0	0.00951184	0.0141683	0.00744925	0.0120061	0.0107265	0	0.0164641	0.0137497	0.0107342	0	0.0130239	0.0117909	0.0157961	0.0254926	0.0139904	0.0193102	0.00686167	0.0143183	0.00558596	0.00848583	0.0179628	0	0.0065974	0.00478876	0.00647584	0.0167967	0	0.0132378	0.0256584	0.0217747	0.00489583
ARL8A	0.123206	0.15508	0.199248	0.196449	0.145314	0.171201	0.360463	0.250457	0.242195	0.166361	0.218515	0.188097	0.193612	0.151916	0.132631	0.18225	0	0.147223	0.308158	0.17104	0.209892	0.214202	0.150522	0.241728	0.279216	0.177758	0	0.122944	0.155507	0.127865	0.130989	0.241151	0.189728	0.146347	0.119764	0.128308	0.223008	0.173239	0	0.164383	0.132053	0.140645	0.163328	0.0717411	0.226921	0.194192	0.126835	0.128999
PTPN7	0.00115812	0.00625164	0.0065524	0.0173766	0.0143259	0.00237776	0	0.00366464	0.0109802	0.00439316	0.00304337	0.00125885	0	0.0194756	0.0066347	0.00677224	0	0.0127294	0.00693079	0.00804753	0.0095842	0.00886977	0	0.0119818	0.00676998	0.0061402	0	0.0020419	0.00795401	0.00405913	0.00381139	0.00968735	0.00194827	0	0	0.00474706	0.00372749	0.00443014	0	0.00384908	0.00265867	0.00460943	0.0119321	0	0.00190355	0.00328314	0.00625234	0.00596053
LGR6	0.00600887	0.00988368	0.00739616	0.0146764	0.00661954	0.00537984	0.0102764	0.00705237	0.00617267	0.00599061	0.00181402	0.00087917	0	0.00742926	0.0100645	0.00563472	0	0.00972779	0.00578032	0.00450076	0.015849	0.0107688	0	0.00247251	0.00173344	0.00606323	0	0.00554548	0.00864397	0.006986	0.00832527	0.0113281	0.00599992	0.00508217	0.00638744	0.00627995	0.0261193	0.00596141	0	0.00173109	0.0105081	0	0.00246314	0.00553308	0.00256777	0.00339142	0.0132884	0.0121242
UBE2T	0.0265558	0.0376446	0.0489049	0.0560105	0.0497797	0.04464	0.0992645	0.0473995	0.0469473	0.0397033	0.0344798	0.0243438	0.0324268	0.0529327	0.0431949	0.0308692	0	0.0281016	0.0690241	0.0394658	0.0565308	0.05036	0.0240555	0.0536899	0.0564322	0.0373252	0	0.0366555	0.0383314	0.0501463	0.0362572	0.052037	0.0356535	0.0416592	0.0162606	0.0285732	0.0445941	0.0472765	0	0.0338698	0.0312487	0.0226229	0.040912	0.0166511	0.0641061	0.0403555	0.0392179	0.0391981
PPP1R12B	1.26587	1.24906	1.37556	1.2069	1.24137	1.32642	1.25255	1.34289	1.23648	1.29875	1.2448	1.22506	1.12825	1.26568	1.32723	1.24082	0	1.30156	1.23921	1.28725	1.35486	1.43971	1.032	1.33232	1.35683	1.22045	0.689032	1.38372	1.38941	1.31844	1.19705	1.31242	1.42637	1.3286	1.20821	1.2455	1.34185	1.33425	0	1.33814	1.2635	1.32979	1.31642	0.950937	1.26306	1.38697	1.23872	1.55248
SYT2	0.117906	0.0882328	0.121161	0.131464	0.0696883	0.0791401	0.149665	0.118737	0.0803911	0.0745518	0.039261	0.0381768	0.0539478	0.232101	0.0806619	0.141206	0	0.137214	0.0904221	0.0807841	0.0812871	0.161457	0.0752078	0.148903	0.0701925	0.0348939	0	0.103454	0.130599	0.0881193	0.174738	0.135014	0.118989	0.0934879	0.0684718	0.0762018	0.150985	0.152079	0	0.060848	0.0968662	0.0906063	0.123348	0.0270414	0.0686418	0.12021	0.0639895	0.154076
KDM5B	0.338659	0.408134	0.489105	0.549489	0.538245	0.42279	0.538175	0.50759	0.581422	0.481263	0.423429	0.465655	0.419345	0.557401	0.44789	0.529139	0	0.468876	0.542135	0.412809	0.495422	0.588836	0.230345	0.546474	0.493395	0.427408	0.337312	0.459431	0.560922	0.362637	0.3644	0.647017	0.492222	0.500422	0.444173	0.509231	0.540442	0.470771	0	0.440813	0.526515	0.337103	0.538352	0.378812	0.562839	0.695701	0.507577	0.49295
RABIF	0.0466987	0.0366732	0.0677909	0.0749446	0.0590583	0.0604213	0.0644826	0.0608231	0.110122	0.0409959	0.0529592	0.0403735	0.069506	0.0745494	0.0429081	0.0950189	0	0.0228043	0.062173	0.044343	0.0638902	0.0579001	0.052107	0.0916764	0.041478	0.0301742	0.209618	0.0490362	0.0422167	0.0344667	0.0854748	0.0617721	0.0436942	0.0595992	0.0258988	0.0392772	0.0630801	0.0416118	0	0.0527708	0.0664379	0.0408697	0.0318921	0.0266857	0.0473054	0.0225747	0.0217053	0.0657072
KLHL12	0.186696	0.180482	0.214721	0.212916	0.185842	0.229742	0.251752	0.192931	0.228641	0.140596	0.223009	0.164145	0.163361	0.179754	0.218178	0.200223	0	0.18482	0.264599	0.166224	0.256887	0.186432	0.122728	0.232748	0.245775	0.17894	0	0.127028	0.216332	0.154289	0.150188	0.182414	0.175927	0.20417	0.165453	0.205737	0.200642	0.20342	0	0.178638	0.211187	0.125546	0.129508	0.140566	0.214304	0.134594	0.188594	0.203822
ADIPOR1	0.0875766	0.104429	0.110705	0.0826437	0.113654	0.115678	0.223074	0.134103	0.177071	0.0899006	0.0989686	0.0972984	0.113092	0.19798	0.118659	0.132237	0	0.126751	0.176742	0.11053	0.155027	0.142092	0.0787374	0.165136	0.103054	0.0884306	0	0.0632953	0.139325	0.116744	0.104912	0.165763	0.119266	0.140402	0.0619545	0.113919	0.158286	0.142707	0	0.0968719	0.128533	0.0751767	0.0996008	0.0622258	0.161269	0.106087	0.0862478	0.159974
CYB5R1	0.104147	0.0821176	0.107727	0.118609	0.115088	0.107688	0.0945005	0.110108	0.185231	0.0734091	0.0717196	0.0877947	0.0987323	0.237041	0.142287	0.131718	0	0.145053	0.149403	0.128678	0.170967	0.165785	0.0636159	0.153368	0.112408	0.0988089	0	0.0591246	0.112017	0.0899902	0.0628438	0.215079	0.108013	0.0918121	0.0592504	0.128238	0.0978918	0.100113	0	0.104875	0.131094	0.0653362	0.128179	0.0509315	0.0700788	0.0281453	0.155661	0.0718627
TMEM183A	0.0807009	0.0725848	0.0860495	0.109037	0.0981098	0.133619	0.152459	0.0932524	0.117924	0.0686746	0.0900986	0.0829436	0.0586345	0.12452	0.0819644	0.108123	0	0.0854964	0.186918	0.0839541	0.133672	0.119508	0.0384863	0.119657	0.12389	0.0590007	0	0.069267	0.143085	0.0823513	0.0652313	0.135058	0.08133	0.091335	0.0571593	0.0990402	0.112226	0.0758104	0	0.0757096	0.089707	0.0374283	0.108416	0.0543736	0.0953978	0.0661019	0.0762783	0.123557
PPFIA4	0.411315	0.411086	0.420401	0.298237	0.357827	0.300723	0.663031	0.576477	0.507489	0.45323	0.416517	0.336945	0.350042	0.549088	0.459172	0.45538	0	0.460468	0.409201	0.448536	0.442869	0.630178	0.331923	0.529725	0.341014	0.347395	0.209618	0.323589	0.36718	0.348192	0.419918	0.55389	0.530747	0.497846	0.415601	0.491821	0.633938	0.484166	0	0.476365	0.45403	0.358985	0.464737	0.362515	0.508437	0.82309	0.573778	0.509048
MYOG	0	0	0	0	0	0	0	0.00597191	0	0	0	0	0	0.00253641	0	0.00197765	0	0	0	0	0	0	0	0	0	0	0	0	0	0	0	0.00166229	0.000708789	0	0.00171025	0	0	0	0	0	0	0	0	0	0	0	0	0
ADORA1	0.0218382	0.0282864	0.0310717	0.033821	0.0287214	0.024165	0.0448171	0.0352291	0.0435748	0.0297315	0.0114273	0.0179781	0.0278267	0.0722162	0.020119	0.014603	0	0.0243246	0.0302966	0.0188951	0.0395528	0.0518402	0.0150787	0.0233625	0.00646354	0.0231972	0	0.0239007	0.0450888	0.0281393	0.0691354	0.0501436	0.0441156	0.0260658	0.0195755	0.0112409	0.0399802	0.0318837	0	0.0239057	0.0187739	0.0155423	0.0631618	0.0103909	0.0218868	0.0276927	0.0319064	0.085196
MYBPH	0	0	0	0	0	0	0	0	0.00052319	0	0.00181145	0	0	0	0	0	0	0	0	0	0	0.000773345	0	0	0	0	0	0	0	0	0	0	0	0	0	0	0	0	0	0	0	0	0	0	0	0	0	0
CHI3L1	0.00506145	0.00892226	0.00317778	0.0111909	0.00752532	0.0130042	0.0378475	0.0146282	0.0208315	0.00385375	0.00507424	0	0.0192951	0.0110124	0.0106602	0.00438128	0	0.00156526	0.00272401	0	0.00264581	0.00686169	0	0	0.00204923	0.00499032	0	0.00403331	0.00258446	0.00416844	0.0212107	0.0128123	0.0144559	0.00234645	0.00863289	0.00438444	0.00900238	0.00150479	0	0	0.00591173	0.00448687	0	0.015855	0.00605322	0	0.0211584	0.0112693
CHIT1	0.00409311	0.0120443	0.00397027	0.00423132	0.00612293	0.00328024	0.0084198	0.00493309	0.00444717	0	0.00382375	0.00384305	0	0.0040205	0	0.0105034	0	0.00308423	0.00318484	0.0037392	0.00121082	0.00398767	0	0.003288	0.00364269	0	0	0.00816208	0.00587483	0.00564432	0	0.00400696	0.00383584	0	0	0.00510099	0.00270601	0.00400685	0	0.00339636	0.0024045	0	0.00274073	0	0	0	0.00250159	0.00255163
BTG2	0.00258838	0.00308194	0.00510526	0.00773227	0.0067924	0.003473	0.0092111	0.0263908	0.0197569	0.00391657	0.00304355	0.00481114	0.016279	0.00292271	0.00313736	0.00910341	0	0.011264	0.013949	0.00112279	0.00708836	0.0125716	0.0124439	0.0182742	0.0065237	0.00703983	0	0.00677664	0.0152663	0.0086043	0.0149878	0.0188741	0.0107097	0.00229414	0.0157952	0.00120922	0.00921137	0.00333306	0	0.0119351	0.0016259	0	0.00490042	0	0.00424846	0.00276844	0	0.0235442
FMOD	0.00174209	0.00105764	0.000563001	0.00148791	0.00136113	0	0	0	0	0	0	0	0	0	0	0	0	0	0	0	0	0	0	0	0	0.000559642	0	0	0.000900748	0	0	0	0	0	0	0	0	0	0	0	0	0	0	0	0	0	0	0
PRELP	0.00796182	0.00554768	0.00532807	0.00233405	0.00247324	0.0105947	0.00535843	0.00915758	0.00490715	0.00418397	0.00505976	0.00586849	0.0147338	0.00538291	0.00107448	0.00231588	0	0.00352971	0.00102752	0.00222141	0.00308	0.00117951	0	0.00637892	0.00573915	0.00968716	0	0.00758876	0.00670326	0.000921725	0.0138324	0.00328924	0.00304402	0.00248536	0.00254988	0	0.0030554	0.00743729	0	0.00172114	0.00185381	0	0.00386712	0	0.0024005	0	0.00267674	0.00338136
OPTC	0.000883927	0.00162652	0.00250024	0.00375194	0.00214607	0	0	0	0.000443413	0	0	0.00119789	0	0.00418293	0	0	0	0	0	0	0	0	0	0	0	0.00197844	0	0.00132488	0.0014233	0	0	0.00256563	0.000522981	0	0	0	0	0	0	0	0	0	0	0	0	0	0.00229599	0
ATP2B4	0.0379307	0.078662	0.0776753	0.102699	0.095145	0.0546185	0.0801981	0.0983309	0.0860016	0.0477501	0.0496584	0.0401401	0.0442069	0.0763027	0.0451602	0.06776	0	0.0636306	0.048009	0.0297946	0.0433764	0.0407544	0.0424716	0.0774536	0.0560174	0.0513426	0.337312	0.0746503	0.095554	0.0918379	0.0984366	0.0981329	0.0949445	0.035987	0.0541166	0.0338	0.0456169	0.0637657	0	0.0561248	0.0460417	0.0499632	0.0534633	0.0661314	0.0490227	0.0472544	0.0481338	0.0358796
LAX1	0	0	0.000994321	0.00244193	0.00384072	0.00288425	0	0	0.000985279	0	0	0.00134644	0	0.00597109	0.000871092	0.00441457	0	0.00182404	0	0	0	0.00141152	0	0.00345972	0	0.00173152	0	0	0.00486477	0.00184656	0	0	0	0	0	0	0	0	0	0.00335505	0	0	0.00185332	0	0	0	0	0
SNRPE	0.0379848	0.0313839	0.0686033	0.0769689	0.0451316	0.0856889	0.0927676	0.0719237	0.102372	0.0492375	0.0509056	0.0480277	0.0424742	0.113131	0.0638308	0.0537286	0	0.0719224	0.114294	0.0457427	0.0852595	0.0983144	0.0347926	0.105092	0.0444898	0.044744	0	0.0391618	0.0889029	0.0472974	0.0471887	0.0782494	0.0510242	0.0861801	0.0395921	0.0432383	0.06447	0.0466299	0	0.0549024	0.06976	0.022625	0.0749821	0.00827718	0.0447423	0.0761488	0.060225	0.0365056
SOX13	0.0110681	0.0122201	0.0150809	0.0116399	0.00674178	0.00906971	0.00683861	0.0148967	0.0109318	0.00588582	0.00663679	0.00541187	0.0034449	0.0101701	0.0133064	0.00627163	0	0.0122726	0.00623529	0.0102682	0.00222759	0.015585	0.0129065	0.014566	0.00856645	0.00359912	0	0.00753918	0.0202322	0.0142902	0.0120197	0.0139325	0.0155244	0.00246791	0.0145647	0.00710563	0.00888147	0.00497614	0	0.00361155	0.00910522	0	0.00884538	0	0.00132792	0.00906796	0.00866422	0.0204408
ETNK2	0	0.00614968	0.00771362	0.0127339	0.00737299	0.0032717	0.0125942	0.0101583	0.0221156	0	0.00911906	0.0160891	0.00782576	0	0.00531377	0.0125131	0	0.00968697	0.00682878	0.00711065	0.00415765	0.00907312	0	0.0502631	0.00909525	0.00608509	0	0.00175069	0.00548734	0.00288592	0.00681369	0.0186001	0.00844672	0.00286011	0.0019409	0.00641342	0.00416237	0.0026506	0	0.012808	0.0144244	0.00391438	0.00933033	0	0	0	0.0100465	0.00208941
REN	0.000991112	0.00360486	0.0055323	0.0173498	0.0119806	0.00505849	0.000993845	0.0160943	0.0145065	0.00385447	0.00452674	0.00349948	0.00628446	0.0162259	0.00998043	0.0361944	0	0.00975687	0.0104863	0.0135229	0.00648988	0.0176233	0	0.0307315	0.0024544	0	0	0.00321731	0.00945754	0.0027405	0.0141297	0.0267088	0.00845086	0.0100105	0.00739735	0.00399201	0.00641375	0.00101655	0	0.00253054	0.0182972	0.00534199	0.00649949	0	0.00670588	0.0197172	0.0262279	0
KISS1	0	0	0	0	0	0	0.00299783	0	0	0	0	0	0	0	0	0	0	0	0.00137649	0	0	0.00133278	0	0	0	0	0	0	0	0	0.00288863	0	0	0	0	0	0	0	0	0	0	0.00437274	0	0	0	0	0	0.084678
GOLT1A	0.00133733	0.00810842	0.00410691	0.00327187	0.00119408	0.00244635	0.0217072	0.00307251	0.00608913	0.00492507	0.00852338	0.00120094	0.00867445	0	0.0106988	0.0111609	0	0.00354381	0.00347287	0.00115933	0.00354254	0.0070739	0	0	0.00116211	0.00696803	0	0.0024454	0.0020844	0.00828846	0.00940924	0.00377025	0.00474016	0.00174899	0.0100449	0.00551599	0.0136704	0.00365785	0	0	0.00218578	0.00804913	0.00683095	0	0.00932638	0.00640746	0.00463138	0.207209
PLEKHA6	0.515418	0.589788	0.618962	0.559743	0.537912	0.443968	0.887061	0.669344	0.719851	0.601198	0.538371	0.513834	0.504649	0.699325	0.787178	0.619802	0	0.660191	0.532895	0.660799	0.711157	0.793593	0.522556	0.761903	0.494602	0.49198	0.209618	0.585445	0.466648	0.485176	0.536073	0.776231	0.755897	0.813224	0.478659	0.681434	0.763137	0.704627	0	0.616516	0.669833	0.604765	0.570829	0.385218	0.711871	0.462671	0.89286	0.997785
PPP1R15B	0.0633204	0.0705568	0.0713392	0.0656261	0.079484	0.10891	0.17557	0.0706422	0.0964454	0.0574218	0.0556935	0.057355	0.0744782	0.0792529	0.0376169	0.0804543	0	0.0541411	0.122076	0.0595298	0.0861271	0.0957105	0.0324217	0.121782	0.0937388	0.0631245	0.429863	0.0603192	0.0821092	0.0462727	0.0330876	0.120055	0.0606476	0.0869469	0.0283552	0.05879	0.10371	0.0659176	0	0.0781445	0.0669671	0.0342836	0.0560276	0.0348511	0.07031	0.056995	0.0477579	0.158854
PIK3C2B	0.192224	0.262131	0.294546	0.260581	0.237347	0.17852	0.360787	0.354875	0.380679	0.230385	0.248662	0.223704	0.249044	0.410339	0.394474	0.298967	0	0.322971	0.233974	0.313955	0.313972	0.471199	0.314351	0.474836	0.23059	0.208431	0.561338	0.190387	0.267418	0.16549	0.326251	0.441464	0.331749	0.398979	0.297691	0.410782	0.373797	0.365674	0	0.341355	0.373111	0.259334	0.37012	0.131672	0.263124	0.408414	0.415989	0.333675
MDM4	0.349128	0.471579	0.502599	0.588902	0.579695	0.456671	0.398727	0.464554	0.477606	0.448117	0.351194	0.446358	0.448735	0.608923	0.403907	0.533767	0	0.410318	0.507052	0.479189	0.526231	0.484844	0.447318	0.46014	0.460798	0.445014	0.689032	0.483581	0.590543	0.486934	0.398605	0.515899	0.497655	0.509279	0.391416	0.454548	0.461492	0.459493	0	0.482612	0.476615	0.281793	0.514767	0.349102	0.417453	0.447732	0.414761	0.405234
LRRN2	0.440901	0.491249	0.552427	0.409792	0.389271	0.285934	0.350959	0.561353	0.622007	0.484294	0.439363	0.534698	0.510632	0.629387	0.582816	0.624196	0	0.561462	0.499483	0.434513	0.523511	0.780945	0.530292	0.639883	0.314913	0.374795	0.501496	0.29281	0.336068	0.38722	0.60861	0.659112	0.520645	0.548407	0.456666	0.574068	0.45838	0.474751	0	0.56203	0.614619	0.492841	0.673995	0.466211	0.371426	0.77238	0.778846	0.71802
NFASC	0.968563	1.01075	1.19582	1.07346	1.08195	1.04945	1.23212	1.24076	1.34225	1.16621	1.08581	1.1197	1.17479	1.17868	1.41265	1.14613	0	1.29598	1.06043	1.2051	1.21825	1.39075	1.11201	1.3438	0.896614	0.821435	1.29985	0.995735	0.933758	1.10552	1.10932	1.32257	1.27498	1.24015	0.921756	1.34508	1.35787	1.22651	0	1.06551	1.22352	1.09827	1.17242	0.812719	1.13103	1.55723	1.46317	1.31277
CNTN2	0.155851	0.206221	0.228335	0.207247	0.231411	0.220149	0.3954	0.296034	0.281102	0.178312	0.214641	0.167505	0.326997	0.274982	0.292894	0.264865	0	0.196918	0.280198	0.223796	0.264551	0.256041	0.330533	0.26767	0.207971	0.184462	0.780827	0.182813	0.198027	0.16116	0.258147	0.320984	0.24793	0.255582	0.190998	0.253965	0.326949	0.267626	0	0.203439	0.206181	0.152806	0.214957	0.127281	0.233723	0.134684	0.378588	0.298847
TMEM81	0.0046685	0.00624713	0.015388	0.0148648	0.00797436	0.0127046	0.0401677	0.0132142	0.0122769	0.0121372	0.013085	0.00719235	0.0174985	0.00784071	0.00394216	0.00914342	0	0.0035869	0.0166112	0.014033	0.0139641	0.0131644	0	0.0155637	0.0177124	0.00795364	0	0.0148047	0.00982861	0.0126158	0.0086167	0.00968685	0.0140145	0.00474297	0.00450973	0.0143975	0.0260397	0.015943	0	0.00687566	0.00457005	0.00568086	0.00884657	0.0153261	0.00990258	0.0131296	0.00711891	0.019588
RBBP5	0.12495	0.105666	0.160174	0.15056	0.163327	0.131831	0.181811	0.160216	0.209618	0.118132	0.108479	0.117777	0.0946336	0.142781	0.149759	0.167723	0	0.170901	0.194626	0.143199	0.169676	0.183348	0.0481209	0.21817	0.128351	0.112424	0	0.133845	0.120085	0.10363	0.148345	0.14285	0.120392	0.190715	0.0698464	0.171656	0.203091	0.160178	0	0.163171	0.15238	0.117115	0.117115	0.10779	0.106131	0.125345	0.192797	0.22894
DSTYK	0.298889	0.34558	0.414728	0.355466	0.349668	0.372313	0.507983	0.432767	0.517021	0.361282	0.353157	0.343331	0.334043	0.428726	0.435879	0.395401	0	0.41414	0.511557	0.431412	0.450028	0.603549	0.299247	0.559337	0.385672	0.318222	0	0.267076	0.42433	0.326162	0.261879	0.594174	0.407463	0.436512	0.274821	0.374244	0.445803	0.417439	0	0.369228	0.371314	0.267865	0.443797	0.162181	0.397127	0.358068	0.376018	0.495875
TMCC2	0.127944	0.160396	0.165113	0.150745	0.130868	0.112336	0.217036	0.159576	0.198922	0.116977	0.122655	0.110123	0.138868	0.141208	0.181515	0.164167	0	0.125517	0.148691	0.129881	0.180371	0.185673	0.123901	0.159654	0.140241	0.107175	0	0.137892	0.115769	0.105532	0.103259	0.220857	0.16667	0.135782	0.0849704	0.155689	0.204932	0.183019	0	0.139804	0.150006	0.125514	0.148211	0.0568776	0.160817	0.138826	0.1674	0.280021
NUAK2	0.00833342	0.00240716	0.00196901	0.00695803	0.00253109	0.00231757	0.0074942	0.00744376	0.00474296	0.00569713	0.00211839	0.00368086	0.00407727	0.00674386	0.00973178	0.0092487	0	0.0179277	0.00610129	0.00318519	0.00115494	0.0100333	0	0.00928375	0.00305014	0	0	0	0.00519368	0.00198958	0.00945691	0.00788756	0.00872737	0.00736708	0.00424137	0.00886617	0.00961153	0.0100943	0	0.00468747	0.00387533	0.0150152	0.00608079	0.00797662	0.00389623	0.00318685	0	0.0106938
KLHDC8A	0.0498714	0.0693095	0.0761265	0.0749089	0.063595	0.0554638	0.115961	0.0887388	0.122859	0.0887401	0.0553541	0.0707707	0.0936931	0.183918	0.0993636	0.111309	0	0.117742	0.123887	0.0889521	0.0791672	0.137794	0.0213572	0.132149	0.0984514	0.0583259	0	0.0390372	0.0811622	0.0711872	0.046677	0.119027	0.0850102	0.0684708	0.0353439	0.0931177	0.116723	0.083505	0	0.0682871	0.0883235	0.036658	0.0675482	0.032388	0.0542849	0.114679	0.105923	0.0484699
LEMD1	0.0366481	0.0353444	0.048344	0.0483682	0.0513192	0.0323583	0.0392553	0.040812	0.0574039	0.047436	0.026826	0.0401309	0.0546452	0.0384766	0.0505606	0.0440696	0	0.048229	0.0395395	0.0377435	0.0513056	0.0871896	0.0806883	0.0502693	0.0275013	0.0490484	0.209618	0.0454935	0.0549793	0.047887	0.0311842	0.0496044	0.0484296	0.0546321	0.0240449	0.0691501	0.0409726	0.0396316	0	0.0345391	0.0442335	0.0339954	0.043453	0.0623889	0.0314055	0.0591077	0.0442375	0.0392184
CDK18	0.0383632	0.079095	0.102338	0.0540195	0.070976	0.0569543	0.147808	0.0941404	0.077139	0.0846252	0.036356	0.0418473	0.0630494	0.0748757	0.0828814	0.0454706	0	0.0593544	0.0456905	0.0374356	0.0483973	0.119964	0.0439021	0.0477512	0.0700785	0.070745	0	0.0651471	0.0635306	0.0631896	0.101596	0.0732835	0.0835963	0.0766072	0.0320914	0.0528419	0.0710493	0.0658551	0	0.0797109	0.0398152	0.070789	0.0806391	0.0500972	0.0748743	0.0258296	0.059277	0.121682
MFSD4A	0.073412	0.0550193	0.0705068	0.0782723	0.062918	0.0591553	0.100251	0.103533	0.0997405	0.0346683	0.0660947	0.0546705	0.0677856	0.0780181	0.079392	0.0678187	0	0.095192	0.0974863	0.0599107	0.0722454	0.130635	0.0834596	0.117922	0.0745564	0.0775828	0	0.0711334	0.0608522	0.0791621	0.143867	0.115699	0.106174	0.0359926	0.0327472	0.0521845	0.0455862	0.0405257	0	0.0890163	0.0544386	0.0512268	0.119332	0.0474598	0.0499166	0.0674385	0.0719978	0.0701612
ELK4	0.0758137	0.0896598	0.117651	0.0967949	0.0963386	0.0823108	0.13568	0.0791933	0.119676	0.113369	0.104804	0.106552	0.0908861	0.142599	0.0762546	0.116454	0	0.0994703	0.132172	0.115319	0.10966	0.131551	0.0912707	0.147464	0.108873	0.0912143	0.220245	0.075292	0.0951775	0.0825795	0.0649418	0.108379	0.0834435	0.0742331	0.0655239	0.0973629	0.101506	0.0834784	0	0.112059	0.127013	0.0687727	0.0556434	0.069009	0.0940103	0.0993698	0.0812856	0.148355
SLC45A3	0	0.00397531	0.0043013	0.00334324	0.00254342	0.00660847	0.00142674	0	0.00389036	0	0.00114467	0.00835899	0.00168798	0.0125364	0.00601186	0.00223319	0	0	0.00253367	0.0025062	0.0061336	0.00186911	0	0	0.00485274	0.00733098	0	0.00257689	0.00298573	0	0.00904307	0.00165062	0.00279098	0.00210434	0	0.0032234	0.00615431	0.00229761	0	0	0	0	0.00476422	0	0.00132792	0.00230655	0	0.0145756
NUCKS1	0.8162	0.789466	0.831776	0.762049	0.75043	1.04233	1.00387	0.852199	0.815022	0.662858	0.90333	0.770357	0.81731	0.805479	0.76358	0.76732	0	0.662928	1.0698	0.775777	0.78141	0.915222	0.457276	0.824493	1.02806	0.873953	0.209618	0.824188	0.96632	0.756701	0.689453	0.890245	0.858352	0.749682	0.659756	0.754513	0.799334	0.814596	0	0.74205	0.565605	0.68392	0.756834	0.487877	0.856396	0.87367	0.629924	0.640771
RAB29	0.059288	0.0489358	0.0838171	0.100797	0.0732517	0.0698063	0.0735334	0.113157	0.152995	0.081663	0.0759603	0.0652962	0.103411	0.156746	0.0911265	0.0999696	0	0.141317	0.135581	0.0662074	0.103709	0.099676	0	0.149797	0.0897707	0.048211	0	0.048246	0.105084	0.0646846	0.0305184	0.131606	0.0868034	0.0809793	0.0706752	0.10785	0.101944	0.0716008	0	0.103815	0.123516	0.0171571	0.0620364	0.0461402	0.0873904	0.0519684	0.0782991	0.107728
SLC41A1	0.0384521	0.0402579	0.0757249	0.0623031	0.0616263	0.0607157	0.128867	0.103728	0.10386	0.06642	0.0485622	0.0568806	0.0436739	0.09275	0.0724146	0.0682099	0	0.0873283	0.0854609	0.0502677	0.0756728	0.0887696	0.0261883	0.103688	0.075764	0.0385644	0	0.0369337	0.0590729	0.0486726	0.0592846	0.0857851	0.0749127	0.0703234	0.0617709	0.0738941	0.0883347	0.0459315	0	0.034212	0.0553678	0.0413498	0.0652599	0.0168828	0.0875241	0.0967145	0.088904	0.142559
PM20D1	0.0134393	0.0235155	0.0645404	0.0784863	0.0124577	0.0238765	0.016389	0.026769	0.0699824	0.00588767	0.013824	0.00853539	0.0196935	0.122444	0.0547335	0.0726832	0	0.0306966	0.0529371	0.0423805	0.0214145	0.047418	0	0.120942	0.00441982	0.00742119	0	0.017246	0.0517378	0.00220407	0.023973	0.0218565	0.0383477	0.0790482	0.011156	0.0290574	0.00187125	0.00620957	0	0.0195208	0.00694745	0.00806277	0.0827999	0.00428134	0.00318139	0.081044	0.00713242	0.0342273
SLC26A9	0.00151958	0.00162371	0.000571677	0.00891335	0.000996379	0.00210262	0	0.00461924	0.00362128	0	0	0	0	0	0.00400867	0.00455534	0	0.00337614	0.0016453	0	0	0.00452794	0	0	0.00175814	0.00353881	0	0.00273585	0.00378508	0	0.00300744	0	0.00166409	0.0150226	0	0.000851083	0.00290407	0	0	0.00255969	0	0.00438037	0	0	0	0.00252091	0	0.00345902
RAB7B	0	0	0.00324215	0.00170815	0.00220832	0.00298016	0.00265166	0.00714414	0.00255141	0	0.00169787	0.00149205	0	0.00385943	0.00464203	0.0038618	0	0	0.00132158	0.00186347	0	0.0084592	0	0.00527968	0	0	0	0	0.00516168	0	0.00311901	0	0.00495583	0.00163044	0	0	0.000762653	0.000925066	0	0.00146316	0	0	0.00724256	0	0	0	0	0
CTSE	0	0	0.0005231	0.00302899	0.00164051	0	0	0	0.00197624	0	0	0	0	0	0	0	0	0	0	0	0	0	0	0	0	0	0	0	0	0.00137177	0	0	0.000682118	0	0	0	0	0	0	0	0	0	0	0	0	0	0	0
RHEX	0.0127028	0.0104949	0.0129191	0.00553687	0.00444878	0.0118124	0.00307559	0.0019948	0.00508689	0.00395118	0.00711368	0.00525397	0	0.00768013	0.00502869	0.0062231	0	0.0043704	0.00339144	0.00564967	0.00373038	0.00700715	0	0.00273244	0.00286626	0.00766184	0	0.00572141	0.0064204	0.000860697	0.00537081	0	0.0028387	0.00996608	0	0.00182838	0.00106372	0.00668103	0	0.0143119	0.00248227	0.00984281	0.0124352	0	0.00205291	0.00299143	0.00529362	0.00462186
AVPR1B	0	0	0	0	0.000889449	0	0	0	0	0	0	0	0	0	0	0	0	0	0	0	0	0	0	0	0	0	0	0	0	0	0	0	0	0	0	0	0	0	0	0	0	0	0	0	0	0	0	0.00320752
FAM72A	0.00358609	0.00177757	0.00266012	0.0062394	0.0117513	0.00323521	0.0034931	0.00628785	0.00325191	0.00299632	0.00207015	0.00519823	0.0018351	0.014921	0.00745068	0.00244047	0	0.00245042	0.00383936	0.011314	0.00144833	0.00698182	0.0150787	0.0188304	0.00227094	0.00152711	0	0	0.00124947	0.00104068	0.00195074	0.00337864	0.00297227	0.00163044	0.00711323	0.00326017	0.00118095	0.00192804	0	0	0.00252438	0	0.0061966	0	0.0013197	0	0.00381044	0.010898
SRGAP2	0.62337	0.773018	0.860445	0.782527	0.840113	0.803962	0.874027	0.911155	1.00138	0.792712	0.811869	0.790868	0.775353	0.849921	0.884205	0.895207	0	0.939439	0.869816	0.858908	0.944651	0.967673	0.834865	1.02488	0.756758	0.655189	0.788665	0.654074	0.794185	0.70441	0.66911	1.00632	0.896488	0.922641	0.615579	0.984604	0.911943	0.821784	0	0.863229	0.984306	0.700756	0.853908	0.550454	0.851629	0.927014	1.08222	0.760472
IKBKE	0.0112565	0.00655317	0.0292561	0.032053	0.0355803	0.025349	0.0105165	0.0353316	0.0296812	0.0172527	0.00596539	0.0152865	0.0229396	0.0050341	0.0192847	0.0520239	0	0.0408497	0.0206623	0.0187944	0.0312025	0.0293652	0	0.0196901	0.00486403	0.0099615	0	0.00790753	0.0157022	0.0131278	0.0144064	0.0372024	0.0217817	0.0237779	0.00618785	0.0365941	0.0289406	0.0335118	0	0.0418245	0.0309663	0.0116649	0.0332463	0.0123751	0.0199283	0.00267249	0.0406106	0.0354993
RASSF5	0.207288	0.227737	0.25857	0.192494	0.228886	0.185688	0.316806	0.326048	0.313622	0.221579	0.198889	0.256181	0.223609	0.270753	0.328879	0.280784	0	0.277818	0.220697	0.243827	0.219787	0.412267	0.118098	0.354475	0.175678	0.178809	0	0.207617	0.187481	0.207052	0.222669	0.34306	0.29368	0.314722	0.235414	0.361614	0.388842	0.318899	0	0.268396	0.271784	0.263615	0.273971	0.14809	0.329232	0.381296	0.393552	0.365082
EIF2D	0.0712292	0.12327	0.136435	0.116318	0.119124	0.122142	0.129731	0.155585	0.172814	0.098615	0.0999032	0.0977024	0.0769479	0.158424	0.147668	0.164815	0	0.132971	0.112878	0.0948322	0.129821	0.174127	0.066921	0.161628	0.0707856	0.102833	0	0.119506	0.146096	0.103023	0.106774	0.142069	0.14849	0.14652	0.0720583	0.117622	0.120408	0.0830945	0	0.115009	0.127108	0.0815407	0.0882471	0.0803358	0.092844	0.115985	0.110963	0.179792
DYRK3	0.00722801	0.0130279	0.0177508	0.0247484	0.0212689	0.0145951	0.0416879	0.012582	0.0185545	0.0115163	0.0073199	0.00762932	0.00947744	0.0244313	0.00777108	0.0100416	0	0.0112761	0.0178017	0.00228089	0.0150234	0.00943594	0	0.0220722	0.006631	0.0129285	0	0.00825257	0.0160818	0.0156596	0.0118689	0.0167054	0.0146467	0.0175208	0.00409059	0.0136415	0.00994366	0.0131748	0	0.0130339	0.011303	0.00849722	0.00740174	0.0179461	0.0181866	0.0120917	0.0138432	0.0463337
MAPKAPK2	0.102872	0.122166	0.138656	0.12081	0.142286	0.110222	0.133883	0.148287	0.205205	0.16327	0.111291	0.142955	0.117086	0.168139	0.189072	0.187981	0	0.129369	0.192214	0.165382	0.172317	0.196574	0.129031	0.231447	0.144725	0.110654	0	0.0887967	0.135964	0.101113	0.147744	0.200568	0.143238	0.201043	0.105202	0.159372	0.132596	0.142247	0	0.13613	0.183222	0.0867195	0.179008	0.0816835	0.1649	0.224736	0.211813	0.184421
IL10	0	0	0	0.00239426	0.00559611	0	0	0	0.000966058	0.00231335	0	0	0	0	0	0	0	0	0.000932597	0	0	0.00124343	0	0	0	0	0	0.00142028	0.00229706	0.000643531	0	0.00133632	0	0	0	0.00152206	0.000930576	0	0	0	0	0	0	0	0	0	0.00444662	0
IL19	0	0.00145956	0.00280439	0.00405708	0.00126896	0	0	0.00224154	0.00180669	0	0.00128939	0	0	0	0	0	0	0	0.000890997	0	0.00161202	0.000769798	0	0.00755687	0	0.00151126	0	0	0.00262815	0	0	0	0.0015556	0	0	0	0.00296712	0	0	0	0.00120355	0.00181896	0	0	0	0.00193643	0	0.0136093
FCMR	0.0014569	0.00150399	0.000511578	0.00065047	0.00212802	0	0	0	0	0	0	0	0	0	0	0	0	0	0.0010401	0	0	0	0	0	0	0	0	0	0	0	0	0	0	0	0	0	0	0	0	0	0	0	0	0	0	0	0	0
PIGR	0	0	0.000448213	0.00216362	0	0	0	0	0.00102145	0	0	0	0.00526946	0	0	0	0	0	0	0.00188458	0	0	0	0	0	0	0	0	0	0	0	0	0	0	0	0	0	0	0	0	0	0	0	0	0	0	0	0
FCAMR	0	0	0.00120368	0	0	0.00117009	0	0	0	0	0	0	0	0	0	0	0	0	0	0	0.00273166	0.000901758	0	0	0	0	0	0	0.000861887	0.00129548	0	0	0	0	0	0	0	0	0	0	0	0	0.00273569	0	0	0	0	0.00488242
C1orf116	0	0	0.000355393	0	0.00246396	0.00175389	0.00135294	0.00113417	0.000921744	0.000960782	0	0.00589401	0	0	0.00210309	0	0	0	0	0.00309421	0.00122925	0.00185898	0	0.00399015	0.00249002	0.00647766	0	0.00191686	0.00311483	0.00129868	0.00878064	0.00179216	0.000784263	0	0	0	0.00122132	0	0	0	0	0.0027936	0.00282139	0	0	0.00680378	0.00271737	0.00675348
PFKFB2	0.101827	0.10485	0.141723	0.147004	0.167837	0.176132	0.127666	0.188945	0.198691	0.118377	0.122563	0.109205	0.101994	0.157308	0.139077	0.160316	0	0.144071	0.154369	0.14786	0.181474	0.177062	0.0729592	0.169313	0.108874	0.127677	0	0.145061	0.213437	0.106403	0.0987252	0.185043	0.153654	0.15014	0.114211	0.149217	0.166606	0.116975	0	0.146531	0.174898	0.102547	0.164893	0.0452218	0.129522	0.164824	0.131192	0.174603
YOD1	0.0500902	0.0456202	0.044907	0.0431896	0.038001	0.0653441	0.0832691	0.0455049	0.0390102	0.031769	0.0413571	0.0359991	0.0355992	0.012848	0.022814	0.0333278	0	0.0277886	0.0723065	0.0270244	0.0547747	0.0710117	0.0204394	0.0518781	0.0530152	0.0467121	0.209618	0.0644472	0.0537845	0.0397978	0.0361131	0.0555111	0.0462466	0.0459255	0.0203738	0.0355361	0.0649036	0.0561377	0	0.0431914	0.0166235	0.0214477	0.0193072	0.0526849	0.0511498	0.059008	0.0263312	0.10399
C4BPB	0.000760496	0.00230712	0.00345179	0.00137453	0.00254655	0	0.00249947	0.00321652	0.00592166	0	0.00525564	0.00464435	0.00175878	0.00714778	0.00186106	0.00436137	0	0.00359372	0.000914765	0.00100623	0.00283889	0.00540978	0	0.00553782	0.00294058	0.00268877	0	0	0.0124529	0.00351937	0.00237258	0.00686061	0.000722414	0.00165395	0.0054992	0.00161926	0.00306031	0	0	0	0.00399201	0	0.0131042	0	0.00374424	0.00272186	0.00935877	0.00250823
C4BPA	0.00932144	0	0.0258112	0.0486545	0.0301541	0.0167227	0.011272	0.0168285	0.0262454	0.00522651	0.0048985	0.00241314	0.00215326	0.0452163	0.00772404	0.025363	0	0.0293914	0.0224225	0.00812959	0.0149404	0.0320026	0	0.0266361	0.00134192	0.00121075	0	0.00806872	0.0378987	0.025259	0.00200551	0.026527	0.00858953	0.024837	0.00659329	0.00629096	0.0100622	0.0096387	0	0.0115385	0.0168967	0.0152995	0.027869	0.00534125	0.00854537	0.00200163	0.0280617	0
CD55	0.176332	0.161553	0.179088	0.118823	0.139226	0.152602	0.16839	0.134282	0.166062	0.126138	0.123468	0.121702	0.116031	0.189881	0.0984761	0.217891	0	0.132422	0.149239	0.130992	0.180421	0.21973	0.0809228	0.159497	0.150853	0.143301	0.220245	0.169441	0.0968657	0.117173	0.102834	0.132115	0.121321	0.132235	0.135814	0.121809	0.0969962	0.12442	0	0.138603	0.10366	0.0966365	0.166555	0.10955	0.106597	0.114114	0.121537	0.245372
CR2	0.0157759	0.0155962	0.00866782	0.00606897	0.004516	0.00227096	0.00428901	0.00208044	0.0040772	0.00113742	0	0	0.00158062	0.016713	0.00377076	0.0109953	0	0.0203948	0.00206849	0.00594554	0.00271461	0.0260572	0.0129065	0.0080264	0.00731638	0.00361547	0	0.00256949	0.00957149	0.00411234	0.00188071	0.0164923	0.0031873	0.00427847	0	0.00138406	0.00195489	0	0	0.00297039	0.00379414	0.0155194	0.025549	0	0.000692477	0	0.00426407	0.00629782
CR1	0.00532889	0.0138588	0.0108262	0.0248124	0.0147914	0.00673591	0.00242568	0.0099203	0.00673451	0	0.00878225	0.0053747	0.00361698	0.0142073	0.00838407	0.00288491	0	0.0126507	0.00676843	0.00310016	0.0132684	0.00514703	0	0.0108249	0.00785526	0.00120552	0	0.00419454	0.0274585	0.0140571	0.00590281	0.00316589	0.00567791	0.00206818	0	0	0.00166864	0.00353154	0	0	0.0143789	0	0	0.00432863	0	0.00291539	0.00404668	0.00356735
CR1L	0.0152363	0.0113823	0.0162756	0.0489651	0.0292294	0.0156979	0.00637611	0.0150938	0.0284995	0.0145588	0.00926501	0.00832677	0.00381525	0.045839	0.01718	0.028131	0	0.0293426	0.01603	0.0197892	0.0145651	0.0267229	0.0146633	0.030264	0.00791083	0.00622417	0	0.0152103	0.0341931	0.0216339	0.00833151	0.040196	0.00780838	0.0199647	0.0118787	0.025398	0.017649	0.00499752	0	0.0115615	0.0248319	0.00100217	0.0279331	0	0.0103347	0.0211407	0.00994292	0.0105494
CD46	0.468926	0.472095	0.514656	0.590368	0.523682	0.545939	0.506912	0.598081	0.609835	0.428668	0.466144	0.433092	0.435838	0.725368	0.548916	0.64897	0	0.487165	0.500609	0.384292	0.527971	0.622858	0.312601	0.745745	0.477225	0.334734	0.561338	0.420443	0.607053	0.468589	0.337281	0.702624	0.484114	0.48239	0.365208	0.498646	0.519935	0.470547	0	0.550225	0.629805	0.370477	0.677002	0.297423	0.401141	0.454426	0.425523	0.410824
CD34	0	0.0008214	0.00433082	0.00686048	0.00279043	0	0	0	0.00125425	0	0	0.000749109	0	0.00355411	0.000936573	0.00169137	0	0	0.00181337	0.00295928	0	0.00190263	0	0	0.00116211	0	0	0.00194529	0.00612531	0.00249589	0	0	0.00140672	0	0	0	0.00334597	0	0	0	0.00327345	0	0	0	0	0	0	0
PLXNA2	0.303961	0.291534	0.35204	0.309328	0.331571	0.251002	0.415058	0.318463	0.492911	0.30454	0.362509	0.318758	0.238879	0.362947	0.366806	0.450431	0	0.367504	0.294524	0.312659	0.368176	0.467383	0.205272	0.431197	0.254223	0.234182	0.209618	0.206804	0.198111	0.257037	0.272838	0.304332	0.316245	0.365504	0.251988	0.396248	0.441481	0.327346	0	0.337001	0.407535	0.314881	0.305658	0.19399	0.285617	0.444058	0.610039	0.212902
CAMK1G	0.104581	0.151375	0.154424	0.176467	0.189816	0.109689	0.101277	0.222563	0.253474	0.21893	0.138295	0.193123	0.168363	0.180252	0.1746	0.162439	0	0.0813669	0.231958	0.133212	0.277068	0.225004	0.100009	0.26988	0.204576	0.0894833	0.337312	0.117731	0.187471	0.105332	0.120228	0.193936	0.170264	0.104288	0.106699	0.171484	0.0692029	0.0967755	0	0.213084	0.17523	0.067477	0.169943	0.084232	0.0595736	0.119818	0.217623	0.0603868
LAMB3	0.0306929	0.0204647	0.0253511	0.0332468	0.0109017	0.0221167	0.0430741	0.0379851	0.0272086	0.0250795	0.0184631	0.0144107	0.0149614	0.0183004	0.0328761	0.0273012	0	0.0391116	0.0421176	0.015698	0.0294921	0.046573	0.00602196	0.0423465	0.0171846	0.00853344	0	0.0286669	0.0422197	0.0312425	0.0174815	0.0516835	0.0173035	0.0182554	0.00531728	0.0152582	0.0153261	0.0113465	0	0.0178627	0.0234799	0.017529	0.0338464	0	0.015128	0.0826569	0.0173574	0.021574
G0S2	0.00269766	0.0134734	0.0106322	0.00668672	0.00377801	0.00522471	0.0329901	0.0216388	0.0237021	0.00783539	0.0111439	0.0133797	0.0126636	0.0226681	0.00644915	0.0279763	0	0.0155575	0.0199089	0.00589007	0.00514393	0.0272537	0	0.0322179	0.0158928	0.00592469	0	0.00643139	0.0038	0.00236479	0.0192332	0.021746	0.0116771	0.0228346	0.0161353	0.00678931	0.0227256	0.0125414	0	0.0223212	0.0132983	0	0.019177	0	0.00251025	0.0150519	0.00520943	0
HSD11B1	0.0011545	0.0118985	0.0241764	0.0669989	0.0522731	0.0150102	0.00768683	0.0381412	0.0544692	0.0119487	0.00650028	0.00317857	0.00279941	0.091772	0.0143306	0.0576139	0	0.0503751	0.0389906	0.0116907	0.0279416	0.0617874	0.0309903	0.115192	0.0148866	0.00365499	0	0.0217623	0.103672	0.0181247	0.0108871	0.0815611	0.0148759	0.0280047	0.00618636	0.00884727	0.0106079	0.0128012	0	0.0356083	0.0452985	0.00534509	0.08905	0	0.00383598	0.0283701	0.0347055	0.0135978
TRAF3IP3	0.0022436	0.00130884	0.00388833	0.0141827	0.0118008	0.00342568	0	0.00322692	0.0107878	0	0.00140694	0	0	0.0130522	0.0012182	0.0187898	0	0.0109553	0.00655933	0.00385768	0.00684714	0.0181765	0	0.0177907	0.00410323	0	0	0	0.0159181	0.00141214	0.00377026	0.010759	0.00218755	0.00734619	0.0120747	0.00213702	0.00116309	0	0	0.00405893	0.00702291	0	0.0093409	0.0120109	0	0.00289286	0.00235466	0.00601666
C1orf74	0.00508043	0.00376923	0.00912885	0.0120658	0.0106845	0.0101394	0.00638371	0.0090129	0.0159394	0.00280102	0.00626186	0.00509185	0.00684993	0.0166597	0.00964453	0.0132073	0	0.0059094	0.0136952	0.00574824	0.004077	0.0131935	0	0.0252929	0.0075282	0.0098054	0	0.00380036	0.00632201	0.00263426	0.00638184	0.0120314	0.00573585	0.00511399	0	0.0122348	0.0104038	0.00933049	0	0.016682	0.00610981	0.00443461	0.00598373	0	0.0139565	0.0106569	0.00974219	0.0239571
IRF6	0	0	0.0011293	0	0.00222608	0	0.00163598	0.00377902	0.00131689	0.00250391	0.00284291	0	0	0.00449237	0	0.00226049	0	0.00254253	0	0	0	0	0.0150787	0	0.00183301	0	0	0	0	0	0	0.00523191	0.000859736	0	0	0	0.00353366	0	0	0	0.00179618	0	0	0	0	0	0	0
UTP25	0.0785183	0.0963111	0.0949984	0.096254	0.0873219	0.101835	0.152307	0.151395	0.125023	0.105476	0.0983598	0.11467	0.107906	0.143626	0.0737021	0.113	0	0.0945247	0.142903	0.0991259	0.102307	0.135012	0.0556217	0.106416	0.126563	0.0911107	0.220245	0.0979964	0.108691	0.0966403	0.078955	0.162222	0.0864548	0.10772	0.0563487	0.0895578	0.100187	0.0980137	0	0.126909	0.100868	0.0641239	0.101263	0.0532501	0.0788122	0.0608038	0.0974395	0.144048
SYT14	1.62168	1.60315	1.61927	1.60267	1.56075	1.6015	1.48425	1.63993	1.50316	1.56481	1.59529	1.61707	1.42613	1.63218	1.46373	1.55317	0	1.70648	1.48837	1.53383	1.50536	1.56259	1.11894	1.62127	1.58953	1.48035	1.76126	1.62239	1.41288	1.69737	1.38971	1.41843	1.52312	1.63745	1.34975	1.54355	1.41337	1.54662	0	1.52018	1.47052	1.24389	1.61477	1.17652	1.43658	1.45732	1.50766	1.54145
SERTAD4	0.042744	0.0193261	0.0381512	0.0259404	0.0253921	0.0286358	0.0477016	0.0206649	0.0209245	0.0302947	0.0334676	0.0268788	0.0306096	0.0164892	0.0107059	0.0237462	0	0.0274991	0.0300292	0.0310965	0.0314985	0.0293149	0.0107779	0.0371205	0.0324758	0.0240477	0	0.021496	0.00994363	0.0351627	0.0306065	0.0104441	0.0296309	0.0306223	0.0353352	0.0148131	0.0511724	0.0301755	0	0.0224162	0.0143914	0.0164499	0.0194836	0.0114388	0.0447115	0.00709362	0.0325794	0.0334776
HHAT	0.189674	0.246817	0.289227	0.235259	0.241007	0.176908	0.32853	0.257606	0.204163	0.244596	0.246931	0.246023	0.181059	0.174725	0.236699	0.213377	0	0.264501	0.209744	0.252314	0.229864	0.268752	0.30797	0.339138	0.270268	0.205415	0.209618	0.220231	0.241677	0.351057	0.235964	0.191062	0.331521	0.220546	0.246451	0.25178	0.276034	0.300716	0	0.257017	0.230521	0.243355	0.24915	0.198977	0.187518	0.292395	0.258308	0.347035
KCNH1	0.830033	1.14222	1.01404	0.878298	0.926383	0.954907	0.879208	1.07798	0.96913	0.978325	0.932909	0.984675	0.907662	1.0401	1.0438	0.889973	0	1.14459	0.964542	1.02813	0.943538	1.09846	0.819967	1.1283	0.964868	0.950524	0.853215	1.06734	0.854183	1.09622	0.89813	1.07364	1.13611	1.14536	0.883882	0.980514	1.0503	1.00623	0	0.996182	1.00652	1.08945	1.08828	0.716446	0.938158	1.50865	1.05887	0.96611
AC092017.3	0.00445107	0.00162267	0.00435263	0.003619	0.00557169	0.00181626	0.00430563	0.00391944	0.00224042	0	0	0.00133022	0.00487983	0	0.00852333	0.00559149	0	0.00985325	0.00307164	0.00098054	0.00276666	0.00822669	0	0.00703349	0.000875951	0.00276952	0	0.00379888	0.00276765	0.00255104	0	0.00506954	0.0025146	0	0.00119568	0.00184976	0.00388875	0.00379203	0	0	0.00740702	0	0.00616758	0	0	0	0.00297877	0.00699561
RCOR3	0.761887	0.702936	0.721826	0.81516	0.807956	0.826356	0.45628	0.75687	0.841498	0.722403	0.832393	0.809987	0.67659	1.07446	0.805584	0.869832	0	0.989667	0.798617	0.771708	0.873893	1.05711	0.512873	0.955958	0.732328	0.679859	0.35172	0.650617	0.828641	0.709149	0.529816	0.950629	0.673282	0.616663	0.808119	0.800827	0.645249	0.69872	0	0.679051	0.857779	0.643712	0.886072	0.484507	0.694998	0.936347	0.750981	0.663769
TRAF5	0.0314232	0.0363944	0.0315214	0.066573	0.0421938	0.0242322	0.0358598	0.0457885	0.0338882	0.0397643	0.0258345	0.027487	0.0260976	0.0530086	0.0268725	0.0212875	0	0.0605659	0.0318424	0.0394204	0.0617682	0.0804948	0.0172865	0.0516616	0.0385561	0.0381921	0	0.0269109	0.0354902	0.0360054	0.0341083	0.0642797	0.0328282	0.0447033	0.0461156	0.0215838	0.0205287	0.0407795	0	0.0513206	0.0288036	0.0102998	0.0220028	0.0285194	0.087117	0.0432684	0.0381734	0.0234253
RD3	0	0	0	0	0	0	0	0	0.000670707	0.00122239	0	0	0	0	0	0.00173605	0	0	0	0	0	0	0	0	0	0	0	0	0	0	0	0	0	0	0	0	0	0	0	0	0	0	0	0	0	0	0	0
SLC30A1	0.0136497	0.0182955	0.019702	0.0242131	0.027434	0.0262361	0.0342531	0.040757	0.0359949	0.0113975	0.0117353	0.0196913	0.0230581	0.0121546	0.0179573	0.0320904	0	0.0183561	0.0320869	0.0157618	0.0255843	0.0189012	0.0374354	0.0234977	0.022352	0.023571	0	0.0308012	0.0333434	0.0231092	0.0164121	0.0295895	0.0290093	0.0299836	0.0149552	0.0228747	0.0223539	0.0108881	0	0.02556	0.0118885	0.023484	0.0225819	0.0235982	0.0336829	0.0290734	0.022933	0.0409015
NEK2	0	0	0	0.00478971	0.000897621	0	0.00201967	0.00310995	0.00102228	0	0.00347804	0.00336629	0.00238799	0	0.00122375	0.00203266	0	0	0.000707675	0.000719722	0	0	0	0.00283216	0	0	0	0	0	0.00184618	0	0	0	0	0.00569168	0	0	0	0	0	0	0	0	0	0	0	0	0
LPGAT1	0.625332	0.622835	0.719103	0.650281	0.65351	0.717294	0.63221	0.660923	0.734965	0.609391	0.719939	0.596114	0.55181	0.779292	0.702635	0.736303	0	0.793136	0.78028	0.695251	0.735999	0.857134	0.360314	0.883084	0.721165	0.643601	0.337312	0.570395	0.633916	0.580819	0.498028	0.788919	0.665608	0.628767	0.507648	0.666434	0.613334	0.616207	0	0.625027	0.668302	0.451291	0.720515	0.32805	0.558843	0.640494	0.679727	0.681366
INTS7	0.141174	0.165757	0.202688	0.179005	0.177859	0.168499	0.205447	0.160221	0.179436	0.164768	0.199946	0.142147	0.151192	0.189241	0.204256	0.158037	0	0.138071	0.197933	0.126069	0.180408	0.207656	0.182072	0.207942	0.143798	0.151109	0	0.179791	0.16394	0.188671	0.184525	0.151623	0.176141	0.195702	0.146141	0.200819	0.256996	0.21046	0	0.170641	0.224641	0.167358	0.146836	0.10282	0.182388	0.273561	0.216594	0.274738
DTL	0.00285613	0.0021175	0.00356283	0.00185269	0.00815084	0.00384052	0.00374907	0	0.00375735	0	0.00344727	0.0028132	0.0018351	0.0167088	0.0019096	0.00424849	0	0.00368956	0.00511415	0.0023652	0.00478975	0.00399139	0	0	0.00230131	0.00178111	0	0.0080162	0.0116973	0.00451612	0.00195074	0.00313185	0.000914024	0.00520205	0.00429877	0.00300001	0.00340532	0.00464246	0	0.00109828	0.00580332	0.00309735	0	0	0.0019139	0.00831643	0	0.00379512
PPP2R5A	0.135015	0.194478	0.196934	0.149172	0.166072	0.188094	0.185392	0.168744	0.198762	0.137095	0.128229	0.129512	0.142091	0.157503	0.165457	0.125639	0	0.176685	0.194156	0.171949	0.159166	0.205906	0.102887	0.213045	0.204013	0.151154	0	0.170028	0.205554	0.20599	0.154727	0.224864	0.190817	0.206058	0.1406	0.168976	0.236949	0.219426	0	0.216676	0.141746	0.174923	0.200646	0.0973703	0.232949	0.253648	0.170202	0.207072
NENF	0.118119	0.0994862	0.120136	0.165071	0.108845	0.107865	0.18644	0.13723	0.147837	0.0633529	0.0734289	0.086306	0.0803395	0.158588	0.107131	0.135054	0	0.0986101	0.156384	0.0960119	0.094333	0.140063	0.096967	0.15004	0.118162	0.0738565	0	0.0918066	0.0973468	0.110146	0.120285	0.118168	0.10564	0.0981125	0.0399761	0.090262	0.127582	0.111336	0	0.102842	0.103981	0.0552008	0.123787	0.0599309	0.100079	0.14782	0.0943338	0.131386
ATF3	0.0114286	0.00333715	0.00451884	0.0113148	0.0315316	0.00681445	0.0223828	0.00895308	0.0146644	0.00309394	0.00710004	0.00682116	0.00151578	0.0331304	0.0144074	0.0213925	0	0.0155876	0.0175838	0.019184	0.025959	0.0167342	0	0.0205777	0.0244764	0.00342072	0	0.00164127	0.0269044	0.0088257	0.0099583	0.00338398	0.00756519	0.0104687	0.00479743	0.005982	0.0238722	0.00137088	0	0.0146642	0.0194139	0.00531248	0.0177212	0.00958167	0.00472612	0.0317169	0.00495901	0.0114559
BATF3	0.00177291	0.000618117	0.00927201	0.00547041	0.00266835	0.00681482	0.0277925	0.00883066	0.00698412	0	0.00246666	0.00512352	0.00362072	0.00325556	0.00425774	0.00770423	0	0.00818841	0.00814213	0.00112197	0.00992992	0.0100968	0	0.0078586	0.00584217	0.00901813	0	0.00663267	0.0323846	0.00332119	0.0036181	0.0238655	0.00969333	0.0151486	0.00464059	0.00264279	0.0102491	0.0128881	0	0.00184822	0.00519787	0.00153528	0.00471904	0.00632189	0.00317052	0.0040447	0	0.0364056
NSL1	0.441739	0.417908	0.531448	0.400309	0.413817	0.456128	0.523189	0.449507	0.470945	0.443679	0.416014	0.364921	0.345166	0.501977	0.379068	0.444365	0	0.34204	0.486427	0.375341	0.420106	0.607635	0.361462	0.480485	0.454069	0.357955	1.00107	0.427059	0.507427	0.404683	0.331487	0.534918	0.463042	0.550286	0.449162	0.381857	0.520305	0.443978	0	0.485996	0.444256	0.436269	0.452218	0.300151	0.46892	0.457331	0.428631	0.704576
TATDN3	0.343833	0.302162	0.452526	0.432358	0.319093	0.35983	0.279272	0.498052	0.502231	0.245362	0.366582	0.375959	0.355612	0.631891	0.424273	0.494532	0	0.519846	0.473385	0.3536	0.492977	0.627738	0.275335	0.591122	0.320422	0.333086	1.44638	0.311756	0.332726	0.320062	0.243754	0.579884	0.457212	0.365667	0.313982	0.432993	0.437841	0.400356	0	0.321981	0.431733	0.285524	0.471746	0.162192	0.350138	0.420244	0.359461	0.415144
SPATA45	0.00790037	0.0130335	0.0208595	0.0307709	0.0143752	0.0162671	0.00950279	0.019431	0.0188077	0.0130115	0.00177035	0.0152595	0.0110274	0.0510136	0.0114325	0.0183347	0	0.0111146	0.0106929	0.0133498	0.00622714	0.013037	0	0.0229055	0.00839889	0.00604947	0	0.00846958	0.0279683	0.0151646	0.0170906	0.0184854	0.0169116	0.0142649	0.0302964	0.0141022	0.0164868	0.0179362	0	0.0186575	0.0184184	0.01194	0.022956	0	0.00457368	0.0610927	0.0153409	0.0289248
FLVCR1	0.348515	0.315038	0.318896	0.330202	0.324404	0.341234	0.269548	0.401905	0.360041	0.276292	0.313764	0.348555	0.284052	0.391959	0.367715	0.398957	0	0.336081	0.360096	0.307062	0.380454	0.455918	0.129688	0.472683	0.304728	0.309012	0	0.247431	0.470767	0.291525	0.222832	0.503573	0.351236	0.287601	0.360737	0.362816	0.360257	0.300164	0	0.299597	0.345006	0.29694	0.480559	0.157752	0.305823	0.493447	0.256114	0.380266
VASH2	0.0151573	0.0272633	0.0223064	0.0139204	0.0112108	0.00678512	0.0308905	0.0180871	0.0171244	0.0211051	0.0136268	0.0148094	0.00192423	0.0104109	0.00852551	0.00206259	0	0.0205403	0.0160558	0.0145905	0.0197447	0.0365303	0.0240644	0.0180706	0.00910377	0.0179296	0	0.0125999	0.0171933	0.0215447	0.00462781	0.0310292	0.0195587	0.015574	0.0105415	0.0061821	0.0239361	0.0126352	0	0.0175543	0.0077623	0.00655118	0.027889	0.00510771	0.0185252	0.0395509	0.0136835	0.029059
ANGEL2	0.235748	0.17623	0.240848	0.204287	0.181945	0.21123	0.238435	0.262842	0.231362	0.192076	0.206897	0.210842	0.145579	0.348979	0.191028	0.259918	0	0.242282	0.278783	0.212937	0.243706	0.278091	0.134946	0.311602	0.238329	0.180728	0.209618	0.195216	0.231789	0.166959	0.184898	0.370576	0.199955	0.233243	0.151171	0.215895	0.204288	0.225944	0	0.240881	0.208694	0.186373	0.246675	0.135064	0.241168	0.141051	0.173275	0.257007
RPS6KC1	0.934277	0.964141	1.07606	0.947387	0.905629	1.00283	1.17127	1.09094	1.03019	1.07135	1.00593	0.994828	0.96195	1.02599	0.979055	0.944685	0	0.918912	0.960022	0.842131	0.969165	1.06037	0.842593	1.08441	1.03906	0.890847	0.557557	1.05324	1.00919	0.993771	1.00819	1.02559	1.13855	1.14843	1.00626	1.04184	1.1591	1.20107	0	1.07132	1.00682	1.04119	1.02087	0.862836	0.962193	1.03108	0.949767	1.4947
PROX1	0.0121408	0.0108202	0.0129056	0.0249434	0.0122907	0.00915697	0.019246	0.011771	0.00930684	0.00888614	0.00751948	0.00438396	0.00535372	0	0.00243108	0.00547241	0	0.00460921	0.00749838	0.00611824	0.00398272	0.00854212	0.0309673	0.00532112	0.00869142	0.00694252	0	0.0148779	0.0233961	0.0161316	0.0230035	0.00711243	0.0107584	0.00766525	0.00882627	0.00234329	0.00508175	0.00812887	0	0.0100388	0.00534398	0.00333254	0.00833513	0.010747	0.00436847	0	0.0058839	0.00614945
SMYD2	0.13117	0.163055	0.134869	0.112584	0.116798	0.108412	0.123765	0.210539	0.135552	0.150859	0.132817	0.103021	0.0900287	0.166513	0.144313	0.111143	0	0.0979747	0.0787069	0.128366	0.151103	0.146649	0.169662	0.147014	0.125722	0.109065	0	0.144477	0.120149	0.138647	0.170539	0.116905	0.151778	0.122161	0.111506	0.11478	0.107586	0.142248	0	0.112265	0.122471	0.101641	0.15173	0.0678966	0.165378	0.0682313	0.095924	0.179977
PTPN14	0.017486	0.0196082	0.0358488	0.0348344	0.0445899	0.0256903	0.0276254	0.0427304	0.0460223	0.0094287	0.0169963	0.018184	0.0198475	0.0184347	0.0330544	0.0256272	0	0.0243362	0.0302873	0.0247733	0.0198372	0.0360468	0.0076854	0.0400287	0.034142	0.0247445	0	0.0332429	0.0517498	0.0385709	0.0715018	0.0275015	0.0325603	0.0361468	0.0275748	0.023402	0.0107137	0.0196518	0	0.0211533	0.0400787	0.0176233	0.0260228	0.0146641	0.0218824	0.00934024	0.0405358	0.0338577
CENPF	0.00276478	0.00409108	0.00188962	0.00674762	0.00268671	0.00172352	0.00540778	0.0107005	0.00521541	0	0.00211839	0.00594727	0	0	0.00213838	0	0	0	0.00387102	0.00299535	0.0036348	0.00454792	0	0	0.00537985	0.00138662	0	0	0.00129522	0.00241291	0.013157	0	0.00256161	0.00286138	0.00254988	0.00457756	0.000500596	0.00577363	0	0.000945696	0.00240032	0.00749635	0.00313634	0	0.0115681	0.00423731	0.00474763	0.00784482
KCNK2	0.15159	0.187362	0.231742	0.157424	0.251226	0.147043	0.133861	0.173946	0.144378	0.21026	0.269381	0.15881	0.120898	0.120615	0.125273	0.179437	0	0.149943	0.140819	0.144669	0.307111	0.306966	0.254079	0.271781	0.327898	0.214332	0	0.0653382	0.12863	0.168155	0.0650071	0.187017	0.165035	0.183362	0.0891986	0.170178	0.141846	0.179459	0	0.234891	0.200957	0.12626	0.239995	0.193334	0.199486	0.260373	0.212726	0.263968
KCTD3	0.585459	0.53693	0.543055	0.472708	0.498264	0.573295	0.443059	0.534476	0.463921	0.545523	0.562171	0.511232	0.482016	0.558589	0.54688	0.496177	0	0.50304	0.5315	0.500413	0.55679	0.587536	0.382243	0.515363	0.571553	0.564151	0.561338	0.55123	0.547186	0.50095	0.397902	0.61754	0.48739	0.544895	0.576509	0.538517	0.514828	0.535518	0	0.495866	0.490313	0.416325	0.569846	0.3301	0.45465	0.409198	0.499696	0.589632
USH2A	0.130589	0.11724	0.0988927	0.121608	0.111699	0.135744	0.131739	0.135006	0.151218	0.0983311	0.072025	0.121183	0.0953556	0.299419	0.102714	0.130119	0	0.182657	0.137516	0.109482	0.125314	0.176014	0.0364166	0.185042	0.10444	0.14922	0	0.134483	0.179696	0.102734	0.106728	0.230531	0.0838088	0.132963	0.148366	0.113594	0.149915	0.110903	0	0.0928949	0.14044	0.0983264	0.203794	0.0805329	0.109357	0.0321979	0.133197	0.239262
ESRRG	2.03208	2.03028	2.04753	2.07184	2.25623	2.16068	2.26807	2.03005	2.14484	2.30991	1.96373	2.13276	2.07912	1.86289	2.0588	1.98168	0	1.83233	2.03598	2.00268	2.03499	1.78898	1.92466	2.08082	2.01111	2.03122	2.4405	2.33638	2.03504	2.0257	2.35817	1.77681	2.18717	2.1933	2.20034	2.17692	2.33388	2.08091	0	1.95382	2.18895	2.07914	1.88881	2.01639	2.04961	1.17102	2.09304	2.35604
GPATCH2	0.52949	0.431452	0.43918	0.470176	0.47692	0.568005	0.375727	0.519683	0.57452	0.442451	0.514946	0.440413	0.460469	0.582625	0.561865	0.530621	0	0.60112	0.463082	0.501092	0.571193	0.687161	0.395531	0.717114	0.448518	0.449853	0.501496	0.387864	0.406951	0.49557	0.330378	0.613706	0.501251	0.452061	0.521173	0.485979	0.411613	0.406014	0	0.453203	0.574583	0.412061	0.603377	0.240094	0.318772	0.998339	0.505852	0.656331
SPATA17	0.0339358	0.0403399	0.060682	0.0515255	0.050377	0.0551026	0.0289822	0.0422263	0.0262333	0.0576706	0.0234202	0.0186303	0.0292716	0.0449138	0.0340803	0.036184	0	0.0349091	0.0521199	0.0329041	0.0305349	0.047975	0.0367696	0.0399698	0.0316729	0.0515651	0	0.0499907	0.0647223	0.0622363	0.0131704	0.0267517	0.0503973	0.0400099	0.0261342	0.0415954	0.0259659	0.0434745	0	0.0409648	0.0416578	0.0431853	0.0634228	0.0214133	0.043512	0.122079	0.0233603	0.148979
RRP15	0.126937	0.163236	0.234847	0.252831	0.220687	0.180911	0.177148	0.20402	0.201441	0.17404	0.209168	0.189055	0.167137	0.262788	0.164767	0.229499	0	0.183286	0.269546	0.147667	0.251727	0.197878	0.0994328	0.196613	0.183199	0.208896	0.220245	0.193655	0.233177	0.203666	0.142314	0.233688	0.20568	0.193123	0.217363	0.216427	0.187271	0.251432	0	0.194747	0.220846	0.107232	0.176763	0.140001	0.148841	0.14955	0.147437	0.131074
TGFB2	0.200629	0.240584	0.199986	0.309308	0.434386	0.226174	0.125041	0.240348	0.414763	0.423298	0.287268	0.288481	0.28559	0.29081	0.413985	0.253095	0	0.270764	0.28219	0.29846	0.416646	0.252292	0.286511	0.45156	0.226159	0.253273	0.781132	0.133962	0.23262	0.276901	0.148461	0.255024	0.21234	0.238632	0.24449	0.306131	0.217102	0.192779	0	0.215133	0.435567	0.110978	0.220732	0.125911	0.214595	0.381046	0.247301	0.122625
LYPLAL1	0.347856	0.337516	0.395576	0.392108	0.391969	0.484565	0.384348	0.382525	0.415044	0.386489	0.352457	0.301091	0.287717	0.365598	0.342158	0.405737	0	0.433632	0.443131	0.373351	0.435106	0.407859	0.160156	0.405853	0.432174	0.326559	0.519021	0.384266	0.390453	0.409346	0.239079	0.35358	0.35751	0.411412	0.342291	0.328749	0.325756	0.417508	0	0.400382	0.408283	0.226026	0.351155	0.260747	0.359899	0.414748	0.358512	0.546113
ZC3H11B	0.0394152	0.0489807	0.0213699	0.0168071	0.0107184	0.0243853	0.0385064	0.0186593	0.023006	0.0376273	0.0403019	0.041867	0.039254	0.0156745	0.0250999	0.0160455	0	0.0120191	0.0322068	0.0235048	0.0174541	0.0243649	0	0.019318	0.0304529	0.0376689	0	0.018956	0.0196679	0.0102073	0.0406185	0.0181108	0.0252672	0.0165458	0.0521053	0.0295136	0.0349821	0.0302895	0	0.0285016	0.0163413	0.00928888	0.0267048	0.0439257	0.0235419	0.0117038	0.0155049	0.0493367
SLC30A10	0.171976	0.173905	0.139186	0.0905453	0.0759045	0.0960052	0.162559	0.150289	0.106293	0.04353	0.0472366	0.0395296	0.0955128	0.0527259	0.0482281	0.0449186	0	0.0543209	0.0546551	0.0424848	0.0421169	0.0615778	0.0894663	0.0836344	0.175631	0.165161	0	0.0599447	0.098734	0.119047	0.250594	0.116657	0.132944	0.0307895	0.0423345	0.0274422	0.0466758	0.0500456	0	0.0654792	0.0532819	0.0595591	0.0695659	0.192918	0.0782566	0.0608612	0.0629933	0.0530095
EPRS	0.718622	0.647196	0.692309	0.659418	0.771228	0.780936	0.907036	0.735496	0.808148	0.719213	0.706781	0.705978	0.714702	0.84085	0.777574	0.754518	0	0.802797	0.725749	0.709923	0.782385	0.714256	0.398919	0.866469	0.692112	0.58925	1.35428	0.687814	0.742114	0.671208	0.585812	0.897709	0.710657	0.794961	0.585424	0.725303	0.754194	0.657185	0	0.659038	0.736932	0.535525	0.742578	0.546213	0.797523	0.614775	0.636508	0.756448
BPNT1	0.104597	0.0873848	0.122418	0.131279	0.136281	0.107839	0.0957684	0.137927	0.170102	0.0906081	0.110682	0.0613452	0.107341	0.105252	0.11966	0.138775	0	0.0943887	0.156985	0.0914357	0.1429	0.121102	0.0394328	0.184597	0.0873067	0.0749642	0	0.0959808	0.115374	0.0772519	0.0900648	0.155946	0.119326	0.099943	0.0741304	0.130436	0.110486	0.119876	0	0.124477	0.103145	0.0734817	0.0977327	0.0733829	0.103046	0.104375	0.106817	0.137121
IARS2	0.131663	0.199927	0.208866	0.2225	0.191362	0.221025	0.22457	0.229309	0.276924	0.198148	0.181862	0.165286	0.165591	0.322199	0.1637	0.271557	0	0.215642	0.277427	0.2094	0.240737	0.293926	0.0797491	0.301271	0.233239	0.157725	0	0.158371	0.250033	0.16527	0.136351	0.27191	0.188316	0.211824	0.135338	0.21403	0.198737	0.18744	0	0.194895	0.231239	0.101522	0.205343	0.0888128	0.188706	0.13256	0.209651	0.20834
RAB3GAP2	0.708773	0.765483	0.900211	0.868475	0.876492	0.900106	0.784173	0.929398	0.945717	0.821263	0.804927	0.826929	0.787636	0.832273	0.814671	0.83313	0	0.798236	0.944703	0.782231	0.962383	1.04045	0.581521	0.98759	0.936864	0.82373	0.689032	0.737299	1.02701	0.742201	0.597672	1.01953	0.867081	0.912891	0.888374	0.849268	0.952768	0.815633	0	0.920142	0.858806	0.712937	0.789486	0.437891	0.742286	0.82273	0.852436	0.928808
MARK1	1.08721	1.11924	1.22768	1.20035	1.32207	1.19425	1.19911	1.2754	1.36932	1.37065	1.35994	1.35347	1.21804	1.248	1.20869	1.2967	0	1.26663	1.22757	1.13169	1.3908	1.42323	1.16418	1.51079	1.38953	1.27908	1.2409	0.980298	1.30887	1.07459	0.999176	1.30502	1.18916	1.20822	1.27533	1.30943	1.20721	1.21718	0	1.32528	1.37989	1.01769	1.15022	1.08037	1.13265	1.41456	1.356	1.20607
C1orf115	0.0410068	0.047494	0.0483071	0.0592457	0.0509523	0.0407951	0.0754451	0.076216	0.0867939	0.0336719	0.0458508	0.0493182	0.0447118	0.0462476	0.0399437	0.0425197	0	0.0210586	0.070686	0.0508372	0.0513257	0.0507616	0	0.0897623	0.0816834	0.0627293	0	0.037755	0.056457	0.0524433	0.0666706	0.0814057	0.0517952	0.0381229	0.0353761	0.0318857	0.0577858	0.0588604	0	0.0450026	0.0434911	0.0276671	0.0523398	0.0525283	0.0744484	0.0504236	0.0287232	0.0259612
MARC2	0.170074	0.206469	0.220655	0.199447	0.24104	0.118347	0.183152	0.25565	0.294696	0.239119	0.172666	0.175729	0.237622	0.24728	0.276257	0.202081	0	0.220872	0.188518	0.160458	0.240622	0.294727	0.107594	0.266505	0.232566	0.204428	0.429863	0.161192	0.184576	0.19638	0.182639	0.289146	0.273214	0.180759	0.153657	0.267492	0.22589	0.251586	0	0.28596	0.258036	0.164683	0.289422	0.185323	0.204079	0.263281	0.169006	0.221773
MARC1	0.105659	0.118304	0.168263	0.118759	0.111226	0.0895755	0.143798	0.141698	0.171748	0.11359	0.130254	0.125118	0.0884798	0.201595	0.132161	0.207442	0	0.161244	0.148932	0.123315	0.130679	0.176103	0.0851331	0.310461	0.0913344	0.11316	0	0.0894433	0.0760133	0.100551	0.124995	0.132399	0.143439	0.168337	0.0952161	0.143445	0.177132	0.139436	0	0.0990236	0.152702	0.0954038	0.12737	0.123804	0.0900132	0.142848	0.126053	0.149931
HLX	0.00165699	0	0.00589134	0.0011583	0.00364563	0	0	0.00226774	0.00155876	0.00364797	0	0	0	0	0.00889462	0.00649412	0	0	0	0	0.00307044	0.00468357	0	0.00266912	0	0	0	0.0030578	0	0	0	0	0.00366804	0	0.00254988	0.00246309	0.00127672	0.00193063	0	0.00462854	0	0	0.00277049	0	0.00805894	0.0161337	0	0.0100084
DUSP10	0.207549	0.333045	0.337935	0.306817	0.351695	0.283491	0.255445	0.334734	0.43985	0.42914	0.351603	0.315898	0.246343	0.317448	0.396627	0.355136	0	0.299564	0.322452	0.397778	0.455761	0.370543	0.45002	0.442178	0.389652	0.280793	0	0.176227	0.213124	0.218354	0.0939056	0.266296	0.26566	0.293782	0.17951	0.49982	0.225756	0.243631	0	0.313337	0.396848	0.129661	0.172905	0.231926	0.275488	0.332928	0.401345	0.25037
HHIPL2	0.00112964	0.00483065	0.00044518	0.00728413	0.0028055	0.0112536	0.00499491	0	0.00383909	0.00246948	0.00117639	0	0	0.00330969	0.00439513	0.00382726	0	0.0136862	0.00511047	0.00562814	0	0.00283554	0	0.00407251	0.0134263	0.0016546	0	0.00550128	0.0057548	0	0	0.00127287	0.00333808	0.00396524	0.00366391	0.0036759	0.00463715	0.00463818	0	0.00270633	0.00295418	0	0.00658713	0	0.00211496	0.00381396	0.00657512	0.0179644
TAF1A	0.0606169	0.0526446	0.0703999	0.070126	0.0523195	0.101929	0.0843548	0.075359	0.0682135	0.0425528	0.0766081	0.0647066	0.0518488	0.0747085	0.0725435	0.0705053	0	0.0714675	0.0675852	0.0330942	0.0743651	0.0708591	0	0.062824	0.0686652	0.0509007	0	0.0720135	0.0646161	0.0630035	0.0492413	0.0469274	0.047958	0.0965869	0.0547489	0.0503227	0.0814121	0.0845018	0	0.0693775	0.0790659	0.0273348	0.0791597	0.0637046	0.0616964	0.0471977	0.0552785	0.076526
MIA3	0.495098	0.389848	0.50823	0.408476	0.389383	0.434477	0.733266	0.47606	0.531031	0.522378	0.503495	0.464824	0.520727	0.564742	0.538798	0.523143	0	0.466133	0.521367	0.448956	0.477774	0.61647	0.481928	0.617714	0.512524	0.469923	0	0.348424	0.467127	0.330904	0.375793	0.504136	0.446959	0.509905	0.475668	0.55219	0.550426	0.530644	0	0.478434	0.475529	0.417209	0.357783	0.54622	0.586662	0.544341	0.459093	0.568797
AIDA	0.0984082	0.0891082	0.123161	0.110803	0.0965834	0.130619	0.122483	0.111605	0.0871389	0.0886106	0.0855027	0.0879819	0.0891117	0.0971147	0.0850346	0.0742686	0	0.0665622	0.0841153	0.0701581	0.103106	0.13622	0.223286	0.100795	0.0869378	0.0774816	0	0.135988	0.165228	0.0985506	0.070714	0.11275	0.0958316	0.119854	0.138333	0.112505	0.10535	0.0795849	0	0.13243	0.0661838	0.0918115	0.0836937	0.0938391	0.0964996	0.0829883	0.09278	0.143762
BROX	0.127399	0.129861	0.196868	0.179928	0.182102	0.171038	0.21619	0.204663	0.195737	0.141514	0.132231	0.139354	0.0951786	0.222932	0.121946	0.210992	0	0.174723	0.252471	0.154078	0.223037	0.207537	0.0211006	0.19585	0.158322	0.123199	0	0.159932	0.170372	0.126466	0.112619	0.259749	0.113757	0.150595	0.122488	0.143558	0.173603	0.130312	0	0.146811	0.156322	0.105268	0.179894	0.108697	0.145385	0.120344	0.10295	0.246955
FAM177B	0.0057391	0.0150757	0.0107273	0.0137015	0.00673225	0.0168719	0.0322672	0.0170097	0.0142578	0.00810391	0.00635389	0.0129058	0.0109625	0.00855707	0.0177082	0.00384126	0	0.00907168	0.0145639	0.0072842	0.00885719	0.0169314	0	0.00343993	0.0293835	0.0153809	0	0.0222035	0.0157062	0.0050508	0.00766277	0.00653742	0.0174032	0.00538938	0.00920486	0.00298838	0.00622578	0.00795476	0	0.00793001	0.0124824	0.00591347	0.00442377	0.0062996	0.0158191	0.00457215	0.0047473	0.0196864
DISP1	0.00601262	0.00658498	0.0116452	0.0104813	0.0166095	0.0147583	0.0179063	0.0148496	0.00839085	0.00712856	0.00960715	0.00515912	0.00573514	0.00630901	0.01385	0.00431526	0	0.00612807	0.00864829	0.0130259	0.0183658	0.0107078	0.0451036	0.0126591	0.0193914	0.00571612	0	0.00706783	0.0119383	0.0172294	0.0029719	0.00625492	0.0154298	0.0137962	0.0131879	0.0117824	0.00381582	0.00503875	0	0.0135246	0.0104044	0.00272539	0.00453239	0	0.00497586	0.0113026	0.00689171	0.0261455
TLR5	0.00411265	0.0063366	0.00219065	0.00426651	0.000689055	0.00168667	0.000670392	0.00301311	0.000697986	0	0	0.000987947	0.00940199	0.00373863	0.00164853	0	0	0.00146286	0.00221352	0.00253562	0.00400344	0.000701025	0	0.00363164	0	0.00372043	0	0	0.0064608	0.0124873	0.00328516	0.00301795	0.00358905	0.00472733	0	0.00152206	0.00139797	0.00476171	0	0.00337503	0	0.00459442	0.00220463	0	0.00188385	0	0	0.0113539
SUSD4	0.804564	0.674777	0.700619	0.553115	0.539323	0.501514	0.699948	0.732691	0.72203	0.714474	0.696027	0.706284	0.67796	0.834744	0.744783	0.829146	0	0.751964	0.542962	0.633522	0.677274	0.802724	0.557037	0.793764	0.505423	0.542312	0.557557	0.572485	0.52658	0.605985	0.736164	0.8578	0.697591	0.710328	0.596292	0.675385	0.568694	0.636727	0	0.588538	0.664901	0.575047	0.703826	0.468424	0.586414	1.11189	0.687184	0.792515
CAPN8	0.00704623	0.00161928	0.00951407	0.00732613	0.00356178	0.00407909	0.00348765	0.00447128	0.00329026	0.00809475	0	0	0.00331965	0	0.00104506	0.00337337	0	0.00400242	0	0.00194408	0.00362794	0.00494189	0	0.00581758	0	0.00185298	0	0.00349007	0.00139963	0.00132748	0	0	0.000845486	0.00123146	0.00561646	0.00246506	0.0171373	0.0013326	0	0	0	0.00153336	0	0	0	0	0.00466415	0.0125036
CAPN2	0.222977	0.257174	0.257753	0.195001	0.195017	0.216799	0.23671	0.297442	0.327504	0.221659	0.180425	0.250576	0.259582	0.398219	0.32185	0.329114	0	0.325011	0.261256	0.257667	0.268294	0.366764	0.207863	0.388777	0.188767	0.196567	0.429412	0.283509	0.228588	0.199253	0.234759	0.36162	0.308578	0.279555	0.215209	0.309897	0.273032	0.277578	0	0.248847	0.247725	0.223275	0.276942	0.133156	0.215572	0.319104	0.310138	0.26619
TP53BP2	0.0593526	0.0764803	0.0937015	0.0988408	0.076484	0.0929215	0.08427	0.0985915	0.113087	0.0931026	0.0758953	0.0887943	0.0790217	0.0859991	0.083648	0.0735785	0	0.0974053	0.125802	0.0973819	0.110127	0.117217	0.114017	0.116754	0.0986744	0.0922629	0	0.123443	0.0915744	0.0804527	0.0529615	0.110676	0.0774605	0.0861779	0.0785973	0.0891746	0.0543133	0.0644216	0	0.126376	0.101388	0.0672228	0.0620754	0.0197666	0.0711778	0.10614	0.082929	0.0861253
FBXO28	0.384733	0.463436	0.484703	0.430225	0.405866	0.36598	0.476619	0.477263	0.485792	0.433982	0.45344	0.423654	0.458111	0.504369	0.530702	0.461325	0	0.392957	0.457454	0.414527	0.483301	0.537612	0.567015	0.504557	0.364049	0.321385	0.35172	0.353454	0.295365	0.387727	0.410657	0.462126	0.424494	0.48204	0.331044	0.501393	0.44464	0.410492	0	0.4202	0.523431	0.348948	0.398819	0.333868	0.410559	0.418869	0.518775	0.557882
DEGS1	0.0717015	0.096934	0.169395	0.16635	0.118734	0.0976514	0.212115	0.181933	0.293569	0.0745873	0.107375	0.0915912	0.10959	0.261803	0.117791	0.187614	0	0.130163	0.245728	0.117891	0.17891	0.23677	0.0908044	0.229551	0.124999	0.0983652	0.220245	0.0960046	0.134266	0.0882808	0.0834699	0.284575	0.127662	0.137048	0.0505441	0.100669	0.170017	0.178656	0	0.147712	0.141986	0.0734764	0.187863	0.0469926	0.0892965	0.161523	0.131078	0.222338
NVL	0.374824	0.368528	0.3897	0.318654	0.304273	0.280865	0.223201	0.362306	0.343392	0.327709	0.317889	0.333928	0.297514	0.492878	0.438316	0.372972	0	0.389577	0.302654	0.354416	0.345335	0.394507	0.191336	0.427403	0.272783	0.288145	0.429863	0.280728	0.314371	0.289782	0.346908	0.368954	0.410173	0.39038	0.275027	0.352205	0.29843	0.294179	0	0.344504	0.358463	0.325908	0.39485	0.129085	0.257793	0.362794	0.427523	0.432864
CNIH4	0.0998266	0.0928463	0.140524	0.150737	0.140286	0.138546	0.176052	0.153422	0.170137	0.0833679	0.104384	0.111153	0.113733	0.196514	0.12108	0.125447	0	0.0936656	0.203157	0.119129	0.123294	0.173675	0.0684778	0.133871	0.138894	0.128458	0	0.109528	0.168083	0.122146	0.103847	0.181589	0.121921	0.158427	0.0810137	0.124598	0.134251	0.0999618	0	0.130759	0.117694	0.0663072	0.110525	0.0448875	0.128854	0.124652	0.132562	0.132956
WDR26	0.374729	0.411314	0.441598	0.493936	0.49936	0.55499	0.611087	0.493617	0.458966	0.467663	0.490771	0.422152	0.375809	0.467078	0.394002	0.397127	0	0.420018	0.459333	0.418383	0.502768	0.504279	0.300313	0.564486	0.510768	0.32179	0.209618	0.445882	0.515581	0.442639	0.335446	0.468502	0.410531	0.50851	0.327926	0.407271	0.522406	0.473719	0	0.446848	0.452048	0.337981	0.462954	0.361394	0.508667	0.433179	0.391595	0.677041
CNIH3	0.327143	0.377026	0.399737	0.324747	0.348415	0.323983	0.233212	0.386176	0.403267	0.375153	0.396511	0.338695	0.395132	0.437063	0.503886	0.374288	0	0.517924	0.34443	0.345791	0.442081	0.526654	0.223787	0.448928	0.330846	0.300493	0.220245	0.315254	0.35094	0.350675	0.268003	0.44311	0.412365	0.415085	0.383654	0.419682	0.297772	0.311021	0	0.31949	0.371106	0.32731	0.405062	0.222314	0.21868	0.237408	0.442598	0.425635
DNAH14	0.0704082	0.0814969	0.0766198	0.0841298	0.0919231	0.087233	0.0565764	0.0915525	0.0682073	0.0730123	0.0770024	0.050257	0.0584434	0.0675594	0.0624754	0.074172	0	0.102813	0.0654298	0.042852	0.0557779	0.0987106	0.0413965	0.0968205	0.0536335	0.046193	0	0.0739157	0.0853074	0.0744607	0.074674	0.0831469	0.0759732	0.0528433	0.044672	0.0566685	0.0528245	0.0571965	0	0.0629428	0.084489	0.0375216	0.0978371	0.0378026	0.0538468	0.102867	0.0842366	0.0438733
LBR	0.112954	0.120402	0.114791	0.0931484	0.109522	0.0814754	0.130451	0.125952	0.143219	0.085387	0.0797269	0.0763493	0.0764632	0.110022	0.119739	0.12645	0	0.114778	0.120875	0.0822204	0.0982692	0.194872	0.0678291	0.130644	0.111956	0.102751	0	0.126117	0.122833	0.109597	0.104389	0.156307	0.121229	0.125152	0.0994093	0.083562	0.153647	0.114245	0	0.130056	0.095689	0.0814916	0.132541	0.0906655	0.133059	0.136834	0.0931112	0.166155
ENAH	0.857371	0.81173	0.941087	0.962508	0.968367	0.979386	0.945575	0.951989	1.02051	0.943251	0.87304	0.813031	0.75875	0.958734	0.879884	0.96748	0	0.991202	1.01188	0.932203	0.913828	1.105	0.641985	1.026	0.911339	0.816811	0.445758	0.921275	0.954986	0.932774	0.59177	1.00851	0.875805	0.940666	0.733669	0.91012	0.882097	0.87248	0	0.760569	0.980048	0.596717	0.929609	0.650801	0.914527	0.991632	0.817722	0.865711
SRP9	0.153227	0.163824	0.199514	0.205846	0.182759	0.285275	0.49827	0.288377	0.275155	0.115579	0.222715	0.175869	0.201306	0.208117	0.15031	0.240231	0	0.183214	0.476649	0.157577	0.189426	0.280238	0.0685211	0.248185	0.337311	0.201414	0	0.233493	0.24286	0.16589	0.172405	0.279582	0.219069	0.173988	0.108104	0.143586	0.27849	0.220511	0	0.219348	0.128457	0.0823209	0.195618	0.123631	0.289041	0.182501	0.139045	0.223394
EPHX1	0.0367283	0.0445565	0.0407641	0.0330182	0.0291211	0.0277081	0.0593744	0.0693922	0.0684611	0.0402212	0.0370495	0.0265167	0.0212621	0.0963308	0.0431189	0.0339489	0	0.0773182	0.0550451	0.0420427	0.0378238	0.0734743	0.0494638	0.05262	0.0279926	0.0210851	0.220245	0.0242465	0.0587674	0.0448994	0.0376441	0.0725768	0.0403034	0.0288479	0.0187684	0.0494978	0.0487074	0.0356942	0	0.0456081	0.0386868	0.0460808	0.0432431	0.00835613	0.0437801	0.0742877	0.0460265	0.0550541
TMEM63A	0.0145146	0.0172039	0.0148527	0.0144162	0.0242145	0.0143008	0.0230859	0.0175388	0.0158914	0.0165365	0.00572778	0.0112174	0.0103278	0.0251876	0.0262743	0.0146444	0	0.0290769	0.0142252	0.0213632	0.0205849	0.0302139	0	0.0220476	0.0182596	0.011059	0	0.018198	0.00845473	0.0210625	0.0152356	0.0172683	0.0173826	0.0157593	0.00500655	0.0114333	0.0218229	0.0123923	0	0.013537	0.0293602	0.00634664	0.0119034	0.01742	0.00611295	0.0158694	0.0157825	0.0385673
LEFTY1	0.0110054	0.0153682	0.00717901	0.00106369	0.0221375	0.00731796	0.0454145	0.0246441	0.0212247	0.00769894	0.00701465	0.00941696	0.0215633	0.0290619	0.0121989	0.00696362	0	0.0117939	0.0192857	0.0178623	0.00482192	0.0326054	0	0.0101789	0.0149483	0.00247393	0	0.0152887	0.0115847	0.01051	0.0172398	0.0235755	0.0199286	0.0235714	0.00419767	0.018913	0.00942284	0.0223131	0	0.0120584	0.0097202	0.01653	0.00984706	0.019644	0.00895576	0.00770105	0.025174	0.0215903
AL117348.2	0.0557792	0.0581005	0.0875858	0.0501484	0.0857233	0.0390794	0.0725767	0.0842427	0.0947775	0.0881681	0.0843127	0.0992275	0.0643676	0.131917	0.116845	0.103872	0	0.0839985	0.0713624	0.0747029	0.116201	0.12433	0.0344024	0.0928938	0.064061	0.0672314	0	0.0404769	0.0496913	0.0822974	0.0750567	0.114599	0.0939019	0.082873	0.0540298	0.114123	0.0550612	0.0527926	0	0.0756604	0.0836203	0.0705396	0.0641141	0.0482853	0.0871729	0.119656	0.110879	0.124967
LEFTY2	0	0	0	0.00114852	0.000933613	0	0	0	0.00191924	0	0	0	0	0	0	0	0	0	0.000979998	0	0	0	0	0	0	0	0	0	0.00187777	0.00155701	0	0.00191613	0.000509956	0	0	0.00293133	0.00187261	0	0	0	0	0	0	0	0	0	0	0
SDE2	0.027791	0.0455015	0.0422839	0.035786	0.0419219	0.0659533	0.0540233	0.060044	0.044346	0.0276543	0.0615802	0.0471164	0.0365964	0.0308034	0.0274492	0.0371593	0	0.0402708	0.0611711	0.0381687	0.0306883	0.0730812	0.0169961	0.0605815	0.0688888	0.0437148	0	0.0523266	0.0656169	0.0373278	0.0317575	0.0638958	0.0334031	0.0429956	0.0232175	0.0360865	0.0439264	0.051731	0	0.0394858	0.0501478	0.0198985	0.0532767	0.0238631	0.0287266	0.0438393	0.0167252	0.0696586
H3F3A	0.050263	0.0244709	0.0505784	0.0316195	0.0274446	0.0542071	0.0759792	0.0451315	0.0583273	0.0448361	0.0613472	0.0309938	0.0181476	0.0757376	0.0459929	0.0588253	0	0.0526277	0.0521306	0.0563568	0.0492805	0.0698642	0.0321367	0.0757471	0.0448971	0.0274722	0	0.0291771	0.0430897	0.0418721	0.0185839	0.0693757	0.0426745	0.0379439	0.0259811	0.0349366	0.0758537	0.0452174	0	0.0426718	0.0507276	0.0320239	0.0525992	0.0132807	0.0724624	0.0238189	0.0581374	0.0567868
ACBD3	0.285309	0.283729	0.331242	0.322521	0.32229	0.285399	0.324272	0.36695	0.396778	0.307077	0.310196	0.330762	0.302817	0.399916	0.309913	0.413274	0	0.384468	0.370975	0.342643	0.451421	0.42355	0.245016	0.49407	0.281974	0.305155	0	0.255757	0.312937	0.289189	0.24722	0.423356	0.293612	0.319768	0.210055	0.342578	0.327884	0.335882	0	0.332181	0.392684	0.237894	0.318622	0.200257	0.265156	0.265334	0.39137	0.430765
MIXL1	0.00129366	0	0.00034192	0	0.00232616	0	0	0.0012619	0.000599913	0	0	0	0	0	0	0	0	0	0	0	0	0.00168265	0	0.00348572	0	0	0	0	0	0	0	0.00219613	0	0	0	0	0	0	0	0	0	0	0	0.00500923	0	0.00252091	0	0
LIN9	0.0730465	0.0899627	0.135593	0.0947699	0.115684	0.134499	0.156299	0.124977	0.130226	0.102322	0.132439	0.074891	0.0633732	0.111103	0.120191	0.1167	0	0.103491	0.0977566	0.0857209	0.100393	0.15234	0.0951927	0.112581	0.0875016	0.0810468	0	0.0979213	0.122311	0.112562	0.0784378	0.106078	0.117344	0.12067	0.0665511	0.105564	0.159024	0.123143	0	0.0772933	0.120284	0.0788882	0.0816712	0.0894772	0.154741	0.0716907	0.0996563	0.236084
PARP1	0.124239	0.156018	0.193206	0.173957	0.14847	0.18264	0.287202	0.276258	0.260649	0.177504	0.191753	0.179725	0.218786	0.264883	0.26382	0.249837	0	0.245158	0.288632	0.183069	0.196473	0.338888	0.285213	0.268812	0.199374	0.130791	0.557557	0.184102	0.243801	0.14643	0.198141	0.298662	0.261132	0.210813	0.156328	0.207903	0.230617	0.2298	0	0.20215	0.202229	0.156802	0.214394	0.0639015	0.20537	0.216362	0.329746	0.30649
STUM	0.0192374	0.0156028	0.0236326	0.0197671	0.0423491	0.0230565	0.0347076	0.0234303	0.0562944	0.00817654	0.0114871	0.0173804	0.0191202	0.0415413	0.0125586	0.0286192	0	0.0296669	0.0252486	0.0340025	0.0217242	0.0160522	0.0246633	0.0305428	0.0103092	0.022924	0.571208	0.00667645	0.030436	0.00412696	0.0314115	0.0411806	0.0273557	0.0183249	0.00855492	0.0203561	0.0119016	0.0079237	0	0.0128722	0.0327417	0.0188197	0.00987219	0.00931983	0.0131375	0.0174955	0.0700437	0.0208061
ITPKB	0.0408929	0.0243346	0.0553765	0.0430807	0.0485608	0.027656	0.0381	0.06552	0.0816156	0.0418939	0.0401479	0.0569358	0.0393377	0.0395098	0.0452495	0.0390495	0	0.0522833	0.0554695	0.0509598	0.0354442	0.0346659	0.0778106	0.0548984	0.0333208	0.029931	0	0.0344229	0.0390262	0.0210825	0.0559823	0.0304618	0.052807	0.0492037	0.0329445	0.0438905	0.0806478	0.0408931	0	0.029938	0.0272463	0.025071	0.0373774	0.00553308	0.0478143	0.00783707	0.0864913	0.0597421
PSEN2	0.0456464	0.0567081	0.0617502	0.0405433	0.0381608	0.0496666	0.0361688	0.0882749	0.0890769	0.036277	0.0693912	0.0422539	0.0362191	0.126099	0.0512888	0.0697133	0	0.0763892	0.103815	0.071051	0.0531851	0.0874474	0.0444457	0.0928973	0.0510277	0.0417979	0	0.0356079	0.060539	0.0288135	0.0487036	0.0824305	0.0579783	0.059426	0.0348076	0.0563924	0.029854	0.0527397	0	0.0393793	0.0479254	0.0386116	0.030781	0.0141366	0.0431325	0.0842389	0.0588044	0.0354041
COQ8A	0.204001	0.26467	0.303134	0.283425	0.254246	0.291562	0.384149	0.322128	0.45663	0.278042	0.298133	0.301119	0.332362	0.496219	0.436551	0.327113	0	0.353495	0.311841	0.42094	0.340406	0.429449	0.338109	0.519354	0.337807	0.222444	0.689032	0.213287	0.234839	0.299866	0.314845	0.380483	0.377715	0.299281	0.222439	0.337012	0.333307	0.375785	0	0.302101	0.347378	0.22949	0.267042	0.206516	0.27914	0.355786	0.499518	0.339634
CDC42BPA	1.99816	1.91276	1.94529	1.79986	1.82075	1.97405	1.98395	1.86594	1.78143	1.91865	1.91642	1.90101	1.91396	1.92619	1.83687	1.84787	0	1.98773	1.84002	1.81243	1.91084	1.94958	1.75761	1.89266	1.95509	1.96611	2.47318	1.89189	1.95276	1.84085	1.75346	1.9079	1.88219	1.90801	1.99974	1.80752	2.00528	1.91311	0	1.77151	1.80789	1.87822	1.85107	1.83332	1.8958	1.85755	1.79797	1.98689
ZNF678	0.127938	0.147092	0.169106	0.135503	0.130752	0.134772	0.0854882	0.177498	0.161627	0.176304	0.161354	0.157932	0.10512	0.130127	0.134204	0.179747	0	0.168787	0.144341	0.164351	0.148304	0.190063	0.0583465	0.21215	0.163708	0.121046	0	0.115822	0.152842	0.156178	0.0645654	0.135207	0.152092	0.142651	0.132018	0.181917	0.140337	0.0934758	0	0.17696	0.156503	0.0926284	0.101756	0.0741798	0.106806	0.200931	0.169142	0.144666
SNAP47	0.120962	0.140802	0.152749	0.148644	0.111712	0.12475	0.169283	0.182718	0.204282	0.126809	0.119933	0.110244	0.118222	0.218796	0.171849	0.174769	0	0.163535	0.209712	0.153892	0.154315	0.202926	0.0283917	0.233548	0.153154	0.0920871	0	0.14062	0.135304	0.144308	0.120985	0.219995	0.131681	0.150262	0.111847	0.145722	0.181324	0.171435	0	0.123365	0.16235	0.0994639	0.201292	0.0876411	0.144174	0.155795	0.153322	0.160623
JMJD4	0.0145169	0.0302721	0.0323125	0.0377496	0.041507	0.0262798	0.022138	0.043383	0.0748807	0.0261871	0.022159	0.0187089	0.0402102	0.0790973	0.0626164	0.0527891	0	0.0457329	0.0493495	0.0662895	0.0632825	0.0472883	0.0280816	0.0531831	0.0353281	0.0189425	0	0.0171953	0.0348411	0.0245634	0.0166931	0.0536683	0.0368198	0.0385904	0.0336134	0.0403469	0.0266389	0.022759	0	0.033448	0.0712442	0.0175267	0.0351878	0.0343505	0.0401738	0.0283319	0.0579628	0.0709114
PRSS38	0	0.00409527	0.00502403	0.00354092	0.00362179	0.00149086	0.00299013	0.0043557	0.00558512	0.00909653	0	0.000684877	0.00238799	0.00809869	0.00226694	0.00678231	0	0.00330656	0.00601354	0.00152956	0.00342469	0.00305768	0	0.0111541	0.000942329	0.00351591	0	0.00311714	0.00566081	0.00123624	0.00159617	0.00321231	0.00102945	0.0127101	0.00514806	0.00166765	0.00591678	0	0	0.00295825	0.006108	0.00261669	0.0025613	0	0.00566829	0.00555997	0.00678498	0.0201876
WNT9A	0	0	0.00161359	0.000961305	0.000796274	0.00301184	0.00228891	0.00183903	0.00291565	0.00468611	0.00108592	0	0.00747836	0	0	0.00203604	0	0	0.00150229	0	0	0.000965174	0	0.00197423	0	0	0	0.0018302	0.00472795	0.00199663	0.00482875	0.00205323	0	0	0	0	0	0.00159661	0	0	0.00357094	0	0	0	0.00155536	0	0.00222371	0
WNT3A	0	0.00284664	0.00260334	0.0065975	0.00542597	0.00489568	0.00167048	0.000625274	0.00134508	0	0	0.00204254	0	0.0119611	0.00370926	0.00694202	0	0	0.00346027	0.00250698	0.00180053	0.00495619	0	0.0193721	0.00612536	0	0	0.00359036	0.0126834	0.000912118	0.00156465	0.00704137	0	0	0	0	0.00076456	0.00137644	0	0	0.00234049	0	0.00137201	0	0.00277899	0	0.00654869	0
ARF1	0.361825	0.349641	0.46579	0.345077	0.319645	0.386867	0.748139	0.564692	0.537027	0.299729	0.453309	0.369067	0.489353	0.469139	0.379728	0.43822	0	0.327897	0.707636	0.35968	0.452393	0.537707	0.19493	0.513975	0.591352	0.395023	0.561338	0.343804	0.483785	0.305839	0.338123	0.594092	0.451156	0.350687	0.227027	0.341065	0.517866	0.479445	0	0.399146	0.329243	0.293247	0.407631	0.246997	0.449225	0.54552	0.292497	0.386949
C1orf35	0.106025	0.114674	0.126968	0.143927	0.114898	0.0963173	0.262089	0.141405	0.173497	0.0664854	0.0752221	0.0534287	0.124108	0.172286	0.119908	0.164638	0	0.153434	0.140828	0.101293	0.14348	0.180976	0.0340071	0.230338	0.116734	0.0702111	0	0.0981213	0.120133	0.0987314	0.101651	0.162237	0.118842	0.0995621	0.0694772	0.0741966	0.138146	0.124531	0	0.0981634	0.101773	0.0597527	0.109374	0.0685356	0.13061	0.16987	0.17594	0.163111
MRPL55	0.108186	0.0959479	0.118294	0.108998	0.115032	0.0840646	0.0983947	0.105924	0.137439	0.0774916	0.0592022	0.0645783	0.0942053	0.179532	0.123597	0.124763	0	0.128424	0.160305	0.105649	0.119934	0.106964	0.0524471	0.106564	0.0996305	0.121523	0	0.0846324	0.1325	0.104436	0.0795351	0.13674	0.100516	0.0636058	0.0704084	0.0847057	0.0602197	0.0520673	0	0.0852542	0.104635	0.0581215	0.113836	0.0689419	0.0641577	0.0704754	0.077486	0.0503503
GUK1	0.188084	0.157356	0.225832	0.460489	0.317946	0.247035	0.563905	0.347405	0.47948	0.150367	0.152813	0.149669	0.237617	0.504412	0.231227	0.438625	0	0.322727	0.544183	0.280442	0.335214	0.291837	0.108062	0.455919	0.338085	0.249757	0.429863	0.214512	0.384256	0.241271	0.365551	0.427551	0.264315	0.21915	0.116637	0.185179	0.342283	0.26764	0	0.270516	0.340326	0.132486	0.345363	0.28869	0.311179	0.318025	0.186099	0.249774
GJC2	0.00891291	0.00989391	0.0122581	0.00808776	0.013029	0.0069874	0.0446733	0.0121526	0.0137958	0.00741505	0.00976853	0.00601111	0.0157266	0.00534106	0.0153989	0.0157115	0	0.0105708	0.00907143	0.0106125	0.0154577	0.009371	0.0136718	0.013752	0.00975381	0.00416533	0	0.0158181	0.00744333	0.0126902	0.0189203	0.0168597	0.023755	0.0156436	0.00601845	0.0119973	0.0275335	0.0190405	0	0.0129719	0.0137007	0.00122293	0.0140661	0.0196404	0.00793643	0.0352835	0.0212222	0.0340735
IBA57	0.031098	0.0249734	0.0307939	0.0228914	0.028655	0.0190441	0.0233103	0.0431027	0.0546588	0.0240614	0.0457648	0.0431393	0.037845	0.0423809	0.0594825	0.0454486	0	0.0388841	0.0187116	0.0229932	0.0459049	0.0571415	0.117085	0.0681334	0.0235204	0.0126917	0	0.0202862	0.0130037	0.0208821	0.0266946	0.0371024	0.0422072	0.031825	0.027582	0.0506382	0.0365819	0.0307498	0	0.0263111	0.0438226	0.032524	0.0130996	0.0357651	0.058714	0.0369996	0.0806675	0.0773092
OBSCN	0.0315152	0.0168759	0.0159413	0.0361803	0.0387284	0.0138483	0.0208856	0.0254917	0.0340921	0.0165881	0.0225789	0.0192386	0.0270554	0.0442434	0.0305772	0.0301112	0	0.0256884	0.0333847	0.0208176	0.0246853	0.0263521	0.0372272	0.0393069	0.0181208	0.0117353	0	0.0038202	0.0181181	0.019375	0.0305522	0.0360644	0.0232323	0.0307221	0.0143126	0.0114036	0.0192292	0.0141142	0	0.0157743	0.0323052	0.0126849	0.031229	0.00791041	0.0182986	0.0300503	0.0327944	0.0523586
TRIM11	0.0387061	0.0492108	0.0418682	0.0305115	0.0273302	0.020287	0.0470288	0.0596609	0.0794602	0.0286054	0.0360067	0.0376782	0.0283667	0.0661926	0.0485639	0.0591065	0	0.0391815	0.0458762	0.0449358	0.0321717	0.0825473	0.0423077	0.061435	0.0312881	0.0573767	0	0.00505324	0.0481614	0.039001	0.0482193	0.0676521	0.0498366	0.0520371	0.0527545	0.0538849	0.0372114	0.0342842	0	0.0503026	0.0469592	0.0245769	0.0413763	0.0210081	0.0494045	0.0575424	0.0639284	0.0542793
TRIM17	0.00350105	0.00208251	0.00926837	0.0289343	0.0109799	0.00907078	0.00778736	0.0119347	0.0196595	0.0082266	0.00358652	0.00900653	0	0.00643845	0.00511732	0.0113689	0	0.00896326	0.00672986	0.0066792	0.010378	0.00382813	0.0211144	0.0110265	0.00839623	0.0133934	0	0.0077163	0.0158124	0.00448383	0.0105112	0.0317272	0.0109978	0.0162952	0.00629898	0.0104472	0.00753131	0.0018363	0	0.00389334	0.00715561	0.00588916	0.0147109	0.00356312	0.00685842	0.0111965	0.0167782	0.00531023
HIST3H2A	0.00913553	0.0121755	0.0322344	0.0948414	0.0374271	0.0289312	0.147836	0.0543508	0.0762218	0.0218075	0.0111732	0.00378526	0.0283595	0.0375877	0.017963	0.0551932	0	0.0143416	0.106607	0.0215808	0.0304255	0.0421232	0.0309673	0.0887074	0.0347283	0.0191925	0	0.0493497	0.0601391	0.0208407	0.0361663	0.0725232	0.0328829	0.0574671	0.0251341	0.0159542	0.0702964	0.0522259	0	0.0397158	0.0123481	0.0158088	0.0369933	0.0138492	0.0384953	0.018448	0.0137715	0.0593465
HIST3H2BB	0.00252635	0.00203388	0.00310052	0.00429501	0.00566547	0.00344093	0.0106609	0.0074188	0.00746816	0.00385969	0.00692953	0.00208024	0.00290589	0.0138801	0.00381473	0.0103526	0	0.00557223	0.0103184	0.00133048	0.00193823	0.00834282	0	0.010469	0	0.00131432	0	0.00676611	0.0104964	0.00686248	0.0124739	0.00752416	0.00470148	0.015562	0	0.00265378	0.0104994	0.00492161	0	0.00827359	0.00296323	0	0.0116984	0	0.00470002	0.00279016	0.010891	0.0149416
RNF187	0.167193	0.124855	0.177028	0.18344	0.169276	0.23904	0.564193	0.269531	0.308456	0.0802802	0.136026	0.125425	0.18253	0.232163	0.152553	0.17071	0	0.130493	0.510129	0.173666	0.243305	0.255157	0.0957443	0.264663	0.282333	0.200117	0	0.148841	0.244074	0.106789	0.172875	0.285135	0.196197	0.111676	0.0905384	0.141723	0.245015	0.157543	0	0.204176	0.127767	0.111773	0.137696	0.1342	0.34765	0.159591	0.0751589	0.262985
RHOU	0.016291	0.0106673	0.0185468	0.0163246	0.016042	0.011172	0.0202119	0.0272043	0.0138635	0.00502401	0.014379	0.00492632	0.0194475	0.0125041	0.0189743	0.00358264	0	0.00920927	0.0164557	0.00713059	0.00846182	0.00798564	0	0.0105885	0.017853	0.0280041	0	0.0105329	0.00980292	0.0156445	0.0301249	0.00605453	0.015652	0.00473854	0.00203161	0.0147282	0.00694451	0.0125145	0	0.00580748	0.0100945	0	0.0235262	0.0287613	0.0237321	0.0215047	0.0157961	0.0253366
RAB4A	0.205604	0.186266	0.240255	0.230639	0.21191	0.261436	0.353667	0.294511	0.305507	0.221345	0.214762	0.219193	0.243939	0.402622	0.265503	0.327095	0	0.214431	0.354822	0.221539	0.283753	0.382333	0.118224	0.369853	0.279485	0.174979	0	0.259287	0.277089	0.218082	0.185058	0.422469	0.252042	0.292698	0.234195	0.270801	0.322695	0.275626	0	0.257168	0.234076	0.271122	0.304818	0.132072	0.258196	0.404408	0.279162	0.258366
CCSAP	0.288259	0.242281	0.317296	0.354673	0.327489	0.335171	0.513285	0.327917	0.392242	0.266762	0.372307	0.304781	0.278331	0.425737	0.265927	0.365427	0	0.313817	0.457108	0.263746	0.292459	0.46024	0.292801	0.475806	0.351715	0.239131	0	0.324884	0.374796	0.282598	0.25985	0.383497	0.304815	0.314095	0.227038	0.316545	0.343715	0.313939	0	0.251219	0.309454	0.220697	0.272567	0.185408	0.356073	0.570269	0.287509	0.369392
ACTA1	0.00496686	0.00196426	0.00434935	0.0016634	0.00482872	0.00527775	0.0103568	0.00807102	0.00662416	0.00288657	0.00230056	0.0114269	0.0115097	0.00825946	0.00723136	0.016761	0	0.0067468	0.0130373	0.00739485	0.00214969	0.0119224	0	0.00535768	0.00655527	0.00471341	0	0.00173501	0.00589731	0.00402271	0.00936596	0.0129373	0.00384427	0.00339255	0	0.00224231	0.00891341	0.00394459	0	0.0102721	0.00471736	0.00630755	0.00175392	0.0081195	0.00293155	0.0323998	0.00218437	0.00638649
NUP133	0.407847	0.390865	0.426538	0.39686	0.410879	0.409361	0.305471	0.425245	0.438583	0.32453	0.3278	0.365615	0.33926	0.529562	0.471463	0.48246	0	0.495219	0.460335	0.401754	0.514524	0.532827	0.231028	0.534894	0.418308	0.367721	0	0.327879	0.444963	0.333376	0.261822	0.586254	0.359998	0.365564	0.33739	0.36365	0.384747	0.382355	0	0.342474	0.417049	0.288435	0.584259	0.148101	0.290873	0.300696	0.371923	0.477242
ABCB10	0.23035	0.241997	0.274928	0.256417	0.250927	0.252666	0.2533	0.32501	0.358793	0.271787	0.265793	0.283364	0.279767	0.39203	0.338415	0.381984	0	0.34519	0.336943	0.332786	0.370559	0.368731	0.250458	0.380489	0.22396	0.222336	0.220245	0.206992	0.246926	0.202518	0.241992	0.358188	0.302103	0.262097	0.240917	0.319056	0.282524	0.294455	0	0.246662	0.338132	0.222015	0.29617	0.163096	0.265081	0.351051	0.320234	0.273158
TAF5L	0.125532	0.141888	0.151348	0.114819	0.112122	0.136629	0.109956	0.131323	0.13862	0.17464	0.127002	0.142346	0.109236	0.0968985	0.133638	0.102751	0	0.105627	0.132387	0.145545	0.128832	0.141995	0.0461361	0.170229	0.103937	0.0770076	0	0.0856415	0.0958973	0.119482	0.0869385	0.138768	0.102334	0.130725	0.075466	0.167051	0.118592	0.129363	0	0.0822275	0.14797	0.0842466	0.102599	0.105493	0.0825285	0.094414	0.13967	0.131305
URB2	0.034436	0.0283743	0.065126	0.0655284	0.046252	0.0395135	0.0648026	0.061605	0.0949558	0.0609841	0.0621903	0.0587654	0.0673923	0.0894541	0.0712301	0.0858007	0	0.0568635	0.0809177	0.0536128	0.0745456	0.0752207	0.0340209	0.0841557	0.0410234	0.0566632	0	0.0274554	0.037924	0.0401029	0.0396334	0.0556187	0.0577209	0.0577192	0.0454978	0.0789806	0.0555875	0.0662464	0	0.0740181	0.0787473	0.0241766	0.0473855	0.0207648	0.0315496	0.0604102	0.0923799	0.102001
GALNT2	0.539711	0.577931	0.684797	0.546591	0.642641	0.540325	0.546212	0.71722	0.819712	0.610156	0.61802	0.600547	0.534614	0.701334	0.764743	0.801524	0	0.630783	0.626013	0.663652	0.72843	0.78885	0.533484	0.902797	0.515448	0.492844	0.991027	0.543623	0.704606	0.555944	0.572162	0.839848	0.75213	0.777534	0.531979	0.728954	0.679764	0.518473	0	0.572012	0.760204	0.615363	0.68002	0.298915	0.537295	0.956363	0.818902	0.702451
PGBD5	0.583248	0.579144	0.752763	0.667016	0.679355	0.615963	0.701164	0.874647	0.963621	0.774025	0.73134	0.786077	0.83525	0.837975	0.95057	0.805196	0	0.915671	0.709505	0.8336	0.798763	0.904201	0.606982	0.858632	0.594687	0.611753	0.35172	0.651962	0.642227	0.580149	0.67753	0.923738	0.842723	0.807905	0.613053	0.92995	0.865783	0.785121	0	0.667051	0.811587	0.619882	0.653954	0.410366	0.769514	0.774544	1.01343	0.822971
COG2	0.130478	0.199102	0.211142	0.220372	0.245985	0.230818	0.246756	0.22729	0.253424	0.24139	0.231356	0.184287	0.229333	0.207321	0.245481	0.278472	0	0.193951	0.25036	0.224156	0.249327	0.269353	0.108736	0.253402	0.223074	0.20747	0.209618	0.19317	0.216074	0.190916	0.179232	0.281373	0.24496	0.23	0.156358	0.219969	0.257753	0.212855	0	0.185166	0.224337	0.15301	0.143853	0.156756	0.273467	0.209708	0.230086	0.23038
AGT	0.00512112	0.0060083	0.010088	0.0094124	0.0112317	0.00584512	0.0201427	0.0171428	0.0228873	0.0113863	0	0.00841553	0	0.00707206	0.00881374	0.00274433	0	0.00745394	0.00882043	0.00891174	0.0107426	0.00336619	0	0.01402	0.0135793	0.00136473	0	0.0109782	0.00866544	0.0125933	0.032654	0.016069	0.0182047	0.00187933	0.0169398	0.00501924	0.0073476	0.0018363	0	0.00785534	0.00910575	0.0161702	0.00330081	0.0403784	0.00422553	0.0124047	0.0267558	0.0042274
CAPN9	0.00233688	0.00387415	0.0022883	0.0041097	0.00533125	0.00195154	0.00161958	0.00201399	0.00282647	0.000998008	0	0.00125885	0	0.00841175	0	0	0	0.0121822	0.000761371	0.00277606	0.00640929	0.0055524	0	0.014307	0	0.00334356	0	0.00110219	0.00346487	0.00262243	0	0.00394643	0.00192346	0.00347725	0.00189318	0.00563492	0.00188455	0.00153206	0	0.00121531	0.0011345	0.0023696	0.00183242	0	0.00258318	0	0	0
C1orf198	0.0640112	0.0565944	0.0716636	0.0589805	0.078729	0.0766037	0.0870287	0.0943549	0.085597	0.0921973	0.0684145	0.077307	0.0422371	0.0427306	0.0870518	0.0500118	0	0.0369055	0.0481901	0.0849365	0.107288	0.0908916	0.0470033	0.0839963	0.0992878	0.0790128	0	0.0885547	0.0877677	0.0657206	0.0979512	0.0980958	0.128222	0.0940188	0.0847359	0.0803037	0.0809679	0.0595456	0	0.0730778	0.0615269	0.10144	0.0806236	0.0853125	0.128152	0.107471	0.0664224	0.0824028
TTC13	0.523434	0.563441	0.660735	0.645675	0.695172	0.7166	0.415762	0.741586	0.7347	0.58238	0.625442	0.650649	0.586163	0.779666	0.744477	0.690291	0	0.74527	0.691543	0.692608	0.772751	0.809917	0.352952	0.822872	0.62724	0.591771	0	0.556581	0.729103	0.601122	0.449152	0.79903	0.68148	0.726237	0.59629	0.692495	0.557257	0.539464	0	0.706394	0.710377	0.600972	0.789855	0.375747	0.535226	0.670069	0.667926	0.585882
ARV1	0.15941	0.215015	0.230814	0.256323	0.240932	0.236934	0.288946	0.247407	0.26935	0.182547	0.255225	0.166125	0.180506	0.247427	0.208443	0.279126	0	0.162546	0.30532	0.21145	0.244002	0.294541	0.108104	0.356478	0.260079	0.189876	0	0.263524	0.283572	0.22437	0.16255	0.291744	0.232671	0.241957	0.14248	0.181965	0.240736	0.23977	0	0.218859	0.170694	0.140907	0.222185	0.0996036	0.195719	0.199242	0.217712	0.261968
FAM89A	0.00589883	0.0185259	0.0224422	0.0117953	0.0152988	0.0079922	0.00827261	0.0215236	0.0283456	0.022453	0.00893962	0.00790304	0.00668686	0.0379056	0.0131511	0.0357914	0	0.0174941	0.0164219	0.0153155	0.0263337	0.0212218	0	0.0246285	0.0115478	0.0119333	0	0.0102836	0.0148264	0.0188516	0.0241872	0.0485102	0.0127033	0.0437363	0.0121945	0.031659	0.0281467	0.00587426	0	0.0306022	0.0216685	0.00886013	0.021079	0	0.0204575	0.00501529	0.029263	0.0492019
TRIM67	0.100754	0.13701	0.167053	0.139515	0.185769	0.169535	0.0843063	0.231623	0.216678	0.276281	0.176714	0.182536	0.157197	0.274215	0.287748	0.21139	0	0.13343	0.114716	0.238319	0.222051	0.163153	0.32209	0.207174	0.158819	0.187736	0.209618	0.150232	0.107521	0.12526	0.114202	0.211015	0.216376	0.201081	0.165626	0.28733	0.130907	0.139417	0	0.246759	0.27508	0.0643694	0.101965	0.10495	0.105692	0.262568	0.229114	0.0901669
C1orf131	0.148859	0.103159	0.186168	0.253357	0.216247	0.146799	0.154447	0.186593	0.203851	0.140218	0.125697	0.086768	0.107093	0.219487	0.17441	0.224531	0	0.155608	0.193038	0.108521	0.200515	0.309801	0.0914019	0.270969	0.122411	0.13287	0	0.115715	0.376045	0.142549	0.0952486	0.354498	0.191604	0.201315	0.101658	0.15209	0.169104	0.140234	0	0.129158	0.164262	0.109136	0.216619	0.0620968	0.11294	0.235263	0.172906	0.189393
GNPAT	0.164792	0.184909	0.218254	0.174079	0.163268	0.163996	0.213051	0.268876	0.214955	0.184206	0.176474	0.152377	0.199641	0.278413	0.286233	0.236099	0	0.200327	0.199942	0.164125	0.205809	0.289776	0.137859	0.235274	0.163818	0.136709	0.780827	0.133336	0.192047	0.14291	0.134625	0.206455	0.225757	0.238197	0.168511	0.174413	0.271776	0.295575	0	0.227725	0.190027	0.187494	0.215014	0.100267	0.158742	0.159497	0.164045	0.224764
EXOC8	0.0584232	0.0355093	0.0440857	0.0325446	0.0332617	0.050218	0.0640152	0.0481044	0.0553831	0.0341963	0.0437014	0.0466652	0.0407329	0.0313079	0.0248117	0.0258284	0	0.0245843	0.0850933	0.0284395	0.0295179	0.0732021	0.0269906	0.0477641	0.0491231	0.0408051	0	0.0418624	0.0351237	0.0309676	0.0223875	0.0623347	0.0369696	0.0310451	0.019599	0.0329018	0.0480775	0.0495076	0	0.0447903	0.0196026	0.0303198	0.0373958	0.0420557	0.0483141	0.030424	0.0123544	0.071248
SPRTN	0.0527211	0.0611145	0.0556355	0.0788009	0.0559902	0.0627358	0.0354482	0.0627822	0.0991614	0.0430241	0.0569426	0.0365511	0.0448321	0.127826	0.0516633	0.0893237	0	0.0684861	0.0918572	0.0669194	0.0789026	0.0990445	0.0309673	0.116089	0.0220044	0.0464213	0.209618	0.0371875	0.0796122	0.0452926	0.0498204	0.107472	0.0420267	0.0418709	0.0309829	0.0500525	0.0607678	0.0520633	0	0.0576399	0.0461926	0.0425443	0.0535312	0.0295378	0.0370778	0.0546729	0.0576904	0.0920259
EGLN1	0.446953	0.383351	0.491967	0.450693	0.474833	0.465181	0.521882	0.465729	0.549047	0.412545	0.438937	0.468408	0.39515	0.46485	0.470398	0.507982	0	0.447037	0.529584	0.399084	0.479996	0.548456	0.341686	0.456535	0.39578	0.39763	0.429863	0.461211	0.417478	0.394275	0.360425	0.563814	0.41876	0.473804	0.366004	0.494973	0.552116	0.419406	0	0.493186	0.458025	0.388389	0.461527	0.308033	0.475325	0.421934	0.524296	0.63422
TSNAX-DISC1	0.0329181	0.0328989	0.0316283	0.0316273	0.0388972	0.0477201	0.0293346	0.0352961	0.0376553	0.0252783	0.0404351	0.0338681	0.0191328	0.0632718	0.0393808	0.0377294	0	0.0650686	0.0300783	0.0266349	0.0407406	0.0423667	0.0280442	0.0412728	0.0250769	0.0450698	0	0.0246988	0.0447667	0.0274126	0.0399197	0.0590091	0.0370508	0.0504039	0.0291905	0.0512602	0.0347545	0.0200164	0	0.0510691	0.0432171	0.0437519	0.0566801	0.0320837	0.0116172	0.062704	0.0555421	0.153551
DISC1	0.0408074	0.0764931	0.147182	0.0943939	0.0890504	0.0563193	0.109013	0.0973608	0.0852991	0.0472834	0.0701336	0.0462949	0.0659228	0.0818532	0.130291	0.0938391	0	0.118464	0.0746806	0.114734	0.0775744	0.0748676	0.131701	0.0784342	0.0626959	0.108716	0.561338	0.0478807	0.0900661	0.214677	0.0410821	0.139973	0.0967996	0.127853	0.0445637	0.0960942	0.0822667	0.0374117	0	0.109429	0.0712553	0.0397957	0.113771	0.0687074	0.0573542	0.0651905	0.153511	0.302359
SIPA1L2	0.361695	0.330339	0.464203	0.349628	0.413742	0.357419	0.530203	0.389541	0.443658	0.337795	0.341716	0.384067	0.418764	0.355832	0.414078	0.424383	0	0.299916	0.429054	0.401233	0.387236	0.440717	0.224872	0.399363	0.408724	0.355565	1.10809	0.485156	0.415665	0.475811	0.332712	0.378266	0.458422	0.435764	0.334502	0.400937	0.52016	0.426732	0	0.375257	0.326634	0.413227	0.356197	0.333507	0.40622	0.418984	0.502019	0.53473
MAP10	0.025147	0.0439433	0.0391072	0.028227	0.00968335	0.0294827	0.0170153	0.0185822	0.0401756	0.0251607	0.0327757	0.0321726	0.0324195	0.0556418	0.0288148	0.0610368	0	0.0330963	0.0480294	0.02148	0.0307706	0.0457514	0	0.0417617	0.0215397	0.0347265	0	0.0137623	0.00865055	0.0202457	0.00501477	0.0513903	0.017581	0.0307738	0.0191949	0.0209529	0.0251219	0.0295676	0	0.0217897	0.0305815	0.0279948	0.0181891	0.00646567	0.0129811	0.00741634	0.0239626	0.0552986
NTPCR	0.190108	0.250401	0.226839	0.185307	0.207128	0.249129	0.362245	0.287526	0.325062	0.285171	0.209648	0.262228	0.274206	0.239332	0.273291	0.213354	0	0.207197	0.281385	0.208938	0.232461	0.304892	0.167979	0.264473	0.238846	0.236445	0	0.227116	0.180139	0.212358	0.244463	0.283687	0.278642	0.396037	0.23688	0.272829	0.342309	0.296221	0	0.240845	0.260127	0.241049	0.195716	0.224682	0.215693	0.307279	0.235121	0.269366
PCNX2	1.56813	1.58747	1.6175	1.549	1.51925	1.52238	1.3948	1.63176	1.64782	1.63008	1.67111	1.64619	1.62945	1.61824	1.70479	1.67752	0	1.68662	1.53645	1.64402	1.62503	1.75095	1.59228	1.6869	1.53673	1.56068	1.38914	1.44548	1.59924	1.48732	1.55794	1.6942	1.66141	1.58345	1.63161	1.75082	1.50961	1.49711	0	1.68371	1.6519	1.58036	1.56984	1.29371	1.49193	1.81407	1.78281	1.49681
MAP3K21	0.368517	0.269928	0.371298	0.258311	0.280931	0.288532	0.343279	0.343109	0.336647	0.28801	0.324242	0.329253	0.297225	0.378394	0.374321	0.305896	0	0.43054	0.30658	0.309823	0.31249	0.380295	0.208081	0.311871	0.338061	0.302592	0.429863	0.294596	0.228353	0.39123	0.300929	0.353669	0.377529	0.335482	0.291521	0.368089	0.386697	0.438608	0	0.324421	0.309038	0.311565	0.354302	0.146478	0.35522	0.332301	0.37053	0.513135
KCNK1	0.336176	0.483493	0.476704	0.402945	0.41993	0.458277	0.606193	0.50054	0.598688	0.475284	0.384355	0.329469	0.457336	0.520601	0.622749	0.46033	0	0.426345	0.553713	0.350353	0.516738	0.5162	0.384947	0.542449	0.395034	0.39304	1.42754	0.47614	0.411747	0.374313	0.475877	0.485502	0.472966	0.4831	0.324189	0.558652	0.611297	0.523457	0	0.416019	0.363657	0.360357	0.325896	0.409507	0.531319	0.493378	0.423192	0.556268
SLC35F3	1.27715	1.32497	1.22154	1.23951	1.30674	1.06131	1.08415	1.30877	1.63143	1.35065	1.38017	1.25012	1.45767	1.51208	1.67098	1.57826	0	1.50066	1.19337	1.28609	1.43643	1.49293	1.43461	1.67638	1.10689	1.15887	1.32834	1.04766	0.977138	1.07935	1.17639	1.45867	1.31356	1.27123	1.32344	1.45482	1.32082	1.26502	0	1.13587	1.58221	1.13225	1.08769	0.82938	1.20157	1.69675	1.58297	1.10415
COA6	0.10796	0.11314	0.137853	0.143773	0.118662	0.14409	0.147019	0.199577	0.178947	0.161775	0.138553	0.098215	0.173219	0.234664	0.208619	0.169164	0	0.21886	0.195229	0.135562	0.161378	0.214931	0.0940723	0.232455	0.0692384	0.12884	0.209618	0.102791	0.115253	0.107107	0.126116	0.188717	0.126696	0.151294	0.172781	0.18134	0.186304	0.148073	0	0.130024	0.168978	0.113265	0.119527	0.107146	0.0875706	0.27722	0.237462	0.134637
TARBP1	1.11198	1.03458	1.05247	0.922237	1.07021	1.09895	0.700794	1.13646	1.10261	0.866661	1.18051	1.01101	1.00811	1.31131	1.08503	1.02052	0	1.12758	0.933081	1.04642	1.14843	1.20886	0.631029	1.22068	0.883415	0.930432	0.916359	0.940813	0.929423	0.970798	0.752184	1.14068	0.98266	0.88002	0.82362	1.09273	0.700778	0.814447	0	0.913235	0.990246	0.80967	1.11852	0.514833	0.688114	0.921526	0.898074	0.696643
IRF2BP2	0.109437	0.124372	0.151951	0.157583	0.122723	0.218076	0.37098	0.192825	0.182489	0.175663	0.134379	0.148412	0.126097	0.113992	0.0804886	0.0612017	0	0.0980197	0.280864	0.130293	0.151516	0.216919	0.147421	0.146556	0.211542	0.132511	0	0.182548	0.204303	0.159432	0.134718	0.215593	0.169607	0.136678	0.084293	0.130946	0.194395	0.114236	0	0.147372	0.0897981	0.0649622	0.113974	0.0851415	0.168112	0.0803214	0.0636648	0.110418
TOMM20	0.398581	0.384098	0.502216	0.593113	0.50309	0.712191	0.864239	0.6255	0.636123	0.316447	0.450309	0.385597	0.26978	0.403686	0.290346	0.492335	0	0.29955	0.89368	0.406681	0.495021	0.632529	0.291231	0.673596	0.631991	0.422432	0.337312	0.532399	0.721168	0.392166	0.397489	0.685426	0.45798	0.441149	0.268989	0.408497	0.5545	0.427483	0	0.384554	0.341856	0.285762	0.419578	0.232179	0.483709	0.399651	0.241572	0.359655
RBM34	0	0.00337888	0.000883084	0.001039	0.00413158	0.00504956	0.00343504	0.00142691	0.00407466	0.00199594	0.00396834	0	0	0.00486299	0.00226036	0.00848836	0	0.00252222	0.00687337	0.00329318	0.00970847	0.00362165	0	0.00669355	0.00123136	0.00109418	0	0.00582541	0.00351111	0.00453581	0.00307171	0.00567787	0.0021562	0.00152486	0.00324303	0.00353814	0.00364766	0.00702745	0	0.00445204	0	0.00604869	0.00278126	0	0.00378666	0.00710216	0	0.00295187
ARID4B	1.14228	1.25165	1.24485	1.1566	1.13659	1.21772	1.11941	1.20931	1.17756	1.17795	1.19088	1.18017	1.03433	1.24511	1.2294	1.22782	0	1.17703	1.12993	1.08715	1.154	1.3095	0.930853	1.28175	1.25229	1.12482	0.78307	1.06039	1.3673	1.04787	1.02432	1.26724	1.27192	1.15771	1.16853	1.20741	1.22287	1.13989	0	1.19054	1.16681	1.20027	1.29073	0.872765	1.16154	1.27924	1.11768	1.40234
GGPS1	0	0	0	0.0017449	0.00121071	0	0	0.000834143	0.000429575	0	0	0	0	0	0.000868878	0	0	0.00129134	0.00214082	0	0.0034595	0.00357369	0	0	0	0	0	0	0	0.00138184	0	0	0.00101019	0.00225917	0	0.00284293	0.000468226	0.0017791	0	0	0	0	0.00533814	0	0	0	0.00383379	0
TBCE	0.17815	0.220939	0.215391	0.16821	0.199169	0.16038	0.163876	0.16013	0.198434	0.235832	0.164883	0.266125	0.151026	0.204746	0.276673	0.188447	0	0.159464	0.126334	0.226049	0.227356	0.25093	0.321128	0.251844	0.122919	0.139666	0	0.122453	0.149195	0.182807	0.187258	0.169303	0.273276	0.242418	0.257695	0.305487	0.257211	0.290787	0	0.170648	0.238036	0.174006	0.162326	0.104393	0.156015	0.239103	0.260264	0.354863
B3GALNT2	0.396901	0.34772	0.483442	0.483165	0.455042	0.330626	0.503986	0.50116	0.594268	0.422426	0.429116	0.401985	0.447472	0.736051	0.553669	0.646162	0	0.686858	0.505613	0.455228	0.515337	0.71907	0.188462	0.734662	0.398246	0.356546	0.87517	0.338882	0.437836	0.336325	0.332688	0.644736	0.503803	0.50229	0.455177	0.499527	0.483164	0.465008	0	0.407341	0.52651	0.364128	0.57312	0.247653	0.397061	0.506799	0.537018	0.524138
GNG4	0.0709822	0.0954146	0.105641	0.196308	0.14669	0.0959542	0.210833	0.12953	0.218202	0.115126	0.122779	0.181304	0.133445	0.151087	0.0946423	0.184562	0	0.158748	0.201274	0.125372	0.217442	0.219459	0.224115	0.21337	0.146752	0.0797174	0	0.0288196	0.138677	0.0881042	0.0562819	0.127536	0.0730656	0.126996	0.142496	0.106602	0.107728	0.119925	0	0.111655	0.259295	0.0520949	0.0539071	0.064873	0.125016	0.204606	0.142529	0.100078
LYST	1.04498	1.0444	1.13385	1.0158	1.04074	1.1276	1.13452	1.13572	1.11408	1.16141	1.1596	1.09675	0.973621	1.15942	1.05468	1.10011	0	1.17074	1.0786	1.08394	1.12359	1.24567	0.847519	1.08686	1.11001	1.00362	1.94449	1.07599	1.18211	0.93284	0.911334	1.18731	1.10951	1.149	0.926587	1.07046	1.18959	1.0931	0	1.20743	1.15697	0.989586	1.08442	0.760419	1.08525	1.49354	1.08578	1.11047
NID1	0.0176276	0.0169696	0.0266261	0.0460025	0.0143206	0.00923081	0.00905228	0.0309923	0.0178987	0.0108808	0.0157757	0.0182039	0.014026	0.02475	0.0114656	0.0233151	0	0.022774	0.0139142	0.0170706	0.0364418	0.0572045	0.0174734	0.0212327	0.0308071	0.0396618	0	0.0205194	0.0261506	0.0194303	0.00195074	0.0379498	0.0221131	0.0230071	0.0108226	0.0195686	0.0176653	0.0110826	0	0.039453	0.0226686	0.00625793	0.00355628	0.0164732	0.00983487	0.0735849	0.00950036	0.0126893
GPR137B	0.173586	0.223569	0.281383	0.223409	0.242461	0.177261	0.298503	0.247962	0.269211	0.21233	0.193713	0.212295	0.175505	0.244098	0.209108	0.259724	0	0.252417	0.253316	0.190042	0.204842	0.38673	0.168897	0.343022	0.200376	0.169827	0	0.245096	0.283399	0.203977	0.142048	0.346286	0.238321	0.232403	0.224279	0.1915	0.229831	0.20747	0	0.275868	0.200959	0.146049	0.284791	0.138842	0.248004	0.310942	0.253719	0.508807
ERO1B	0.396383	0.50192	0.685254	0.648008	0.63167	0.569625	0.743023	0.56769	0.678532	0.45301	0.49198	0.418006	0.38939	0.783815	0.49135	0.685555	0	0.57983	0.628469	0.503464	0.627936	0.797195	0.372682	0.776689	0.555051	0.411156	0.429863	0.58631	0.718946	0.535992	0.366095	0.796453	0.598709	0.668651	0.474046	0.550856	0.718772	0.609514	0	0.628013	0.660758	0.501656	0.736606	0.455521	0.676631	0.524745	0.628814	0.609826
EDARADD	0.0261543	0.0363568	0.047914	0.0682757	0.0524483	0.0264177	0.0269671	0.0320626	0.0308787	0.0137688	0.0325896	0.0128357	0.0127901	0.0654207	0.026323	0.070338	0	0.0342733	0.0288684	0.021653	0.0264377	0.0391477	0	0.0517578	0.0176819	0.0166993	0.209618	0.0136301	0.0527505	0.034391	0.021888	0.0448937	0.0236445	0.0262497	0.00485456	0.0347451	0.0275624	0.0141564	0	0.0215437	0.0266789	0.0183914	0.0522149	0	0.0125126	0.024342	0.0428055	0.0364168
LGALS8	0.333926	0.286122	0.338291	0.289892	0.360239	0.39368	0.397097	0.361665	0.388361	0.372113	0.379557	0.366309	0.296299	0.342195	0.333982	0.339189	0	0.310027	0.362307	0.332468	0.391067	0.431829	0.158386	0.336863	0.339921	0.261743	0.445758	0.297062	0.390825	0.34602	0.312496	0.526595	0.403751	0.351695	0.363972	0.364808	0.44734	0.371565	0	0.362511	0.30292	0.22222	0.261126	0.225738	0.406775	0.335289	0.23685	0.246739
HEATR1	0.241169	0.210949	0.223527	0.177272	0.198588	0.216412	0.197446	0.205131	0.230825	0.165861	0.184149	0.18805	0.136309	0.200846	0.22783	0.219031	0	0.197391	0.20704	0.202523	0.217611	0.290594	0.227707	0.222224	0.177048	0.180486	0	0.16082	0.181396	0.163158	0.168274	0.241472	0.188505	0.227046	0.176662	0.195511	0.226482	0.240524	0	0.250282	0.222911	0.1321	0.19006	0.161541	0.149981	0.207209	0.185383	0.221011
ACTN2	0.0762394	0.0888314	0.118849	0.0982753	0.0718421	0.0588129	0.0866613	0.139743	0.0982543	0.0753409	0.100322	0.0729053	0.0504367	0.103684	0.082378	0.0549627	0	0.100012	0.0691944	0.0653041	0.109725	0.130681	0.0414226	0.151193	0.10771	0.103623	0.429863	0.0949528	0.0887851	0.0660777	0.0832471	0.145983	0.104578	0.047124	0.0702146	0.0489906	0.0955783	0.0862168	0	0.0970848	0.0865956	0.0708939	0.135106	0.044243	0.0773957	0.240604	0.0737761	0.0928486
MTR	0.908373	0.825262	0.882008	0.751242	0.690877	0.751976	0.586236	0.830539	0.863668	0.799884	0.777785	0.821788	0.689998	1.001	0.844918	0.955424	0	0.921384	0.792544	0.802697	0.878306	1.16354	0.58418	1.02363	0.814331	0.853611	0.839514	0.692836	0.804945	0.713876	0.61788	0.99819	0.876579	0.804337	0.852403	0.879876	0.657366	0.712412	0	0.821239	0.790573	0.706166	0.856834	0.550403	0.665842	0.794572	0.747358	0.872019
RYR2	2.38268	2.51814	2.42605	2.35594	2.2683	2.3334	2.46158	2.46269	2.13772	2.51864	2.34831	2.27825	1.95912	2.42203	2.26505	2.2632	0	2.34773	2.23586	2.37731	2.37543	2.60879	2.48821	2.28956	2.35265	2.27778	2.67632	2.41905	2.54245	2.33513	2.58068	2.42648	2.49835	2.34057	2.25876	2.35752	2.52225	2.4891	0	2.4896	2.31165	2.553	2.50133	2.18689	2.38245	2.46391	2.20846	2.65644
MTRNR2L11	0.00358623	0.00216695	0.00143171	0.00163773	0.00114807	0.00256607	0	0	0.00107062	0.00246948	0	0.00186208	0.0030781	0	0	0	0	0.00263751	0	0	0	0	0	0	0.0093826	0.00872247	0	0.00581118	0	0	0	0	0.00112524	0	0	0	0	0.00232062	0	0.00243135	0	0	0	0	0	0	0	0
CHRM3	0.475197	0.594205	0.675087	0.548914	0.51337	0.498938	0.56077	0.514081	0.553011	0.588415	0.628108	0.433242	0.44649	0.444307	0.326509	0.642014	0	0.518522	0.410109	0.557536	0.559414	0.589261	0.842359	0.699942	0.660525	0.722734	0.220245	0.35789	0.604034	0.523681	0.44311	0.556426	0.563301	0.55963	0.368446	0.407234	0.491594	0.560029	0	0.80568	0.542194	0.46805	0.503298	0.716726	0.599187	0.615935	0.694344	0.562139
FMN2	1.77083	1.80475	1.95223	1.83581	1.87264	1.9044	1.90761	1.94313	1.90011	1.83242	1.899	1.92736	1.79455	1.99892	1.97977	1.91997	0	1.92525	1.84129	1.9541	1.92239	2.01078	1.73164	1.85519	1.91283	1.86803	1.53394	1.93185	2.14234	1.83991	1.68355	2.00665	1.99222	1.92577	1.94705	1.96404	2.00047	1.87483	0	1.92602	1.8905	1.99231	1.99129	1.7572	1.87709	2.08234	2.00252	1.85618
GREM2	0.287214	0.358219	0.382201	0.373274	0.329991	0.316749	0.475999	0.377932	0.446425	0.50528	0.316873	0.399996	0.384579	0.408489	0.298097	0.35736	0	0.337624	0.37015	0.36523	0.394066	0.289704	0.330929	0.471938	0.281353	0.288246	0.791454	0.424249	0.215472	0.386244	0.334368	0.252061	0.357631	0.502449	0.318549	0.40232	0.443354	0.302699	0	0.401881	0.357013	0.215211	0.273468	0.242038	0.353527	0.52218	0.456603	0.439439
RGS7	2.53456	2.66359	2.67832	2.62313	2.62714	2.57469	2.44998	2.60656	2.62717	2.70168	2.61221	2.66792	2.54076	2.72192	2.69989	2.60241	0	2.74331	2.4487	2.70617	2.71036	2.57104	2.72057	2.68706	2.60533	2.61977	1.97357	2.54073	2.51031	2.60585	2.62314	2.40226	2.63714	2.63672	2.55058	2.68532	2.71693	2.54589	0	2.61374	2.65422	2.69372	2.66574	2.61914	2.6415	2.7106	2.72578	2.61464
FH	0.144239	0.115852	0.141502	0.0984884	0.0830867	0.100127	0.116852	0.172062	0.161889	0.123338	0.114789	0.129916	0.11956	0.193564	0.135312	0.150875	0	0.11766	0.167373	0.112225	0.149509	0.151101	0.0919055	0.13693	0.141818	0.0937433	0	0.132722	0.12478	0.13556	0.0922281	0.176118	0.114574	0.144155	0.0837314	0.1207	0.158347	0.108514	0	0.1243	0.14796	0.104288	0.179772	0.0662704	0.0857616	0.142167	0.100938	0.124958
KMO	0.00593434	0.0166572	0.0143668	0.0365738	0.0292136	0.0262004	0.00354408	0.00745313	0.0161809	0.0156711	0.0120559	0.0224604	0	0.013854	0.0194786	0.0203195	0	0.0166218	0.0216838	0.0207312	0.035123	0.00474082	0.0392478	0.032735	0.00687849	0.0168506	0	0.00832394	0.0128056	0.0103413	0	0.0156179	0.0121512	0.0098542	0.0179854	0.0110589	0.00844311	0.0113335	0	0.0166615	0.021154	0.00514003	0.00459809	0.0201799	0.00594269	0.0291665	0.0286011	0.00410128
OPN3	0.108268	0.0788657	0.104138	0.0920707	0.0968065	0.110574	0.0711758	0.139663	0.0909372	0.1193	0.0943675	0.0932697	0.0855337	0.0645339	0.0999399	0.0593693	0	0.0539266	0.0719697	0.068868	0.14754	0.0826714	0.0835733	0.0963217	0.098791	0.0987133	0	0.110646	0.11144	0.0939261	0.131507	0.116013	0.133676	0.143324	0.0969258	0.0841118	0.102964	0.128808	0	0.122302	0.0892503	0.162988	0.0596585	0.0941214	0.147577	0.0751205	0.0607076	0.0945516
WDR64	0.0201874	0.0202551	0.0167698	0.0235683	0.0148519	0.0168458	0.00836733	0.00281093	0.0220835	0.00456866	0.00453967	0.008637	0.0141599	0.0279222	0.0100907	0.0365545	0	0.0259597	0.0114104	0.0132358	0.0146554	0.0291782	0	0.00988301	0.0130042	0.023468	0.220245	0.00426161	0.0277454	0.00909436	0.0118612	0.0139307	0.0062068	0.00546532	0.00623303	0.00537903	0.0102492	0.00397379	0	0.0191759	0.0150333	0.0142636	0.0193432	0	0.00351704	0.0491642	0.00970921	0.00204968
EXO1	0.00392694	0.00853676	0.00797953	0.0100609	0.010522	0.00123646	0.00284559	0.00758138	0.00701633	0.00819034	0.00996575	0.0044042	0.00213294	0.020907	0.00643801	0.00739188	0	0.0117009	0.00488498	0.00923451	0.00933289	0.0123427	0	0.0239407	0	0	0	0	0.0107625	0.00450805	0.00555102	0.012019	0.00417211	0.00450068	0.0133048	0.00291417	0.00791894	0.00620178	0	0.00609308	0.00706827	0	0.00238598	0.00513726	0	0.012456	0.00414058	0.00797196
MAP1LC3C	0	0	0	0.0043867	0.00142495	0	0	0	0.00113786	0	0	0.00208812	0	0.00261683	0	0	0	0	0	0	0	0	0	0.00319264	0.00393953	0	0	0	0	0.000816389	0	0	0.000657176	0	0	0	0.000835917	0	0	0	0	0	0	0	0	0	0	0
PLD5	1.46381	1.40585	1.60178	1.36983	1.57561	1.52517	1.28574	1.46796	1.31688	1.67363	1.53978	1.41195	1.34129	1.46512	1.61785	1.17418	0	1.34056	1.41724	1.62248	1.39938	1.49267	1.53261	1.79059	1.46285	1.28942	0.654687	1.3375	1.26078	1.6045	1.48811	1.50183	1.58686	1.37515	1.52046	1.44582	1.30641	1.47586	0	1.46079	1.35251	1.491	1.38002	1.50897	1.45756	1.45265	1.72741	1.04336
CEP170	0.827103	0.854055	0.921129	0.851422	0.860389	0.948502	0.941332	0.935704	0.925497	0.885231	0.990685	0.929632	0.827517	0.889587	0.82648	0.914492	0	0.906112	0.911747	0.863729	0.912281	1.03582	0.62725	0.908128	0.975559	0.849338	0.209618	0.804158	0.906494	0.864645	0.746892	1.02429	0.932391	0.892937	0.86268	0.892234	0.982488	0.884929	0	0.907638	0.846102	0.873439	0.981485	0.707326	0.898891	0.917004	0.719585	0.914121
SDCCAG8	1.00226	1.06703	1.11583	1.04116	1.06156	1.11654	1.07108	1.11478	1.15242	1.18636	1.07839	1.02238	1.03866	1.24439	1.12286	1.15188	0	1.14101	1.08162	1.06001	1.13788	1.2199	1.13143	1.1599	1.07885	1.04752	0.780974	1.09781	1.10663	0.949739	1.04411	1.16221	1.11492	1.20064	1.213	1.08871	1.12986	1.14456	0	1.13479	1.13578	0.925769	1.04657	0.944024	1.0346	1.08572	1.10562	1.46156
AKT3	2.09522	2.06209	2.05559	1.96058	1.94679	1.99657	1.99375	1.98426	1.93421	1.94585	1.87533	1.96427	1.80761	2.04563	1.9071	1.92122	0	2.05097	1.96361	1.95125	2.02888	2.05367	1.77767	1.95521	2.04333	1.96714	2.13849	2.08258	2.20581	2.04694	1.85238	2.1329	2.01138	1.98217	1.93945	1.94689	2.04256	1.89982	0	1.87589	1.93876	2.10346	2.14995	1.75589	1.97059	2.06837	1.84709	2.1291
ZBTB18	0.130335	0.0891513	0.118434	0.141304	0.146431	0.238594	0.254042	0.16698	0.141538	0.103623	0.135674	0.0970705	0.0924004	0.077432	0.0905888	0.0729454	0	0.0737979	0.149487	0.109688	0.102178	0.102269	0.0174734	0.0813366	0.147357	0.157688	0.220245	0.171204	0.150681	0.127264	0.154475	0.157367	0.125114	0.136311	0.074138	0.0973523	0.15721	0.141079	0	0.0973624	0.0879593	0.0853735	0.0854706	0.108256	0.159077	0.0986059	0.075845	0.0685625
C1orf100	0.0155032	0.00733703	0.0114349	0.0264875	0.00909745	0.00202954	0.0148369	0.00715517	0.00757506	0.0106294	0.00241149	0.00183929	0.00199813	0.0182221	0.0018808	0.0110401	0	0.0116732	0.00616473	0.00541721	0.00345924	0.00688283	0	0.0218006	0.00273938	0.00131298	0	0.0100829	0.00673527	0.0166163	0.00447098	0.0147044	0.00472734	0.0132429	0.00378371	0.00454797	0.00447816	0.00576842	0	0.00613376	0.0135534	0.00697556	0.00276464	0.00282456	0.00724343	0.0080775	0.00896342	0.00995593
ADSS	0.255764	0.225582	0.261416	0.242573	0.234443	0.311087	0.164263	0.253908	0.299463	0.28032	0.255847	0.274241	0.200662	0.332099	0.266909	0.30325	0	0.280892	0.311703	0.23436	0.298378	0.430825	0.13812	0.32774	0.243811	0.241457	0	0.204736	0.310214	0.213929	0.152895	0.341973	0.245125	0.24124	0.335055	0.310037	0.275941	0.212635	0	0.244614	0.247889	0.214741	0.274836	0.103211	0.219836	0.278089	0.305136	0.307202
CATSPERE	0.184485	0.186892	0.176887	0.151913	0.144339	0.157216	0.0812695	0.15985	0.19086	0.141889	0.166044	0.168388	0.150408	0.285422	0.230204	0.174787	0	0.244044	0.179054	0.187877	0.210896	0.187223	0.0324217	0.292016	0.0864685	0.136875	0.220245	0.0995251	0.191247	0.115532	0.111716	0.196642	0.168363	0.155155	0.132853	0.19635	0.118794	0.118266	0	0.11757	0.192592	0.12611	0.211794	0.0442752	0.0894168	0.133784	0.175312	0.150118
DESI2	0.187786	0.22256	0.253956	0.217518	0.280159	0.28067	0.29255	0.303759	0.304628	0.294855	0.253484	0.206938	0.253587	0.225943	0.285758	0.240802	0	0.232904	0.26933	0.261571	0.279767	0.333403	0.171247	0.281544	0.259887	0.164345	0	0.255575	0.304763	0.210074	0.137356	0.35644	0.231337	0.341222	0.192136	0.282772	0.268245	0.23123	0	0.262329	0.271507	0.211733	0.23125	0.133575	0.279739	0.277295	0.257442	0.296672
AL451007.3	0.00392461	0.00723997	0.00965973	0.00684164	0.0066663	0.00417709	0.0158014	0.00408522	0.0169975	0.00527796	0.00742392	0.00403474	0.00660936	0	0.00457107	0.0205723	0	0.0100468	0.00971535	0.00686538	0.00737281	0.00879436	0	0.028003	0.00168365	0.00388179	0	0.00786645	0.0101067	0.00365902	0.0168689	0.0108267	0.00982422	0.00461771	0.00189318	0.00737074	0.00885209	0.00543002	0	0.00483146	0.0205594	0.0107767	0.00556114	0.00526555	0.00163782	0.0112277	0.00742281	0.0133827
COX20	0.141957	0.149749	0.230554	0.323795	0.233581	0.196457	0.273889	0.255554	0.281233	0.197573	0.178397	0.154065	0.15848	0.248361	0.174294	0.254445	0	0.18034	0.307971	0.191657	0.254022	0.19476	0.127586	0.327635	0.20597	0.204784	0	0.169331	0.260481	0.20164	0.167141	0.214667	0.163219	0.246722	0.115641	0.165517	0.274993	0.186216	0	0.116069	0.19323	0.0841656	0.188404	0.107852	0.211709	0.161598	0.180612	0.117463
HNRNPU	0.986591	0.866643	0.920653	0.879643	0.887625	0.95071	1.28845	0.936509	0.91192	0.867435	0.890467	0.882927	0.836822	0.90319	0.789549	0.738581	0	0.833177	1.08084	0.869366	0.991734	1.16344	1.01896	0.970647	1.02775	0.947494	0.561338	0.880076	1.09298	0.824057	0.747088	1.11836	0.841374	0.923517	1.03521	0.827106	0.945443	0.829107	0	0.849812	0.759234	0.686609	0.921713	0.725792	0.949398	0.90944	0.865794	1.2758
EFCAB2	0.879882	0.837433	0.855351	0.678167	0.690025	0.660304	1.00098	0.904665	0.890548	0.879399	0.787541	0.858214	0.764082	0.86379	1.01428	0.765147	0	0.862893	0.749655	0.783525	0.888159	0.931577	0.83135	1.09581	0.752431	0.727699	0.337312	0.890013	0.632229	0.765959	0.928831	0.61441	0.99407	0.991466	0.766209	0.801093	1.05487	0.930436	0	0.59647	0.879905	0.909318	0.910229	0.579562	0.696239	1.19803	0.876807	1.13549
KIF26B	1.54989	1.76348	1.813	1.83674	1.98909	1.60553	1.57708	1.78333	2.04746	1.91587	1.75223	1.92172	1.91278	2.03377	2.07971	2.00468	0	2.02515	1.639	1.88307	1.94969	1.91936	1.63618	1.9844	1.54507	1.52988	2.49263	1.48443	1.40379	1.66683	1.53175	1.68903	1.84846	2.02652	1.42744	2.16112	1.71285	1.62967	0	1.73244	1.9843	1.58503	1.83391	1.40855	1.52629	2.35826	2.25761	1.72634
SMYD3	2.28009	2.39822	2.40036	2.32774	2.23707	2.24686	2.09187	2.38231	2.11765	2.31882	2.29839	2.28313	2.20503	2.31958	2.31017	2.24737	0	2.33122	2.22579	2.25192	2.31103	2.27888	2.29109	2.27829	2.23342	2.11343	1.64903	2.36037	2.32282	2.43162	2.18607	2.19489	2.3937	2.33433	2.35081	2.25471	2.44471	2.40911	0	2.45678	2.50719	2.31915	2.47839	2.17396	2.29681	2.54899	2.26107	2.20521
TFB2M	0.0556823	0.0815767	0.0734492	0.0809785	0.0885005	0.0812625	0.086114	0.0902163	0.0972094	0.050463	0.0731295	0.0604986	0.0799624	0.108502	0.0730654	0.102351	0	0.0952234	0.101035	0.0783717	0.102638	0.0912376	0.0245305	0.080292	0.0756041	0.0632717	0	0.0667759	0.085816	0.0637101	0.0445553	0.104091	0.0599928	0.11643	0.0448028	0.0737507	0.0835161	0.0943463	0	0.0750524	0.0776281	0.0632481	0.104102	0.0464916	0.0724062	0.0625031	0.0644529	0.111014
CNST	0.478781	0.469571	0.603927	0.493992	0.506655	0.5554	0.665409	0.560072	0.605103	0.510796	0.506895	0.427653	0.484624	0.593251	0.551324	0.54474	0	0.509789	0.629136	0.491978	0.57996	0.639188	0.351362	0.682239	0.520115	0.476667	1.10809	0.53671	0.557274	0.483706	0.47254	0.71712	0.539077	0.604689	0.431978	0.567817	0.665247	0.637385	0	0.514906	0.562433	0.472271	0.5511	0.319322	0.612341	0.550133	0.579482	0.687591
SCCPDH	0.161172	0.130362	0.191845	0.184493	0.146854	0.16486	0.217325	0.198973	0.238637	0.182659	0.118979	0.112254	0.170281	0.294545	0.181411	0.205247	0	0.168817	0.251448	0.16064	0.192174	0.235617	0.0441055	0.261277	0.173795	0.112804	0	0.153095	0.144947	0.128783	0.115213	0.214305	0.188036	0.187275	0.14683	0.141032	0.207381	0.148834	0	0.176825	0.16117	0.130188	0.131612	0.100491	0.186588	0.176477	0.188065	0.213799
AHCTF1	0.568248	0.461783	0.609285	0.573817	0.551333	0.617827	0.801461	0.566239	0.58659	0.582308	0.585092	0.521362	0.515432	0.623513	0.468519	0.590894	0	0.526337	0.632853	0.532616	0.626657	0.630958	0.295688	0.683783	0.557806	0.491116	1.01132	0.572727	0.652234	0.538025	0.4793	0.638785	0.559004	0.624212	0.55349	0.54142	0.647591	0.526331	0	0.498232	0.555827	0.460418	0.648112	0.44054	0.567995	0.515644	0.524136	0.667088
ZNF670-ZNF695	0.0273165	0.0223023	0.0329654	0.020051	0.0328766	0.0374742	0.0505566	0.0175517	0.0277591	0.0281156	0.00956968	0.0107706	0.0336475	0.0362858	0.0219131	0.0468961	0	0.0251945	0.0302771	0.0214954	0.0165166	0.0531715	0.0158101	0.0268503	0.035842	0.0223697	0	0.0254568	0.0362568	0.0168819	0.0391938	0.0615282	0.043248	0.0200078	0.034428	0.0214723	0.0324291	0.020021	0	0.0538699	0.0148808	0.016257	0.0206253	0.0119136	0.036386	0.0306585	0.0162641	0.100142
ZNF669	0.0176217	0.0155294	0.0323149	0.0232984	0.0165732	0.00899758	0.0183515	0.0373974	0.0457192	0.00736615	0.0208299	0.0130875	0.0242368	0.0759968	0.0288161	0.0259528	0	0.0200424	0.0422412	0.0244447	0.0324939	0.0545129	0.0240644	0.0674928	0.0151066	0.0203535	0	0.0142761	0.0228036	0.00983002	0.00981304	0.0588927	0.0101748	0.0403083	0.0195982	0.0226034	0.0360512	0.049153	0	0.0295632	0.0198673	0.00988197	0.0301325	0.00861967	0.00985777	0.024039	0.0183124	0.032056
ZNF124	0.408291	0.404747	0.315367	0.544175	0.620934	0.413786	0.52934	0.36459	0.739206	0.511171	0.350301	0.348263	0.471312	0.421623	0.63133	0.486108	0	0.327476	0.350983	0.38896	0.532856	0.472425	0.375596	0.602094	0.433997	0.278678	0.209618	0.431655	0.308132	0.363649	0.391986	0.388281	0.380287	0.455485	0.346564	0.612046	0.405437	0.333961	0	0.422656	0.858068	0.32185	0.398824	0.387053	0.486821	0.419018	0.615967	0.504905
ZNF496	0.233465	0.231344	0.234632	0.192592	0.286005	0.229892	0.15551	0.277076	0.361401	0.267655	0.25035	0.270288	0.217059	0.209216	0.376415	0.289391	0	0.292927	0.253913	0.319504	0.353355	0.337209	0.173849	0.265727	0.229177	0.268281	0.209618	0.14437	0.200499	0.185462	0.224641	0.292766	0.312023	0.30595	0.205491	0.343624	0.170669	0.217245	0	0.253636	0.308167	0.198236	0.215878	0.157118	0.160356	0.263744	0.380685	0.296059
NLRP3	0.0241474	0.0128907	0.0138768	0.0237352	0.0149779	0.0126958	0.0137619	0.0236762	0.0164982	0.015379	0.0159756	0.0321277	0.0212949	0.0443192	0.0305023	0.0308356	0	0.0470086	0.0214363	0.0325026	0.0210694	0.0302589	0	0.0172356	0.00988216	0.0256966	0	0.0142093	0.0206657	0.0177206	0.00814414	0.0304403	0.0196255	0.0103387	0.0224829	0.0229172	0.0091579	0.0102475	0	0.0105474	0.024585	0.0187034	0.0292763	0.0113351	0	0.021927	0.015683	0.0737729
OR2B11	0.00111033	0	0.00524125	0.00252151	0.00118454	0	0	0	0.00146968	0	0.0012723	0	0	0.00517924	0	0.00128144	0	0	0	0.00195243	0.002054	0.00104038	0	0.00320175	0.00174193	0	0	0.00283457	0	0.00116685	0.00222157	0	0.00238765	0	0.00385914	0	0.000672179	0	0	0	0	0	0	0	0	0.00672029	0	0
GCSAML	0.000957486	0.00265069	0.0100375	0.00248244	0.00298426	0.00187802	0.00642913	0.00115471	0.00250985	0	0.00383479	0	0	0	0.00139836	0.00309192	0	0.00332008	0.001703	0.00525608	0.00371069	0.0018751	0	0.00219195	0.00231052	0	0	0.00201023	0.0061778	0.00283569	0	0.00512278	0.00355679	0.00469183	0.0102349	0.00310729	0.00225907	0.00133397	0	0.00760851	0.00194212	0.00144378	0	0	0	0.0105682	0.00398517	0.00749242
TRIM58	0.00442711	0.00661962	0.0162663	0.00743279	0.00851499	0.012266	0.00698743	0.00893426	0.00589468	0.0171959	0.00366147	0.011645	0	0.00307378	0.00383079	0.0121107	0	0.00526319	0.00367471	0.0333308	0.0154579	0.0104568	0	0.0105335	0.00849391	0.00606369	0	0.00214552	0.00734262	0.00815537	0	0.0157784	0.0137977	0.00617305	0	0.00189199	0.00755432	0.0139014	0	0.00390633	0.0119	0.00191252	0.0144102	0	0.00178816	0.00246987	0.01549	0.00984333
OR2T8	0	0	0	0	0.00121007	0	0	0	0	0	0	0	0	0	0	0	0	0	0	0	0	0	0	0	0	0	0	0.00134374	0	0	0	0	0.000753085	0	0	0	0	0	0	0	0.00100957	0	0	0	0	0	0	0
OR2AJ1	0	0	0.00188852	0	0.0012736	0.00286131	0.00168328	0.0028568	0.00279977	0	0.00287672	0	0.00535372	0.00894559	0	0.00471959	0	0.00131573	0.00215814	0.00755627	0.00187021	0.00375415	0	0.00509748	0.00280325	0	0	0	0.00109825	0.00368481	0	0	0.00253438	0	0.00208021	0	0.00261609	0.00141325	0	0.00192214	0.00149416	0	0.00246642	0	0	0	0.00911268	0.00201282
OR2L8	0.00439638	0.00497531	0.000625795	0.00114852	0.00444523	0.00175563	0.00337293	0.010672	0.00467102	0.0106106	0.0101471	0.006195	0.00291325	0.0102973	0	0.00198139	0	0.00582449	0.00949953	0.00467095	0.00255493	0.00966254	0.0141063	0.0190827	0.00617874	0.000827501	0	0.00653581	0.00160179	0.00265067	0.00191363	0.0101023	0.00965801	0.00239082	0	0.00261313	0	0.00322638	0	0.00158918	0.011602	0.00236762	0.00706354	0	0	0	0.00890194	0.0153484
OR2AK2	0.0034342	0	0.000597654	0.00312607	0.000882283	0.00112121	0.00537452	0.0032283	0.00268376	0.00462206	0.00270612	0.00435099	0	0	0	0	0	0.00160503	0.00280034	0.00353413	0.0027794	0.00391023	0	0.0124448	0	0.000827501	0	0.00254049	0	0.00678618	0	0.00519073	0.00699638	0	0	0.00081228	0.0017304	0	0	0.00229825	0.00116655	0	0	0	0.00747487	0	0	0.00342903
OR2L5	0.047361	0.0895098	0.036095	0.0306831	0.0745058	0.0917465	0.0475997	0.0842838	0.0509613	0.108272	0.0821267	0.133815	0.086968	0.0325201	0	0.0541049	0	0.0560152	0.0970145	0.0961272	0.0337345	0.0885985	0.0691571	0.0944074	0.0878871	0.0926852	0	0.0885432	0.0232292	0.0581679	0.0550503	0.071594	0.109507	0.112762	0.0594505	0.0414482	0.010734	0.0182412	0	0.0862103	0.0598073	0.0448102	0.0885559	0.050913	0.134138	0.00907943	0.115314	0.134277
OR2L2	0.0752793	0.0848778	0.0250079	0.0293522	0.0701521	0.0804503	0.0479379	0.0547184	0.0501297	0.098075	0.0675652	0.108806	0.0660381	0.0457953	0.00158888	0.0506244	0	0.0423493	0.0688513	0.0920411	0.0261573	0.0888627	0.0289895	0.100051	0.0629775	0.0868292	0	0.0691451	0.033942	0.0574884	0.0239687	0.0873206	0.101641	0.0766592	0.0598179	0.0281844	0.0240739	0.00759826	0	0.0612829	0.058681	0.0219715	0.0900569	0.01705	0.126146	0.0101681	0.117619	0.104996
OR2L3	0.0813739	0.144925	0.058293	0.0580196	0.133316	0.116201	0.0872612	0.13374	0.0954392	0.159339	0.0945741	0.16361	0.0884572	0.147928	0.00317441	0.103713	0	0.151448	0.147328	0.141895	0.0630443	0.128965	0.0448111	0.202256	0.129459	0.07414	0	0.0999255	0.0642386	0.0717362	0.0967288	0.1672	0.170445	0.159957	0.0608906	0.0531814	0.0270987	0.0180996	0	0.117683	0.11922	0.0466002	0.149596	0.0523061	0.139172	0.0252363	0.160006	0.275085
OR2L13	0.0272153	0.0229838	0.0166143	0.0144082	0.0303652	0.0315812	0.0181171	0.0454667	0.0165493	0.0303687	0.0177314	0.040845	0.0295345	0.0219391	0	0.0219745	0	0.0180849	0.0318028	0.0237536	0.00910154	0.0216775	0	0.02947	0.0474364	0.0252248	0	0.0334622	0.0192051	0.0144001	0.0113919	0.0337849	0.0331043	0.0252397	0.00522128	0.0110479	0.00675415	0.00536058	0	0.0310637	0.0147004	0.00191252	0.0190157	0.0143202	0.0401199	0.0134745	0.00747147	0.0324701
OR2M2	0.0163739	0.0132009	0.00136569	0.00155292	0.010467	0.0186582	0.00669568	0.0117516	0.00553906	0.00950381	0.0160483	0.0239037	0.00776555	0.0121937	0.00129909	0.00429	0	0.011917	0.00702561	0.0110653	0.00304559	0.0192949	0	0.00768636	0.0124517	0.0117874	0	0.0215185	0.00470662	0.0117538	0	0.0113457	0.0158929	0.0197253	0.00723433	0	0.000766196	0	0	0.0130575	0.010033	0.0115501	0.00808466	0.0127659	0.017961	0.0163313	0.00683095	0.0318304
OR2M3	0.0368618	0.0282268	0.00767893	0.0119312	0.0250148	0.0427782	0.0035356	0.0305216	0.0131329	0.0312842	0.0337682	0.0502227	0.0153257	0.00675773	0.00199169	0.0101118	0	0.0243495	0.0230369	0.0344475	0.0175263	0.0316303	0	0.0315646	0.0304442	0.0484513	0	0.0449414	0.0146421	0.0209007	0.0226005	0.035362	0.0279714	0.0175241	0.00614647	0.00744865	0.00173023	0.00276176	0	0.0325444	0.0197875	0.0174599	0.0390111	0.01359	0.0307182	0.00308906	0.0420533	0.0545555
OR2M4	0.0401836	0.0635039	0.0201837	0.0164096	0.0335729	0.0574188	0.0125179	0.0628929	0.024235	0.0478703	0.0590651	0.0827205	0.0655986	0.0481699	0	0.0553662	0	0.0420088	0.0589459	0.0415648	0.0261481	0.0730888	0.0161399	0.0787079	0.042387	0.0481929	0	0.0577887	0.00596901	0.0277503	0.0365206	0.0521535	0.0610365	0.0228651	0.0237357	0.0183448	0.00586579	0.00480394	0	0.0494846	0.0313173	0.0346007	0.0760941	0.0128627	0.0444796	0	0.0665625	0.0889345
OR2T33	0	0	0	0	0	0	0	0	0	0	0	0	0	0	0	0.00141524	0	0	0.00236087	0	0	0	0	0	0	0	0	0.00434996	0	0	0	0	0	0	0	0.00168793	0	0	0	0	0.00262743	0	0	0	0	0	0	0
OR2T12	0.0428491	0.0304325	0.0257378	0.0232437	0.0283658	0.0240395	0.00443714	0.00977875	0.0128652	0.0110323	0.0180222	0.0160517	0.0170327	0.0250023	0.0188194	0.0244285	0	0.0219589	0.0143954	0.00562361	0.00265487	0.0264626	0	0.0283013	0.00646219	0.00827019	0	0.00786924	0.0238913	0.016731	0.00570132	0.0200516	0.0145159	0.0071471	0.00658676	0.0129602	0.0120864	0.0181418	0	0.0121308	0.0181761	0.0146697	0.0206058	0.00708347	0.00547182	0.00445256	0.0311996	0.0121077
OR2T6	0.00830128	0.0196499	0.00726208	0.00344528	0.00474828	0.0241736	0.00489179	0.0137201	0.00748501	0.034284	0.0188123	0.0203741	0.00813467	0.0109744	0.00715926	0.00296473	0	0.0131014	0.00810289	0.016081	0.00443018	0.0250003	0	0.0152859	0.0154441	0.0165559	0	0.0100667	0.00479096	0.0112028	0.00914297	0.0104132	0.0210473	0.0133989	0	0.00522362	0.0015824	0	0	0.00522518	0.00751916	0.00927558	0.0285772	0.00699901	0.0040758	0	0.00529926	0.0300505
OR2T1	0	0.00142081	0.000204992	0	0.00255373	0.00094732	0	0	0	0	0.00188745	0.00223575	0	0	0	0	0	0	0	0.00183128	0	0.00415584	0	0	0.00224712	0.00269285	0	0.00143063	0	0	0	0.00351896	0.00183198	0	0	0	0	0	0	0	0	0.00179122	0.00434531	0	0	0	0	0
OR2T2	0	0	0	0	0	0	0	0	0.000572005	0	0	0.00107047	0	0	0	0	0	0	0	0	0	0.000463434	0	0	0	0	0	0.00627953	0	0	0	0	0	0	0	0	0	0	0	0	0	0	0	0	0	0	0.00281301	0
OR2G6	0.00680694	0.00234125	0.00196852	0	0.000823887	0.00309296	0	0.00635075	0.00233986	0	0	0	0	0	0.0011169	0.00172551	0	0.00125108	0.0088311	0	0	0	0	0	0	0.00277231	0	0	0.000691828	0	0	0	0.00278445	0	0.00582117	0.000574777	0.00144987	0	0	0	0.00569104	0	0.00733491	0	0	0	0.00479546	0
OR2T29	0	0	0	0	0	0	0	0	0	0	0	0	0	0	0	0	0	0	0	0	0	0	0	0	0	0	0	0	0	0	0	0	0	0	0	0	0	0	0	0	0	0	0	0	0	0	0	0
OR2T10	0.000763566	0	0.000885495	0	0.00411836	0	0	0	0.000639174	0	0	0	0	0	0	0	0	0	0	0	0	0	0	0	0	0.0018106	0	0	0	0	0	0.00205323	0	0	0	0	0	0	0	0	0	0	0	0	0	0	0	0.00300707
OR2T11	0	0	0.0010609	0	0.0012014	0	0	0	0.000460446	0	0	0	0	0	0	0	0	0	0	0	0	0.000463434	0	0	0	0	0	0	0	0	0	0	0.000391878	0	0.00430871	0	0	0	0	0	0	0	0.00273089	0	0	0	0	0.00190461
OR2T35	0	0	0	0.000921706	0	0	0	0	0	0	0	0	0	0	0	0	0	0	0	0	0	0	0	0	0	0	0	0	0	0	0	0	0	0	0	0	0	0	0	0	0	0	0	0	0	0	0	0
OR2T27	0	0	0	0	0	0	0	0	0	0	0	0	0	0.00362453	0	0	0	0	0	0	0	0.00246058	0	0	0	0	0	0.00332747	0	0	0	0	0	0	0.00228215	0	0	0	0	0	0	0	0	0	0	0.00256779	0	0
OR14I1	0.00181823	0.00104767	0.00183222	0.00259298	0	0.00297363	0.00621309	0.0036205	0.00140581	0.00216055	0	0	0.00335942	0	0	0	0	0.00144478	0.00223321	0.00174102	0	0	0	0	0.00166755	0.00344426	0	0	0.00193843	0.00196412	0	0	0.00110837	0	0	0	0	0	0	0.00231207	0.00297234	0	0	0.00774956	0	0	0	0.00354465
LYPD8	0.0112777	0.00300608	0.00745317	0.0160996	0.0100673	0.00731731	0.0156748	0.00693952	0.0121274	0.00129402	0.00602244	0.00342666	0.0119183	0.0103101	0.0101928	0.00986379	0	0.0098221	0.0079972	0.00412067	0.0069945	0.00286535	0.0358756	0.00680111	0.00803733	0.00796427	0	0.0125126	0.0160464	0.0146587	0.0210138	0.00876911	0.015875	0.0138864	0.00313857	0.00759275	0.00839017	0.0141409	0	0.00539124	0.00521494	0.00771642	0.0069303	0.0155237	0.00369443	0.0100729	0.0144615	0.0122104
SH3BP5L	0.060632	0.0831221	0.0692033	0.0633875	0.0752527	0.0911802	0.102654	0.0825762	0.126198	0.0832108	0.0344697	0.0492633	0.0522792	0.0833605	0.101732	0.0622495	0	0.0526062	0.103517	0.0787675	0.0753103	0.0812427	0.0781827	0.0751201	0.084807	0.0746316	0	0.0522517	0.0773355	0.055169	0.0695088	0.122155	0.0917091	0.0772186	0.0488731	0.0703997	0.0944696	0.0824866	0	0.0757317	0.0950226	0.0414458	0.0595616	0.0688271	0.1316	0.0982415	0.12719	0.103308
ZNF672	0.0245833	0.0247967	0.0322479	0.0434971	0.0274538	0.0474531	0.0630903	0.0496739	0.0737245	0.0280836	0.0316435	0.0189897	0.0244137	0.033317	0.0513786	0.0685875	0	0.0418707	0.0679827	0.0323567	0.0365144	0.0503533	0	0.0330593	0.0631011	0.0337235	0	0.0385963	0.0406305	0.0361097	0.0313028	0.0449001	0.0376415	0.0575199	0.0326067	0.036929	0.0467645	0.0625319	0	0.0198049	0.0519047	0.00663783	0.0286423	0.014196	0.0417108	0.0496213	0.0295229	0.0643573
ZNF692	0.176751	0.30655	0.218211	0.227704	0.255432	0.268025	0.342125	0.322176	0.260254	0.25629	0.169632	0.199522	0.304027	0.32472	0.358195	0.224728	0	0.233407	0.248601	0.289445	0.262262	0.21657	0.150245	0.258099	0.253752	0.215672	0.209618	0.290024	0.249947	0.256566	0.341016	0.307823	0.355862	0.271034	0.173553	0.231644	0.333013	0.321764	0	0.220262	0.238965	0.22451	0.249025	0.226066	0.298803	0.218971	0.308202	0.200334
PGBD2	0.0104455	0.0194926	0.0142102	0.0252542	0.0274336	0.0207897	0.0243015	0.021837	0.0410316	0.0160157	0.0214873	0.0224187	0.0129871	0.047871	0.020857	0.0549255	0	0.0483384	0.0410419	0.0180486	0.0273673	0.0405335	0	0.0667232	0.0172397	0.00951486	0	0.00474045	0.00654941	0.0306151	0.0375317	0.0271169	0.0142551	0.0233664	0.0117636	0.013766	0.0307455	0.0294043	0	0.0269613	0.0284304	0.00483864	0.0237751	0.0270441	0.0105732	0.0143008	0.0168554	0.0459685
FAM110C	0.00484613	0.00119019	0.00128249	0.00336029	0.00187526	0.00133874	0.00361957	0.011925	0.00623044	0.00270251	0	0	0.00384911	0.00340914	0	0.004821	0	0.00293307	0.00208706	0.00352116	0.00311409	0.00529557	0	0	0.00653445	0.00695426	0	0	0.00273129	0.00757023	0.0102752	0.0020971	0.00437712	0	0	0.00323692	0.00262158	0.00445846	0	0.00160796	0.00357227	0.00268162	0.00400444	0.00282456	0.00937518	0.00323746	0	0
SH3YL1	0.529931	0.431678	0.499061	0.395102	0.460316	0.489286	0.564324	0.517716	0.511332	0.602182	0.6378	0.493306	0.605562	0.503889	0.50855	0.45308	0	0.578683	0.454743	0.431957	0.519936	0.619795	0.453635	0.553802	0.489337	0.522216	0.571208	0.457941	0.385061	0.473282	0.447759	0.481616	0.455741	0.469525	0.438853	0.533624	0.482864	0.575635	0	0.485901	0.427359	0.392168	0.435224	0.419291	0.431759	0.499038	0.546057	0.313989
ACP1	0.0939986	0.105843	0.151995	0.165469	0.151666	0.144297	0.238984	0.206297	0.209722	0.0971586	0.180525	0.13632	0.104225	0.243133	0.126154	0.233089	0	0.131724	0.259954	0.135726	0.187567	0.285127	0.0744396	0.284074	0.158903	0.145304	0.220245	0.0943125	0.203016	0.102962	0.0856971	0.248802	0.13544	0.14599	0.0896325	0.141758	0.201433	0.160655	0	0.141366	0.130215	0.0734772	0.158634	0.110202	0.172676	0.166611	0.112924	0.0683361
ALKAL2	0.0015443	0.0106919	0.0106389	0.0387883	0.0338231	0.0014464	0.00493507	0.0170998	0.0307015	0.0140968	0.0322499	0.0147377	0.0075143	0.0186727	0.0119866	0.0462984	0	0.0306568	0.0179765	0.0163178	0.0318131	0.0422161	0	0.0358432	0.0141217	0.00919498	0	0.00131559	0.0201571	0.000932127	0	0.0227564	0.00899292	0	0.00248995	0.0153434	0.00570185	0.00346165	0	0.0148915	0.0524032	0	0.0169487	0.00678385	0.0012315	0.0155362	0.0320922	0
TMEM18	0.0445653	0.0677265	0.058164	0.0634242	0.026654	0.0331704	0.0356571	0.0777187	0.0725825	0.029046	0.0239694	0.0391718	0.0426587	0.0701051	0.0901629	0.0916342	0	0.0571234	0.0748488	0.0591828	0.0528459	0.0775125	0.0491338	0.15627	0.0337785	0.0619536	0	0.0390059	0.062029	0.0482189	0.0476593	0.0692904	0.0451097	0.0323126	0.0250615	0.0406883	0.0337502	0.0301423	0	0.0267001	0.0383355	0.0234575	0.0618068	0.032019	0.0205921	0.0770303	0.0546849	0.0618221
SNTG2	0.0463286	0.0605023	0.0374496	0.104453	0.0529485	0.0488736	0.0528643	0.038535	0.11584	0.0503506	0.0216545	0.103301	0.0989966	0.0539326	0.224351	0.0547051	0	0.117483	0.033751	0.0358484	0.0390135	0.0301405	0.0367696	0.0447565	0.025073	0.0881001	0	0.0248274	0.0706497	0.046945	0.0448492	0.0598242	0.0343517	0.0313329	0.017389	0.0306234	0.0652464	0.0278396	0	0.0821847	0.0373326	0.00674226	0.0201354	0.0119285	0.0193854	0.086908	0.0391355	0.126825
TPO	0.0102941	0.00812274	0.00425836	0.0146921	0.00371303	0.00462183	0.00135543	0.00128366	0.00588427	0	0.00358872	0.00231965	0.00409276	0.00929411	0.00871462	0.00264793	0	0.00484315	0.00525353	0.0033625	0.00692789	0.00756557	0.00602196	0.0109624	0.00272326	0.00416409	0	0.0032365	0.00866482	0.00774631	0.00542835	0.0113964	0.0055507	0.00252921	0	0.00628681	0.00566478	0.00245529	0	0.00283143	0.0155548	0	0.00630176	0	0.00237586	0	0.00229599	0
PXDN	0.0248372	0.0381691	0.0203893	0.0495632	0.0248332	0.00686266	0.0490233	0.0484818	0.0475503	0.0231523	0.0346978	0.0401648	0.0345385	0.0350275	0.0107918	0.0464722	0	0.0475772	0.0337999	0.0273992	0.0253388	0.0511514	0.030277	0.0230216	0.0198227	0.0195061	0	0.0118966	0.0503807	0.00577796	0.0193917	0.0416643	0.0159221	0.0414081	0.020375	0.017166	0.03142	0.0108993	0	0.0493082	0.0303641	0.00597905	0.0233294	0.00835613	0.00601773	0.0523983	0.0587205	0.0283108
MYT1L	2.40574	2.39461	2.44352	2.11036	2.19447	2.08741	2.74876	2.39758	2.3621	2.48711	2.39178	2.43619	2.39546	2.32022	2.48157	2.26174	0	2.45135	2.18582	2.40699	2.26878	2.57697	2.51633	2.44304	2.23193	2.26499	2.59447	2.16885	2.16502	2.2456	2.56066	2.33321	2.54429	2.53186	2.36409	2.51918	2.56656	2.51432	0	2.43152	2.33135	2.55887	2.27979	2.25787	2.51842	2.7328	2.68505	2.68679
EIPR1	0.325583	0.414335	0.428336	0.359948	0.382641	0.348036	0.468607	0.512848	0.535434	0.479893	0.40122	0.452728	0.367948	0.465034	0.53127	0.453829	0	0.511972	0.451997	0.440504	0.440566	0.597495	0.455713	0.571696	0.367395	0.332894	0.445758	0.312115	0.377553	0.361789	0.389376	0.467832	0.511829	0.538491	0.386579	0.55662	0.532775	0.466022	0	0.506048	0.451127	0.417153	0.361559	0.299358	0.429877	0.576312	0.656887	0.583289
TRAPPC12	0.736078	0.710381	0.840001	0.659978	0.682973	0.629661	0.744848	0.906596	0.86516	0.793101	0.749326	0.840917	0.79184	0.908918	0.937907	0.781307	0	0.848774	0.761645	0.838768	0.787645	1.02558	0.575922	0.992624	0.632012	0.703249	0.721741	0.654248	0.696744	0.660787	0.781096	0.959835	0.887762	0.829278	0.630515	0.877078	0.835656	0.849806	0	0.818023	0.822266	0.85599	0.824848	0.565841	0.691486	1.07038	1.06551	0.915409
ADI1	0.102774	0.100351	0.142924	0.146363	0.167463	0.117253	0.292195	0.157455	0.225151	0.104149	0.121139	0.0990896	0.103134	0.182964	0.201428	0.182508	0	0.149968	0.211942	0.149122	0.20414	0.196441	0.0876169	0.227681	0.142996	0.0831746	0	0.144211	0.147847	0.136752	0.0803089	0.202619	0.132849	0.189792	0.085991	0.12717	0.156083	0.15124	0	0.117922	0.157169	0.0555029	0.127574	0.0873482	0.1342	0.0885664	0.0931082	0.146721
AC108488.2	0.0608273	0.0408642	0.0603354	0.0820605	0.0737324	0.0823148	0.0525466	0.0605619	0.0823943	0.0326887	0.0710762	0.0533224	0.0699866	0.0323149	0.0656121	0.0543694	0	0.0474839	0.0957612	0.0850895	0.0633857	0.0767036	0.0281271	0.10425	0.0749333	0.066235	0	0.0446266	0.11036	0.03702	0.0339948	0.108981	0.0726395	0.073588	0.0661654	0.0611057	0.0508341	0.0451879	0	0.0590256	0.050383	0.0372368	0.0736281	0.0171982	0.0609229	0.0459704	0.055063	0.0496789
RNASEH1	0.010451	0.00848103	0.0159445	0.0135242	0.0193721	0.0102695	0.0141599	0.0253119	0.030417	0.0163717	0.0194029	0.0198561	0.0215309	0.0375437	0.0253631	0.0323694	0	0.0302265	0.0226508	0.019626	0.024723	0.0363197	0	0.0349646	0.00596751	0.0205369	0	0.00714093	0.0234466	0.00965531	0.012668	0.0332164	0.0132196	0.0176616	0.00607865	0.0199307	0.0152802	0.0133303	0	0.0223524	0.0498048	0.00898628	0.0160097	0	0.00347999	0.0254098	0.0300825	0.0200715
RPS7	0.0872775	0.111648	0.18474	0.30694	0.179592	0.155805	0.354895	0.263719	0.388036	0.129142	0.139984	0.090568	0.226537	0.412168	0.203753	0.426132	0	0.257516	0.39095	0.190751	0.244523	0.29104	0.0711298	0.380025	0.14242	0.107136	0	0.149511	0.257731	0.150178	0.203413	0.357446	0.195416	0.197932	0.0517491	0.147192	0.332659	0.185864	0	0.217621	0.225129	0.103267	0.258824	0.115444	0.108983	0.250999	0.182236	0.123718
COLEC11	0.00954219	0.0105506	0.013442	0.0374586	0.00880719	0.0092249	0.0177924	0.0782803	0.0591776	0.00681739	0.0131156	0.00952593	0.0167714	0.00888763	0.0139465	0.0505993	0	0.0195419	0.0109387	0.0173979	0.0163615	0.0143895	0	0.0121851	0.0122958	0.0126704	0	0.0023974	0.0105005	0.0339797	0.0176626	0.0224085	0.00702283	0.0155426	0.00605768	0.0128859	0.00692368	0.0163942	0	0.0546605	0.0136367	0.00205616	0.0127685	0	0.00259515	0.0110898	0.0132071	0.00823575
ALLC	0.00495453	0.00841487	0.00876024	0.0220047	0.00413854	0.00922555	0.00698372	0.0486499	0.0237617	0.00250334	0	0.00429616	0	0.00490217	0.00276946	0.0157062	0	0.00443764	0.00496984	0.0053888	0.00348002	0.0125088	0	0.00276239	0.00353863	0.00579234	0	0.00376765	0.00652388	0.0200575	0.00751973	0.00792267	0.00857293	0.00252921	0.0202895	0.0044576	0.00540075	0.00154761	0	0.0200139	0.0106062	0.0076637	0.00288981	0	0.00629759	0.00286019	0.00196837	0.0170997
DCDC2C	0.00397477	0.00391734	0.00687312	0.0106387	0.00218381	0.00429094	0.0060803	0.0224569	0.01326	0.00677046	0	0.00108523	0	0.00975755	0.00298583	0.00710454	0	0.00272383	0.0039841	0.00426465	0.00279116	0.00159034	0	0.00988583	0.00909965	0.00648813	0	0.00545837	0.0148568	0.0165369	0.00211305	0.00529714	0.0026279	0.00291281	0.0031734	0	0.00371882	0.00194859	0	0.0185465	0.00377107	0.00227008	0.00589776	0	0.00127946	0.00435801	0.00485117	0.0141904
SOX11	0.0646582	0.100048	0.106694	0.177647	0.128818	0.131896	0.111545	0.102555	0.146119	0.0710164	0.140738	0.127642	0.070417	0.157374	0.0853148	0.12137	0	0.12171	0.180892	0.135141	0.111555	0.163541	0.0588727	0.115792	0.142966	0.126179	0	0.0811859	0.168108	0.116596	0.0619067	0.160162	0.0878142	0.0998537	0.0673587	0.129942	0.151974	0.114215	0	0.146356	0.0873695	0.0795118	0.134318	0.0740791	0.138214	0.0503057	0.0891203	0.138712
CMPK2	0.0275561	0.0265245	0.0331328	0.0263154	0.0160944	0.0318723	0.0249606	0.0389081	0.0416776	0.0320547	0.0233494	0.0158486	0.0353976	0.0291297	0.0186373	0.0223911	0	0.0385515	0.0335769	0.0229712	0.0278928	0.0364008	0.0399776	0.0482661	0.0316166	0.0158564	0	0.0197871	0.0274964	0.0294439	0.0188585	0.021887	0.0322665	0.0168801	0.0182224	0.0195032	0.0253652	0.0213739	0	0.0105711	0.0181248	0.00716929	0.017663	0.00593372	0.0214836	0.00308906	0.0309499	0.0360498
RSAD2	0.158063	0.122126	0.118028	0.0961785	0.0806684	0.0943857	0.0301506	0.106723	0.107126	0.0785995	0.119006	0.135139	0.05829	0.207698	0.119394	0.115616	0	0.140272	0.135537	0.127577	0.119709	0.174066	0.0229389	0.248114	0.0871885	0.0937705	0	0.0724317	0.0579336	0.0981666	0.0813647	0.104793	0.0751417	0.106958	0.0747239	0.110236	0.063801	0.0994162	0	0.100018	0.0926248	0.103661	0.11883	0.0824818	0.0383593	0.0817692	0.0908323	0.0802924
RNF144A	0.706946	0.811613	0.818091	0.868004	0.847726	0.681943	0.757077	0.923521	0.981262	0.816657	0.830423	0.808621	0.846789	1.03	1.03874	0.937334	0	0.984222	0.805711	0.857924	0.972902	1.20042	0.859696	1.15249	0.767446	0.71812	0.209618	0.718796	0.918613	0.713911	0.776551	1.09091	0.913403	0.942053	0.839879	0.965106	1.01454	0.931774	0	0.810723	0.987867	0.78604	0.722691	0.657884	0.879568	0.911859	0.964788	0.892487
ID2	0.0630374	0.0477064	0.0347526	0.0717243	0.025798	0.0385203	0.0819763	0.0578931	0.0613593	0.0271879	0.0540999	0.0328789	0.0403562	0.030247	0.0434163	0.0343489	0	0.0407135	0.0590429	0.0403406	0.0343432	0.037547	0.0136718	0.0339677	0.076223	0.0378804	0	0.0374206	0.0471613	0.0358615	0.0926041	0.0417668	0.0508677	0.0216247	0.0224016	0.0299629	0.0291173	0.0387587	0	0.0128249	0.0224669	0.0282175	0.0364531	0.0279297	0.038814	0.0389569	0.0425799	0.0160519
KIDINS220	0.96215	1.00816	1.07045	1.00583	1.08377	1.1335	1.23263	1.14367	1.1235	0.923269	0.954052	1.00825	0.995005	1.11533	1.02225	0.964769	0	0.982716	1.15184	1.00439	1.13513	1.20266	0.6423	1.07724	1.13903	0.982372	0.579047	1.05002	1.1641	1.03651	0.890573	1.17364	1.04325	1.06607	0.925002	0.97505	1.20159	1.12009	0	1.01327	1.03397	0.781376	1.07309	0.757939	1.07012	0.983492	0.847327	1.0241
MBOAT2	0.503825	0.460209	0.602342	0.49954	0.493746	0.457213	0.694258	0.52867	0.514689	0.446017	0.47363	0.470534	0.404846	0.443727	0.498134	0.524411	0	0.42924	0.432625	0.475981	0.396621	0.598522	0.404487	0.535249	0.627352	0.519635	0.220245	0.410348	0.546953	0.489188	0.411377	0.64511	0.543952	0.59913	0.443126	0.524785	0.449998	0.480259	0	0.616102	0.500439	0.423212	0.495644	0.613467	0.496744	0.499297	0.581414	0.587473
ASAP2	0.285534	0.392933	0.506766	0.414222	0.453698	0.410484	0.465718	0.511787	0.520678	0.432445	0.436653	0.395013	0.423772	0.49003	0.525997	0.457934	0	0.468886	0.469405	0.421655	0.460637	0.668823	0.390019	0.562374	0.455607	0.38968	0	0.331926	0.45885	0.415388	0.479769	0.589126	0.569726	0.509215	0.485305	0.50673	0.58599	0.492215	0	0.533921	0.525865	0.468014	0.386173	0.30365	0.430624	0.505121	0.639107	0.497223
ITGB1BP1	0.373107	0.42159	0.533024	0.465451	0.431628	0.355834	0.649523	0.49599	0.573592	0.370399	0.392117	0.357547	0.436211	0.680979	0.516229	0.593714	0	0.521972	0.514651	0.424657	0.488438	0.710286	0.416688	0.661896	0.41916	0.350938	0.220245	0.309843	0.443441	0.385043	0.395086	0.605782	0.50151	0.45512	0.401763	0.509595	0.513234	0.470507	0	0.487911	0.523414	0.364755	0.441114	0.35151	0.367538	0.473276	0.600195	0.508247
CPSF3	0.104604	0.0749378	0.111257	0.131344	0.100198	0.105419	0.104377	0.126557	0.138661	0.0837466	0.0953904	0.10532	0.104224	0.132719	0.120657	0.138268	0	0.14793	0.121243	0.103652	0.149723	0.143614	0.0321822	0.160995	0.102798	0.134357	0	0.0951854	0.128918	0.107474	0.101263	0.15362	0.110659	0.109937	0.113905	0.119142	0.101168	0.121939	0	0.126611	0.109097	0.072505	0.117938	0.0719051	0.106678	0.101969	0.121939	0.172531
IAH1	0.210859	0.150206	0.226871	0.234496	0.210629	0.159711	0.246451	0.250218	0.234845	0.141663	0.198687	0.167711	0.180306	0.381054	0.235337	0.306669	0	0.317411	0.293762	0.170019	0.228614	0.304594	0.126829	0.327072	0.146143	0.138297	0.209618	0.156332	0.233739	0.151481	0.147051	0.336285	0.222218	0.183436	0.108333	0.178484	0.265358	0.230205	0	0.238703	0.244968	0.16737	0.238927	0.135524	0.16789	0.176057	0.137204	0.200111
ADAM17	0.447266	0.51775	0.49332	0.546616	0.589157	0.453739	0.446613	0.500538	0.624178	0.450318	0.456235	0.405497	0.58154	0.690615	0.525614	0.64501	0	0.569552	0.577108	0.536337	0.605896	0.664503	0.237755	0.679202	0.544031	0.410041	0.429412	0.438566	0.670218	0.479797	0.392651	0.733554	0.487572	0.574498	0.536358	0.538068	0.585185	0.512699	0	0.445681	0.6157	0.418846	0.580318	0.34133	0.452216	0.547992	0.582034	0.538161
YWHAQ	0.252873	0.276274	0.332404	0.369888	0.320475	0.380189	0.550055	0.418997	0.401635	0.292571	0.348847	0.297796	0.27748	0.395993	0.274767	0.288634	0	0.283033	0.52633	0.30369	0.364076	0.43609	0.273126	0.47908	0.395158	0.334226	0	0.267637	0.385164	0.255593	0.307195	0.400161	0.332879	0.322989	0.307218	0.294463	0.37824	0.269444	0	0.297543	0.259591	0.226065	0.299453	0.165829	0.342764	0.369216	0.278257	0.399353
TAF1B	0.121781	0.184672	0.146226	0.178337	0.13826	0.143169	0.14889	0.168247	0.15133	0.158787	0.160432	0.140075	0.197259	0.212752	0.159949	0.109598	0	0.135249	0.162228	0.119893	0.197745	0.195794	0.139329	0.225805	0.14188	0.154681	0	0.150059	0.117804	0.15465	0.178712	0.141918	0.178346	0.152602	0.130681	0.122281	0.113438	0.125226	0	0.14559	0.190864	0.139779	0.157386	0.081369	0.112204	0.180159	0.179465	0.161237
GRHL1	0.0527279	0.03831	0.0692965	0.0481797	0.0484994	0.0306446	0.0851278	0.0825647	0.0676993	0.0640836	0.052095	0.0476825	0.0230335	0.0466742	0.0597562	0.0358765	0	0.0573274	0.0429159	0.0470654	0.053533	0.0858781	0.042753	0.0951038	0.0353836	0.0291507	0.337312	0.0627497	0.0673605	0.0701917	0.0619312	0.0794905	0.0678328	0.0412972	0.0505172	0.0559169	0.07006	0.0489908	0	0.0785369	0.053275	0.031408	0.0663608	0.0227375	0.0568901	0.0853748	0.0416162	0.0903296
KLF11	0.0159542	0.0186198	0.00993115	0.0128956	0.0142957	0.0228629	0.0168014	0.0228126	0.0292492	0.0163638	0.0153178	0.0170437	0.0181825	0.033999	0.0179568	0.0222461	0	0.0244991	0.022998	0.0198829	0.0206855	0.0331349	0.0768436	0.0376157	0.0185669	0.0131217	0	0.00879027	0.0270249	0.0166244	0.0101036	0.0306617	0.0142004	0.00830748	0.0166889	0.012177	0.0110503	0.0243908	0	0.0220801	0.0302153	0.0099757	0.0195227	0.00668321	0.0152614	0.0242423	0.0230461	0.0194184
CYS1	0.032897	0.0229789	0.033935	0.0345765	0.0320958	0.0221025	0.0147226	0.0340174	0.0380424	0.00859047	0.0274043	0.0436393	0.0343628	0.058388	0.0583154	0.0305121	0	0.0536035	0.0287268	0.0326033	0.0408838	0.0490458	0.044704	0.0493785	0.0337084	0.027168	0	0.0107965	0.0374817	0.0413699	0.0194199	0.0397436	0.0460371	0.0347256	0.028875	0.0356021	0.0406164	0.0268667	0	0.0431068	0.0233339	0.0280424	0.0446178	0	0.0157664	0.0244519	0.0479602	0.0333072
RRM2	0	0	0	0	0	0	0.00139813	0	0	0	0	0	0	0	0.00110698	0	0	0	0	0	0.00203267	0	0	0	0	0	0	0	0	0	0.00159617	0	0	0	0	0	0.000684167	0	0	0	0	0	0	0	0	0	0.00252628	0
HPCAL1	0.0563688	0.0517427	0.052232	0.0471152	0.0565433	0.0508663	0.110501	0.0904813	0.0882788	0.0267154	0.0254532	0.0406342	0.0543299	0.0636206	0.0495559	0.0332809	0	0.0251315	0.0563495	0.0462371	0.0370039	0.0449898	0.0857764	0.0537764	0.0469078	0.0477138	0	0.0329617	0.0707706	0.0425089	0.105784	0.0897424	0.0784952	0.0212251	0.0597387	0.0325872	0.0495918	0.0483091	0	0.0511774	0.0359633	0.0262433	0.0356532	0.0591043	0.0598152	0.0327533	0.040649	0.0500771
ODC1	0.0130895	0.0190462	0.0370045	0.0383398	0.0293924	0.0245768	0.0716565	0.0443306	0.05307	0.0359615	0.01798	0.0132825	0.0273698	0.0811167	0.0343893	0.060409	0	0.0396791	0.0746636	0.034384	0.0440374	0.0364197	0.104132	0.0878518	0.0498074	0.0265208	0	0.029161	0.0258305	0.0170146	0.0252843	0.0481288	0.0324518	0.0395316	0	0.0365706	0.0322563	0.0387084	0	0.0272112	0.0391241	0.0138977	0.0284324	0.00444287	0.0270576	0.023294	0.0285311	0.0482138
NOL10	0.414604	0.521122	0.577611	0.490512	0.516793	0.588797	0.387926	0.531585	0.514094	0.477312	0.430445	0.439541	0.445915	0.606638	0.600078	0.556209	0	0.516498	0.479464	0.542721	0.558818	0.599726	0.419058	0.638705	0.557234	0.436996	0	0.476969	0.494603	0.453626	0.366306	0.593344	0.542835	0.612107	0.314363	0.525596	0.512373	0.475	0	0.47425	0.59492	0.376744	0.471948	0.327197	0.395743	0.596158	0.60302	0.566141
ATP6V1C2	0.00912701	0.0115635	0.0237948	0.052218	0.0630946	0.0244632	0.012926	0.0166985	0.0167209	0.00148435	0.00460557	0.0131637	0.0138152	0.0365335	0.018379	0.0298227	0	0.00775536	0.0176979	0.00259695	0.0161483	0.0157623	0.0254825	0.0451899	0.0256988	0.00926825	0	0.0197618	0.0356551	0.026626	0.00578226	0.0222065	0.00686194	0.0251547	0	0.010669	0.0199551	0.0116954	0	0.00978133	0.0232803	0.0124491	0.0246186	0	0.0126037	0.0142654	0.0177702	0.017231
PDIA6	0.0884214	0.142366	0.164075	0.266869	0.206238	0.166358	0.353426	0.186621	0.262004	0.160328	0.155781	0.126731	0.171639	0.307055	0.198217	0.251303	0	0.217506	0.257948	0.140398	0.208381	0.198477	0.180705	0.274634	0.202583	0.112453	0	0.127806	0.219028	0.134339	0.122971	0.284678	0.177506	0.178127	0.129584	0.16735	0.225625	0.172845	0	0.169325	0.217667	0.0940871	0.166256	0.196759	0.187436	0.194457	0.204003	0.100918
KCNF1	0.0349946	0.0408796	0.0420955	0.0608258	0.0695134	0.0416654	0.0859414	0.0589939	0.0752039	0.0198266	0.0522424	0.0290865	0.0515653	0.0473122	0.031545	0.0503245	0	0.0548514	0.0755292	0.0441755	0.0695325	0.0642068	0.0315102	0.0669329	0.0934218	0.0332382	0	0.0339402	0.0667925	0.0429465	0.0649522	0.0776132	0.0539719	0.036416	0.0231776	0.02984	0.0483672	0.0395838	0	0.03697	0.0532209	0.0270297	0.0436095	0.0352977	0.0636668	0.0534169	0.0262089	0.0142071
C2orf50	0.00692489	0.0102959	0.0123382	0.00698021	0.00414156	0.00769343	0.00697208	0.0061189	0.0119654	0.00235314	0.00509988	0.0123504	0.00279941	0.0133025	0.00411006	0.0141065	0	0.0155385	0.00544145	0.00716629	0.00552326	0.0104842	0	0.00709677	0.00393953	0.00613636	0	0.00106295	0.0134957	0.00382767	0.00640806	0.0182432	0.00505396	0.00600646	0.00461809	0.00320654	0.00991091	0.00541596	0	0.00534056	0.0125239	0.0034788	0.00555008	0.0059999	0.00628469	0	0.0153239	0.0100107
ROCK2	1.01791	1.02045	1.14023	1.03716	1.06193	1.05524	1.17097	1.09744	1.08612	1.08086	1.13282	1.04293	0.967434	1.16682	1.00767	1.05501	0	0.998736	1.0978	1.05359	1.13393	1.15897	0.949215	1.14911	1.22891	1.01388	1.33212	1.03932	1.25976	0.944588	0.884322	1.21247	1.10612	1.04326	1.14333	1.0805	1.2084	1.10056	0	1.0682	1.11714	0.967277	0.989583	0.836925	1.18592	1.17026	1.06167	1.02319
E2F6	0.130388	0.118578	0.145177	0.180558	0.120409	0.150636	0.0972146	0.152961	0.162665	0.14819	0.169576	0.103641	0.153611	0.205567	0.125153	0.128257	0	0.117858	0.179579	0.159559	0.189099	0.156999	0.0425176	0.169566	0.0978494	0.135337	0	0.0799915	0.104909	0.114025	0.0963216	0.174886	0.10194	0.106946	0.0928256	0.125741	0.12196	0.10543	0	0.144373	0.159141	0.0592241	0.0970346	0.0570682	0.0868848	0.115941	0.142586	0.073988
GREB1	0.540198	0.50582	0.690438	0.645688	0.673299	0.622813	0.460735	0.786175	0.772555	0.711698	0.737311	0.736763	0.709875	1.12452	0.878025	0.892067	0	0.931604	0.740773	0.736304	0.828393	0.983525	0.583274	0.801519	0.432793	0.471662	0	0.405037	0.528731	0.531863	0.46561	0.93047	0.756088	0.713404	0.521767	0.825142	0.600515	0.591798	0	0.824653	0.813896	0.61177	0.68989	0.325005	0.444795	0.796201	0.938972	0.701677
NTSR2	0.00225056	0.008944	0.00231226	0.00419272	0.0100405	0.00361934	0.00805535	0.00271881	0.00574411	0.0042444	0.00112663	0.00337487	0	0.00900903	0.00460864	0.00365205	0	0.00718104	0.00618501	0.00660684	0	0.00147421	0	0.00297547	0.00712468	0	0	0.00452606	0.0085677	0.00217673	0.0142172	0.00482648	0.0077742	0.0023233	0	0	0.00165869	0.00187994	0	0.00136877	0	0.00391438	0.00283095	0.00526555	0.00863954	0.0054051	0.00383379	0.00678465
LPIN1	0.577216	0.609416	0.653595	0.598127	0.593494	0.614699	0.754929	0.752722	0.860961	0.583568	0.592141	0.656921	0.624613	0.928032	0.912427	0.779683	0	0.77372	0.64938	0.691037	0.729609	0.906666	0.384627	0.899591	0.554099	0.579854	0.557557	0.509277	0.744884	0.593482	0.491504	0.971132	0.77312	0.744443	0.552711	0.739384	0.792806	0.651828	0	0.690354	0.751877	0.608875	0.737946	0.538549	0.622306	1.18014	0.733352	0.774664
TRIB2	0.0186735	0.0290058	0.0230459	0.0414013	0.0348593	0.0382231	0.0195869	0.0454157	0.0561113	0.0375701	0.035129	0.0461682	0.0361798	0.0230407	0.0426739	0.0451787	0	0.0239262	0.0481358	0.0170536	0.0286975	0.0219233	0.0302478	0.0224014	0.0372205	0.0286031	0	0.0110381	0.0288851	0.00957925	0.0343837	0.043931	0.0301314	0.0253632	0.0223563	0.0414877	0.0221148	0.0143202	0	0.0360074	0.0250084	0.006398	0.00470629	0.0159776	0.00912252	0.011868	0.0206234	0.0101388
NBAS	1.09952	1.25916	1.20141	1.22032	1.26831	1.28169	1.32954	1.21452	1.22891	1.18863	1.1433	1.11274	0.923854	1.1259	1.14838	1.28125	0	1.20395	1.10445	1.18224	1.30198	1.3814	0.690638	1.27819	1.22721	1.08055	0.948433	1.26074	1.6114	1.1697	0.938687	1.39098	1.27908	1.3232	1.26342	1.24214	1.18148	1.11872	0	1.10587	1.28655	1.18714	1.31225	0.951349	1.14357	1.20576	1.21055	1.45854
DDX1	0.363998	0.332821	0.422303	0.417847	0.387757	0.456677	0.53029	0.413933	0.399324	0.36031	0.361415	0.31635	0.318928	0.442528	0.314558	0.430765	0	0.339626	0.527234	0.367912	0.376752	0.504931	0.276615	0.451791	0.465471	0.353735	0.571208	0.384966	0.556748	0.332007	0.29287	0.497032	0.360277	0.403447	0.272767	0.359459	0.431314	0.361214	0	0.338703	0.368619	0.293227	0.420066	0.221773	0.439082	0.34687	0.316273	0.404278
MYCN	0.0121271	0.0179897	0.0368176	0.0256779	0.0213654	0.0289066	0.0281705	0.0156764	0.0505891	0.0155725	0.0202618	0.0164716	0.0183714	0.054696	0.029333	0.0400044	0	0.0358862	0.0526067	0.0239534	0.0298955	0.0368923	0.0076854	0.0297741	0.0263093	0.0220699	0.780827	0.00920717	0.0470022	0.0103557	0.0165511	0.048935	0.0128341	0.0342438	0.0195302	0.021726	0.0502317	0.0233012	0	0.0266888	0.0346205	0.0253349	0.0320064	0.0245093	0.0163855	0.0297124	0.0359694	0.00856958
FAM49A	0.797596	0.930154	0.930291	0.901962	0.951951	0.955092	0.918854	0.937044	1.0672	0.844746	0.86879	0.948378	0.866503	0.776895	1.0148	0.907582	0	0.889631	0.934653	0.951806	0.938433	0.941082	0.795833	0.917867	0.968759	0.824915	1.05026	0.939524	0.957069	0.959469	0.698076	0.961265	0.884456	1.05565	0.806095	1.01178	0.903541	0.832866	0	0.923288	0.89141	0.747957	0.832115	0.616997	1.03671	0.844927	1.00334	0.913273
RAD51AP2	0.047081	0.0394441	0.0209828	0.0215828	0.0240526	0.0302491	0.0460099	0.0329075	0.0426616	0.0265522	0.0508596	0.0629249	0.02749	0.0397696	0.0298085	0.0252342	0	0.0215054	0.0334994	0.0259672	0.0436635	0.0395493	0.0277781	0.0327202	0.0287564	0.0410788	0	0.03671	0.0398858	0.0257417	0.0369361	0.0397336	0.0350496	0.0281908	0.0516967	0.0403135	0.0417105	0.045894	0	0.0457151	0.0144832	0.0321276	0.0450758	0.0104167	0.0134617	0.060093	0.0375339	0.0137447
VSNL1	1.37222	1.37493	1.42247	1.35142	1.35566	1.43886	1.94929	1.63349	1.49679	1.38744	1.4028	1.5307	1.19632	1.3795	1.34884	1.33474	0	1.3326	1.7454	1.3959	1.42423	1.52766	1.20334	1.503	1.62202	1.32037	0.9804	1.27865	1.35344	1.217	1.43431	1.47421	1.39632	1.37947	1.1634	1.37424	1.57139	1.46317	0	1.35898	1.34487	1.19693	1.28026	1.23178	1.56128	1.57445	1.28796	1.1904
SMC6	0.421715	0.441431	0.48998	0.483351	0.390879	0.402816	0.486292	0.470511	0.505855	0.458145	0.439248	0.398171	0.362881	0.480998	0.402066	0.461604	0	0.423908	0.463882	0.349315	0.404326	0.592323	0.204762	0.628818	0.515761	0.41582	0.649657	0.350158	0.431843	0.378998	0.425262	0.523729	0.423434	0.502088	0.346914	0.437194	0.536882	0.482694	0	0.510456	0.369581	0.386421	0.450481	0.344589	0.374812	0.450854	0.431136	0.648527
GEN1	0.185921	0.155267	0.157408	0.124236	0.14949	0.168354	0.123933	0.155843	0.148899	0.142737	0.170731	0.111084	0.131235	0.175349	0.144401	0.151013	0	0.187046	0.153982	0.109295	0.158371	0.238434	0.173625	0.198667	0.114376	0.182988	0	0.153988	0.15566	0.166877	0.0920826	0.132858	0.137896	0.131494	0.128693	0.166319	0.113581	0.16765	0	0.135166	0.128142	0.125192	0.166602	0.0967879	0.125743	0.105887	0.145954	0.240071
KCNS3	0.487537	0.75013	0.774009	0.844463	0.921578	0.748897	0.649721	0.829667	0.906365	0.850233	0.747577	0.925387	0.617302	0.80361	0.890749	0.926361	0	0.891683	0.942555	0.869274	0.939406	0.76153	0.719456	0.906585	0.717961	0.795099	1.00846	0.565794	0.728954	0.735857	0.418985	0.726703	0.766266	0.998149	0.653686	0.840294	0.844167	0.723086	0	0.76003	1.01219	0.492793	0.573636	0.462414	0.6885	0.492443	0.913018	1.08854
RDH14	0.0548928	0.0374479	0.0521141	0.0601896	0.0442057	0.0387738	0.112632	0.0634398	0.102069	0.021653	0.0578387	0.0356707	0.0400633	0.128696	0.0509956	0.0649837	0	0.0705826	0.106773	0.0417003	0.0477569	0.0609835	0.0648116	0.115908	0.044734	0.024446	0	0.0304909	0.0672695	0.0313253	0.0589387	0.0837363	0.0402119	0.0530484	0.0250185	0.0498479	0.0577206	0.056615	0	0.0461337	0.0625444	0.0321181	0.0587693	0.0182178	0.0463663	0.0522988	0.0316368	0.0633285
OSR1	0	0	0.00053027	0	0.00254484	0	0	0	0	0	0	0	0	0	0	0	0	0	0	0	0.00185248	0	0	0	0	0	0	0	0	0	0	0	0.000589389	0	0	0	0	0	0	0	0	0	0.00197164	0	0	0	0	0
TTC32	0.0921828	0.0563426	0.0915217	0.0756902	0.0794041	0.0891083	0.143315	0.120192	0.0838155	0.0503394	0.0918987	0.0812054	0.0923295	0.0981523	0.053808	0.0470543	0	0.0781679	0.104847	0.0570799	0.0952717	0.10251	0.100653	0.0754815	0.0936811	0.095971	0.209618	0.0728327	0.097544	0.0751091	0.0707091	0.155442	0.0827299	0.0912854	0.0476633	0.0897516	0.100467	0.074808	0	0.06931	0.0527017	0.0928543	0.053072	0.0644131	0.121999	0.0950742	0.0535885	0.171692
WDR35	0.119819	0.131615	0.18726	0.184371	0.163588	0.149398	0.278903	0.169708	0.197083	0.185273	0.153062	0.129031	0.145433	0.170307	0.155538	0.15498	0	0.203774	0.183208	0.120394	0.175032	0.18815	0.0993702	0.172104	0.200697	0.129983	0.35172	0.13936	0.15013	0.161855	0.161735	0.135454	0.192666	0.242097	0.085523	0.144665	0.209668	0.203518	0	0.196232	0.193677	0.0996544	0.144677	0.144587	0.164899	0.162658	0.163447	0.157037
MATN3	0	0	0.00172185	0	0	0	0	0	0.000334933	0	0	0	0	0	0	0	0	0	0.000776788	0.000990412	0	0	0	0	0.00150429	0	0	0	0.00289746	0	0	0	0	0	0	0	0.000756486	0	0	0	0.000936258	0	0	0	0	0	0	0
LAPTM4A	0.0569532	0.0637027	0.0704122	0.095295	0.0905911	0.094079	0.132324	0.0868734	0.101333	0.0502303	0.055266	0.0583159	0.0644719	0.127452	0.0698495	0.086363	0	0.061566	0.0997949	0.0496339	0.0712509	0.115258	0.0434597	0.107371	0.0592581	0.0485739	0	0.0493082	0.0877925	0.0707005	0.0766764	0.119644	0.0616439	0.0596994	0.033741	0.0585362	0.103766	0.0911821	0	0.082702	0.0448768	0.0243458	0.0759739	0.0398341	0.0711199	0.102015	0.0363943	0.0901969
SDC1	0.00307886	0.00293294	0.00417229	0.00358278	0.00223948	0.0036522	0.00579472	0.0054146	0.00271339	0.00356854	0	0	0.00272879	0.0030666	0	0.00137845	0	0.00285123	0.00683655	0.00653517	0.00364599	0.00296197	0	0.00247251	0.00925215	0.00513054	0	0	0.00690723	0.00099488	0	0	0.00231614	0.00232829	0.00254988	0.00682493	0.00265272	0.00331281	0	0.00258632	0.00116581	0.00466844	0.00460576	0.00713436	0.00440318	0	0	0.00456181
PUM2	0.987983	1.02189	1.08292	1.13099	1.08959	1.22499	1.11241	1.04906	1.0747	0.985385	1.00099	0.972414	0.875598	1.04517	0.989863	1.09664	0	1.12699	1.14072	1.08252	1.11091	1.06764	0.586433	1.11555	1.16586	1.017	1.51846	1.11786	1.11322	1.05514	0.689948	1.0889	0.976375	1.03158	0.852651	1.04756	0.990832	0.965176	0	1.01202	1.05086	0.795613	1.11212	0.778999	1.05607	1.06736	0.966993	1.12417
RHOB	0.0898176	0.0857329	0.0944471	0.102588	0.0845554	0.108927	0.264786	0.147779	0.149022	0.0648962	0.0614836	0.0707718	0.0743244	0.129745	0.0700226	0.10356	0	0.0884148	0.266266	0.107168	0.156371	0.148658	0.107135	0.150046	0.147148	0.0889611	0	0.098418	0.116583	0.0866746	0.0887656	0.201415	0.0998067	0.0559375	0.0329139	0.0788217	0.142079	0.0967947	0	0.111841	0.0643156	0.0710815	0.113733	0.0706157	0.133787	0.060079	0.0607562	0.121649
HS1BP3	0.208762	0.160977	0.181691	0.163415	0.156721	0.133018	0.123763	0.19269	0.246044	0.156817	0.238181	0.235316	0.216906	0.311502	0.330628	0.251341	0	0.281805	0.177261	0.259962	0.187047	0.35443	0.245852	0.293143	0.173638	0.135357	0.209618	0.0903127	0.0994448	0.136576	0.112278	0.258942	0.207459	0.199114	0.172173	0.258374	0.154345	0.174949	0	0.190515	0.252265	0.142196	0.152617	0.116384	0.127608	0.19806	0.288783	0.175357
GDF7	0	0.00607772	0.00868811	0.00572623	0.00939868	0.010244	0.014923	0.011458	0.010975	0.00407374	0.0168251	0.00809766	0.00436301	0.0115025	0.00823244	0.0072509	0	0.00556325	0.00698191	0.00783623	0.00891541	0.0147698	0.0076854	0.0199867	0.017192	0.00889085	0	0	0.0103299	0.000816222	0.015956	0.00584832	0.0125328	0.00420795	0.00931747	0.00602975	0.00490505	0.00704933	0	0.0142905	0.0106898	0	0.0194872	0.00356312	0.0084062	0.0127858	0.0132519	0.019111
LDAH	0.585599	0.561973	0.575732	0.525869	0.571331	0.492987	0.48503	0.637441	0.631103	0.633278	0.561221	0.620344	0.602435	0.584823	0.628275	0.637485	0	0.71743	0.540316	0.566367	0.662142	0.772988	0.467596	0.718902	0.574038	0.539078	1.42616	0.537568	0.448413	0.526258	0.399644	0.588133	0.637146	0.677121	0.548254	0.611846	0.486174	0.636928	0	0.556614	0.658546	0.535	0.452869	0.469761	0.540927	0.69585	0.643755	0.636666
APOB	0.00203995	0.00274355	0	0.00266319	0.00254448	0.00251145	0.00155713	0.000622646	0.00105057	0.00247972	0	0	0	0	0.00110932	0	0	0.00181874	0.00286201	0	0.00289896	0	0	0	0	0	0	0	0	0	0.00156025	0.00196753	0.00155267	0.00241462	0	0.000976217	0.00120211	0	0	0	0.00600885	0	0	0	0	0	0.00186944	0.00346672
TDRD15	0	0	0	0.00163452	0	0	0	0	0	0	0	0	0	0.00485184	0	0	0	0	0	0	0	0	0	0	0	0	0	0	0	0	0	0	0	0	0	0	0	0	0	0	0	0	0	0	0	0	0	0
KLHL29	0.697447	0.817721	0.917623	0.763759	0.92108	0.715469	0.740078	1.02205	0.906314	0.936606	1.03102	0.781163	0.834305	0.870517	1.02399	0.850356	0	1.0094	0.68557	0.866132	0.829842	1.26011	1.22713	1.21276	0.7268	0.679847	0.967208	0.557515	0.642857	0.830274	0.772812	0.946339	0.958639	0.879062	0.700936	0.951777	0.781426	0.861055	0	0.892157	1.01359	0.831872	0.906438	0.687075	0.825835	1.38009	1.27719	1.02871
ATAD2B	0.531729	0.574862	0.635602	0.609063	0.636785	0.652249	0.570297	0.559687	0.600003	0.660111	0.5702	0.54761	0.581342	0.531238	0.613306	0.626399	0	0.605557	0.58077	0.54561	0.612452	0.650762	0.417174	0.626168	0.672937	0.518752	0.429412	0.546998	0.52694	0.603265	0.369165	0.530508	0.583436	0.609701	0.524312	0.664733	0.550279	0.521669	0	0.592923	0.642127	0.501921	0.563742	0.372034	0.528243	0.640915	0.65057	0.626472
UBXN2A	0.34113	0.451473	0.533534	0.495158	0.45607	0.386322	0.483049	0.499614	0.480399	0.467407	0.349269	0.329818	0.381805	0.548278	0.517176	0.361742	0	0.398913	0.513093	0.391542	0.434683	0.578976	0.373057	0.537861	0.399414	0.371357	0	0.373212	0.416677	0.404933	0.44647	0.468073	0.447638	0.544035	0.353751	0.51781	0.478554	0.479266	0	0.524922	0.430679	0.352036	0.467052	0.343988	0.392622	0.523701	0.388653	0.730353
MFSD2B	0.0102759	0.0169513	0.0187066	0.03639	0.0264689	0.0130546	0.0560848	0.027301	0.032471	0.045029	0.0323883	0.0173905	0.0109162	0.0263782	0.0188165	0.022043	0	0.0225306	0.0205968	0.0159444	0.0165099	0.0470039	0.020749	0.0436643	0.0139127	0.026781	0	0.0193959	0.0355001	0.0225931	0.0252887	0.0393334	0.0248343	0.0460697	0.0160732	0.0253705	0.0355111	0.0332798	0	0.0225022	0.0198606	0.0261764	0.0244164	0.0132366	0.0167949	0.0486119	0.0344768	0.127849
WDCP	0.0380779	0.0152497	0.0366418	0.025025	0.0237922	0.0219932	0.0350438	0.0300638	0.0333231	0.0276205	0.0297486	0.0202494	0.0306812	0.019382	0.0231898	0.0321419	0	0.00735215	0.0478712	0.0258151	0.0343181	0.0481838	0	0.0426896	0.0337472	0.0244188	0	0.0145167	0.019888	0.0123726	0.0221648	0.0286098	0.0168038	0.0370343	0.0120283	0.0247885	0.02594	0.0483046	0	0.0138187	0.0240548	0.0221893	0.0172544	0.0165536	0.0176185	0.0132014	0.0121086	0.0584215
FKBP1B	0.0116757	0.0140972	0.0181897	0.0414629	0.0282963	0.0247248	0.0365902	0.03577	0.0408793	0.0105167	0.0202904	0.00703652	0.0166251	0.0524271	0.0105795	0.0121783	0	0.0233108	0.035783	0.0105148	0.0274376	0.0327101	0	0.0377623	0.0264374	0.0302	0	0.0279542	0.0289889	0.0301967	0.0318454	0.0384561	0.0211794	0.00479754	0.00637367	0.0146506	0.0269469	0.0234375	0	0.0111753	0.0172399	0.0097481	0.0189296	0.0219827	0.0171152	0.0273629	0.00854189	0.0020607
SF3B6	0.0559168	0.0480049	0.0940482	0.109074	0.074308	0.100697	0.167243	0.130932	0.117979	0.0535496	0.0531798	0.0564852	0.0738966	0.138379	0.0694849	0.0744203	0	0.0448335	0.191834	0.0690416	0.0865233	0.0974455	0.0856459	0.116431	0.0828333	0.0416347	0	0.0473365	0.115406	0.0701784	0.107998	0.111714	0.0529518	0.108724	0.0145465	0.0603708	0.106301	0.0872741	0	0.0580531	0.0900494	0.0588092	0.0689267	0.0551215	0.0778197	0.0767731	0.0694263	0.0871045
FAM228B	0.446581	0.428644	0.396646	0.288209	0.267141	0.275511	0.307974	0.433602	0.396155	0.389833	0.491062	0.414492	0.432832	0.467002	0.526634	0.374143	0	0.435114	0.336819	0.300214	0.343672	0.538883	0.398326	0.515806	0.286705	0.389407	1.01697	0.2582	0.350747	0.27422	0.420365	0.446205	0.446381	0.361813	0.400087	0.433884	0.400687	0.484206	0	0.445598	0.382941	0.349778	0.338786	0.220574	0.272769	0.386236	0.49982	0.33432
TP53I3	0.00176785	0.001228	0.0106838	0.0128256	0.00691365	0.00543525	0.00754158	0.00501665	0.0139169	0.00587575	0	0.00107392	0.0167225	0.00390061	0.00413749	0.0130117	0	0.00137089	0.00585933	0.00183099	0.00717191	0.0073624	0	0.0164021	0.00132425	0	0	0.00878598	0.00456201	0.00780406	0.00467947	0.0137529	0.00528518	0.0219937	0.00256134	0.00253028	0.00143485	0.00902853	0	0.00326403	0.00566933	0.000913557	0.00169106	0	0.00555691	0.0182689	0.0108426	0.0189077
PFN4	0.00923856	0.00651512	0.0149227	0.0257549	0.0225026	0.00717001	0.0203289	0.0141347	0.0389406	0.011109	0.0161617	0.00644972	0	0.0614256	0.0154564	0.0380979	0	0.0222404	0.0153724	0.0136462	0.0197648	0.0219821	0	0.0440072	0.00382338	0.00704476	0	0.0136741	0.0261561	0.012933	0.00951248	0.0434273	0.0134429	0.0294295	0.0186536	0.00686965	0.00859807	0.0249844	0	0.0151719	0.0331358	0.00703411	0.0282264	0	0.0207786	0.0341742	0.012851	0.0184336
AC008073.3	0.0671332	0.0783759	0.0899585	0.0397279	0.0550525	0.0673276	0.0148044	0.0554193	0.0509473	0.0545398	0.067691	0.0529412	0.0341769	0.0829845	0.0888327	0.0835839	0	0.106854	0.0572252	0.0904258	0.0623103	0.0806308	0.0923875	0.115123	0.0481284	0.0823098	0.571208	0.0447094	0.0456864	0.039587	0.0514578	0.0903208	0.0611223	0.0563318	0.0595492	0.0595166	0.0538771	0.0630053	0	0.0658179	0.0628907	0.0837251	0.0648078	0.0137295	0.018579	0.0714972	0.0616594	0.0474657
FAM228A	0.0287336	0.015202	0.0194815	0.0185142	0.0323277	0.0242677	0.013022	0.033787	0.0360115	0.0252964	0.0195312	0.0218077	0.015304	0.0272976	0.0272315	0.0231596	0	0.0464088	0.0213109	0.0261085	0.043004	0.0277278	0.029813	0.04847	0.0147838	0.0122192	0	0.0162517	0.0325252	0.0210611	0.0208605	0.0368173	0.0333666	0.0182634	0.0191109	0.0249261	0.0208572	0.0200707	0	0.0331382	0.032254	0.0264724	0.0124642	0.00356312	0.0201782	0.0192156	0.0259814	0.0153334
ITSN2	0.528932	0.656164	0.734256	0.675285	0.651586	0.546588	0.971336	0.695704	0.698407	0.650396	0.64304	0.557799	0.592466	0.804571	0.667808	0.714062	0	0.695931	0.633722	0.563419	0.684128	0.816218	0.51772	0.748138	0.72031	0.590144	1.55012	0.453634	0.633349	0.542811	0.491341	0.775977	0.688087	0.704249	0.591677	0.692724	0.701346	0.629	0	0.70893	0.654711	0.564781	0.584118	0.576625	0.603108	0.739906	0.721863	0.740267
NCOA1	1.81822	1.90823	1.89976	1.82626	1.91611	1.92756	1.95934	1.85928	1.86319	1.76222	1.76106	1.72034	1.72368	1.92157	1.83809	1.87829	0	1.90882	1.84397	1.80661	1.86905	1.97832	1.35514	1.8377	1.85343	1.78514	2.41343	1.96296	1.83819	1.83418	1.6735	1.96257	1.91499	1.93744	1.66377	1.8519	2.00285	1.88019	0	1.81007	1.82369	1.82672	1.91876	1.57871	1.95037	2.00206	1.88581	2.03344
PTRHD1	0.003673	0.0150492	0.0165164	0.027707	0.0116371	0.0185135	0.0509461	0.0200933	0.0294129	0.0122307	0.011943	0.00626106	0.0119411	0.0330653	0.0070448	0.0236944	0	0.0119865	0.0415083	0.01739	0.027437	0.0164489	0	0.0328159	0.0249589	0.014515	0	0.0152084	0.0238998	0.013825	0.0232681	0.0277957	0.0131847	0.00809832	0.0105367	0.00734143	0.0257529	0.0148345	0	0.0219074	0.0204211	0.00253656	0.031075	0.0143295	0.0189961	0.0157253	0.00759709	0.00413413
CENPO	0.0455011	0.0358003	0.0476348	0.08247	0.0564432	0.0439495	0.0465367	0.0340761	0.0524418	0.0431281	0.0275333	0.0295909	0.0227194	0.0396908	0.0432041	0.0305373	0	0.0594062	0.0708643	0.0320335	0.0637259	0.0443068	0.0420791	0.0742391	0.0285252	0.0226884	0	0.0415499	0.0430765	0.0526258	0.0365228	0.0377074	0.0336079	0.0739224	0.00824802	0.0450289	0.0424188	0.0329363	0	0.0315467	0.0191741	0.0221999	0.0350564	0.0261996	0.0252151	0.0158096	0.0637225	0.0174528
ADCY3	0.251186	0.231954	0.292907	0.277528	0.269478	0.254803	0.352263	0.304549	0.431824	0.249191	0.254085	0.236955	0.338822	0.477999	0.389535	0.30469	0	0.389482	0.273464	0.284331	0.357029	0.442534	0.291142	0.41867	0.259992	0.254439	0.220245	0.157661	0.216622	0.266489	0.262389	0.432548	0.292189	0.348956	0.153715	0.341761	0.353322	0.29293	0	0.362767	0.334562	0.207453	0.337043	0.120447	0.253316	0.361616	0.464068	0.320981
DNAJC27	0.162155	0.197947	0.238778	0.220552	0.218299	0.242119	0.247915	0.283816	0.282481	0.224431	0.205442	0.255626	0.203572	0.33788	0.220434	0.245362	0	0.235755	0.248509	0.231331	0.241826	0.291146	0.107299	0.34326	0.25124	0.202175	0	0.23064	0.170398	0.216205	0.134601	0.239341	0.247233	0.217666	0.156549	0.227595	0.236031	0.240125	0	0.198956	0.204789	0.138037	0.214286	0.143206	0.189514	0.276251	0.244731	0.215003
EFR3B	0.859952	1.1215	1.10636	1.0028	1.03497	1.0659	1.13608	1.15072	1.19459	1.11991	1.01619	1.11185	1.15809	1.29447	1.34991	1.12066	0	1.28361	1.15725	1.3187	1.23469	1.25593	1.15283	1.18807	1.05459	1.01745	0.781132	0.928684	1.17254	0.857202	0.947018	1.34833	1.26238	1.15717	1.11733	1.18727	1.24425	1.18094	0	1.0362	1.09754	0.941906	0.931768	0.705742	1.11147	1.16209	1.27263	1.27077
POMC	0	0	0.00492544	0.00752858	0.014576	0.00671756	0.0424096	0.00292758	0.0073792	0.0112125	0.00781669	0.0134398	0.0018351	0.0122985	0.00290447	0.0171488	0	0.00310674	0.0123306	0.00321613	0.00181397	0.0231021	0	0.00951338	0.0101019	0.00131432	0	0.00172837	0.00760257	0.000958602	0.00562023	0.00834405	0.00184356	0.00770685	0	0.00647836	0.00575692	0.0153877	0	0.00514493	0.0129304	0.007912	0.00222629	0	0.00367174	0.00534109	0.00402543	0.0107376
DNMT3A	0.506819	0.592092	0.722558	0.646372	0.602535	0.459276	0.640238	0.786597	0.842125	0.653882	0.665854	0.662649	0.769173	0.829103	1.00743	0.810041	0	0.79136	0.656252	0.772955	0.729453	0.920536	1.00449	0.971438	0.538348	0.483841	0.649657	0.431739	0.50366	0.514385	0.750753	0.741119	0.822625	0.78139	0.59527	0.908516	0.785773	0.696422	0	0.675542	0.944851	0.623809	0.622531	0.425715	0.658632	1.193	1.28247	0.902823
DTNB	1.68947	1.70291	1.70522	1.57703	1.58703	1.57728	1.47722	1.71828	1.7181	1.70432	1.58165	1.68534	1.67161	1.83263	1.90935	1.71675	0	1.69927	1.52788	1.66236	1.63746	1.83015	1.54732	1.71101	1.488	1.56577	0.831253	1.60775	1.80311	1.54721	1.58549	1.86901	1.82782	1.70833	1.82279	1.7925	1.73969	1.7308	0	1.70433	1.72137	1.78497	1.79853	1.0415	1.57791	1.64435	1.76013	1.75374
ASXL2	0.293301	0.406826	0.416526	0.378155	0.425024	0.449506	0.331335	0.468236	0.455392	0.451432	0.436177	0.384448	0.383319	0.486289	0.385243	0.443897	0	0.405179	0.439616	0.392646	0.43917	0.497549	0.320291	0.443821	0.425914	0.375773	0	0.314976	0.361801	0.386336	0.310738	0.447353	0.403642	0.390339	0.311269	0.405152	0.411214	0.384731	0	0.415517	0.439726	0.297967	0.360164	0.219824	0.396102	0.500304	0.473069	0.451091
KIF3C	0.492364	0.548849	0.592533	0.53517	0.521235	0.519732	0.803082	0.653897	0.687376	0.521277	0.471913	0.530056	0.423843	0.575495	0.634025	0.547369	0	0.514042	0.749178	0.643285	0.683423	0.669668	0.535129	0.603398	0.651055	0.494783	0.87517	0.385928	0.565764	0.466656	0.595543	0.839242	0.621668	0.562993	0.43749	0.599654	0.695721	0.54438	0	0.491304	0.545133	0.396332	0.625111	0.404668	0.633158	0.632779	0.619968	0.568191
RAB10	0.634525	0.582521	0.706456	0.562858	0.579249	0.614812	0.712067	0.712407	0.6441	0.680379	0.621087	0.641856	0.608187	0.644304	0.632123	0.719967	0	0.682883	0.662313	0.622561	0.688588	0.725014	0.64297	0.729267	0.656246	0.567223	0.561338	0.610695	0.57921	0.617422	0.57464	0.733073	0.694981	0.628286	0.654488	0.719244	0.686624	0.649857	0	0.646661	0.703065	0.52185	0.626249	0.44628	0.638792	0.630875	0.712719	0.687988
GAREM2	0.00247201	0.0064086	0.00414498	0.00286979	0.00500943	0.00475016	0.00269583	0.0165143	0.00910365	0.00390365	0.00721143	0.00391461	0.00607667	0.00955373	0.0032155	0.00571033	0	0.00454838	0.00864024	0.00453487	0.00833634	0.00172842	0.0404734	0.0144251	0.00491295	0.00152711	0	0.00131834	0.00407443	0.012152	0.00670167	0.0110639	0.00486189	0.00583231	0.00673785	0.00500265	0.0114989	0.00763041	0	0.00376685	0.00941218	0.00570809	0.00186505	0.0111594	0.00223788	0	0.00464584	0.00933796
HADHA	0.273646	0.29817	0.302716	0.263191	0.252736	0.308882	0.271976	0.344643	0.377519	0.268097	0.250458	0.252844	0.269123	0.434688	0.369078	0.337793	0	0.322012	0.335769	0.297517	0.322238	0.333305	0.15409	0.36139	0.251208	0.263857	0.35172	0.274336	0.281576	0.2555	0.218804	0.347941	0.311401	0.307418	0.239898	0.283328	0.340386	0.301481	0	0.286961	0.323158	0.282766	0.347402	0.120792	0.250745	0.397106	0.376915	0.300102
HADHB	0.252902	0.32515	0.354917	0.344421	0.3494	0.268892	0.295038	0.347556	0.39947	0.3321	0.265727	0.297558	0.35975	0.47477	0.43826	0.425683	0	0.378085	0.310168	0.335301	0.367307	0.473989	0.248978	0.452165	0.266845	0.297548	0.209618	0.22905	0.425701	0.261717	0.262325	0.417874	0.353387	0.36026	0.396278	0.364325	0.341461	0.361265	0	0.369575	0.362845	0.310178	0.387637	0.12081	0.334279	0.360581	0.275961	0.42462
ADGRF3	0.0284278	0.0289034	0.0396228	0.0414722	0.0510827	0.0482583	0.14507	0.0484588	0.053929	0.0565747	0.0339528	0.0236713	0.030679	0.0292176	0.0420947	0.0421894	0	0.0523217	0.0408054	0.0287382	0.0313484	0.0672045	0.0109183	0.0517515	0.0227558	0.0354052	0	0.0447715	0.0330278	0.053695	0.0361938	0.0345958	0.0400947	0.0850072	0.0166105	0.0372711	0.0472136	0.065438	0	0.0364794	0.0609254	0.0158726	0.0215131	0.0217286	0.041572	0.046431	0.0349484	0.258319
SELENOI	0.312213	0.381308	0.398374	0.397108	0.385652	0.341892	0.532366	0.418832	0.487235	0.357956	0.351326	0.322606	0.289957	0.592495	0.391475	0.524419	0	0.407864	0.523845	0.355152	0.510589	0.54788	0.364522	0.546827	0.37472	0.343979	0.557557	0.320887	0.482161	0.353019	0.310352	0.546906	0.404031	0.355195	0.256052	0.347643	0.439138	0.391951	0	0.402598	0.425233	0.277359	0.494645	0.224064	0.41441	0.513524	0.321354	0.443905
DRC1	0.109205	0.073499	0.125841	0.0863599	0.0855047	0.0828226	0.0786985	0.126276	0.116248	0.0670503	0.0850022	0.0954796	0.059177	0.173658	0.147684	0.121825	0	0.137454	0.0947957	0.0982331	0.103123	0.161425	0.0331786	0.108193	0.102043	0.0978929	0.35172	0.083302	0.0903918	0.096263	0.0897324	0.113494	0.116735	0.103678	0.092389	0.10361	0.0722951	0.087446	0	0.0739664	0.0908776	0.0941716	0.121468	0.0340805	0.0738483	0.0616266	0.0955578	0.0956459
OTOF	0.0159952	0.0124538	0.0424804	0.0252811	0.0232084	0.0107042	0.0676642	0.0237535	0.0135818	0.0227969	0.0136918	0.0335311	0.0198809	0.0240005	0.0196572	0.0181173	0	0.0381586	0.0184523	0.0221604	0.0041803	0.0232498	0	0.0255772	0.056228	0.0137684	0	0.00565903	0.0225316	0.0278354	0.00652354	0.0228451	0.0174067	0.0290532	0.00888085	0.0144881	0.0264935	0.0308793	0	0.0527948	0.0105684	0.0468642	0.0213032	0.0174623	0.0295236	0	0.0252491	0.0217507
CIB4	0.0213448	0.0317329	0.0512748	0.0300137	0.038153	0.0350637	0.0407851	0.0337009	0.0341086	0.0452694	0.0226413	0.053992	0.0448586	0.0267932	0.0614788	0.0491254	0	0.0439908	0.0401357	0.0468588	0.0592833	0.0672451	0	0.0483764	0.0244635	0.035799	0	0.0313002	0.0271449	0.0268522	0.0479299	0.0250327	0.0500473	0.0631955	0.0280544	0.0534288	0.063404	0.0403578	0	0.00899751	0.0400461	0.0459157	0.0391434	0.0216288	0.047417	0.0689502	0.0723321	0.0875617
KCNK3	0.145479	0.143051	0.215251	0.201177	0.213924	0.178841	0.342866	0.270977	0.339129	0.208238	0.190974	0.201234	0.186305	0.299122	0.288711	0.292565	0	0.256107	0.345605	0.241003	0.310149	0.360351	0.048699	0.401206	0.255542	0.169495	0	0.122392	0.14801	0.148414	0.170923	0.377503	0.221519	0.263364	0.167611	0.252873	0.347208	0.208676	0	0.211842	0.277729	0.146158	0.24704	0.0748171	0.241742	0.479817	0.372673	0.308218
CENPA	0.0241845	0.0288442	0.0422883	0.0385351	0.0435897	0.0408675	0.0428719	0.0349664	0.0568056	0.03881	0.0179001	0.028171	0.0290752	0.051326	0.0298348	0.0240705	0	0.0766919	0.0595125	0.0471817	0.0441126	0.0569801	0.0457466	0.0428902	0.0211882	0.0362719	0	0.0257052	0.0346071	0.0352576	0.0347711	0.0831715	0.0353684	0.0322386	0.0259072	0.0435587	0.0497328	0.0403469	0	0.025182	0.0405592	0.0264581	0.0267627	0.00679078	0.0373205	0.0210676	0.0433021	0.114096
DPYSL5	0.288137	0.253323	0.33153	0.250889	0.262319	0.204486	0.505967	0.32898	0.360915	0.275521	0.290305	0.294739	0.253559	0.33399	0.391344	0.331839	0	0.287877	0.29492	0.28479	0.322009	0.346947	0.297682	0.355225	0.310589	0.204315	0.209618	0.265299	0.277002	0.300768	0.302588	0.434545	0.315298	0.345055	0.220465	0.290651	0.409742	0.377612	0	0.262036	0.321591	0.290813	0.361214	0.276249	0.408699	0.454266	0.434108	0.347244
MAPRE3	0.433328	0.381289	0.486518	0.384783	0.389867	0.381048	0.784842	0.530259	0.556128	0.402462	0.456508	0.372879	0.491253	0.650996	0.527944	0.557674	0	0.44129	0.633916	0.47196	0.505559	0.567543	0.181405	0.632453	0.535092	0.425646	0.780827	0.385388	0.404681	0.355725	0.544797	0.549671	0.485716	0.483	0.332236	0.416828	0.632754	0.484774	0	0.455668	0.465344	0.360993	0.513362	0.322435	0.578554	0.685851	0.524419	0.588005
TMEM214	0.0100401	0.0524809	0.0526115	0.0595691	0.0460101	0.0540718	0.0695121	0.0535002	0.0652223	0.0714297	0.0376408	0.0149421	0.0404701	0.0271962	0.0507772	0.0332616	0	0.0308395	0.0483984	0.0595004	0.0425557	0.0462377	0.0646546	0.0587937	0.0632015	0.0342546	0.209618	0.0377051	0.0371966	0.0477145	0.029967	0.0432716	0.0413741	0.0365336	0.0161182	0.0371198	0.0429034	0.0511417	0	0.0500794	0.0408045	0.0260094	0.034945	0.055828	0.0506771	0.0345365	0.0686473	0.030239
AGBL5	0.0480177	0.052952	0.155333	0.254937	0.161289	0.076461	0.142007	0.145494	0.214872	0.0471401	0.0750384	0.049719	0.0526961	0.270154	0.0792018	0.214959	0	0.144017	0.16761	0.106	0.155303	0.159079	0.08452	0.251476	0.0917097	0.0433572	0	0.0862258	0.139917	0.139381	0.0317531	0.168686	0.0941597	0.1524	0.0408893	0.097403	0.12854	0.092518	0	0.0972248	0.118386	0.0672884	0.146983	0.0444797	0.0612802	0.108377	0.115207	0.111257
OST4	0.0305024	0.0242675	0.0421798	0.0871767	0.0670061	0.0472854	0.145035	0.0956013	0.0797593	0.0291017	0.0427591	0.0160342	0.0325121	0.0813397	0.0251251	0.0609291	0	0.0362879	0.14572	0.0296066	0.0484102	0.0618564	0	0.0554401	0.0864672	0.0297196	0	0.0276883	0.0749564	0.0480416	0.0322915	0.0770082	0.0436916	0.0304202	0.015428	0.0342987	0.0685995	0.0290023	0	0.0327966	0.05829	0.0308729	0.0555473	0.0595034	0.0669397	0.0380925	0.0348243	0.0377322
EMILIN1	0.00464168	0	0.00129917	0.00425204	0.00130518	0.000753103	0.00248493	0.00286087	0.00432147	0	0.00812272	0.00671422	0.00433167	0.00286041	0.00416305	0.00394474	0	0.00458915	0.00184211	0.00441576	0.00870656	0.00265651	0	0.00612527	0.00394915	0	0	0.00117262	0.00235825	0.00167053	0.00801982	0.00662333	0.00263502	0	0.0123794	0.00155476	0	0	0	0.00711378	0.00556001	0.00650695	0	0	0.00279419	0	0.00269111	0
KHK	0.0214351	0.0157604	0.0442996	0.0525709	0.0303674	0.0228423	0.0558604	0.0397297	0.056686	0.0170224	0.0261582	0.0253736	0.0243365	0.0671071	0.0292695	0.0480148	0	0.0513648	0.0680595	0.0330603	0.023453	0.0471303	0	0.0340997	0.0147392	0.0119751	0	0.0156397	0.0426114	0.0325254	0.014983	0.0520343	0.0249079	0.048553	0.0129917	0.0209799	0.0308209	0.0245896	0	0.0355948	0.0483586	0.0197149	0.0251598	0	0.0218177	0.0164476	0.0458474	0.0405234
CGREF1	0.140035	0.124599	0.192178	0.160222	0.161747	0.120333	0.205672	0.218115	0.287604	0.151866	0.127649	0.154065	0.162714	0.334705	0.196604	0.247966	0	0.182213	0.232638	0.166434	0.183045	0.255212	0.0637907	0.267513	0.139177	0.104489	0	0.146283	0.123653	0.136717	0.130247	0.270265	0.182988	0.205372	0.122136	0.1632	0.243521	0.177441	0	0.191866	0.173357	0.085216	0.182537	0.0913849	0.137778	0.129125	0.229868	0.265519
ABHD1	0.00735427	0.00210628	0.0115331	0.0140902	0.011752	0.00763842	0.00319684	0.0115851	0.0120219	0.0143088	0.0102844	0.00695573	0.00776408	0	0.0152121	0.00878416	0	0.0148692	0.00940522	0.0193723	0.007508	0.00976429	0	0.0162861	0.00867383	0.00432	0	0.00410651	0.00847861	0.0160164	0.010348	0.00745243	0.0100041	0.0138734	0.00216917	0.0187365	0.00964289	0.0110832	0	0.00718849	0.00994297	0.00803344	0.0148588	0.0117806	0.00570748	0.00597853	0.0185317	0.0198147
PREB	0.0590212	0.0287107	0.0611948	0.0834726	0.063434	0.0820278	0.0547729	0.0752131	0.0832794	0.0494287	0.0550788	0.0518815	0.0792709	0.0793001	0.089134	0.0711596	0	0.0620617	0.0752584	0.0740857	0.0725391	0.0571664	0	0.0852668	0.0760081	0.0591639	0.209618	0.0391738	0.044019	0.056861	0.0483669	0.0678372	0.05619	0.0447376	0.0386603	0.042119	0.0426508	0.0442214	0	0.0579066	0.067631	0.043246	0.0426951	0.03808	0.0473585	0.0382461	0.117606	0.0486887
TCF23	0	0	0	0.00115353	0	0	0	0	0	0	0	0.00160005	0	0	0.00205961	0	0	0	0	0	0	0	0	0	0	0	0	0	0	0	0	0	0	0	0	0	0	0	0	0	0	0	0	0	0	0	0	0
SLC5A6	0.0741127	0.0746834	0.0870902	0.0965925	0.112002	0.106406	0.118472	0.110482	0.15473	0.0537618	0.0667864	0.0648793	0.0758362	0.15718	0.108534	0.125069	0	0.126281	0.103392	0.110298	0.131697	0.113318	0.0311808	0.126239	0.0974525	0.109507	0	0.0807429	0.135093	0.0806606	0.0812837	0.144091	0.137302	0.0854248	0.0308324	0.0818287	0.144005	0.130992	0	0.0668293	0.122864	0.0738843	0.0871047	0.04759	0.0732724	0.0643315	0.150421	0.0715225
ATRAID	0.0346032	0.0426517	0.0610954	0.0663336	0.0391344	0.0567999	0.0763907	0.0625028	0.0710021	0.0291405	0.0257021	0.0174007	0.0573344	0.077316	0.0571885	0.0652154	0	0.0415171	0.0929782	0.0557244	0.0699919	0.0680059	0.0942633	0.0772599	0.0599263	0.0413061	0	0.0297743	0.0704712	0.0411478	0.0530152	0.0739105	0.0465583	0.0575943	0.0391321	0.0365587	0.0530632	0.0261626	0	0.0465433	0.039786	0.0277188	0.0672477	0.0524906	0.0419151	0.0526263	0.0186151	0.0459891
CAD	0.0867354	0.0499308	0.0697305	0.0531433	0.0628573	0.0659609	0.0721031	0.0901258	0.0911455	0.0717235	0.050809	0.0545139	0.108638	0.162091	0.170066	0.0842725	0	0.131925	0.0712026	0.0964965	0.0854921	0.0960262	0.0449165	0.0925387	0.0503939	0.0665311	0.209618	0.0479845	0.0636774	0.0471668	0.0776426	0.115942	0.100589	0.0851117	0.0866433	0.0746767	0.0680205	0.0939521	0	0.0729941	0.0708401	0.0547936	0.110243	0.0192486	0.0524838	0.0881801	0.0925607	0.0798725
SLC30A3	0.0619502	0.0575934	0.0643049	0.0907543	0.0930241	0.0624946	0.154105	0.112437	0.115981	0.049076	0.0772727	0.051903	0.0974205	0.0712948	0.07059	0.0767069	0	0.0779845	0.0870585	0.0975286	0.0945027	0.0790527	0.056331	0.0532041	0.093907	0.0781058	0	0.0768752	0.0844303	0.0854565	0.0714076	0.13166	0.0962534	0.0808402	0.0622148	0.082295	0.0548308	0.0595919	0	0.0876119	0.0900446	0.0428985	0.0510525	0.0839069	0.0780323	0.12648	0.0765233	0.0871173
DNAJC5G	0.00738786	0.0198609	0.00871937	0.014032	0.0149333	0.0106913	0.0119446	0.0197931	0.0108168	0.0188141	0.0215141	0.00727679	0.0146108	0.0229027	0.0183741	0.0120496	0	0.0138609	0.0135917	0.0160218	0.028226	0.0135478	0	0.00916925	0.00757584	0.0150612	0	0.00449264	0.0134631	0.0139938	0.00859468	0.0119994	0.0100812	0.00834918	0.00482375	0.0102308	0.0100608	0.00388596	0	0.00931002	0.0145906	0.00241926	0.00746183	0.00600203	0.00938535	0.015541	0.0412507	0.0414165
TRIM54	0.0127318	0.0285265	0.0222073	0.0163755	0.0159754	0.0131079	0.0246802	0.0254405	0.0241533	0.0227329	0.0208261	0.0255115	0.0228869	0.0234664	0.0215048	0.0128407	0	0.0133566	0.0146464	0.014085	0.0253413	0.0164342	0	0.00594486	0.0131921	0.0143743	0.571208	0.020593	0.0152902	0.00738355	0.0378451	0.0134107	0.0172395	0.00546207	0.0139015	0.00722141	0.0106012	0.0105094	0	0.0150872	0.0165372	0.0131685	0.0193533	0.00814925	0.0139118	0.0113967	0.0229755	0.0318884
UCN	0.0381571	0.0577716	0.0457796	0.0617136	0.0718804	0.070996	0.0838855	0.0541903	0.0634381	0.0509919	0.0377352	0.0287531	0.0561378	0.066107	0.0534294	0.0624929	0	0.0462057	0.0522684	0.0671487	0.058396	0.0543295	0.0866345	0.0746282	0.0439194	0.0419168	0	0.0598882	0.0524032	0.0495936	0.0602939	0.129632	0.0782504	0.0672958	0.0267342	0.050549	0.0493801	0.0555641	0	0.0492898	0.0582564	0.0532366	0.0485074	0.0897544	0.0821071	0.0416284	0.065043	0.0903923
MPV17	0.221145	0.208843	0.267497	0.253528	0.232329	0.252132	0.299793	0.284921	0.378496	0.219302	0.27691	0.25384	0.302661	0.343363	0.436196	0.335014	0	0.332482	0.29286	0.291423	0.297264	0.418219	0.312256	0.395208	0.230619	0.221994	0.220245	0.230617	0.245762	0.188476	0.208449	0.356555	0.316232	0.252962	0.199418	0.338842	0.254859	0.264388	0	0.263228	0.286578	0.204925	0.274485	0.153939	0.232989	0.281906	0.343957	0.315065
GTF3C2	0.224034	0.228126	0.240856	0.182706	0.183995	0.187601	0.136827	0.213888	0.238559	0.201193	0.174318	0.231351	0.188407	0.262642	0.286215	0.276067	0	0.24285	0.188726	0.206639	0.248647	0.271767	0.2302	0.288035	0.175511	0.17286	0.209618	0.162116	0.226047	0.182458	0.200111	0.306516	0.244928	0.212938	0.16256	0.281459	0.225347	0.188226	0	0.173329	0.21077	0.167809	0.181249	0.104243	0.165073	0.203942	0.266131	0.182672
EIF2B4	0.101475	0.0533224	0.0928673	0.0830742	0.0977299	0.0584385	0.0781812	0.0863921	0.116307	0.0397175	0.0471794	0.0479716	0.0718879	0.111371	0.105368	0.0907998	0	0.0790304	0.0985702	0.0813942	0.0649757	0.085264	0.0586269	0.156014	0.0592609	0.0657018	0	0.0360744	0.0814441	0.0573838	0.0542272	0.110178	0.0664119	0.0841717	0.030312	0.0705456	0.0751064	0.0629035	0	0.0948627	0.0962535	0.0257797	0.0777317	0.0515822	0.0543641	0.0745441	0.133231	0.0934423
SNX17	0.0543911	0.063822	0.0753722	0.0712691	0.050063	0.0933689	0.141681	0.104885	0.126018	0.0446671	0.0379088	0.0506254	0.0738335	0.119989	0.0636229	0.0749575	0	0.0666079	0.168477	0.0610866	0.0960642	0.114204	0.122984	0.126496	0.131937	0.0565131	0	0.0462188	0.0919346	0.0417788	0.0855845	0.122704	0.0883223	0.044298	0.0454425	0.0443671	0.0760181	0.0523725	0	0.0396992	0.0550219	0.0411168	0.0704583	0.0515516	0.0906094	0.048905	0.0504607	0.0920712
ZNF513	0.0306045	0.0339198	0.0445626	0.0440503	0.0405374	0.0503127	0.0559101	0.048452	0.0632656	0.0251184	0.0395129	0.0102393	0.0492692	0.0667301	0.0455423	0.0447576	0	0.0292087	0.0648677	0.0465677	0.0313203	0.0483242	0.0298379	0.0269376	0.0338025	0.0394927	0	0.0309737	0.039418	0.0341591	0.0291424	0.0395941	0.0453487	0.0177531	0.0183935	0.03108	0.048939	0.060657	0	0.0527525	0.0411007	0.0339996	0.0508073	0.0287685	0.0369099	0.03826	0.0473175	0.0156603
PPM1G	0.214445	0.213578	0.256001	0.22718	0.262017	0.227849	0.289856	0.287572	0.333651	0.190736	0.201052	0.184035	0.243741	0.354134	0.310669	0.278548	0	0.231326	0.298584	0.230934	0.273384	0.298046	0.0946167	0.300345	0.241334	0.198736	0.337312	0.141746	0.218005	0.184032	0.241457	0.32183	0.235777	0.254744	0.193014	0.230545	0.265849	0.235393	0	0.281849	0.264348	0.141592	0.237651	0.106448	0.23972	0.233056	0.224898	0.229287
NRBP1	0.168128	0.209141	0.241562	0.205363	0.205874	0.197971	0.343202	0.244613	0.293011	0.149299	0.160684	0.162923	0.192616	0.280281	0.226857	0.230522	0	0.225536	0.304277	0.254434	0.260445	0.300211	0.139308	0.267237	0.228509	0.188748	0.791454	0.142296	0.248531	0.193147	0.185526	0.270603	0.23558	0.218908	0.168513	0.216744	0.232498	0.18397	0	0.224017	0.175523	0.173152	0.256405	0.215581	0.257769	0.265632	0.233275	0.207174
KRTCAP3	0.0149137	0.0201741	0.0179165	0.0138769	0.0135797	0.0128994	0.0104484	0.016229	0.014152	0.00389831	0.0133656	0.00608654	0.00913152	0.00424042	0.0169681	0.0108551	0	0.0074496	0.0193293	0.00947015	0.0188706	0.0187951	0	0.0112429	0.00771704	0.0088478	0	0.0208881	0.0110293	0.0226915	0.00889995	0.0248018	0.00976786	0.0227078	0.000894143	0.0105233	0.0170289	0.0122983	0	0.00817633	0.01354	0.00243228	0.00957675	0	0.00646966	0.0344805	0.00935308	0.00492013
IFT172	0.606952	0.72294	0.743333	0.624701	0.726066	0.637979	0.650476	0.802906	0.743597	0.570341	0.541318	0.550372	0.536666	0.833299	0.829402	0.716616	0	0.649158	0.635751	0.677216	0.764515	0.808156	0.361428	0.816868	0.576711	0.55456	0.557557	0.58417	0.717437	0.643807	0.505408	0.901863	0.786649	0.729236	0.51737	0.723093	0.796346	0.779301	0	0.701305	0.727921	0.57358	0.831379	0.474188	0.624134	0.55232	0.790286	0.621939
FNDC4	0.0678007	0.0909027	0.137104	0.225993	0.170148	0.145156	0.272752	0.180509	0.262224	0.068225	0.071678	0.0752664	0.128264	0.345373	0.139228	0.24658	0	0.159216	0.313978	0.130165	0.238492	0.175192	0.0850108	0.248608	0.148201	0.0892743	0	0.0957375	0.221582	0.11756	0.0864492	0.233093	0.113204	0.0866151	0.0797572	0.124745	0.205789	0.117338	0	0.149878	0.202657	0.0562742	0.120345	0.0691687	0.117534	0.131139	0.110693	0.127514
GCKR	0.0203939	0.0224756	0.0286666	0.0297091	0.0300658	0.0240616	0.0159064	0.019031	0.0398581	0.0359886	0.0166228	0.0135379	0.0264421	0.057634	0.0425256	0.0697565	0	0.0202428	0.0360626	0.0356972	0.0351752	0.0319233	0	0.0497098	0.0172335	0.0291397	0	0.0217955	0.0369454	0.010317	0.0169971	0.0501955	0.0256262	0.0420701	0.00862844	0.0230292	0.0232153	0.0348955	0	0.0395987	0.0340627	0.0120278	0.0215172	0.025789	0.0332825	0.0177272	0.0346595	0.0293884
C2orf16	0.020709	0.0162796	0.0266393	0.04645	0.0444805	0.022461	0.0204686	0.0178091	0.0236678	0.0105977	0.0253477	0.0283673	0.0209833	0.05098	0.0302364	0.0312577	0	0.0507335	0.0261564	0.012681	0.056122	0.0741413	0	0.0483013	0.0308062	0.0382396	0	0.018214	0.04464	0.0249699	0.0072946	0.0506456	0.0190658	0.0251891	0.0534205	0.0281986	0.014866	0.0206227	0	0.0226556	0.0392852	0.00225444	0.0282976	0.00927305	0.016887	0.0143481	0.0321403	0.0555861
ZNF512	0.176051	0.236291	0.271098	0.265009	0.260334	0.249903	0.260683	0.297631	0.304919	0.197375	0.224993	0.203854	0.221522	0.361213	0.223982	0.288683	0	0.339679	0.345553	0.269462	0.267592	0.400373	0.292681	0.3667	0.244801	0.192846	0	0.192802	0.296124	0.265205	0.148346	0.349253	0.265473	0.284508	0.153544	0.263226	0.240701	0.237583	0	0.252376	0.276434	0.174798	0.334323	0.149357	0.26976	0.26285	0.23299	0.278576
CCDC121	0.015215	0.0163631	0.015111	0.0103884	0.00308267	0.0105589	0.0586386	0.013432	0.0151695	0.0117469	0.0173993	0.00460088	0.0105141	0.0048876	0.0215808	0.0116862	0	0.00973744	0.0310999	0.00417207	0.0132033	0.0176497	0	0.0103449	0.0107117	0.0137558	0	0.00674205	0.0117445	0.00562404	0.0168369	0.00221243	0.0126248	0.0262751	0.0109145	0.0192762	0.0278161	0.0338885	0	0.0304384	0.0163428	0.00712289	0.0032003	0.0104167	0.0108692	0	0.0123863	0.024473
GPN1	0.0606271	0.0460312	0.0645546	0.0744108	0.0732855	0.0559464	0.198208	0.0681752	0.0829367	0.0348711	0.0468831	0.0499537	0.0355914	0.0967063	0.0800878	0.0772354	0	0.0569311	0.08732	0.0467561	0.0807808	0.07318	0	0.0903052	0.0710945	0.0378472	0	0.061102	0.0764562	0.0357335	0.0425453	0.0798347	0.0505342	0.0665234	0.0489733	0.0640158	0.0616408	0.0575256	0	0.0431901	0.0564873	0.0487087	0.0598727	0.0331694	0.0342272	0.0360566	0.0581148	0.0532069
SUPT7L	0.170016	0.170211	0.179192	0.198893	0.178486	0.173996	0.263395	0.264923	0.265651	0.179767	0.181703	0.146307	0.203068	0.274021	0.183164	0.25278	0	0.154336	0.279621	0.133787	0.203899	0.240388	0.168008	0.232945	0.180515	0.168922	0.220245	0.168369	0.214839	0.139345	0.142563	0.258756	0.202299	0.153491	0.0789872	0.161524	0.208659	0.209333	0	0.141986	0.221323	0.090301	0.192298	0.136585	0.134147	0.182318	0.176492	0.178788
SLC4A1AP	0.195836	0.186303	0.242164	0.188323	0.211411	0.211766	0.316388	0.290741	0.262805	0.219926	0.203765	0.232401	0.156132	0.288712	0.33796	0.259019	0	0.228558	0.250447	0.247151	0.235154	0.335692	0.100568	0.295834	0.231961	0.233547	0	0.224167	0.300251	0.20671	0.187272	0.341941	0.218498	0.224453	0.200429	0.208585	0.284224	0.253049	0	0.185918	0.24744	0.209076	0.300236	0.125873	0.25581	0.256288	0.277891	0.262733
MRPL33	0.40258	0.335275	0.407534	0.525536	0.423299	0.417048	0.409519	0.4433	0.499189	0.317587	0.398097	0.378639	0.325876	0.495065	0.333051	0.489161	0	0.52371	0.478534	0.407471	0.433468	0.502918	0.334047	0.509017	0.359153	0.359306	0.571208	0.304011	0.353916	0.382144	0.357752	0.431575	0.378046	0.359474	0.291368	0.431973	0.33724	0.33432	0	0.352197	0.433842	0.239611	0.405194	0.172138	0.251046	0.44908	0.446274	0.403323
RBKS	0.190869	0.190656	0.253001	0.327954	0.226655	0.182322	0.164899	0.240132	0.318978	0.239195	0.186183	0.221052	0.243326	0.284674	0.339905	0.33097	0	0.338337	0.275543	0.269099	0.249657	0.368242	0.301887	0.335643	0.21162	0.183915	0	0.158138	0.228456	0.219152	0.12304	0.246605	0.261764	0.260417	0.247334	0.230839	0.165829	0.234582	0	0.221631	0.220653	0.181847	0.288438	0.174849	0.162942	0.262892	0.25484	0.298879
BABAM2	1.31029	1.40551	1.42775	1.36277	1.39505	1.27571	1.15484	1.44537	1.4507	1.39688	1.41948	1.43417	1.3648	1.5162	1.55175	1.35379	0	1.58367	1.31425	1.38067	1.47746	1.55102	1.29064	1.50606	1.34745	1.32247	1.04502	1.27231	1.39044	1.30101	1.15835	1.38507	1.56255	1.5469	1.40544	1.52701	1.29118	1.36366	0	1.22548	1.42178	1.49899	1.39949	1.0804	1.27285	1.46369	1.4559	1.16329
FOSL2	0.0251084	0.0339955	0.0321962	0.0623725	0.0574852	0.0446935	0.0762797	0.0411433	0.0731708	0.03687	0.0493363	0.032025	0.027955	0.0474082	0.0448855	0.0369359	0	0.031629	0.0567363	0.0460112	0.0732065	0.0789649	0.138917	0.0515008	0.0398274	0.0351069	0	0.066157	0.0894825	0.0312712	0.0518371	0.0682113	0.0469228	0.0431745	0.0275169	0.0468745	0.0669055	0.0337961	0	0.0421733	0.0851983	0.0186368	0.0194838	0.0264373	0.0568432	0.206569	0.0571813	0.0496097
PLB1	0.0288558	0.0448681	0.0422386	0.0610673	0.0285157	0.0334663	0.0469589	0.0381064	0.0574411	0.0398118	0.0293261	0.0175883	0.0306466	0.0623278	0.040348	0.0595988	0	0.0477067	0.0334494	0.043397	0.0267704	0.0502896	0.0707093	0.0454436	0.0133845	0.0363451	0	0.0157127	0.0420977	0.0437599	0.0137851	0.0475123	0.0374486	0.0458574	0.0290894	0.0396715	0.0411307	0.0290362	0	0.0505202	0.0553303	0.0368126	0.0437482	0.0122424	0.0158263	0.0690333	0.0486775	0.0772112
PPP1CB	0.231347	0.228614	0.316656	0.264548	0.228229	0.26259	0.271691	0.285187	0.313377	0.333488	0.303352	0.303728	0.216949	0.25969	0.268351	0.253114	0	0.297464	0.250936	0.244149	0.300536	0.310331	0.27705	0.378455	0.283078	0.281883	0	0.251331	0.191188	0.262414	0.257251	0.270416	0.27476	0.33213	0.242465	0.3308	0.292251	0.262285	0	0.259809	0.301752	0.223229	0.21093	0.220024	0.308819	0.363763	0.254488	0.408556
SPDYA	0.0301884	0.0601262	0.0974216	0.11693	0.067203	0.0559083	0.128137	0.0914196	0.0889743	0.0444858	0.0683601	0.0334669	0.0311461	0.143852	0.0566393	0.115799	0	0.0915232	0.0872313	0.0477884	0.0555554	0.0978118	0	0.0926711	0.0410485	0.0378878	0	0.0562702	0.113251	0.0712878	0.0465531	0.137144	0.0359959	0.107632	0.0179049	0.058737	0.11208	0.0733372	0	0.0772416	0.0698007	0.0405797	0.066522	0.0113164	0.0640361	0.0853509	0.0907381	0.0802011
TRMT61B	0.357796	0.274277	0.335851	0.306665	0.337284	0.301658	0.29027	0.375161	0.377416	0.296687	0.254085	0.262742	0.270211	0.478378	0.352986	0.423971	0	0.392819	0.390431	0.350854	0.388707	0.476845	0.233856	0.394466	0.310529	0.288611	0.209618	0.276592	0.329022	0.338636	0.27552	0.449075	0.35116	0.358354	0.311025	0.322881	0.337209	0.331486	0	0.330351	0.324724	0.226409	0.39451	0.214569	0.336492	0.295486	0.375003	0.319951
WDR43	0.299041	0.246662	0.286482	0.227868	0.281017	0.315915	0.280747	0.263397	0.295243	0.272645	0.260834	0.25124	0.210824	0.337891	0.272446	0.305018	0	0.336036	0.292222	0.287283	0.318906	0.354678	0.22769	0.281624	0.265444	0.2597	0	0.210548	0.265111	0.242759	0.211803	0.318993	0.227435	0.289622	0.211105	0.2857	0.262403	0.210474	0	0.241739	0.271634	0.16514	0.254183	0.14833	0.27035	0.242899	0.269917	0.297747
TOGARAM2	0.226437	0.428056	0.415595	0.43971	0.173775	0.320053	0.20162	0.196764	0.245053	0.165474	0.321752	0.201794	0.22204	0.348546	0.589304	0.270798	0	0.235911	0.168767	0.241574	0.424475	0.120702	0.201785	0.23603	0.426962	0.363675	0.209618	0.317524	0.302696	0.45161	0.220238	0.340551	0.238646	0.575206	0.369025	0.244275	0.260037	0.115451	0	0.441345	0.427071	0.491505	0.429191	0.121572	0.437905	0.606037	0.354204	0.319689
CLIP4	1.14119	1.08338	1.11341	1.12082	1.13328	1.32717	0.930436	1.12786	1.11581	1.04139	1.06863	1.11733	1.04244	1.32703	1.0961	1.30525	0	1.39881	1.2066	1.18833	1.22549	1.36047	0.708965	1.2209	1.08814	1.17503	0.649657	1.11242	1.46765	1.05055	0.732488	1.40503	1.07589	1.1315	1.14496	1.15284	0.999081	0.97839	0	1.08108	1.1049	1.02502	1.31408	0.655583	1.04574	1.04615	1.03013	0.879828
ALK	1.2817	1.39125	1.27129	1.49946	1.59818	1.14562	0.92555	1.52406	1.67196	1.57696	1.32127	1.58053	1.59066	1.49778	1.33533	1.74017	0	1.23552	1.29599	1.51507	1.3473	1.27207	1.31031	1.35175	1.21489	1.24294	0.220245	1.22163	1.37095	1.21452	1.22121	1.39045	1.42264	1.45833	1.54769	1.89719	1.18948	1.34486	0	1.48977	1.66319	1.2756	1.14155	0.959169	1.14256	1.15888	1.81685	1.37236
YPEL5	0.198264	0.218939	0.220716	0.215141	0.204889	0.305023	0.443304	0.274238	0.245939	0.228716	0.254441	0.212261	0.190869	0.237112	0.205322	0.207764	0	0.150175	0.346312	0.17322	0.25094	0.300613	0.176602	0.31636	0.310255	0.204237	0	0.277194	0.26937	0.22576	0.153823	0.29568	0.264989	0.213398	0.154606	0.18059	0.297899	0.253952	0	0.244871	0.170542	0.141499	0.176656	0.14257	0.329146	0.260866	0.183679	0.258731
LBH	0.108264	0.25034	0.234355	0.262173	0.271299	0.286126	0.235977	0.275535	0.465879	0.24378	0.343359	0.286936	0.264505	0.423654	0.341248	0.38413	0	0.288327	0.47321	0.312419	0.3485	0.315623	0.185058	0.536201	0.387072	0.265064	0	0.188412	0.239042	0.123181	0.106605	0.284936	0.23169	0.223495	0.262504	0.310337	0.226611	0.241924	0	0.242022	0.354112	0.109724	0.164416	0.115048	0.153313	0.557281	0.296859	0.116654
LCLAT1	0.585218	0.686289	0.732864	0.599025	0.748609	0.720399	0.433167	0.674232	0.661177	0.800023	0.703176	0.620697	0.663	0.671685	0.673561	0.707147	0	0.619248	0.60952	0.605344	0.785838	0.721583	0.427563	0.684813	0.73	0.631589	0.429863	0.72248	0.708344	0.710186	0.481546	0.667629	0.670052	0.748228	0.615082	0.693534	0.586035	0.689944	0	0.606545	0.714213	0.562794	0.575468	0.532866	0.606665	1.0222	0.718099	0.603618
CAPN13	0.00189162	0.00484024	0.00626476	0.00629295	0.00457419	0.0104964	0.00108885	0.00705349	0.00721223	0.00202172	0.0110329	0.00535996	0	0.0035829	0.00251406	0.00890527	0	0.0207628	0.00181065	0.007335	0.0117943	0.00526662	0	0.00249022	0.0109324	0.00230359	0	0.00615184	0.00449739	0.00538201	0	0.00202971	0.00582541	0	0.00335996	0.00387811	0.000804755	0.000967522	0	0.00275089	0	0	0.0051699	0	0.00244481	0.00230655	0.00552448	0.0363152
GALNT14	0.263646	0.28318	0.329517	0.242042	0.218804	0.18382	0.289534	0.30698	0.318388	0.345104	0.330064	0.317141	0.245764	0.314189	0.264874	0.279176	0	0.373865	0.264849	0.308495	0.311038	0.407886	0.355875	0.302572	0.291594	0.243158	0.209618	0.210985	0.21531	0.276089	0.214818	0.260877	0.350056	0.367374	0.239535	0.394013	0.286327	0.31333	0	0.323972	0.262408	0.262636	0.176729	0.196282	0.279719	0.278732	0.453381	0.33246
CAPN14	0.0407787	0.0441028	0.0633394	0.0379906	0.038072	0.0379527	0.0214689	0.0587859	0.06435	0.0352353	0.0287135	0.0549271	0.0200702	0.072673	0.0595234	0.0556733	0	0.0440054	0.0362555	0.0473499	0.0427875	0.060729	0.03305	0.0599862	0.0404422	0.035729	0	0.0243826	0.0405338	0.0449312	0.0258202	0.0660038	0.0658219	0.0561635	0.0235064	0.0596044	0.0354837	0.0458798	0	0.0429216	0.0325693	0.0664297	0.0298974	0.0201772	0.0647785	0.00202791	0.0593581	0.0588915
EHD3	0.144665	0.155606	0.171546	0.127286	0.121941	0.134084	0.274227	0.202151	0.202379	0.14434	0.169303	0.135855	0.14646	0.16623	0.16458	0.130018	0	0.144778	0.209442	0.124821	0.175823	0.228083	0.0964235	0.206579	0.195308	0.167872	0.429863	0.14266	0.127213	0.0973458	0.18871	0.22743	0.172323	0.126853	0.12316	0.116388	0.166179	0.207849	0	0.149252	0.156428	0.115384	0.134538	0.132384	0.174547	0.347238	0.124612	0.156168
XDH	0.000545047	0	0.00280988	0.0031115	0.0104943	0.00302877	0	0.00381828	0.0022828	0.00133509	0.000961132	0	0	0.0149421	0.00620743	0.00901372	0	0.00136278	0.0056303	0.00152956	0.00136014	0.00546732	0	0.00373975	0.00163748	0	0	0.00119501	0.00915428	0.00221494	0.00373741	0.0111842	0.000522649	0.00268112	0	0	0.00365243	0.00175617	0	0.00222737	0.00173051	0	0.00550493	0	0	0	0.00383379	0
SRD5A2	0	0.00645974	0.00156753	0.00222157	0.00111099	0.00102235	0.00103045	0	0.00229962	0.00315688	0	0	0	0.00423006	0	0.00175706	0	0.0035558	0.00254128	0.00168196	0.00301373	0.00207506	0	0	0.00107227	0	0	0.00208749	0.00290968	0	0.00325724	0.00131464	0.00282468	0.00524173	0.00645795	0.00191698	0.00197153	0.001861	0	0.00144154	0.00362381	0	0	0	0	0.00350207	0	0.00300707
MEMO1	0.139394	0.164141	0.136273	0.138487	0.181927	0.203495	0.161191	0.117683	0.142752	0.128321	0.1356	0.126864	0.126112	0.10051	0.115386	0.125258	0	0.125134	0.104974	0.120696	0.131774	0.107286	0.0530136	0.099379	0.172447	0.141778	0	0.16478	0.172843	0.173902	0.106245	0.148355	0.144567	0.121039	0.0979863	0.123839	0.148643	0.154858	0	0.100507	0.104403	0.0693411	0.111151	0.155802	0.16576	0.127122	0.0996189	0.118927
DPY30	0.178261	0.161674	0.250931	0.22245	0.166799	0.217232	0.325037	0.280461	0.304323	0.18892	0.202273	0.216272	0.146652	0.277462	0.176911	0.259182	0	0.1948	0.295608	0.165694	0.196292	0.255813	0.195796	0.341385	0.184308	0.164319	0.209618	0.186076	0.170664	0.167976	0.179685	0.270717	0.213609	0.252303	0.129201	0.179684	0.263984	0.238869	0	0.199183	0.219559	0.109074	0.230717	0.115737	0.183298	0.156626	0.190832	0.2294
SPAST	0.483801	0.500757	0.55781	0.4692	0.470554	0.494227	0.416616	0.515261	0.511677	0.476555	0.453568	0.490095	0.4524	0.491138	0.501703	0.536744	0	0.492216	0.467179	0.506321	0.536435	0.612286	0.490119	0.611984	0.504256	0.456039	0.35172	0.455528	0.499044	0.413205	0.401453	0.562273	0.550202	0.476095	0.466921	0.583757	0.521071	0.485419	0	0.504914	0.508562	0.405081	0.568807	0.363911	0.488971	0.442223	0.60851	0.600469
SLC30A6	0.284957	0.243405	0.334533	0.320206	0.316958	0.317783	0.389388	0.339022	0.323543	0.282565	0.311628	0.282952	0.285134	0.407698	0.301923	0.33606	0	0.307471	0.292752	0.261413	0.30283	0.474018	0.288381	0.361712	0.220263	0.29806	0.209618	0.290073	0.292859	0.232774	0.291055	0.404732	0.289827	0.386144	0.370872	0.306771	0.347341	0.284542	0	0.318064	0.376377	0.225601	0.319303	0.165511	0.293205	0.281793	0.31939	0.441997
NLRC4	0.0100919	0.0177103	0.0290014	0.0770691	0.0338485	0.0270641	0.0247143	0.0272509	0.0508755	0.0082825	0.00281389	0.00628966	0.00556294	0.081008	0.0234197	0.0425519	0	0.0684107	0.0421035	0.0125174	0.036406	0.0643834	0	0.0758133	0.020767	0.00807892	0	0.0290194	0.11196	0.0317568	0.0136372	0.0773305	0.0257611	0.0454351	0.0183215	0.0183108	0.0367903	0.0201598	0	0.0289436	0.052237	0.00944857	0.0572011	0	0.00613672	0.0413414	0.0159694	0.0256821
YIPF4	0.465053	0.448563	0.521619	0.488218	0.424906	0.435007	0.590148	0.513308	0.561938	0.403483	0.493554	0.427214	0.409925	0.628328	0.488517	0.545034	0	0.489029	0.600961	0.455174	0.539407	0.607137	0.554026	0.577117	0.484304	0.47593	0.445758	0.442476	0.483761	0.410534	0.401985	0.698207	0.501002	0.540821	0.477838	0.436874	0.547741	0.437019	0	0.509303	0.451007	0.356736	0.540391	0.286782	0.386672	0.569142	0.468915	0.655068
BIRC6	1.63356	1.6334	1.66	1.68105	1.71619	1.73056	1.54878	1.60827	1.61505	1.52028	1.56313	1.56196	1.49438	1.73194	1.73871	1.69595	0	1.78723	1.66538	1.64959	1.7805	1.74655	1.02367	1.69805	1.66558	1.58062	1.93204	1.6642	1.94657	1.67837	1.32792	1.83029	1.69623	1.63593	1.48058	1.56841	1.74032	1.61833	0	1.59705	1.64436	1.5416	1.84286	1.17489	1.74672	1.64643	1.59019	1.79372
TTC27	0.217497	0.242002	0.300135	0.279545	0.279699	0.257405	0.286751	0.294791	0.266755	0.27836	0.227009	0.24868	0.236943	0.245714	0.279076	0.291625	0	0.283674	0.25256	0.276753	0.270511	0.296335	0.347752	0.297036	0.261575	0.24888	0.220245	0.273913	0.253365	0.244809	0.21492	0.266164	0.325816	0.414988	0.201174	0.227177	0.339875	0.288761	0	0.261851	0.218445	0.208862	0.208236	0.133703	0.269478	0.276998	0.320526	0.308753
LTBP1	0.0683368	0.0714117	0.0719316	0.077309	0.0701341	0.110886	0.0481459	0.0647999	0.039452	0.0825814	0.0376103	0.0454387	0.0754489	0.0868847	0.0512497	0.0595535	0	0.0742271	0.0448423	0.0360478	0.0567179	0.0689934	0.111901	0.0537674	0.0466211	0.0315733	0	0.0697488	0.0955268	0.0548797	0.0564561	0.120602	0.0862591	0.0506745	0.0405175	0.0603836	0.077804	0.0502707	0	0.0285182	0.0563634	0.0514771	0.044271	0.0229018	0.0410845	0.0280324	0.0802869	0.101212
RASGRP3	0.01688	0.0280101	0.0497728	0.106421	0.0654482	0.0204902	0.033471	0.0676935	0.0544051	0.0361788	0.0213571	0.0232993	0.0427678	0.10234	0.0419427	0.0839145	0	0.0707858	0.0532181	0.0309747	0.0483686	0.0677724	0.0232218	0.0835418	0.0345257	0.0173846	0.220245	0.0289824	0.0917574	0.0551398	0.0231725	0.118732	0.0296379	0.0662489	0.0113613	0.021498	0.0411846	0.0287498	0	0.0489361	0.0708781	0.0202302	0.0426773	0.0233683	0.0285999	0.0440363	0.0353364	0.0508618
FAM98A	0.0654446	0.0709356	0.135484	0.142893	0.103212	0.112561	0.154316	0.12374	0.135464	0.059903	0.0871471	0.0681799	0.0799967	0.14864	0.0844496	0.143897	0	0.111955	0.155023	0.0791376	0.0904988	0.144561	0.103579	0.195779	0.119643	0.0782921	0	0.0874252	0.145919	0.0793084	0.0712156	0.179797	0.0974369	0.136986	0.0385282	0.0739039	0.1237	0.103996	0	0.11118	0.107499	0.0567129	0.0935292	0.0711468	0.078425	0.129748	0.123902	0.141684
CRIM1	0.117698	0.214704	0.175501	0.176325	0.201335	0.183368	0.146287	0.171691	0.167422	0.168508	0.180718	0.16483	0.0864971	0.0764008	0.140654	0.16071	0	0.14688	0.128289	0.140449	0.18337	0.180527	0.105629	0.20029	0.253474	0.154426	0	0.141666	0.195022	0.235836	0.140931	0.153783	0.14272	0.209993	0.108273	0.140468	0.169185	0.173707	0	0.19677	0.176171	0.123445	0.156089	0.13003	0.188105	0.240307	0.118345	0.228677
FEZ2	0.162443	0.117239	0.187947	0.168595	0.157966	0.162611	0.117541	0.174847	0.15155	0.183783	0.118082	0.115467	0.0640504	0.179684	0.122411	0.147489	0	0.140983	0.134897	0.170396	0.204497	0.277801	0.158224	0.219444	0.194385	0.11895	0	0.108306	0.197529	0.266177	0.166047	0.16027	0.225896	0.12331	0.126288	0.0586061	0.12464	0.161151	0	0.219669	0.190087	0.0620276	0.163948	0.101657	0.106373	0.138295	0.120198	0.111364
VIT	0.000961738	0.00980349	0.0162824	0.0157921	0.0147665	0.00555857	0.00362389	0.00969733	0.0123381	0.00720875	0.0035479	0.00518819	0.00471403	0.0197953	0.0068775	0.00908694	0	0.010156	0.00850851	0.00317532	0.00627848	0.0139366	0	0.0124253	0.00551632	0.00515497	0	0.00267661	0.0179326	0.0107567	0.00237557	0.00491897	0.010777	0.0201514	0.00845616	0.012262	0.0108595	0.00589056	0	0.00965332	0.00548565	0.00225444	0.0154382	0	0.00355048	0.0244559	0.00542246	0.0109613
STRN	0.374515	0.403365	0.403038	0.414768	0.410451	0.450231	0.3428	0.400094	0.423464	0.398933	0.341973	0.38671	0.37715	0.371016	0.429229	0.418234	0	0.408818	0.383116	0.392509	0.411616	0.494725	0.326446	0.473959	0.364105	0.358854	0	0.343367	0.440337	0.416014	0.289433	0.479354	0.396184	0.455622	0.352389	0.374462	0.377785	0.387867	0	0.419341	0.412843	0.348966	0.425985	0.248789	0.389998	0.532387	0.407001	0.395578
HEATR5B	0.397893	0.477902	0.537281	0.506008	0.447525	0.490574	0.421456	0.516047	0.585959	0.397636	0.475521	0.411281	0.462321	0.736344	0.509939	0.688435	0	0.656888	0.523138	0.533112	0.577728	0.624507	0.339937	0.649904	0.468026	0.382176	0.791454	0.41715	0.441125	0.466757	0.383513	0.70465	0.508151	0.534259	0.417772	0.468887	0.557856	0.512462	0	0.493793	0.54693	0.340269	0.518732	0.293733	0.418671	0.503135	0.508922	0.525603
GPATCH11	0.0891692	0.0872542	0.121314	0.0963182	0.0836392	0.0883022	0.192833	0.129467	0.139056	0.081682	0.108297	0.0748918	0.0835775	0.133056	0.0855505	0.114424	0	0.0616647	0.153988	0.04553	0.132262	0.152073	0.0367696	0.178833	0.12188	0.0739885	0	0.0514056	0.106168	0.0626404	0.0679739	0.162232	0.0876967	0.107339	0.0609569	0.0751984	0.140427	0.115191	0	0.113478	0.0723889	0.0631801	0.0949625	0.0191658	0.165117	0.0992231	0.0948517	0.143611
EIF2AK2	0.436743	0.427802	0.554095	0.425669	0.394893	0.444854	0.87161	0.549339	0.516829	0.500165	0.428342	0.413947	0.426817	0.556355	0.514746	0.495873	0	0.44572	0.547613	0.450596	0.503227	0.547647	0.187395	0.542483	0.469243	0.349964	0.780827	0.398258	0.413953	0.433072	0.317183	0.583464	0.495077	0.516962	0.38399	0.50777	0.561764	0.53456	0	0.508733	0.503526	0.346204	0.486746	0.329723	0.51183	0.428759	0.545769	0.666442
SULT6B1	0.000779515	0.00656168	0.00522701	0.00705566	0.00870784	0	0.00546576	0.00646535	0.00395121	0.00199594	0	0	0	0.00381688	0.00240966	0.00182491	0	0.00704914	0.00155553	0.00888422	0.000996629	0.00295533	0	0	0	0.00138662	0	0.00351819	0.0103226	0.00167701	0	0.00919387	0.000900539	0.00692087	0.00189318	0.0013951	0.00397521	0	0	0.00362359	0	0.00456137	0	0	0.00261458	0.00270364	0.00288467	0.0125554
CEBPZOS	0.268014	0.168179	0.291682	0.341942	0.251851	0.181127	0.330608	0.288831	0.314426	0.207368	0.27981	0.262667	0.196208	0.282351	0.215086	0.292018	0	0.249619	0.354109	0.232892	0.274704	0.379531	0.155893	0.395931	0.222087	0.236366	0.209618	0.212242	0.267571	0.227539	0.199996	0.333926	0.278647	0.307169	0.15143	0.269661	0.25884	0.198645	0	0.302201	0.229395	0.214868	0.263471	0.205571	0.240747	0.361487	0.194581	0.352393
CEBPZ	0.153648	0.15549	0.1838	0.236152	0.213558	0.174188	0.280874	0.208411	0.216911	0.120125	0.200563	0.120985	0.123151	0.231	0.168509	0.19627	0	0.136132	0.250887	0.167387	0.237327	0.241321	0.0799846	0.280199	0.141232	0.182231	0.220245	0.170842	0.22947	0.165708	0.187514	0.19675	0.155672	0.188092	0.138432	0.161279	0.220636	0.209053	0	0.16851	0.163562	0.0975086	0.191311	0.121813	0.156849	0.19158	0.187865	0.172937
NDUFAF7	0.37454	0.317719	0.41266	0.295595	0.320031	0.410452	0.317668	0.329387	0.419746	0.361039	0.324615	0.304427	0.25565	0.500481	0.286645	0.387956	0	0.375728	0.377792	0.309216	0.384229	0.497279	0.190596	0.480047	0.371541	0.373806	0.209618	0.341553	0.406918	0.315837	0.245596	0.522166	0.331407	0.380635	0.377011	0.342977	0.372242	0.35452	0	0.397855	0.380374	0.318946	0.395602	0.250244	0.337614	0.418262	0.291418	0.397515
PRKD3	0.0291778	0.0407345	0.108273	0.263707	0.137932	0.0849952	0.0614611	0.0764048	0.144295	0.0229371	0.0328394	0.034596	0.0373309	0.258752	0.0344462	0.250139	0	0.13227	0.172639	0.0608031	0.152838	0.219582	0	0.258589	0.0337677	0.0325778	0	0.0751972	0.220715	0.100362	0.0151882	0.19464	0.0449048	0.108886	0.0265217	0.0495038	0.110012	0.0535415	0	0.118809	0.109389	0.0509836	0.154325	0	0.0529307	0.146623	0.0646524	0.0245214
QPCT	0.0311343	0.0319732	0.0391297	0.0646856	0.042258	0.0503931	0.0694978	0.0825075	0.087239	0.0435065	0.0456788	0.0425763	0.047022	0.0541491	0.0490415	0.0787333	0	0.0617283	0.112571	0.0551618	0.060379	0.0791024	0.0174734	0.0944212	0.0581274	0.0362919	0	0.0326589	0.0437945	0.0308303	0.0413144	0.0577635	0.0365287	0.0531399	0.03873	0.0470375	0.0618957	0.0651394	0	0.0591514	0.0390682	0.026467	0.0687164	0.0240071	0.0656678	0.0383605	0.0335768	0.0564171
CDC42EP3	0.287521	0.323242	0.409465	0.409701	0.374771	0.403028	0.420318	0.365776	0.620815	0.368751	0.342378	0.371649	0.364271	0.536656	0.397914	0.512606	0	0.315636	0.473389	0.312951	0.442843	0.502526	0.094794	0.610185	0.37377	0.293319	0.445758	0.34145	0.401599	0.251288	0.381592	0.588691	0.350726	0.460202	0.205882	0.410939	0.464007	0.343063	0	0.400768	0.467831	0.278852	0.337301	0.273809	0.385364	0.437371	0.319408	0.35481
RMDN2	0.455059	0.321072	0.392147	0.243783	0.312662	0.316375	0.315071	0.358644	0.33021	0.348199	0.336817	0.349044	0.303172	0.432251	0.395509	0.385142	0	0.466875	0.363618	0.369543	0.273748	0.403872	0.225661	0.38866	0.245218	0.333709	0.35172	0.38518	0.252245	0.293438	0.204373	0.339539	0.339572	0.457467	0.403415	0.314982	0.333981	0.372743	0	0.254466	0.278989	0.396247	0.333718	0.280132	0.320828	0.300163	0.363261	0.454031
CYP1B1	0.0158779	0.00903647	0.0204951	0.0254209	0.0217856	0.0108485	0.0213242	0.011393	0.0169849	0.00563066	0.0108498	0.0108675	0.00493743	0.0143344	0.0116445	0.0427183	0	0.0200498	0.0121455	0.00606	0.0146242	0.0351971	0.0124439	0.0202628	0.0121445	0.00886436	0	0.00786953	0.0258989	0.017588	0.00878694	0.0196693	0.0155649	0.0317796	0.00438922	0.00363899	0.0296084	0.00953816	0	0.0118203	0.00448072	0.013067	0.0233316	0.0081386	0.00544193	0.0254632	0.0113502	0.00483361
ATL2	0.315191	0.354073	0.414947	0.474695	0.470518	0.51155	0.372236	0.480126	0.488224	0.387524	0.385385	0.417312	0.304493	0.499714	0.428239	0.478942	0	0.435581	0.44361	0.442633	0.589127	0.531312	0.202832	0.503074	0.436661	0.349424	0.445758	0.43951	0.589309	0.453704	0.330581	0.528901	0.452742	0.464713	0.339705	0.411255	0.443213	0.411022	0	0.409945	0.472997	0.334574	0.458738	0.244992	0.4796	0.406856	0.40032	0.459836
HNRNPLL	0.340777	0.348811	0.366887	0.404933	0.399726	0.413307	0.415321	0.314376	0.350261	0.30872	0.378038	0.311275	0.297662	0.373783	0.295347	0.373558	0	0.344892	0.381451	0.320795	0.376474	0.373946	0.298728	0.283059	0.423485	0.30459	0.337312	0.38595	0.424951	0.338607	0.291292	0.389351	0.308937	0.301353	0.334469	0.335984	0.427268	0.347481	0	0.341386	0.36834	0.247519	0.363024	0.302334	0.397622	0.295254	0.27413	0.454033
GALM	0.014972	0.0262896	0.0505705	0.113418	0.0594849	0.0197622	0.0597289	0.0393652	0.0663666	0.0309789	0.011143	0.0146077	0.00418209	0.112504	0.0304227	0.075414	0	0.0560381	0.0633366	0.0272201	0.0375298	0.0797221	0.0404157	0.0891511	0.0183149	0.0188664	0	0.0217409	0.0651741	0.0333613	0.036271	0.0631554	0.026618	0.0502711	0.0135114	0.0216719	0.049676	0.0282457	0	0.0269242	0.0565615	0.0277711	0.0439725	0.0141066	0.0220921	0.0520461	0.0239161	0.0550955
SRSF7	0.35221	0.447247	0.723333	0.887082	0.621507	0.488255	0.776712	0.797013	0.986581	0.477188	0.467862	0.326372	0.393606	1.31492	0.581958	1.07209	0	0.805694	0.843069	0.434604	0.861471	1.04269	0.196444	1.03262	0.41427	0.344115	0.209618	0.396782	0.402775	0.455408	0.285493	1.0798	0.551316	0.732717	0.160262	0.464991	0.796012	0.545038	0	0.686393	0.785678	0.16128	0.70688	0.193848	0.369986	0.354787	0.514732	0.343212
GEMIN6	0.0099492	0.015729	0.043054	0.0557791	0.0425386	0.036114	0.0426376	0.0397772	0.0512726	0.0277762	0.0314815	0.0192394	0.0203388	0.0450647	0.0286584	0.0479185	0	0.0267302	0.0546666	0.0288028	0.0347691	0.0450895	0.0179926	0.0795898	0.0185875	0.0197399	0	0.0235214	0.0505735	0.0272774	0.0298747	0.0466828	0.0303009	0.0412781	0.0176351	0.0184844	0.0284933	0.0242914	0	0.0331579	0.0280502	0.0271605	0.0311399	0.0463288	0.0230864	0.0196882	0.0272862	0.0410968
DHX57	0.402496	0.437226	0.513859	0.407557	0.437786	0.374278	0.319025	0.486508	0.486696	0.397518	0.467918	0.396081	0.47149	0.496077	0.499453	0.497102	0	0.531169	0.448519	0.483131	0.511818	0.608607	0.43362	0.53401	0.377753	0.363419	0.780827	0.26347	0.349483	0.31737	0.314656	0.543232	0.494588	0.424309	0.388737	0.485972	0.394234	0.379975	0	0.491085	0.441343	0.377499	0.433242	0.241388	0.454694	0.484935	0.42788	0.451512
MORN2	0.0135461	0.0317292	0.0418375	0.0515136	0.0393305	0.0404083	0.0471244	0.0455375	0.0406921	0.0225158	0.0383499	0.0214297	0.0246087	0.0749712	0.0361064	0.0654049	0	0.0356631	0.0523865	0.031223	0.0501164	0.0539825	0.0367696	0.0455763	0.0350542	0.0247523	0	0.0122187	0.0459367	0.0251827	0.0369037	0.0515057	0.0280099	0.0296736	0.0312265	0.0230251	0.0202756	0.0242582	0	0.0295665	0.0397797	0.0194731	0.0325876	0.0317468	0.0357843	0.0503454	0.0272219	0.0448503
ARHGEF33	0.0673913	0.0968377	0.126056	0.117023	0.111136	0.046947	0.156247	0.130376	0.130089	0.0924027	0.0842316	0.0760786	0.0885902	0.112007	0.0828302	0.110778	0	0.0928194	0.107411	0.0860813	0.123707	0.146349	0.0520527	0.0969416	0.0442442	0.0595945	0	0.125654	0.0935365	0.125041	0.101355	0.139057	0.12683	0.12354	0.107585	0.12738	0.155985	0.148025	0	0.137495	0.112818	0.0682891	0.138395	0.0713146	0.117362	0.193706	0.157685	0.147457
SOS1	1.28206	1.28339	1.45394	1.29809	1.34113	1.3365	1.75037	1.33363	1.31551	1.35086	1.32657	1.25565	1.25392	1.34291	1.3147	1.32133	0	1.29634	1.2704	1.29049	1.39278	1.51543	1.14434	1.40802	1.31921	1.23755	1.15026	1.23655	1.49491	1.26565	1.17479	1.46388	1.29015	1.3946	1.30077	1.34754	1.46314	1.38571	0	1.36724	1.36413	1.22529	1.41047	1.2055	1.37988	1.13351	1.30463	1.53699
CDKL4	0.032339	0.041868	0.0458268	0.0498253	0.0347877	0.0330398	0.0261259	0.0329972	0.0280969	0.0200207	0.0512851	0.0331954	0.0409756	0.0899667	0.0855547	0.0515052	0	0.0515809	0.0269888	0.0283695	0.0251067	0.0471509	0.023018	0.053612	0.0280317	0.0410163	0	0.0501213	0.0448349	0.0414923	0.0121543	0.039288	0.0465834	0.0382646	0.0339007	0.0398941	0.0359383	0.0411646	0	0.0450069	0.047835	0.0293892	0.0523077	0.0196666	0.0248873	0.0534547	0.0236492	0.0498167
MAP4K3	1.14611	1.10419	1.31602	1.22337	1.26107	1.29087	1.55916	1.29621	1.26112	1.19465	1.1115	1.2065	1.0856	1.30313	1.12295	1.15628	0	1.24395	1.32317	1.15686	1.29641	1.41523	0.976052	1.41503	1.26162	1.05131	1.7026	1.30555	1.55786	1.21532	1.1118	1.47136	1.32922	1.40429	1.12862	1.2031	1.51625	1.33154	0	1.2332	1.19963	1.38379	1.45562	1.02617	1.38964	1.45233	1.27282	1.42604
TMEM178A	1.00055	1.04459	1.17025	1.26053	1.33738	1.28683	1.92664	1.2854	1.32184	1.1814	1.12408	1.11804	0.962169	1.08447	1.12184	1.04702	0	1.08368	1.12671	1.20261	1.18815	1.22887	0.644573	1.23935	1.28594	1.11009	1.02052	1.29071	1.34151	1.29449	1.16713	1.36008	1.25236	1.19773	1.02433	1.27163	1.49204	1.34586	0	1.12095	1.14693	0.958882	1.13653	1.20076	1.39448	1.37061	1.1102	1.26169
THUMPD2	0.367563	0.342648	0.408865	0.363136	0.284207	0.333161	0.42497	0.37983	0.391839	0.369303	0.365837	0.329226	0.319874	0.403824	0.335825	0.396065	0	0.402656	0.39499	0.332255	0.407181	0.484887	0.164861	0.460386	0.393596	0.336974	0.209618	0.306085	0.311196	0.253068	0.308291	0.358196	0.285795	0.403731	0.28437	0.325182	0.416984	0.421584	0	0.39959	0.337321	0.287513	0.411029	0.315682	0.305511	0.412305	0.298854	0.476702
SLC8A1	1.14536	1.22292	1.40754	1.19943	1.20204	1.16114	1.37846	1.1408	1.18928	1.25309	1.27291	1.15483	1.00524	1.03158	0.887014	1.15111	0	1.05165	1.26453	1.18687	1.09742	1.1188	1.34495	1.20744	1.35705	1.13254	1.81516	0.950247	1.10171	1.35893	1.26398	1.05581	1.14061	1.27108	1.07774	1.02328	1.1286	1.14833	0	1.48657	1.04461	0.983695	1.25396	1.29405	1.12392	0.737715	1.19539	1.25016
C2orf91	0	0	0.00151072	0.00224286	0.00128933	0	0	0.000950593	0.000740152	0	0	0.00133677	0	0	0	0	0	0	0.00114499	0.00240326	0	0.00241938	0	0	0	0	0	0.00155106	0.00127357	0	0	0.00214071	0.000333355	0.00398845	0	0.00216991	0.00188615	0	0	0.00204494	0.00169857	0	0	0	0	0.00216674	0	0.00353675
PKDCC	0.0219078	0.017146	0.0401685	0.050827	0.0585776	0.0183982	0.0980071	0.0675882	0.052451	0.0352003	0.0386859	0.0286115	0.0500879	0.0289376	0.0319022	0.0407524	0	0.0335617	0.0267432	0.0450533	0.0382773	0.064666	0.0958864	0.0702495	0.0629893	0.0402283	0	0.0115278	0.0225938	0.0411357	0.0523311	0.0802678	0.0523894	0.0419012	0.0140203	0.00924948	0.0434388	0.0516214	0	0.0526827	0.0619535	0.0303019	0.0596028	0.0402656	0.0505733	0.0671523	0.0694121	0.0500658
EML4	0.370444	0.431779	0.471363	0.488345	0.496485	0.449973	0.39953	0.44723	0.500577	0.463362	0.440507	0.402801	0.42722	0.558015	0.460227	0.58172	0	0.52494	0.451749	0.44529	0.57307	0.552059	0.360602	0.600673	0.464803	0.409854	0.561338	0.443835	0.51471	0.429659	0.314273	0.57226	0.401007	0.516635	0.394084	0.427416	0.463312	0.459244	0	0.478017	0.511789	0.315638	0.495811	0.233231	0.439442	0.322181	0.480644	0.4979
COX7A2L	0.299782	0.28728	0.314439	0.325091	0.311481	0.371854	0.41514	0.404186	0.407181	0.25642	0.307665	0.27717	0.228839	0.382301	0.296476	0.315507	0	0.343863	0.442609	0.347855	0.341572	0.447462	0.208548	0.492745	0.333429	0.2918	0.561338	0.284142	0.339231	0.207812	0.253799	0.428032	0.349207	0.268708	0.195553	0.32369	0.306916	0.292764	0	0.23323	0.29292	0.222819	0.319394	0.17131	0.24869	0.36078	0.349693	0.361488
KCNG3	0.00603316	0.0128001	0.0207033	0.0141665	0.0269949	0.0100685	0.0101027	0.00987494	0.013807	0.0116399	0.00614827	0.00996089	0.00636439	0.0306902	0.0125933	0.00997418	0	0.00766443	0.00972326	0.0089462	0.00857394	0.0127467	0.030277	0.0140074	0.00510989	0.0147266	0	0.0158102	0.0183462	0.00894066	0.0161315	0.00875068	0.014489	0.0226339	0.0126635	0.021398	0.00870193	0.0100513	0	0.00763061	0.0135171	0.00289924	0	0.0141423	0.00839437	0.0147183	0.00286116	0.018692
MTA3	0.475115	0.637841	0.701628	0.663252	0.670061	0.682721	0.620716	0.661271	0.65261	0.611256	0.558403	0.557616	0.565307	0.701427	0.6612	0.70006	0	0.724919	0.595486	0.653748	0.631495	0.717503	0.546049	0.723431	0.62927	0.501225	1.42442	0.57357	0.558	0.593739	0.481851	0.637888	0.708449	0.605708	0.529439	0.566527	0.642953	0.572622	0	0.578465	0.612146	0.509367	0.64294	0.330562	0.592532	0.659509	0.63513	0.694417
OXER1	0	0	0	0	0	0	0	0	0	0	0	0	0	0.00431277	0.000789123	0	0	0	0	0	0.0024724	0	0	0	0	0.00161762	0	0	0	0	0	0	0	0	0	0	0	0	0	0	0	0	0	0	0	0	0	0.00273023
HAAO	0.007254	0.0140937	0.0167336	0.0313982	0.0316904	0.0142742	0.0219723	0.0172032	0.0298498	0.0275673	0.0144847	0.00845602	0.0067924	0.024758	0.0173255	0.0348349	0	0.0180513	0.0248993	0.0229318	0.0266191	0.0273323	0	0.0146894	0.0081217	0.00423817	0	0.0122022	0.031733	0.0173861	0	0.0220203	0.00750008	0.034613	0.0137672	0.00791395	0.0159801	0.00510736	0	0.032295	0.0229331	0.00543995	0.0301915	0.0163985	0.00326913	0.00528477	0.0187229	0.023539
ZFP36L2	0.00134953	0.00372439	0.00593435	0.00377817	0.0114977	0.00105494	0.0139665	0.00720707	0.0118279	0.00401039	0.00995034	0.00563261	0.00839358	0.00342705	0.00548228	0.00522148	0	0.00965794	0.00735063	0.00734624	0.00515159	0.0103705	0.0076854	0.00321361	0.00714985	0.0125471	0	0.00603238	0.0113256	0.00553252	0.0212584	0.0116948	0.00870187	0.00133859	0.00354216	0.00147953	0.00637949	0.0117224	0	0	0	0.0037222	0.00426867	0.00444287	0.00632244	0.00855465	0.0172133	0.0384304
THADA	0.498095	0.638793	0.664649	0.594542	0.640248	0.639641	0.538117	0.6306	0.613965	0.633402	0.628216	0.553018	0.489112	0.686606	0.625982	0.624126	0	0.747842	0.643269	0.629132	0.633668	0.541359	0.499609	0.722085	0.644343	0.556292	1.49252	0.542354	0.554672	0.652772	0.569804	0.488823	0.723948	0.731491	0.468825	0.646261	0.564731	0.624316	0	0.557465	0.66667	0.552895	0.545776	0.500881	0.61772	0.836452	0.691704	0.707421
PLEKHH2	0.0170607	0.0200984	0.0283044	0.0300642	0.0207681	0.00938232	0.0080124	0.0306234	0.0154666	0.0151841	0.00906108	0	0.00794835	0.0295981	0.0164125	0.0180438	0	0.0139342	0.0217831	0.0143753	0.01071	0.0282903	0	0.0225989	0.0138927	0.00917889	0	0.0108124	0.0247859	0.0229654	0.0261981	0.0406988	0.0165837	0.00975781	0.0228243	0.0108353	0.0219343	0.00764593	0	0.00623491	0.0216131	0.0103326	0.0209188	0	0.00931221	0.00536325	0.0203936	0.0148877
C1GALT1C1L	0.000487075	0	0.000396359	0.00247641	0.00180388	0	0.000932303	0	0.00145955	0	0	0.0037571	0.00187608	0.0103663	0.000810859	0	0	0	0.00114732	0	0.00164424	0.00117452	0	0	0	0	0	0	0	0.00266757	0	0.00437623	0.00123486	0	0	0	0.0022787	0	0	0	0.00360281	0	0.00304339	0	0	0	0	0.00818549
DYNC2LI1	0.42371	0.420122	0.512656	0.486633	0.442599	0.429715	0.309173	0.539037	0.52322	0.339575	0.450648	0.399361	0.375609	0.699343	0.450805	0.522849	0	0.545476	0.532565	0.419685	0.520196	0.58458	0.111723	0.567987	0.391711	0.414442	0.35172	0.437746	0.412107	0.438794	0.367516	0.593509	0.483791	0.497756	0.315129	0.421056	0.349455	0.484094	0	0.511085	0.465515	0.311295	0.560385	0.218111	0.297269	0.347157	0.352936	0.468038
ABCG5	0.00270619	0.00782252	0.0112948	0.0129501	0.00921336	0.00487562	0.00680174	0.0154089	0.00979906	0.0107507	0.00906603	0.00474515	0.00455755	0.0180273	0.0103668	0.0158576	0	0.0139557	0.0128284	0.00698646	0.0173054	0.00913693	0.0124439	0.016937	0.0010458	0.0093209	0	0.0106041	0.0126834	0.0149381	0.00346696	0.0125696	0.00839866	0.0219167	0.00742406	0.00628827	0.00581318	0.0173109	0	0.0117689	0.0157418	0.00196188	0.0105312	0.00400506	0.00328577	0.00849047	0.00842459	0.0143803
ABCG8	0.0164341	0.0288537	0.0319139	0.0287558	0.0230942	0.0308973	0.0228373	0.0331282	0.0375242	0.0314535	0.0311771	0.0269803	0.00683673	0.0494685	0.038959	0.0226738	0	0.0348385	0.0298424	0.0223147	0.0211107	0.0503643	0	0.0365007	0.0232581	0.0286369	0	0.00946621	0.0198579	0.0191556	0.0161812	0.0210932	0.0399037	0.0131809	0.0237401	0.0285128	0.0191784	0.0391028	0	0.0183739	0.0255732	0.023371	0.0262187	0	0.0162053	0.00908512	0.028733	0.0420963
LRPPRC	0.580337	0.538604	0.641589	0.630234	0.668051	0.687491	0.818877	0.635036	0.639782	0.601907	0.58144	0.622659	0.528271	0.828045	0.572384	0.797879	0	0.678484	0.754524	0.609736	0.717136	0.827183	0.332786	0.719692	0.712409	0.604991	0.337312	0.602984	0.803822	0.599771	0.447993	0.822754	0.614356	0.670998	0.548853	0.613934	0.686215	0.662356	0	0.610293	0.610326	0.501548	0.772861	0.524965	0.606514	0.594104	0.576731	0.737949
PPM1B	0.605257	0.706606	0.755033	0.711231	0.69379	0.639331	0.684051	0.759424	0.782072	0.615537	0.703466	0.609998	0.563605	0.845449	0.741428	0.728799	0	0.712167	0.752083	0.689943	0.812984	0.79101	0.305764	0.830024	0.69551	0.567575	0.967208	0.59217	0.774787	0.63206	0.521983	0.858294	0.621009	0.733285	0.595489	0.678353	0.719743	0.657205	0	0.720263	0.735668	0.46322	0.695102	0.497566	0.543362	0.688694	0.730592	0.748495
SLC3A1	0.0262716	0.0293421	0.0908907	0.185082	0.09315	0.0382452	0.0478087	0.0769828	0.152091	0.0353368	0.0338409	0.045641	0.0210861	0.243278	0.0392561	0.162983	0	0.153657	0.138537	0.0612008	0.0979744	0.170111	0	0.270439	0.0188057	0.0225161	0	0.0365852	0.156686	0.0858112	0.0199085	0.177055	0.0461172	0.109302	0.0281216	0.0624782	0.0417006	0.0369806	0	0.0586047	0.101022	0.0376831	0.203037	0.0166357	0.0195432	0.133819	0.0748299	0.0781445
PREPL	1.23005	1.17708	1.285	1.32333	1.23275	1.47973	1.67835	1.35852	1.2666	1.05545	1.37282	1.12554	1.11844	1.28234	1.1505	1.24102	0	1.19156	1.56909	1.15536	1.33151	1.3673	0.711364	1.22975	1.46833	1.16344	1.35234	1.37894	1.58828	1.17861	1.01785	1.50178	1.26877	1.13696	0.969733	1.12566	1.43563	1.24873	0	1.15351	1.12177	1.05339	1.35009	0.937471	1.30446	1.15126	1.05173	1.10307
CAMKMT	0.393882	0.55041	0.555412	0.576173	0.503355	0.546722	0.672653	0.48047	0.555124	0.663685	0.521957	0.542696	0.457979	0.574202	0.520567	0.459811	0	0.468305	0.506528	0.48715	0.54342	0.542585	0.247641	0.447202	0.508002	0.526113	0.649657	0.438597	0.543314	0.547328	0.458959	0.295844	0.55357	0.575873	0.48045	0.57004	0.660182	0.571325	0	0.40388	0.619847	0.400409	0.385195	0.430581	0.615469	0.672537	0.544249	0.946163
SIX3	0	0	0	0	0	0	0	0	0.000508594	0	0	0	0	0	0.00135201	0	0	0	0	0	0	0	0	0	0	0	0	0	0.00189309	0	0	0.00172146	0	0	0	0	0	0	0	0	0	0	0	0	0	0	0	0
SRBD1	0.2377	0.288212	0.24887	0.291033	0.298749	0.289668	0.176104	0.288463	0.266016	0.324662	0.250928	0.279048	0.21478	0.216144	0.254394	0.28188	0	0.265813	0.259168	0.239314	0.313086	0.2893	0.227948	0.354993	0.285871	0.237662	0.853215	0.220102	0.259438	0.254859	0.201195	0.205723	0.283951	0.330765	0.230636	0.2881	0.221026	0.240547	0	0.269071	0.270064	0.218796	0.20684	0.227914	0.253866	0.359396	0.336574	0.194098
PRKCE	1.91909	2.20405	2.19728	2.16781	2.30645	2.15526	2.07405	2.3877	2.46954	2.39245	2.19806	2.3543	2.20662	2.25166	2.51732	2.34395	0	2.3895	2.14059	2.36644	2.42644	2.2462	2.29712	2.49923	2.14172	2.05657	1.55682	2.0801	2.12405	2.10237	2.11641	2.2601	2.31792	2.35045	2.23226	2.49211	2.31703	2.21153	0	2.14323	2.4762	2.06183	2.05034	1.87178	2.17186	2.35357	2.57057	2.00331
EPAS1	0.00747473	0.00437294	0.0132949	0.0138231	0.0165058	0.00782429	0.00608579	0.00998083	0.0157833	0.0105143	0.00160302	0.00591119	0.00617169	0.0310294	0.00890135	0.0264941	0	0.0167497	0.0128179	0.00947127	0.0144697	0.0509803	0.053738	0.057239	0.0089269	0.00343518	0	0.0140884	0.0206246	0.0117755	0.00355294	0.0241989	0.00686277	0.0158313	0.000894143	0.00445592	0.00244651	0.00664774	0	0.0134332	0.0122771	0.00825892	0.0162012	0	0.0168322	0.00543962	0.0138387	0.00784674
ATP6V1E2	0.0910377	0.10198	0.116255	0.0819704	0.100356	0.0723561	0.0895394	0.114269	0.131893	0.0508977	0.0713298	0.072909	0.0307539	0.148688	0.0898949	0.12486	0	0.105988	0.130831	0.0854126	0.0830479	0.16214	0.0146259	0.116066	0.0987962	0.0583395	0	0.0586811	0.175587	0.0860098	0.0734214	0.130945	0.087706	0.0897752	0.0533087	0.0944121	0.0421334	0.0573549	0	0.0808163	0.0833735	0.0776581	0.123761	0.033534	0.0519227	0.0963604	0.0620143	0.0936349
RHOQ	0.25824	0.287099	0.301252	0.223625	0.219882	0.237468	0.297445	0.335102	0.35526	0.244057	0.231937	0.273835	0.201229	0.329501	0.256278	0.270577	0	0.299729	0.361978	0.29569	0.232566	0.463482	0.25276	0.286007	0.336261	0.236588	0	0.23652	0.398147	0.263466	0.185879	0.362754	0.282653	0.319597	0.263413	0.284055	0.314667	0.30437	0	0.261049	0.24935	0.250573	0.32086	0.180807	0.304893	0.423737	0.266569	0.295579
PIGF	0.151299	0.132879	0.223754	0.193255	0.212719	0.205986	0.206498	0.192847	0.215018	0.139052	0.12891	0.158386	0.137614	0.242455	0.178697	0.222054	0	0.163893	0.21974	0.163452	0.19543	0.218441	0.186797	0.27096	0.157969	0.18209	0.571208	0.140227	0.227368	0.163859	0.187452	0.194315	0.173226	0.196905	0.156522	0.17437	0.173761	0.189527	0	0.203523	0.158468	0.109882	0.187633	0.131925	0.151329	0.173989	0.171932	0.277621
CRIPT	0.041957	0.0419421	0.0771042	0.0847342	0.0776691	0.0634244	0.122613	0.0903633	0.0902485	0.053715	0.0699156	0.0399459	0.0493202	0.0681751	0.0553212	0.0722216	0	0.0540205	0.115194	0.0466183	0.0799024	0.110275	0.00602196	0.0531828	0.0668474	0.0442067	0	0.0920696	0.0800781	0.0693933	0.0380656	0.129133	0.0501276	0.0623071	0.0572801	0.0535142	0.0833364	0.0552645	0	0.0599374	0.0783856	0.0439075	0.102241	0.047607	0.0723144	0.0767619	0.0467229	0.0906572
SOCS5	0.312735	0.281945	0.351875	0.295738	0.376987	0.429054	0.354763	0.360302	0.351385	0.331373	0.338542	0.272927	0.251543	0.256787	0.256448	0.277454	0	0.2183	0.401805	0.319884	0.370091	0.371086	0.221388	0.345855	0.300015	0.338649	1.13255	0.393951	0.271771	0.314704	0.241493	0.29376	0.273188	0.301249	0.238209	0.369918	0.301831	0.284644	0	0.288522	0.260787	0.187648	0.292368	0.322541	0.343928	0.29712	0.32336	0.33844
MCFD2	0.158639	0.128694	0.243553	0.299683	0.224389	0.226352	0.300902	0.275949	0.344169	0.162213	0.178721	0.161581	0.149033	0.312549	0.183344	0.331188	0	0.257558	0.389924	0.180105	0.274031	0.346868	0.0833965	0.353914	0.238609	0.135837	0.209618	0.147514	0.302355	0.184936	0.166561	0.383266	0.200656	0.253063	0.169655	0.246108	0.24906	0.18863	0	0.244051	0.211826	0.109023	0.229849	0.060774	0.179014	0.25724	0.216684	0.255445
TTC7A	0.146015	0.19991	0.192086	0.174385	0.170939	0.129263	0.162113	0.234064	0.229723	0.182204	0.144356	0.171277	0.150244	0.320391	0.26142	0.240952	0	0.258681	0.180007	0.225751	0.167793	0.348776	0.0667216	0.304242	0.146858	0.189696	0.209618	0.121124	0.190116	0.164072	0.192134	0.250011	0.207641	0.19168	0.164891	0.198942	0.179633	0.198299	0	0.196001	0.219237	0.166033	0.181727	0.0475702	0.186473	0.201829	0.253098	0.262558
STPG4	0.000879982	0.00545193	0.0104743	0.00696237	0.00840288	0	0.00511782	0.00961541	0.0126604	0.00487148	0.00145835	0.00124017	0	0.0255605	0.00930723	0.0135042	0	0.0217026	0.00313319	0	0.00286348	0.0132679	0	0	0.00576257	0	0	0.00407487	0.016122	0.0120053	0.007254	0.0158688	0.00443227	0.00451258	0.00381659	0.000870721	0.00437592	0.00323283	0	0.016421	0.0120174	0.00580016	0.00286635	0	0.0017573	0.0127829	0.0158085	0.0146986
AC073283.3	0.0159289	0.0131807	0.0140336	0.0111046	0.00818124	0.0113696	0.00762047	0.00765171	0.00895105	0.00719033	0.00677937	0.016049	0.00501768	0.0092128	0.00973587	0.00537837	0	0.00567622	0.0112165	0.0106794	0.0121257	0.00650882	0.0134183	0.00832249	0.00952323	0.0280761	0	0.00804118	0.00621651	0.00970744	0.00432209	0.00745395	0.00635779	0.00730747	0.00520839	0.0154616	0.00262373	0.00596087	0	0.00547781	0.00574069	0.00189461	0.0143446	0.0093308	0.00536384	0.0154242	0.00530013	0.00592353
CALM2	0.0021847	0	0.00341629	0.00425519	0.00249096	0.00288621	0.0341804	0.0108245	0.0136602	0.00435738	0.00884293	0.00956634	0	0.0117025	0.00209023	0.00776725	0	0.00199432	0.0287431	0.00593359	0.0174075	0.0171146	0	0.00918198	0.00235522	0	0	0	0.00395329	0.00246159	0.0126681	0.00593235	0.00600776	0.0144409	0.0019409	0.00544241	0.00571788	0.00324226	0	0	0	0	0.0057971	0	0.00514185	0.00305671	0	0.00632104
EPCAM	0.00895436	0.0157062	0.00969194	0.0236067	0.0161074	0.00794824	0.00491732	0.00388418	0.0112013	0.00129402	0.00633207	0.00356683	0.00471914	0.0273421	0.00787334	0.0169675	0	0.0107598	0.0166498	0.00628913	0.00991257	0.0135232	0	0.0259867	0.00310101	0.00920706	0	0.0107847	0.0189044	0.0101437	0	0.00893202	0.00550087	0.0151218	0.0045111	0.00894437	0.00621339	0.0038628	0	0.00424992	0.00914565	0.00322925	0.0166818	0	0.0066997	0	0.00402543	0
MSH2	0.532822	0.589246	0.626584	0.660483	0.587258	0.57914	0.555025	0.574648	0.670746	0.574967	0.572029	0.572302	0.453763	0.679574	0.633989	0.654533	0	0.764133	0.607249	0.630877	0.635927	0.847281	0.441361	0.826234	0.553993	0.483865	0.445758	0.557838	0.638661	0.553128	0.420819	0.787692	0.645917	0.658789	0.502762	0.636949	0.519378	0.576804	0	0.607091	0.63784	0.405481	0.716971	0.370086	0.540237	0.792647	0.723336	0.959306
KCNK12	0.277747	0.30387	0.37862	0.328978	0.319842	0.325255	0.535987	0.42909	0.526407	0.36496	0.344337	0.355667	0.33466	0.519154	0.417658	0.385358	0	0.390873	0.446673	0.387206	0.460545	0.521585	0.278402	0.590942	0.352029	0.302	0.429863	0.27997	0.340974	0.314718	0.433113	0.536815	0.354484	0.43691	0.29815	0.45374	0.547672	0.414006	0	0.351133	0.410916	0.294387	0.399005	0.284355	0.43909	0.47175	0.485088	0.477928
MSH6	0.174666	0.160053	0.191108	0.197875	0.164896	0.155463	0.206325	0.194593	0.177249	0.114453	0.163173	0.129502	0.15086	0.21483	0.155079	0.210095	0	0.17049	0.186069	0.157915	0.163341	0.281439	0.0602155	0.212464	0.149824	0.110507	0	0.144884	0.161292	0.147937	0.127141	0.235471	0.137293	0.223436	0.0902523	0.168768	0.195773	0.220359	0	0.184012	0.143795	0.110311	0.181726	0.106882	0.128377	0.124751	0.162535	0.330871
FBXO11	1.09789	1.10009	1.18039	1.04167	1.02171	1.01703	1.17795	1.11142	1.11534	1.15426	1.08936	0.975824	0.985378	1.05787	1.09875	1.0426	0	1.06225	1.11095	1.06633	1.12664	1.1524	0.842462	1.20665	1.07551	0.994567	1.65096	1.04004	1.00237	0.973243	1.0208	1.18102	1.04454	1.11272	0.943077	1.14612	1.18387	1.18246	0	1.03341	1.07159	1.00758	1.0504	0.8907	1.11529	1.13321	1.21055	1.31306
FOXN2	0.121754	0.205011	0.167911	0.149055	0.145839	0.170295	0.15093	0.164196	0.156416	0.185124	0.120589	0.156185	0.177895	0.120374	0.108403	0.153414	0	0.16006	0.168917	0.14008	0.148687	0.179873	0.107084	0.244273	0.131483	0.166168	0	0.12337	0.122034	0.159457	0.0935306	0.144549	0.146137	0.183804	0.0909042	0.109241	0.124205	0.149913	0	0.172137	0.143909	0.113717	0.141951	0.0943544	0.167998	0.153946	0.116953	0.231904
PPP1R21	0.421926	0.425096	0.559439	0.43324	0.455959	0.428328	0.390587	0.567295	0.540988	0.376316	0.425934	0.395424	0.430504	0.645828	0.511951	0.518014	0	0.547708	0.485853	0.448807	0.503292	0.648017	0.258377	0.677128	0.406799	0.442781	0.209618	0.382734	0.525946	0.529233	0.4622	0.617155	0.607491	0.509003	0.460364	0.51425	0.533597	0.482371	0	0.502926	0.48489	0.4148	0.598781	0.241913	0.512338	0.526951	0.461697	0.607349
STON1	0	0	0.000468087	0.00115964	0.00108807	0	0	0	0	0	0	0	0	0	0	0	0	0	0	0	0	0.0012667	0	0	0	0	0	0	0	0	0	0	0	0	0	0	0.000651148	0	0	0	0	0	0	0	0	0.00478493	0	0
STON1-GTF2A1L	0.00299135	0.00613547	0.00854108	0.0093502	0.0105355	0.00591567	0.0100049	0.00210631	0.0075795	0.00172794	0.00435237	0.00202503	0.00596352	0.00657156	0.00504562	0.00515916	0	0.00814944	0.00563795	0.00237156	0.00417	0.00847684	0.040089	0.0118663	0.00656534	0.00473822	0	0	0.00384898	0.00402848	0.00219484	0.0011227	0.00363432	0.00579942	0.00197832	0.00545966	0.00146254	0.00486897	0	0.00785184	0.00815453	0.00809774	0.0081412	0	0.00283709	0.00246987	0.0071984	0.0119979
AC073082.1	0.00132037	0.00295677	0.00372542	0.00516898	0.00678155	0.0028343	0.00301181	0.00372467	0.000347331	0	0	0	0	0	0.00283332	0.00962673	0	0.00437385	0.00179373	0.00483275	0	0.00454135	0	0	0.00636267	0.00151126	0	0	0.00427443	0.00945245	0	0.00177813	0.000791266	0.00284688	0	0.00265937	0.00183361	0.00309714	0	0.00102831	0	0.00253656	0.00525563	0	0	0	0.00397814	0.0037898
FSHR	0.0243558	0.0141024	0.0152128	0.0143592	0.0120453	0.00736793	0.0111998	0.00279266	0.0112836	0.00339791	0.00722542	0.0105333	0.00961792	0.0165701	0.00661388	0.00942266	0	0.0118336	0.0113411	0.00431989	0.00480148	0.00807636	0	0.0295738	0.00984096	0.0253868	0	0.0103288	0.00824803	0.010306	0	0.0117178	0.00886905	0.0115418	0	0.0104913	0.0118091	0.00616092	0	0.0087211	0.00611701	0	0.0095871	0.00729559	0.00628388	0.00506343	0.00263917	0.0131266
NRXN1	2.08218	2.06701	1.95264	1.91085	2.05733	2.06454	1.95607	1.94974	1.84829	1.91486	1.87382	1.81464	1.7689	1.68166	1.60029	1.7935	0	1.72746	1.7402	1.80435	1.81981	1.69888	2.15259	1.85352	1.94712	2.05147	1.2898	2.14883	1.93464	2.13279	2.13174	1.81123	1.89938	1.95861	1.82959	1.60902	1.99433	1.85987	0	1.85546	1.75981	1.74998	1.83494	1.99954	1.91454	1.21986	1.78592	2.00697
ASB3	0.109649	0.140756	0.155564	0.183153	0.193737	0.165093	0.229613	0.177335	0.177603	0.176664	0.142886	0.117596	0.16386	0.15322	0.138312	0.157978	0	0.20138	0.199249	0.135545	0.247528	0.194532	0.0720239	0.194272	0.156488	0.134618	0	0.155855	0.238982	0.147266	0.147778	0.243216	0.178336	0.162672	0.128855	0.161405	0.170583	0.137919	0	0.15019	0.155752	0.0740695	0.17688	0.0957603	0.0933865	0.128085	0.188917	0.283625
CHAC2	0.00475832	0.00386202	0.0229689	0.048611	0.033589	0.0163027	0.0480204	0.0227468	0.0470227	0.0136412	0.0143795	0.00467325	0.00244421	0.0734541	0.0110646	0.061999	0	0.0155764	0.0294049	0.0012933	0.0354796	0.035311	0.0076854	0.0459334	0.01442	0.00509886	0	0.0153295	0.027639	0.0108082	0.00864025	0.038977	0.0120687	0.0216829	0	0.00688229	0.0236046	0.0203375	0	0.0150703	0.0328482	0.00170404	0.0281619	0.0147957	0	0.00968262	0.0171371	0.0187672
ERLEC1	0.182872	0.175486	0.230127	0.30579	0.229153	0.222193	0.301744	0.218373	0.292886	0.148654	0.166878	0.155837	0.160046	0.366829	0.174721	0.237796	0	0.222372	0.349213	0.184818	0.264885	0.271682	0.0875915	0.285292	0.222528	0.138772	0	0.217733	0.343993	0.154044	0.186477	0.31584	0.197801	0.186503	0.131739	0.204815	0.242435	0.234485	0	0.201853	0.197568	0.149771	0.225127	0.152189	0.218608	0.213928	0.163061	0.155623
PSME4	0.545476	0.578404	0.702135	0.628403	0.712815	0.753309	0.657361	0.719791	0.661567	0.727527	0.665806	0.602048	0.639385	0.638381	0.687886	0.649672	0	0.64925	0.705642	0.56716	0.80405	0.800056	0.455703	0.73303	0.686062	0.658668	0.674004	0.670611	0.778355	0.612581	0.455173	0.815939	0.656835	0.721385	0.668104	0.645843	0.656375	0.687233	0	0.701781	0.749124	0.492178	0.676715	0.464833	0.701515	1.18217	0.616374	0.618438
ACYP2	1.26742	1.3268	1.38611	1.39565	1.40159	1.39992	1.19973	1.4174	1.46931	1.30138	1.25121	1.3585	1.35206	1.62005	1.45611	1.42127	0	1.55858	1.35146	1.51557	1.50533	1.40733	1.35006	1.58633	1.25186	1.30348	1.85132	1.24091	1.09338	1.29977	1.09841	1.17124	1.33457	1.28049	1.16954	1.41418	1.17503	1.32922	0	1.16241	1.39109	1.31783	1.3165	1.10234	1.07625	1.68134	1.35024	1.61157
TSPYL6	0	0	0.000671454	0.00426104	0.00234489	0	0	0.00185924	0.00093735	0	0.00207355	0.00185737	0	0	0.00126385	0	0	0.00324222	0.00301909	0	0.00140856	0.00278462	0	0	0	0.00242346	0	0	0.00414567	0.000701353	0.00421599	0.00600355	0.000527238	0.00252807	0.00238341	0	0.000815992	0.00335997	0	0	0	0	0.00300561	0	0	0.0079181	0	0
C2orf73	0.0158316	0.0172457	0.0159943	0.0283025	0.0370884	0.024026	0.0306223	0.0368367	0.0300148	0.0215681	0.0224294	0.0245615	0.0134445	0.0183898	0.0150028	0.0282338	0	0.0255263	0.0386165	0.018502	0.0275576	0.0362712	0	0.0435417	0.026307	0.0204015	0	0.0314991	0.0182345	0.0208454	0.0139226	0.0294563	0.0256671	0.0413179	0.0351517	0.0290586	0.0189397	0.0288225	0	0.0129865	0.0235941	0	0.0120842	0.0294959	0.031513	0.0644292	0.0666968	0.0724966
SPTBN1	1.27038	1.2979	1.42664	1.39443	1.43573	1.41659	1.66492	1.52899	1.55897	1.44587	1.37337	1.36026	1.29273	1.42985	1.40659	1.38846	0	1.35637	1.4857	1.36926	1.46389	1.57077	1.41315	1.62741	1.38491	1.17806	0.429412	1.34088	1.19694	1.37263	1.36601	1.52303	1.41912	1.52532	1.10611	1.47429	1.53966	1.47696	0	1.47065	1.39444	1.21541	1.43553	1.16715	1.47473	1.38808	1.49426	1.54778
EML6	1.02562	1.11114	1.16437	1.14561	1.31661	1.21982	0.873898	1.17753	1.29988	1.2679	1.10031	1.23122	0.997593	1.09233	1.18969	1.30016	0	1.1435	1.16577	1.21753	1.32386	1.48029	1.05926	1.29746	1.16641	1.06173	0.519021	1.00791	1.26129	1.01649	0.885705	1.28413	1.2345	1.19273	1.15004	1.32979	1.11713	0.982419	0	1.26824	1.17204	0.874497	0.999851	0.811932	1.03083	1.61935	1.21378	0.88257
RTN4	1.69274	1.60383	1.72498	1.92546	1.77253	1.87622	2.2302	1.84865	1.82149	1.46988	1.62212	1.50159	1.54695	1.85527	1.45411	1.73202	0	1.58947	2.10225	1.52375	1.80369	1.76677	1.16944	1.79301	1.87774	1.63624	2.20486	1.71911	2.05449	1.58339	1.65433	1.9489	1.575	1.57601	1.42137	1.53564	1.76578	1.65366	0	1.63838	1.49808	1.34295	1.61141	1.4222	1.64769	1.56789	1.30456	1.53262
CLHC1	0.321748	0.290184	0.367799	0.34691	0.33776	0.197921	0.282672	0.253637	0.222899	0.353717	0.304132	0.326274	0.208905	0.345843	0.340023	0.285299	0	0.357543	0.387483	0.33575	0.331382	0.458737	0.292588	0.364265	0.152133	0.281566	0.337312	0.37114	0.282209	0.269236	0.287215	0.249679	0.35053	0.346482	0.267015	0.353417	0.300974	0.353224	0	0.316494	0.251969	0.244592	0.236047	0.173219	0.320359	0.448758	0.343854	0.44228
RPS27A	0.124953	0.0892876	0.178731	0.392987	0.235991	0.198112	0.265182	0.295771	0.342026	0.0629711	0.10182	0.0873758	0.201378	0.408154	0.159213	0.310277	0	0.308061	0.373148	0.159714	0.285015	0.24598	0.112126	0.341678	0.159803	0.0970837	0	0.177405	0.258511	0.205097	0.213055	0.343894	0.169138	0.191427	0.0735706	0.132974	0.272558	0.130572	0	0.155369	0.325867	0.114708	0.246388	0.0923101	0.12179	0.169335	0.134374	0.141492
MTIF2	0.105758	0.103862	0.124999	0.107595	0.112453	0.13935	0.176484	0.126967	0.120209	0.106767	0.104564	0.0957081	0.110165	0.139216	0.141355	0.114303	0	0.14342	0.144957	0.121722	0.12461	0.150717	0.0663497	0.162887	0.113642	0.13374	0	0.0962245	0.0865697	0.0887933	0.0798861	0.134138	0.114101	0.134325	0.0854139	0.133364	0.0950107	0.129966	0	0.134821	0.126282	0.0675816	0.110854	0.0905497	0.0981192	0.128863	0.137162	0.139968
CCDC88A	2.12834	1.90602	1.7969	1.66424	1.67564	1.71391	1.72985	1.81304	1.72649	1.85804	2.10604	1.9207	2.02009	1.87189	1.85948	1.74162	0	1.84225	1.66674	1.81406	1.75147	1.9694	1.89654	1.89517	1.81733	1.90681	1.83124	1.68345	1.70501	1.64305	1.84811	1.82129	1.8522	1.70266	2.01361	2.0004	1.69484	1.7316	0	1.67368	1.71381	1.6699	1.86016	1.42109	1.61224	1.8702	1.75195	1.72517
CFAP36	0.354536	0.375693	0.385413	0.444384	0.403594	0.377233	0.361761	0.446936	0.528889	0.346519	0.328303	0.32404	0.327834	0.596774	0.457674	0.528369	0	0.50546	0.45485	0.399718	0.445808	0.579512	0.247462	0.536045	0.344665	0.319802	0.209618	0.257991	0.547967	0.301965	0.292737	0.63545	0.437751	0.48329	0.320871	0.434512	0.406902	0.342003	0	0.412056	0.518763	0.283236	0.433727	0.229873	0.395717	0.462606	0.429329	0.418662
PPP4R3B	0.442903	0.420186	0.439724	0.434722	0.405487	0.513	0.482673	0.440943	0.461054	0.402464	0.478577	0.375485	0.338313	0.561184	0.428813	0.484344	0	0.453312	0.521006	0.434595	0.521772	0.54545	0.317665	0.541972	0.424307	0.351182	0.35172	0.330217	0.494468	0.353955	0.266039	0.57227	0.398853	0.462556	0.347292	0.378603	0.425488	0.43221	0	0.406497	0.440938	0.23692	0.438787	0.266412	0.374321	0.479772	0.380979	0.480419
PNPT1	0.312536	0.313349	0.429901	0.38898	0.346828	0.303559	0.457229	0.409032	0.439465	0.360393	0.299361	0.286154	0.312912	0.531225	0.373854	0.458883	0	0.337718	0.423143	0.329542	0.423408	0.502166	0.313956	0.479028	0.304276	0.256514	0.209618	0.278403	0.396551	0.28373	0.297327	0.529956	0.418439	0.441258	0.322901	0.334873	0.468987	0.512803	0	0.381425	0.41597	0.255151	0.452885	0.211283	0.332496	0.429132	0.370892	0.435135
EFEMP1	0.0141562	0.0109645	0.00776366	0.0163125	0.0237204	0.0143192	0.050034	0.0122956	0.0103818	0.00767821	0.00773978	0.0127268	0.0165024	0.00351575	0.00338383	0.00547794	0	0.0073388	0.0113488	0.00330789	0.00686869	0.0059299	0.0852961	0.0135079	0.0166893	0.0136925	0	0.0218354	0.0194796	0.0108195	0.0110983	0.0133167	0.0208217	0.00820355	0.00201724	0.00247983	0.0157824	0.00348276	0	0.0102479	0.00305449	0.00681447	0.0106585	0.0247108	0.01681	0.0212623	0.0058902	0.0527688
CCDC85A	0.50728	0.56961	0.605918	0.558537	0.612692	0.641715	0.602266	0.596685	0.500094	0.605906	0.537177	0.55225	0.512671	0.379774	0.55601	0.405036	0	0.467094	0.520771	0.645862	0.434318	0.580254	0.54463	0.666955	0.662823	0.588839	0.649657	0.550083	0.527485	0.884781	0.594129	0.537283	0.726944	0.604629	0.587668	0.586995	0.550975	0.538545	0	0.713458	0.560043	0.594231	0.588129	0.505225	0.66898	0.363362	0.56345	0.445027
VRK2	0.0393025	0.0328112	0.0393478	0.0561567	0.0598785	0.0181074	0.0229976	0.0292455	0.0239306	0.0119893	0.0185171	0.016993	0.0300623	0.0246371	0.0312886	0.0264046	0	0.028138	0.0244361	0.0149059	0.0244047	0.0229845	0.0169961	0.0103816	0.0194092	0.0335431	0	0.0352988	0.0410708	0.0312383	0.028158	0.0329985	0.0175707	0.0291382	0.0132786	0.0182155	0.0173494	0.0178111	0	0.01265	0.0305141	0.0231309	0.00987256	0.00674536	0.00571821	0.00756812	0.0268967	0.0161529
FANCL	0.207741	0.333003	0.298179	0.280637	0.265234	0.178099	0.599377	0.287218	0.226971	0.331712	0.270864	0.209844	0.176705	0.226737	0.153746	0.238448	0	0.211384	0.245844	0.217459	0.247048	0.310985	0.0600432	0.327927	0.315722	0.18445	0.220245	0.267676	0.229075	0.325414	0.230453	0.229343	0.264737	0.351107	0.157823	0.168894	0.241046	0.280215	0	0.280829	0.209044	0.164814	0.286257	0.291477	0.249308	0.169643	0.135015	0.274563
BCL11A	0.69859	0.871026	0.822131	0.872755	0.938828	0.881787	0.692746	0.835953	1.04656	0.869298	0.834784	0.879111	0.749684	0.709767	0.854581	0.885783	0	0.722844	0.864769	0.849408	0.938306	0.728112	0.472816	0.928143	0.864965	0.724163	1.35234	0.74165	0.660005	0.875604	0.655856	0.819985	0.806716	0.808692	0.702528	0.943065	0.824619	0.736985	0	0.767462	0.914726	0.567996	0.61882	0.635612	0.935148	0.649402	0.857736	0.445181
PAPOLG	0.199832	0.201251	0.286886	0.207791	0.225414	0.242922	0.263285	0.234699	0.262724	0.214651	0.224693	0.189159	0.194281	0.281414	0.220871	0.253263	0	0.229857	0.242765	0.208222	0.285586	0.332562	0.0587749	0.223019	0.231071	0.169955	0	0.231837	0.336206	0.1619	0.171192	0.280078	0.275385	0.252008	0.199411	0.240918	0.328459	0.291052	0	0.199483	0.221162	0.232539	0.272575	0.152597	0.254987	0.25507	0.24848	0.290796
REL	0.150574	0.175072	0.169735	0.142716	0.179765	0.202714	0.155493	0.187807	0.221964	0.184527	0.194612	0.156409	0.207659	0.233896	0.177389	0.218561	0	0.176789	0.199197	0.145254	0.164805	0.317918	0.175539	0.285971	0.146496	0.114286	0.791454	0.12617	0.134355	0.121173	0.152523	0.215813	0.140999	0.225734	0.144968	0.182874	0.193456	0.20568	0	0.184548	0.201079	0.133535	0.182315	0.0853524	0.160877	0.181341	0.189345	0.335461
PUS10	0.123574	0.144859	0.168023	0.186913	0.17362	0.169066	0.138135	0.172985	0.169572	0.186315	0.172332	0.127351	0.119648	0.19233	0.125079	0.177566	0	0.157784	0.177062	0.140689	0.145763	0.209022	0.145812	0.17555	0.12881	0.190005	0	0.175174	0.195285	0.15608	0.138933	0.215814	0.204825	0.303241	0.13069	0.165211	0.152239	0.171362	0	0.139412	0.170756	0.109977	0.154387	0.11968	0.149766	0.166624	0.176129	0.178807
PEX13	0.160128	0.146808	0.18184	0.149512	0.136477	0.170331	0.235454	0.177194	0.197108	0.2076	0.230304	0.138765	0.135908	0.13578	0.175553	0.181319	0	0.130679	0.194699	0.155523	0.206283	0.208147	0.0675896	0.261151	0.119822	0.113852	0	0.164635	0.105104	0.137299	0.213141	0.20282	0.163211	0.198029	0.13109	0.191537	0.206642	0.264373	0	0.207162	0.179299	0.110417	0.144673	0.127985	0.161307	0.139622	0.201758	0.323653
KIAA1841	0.793761	0.719796	0.738778	0.623408	0.607078	0.617294	0.468429	0.678394	0.672124	0.692317	0.571101	0.659005	0.588281	0.815291	0.832026	0.766924	0	0.701287	0.653458	0.535706	0.690059	0.840042	0.465745	0.745423	0.604629	0.664041	0	0.608845	0.751551	0.551974	0.661081	0.844558	0.788836	0.752612	0.646802	0.62336	0.706698	0.688778	0	0.731111	0.653487	0.633735	0.810018	0.347214	0.657286	0.934501	0.739869	0.655834
C2orf74	0.109509	0.122238	0.136362	0.115319	0.0861459	0.0881995	0.206513	0.197715	0.114874	0.107729	0.0830521	0.112293	0.0782272	0.0965657	0.144099	0.106463	0	0.117051	0.132709	0.0952047	0.144176	0.141834	0.192377	0.233879	0.127287	0.10607	0	0.0649302	0.0656902	0.120846	0.105489	0.113662	0.0942794	0.13871	0.0692485	0.133199	0.1406	0.125501	0	0.0858341	0.121131	0.0697188	0.104116	0.0474807	0.0498955	0.17463	0.108675	0.109359
USP34	1.48712	1.41672	1.49886	1.41721	1.40115	1.36576	1.48104	1.45112	1.38782	1.37931	1.43053	1.38473	1.349	1.50332	1.36407	1.43068	0	1.50614	1.41219	1.33583	1.48947	1.56819	0.885894	1.53426	1.3713	1.34019	1.76183	1.40212	1.65292	1.40539	1.2424	1.55516	1.49232	1.46942	1.47685	1.35492	1.53759	1.47072	0	1.41099	1.41837	1.48441	1.58468	1.13577	1.35559	1.59212	1.42168	1.43172
XPO1	0.564878	0.574312	0.753466	0.841809	0.833973	0.837037	1.26727	0.750414	0.846078	0.956524	0.606264	0.725896	0.681952	0.782808	0.689029	0.847057	0	0.805885	0.80807	0.718757	0.81229	0.870777	0.685984	0.886463	0.877846	0.63966	0.689032	0.649483	0.86396	0.613668	0.561716	0.865607	0.748353	0.866645	0.69982	0.847754	0.84143	0.768002	0	0.699177	0.825948	0.544863	0.63972	0.909416	0.945463	0.635263	0.908816	0.956805
FAM161A	0.207962	0.165081	0.147429	0.116145	0.123	0.127547	0.20164	0.162015	0.144466	0.140421	0.107511	0.149917	0.125409	0.111411	0.133988	0.094815	0	0.129861	0.180776	0.139285	0.1107	0.187816	0.0438036	0.160738	0.1608	0.116062	0.561338	0.15101	0.105319	0.143114	0.189868	0.177086	0.144184	0.174699	0.121087	0.12999	0.178662	0.20012	0	0.146528	0.113758	0.19378	0.176633	0.134857	0.22543	0.109741	0.100619	0.315357
CCT4	0.209785	0.210688	0.313882	0.318384	0.318082	0.235222	0.671024	0.272046	0.340045	0.224171	0.229559	0.224404	0.2183	0.331591	0.279393	0.317444	0	0.24953	0.359384	0.255165	0.359278	0.341635	0.340138	0.423034	0.282183	0.221216	0	0.232784	0.327493	0.206025	0.237067	0.342401	0.301584	0.359997	0.227394	0.27321	0.34186	0.253324	0	0.20844	0.279438	0.290817	0.184746	0.211419	0.315925	0.199941	0.290353	0.297477
COMMD1	0.696327	0.764671	0.828496	0.805954	0.747691	0.749727	0.78909	0.783866	0.794819	0.712331	0.754463	0.701884	0.7023	0.879035	0.877922	0.763266	0	0.728827	0.744512	0.774033	0.808008	0.821079	0.706986	0.860004	0.756816	0.773739	0.209618	0.742565	0.601035	0.725758	0.689209	0.782166	0.805456	0.851975	0.620795	0.762574	0.773735	0.837139	0	0.811215	0.850152	0.695659	0.730298	0.608577	0.767827	0.855899	0.828437	1.02876
B3GNT2	0.0123404	0.0242732	0.013687	0.0138199	0.0161647	0.0187418	0.0111781	0.0234296	0.0144647	0.0141284	0.0229652	0.0182218	0.0137608	0.0171877	0.0121859	0.0119918	0	0.0171751	0.0119644	0.0232143	0.0262264	0.016744	0.042641	0.00755239	0.0250008	0.0178629	0	0.0129502	0.0148688	0.0182467	0.0127591	0.0220486	0.0197274	0.0129341	0.0048427	0.0140382	0.0147597	0.012372	0	0.0112355	0.0082684	0.00472323	0.02219	0.0134393	0.018324	0.0279171	0.0394381	0.0271011
TMEM17	0.00562466	0.0198685	0.0387424	0.0641273	0.0283072	0.0195437	0.0735416	0.0461723	0.0729337	0.0264669	0.0216905	0.0274778	0.00991767	0.109542	0.031982	0.0720452	0	0.047205	0.083261	0.0257767	0.0698569	0.0666503	0.0161399	0.0958321	0.0231558	0.00645979	0	0.00583496	0.034213	0.02079	0.0171165	0.0673901	0.0211434	0.0240121	0.0107675	0.031874	0.0364838	0.0132307	0	0.0286761	0.042445	0.00825607	0.0426826	0.00432863	0.0252645	0.0349283	0.0288238	0.0267351
EHBP1	1.61882	1.52921	1.57234	1.38996	1.48022	1.50569	1.46101	1.54609	1.43737	1.53148	1.6594	1.57571	1.53506	1.46112	1.58243	1.44986	0	1.57718	1.46602	1.45326	1.48748	1.66243	1.44768	1.60607	1.64006	1.61783	1.8999	1.53153	1.55656	1.57724	1.40454	1.54635	1.60186	1.57106	1.57834	1.52134	1.59335	1.6357	0	1.5888	1.49307	1.5047	1.61603	1.17209	1.64521	1.44659	1.51838	1.72641
OTX1	0.00224929	0	0.000716143	0	0	0.00142382	0	0.00305835	0	0	0	0	0	0	0	0	0	0	0	0	0	0	0	0	0.000936772	0.00178683	0	0	0.00145334	0.000895253	0	0	0	0	0	0	0	0	0	0.00215181	0	0	0	0	0	0	0	0
WDPCP	1.68432	1.47636	1.47645	1.61203	1.52094	1.44816	0.952158	1.43742	1.47886	1.35261	1.57137	1.47526	1.46941	1.66502	1.65003	1.59286	0	1.78589	1.46838	1.4613	1.50528	1.7802	1.07068	1.64319	1.2913	1.49668	1.7026	1.29746	1.77875	1.42379	1.18218	1.5359	1.49422	1.41923	1.42881	1.47362	1.15746	1.29882	0	1.3444	1.61249	1.46756	1.68685	0.887814	1.27311	1.53094	1.49621	1.6565
MDH1	0.694662	0.665591	0.826302	0.86369	0.790287	0.893641	1.16989	1.00646	1.05472	0.615061	0.800786	0.647826	0.70302	1.24254	0.723633	1.00614	0	0.871411	1.32346	0.72816	0.931946	1.06105	0.346446	1.00352	0.896135	0.7033	0.337312	0.734842	1.16306	0.657259	0.697604	1.27004	0.842495	0.76719	0.653856	0.650811	0.9802	0.796578	0	0.737775	0.790579	0.603565	0.920204	0.525755	0.758609	0.701874	0.583166	0.657877
UGP2	0.472222	0.564606	0.570607	0.637547	0.594867	0.689598	0.705197	0.69343	0.712805	0.506793	0.467808	0.476022	0.547525	0.672979	0.564839	0.648467	0	0.538612	0.810328	0.532384	0.619986	0.697772	0.372145	0.80438	0.628456	0.531605	0	0.60099	0.646615	0.52815	0.39883	0.669572	0.55639	0.660604	0.3836	0.533583	0.691223	0.541137	0	0.513085	0.514661	0.414156	0.637744	0.469404	0.667335	0.637825	0.374885	0.546282
VPS54	0.740314	0.703199	0.729907	0.58128	0.655165	0.679138	0.57375	0.710996	0.729385	0.636163	0.708512	0.690401	0.635982	0.77156	0.697734	0.831662	0	0.802986	0.694743	0.683088	0.770727	0.866606	0.344165	0.798182	0.6317	0.65714	1.22087	0.660465	0.686321	0.593067	0.466594	0.811278	0.71381	0.786886	0.571068	0.754652	0.702097	0.697417	0	0.689205	0.644115	0.625208	0.730387	0.477954	0.671738	0.829142	0.729987	0.826158
PELI1	0.122179	0.0863953	0.124864	0.124435	0.14323	0.129191	0.131075	0.113216	0.122729	0.07691	0.116973	0.0846329	0.100586	0.117682	0.0943344	0.097101	0	0.0804662	0.125019	0.0862361	0.139588	0.132958	0.132523	0.15969	0.132462	0.0854103	0.35172	0.113558	0.116085	0.140326	0.117772	0.102819	0.114907	0.119163	0.084299	0.0944668	0.157308	0.11496	0	0.119065	0.0892277	0.0657674	0.0909991	0.109173	0.138784	0.132017	0.134769	0.214463
LGALSL	0.0464354	0.0365893	0.0409341	0.0333538	0.0334067	0.0458586	0.0726758	0.0561003	0.061402	0.032448	0.0429429	0.0328863	0.0303441	0.0587878	0.0260977	0.039505	0	0.0384242	0.0691884	0.0346426	0.0336414	0.0621512	0.0076854	0.0617927	0.0733041	0.0383362	0	0.0286983	0.049939	0.0300085	0.0224404	0.0629726	0.0377614	0.0279376	0.0150085	0.034108	0.0487486	0.0385339	0	0.0238341	0.0407093	0.0106679	0.0467317	0.0231948	0.0500677	0.053285	0.0168228	0.0459447
AFTPH	0.514328	0.460435	0.504665	0.478056	0.515569	0.593196	0.598364	0.484261	0.464127	0.443069	0.497101	0.443621	0.437335	0.414498	0.481725	0.493896	0	0.431837	0.577656	0.437869	0.530662	0.506407	0.493305	0.516324	0.591104	0.506578	0.209618	0.529654	0.447455	0.47195	0.342523	0.489289	0.435026	0.535005	0.322233	0.447812	0.548032	0.52643	0	0.510688	0.473991	0.371577	0.449802	0.394555	0.534899	0.530527	0.345439	0.657202
SERTAD2	0.169292	0.165204	0.180521	0.119793	0.135528	0.174643	0.0914772	0.203615	0.174845	0.171906	0.174008	0.162132	0.135142	0.0965579	0.205303	0.180334	0	0.211655	0.156134	0.131713	0.160763	0.222039	0.215053	0.221834	0.115572	0.16267	0.220245	0.133186	0.125609	0.148495	0.197276	0.192437	0.157964	0.16329	0.132713	0.173876	0.183768	0.129243	0	0.172299	0.1737	0.115762	0.189605	0.0570435	0.182754	0.307453	0.123408	0.226528
SLC1A4	0.281126	0.287231	0.299998	0.254544	0.292413	0.234689	0.419164	0.2932	0.393785	0.285736	0.295552	0.268532	0.219146	0.375373	0.27679	0.33381	0	0.298951	0.318752	0.321304	0.298841	0.464391	0.257437	0.395754	0.279153	0.200426	0.209618	0.207524	0.321875	0.223207	0.210795	0.388494	0.313034	0.32109	0.257541	0.279115	0.303122	0.293315	0	0.278062	0.297473	0.186191	0.347704	0.21617	0.32315	0.373265	0.340702	0.376896
CEP68	0.342351	0.35176	0.397579	0.376705	0.382762	0.313983	0.2683	0.469616	0.546812	0.339439	0.38708	0.387564	0.353417	0.624918	0.552662	0.542581	0	0.625281	0.44159	0.448222	0.481127	0.649532	0.225474	0.596838	0.336512	0.327967	0.209618	0.255364	0.347115	0.354645	0.335878	0.631674	0.416096	0.453475	0.266963	0.535416	0.357801	0.402474	0	0.393312	0.52001	0.244428	0.499566	0.209909	0.352633	0.484417	0.606282	0.518697
RAB1A	0.418519	0.428675	0.541296	0.551172	0.54172	0.477734	0.545223	0.55759	0.601548	0.429411	0.431704	0.439047	0.40536	0.619064	0.558558	0.564801	0	0.546089	0.589295	0.485849	0.576685	0.684468	0.399858	0.689968	0.580418	0.433447	0.209618	0.399954	0.679896	0.359973	0.361646	0.795844	0.534091	0.584611	0.57369	0.509746	0.520999	0.485019	0	0.462916	0.532605	0.488549	0.658099	0.352618	0.570257	0.563244	0.484156	0.474548
ACTR2	0.645756	0.652746	0.767851	0.827761	0.82275	0.808235	0.738054	0.806449	0.950735	0.637925	0.796642	0.674358	0.662564	0.956443	0.698311	0.985275	0	0.80242	0.955278	0.705401	0.86216	0.92678	0.461901	0.955928	0.755043	0.713592	1.00846	0.677992	0.726226	0.624182	0.510503	0.887816	0.674725	0.733406	0.536366	0.694847	0.713755	0.629841	0	0.720559	0.838418	0.450701	0.71862	0.436526	0.616019	0.757496	0.68177	0.672495
SPRED2	0.297767	0.887961	0.545042	0.907445	0.997758	0.672439	0.294977	0.800295	1.06512	0.944731	0.69731	0.727133	0.849339	0.664436	1.06656	0.925864	0	0.496611	0.825431	0.802284	0.956217	0.460951	0.798049	1.06561	0.711392	0.509285	0	0.38961	0.53079	0.329763	0.25115	0.563924	0.587281	0.631299	0.427122	1.01017	0.276666	0.389148	0	0.792302	1.09815	0.211537	0.316893	0.51506	0.240516	0.580568	1.06455	0.224426
MEIS1	0.0273587	0.0325923	0.0401193	0.0431968	0.0317942	0.034921	0.01945	0.0326619	0.0379778	0.0547206	0.0266692	0.0210764	0.0269838	0.0238004	0.0376842	0.0288356	0	0.0436872	0.0416305	0.0247004	0.0150161	0.0277739	0.0257235	0.0566348	0.0379763	0.0417457	0	0.0382663	0.0268808	0.0325973	0.0165797	0.00971913	0.0369312	0.0580964	0.0307766	0.0219176	0.0324451	0.0361964	0	0.0320644	0.00939277	0.0199367	0.0206707	0.0112452	0.0336751	0.0211189	0.0249448	0.0676427
ETAA1	0.0676914	0.0523408	0.0906904	0.0854926	0.0677196	0.114852	0.0830578	0.0798025	0.0746291	0.0678184	0.0658885	0.0733913	0.0640178	0.0987901	0.0724616	0.0648005	0	0.0810533	0.125918	0.0615113	0.0737585	0.0686332	0.0670465	0.0984921	0.0998261	0.0607327	0	0.0909961	0.125518	0.0822854	0.0827606	0.0804023	0.077776	0.099813	0.0674054	0.0631414	0.0827946	0.067944	0	0.0893726	0.0378487	0.0391122	0.0898554	0.025468	0.0698941	0.0532495	0.0555056	0.0911636
C1D	0.285221	0.26628	0.308542	0.272158	0.275161	0.269339	0.293241	0.311939	0.302502	0.302678	0.272824	0.240759	0.203703	0.320102	0.222917	0.20618	0	0.248396	0.341818	0.320592	0.350012	0.334133	0.260815	0.36561	0.280226	0.27179	0.220245	0.28676	0.246977	0.289784	0.253572	0.351507	0.270379	0.250776	0.187934	0.292467	0.203755	0.262795	0	0.304589	0.262079	0.221625	0.289214	0.210515	0.24498	0.279024	0.248094	0.438646
WDR92	0.0966471	0.0689495	0.122492	0.0908371	0.100705	0.0587184	0.105697	0.10431	0.151527	0.139931	0.0973935	0.100626	0.139591	0.171432	0.142416	0.0966305	0	0.143358	0.126124	0.0955933	0.12722	0.151526	0.263337	0.204545	0.0970041	0.0848659	0.220245	0.0652782	0.0939284	0.0879524	0.0727092	0.17166	0.132073	0.140979	0.124433	0.134795	0.11246	0.137988	0	0.147893	0.13052	0.0775895	0.157222	0.0496184	0.085444	0.127525	0.166959	0.112224
AC017083.3	0.0293014	0.0341966	0.0367716	0.0681116	0.0339069	0.0210051	0.0339202	0.0386402	0.0501442	0.0173535	0.0282174	0.0127295	0.0145569	0.0720996	0.0177051	0.0758333	0	0.038127	0.0471954	0.0249527	0.0395311	0.0645501	0.0184659	0.109559	0.0186617	0.0283433	0	0.0311486	0.0393676	0.0432075	0.0255032	0.038647	0.0210374	0.0444069	0.00439674	0.0282876	0.029328	0.0487188	0	0.0268166	0.0479942	0.0231968	0.0416199	0.00553308	0.0160834	0.0298846	0.02688	0.0405872
PNO1	0.0731415	0.0597495	0.0921721	0.0845229	0.0789017	0.0703003	0.0703404	0.049965	0.111099	0.0719369	0.0758418	0.0746024	0.0691389	0.126281	0.0905154	0.0929015	0	0.0842134	0.1041	0.0691642	0.134302	0.101315	0.0382975	0.144174	0.0568413	0.0830626	0	0.050403	0.0908209	0.0933976	0.0693309	0.11666	0.0678737	0.0946438	0.0454705	0.0817648	0.0638363	0.0618682	0	0.0801542	0.0951519	0.0278278	0.0998574	0.0430266	0.0550378	0.0775806	0.0873082	0.0772873
CNRIP1	0.264864	0.201472	0.307224	0.348502	0.31158	0.287498	0.408926	0.316695	0.371906	0.251246	0.277321	0.289594	0.255894	0.327415	0.206088	0.312852	0	0.254949	0.44765	0.224872	0.338098	0.390987	0.15892	0.363646	0.376947	0.187752	0.337312	0.336001	0.382207	0.294771	0.305458	0.435114	0.273098	0.308886	0.202992	0.243951	0.31203	0.2767	0	0.248932	0.249844	0.179813	0.348049	0.160783	0.364072	0.254885	0.259392	0.33895
PLEK	0.00337753	0.00188611	0.00123467	0.00696503	0.000824001	0	0	0.0011803	0.00182617	0	0	0	0	0	0	0	0	0.00359592	0.00153144	0.00148217	0.00152534	0.00263602	0	0	0	0	0	0	0.00323201	0.00632448	0	0.00149052	0.00357931	0	0.00236097	0.00167389	0.00284678	0.00171247	0	0.00380717	0.00638394	0.00203321	0.00209559	0	0.00164142	0	0.00276537	0
FBXO48	0.0212687	0.0134148	0.0120363	0.0177226	0.0128966	0.0136163	0.023086	0.0198937	0.017601	0.00224446	0.0092956	0.014599	0.0052147	0.0171061	0.0097754	0.0142792	0	0.017659	0.0195713	0.0135618	0.0091754	0.0235773	0.0161399	0.0299159	0.0146361	0.0208642	0	0.0133687	0.0230319	0.0127893	0.00645409	0.0170758	0.00953462	0.0167588	0.0137138	0.0117453	0.016241	0.00729332	0	0.0135589	0.0194003	0.00454113	0.0154069	0.0133569	0.00455889	0.00291539	0.0155385	0.0216677
APLF	0.0292836	0.0300486	0.0168342	0.0312116	0.0317636	0.0201731	0.0124364	0.0341509	0.0267435	0.00939157	0.0295587	0.0304456	0.0139366	0.0357469	0.0149918	0.0250131	0	0.0192332	0.0168221	0.0161569	0.0156554	0.0253357	0.0109183	0.0205717	0.0191233	0.00915605	0	0.0242879	0.0432477	0.0318071	0.0492181	0.0278331	0.0221361	0.016382	0.0145301	0.0259188	0.0209038	0.0206644	0	0.014114	0.017914	0.0157919	0.0252377	0.00877468	0.00926275	0.0311426	0.0378542	0.0430889
PROKR1	0	0	0	0	0	0	0	0	0	0	0	0	0	0	0	0	0	0	0	0	0	0	0	0	0	0	0	0	0	0	0	0	0	0	0	0	0	0	0	0	0	0	0	0	0	0	0	0
ARHGAP25	0.00906388	0.00806901	0.0121157	0.0104506	0.00743669	0.00455982	0.00875548	0.010578	0.00986101	0.00549516	0.00588047	0.00546769	0.00958568	0.00794015	0.00902264	0.00491007	0	0.00921368	0.00337945	0.00328332	0.0108713	0.00363391	0	0.00857092	0.00845009	0.00781661	0	0.00623265	0.00635432	0.0101536	0.0112829	0.0106412	0.0089544	0.001846	0.0054992	0.00387114	0.00124215	0.0101774	0	0.0065418	0.00118856	0.00495684	0.00702334	0.00534449	0.00609686	0.0025036	0.00214712	0.00290407
GKN2	0	0	0.000612051	0	0	0	0.00114303	0	0	0	0	0	0	0	0.0014531	0	0	0	0	0	0.00186432	0.00114168	0	0	0	0	0	0	0	0	0	0	0	0.00184548	0	0.000835239	0	0	0	0	0	0	0	0	0	0	0	0
ANTXR1	0.527369	0.532707	0.575762	0.390068	0.425405	0.427766	0.394779	0.577686	0.580925	0.617361	0.589093	0.544744	0.606443	0.569411	0.644617	0.619124	0	0.63257	0.445146	0.574991	0.561948	0.570569	0.461967	0.549756	0.415613	0.573138	0.561338	0.465517	0.386144	0.398694	0.421188	0.512973	0.544629	0.578464	0.517687	0.670428	0.471578	0.41984	0	0.522438	0.518876	0.508993	0.365862	0.383051	0.437337	0.441915	0.66774	0.515738
GFPT1	0.386764	0.513606	0.494183	0.520666	0.564827	0.501637	0.563745	0.480584	0.656471	0.467371	0.453275	0.487429	0.451214	0.631875	0.503038	0.555064	0	0.533992	0.544551	0.513189	0.60064	0.561319	0.36567	0.567573	0.53085	0.522568	0	0.460249	0.516108	0.453244	0.376466	0.563253	0.546147	0.574077	0.437165	0.573324	0.592094	0.527934	0	0.474058	0.525262	0.385126	0.449675	0.415671	0.509862	0.584799	0.611689	0.539701
NFU1	0.229069	0.270388	0.259792	0.239702	0.233929	0.240158	0.162567	0.2828	0.285522	0.216948	0.251036	0.272064	0.279277	0.334246	0.322895	0.273743	0	0.30726	0.261354	0.232999	0.305151	0.316397	0.24666	0.34566	0.180536	0.23639	0	0.204398	0.192214	0.207189	0.232952	0.27091	0.259487	0.261447	0.214247	0.28902	0.198241	0.201934	0	0.194487	0.267853	0.169925	0.223423	0.110584	0.180103	0.334567	0.26857	0.226362
AAK1	1.61772	1.80994	1.88015	1.95815	1.88546	1.86971	2.06381	2.02029	1.97274	1.85523	1.826	1.82228	1.65058	1.94367	1.86654	1.74569	0	1.76125	2.14224	1.91673	1.99075	2.03312	1.5963	1.96021	1.8215	1.61256	1.81813	1.78191	2.05413	1.7867	1.65441	2.1024	1.90844	1.94161	1.83403	1.88475	1.96602	1.92066	0	1.90094	1.82706	1.75312	2.0147	1.49198	1.87976	1.7311	1.97457	1.82364
ANXA4	0.150052	0.162856	0.150859	0.190184	0.15797	0.139301	0.0968154	0.135995	0.209045	0.105998	0.109441	0.18295	0.144005	0.250746	0.176442	0.185173	0	0.226098	0.143363	0.203065	0.213751	0.178716	0.0568863	0.242048	0.0989427	0.141381	0.629896	0.0836384	0.212134	0.137113	0.122133	0.15541	0.155759	0.184285	0.100584	0.15426	0.103221	0.125485	0	0.131105	0.150521	0.134367	0.194684	0.0450539	0.0787356	0.237352	0.178166	0.168939
GMCL1	0.568298	0.460881	0.648152	0.546962	0.559896	0.611834	0.566553	0.564663	0.679496	0.526493	0.546655	0.515945	0.455501	0.7575	0.581219	0.694609	0	0.609693	0.547491	0.550536	0.643306	0.751452	0.381828	0.709509	0.554233	0.568052	0.788665	0.496678	0.702244	0.447515	0.443251	0.829933	0.520566	0.661641	0.644873	0.508699	0.646272	0.529918	0	0.56265	0.529052	0.477864	0.658782	0.304853	0.538597	0.51943	0.596241	0.636896
SNRNP27	0.0231081	0.0162273	0.0353044	0.0541111	0.027697	0.0191016	0.0481357	0.0271976	0.0362502	0.0237538	0.0118492	0.0101451	0.00909359	0.0355962	0.0275283	0.0132641	0	0.0276692	0.0428623	0.0204816	0.0334181	0.0472508	0.0136718	0.0366468	0.0213211	0.0184254	0	0.0277007	0.0433043	0.0240084	0.0110586	0.0643792	0.0237604	0.0357278	0.0145964	0.0200584	0.0460322	0.0210336	0	0.0295039	0.0211451	0.014129	0.0611214	0.00748995	0.0163546	0.0304036	0.0392013	0.0271657
MXD1	0.20458	0.240318	0.327583	0.368688	0.375557	0.36036	0.583304	0.331926	0.389474	0.294223	0.258965	0.257979	0.249745	0.294541	0.217707	0.280968	0	0.26552	0.323958	0.273403	0.30838	0.378959	0.139318	0.325525	0.337237	0.274185	0.209618	0.394033	0.407756	0.321196	0.283491	0.442061	0.266634	0.331482	0.232948	0.292593	0.425184	0.312045	0	0.281052	0.229417	0.226356	0.32647	0.311558	0.412938	0.209639	0.22991	0.367494
ASPRV1	0.0122529	0.00541862	0.0103971	0.0131831	0.0157779	0.018992	0.0314931	0.016478	0.0198693	0.0068934	0.00953325	0.0063423	0.0157352	0.00772049	0.0100371	0.0101302	0	0.0128496	0.0118801	0.0123271	0.0208629	0.0117803	0	0.0124789	0.0143101	0.000955474	0	0.0153737	0.00925228	0.0133839	0.00787	0.00982726	0.0116386	0.0135223	0	0.00870596	0.0129431	0.00902984	0	0.0121241	0.0207606	0.0102243	0.0098908	0.0233281	0.0250044	0.0145866	0.0109598	0.0301304
PCBP1	0.148457	0.12818	0.145797	0.14761	0.128617	0.273117	0.600707	0.203431	0.148934	0.175707	0.249226	0.186465	0.235884	0.087217	0.0983877	0.0929477	0	0.047704	0.312244	0.108839	0.14875	0.181022	0.0792604	0.124736	0.360554	0.201385	0.780827	0.230638	0.184813	0.166891	0.163295	0.173678	0.155363	0.11425	0.138193	0.0736892	0.198943	0.210146	0	0.10554	0.0506899	0.0956566	0.108987	0.173077	0.259407	0.187005	0.0777466	0.218815
C2orf42	0.11965	0.116501	0.11982	0.123671	0.105499	0.109024	0.138068	0.0943633	0.136767	0.1135	0.0733476	0.136643	0.0984845	0.156471	0.141401	0.165862	0	0.165812	0.113433	0.137829	0.131658	0.123991	0.0718626	0.114983	0.103075	0.127372	0	0.0760282	0.137764	0.125669	0.126304	0.155826	0.142106	0.137727	0.0814392	0.118105	0.115393	0.148552	0	0.08789	0.155673	0.134235	0.110868	0.0668964	0.0931782	0.138421	0.0984964	0.123525
TIA1	0	0	0	0	0	0	0	0	0.000894291	0	0	0	0	0	0	0	0	0.00191793	0.000919367	0	0	0	0	0	0	0	0	0	0.000901222	0	0	0	0	0	0	0	0.00142352	0.00108142	0	0	0.00127241	0	0	0	0	0	0	0
PCYOX1	0.177358	0.179628	0.311893	0.260372	0.214306	0.238325	0.51391	0.294759	0.365906	0.169465	0.236526	0.190406	0.163109	0.236883	0.155884	0.221856	0	0.184908	0.478164	0.215733	0.324679	0.428758	0.0905174	0.335501	0.312717	0.153072	0	0.221875	0.321871	0.193037	0.219387	0.381921	0.232501	0.267914	0.174548	0.215699	0.364451	0.27962	0	0.244118	0.175878	0.154039	0.328861	0.0604767	0.280428	0.254174	0.13573	0.258923
SNRPG	0.058843	0.0530262	0.0690475	0.105409	0.0603143	0.0773264	0.0998132	0.0868091	0.100256	0.0700932	0.054935	0.0453963	0.0589879	0.101473	0.0562397	0.120425	0	0.062636	0.102852	0.0449656	0.0974945	0.0718883	0.0615992	0.127682	0.0798259	0.0589556	0	0.0494827	0.104714	0.0578134	0.0599362	0.0812636	0.0595424	0.0633922	0.0382436	0.0668123	0.0623854	0.0645969	0	0.0561812	0.0783839	0.0603473	0.0768628	0.0700547	0.0404363	0.0434244	0.079	0.0682929
FAM136A	0.0669101	0.0898888	0.113203	0.137058	0.0875415	0.0761159	0.15097	0.121197	0.179689	0.0688745	0.108498	0.0780875	0.0874084	0.152045	0.11516	0.185208	0	0.119464	0.178826	0.0893935	0.121823	0.178023	0.0497083	0.250666	0.126971	0.0811563	0	0.0712238	0.0760096	0.0513192	0.0898594	0.137736	0.10684	0.0979961	0.0524674	0.10734	0.12518	0.11399	0	0.11548	0.126047	0.0597707	0.100452	0.0675839	0.0937337	0.0551367	0.107628	0.123756
TGFA	0.00634648	0.0144	0.0216497	0.0145666	0.0192996	0.00617785	0.0072977	0.0237261	0.0239838	0.0196082	0.0112665	0.0138045	0.00418277	0.00811789	0.015029	0.0198417	0	0.0173481	0.0105897	0.0166396	0.0139318	0.0404987	0.0625114	0.0325893	0.00845341	0.0212553	0	0.00454514	0.0199449	0.0234973	0.0183604	0.0260409	0.0195723	0.0203795	0.0122391	0.009525	0.0083016	0.00845281	0	0.00839417	0.0188591	0.00436204	0.0228069	0.0398977	0.0193624	0.0248123	0.023075	0.00884285
ADD2	0.717252	0.716962	0.804286	0.654179	0.724011	0.712288	0.879137	0.890069	0.904935	0.678783	0.788964	0.764307	0.731671	0.872065	0.904193	0.802799	0	0.87537	0.807767	0.802603	0.816906	1.11119	0.597814	1.03876	0.661131	0.644745	0.209618	0.657798	0.674567	0.715352	0.598713	0.906995	0.842755	0.811129	0.593427	0.817341	0.85233	0.801794	0	0.896964	0.788404	0.624466	0.83264	0.474408	0.717625	1.30756	0.99292	0.925875
FIGLA	0.00201988	0	0.0014415	0.000844156	0	0	0.00337617	0	0.00101813	0	0	0.000871691	0	0.00318606	0	0	0	0.0026187	0.00319025	0.00134638	0.00115559	0.00113942	0	0	0	0	0	0	0.00336504	0.00223737	0	0.00246859	0	0	0	0	0.00075024	0.00198353	0	0.00173292	0	0.00156823	0.00469673	0	0.0013197	0.00286019	0.00518243	0
CLEC4F	0	0	0	0.00255401	0.00118491	0	0.00114303	0	0.00135403	0	0.00119857	0	0	0.00267504	0.000771481	0	0	0	0	0	0	0.00159154	0	0.00456677	0	0	0	0	0.00258018	0.00102231	0	0.00356053	0	0	0	0	0	0	0	0.00172701	0	0	0.00364091	0	0	0	0	0.00205263
VAX2	0.00548502	0.00288917	0.0052367	0.0133324	0.00438121	0.00613861	0	0	0.00370875	0	0.0018926	0.00212883	0.00342454	0.0128642	0.00218656	0.0126054	0	0.0029594	0.00833089	0.00278937	0.00196616	0.0107219	0	0.00283339	0.00553448	0.000955474	0	0	0.0153969	0.0076509	0.00548175	0.0132435	0.00537904	0.00420684	0	0.00183926	0.00426845	0.004277	0	0.0077988	0.00716319	0.00391438	0.0124141	0	0.00223302	0.01047	0.00794082	0.0075953
ATP6V1B1	0	0	0.00241858	0.000836325	0.00102225	0	0	0	0	0	0	0	0	0.00768805	0	0	0	0.0088475	0.00204351	0	0	0.0051947	0	0	0	0	0	0	0.000911292	0	0	0	0.000656275	0.00200348	0	0	0	0	0	0	0	0.00221984	0.00488835	0	0	0.00401272	0	0
AC007040.2	0.105441	0.0609624	0.0806583	0.0713754	0.0486152	0.0577282	0.103918	0.0667561	0.0693439	0.0990138	0.101767	0.081649	0.0733445	0.119493	0.102121	0.0939337	0	0.0792181	0.0512946	0.0709521	0.109888	0.157475	0.0748105	0.108324	0.0689012	0.0792389	0	0.0548865	0.0705274	0.0558915	0.120777	0.157952	0.0681924	0.110378	0.0750798	0.113905	0.0789612	0.0819065	0	0.170493	0.0485094	0.0824905	0.138379	0.0106268	0.0425609	0.135678	0.0922132	0.314636
ANKRD53	0	0.00641494	0.00921603	0.0169699	0.0102464	0.00178324	0	0.00221722	0.0132544	0.00257156	0	0.0023159	0	0.00777464	0	0.00867548	0	0.0033938	0.0033572	0.00252876	0.00301373	0.0118484	0	0.00953051	0.00177128	0	0	0.00960738	0.0208793	0.00764393	0.00454902	0.0171375	0.00408903	0.025482	0.0107544	0.00856194	0.00260571	0.00143943	0	0.00408858	0.00679549	0.00252971	0.0101839	0	0	0.00928749	0.0123129	0.00768984
NAGK	0.118451	0.118471	0.173039	0.165853	0.159608	0.148145	0.196567	0.195371	0.22975	0.128845	0.145774	0.136567	0.214713	0.259084	0.250922	0.271899	0	0.214238	0.228868	0.191736	0.21302	0.262666	0.11195	0.293396	0.167775	0.141134	0.209618	0.110024	0.16315	0.142411	0.169108	0.24758	0.1885	0.161865	0.133849	0.178872	0.169464	0.165086	0	0.181701	0.226951	0.0987397	0.177257	0.0943019	0.166627	0.154476	0.184209	0.134158
MCEE	0.146427	0.14746	0.166757	0.140288	0.120103	0.140386	0.118799	0.14401	0.197345	0.153066	0.146485	0.135019	0.166901	0.244321	0.220104	0.187103	0	0.186878	0.131558	0.11531	0.143903	0.203116	0.043243	0.213636	0.107712	0.120322	0	0.0926721	0.135695	0.128698	0.112011	0.18644	0.177705	0.151704	0.146896	0.182906	0.128609	0.148807	0	0.157528	0.146597	0.0858247	0.114519	0.0617452	0.11069	0.113416	0.168702	0.187564
MPHOSPH10	0.144061	0.0820597	0.158011	0.124299	0.0997005	0.0977573	0.213662	0.184835	0.188979	0.0990659	0.174464	0.111085	0.151118	0.222814	0.128389	0.190954	0	0.125934	0.17652	0.102023	0.123028	0.241854	0.126413	0.30076	0.123558	0.109646	0	0.0738836	0.0604701	0.0909546	0.119756	0.219983	0.152913	0.152856	0.135145	0.180517	0.155425	0.167307	0	0.12122	0.143472	0.0940985	0.125277	0.028578	0.112289	0.151286	0.141116	0.231773
PAIP2B	0.0570581	0.0453034	0.0545243	0.0684394	0.0944422	0.0778108	0.0435316	0.0605562	0.0989883	0.0841905	0.0668531	0.0654293	0.0557673	0.0496108	0.0870682	0.0864352	0	0.047673	0.070167	0.0489196	0.0418575	0.0934035	0.0891018	0.0765332	0.0797363	0.0658308	0	0.0931093	0.134396	0.0827923	0.0717246	0.108161	0.0775173	0.06843	0.0696525	0.0645694	0.139147	0.0559748	0	0.0696635	0.0777624	0.110804	0.0743318	0.0284975	0.124452	0.031831	0.032251	0.137753
ZNF638	1.65849	1.60356	1.61731	1.44091	1.39749	1.5107	1.70157	1.55802	1.42479	1.48264	1.61197	1.43354	1.38352	1.45566	1.47908	1.36855	0	1.52341	1.52529	1.49992	1.50843	1.78708	1.3459	1.50616	1.49839	1.55264	1.70124	1.61248	1.76134	1.48238	1.53098	1.73588	1.54497	1.69124	1.54873	1.49667	1.73284	1.6445	0	1.66024	1.45527	1.50874	1.56366	1.34576	1.66273	1.59955	1.44051	1.86023
DYSF	0.157567	0.187939	0.153309	0.143479	0.176229	0.148644	0.0815526	0.181918	0.147793	0.143668	0.175371	0.128707	0.128019	0.235133	0.26818	0.200254	0	0.205842	0.108986	0.162378	0.156055	0.191204	0.170916	0.131956	0.143157	0.131781	0.337312	0.0888753	0.195803	0.153054	0.109302	0.148861	0.144766	0.138361	0.147403	0.158003	0.14257	0.169079	0	0.0944481	0.175959	0.167664	0.228653	0.0763497	0.123798	0.0749408	0.179417	0.111079
CYP26B1	0.005954	0.0143058	0.00670933	0.00925225	0.00264378	0.00616509	0.0147133	0.0249594	0.0123702	0.0095826	0.00186453	0.00295695	0.00430219	0	0.0058621	0.00326195	0	0.0143378	0.00499627	0.00653192	0.00284701	0.00404936	0	0.0133145	0.0124624	0.00375171	0	0.00456722	0.00997154	0.00734104	0.0093272	0.00973246	0.00907374	0.0118919	0.00641932	0.00536767	0.00684002	0.00784128	0	0.00463557	0.00348405	0	0.00361225	0.0171536	0.00104595	0.0146486	0.0271171	0.0206774
EXOC6B	1.68096	1.88963	1.88767	1.85179	1.94104	1.97507	1.71301	1.82614	1.84081	1.88264	1.84334	1.85081	1.7775	1.80114	1.85767	1.88665	0	1.93496	1.80706	1.81922	1.89357	1.89016	1.80058	1.85822	1.85655	1.82536	2.00528	1.90085	1.97129	1.91731	1.71211	1.85092	1.92842	1.90494	1.74666	1.82451	1.8496	1.87363	0	1.97968	1.98402	1.85184	1.82698	1.45092	1.81635	1.99265	1.93269	2.03343
SPR	0.00145286	0	0.00242554	0.0031309	0.00352271	0.00369129	0.0515023	0.0187257	0.00518051	0.00595688	0.00162812	0.00161264	0.00632746	0.00953916	0.00399612	0	0	0	0.00524967	0.00303716	0.00521841	0.00633767	0	0.00276239	0.0104741	0.00183371	0	0	0.00213591	0.00502112	0.00620413	0.00514756	0.00647983	0.00210434	0	0.00314877	0.00491552	0.00339875	0	0	0.00585962	0	0	0.00390891	0.00718895	0	0	0.0198633
EMX1	0.0156704	0.00459238	0.00536006	0.0150341	0.00682789	0.00633506	0.0256205	0.00947381	0.0141869	0.00264763	0.0114855	0.0034913	0.00634939	0	0.0123342	0.00393469	0	0.00156307	0.00807294	0.00913584	0.0103662	0.0095104	0.0229389	0	0.016808	0.0133035	0	0.0166199	0.00452566	0.0117007	0.0140851	0.0224065	0.0190812	0.00366556	0.00514806	0.00533087	0.00784504	0.0117317	0	0.0107149	0	0.00277027	0.00952233	0.0111482	0	0.0045261	0	0.0127719
SFXN5	0.801197	0.750993	0.899408	0.706327	0.819465	0.729388	0.858921	0.919712	0.883953	0.868817	0.789416	0.778014	0.781724	0.952824	1.04614	0.851388	0	0.833448	0.709409	0.892323	0.843045	1.02878	0.85361	0.999204	0.677107	0.741665	0.35172	0.776226	0.809036	0.838857	0.899177	1.08037	1.02323	0.912096	0.743545	0.897321	1.0145	0.908781	0	0.801472	0.907239	1.0006	0.812156	0.517184	0.948006	0.900374	1.16514	0.872436
RAB11FIP5	0.0847854	0.0782993	0.114881	0.0983011	0.0923978	0.0652102	0.0837335	0.128796	0.14726	0.100916	0.109015	0.10782	0.122264	0.177648	0.22007	0.130977	0	0.149832	0.100851	0.137488	0.115746	0.206948	0.235885	0.196558	0.0522169	0.0773211	0.220245	0.051358	0.0858979	0.0625452	0.0980344	0.160947	0.105709	0.0945989	0.0791244	0.163071	0.11548	0.098667	0	0.120886	0.200398	0.116864	0.12972	0.0605876	0.0643752	0.19828	0.212512	0.162452
NOTO	0.00128569	0	0.000248952	0	0.000964891	0.00166987	0.00119082	0.0018092	0.0014145	0	0.00172308	0	0	0	0	0	0	0.00202366	0	0.00131013	0.0013239	0	0	0	0.00101703	0	0	0	0.00354611	0	0	0	0.00139204	0.00337791	0	0	0	0	0	0	0.00183124	0	0.00110444	0	0	0	0	0
SMYD5	0.0508612	0.0551132	0.0572835	0.0563238	0.0576775	0.0563259	0.103124	0.101819	0.0959845	0.0649717	0.0466982	0.053502	0.0670416	0.0649315	0.0813171	0.0457196	0	0.070693	0.0785009	0.100038	0.057605	0.0830042	0.0346238	0.0894421	0.0655749	0.0506267	0	0.070231	0.0669576	0.0600539	0.0625287	0.076354	0.0713902	0.0619409	0.0382078	0.0467948	0.0564174	0.0629201	0	0.0540052	0.0442228	0.0484417	0.0854279	0.0468224	0.0761964	0.0660134	0.0750083	0.0877008
PRADC1	0.0503966	0.0442763	0.0824299	0.10168	0.0870148	0.0623449	0.124712	0.0771212	0.113257	0.0446153	0.0467439	0.0354357	0.0566005	0.11959	0.101233	0.129561	0	0.076239	0.111853	0.0541312	0.0913974	0.0962701	0.0285838	0.136106	0.0678526	0.0327279	0	0.0418696	0.0815825	0.0570142	0.0606191	0.127374	0.0696894	0.0877097	0.0385046	0.0612658	0.113267	0.112537	0	0.0600446	0.113711	0.0590163	0.095156	0.042038	0.0548182	0.123354	0.0955716	0.11668
CCT7	0.0750806	0.0763509	0.132076	0.130419	0.0985127	0.178867	0.297758	0.196598	0.242596	0.101335	0.110742	0.0652829	0.149426	0.220405	0.0954227	0.180544	0	0.113043	0.279508	0.123209	0.174438	0.177916	0.0298468	0.171071	0.156435	0.103663	0.209618	0.113975	0.148678	0.0916438	0.179753	0.232868	0.165117	0.191173	0.0406001	0.0883316	0.168294	0.144411	0	0.129912	0.10872	0.0727001	0.107563	0.0782733	0.123658	0.111738	0.129933	0.127639
FBXO41	0.127183	0.189382	0.240384	0.208715	0.210054	0.229655	0.282368	0.293603	0.330451	0.239717	0.177497	0.211236	0.229768	0.269534	0.268106	0.265948	0	0.24918	0.274734	0.216906	0.305229	0.340046	0.231518	0.350129	0.240809	0.183921	0	0.161098	0.234365	0.163902	0.186241	0.356809	0.24166	0.270283	0.17742	0.275035	0.268555	0.204665	0	0.221812	0.287596	0.167018	0.245976	0.0973965	0.206245	0.231353	0.3434	0.276539
EGR4	0.00573562	0.00472268	0.000622971	0.000981477	0.00467297	0.00185233	0.00643239	0.00673928	0.00484835	0	0.00559569	0.0011821	0.00211361	0.0030666	0.00692077	0.008003	0	0.00145615	0.0037626	0.00110825	0.00286273	0.00360304	0	0	0.00652	0.0073142	0	0.00721722	0.00183762	0.00374893	0	0.0100457	0.00669467	0	0	0.000757685	0.00258186	0.00534059	0	0	0	0.00476189	0.00104147	0.00620428	0	0.0103505	0	0
ALMS1	0.451503	0.488021	0.491286	0.462706	0.447181	0.533766	0.381546	0.512849	0.480666	0.53372	0.556155	0.555553	0.546734	0.529088	0.612092	0.466632	0	0.482515	0.421385	0.456817	0.513436	0.541837	0.491509	0.599069	0.466335	0.470509	0.209618	0.44351	0.378643	0.448615	0.431209	0.33462	0.494686	0.569766	0.425419	0.508538	0.389602	0.501255	0	0.481573	0.477775	0.374877	0.378743	0.336091	0.434306	0.568506	0.614899	0.562119
TPRKB	0.0702154	0.0538188	0.0850528	0.0986068	0.0936152	0.0542718	0.134779	0.0712054	0.105511	0.0818368	0.0488641	0.0626331	0.0348459	0.110514	0.0666585	0.0914253	0	0.109988	0.0928342	0.0712401	0.0842461	0.113581	0.0547199	0.114132	0.0585345	0.058627	0.220245	0.0700685	0.0861575	0.0986083	0.0790698	0.118133	0.0883618	0.0937878	0.0717274	0.056737	0.097106	0.109701	0	0.0766291	0.0607545	0.0643393	0.102307	0.0315334	0.0940102	0.115497	0.117709	0.197362
DUSP11	0.0644487	0.10528	0.120502	0.109585	0.0942932	0.097618	0.12151	0.105675	0.145357	0.0816774	0.112305	0.0869973	0.0628822	0.172918	0.0928033	0.149272	0	0.11713	0.121384	0.102345	0.133799	0.157866	0.0230958	0.159094	0.122388	0.090071	0	0.0654109	0.126573	0.0825466	0.083822	0.194622	0.104343	0.143765	0.0901881	0.112464	0.152233	0.102186	0	0.117911	0.120665	0.0798589	0.103174	0.0856456	0.116143	0.102686	0.0796229	0.116604
C2orf78	0	0.00167144	0.00258717	0.00496636	0.00290495	0.00349855	0	0.00284187	0.00424983	0.00241867	0	0.00138412	0	0.00250862	0	0.00393506	0	0.00291937	0	0.00123126	0.00424834	0.00464697	0.0211144	0.00297547	0	0.00362157	0	0	0.00305324	0.00105473	0	0.00567451	0.000453338	0	0	0.00101987	0.000701534	0	0	0.00134031	0	0.00249109	0.00237452	0	0.0015454	0.00702364	0	0.00438215
STAMBP	0.157833	0.181837	0.211041	0.208068	0.233061	0.17071	0.326837	0.239077	0.233328	0.202976	0.172113	0.164573	0.169425	0.250162	0.25387	0.236401	0	0.247946	0.240287	0.214774	0.247649	0.275164	0.259977	0.291739	0.177915	0.141894	0.557557	0.128238	0.175814	0.15203	0.199937	0.261691	0.22318	0.313506	0.16278	0.199741	0.246169	0.208524	0	0.261991	0.219287	0.162407	0.229624	0.120948	0.202585	0.203858	0.229792	0.264666
ACTG2	0.00920407	0.00100242	0.00872173	0.00756433	0.00456819	0	0.00285292	0.006319	0.00093196	0	0	0.000706011	0	0	0.00314946	0	0	0.00446583	0.00162535	0.000991335	0.00405038	0.00253066	0	0.00755309	0.00224364	0.00433787	0	0	0.00546393	0.00340509	0	0.002221	0	0.00375302	0	0	0.0014165	0.00103093	0	0.00162385	0	0.00253656	0.00329412	0	0	0.00302591	0.00276537	0.00350425
DGUOK	0.194147	0.183437	0.193147	0.161499	0.162751	0.184515	0.268966	0.245217	0.273772	0.170767	0.179825	0.18331	0.23129	0.250773	0.21538	0.270454	0	0.167516	0.266752	0.166156	0.190636	0.298328	0.101554	0.31239	0.198917	0.137586	0	0.161494	0.182559	0.161156	0.179116	0.259653	0.230388	0.255465	0.0999209	0.216139	0.185837	0.189487	0	0.195179	0.21153	0.10624	0.186341	0.0795231	0.187153	0.292647	0.166334	0.26151
TET3	0.430047	0.449756	0.528926	0.461013	0.531085	0.40095	0.845284	0.51138	0.583145	0.514263	0.446406	0.450838	0.496075	0.503482	0.572682	0.516888	0	0.506243	0.417219	0.475301	0.528719	0.641427	0.399255	0.586126	0.383911	0.338959	0.429412	0.337036	0.311837	0.417298	0.462789	0.595494	0.476963	0.531519	0.368551	0.57662	0.50867	0.481192	0	0.458873	0.57052	0.33256	0.553798	0.354767	0.439384	1.40939	0.786109	0.618538
BOLA3	0.131216	0.164424	0.185615	0.277011	0.222777	0.168117	0.202651	0.210783	0.274442	0.163068	0.140995	0.156215	0.182871	0.428832	0.336143	0.30964	0	0.2273	0.290073	0.232162	0.296929	0.256348	0.0329673	0.294692	0.144256	0.143856	0.337312	0.118601	0.331892	0.113158	0.136925	0.360453	0.219539	0.226815	0.164381	0.236287	0.166594	0.197512	0	0.23742	0.243305	0.152125	0.23746	0.0559648	0.159054	0.187798	0.210103	0.160814
MOB1A	0.100357	0.0978774	0.11923	0.130857	0.13795	0.133398	0.211198	0.129583	0.131799	0.0880277	0.111754	0.093435	0.0859077	0.100957	0.0868359	0.0994828	0	0.0724969	0.146846	0.096669	0.112814	0.172812	0.144077	0.208772	0.134815	0.0960313	0	0.155171	0.147634	0.1032	0.100771	0.135971	0.113711	0.155134	0.0810424	0.0848222	0.139372	0.0987681	0	0.107623	0.0763795	0.0888111	0.101391	0.11319	0.135746	0.0855723	0.0761417	0.146391
MTHFD2	0.0161903	0.00545358	0.0152979	0.0372363	0.023828	0.0302614	0.0373033	0.0329196	0.0372309	0.0208155	0.0382763	0.0210529	0.0296484	0.0611887	0.0241053	0.0237039	0	0.0394749	0.0264016	0.0233883	0.042409	0.094962	0.0279143	0.053852	0.0156551	0.0236077	0	0.0205936	0.0276549	0.0199567	0.022889	0.0357235	0.0282204	0.0197958	0.0321896	0.0238228	0.0180074	0.0172757	0	0.0168381	0.0372186	0.00247903	0.0140174	0.0212056	0.010352	0.0371875	0.0284405	0.0583363
AC006030.1	0.102785	0.0960183	0.112819	0.0765808	0.0681858	0.0638267	0.0970706	0.108497	0.107	0.0928389	0.0898558	0.114456	0.0825158	0.125809	0.126305	0.0980852	0	0.136707	0.100223	0.107213	0.132444	0.192587	0.05824	0.102232	0.0835815	0.0751843	0.209618	0.0886155	0.146692	0.0885028	0.0423908	0.199708	0.131359	0.0836455	0.0795798	0.0965642	0.0895089	0.0687195	0	0.108963	0.0723896	0.123679	0.10531	0.0392217	0.0663338	0.137893	0.12552	0.347478
DCTN1	0.0195883	0.0288948	0.0437046	0.0541383	0.0454163	0.0335457	0.0482008	0.0596014	0.0658821	0.0412528	0.0337996	0.046897	0.0320608	0.0486908	0.0483871	0.0758843	0	0.0460842	0.071845	0.0306518	0.0374886	0.120391	0.0472029	0.0993318	0.042104	0.0239072	0.209618	0.0342913	0.0483091	0.0301557	0.0415883	0.0670096	0.0365474	0.0699846	0.0398598	0.0626903	0.0422404	0.0295894	0	0.037041	0.0452132	0.0225314	0.0460143	0.0184757	0.0182031	0.0804186	0.0671059	0.0602562
AC005041.1	0.00386376	0.0149889	0.0344776	0.0584165	0.0340422	0.0195743	0.0295097	0.0286145	0.0414729	0.0185799	0	0.00702769	0.00947421	0.0804012	0.0196452	0.0472778	0	0.0343448	0.0425759	0.0145729	0.0305953	0.0526179	0	0.0443497	0.00240087	0.00419228	0	0.0315325	0.0592322	0.0315049	0.0138458	0.0515185	0.0174492	0.037892	0.00759307	0.0193822	0.0409675	0.0229897	0	0.0224758	0.0347975	0.00569584	0.0283927	0.00492494	0.0243926	0.0336457	0.0203226	0.0163425
WDR54	0.0514244	0.0387445	0.0574704	0.0751498	0.0601187	0.0465586	0.0625501	0.0785828	0.0703171	0.0204811	0.0383687	0.0210158	0.0691915	0.13025	0.0583206	0.10124	0	0.074075	0.0860073	0.032711	0.055824	0.103702	0.0295025	0.101122	0.0564416	0.0496676	0	0.0400066	0.0628247	0.0348248	0.0490254	0.111811	0.0539096	0.0517095	0.0303203	0.0349126	0.0635162	0.0624132	0	0.0629222	0.0638686	0.0352637	0.0826504	0.037519	0.0306807	0.0603765	0.0345341	0.0637085
RTKN	0.0175045	0.00531487	0.0126748	0.0174688	0.0102964	0.00721365	0.00579239	0.0276233	0.012048	0.00325338	0.0146131	0.00805315	0.00384911	0.0122052	0.00470009	0.0106059	0	0.0192515	0.0104286	0.0151375	0.00842959	0.0145357	0.00602196	0.0172697	0.0080498	0.00221233	0	0.00806433	0.0154459	0.0135409	0.00974664	0.0125648	0.00884166	0.00863642	0.0108769	0.0073136	0.0137116	0.0127498	0	0.00182121	0.00757587	0.00730345	0.00816605	0.0143802	0.00824603	0.0350699	0.0232557	0.016267
INO80B	0.00140613	0	0.000601991	0	0	0	0.00192216	0.00222624	0	0	0.0015746	0.00175396	0	0	0	0	0	0	0.00443074	0	0	0.00109225	0	0	0	0.00298013	0	0.00162057	0.00123928	0	0	0	0.000514706	0	0	0	0.000638607	0	0	0	0	0	0.00212024	0	0	0	0.00222371	0.00246027
INO80B-WBP1	0	0	0.000440951	0	0.000757742	0	0.00219887	0	0.000272552	0.00200498	0	0	0	0	0.00101825	0.0029631	0	0	0.00286659	0	0.00327764	0.00205145	0	0	0.000919014	0	0	0	0	0	0.00268194	0.0020354	0	0.00163044	0	0.00372809	0.00341267	0	0	0.00194338	0	0	0	0	0.00158872	0	0.0027087	0
WBP1	0	0	0.00178794	0.0011519	0	0	0.00092478	0.00163677	0	0	0	0	0	0	0.00122375	0.00143995	0	0	0.000625811	0	0	0.000716292	0	0	0	0.00145285	0	0.00199478	0	0	0.00191363	0	0	0	0	0	0	0.00133397	0	0.00249497	0	0.00357024	0	0	0	0.00388248	0	0
MOGS	0.0691604	0.0604208	0.104945	0.0722708	0.0847872	0.0663236	0.10806	0.105176	0.179253	0.0753571	0.0639401	0.068231	0.0808578	0.3118	0.131205	0.219449	0	0.186897	0.125818	0.114695	0.151796	0.163241	0.103028	0.270884	0.0371417	0.0483779	0.220245	0.0626382	0.0520076	0.0654405	0.054549	0.168822	0.0870722	0.101015	0.0190479	0.0860965	0.134911	0.0658	0	0.12139	0.152087	0.0265272	0.167499	0.0232869	0.0566001	0.0968907	0.156004	0.0923981
MRPL53	0	0	0.00372942	0.00321907	0.00217698	0	0.00515365	0.00121085	0.00102688	0	0.00108899	0	0	0	0	0.00350645	0	0.00750088	0.00123033	0.00107925	0.00108198	0.0011444	0	0	0.00107227	0.00565952	0	0	0.00321467	0	0.0010567	0	0	0.00179311	0.00189318	0.00262103	0	0.0032537	0	0.00716162	0.00216732	0	0.00131161	0.00292032	0.00197407	0	0.00483642	0.00218153
CCDC142	0.0421822	0.0434837	0.0605174	0.0569811	0.0418308	0.0271877	0.0880332	0.105432	0.10623	0.0794605	0.0862247	0.078479	0.138782	0.103632	0.136442	0.0926994	0	0.0967893	0.0628977	0.0625173	0.078671	0.12905	0.0439193	0.0931613	0.0268159	0.0270469	0.220245	0.0341127	0.0366525	0.035897	0.118691	0.0802259	0.0956865	0.0701375	0.0412902	0.122119	0.105763	0.120532	0	0.0968231	0.0995027	0.0385847	0.0657582	0.0205042	0.0448912	0.0660982	0.17388	0.136819
TTC31	0.0291196	0.0526004	0.0667867	0.0543435	0.070019	0.0318234	0.0578883	0.0732817	0.0788321	0.0409765	0.0427712	0.0365327	0.0532606	0.0676485	0.0712045	0.070711	0	0.0589224	0.0536026	0.0477765	0.0644747	0.061735	0.0602667	0.0734568	0.0417472	0.0305853	0.220245	0.0396719	0.0470628	0.0690948	0.069302	0.079553	0.0496397	0.0611171	0.038404	0.0497347	0.0680481	0.0477597	0	0.0775343	0.0566295	0.042876	0.0439363	0.0175045	0.0344695	0.0401776	0.0683613	0.0826306
PCGF1	0.0109664	0.0122494	0.0132371	0.0128891	0.00885116	0.0101989	0.056939	0.0144418	0.0139047	0.0134186	0.00714855	0.00542088	0.00881373	0.00491683	0.0162848	0.010387	0	0.00924631	0.0137854	0.0043387	0.00449892	0.017913	0.0076854	0.00679201	0.0141808	0.0132589	0	0.0113079	0.0199851	0.0107451	0.00738132	0.0121375	0.0131993	0.00907457	0.00535995	0.0119378	0.0157557	0.0243294	0	0.00433945	0.00955261	0	0.00668632	0.0272629	0.0218265	0.0103117	0.00472924	0.00559748
TLX2	0	0	0.00298605	0	0	0	0.00106536	0.00110718	0	0	0	0	0	0	0	0	0	0	0	0.0012995	0.004584	0.00198137	0	0	0	0.00244829	0	0	0	0	0.00206859	0.00256787	0.000287334	0	0	0.000992844	0	0.0015177	0	0.00456154	0	0.00205047	0	0	0	0	0	0.00246027
DQX1	0.00459275	0.000646312	0.00950966	0.00671232	0.00310407	0.00325648	0.00770781	0.0118488	0.0109303	0.0156907	0.00717855	0.00305249	0	0.00404243	0.00833271	0.00619347	0	0.00283911	0.00321463	0.0026598	0.0109377	0.00354537	0	0	0.00301769	0.00590193	0	0.00288954	0.00852089	0.000789647	0	0.00864322	0.00420081	0.00247377	0	0.00505423	0.0014127	0.00479144	0	0.0041332	0.00842623	0.00522571	0.0100896	0	0	0.00684932	0.00896384	0.0112849
AUP1	0.0954685	0.122306	0.123696	0.111075	0.121867	0.111921	0.233035	0.135764	0.150399	0.0668956	0.0714459	0.0670232	0.0877767	0.196277	0.104432	0.107197	0	0.113257	0.111495	0.0768801	0.123029	0.113104	0.160046	0.140319	0.127617	0.112155	0	0.150355	0.132235	0.093524	0.124464	0.130106	0.12039	0.064711	0.0373367	0.0809806	0.183206	0.143973	0	0.112532	0.109351	0.0663897	0.0940219	0.0951072	0.112723	0.0886144	0.0904156	0.0974269
HTRA2	0.0452996	0.0367218	0.0526663	0.0613912	0.0456382	0.0550565	0.084177	0.0757983	0.0926214	0.048101	0.0432474	0.0283304	0.0547804	0.0984489	0.0549703	0.0792049	0	0.0616656	0.137343	0.0514673	0.0750612	0.0796435	0.0141063	0.100007	0.0832326	0.0379513	0	0.0479674	0.0555459	0.0350285	0.0484517	0.0806065	0.0592546	0.0489633	0.0449681	0.0553195	0.0705375	0.0552803	0	0.051737	0.053645	0.0395101	0.0554461	0.0476032	0.0355953	0.0272675	0.057294	0.0295964
LOXL3	0.0311332	0.0273748	0.02807	0.0424213	0.0448688	0.0193169	0.0187504	0.0402053	0.0672733	0.0295208	0.0178276	0.0315995	0.0100409	0.0648059	0.0470664	0.0563776	0	0.0479981	0.0383269	0.0376408	0.0503045	0.0647519	0	0.0572874	0.0168824	0.0251486	0.220245	0.0117749	0.0191463	0.0257489	0.0109525	0.0443836	0.0291863	0.0274419	0.00860777	0.0498465	0.0244944	0.0240382	0	0.0575717	0.0615258	0.0157019	0.0377286	0.0053043	0.014084	0.0236148	0.0880585	0.0285114
DOK1	0.000811677	0.00431202	0.00300309	0.00227591	0.0055859	0	0.00283688	0	0.00597318	0	0	0	0.00213294	0.00981175	0.00367549	0.00364037	0	0.00482468	0.00663539	0	0.00301373	0.00309702	0	0.00391716	0.00368215	0.00400767	0	0	0.00112201	0.000693639	0.00253	0.00511618	0.00456834	0	0	0	0.00509645	0	0	0.00218604	0.00157466	0	0.00517063	0	0.00412787	0	0.00516835	0
M1AP	0.00413136	0.00545394	0.0144851	0.0228205	0.0160613	0.00509126	0.00269799	0.00331372	0.0102751	0.00163809	0.00374599	0.00252331	0.00747868	0.0237638	0.0156424	0.0132112	0	0.00151517	0.00694808	0.00630973	0.0113383	0.00642738	0	0.00587216	0.00894086	0.00448217	0	0.00144716	0.0124612	0.010707	0.00938045	0.014955	0.0090749	0.00755845	0.00293903	0.00408264	0.00404122	0.00651007	0	0.0100305	0.00773391	0.00882072	0.00581384	0	0	0.0179096	0.0244197	0.00363071
SEMA4F	0.112895	0.132255	0.134191	0.137385	0.15261	0.115225	0.101266	0.129602	0.156892	0.120407	0.0950719	0.106039	0.0686719	0.116265	0.160385	0.127687	0	0.109419	0.1284	0.12814	0.152726	0.177198	0.113018	0.203129	0.142695	0.0762793	0	0.138106	0.106625	0.144857	0.0754088	0.138691	0.134949	0.148513	0.0998605	0.154286	0.0898427	0.123767	0	0.134685	0.144071	0.0801908	0.131153	0.101678	0.1333	0.178451	0.169205	0.223184
HK2	0.00106076	0.000964414	0.0017541	0.00443724	0.00521957	0.00452157	0.000938413	0.00512505	0.00666891	0.00330779	0.00247543	0.00113803	0	0.00307378	0.00209582	0.00256493	0	0.00878908	0	0.00263768	0.0033109	0.00847838	0	0	0	0.00207737	0	0.00265784	0.00636434	0.00768258	0.00369868	0.00892026	0.00113542	0.00156792	0.00300987	0.000456996	0.00172697	0	0	0	0.0076116	0	0.00455101	0.00534125	0	0.00714021	0	0.001662
POLE4	0.0134896	0.0309983	0.0311598	0.0416258	0.0423775	0.0445854	0.0660978	0.0618637	0.0480556	0.0305564	0.0141468	0.0086737	0.0179031	0.052854	0.0224538	0.0434381	0	0.0355911	0.0458692	0.0294709	0.0477596	0.0307938	0	0.0613782	0.0228221	0.02616	0	0.0306146	0.0372747	0.0298722	0.0341567	0.021254	0.0209077	0.0172831	0.00406735	0.0135451	0.0471365	0.0388385	0	0.0277546	0.0258101	0.0198246	0.0143678	0.0191026	0.0235799	0.0216346	0.0101131	0.0285242
TACR1	0.460358	0.552951	0.604503	0.361521	0.454524	0.561767	0.547565	0.521711	0.472011	0.632837	0.446903	0.60007	0.516989	0.482109	0.588575	0.418616	0	0.460945	0.51336	0.482068	0.574811	0.55823	0.391466	0.440285	0.380317	0.591297	1.0727	0.602055	0.551217	0.446351	0.502737	0.470174	0.785169	0.699072	0.594178	0.632064	0.612923	0.58091	0	0.548319	0.490464	0.492658	0.444563	0.289375	0.462615	0.392169	0.520483	0.583698
EVA1A	0.00323916	0.00151969	0.00694733	0.0143019	0.0127162	0.00626446	0.00353046	0.00471965	0.0156218	0.0107593	0	0.00808228	0	0.0261689	0.0112136	0.00702223	0	0.00876655	0.00836911	0.00688947	0.0126943	0.0203202	0	0.03591	0.00328898	0.00205004	0	0	0.00384704	0.00696343	0.00611776	0.0154284	0.0086933	0.00651805	0.00354126	0.00723509	0.0140751	0	0	0.00901806	0.00246888	0.00297673	0.013881	0	0.00917333	0.00951594	0.00652381	0.00198724
MRPL19	0.369159	0.302033	0.44843	0.475164	0.392636	0.395963	0.386429	0.414998	0.426853	0.335376	0.359879	0.295004	0.270846	0.440855	0.258336	0.435884	0	0.324041	0.470704	0.305742	0.41404	0.615571	0.135276	0.48263	0.392189	0.333832	0.429863	0.339656	0.472799	0.327881	0.223117	0.520422	0.320873	0.427706	0.246159	0.339821	0.333638	0.330794	0	0.283896	0.405444	0.21205	0.360129	0.150259	0.244897	0.333669	0.312172	0.326356
GCFC2	0.382605	0.387668	0.513224	0.483578	0.396371	0.433641	0.514885	0.459623	0.434941	0.478583	0.342186	0.305127	0.365379	0.479641	0.345908	0.527601	0	0.367222	0.468254	0.401639	0.43884	0.598293	0.19404	0.557911	0.43641	0.350432	0.337312	0.366157	0.352674	0.393678	0.242113	0.528152	0.422245	0.573334	0.272033	0.432393	0.41485	0.417841	0	0.51713	0.463099	0.208137	0.453674	0.281508	0.350837	0.55861	0.423315	0.526058
LRRTM4	3.96698	3.91689	4.03455	3.84761	3.96902	3.98975	3.58408	3.80985	3.78112	3.99755	3.82101	3.94023	3.86967	3.60432	3.7071	3.79586	0	3.82419	3.72406	3.96797	3.82486	3.74686	4.03778	3.83727	4.09911	3.99975	4.04245	3.97656	3.84032	4.03625	3.85969	3.73452	3.80921	3.91039	3.94915	3.85135	3.61525	3.75284	0	4.01414	3.79789	3.78712	3.83477	4.10351	3.82668	3.46164	3.88262	3.98433
CTNNA2	1.84896	2.04061	1.96848	1.87082	1.91825	1.94513	1.93887	1.91662	1.87475	2.07281	1.9804	1.90596	1.6843	1.73134	1.78136	1.84793	0	1.83562	1.85497	1.92174	1.89775	1.82386	2.28583	1.88977	2.01399	2.01366	2.05536	1.95399	1.90058	2.08957	2.06545	1.79524	2.02724	1.98715	2.00783	1.9239	2.01192	1.99316	0	2.13996	1.93265	1.94815	1.66906	2.15565	1.85668	1.3105	1.94032	2.0667
LRRTM1	0.0469554	0.0399312	0.0703202	0.0488207	0.0395371	0.0408732	0.0930315	0.0634879	0.047961	0.0389335	0.0513734	0.0324951	0.0387021	0.0454577	0.0357708	0.0353668	0	0.0498187	0.0590907	0.0509698	0.0499897	0.0650104	0.0400647	0.0663144	0.0836961	0.0403436	0	0.0375615	0.0596906	0.0283481	0.0401235	0.0814715	0.0583416	0.056106	0.0347395	0.0176841	0.0513598	0.0544387	0	0.0651017	0.0307503	0.0367657	0.0564412	0.0231244	0.0444115	0.0600729	0.023516	0.0699708
SUCLG1	0.300423	0.321135	0.387916	0.418083	0.375459	0.425229	0.45375	0.402895	0.426671	0.31349	0.314641	0.343024	0.299051	0.416259	0.361921	0.433962	0	0.379989	0.407498	0.360783	0.370876	0.448349	0.291455	0.491828	0.411757	0.338869	0.571208	0.394519	0.4985	0.340944	0.222784	0.453937	0.379491	0.388191	0.379713	0.353304	0.442703	0.360882	0	0.404675	0.377318	0.29474	0.367715	0.240942	0.31543	0.381633	0.367829	0.448786
DNAH6	0.110601	0.154778	0.128692	0.140855	0.0909178	0.107799	0.164545	0.116155	0.0877425	0.0887535	0.106139	0.108116	0.120956	0.113544	0.0823951	0.0903996	0	0.115545	0.0982916	0.0910797	0.10904	0.135694	0.189222	0.140408	0.139411	0.0937699	0	0.122198	0.148003	0.182847	0.114379	0.112535	0.11977	0.114959	0.060497	0.0751426	0.0777452	0.069572	0	0.184045	0.0859796	0.12107	0.191089	0.111466	0.0895928	0.212254	0.0580958	0.405464
TRABD2A	0.0121952	0.0166068	0.0129745	0.0118597	0.00337066	0.0113697	0.00950911	0.012919	0.0132537	0.00377114	0.0129645	0.0233176	0.00286025	0.0170192	0.0149397	0.0100557	0	0.0148444	0.00978101	0.0108526	0.0122553	0.00755316	0	0.0278695	0.013691	0.0102715	0	0.00865781	0.00946524	0.0116555	0.0169061	0.0251447	0.0105405	0.00431712	0.0104442	0.00907669	0.0096316	0.0069173	0	0.00420141	0.0130491	0.00689554	0.0109532	0.0107931	0.00395611	0.00875778	0.00552282	0.0874784
TMSB10	0.242651	0.195765	0.171632	0.361264	0.30108	0.239802	0.400612	0.35143	0.302685	0.102236	0.128664	0.115093	0.303789	0.252582	0.228733	0.150356	0	0.14407	0.232304	0.15632	0.220908	0.143851	0.300248	0.121908	0.211378	0.172866	0	0.299906	0.322827	0.344632	0.483874	0.315537	0.334052	0.0837854	0.122143	0.083905	0.197131	0.248536	0	0.146721	0.151073	0.169881	0.228338	0.279178	0.223271	0.139624	0.106288	0.124383
KCMF1	0.418149	0.44377	0.473766	0.395899	0.472953	0.462842	0.501796	0.443392	0.517104	0.432844	0.447564	0.41056	0.399684	0.465486	0.43013	0.522171	0	0.47341	0.505538	0.472227	0.509766	0.561142	0.290741	0.582949	0.405824	0.442763	0.35172	0.420134	0.402318	0.366984	0.310411	0.492486	0.481261	0.463772	0.313198	0.445716	0.435857	0.374539	0	0.417641	0.533215	0.305216	0.450159	0.333856	0.329246	0.538511	0.502318	0.405802
TCF7L1	0.0158749	0.0344048	0.0336495	0.0245291	0.0378473	0.014579	0.0338617	0.0267353	0.0239346	0.0420075	0.0252336	0.0197594	0	0.0366543	0.0302676	0.0112861	0	0.0172507	0.0409725	0.0142137	0.0222238	0.044531	0.063056	0.0485447	0.0176424	0.00638982	0	0.0112974	0.0392777	0.0303167	0.0127235	0.0183037	0.0278061	0.0294767	0.0484814	0.0262548	0.0256206	0.0223462	0	0.0191952	0.0314764	0.00933456	0.0248788	0.0134243	0.0335603	0.0127731	0.0389168	0.027998
TGOLN2	0.167185	0.211143	0.271799	0.363307	0.28282	0.347578	0.57449	0.352542	0.437848	0.19322	0.215287	0.17899	0.212909	0.285134	0.265494	0.301381	0	0.207715	0.491328	0.264389	0.361357	0.445324	0.297228	0.376449	0.261369	0.193223	0	0.282654	0.417538	0.213807	0.236052	0.413243	0.293267	0.265049	0.159433	0.263418	0.37894	0.264611	0	0.245041	0.245518	0.134468	0.217746	0.180938	0.329089	0.283414	0.241689	0.33346
RETSAT	0.0464258	0.041254	0.0320248	0.0367274	0.0333273	0.0300613	0.0297231	0.0431504	0.0586734	0.0227725	0.0460195	0.0229622	0.0510136	0.0773435	0.0591733	0.0488376	0	0.0374333	0.0484334	0.0408633	0.0520695	0.0587865	0.0645674	0.0551811	0.0441704	0.0244965	0	0.0278419	0.0346751	0.0373916	0.0315216	0.0600264	0.0485462	0.0565538	0.0300382	0.0382815	0.0405638	0.0485335	0	0.0436045	0.0564365	0.0269846	0.0485369	0.0131588	0.0326688	0.035737	0.0423238	0.0497882
ELMOD3	0.173224	0.243791	0.262682	0.252073	0.208002	0.198852	0.230787	0.259095	0.266035	0.213641	0.193323	0.18526	0.219209	0.367629	0.312272	0.298701	0	0.261951	0.221865	0.241964	0.267126	0.296097	0.124483	0.286271	0.197712	0.206204	0.209618	0.176045	0.258631	0.187195	0.231272	0.355268	0.278597	0.271295	0.233276	0.272838	0.233933	0.241267	0	0.220453	0.270658	0.206701	0.298007	0.107649	0.188301	0.282938	0.242969	0.294025
CAPG	0.00648109	0.00324593	0.00731403	0.00670407	0.00428211	0.000889958	0.00396319	0.00110449	0.00859665	0.00287167	0.00285033	0.000844484	0.0038374	0.00806363	0.00514318	0	0	0.00863447	0.007765	0	0.00451071	0.0034788	0	0.00510527	0.0016068	0.00423018	0	0.0067633	0.0105906	0.000816222	0.00693433	0.00298668	0.00220122	0	0	0.00497209	0.00682289	0.00487473	0	0.00168318	0.0048105	0.00675812	0	0	0.00244592	0.00272636	0.00787057	0.00663304
SH2D6	0	0.00309564	0.00680527	0.00220924	0.00647538	0.00394208	0.00161958	0.00160188	0.00660668	0.00456746	0	0	0.00226851	0	0.00362274	0.00317483	0	0.0106592	0.00811046	0	0.00299082	0.00763818	0	0.0152671	0.000577479	0.000476541	0	0.00448024	0.00597635	0.00427499	0.00511066	0.00440255	0.00770308	0.00328723	0	0.000657623	0.000927312	0.00122971	0	0.00672226	0.00941338	0.00100217	0.00229315	0	0.00742893	0.0327401	0.00979233	0.00663379
MAT2A	0.416781	0.332892	0.518872	0.646047	0.601861	0.606356	0.787795	0.502423	0.57949	0.419089	0.365816	0.388803	0.420207	0.388855	0.329454	0.438766	0	0.350388	0.591578	0.351988	0.541775	0.503195	0.29366	0.515597	0.505378	0.366427	0.209618	0.614569	0.664932	0.515602	0.423584	0.537826	0.47175	0.444786	0.239887	0.388883	0.546655	0.450516	0	0.36319	0.399424	0.327411	0.400213	0.436932	0.461741	0.427638	0.369167	0.491795
GGCX	0.0742085	0.0463801	0.0867809	0.297616	0.186198	0.0934077	0.104454	0.0929867	0.143905	0.0598026	0.0648255	0.0688407	0.0511855	0.122285	0.112931	0.128957	0	0.0894956	0.157903	0.10164	0.116601	0.183804	0.0495497	0.217215	0.065562	0.0561961	0	0.14321	0.221141	0.095382	0.048329	0.145801	0.0957004	0.110542	0.0565067	0.104512	0.0940556	0.0674448	0	0.0825925	0.0946895	0.0469393	0.138396	0.0239158	0.052488	0.128329	0.151416	0.0913442
VAMP8	0.0223194	0.0219844	0.0327774	0.0410425	0.0409629	0.0328278	0.029437	0.0487909	0.0447172	0.0213839	0.0242769	0.0210014	0.0370454	0.049637	0.0291591	0.0383369	0	0.0495748	0.0331	0.0257065	0.0318971	0.0383544	0	0.0621167	0.0198146	0.0432214	0.209618	0.0345048	0.0363502	0.0317976	0.0410876	0.0403746	0.0255023	0.043438	0.0139403	0.0272605	0.0379653	0.0392647	0	0.0236022	0.0656846	0.0108734	0.0289807	0.0283778	0.0245818	0.0237536	0.0284982	0.0961659
VAMP5	0.0063368	0.002283	0.001566	0.00327241	0.00415917	0.00117069	0.00152315	0.0045733	0.00453028	0	0	0.00272125	0.0027147	0.00340356	0.00236052	0.00493432	0	0.00136278	0.000373733	0	0.0023222	0.00183191	0.0240555	0.00503126	0.00362191	0	0	0.00119501	0.00118531	0.0031741	0.00217622	0.00535464	0.00176171	0.00124232	0.00544092	0	0.00161398	0.00302278	0	0.00724038	0.00101828	0.00608094	0.00349568	0	0.0021411	0.00606707	0	0.00392673
RNF181	0.00873084	0.00642309	0.010611	0.0213184	0.0131212	0.0112245	0.0265841	0.0157959	0.0212434	0.00278854	0.01231	0.00604124	0.0134808	0.0183136	0.014228	0.0120563	0	0.00904363	0.0222187	0.0114236	0.0155568	0.0122255	0.0146259	0.0185219	0.0091945	0.00857261	0	0.0201859	0.0163785	0.0111707	0.0247146	0.0139014	0.0095556	0.00999604	0.00440577	0.00366281	0.0161652	0.00674418	0	0.00934727	0.0119019	0	0.0236358	0.0087526	0.0155488	0.00490854	0.0050011	0.00517126
TMEM150A	0.0312871	0.0487579	0.0524403	0.0391299	0.0585812	0.0284983	0.0261216	0.0630828	0.0662421	0.0307539	0.0136968	0.0290717	0.0303181	0.109779	0.0469275	0.0746296	0	0.0668382	0.0531611	0.062778	0.0335434	0.0405002	0	0.0636963	0.0361696	0.0244493	0	0.0367203	0.0351939	0.0445302	0.0213703	0.100365	0.0396181	0.0370083	0.00574139	0.0367128	0.033561	0.0529329	0	0.0410309	0.0393663	0.0208131	0.0455955	0.0110138	0.0287134	0.0128953	0.0338835	0.028989
USP39	0.144294	0.202475	0.270742	0.307737	0.22961	0.190866	0.206945	0.227314	0.306519	0.139218	0.163099	0.163524	0.154794	0.360388	0.196525	0.277813	0	0.237516	0.326299	0.259079	0.334425	0.288566	0.0385742	0.330734	0.174852	0.15198	0.220245	0.179051	0.311599	0.258809	0.159079	0.336065	0.21499	0.233347	0.115776	0.160107	0.214673	0.178019	0	0.240938	0.226919	0.112808	0.344904	0.145565	0.151665	0.239127	0.191893	0.292189
C2orf68	0.0470581	0.0396268	0.0472353	0.0473845	0.0383447	0.0247538	0.0622954	0.0631552	0.0890672	0.0682759	0.0599383	0.0745941	0.0545295	0.105123	0.101461	0.0486822	0	0.08939	0.0738252	0.0592774	0.0711306	0.0992168	0.0076854	0.116607	0.0287328	0.0392584	0	0.0320697	0.0421031	0.0267324	0.05042	0.108398	0.0707192	0.0699016	0.0531719	0.0854618	0.073131	0.0590439	0	0.0877567	0.093798	0.0255242	0.0610687	0.0135768	0.0387436	0.154285	0.0740379	0.135486
SFTPB	0	0	0.00508915	0.00607182	0.000991752	0.0021698	0	0	0.00148209	0	0	0	0.00164687	0	0	0.00323826	0	0.00277101	0.00116535	0	0	0.00192555	0	0.0061651	0	0	0	0.00155106	0.00260308	0.00122971	0	0.00356017	0.0004252	0.00162392	0	0	0.00218395	0	0	0	0.00563685	0	0.00240892	0	0	0	0.00202166	0
GNLY	0.00228148	0.00790435	0.00971198	0.0100452	0.00419384	0.00794322	0.0131965	0.00647723	0.00492181	0.00373889	0.0032006	0.00432645	0	0.00990658	0.00117143	0.00352177	0	0.00492696	0.00763777	0.00699881	0.00887099	0.0054278	0	0.00602211	0.00416593	0.00397634	0	0.00237879	0.0121131	0.00307076	0.00220014	0.0165664	0.00397577	0.00474358	0.00183101	0.00249275	0.00562371	0	0	0.00291546	0.00924139	0.00287213	0.00867171	0	0	0.0170817	0.00634721	0.0382114
ATOH8	0.0022436	0.00106768	0.00439788	0.00297254	0.00285159	0	0.00354681	0.000986262	0.002286	0	0.00149409	0.00181247	0	0	0.00252143	0.00384069	0	0.01016	0.000461401	0.00593214	0	0	0	0.00839219	0	0.00113715	0	0.00306369	0.00355989	0.0106878	0	0.00271019	0.00306554	0.00271921	0	0.00279118	0.000787387	0	0	0	0.00329363	0	0.00800825	0	0	0	0.00238433	0
ST3GAL5	0.472749	0.437371	0.529777	0.572308	0.539388	0.519322	0.603117	0.563437	0.678405	0.485378	0.466283	0.51902	0.478858	0.561221	0.600347	0.542867	0	0.470593	0.637364	0.523995	0.651232	0.684989	0.427045	0.652299	0.47329	0.417283	0.220245	0.489339	0.600818	0.458063	0.400324	0.654411	0.593141	0.58323	0.356611	0.554837	0.599839	0.488918	0	0.426485	0.616241	0.401516	0.572944	0.417626	0.572702	0.812546	0.575858	0.497662
POLR1A	0.204274	0.200841	0.20346	0.215067	0.223716	0.196829	0.205001	0.257158	0.32073	0.226158	0.2068	0.224469	0.228363	0.361441	0.308832	0.250967	0	0.34399	0.223053	0.230996	0.258781	0.338578	0.181054	0.311145	0.166926	0.196534	0	0.132522	0.17092	0.203065	0.172293	0.321387	0.274623	0.273375	0.181709	0.266602	0.194858	0.242444	0	0.227962	0.282364	0.139927	0.224216	0.0989567	0.139892	0.287459	0.312119	0.324974
PTCD3	0.504998	0.422524	0.555412	0.466314	0.545205	0.485697	0.524022	0.55765	0.583523	0.458755	0.413823	0.476033	0.428151	0.631661	0.565495	0.545625	0	0.522539	0.532432	0.505506	0.550486	0.737564	0.360644	0.634517	0.446658	0.488345	1.00062	0.361492	0.534166	0.447842	0.406796	0.703596	0.572783	0.583085	0.514646	0.49799	0.553591	0.489927	0	0.547028	0.496206	0.398207	0.556153	0.294036	0.496842	0.425441	0.490504	0.613949
IMMT	0.290733	0.373505	0.437638	0.454114	0.43549	0.433392	0.36711	0.493342	0.561666	0.372796	0.378127	0.376133	0.334368	0.59198	0.533941	0.566734	0	0.495798	0.518626	0.460811	0.564394	0.539632	0.136607	0.553702	0.38152	0.362784	0	0.30146	0.497981	0.339186	0.293028	0.626388	0.43238	0.35538	0.3445	0.407067	0.396523	0.346338	0	0.307459	0.5121	0.315015	0.519385	0.172996	0.319069	0.458115	0.509774	0.430861
MRPL35	0.0915982	0.0587188	0.143191	0.148341	0.103299	0.129063	0.217121	0.149586	0.145969	0.097682	0.0994446	0.0710563	0.0762993	0.104348	0.0703753	0.109368	0	0.0797677	0.244045	0.0780195	0.100458	0.156958	0.0136718	0.144851	0.137047	0.0969627	0	0.0860501	0.187034	0.0649987	0.0757859	0.147037	0.104737	0.130345	0.0872583	0.108378	0.148759	0.111631	0	0.0980467	0.0890337	0.0635137	0.0793117	0.0429747	0.0705911	0.0919861	0.047178	0.12822
REEP1	0.499477	0.641024	0.660502	0.620897	0.70674	0.607985	0.697496	0.730679	0.881301	0.646603	0.75684	0.651702	0.660282	0.687203	0.847743	0.75919	0	0.702076	0.643341	0.6505	0.739626	0.730114	0.825222	0.841829	0.545693	0.532615	0.445758	0.503267	0.427988	0.578067	0.450189	0.658265	0.744464	0.680693	0.514425	0.841884	0.594198	0.669358	0	0.509701	0.864049	0.348117	0.539086	0.565385	0.725458	0.912162	0.950329	0.540214
KDM3A	0.159792	0.157938	0.190749	0.192435	0.269205	0.284792	0.26528	0.302408	0.285266	0.226227	0.165218	0.224662	0.170405	0.122083	0.218939	0.173819	0	0.138016	0.229685	0.177891	0.221371	0.276542	0.155901	0.231245	0.270858	0.158522	0.571208	0.195466	0.176137	0.16575	0.15137	0.151984	0.16053	0.180837	0.166473	0.290949	0.214329	0.208743	0	0.195454	0.225838	0.0962584	0.174652	0.133705	0.326082	0.313583	0.230238	0.359542
CHMP3	0.0615493	0.0609058	0.0794626	0.090175	0.0761228	0.127091	0.156918	0.100605	0.130026	0.0410938	0.0725216	0.0727459	0.0559777	0.145108	0.063988	0.103347	0	0.0702487	0.173779	0.059919	0.0981515	0.103023	0.0728632	0.127417	0.10982	0.0409572	0.209618	0.0640765	0.0745717	0.0554923	0.0602376	0.116482	0.0730647	0.0417495	0.0583086	0.0450746	0.0945214	0.0509363	0	0.0544806	0.0513463	0.0614064	0.0606488	0.0276093	0.0631531	0.115553	0.0657033	0.0584768
RNF103-CHMP3	0.17246	0.110736	0.147425	0.16449	0.14498	0.10981	0.148896	0.141744	0.156395	0.14133	0.133515	0.150729	0.136928	0.17464	0.169817	0.16051	0	0.189072	0.130817	0.14748	0.18142	0.237792	0.076348	0.190563	0.110998	0.14846	0	0.0584374	0.124816	0.103239	0.0956359	0.215994	0.115918	0.113539	0.183004	0.129862	0.113368	0.11696	0	0.162731	0.185095	0.111767	0.15001	0.0802173	0.120892	0.259441	0.153811	0.261531
RMND5A	0.264305	0.302358	0.363512	0.333933	0.29251	0.356794	0.582384	0.331127	0.395605	0.330617	0.332685	0.33464	0.300146	0.330809	0.302558	0.306915	0	0.286383	0.410196	0.260215	0.364575	0.521898	0.264779	0.450111	0.360346	0.322756	0.649657	0.391479	0.35939	0.312806	0.29776	0.428117	0.355497	0.393922	0.224515	0.342043	0.427482	0.353211	0	0.294208	0.241446	0.249234	0.333323	0.265498	0.445769	0.384643	0.329915	0.479227
CD8A	0.0135526	0.0193363	0.0302336	0.0323618	0.0285106	0.0198055	0.0380078	0.0334574	0.029683	0.0355646	0.0269531	0.0224666	0.0263401	0.0124663	0.0482049	0.0233712	0	0.0285757	0.0269888	0.0267049	0.0353949	0.0302117	0	0.0394315	0.0227142	0.0367725	0	0.0211962	0.0256983	0.0202254	0.0201517	0.0345677	0.0406849	0.0418814	0.0218303	0.0303811	0.0268781	0.0289919	0	0.0140879	0.038276	0.00929149	0.0104071	0.0246488	0.0288753	0.0126807	0.0276246	0.0476421
CD8B	0	0.00288448	0.00901069	0.00674788	0.00861559	0.0046861	0.000998152	0	0.00499773	0.00227332	0.00134462	0	0	0.00781357	0.00515666	0.0102057	0	0.00724218	0.00158602	0	0.00765534	0.00283347	0	0.00219195	0.00651624	0.00116722	0	0.0025293	0.0063643	0.00190159	0	0.0103302	0.00212148	0	0.00183101	0.00398965	0.00362453	0.00146726	0	0.00601015	0.00183361	0	0.00377418	0	0.00168378	0.00876146	0	0
RGPD1	0.00985467	0.00604664	0.0214697	0.034696	0.0285991	0.0238751	0.0219968	0.0132683	0.0438286	0.0106052	0.0041177	0.00381858	0.00387546	0.0420414	0.0145317	0.0399401	0	0.0219739	0.0436644	0.0128746	0.025014	0.0257552	0	0.0458815	0.0104559	0.00686843	0	0.0213805	0.0269253	0.0152286	0.00205028	0.0696025	0.0248932	0.0247468	0.0124343	0.0150779	0.023562	0.00819552	0	0.0104852	0.0161525	0.0066675	0.040603	0.0125504	0.00532005	0.0148389	0.0103415	0.0261384
PLGLB1	0.277704	0.292593	0.351627	0.291703	0.304696	0.343125	0.348174	0.361717	0.345857	0.33188	0.268187	0.321804	0.269693	0.373842	0.385783	0.334256	0	0.361192	0.334774	0.315638	0.397037	0.452018	0.256789	0.364223	0.197449	0.280485	0.337312	0.348868	0.251974	0.278648	0.286717	0.384051	0.372066	0.439072	0.206491	0.328027	0.461984	0.408089	0	0.358392	0.386844	0.275881	0.373284	0.202897	0.283738	0.451889	0.368755	0.370963
PLGLB2	0.00179523	0.00815353	0.00779388	0.000749557	0.00205201	0.00312541	0.00323748	0.00493422	0.00834447	0.0146889	0.00402363	0.00501633	0.00530956	0	0.00169277	0.00157422	0	0.01206	0.000918107	0.00220503	0.00139124	0.0111453	0	0.00864263	0.00117469	0.00247611	0	0.00962295	0.00254879	0.00311642	0.00648951	0.00189923	0.0059906	0.00239082	0.00868273	0	0.00155532	0.00459948	0	0.00670218	0.00124524	0.00356718	0.00337144	0.00367567	0.0063101	0.0190004	0	0
RGPD2	0.0237109	0.00159809	0.0363554	0.0105831	0.0219451	0.0128332	0.0145088	0.00593017	0.0485693	0.0471786	0.0494915	0.0191306	0.026083	0.0384113	0.0124059	0.0151442	0	0.0233502	0.045931	0.00680078	0.056458	0.00840937	0.0129065	0.0413648	0.0134906	0.0312997	0	0.00949125	0.0131129	0.00654637	0.0114456	0.0424197	0.0299445	0.00837695	0.0230968	0.00377525	0.0247024	0.00938459	0	0.0148964	0.0155858	0	0.0203929	0.00872458	0.00623168	0.0146998	0.00200285	0.0200852
KRCC1	0.107496	0.140024	0.112989	0.128642	0.11285	0.0752484	0.139928	0.137366	0.13704	0.137353	0.141019	0.104436	0.130198	0.116269	0.164618	0.144996	0	0.123981	0.156552	0.105861	0.133888	0.122519	0.105416	0.143392	0.0938128	0.124632	0.220245	0.13995	0.0609861	0.135305	0.154835	0.100974	0.139186	0.214981	0.0819985	0.130026	0.124994	0.12086	0	0.136493	0.112451	0.0375301	0.0589532	0.0541449	0.0683995	0.157196	0.130853	0.315422
SMYD1	0.00175014	0.00368157	0.00342148	0.00259336	0.00400536	0.00137425	0.00486175	0.0019587	0.00346452	0	0	0.00131331	0	0.00366127	0.00227915	0.00407442	0	0.00429364	0	0.00508806	0.00178588	0.00203742	0	0	0.00253917	0.0073471	0	0.00423342	0	0	0	0.00368878	0.000900715	0.00266586	0	0.00273364	0.00109792	0.0018801	0	0	0.0023231	0	0.00449773	0	0.00147921	0	0	0.00380897
FABP1	0.00190429	0	0.000317959	0	0	0	0	0.00122194	0.00189357	0	0	0	0	0	0.00295125	0.0016209	0	0.00455026	0.00364492	0	0	0.00135644	0	0	0	0	0	0.00563328	0	0.00136299	0	0.00134877	0	0	0	0	0.000758913	0.00261075	0	0	0.00135124	0	0.00256209	0	0	0	0.0027087	0.00575715
THNSL2	0.0108584	0.0175566	0.0181554	0.0362915	0.0274904	0.0369228	0.00488042	0.00256638	0.0597645	0.00969216	0.0132581	0.00555321	0.0299641	0.0365817	0.0256042	0.00621887	0	0.0278173	0.0318951	0.0126893	0.018901	0.0272213	0	0.00753926	0.0380824	0.00452711	0	0.0115588	0.0291958	0.0112499	0.0202312	0.0134286	0.0238428	0	0.0323297	0.00824632	0.0220573	0.0279627	0	0.0269252	0.00782045	0.0170204	0.00526426	0.0121427	0.0154112	0.0105694	0.0195899	0.0811495
FOXI3	0	0	0	0	0	0	0	0	0	0	0	0	0	0	0	0	0	0	0	0	0	0	0	0	0	0	0	0	0	0	0	0	0	0	0	0	0	0	0	0	0	0	0	0	0	0	0	0
TEX37	0	0	0	0	0	0	0	0	0	0	0	0.00111285	0	0	0	0	0	0	0	0	0	0	0	0	0	0	0	0	0	0	0	0	0	0	0	0	0	0	0	0	0	0	0	0	0	0	0	0
EIF2AK3	0.285388	0.299543	0.323752	0.298653	0.302251	0.283555	0.321031	0.331541	0.32967	0.309478	0.27027	0.299497	0.313248	0.40484	0.297272	0.294363	0	0.365923	0.339787	0.315325	0.347032	0.36716	0.226604	0.355639	0.353183	0.310316	0	0.295211	0.349031	0.268379	0.212422	0.39406	0.323703	0.267616	0.347095	0.303962	0.324396	0.354746	0	0.360305	0.313212	0.261372	0.349591	0.264485	0.28726	0.424986	0.322417	0.366936
RPIA	0.124696	0.193457	0.147497	0.13881	0.15968	0.205458	0.153972	0.196493	0.211932	0.139945	0.168785	0.128727	0.123397	0.222197	0.196611	0.162214	0	0.166269	0.194974	0.12549	0.144333	0.202366	0.0735799	0.219639	0.118409	0.139748	0	0.128648	0.129748	0.169531	0.133607	0.150475	0.164708	0.17871	0.0731123	0.161067	0.194897	0.150091	0	0.142292	0.155113	0.0717771	0.138943	0.0435548	0.145796	0.205673	0.23703	0.209062
AL845331.2	0.00966124	0.00846388	0.0102504	0.000981477	0.00591985	0.0116943	0.000973399	0.00368159	0.00659157	0.00865423	0.00420832	0.00378323	0.00126347	0.0115869	0.00736934	0.0136293	0	0.0117808	0.00311136	0.0170351	0.00818688	0.0148974	0.0158101	0.00883846	0.00175495	0.00715513	0	0.00579762	0.00659702	0.00603793	0.00808488	0.00689368	0.00692714	0.00230917	0.00709892	0.0109999	0.00722113	0.00268738	0	0.00326133	0.013526	0	0.0133969	0.00651443	0.00243793	0.0251952	0.0109312	0.00252346
TEKT4	0	0.00150399	0.00155995	0.00143692	0.00111611	0.00376892	0	0	0.000575194	0.00276635	0	0	0	0	0.00267767	0.00552156	0	0	0.00301963	0.00484054	0	0	0	0	0	0	0	0.00817818	0	0.00313728	0.00188071	0	0.000570701	0	0	0.00162954	0	0.00211736	0	0.00291185	0	0	0	0	0	0	0	0
MAL	0.0266241	0.0114804	0.0227277	0.0213462	0.0206204	0.00825362	0.0223688	0.0216901	0.0166194	0.00874456	0.0122705	0.0106648	0.0147958	0.0393128	0.0125291	0.00839281	0	0.00476963	0.0112541	0.0145946	0.00628852	0.0207858	0.0143636	0.0286701	0.0135241	0.0297008	0	0.0239164	0.0203737	0.027001	0.0522643	0.0247774	0.0181188	0.00723019	0.0115418	0.00781048	0.00645691	0.0215918	0	0.00360989	0.00901377	0.00946716	0.0102589	0.00381987	0.00807305	0.0117076	0.0315429	0.0127826
MRPS5	0.340507	0.482211	0.508726	0.565648	0.588994	0.510016	0.720479	0.561501	0.658731	0.521477	0.397638	0.381877	0.400356	0.588536	0.60737	0.553726	0	0.519483	0.584865	0.514316	0.566921	0.642554	0.340983	0.740307	0.466981	0.402005	0.220245	0.504506	0.652667	0.524716	0.466313	0.611644	0.613684	0.566049	0.347468	0.531215	0.672793	0.579704	0	0.529268	0.525882	0.321203	0.595669	0.462744	0.537009	0.501448	0.632935	0.590733
ZNF514	0.0224594	0.0366805	0.0603236	0.0664687	0.0739909	0.0517804	0.070584	0.0775527	0.0835355	0.0584027	0.0560321	0.0458721	0.0536043	0.0604848	0.0397749	0.0720275	0	0.0300218	0.0627658	0.0421451	0.0513922	0.0768185	0.0358756	0.129467	0.0193385	0.0498545	0	0.0572785	0.0714884	0.0520552	0.0341871	0.0773039	0.0652016	0.090989	0.041961	0.0513105	0.0495232	0.0513097	0	0.0524841	0.0458455	0.017061	0.0405504	0.0136008	0.0341605	0.0385198	0.0294748	0.0936574
ZNF2	0.0432257	0.047261	0.0677676	0.0661105	0.0682812	0.0460446	0.0454454	0.0694138	0.0956104	0.0589548	0.0680312	0.0503846	0.0452072	0.129128	0.082944	0.0894297	0	0.0559605	0.0749618	0.0447861	0.0792569	0.115577	0.0559282	0.129553	0.0442645	0.0412962	0	0.043169	0.0414516	0.0479727	0.0582492	0.0787966	0.0456783	0.0702324	0.0272303	0.0539372	0.0505965	0.0624476	0	0.0651718	0.0733899	0.0414518	0.0592783	0.0161062	0.0514771	0.055307	0.100902	0.0776262
AC092835.1	0.280856	0.214235	0.237408	0.228078	0.247486	0.265017	0.244362	0.237712	0.30593	0.237974	0.264606	0.272191	0.231563	0.347634	0.249854	0.301422	0	0.276712	0.221858	0.239197	0.263344	0.41088	0.136887	0.303482	0.206434	0.199973	0.571208	0.213616	0.215638	0.14933	0.189304	0.35077	0.287995	0.295385	0.220319	0.263217	0.24878	0.250439	0	0.298119	0.284477	0.148436	0.210507	0.189214	0.223835	0.278204	0.278779	0.427384
PROM2	0.00769369	0.014318	0.0116137	0.0208362	0.0209835	0.0148393	0.0131884	0.00506151	0.025356	0.0179563	0.0207466	0.00885713	0.00995745	0.0221653	0.0264777	0.0161831	0	0.0188698	0.0124422	0.012784	0.0102546	0.0180749	0	0.0180239	0.00680086	0.00334859	0	0.0193837	0.00522366	0.00909867	0.00636799	0.00965099	0.0243675	0.0113316	0.0157692	0.0166831	0.0109218	0.0115865	0	0.0120662	0.0151095	0	0.012447	0	0.0223425	0.02522	0.0226002	0.0126485
KCNIP3	0.0335215	0.0257545	0.0420489	0.0539787	0.0460152	0.0283736	0.0522999	0.0514388	0.0580034	0.0292296	0.035859	0.0302835	0.0584813	0.0588125	0.0521981	0.0416274	0	0.0388761	0.0323662	0.0319584	0.0302582	0.0576327	0.0347862	0.0766984	0.0260651	0.0598612	0	0.0475488	0.0513689	0.0500823	0.0539872	0.105596	0.0560962	0.0629468	0.047372	0.0344758	0.0440799	0.0397975	0	0.0345405	0.0348222	0.0387269	0.0391125	0.0369883	0.0401617	0.0256053	0.0690696	0.0971589
FAHD2A	0.186974	0.231817	0.204794	0.198398	0.202133	0.215121	0.137688	0.245694	0.282799	0.205352	0.166162	0.15614	0.224298	0.26984	0.236588	0.252753	0	0.220094	0.217597	0.241337	0.23489	0.321108	0.116547	0.289827	0.130514	0.150746	0	0.203769	0.249447	0.198937	0.199135	0.322911	0.253861	0.213463	0.166292	0.214374	0.209008	0.215724	0	0.188356	0.194408	0.190616	0.255942	0.160974	0.156138	0.229606	0.183848	0.229182
ANKRD36C	1.62831	1.62442	1.39036	1.09262	1.32728	1.38631	1.15504	1.32751	1.2043	1.38729	1.46713	1.49995	1.33649	1.26095	1.46756	1.29704	0	1.44553	1.29004	1.47086	1.3806	1.46619	1.21037	1.30307	1.40676	1.6023	0.561338	1.3491	1.30076	1.3015	1.2097	1.30226	1.29044	1.34349	1.37824	1.57394	1.32183	1.27885	0	1.40761	1.32368	1.19357	1.42826	1.11633	1.34172	0.938049	1.45767	1.44566
GPAT2	0.0058396	0.00689832	0.00831155	0.014165	0.0164605	0.0023326	0.00819194	0.00892873	0.0124813	0.00375176	0.00722512	0.00649888	0.00985229	0.0100508	0.00690631	0.00425367	0	0.00495341	0.0117534	0.0145248	0.00534575	0.00661434	0.0143636	0.00581395	0.0021899	0	0	0.0120419	0.0114574	0.00500878	0.00698511	0.00725491	0.0104924	0.00469048	0	0.00181392	0.0041161	0.00622408	0	0.00155849	0.00772365	0	0.0036541	0.0117058	0	0.002367	0.0117673	0.0120148
ADRA2B	0	0	0	0.000817789	0	0	0	0	0	0	0	0	0	0	0	0	0	0	0	0	0	0	0	0	0	0	0	0	0	0	0	0	0.000438626	0	0	0.00165869	0	0.00188209	0	0	0	0.00122293	0	0	0	0	0	0
ASTL	0.000762484	0.00451636	0.00620763	0.0130458	0.018038	0.00321327	0.00354336	0.00719088	0.00412032	0	0.00260732	0	0	0.0195166	0.00220916	0.0160632	0	0.0110057	0.00770278	0.00511103	0.00830998	0.00639016	0	0.00869048	0.00191807	0	0	0.005591	0.0122103	0.00300257	0	0.0135814	0.00181167	0.00892465	0	0.00374447	0.0031098	0.00109784	0	0.00181777	0.0102161	0	0.0103792	0	0.00132792	0	0.0155785	0
DUSP2	0.0112827	0.00725142	0.013376	0.0127594	0.0125392	0.0151298	0.0309171	0.0222066	0.0221653	0.0110421	0.0126489	0.00461417	0.00541291	0.0449719	0.00325083	0.0243185	0	0.0188675	0.0320055	0.00979201	0.0135084	0.0173031	0.0136718	0.0284808	0.0110242	0.0107282	0	0.0116358	0.00554616	0.0093825	0.00868171	0.0124959	0.0115693	0.00591385	0.0101866	0.00630669	0.00803159	0.0121334	0	0.00428906	0.0122317	0.00252914	0.0122578	0.0057742	0.0155715	0.00404576	0.0179005	0.0114127
STARD7	0.268447	0.229052	0.240894	0.250514	0.243318	0.330106	0.36981	0.330101	0.288213	0.281049	0.266433	0.250866	0.212015	0.349603	0.245727	0.232611	0	0.232947	0.340688	0.24412	0.263032	0.280363	0.19751	0.345606	0.257676	0.288575	0.220245	0.199601	0.255293	0.208942	0.188684	0.345605	0.272465	0.259288	0.222588	0.252006	0.306932	0.237081	0	0.200994	0.212869	0.142105	0.234131	0.188007	0.26793	0.232385	0.219835	0.238323
TMEM127	0.147359	0.160145	0.177554	0.168284	0.184131	0.156482	0.238097	0.195209	0.241634	0.147461	0.15472	0.159572	0.153032	0.197901	0.183501	0.245495	0	0.159744	0.268628	0.211515	0.251493	0.218125	0.210951	0.228472	0.224486	0.14658	0.445758	0.109121	0.206296	0.135636	0.149779	0.290185	0.197082	0.152585	0.121301	0.151966	0.240914	0.157758	0	0.163544	0.192149	0.0890993	0.190676	0.153633	0.197268	0.218135	0.160854	0.201765
CIAO1	0.181522	0.150968	0.236895	0.250765	0.167804	0.131983	0.263728	0.294219	0.392061	0.16778	0.205445	0.132385	0.171891	0.567793	0.310201	0.449432	0	0.3633	0.278704	0.208672	0.24533	0.436565	0.0652191	0.468669	0.134732	0.145569	0.571208	0.118474	0.245304	0.128166	0.171196	0.408175	0.23971	0.249014	0.135103	0.218594	0.302251	0.223383	0	0.240476	0.32087	0.173949	0.281794	0.131835	0.151207	0.32578	0.313618	0.240026
SNRNP200	0.164866	0.183893	0.241185	0.213015	0.194555	0.189261	0.351344	0.272729	0.32884	0.186493	0.168394	0.161254	0.208517	0.302326	0.279579	0.243665	0	0.234987	0.308083	0.178919	0.255031	0.303828	0.0767461	0.300094	0.205387	0.16692	0.220245	0.172346	0.20214	0.199849	0.174817	0.324194	0.224632	0.25276	0.170615	0.250815	0.294889	0.216072	0	0.239232	0.232962	0.177887	0.271586	0.111012	0.192208	0.264505	0.253657	0.224962
ITPRIPL1	0	0.0025396	0.00384659	0	0.00402437	0.000866961	0.00169576	0.000849215	0.000956728	0	0.000826517	0.00106135	0.0036457	0.00582339	0.00143958	0	0	0.00256465	0.00613535	0.00345939	0.00328363	0.00144832	0	0.0186097	0	0.00368628	0	0.00442801	0	0.0013767	0.00611846	0	0.00324683	0.00205443	0	0.00210722	0	0.00285141	0	0.000882172	0	0	0.00212869	0.00669661	0.00163782	0.00426276	0.00244556	0.00249576
NCAPH	0.000607765	0.00421959	0.0041449	0.0106686	0.00824308	0.002855	0.0033056	0.00213517	0.00410325	0.00277434	0.00149409	0.00232556	0.00172913	0.00906432	0.00659855	0.004474	0	0	0.00165261	0	0.00462876	0.00420367	0.0136718	0	0.00295143	0.00798626	0	0	0.00339976	0.00590052	0	0.00336525	0.00322054	0.00520919	0	0.00662136	0.00390813	0.00224201	0	0.00431088	0.00500349	0.00346247	0.0103743	0	0	0.00388873	0.00224449	0.010228
NEURL3	0	0.000825057	0.00414222	0.00391023	0.00199024	0	0	0.00248929	0.00211654	0	0	0.00282615	0	0.00385943	0.0027323	0.00371898	0	0.00211134	0	0	0.00177661	0.00182326	0	0	0.00300359	0.00604936	0	0	0.00308642	0.00109924	0	0.00835179	0.0038706	0	0.00324303	0	0.00084263	0.00174704	0	0.00160796	0.00248227	0.00175471	0.00198571	0	0	0	0.00754291	0
ARID5A	0.0276573	0.0211734	0.0308652	0.0376786	0.0456469	0.0175213	0.0340627	0.0375903	0.0578237	0.0262787	0.0455087	0.0419135	0.0361412	0.0452408	0.0410886	0.0383702	0	0.0568688	0.0631954	0.0348434	0.05835	0.0433258	0.0479544	0.0732267	0.0474616	0.045416	0.35172	0.0172645	0.0203635	0.0293117	0.0184327	0.0383861	0.0256828	0.0354818	0.0391055	0.0266495	0.0323185	0.0248816	0	0.0362477	0.0650223	0.0145125	0.0232436	0.0591992	0.0428391	0.0251449	0.0473748	0.0278776
KANSL3	0.410974	0.419257	0.419531	0.343712	0.352632	0.391382	0.359566	0.478411	0.485304	0.378716	0.396146	0.37996	0.360783	0.456598	0.458982	0.440447	0	0.469598	0.394447	0.417659	0.436337	0.584192	0.169605	0.492599	0.333865	0.380752	0.571208	0.267587	0.375302	0.389212	0.268603	0.523963	0.451062	0.406407	0.3404	0.463922	0.393189	0.364346	0	0.44205	0.426523	0.337379	0.4329	0.143582	0.365434	0.314525	0.471092	0.375401
FER1L5	0.029161	0.0336034	0.0353504	0.0388482	0.0330962	0.024437	0.0378361	0.0549289	0.0553612	0.0412478	0.0260844	0.0335085	0.0473246	0.0497729	0.0579572	0.0506489	0	0.058227	0.029382	0.0516458	0.033881	0.0573172	0.0124439	0.0990667	0.0214902	0.0351517	0	0.0317723	0.0475358	0.0310989	0.0409794	0.047677	0.0354319	0.0480648	0.0431502	0.0598234	0.0265712	0.0423166	0	0.0639199	0.053635	0.0100142	0.0257415	0.0198012	0.0242182	0.0167562	0.0577812	0.147797
LMAN2L	0.100422	0.153908	0.165798	0.128011	0.135205	0.132789	0.338919	0.168204	0.208954	0.172251	0.103941	0.126277	0.117846	0.170537	0.230785	0.176461	0	0.141082	0.139397	0.162635	0.112588	0.18389	0.0857443	0.234019	0.131645	0.143707	0.35172	0.134508	0.133411	0.123374	0.189002	0.158625	0.178268	0.170732	0.13408	0.161576	0.187317	0.185566	0	0.154513	0.193155	0.112615	0.174528	0.17197	0.160401	0.18748	0.235259	0.236396
CNNM4	0.0812581	0.0781475	0.111644	0.0805256	0.104197	0.0845306	0.0994179	0.104385	0.144105	0.0767629	0.111292	0.0910988	0.124869	0.137506	0.157992	0.124631	0	0.136134	0.100127	0.129588	0.133358	0.108943	0.098434	0.106196	0.0734265	0.0839296	0	0.050102	0.0647077	0.0860475	0.0997361	0.149439	0.0868192	0.103985	0.0805633	0.125453	0.0758327	0.115439	0	0.1007	0.10497	0.0634171	0.115264	0.064006	0.0953601	0.107789	0.133084	0.136702
CNNM3	0.0370554	0.0649403	0.0423759	0.0514429	0.067009	0.0483322	0.036106	0.0644956	0.0990021	0.0307653	0.0618996	0.0567461	0.0393514	0.0534638	0.0626628	0.0952344	0	0.0888746	0.0587082	0.0708067	0.0668469	0.111615	0.0380148	0.115502	0.0517449	0.041292	0	0.0479395	0.0402828	0.0406847	0.0369384	0.0928266	0.0449139	0.0613814	0.0478339	0.0748685	0.0599115	0.0380761	0	0.0466412	0.0563356	0.0217021	0.0675107	0.0221724	0.0552368	0.081206	0.0574929	0.0290186
ANKRD23	0.173142	0.185728	0.204639	0.25246	0.189571	0.113925	0.258762	0.248475	0.229963	0.160625	0.212811	0.169325	0.193474	0.279494	0.29609	0.304687	0	0.248283	0.181841	0.216765	0.235164	0.215325	0.244106	0.2775	0.109404	0.141404	0	0.150086	0.215814	0.157466	0.271193	0.280292	0.246436	0.286155	0.133777	0.275305	0.251263	0.300275	0	0.208487	0.236092	0.251614	0.258516	0.103004	0.174647	0.305391	0.290778	0.346536
SEMA4C	0.0381621	0.0563305	0.0409772	0.0533925	0.051228	0.0508654	0.0591455	0.0741698	0.0836631	0.0181007	0.0177115	0.0285473	0.0612929	0.0669197	0.0655044	0.0561268	0	0.0468758	0.0615033	0.075121	0.0635498	0.0612197	0.0161399	0.0629314	0.0434832	0.0355219	0.35172	0.0360606	0.0526141	0.0359307	0.0307652	0.108595	0.0544692	0.0435743	0.0076612	0.0457233	0.0493009	0.0375524	0	0.0529453	0.0658111	0.0141084	0.0667086	0.0243536	0.0385618	0.0214012	0.0634506	0.0312007
FAM178B	0.0320318	0.0156772	0.0392099	0.032999	0.0307122	0.014451	0.0268964	0.0270761	0.0253283	0.0213848	0.0255424	0.0140619	0.0307842	0.0143028	0.0250443	0.0292775	0	0.0274205	0.0246991	0.022773	0.0216748	0.0261862	0.0415336	0.0347896	0.0291871	0.0189068	0	0.00851283	0.0329923	0.0179957	0.0314666	0.0394806	0.0252698	0.0126429	0.0148964	0.00539152	0.0293467	0.0238111	0	0.00864522	0.0328532	0.0216655	0.0300084	0.0161366	0.0246764	0.00915567	0.0223942	0.0202073
FAHD2B	0.163054	0.155892	0.162003	0.21985	0.162004	0.15202	0.0640441	0.234013	0.251238	0.121249	0.132959	0.138045	0.128962	0.354908	0.217697	0.27422	0	0.27834	0.21577	0.189863	0.200916	0.306201	0.078	0.327849	0.125116	0.142959	0	0.12519	0.153201	0.159573	0.137123	0.217977	0.199567	0.174862	0.0865374	0.193685	0.127495	0.115095	0	0.151631	0.208246	0.0971264	0.272108	0.0700197	0.0770971	0.122016	0.1791	0.0801181
ANKRD36	1.35945	1.36498	1.28396	0.938707	0.838011	1.08147	0.982134	0.993862	0.95255	1.29846	1.05842	1.27813	1.16313	0.887921	1.18676	0.865195	0	1.27931	1.07451	1.24731	1.08607	1.22554	0.919868	1.17322	1.2332	1.36929	1.35428	1.16377	1.16064	1.17815	0.984494	0.99623	1.00621	1.28084	1.27936	1.32762	1.23892	1.19379	0	1.42445	1.10098	1.23841	1.12441	1.08274	1.2174	0.863069	1.2433	1.30439
ANKRD36B	0.57351	0.461211	0.377665	0.34343	0.602576	0.511756	0.420242	0.665814	0.457888	0.353661	0.605934	0.424782	0.366813	0.435449	0.39055	0.560969	0	0.370796	0.529219	0.360131	0.549085	0.607948	0.36402	0.40693	0.438904	0.531573	0	0.554408	0.331513	0.384341	0.506026	0.603418	0.503634	0.405853	0.40666	0.484484	0.438423	0.560545	0	0.473346	0.323678	0.367071	0.612856	0.19277	0.588114	0.272112	0.351925	0.672595
COX5B	0.179822	0.16617	0.333447	0.559563	0.334852	0.317062	0.608276	0.389173	0.516739	0.14587	0.198465	0.126482	0.234163	0.685892	0.246914	0.580827	0	0.303591	0.616892	0.197536	0.422084	0.431947	0.200919	0.497533	0.316969	0.1663	0	0.244589	0.490803	0.291038	0.272393	0.490406	0.249378	0.296111	0.0830506	0.182779	0.426387	0.3159	0	0.297242	0.332696	0.212374	0.372536	0.120374	0.22366	0.328593	0.186079	0.224745
ACTR1B	0.192513	0.18124	0.344241	0.33914	0.239134	0.225363	0.335102	0.35137	0.484602	0.249221	0.208973	0.162361	0.16673	0.694548	0.292941	0.501732	0	0.298039	0.422741	0.262164	0.385802	0.512278	0.118814	0.609373	0.210486	0.139	0.220245	0.248032	0.355934	0.28376	0.220015	0.666452	0.359304	0.293018	0.145683	0.253841	0.466026	0.294212	0	0.305304	0.332717	0.180332	0.395689	0.13621	0.271209	0.324239	0.398774	0.162364
C2orf92	0.0928134	0.0870069	0.0735542	0.0696423	0.0821758	0.0436814	0.0278778	0.119606	0.0951359	0.0638666	0.0783863	0.0594609	0.0709498	0.088362	0.125718	0.0834756	0	0.133764	0.092812	0.0961311	0.086213	0.145774	0.0733496	0.120523	0.0506667	0.0647275	0	0.0431136	0.0427651	0.0683517	0.0702525	0.106948	0.0772274	0.0521017	0.0910984	0.117883	0.0567651	0.0802518	0	0.110684	0.063554	0.0796375	0.0976485	0.0227379	0.069564	0.240823	0.0593284	0.0992513
ZAP70	0.00134523	0.001407	0.00194676	0.00331873	0.00638643	0.00105494	0.00104113	0.00158423	0.00359627	0.00519146	0.00618576	0.0055515	0	0	0	0.00329454	0	0	0.00400964	0.00324312	0	0.0018617	0	0.0078084	0.00330115	0	0	0	0.00345896	0.00358397	0.00240741	0	0.000799828	0	0	0.000960328	0.000800634	0	0	0.00203307	0.00192673	0	0.00395408	0	0.00238393	0	0.00281301	0.0018695
TMEM131	0.913879	0.776915	0.93718	0.719422	0.758879	0.872003	0.92627	0.858291	0.794548	0.89552	0.878545	0.859162	0.843272	0.883036	0.850368	0.834446	0	0.895036	0.83846	0.850208	0.81417	1.04828	0.529354	0.89829	0.860714	0.850922	0.916359	0.694564	0.836036	0.748609	0.667308	0.9222	0.931831	0.886333	0.855283	0.85832	0.890643	0.833194	0	0.917279	0.814678	0.807444	0.798683	0.634752	0.799711	0.766517	0.845141	0.863493
VWA3B	0.00399986	0.0106821	0.0141623	0.0149599	0.00959115	0.0087155	0.00675384	0.0108678	0.00813364	0.0105446	0.00449915	0	0.00344551	0.0164113	0.00826227	0.00961941	0	0.0105783	0.0179234	0.0125037	0.0119611	0.0124648	0	0.0293694	0.0100998	0.00416058	0	0.00598253	0.0233659	0.0144752	0.0203374	0.0234741	0.0043218	0.0187294	0.00366391	0.0190836	0.00717793	0.00341407	0	0.00581011	0.0147418	0.00205047	0.00866936	0.00849037	0.00404496	0.0025036	0.0109072	0.00309185
CNGA3	0	0	0.000585204	0.00399075	0	0.0014	0.00140574	0.00321299	0.00127857	0	0	0	0.00422151	0	0.00146987	0	0	0.00394128	0	0	0	0.00366468	0	0.00232077	0	0	0	0	0.00281578	0	0.00408703	0	0.00128908	0	0	0	0.000636608	0.00218727	0	0.00218284	0	0	0.00186505	0	0.00195923	0.00216674	0	0
INPP4A	0.968477	0.918379	1.17014	0.908999	0.902756	1.06571	1.11801	1.12676	1.19339	1.08878	1.04945	0.983079	1.0223	1.06012	1.10612	1.04151	0	0.961839	1.19461	1.01095	1.04614	1.29004	0.901326	1.20995	1.06786	0.94668	1.55191	0.921327	1.10297	0.878134	1.00985	1.24803	1.30431	1.206	1.07614	1.23432	1.14496	1.09294	0	1.15115	1.07913	1.08904	0.983488	0.945286	1.0473	1.13822	1.23511	1.36907
COA5	0.0827793	0.0940714	0.10088	0.104332	0.0933316	0.0840644	0.211943	0.125452	0.140394	0.0711016	0.097251	0.0725207	0.081077	0.155698	0.0750796	0.119344	0	0.0681676	0.188343	0.0661603	0.113384	0.123868	0	0.101567	0.0972036	0.0816134	0	0.0872701	0.107245	0.0736366	0.0868265	0.171075	0.0978001	0.130635	0.0527842	0.0893468	0.102076	0.0988941	0	0.10744	0.0977617	0.0817642	0.086845	0.0792644	0.120083	0.100564	0.0547169	0.0990474
UNC50	0.145543	0.108701	0.197262	0.256266	0.216596	0.191667	0.25772	0.209759	0.291484	0.101544	0.144298	0.143187	0.107378	0.279762	0.182519	0.213014	0	0.213135	0.282927	0.167477	0.244912	0.293683	0.202201	0.344011	0.12199	0.108615	0	0.164809	0.250856	0.115912	0.124401	0.306295	0.195625	0.2244	0.152605	0.205614	0.190905	0.174004	0	0.174669	0.187481	0.129845	0.244823	0.0929583	0.191126	0.250045	0.137346	0.168716
MGAT4A	0.410865	0.424077	0.488967	0.393154	0.470102	0.503366	0.515296	0.46914	0.531978	0.443692	0.377583	0.390729	0.377654	0.381344	0.369178	0.420752	0	0.463587	0.461103	0.450324	0.417283	0.546443	0.192849	0.450655	0.400454	0.358473	0	0.492672	0.53673	0.410715	0.362162	0.554601	0.456413	0.585528	0.464136	0.43722	0.482145	0.393226	0	0.495018	0.397833	0.338341	0.474599	0.291303	0.489891	0.420434	0.453748	0.555721
KIAA1211L	0.136606	0.128632	0.122754	0.15148	0.142578	0.108393	0.146128	0.176466	0.172522	0.113542	0.104957	0.115689	0.139038	0.168048	0.110487	0.139495	0	0.134865	0.129031	0.100373	0.110757	0.13035	0.107613	0.151793	0.110573	0.110187	0	0.113332	0.173079	0.124401	0.152993	0.179943	0.136917	0.117527	0.0609332	0.105955	0.109023	0.0847157	0	0.0958941	0.16186	0.0846678	0.0737801	0.112548	0.101731	0.389772	0.191588	0.16967
TSGA10	0.402949	0.544795	0.503929	0.473415	0.354282	0.498334	0.59234	0.424805	0.389964	0.577066	0.475004	0.464884	0.535141	0.501762	0.553383	0.451316	0	0.588242	0.432285	0.334621	0.425835	0.616428	0.421547	0.434388	0.360597	0.382545	0.337312	0.434317	0.370952	0.434089	0.473739	0.43669	0.555562	0.492103	0.470867	0.539211	0.499222	0.657164	0	0.453056	0.456456	0.378301	0.356314	0.341789	0.459186	0.409479	0.527921	0.710824
AC079447.1	0.757965	0.807406	0.804264	0.652241	0.523757	0.588366	0.853564	0.625585	0.699529	0.742049	0.721092	0.907966	0.674628	0.785072	0.867339	0.741663	0	0.877536	0.569955	0.774356	0.783911	0.856188	0.586204	0.775687	0.63324	0.721312	0.781132	0.665274	0.657699	0.729555	0.7413	0.908549	0.806895	0.846319	0.696084	0.772498	0.885013	0.833872	0	0.730879	0.69742	0.803973	0.749238	0.604164	0.744914	0.998975	0.869322	1.13388
MITD1	0.104038	0.11474	0.16809	0.193952	0.144484	0.147763	0.274133	0.161822	0.17774	0.118059	0.126211	0.0734615	0.117782	0.201564	0.136121	0.167966	0	0.132866	0.199121	0.0973769	0.15681	0.176963	0.049132	0.173062	0.101954	0.0917673	0	0.104299	0.137498	0.104957	0.109032	0.150988	0.125029	0.173992	0.0954218	0.100475	0.202775	0.13692	0	0.142742	0.136645	0.0730312	0.129491	0.0618608	0.182045	0.102933	0.0885799	0.17742
LYG2	0.0145572	0.0186981	0.0760815	0.103716	0.0552249	0.0178777	0.0561844	0.0321727	0.0669166	0.0436042	0.0278001	0.0162874	0.0101475	0.1267	0.0322144	0.107952	0	0.0783046	0.0648017	0.0276345	0.09152	0.0772817	0.0390269	0.113835	0.0176326	0.0148213	0	0.0268856	0.072475	0.0556463	0.00459037	0.0977333	0.0312741	0.0877907	0.0161278	0.0283657	0.0717222	0.051255	0	0.0475114	0.0679571	0.0225126	0.0939169	0.0116117	0.0245803	0.0782784	0.0214438	0.0675011
LYG1	0.0147308	0.0241628	0.0497221	0.0746967	0.0415888	0.0190261	0.0528123	0.046959	0.0631812	0.0150263	0.0278048	0.0183794	0.0223898	0.0785391	0.0291913	0.0504321	0	0.0538933	0.0464364	0.0295882	0.050254	0.0492767	0.0205936	0.078972	0.0229979	0.030024	0	0.0488216	0.071646	0.0286333	0.0497664	0.066097	0.0364417	0.0877996	0.0374241	0.0305622	0.0630971	0.0307103	0	0.0400059	0.0519287	0.0206921	0.0768681	0.0323749	0.0367247	0.0648791	0.0473863	0.07618
TXNDC9	0.0575797	0.0690526	0.111738	0.163571	0.123281	0.0980728	0.169967	0.101822	0.138465	0.0822223	0.100999	0.0695895	0.0963761	0.160223	0.0763448	0.132803	0	0.0689143	0.176395	0.0643879	0.125427	0.133646	0.0570195	0.186346	0.0924871	0.0663021	0	0.0877174	0.135984	0.0733389	0.0880935	0.169601	0.0907905	0.131786	0.0692358	0.0962087	0.123769	0.0958075	0	0.0853736	0.115624	0.0370346	0.128714	0.0395981	0.0618175	0.0946038	0.0812822	0.0825516
EIF5B	0.382757	0.364488	0.352017	0.390322	0.381303	0.376604	0.391713	0.391975	0.408007	0.31749	0.377432	0.326591	0.337247	0.45161	0.459489	0.36644	0	0.302882	0.457355	0.340719	0.393261	0.428066	0.362863	0.456074	0.289767	0.34078	0.220245	0.250927	0.314481	0.314985	0.301641	0.403642	0.339789	0.350965	0.289582	0.380913	0.33899	0.330365	0	0.282418	0.343577	0.232362	0.400716	0.363003	0.320699	0.370152	0.451283	0.459233
REV1	0.620146	0.67504	0.730606	0.610357	0.663976	0.701536	0.886105	0.7596	0.727746	0.720589	0.673527	0.627348	0.625716	0.75142	0.71243	0.695215	0	0.673473	0.644196	0.6424	0.725927	0.82373	0.390903	0.796067	0.689028	0.583678	0.561338	0.717298	0.724394	0.615833	0.663651	0.7915	0.729759	0.742337	0.584587	0.712594	0.8614	0.760567	0	0.619911	0.65679	0.613914	0.654272	0.460455	0.745671	0.639009	0.740755	0.848472
AFF3	1.61582	1.88234	1.77498	1.49999	1.57929	1.55902	1.58498	1.7104	1.65859	1.73514	1.69624	1.76102	1.6201	1.54088	1.77697	1.57466	0	1.71413	1.55851	1.73814	1.64468	1.84912	1.82018	1.73219	1.65369	1.61366	1.65096	1.55883	1.58491	1.67001	1.666	1.51726	1.85878	1.73336	1.74853	1.77776	1.66069	1.70387	0	1.76999	1.64668	1.84294	1.7009	1.51765	1.71621	2.21309	1.87233	1.82121
LONRF2	0.811233	0.717773	0.871824	0.834061	0.809324	0.872121	0.998345	0.831268	0.962266	0.725789	0.781649	0.778423	0.742631	0.864466	0.724387	0.838477	0	0.745482	1.08184	0.790808	0.939602	1.02748	0.426544	1.0225	0.993911	0.717341	0.557557	0.783141	0.926114	0.698264	0.712775	1.02248	0.761563	0.902897	0.677096	0.852213	0.892864	0.835751	0	0.785619	0.780269	0.630953	0.855116	0.609036	0.795464	0.95315	0.652064	0.761679
CHST10	0.0626963	0.0928294	0.0856772	0.0827352	0.0767917	0.0786144	0.138371	0.123818	0.138168	0.0906739	0.0789735	0.0733515	0.104424	0.0838043	0.103984	0.065083	0	0.0710818	0.12603	0.0785742	0.0986988	0.12714	0.024724	0.14475	0.101877	0.0607054	0.337312	0.0629041	0.0717645	0.0723823	0.0857201	0.145025	0.0967016	0.113606	0.0870492	0.07764	0.114747	0.12229	0	0.107021	0.107665	0.064298	0.0972759	0.0902219	0.108266	0.0867431	0.0758342	0.0877533
NMS	0	0	0	0.00362338	0	0	0	0	0	0	0	0	0	0	0	0	0	0	0	0	0	0	0	0.00483807	0	0.00474102	0	0	0.00152869	0	0	0.00338892	0	0	0	0.00136428	0	0	0	0	0	0	0	0	0	0	0	0.00249576
PDCL3	0.0167771	0.00886872	0.0121563	0.0172407	0.0104389	0.0112344	0.0244885	0.0202721	0.0321033	0.00642927	0.0157134	0.01687	0.0140427	0.0290712	0.0164734	0.0260066	0	0.0150297	0.0377242	0.0113266	0.0231187	0.0182555	0	0.0317249	0.0235738	0.00639352	0	0.00217498	0.0075694	0.0164331	0.00794964	0.0158746	0.0149751	0.0117238	0.0128383	0.0152416	0.0209648	0.0125439	0	0.0247444	0.0275693	0.0138996	0.0194284	0	0.0299681	0.0189447	0.0114725	0.0178353
NPAS2	0.274714	0.232962	0.300529	0.355452	0.276166	0.208673	0.226817	0.372265	0.375024	0.332317	0.338711	0.260715	0.289436	0.448543	0.352822	0.401796	0	0.404207	0.318625	0.403053	0.253052	0.521051	0.518644	0.316347	0.284994	0.295847	0	0.152027	0.233768	0.257113	0.303524	0.367959	0.399783	0.310582	0.337876	0.302164	0.286096	0.348453	0	0.411776	0.40878	0.230159	0.243231	0.115542	0.262081	0.55893	0.502143	0.198763
RPL31	0.178458	0.193464	0.219082	0.25711	0.233855	0.191171	0.254783	0.241528	0.246624	0.191984	0.184208	0.209287	0.160074	0.203243	0.204865	0.190187	0	0.173677	0.256811	0.159618	0.174459	0.238674	0.107071	0.282145	0.132405	0.167531	0	0.181367	0.243769	0.195558	0.249796	0.22402	0.191504	0.23247	0.114576	0.197982	0.180487	0.198084	0	0.250344	0.161266	0.107649	0.193385	0.0758339	0.17492	0.320266	0.188197	0.24712
TBC1D8	0.50996	0.552298	0.622447	0.549041	0.536786	0.52209	0.688018	0.613633	0.603389	0.559788	0.47215	0.547166	0.474234	0.746347	0.585802	0.676467	0	0.648966	0.59862	0.611392	0.611965	0.764877	0.38511	0.697082	0.428736	0.491419	0.209618	0.559265	0.515335	0.524016	0.570724	0.753869	0.653984	0.702011	0.462509	0.575265	0.705068	0.611634	0	0.568388	0.676857	0.521929	0.656773	0.377214	0.564678	0.676565	0.722039	0.96631
CNOT11	0.147729	0.131548	0.162528	0.162609	0.117852	0.110012	0.117874	0.145884	0.181525	0.120134	0.138586	0.143903	0.105491	0.244731	0.153345	0.158956	0	0.19107	0.169949	0.136867	0.157216	0.234655	0.08119	0.218251	0.0904794	0.109739	0	0.0959346	0.136944	0.131348	0.116565	0.228844	0.167852	0.171244	0.127276	0.164076	0.131195	0.105824	0	0.117403	0.152675	0.109875	0.207027	0.0423892	0.112639	0.149027	0.0993678	0.149014
RNF149	0.527505	0.478617	0.647375	0.589886	0.553786	0.568058	0.657273	0.669791	0.691288	0.546572	0.578781	0.562699	0.514896	0.829864	0.722985	0.67345	0	0.717519	0.617383	0.565557	0.657301	0.813884	0.330794	0.677864	0.553379	0.43732	0	0.511419	0.700805	0.554739	0.480472	0.871403	0.712013	0.670144	0.600606	0.606104	0.704071	0.674244	0	0.686281	0.579285	0.48848	0.741166	0.310058	0.587333	0.671646	0.611453	0.773067
CREG2	0.227984	0.310187	0.310904	0.304878	0.245932	0.232805	0.467204	0.389258	0.396491	0.226453	0.215524	0.17898	0.148088	0.258425	0.16842	0.248078	0	0.21869	0.405549	0.28776	0.264147	0.393834	0.0759998	0.350812	0.356109	0.255475	0.209618	0.213274	0.351754	0.263307	0.312997	0.450204	0.3159	0.272604	0.168491	0.215332	0.345786	0.241801	0	0.312519	0.198576	0.147902	0.305475	0.166546	0.288702	0.329824	0.249959	0.275641
RFX8	0.073816	0.0571322	0.0486706	0.0509743	0.0440316	0.0408557	0.0280697	0.0608007	0.0722149	0.063348	0.0917726	0.0717358	0.0916275	0.110744	0.118119	0.1162	0	0.121971	0.0488364	0.0896149	0.0919535	0.140747	0	0.145418	0.04209	0.0586004	0	0.0381794	0.061282	0.0326331	0.0197607	0.0679097	0.0609048	0.0459012	0.0695556	0.0873881	0.0336575	0.0596541	0	0.0367924	0.0820599	0.0659615	0.108975	0.0611453	0.0147913	0.239382	0.0871582	0.0712214
MAP4K4	0.674039	0.700364	0.775011	0.697552	0.761069	0.677836	0.754151	0.797672	0.791181	0.733876	0.719645	0.620273	0.730764	0.809759	0.696124	0.741918	0	0.818037	0.700302	0.764886	0.690567	0.852972	0.589218	0.847781	0.778634	0.652554	0.883622	0.683374	0.611701	0.710285	0.611162	0.816954	0.788494	0.785976	0.634084	0.732327	0.772255	0.802922	0	0.723782	0.695598	0.647668	0.639677	0.590868	0.710497	0.775284	0.789376	0.703978
IL1R2	0.00581464	0.00136199	0.00177228	0.00273174	0.0039862	0.00261618	0	0	0	0	0	0.00161532	0	0	0	0.00191186	0	0.00151844	0.00159634	0	0	0.00129721	0	0.00307909	0	0.000476541	0	0	0.0011453	0.0022581	0	0.00170867	0	0	0	0.00155979	0	0	0	0.00208227	0	0.0030934	0	0	0	0	0.00387635	0
IL1R1	0.00181204	0.00241968	0.00920529	0.0193939	0.0119178	0.013453	0.00537364	0.00572171	0.00979048	0.0138283	0	0.0102643	0.00855179	0.00987324	0.00754358	0.0130856	0	0.00572998	0.00312911	0.00988973	0.00480656	0.0108917	0	0.00439936	0.00510467	0.00517895	0	0	0.0209947	0.00626812	0	0.0128542	0.00481839	0.00361441	0.00395517	0.0110687	0.00796117	0.00234352	0	0.00119668	0.0150494	0.0074366	0.00608233	0.00703492	0.00980943	0.00733546	0.0108139	0.00411507
IL1RL2	0.00315698	0.00639256	0.00793292	0.0141242	0.0121052	0.00448393	0.00450966	0.00413579	0.0123851	0.00892408	0.00868852	0.00393823	0.00947508	0.00352009	0.0104023	0.0250519	0	0.0035808	0.00701858	0	0.0139907	0.00384223	0.0195452	0.01204	0.0127366	0.0125762	0	0.00695705	0.0141721	0.0077816	0.00393813	0.00560036	0.0101376	0.000956506	0	0.00399609	0.00519078	0.00514861	0	0.00499406	0.0132703	0.0117664	0.00657822	0.00569283	0.00712654	0.0345023	0.0198528	0.00766098
IL18R1	0	0.00227044	0.00517331	0.00747739	0.00423869	0.00146552	0.00217865	0.0036644	0.00368585	0.00519284	0	0	0	0.0025328	0.00689619	0.0093275	0	0.00228362	0.0010401	0	0.00656895	0.00427783	0.0354565	0	0.00275395	0.00409984	0	0.00110219	0.00376295	0.00579762	0	0.00651747	0	0.00534782	0	0.00462758	0.00293829	0	0	0.00177252	0.00692232	0	0.00247043	0	0	0.00289286	0.00713627	0.00445167
IL18RAP	0.000959473	0	0.000270947	0.0031233	0.00367714	0	0	0.00139589	0.00102515	0	0	0	0	0.00377656	0.00115933	0.00242936	0	0.00157005	0	0	0	0.00461567	0	0	0	0	0	0	0	0	0	0	0.00116981	0	0	0	0.00160205	0	0	0	0.00320882	0	0.000937176	0	0	0	0.00307266	0.00763534
SLC9A4	0.00129565	0	0.000480209	0.00369122	0	0.00166932	0	0	0	0	0	0	0	0.00330038	0.00126341	0.00233687	0	0	0	0	0	0	0	0	0	0	0	0	0.00137744	0	0	0	0	0.0014957	0	0	0	0	0	0	0	0	0	0	0	0	0	0
SLC9A2	0.014771	0.0115713	0.03008	0.0395039	0.0367176	0.0173261	0.0125683	0.0204468	0.0240673	0.0224795	0.00882112	0.00472085	0.00249615	0.0327186	0.00648059	0.0174222	0	0.0338403	0.0280329	0.0170228	0.0266086	0.0202102	0	0.0188954	0.00698895	0.00372043	0	0.0103461	0.0351331	0.0189612	0.0106992	0.0492021	0.0159844	0.0257264	0.00805099	0.0197896	0.0216542	0.0135503	0	0.014544	0.0119365	0.00508289	0.0182006	0.0187751	0.0153987	0.0075156	0.0241897	0.0298667
MFSD9	0.0322334	0.0491205	0.0557158	0.0467359	0.0385469	0.047827	0.0465971	0.0574169	0.0736558	0.0419726	0.0529378	0.0378052	0.0272064	0.0660086	0.0555404	0.0820231	0	0.0609364	0.0527821	0.0467	0.0432678	0.0793642	0.0353828	0.0490588	0.0274394	0.0296227	0	0.0535858	0.0297834	0.0457291	0.0246387	0.0696607	0.038727	0.0603631	0.0648512	0.0654525	0.0371415	0.0302708	0	0.0471327	0.0371807	0.0247667	0.0318942	0.00492494	0.0518042	0.0293978	0.0584764	0.0841484
TMEM182	0.0382666	0.083876	0.08968	0.096588	0.0826959	0.0923044	0.110712	0.0674231	0.0794647	0.0899251	0.0480233	0.0404346	0.0462149	0.0786734	0.0812043	0.0877502	0	0.0872896	0.0663285	0.0582034	0.0687669	0.0805941	0.0548413	0.126529	0.0770309	0.0670953	0.220245	0.0921709	0.080279	0.123096	0.0595216	0.0666873	0.0663317	0.076854	0.0404751	0.0626154	0.100284	0.124368	0	0.128353	0.0984181	0.060056	0.0393865	0.0363677	0.0767926	0.0751751	0.0598561	0.227317
POU3F3	0.0790642	0.0432513	0.0525099	0.0390008	0.0403402	0.0522984	0.0617422	0.0852332	0.0511835	0.0523113	0.0720805	0.0466472	0.0415445	0.0328817	0.0435804	0.0476342	0	0.0288795	0.0508423	0.0385333	0.0376235	0.0643263	0.058179	0.0542475	0.064394	0.057651	0	0.064188	0.044026	0.0310663	0.0632262	0.066182	0.0689694	0.0588215	0.0238656	0.0598609	0.0536265	0.0526959	0	0.0471428	0.0439947	0.0355124	0.0204268	0.0326831	0.0816843	0.0348626	0.0704153	0.0523558
MRPS9	0.330735	0.308334	0.410923	0.382451	0.384598	0.374187	0.319632	0.401982	0.438309	0.358659	0.332092	0.291738	0.249047	0.442491	0.375064	0.408587	0	0.407133	0.412416	0.394088	0.422049	0.468072	0.263534	0.358889	0.378735	0.321255	0.429863	0.357821	0.529653	0.376517	0.271189	0.521341	0.367238	0.36843	0.265051	0.326762	0.364092	0.348946	0	0.356979	0.393065	0.3497	0.431407	0.249139	0.35142	0.396725	0.333433	0.411729
GPR45	0	0	0.000667431	0	0	0	0	0	0	0	0.00292709	0.00144109	0	0	0	0	0	0	0.00158581	0	0	0.00116234	0	0	0	0	0	0	0	0	0	0	0	0	0	0	0	0	0	0	0.00116581	0	0	0	0	0	0.00365242	0
TGFBRAP1	0.135782	0.143155	0.154231	0.156186	0.135879	0.147637	0.1718	0.227798	0.18661	0.161036	0.155147	0.169018	0.179527	0.185819	0.16344	0.130255	0	0.176571	0.182954	0.167661	0.167127	0.228462	0.0333496	0.191869	0.11023	0.132266	0	0.0950214	0.12197	0.109012	0.136454	0.207765	0.154749	0.159805	0.103487	0.169593	0.157612	0.182359	0	0.14325	0.149382	0.106763	0.161136	0.0939969	0.165812	0.196861	0.167998	0.171797
C2orf49	0.0801509	0.070047	0.0960625	0.100593	0.07065	0.0864534	0.168999	0.124889	0.112319	0.0738901	0.0883849	0.0718716	0.0880239	0.112804	0.0743787	0.103687	0	0.0832429	0.139196	0.0891338	0.139456	0.131679	0.0527287	0.095156	0.0948923	0.0814323	0	0.10092	0.108436	0.0819288	0.111096	0.118067	0.0798273	0.0997366	0.0340517	0.081693	0.099702	0.0979185	0	0.0962988	0.0659735	0.0381844	0.0953857	0.055967	0.0879356	0.0992778	0.118579	0.127561
FHL2	0.047514	0.0431687	0.0688602	0.0560025	0.0381896	0.0680116	0.0932723	0.0802485	0.0788881	0.0369516	0.0375694	0.0341646	0.0666594	0.0838575	0.0695414	0.0837124	0	0.0705186	0.0801525	0.0629276	0.06306	0.0917706	0.0456424	0.0706751	0.0351019	0.0503891	0	0.0546778	0.0567981	0.0559361	0.117238	0.0784933	0.0602022	0.0719232	0.0415172	0.0777915	0.0790882	0.0849166	0	0.0831352	0.0707858	0.0427349	0.0665279	0.0306002	0.069187	0.109526	0.0669898	0.103171
NCK2	0.509783	0.563791	0.662767	0.629317	0.666405	0.580104	0.638541	0.703268	0.757434	0.681885	0.647953	0.621611	0.630672	0.716835	0.72492	0.760005	0	0.715398	0.629814	0.667257	0.73061	0.823454	0.528404	0.843064	0.542068	0.446812	0.429863	0.636181	0.530688	0.617275	0.551015	0.813263	0.685414	0.781471	0.511548	0.741833	0.730929	0.675081	0	0.668357	0.743551	0.505467	0.615722	0.434256	0.731187	0.929591	0.707365	0.562932
UXS1	0.316301	0.396773	0.443151	0.3557	0.46001	0.446861	0.376509	0.514154	0.540094	0.437847	0.410759	0.492351	0.386024	0.513353	0.581782	0.497169	0	0.478199	0.431087	0.4805	0.49153	0.635037	0.280449	0.602005	0.368871	0.325294	0.209618	0.393598	0.475009	0.396368	0.4711	0.614941	0.571094	0.613317	0.525201	0.540415	0.565867	0.558176	0	0.408956	0.481907	0.513375	0.416933	0.326958	0.517476	0.515394	0.533625	0.409556
RGPD3	0.0162426	0.0138769	0.0263471	0.0207606	0.0188154	0.00945409	0.021641	0.0159874	0.0189564	0.0166088	0.0264236	0.0247622	0.00447307	0.0335635	0.0177042	0.0181554	0	0.00980578	0.0130155	0.02242	0.0175999	0.0215356	0.030277	0.0258967	0.0155861	0.0163856	0	0.0123871	0.0213864	0.0218274	0.0193998	0.0222466	0.0259508	0.0318823	0.0104466	0.0139392	0.0260579	0.0212177	0	0.0165028	0.0120448	0.00169397	0.0276585	0.016653	0.016968	0.0333971	0.0231248	0.0637231
CD8B2	0	0	0.00305347	0.0034193	0.00544568	0.00288512	0.00149714	0	0.00211966	0	0.00264637	0.00173956	0	0	0.00144532	0.00461141	0	0.00237342	0	0.00276491	0.00481688	0.00616929	0	0.00841951	0.00347645	0.0010097	0	0	0.00640264	0.00377051	0	0.00397522	0.000502827	0.00235664	0	0.000880005	0.00292148	0	0	0	0.0041584	0	0.00312616	0	0	0.00465936	0	0.00273023
ST6GAL2	0.196745	0.255825	0.289117	0.254204	0.241675	0.265303	0.173564	0.278029	0.258627	0.247942	0.3539	0.201902	0.248574	0.223342	0.2175	0.229272	0	0.34104	0.23631	0.315284	0.281519	0.352222	0.435604	0.290965	0.315838	0.283165	0	0.0889422	0.167344	0.253862	0.185033	0.178157	0.242144	0.287697	0.226821	0.213354	0.151386	0.214767	0	0.210981	0.206392	0.156966	0.225269	0.266534	0.221592	0.500117	0.35109	0.109769
RGPD4	0.0134798	0.0052109	0.00591143	0.00881763	0.00949314	0.00335495	0.00522353	0.00431692	0.01354	0.00354621	0.00828976	0.00610291	0.00395749	0.00598474	0.0129671	0.00671653	0	0.00407491	0.00666529	0.00923879	0.00596524	0.0156274	0.0150787	0.0206595	0.00457852	0.00173821	0	0.00866433	0.00644735	0.00667221	0.00730486	0.00821362	0.00326943	0.00444525	0	0.00745888	0.0122766	0.0103561	0	0.00409912	0.0101569	0.0141036	0.0201457	0	0.00460298	0.00437176	0.0177251	0.0109114
SLC5A7	0	0	0.00233775	0	0.00147477	0	0	0	0.000844389	0.0024222	0	0	0	0	0	0	0	0	0.000908291	0	0	0	0	0.00361968	0	0	0	0.00131559	0	0	0	0	0.000276388	0.00258613	0	0.00162954	0.00212453	0	0	0	0	0	0	0	0	0	0	0
SULT1C2	0.00400022	0.000790987	0.00395703	0.00441181	0.00634761	0.00238742	0.00231981	0	0.00411039	0.00632527	0.00154893	0.00160258	0	0.00649637	0.00127472	0.00576175	0	0.00137821	0.0101312	0.00100623	0.00127915	0.00544313	0	0.00833985	0.00130999	0	0	0	0.00668544	0	0	0.00177813	0.000547981	0	0	0.0008461	0.00382935	0	0	0.00558469	0.00276394	0.0027936	0.00103057	0	0.00503465	0.00272186	0	0.00459107
SULT1C4	0.00172644	0	0.000568743	0.0174094	0.00524272	0.00960207	0.00293068	0.00435064	0.0108149	0.00101881	0	0	0	0	0	0.00344649	0	0.00550447	0.00515402	0.00325841	0.00203454	0.00573996	0	0.011163	0.00140205	0	0	0.00740495	0.0105352	0.00144152	0.00161668	0.00664791	0.00103926	0.00252921	0.00148989	0.00101076	0.00118255	0	0	0	0.00251154	0.00528066	0.00569014	0	0	0.018466	0	0
GCC2	0.698194	0.603031	0.648957	0.519017	0.577054	0.562898	0.717728	0.727112	0.685107	0.660607	0.806295	0.663571	0.744752	0.634386	0.613594	0.632298	0	0.645047	0.749224	0.526893	0.647022	0.821817	0.456448	0.754944	0.742851	0.640262	0.557557	0.475885	0.644044	0.493036	0.709943	0.786426	0.579178	0.665917	0.686786	0.625864	0.663937	0.636197	0	0.750871	0.655414	0.571142	0.64744	0.469184	0.678861	0.78761	0.582471	0.779626
LIMS1	0.282469	0.344722	0.4185	0.316957	0.338074	0.295521	0.215967	0.39663	0.369756	0.346631	0.408767	0.277034	0.288625	0.387125	0.340434	0.385018	0	0.377494	0.330008	0.37753	0.34828	0.530363	0.363381	0.437808	0.301047	0.286885	0	0.246217	0.331719	0.323834	0.28171	0.382663	0.370385	0.263476	0.377245	0.375047	0.188698	0.301408	0	0.406147	0.364456	0.336334	0.411133	0.221068	0.350245	0.544512	0.370661	0.364148
RANBP2	0.506672	0.529534	0.573405	0.666707	0.636371	0.619297	1.01791	0.711677	0.738254	0.568677	0.607919	0.537145	0.595609	0.767338	0.56519	0.698479	0	0.5535	0.754467	0.578462	0.724341	0.706963	0.351994	0.735339	0.591456	0.480484	0.35172	0.579686	0.783828	0.487557	0.665025	0.885945	0.627847	0.764544	0.60784	0.574823	0.768278	0.672391	0	0.647087	0.604785	0.425763	0.565953	0.64306	0.654815	0.545806	0.623692	0.796756
CCDC138	0.683734	0.69467	0.760669	0.547537	0.560163	0.709612	0.675904	0.722847	0.642287	0.664046	0.732936	0.601619	0.636957	0.79323	0.725657	0.618632	0	0.548043	0.654977	0.56667	0.660976	0.694931	0.41942	0.704242	0.51668	0.562453	0.337312	0.586095	0.673232	0.580827	0.628605	0.727097	0.757478	0.707882	0.626011	0.73772	0.776665	0.828679	0	0.718973	0.592792	0.49314	0.588227	0.477522	0.775669	0.618187	0.565955	0.675806
EDAR	0.00650754	0.00398988	0.00296544	0.0142904	0.011999	0.0098378	0.00266117	0.0050016	0.00509394	0	0.0023507	0.00266957	0.00399241	0.00576389	0.00691959	0.0139453	0	0.00479354	0.00460779	0.00224183	0.0012516	0.00408284	0	0.00502534	0.00303154	0.0031768	0	0.0031263	0.00685024	0.00345247	0	0.00364746	0.00314794	0	0	0.00258609	0.00285315	0.00103924	0	0.00150441	0.00275686	0.00206449	0.00559089	0	0	0	0.00205791	0.00607664
SH3RF3	1.22663	1.49399	1.58324	1.40579	1.52515	1.25881	1.75662	1.63636	1.84056	1.671	1.6488	1.71592	1.53384	1.59823	1.80984	1.70981	0	1.83598	1.50367	1.54763	1.6367	1.82804	1.52092	1.87903	1.33779	1.19687	2.13842	1.16942	1.0317	1.4091	1.39492	1.60454	1.60247	1.75224	1.38474	1.87443	1.57914	1.49836	0	1.61452	1.83213	1.36866	1.39578	1.15108	1.54651	1.82575	2.29139	1.49138
SOWAHC	0.00316485	0.00547925	0.00816311	0.00684324	0.00229299	0.0113421	0.00539826	0.0124664	0.0126809	0	0.00364092	0.0098828	0	0.00815959	0.00434472	0.00490858	0	0.00239153	0.00793857	0.0124978	0.0055297	0.0275837	0.0528717	0.0221629	0.0128074	0.0101496	0	0.00452195	0.00964887	0.0031575	0.00463217	0.0161632	0.00596975	0.00292403	0.00336352	0.0034326	0.00832243	0.00663386	0	0.0127203	0.00126345	0.00479076	0.00195645	0.00562482	0.00750578	0.0040447	0.00895171	0.0151703
RGPD5	0.00448818	0.0205146	0.0115945	0.017096	0.0171826	0.0087076	0.0316161	0.0106258	0.00878793	0.0172429	0.00704003	0.0097213	0	0	0.00660705	0.00511966	0	0.0113577	0.00829772	0.00750876	0.00551944	0.0102511	0	0.00791778	0.0346417	0.018603	0.220245	0.0146366	0.0315727	0.023616	0.0121614	0.00503016	0.0120094	0.00705714	0.010556	0.0156526	0.0219303	0.0073821	0	0.0146837	0.00570266	0.0128376	0	0.00437336	0.00979814	0.0116089	0.0383629	0.0113377
AC013271.1	0	0.00251527	0.00216129	0	0	0	0	0	0	0	0	0	0	0	0	0	0	0	0	0	0	0	0	0.00391716	0	0	0	0	0.00274711	0.00105871	0	0	0	0	0	0.00106079	0.00155515	0	0	0	0	0	0.00684534	0	0	0	0	0.00233194
MALL	0	0	0.000468635	0.00164305	0.00155136	0	0.00274204	0	0.00209012	0	0	0	0	0	0	0	0	0	0	0	0	0	0	0	0	0	0	0	0.001347	0	0	0	0	0	0	0	0.00305318	0	0	0	0.0013382	0	0	0	0	0	0	0.00320752
NPHP1	0.122308	0.186789	0.143512	0.136813	0.127981	0.136261	0.287514	0.187931	0.122796	0.140624	0.109761	0.136013	0.124812	0.165873	0.116102	0.152031	0	0.11858	0.126166	0.110148	0.141135	0.155476	0.0731506	0.131804	0.114488	0.138985	0	0.13143	0.150151	0.127707	0.0900584	0.182709	0.13091	0.173269	0.147157	0.102129	0.178925	0.158984	0	0.214913	0.127266	0.128035	0.183309	0.130508	0.0884333	0.179603	0.169488	0.240378
AC112229.3	0	0	0.000388033	0.00107059	0.00171765	0	0.00228761	0	0.000978752	0	0.00440797	0	0	0	0.00100853	0.00112724	0	0.00173446	0	0	0	0.00161377	0	0.00391716	0.000806794	0	0	0	0	0.00130572	0	0.00161935	0.000606252	0	0	0	0	0.0012556	0	0.001324	0.000952249	0.00215649	0	0	0	0	0.00187653	0.0132644
RGPD6	0.00366012	0.00890851	0.00491919	0.00622822	0.00612272	0.00808198	0.00148083	0.00326605	0.000429754	0.00644776	0.00682333	0.00115979	0	0.00315189	0.00222622	0.00216106	0	0	0	0	0.00360526	0.000463434	0	0.00570461	0.00417391	0.004257	0.220245	0.00625016	0.0112189	0.00581385	0	0.00794252	0.00283434	0.00505712	0.00859287	0.00329378	0.00331543	0.00790108	0	0.0079814	0.00120355	0.0026536	0.00126247	0.00494128	0.00816086	0.0126358	0.0023288	0.00333175
BUB1	0	0.00381697	0.00103467	0	0.00428758	0.00166987	0	0	0.002391	0	0	0.00210675	0.00235298	0.00239764	0	0	0	0	0.000637447	0.00614414	0	0.000566586	0	0	0.00319579	0.00115579	0	0.00678741	0.00609398	0.00346835	0	0.00460794	0.000705637	0	0.00274234	0	0.00309592	0	0	0.00159797	0.00174902	0.00309735	0.0102208	0	0	0.00482973	0	0.00329984
ACOXL	0.0125662	0.0319143	0.0384555	0.0682579	0.0364273	0.0243869	0.00868483	0.0153546	0.0334516	0.0122745	0.00901836	0.00718288	0.00255537	0.0815316	0.0183453	0.0598245	0	0.0420951	0.0306774	0.0121723	0.0352837	0.0362494	0.0136718	0.0616977	0.0169311	0.0306868	0	0.0220787	0.0668878	0.0279605	0.0100459	0.043114	0.018069	0.0407798	0.0249363	0.0167802	0.0220854	0.00932	0	0.0214767	0.0407249	0.0102386	0.0492884	0.00738198	0.0132267	0.0587202	0.0227122	0.0194822
BCL2L11	0.0572525	0.0250711	0.0673982	0.0548971	0.0821831	0.0743406	0.144075	0.0615886	0.093961	0.0580333	0.0662437	0.0680814	0.0550272	0.0530647	0.0639427	0.0755081	0	0.0553175	0.0595485	0.0546023	0.0728036	0.0904081	0.0141063	0.10278	0.0563162	0.0454256	0	0.0815183	0.0611611	0.0622916	0.0598805	0.0726757	0.0616681	0.104583	0.046133	0.0668219	0.06868	0.0794216	0	0.0559325	0.0553913	0.0671864	0.0471801	0.0827756	0.110995	0.0569911	0.0366569	0.187316
ANAPC1	0.421581	0.426867	0.520617	0.464818	0.510645	0.459248	0.487194	0.477274	0.519919	0.493309	0.444981	0.489104	0.454562	0.557017	0.496598	0.555424	0	0.640751	0.466831	0.553785	0.541544	0.66033	0.435236	0.575737	0.441754	0.492214	0.571208	0.420361	0.578988	0.429222	0.362771	0.678156	0.525165	0.591815	0.377024	0.529306	0.509215	0.453763	0	0.470208	0.50082	0.413629	0.495063	0.232142	0.481568	0.571421	0.439481	0.545215
MERTK	0.051457	0.0406896	0.0672232	0.0540855	0.0429269	0.0388255	0.118707	0.050151	0.0946151	0.0420081	0.015995	0.0903509	0.0422637	0.0625644	0.0472974	0.0390253	0	0.0728466	0.0386528	0.0420753	0.0195319	0.0394312	0.0317455	0.0535027	0.0391495	0.0171934	0	0.0398519	0.0355629	0.0412878	0.0549196	0.104677	0.0315365	0.05468	0.0367941	0.0319306	0.0350719	0.0487171	0	0.0238501	0.0259301	0.0378321	0.0468589	0.0327521	0.0553871	0.0437639	0.0354104	0.0633821
TMEM87B	0.191361	0.152548	0.22152	0.130598	0.166668	0.19645	0.155125	0.218577	0.192389	0.168786	0.159713	0.212274	0.186541	0.234886	0.157618	0.235319	0	0.23729	0.190867	0.160172	0.198525	0.291078	0.102918	0.187968	0.233793	0.179789	0.220245	0.200661	0.272455	0.141102	0.133074	0.335608	0.202521	0.182466	0.195156	0.158288	0.174856	0.197269	0	0.270279	0.163171	0.144729	0.282831	0.0803187	0.20469	0.117754	0.238603	0.198384
FBLN7	0.482762	0.514494	0.460568	0.49528	0.515569	0.490207	0.453704	0.601396	0.766357	0.766615	0.586728	0.716202	0.654228	0.688678	0.783235	0.725596	0	0.696151	0.645437	0.662242	0.619563	0.741985	0.556152	0.881895	0.491465	0.575637	0.220245	0.440922	0.496242	0.343053	0.52553	0.640843	0.639381	0.707079	0.583866	0.758982	0.520912	0.563167	0	0.550668	0.639688	0.514715	0.452544	0.313452	0.483911	0.549848	0.991995	0.552802
ZC3H8	0.567501	0.566244	0.660424	0.656946	0.65378	0.647459	0.611252	0.643318	0.788267	0.67311	0.641361	0.621385	0.657612	0.857388	0.68855	0.777549	0	0.628343	0.682393	0.585701	0.72089	0.771963	0.420094	0.829383	0.636832	0.491572	0.337312	0.464374	0.599701	0.427282	0.491706	0.775527	0.623107	0.644849	0.466727	0.745263	0.602203	0.616344	0	0.630267	0.698091	0.393104	0.647068	0.401265	0.624429	0.632923	0.771231	0.668141
ZC3H6	0.563073	0.60378	0.642313	0.648314	0.553848	0.677825	0.478891	0.678009	0.620911	0.561629	0.585225	0.644555	0.588112	0.702972	0.621602	0.603746	0	0.571655	0.678609	0.623186	0.670863	0.811315	0.504661	0.781519	0.550702	0.617376	0.916359	0.624371	0.85266	0.558718	0.485987	0.774041	0.67629	0.664371	0.660281	0.60756	0.593404	0.556191	0	0.505532	0.45654	0.574806	0.67144	0.427701	0.537409	0.547874	0.499777	0.377227
RGPD8	0.0419925	0.0524589	0.0828107	0.0720967	0.0548677	0.0432945	0.096304	0.0857901	0.0733218	0.0889469	0.0701491	0.0719728	0.091469	0.0582658	0.0751043	0.13621	0	0.0701518	0.0701525	0.054122	0.0886582	0.12107	0.0761111	0.0998516	0.0438881	0.0515652	0	0.0490451	0.0388582	0.0706046	0.027977	0.0760373	0.0864107	0.115818	0.0468906	0.0873749	0.0633074	0.0912038	0	0.0844515	0.0942046	0.0575732	0.055343	0.0212038	0.085166	0.0994481	0.0806595	0.143623
TTL	0.241962	0.29788	0.319717	0.372158	0.307672	0.26661	0.223853	0.33085	0.381343	0.284169	0.298437	0.279448	0.283706	0.390828	0.377462	0.344122	0	0.395545	0.382863	0.329015	0.371269	0.495929	0.316405	0.451501	0.311443	0.283155	0	0.213543	0.311638	0.27014	0.251963	0.441967	0.343362	0.32292	0.317603	0.362638	0.276309	0.308477	0	0.331631	0.376984	0.235577	0.307472	0.17361	0.245826	0.443929	0.383616	0.36418
POLR1B	0.0517036	0.0747449	0.0861877	0.0863083	0.0795311	0.0819535	0.0666958	0.0830295	0.104109	0.0632266	0.0691904	0.0756779	0.0835605	0.136919	0.0808363	0.087913	0	0.10005	0.0930721	0.0917154	0.113619	0.143669	0.0456225	0.116692	0.0671544	0.060704	0	0.0607467	0.0586315	0.0752901	0.0438529	0.13382	0.0725129	0.0786953	0.0444238	0.119312	0.106453	0.0794349	0	0.0697128	0.0993973	0.0430183	0.0832775	0.0365464	0.0593297	0.0704701	0.0995061	0.0859867
CHCHD5	0.0132418	0.0117349	0.0239874	0.0520646	0.0216064	0.023037	0.0353642	0.022871	0.0554317	0.0382857	0.0141494	0.0160128	0.0160764	0.0596444	0.0335322	0.0307786	0	0.0353837	0.0543801	0.0249531	0.0338501	0.0446323	0.0141063	0.0460979	0.0211468	0.00548109	0	0.0137181	0.0357947	0.0175647	0.0165226	0.051068	0.0215404	0.0247732	0.0019409	0.0272718	0.0414577	0.0364762	0	0.0360851	0.0452116	0.03393	0.0328056	0	0.0121748	0.017897	0.045137	0.0253949
SLC20A1	0.241563	0.175808	0.192673	0.229686	0.233242	0.281058	0.16653	0.207587	0.257962	0.158585	0.151046	0.20102	0.150675	0.324284	0.23021	0.174884	0	0.242615	0.255078	0.229015	0.257984	0.259018	0.0422569	0.251206	0.2252	0.172657	0	0.205541	0.230711	0.165496	0.144789	0.275531	0.178471	0.148239	0.126175	0.146753	0.169921	0.151832	0	0.146474	0.153411	0.089483	0.214696	0.0702248	0.150951	0.163427	0.0967615	0.216958
NT5DC4	0	0	0	0	0	0.000939291	0.00133578	0	0	0	0	0	0	0	0	0	0	0	0	0	0	0	0	0	0	0.00276272	0	0	0	0.00170184	0.00457001	0	0	0	0	0.000945882	0	0	0	0	0	0	0	0	0	0	0	0
CKAP2L	0.00163278	0.00241968	0.00481881	0.00623001	0.00173011	0.0021698	0.00196821	0.0068328	0.00223768	0	0.00208658	0	0	0.00485184	0.00102215	0.00139795	0	0.00708532	0.00149265	0.00295727	0	0.00575611	0	0.00263637	0.00083191	0.00380708	0	0.00251718	0.00875475	0.00221161	0	0.00426154	0.00139541	0	0.00295823	0.0016778	0	0	0	0	0.00456749	0	0.00688972	0	0.00188321	0.00274984	0	0.00267036
IL1A	0	0	0	0	0	0	0	0	0.00047364	0	0	0	0.00272211	0	0	0	0	0	0	0	0	0	0	0	0	0	0	0	0.00104686	0	0.00217311	0	0.00088571	0	0	0	0.00108599	0	0	0	0	0	0	0	0	0	0	0
IL1B	0	0	0	0.00209689	0.00146368	0	0.005158	0	0	0	0	0	0	0	0	0	0	0	0	0	0	0	0.0298379	0	0.00134955	0	0	0	0	0	0.00579864	0	0	0	0	0	0.00120211	0	0	0	0	0.00451592	0	0	0	0	0	0
IL36G	0	0	0	0	0	0	0	0	0	0	0	0	0	0	0	0	0	0	0	0	0	0	0	0	0	0	0	0	0	0	0	0	0	0	0	0	0	0	0	0	0	0	0	0	0	0	0	0
IL36B	0	0.00359567	0.00181402	0.00254346	0	0.00133874	0.00122225	0.00133343	0.000403516	0.00120914	0	0	0	0.00924589	0.00122375	0.00214585	0	0	0.000761466	0	0.00300112	0.00247648	0	0	0	0	0	0.00188386	0	0	0.00221187	0	0	0	0.00537273	0.00106348	0.00132224	0.0013416	0	0	0	0.0018749	0	0	0	0	0	0
IL1RN	0	0	0	0	0.00261262	0.00170301	0	0	0.000606856	0	0	0	0.00430627	0	0	0.00123953	0	0.00247483	0	0	0.00260413	0.000954957	0	0	0	0	0	0	0	0	0	0	0	0	0	0	0.000638996	0	0	0	0	0	0.00237452	0	0.00201159	0	0	0
PSD4	0.00408566	0.0108398	0.0109832	0.0147201	0.0117873	0.00336717	0.00517361	0.00890902	0.015587	0.009533	0.00438712	0.00499258	0	0.00809902	0.00983596	0.014075	0	0.00857492	0.00899987	0.0102927	0.0146319	0.0110142	0.0172865	0.0111395	0.0060724	0.0033293	0	0	0.00931171	0.00564132	0.00800563	0.0139378	0.00475002	0.00519274	0.00821878	0.00204607	0.00491897	0.00522387	0	0.00890532	0.00778321	0.00594477	0.00149508	0	0.00719514	0.00308906	0.00622843	0.0162482
PAX8	0.00124601	0.00942172	0.0213082	0.0393507	0.00827938	0.00554786	0.0055887	0.0199123	0.0214184	0.0131167	0.0157891	0.0136806	0.00752702	0.0601846	0.00503621	0.0472487	0	0.00999779	0.00440931	0.00537606	0.00729927	0.0334123	0	0.0120866	0.00503148	0.00293096	0	0	0.016271	0.0124842	0	0.0381978	0.0128153	0.0225911	0.00323509	0.00610776	0.00851848	0.0113594	0	0.0179724	0.0363321	0.00169347	0.024492	0	0.00437825	0.0239321	0.0125274	0.0378519
CBWD2	0.118755	0.0954737	0.141549	0.119415	0.0930518	0.152342	0.245112	0.182017	0.187228	0.176155	0.182753	0.144382	0.128375	0.160979	0.162555	0.174848	0	0.119376	0.14169	0.119877	0.16455	0.22161	0.0487111	0.180012	0.13742	0.123135	0	0.121537	0.165592	0.0991535	0.132668	0.165099	0.14112	0.225879	0.146346	0.152355	0.196664	0.215081	0	0.161686	0.166036	0.144476	0.11194	0.127747	0.148185	0.179225	0.189061	0.205812
FOXD4L1	0	0	0	0	0.00159664	0.00156517	0.00499825	0.00381964	0.000552028	0	0	0.00136954	0	0	0	0	0	0.00176937	0	0	0	0.00348932	0	0	0	0	0	0	0	0	0	0.00176077	0	0.00280669	0	0	0.00235367	0.00245529	0	0	0.00231627	0	0	0	0	0	0	0.001007
RABL2A	0.129143	0.161262	0.204136	0.139895	0.175857	0.160058	0.18381	0.238925	0.281543	0.192767	0.148475	0.173873	0.192779	0.244375	0.25463	0.291934	0	0.241719	0.235145	0.209317	0.246289	0.320489	0.0845623	0.265336	0.104865	0.146111	0.209618	0.0886068	0.145341	0.150586	0.190798	0.308831	0.239091	0.239139	0.136831	0.236443	0.228549	0.225618	0	0.208211	0.223925	0.117519	0.19863	0.128642	0.128964	0.302869	0.334481	0.265185
SLC35F5	0.466841	0.386274	0.574321	0.427834	0.487758	0.585832	0.486351	0.557607	0.485892	0.471943	0.483388	0.448362	0.392038	0.580535	0.402061	0.547169	0	0.441642	0.590319	0.387353	0.54397	0.641114	0.20877	0.499243	0.496522	0.402098	0.209618	0.54117	0.512126	0.410788	0.341115	0.639694	0.499667	0.564275	0.530224	0.412542	0.469595	0.411533	0	0.479843	0.470084	0.425341	0.500964	0.2456	0.490327	0.489714	0.380246	0.698539
ACTR3	0.241861	0.233347	0.285928	0.297066	0.32935	0.375098	0.307204	0.302102	0.334984	0.262163	0.27949	0.265507	0.244624	0.351505	0.238343	0.2655	0	0.284715	0.345791	0.275643	0.328721	0.330008	0.133472	0.34666	0.321924	0.262453	0.220245	0.306344	0.29234	0.255	0.172556	0.347774	0.263148	0.322096	0.239402	0.292922	0.300155	0.291541	0	0.281333	0.214068	0.195505	0.20592	0.181129	0.28122	0.31143	0.236184	0.307042
DPP10	5.10282	4.84288	4.75346	4.83506	4.88075	5.0164	4.40999	4.66946	4.77347	4.84011	4.49054	4.98027	4.99258	4.84792	5.21499	4.73272	0	4.92914	4.7307	4.95053	4.62993	4.57716	4.41993	4.65649	4.74724	4.85225	4.78878	5.08021	4.8357	5.10368	5.21423	4.74654	4.78341	4.80948	5.18935	4.96253	4.80638	4.77826	0	5.00446	4.76897	5.09766	4.88894	5.07341	4.79251	4.36671	4.90171	4.60956
DDX18	0.340867	0.272135	0.399375	0.577764	0.398576	0.346148	0.378721	0.359157	0.37813	0.235531	0.353396	0.263999	0.228357	0.460886	0.290312	0.333034	0	0.282454	0.438252	0.282778	0.364675	0.379071	0.161897	0.411913	0.294391	0.228173	0	0.291609	0.444136	0.356658	0.179721	0.370034	0.273405	0.33772	0.179581	0.273961	0.289374	0.256571	0	0.326421	0.234543	0.111057	0.39723	0.171593	0.216988	0.324777	0.327056	0.232391
CCDC93	0.458964	0.515906	0.497307	0.479296	0.520775	0.439628	0.462242	0.548437	0.651148	0.520096	0.43847	0.429919	0.416591	0.698359	0.607584	0.593606	0	0.56859	0.469205	0.534804	0.566366	0.727438	0.353124	0.68234	0.482219	0.473987	0.220245	0.476014	0.606472	0.442734	0.42172	0.649448	0.496263	0.578352	0.486063	0.596473	0.559831	0.511577	0	0.546446	0.613936	0.41156	0.528778	0.358507	0.452138	0.458335	0.654984	0.61482
INSIG2	0.137909	0.171714	0.192227	0.165584	0.156844	0.237445	0.200127	0.205102	0.19875	0.167646	0.17059	0.151007	0.107152	0.201335	0.148496	0.190236	0	0.121438	0.260841	0.162904	0.2161	0.247817	0.119508	0.246183	0.171682	0.184193	0	0.197885	0.261359	0.141119	0.165161	0.227321	0.181202	0.183118	0.174096	0.195286	0.227147	0.188133	0	0.227889	0.153989	0.15241	0.165692	0.116507	0.175792	0.177892	0.0892156	0.271877
MARCO	0	0.00260445	0.00191746	0.00248769	0.00127672	0	0	0	0	0	0	0	0	0	0.000789123	0	0	0	0	0	0	0	0	0	0	0	0	0	0.0027586	0.00165015	0	0.00135865	0.000697974	0	0	0	0	0	0	0.00182607	0	0	0.00504489	0	0	0	0	0.00249576
C1QL2	0.00384252	0.00560819	0.00473391	0.00116537	0.00434622	0.00277553	0.0105003	0.0119317	0.00543867	0.00827782	0.00104371	0.00751499	0.00663176	0.0083518	0.00109214	0.00168308	0	0.00234435	0.00185196	0.00141869	0.00565379	0.00807891	0	0	0.00456335	0	0.209618	0.0041368	0.00477564	0.00253918	0.0151799	0.00899105	0.0133888	0.00149649	0	0.00688876	0.00440194	0.00414137	0	0.00664502	0	0.0121144	0.00208742	0.00820522	0.0104536	0	0.00359406	0.0119847
STEAP3	0.00179247	0	0.000597654	0.00458742	0.00351375	0.00226492	0.00349416	0.000953405	0.000953358	0	0.00177559	0	0.00203765	0.011739	0.00142463	0.00164927	0	0.00219221	0.00524969	0.00130302	0.00228082	0.00117586	0	0	0	0	0	0.00349149	0.00459813	0	0.0046289	0.00386247	0.00396719	0.00248536	0	0	0.000975883	0	0	0	0.00111487	0	0	0.00667253	0	0	0.00144222	0
C2orf76	0.0685537	0.0750073	0.0750524	0.0603845	0.0582035	0.0685835	0.06545	0.0771679	0.0869157	0.0674292	0.0482566	0.0703649	0.0586486	0.089303	0.0738839	0.0753923	0	0.0923783	0.0902987	0.0585548	0.0565896	0.0954153	0.0126644	0.0809814	0.0626208	0.0803766	0	0.0822514	0.0936401	0.059117	0.0455719	0.0834959	0.0763507	0.107093	0.0718702	0.0614169	0.0783335	0.101073	0	0.0726215	0.0635356	0.047447	0.0591783	0.0409984	0.0565239	0.136535	0.0640105	0.140081
DBI	0.0336421	0.0271296	0.0277321	0.0433468	0.0334575	0.0287127	0.0707644	0.0563922	0.0627844	0.0129809	0.0214723	0.0217691	0.0292813	0.0632568	0.0305887	0.0336138	0	0.02748	0.0819297	0.0125393	0.0340272	0.0283533	0.0696394	0.064247	0.0341424	0.0317222	0	0.0303776	0.0463028	0.0236837	0.0399801	0.0538993	0.0232703	0.048651	0.0113048	0.0211216	0.0383552	0.0333019	0	0.0246573	0.0220806	0.012043	0.0419649	0.00668321	0.0241248	0.0496343	0.0218413	0.0358989
TMEM37	0	0.00167144	0.00140914	0	0.0019884	0	0.00112196	0	0.000735806	0	0	0	0	0	0	0	0	0	0	0	0	0	0	0	0	0	0	0	0	0	0	0.00132174	0	0	0	0.00102349	0	0	0	0	0	0	0	0	0	0	0.00423544	0
SCTR	0.00524991	0.00351635	0.00764957	0.0130789	0.0103154	0.00574113	0.00215776	0.000782706	0.00490524	0.00439003	0.00458527	0	0.00181195	0.00250862	0.00108767	0.00614425	0	0.00503092	0.00199631	0.00116524	0.00419075	0.000847439	0	0.00692862	0.00421198	0.00368628	0	0.0124912	0.00844598	0.00329164	0.00222157	0.00489773	0.00314644	0	0.00429877	0.00117467	0	0.00185681	0	0	0.00340283	0	0.00352761	0	0.00195112	0.00264462	0.00314098	0.00462463
CFAP221	0.415135	0.395529	0.399174	0.289004	0.374486	0.360468	0.209195	0.444984	0.389203	0.413142	0.382533	0.41151	0.449122	0.465715	0.535404	0.429943	0	0.459447	0.382372	0.423426	0.424158	0.541178	0.195513	0.471669	0.316093	0.352874	0	0.30712	0.393816	0.268572	0.334231	0.5663	0.430563	0.363372	0.368532	0.390279	0.208404	0.33509	0	0.511247	0.473484	0.365906	0.366354	0.223553	0.223768	0.69528	0.426522	0.693486
TMEM177	0.0192781	0.0219977	0.0627221	0.0779943	0.0493714	0.0304215	0.0669109	0.0632426	0.0505821	0.0313019	0.0309682	0.020575	0.0280862	0.0416347	0.0226118	0.0636236	0	0.023766	0.06471	0.0234159	0.0459018	0.0534344	0.0158101	0.119978	0.0332321	0.0142198	0	0.0308791	0.0659062	0.0366625	0.011267	0.0447921	0.0417271	0.0665034	0.0083177	0.040554	0.0441128	0.036844	0	0.0277686	0.0264519	0.00843884	0.0280755	0.0157812	0.0332436	0.0213671	0.0322313	0.0654802
PTPN4	1.20723	1.1534	1.19307	1.10749	1.08334	1.15282	1.18967	1.13027	1.16337	1.18365	1.14959	1.1223	1.15287	1.28186	1.0562	1.22895	0	1.22229	1.16409	1.13016	1.15712	1.27941	1.09365	1.2507	1.21078	1.10633	0.780974	1.18619	1.24282	1.05879	1.04507	1.29857	1.17924	1.2759	1.3314	1.18215	1.32756	1.202	0	1.17751	1.10833	1.23022	1.20429	0.837096	1.19356	1.12332	1.08366	1.44243
EPB41L5	0.623799	0.722475	0.67596	0.60061	0.63316	0.686046	0.554785	0.7232	0.649481	0.593102	0.648811	0.616895	0.530552	0.665459	0.652268	0.687659	0	0.677616	0.619212	0.667868	0.621935	0.752732	0.369848	0.751977	0.617733	0.585443	0.579047	0.600353	0.788644	0.554069	0.372864	0.726505	0.646735	0.678658	0.588086	0.754894	0.665854	0.615104	0	0.731528	0.666865	0.546352	0.606606	0.494853	0.598691	0.52193	0.620331	0.628235
TMEM185B	0.00609134	0.00316098	0.00409453	0	0.00275816	0.00204416	0.0110259	0.00276028	0.00360235	0.00898669	0.0011908	0.00485767	0.00243482	0.00640067	0.00304726	0.00156977	0	0	0.00404519	0	0.00257201	0.00148755	0	0	0.0106443	0.0107399	0	0.00413223	0	0.0028754	0.00316794	0.00329116	0.00123392	0.00869948	0.0112449	0.00199048	0.00382893	0.00704568	0	0.00418726	0.00696393	0	0	0.00653976	0.00626256	0.00723677	0	0.00455781
RALB	0.0889341	0.103112	0.122045	0.102979	0.133751	0.113346	0.136799	0.155396	0.187746	0.0855335	0.148019	0.0968427	0.103825	0.153841	0.125505	0.178203	0	0.122659	0.156104	0.144098	0.143135	0.17809	0.0572108	0.202119	0.104133	0.0960192	0	0.125714	0.100075	0.0865329	0.05936	0.182223	0.0880665	0.149962	0.0607089	0.168403	0.162398	0.118063	0	0.13692	0.203737	0.0904108	0.0732041	0.0527527	0.0958782	0.113769	0.203314	0.187305
INHBB	0.00947236	0.00427965	0.0134445	0.010241	0.0127087	0.00701527	0.0196539	0.0159544	0.0224831	0.00985317	0.021337	0.0141779	0.0183689	0.0260293	0.0156797	0.0138834	0	0.00974034	0.0218963	0.020897	0.00802373	0.0178524	0	0.00704285	0.0132066	0.00710159	0	0.00605761	0.0193055	0.00704205	0.0204411	0.0223544	0.0175898	0.015754	0.0164382	0.0177727	0.012429	0.0192435	0	0.0177058	0.0301054	0.0068612	0.00781376	0	0.0047761	0.0197366	0.0262704	0.0329702
GLI2	0.0175822	0.0492111	0.0383389	0.0508657	0.0478598	0.0242761	0.0263442	0.030268	0.0537696	0.0385739	0.0219984	0.0340685	0.0562597	0.0452626	0.0645742	0.0531284	0	0.049438	0.0234648	0.0266489	0.0344669	0.0350114	0.0143636	0.0260682	0.0253034	0.025428	0	0.0216486	0.0341457	0.0561997	0.0425968	0.042375	0.0298244	0.0311664	0.0339794	0.0538343	0.0307853	0.0262023	0	0.0370592	0.0701557	0.0164891	0.034029	0.00859825	0.0239753	0.0361632	0.0818355	0.078171
TFCP2L1	0.00722852	0.00312762	0.0133791	0.0163348	0.00362243	0.0101138	0.00488515	0.00138808	0.0024357	0	0	0.00103495	0.00812081	0.00885839	0.00765122	0.0140754	0	0.00111444	0.00774115	0.00119719	0.00306571	0.00476072	0	0.0180079	0.00463603	0.00169546	0	0.0018497	0.0163677	0.00937205	0.00678009	0.00983984	0.00249932	0.016424	0	0.00589291	0.00702936	0.00334997	0	0	0.00530799	0.00309735	0.00774808	0	0.00982143	0.0056298	0.00419485	0
CLASP1	1.26432	1.35286	1.38414	1.30465	1.36229	1.41312	1.64537	1.41852	1.3292	1.43262	1.36436	1.33584	1.23866	1.24092	1.29893	1.32634	0	1.34486	1.31912	1.29524	1.35335	1.50697	1.13981	1.41645	1.35704	1.19587	0.557557	1.47033	1.48943	1.35834	1.23879	1.44227	1.48583	1.50592	1.4065	1.3759	1.50878	1.41984	0	1.31445	1.36953	1.28972	1.38434	1.21926	1.42905	1.48459	1.31879	1.54537
NIFK	0.0390585	0.046978	0.0648734	0.0819477	0.0669525	0.060572	0.0761724	0.0496872	0.0747007	0.0470984	0.0725114	0.0474132	0.0614809	0.0728344	0.0585766	0.0838989	0	0.0440342	0.0933413	0.0449184	0.0679111	0.0997887	0.046738	0.0788881	0.0596707	0.062034	0	0.0400563	0.0576493	0.0525813	0.0326222	0.0840432	0.0425582	0.0321956	0.0340276	0.047506	0.0500324	0.0659097	0	0.0471899	0.0691698	0.0330583	0.0392627	0.0173243	0.0461873	0.0611683	0.0524073	0.0417231
TSN	0.121746	0.146879	0.162128	0.175081	0.157782	0.161002	0.245337	0.201049	0.235849	0.161187	0.114619	0.0996603	0.128473	0.309009	0.115799	0.246333	0	0.147269	0.246156	0.125737	0.179908	0.248363	0.0745263	0.276732	0.177667	0.136256	0.429863	0.133404	0.173138	0.131475	0.117148	0.228275	0.186178	0.1739	0.0880125	0.145497	0.238579	0.202138	0	0.163603	0.185682	0.10153	0.152044	0.0895129	0.14658	0.132152	0.142483	0.194658
CNTNAP5	3.06431	2.94675	2.79922	2.58675	2.74229	2.92748	2.42118	2.81144	2.69832	2.94669	2.66275	2.98438	3.0425	2.72783	2.94568	2.69724	0	2.97562	2.72059	2.92482	2.68385	2.5152	2.66429	2.71053	2.58148	2.87622	2.6163	3.18849	2.74862	2.96821	3.13691	2.74167	3.01567	3.0528	3.06436	2.92117	2.75249	2.87208	0	2.80139	2.63747	3.21915	2.81614	2.68598	2.90422	2.3895	2.80376	2.88386
GYPC	0.00305905	0.0101197	0.00885649	0.00638255	0.00502343	0.0109857	0.00427674	0.00226944	0.00506759	0.00829168	0.00354969	0.00734935	0.00387546	0.00697503	0	0.00439003	0	0.00550467	0.00460948	0.00494124	0.00339949	0.00131769	0	0.00643395	0.00640247	0	0	0.00155543	0.00307876	0.0059625	0.00282165	0.0086191	0.0041218	0.00291281	0.00190935	0.00877718	0.000930298	0	0	0.00906616	0.00228994	0.00188332	0	0	0	0.0076977	0.00202166	0
TEX51	0.00879215	0.00459286	0.00162964	0.00179128	0.00223876	0.00432271	0	0	0.000719328	0	0	0.00130646	0	0.00491683	0.0010254	0.000993852	0	0	0	0.00148217	0.00150731	0.00185469	0	0	0.00163748	0	0	0	0.00484403	0	0	0	0.000316432	0	0	0	0.000808239	0	0	0	0.00116655	0	0	0	0	0	0	0
BIN1	0.449478	0.467138	0.449835	0.407959	0.446284	0.460369	0.768449	0.670181	0.504551	0.501141	0.452056	0.397591	0.553191	0.539773	0.598825	0.426214	0	0.427695	0.492475	0.508202	0.511827	0.560009	0.120008	0.510073	0.475924	0.427262	0	0.481874	0.459626	0.489988	0.61672	0.545562	0.602268	0.445697	0.370344	0.457939	0.578654	0.624293	0	0.418022	0.563988	0.442469	0.516418	0.434147	0.639952	0.446448	0.593944	0.583819
CYP27C1	0.0026772	0.00588309	0.00595269	0.0152417	0.00691706	0.00143864	0.00866212	0.00418975	0.00358988	0.00509638	0.00630689	0	0.00428774	0.00764487	0.00876128	0.00702913	0	0.00465528	0.000546609	0.00564227	0.00299866	0.00846792	0	0.00259522	0.0100987	0.00461839	0	0.00478165	0.0105614	0.00477422	0	0.00605133	0.00297122	0.00637808	0.00151552	0.00409174	0.00451399	0	0	0.00361452	0	0.00482037	0.00849162	0.00658205	0.00416621	0.00485551	0.00640653	0.0105691
ERCC3	0.276422	0.261967	0.274953	0.214608	0.23361	0.215471	0.263978	0.266103	0.316036	0.243299	0.21796	0.230757	0.289067	0.367632	0.378577	0.290675	0	0.319023	0.270137	0.279008	0.335736	0.367484	0.227896	0.364735	0.219727	0.18994	0	0.153055	0.19991	0.237761	0.233801	0.313723	0.294591	0.334464	0.181138	0.306441	0.273934	0.277113	0	0.243892	0.294295	0.196528	0.221117	0.141858	0.194636	0.259694	0.351081	0.29755
MAP3K2	0.647645	0.744478	0.716023	0.63949	0.683386	0.759873	0.623725	0.760686	0.773243	0.68399	0.636848	0.643185	0.630212	0.745869	0.700575	0.706075	0	0.736321	0.737274	0.756712	0.857987	0.896437	0.473271	0.795682	0.752068	0.633885	0.780974	0.68181	0.684183	0.705998	0.499076	0.810274	0.706222	0.760165	0.535016	0.656831	0.717164	0.692645	0	0.743528	0.718447	0.603723	0.742309	0.422766	0.622923	0.849515	0.692986	0.774407
PROC	0.00344913	0.00803995	0.00633462	0.0124883	0.00743	0.00635351	0.0045076	0.0106332	0.0081741	0.00637556	0.00517208	0.000632507	0	0.0118349	0.00950147	0.00185813	0	0.00703867	0.00710436	0.00387913	0.00541801	0.0122642	0	0.00872616	0	0.00423182	0	0.00264627	0.00404771	0.0124023	0	0.00186113	0.00401077	0.00441475	0.00513352	0.0130976	0.0025923	0.00663782	0	0.00346761	0.00444449	0.00144378	0.01554	0	0.00148384	0.00507326	0.0111929	0.00389126
IWS1	0.539479	0.481675	0.506976	0.381944	0.370325	0.408442	0.636368	0.569958	0.47762	0.498662	0.415619	0.530696	0.489877	0.485937	0.5369	0.45712	0	0.396077	0.453029	0.418217	0.457896	0.642437	0.318946	0.56626	0.416409	0.429026	0.560729	0.488427	0.463168	0.401143	0.514927	0.525177	0.583623	0.602118	0.483905	0.543299	0.556821	0.581186	0	0.579994	0.481673	0.423592	0.410524	0.37814	0.428522	0.576943	0.53548	0.934914
MYO7B	0.00103483	0	0.00871321	0.0128367	0.00943641	0.00524381	0.00110322	0.0036954	0.00605501	0.00429918	0.0036697	0.0017416	0.00572348	0.00860341	0.00564714	0.013751	0	0.00299185	0.00234456	0.0012073	0.00382617	0.00587662	0	0.00425497	0	0.00228978	0	0	0.0103499	0.00237458	0.00138951	0.00672285	0.00501951	0	0.00236097	0.00147437	0.0027419	0	0	0	0.000886637	0	0.0045061	0	0	0.00282672	0	0.00233194
LIMS2	0	0.00318142	0.00355223	0.00831904	0.00420302	0.0015991	0.00500893	0.00368082	0.00545378	0.00466472	0.00321335	0.0010055	0.00339043	0	0.00286834	0.00341125	0	0.00222083	0	0.00148468	0	0	0.00602196	0	0.0019592	0.00354587	0	0.0018302	0.00553197	0.00606811	0.00501928	0.00962408	0.00382438	0.00302609	0	0.00240232	0.00300707	0	0	0.00558646	0.00687657	0.00293861	0.00111797	0	0	0.00274984	0	0.00188745
GPR17	0.0025953	0.00494111	0.00131376	0.00106719	0.0017756	0.00693806	0.00139715	0.00737665	0.00449897	0	0.00376864	0	0	0	0.00181578	0	0	0	0.000964583	0.000831829	0.00139257	0.00115207	0	0	0	0	0	0.00579026	0.00124468	0.010027	0.0133068	0	0.00593036	0.0059612	0	0	0.00473836	0	0	0	0	0	0.00305097	0	0	0.0029604	0	0.00915525
WDR33	0.60385	0.644409	0.65589	0.667635	0.617513	0.790716	0.731636	0.695528	0.692325	0.633893	0.600741	0.700384	0.54599	0.648366	0.611301	0.593448	0	0.624305	0.678715	0.671088	0.701815	0.700813	0.480162	0.687877	0.620885	0.560883	0.429412	0.606843	0.64937	0.680587	0.490639	0.721942	0.636997	0.731565	0.619094	0.672568	0.660527	0.616704	0	0.610958	0.642496	0.448487	0.596561	0.482379	0.582445	0.609074	0.619377	0.781232
SFT2D3	0.0131171	0.0106557	0.020508	0.0237271	0.0127701	0.0162907	0.0349293	0.0262445	0.0400596	0.0116113	0.0226517	0.020356	0.0195425	0.0396285	0.0125872	0.0272265	0	0.0164542	0.0272487	0.0296514	0.0236006	0.019291	0	0.0526355	0.0153167	0.0284864	0	0.0315484	0.00936579	0.0146894	0.016995	0.0336654	0.0249348	0.0412181	0.0152494	0.0185259	0.0300846	0.0173302	0	0.0216545	0.0130135	0.0060551	0.00955128	0.00492494	0.0224234	0.0198622	0.0198907	0.0244401
POLR2D	0.0604396	0.0537815	0.093083	0.0872589	0.0720428	0.069241	0.0982754	0.128799	0.109617	0.0728021	0.0671051	0.0719666	0.0785856	0.148513	0.0842565	0.100656	0	0.106509	0.139325	0.0802757	0.110825	0.129857	0.0835872	0.13048	0.0776397	0.0878835	0	0.0653777	0.0974467	0.0688723	0.0696226	0.122573	0.0720501	0.0922764	0.0505568	0.0905249	0.111495	0.0758515	0	0.112509	0.0916835	0.0243877	0.0979048	0.0584435	0.108932	0.0787228	0.13791	0.136675
AMMECR1L	0.0650222	0.0652683	0.105648	0.0839327	0.0882815	0.0759318	0.097391	0.10092	0.133496	0.0658594	0.0950952	0.0603481	0.0743398	0.0940385	0.0885154	0.0836528	0	0.0884891	0.107328	0.0810599	0.0902278	0.139783	0.0406228	0.134095	0.0800954	0.0836955	0	0.0442827	0.0623217	0.0820888	0.0726678	0.115629	0.0927296	0.113537	0.0568774	0.121765	0.0989394	0.104055	0	0.0696117	0.0997949	0.0720049	0.0878099	0.045848	0.0676299	0.0724141	0.126849	0.0769605
SAP130	0.278392	0.293073	0.316237	0.265884	0.268091	0.244636	0.22048	0.317942	0.34946	0.274476	0.307648	0.250488	0.292817	0.333931	0.361905	0.255238	0	0.241751	0.286905	0.278651	0.277023	0.356825	0.14515	0.347259	0.269591	0.234164	0	0.184093	0.231216	0.216373	0.21111	0.316025	0.304819	0.317787	0.278862	0.325594	0.250947	0.257274	0	0.318405	0.315203	0.239797	0.259829	0.215137	0.246576	0.345716	0.381286	0.359818
UGGT1	0.274758	0.312565	0.32636	0.369278	0.375856	0.331475	0.423275	0.361874	0.407399	0.350696	0.300717	0.285747	0.265376	0.303158	0.381055	0.311102	0	0.380104	0.37052	0.29252	0.413309	0.448146	0.175314	0.433299	0.282344	0.283331	0.922928	0.274289	0.369067	0.279757	0.269629	0.439408	0.349669	0.415236	0.256536	0.377724	0.398231	0.344935	0	0.332917	0.408304	0.237486	0.332837	0.207165	0.410331	0.320821	0.340637	0.429545
HS6ST1	0.326685	0.409417	0.454947	0.271454	0.345773	0.374541	0.60999	0.499633	0.466538	0.335748	0.356063	0.345658	0.2996	0.542373	0.570059	0.393323	0	0.46447	0.514833	0.375184	0.436397	0.557038	0.270624	0.425411	0.382197	0.294264	0.429863	0.372681	0.348286	0.344644	0.5273	0.710637	0.504592	0.365387	0.294776	0.468981	0.703835	0.555348	0	0.458233	0.312279	0.27623	0.559311	0.225474	0.345281	0.426922	0.477542	0.714925
RAB6C	0.00368778	0.00154089	0.00313601	0.00865555	0.000970463	0.00102235	0	0.00475825	0.00730389	0.00480658	0.00969079	0.00411333	0	0	0	0.00220184	0	0.00426371	0.00607573	0.00325781	0.00480056	0.0107077	0	0.0112229	0.00465252	0	0	0	0	0	0.00781961	0.00528176	0.00442573	0.00615081	0.00313396	0.00188591	0.00192461	0	0	0	0.0019349	0	0.00196737	0	0.00299132	0.00339142	0.00699063	0.00896841
POTEF	0.00247002	0	0.00231054	0.00330628	0.00422411	0	0.00134604	0	0	0.00263061	0	0	0	0.00359335	0	0.00361913	0	0	0.00160426	0	0	0	0	0.00409771	0	0.00238876	0	0	0.00392001	0.00366332	0	0.00392431	0.000369047	0.00339255	0	0	0	0	0	0	0.00129442	0.00376216	0.00221526	0	0	0	0	0.00338136
CCDC74B	0	0.00197781	0.00770652	0.00195519	0.00100836	0.00123402	0.0111412	0.0139028	0.0125602	0.0123606	0.00306159	0.00224158	0.00705629	0.0033804	0.00835169	0.00596826	0	0.00591235	0.0112259	0.0092138	0.00960636	0.0127892	0	0.00784031	0.00324683	0	0	0.00518947	0.00295141	0.00503322	0	0.00981608	0.010988	0.0113188	0	0.00276432	0.011344	0.00481521	0	0.010416	0.0148969	0	0.0139785	0	0.00562681	0.0150698	0	0.00453784
SMPD4	0.261166	0.374692	0.352388	0.314055	0.316101	0.285989	0.500573	0.456556	0.422555	0.290198	0.257811	0.237974	0.309538	0.349549	0.494992	0.31369	0	0.370792	0.312465	0.3965	0.368918	0.390713	0.162851	0.395926	0.276291	0.328196	0.337312	0.381516	0.354882	0.349525	0.363961	0.531502	0.457052	0.416724	0.224141	0.403597	0.453984	0.378271	0	0.374442	0.328604	0.290807	0.339044	0.32045	0.416385	0.370453	0.48639	0.400144
MZT2B	0.159312	0.15713	0.199108	0.29169	0.249638	0.250904	0.355234	0.263963	0.37255	0.158507	0.140156	0.142463	0.197724	0.395656	0.25722	0.318621	0	0.306756	0.401417	0.225729	0.286712	0.32762	0.300398	0.380507	0.249167	0.161921	0	0.177164	0.246409	0.179749	0.206361	0.365629	0.229948	0.201473	0.11406	0.197979	0.228722	0.177721	0	0.230077	0.299371	0.169819	0.215696	0.166522	0.228848	0.243593	0.189855	0.243042
TUBA3E	0	0	0	0.00204131	0	0	0	0	0.000999437	0	0	0	0	0	0	0.00129906	0	0.00112933	0.000893436	0.00154737	0.00263964	0	0	0.00640204	0	0	0	0	0.00100613	0.000950239	0	0	0.000598532	0.00355517	0	0	0	0.00102191	0	0	0	0	0.00343557	0	0	0.00347663	0	0
CCDC115	0.0885869	0.0663533	0.096327	0.0994535	0.0798524	0.133019	0.204929	0.119604	0.130291	0.0564237	0.0695149	0.0630648	0.0846366	0.115596	0.0793271	0.0949864	0	0.0701181	0.227285	0.0840237	0.0781659	0.11526	0.0529623	0.0869914	0.136136	0.0726131	0	0.09983	0.152243	0.0784103	0.0673003	0.158291	0.0694843	0.0708074	0.0610933	0.0698474	0.0969867	0.0830454	0	0.0719974	0.0719322	0.0373562	0.100493	0.0298353	0.124386	0.076078	0.048805	0.0521005
IMP4	0.046676	0.0531322	0.0573256	0.10305	0.0689556	0.0798777	0.117415	0.0794186	0.0998086	0.0412299	0.0387575	0.0264292	0.0554573	0.142963	0.0684358	0.0953171	0	0.0684297	0.156579	0.0859915	0.0844737	0.0957791	0.0170386	0.119198	0.066897	0.0760015	0	0.0378067	0.08429	0.069331	0.08625	0.107096	0.0655033	0.0723859	0.0228773	0.0568092	0.066967	0.0574579	0	0.061214	0.0831309	0.0205045	0.0546418	0.0217729	0.0900133	0.0483232	0.0344447	0.0735633
PTPN18	0.197993	0.211795	0.233592	0.226162	0.268781	0.274105	0.191277	0.283938	0.256877	0.188075	0.12996	0.143268	0.202	0.347187	0.300479	0.20938	0	0.230714	0.24948	0.295502	0.27874	0.318033	0.104361	0.316721	0.200448	0.130818	0	0.207285	0.264834	0.232158	0.186162	0.355439	0.263617	0.236424	0.164341	0.241715	0.215387	0.209069	0	0.199639	0.287526	0.208268	0.265943	0.0808613	0.248532	0.122664	0.28237	0.252309
POTEI	0.000980539	0.00159895	0.00138475	0	0.00181791	0	0	0	0.000443605	0	0	0.00126039	0.00243849	0.0103236	0.00102073	0.00191112	0	0	0	0.00247186	0.00139162	0	0	0	0	0	0	0	0	0.000775003	0	0.00281703	0	0	0.00349335	0	0.00178932	0.0018344	0	0	0	0	0	0	0.00160119	0	0.00446553	0.00206811
CFC1B	0	0	0	0	0	0	0	0	0	0	0	0	0	0	0	0	0	0	0	0	0	0	0	0	0	0	0	0	0	0	0	0	0	0	0	0	0	0	0	0	0	0	0	0	0	0	0	0
CFC1	0	0.00110766	0	0.000841021	0.00301555	0.00313654	0.00446743	0.00585683	0.000731513	0	0	0	0	0	0.00120589	0.00255272	0	0	0.000862088	0.00181784	0.00256082	0.00176704	0	0.00283216	0.00290214	0	0	0	0	0.00194112	0.00184879	0	0	0	0	0	0.0010945	0.00323898	0	0.00615723	0	0	0.00210253	0	0.00380843	0	0.00252628	0
POTEJ	0	0	0.000456909	0	0	0	0.00120679	0	0	0	0	0	0	0	0	0	0	0	0	0	0	0	0	0	0	0	0	0	0	0	0	0.0025323	0	0	0	0	0	0	0	0	0	0	0	0	0	0	0	0.00261144
AMER3	0.0688095	0.0830004	0.0943394	0.0868405	0.0734885	0.066088	0.0900139	0.0971541	0.140531	0.0966745	0.116224	0.069208	0.0858111	0.149407	0.107616	0.0877841	0	0.086315	0.131097	0.101875	0.106762	0.136399	0.146471	0.170329	0.0807548	0.0550408	0	0.0627916	0.069035	0.055483	0.09902	0.131004	0.0876504	0.0831317	0.0683168	0.107429	0.109468	0.0801311	0	0.0861086	0.12457	0.0543862	0.0698459	0.0980191	0.0613443	0.0751601	0.112526	0.141731
ARHGEF4	0.630831	0.712264	0.777628	0.682905	0.714121	0.722528	0.888076	0.848647	0.862285	0.60628	0.624794	0.606287	0.723316	0.879296	0.795523	0.795445	0	0.731831	0.739228	0.706149	0.784941	0.849895	0.575141	0.850965	0.649954	0.57734	0.445758	0.681756	0.773008	0.709834	0.689278	1.01885	0.801153	0.773803	0.54949	0.704477	0.87516	0.770237	0	0.816853	0.814531	0.586493	0.867434	0.465668	0.812367	0.490021	0.840683	0.551049
FAM168B	0.451645	0.533409	0.551534	0.491285	0.527063	0.587916	0.625494	0.63473	0.609016	0.484057	0.460335	0.537855	0.455763	0.710683	0.666306	0.647518	0	0.598221	0.718956	0.579944	0.634587	0.705274	0.463727	0.715907	0.583376	0.566721	0.557557	0.406495	0.629682	0.451485	0.463969	0.726503	0.565124	0.615586	0.603291	0.592691	0.563836	0.555502	0	0.522758	0.587607	0.440898	0.526346	0.302531	0.490765	0.62929	0.567941	0.572141
PLEKHB2	0.229964	0.250705	0.351406	0.399997	0.327504	0.416264	0.609196	0.430632	0.446841	0.277683	0.317751	0.315333	0.302726	0.356891	0.275416	0.347625	0	0.254452	0.609781	0.312392	0.397001	0.492132	0.178124	0.496557	0.536302	0.331627	0	0.379741	0.430417	0.253572	0.279178	0.43478	0.314148	0.318598	0.212873	0.321962	0.361618	0.298996	0	0.316168	0.276882	0.175996	0.28388	0.324951	0.496199	0.331102	0.233398	0.399579
RAB6D	0.000721733	0	0.00153114	0	0.00290728	0.00395165	0.00267541	0.00188809	0.000873262	0.00403486	0.00429199	0.00303657	0.00747178	0.00307378	0	0	0	0.00151844	0.00220457	0.00513734	0.00297841	0.00309974	0	0.00295644	0.00604632	0	0	0.00201279	0.00116929	0.00469233	0.00211305	0	0.00235715	0.0016582	0.00544503	0.0047559	0.00222043	0	0	0	0	0.00207477	0	0	0	0.00410371	0.00770008	0
MZT2A	0.12549	0.178057	0.194935	0.219339	0.169153	0.128025	0.246068	0.194407	0.286751	0.143384	0.210838	0.152388	0.148786	0.279987	0.284256	0.304421	0	0.286428	0.28717	0.21432	0.250222	0.233081	0.177342	0.333277	0.174198	0.139671	0.429863	0.147499	0.155733	0.153465	0.185462	0.269118	0.226308	0.246955	0.106255	0.220628	0.210835	0.173957	0	0.254561	0.23656	0.147185	0.195039	0.142375	0.17322	0.249749	0.313682	0.258467
TUBA3D	0.00253198	0.0014102	0.0151543	0.0167668	0.0113961	0.00094732	0.00126447	0.00225157	0.00794828	0	0.00204159	0.00111285	0	0	0.00393037	0.0140548	0	0.0066351	0.0121397	0.00182474	0.00176175	0.0068308	0	0.0254338	0.00264149	0	0	0	0.0012018	0.00262266	0	0.0142329	0.00499651	0.0106101	0	0.00166959	0.00167303	0.00349676	0	0.00162114	0	0.00145149	0.00491667	0	0	0	0.00206844	0.00476894
CCDC74A	0.0176639	0.0143603	0.021742	0.00745477	0.0105974	0.0182075	0.0252685	0.0279906	0.0209246	0.0127047	0.0112391	0.0138458	0.012119	0.027726	0.0243857	0.0251131	0	0.0120625	0.0308465	0.0130975	0.028006	0.030922	0	0.0344759	0.00387898	0.010982	0	0.0189414	0.0209421	0.00554578	0.0131889	0.0271993	0.0207187	0.021867	0.00763526	0.00674266	0.0474099	0.036064	0	0.020175	0.0216097	0.0242027	0.0296573	0.00814712	0.0134406	0.0423547	0.0265472	0.0215904
ANKRD30BL	0.766651	0.661517	0.770216	1.04778	1.2393	0.71003	0.437562	0.714363	0.986408	1.17149	0.798068	0.835362	0.721035	0.66928	0.949864	1.02212	0	0.67158	0.832052	0.858985	0.88933	0.82098	0.893265	0.77524	0.945204	0.771032	0.922928	0.397953	0.704122	0.773504	0.326942	0.683378	0.385207	0.500587	0.774908	0.760373	0.81108	0.794631	0	0.952755	1.14481	0.639473	0.698035	0.809679	0.809379	0.919281	1.20575	1.25417
GPR39	0.0667814	0.0402145	0.0632606	0.0310388	0.0490626	0.0367948	0.0204739	0.0420882	0.0609724	0.0343753	0.0827134	0.0662356	0.0188154	0.0589218	0.0764765	0.0619602	0	0.0741896	0.0255977	0.0417483	0.082785	0.061681	0.0161399	0.0989891	0.0337582	0.0180455	0.220245	0.0459435	0.044396	0.0949872	0.029743	0.0643963	0.0261998	0.0367817	0.0132666	0.0340876	0.0176897	0.0490013	0	0.0743258	0.0576836	0.048294	0.0479753	0.0101789	0.0189847	0.0678889	0.0213703	0.136
LYPD1	0	0.000833607	0.00376446	0.00705732	0.00845447	0.000929458	0.00295556	0.00413742	0.00432669	0.00573209	0	0.001994	0.00254976	0.0113663	0.00264194	0.00732926	0	0.0012864	0.00335304	0.00147092	0	0.00192404	0	0.00626763	0	0.00472944	0	0.00752386	0.00335531	0.00492493	0.00961055	0.0102225	0.0021041	0.00869066	0	0.00302274	0.00152156	0.00134909	0	0.00590868	0.00544968	0	0.00277662	0	0	0.0166084	0.00858124	0
NCKAP5	0.130759	0.120129	0.12879	0.245337	0.202979	0.0955519	0.0862186	0.131145	0.119528	0.150081	0.102805	0.0849381	0.0975371	0.107597	0.103827	0.125036	0	0.109198	0.0879528	0.0814361	0.0786594	0.116028	0.110109	0.146944	0.189076	0.117266	0	0.0765318	0.176791	0.160111	0.0992865	0.144981	0.105523	0.118869	0.163032	0.0884049	0.0692248	0.0874266	0	0.108307	0.117733	0.0464122	0.109629	0.105642	0.0423388	0.0959961	0.111777	0.0689829
MGAT5	1.02838	1.11688	1.11191	0.914307	1.03793	1.1296	1.02432	1.14367	1.05247	1.06694	0.897143	1.04358	0.893122	1.10884	1.14233	0.928125	0	1.02005	1.01722	1.12382	1.07234	1.26686	0.886408	1.12369	1.05548	0.914102	1.13978	1.1675	1.16474	1.09019	0.977034	1.10789	1.19674	1.15376	1.10096	1.12924	1.05349	1.15907	0	1.00325	1.01516	1.10386	1.05054	0.929899	1.10735	1.22136	1.14292	1.17737
TMEM163	0.110193	0.130114	0.152342	0.125474	0.117707	0.118074	0.0948022	0.159184	0.145998	0.105947	0.132001	0.0899872	0.0747349	0.214568	0.126547	0.1327	0	0.136046	0.116277	0.1437	0.12347	0.156073	0.0928619	0.173832	0.101819	0.0563157	0	0.114495	0.172215	0.12509	0.122449	0.257367	0.157782	0.145221	0.139164	0.093879	0.124669	0.110052	0	0.122285	0.139227	0.188822	0.192351	0.0834482	0.0812337	0.179272	0.181331	0.165244
ACMSD	0.00957046	0.00698702	0.0365214	0.168056	0.0625883	0.0273522	0.0312642	0.0594407	0.0869193	0.0107254	0.00954076	0.0102708	0.00418749	0.116727	0.0154563	0.0961258	0	0.0431164	0.0890428	0.0177785	0.0394851	0.0501423	0	0.0996455	0.0241469	0	0	0.0443706	0.120843	0.0349453	0.00928573	0.0776792	0.0202808	0.0424214	0.00158455	0.0219949	0.0455472	0.0218586	0	0.0132027	0.0478082	0.0100153	0.105454	0	0.00580714	0.0892538	0.0252488	0.0122469
CCNT2	0.463216	0.467414	0.546385	0.543589	0.5382	0.483212	0.51174	0.541848	0.576911	0.440038	0.455246	0.442259	0.442091	0.676079	0.449099	0.648725	0	0.501843	0.563436	0.462094	0.599918	0.644576	0.24336	0.709004	0.441753	0.399207	0.561338	0.426567	0.541829	0.423425	0.322755	0.618792	0.458974	0.571194	0.414788	0.476517	0.513587	0.539503	0	0.538192	0.610921	0.455454	0.543497	0.233661	0.475698	0.425127	0.435863	0.477698
MAP3K19	0.0135935	0.0162873	0.0350819	0.0642038	0.0435005	0.0156971	0.0158776	0.0295879	0.029643	0.0114443	0.0155047	0.0086422	0.00250669	0.0731192	0.0219659	0.0207102	0	0.0141589	0.0359023	0.0166475	0.0120773	0.0397158	0	0.0180413	0.0164501	0.0205897	0	0.0265247	0.0552388	0.0238931	0.00691626	0.0602761	0.0131229	0.0203542	0.00441603	0.0115941	0.00632213	0.0253023	0	0.0139693	0.0146535	0.0130045	0.0331917	0	0.0112375	0.0173642	0.0172152	0.00647867
RAB3GAP1	0.81041	0.787923	0.915682	0.880063	0.862725	0.927443	1.18667	0.884768	0.930197	0.827551	0.896243	0.727062	0.755147	0.779447	0.781798	0.811194	0	0.77572	0.939785	0.807155	0.876951	1.02728	0.677821	0.971812	0.919925	0.792118	0.501496	0.916228	1.05314	0.947506	0.768618	1.09811	0.946455	0.992102	0.754941	0.760443	1.00856	0.897078	0	0.893721	0.814546	0.850094	0.874867	0.77219	0.998578	0.909288	0.752576	1.02487
ZRANB3	0.672672	0.547866	0.621146	0.659538	0.620979	0.506918	0.412488	0.685622	0.673937	0.573123	0.602646	0.63379	0.550365	0.78123	0.731868	0.711602	0	0.886107	0.660969	0.655202	0.620393	0.867452	0.563148	0.780578	0.543158	0.563894	0.90852	0.553797	0.720646	0.620586	0.41885	0.727511	0.593461	0.650107	0.599897	0.660283	0.478286	0.505134	0	0.669001	0.65136	0.488733	0.821244	0.367545	0.486058	0.606993	0.742757	0.892981
R3HDM1	1.73193	1.72094	1.88324	1.76555	2.00122	1.84799	1.83291	1.87479	1.90184	1.79461	1.8589	1.73291	1.84654	1.79132	1.86864	1.86034	0	1.90922	1.81149	1.82577	1.97602	1.72473	1.75647	1.93237	1.85968	1.83864	1.85995	1.80166	1.77683	1.87731	1.80536	1.83747	1.81792	1.8609	1.74274	1.76791	1.9059	1.8664	0	1.78727	1.89484	1.64664	1.86242	1.65073	1.84633	1.74539	1.8284	1.90319
UBXN4	0.600413	0.591209	0.65387	0.585474	0.538021	0.53998	0.666365	0.644093	0.68934	0.616771	0.608796	0.59643	0.603506	0.821171	0.684736	0.626724	0	0.606507	0.707377	0.584223	0.685526	0.796944	0.581608	0.825247	0.589501	0.580798	0.429412	0.513296	0.618636	0.507437	0.519142	0.732858	0.600868	0.59198	0.534904	0.638041	0.683946	0.645802	0	0.690262	0.649741	0.452699	0.655393	0.42986	0.549638	0.593883	0.585591	0.705894
LCT	0	0.00441672	0.00537264	0.0131768	0.00480817	0.00155064	0.00431553	0.00893063	0.00260174	0.00270251	0.00301251	0.0073167	0	0.0179701	0.0009951	0.0113906	0	0.00438077	0.00321892	0.00106023	0.00172907	0.00666778	0.0182625	0.00174476	0.00604479	0.00136473	0	0.00321006	0.00959473	0.00351564	0	0.00447947	0.00383859	0.00339255	0	0.00495556	0	0.00343569	0	0.000815935	0	0.00124773	0.00640951	0	0	0	0.00141797	0.00261144
MCM6	0.0425621	0.0383923	0.0214157	0.0215892	0.0261486	0.0244181	0.0503201	0.0321777	0.0289862	0.0131763	0.0307389	0.019491	0.0200443	0.0350623	0.00736024	0.0152657	0	0.0188517	0.020395	0.0300561	0.0270102	0.0304569	0	0.0384486	0.0383779	0.0301713	0	0.0260861	0.0498359	0.0245317	0.00735461	0.0390637	0.0346714	0.0174721	0.0176732	0.0197472	0.0267003	0.0173214	0	0.0238741	0.0132753	0.0262919	0.065794	0.0115737	0.0174724	0.0106564	0.00310451	0.0585349
DARS	0.329749	0.336232	0.382623	0.302635	0.31499	0.396415	0.447784	0.45835	0.39643	0.345834	0.350787	0.333149	0.358256	0.406354	0.359498	0.386973	0	0.370996	0.36435	0.329573	0.363559	0.394342	0.210046	0.364514	0.361604	0.298129	0	0.369547	0.358763	0.284484	0.254962	0.381593	0.383606	0.342787	0.337033	0.336531	0.300538	0.348213	0	0.341058	0.354265	0.207688	0.270873	0.205058	0.322927	0.444663	0.262624	0.445893
CXCR4	0	0	0	0	0.000838205	0	0	0	0.00132859	0	0	0	0	0.00288641	0	0	0	0	0.000926574	0.00261759	0	0	0	0	0	0	0	0	0.00428102	0.00292656	0.00633729	0.00275187	0.00146375	0	0	0	0.000886919	0	0	0	0	0.00446233	0	0	0	0	0	0
THSD7B	0.0896965	0.196944	0.232575	0.15234	0.160568	0.129375	0.124606	0.169485	0.100249	0.134165	0.263438	0.141859	0.0703884	0.129768	0.0764054	0.188265	0	0.120467	0.0864156	0.121794	0.17798	0.198757	0.366556	0.267848	0.26798	0.184305	0	0.0496087	0.141939	0.172718	0.0421175	0.134767	0.183343	0.0881105	0.113317	0.138542	0.138318	0.130271	0	0.202724	0.157577	0.0593195	0.136419	0.186683	0.0892407	0.0897262	0.15671	0.145232
HNMT	0.0541868	0.0563917	0.0844516	0.10143	0.0857902	0.0553849	0.118606	0.122013	0.103036	0.0674328	0.0607228	0.0615257	0.0765086	0.0577854	0.0684016	0.129695	0	0.0642547	0.105654	0.0526883	0.074283	0.077291	0.0398171	0.135794	0.0764107	0.0712989	0.429863	0.0371126	0.072521	0.106169	0.0698625	0.0495881	0.0775569	0.106235	0.0570486	0.118384	0.0832766	0.0910953	0	0.0741047	0.0659537	0.0642785	0.0404143	0.0515749	0.08152	0.0296844	0.095821	0.0908152
SPOPL	0.393518	0.388658	0.471386	0.44666	0.426667	0.480746	0.53271	0.385004	0.441283	0.400684	0.40811	0.360125	0.349128	0.371219	0.355536	0.386779	0	0.414859	0.411024	0.383657	0.377419	0.519464	0.394119	0.470541	0.470389	0.346274	0.501496	0.422757	0.4993	0.404745	0.302259	0.466412	0.409192	0.526509	0.373901	0.409084	0.441576	0.410062	0	0.435438	0.401599	0.370693	0.419923	0.353653	0.501027	0.468592	0.344321	0.516173
NXPH2	0.456531	0.438779	0.53903	0.393291	0.44227	0.41465	0.558984	0.485999	0.545183	0.427389	0.406309	0.432733	0.456421	0.466538	0.417445	0.600137	0	0.430605	0.428473	0.404226	0.43269	0.388368	0.355593	0.366994	0.398355	0.345133	0.429863	0.499749	0.339407	0.487661	0.481727	0.415812	0.461045	0.625729	0.35958	0.545031	0.629616	0.540329	0	0.56984	0.4532	0.461352	0.568527	0.284998	0.4389	0.341852	0.573551	0.599991
LRP1B	3.66182	3.46704	3.60601	3.48926	3.28942	3.6025	3.6686	3.26871	3.2855	3.65522	3.47516	3.47137	3.26414	3.32826	3.18557	3.30359	0	3.28697	3.30509	3.29191	3.39587	3.32564	3.44328	3.23944	3.55486	3.45733	3.98839	3.80317	3.63448	3.45264	3.50495	3.3107	3.47663	3.31268	3.35379	3.47957	3.48781	3.55278	0	3.59953	3.43681	3.76404	3.43476	3.56876	3.57924	3.47523	3.16584	3.63582
KYNU	0.0111698	0.0095096	0.00678475	0.0127799	0.00692956	0.00584185	0.00558529	0.00473775	0.00455756	0.00321792	0.00455548	0.00488005	0.0100161	0.00688448	0.00707721	0.00466	0	0.010053	0.00484295	0.00197661	0.00121082	0.00448912	0	0	0.00247583	0.00106082	0	0.00198143	0.0128172	0.00337291	0.0059502	0.00804711	0.00710079	0.00613127	0.0106228	0.00239968	0.00820023	0.00823744	0	0.00385271	0.00780699	0.00243228	0.00119615	0.0112655	0.00359531	0.00792864	0.00427344	0.0137529
ARHGAP15	0.0322639	0.0243041	0.0545151	0.0781809	0.0467586	0.0387529	0.0414265	0.0313909	0.0370379	0.0226121	0.036144	0.0236766	0.034248	0.0426604	0.0247038	0.038401	0	0.0367605	0.0295872	0.0114228	0.0465868	0.0459218	0.0307658	0.0631204	0.0211409	0.0341788	0	0.0545749	0.0857309	0.0678657	0.0298237	0.0618513	0.040384	0.0382344	0.0376162	0.0443753	0.0273882	0.0286502	0	0.0318257	0.0357344	0.0108296	0.0562453	0.00863497	0.0315013	0.0128888	0.00974983	0.0388332
GTDC1	1.25897	1.24069	1.34144	1.21124	1.23972	1.42183	1.28113	1.27489	1.17155	1.25969	1.22912	1.22058	1.08664	1.2085	1.27043	1.09578	0	1.37701	1.25841	1.23029	1.34062	1.28111	1.1774	1.30734	1.33125	1.29877	0.912449	1.45293	1.29732	1.45818	1.29541	1.15669	1.37501	1.28012	1.1932	1.25523	1.34794	1.31971	0	1.19259	1.18034	1.23585	1.32461	1.19902	1.33974	1.54571	1.17876	1.50481
ZEB2	2.06882	1.95083	2.10743	1.93636	2.09643	2.12805	1.83458	1.99583	1.9847	2.10152	2.09167	2.17664	1.96547	1.73183	1.81329	1.89374	0	1.89578	2.03795	1.98722	1.98417	2.00631	2.30292	1.95332	2.25634	2.11002	2.36336	1.95158	1.80402	2.11266	1.99341	1.86439	1.93319	2.11697	2.00002	2.00908	1.86481	2.01779	0	1.98822	1.80893	1.8178	1.90669	1.97985	2.24422	1.69948	1.85778	1.82776
ACVR2A	0.30922	0.397355	0.452826	0.471777	0.519482	0.50867	0.552698	0.441161	0.443442	0.428805	0.35653	0.394325	0.318634	0.373003	0.329976	0.366407	0	0.37208	0.462286	0.366704	0.499554	0.416134	0.149771	0.403146	0.468878	0.405111	0.209618	0.480151	0.4983	0.509669	0.318415	0.469918	0.396343	0.51112	0.321064	0.385715	0.464795	0.447488	0	0.476739	0.401365	0.320668	0.429201	0.350368	0.527644	0.37188	0.407354	0.648173
ORC4	0.580739	0.550844	0.674896	0.643379	0.776113	0.788091	0.782793	0.662826	0.710577	0.557217	0.565192	0.533668	0.50336	0.705854	0.577642	0.728761	0	0.5705	0.716063	0.558151	0.729959	0.77644	0.359135	0.733539	0.623752	0.565698	0	0.674555	0.942647	0.679259	0.448965	0.825415	0.636769	0.678518	0.495577	0.582878	0.695154	0.679785	0	0.665338	0.711712	0.559856	0.772424	0.355505	0.747234	0.712937	0.594523	0.779799
MBD5	2.05417	1.91763	2.00514	1.88429	1.9479	2.01081	1.90838	1.99629	1.93763	2.03928	2.01375	1.95498	1.95076	1.93102	1.92538	1.87249	0	1.98734	1.85177	1.8974	1.94351	2.02431	1.80208	2.01427	1.94113	1.89719	2.09926	2.01628	1.8657	1.97139	1.89506	1.79743	1.94847	1.96326	1.87534	1.97208	1.95549	1.96848	0	1.94538	1.91735	1.92453	1.94225	1.8542	1.98327	2.11582	2.00364	2.21897
EPC2	0.502304	0.616215	0.576777	0.560408	0.588709	0.617712	0.590648	0.567456	0.595667	0.63359	0.621714	0.622355	0.598757	0.508162	0.536542	0.624119	0	0.48559	0.554515	0.56828	0.607773	0.532166	0.37756	0.627809	0.534867	0.450932	0.35172	0.607233	0.386773	0.564234	0.560937	0.431149	0.544489	0.648515	0.516565	0.67903	0.631546	0.609926	0	0.5171	0.60504	0.517552	0.412689	0.478148	0.532001	0.570132	0.644521	0.65696
KIF5C	1.37952	1.5862	1.58499	1.45743	1.54704	1.4703	1.60169	1.58725	1.70254	1.48528	1.5269	1.43995	1.52313	1.62559	1.61937	1.57518	0	1.6052	1.68474	1.60788	1.59618	1.75402	1.46754	1.68729	1.58937	1.47249	2.05579	1.37164	1.64155	1.42678	1.25505	1.73466	1.54834	1.63981	1.56734	1.57272	1.61442	1.46277	0	1.52919	1.65479	1.36615	1.473	1.23777	1.62236	1.40515	1.69933	1.40806
LYPD6B	0.523943	0.652095	0.731995	0.70554	0.834043	0.809844	0.498412	0.711073	0.771594	0.839595	0.578254	0.600905	0.604193	0.820067	0.845718	0.80157	0	0.823159	0.609307	0.831453	0.794766	0.684568	0.594267	0.777948	0.716054	0.6738	0.337312	0.554475	0.582893	0.592026	0.428627	0.639759	0.687943	0.630636	0.426283	0.846755	0.562808	0.535511	0	0.718706	0.765585	0.53888	0.580952	0.644183	0.650808	0.430349	0.929781	0.818862
LYPD6	0.454234	0.565055	0.638244	0.463724	0.641656	0.591664	0.399201	0.583554	0.58728	0.663413	0.503111	0.568284	0.528159	0.536195	0.657965	0.527448	0	0.584157	0.502237	0.723922	0.615981	0.715622	0.57081	0.650221	0.698491	0.541997	0.209618	0.469814	0.485466	0.509056	0.332632	0.581103	0.559918	0.46025	0.442129	0.657829	0.54409	0.47196	0	0.578455	0.552493	0.438293	0.393212	0.434604	0.606405	0.649757	0.704785	0.504578
MMADHC	0.0940637	0.108001	0.148879	0.160462	0.164304	0.171079	0.192711	0.151034	0.1644	0.12625	0.139441	0.0929811	0.0832231	0.167094	0.0962014	0.152818	0	0.127444	0.215693	0.139964	0.196982	0.169143	0.0724962	0.204683	0.193979	0.114572	0.209618	0.12599	0.14157	0.116999	0.0921119	0.156129	0.106745	0.118369	0.0666788	0.101863	0.142344	0.124493	0	0.148808	0.126364	0.0403295	0.112639	0.0468176	0.116625	0.124681	0.108553	0.146307
RND3	0.150852	0.22275	0.178968	0.278458	0.289037	0.316535	0.156862	0.241318	0.305115	0.329544	0.387395	0.270463	0.199263	0.177212	0.190178	0.290652	0	0.170383	0.348262	0.251454	0.275343	0.295064	0.291066	0.397674	0.461231	0.262646	0.220245	0.0821048	0.137769	0.157738	0.0645014	0.15751	0.146002	0.223819	0.13623	0.258144	0.095254	0.130455	0	0.252703	0.273938	0.0502138	0.0684119	0.126873	0.162297	0.313239	0.221221	0.0927978
RBM43	0.0176995	0.0118714	0.0194053	0.0199096	0.0120782	0.0260949	0.0105763	0.0178714	0.012565	0.0163585	0.0329094	0.0147677	0.00511964	0.0187923	0.0116646	0.0203375	0	0.0197508	0.037368	0.00853106	0.0235484	0.0332354	0	0.0231904	0.0170793	0.00935992	0	0.0146308	0.0191008	0.011748	0.0190942	0.0250586	0.0117957	0.0220771	0	0.0118617	0.0116097	0.00927407	0	0.0116314	0.0168821	0.0233825	0.0154572	0	0.00172073	0.00588696	0.00429297	0.00651878
NMI	0	0.00114084	0.00174331	0.00455582	0.00203636	0.00156517	0.000961164	0.00895233	0.00105719	0	0.00606794	0	0.00240829	0	0.00452748	0	0	0.00168681	0.00200354	0.00092231	0.00358431	0.00390337	0	0.00395985	0.00460386	0	0	0	0.00414392	0.00118869	0	0.00151999	0.00287225	0	0.00270094	0.00192024	0	0.00102752	0	0	0	0	0	0.00559058	0	0.00719662	0.00307266	0
TNFAIP6	0.0124377	0.0182774	0.0210424	0.0374746	0.0252251	0.0135552	0.00855483	0.0139604	0.0093564	0.00868813	0.00595223	0.00328276	0	0.0152478	0.0146193	0.0268008	0	0.0318324	0.00503815	0.00663595	0.00834577	0.011914	0	0.01952	0.0177001	0.00854437	0	0.0203122	0.0363891	0.0165381	0.00374087	0.0164625	0.00953043	0.0225237	0.00769309	0.00829585	0.0101299	0.00828499	0	0.00705843	0.0267849	0.0154581	0.01184	0	0.00960767	0.0111185	0.0182917	0.00651876
RIF1	0.665419	0.549443	0.572349	0.521993	0.506442	0.532934	0.653567	0.569588	0.551734	0.540952	0.546134	0.541387	0.534974	0.564228	0.520659	0.483617	0	0.492972	0.611677	0.52273	0.608525	0.652571	0.39426	0.635367	0.583727	0.591314	0.561338	0.517818	0.643377	0.478594	0.454272	0.736595	0.551887	0.597694	0.622042	0.607102	0.58655	0.600531	0	0.566598	0.442659	0.45462	0.565984	0.431012	0.506531	0.541832	0.495384	0.649176
NEB	0.0359149	0.0634926	0.0675188	0.0886606	0.0659983	0.0897285	0.0696035	0.12048	0.0714299	0.040061	0.0579442	0.0999592	0.0996666	0.0906072	0.0661468	0.0695	0	0.0793162	0.0791414	0.0988059	0.0964678	0.10284	0.0290975	0.0575278	0.0677406	0.0509224	0	0.0692736	0.105132	0.0913474	0.0565929	0.120658	0.0639718	0.0620272	0.0552311	0.073017	0.0692199	0.0667631	0	0.0764425	0.0438536	0.0376331	0.0774343	0.0583058	0.0429937	0.146496	0.0797824	0.281958
ARL5A	0.196551	0.191054	0.225721	0.182732	0.206723	0.232492	0.267577	0.224145	0.229869	0.224565	0.216289	0.236677	0.18129	0.182454	0.17495	0.167771	0	0.160031	0.234972	0.216027	0.195105	0.233197	0.214785	0.189033	0.265209	0.227133	0	0.249708	0.242544	0.188648	0.18167	0.229912	0.214008	0.210523	0.168517	0.227453	0.256708	0.210762	0	0.239409	0.20565	0.183362	0.141293	0.203509	0.237686	0.227474	0.183931	0.384754
AC068547.1	0.0182194	0.00446655	0.0110939	0.0120543	0.0067568	0.011734	0.00502304	0.0129507	0.00556345	0.0166327	0.0103682	0.012027	0.00410562	0.0115088	0.0115076	0.00197825	0	0.00524133	0.00972708	0.00961116	0.00778281	0.00580679	0	0.0112742	0.00258959	0.0094283	0	0.0159663	0.00912474	0.00971235	0.00372084	0.0143443	0.00577078	0.0190283	0.00780601	0.00945235	0.0177535	0.00859698	0	0.0107511	0.00821963	0	0.00741734	0.0212699	0.0019494	0.00641516	0.0142142	0.0174624
CACNB4	1.71892	1.83244	1.90709	1.69979	1.88382	1.71297	1.48665	1.89931	1.89223	1.81974	1.80941	1.91644	1.60926	1.88883	2.06085	1.8553	0	1.89012	1.6966	1.93791	1.94535	1.90506	1.79491	1.92137	1.78609	1.73993	1.97311	1.75574	1.70949	1.89166	1.80646	1.96646	1.99694	1.89765	1.8639	2.02449	1.90875	1.79333	0	1.89484	1.94902	1.63439	1.9547	1.60285	1.92146	1.7208	2.12084	1.64634
STAM2	0.275194	0.283685	0.352827	0.323093	0.331137	0.314238	0.368898	0.287745	0.3575	0.304769	0.338478	0.299186	0.252166	0.256558	0.308874	0.316544	0	0.252877	0.346161	0.279189	0.317527	0.395847	0.218627	0.366187	0.358721	0.28528	0	0.272233	0.34873	0.275304	0.260312	0.323907	0.320642	0.374963	0.308128	0.374796	0.322093	0.245248	0	0.286742	0.319367	0.227446	0.310185	0.226261	0.31696	0.31263	0.315071	0.361584
FMNL2	1.43713	1.52083	1.65193	1.55787	1.67946	1.61447	1.41451	1.55985	1.59085	1.50086	1.32002	1.35734	1.46029	1.65095	1.58443	1.5783	0	1.48764	1.49542	1.51498	1.60386	1.57046	1.10757	1.60593	1.40928	1.32323	1.13906	1.65461	1.68177	1.67555	1.50841	1.62974	1.66158	1.61428	1.4619	1.63318	1.73195	1.58875	0	1.53572	1.63234	1.48353	1.59269	1.35974	1.5651	1.56368	1.61509	1.52055
PRPF40A	0.489249	0.520077	0.556664	0.404546	0.457015	0.539778	0.564038	0.517691	0.469323	0.427532	0.442588	0.402592	0.38816	0.398877	0.427313	0.482893	0	0.415754	0.477319	0.423033	0.462402	0.592345	0.298149	0.50985	0.562618	0.498757	1.00062	0.459611	0.508561	0.410413	0.354293	0.520612	0.463517	0.456188	0.361276	0.471942	0.450014	0.44277	0	0.465448	0.440097	0.37373	0.449217	0.250443	0.414752	0.487175	0.467792	0.624224
ARL6IP6	0.155165	0.154653	0.199299	0.16737	0.195064	0.251224	0.249182	0.20721	0.208329	0.243217	0.189754	0.164943	0.201173	0.211525	0.180688	0.15504	0	0.174177	0.207093	0.175467	0.194528	0.253215	0.173293	0.24801	0.171592	0.228513	0	0.21311	0.217908	0.233863	0.188504	0.271412	0.213361	0.250557	0.129753	0.1906	0.21031	0.223507	0	0.182646	0.153786	0.101011	0.213201	0.212355	0.158639	0.158333	0.134468	0.279905
RPRM	0.00331533	0.0125995	0.00646102	0.00540738	0.00357306	0	0.0244352	0.0139266	0.00767984	0.00348605	0.00236606	0.00297777	0.0107732	0.0035829	0.00108825	0.00142083	0	0.00560513	0.0103101	0.00413307	0.00505706	0.00213152	0.0182625	0.0135726	0	0.00691199	0	0.00192228	0.00384565	0.00332888	0.0127011	0.00759946	0.0103607	0.00586327	0	0.000650982	0.00776705	0.00643698	0	0	0.00363525	0.009141	0.00401917	0.00849037	0.0105989	0	0	0.00485998
GALNT13	1.09542	1.15365	1.29623	0.961026	1.16346	1.2207	1.60648	0.973304	0.878785	1.26483	1.14283	1.1546	0.634781	0.938691	1.00154	0.936721	0	0.956798	1.11633	1.13249	0.986636	1.26961	1.23158	1.15377	1.39011	1.19532	0.874933	1.1359	1.11864	1.19511	0.853729	0.921312	1.05126	1.06132	1.1227	1.05421	1.06189	1.06596	0	1.36275	1.10185	1.06215	1.14022	1.27103	1.34559	0.993956	1.06284	1.49212
KCNJ3	1.76148	1.78634	1.87113	1.8697	1.94534	2.0742	2.04445	1.82758	1.8398	2.08842	1.94843	1.84763	1.72482	1.5463	1.74254	1.71337	0	1.58237	1.80577	1.80457	1.9019	1.8391	1.61989	1.94157	1.97371	1.94972	1.04502	2.05321	1.9354	1.88437	1.68772	1.80179	1.78158	1.9773	1.86736	1.85327	1.98516	1.90265	0	1.85518	1.75718	1.71315	1.69978	2.01007	2.05853	1.77625	1.65855	2.25969
