## Supplementary material for "Single-cell dissection of schizophrenia reveals neurodevelopmental-synaptic axis and transcriptional resilience": TableS7am_Pseudobulk_mean_In-PV-Basket (part 2 of 3)

### Sheet: Sheet1 (continued)
Gene	CON1	CON2	CON3	CON4	CON5	CON6	CON7	CON8	CON9	CON10	CON11	CON12	CON13	CON14	CON15	CON16	CON17	CON18	CON19	CON20	CON21	CON22	CON23	CON24	SZ1	SZ2	SZ3	SZ4	SZ5	SZ6	SZ7	SZ8	SZ9	SZ10	SZ11	SZ12	SZ13	SZ14	SZ15	SZ16	SZ17	SZ18	SZ19	SZ20	SZ21	SZ22	SZ23	SZ24
NR4A2	0.0244279	0.0366777	0.0348742	0.0507145	0.0550976	0.0391958	0.0268464	0.0306598	0.0475032	0.0388061	0.0548912	0.0336507	0.01162	0.0369434	0.0267767	0.0193651	0	0.0231878	0.0392892	0.0167227	0.0448618	0.0333439	0.0505776	0.0469473	0.0427763	0.0329824	0	0.0229363	0.0493365	0.0248528	0.047682	0.0298184	0.0356673	0.0105167	0.0397379	0.0422603	0.0246011	0.0289114	0	0.0183377	0.0315924	0.0104968	0.0521855	0	0.0517221	0.0194094	0.0239539	0.0166265
GPD2	0.224134	0.370202	0.423523	0.371775	0.399928	0.399949	0.269866	0.419348	0.391779	0.380217	0.329805	0.364879	0.326937	0.280863	0.311451	0.36225	0	0.301514	0.392779	0.342952	0.376148	0.340185	0.200891	0.491911	0.471245	0.278272	0.220245	0.303803	0.262173	0.320779	0.190189	0.309883	0.369331	0.357282	0.256139	0.351368	0.292827	0.318134	0	0.33852	0.386878	0.226919	0.300195	0.217881	0.375601	0.314941	0.388102	0.387266
GALNT5	0	0	0.00055758	0	0	0.00182509	0	0	0.00257444	0	0	0	0	0	0.00108767	0	0	0.00204305	0	0	0.00373175	0.00244472	0	0	0.0043012	0	0	0	0	0.00129678	0	0	0	0	0	0.001025	0.000635388	0.00115297	0	0	0	0	0	0	0.00536048	0	0	0
ERMN	0.0343197	0.0179593	0.0199039	0.0146518	0.0150252	0.00893392	0.0167007	0.0133572	0.0192994	0.00762559	0.0151576	0.0152204	0.0197612	0.00376123	0.00274343	0	0	0.00826388	0.0104435	0.00974847	0.00632771	0.0136405	0.0124439	0.0309786	0.0168614	0.0199643	0	0.023663	0.0268905	0.022307	0.0245122	0.0118368	0.0173893	0.00793442	0.0110659	0.0115027	0.00456672	0.0189646	0	0.00589301	0.00711829	0.00546301	0.0148428	0	0.0131403	0.0205426	0.0190663	0.0296437
CYTIP	0	0.00102893	0.00356443	0.00903213	0.0070942	0.00195634	0.00227223	0	0.00222249	0.00223232	0.00540321	0.00107392	0	0	0.00567643	0.0016794	0	0.00353788	0.003336	0.00293988	0.00146326	0.00255307	0	0.016737	0	0.00196592	0	0.00472059	0.00380432	0.0026595	0	0.00726236	0.00310678	0.00679743	0.0185237	0	0	0.00404782	0	0.00370482	0.00325199	0	0.00492747	0	0	0.00997513	0	0.00808663
ACVR1C	0.0887695	0.0413469	0.0685738	0.0828036	0.0894014	0.0999367	0.0547142	0.0513329	0.049975	0.0705018	0.0726375	0.0692336	0.046654	0.0968127	0.0625845	0.0660813	0	0.0837521	0.0747254	0.0907288	0.0622372	0.103341	0.0884566	0.117589	0.060362	0.0805826	0	0.114689	0.0674129	0.0844795	0.115343	0.100296	0.0862477	0.0719599	0.0447696	0.0652494	0.0803301	0.106404	0	0.0855208	0.0367771	0.0904475	0.0764974	0.0186685	0.112309	0.0451227	0.0917801	0.14355
ACVR1	0.212275	0.254028	0.282359	0.27493	0.289033	0.283062	0.222499	0.301973	0.311068	0.301288	0.244441	0.241623	0.23962	0.232066	0.252962	0.32478	0	0.263421	0.268258	0.264161	0.341712	0.351116	0.263058	0.34587	0.253993	0.185207	0.220245	0.230318	0.234345	0.237502	0.201716	0.32469	0.283578	0.27983	0.221017	0.324536	0.257633	0.270173	0	0.236995	0.293218	0.17128	0.265084	0.148673	0.27716	0.475403	0.299374	0.313875
UPP2	0.363927	0.467293	0.541893	0.445776	0.488997	0.454579	0.529496	0.531013	0.431687	0.577928	0.402466	0.447608	0.357161	0.381752	0.428863	0.460406	0	0.412066	0.478744	0.502701	0.45489	0.519894	0.500462	0.503148	0.470961	0.41664	0.78307	0.57134	0.468267	0.492837	0.502754	0.683207	0.486099	0.572931	0.443313	0.504076	0.492712	0.54219	0	0.683833	0.454297	0.518785	0.585294	0.433664	0.481572	0.423485	0.513117	1.12103
CCDC148	0.506357	0.505295	0.554051	0.390896	0.506094	0.605315	0.552648	0.509178	0.475776	0.650594	0.511207	0.523832	0.489883	0.435722	0.552557	0.38511	0	0.534851	0.462388	0.506929	0.49137	0.664246	0.409275	0.698918	0.531602	0.494157	0	0.59939	0.453316	0.630499	0.57967	0.495926	0.593466	0.671398	0.510944	0.549423	0.532105	0.630387	0	0.471298	0.445388	0.439397	0.599863	0.376542	0.719136	0.431727	0.517236	1.02712
PKP4	1.60386	1.41571	1.59447	1.37154	1.54789	1.64307	1.68282	1.52531	1.44778	1.68838	1.52646	1.45057	1.4939	1.48421	1.47673	1.45316	0	1.44972	1.48246	1.59404	1.47041	1.62499	1.44065	1.63632	1.63162	1.53908	0.87517	1.5939	1.57818	1.60757	1.73554	1.58724	1.6109	1.46266	1.64883	1.40921	1.69156	1.68747	0	1.49549	1.43029	1.7566	1.71329	1.43673	1.70975	1.35257	1.42631	1.93032
DAPL1	0.00751006	0.0136881	0.0143862	0.0158468	0.0269184	0.0132304	0.00807932	0.0113519	0.0128314	0.00385145	0	0.00492874	0.00942553	0.0186239	0.0130243	0.0158106	0	0.0164766	0.00817265	0.0125351	0.0127455	0.0163333	0	0.0122927	0.0152423	0.0108905	0	0.0051746	0.0146217	0.0210133	0.00211305	0.00941801	0.0140544	0.00712525	0.00495308	0.0156728	0.00908263	0.0098091	0	0.0208905	0.018805	0.00357815	0.0115471	0.00699901	0.00624609	0.0201759	0.0125246	0.0115153
TANC1	0.235262	0.33232	0.369987	0.405552	0.394849	0.401556	0.312863	0.3304	0.426641	0.449232	0.259044	0.377335	0.339763	0.347635	0.460512	0.414171	0	0.406784	0.337508	0.471751	0.37247	0.443653	0.355863	0.43287	0.34405	0.282536	0.337312	0.354704	0.358578	0.311794	0.21919	0.426653	0.390546	0.386982	0.37303	0.369997	0.29387	0.339182	0	0.475418	0.454652	0.28031	0.234167	0.191763	0.355521	0.249357	0.447277	0.302445
WDSUB1	0.392346	0.407261	0.560672	0.540795	0.570248	0.662927	0.603809	0.523164	0.520451	0.506816	0.396461	0.470682	0.341604	0.487319	0.479735	0.552547	0	0.557225	0.491839	0.43673	0.509747	0.648159	0.240168	0.704225	0.4491	0.423937	0.445758	0.649641	0.549232	0.603279	0.306187	0.849433	0.562779	0.589776	0.328581	0.436248	0.562508	0.519119	0	0.532874	0.485653	0.380758	0.560374	0.237142	0.620177	0.354309	0.494033	0.557772
BAZ2B	0.703574	0.804914	0.796415	0.626591	0.653138	0.736056	0.802881	0.728256	0.637646	0.733461	0.775492	0.664699	0.643157	0.613375	0.678408	0.673178	0	0.717555	0.651499	0.62733	0.7299	0.767304	0.598635	0.681084	0.809165	0.750521	0.557557	0.762174	0.790237	0.791017	0.615914	0.798595	0.746071	0.855078	0.688167	0.672532	0.771945	0.793128	0	0.757359	0.682067	0.665667	0.796875	0.516433	0.745019	0.705552	0.625907	0.912714
MARCH7	0.383386	0.424396	0.492395	0.438172	0.468451	0.562142	0.461005	0.508779	0.516897	0.465524	0.447922	0.409517	0.398869	0.45764	0.385938	0.478871	0	0.506568	0.518034	0.445316	0.461936	0.571173	0.33183	0.515447	0.475445	0.444583	0.209618	0.508002	0.48314	0.45754	0.415958	0.518955	0.428236	0.555305	0.419168	0.46443	0.546126	0.472404	0	0.500737	0.48298	0.314068	0.448125	0.304392	0.467351	0.496294	0.461988	0.686526
CD302	0	0	0.000466402	0.000960299	0.000890588	0.00254976	0	0.000986262	0.0014639	0.00113742	0	0.00239005	0	0.0116561	0.00115152	0.0016209	0	0	0.00258031	0	0	0.000977897	0	0	0	0	0	0.00301722	0.00290873	0.00202272	0.00122064	0.00133632	0.00124944	0	0	0	0	0	0	0.00379763	0	0	0	0.00432863	0	0	0	0.00242464
LY75-CD302	0	0.00286821	0.00365088	0	0	0	0	0.00205683	0.00237858	0	0.00240057	0	0	0.00385943	0	0.00368593	0	0	0.00335208	0.00136036	0	0.00112356	0	0.0105578	0	0.00146423	0	0.0052966	0.00498316	0.00237779	0	0	0.00143965	0	0.00211013	0	0	0	0	0	0.00109211	0	0.00166665	0	0	0.00748508	0.00214781	0
PLA2R1	0.391283	0.446087	0.330379	0.286833	0.363923	0.395421	0.205315	0.39811	0.300094	0.427941	0.34764	0.352237	0.395017	0.331403	0.498264	0.356862	0	0.439206	0.294084	0.356155	0.319127	0.470963	0.312311	0.428577	0.296563	0.391074	0	0.474253	0.302098	0.42664	0.337518	0.439215	0.415977	0.314794	0.413391	0.357023	0.382783	0.413525	0	0.401224	0.283496	0.367304	0.351992	0.133509	0.295909	0.145363	0.305777	0.488229
ITGB6	0.00405411	0.00496584	0.00905562	0.00577503	0.00708468	0.00367994	0	0.00491098	0.00497873	0.00191349	0.00187385	0	0	0.00359335	0.00979849	0	0	0.00151035	0.0033122	0.0100053	0.00770375	0.00524975	0	0	0.00436457	0.00465134	0	0.00568762	0.0125233	0.00422294	0	0.0011227	0.00569772	0.00749581	0.00742608	0.00684984	0.00244831	0.00354242	0	0	0	0.00207533	0.00255617	0	0.00959901	0.00347663	0	0
RBMS1	0.687641	0.645136	0.707696	0.574374	0.688442	0.744753	0.546719	0.607809	0.657698	0.754303	0.694563	0.665728	0.555905	0.465624	0.652656	0.502981	0	0.513494	0.577208	0.55773	0.595985	0.752416	0.53129	0.680624	0.721694	0.57908	0.853215	0.747695	0.518725	0.707058	0.668864	0.560479	0.703302	0.677976	0.602155	0.687582	0.67648	0.762406	0	0.737015	0.62264	0.491441	0.573193	0.568309	0.784424	0.618093	0.670585	0.790326
TANK	0.589088	0.455962	0.580503	0.406139	0.453387	0.540418	0.71711	0.516165	0.492079	0.595626	0.528458	0.566434	0.502973	0.471486	0.468868	0.491205	0	0.470427	0.508629	0.450842	0.508319	0.606875	0.418971	0.537689	0.548019	0.523837	0.220245	0.547967	0.47924	0.483029	0.443184	0.503794	0.52653	0.627094	0.524272	0.489585	0.48953	0.549326	0	0.618086	0.48618	0.454662	0.479597	0.471519	0.490094	0.555873	0.485746	0.733096
PSMD14	0.383644	0.380392	0.477001	0.402878	0.369751	0.493659	0.411931	0.420738	0.395838	0.419306	0.410027	0.397562	0.354303	0.353529	0.342548	0.429284	0	0.379018	0.46966	0.366307	0.445166	0.477118	0.333587	0.489144	0.443428	0.343605	0.781132	0.403607	0.363502	0.367318	0.343538	0.469627	0.412278	0.430172	0.3373	0.379242	0.361852	0.380839	0	0.417092	0.375813	0.327557	0.417222	0.326339	0.339355	0.46011	0.367069	0.512985
TBR1	0.00271052	0.00343157	0.000454787	0.00257926	0.0037097	0.00262868	0.00484521	0	0.00309199	0.00107312	0	0	0.00336782	0	0.00159353	0.00231908	0	0.00177472	0.00133356	0.00138201	0.00129994	0.000474796	0.0109183	0.00500505	0	0	0	0	0.00381569	0.00360516	0.00651297	0.00217373	0.00255185	0.00183464	0	0.00261852	0.0043251	0.00239289	0	0.00260997	0.00142852	0	0.00630504	0	0.00574509	0.00202791	0	0
SLC4A10	2.50606	2.39276	2.43447	2.46851	2.55742	2.62456	2.33489	2.47373	2.4496	2.43243	2.50922	2.4551	2.46865	2.43546	2.40354	2.45342	0	2.52085	2.44991	2.47369	2.54092	2.4377	2.33138	2.42202	2.59628	2.5143	2.8817	2.48373	2.60069	2.47932	2.19276	2.49864	2.46685	2.50864	2.4903	2.43258	2.39241	2.36164	0	2.40928	2.42048	2.36066	2.5066	2.25406	2.43966	2.43123	2.35213	2.31197
DPP4	0.0252769	0.0133151	0.0291098	0.0720546	0.049261	0.0354297	0.0327526	0.0423117	0.0441743	0.058239	0.0290224	0.0338652	0.0482865	0.0294617	0.0247799	0.0652764	0	0.059657	0.0455648	0.0293781	0.053457	0.0413934	0	0.0722049	0.033826	0.0248538	0	0.0523446	0.0543186	0.0374012	0.0138221	0.0805965	0.0341615	0.042695	0.114213	0.0392616	0.0292524	0.0183909	0	0.0257444	0.0659427	0.00721554	0.0377639	0.0278434	0.0242542	0.0569824	0.0525296	0.0309251
FAP	0.0086994	0.0210856	0.00590658	0.0108999	0.0172404	0.00341275	0.0282117	0.0044153	0.00935281	0.00737206	0.00617235	0.00134539	0.00386951	0.0059259	0.00612269	0.00682161	0	0.0047652	0.00916095	0.00497888	0.00316972	0.00745339	0.0449165	0.00458797	0.00441299	0.0149045	0	0.0140482	0.00943986	0.0158992	0.0131504	0.00750971	0.00743206	0.00758988	0.00739346	0.000788528	0.00571675	0.00621355	0	0.0033591	0.0074131	0.00609802	0.00605729	0.0113197	0.016218	0.0160727	0.00615805	0.0142779
IFIH1	0.0269651	0.00341731	0.0146485	0.00500881	0.00953268	0.0169752	0.00725079	0.0245023	0.0142353	0.033168	0.0147616	0.0236499	0.0303529	0.00612774	0.0136355	0.0163358	0	0.0135009	0.0180942	0.0103536	0.0136825	0.0251908	0	0.0271373	0.0189753	0.0101964	0	0.0273191	0.0159934	0.0261266	0.00612915	0.019996	0.0184174	0.0123119	0.0248478	0.0186074	0.0090147	0.031576	0	0.0269341	0.00574489	0.0190103	0.0205185	0.0152563	0.0267805	0.00744916	0.013203	0.016838
GCA	0.196039	0.147648	0.149105	0.173267	0.181511	0.260272	0.178643	0.160489	0.160888	0.191788	0.186407	0.200392	0.171896	0.175124	0.108181	0.134011	0	0.143506	0.200372	0.11357	0.169956	0.256246	0.0706836	0.213382	0.190657	0.181959	0	0.177245	0.265691	0.163776	0.121519	0.193644	0.159291	0.140743	0.241508	0.134573	0.168162	0.138838	0	0.186342	0.117042	0.135295	0.175677	0.118222	0.186991	0.107198	0.0971649	0.189477
KCNH7	1.96782	1.74089	1.75698	1.82799	1.86302	1.99372	2.04815	1.64481	1.67548	1.97345	1.7773	1.77459	1.82669	1.47626	1.64124	1.60622	0	1.70906	1.74997	1.71857	1.82083	1.51706	1.88095	1.91833	1.87433	2.00505	1.65175	2.05011	1.69843	1.96312	2.00487	1.45076	1.80027	1.96383	1.87881	1.69207	2.05088	1.91962	0	1.96159	1.67491	1.70105	1.76154	1.93669	2.12977	1.63987	1.72822	2.24811
FIGN	0.143081	0.134852	0.187351	0.159326	0.172177	0.233314	0.150878	0.119221	0.111459	0.151344	0.168733	0.0870113	0.0409691	0.0689961	0.0710086	0.104296	0	0.080923	0.146248	0.14823	0.14645	0.192474	0.311236	0.163254	0.194342	0.140932	0.35172	0.115537	0.127966	0.178582	0.0971228	0.195201	0.163368	0.123326	0.113304	0.137271	0.116849	0.105367	0	0.134566	0.115732	0.0843301	0.148694	0.235339	0.156335	0.147334	0.120427	0.157108
GRB14	0.0195498	0.0216833	0.0378122	0.0330673	0.0432024	0.0326269	0.0310591	0.0411365	0.0291739	0.0121074	0.0125529	0.0226635	0.0345797	0.0241664	0.0281198	0.0164107	0	0.0325928	0.0169852	0.0172242	0.0143407	0.0318046	0	0.0403471	0.0330159	0.0167393	0	0.0309709	0.0623138	0.037597	0.0313873	0.0453434	0.0284963	0.0216665	0.0241425	0.0147696	0.0410177	0.0164399	0	0.0300957	0.0278275	0.0260936	0.0288757	0.0270447	0.018112	0.0085006	0.012569	0.0333393
COBLL1	0.145984	0.259309	0.254979	0.215393	0.31102	0.237301	0.148393	0.28154	0.188375	0.267255	0.342324	0.230851	0.152763	0.286939	0.225257	0.269225	0	0.296616	0.257525	0.266174	0.291051	0.272643	0.358154	0.482425	0.378682	0.344589	0	0.138	0.314412	0.316942	0.122729	0.271327	0.285896	0.236044	0.19122	0.22309	0.179299	0.222505	0	0.317436	0.297693	0.182491	0.342802	0.262491	0.287509	0.317441	0.228435	0.216242
SLC38A11	0.0389962	0.0466626	0.049797	0.054427	0.0450816	0.0665776	0.0502921	0.0783012	0.0446576	0.0419472	0.0749842	0.0303574	0.0388362	0.0305029	0.0512958	0.02822	0	0.0398785	0.0473623	0.0364636	0.0446658	0.05555	0.0673057	0.0679339	0.0389745	0.060769	0.209618	0.0428288	0.0768725	0.0717766	0.106536	0.0684721	0.0635359	0.0298849	0.0342761	0.0347243	0.0644729	0.0657087	0	0.0615321	0.0402427	0.0470041	0.100258	0.0594197	0.0617841	0.0746704	0.0181898	0.0430949
SCN3A	0.691014	0.688498	0.913403	0.765398	0.737273	0.752096	1.25621	0.720006	0.706683	0.757575	0.72499	0.608712	0.483162	0.666469	0.52237	0.615269	0	0.520359	0.696221	0.5345	0.64528	0.787612	0.557443	0.733081	0.796548	0.69921	0.87517	0.770441	0.634032	0.864226	0.722509	0.703888	0.71726	0.802746	0.577384	0.649383	0.746381	0.823247	0	0.877545	0.676614	0.717756	0.850979	0.705865	0.934401	0.670847	0.541687	0.990156
SCN2A	1.71499	1.59263	1.69263	1.52922	1.51439	1.73283	1.75545	1.6431	1.52181	1.5561	1.66923	1.50736	1.43856	1.51398	1.50136	1.42288	0	1.56853	1.60403	1.47952	1.57797	1.71605	1.19957	1.55455	1.62457	1.61287	1.13139	1.52697	1.62526	1.57557	1.59736	1.66766	1.56899	1.53951	1.58174	1.56804	1.70991	1.7225	0	1.5287	1.53784	1.46184	1.67234	1.28799	1.5602	1.46049	1.41759	1.54507
CSRNP3	1.65581	1.61692	1.80402	1.59123	1.70161	1.76266	1.72931	1.72887	1.63762	1.62285	1.62471	1.64898	1.62505	1.61959	1.43432	1.61208	0	1.59747	1.726	1.49017	1.61296	1.69831	1.42801	1.65442	1.81109	1.6138	1.56266	1.80142	1.70686	1.75638	1.51148	1.60625	1.60608	1.71431	1.47031	1.6018	1.61111	1.68628	0	1.72891	1.47003	1.42432	1.70453	1.5419	1.77147	1.52893	1.52303	1.67812
GALNT3	0.0147376	0.0160985	0.0247839	0.0316713	0.02311	0.0577782	0.106483	0.0414258	0.0334195	0.10661	0.0361984	0.0655456	0.0456128	0.0419124	0.0288562	0.0304613	0	0.0419722	0.0679196	0.0342391	0.0487729	0.0287602	0.0161399	0.0161161	0.020704	0.0479601	0	0.0767854	0.097068	0.0419099	0.0341735	0.0872177	0.0413227	0.0244664	0.0466619	0.0448635	0.0727389	0.0421249	0	0.0477252	0.027463	0.037958	0.0263248	0.0277857	0.0354083	0.195285	0.0800845	0.192752
TTC21B	0.925081	0.842097	0.911366	0.750995	0.802214	0.842317	0.819645	0.903474	0.812196	0.90281	0.880127	0.821002	0.737411	0.982599	0.776311	0.75899	0	0.928515	0.885802	0.859405	0.928871	1.04673	0.512196	0.897698	0.807627	0.775567	0.429863	0.821368	0.941366	0.798108	0.681852	1.09203	0.838176	0.836175	0.751602	0.80821	0.93009	0.861724	0	0.861766	0.789355	0.74362	1.09142	0.556539	0.917628	1.11182	0.773467	1.00781
SCN1A	2.21395	2.37464	2.21421	2.24009	2.18156	2.24077	2.53627	2.21663	2.12137	2.07556	2.26243	2.14468	2.03738	2.26453	2.07969	2.17918	0	2.2076	2.19748	2.08427	2.2732	2.08369	1.92705	2.17631	2.24313	2.06884	0.781132	2.24415	2.22754	2.33759	2.10922	2.26459	2.14377	2.07891	1.91746	2.06115	2.34226	2.23031	0	2.03734	2.1175	2.0975	2.39924	1.86322	2.09729	2.15856	1.89757	2.06991
SCN9A	0.17647	0.241074	0.447407	0.767319	0.484131	0.333788	0.550629	0.462192	0.534548	0.300192	0.274867	0.201399	0.185102	0.572129	0.143971	0.562479	0	0.314058	0.42465	0.238274	0.36394	0.650643	0.164951	0.696929	0.306903	0.297261	0.220245	0.383022	0.752661	0.540862	0.217514	0.748321	0.352263	0.573247	0.185558	0.268137	0.448604	0.437484	0	0.494467	0.485515	0.185726	0.746756	0.285556	0.226388	0.521396	0.31744	0.173991
SCN7A	0.189246	0.158682	0.245242	0.277943	0.151083	0.20964	0.282852	0.257024	0.137584	0.172005	0.248258	0.162148	0.117089	0.204657	0.109114	0.19605	0	0.180077	0.249191	0.183469	0.193454	0.359775	0.0734487	0.267472	0.230648	0.17364	0	0.132645	0.182116	0.250116	0.100728	0.252742	0.166066	0.190035	0.0941272	0.154636	0.214648	0.211732	0	0.201213	0.176391	0.137228	0.388651	0.135553	0.230833	0.218578	0.135468	0.335302
XIRP2	0.0166655	0.0235717	0.0203317	0.0246684	0.0239179	0.0104953	0.0101544	0.0108397	0.0234841	0.0161793	0.0108137	0.0129189	0.0153837	0.0230335	0.0249258	0.0193162	0	0.0232296	0.0127767	0.015906	0.0177923	0.0449108	0	0.0391302	0.013256	0.00476568	0.209618	0.0162076	0.0308726	0.0126047	0.00375949	0.0204644	0.0166322	0.0241619	0.00343079	0.0160779	0.0135661	0.0140116	0	0.0142412	0.0130308	0.0379703	0.0186657	0.00652327	0.00554395	0.0288425	0.0230678	0.0274174
B3GALT1	0.0454951	0.0535675	0.0932832	0.063758	0.0629261	0.0836213	0.101066	0.0537302	0.0712878	0.0329406	0.0663732	0.0429767	0.0408455	0.0565532	0.0465444	0.0839448	0	0.0420158	0.106022	0.050354	0.0678409	0.0647815	0.0542069	0.0537231	0.0568802	0.0468237	0.35172	0.0523957	0.0983971	0.0748239	0.0485757	0.110529	0.053398	0.0608134	0.0466697	0.0401077	0.0970783	0.0536268	0	0.0638336	0.0365506	0.0299716	0.0645191	0.0570582	0.0516968	0.0477638	0.0413812	0.0264481
STK39	0.98038	1.08426	1.15863	1.0857	1.13202	1.1775	0.842998	1.13591	1.11357	1.16317	1.08883	1.15704	0.941931	1.11657	1.17205	1.16816	0	1.18379	1.12061	1.16308	1.16935	1.26986	1.05592	1.16541	1.11515	1.09653	0.693301	1.06434	1.22809	1.06899	0.928199	1.04476	1.21315	1.12154	1.09116	1.19137	1.0455	1.09265	0	1.09485	1.13136	1.10664	1.07398	0.849193	1.11611	1.25914	1.14376	0.968708
CERS6	1.50385	1.62563	1.7859	1.48126	1.64328	1.70905	2.33444	1.73308	1.54973	1.67428	1.66262	1.65838	1.49384	1.59815	1.53957	1.43227	0	1.61273	1.60657	1.61714	1.65263	1.7308	1.46541	1.68621	1.72927	1.48974	1.62797	1.73623	1.75847	1.68412	1.52665	1.6849	1.77578	1.70697	1.64356	1.58611	1.72568	1.73975	0	1.69633	1.52834	1.79928	1.78759	1.72613	1.70777	1.6299	1.53137	1.7468
NOSTRIN	0.00921254	0.00201525	0.00382595	0.00834708	0.0066955	0.00490687	0.00300965	0.00667345	0.00576662	0.00322859	0.00396917	0.00705853	0.004331	0.00883025	0.00524273	0.0079019	0	0.0165723	0.00913922	0.0109657	0.0184283	0.00196281	0	0.0078084	0.00368871	0	0	0.00483352	0.0112313	0.00420934	0.00321905	0.00822608	0.0092282	0.00981588	0.00544922	0.00958255	0.00421153	0.00630257	0	0.00369996	0	0	0.0117562	0	0	0.0166295	0.0155752	0.0103219
SPC25	0.00691402	0.0134796	0.0112581	0.0160544	0.00425039	0.0107272	0.00869338	0.00591523	0.0135125	0.00389103	0.00355887	0.00731718	0.00324706	0.0411885	0.00713381	0.00848974	0	0.0137641	0.0102274	0.0101568	0.0148192	0.0132393	0	0.021513	0.0121426	0.0186924	0	0.00407326	0.0110478	0.0100508	0.00513041	0.0160195	0.00745319	0.0125296	0.00381659	0.00565176	0.0111181	0.00320079	0	0.011787	0.00903946	0.00313105	0.0113792	0	0.00389009	0.005471	0.00473095	0.00784578
G6PC2	0	0.00234251	0.00459478	0.00116401	0.0041736	0.00269565	0	0.00506368	0.00124381	0	0.0125156	0.00450182	0	0.0025328	0.00150126	0.00348146	0	0	0.00244628	0.00286841	0.00261209	0.00226924	0	0.00324034	0.00628067	0	0	0	0.0024119	0.0047639	0	0	0.00204634	0.00133859	0	0.00101076	0.000878166	0	0	0.0037083	0.0032138	0	0.00221526	0	0	0	0	0.00379226
ABCB11	0.00206177	0.00179223	0.00200082	0.00326265	0	0.00308351	0.00150282	0.0022779	0.000584231	0	0	0.00334237	0	0.00366127	0	0	0	0	0.0010677	0	0.00144388	0.000463434	0.0195452	0	0.00132425	0	0	0	0.00656288	0	0	0.00197217	0.00182799	0	0.00254988	0	0	0	0	0	0	0	0.00309545	0	0.00413447	0.00208556	0	0
DHRS9	0.00176785	0	0.000923803	0.00277061	0	0.00371084	0	0.00213397	0.00283098	0.00182059	0.00247491	0.0022472	0	0	0.00243696	0	0	0.00600164	0.0027231	0	0.00557175	0.000503598	0	0.00623257	0	0	0	0.00445382	0.00189528	0.00135816	0.00869582	0.00197217	0.00107867	0	0	0	0.00395039	0.0015177	0	0	0.00814708	0	0	0.00494128	0.00234366	0.00291132	0.00524636	0.00240259
LRP2	0.0108832	0.0360152	0.0266002	0.0410647	0.0395056	0.0261055	0.0149335	0.0161506	0.0110909	0.0116834	0.0100962	0.0150673	0.00417742	0.0141148	0.00926363	0.00955961	0	0.00969606	0.00957477	0.0197561	0.00713159	0.0077668	0.0708312	0.0108835	0.0207307	0.0207587	0	0.0254014	0.0388932	0.0331267	0.0284318	0.0185579	0.0142622	0.0131161	0.0181224	0.00912519	0.0156207	0.0205397	0	0.00472838	0.00551671	0.00325528	0.0105447	0	0.0155428	0.019119	0.0037842	0.00944279
AC093899.2	0.00257105	0.00489389	0.00713418	0.00215328	0.00679594	0	0.0063609	0.00766518	0.00871038	0.0135236	0.00155702	0.00665671	0.0118077	0.0177736	0.00747932	0.00597552	0	0.00797408	0.0113515	0.00541326	0.00938194	0.00500692	0.0170386	0.00582154	0.00531478	0.0158922	0	0.00588275	0.00282395	0.00196592	0.0117618	0.00315473	0.00541114	0.0031241	0.0064031	0.00796876	0.00278932	0.00897876	0	0.00251205	0.00526319	0	0.00181788	0	0.00479094	0.00723017	0.00163708	0.0191208
KLHL41	0.00412387	0.00536097	0.00130738	0.00663711	0.00458272	0.00287839	0.00274465	0.0124824	0.00842256	0.00417273	0	0.00134644	0.00224349	0.00747375	0.00292244	0.0045779	0	0	0.00334156	0.0067573	0.00795429	0.00406859	0	0.00503404	0.00162324	0.00854112	0	0.00244152	0.00100434	0.00991993	0	0.00467167	0.00522027	0.00273558	0	0.00681241	0.00652726	0.00435987	0	0.00640087	0.0143454	0	0.0149801	0	0.00555293	0.00274984	0.00219562	0
FASTKD1	0.74059	0.676578	0.804072	0.758062	0.756404	0.722478	0.628487	0.850274	0.776563	0.70262	0.665006	0.648549	0.672826	0.85371	0.83725	0.906068	0	0.753504	0.745449	0.662951	0.826554	0.928894	0.420694	0.898496	0.70619	0.648184	0.220245	0.720343	0.83892	0.673273	0.668214	0.975905	0.789175	0.775715	0.640026	0.803905	0.886416	0.897728	0	0.797092	0.787875	0.684226	0.889877	0.397834	0.729705	0.697338	0.712936	0.665718
PPIG	0.797291	0.727865	0.761409	0.668775	0.653542	0.736772	0.79502	0.752833	0.710455	0.745058	0.740499	0.692889	0.638674	0.742634	0.71824	0.653563	0	0.601919	0.823848	0.711648	0.730783	0.786904	0.615492	0.792511	0.750602	0.728357	0.856333	0.659012	0.825558	0.595885	0.732983	0.79535	0.718311	0.695662	0.641197	0.720347	0.741446	0.712921	0	0.707939	0.664175	0.619714	0.643178	0.560164	0.630405	0.669068	0.740624	0.798764
CCDC173	0.0237307	0.03537	0.0206168	0.0192246	0.0185203	0.00365393	0.00585597	0.0286365	0.0212052	0.00388713	0.0120899	0.0235973	0.0276261	0.0136367	0.0167491	0.0192031	0	0.0158311	0.0226762	0.0201421	0.0194191	0.0199439	0	0.039699	0.0209232	0.0276432	0	0.015221	0.0230767	0.0278178	0.0247052	0.0366957	0.0189706	0.0288765	0.00349592	0.0154814	0.0218701	0.0198102	0	0.0396653	0.0237103	0.00702157	0.0281898	0.00460151	0.00665924	0.0393031	0.0180616	0.141107
KLHL23	0.545809	0.558947	0.631628	0.531789	0.495821	0.45078	0.535054	0.609329	0.601738	0.538933	0.571335	0.53847	0.457327	0.680593	0.680603	0.608261	0	0.569643	0.51808	0.580854	0.596419	0.707116	0.481469	0.695087	0.549617	0.544245	0.948433	0.51943	0.437931	0.452195	0.458068	0.696481	0.557436	0.592575	0.522121	0.697229	0.593068	0.547433	0	0.625688	0.63871	0.363282	0.575723	0.365177	0.457997	0.497328	0.662174	0.874065
SSB	0.205093	0.231493	0.275306	0.244708	0.193482	0.200786	0.528687	0.335578	0.301744	0.210633	0.216725	0.203998	0.17808	0.407436	0.212118	0.264814	0	0.210639	0.359436	0.188004	0.257624	0.312905	0.0947134	0.32117	0.286069	0.212442	0.209618	0.209122	0.228099	0.165296	0.17648	0.375654	0.225111	0.263575	0.147551	0.215634	0.348646	0.311209	0	0.247012	0.196076	0.126017	0.236779	0.204356	0.225571	0.212466	0.198754	0.293521
METTL5	0.0639983	0.107398	0.109836	0.114862	0.126491	0.0894117	0.211988	0.14012	0.131674	0.119763	0.0654808	0.0976641	0.0878129	0.191652	0.0980127	0.155059	0	0.116032	0.114658	0.0791082	0.0820907	0.184949	0.0367878	0.208294	0.11272	0.0805744	0.220245	0.105457	0.169453	0.107403	0.0970786	0.170546	0.131052	0.152771	0.0762695	0.133833	0.163499	0.133159	0	0.1323	0.133084	0.115484	0.142937	0.130014	0.116432	0.0673453	0.0958825	0.179786
UBR3	1.51319	1.51414	1.61876	1.51201	1.60864	1.64488	1.3883	1.61092	1.54158	1.44731	1.50831	1.53315	1.32855	1.61751	1.44044	1.65313	0	1.63256	1.61017	1.52111	1.73754	1.75126	1.1666	1.5995	1.6119	1.49706	1.84356	1.59477	1.85694	1.50972	1.13278	1.75204	1.55349	1.56619	1.43101	1.55492	1.63735	1.53928	0	1.62844	1.56517	1.49822	1.80503	0.967496	1.51516	1.61277	1.56226	1.70404
MYO3B	0.286569	0.351824	0.320218	0.253342	0.249231	0.294264	0.313193	0.286272	0.300149	0.242729	0.316469	0.385916	0.29528	0.382584	0.397468	0.372741	0	0.4023	0.300201	0.357812	0.398276	0.253913	0.170739	0.408955	0.221491	0.295832	0	0.210423	0.305039	0.394462	0.199819	0.262974	0.321744	0.343759	0.346212	0.374809	0.28775	0.273553	0	0.243913	0.365187	0.303814	0.294169	0.146518	0.199266	0.509445	0.394058	0.281064
SP5	0.0100047	0.00829675	0.0151655	0.0174125	0.0113683	0.00787324	0.0228905	0.0168961	0.0255234	0.0065511	0.016982	0.00742314	0.00692664	0.0151372	0.00763526	0.035696	0	0.0181355	0.028791	0.00587458	0.00358832	0.0260192	0.0203856	0.0290593	0.016322	0.00528152	0	0.0144285	0.0324069	0.00511496	0.00290114	0.0286587	0.00630477	0.0128716	0	0.00265598	0.0160183	0.0156289	0	0.0187089	0.0120409	0.0125433	0.0137945	0.00462035	0.00584428	0.00447343	0.00756028	0.00221462
ERICH2	0.0300682	0.0421037	0.0548395	0.0890226	0.0475792	0.04773	0.0627907	0.0783909	0.051909	0.0576128	0.0358993	0.0394924	0.0355823	0.112397	0.0429411	0.0532327	0	0.0440173	0.0644973	0.0472749	0.0495109	0.0734914	0.0320747	0.0973946	0.053728	0.0477125	0.209618	0.0434657	0.0717282	0.0496499	0.0341423	0.0814592	0.0499755	0.0770795	0.0640388	0.0474304	0.054742	0.0373992	0	0.0515087	0.0587529	0.0426219	0.106718	0.0100226	0.0449294	0.106876	0.040418	0.0443383
GAD1	1.53088	1.60408	1.80343	1.84569	1.84883	2.00843	2.15983	2.01705	2.13163	1.61998	1.68908	1.77141	1.58908	2.17821	1.69761	2.06034	0	1.92696	2.40342	1.75989	2.10326	2.3239	1.20052	1.99296	1.89333	1.60395	1.71027	1.47974	2.20309	1.53872	1.1613	2.25001	1.68559	1.81796	1.43269	1.79037	1.94726	1.7308	0	1.80657	1.93352	1.61817	1.8381	1.13428	1.82002	2.0934	1.5898	1.49859
GORASP2	0.132365	0.15047	0.200143	0.164482	0.15721	0.149872	0.26653	0.1852	0.234981	0.181376	0.165454	0.154107	0.173194	0.23655	0.169986	0.207596	0	0.120247	0.263145	0.150804	0.174164	0.245403	0.155196	0.231894	0.19594	0.133508	0	0.152831	0.156864	0.132241	0.112328	0.233136	0.163172	0.205463	0.102967	0.189068	0.219231	0.214348	0	0.183867	0.153656	0.152369	0.165186	0.0980598	0.162364	0.161758	0.174597	0.23573
TLK1	0.77646	0.825346	0.865201	0.87887	0.891555	0.895393	0.743993	0.868058	0.912567	0.791792	0.705802	0.742138	0.824186	0.926291	0.824175	1.01559	0	0.888531	0.857404	0.795164	0.89292	0.98678	0.648584	0.798257	0.729827	0.746998	1.65096	0.806295	1.01834	0.76145	0.693045	0.976849	0.862141	0.829932	0.839272	0.971868	0.877844	0.787268	0	0.846939	0.925562	0.702223	0.865313	0.589846	0.736	0.869792	0.910537	0.904315
METTL8	0.171074	0.279432	0.30285	0.268158	0.356262	0.283964	0.234502	0.346342	0.432905	0.341556	0.275094	0.342116	0.327465	0.36076	0.333531	0.374668	0	0.293189	0.308354	0.30383	0.355942	0.358555	0.157428	0.473669	0.278862	0.266798	0.429412	0.176376	0.223514	0.228566	0.191915	0.327473	0.300443	0.376107	0.240514	0.418069	0.235309	0.222663	0	0.436154	0.354582	0.210542	0.198922	0.178297	0.246628	0.308204	0.395673	0.441971
DCAF17	0.130072	0.203599	0.219362	0.203423	0.211657	0.239973	0.217115	0.193989	0.217632	0.179996	0.160617	0.160422	0.181105	0.176211	0.215882	0.208441	0	0.227504	0.219032	0.186267	0.208604	0.235599	0.0622101	0.249263	0.18597	0.201441	0	0.208355	0.174929	0.172611	0.159648	0.2123	0.16901	0.243707	0.166702	0.174323	0.202163	0.233269	0	0.209447	0.188486	0.155112	0.189146	0.115247	0.217117	0.159576	0.226291	0.180343
CYBRD1	0.00156106	0.00662279	0.0118087	0.0111343	0.0170224	0.0112102	0.0146411	0.00530794	0.0121462	0.00251341	0.00344942	0.00857688	0	0.0150695	0.0049107	0.00453785	0	0.00151517	0.0032119	0.00955805	0.0104331	0.0061814	0	0.0140766	0.00202523	0.00857607	0	0.00892149	0.0110692	0.0144177	0	0.00863523	0.00533303	0.00445231	0.00856221	0.00802676	0.00473723	0.00272701	0	0.00337959	0.00723485	0.00445277	0.00825758	0	0.00448133	0	0	0.0221691
DYNC1I2	0.496864	0.674672	0.636564	0.748314	0.667762	0.790982	1.13425	0.789596	0.805329	0.859602	0.741348	0.641675	0.581016	0.624654	0.59477	0.608109	0	0.568584	0.851859	0.706434	0.704061	0.639437	0.321251	0.801755	0.667549	0.653155	0.337312	0.661994	0.641484	0.664029	0.619281	0.539345	0.712146	0.874738	0.586562	0.703746	0.85946	0.847721	0	0.610812	0.687089	0.377081	0.593427	0.866821	0.759602	0.619416	0.734691	0.964257
SLC25A12	1.61454	1.58248	1.74248	1.66313	1.63091	1.63645	1.69233	1.69818	1.70622	1.6527	1.62128	1.57837	1.56893	1.86585	1.7459	1.75169	0	1.76591	1.61826	1.63852	1.67595	1.79178	1.57229	1.85433	1.51409	1.54434	1.13255	1.56206	1.53668	1.49574	1.60484	1.79207	1.63088	1.66728	1.57396	1.65618	1.7335	1.64939	0	1.57967	1.76148	1.49055	1.7587	1.30272	1.59915	1.65002	1.77608	1.7199
HAT1	0.172288	0.203826	0.40556	0.434439	0.301379	0.236988	0.275723	0.311153	0.388986	0.244353	0.221032	0.216481	0.168039	0.469928	0.262268	0.481651	0	0.331321	0.444477	0.283347	0.34081	0.494599	0.0401387	0.522171	0.224152	0.170015	0.689032	0.216759	0.398639	0.318329	0.177418	0.379076	0.256141	0.304841	0.179865	0.245424	0.333717	0.26675	0	0.287928	0.332607	0.2461	0.443321	0.086624	0.242096	0.360571	0.327771	0.245311
METAP1D	0.131356	0.167823	0.246915	0.361125	0.272169	0.207355	0.180805	0.250302	0.292998	0.178842	0.171256	0.152984	0.138032	0.400112	0.185565	0.374463	0	0.293847	0.31177	0.200406	0.255482	0.314299	0.139632	0.411876	0.143375	0.12665	0.220245	0.144227	0.327012	0.221364	0.102092	0.280883	0.208142	0.310764	0.103835	0.163868	0.155989	0.213934	0	0.167541	0.271226	0.0997933	0.402247	0.0786282	0.160735	0.330697	0.193798	0.133345
DLX1	0.117068	0.127096	0.129357	0.118198	0.120259	0.188433	0.237894	0.156797	0.169875	0.0817222	0.160799	0.16037	0.158299	0.139123	0.112355	0.119434	0	0.083993	0.211626	0.129419	0.148235	0.245925	0.0840021	0.141711	0.23288	0.142715	0	0.174646	0.190392	0.0959887	0.101496	0.207935	0.167009	0.154396	0.111673	0.132398	0.175683	0.137314	0	0.160198	0.118298	0.102522	0.110841	0.109298	0.227224	0.0825371	0.111651	0.147387
DLX2	0.0293159	0.0220721	0.0312403	0.0454551	0.0401045	0.0508876	0.0244642	0.0367921	0.0715271	0.0371372	0.0227768	0.0189651	0.0228006	0.0482981	0.0256736	0.0447737	0	0.0527638	0.0895477	0.0345429	0.0511083	0.0757053	0	0.0740471	0.025513	0.0392535	0	0.0381919	0.0600403	0.0289391	0.0476058	0.0999116	0.0404798	0.0400209	0.0243224	0.0380385	0.0713762	0.04467	0	0.033668	0.0396733	0.0365092	0.0587659	0.034622	0.035852	0.0257044	0.0235243	0.0238077
ITGA6	0.00859338	0.00830562	0.0123308	0.022152	0.0148412	0.010004	0.0132681	0.0145744	0.0170113	0.00517846	0.0152537	0.0018029	0.0114974	0.0249315	0.0144406	0.0160171	0	0.0130207	0.0115431	0.0133082	0.00336986	0.0192126	0.00602196	0.0306133	0.00664632	0.00931217	0	0.00953177	0.0199234	0.0102439	0.0106678	0.0130485	0.0130151	0.00902544	0.012586	0.00698096	0.00790751	0.0150988	0	0.00721541	0.0134901	0.0060743	0.00843794	0	0.0117514	0.0161125	0.00713422	0.019112
PDK1	0.152659	0.14535	0.161576	0.15446	0.219973	0.218	0.178949	0.234075	0.235429	0.175039	0.185062	0.184207	0.111192	0.159317	0.128889	0.143863	0	0.14036	0.184274	0.148918	0.171953	0.252314	0.145711	0.187096	0.166816	0.12659	0.209618	0.129856	0.144928	0.173285	0.177599	0.161795	0.144871	0.165637	0.151233	0.196221	0.161117	0.148298	0	0.128219	0.174658	0.107567	0.136511	0.116752	0.243532	0.478393	0.148984	0.200208
RAPGEF4	1.87335	1.9492	1.92764	1.86355	1.97208	2.0038	1.88137	2.03113	1.91527	1.95526	1.93153	1.99138	1.82024	1.96844	1.95168	1.91539	0	2.00474	1.93231	2.01311	2.00257	2.08085	1.78811	1.95144	1.95027	1.87605	1.30692	1.96792	2.03031	1.94584	1.86545	1.92342	1.96539	1.98049	1.96213	2.01053	1.98747	1.9338	0	1.85658	1.96145	1.98763	1.96432	1.75333	2.04181	2.16721	1.94244	1.98411
MAP3K20	0.13491	0.139284	0.227258	0.133971	0.133872	0.126798	0.22661	0.159944	0.149446	0.14374	0.128266	0.136949	0.106868	0.161737	0.128629	0.156658	0	0.174729	0.20987	0.131574	0.15321	0.194531	0.12959	0.134045	0.191893	0.14089	0.220245	0.144276	0.108273	0.155232	0.10324	0.143392	0.155113	0.174779	0.15666	0.161834	0.156146	0.168657	0	0.153371	0.135284	0.0998559	0.199824	0.0928698	0.168861	0.352206	0.12455	0.159521
CDCA7	0.0368459	0.0504117	0.100239	0.0886225	0.0908033	0.0632421	0.0498803	0.0627957	0.11375	0.0449869	0.0488907	0.0435888	0.0204961	0.187866	0.0626449	0.150525	0	0.110237	0.0921413	0.102399	0.079674	0.142479	0.0628836	0.170688	0.0786561	0.0433277	0	0.0217738	0.0524174	0.0917594	0.0268416	0.143642	0.0537916	0.0648784	0.0324821	0.0738689	0.0923497	0.0529886	0	0.101201	0.112595	0.0131593	0.147978	0.040144	0.0448424	0.0179027	0.0611712	0.0307549
SP3	0.393056	0.380654	0.449803	0.42453	0.483127	0.508223	0.48295	0.436923	0.44733	0.392829	0.419431	0.356879	0.241374	0.457069	0.356942	0.459605	0	0.417098	0.448369	0.407861	0.480671	0.461752	0.29038	0.516042	0.388641	0.313047	0.429412	0.423507	0.391947	0.434896	0.342711	0.456915	0.356105	0.436165	0.307216	0.394595	0.452879	0.415595	0	0.394864	0.393789	0.248737	0.341241	0.225345	0.3953	0.470086	0.382761	0.565714
OLA1	0.915674	1.00569	1.13798	0.963791	1.02653	1.11063	1.15943	1.00879	1.0503	1.06475	1.00226	1.04187	0.858652	1.08963	0.965728	1.09499	0	1.00718	1.06653	0.939756	1.01763	1.17662	0.862052	1.0928	1.10047	0.988162	0.220245	0.999643	1.05934	0.996879	0.884893	1.11575	1.01104	1.08944	1.00463	0.947621	1.13968	1.08297	0	1.0677	1.0536	0.917663	1.10958	0.80349	1.0952	1.17708	1.02653	1.20769
SP9	0.0621	0.071055	0.100724	0.06903	0.0479588	0.0943372	0.229011	0.105921	0.0998674	0.0476677	0.0993772	0.074104	0.0429935	0.099805	0.0374112	0.0799639	0	0.0448521	0.167279	0.0502045	0.111163	0.121213	0.0297045	0.119112	0.134703	0.0613784	0	0.0669359	0.105711	0.0631517	0.0553588	0.132758	0.0725452	0.0729606	0.0593715	0.0550114	0.146833	0.103228	0	0.0745573	0.0753272	0.0574332	0.116905	0.0171333	0.136894	0.0673149	0.050065	0.0443427
CIR1	0.292424	0.288373	0.374779	0.315938	0.28885	0.333648	0.338254	0.30397	0.303181	0.273552	0.30042	0.282776	0.21496	0.331648	0.244775	0.298291	0	0.321979	0.422754	0.339437	0.330694	0.413915	0.17226	0.431724	0.316866	0.316133	0	0.311235	0.391548	0.315397	0.200992	0.38539	0.295701	0.307775	0.234204	0.32328	0.324452	0.295539	0	0.319668	0.364065	0.208827	0.426867	0.187205	0.33747	0.311649	0.280608	0.395821
SCRN3	0.183739	0.148137	0.257638	0.210766	0.194691	0.250122	0.282837	0.310149	0.364959	0.270137	0.25235	0.15428	0.170388	0.466699	0.246991	0.347475	0	0.279675	0.323761	0.194989	0.246482	0.276791	0.120422	0.515297	0.23459	0.215954	0.337312	0.181747	0.189381	0.18021	0.16993	0.287941	0.235791	0.262795	0.166469	0.205967	0.279918	0.325404	0	0.222019	0.250534	0.15833	0.266738	0.128372	0.209686	0.240895	0.21103	0.281544
GPR155	0.825817	0.796176	0.982164	0.831197	0.82522	0.82599	0.908686	0.933761	1.01079	0.749689	0.915771	0.783374	0.795294	1.07463	0.856438	0.969004	0	1.00273	1.10037	0.945419	0.925635	1.22846	0.607596	1.08894	0.935698	0.758365	1.12877	0.629009	0.923905	0.755152	0.621825	1.19784	0.823528	0.946353	0.721179	0.879694	0.957963	0.784058	0	0.994842	0.877866	0.632943	1.01334	0.562578	0.822997	0.739892	0.774521	0.949933
WIPF1	0.0631212	0.0670719	0.0799998	0.0669246	0.0792077	0.0485465	0.0838222	0.0929219	0.0948177	0.0845426	0.0531032	0.0604691	0.0231887	0.0514049	0.0535527	0.0905143	0	0.071062	0.0517586	0.0657968	0.089731	0.0888861	0.0172865	0.0552498	0.100665	0.0534078	0	0.048114	0.0550191	0.0716935	0.0255374	0.0571539	0.0766364	0.103511	0.0255689	0.0654335	0.0706751	0.0715375	0	0.108188	0.084131	0.0615916	0.0857922	0.0543978	0.0551956	0.0690878	0.0998934	0.123697
CHRNA1	0.00111674	0	0.00376813	0.00569872	0	0	0.00316439	0.00144797	0.00346527	0.00259561	0	0.00176807	0	0.00293688	0.00897936	0.00550225	0	0.00230382	0.000790894	0.00130186	0.0031778	0.000560921	0	0.00324034	0	0	0	0.00319345	0.00169684	0.000811465	0.00239188	0.00379628	0.00267147	0.00425394	0.00183101	0.00112254	0.00180006	0	0	0.00388097	0.0010051	0	0.00433463	0	0	0	0	0
CHN1	1.0537	0.888456	1.02487	1.07217	0.944612	1.09122	1.62144	1.16832	1.06313	0.900932	0.885666	0.924602	0.902908	0.967599	0.78171	0.807526	0	0.649408	1.2567	0.930693	0.984498	0.874575	0.736628	0.865961	1.14012	0.901198	1.42754	1.08301	1.17988	1.01973	1.3335	1.30393	1.09595	1.04752	0.893277	0.786456	1.30215	1.09959	0	0.926145	0.710397	0.89745	1.03287	0.983866	1.11743	0.555446	0.761242	1.18421
ATF2	0.468842	0.481788	0.562207	0.536844	0.589527	0.669706	0.864479	0.590259	0.579846	0.552742	0.583631	0.529114	0.476408	0.532698	0.466079	0.509838	0	0.509666	0.620013	0.524654	0.53784	0.634594	0.360786	0.625849	0.691088	0.518554	0.561338	0.565517	0.697486	0.50952	0.369061	0.597597	0.586805	0.550978	0.445705	0.517159	0.639097	0.577807	0	0.522314	0.507801	0.435742	0.559389	0.523727	0.611035	0.417842	0.473796	0.670177
ATP5MC3	0.146462	0.144454	0.245835	0.41216	0.247364	0.344336	0.65351	0.324788	0.427722	0.116711	0.147752	0.098882	0.160584	0.513207	0.150123	0.396186	0	0.252558	0.621964	0.178365	0.293847	0.367808	0.0463154	0.521372	0.288268	0.111529	0	0.191589	0.359496	0.151354	0.200867	0.451025	0.199899	0.181615	0.0836713	0.157374	0.299649	0.197482	0	0.163674	0.209361	0.132054	0.232116	0.112978	0.256572	0.253086	0.0913761	0.122407
LNPK	0.382221	0.42229	0.428454	0.525391	0.529909	0.519813	0.405142	0.452425	0.574512	0.442449	0.435151	0.474712	0.411161	0.722786	0.41522	0.573494	0	0.524646	0.564313	0.504449	0.570187	0.571776	0.140586	0.697479	0.444321	0.352182	0	0.320638	0.552324	0.36663	0.311401	0.483941	0.418492	0.438592	0.406965	0.455631	0.401965	0.415836	0	0.436244	0.615751	0.29822	0.392474	0.290966	0.38852	0.582695	0.379959	0.468868
HOXD3	0	0.00214637	0	0	0	0	0	0	0.000858025	0.00404386	0	0	0	0	0	0	0	0	0	0	0	0	0	0	0	0	0	0	0	0	0	0	0.00208804	0	0	0	0	0	0	0.00765573	0	0	0	0	0	0	0	0.00268345
HOXD1	0	0.000628235	0	0.00201306	0	0.000696631	0.00106028	0	0	0	0	0.00119497	0	0	0.00221057	0	0	0	0	0	0	0.00149606	0	0.00391716	0	0	0	0	0	0	0	0	0	0	0	0	0	0	0	0	0	0	0.00185134	0	0	0	0	0
MTX2	0.637959	0.686167	0.824114	0.782106	0.800428	0.852659	0.994527	0.777608	0.80014	0.725338	0.717129	0.663636	0.558541	0.952521	0.63326	0.871318	0	0.686687	0.867835	0.667674	0.839953	0.800303	0.522866	0.895367	0.749391	0.641785	0.445758	0.856208	0.939939	0.683629	0.659619	0.855809	0.790232	0.881823	0.608399	0.710107	0.92922	0.806228	0	0.698242	0.71614	0.669291	0.724284	0.621125	0.74768	0.774118	0.714564	0.916158
HNRNPA3	0.519364	0.503187	0.628805	0.564961	0.579253	0.696879	0.93639	0.699696	0.667961	0.542231	0.613631	0.615049	0.572785	0.608857	0.448417	0.562043	0	0.426808	0.793942	0.506825	0.59826	0.69736	0.219113	0.681192	0.787188	0.590525	1.45981	0.593074	0.672248	0.496753	0.563655	0.68298	0.628896	0.636687	0.527314	0.559813	0.669154	0.550075	0	0.528346	0.466029	0.424282	0.517805	0.566909	0.666736	0.530351	0.473798	0.608683
NFE2L2	0.763059	0.692053	0.793717	0.686359	0.70552	0.682338	0.63146	0.781371	0.800203	0.752003	0.765988	0.730785	0.770034	0.736791	0.877111	0.748331	0	0.834272	0.829618	0.734759	0.917725	0.89369	0.735891	0.917444	0.767993	0.771036	1.08054	0.755959	0.701333	0.70991	0.624008	0.817192	0.797869	0.798516	0.71841	0.753961	0.623699	0.684395	0	0.789246	0.706758	0.618297	0.778631	0.452211	0.674693	0.807046	0.74527	0.828032
AGPS	0.470401	0.409019	0.504743	0.492005	0.471228	0.563505	0.459988	0.518012	0.492277	0.451033	0.482947	0.410746	0.384167	0.489922	0.385477	0.55363	0	0.498953	0.514539	0.433561	0.515842	0.535079	0.327091	0.544427	0.479014	0.351906	0.209618	0.516259	0.522782	0.419101	0.365214	0.566154	0.466793	0.546136	0.429007	0.455925	0.536074	0.452552	0	0.502864	0.482695	0.46398	0.482637	0.334727	0.513034	0.501784	0.406611	0.587769
TTC30B	0.00658991	0.0113765	0.0114893	0.0101286	0.00458793	0.0166678	0.00879563	0.0110672	0.0103256	0.0167948	0.0106792	0.00867365	0.0178368	0.028375	0.0101492	0.0116698	0	0.00814385	0.0280611	0.00621715	0.00956145	0.0177025	0.0300774	0.0295404	0.013077	0.00432958	0	0.0215129	0.0053592	0.0134242	0	0.0142093	0.00779571	0.00777428	0.00178722	0.0081947	0.0108405	0.00617303	0	0.00908396	0.0047058	0.00977988	0.00933899	0.00850219	0.0111691	0.0116323	0.00276537	0.00948923
TTC30A	0.013554	0.00138052	0.0186295	0.0156264	0.00602317	0.00977494	0.01378	0.0275052	0.0131237	0.00934174	0.0185007	0.00716101	0.022086	0.0108791	0.00726712	0.0059619	0	0.00934492	0.0352979	0.0224449	0.0144284	0.033018	0.0367696	0.031878	0.0153913	0.00697029	0	0.00344956	0.0174645	0.0156607	0.0168346	0.0254727	0.0129562	0.0110362	0.00559778	0.0134998	0.0108542	0.011375	0	0.0174744	0.00512329	0.0103304	0.0137843	0.00444287	0.0174938	0.0409566	0	0.0410725
PDE11A	0.00142347	0.0058759	0.00223972	0.00279686	0.00333052	0	0.00452211	0	0.00542496	0.00182738	0	0.00192894	0	0.00432481	0	0.00161841	0	0.00412311	0.00406782	0	0	0.00199489	0	0.00622698	0.000806794	0.00151073	0	0.00144511	0.000728297	0.00111925	0	0.00341206	0	0	0	0.000727193	0.000944591	0	0	0.00351875	0	0.00208345	0	0	0.00475884	0	0	0
RBM45	0.284931	0.256822	0.282171	0.267982	0.267558	0.314018	0.197433	0.282204	0.281402	0.324339	0.308907	0.276994	0.302566	0.275137	0.252237	0.274377	0	0.204904	0.296371	0.255194	0.293718	0.297947	0.182894	0.339871	0.256839	0.31254	0	0.275568	0.265998	0.238496	0.224626	0.27672	0.291911	0.335709	0.210927	0.3305	0.289956	0.27403	0	0.275014	0.271205	0.198877	0.248809	0.154507	0.231352	0.211818	0.282107	0.334347
OSBPL6	1.87808	1.80119	1.81746	1.88391	2.01688	1.93124	1.70834	1.9434	1.92481	1.93252	1.89181	1.90464	1.8981	1.95371	1.95361	1.90554	0	2.02058	1.81119	1.93212	2.09949	1.95105	1.84939	1.9338	1.95434	1.84256	2.00528	1.75634	1.92758	1.71791	1.59449	1.91158	1.81367	1.77795	1.77724	1.97823	1.88677	1.80122	0	1.67152	2.05965	1.61846	1.79107	1.69162	1.81167	1.6722	1.88856	1.76155
PRKRA	0.32798	0.303873	0.423449	0.469388	0.431791	0.338113	0.563193	0.376044	0.471365	0.37486	0.394947	0.292927	0.377286	0.364484	0.423413	0.529137	0	0.262401	0.46976	0.313988	0.426128	0.477553	0.335038	0.526548	0.458981	0.368938	0.337312	0.379084	0.492939	0.350929	0.36121	0.648096	0.385111	0.413224	0.327118	0.348698	0.503446	0.465656	0	0.43548	0.401399	0.303866	0.382995	0.246613	0.508861	0.384036	0.306537	0.462292
PJVK	0.149489	0.0926698	0.155046	0.144084	0.110748	0.119072	0.143663	0.167645	0.213567	0.158335	0.135538	0.117738	0.166033	0.389853	0.222217	0.180722	0	0.238315	0.203889	0.14236	0.183042	0.335501	0.0936317	0.364258	0.117149	0.11315	0.209618	0.119192	0.136505	0.117045	0.122603	0.298016	0.161573	0.159374	0.111417	0.163916	0.160759	0.17462	0	0.200926	0.136907	0.0936041	0.164359	0.119568	0.0984331	0.134983	0.14262	0.222708
FKBP7	0.0262473	0.0355655	0.0386356	0.0509375	0.0315498	0.042343	0.0670106	0.0393008	0.0580639	0.0357438	0.0332085	0.0311372	0.0202867	0.0389753	0.0414289	0.0473898	0	0.0283421	0.0406184	0.022586	0.0390608	0.0488126	0.0124439	0.0768362	0.0599146	0.0366009	0	0.0288197	0.0523694	0.0332032	0.0201721	0.0356631	0.0256521	0.0500759	0.0279444	0.0292317	0.0427573	0.0558671	0	0.0443997	0.0416313	0.010214	0.0291204	0.0132646	0.0420518	0.0475959	0.0403813	0.0534872
PLEKHA3	0.178079	0.215969	0.247857	0.296522	0.247846	0.299608	0.410192	0.236871	0.300158	0.198527	0.251142	0.251102	0.181556	0.26157	0.182178	0.297971	0	0.186447	0.318674	0.21153	0.287027	0.322006	0.198734	0.342868	0.32754	0.262115	0	0.240355	0.362618	0.243694	0.151144	0.335837	0.240104	0.209505	0.208217	0.224322	0.267532	0.249996	0	0.234614	0.228173	0.169949	0.216387	0.170912	0.275923	0.23397	0.192162	0.361876
TTN	0.116135	0.112863	0.173813	0.432986	0.318883	0.122545	0.156569	0.213099	0.269906	0.249484	0.194444	0.115398	0.110183	0.237909	0.136142	0.281679	0	0.201317	0.216765	0.106119	0.228296	0.28546	0.165	0.615685	0.236435	0.180585	0	0.164197	0.290798	0.252149	0.156779	0.244001	0.121527	0.351773	0.146345	0.114224	0.140791	0.144013	0	0.15678	0.238842	0.061617	0.272018	0.0786231	0.0886764	0.253198	0.199448	0.137891
CCDC141	0.00547473	0.00825135	0.0142564	0.0146086	0.0102973	0.00354132	0.00929088	0.0162386	0.0132689	0.00430735	0.0206865	0.0102946	0	0.0390699	0.0142295	0.0100312	0	0.0137326	0.0154021	0.00883568	0.00990935	0.0123651	0	0.0402266	0.00976064	0.0020418	0	0.0170509	0.0181528	0.020003	0.00526623	0.0142533	0.0106132	0.0138523	0	0.00798831	0.00966874	0.0147776	0	0.0104542	0.0102711	0.0110041	0.0173059	0	0.0142526	0.0126947	0.00638074	0
SESTD1	0.971172	1.0481	1.05609	1.03403	1.05541	1.1563	1.05223	1.04526	1.03153	1.0299	1.05193	0.973634	0.840244	1.11227	0.930875	1.0305	0	0.978909	1.07765	0.946128	1.08601	1.09811	0.887687	1.0987	1.17981	0.940818	0.721741	0.990391	1.26646	1.03435	0.773783	1.23335	1.02527	0.971816	0.98044	1.02389	1.15293	0.958335	0	0.974229	0.979042	0.854046	1.13262	0.705177	1.04369	1.07428	0.791049	0.960541
ZNF385B	2.06219	1.96934	2.06387	1.81028	1.94176	2.05575	2.17347	1.86808	1.90473	2.19001	1.98884	2.01445	1.9001	1.76644	2.01933	1.7165	0	1.83271	1.90639	1.66208	1.87919	2.00087	2.00639	1.91919	1.97004	2.05771	1.3232	2.26311	1.86418	2.04994	2.08111	1.83085	2.09824	2.02536	2.08237	1.93414	2.22871	2.23597	0	1.92195	1.99169	2.05291	1.97137	2.14927	2.10226	2.07526	1.6969	2.22495
CWC22	0.181169	0.237865	0.262028	0.28605	0.256315	0.253117	0.257731	0.259781	0.28392	0.20829	0.22052	0.193235	0.192932	0.212578	0.237373	0.294193	0	0.200693	0.265971	0.200681	0.254322	0.294005	0.171195	0.338711	0.225704	0.232487	0	0.239621	0.316536	0.192199	0.156643	0.236019	0.21311	0.219508	0.143801	0.219467	0.226419	0.21717	0	0.255203	0.28294	0.182775	0.257805	0.113475	0.208144	0.222088	0.1906	0.286959
UBE2E3	0.50601	0.529404	0.63934	0.582753	0.583335	0.620815	0.777042	0.531334	0.56393	0.534527	0.537363	0.506111	0.510432	0.583596	0.473725	0.530478	0	0.481471	0.681568	0.507057	0.530101	0.518031	0.488265	0.595322	0.567276	0.483031	0.429412	0.637065	0.505273	0.57891	0.482248	0.520834	0.49654	0.472736	0.401947	0.53188	0.57665	0.531694	0	0.510406	0.523656	0.309815	0.454493	0.522789	0.509322	0.509455	0.437501	0.75653
ITGA4	0.00177489	0.00423551	0.00078872	0.00430486	0.00554753	0.00800192	0	0.00510244	0.00565063	0.00358318	0.00186453	0.00660433	0.00162568	0.00649193	0.00982317	0.00508155	0	0.00562874	0.00315357	0.00188411	0.00596583	0	0.0150787	0	0.00456147	0.00405756	0	0	0.00340174	0.00979458	0	0.00510114	0.00440104	0	0.0104879	0.0029304	0.00347856	0.00428598	0	0.00250043	0.00815345	0.00659478	0	0	0	0	0	0.00559352
CERKL	0	0.00385504	0.00944001	0.0118411	0.00297029	0.00149086	0.0048566	0.00512539	0.00540499	0.00777949	0.00843735	0.00656704	0	0.00262412	0	0.00391771	0	0.013315	0.00447395	0	0.0061447	0.00438138	0	0.00271687	0.0040602	0.00219276	0	0.00825775	0.00827898	0.00629022	0.0065737	0	0.00320498	0	0	0.00915748	0.00520809	0.0069201	0	0.00679452	0	0.00549491	0.00838722	0	0.0179645	0	0.0123792	0
PPP1R1C	0.0122926	0.0176452	0.0066392	0.0168275	0.0155935	0.0133192	0.00582189	0.00792421	0.00903993	0.0028021	0.00262355	0	0.00601941	0.0102787	0.00797439	0.0202853	0	0.0130917	0.0109951	0.00825654	0.0115944	0.0143469	0	0.0156945	0.0145081	0.0137835	0	0.00870302	0.0205589	0.00923904	0.00253	0.0100802	0.00688758	0.0175335	0.0102321	0.0120722	0.00534741	0.00130068	0	0.00858751	0.0131019	0.00557705	0.0155217	0	0.00938695	0.0155719	0.00804163	0.00964496
PDE1A	0.238132	0.236478	0.206326	0.294243	0.2549	0.254653	0.240837	0.228955	0.219332	0.165577	0.114882	0.107302	0.157338	0.161649	0.15165	0.17295	0	0.151653	0.165666	0.150984	0.16416	0.143657	0.499384	0.157214	0.195077	0.238534	0.220245	0.224676	0.318794	0.31224	0.405767	0.27234	0.212661	0.1209	0.145133	0.133176	0.144013	0.145677	0	0.155386	0.13977	0.178182	0.20713	0.283972	0.146087	0.195261	0.187416	0.153318
DNAJC10	0.268046	0.307075	0.349066	0.320801	0.340881	0.319714	0.253938	0.298359	0.364234	0.278473	0.296853	0.259232	0.28308	0.310611	0.281713	0.293303	0	0.330535	0.353261	0.316335	0.358414	0.3532	0.146	0.362406	0.32331	0.307072	0.337312	0.295516	0.358623	0.309492	0.250241	0.39727	0.299198	0.344385	0.241368	0.305959	0.264949	0.304649	0	0.32617	0.293236	0.165697	0.312425	0.179525	0.281892	0.301133	0.305201	0.347671
FRZB	0.0890389	0.0614046	0.0895003	0.0903789	0.0670966	0.0435807	0.115392	0.0756723	0.115795	0.102464	0.0804257	0.0998148	0.0594033	0.0736574	0.0549496	0.15689	0	0.0870915	0.13458	0.0912094	0.0869173	0.0691952	0.0493373	0.0704632	0.0895485	0.0803467	0	0.0726556	0.119578	0.0731324	0.0411436	0.166597	0.0731953	0.155849	0.0490132	0.0800862	0.0960882	0.0495609	0	0.0877595	0.0587418	0.022566	0.071141	0.0513464	0.0728406	0.0929915	0.0718867	0.123367
NCKAP1	0.874381	0.934006	1.0253	1.06836	1.15101	1.23868	1.149	1.06568	1.07397	0.958203	0.950444	0.916735	0.846145	0.954654	0.927312	1.04779	0	0.943139	1.18678	0.965267	1.07506	1.1025	0.580051	1.05028	1.13349	0.924986	0.337312	1.12722	1.35722	0.971419	0.767471	1.20052	1.03315	1.03369	0.876655	0.901924	1.11044	0.973974	0	1.06985	0.969716	0.820913	1.05834	0.784007	1.1458	1.0533	0.886333	1.09491
DUSP19	0.0618894	0.0766265	0.0895594	0.0825876	0.0941852	0.138142	0.197297	0.09385	0.104446	0.0964622	0.102913	0.0825458	0.0931796	0.100942	0.0583808	0.10196	0	0.0660284	0.117104	0.0827297	0.0928287	0.123337	0.0170386	0.144773	0.0874398	0.123682	0	0.0826492	0.0809482	0.0815534	0.0550448	0.114279	0.094155	0.19882	0.0825739	0.0883328	0.164022	0.129017	0	0.152473	0.0741729	0.0668813	0.0563958	0.0525945	0.105051	0.0511787	0.0403747	0.139067
NUP35	0.1577	0.121143	0.124845	0.100467	0.115575	0.13053	0.135046	0.123848	0.146294	0.117835	0.111683	0.134142	0.120711	0.22081	0.150305	0.165255	0	0.125713	0.12666	0.120557	0.163253	0.171855	0.0363571	0.180313	0.12681	0.115016	0.220245	0.0941572	0.15986	0.127831	0.0856261	0.192738	0.142736	0.146638	0.122803	0.132051	0.155655	0.116508	0	0.131935	0.127232	0.157784	0.156068	0.0661565	0.130684	0.142652	0.133611	0.154196
ZNF804A	2.99923	2.73866	2.74849	2.75657	2.99629	3.01308	3.18991	2.63199	2.80547	3.13955	2.97199	2.96887	3.0905	2.32246	2.82088	2.73682	0	2.50723	2.73805	2.69622	2.77185	2.44005	2.61148	2.8108	2.87017	3.10277	2.7654	3.03764	2.34353	2.86351	3.0857	2.40655	2.757	2.99257	2.76722	2.93064	2.97952	2.98816	0	2.81641	2.97064	2.82633	2.37985	3.03391	3.10432	2.83042	2.91504	3.31212
FSIP2	0.0403974	0.0422891	0.0358358	0.15249	0.117286	0.0329813	0.0196065	0.0413106	0.0706361	0.0200781	0.0304049	0.0333066	0.0124148	0.0821819	0.0209041	0.0802903	0	0.0537344	0.072723	0.0532006	0.0585144	0.111218	0.0136718	0.163975	0.034154	0.0317207	0	0.0399892	0.115251	0.0525493	0.0281368	0.0831078	0.0299692	0.0787712	0.00216917	0.0305689	0.0176737	0.025385	0	0.0431583	0.06654	0.0165135	0.119691	0.0150788	0.0239659	0.0529728	0.0429718	0.0356544
ZC3H15	0.434547	0.317702	0.434539	0.40932	0.375702	0.40822	0.535253	0.454054	0.407091	0.315664	0.352387	0.341379	0.36957	0.453611	0.406825	0.389514	0	0.336675	0.535303	0.339952	0.443574	0.49094	0.301547	0.491279	0.429268	0.359842	0.220245	0.416753	0.613015	0.394659	0.335519	0.590409	0.402768	0.398389	0.299471	0.33177	0.515338	0.397633	0	0.378024	0.356739	0.414032	0.533177	0.261663	0.392651	0.451227	0.347767	0.449118
ITGAV	0.201745	0.163109	0.216466	0.181901	0.184447	0.181296	0.22276	0.263347	0.226667	0.161575	0.15905	0.14861	0.307658	0.218287	0.278057	0.179806	0	0.172077	0.249855	0.26771	0.224633	0.2865	0.143866	0.175965	0.197637	0.289823	0.445758	0.263914	0.320097	0.156237	0.202893	0.28003	0.231593	0.314162	0.189174	0.205232	0.284537	0.199544	0	0.261828	0.189646	0.158347	0.242994	0.155345	0.230745	0.142228	0.207671	0.332641
FAM171B	0.562976	0.531235	0.642856	0.625399	0.654507	0.732087	0.62481	0.625762	0.656464	0.636788	0.576141	0.509414	0.462545	0.64327	0.498949	0.663213	0	0.618068	0.693556	0.600281	0.702544	0.648564	0.386236	0.714565	0.696959	0.592819	0.561338	0.658367	0.620008	0.665699	0.535194	0.671504	0.521176	0.632375	0.399232	0.559363	0.621425	0.579311	0	0.550245	0.568211	0.308902	0.60234	0.38166	0.674829	0.770881	0.553506	0.800428
ZSWIM2	0.00556901	0.00175112	0.00240968	0.00206921	0.00491189	0.0114094	0.00831391	0.00550922	0.00314838	0.00536697	0.00487876	0.00385551	0.0136617	0.00653353	0.0022148	0.00282286	0	0.00629158	0.00257715	0.00589872	0.00682957	0.00391936	0	0.0063605	0	0.00382114	0	0.0043796	0.00666813	0.00714687	0.00347512	0.00755354	0.00226613	0.00976034	0.00459668	0.00382751	0.00269053	0	0	0	0.00554027	0.00451302	0.00789023	0.00562482	0.00246799	0.00941852	0.00145446	0
CALCRL	0.0256233	0.0157132	0.00983433	0.0365573	0.0167901	0.0125036	0.0292862	0.0275748	0.0243063	0.0238643	0.0194917	0.00547723	0.00631029	0.0326096	0.00657847	0.0154682	0	0.012497	0.0132963	0.0118228	0.0107118	0.00639068	0.0136718	0.0143568	0.0176922	0.0442041	0	0.028535	0.0140131	0.0180236	0.034449	0.0158266	0.0130871	0.0119277	0.0172672	0.0105765	0.0373729	0.0204646	0	0.0272478	0.0370265	0.0371261	0.00823088	0.0155431	0.0212073	0.0455005	0.025931	0.0215375
TFPI	0.0041597	0.00248492	0.00245547	0.00465584	0.00501031	0.00228419	0	0.00584997	0.00303125	0.00133685	0	0.00227477	0	0.00597687	0.00114496	0.00561549	0	0.0082797	0.00689078	0	0	0.0115498	0	0.00491696	0	0.00244973	0	0.00384725	0.0053286	0.0036478	0	0.00681459	0	0	0	0.000576914	0.00184298	0	0	0	0	0	0	0	0	0	0	0
GULP1	0.209019	0.225144	0.267013	0.160752	0.179691	0.153496	0.160623	0.23508	0.158553	0.102137	0.279191	0.112284	0.151622	0.116157	0.0752654	0.130518	0	0.150746	0.124279	0.194925	0.201212	0.274589	0.371907	0.148651	0.230032	0.192388	0	0.0873495	0.159695	0.178893	0.175058	0.15958	0.217789	0.119677	0.165256	0.0961887	0.15716	0.165097	0	0.162233	0.124228	0.171676	0.157725	0.186487	0.164328	0.269818	0.0945258	0.152846
DIRC1	0.00216388	0	0.00158261	0.0101961	0.0008742	0.00373839	0	0	0.00056366	0	0	0	0	0	0.000965444	0.00448066	0	0.00793975	0.000722349	0	0.00128531	0.00092593	0	0.00741064	0	0	0	0	0.0043431	0.00485333	0.003595	0	0.000588795	0.00533307	0	0.00289326	0.000762745	0	0	0	0	0.00460943	0.00501958	0	0	0.00896163	0.00409952	0.00250168
COL3A1	0	0	0.00169977	0.00295573	0.00503528	0.00139059	0.00340317	0.00187521	0.00493755	0	0.00631222	0	0	0	0.000890817	0.00373374	0	0.000758937	0.00448834	0.00257717	0.00887971	0	0	0.00342217	0	0	0	0.00152984	0.00321347	0.00173978	0	0.00115652	0.00116393	0	0	0.000501445	0	0.0021152	0	0	0.00643675	0	0.000972187	0	0.00126219	0.00223568	0	0
COL5A2	0.102209	0.0992241	0.0979719	0.121714	0.124407	0.109674	0.0896988	0.136163	0.107578	0.0627208	0.12381	0.0541278	0.0952238	0.0871857	0.117947	0.0863766	0	0.546427	0.0816635	0.108615	0.0858749	0.067989	0.0880959	0.0962363	0.101148	0.0831354	0	0.0621	0.110894	0.120727	0.150208	0.0967222	0.10782	0.046399	0.0623503	0.0630499	0.0772971	0.081034	0	0.0467584	0.0888564	0.0791314	0.0933615	0.052928	0.0620911	0.0605633	0.10007	0.102952
WDR75	0.359137	0.325239	0.367893	0.335605	0.319596	0.336947	0.276581	0.387569	0.428099	0.279094	0.350448	0.36037	0.278951	0.528415	0.366257	0.441338	0	0.383365	0.373161	0.326695	0.428277	0.510841	0.148935	0.49605	0.330521	0.317662	0.728639	0.326037	0.394974	0.271487	0.263341	0.587786	0.400226	0.35874	0.250083	0.360322	0.397176	0.37401	0	0.3789	0.373702	0.324106	0.450434	0.148655	0.305623	0.315964	0.361855	0.336353
SLC40A1	0.0783822	0.0828277	0.0822172	0.0693566	0.0845326	0.118574	0.127367	0.107533	0.111586	0.0995782	0.0754004	0.0815878	0.0368073	0.0901584	0.0825284	0.0851612	0	0.0618997	0.0895882	0.0769095	0.0850323	0.109559	0.0235031	0.137824	0.0935803	0.0906174	0	0.088382	0.0795357	0.118702	0.0515548	0.0969739	0.0793145	0.137409	0.0431521	0.080215	0.0993053	0.105422	0	0.10213	0.0860775	0.0769447	0.112098	0.0505821	0.121875	0.0671668	0.0703896	0.138695
ASNSD1	0.0829368	0.0974893	0.12684	0.138828	0.108214	0.11197	0.251265	0.122627	0.181802	0.0976398	0.090941	0.0819717	0.0884335	0.216541	0.0866512	0.175824	0	0.0938438	0.235967	0.10471	0.153467	0.159985	0.135096	0.166045	0.137241	0.0719077	0	0.0817515	0.112179	0.0832927	0.110847	0.237415	0.101112	0.112457	0.0967393	0.0962844	0.196159	0.151639	0	0.128453	0.106275	0.0689484	0.153553	0.0745793	0.107698	0.0789366	0.0842974	0.175967
ANKAR	0.557056	0.411925	0.519169	0.494275	0.399007	0.417952	0.659782	0.431657	0.479666	0.418739	0.482971	0.457493	0.410809	0.573401	0.488507	0.517244	0	0.546546	0.437215	0.439617	0.538771	0.555054	0.277517	0.537676	0.40745	0.465105	0.839514	0.447538	0.414775	0.449546	0.299785	0.526669	0.469768	0.542007	0.296119	0.460875	0.408726	0.521033	0	0.453254	0.421366	0.335498	0.541398	0.251346	0.361067	0.497194	0.420673	0.489829
OSGEPL1	0.0636396	0.054151	0.0860138	0.0899816	0.0978034	0.0781938	0.0699795	0.0826145	0.0950831	0.0553772	0.0921242	0.069032	0.0869903	0.115876	0.0661847	0.0950333	0	0.106269	0.122684	0.0784034	0.0835409	0.111444	0.0492116	0.15177	0.0800796	0.0538129	0	0.0872553	0.0990576	0.0707616	0.0721902	0.134782	0.0821415	0.105954	0.0914307	0.0551489	0.0861839	0.0836006	0	0.0809443	0.0633551	0.0384079	0.110823	0.0298387	0.0660962	0.0871187	0.0779706	0.0627022
ORMDL1	0.372115	0.362431	0.447943	0.511334	0.461717	0.451117	0.369711	0.432386	0.685598	0.314878	0.359115	0.320219	0.347091	0.993692	0.441277	0.71212	0	0.570034	0.597651	0.385094	0.536132	0.592597	0.158934	0.741021	0.32823	0.299915	0.791454	0.36727	0.431899	0.36376	0.312719	0.824997	0.367348	0.408421	0.273282	0.355232	0.439293	0.410093	0	0.401559	0.571306	0.246999	0.609962	0.249859	0.318747	0.376855	0.434241	0.267929
PMS1	0.525838	0.559664	0.633224	0.586125	0.5793	0.632451	0.577248	0.651129	0.657289	0.63412	0.547488	0.55352	0.507783	0.67886	0.611294	0.685025	0	0.657985	0.626134	0.619817	0.602621	0.692432	0.427736	0.685736	0.502425	0.520116	0.429863	0.556142	0.501613	0.565	0.43865	0.705324	0.645699	0.727458	0.420011	0.644273	0.690595	0.611129	0	0.634041	0.57734	0.45748	0.593534	0.442657	0.535654	0.529663	0.58085	0.404314
C2orf88	0.148881	0.179438	0.264247	0.324982	0.205648	0.219892	0.609073	0.275529	0.251294	0.235403	0.237029	0.123297	0.186404	0.265718	0.133959	0.327569	0	0.162996	0.289088	0.163463	0.183517	0.283963	0.0884975	0.279675	0.19847	0.154539	0	0.297405	0.342206	0.295974	0.216011	0.382231	0.16967	0.280437	0.099792	0.166153	0.386472	0.349357	0	0.249351	0.227018	0.179319	0.254497	0.209953	0.197723	0.218248	0.263302	0.539965
MSTN	0.00791677	0.00497505	0.00474366	0.0152422	0.00969142	0.0108399	0.0558686	0.0127552	0.0044032	0.00697955	0.00425862	0.00889062	0.00192423	0.00711506	0	0.00243886	0	0.00178297	0.0114512	0.00568106	0.00428677	0.0124668	0.0172865	0.011948	0.0105633	0.00657346	0	0.00521647	0.0193099	0.0140123	0.0171036	0.0227868	0.00902313	0.0142866	0.00501154	0.00863941	0.0144063	0.00459838	0	0.0133218	0.00127409	0.0112116	0.00617458	0	0.00955273	0	0	0.189754
HIBCH	0.699941	0.735798	0.880402	0.79704	0.752208	0.743508	2.23739	0.691971	0.79305	1.05071	0.724674	0.696969	0.683461	0.706649	0.694417	0.768243	0	0.744777	0.729286	0.665733	0.710276	0.853098	0.611218	0.726928	0.75786	0.725868	0.948433	0.774445	0.815636	0.809084	0.692039	0.777272	0.876488	1.08973	0.749255	0.809784	1.04523	0.942902	0	0.864691	0.820979	0.846773	0.735261	1.20308	0.935436	0.622164	0.853557	1.85302
INPP1	0.196057	0.160411	0.222728	0.222198	0.150804	0.337409	0.342075	0.46148	0.269586	0.18685	0.267924	0.169196	0.127005	0.366484	0.215038	0.275908	0	0.279862	0.433787	0.326107	0.271557	0.361898	0.222882	0.512678	0.368374	0.209174	0	0.283302	0.384875	0.162655	0.134668	0.38131	0.183851	0.218985	0.194791	0.202318	0.354574	0.259882	0	0.219806	0.241666	0.168138	0.388565	0.171993	0.213667	0.215199	0.213214	0.240874
MFSD6	0.436644	0.42871	0.50058	0.360222	0.374788	0.391778	0.442625	0.503978	0.502964	0.493234	0.472155	0.399249	0.462686	0.396645	0.444337	0.369057	0	0.365005	0.512915	0.391197	0.43938	0.516141	0.427361	0.544505	0.463949	0.391742	1.00107	0.408823	0.386276	0.401237	0.417053	0.498184	0.499944	0.507686	0.337266	0.450941	0.523011	0.469541	0	0.419077	0.362029	0.426712	0.356008	0.356892	0.371452	0.615006	0.391277	0.400777
NEMP2	0.0077137	0.00456659	0.0191385	0.0132296	0.0128607	0.0126841	0.00369625	0.00761365	0.0164174	0.0141111	0.012271	0.00911814	0.00362072	0.00436472	0.0134617	0.0195176	0	0.00900482	0.0106753	0.0160812	0.0118464	0.012909	0	0.0168555	0.00899463	0.0101584	0	0.0124212	0.0172311	0.00660071	0.00538454	0.0156057	0.010299	0.0124198	0.0100607	0.0108129	0.00803134	0.0147582	0	0.00884569	0.0173779	0.00517402	0.0212445	0.00571153	0.0066962	0.00655976	0.0137649	0.00454473
NAB1	0.128978	0.160729	0.139531	0.119745	0.162342	0.173993	0.120698	0.158893	0.165636	0.154097	0.180997	0.174634	0.132709	0.11079	0.112866	0.132209	0	0.133556	0.147159	0.135191	0.157711	0.152849	0.139461	0.174199	0.195465	0.163031	0	0.161872	0.0984666	0.175007	0.205751	0.198792	0.130094	0.154605	0.121357	0.176944	0.136125	0.144316	0	0.141464	0.128945	0.0735346	0.143025	0.120563	0.172449	0.306303	0.15639	0.115622
GLS	1.28182	1.2925	1.41704	1.4077	1.48136	1.58182	1.49777	1.39126	1.3779	1.32625	1.26517	1.21817	1.18143	1.36049	1.25113	1.35407	0	1.37306	1.45178	1.35857	1.41993	1.49046	1.09094	1.4751	1.34326	1.22231	1.13139	1.4859	1.65984	1.45505	1.15755	1.56197	1.34851	1.33433	1.27746	1.33146	1.46739	1.44346	0	1.37672	1.29909	1.24046	1.49993	1.04847	1.40348	1.23357	1.23512	1.31547
STAT1	0.118688	0.0957814	0.147026	0.155988	0.137616	0.140532	0.235846	0.160914	0.138744	0.107018	0.12431	0.103228	0.072217	0.0998473	0.110128	0.124578	0	0.106341	0.146789	0.103419	0.121282	0.211556	0.130199	0.12371	0.177284	0.146448	0.209618	0.130761	0.234031	0.141606	0.10351	0.220929	0.145257	0.158834	0.126045	0.126263	0.156807	0.121232	0	0.266591	0.107212	0.107206	0.153742	0.05334	0.130971	0.139683	0.110693	0.179316
STAT4	0.758259	0.588305	0.639408	0.501512	0.482708	0.65023	0.553425	0.547822	0.579254	0.536749	0.417583	0.613697	0.585107	0.62584	0.561139	0.525619	0	0.564961	0.56495	0.495956	0.645508	0.652853	0.197432	0.679561	0.557932	0.613411	0.90852	0.721968	0.709622	0.608689	0.521127	0.84253	0.680364	0.703527	0.727535	0.467812	0.594685	0.598575	0	0.641417	0.593306	0.4858	0.714787	0.443761	0.524704	0.452176	0.353768	0.651293
MYO1B	0.829519	0.797878	0.863029	0.619732	0.81637	0.932081	0.860444	0.849487	0.718693	0.763732	0.620182	0.840721	0.633969	0.789995	0.738297	0.600893	0	0.710518	0.761858	0.749015	0.697194	0.877249	0.426543	0.839861	0.907768	0.770699	1.33151	1.13622	0.978333	1.09558	0.794564	1.03636	0.984455	1.00271	0.985373	0.776799	0.931729	0.98239	0	0.925231	0.584124	0.929976	0.995459	0.646328	1.10058	0.786914	0.636536	0.605963
NABP1	0.0167083	0.00668934	0.0136291	0.0104854	0.00518125	0.0173681	0.0155971	0.0120748	0.0081215	0.021636	0.0135003	0.00891037	0	0.00697971	0.00645109	0.0165312	0	0.0144666	0.00924429	0.00623735	0.00290378	0.00787459	0	0.0152158	0.0015398	0.00682158	0	0.010905	0.0131796	0.0106533	0.00906772	0.0185419	0.00956443	0.0143986	0.0194932	0.00252516	0.00895814	0.0104443	0	0.0313272	0.011531	0.0140793	0.0243758	0.015454	0.0117616	0.0100922	0.0202835	0.0394512
CAVIN2	0.00197185	0	0	0.00117794	0.00142801	0	0.00103358	0	0.000765846	0	0	0	0	0	0	0	0	0	0	0	0	0.00121853	0	0	0	0	0	0	0.00275278	0	0	0	0.000386964	0	0	0	0	0	0	0	0	0	0.00112328	0	0	0	0	0
TMEFF2	1.15885	1.06997	1.20412	1.0212	1.09029	1.13617	1.21924	1.152	1.23563	1.18868	0.899643	1.02699	1.15099	1.02577	0.924468	1.08668	0	0.924931	1.0641	0.948042	1.00131	0.952067	0.675522	1.0106	1.04031	1.11501	0.689032	1.41708	0.942613	1.16244	1.0851	1.09974	1.15864	1.32932	1.17622	1.15228	1.31315	1.13495	0	1.20396	0.966834	1.08484	1.0799	1.21059	1.31657	1.14447	1.07678	1.25597
SLC39A10	0.418558	0.439237	0.560455	0.538139	0.54995	0.571778	0.624159	0.568931	0.550489	0.466691	0.466924	0.424613	0.385427	0.527709	0.40104	0.450721	0	0.490073	0.579565	0.445933	0.53918	0.610228	0.392675	0.549367	0.537084	0.545585	0.209618	0.491681	0.549899	0.517907	0.486633	0.587806	0.475472	0.487103	0.389845	0.424897	0.520491	0.509446	0	0.538884	0.410404	0.370577	0.505923	0.349873	0.458144	0.581658	0.377818	0.582104
DNAH7	0.324757	0.326738	0.353168	0.327418	0.345221	0.362157	0.212574	0.353137	0.322803	0.307115	0.326971	0.299533	0.294482	0.298933	0.317255	0.287551	0	0.323731	0.289227	0.28277	0.261613	0.347265	0.245451	0.357143	0.274307	0.31491	0.209618	0.361597	0.36469	0.358949	0.234259	0.345115	0.368682	0.24697	0.315544	0.347538	0.278391	0.362154	0	0.34317	0.323899	0.250357	0.343037	0.220931	0.294187	0.413453	0.280403	0.30858
STK17B	0.0338272	0.0218003	0.0355119	0.0269692	0.0228299	0.0166498	0.0408978	0.0357576	0.0261394	0.0303527	0.0353944	0.0132844	0.016528	0.0329243	0.0285828	0.0418268	0	0.034089	0.0306154	0.0242078	0.0246948	0.0393284	0.0251281	0.0285517	0.0172312	0.00984164	0	0.0229138	0.0408047	0.0292774	0.0212127	0.0362565	0.0219827	0.043115	0.00943277	0.0265214	0.0127059	0.0275644	0	0.0500385	0.0178255	0.0294065	0.0874955	0.0120903	0.0185022	0.0323843	0.0220525	0.0353293
HECW2	1.68942	1.71131	1.83452	1.73843	1.92541	1.82066	1.74847	1.81668	1.7753	1.79944	1.70504	1.69893	1.65297	1.79839	1.78628	1.70716	0	1.80315	1.7599	1.79355	1.82813	1.87531	1.46488	1.86623	1.75564	1.7161	1.44638	1.89527	1.73384	1.88776	1.57768	1.87198	1.83075	1.8482	1.60958	1.8259	1.7845	1.73167	0	1.74511	1.76965	1.70088	1.75499	1.63345	1.88073	1.69788	1.75722	1.69128
CCDC150	0.0424135	0.0494929	0.0702419	0.0603618	0.0530173	0.0602491	0.048548	0.0766514	0.0933735	0.0800731	0.0771436	0.0826782	0.0774423	0.148259	0.0686752	0.142744	0	0.118477	0.0914901	0.0805211	0.112693	0.0744148	0.0143636	0.103656	0.0389655	0.0593028	0	0.0387242	0.0538201	0.0586879	0.0333671	0.0779408	0.0643103	0.0937723	0.0216929	0.0864325	0.057338	0.0411852	0	0.0555789	0.0951657	0.0479375	0.0667872	0.0588678	0.0488037	0.0617386	0.114304	0.0412138
GTF3C3	0.222457	0.208772	0.309931	0.292152	0.274102	0.28839	0.460124	0.295057	0.268919	0.228912	0.234223	0.212821	0.214075	0.293148	0.251982	0.264185	0	0.241067	0.316342	0.224344	0.272377	0.295801	0.130108	0.317003	0.260568	0.225742	0.429863	0.274334	0.30422	0.242434	0.186724	0.299897	0.280877	0.30762	0.21709	0.247482	0.331157	0.32714	0	0.269956	0.248714	0.225311	0.251518	0.224454	0.269919	0.252421	0.250633	0.463002
C2orf66	0.00102841	0.00150399	0.00636987	0.00206091	0.00270171	0.00510484	0.00104113	0.00254565	0.000249362	0.00593896	0.00303886	0.00397619	0.00423718	0	0	0.00329099	0	0.00319524	0.000627414	0	0.00151864	0.00429014	0	0	0.00726385	0.00465483	0	0.00183072	0.00248864	0.00144517	0	0.00525957	0.000866621	0.00152486	0.00395944	0.000852698	0.00153804	0.0019514	0	0.00334702	0.00664616	0.00283972	0	0.0106927	0.00195923	0.0201336	0	0.0152651
PGAP1	0.383659	0.418159	0.525948	0.541353	0.57383	0.512987	0.9089	0.506946	0.585707	0.542406	0.481739	0.463089	0.3883	0.446277	0.380845	0.515388	0	0.360747	0.553899	0.441751	0.591835	0.486828	0.405955	0.59704	0.618269	0.414234	0	0.408524	0.735905	0.402358	0.335022	0.577464	0.464345	0.561974	0.416288	0.470026	0.536209	0.417179	0	0.670485	0.545177	0.403014	0.490326	0.432745	0.434937	0.421089	0.489038	0.550837
ANKRD44	0.864508	0.852379	0.970192	0.825776	0.833812	0.892272	0.59038	0.951918	0.918771	0.823647	1.04145	0.957976	0.845445	0.91371	0.898883	0.768617	0	0.908512	0.826091	0.83854	1.06158	1.21835	0.837575	0.914687	0.831716	0.673533	0.90852	0.682159	0.847672	0.866312	0.640506	0.86779	0.983241	0.807229	0.957712	0.917427	0.683404	0.703067	0	1.01268	0.84588	0.787462	0.95034	0.50827	0.709228	1.24972	0.721882	0.805434
SF3B1	0.450202	0.476397	0.488788	0.525413	0.523496	0.524862	0.677704	0.496804	0.579304	0.447111	0.468822	0.431475	0.527075	0.590885	0.530232	0.453399	0	0.543504	0.627093	0.498194	0.520514	0.550608	0.366787	0.538603	0.554644	0.525041	0.571208	0.497181	0.476607	0.484038	0.460081	0.612897	0.490236	0.511772	0.341955	0.508496	0.613921	0.524841	0	0.498763	0.502582	0.285066	0.517118	0.434988	0.52627	0.419882	0.594309	0.562981
COQ10B	0.0758244	0.125376	0.152195	0.143753	0.0995467	0.102807	0.11652	0.0943597	0.141145	0.121599	0.0902253	0.0699062	0.107079	0.147386	0.105881	0.122819	0	0.0848186	0.162629	0.106978	0.137145	0.152137	0.0134183	0.182803	0.140653	0.0997081	0.209618	0.0931245	0.123374	0.0880192	0.0859191	0.146832	0.0938118	0.132471	0.0486469	0.09266	0.128423	0.131527	0	0.105813	0.129465	0.0525864	0.114833	0.0764269	0.118632	0.11625	0.0911406	0.106691
HSPD1	0.521838	0.40935	0.490368	0.466085	0.435832	0.450579	0.840111	0.463464	0.590411	0.37539	0.404467	0.361866	0.363353	0.699824	0.489946	0.550775	0	0.441578	0.578623	0.372619	0.57732	0.628619	0.204295	0.624723	0.517905	0.464093	0.856333	0.333798	0.600809	0.307023	0.334288	0.611556	0.40402	0.485106	0.379442	0.442999	0.478352	0.40516	0	0.434065	0.479529	0.297305	0.497958	0.312782	0.412108	0.297388	0.324949	0.591362
HSPE1	0	0	0.00611615	0.00611902	0	0.00276333	0.0280833	0.00164465	0.00281944	0.0028633	0.00609074	0.000762467	0	0.00267504	0	0.00232395	0	0.00330454	0.00740911	0	0.00460445	0.00273526	0	0	0.00369976	0	0	0	0.00220759	0	0.0022093	0.00333722	0.00206412	0.00432285	0	0.00101987	0.00165263	0.00450638	0	0.00544993	0.00126566	0	0	0.0081386	0.00198591	0.00389052	0.00200285	0.00740907
HSPE1-MOB4	0.0196563	0.0145614	0.0194824	0.0183099	0.0152167	0.0241214	0.124542	0.0151412	0.0309889	0.0269416	0.0149399	0.0147246	0.00844032	0.0165204	0.0124929	0.0142674	0	0.0148502	0.0159014	0.00640937	0.0299662	0.0214933	0.0406567	0.0311941	0.0243374	0.0159198	0	0.0201652	0.0198698	0.0262118	0.0288845	0.0303502	0.0197642	0.0251981	0.0120646	0.0205458	0.0321559	0.0400842	0	0.00788871	0.00965309	0.0242006	0.00743705	0.0168338	0.0273347	0.0144664	0.0130838	0.0677505
MOB4	0.0936472	0.075504	0.102181	0.118945	0.0968442	0.165586	0.26094	0.111477	0.129721	0.0815177	0.122141	0.114	0.0851692	0.0956104	0.069397	0.115101	0	0.0491309	0.217342	0.0832717	0.115786	0.129325	0.108362	0.0969873	0.178471	0.104738	0	0.103875	0.130716	0.0736727	0.0982879	0.133876	0.111461	0.121288	0.0775557	0.0791597	0.129038	0.12659	0	0.0908383	0.0614621	0.0528394	0.0823176	0.103743	0.127422	0.119389	0.0562481	0.166963
RFTN2	0.0207653	0.0448821	0.0343803	0.0523033	0.0370645	0.0311594	0.026995	0.0327705	0.0278354	0.0207048	0.0203158	0.0142244	0.0159212	0.0176303	0.0197474	0.00869231	0	0.0101276	0.00880515	0.0123093	0.0152983	0.0307254	0.0487215	0.0355919	0.0159057	0.0236957	0	0.0457225	0.036853	0.0477431	0.0517779	0.0194889	0.0318713	0.0168385	0.0126459	0.0247433	0.0241114	0.0306518	0	0.00752053	0.0113273	0.01741	0.022387	0.00729559	0.0228092	0.0161165	0.0173756	0.0329842
BOLL	0	0	0.00915256	0.0132393	0.00936089	0	0.00228319	0.000901624	0.00326464	0.00176295	0.00590428	0.00481347	0	0.00337565	0.00127803	0.00832694	0	0	0.00342312	0.00136757	0.00379884	0.0079523	0	0.0167779	0.00118263	0	0	0.00330182	0.00747838	0.00479642	0.00254777	0.00793964	0.0013186	0.00639537	0	0.000694479	0.00290612	0.00318364	0	0.00527336	0.00292349	0.00396904	0	0	0	0.00494138	0.0025079	0
PLCL1	1.86779	2.03325	1.90872	1.77895	1.94696	2.05887	1.83705	1.92984	1.79632	1.91329	1.77279	1.91638	1.88399	1.47254	1.93989	1.6714	0	1.64671	1.79965	1.90735	1.7699	1.80696	2.04194	2.06147	1.87317	2.00283	2.09935	2.16734	1.55125	2.10032	2.03938	1.73795	1.93452	1.95833	1.93181	1.89142	1.95651	1.99508	0	1.87696	1.69337	1.95578	1.7025	1.82635	2.05035	1.70707	1.83735	2.06123
SATB2	0.162236	0.123047	0.106069	0.179609	0.144944	0.172499	0.140852	0.16494	0.112645	0.0473258	0.0925552	0.0746033	0.116408	0.0742175	0.10441	0.0862772	0	0.0759346	0.0903096	0.0919234	0.117671	0.0683439	0.164651	0.0648682	0.148093	0.138339	0.209618	0.159596	0.165928	0.166161	0.201843	0.171051	0.120415	0.058451	0.080946	0.0669942	0.0725889	0.0685659	0	0.0857567	0.0650657	0.110591	0.116211	0.185345	0.108969	0.0839189	0.100849	0.0823031
FTCDNL1	0.343512	0.277999	0.381909	0.28126	0.286302	0.283976	0.218243	0.308539	0.286051	0.314887	0.274401	0.256284	0.263823	0.269683	0.372426	0.325174	0	0.613059	0.347871	0.411868	0.364395	0.3414	0.256447	0.352425	0.340983	0.365347	0.35172	0.241999	0.216301	0.362679	0.252778	0.266076	0.231762	0.283313	0.279067	0.312021	0.177268	0.373579	0	0.209879	0.304374	0.194752	0.276878	0.171764	0.283989	0.414348	0.310911	0.426261
C2orf69	0.108493	0.154962	0.160171	0.176999	0.159302	0.14633	0.2862	0.154714	0.157555	0.142201	0.103691	0.106835	0.0760478	0.129726	0.102884	0.138877	0	0.0791646	0.181404	0.0985204	0.146594	0.170696	0.0308918	0.176008	0.152785	0.12621	0	0.13947	0.206083	0.122269	0.0953121	0.181278	0.147636	0.155262	0.0893169	0.107479	0.198085	0.126026	0	0.165542	0.121944	0.0693312	0.107588	0.11462	0.157768	0.141112	0.0760343	0.201404
TYW5	0.12469	0.0621487	0.13295	0.133148	0.125979	0.125562	0.143059	0.142961	0.166446	0.125363	0.12272	0.07118	0.126087	0.138245	0.132268	0.149442	0	0.104027	0.141222	0.0835612	0.110343	0.19432	0.0642812	0.176775	0.100294	0.10964	0.220245	0.0911277	0.112177	0.112271	0.112825	0.154939	0.11796	0.110907	0.0986561	0.113035	0.139791	0.145837	0	0.0915852	0.141594	0.0752315	0.10608	0.0743844	0.113835	0.0921451	0.136567	0.15804
MAIP1	0.188834	0.117639	0.208529	0.145704	0.123758	0.205174	0.344608	0.164754	0.165039	0.206202	0.175323	0.110797	0.128715	0.194932	0.151357	0.145764	0	0.159461	0.183319	0.172594	0.187129	0.345946	0.14887	0.136831	0.188728	0.161778	0.571208	0.225762	0.217807	0.18159	0.139906	0.243706	0.190751	0.296123	0.169327	0.163259	0.241743	0.208368	0	0.219947	0.112802	0.223383	0.209921	0.146078	0.227109	0.192967	0.144474	0.523426
SPATS2L	1.29528	1.32398	1.23796	1.16258	1.345	1.26602	1.27974	1.27897	1.31367	1.47524	1.16425	1.36202	1.31543	1.25425	1.36095	1.13449	0	1.00794	1.19059	1.23731	1.2931	1.35244	1.43744	1.49332	1.3319	1.16122	1.19005	1.27997	1.41339	1.135	1.25987	1.40369	1.39897	1.30896	1.54831	1.37488	1.2549	1.27857	0	1.33235	1.28231	1.39556	1.17161	1.12832	1.2218	1.32811	1.19329	1.01885
KCTD18	0.0818935	0.0528686	0.0921211	0.0936642	0.0928257	0.0792851	0.124531	0.118151	0.113958	0.0718205	0.0962228	0.0610223	0.0449357	0.147761	0.0957959	0.118705	0	0.120162	0.112569	0.0788033	0.0806788	0.129143	0.0500137	0.180105	0.111315	0.0892492	0	0.10363	0.125719	0.071853	0.101048	0.15473	0.0896873	0.0762944	0.0621796	0.0743244	0.084774	0.0912596	0	0.0853849	0.0753859	0.0729935	0.0863224	0.0687049	0.110361	0.115545	0.0737216	0.124617
SGO2	0.0500424	0.039273	0.049289	0.0338985	0.0346292	0.0332759	0.0273466	0.031203	0.0240315	0.0356373	0.0303864	0.0336787	0.0461546	0.0377027	0.0372687	0.0373978	0	0.0342403	0.0402646	0.0332267	0.0387996	0.0400626	0.0076854	0.0540428	0.0366268	0.0409217	0.209618	0.0340414	0.0220558	0.0457345	0.0668405	0.0284222	0.0464958	0.0416855	0.0286523	0.0319115	0.0376538	0.0494544	0	0.0323833	0.0389079	0.0143995	0.0198703	0.00367567	0.0348276	0.0416803	0.05623	0.055539
AOX1	0.00505035	0.00424532	0.00676623	0.00893006	0.005942	0.00644556	0.00114386	0.00442419	0.0161252	0.00284924	0.00641038	0.00384819	0.00787084	0.010287	0.00499908	0.00204388	0	0.0099062	0.00463279	0.0128416	0.00993658	0.00732632	0	0.0147233	0.00939126	0	0	0	0.0137666	0.0111955	0.00405159	0.025681	0.00393841	0.00179311	0.00446393	0.00460388	0.00234214	0.0034985	0	0.0149878	0.00944333	0.00257523	0.0161812	0.0081386	0.00458834	0.00522111	0.0189514	0
BZW1	0.0627864	0.0532691	0.0754349	0.0808679	0.0540304	0.0922214	0.102487	0.0935632	0.087778	0.0583546	0.0797804	0.0601613	0.0604057	0.110486	0.0661019	0.0862404	0	0.0466908	0.126547	0.0886688	0.072881	0.0904603	0.0154257	0.0889567	0.0956376	0.0588948	0.220245	0.0505777	0.101232	0.0534554	0.0422855	0.117358	0.0768904	0.0699995	0.049757	0.0747251	0.0714097	0.0842022	0	0.0843936	0.0572271	0.0403358	0.0815457	0.0159886	0.0790589	0.124787	0.0665411	0.0935553
CLK1	0.268165	0.29375	0.347035	0.405482	0.396219	0.396653	0.942473	0.40407	0.462006	0.310059	0.347951	0.285783	0.330323	0.391029	0.293959	0.346478	0	0.298513	0.41819	0.282755	0.402831	0.390131	0.292869	0.445923	0.354336	0.334939	0.209618	0.441081	0.439406	0.401634	0.362485	0.47891	0.355239	0.375216	0.185026	0.307527	0.483795	0.439921	0	0.320678	0.331352	0.18219	0.433382	0.420105	0.414667	0.324401	0.243066	0.25005
PPIL3	0.108391	0.138908	0.176148	0.213955	0.171001	0.135492	0.165537	0.234537	0.260744	0.115426	0.106909	0.163555	0.132991	0.347561	0.220462	0.279492	0	0.255529	0.253344	0.162302	0.235829	0.256384	0.0146259	0.278292	0.142734	0.113115	0	0.0908053	0.203317	0.142207	0.0681402	0.281806	0.190977	0.168905	0.123933	0.152837	0.152814	0.17471	0	0.185415	0.209266	0.102063	0.256187	0.0592753	0.095207	0.149043	0.144552	0.176396
NIF3L1	0.0373975	0.0295969	0.0460227	0.0579023	0.0485558	0.0589482	0.0985451	0.0828307	0.0975005	0.0346469	0.0437844	0.0334109	0.0386466	0.1231	0.0375425	0.0676245	0	0.0415372	0.106808	0.0499218	0.0693635	0.069619	0	0.0780966	0.0411931	0.038163	0	0.038252	0.0966461	0.0475233	0.0198228	0.0904995	0.0491068	0.0653245	0.0424693	0.0389901	0.0601753	0.0671947	0	0.0443517	0.0480158	0.0345355	0.0612769	0.0116052	0.0244113	0.076457	0.0514027	0.0484638
ORC2	0.73832	0.63369	0.750708	0.581238	0.575268	0.646613	0.663062	0.677092	0.7091	0.640906	0.601784	0.605374	0.616021	0.819242	0.752847	0.71275	0	0.75646	0.633426	0.647348	0.693558	0.858493	0.586504	0.799605	0.665237	0.677358	1.74796	0.604755	0.759023	0.566173	0.640819	0.865909	0.719488	0.676602	0.634808	0.700261	0.748217	0.69526	0	0.682075	0.674112	0.799072	0.808962	0.409614	0.664698	0.589947	0.664878	0.798263
FAM126B	0.833905	0.794179	0.898015	0.805766	0.835056	0.965714	1.13866	0.919558	0.866157	0.795034	0.76093	0.794309	0.773871	0.883022	0.798332	0.790029	0	0.740082	0.903037	0.854587	0.909822	1.04281	0.574372	0.933331	0.945567	0.817979	0.689032	0.868843	1.09599	0.748859	0.658346	1.11089	0.89854	0.928496	0.813457	0.828732	0.970561	0.851144	0	0.868339	0.795897	0.878731	0.964794	0.495323	0.972037	0.635652	0.781768	0.994872
NDUFB3	0.0840256	0.0873443	0.0934667	0.171372	0.118011	0.121749	0.221524	0.176198	0.206643	0.0560593	0.063477	0.063245	0.0795158	0.15448	0.0807458	0.151084	0	0.110663	0.242455	0.0999529	0.131223	0.149309	0.0522259	0.141251	0.0779034	0.0609455	0	0.0934726	0.178375	0.0788406	0.125648	0.178448	0.104703	0.121944	0.0300436	0.0855649	0.122005	0.0657904	0	0.0850629	0.1025	0.0445841	0.113141	0.0645267	0.0748252	0.122508	0.086426	0.0628128
CFLAR	0.0906742	0.0943908	0.09789	0.113769	0.116048	0.0822203	0.114248	0.116101	0.13086	0.0835955	0.110183	0.0833387	0.0991568	0.0705525	0.0952808	0.104965	0	0.0820729	0.0799138	0.0908705	0.0972233	0.120292	0.0680843	0.111971	0.0463356	0.0648004	0	0.0358397	0.0837225	0.0806719	0.0627089	0.0999947	0.0944323	0.0765012	0.0414792	0.120541	0.0805189	0.09238	0	0.103982	0.0758003	0.0640514	0.0906126	0.0974337	0.105579	0.147021	0.162516	0.0906693
CASP10	0.00167135	0.0012535	0.00846509	0.00615902	0.00776541	0.00287524	0.0060008	0.000749529	0.00310044	0.00436084	0.00895236	0.00126039	0	0.00920383	0.00611482	0.00203266	0	0.00342257	0.00349256	0.00636645	0.00136849	0.004659	0	0.00694564	0	0.00140327	0	0.00744487	0.00516906	0.0118886	0.00288148	0.00544404	0.00374532	0.00569434	0.00420672	0.00248892	0.00542181	0.00494268	0	0	0.00665964	0	0.00148905	0.00457819	0.00604406	0.00725384	0.00409526	0.00899073
CASP8	0.0111259	0.0155078	0.0223365	0.0559386	0.0415602	0.0182372	0.0167162	0.029009	0.0292022	0.012824	0.013566	0.0134793	0.0116124	0.0324982	0.00888779	0.045158	0	0.0195573	0.0176267	0.00943724	0.0221906	0.0232487	0.0129065	0.0372553	0.00851249	0.00913519	0	0.0161975	0.0434149	0.0208453	0.0102073	0.0349131	0.0115335	0.0338917	0.0175197	0.0218101	0.0162462	0.0065033	0	0.0213466	0.0223438	0	0.0356762	0.0182095	0.0124873	0.0112305	0.0253762	0.0185863
TRAK2	0.610555	0.578575	0.652414	0.551389	0.642198	0.723639	0.539518	0.731989	0.760063	0.653745	0.682752	0.650869	0.651952	0.720465	0.649135	0.707276	0	0.629693	0.67554	0.568764	0.68123	0.718192	0.362237	0.767934	0.647765	0.626134	0.429863	0.65343	0.522745	0.57686	0.526056	0.679188	0.622174	0.666983	0.504955	0.668502	0.658746	0.666671	0	0.627335	0.731811	0.565324	0.619486	0.515435	0.570394	0.555549	0.579129	0.798145
STRADB	0.180724	0.1446	0.22964	0.463859	0.329475	0.211832	0.141126	0.243434	0.318501	0.153167	0.154681	0.157824	0.146852	0.403601	0.19977	0.327632	0	0.291229	0.312299	0.217489	0.255101	0.438937	0.126447	0.455492	0.163556	0.163358	0	0.208323	0.370729	0.195919	0.100983	0.375982	0.202533	0.269228	0.0951936	0.198399	0.183238	0.156544	0	0.186821	0.260845	0.115217	0.339838	0.0602459	0.179127	0.185023	0.187786	0.218563
C2CD6	0.0164723	0.0513026	0.0454806	0.0490625	0.0380766	0.0274481	0.0501796	0.0421579	0.0441375	0.0292878	0.0286719	0.0262464	0.0425608	0.0691358	0.0422707	0.0293811	0	0.0497984	0.0434982	0.0331051	0.0580443	0.0676542	0.0154257	0.0659105	0.042614	0.0269372	0	0.0485698	0.0404456	0.0333811	0.0587293	0.102228	0.0338473	0.0557755	0.0248993	0.0299501	0.0371585	0.0345234	0	0.125828	0.0361427	0.0433351	0.0529455	0.00908065	0.0253054	0.0724584	0.05601	0.250161
TMEM237	0.106332	0.0812775	0.114067	0.0960232	0.0826292	0.115784	0.108543	0.104984	0.109258	0.0603777	0.0782688	0.0696665	0.075952	0.118898	0.0925191	0.124632	0	0.0799463	0.129494	0.0788844	0.117732	0.109607	0	0.0812044	0.109384	0.0478027	0.220245	0.0924515	0.118245	0.11738	0.0556753	0.117142	0.0817742	0.104658	0.0506601	0.0695649	0.105375	0.0809943	0	0.0923773	0.107886	0.0591275	0.066109	0.0437897	0.118198	0.045884	0.0386851	0.0945867
MPP4	0.0142153	0.0251591	0.0113101	0.0257686	0.038995	0.0339645	0.0394853	0.0255859	0.0208121	0.0213425	0.0258297	0.0188893	0.00403624	0.0361126	0.0289102	0.0140561	0	0.0212616	0.025647	0.0230193	0.0244568	0.0230064	0.0349737	0.014603	0.0216922	0.0250024	0	0.0102169	0.0238938	0.0330024	0.0113162	0.0316611	0.0193931	0.0203875	0.0171749	0.0252094	0.0271877	0.0209852	0	0.0306178	0.0318113	0.0230208	0.026371	0.034953	0.0147318	0.0341987	0.0230549	0.0772034
ALS2	0.417586	0.502376	0.536301	0.472625	0.452586	0.520269	0.42772	0.533278	0.507713	0.490051	0.488368	0.431581	0.477667	0.445096	0.494324	0.520095	0	0.514141	0.53567	0.436367	0.535852	0.578469	0.287664	0.610739	0.4449	0.460248	0.220245	0.450684	0.553214	0.440446	0.365448	0.521979	0.497757	0.495182	0.401245	0.520158	0.498359	0.536744	0	0.596475	0.512013	0.385195	0.542492	0.25241	0.479054	0.461397	0.500259	0.573046
CDK15	0.00291654	0.00398171	0.00994422	0.0102179	0.0168553	0.00500354	0.00748276	0.00742551	0.00909556	0.0114057	0.000709807	0.007328	0.00309014	0.0175774	0.0109385	0.0176912	0	0.0162271	0.0097339	0.00502647	0.00728202	0.00993132	0	0.0131773	0.0143041	0.00719755	0	0.00519112	0.0212739	0.00705822	0.00505459	0.0237868	0.00585317	0.0199906	0.00314372	0.00609359	0.00798801	0.00506574	0	0.00884831	0.00987192	0.00397603	0.00465468	0	0.00635467	0.00576667	0.013652	0.0149386
FZD7	0	0	0	0	0	0	0.00127524	0	0.000645697	0	0.00175852	0	0	0	0	0	0	0	0	0	0.000814814	0	0	0	0	0	0	0	0.00145077	0	0.0121822	0.00256533	0.00234944	0	0	0.0015657	0	0.00208839	0	0	0	0	0.00225318	0.00748995	0	0	0	0
KIAA2012	0.0267516	0.0432442	0.0399214	0.0565453	0.055155	0.0246539	0.0479231	0.0497139	0.0439639	0.00812953	0.0108283	0.0165085	0.00316513	0.0815903	0.0307624	0.0537726	0	0.0331362	0.0385444	0.0282281	0.0257268	0.0507471	0	0.0456913	0.0316386	0.0153073	0	0.0218077	0.0585083	0.0365719	0.0318692	0.0697321	0.0335614	0.0446229	0.00973421	0.0164922	0.0375106	0.0236917	0	0.0315309	0.0476243	0.0268585	0.04718	0.0062996	0.021948	0.0432805	0.0207423	0.0834492
SUMO1	0.213489	0.184138	0.28482	0.406297	0.27069	0.236408	0.479053	0.317699	0.369826	0.174701	0.204427	0.218126	0.163181	0.382753	0.227193	0.349721	0	0.254309	0.461753	0.204733	0.278205	0.380682	0.214144	0.417741	0.289589	0.231167	0.561338	0.175874	0.352459	0.232984	0.182202	0.426167	0.219627	0.276811	0.163082	0.219476	0.346879	0.282801	0	0.260148	0.253017	0.195761	0.307809	0.137551	0.218054	0.255596	0.229559	0.274023
NOP58	0.554625	0.455212	0.532199	0.465284	0.415667	0.434061	0.659963	0.477133	0.478694	0.443266	0.453082	0.445849	0.381581	0.600218	0.542281	0.508902	0	0.503856	0.510333	0.452508	0.50901	0.584778	0.288852	0.462118	0.547158	0.521968	0.429863	0.377637	0.603617	0.418268	0.384455	0.547266	0.50873	0.566464	0.472973	0.47914	0.510302	0.489263	0	0.451787	0.439814	0.402204	0.547601	0.366196	0.465875	0.499174	0.498054	0.591235
BMPR2	1.28665	1.2791	1.38825	1.31105	1.31007	1.27415	1.25942	1.34189	1.41965	1.31286	1.32306	1.31804	1.34227	1.34892	1.43346	1.32396	0	1.363	1.31803	1.33223	1.30666	1.34435	1.35758	1.39063	1.33369	1.31642	1.21654	1.10544	1.21788	1.18024	1.29542	1.35868	1.31574	1.30541	1.22334	1.42687	1.32549	1.26923	0	1.28037	1.35099	1.13506	1.37791	1.05036	1.34192	1.42609	1.48529	1.21803
FAM117B	0.386288	0.407418	0.469192	0.364157	0.336057	0.381611	0.556554	0.419944	0.418809	0.404634	0.416438	0.399629	0.417446	0.342561	0.366368	0.361021	0	0.308301	0.393273	0.363592	0.408409	0.489913	0.441444	0.505414	0.349348	0.354446	0	0.33157	0.250283	0.424201	0.386747	0.458553	0.413126	0.508744	0.356159	0.440095	0.436162	0.474048	0	0.431075	0.340226	0.332052	0.378256	0.358363	0.415754	0.556797	0.401262	0.517501
ICA1L	0.806146	0.965707	0.952013	0.994092	0.925051	0.824205	0.720965	0.966026	1.0137	0.936884	0.900793	0.933419	0.88289	1.13455	0.979814	1.04456	0	1.02321	0.96576	0.928342	0.922284	1.09073	0.627804	1.14203	0.809456	0.751411	0.220245	0.773689	0.883928	0.925359	0.724889	1.03331	0.947587	0.96426	0.788327	0.947154	0.771879	0.925082	0	0.899322	1.04032	0.613511	0.964155	0.532536	0.7558	0.976804	0.931499	0.719704
WDR12	0.200829	0.211104	0.370032	0.41529	0.346022	0.266711	0.283191	0.31823	0.430878	0.243663	0.205048	0.260999	0.165044	0.6297	0.291087	0.507867	0	0.383029	0.4567	0.31232	0.38459	0.467419	0.128831	0.565117	0.273493	0.230045	0.209618	0.239903	0.39739	0.24289	0.145631	0.517328	0.263416	0.343366	0.195071	0.27074	0.285786	0.267959	0	0.284359	0.366983	0.197574	0.451631	0.127282	0.262882	0.310744	0.354207	0.331473
CARF	0.206197	0.218811	0.263892	0.258193	0.216873	0.200552	0.164038	0.221181	0.273783	0.211442	0.237622	0.213332	0.242443	0.428243	0.243585	0.361698	0	0.430347	0.287871	0.274813	0.301347	0.321028	0.0844517	0.353318	0.196173	0.220852	0	0.230608	0.196746	0.211426	0.184847	0.332264	0.229054	0.29905	0.241624	0.243741	0.191017	0.213222	0	0.234604	0.236286	0.179704	0.296566	0.0843233	0.20268	0.231882	0.266446	0.329934
NBEAL1	0.473734	0.607648	0.709561	0.70299	0.732783	0.656681	0.708888	0.735086	0.756424	0.628529	0.707204	0.566587	0.575135	0.715717	0.650104	0.753998	0	0.653733	0.645706	0.590524	0.68478	0.732971	0.418804	0.817557	0.706465	0.587942	0	0.62456	0.67868	0.582644	0.556415	0.685305	0.705261	0.699302	0.5351	0.667778	0.728737	0.672094	0	0.696765	0.720973	0.49261	0.693822	0.519576	0.586773	0.536774	0.732959	0.784297
CYP20A1	0.253767	0.307562	0.322399	0.260162	0.245021	0.190232	0.264104	0.281626	0.295185	0.326871	0.240347	0.313408	0.240515	0.411242	0.310149	0.290248	0	0.338705	0.268557	0.331436	0.316096	0.331692	0.209217	0.385017	0.218504	0.26486	0	0.218792	0.214585	0.227447	0.254756	0.265045	0.309243	0.327892	0.276066	0.327993	0.297577	0.303779	0	0.226729	0.310615	0.275823	0.248557	0.202062	0.242791	0.268684	0.314345	0.264482
ABI2	0.965199	1.01242	1.12156	1.08307	1.04499	1.09968	1.25443	1.08127	1.13229	0.961322	0.938218	0.977397	0.907797	1.04102	0.99625	1.11124	0	0.991029	1.15755	1.02388	1.14605	1.15757	0.576725	1.16841	1.04509	1.04517	0.747822	1.09732	1.18247	1.03943	0.945098	1.2632	1.04373	1.09866	0.853938	0.987218	1.09475	0.971208	0	1.00241	1.01705	0.929241	1.0532	0.9384	1.08396	1.07338	1.02364	1.21212
RAPH1	0.429933	0.497345	0.624481	0.813345	0.721173	0.552413	0.63757	0.61726	0.764315	0.482322	0.43869	0.567414	0.41822	0.849544	0.457917	0.818788	0	0.620073	0.673369	0.551058	0.667874	0.749386	0.199589	0.827135	0.542846	0.444565	0.429412	0.48843	0.866283	0.626519	0.365071	0.947407	0.541797	0.668746	0.413954	0.512443	0.571613	0.520166	0	0.5524	0.544309	0.378519	0.792649	0.340875	0.54347	0.605558	0.630175	0.483921
CD28	0.00112964	0	0.000383252	0.000731699	0	0.00452683	0	0.00288889	0.00070286	0.00210318	0	0	0	0	0	0	0	0	0.000896087	0	0	0	0	0	0	0	0	0	0.00212472	0.00138367	0	0	0	0	0	0	0	0.00303574	0	0	0	0	0.00331303	0	0.00210868	0	0	0.00813836
CTLA4	0	0	0	0	0	0	0	0	0	0	0	0	0	0	0	0	0	0	0	0	0	0	0	0	0	0	0	0	0	0	0	0	0	0	0	0	0	0	0	0	0	0	0	0	0	0	0	0
ICOS	0	0.000820078	0.000882423	0.00101032	0	0	0	0	0.000355557	0	0	0	0	0	0	0	0	0	0	0	0	0	0	0	0	0.00204278	0	0	0	0	0	0	0	0	0	0	0	0	0	0	0	0	0	0	0	0	0	0
PARD3B	0.115747	0.191432	0.245392	0.224218	0.186213	0.145359	0.107925	0.203992	0.183168	0.215263	0.206824	0.107438	0.0838108	0.185682	0.191617	0.177569	0	0.157546	0.141771	0.170605	0.198249	0.260459	0.190876	0.27607	0.263336	0.207507	0	0.0929803	0.214387	0.193936	0.106876	0.190127	0.175508	0.151149	0.140674	0.127444	0.12653	0.184091	0	0.198369	0.163066	0.151693	0.184047	0.253923	0.155506	0.312284	0.134195	0.171906
NRP2	0.0350093	0.0543453	0.0542272	0.0655469	0.0652443	0.0373869	0.040528	0.061176	0.118209	0.0602607	0.0449743	0.0398082	0.051943	0.0545218	0.0265985	0.112214	0	0.0470373	0.0445286	0.0515272	0.0744725	0.0734438	0.0609336	0.0842914	0.0455921	0.0294862	0	0.0181946	0.0482812	0.048816	0.0236111	0.052294	0.0463218	0.0674382	0.00972459	0.0664606	0.0814736	0.0465341	0	0.0558168	0.113058	0.0175496	0.0475095	0.0182381	0.0514441	0.104209	0.0959495	0.0553482
INO80D	0.862777	0.824527	0.814663	0.64504	0.694355	0.72171	1.5892	1.24765	1.1138	0.593673	0.65555	0.658628	0.987292	0.754396	0.841496	0.83879	0	0.78471	0.911975	0.818656	0.856062	0.848495	0.983218	0.96107	0.857261	0.870785	1.6103	0.709302	0.688224	0.724618	1.69597	1.1807	1.28379	0.681044	0.605032	0.636283	0.971738	0.910298	0	0.889971	0.801668	0.732564	0.783429	1.24903	0.886162	0.886881	0.846526	1.19877
NDUFS1	0.739181	0.854469	1.04607	0.883968	0.889841	0.89174	1.01897	1.03506	1.0669	0.826934	0.84274	0.87397	0.833438	0.973221	0.947747	0.999451	0	0.786016	1.11809	0.865397	1.0213	1.20446	0.655492	1.10064	0.926879	0.873983	1.05931	0.835962	1.26269	0.730623	0.778941	1.2883	1.01175	1.00303	0.936661	0.942803	1.06876	0.903559	0	0.92942	0.90938	0.975245	0.953616	0.670699	0.899738	1.02523	0.910385	0.93654
EEF1B2	0.0778959	0.0581059	0.0968132	0.126788	0.0803926	0.0641024	0.126071	0.110485	0.130617	0.0351101	0.0511221	0.0564052	0.0616813	0.219334	0.085398	0.138253	0	0.107856	0.1698	0.0740411	0.124749	0.138138	0.0468504	0.162881	0.0745941	0.0591358	0	0.0659959	0.129019	0.0507594	0.0497545	0.166597	0.0717231	0.100747	0.0483759	0.0688724	0.0919526	0.0617571	0	0.0844894	0.110013	0.0405663	0.0994475	0.0427746	0.0798664	0.0918043	0.0729197	0.0547113
GPR1	0.012892	0.00786768	0.0091671	0.0182007	0.0124689	0.00808404	0.00667183	0.00146205	0.00628519	0.00693674	0.00484315	0.00246654	0.00567704	0.00677836	0.00791428	0	0	0.00244013	0.00539008	0.00413314	0.00335204	0.00417275	0	0	0.00490672	0.00497448	0	0.010875	0.0188793	0.00525188	0.00533316	0.013353	0.00712644	0.00936905	0.00519066	0.00426502	0.00623981	0.00266532	0	0.00650419	0.00300174	0.00672882	0.00354273	0	0.00728212	0.00850999	0.00144222	0.00260136
ZDBF2	0.425609	0.396269	0.407406	0.332578	0.340322	0.35549	0.458981	0.396068	0.390692	0.420734	0.368861	0.342245	0.306479	0.330488	0.299653	0.337781	0	0.315277	0.377964	0.298347	0.33308	0.469863	0.306425	0.43216	0.469488	0.459042	0.429863	0.34628	0.41856	0.340541	0.387606	0.470426	0.384738	0.463225	0.303299	0.345998	0.425082	0.396105	0	0.406917	0.325611	0.323426	0.473868	0.285699	0.406768	0.279488	0.325515	0.542917
ADAM23	1.40107	1.24743	1.33049	1.15096	1.31147	1.3665	1.20959	1.21254	1.25314	1.20835	1.20879	1.14107	1.07137	1.33019	1.2204	1.23409	0	1.23072	1.30095	1.20869	1.35121	1.45506	0.89894	1.33449	1.17386	1.23212	1.89517	1.45824	1.40527	1.27656	1.08726	1.45891	1.30213	1.29207	1.22876	1.19388	1.30418	1.26902	0	1.35803	1.17521	1.31528	1.35054	0.963765	1.34893	1.21414	1.18584	1.32922
FAM237A	0.000504012	0.00201568	0.00111515	0.00221684	0.00418854	0	0	0	0.00685692	0	0.00429926	0.00149893	0	0.0120184	0	0.00154818	0	0.00308473	0.000933682	0.00191553	0	0.00146207	0	0.00307909	0.00186491	0.00216574	0	0.00119501	0.000911292	0.00115807	0.00201501	0.00242093	0.00290488	0.00430581	0	0.00329471	0.00360961	0	0	0.00176516	0.00101828	0.00214516	0.00215202	0.00809421	0	0.00252091	0.00276537	0
DYTN	0.00479807	0.00922754	0.0102888	0.00911113	0.00741487	0.00684545	0.00502297	0.00621763	0.00572295	0.00161706	0.00270652	0.00458437	0	0.016202	0.0019449	0.00120381	0	0.00260581	0.007564	0.00307842	0.00251027	0.0114854	0.0124439	0.00262398	0.011308	0.00579951	0	0.00356942	0.0115023	0.011851	0.0178674	0.0124901	0.0126205	0.00484361	0.00791516	0.00756888	0.00829184	0.0124317	0	0.00872154	0.00344401	0.00620915	0.00198001	0	0.00973515	0.00952564	0.00802083	0.0477766
MDH1B	0.0481503	0.0577062	0.0635164	0.0512139	0.0345882	0.0508221	0.0373172	0.0945695	0.0717506	0.049984	0.0434895	0.0385823	0.0957107	0.0963368	0.0780473	0.0677714	0	0.0702788	0.0450512	0.0623701	0.0522447	0.0950561	0.0146259	0.0713318	0.0288158	0.0583319	0	0.0356589	0.0672238	0.0410334	0.0377421	0.072437	0.0557328	0.0635975	0.0826101	0.0488544	0.0307568	0.0459937	0	0.056428	0.067089	0.0301811	0.0990941	0.0217639	0.0145588	0.013707	0.0308244	0.0582342
FASTKD2	0.172046	0.189057	0.253544	0.298736	0.255776	0.256885	0.215405	0.30232	0.33236	0.185447	0.205261	0.223439	0.131921	0.595288	0.254528	0.435987	0	0.318187	0.363185	0.229854	0.318123	0.417181	0.184183	0.428429	0.194992	0.12001	0	0.242544	0.291025	0.235352	0.154014	0.476411	0.229178	0.291863	0.235237	0.228387	0.274085	0.245576	0	0.268858	0.288615	0.202472	0.353825	0.0780364	0.190068	0.320303	0.181453	0.34828
CPO	0.0935247	0.0822691	0.106107	0.0662452	0.0848807	0.0778167	0.11034	0.0923279	0.0618093	0.110626	0.0628113	0.103267	0.0868011	0.0864612	0.0606081	0.0589152	0	0.070413	0.109605	0.0863721	0.0735791	0.119098	0.0662404	0.0872539	0.103806	0.0864211	0	0.114598	0.071817	0.0987261	0.0775124	0.11397	0.090969	0.080571	0.0746351	0.0879863	0.0965191	0.0988073	0	0.0971762	0.0780913	0.116694	0.105923	0.0814573	0.101925	0.157499	0.0982188	0.278453
KLF7	0.240889	0.317078	0.300188	0.267719	0.283427	0.302257	0.175744	0.319945	0.339465	0.286516	0.221411	0.25652	0.27664	0.251955	0.30437	0.304693	0	0.280162	0.282365	0.30516	0.28481	0.254551	0.187394	0.357202	0.303333	0.267722	0	0.289532	0.242263	0.331871	0.197244	0.347456	0.26544	0.344981	0.217326	0.288174	0.288008	0.234455	0	0.260398	0.284844	0.185778	0.274282	0.230808	0.303368	0.414967	0.310137	0.253051
CREB1	0.395387	0.37635	0.518788	0.546211	0.492202	0.52615	0.588839	0.456843	0.572383	0.493018	0.439996	0.351424	0.459213	0.379757	0.448183	0.430537	0	0.432741	0.474861	0.3789	0.463126	0.498936	0.287011	0.55503	0.439394	0.373889	0.791454	0.498566	0.513323	0.438993	0.422876	0.478	0.511082	0.612534	0.388217	0.440466	0.56035	0.584418	0	0.463702	0.531671	0.352781	0.450931	0.289685	0.487651	0.48387	0.38352	0.467232
METTL21A	0.160244	0.106043	0.219522	0.206807	0.172546	0.148953	0.556712	0.178297	0.202993	0.214947	0.124292	0.116426	0.1463	0.245733	0.14406	0.152705	0	0.111786	0.176365	0.11634	0.163791	0.187749	0.0564311	0.227145	0.174611	0.154815	0.35172	0.15039	0.133836	0.134939	0.158961	0.171169	0.179123	0.251794	0.0951436	0.169379	0.236853	0.195722	0	0.166481	0.149278	0.148008	0.139905	0.19982	0.219566	0.188953	0.193974	0.370366
CCNYL1	0.072284	0.113659	0.123501	0.157423	0.147591	0.150887	0.101698	0.134941	0.163498	0.127452	0.108863	0.116004	0.105221	0.137684	0.138978	0.181437	0	0.10434	0.119484	0.112692	0.138195	0.176388	0.0900372	0.176294	0.10658	0.135109	0.220245	0.0691534	0.17985	0.105818	0.11221	0.210222	0.136734	0.139783	0.0839274	0.12798	0.106665	0.113707	0	0.143862	0.15701	0.0970352	0.143882	0.0777473	0.0612674	0.122061	0.158357	0.121659
FZD5	0.00111149	0.00828635	0.0102766	0.00409609	0.00974465	0.00359321	0.000833504	0.0122279	0.0119537	0.00867004	0.00854286	0.00604242	0.00155207	0.01633	0.0082227	0.0156311	0	0.00363273	0.00682153	0.00622746	0.0148347	0.0161709	0	0.0351904	0.00308497	0.0115464	0	0.00328033	0.0075114	0.00606388	0.0034913	0.0117046	0.00546684	0	0.00558288	0.00120755	0.00116794	0.00133938	0	0.0129937	0.00317724	0.00203321	0.00770992	0	0.00439471	0.0104564	0.00504492	0.0364075
PLEKHM3	0.509175	0.672689	0.720587	0.587867	0.611381	0.621565	0.720828	0.688437	0.68324	0.610767	0.649168	0.595102	0.488292	0.677099	0.618444	0.612464	0	0.58934	0.629718	0.63245	0.605856	0.774465	0.428867	0.753851	0.589684	0.510473	0.561338	0.620573	0.504969	0.656528	0.549486	0.709724	0.746229	0.72581	0.541362	0.676815	0.776818	0.628443	0	0.625927	0.636936	0.616451	0.665597	0.387323	0.632758	0.699651	0.683006	0.792344
CRYGD	0	0	0	0.00316479	0.000793828	0.00150437	0.00207955	0	0.000866073	0.00241402	0	0	0	0	0	0.00162618	0	0	0.000499631	0	0.00257953	0	0	0.00271687	0.00177271	0	0	0	0.000900478	0	0	0.00303784	0.000879909	0.00313398	0	0	0	0	0	0	0.00219721	0.00254864	0.00210253	0	0	0	0	0
CRYGB	0	0	0.000381259	0.00168315	0.000796274	0	0	0.000976816	0.00233459	0	0	0.00126039	0	0	0.00220964	0	0	0.00226746	0	0.00254986	0	0.00311621	0	0	0	0	0	0	0.0037685	0.00304351	0.00185875	0	0.000953299	0.00232124	0	0.000663772	0	0	0	0.00275047	0.00145478	0.00229947	0.00162759	0	0	0	0.00187952	0
CRYGA	0.000879982	0.003556	0.00195256	0.0013035	0.00142585	0	0.00143365	0.00196298	0.000656275	0	0	0.00253472	0	0	0.00272062	0	0	0	0.00202173	0	0	0.00109225	0	0	0	0.00109418	0	0	0	0.00193935	0	0	0.000597308	0	0	0.000970582	0.00116731	0	0	0	0	0	0.00529619	0	0	0	0	0
C2orf80	0.0356527	0.034114	0.0404762	0.0487361	0.0634854	0.0432211	0.0534794	0.0734772	0.0643077	0.0172782	0.0295128	0.021271	0.0613399	0.0580056	0.0410546	0.0423623	0	0.0540926	0.0461946	0.0265882	0.0291335	0.0415466	0.0544197	0.0757007	0.0266304	0.0222949	0	0.015413	0.0617922	0.0662496	0.0431912	0.0486874	0.0432507	0.0646254	0.00880071	0.0236001	0.0392246	0.038792	0	0.0347612	0.0232285	0.0197642	0.0524498	0.021395	0.0381701	0.0194028	0.0256902	0.0465116
IDH1	0.127095	0.130836	0.152112	0.215238	0.1614	0.160113	0.156608	0.156786	0.185956	0.109825	0.135168	0.121531	0.0953567	0.282228	0.142139	0.179855	0	0.11691	0.166913	0.11919	0.142613	0.220667	0.104977	0.201122	0.130174	0.0963317	0	0.129177	0.196295	0.129663	0.122386	0.235217	0.151794	0.142749	0.102286	0.134544	0.168343	0.191353	0	0.146547	0.160702	0.127291	0.204887	0.0511444	0.188705	0.162794	0.105912	0.223635
PIKFYVE	0.469683	0.445907	0.497877	0.500242	0.550222	0.538951	0.539498	0.492081	0.50495	0.468137	0.427567	0.457707	0.407532	0.429095	0.436063	0.50612	0	0.455811	0.512845	0.478505	0.498667	0.628756	0.302779	0.522967	0.484811	0.418217	0.429412	0.500731	0.595339	0.460092	0.352304	0.617905	0.518578	0.477349	0.432935	0.455257	0.556371	0.50815	0	0.509148	0.479635	0.369416	0.49342	0.329555	0.50648	0.48145	0.502645	0.576937
PTH2R	0.0654562	0.0585507	0.0637053	0.0726635	0.0368769	0.0397553	0.0529997	0.0629478	0.0541067	0.0660003	0.0413315	0.0422178	0.0870353	0.0313945	0.0596714	0.0557114	0	0.050966	0.0483368	0.0392172	0.0358173	0.0758908	0.0154257	0.0712474	0.0622522	0.0373502	0	0.0549916	0.0663978	0.0712383	0.0779329	0.0790053	0.0551646	0.0500354	0.0380865	0.0509458	0.046739	0.0504245	0	0.0637965	0.0623507	0.0468026	0.0439699	0.0266695	0.0598403	0.0707184	0.0848113	0.0502557
MAP2	2.34995	2.33808	2.43396	2.39545	2.47293	2.53938	2.84068	2.40668	2.38239	2.46567	2.46605	2.32472	2.36475	2.18044	2.20278	2.25222	0	2.21128	2.43813	2.25066	2.5251	2.32213	2.19144	2.45422	2.62333	2.37697	2.81072	2.35746	2.2397	2.35483	2.26031	2.21564	2.33406	2.36338	2.30196	2.28877	2.4062	2.42412	0	2.31114	2.37588	2.15535	2.21738	2.59731	2.55723	2.438	2.26934	2.43824
UNC80	1.56785	1.61323	1.75178	1.66132	1.69277	1.73697	1.37283	1.71521	1.73438	1.55958	1.69432	1.55752	1.52161	1.64846	1.65711	1.66507	0	1.71145	1.70546	1.58407	1.80246	1.75302	1.28464	1.72626	1.67201	1.53638	2.30942	1.57589	1.64921	1.59269	1.36251	1.8103	1.6303	1.62088	1.42243	1.63075	1.6608	1.66085	0	1.67298	1.64559	1.38842	1.86587	1.13632	1.46184	1.68929	1.50693	1.19958
RPE	0.323346	0.242056	0.328435	0.317969	0.341201	0.386684	0.289734	0.304083	0.320976	0.315799	0.287421	0.281908	0.206387	0.301152	0.252046	0.330577	0	0.325938	0.365849	0.314906	0.344601	0.454624	0.26998	0.3284	0.280225	0.281946	0.209618	0.366276	0.341529	0.346593	0.193523	0.410821	0.276277	0.335134	0.261068	0.309349	0.270221	0.263775	0	0.313919	0.280127	0.208697	0.331001	0.151758	0.311971	0.26505	0.214686	0.354025
KANSL1L	1.01986	0.940037	1.08147	1.04529	0.945634	1.00299	1.59264	1.13943	0.98821	1.14673	1.05135	0.875897	1.01726	1.12931	0.978973	0.951591	0	1.03868	1.05076	0.8429	1.00113	1.11376	0.982213	1.11234	0.97828	0.929807	0.655376	1.09251	0.905035	1.01967	1.00861	0.968999	1.07767	1.14674	0.925915	0.941642	1.22625	1.21915	0	0.976575	0.881911	0.900857	1.07407	1.07881	1.12077	0.988742	0.926089	1.42287
ACADL	0.309103	0.233845	0.351777	0.261071	0.290941	0.320497	0.258523	0.352198	0.297886	0.307205	0.316301	0.269136	0.327602	0.29324	0.294457	0.283286	0	0.335679	0.342372	0.239955	0.286727	0.276325	0.310146	0.362536	0.281841	0.282407	0.220245	0.315219	0.276417	0.378662	0.201269	0.273155	0.327221	0.309765	0.238719	0.325001	0.375551	0.324216	0	0.355934	0.15372	0.231835	0.335297	0.200398	0.322434	0.190888	0.247244	0.22104
MYL1	0	0.00104767	0.000622971	0	0.00164026	0.00202292	0.00123433	0	0.000513925	0	0.00146837	0	0	0	0	0	0	0.00203208	0.00301216	0	0	0.00335745	0	0	0	0	0	0	0.00374032	0.00154995	0	0	0.000372021	0.00210434	0	0	0.00173099	0.00152008	0	0	0	0	0.00155164	0	0.00127946	0	0.00288467	0
LANCL1	1.14157	1.22155	1.39102	1.24822	1.33746	1.47409	1.28665	1.38068	1.4089	1.2323	1.23989	1.19005	1.20875	1.37593	1.19899	1.39109	0	1.14115	1.44821	1.20894	1.29775	1.27792	0.652692	1.47143	1.41696	1.30955	0.90852	1.53946	1.26471	1.39451	1.09217	1.39956	1.36064	1.34355	0.903005	1.26184	1.25462	1.31335	0	1.30053	1.28666	1.10476	1.28583	0.929353	1.34664	1.04856	1.08867	1.41369
CPS1	0.0228359	0.0284755	0.0326736	0.039228	0.0368402	0.0418921	0.0314937	0.0418959	0.0334001	0.0403897	0.0304615	0.0255269	0.0221919	0.0526319	0.0364662	0.037479	0	0.0313387	0.0236093	0.0329568	0.0438221	0.0295497	0.100264	0.0419483	0.0346082	0.0224679	0	0.0418599	0.0413258	0.0551362	0.0328448	0.0291341	0.0486319	0.0763677	0.0547831	0.0388644	0.0286423	0.0596001	0	0.0382889	0.0269536	0.0204912	0.0255118	0.0405923	0.0338065	0.192196	0.0297973	0.0482236
ERBB4	5.07039	4.97361	5.0939	5.02353	5.21479	5.26574	5.02988	4.98762	5.01341	5.2301	5.0221	5.14922	5.07272	4.86117	4.86648	5.00931	0	4.9311	4.95756	5.01878	5.0594	4.82748	5.14969	4.9748	5.23992	5.30947	5.10905	5.20801	4.9643	5.18245	5.10796	4.7228	4.96492	5.117	5.15224	5.04838	5.00435	5.12645	0	5.17046	5.03292	5.0161	4.95097	5.40323	5.22744	4.86074	4.99819	5.42781
IKZF2	0.156894	0.152607	0.189103	0.171322	0.161723	0.182914	0.174659	0.149921	0.142182	0.180208	0.182865	0.128598	0.116511	0.0995244	0.121659	0.137905	0	0.10762	0.182075	0.111869	0.136274	0.204636	0.17984	0.234444	0.223132	0.204533	0	0.231525	0.173821	0.219661	0.104238	0.15619	0.154926	0.193647	0.149901	0.12438	0.192549	0.161047	0	0.203862	0.154176	0.112121	0.151936	0.162483	0.236641	0.220729	0.144538	0.325519
SPAG16	1.74805	1.58207	1.76691	1.47038	1.49892	1.66789	1.45948	1.68323	1.45966	1.72907	1.72898	1.56795	1.4501	1.5939	1.55146	1.57031	0	1.75279	1.55127	1.57506	1.7415	1.86398	1.65199	1.66029	1.61368	1.69841	1.80494	1.80584	1.76111	1.639	1.49392	1.93285	1.65413	1.41349	1.66156	1.48508	1.53896	1.57957	0	1.79562	1.59073	1.84817	1.92655	1.17622	1.4018	1.71608	1.7399	2.13148
VWC2L	0.89156	0.973463	1.04042	0.799183	0.855494	1.00923	0.843053	0.948257	0.704189	1.20361	1.09063	0.946096	0.711401	0.64467	0.851754	0.644395	0	0.791597	0.813897	0.924984	1.02638	0.940451	1.36993	0.84735	1.24059	1.01213	0.209618	0.85319	0.757846	0.743076	0.8579	0.86178	0.999355	0.82101	0.864894	0.90994	0.754168	0.976154	0	1.15108	0.869717	0.645194	0.735165	0.966676	0.857052	0.713813	0.792889	0.833085
BARD1	0.266264	0.183818	0.157045	0.185693	0.151025	0.224885	0.106891	0.189423	0.172097	0.225821	0.293721	0.186529	0.137318	0.16151	0.209955	0.225271	0	0.196363	0.192586	0.254557	0.181901	0.305619	0.258602	0.331638	0.241194	0.195467	0.337312	0.167918	0.214466	0.134717	0.108676	0.228686	0.219013	0.232986	0.188582	0.213642	0.134169	0.18828	0	0.218924	0.171593	0.157558	0.124401	0.102254	0.213015	0.0862181	0.263292	0.0568427
ABCA12	0.00883488	0.0219461	0.0229157	0.0454727	0.0328042	0.0224236	0.0125552	0.0231327	0.0311509	0.0237271	0.0524317	0.0134279	0.00802882	0.0450808	0.0206006	0.0526862	0	0.0567091	0.0353387	0.0197942	0.0298195	0.080186	0.0681036	0.12115	0.0326796	0.02327	0	0.0126863	0.0796403	0.0237216	0.0107418	0.0369271	0.0114085	0.0268236	0.0306703	0.0325207	0.0109509	0.0208869	0	0.0170354	0.0349042	0.00236837	0.0265287	0	0.0214755	0.00983317	0.0418881	0.010204
ATIC	0.133173	0.168431	0.183092	0.179851	0.1648	0.191485	0.210174	0.188697	0.20843	0.175734	0.169954	0.181814	0.160525	0.262129	0.192395	0.189472	0	0.154682	0.23654	0.176157	0.237732	0.266909	0.143913	0.299243	0.205364	0.152549	0.209618	0.147542	0.18664	0.180788	0.164099	0.196845	0.187334	0.210201	0.106684	0.154842	0.190577	0.187306	0	0.209171	0.188283	0.137368	0.189052	0.127047	0.177192	0.218725	0.163515	0.153007
FN1	0.0180403	0.0450984	0.0966437	0.169213	0.0898008	0.0400388	0.0915285	0.0540497	0.120371	0.0411637	0.0425847	0.0235407	0.019147	0.214763	0.0385679	0.118681	0	0.13436	0.12984	0.0616187	0.123134	0.118598	0	0.203496	0.0284724	0.0210116	0	0.0269749	0.139953	0.076214	0.0346078	0.145537	0.0418627	0.122621	0.0224174	0.0467028	0.0508146	0.0466473	0	0.0765112	0.0812897	0.0732772	0.134221	0.0171449	0.0262842	0.114325	0.0609639	0.0857301
MREG	0.163581	0.151327	0.191877	0.125646	0.220521	0.171118	0.143197	0.214794	0.191998	0.169747	0.170746	0.182269	0.158677	0.224464	0.235659	0.233357	0	0.212581	0.163766	0.207739	0.222764	0.188803	0.041328	0.253805	0.163731	0.139478	0.337312	0.125705	0.17761	0.1652	0.134901	0.217029	0.180503	0.220025	0.181394	0.232233	0.147332	0.15742	0	0.166585	0.228673	0.133732	0.189904	0.0903445	0.136374	0.229941	0.228226	0.133759
PECR	0.201004	0.223031	0.248081	0.23004	0.267093	0.217701	0.169371	0.23923	0.317266	0.250012	0.205462	0.253289	0.23716	0.313207	0.327119	0.368789	0	0.357556	0.211185	0.248296	0.26552	0.312151	0.221707	0.33405	0.187751	0.196495	0	0.130634	0.177953	0.216469	0.183965	0.295434	0.228113	0.236432	0.256995	0.328666	0.190167	0.246603	0	0.236689	0.323066	0.205626	0.249416	0.138301	0.2544	0.316566	0.323691	0.271075
TMEM169	0.122751	0.15278	0.198015	0.189108	0.18777	0.105941	0.165893	0.168669	0.222957	0.178778	0.172499	0.172959	0.113089	0.180675	0.191396	0.226631	0	0.175297	0.207335	0.19415	0.194253	0.212028	0.134573	0.274288	0.121773	0.137134	0	0.116329	0.137866	0.137857	0.162917	0.18891	0.120335	0.182705	0.0917937	0.218207	0.159443	0.172175	0	0.140933	0.228651	0.0838339	0.152271	0.0783276	0.172903	0.190971	0.208253	0.12539
XRCC5	0.653608	0.670509	0.717909	0.683732	0.658828	0.640683	0.73119	0.740772	0.753003	0.648033	0.667379	0.566827	0.56056	0.718743	0.654737	0.712663	0	0.664377	0.801924	0.734388	0.662624	0.815226	0.372224	0.782566	0.67988	0.60554	0.947254	0.619505	0.70703	0.666451	0.534159	0.769498	0.713114	0.726695	0.468911	0.675661	0.63629	0.639522	0	0.661032	0.644779	0.487853	0.611574	0.47869	0.676918	0.687699	0.725578	0.730357
MARCH4	0.478537	0.724702	0.6993	0.571428	0.682298	0.537609	0.496305	0.697145	0.752418	0.618116	0.654064	0.645905	0.549629	0.602175	0.694101	0.589012	0	0.552396	0.544949	0.66415	0.653309	0.655896	0.480943	0.73813	0.544891	0.540184	1.15026	0.439493	0.313146	0.588822	0.389853	0.579484	0.574364	0.674092	0.376808	0.809061	0.452318	0.539928	0	0.589682	0.759086	0.27132	0.443813	0.409475	0.504985	0.81018	0.99718	0.324379
SMARCAL1	0.39926	0.39937	0.399048	0.296472	0.335764	0.258445	0.281169	0.387434	0.397192	0.394811	0.415704	0.426332	0.361942	0.444383	0.452922	0.361618	0	0.407375	0.298778	0.352623	0.361848	0.467355	0.192619	0.436669	0.355304	0.349193	0.220245	0.23322	0.307142	0.348292	0.281967	0.454644	0.49256	0.386092	0.351312	0.421658	0.367563	0.413415	0	0.331596	0.40562	0.42669	0.389669	0.262028	0.316374	0.480727	0.40533	0.316302
RPL37A	0.262263	0.248962	0.31207	0.517883	0.369899	0.39412	0.529692	0.385801	0.365542	0.163413	0.22943	0.254695	0.260667	0.274992	0.247295	0.25641	0	0.249863	0.427702	0.289519	0.317226	0.428587	0.0452374	0.35399	0.307803	0.282295	0.220245	0.299645	0.538602	0.317055	0.270621	0.497305	0.332823	0.266153	0.343981	0.26577	0.437081	0.255947	0	0.278061	0.257224	0.372747	0.362705	0.201528	0.294111	0.393436	0.228205	0.494869
IGFBP2	0.00239995	0.0077687	0.00641484	0.0206062	0.0248527	0.0140427	0.016116	0.0160932	0.0374414	0.00870061	0.0151194	0.0085443	0.0101525	0.0230783	0.0210928	0.0170371	0	0.0205313	0.00999606	0.0174495	0.0145198	0.0137785	0.0453801	0.0138947	0.0149482	0.0134409	0	0.00507157	0.0103978	0.0207902	0.0179484	0.0138123	0.0120624	0.00876039	0	0.00702564	0.00639265	0.0072575	0	0.0320279	0.0325718	0.0145068	0.0206908	0.00654613	0.00752304	0.00439043	0.0218863	0.0110214
IGFBP5	0.0121864	0.0144003	0.0180725	0.0112863	0.00999522	0.00598327	0.0268512	0.0329983	0.0157002	0.00796141	0.0106392	0.0046011	0.0102532	0.0123336	0.0112605	0.0138421	0	0.00278243	0.013131	0.0108107	0.0111846	0.00884337	0.0321173	0.00458797	0.0155812	0.00550925	0	0.00180565	0.0097792	0.00800165	0.0308202	0.0245377	0.0302345	0.0203064	0	0.0044366	0.020896	0.0140193	0	0.0105807	0.0134697	0	0.0112661	0	0.00805641	0.0194249	0.0157654	0.0149812
TNS1	0.0534596	0.0439986	0.0571382	0.037123	0.0141453	0.0430292	0.053232	0.0509266	0.0296592	0.0382616	0.0477149	0.0113352	0.027839	0.013464	0.0523845	0.0283462	0	0.0487521	0.0374447	0.0368379	0.0415157	0.0888727	0	0.0509175	0.0341685	0.0336112	0	0.034074	0.0167664	0.0377717	0.0587678	0.0413395	0.0623253	0.0372216	0.0513409	0.0361896	0.0574228	0.0735075	0	0.0347153	0.0412459	0.062261	0.0458493	0.0141227	0.0418081	0.0575943	0.0434323	0.057887
RUFY4	0.00482215	0	0.00143439	0.00237298	0.000988996	0	0	0.00148106	0	0	0.00222002	0.00136068	0.00281636	0	0.000687702	0	0	0.0066732	0	0	0	0.00195574	0	0	0.00118263	0.00109418	0	0	0.00193123	0.00163351	0.0022093	0	0.00168487	0.00151381	0	0.00102064	0.004359	0.00263542	0	0.00310757	0.00123186	0.00443265	0	0	0	0	0.00269111	0
CXCR2	0.00134824	0	0.000415598	0.00374786	0.00149912	0	0	0.00333642	0	0	0	0	0	0	0	0	0	0.00144412	0	0	0.00153095	0.000773263	0	0	0	0.00139682	0	0.00179464	0.0025868	0	0	0.00202661	0.00251061	0	0	0.000962434	0	0	0	0.00164247	0	0	0.0024334	0	0.0017573	0	0	0
ARPC2	0.293176	0.300089	0.323861	0.332343	0.33413	0.343945	0.338309	0.36079	0.414926	0.326458	0.254554	0.33193	0.305026	0.456154	0.413725	0.431411	0	0.391673	0.414217	0.346491	0.375538	0.388294	0.253053	0.459739	0.34763	0.306308	0.991027	0.289824	0.335516	0.290023	0.259748	0.410791	0.346698	0.352003	0.263473	0.32381	0.341369	0.321059	0	0.324131	0.403148	0.204604	0.327926	0.174071	0.303539	0.363965	0.396299	0.297927
GPBAR1	0	0	0.00154265	0	0	0.00133054	0	0	0.000652254	0	0	0	0	0	0	0	0	0	0.000896686	0	0	0.000743416	0	0	0	0	0	0	0	0	0	0	0	0	0	0	0	0	0	0.00208227	0	0	0	0	0	0	0	0
AAMP	0.0738824	0.0898259	0.113309	0.116306	0.104641	0.100225	0.158908	0.159248	0.205714	0.0833204	0.052727	0.0606623	0.0915969	0.324466	0.167742	0.206662	0	0.176839	0.207914	0.118344	0.17896	0.14004	0.0643457	0.24734	0.124458	0.0803932	0	0.0388378	0.118031	0.0881445	0.0774684	0.220527	0.104556	0.122667	0.0347748	0.110544	0.150887	0.109433	0	0.113591	0.159304	0.0407276	0.151574	0.069524	0.0970632	0.0878946	0.119682	0.11006
PNKD	0.48649	0.490886	0.570033	0.597382	0.536716	0.500436	0.678342	0.655566	0.71776	0.440006	0.529567	0.534047	0.556131	0.664874	0.728167	0.690268	0	0.677048	0.723102	0.660444	0.660519	0.721532	0.561633	0.694361	0.557215	0.412882	0.856333	0.471979	0.643473	0.419036	0.549496	0.749561	0.649565	0.510712	0.383843	0.585263	0.673709	0.563226	0	0.548378	0.701123	0.46517	0.610101	0.327968	0.532957	0.607848	0.704813	0.437226
TMBIM1	0.0136377	0.0190961	0.0388552	0.080987	0.072068	0.0211423	0.0293656	0.0445819	0.0582475	0.0194874	0.0165757	0.00917076	0.0117347	0.117664	0.0325263	0.058575	0	0.0555979	0.0556323	0.044381	0.0411567	0.0547008	0.0109183	0.0966061	0.00561282	0.0128721	0	0.0194972	0.0483883	0.0251563	0.00908034	0.0769932	0.0245961	0.0291787	0	0.0340445	0.0319772	0.0152634	0	0.0118874	0.0463157	0.00424472	0.081736	0	0.00923697	0.0312132	0.0291398	0.0164055
CATIP	0.0066409	0.0130039	0.0169348	0.0111131	0.00894908	0.00191383	0.00913398	0.0200535	0.00828927	0.00157334	0.00485317	0.0106773	0.0136143	0.0145435	0.0197463	0.00873497	0	0.021918	0.0126614	0.0109637	0.0111024	0.0150397	0.049132	0.0212757	0.0150076	0.00658736	0	0.00756937	0.0128887	0.00703598	0.0142852	0.0320482	0.0103049	0.0109305	0.00160018	0.0123018	0.0120532	0.0256792	0	0.00898445	0.01187	0.0163737	0.00514758	0.00550698	0.0130979	0.018558	0.00601816	0.0162708
SLC11A1	0.0157112	0.0197597	0.0170881	0.0177588	0.0155707	0.00764692	0.0173797	0.0196444	0.0270281	0.0145477	0.0106136	0.00538144	0.00225419	0.0282308	0.0235623	0.0116428	0	0.0294929	0.0180396	0.0204871	0.0082498	0.0252711	0	0.0293298	0.00378466	0.00843851	0	0.00604895	0.0242447	0.00833417	0.0387928	0.0604256	0.0134784	0.0164141	0.0227617	0.0113822	0.0140789	0.0208265	0	0.0116585	0.0223774	0.0225605	0.0211227	0	0.00428091	0	0.0255821	0.0249484
CTDSP1	0.00223994	0	0.00717275	0.00823217	0.00613293	0.00525079	0.00210703	0.0046543	0.0147371	0.00214126	0	0.00724505	0.0029168	0.00746022	0.010771	0.0188288	0	0.0142294	0.00592824	0.00299323	0.00632179	0.0133731	0	0.0146041	0.00124159	0.00746179	0	0.00254049	0.0022981	0.00752412	0.0109148	0.0125335	0.00515568	0.00365495	0.0112694	0.0037517	0.00823786	0.00529264	0	0.00212342	0.0103538	0	0.00657605	0	0.00383058	0	0.00546978	0.00838393
VIL1	0.00610441	0.0104873	0.0160022	0.0223159	0.0140097	0.00633915	0.00259973	0.00540954	0.00868876	0.00239384	0.00464298	0.00253612	0.00945077	0.00849854	0.00667736	0.00802257	0	0.0160702	0.0119346	0.00719751	0.0130941	0.00746534	0.0150787	0.0169785	0.00261618	0.0116552	0	0.00511817	0.0142355	0.0123083	0.0022093	0.0132416	0.0065215	0.0227793	0.00236097	0.0068141	0.00909821	0.00646111	0	0.00604937	0.0140545	0.0034993	0.00738992	0	0.00271493	0.00685626	0.00485303	0.00716794
USP37	0.310087	0.422023	0.398517	0.353463	0.35251	0.366896	0.344372	0.399333	0.424734	0.351406	0.349113	0.400678	0.317305	0.462986	0.426989	0.444728	0	0.514438	0.335942	0.355606	0.415927	0.508012	0.183352	0.469172	0.304754	0.302722	0.220245	0.307537	0.337676	0.334638	0.298893	0.460101	0.362892	0.395212	0.345082	0.432642	0.366628	0.372817	0	0.376148	0.41087	0.230096	0.380144	0.23797	0.310692	0.361732	0.438666	0.53944
CNOT9	0.186603	0.217896	0.208985	0.265812	0.281751	0.205647	0.221371	0.255198	0.316984	0.244657	0.229579	0.213502	0.172977	0.434549	0.232665	0.340132	0	0.30202	0.29	0.244314	0.322946	0.367075	0.228617	0.334809	0.209525	0.178519	0.35172	0.195939	0.324505	0.21027	0.213851	0.363301	0.252044	0.20699	0.230984	0.224972	0.19359	0.169252	0	0.245534	0.262444	0.176189	0.252138	0.136643	0.209109	0.224603	0.255513	0.302733
PLCD4	0.0247249	0.0361021	0.0343607	0.0372828	0.0324588	0.0255449	0.0488336	0.052716	0.034661	0.0346528	0.0213518	0.0224471	0.0227505	0.103782	0.0686768	0.0836633	0	0.0806875	0.0346435	0.0354959	0.050956	0.065889	0.0910531	0.0396933	0.0168814	0.0346158	0	0.0168045	0.0400554	0.0337659	0.0274014	0.0878011	0.0463723	0.0337007	0.0308585	0.0484935	0.0327758	0.0474689	0	0.0267615	0.0436929	0.0362766	0.0596599	0.0121183	0.0315994	0.0239307	0.0508768	0.297199
ZNF142	0.0446945	0.0615148	0.0852442	0.0556298	0.0637266	0.0727236	0.0876438	0.0698946	0.0984617	0.0598763	0.0700037	0.0556361	0.052068	0.0814479	0.0802363	0.0980103	0	0.0693378	0.102708	0.0639236	0.0685515	0.0840199	0.0363595	0.0606944	0.0868249	0.0765019	0	0.0504789	0.0546644	0.0713688	0.053931	0.0964921	0.059071	0.0324346	0.0380418	0.0932184	0.0947791	0.0909942	0	0.0801352	0.0852335	0.0401234	0.0644687	0.0387161	0.0791465	0.0493662	0.124179	0.0881543
BCS1L	0.0243866	0.0141808	0.0464302	0.0515436	0.0416829	0.0477379	0.0639274	0.0476094	0.0663458	0.0402727	0.0167956	0.0202485	0.0326162	0.0541189	0.056166	0.0343531	0	0.0458217	0.0702709	0.0490336	0.0375426	0.0380041	0.0109183	0.0686185	0.0283388	0.031291	0	0.0399062	0.0425566	0.0418176	0.0191274	0.0596766	0.0377645	0.0485041	0.020141	0.0366949	0.0444852	0.0315082	0	0.0387658	0.0503235	0.0150821	0.0511997	0.0218082	0.0336699	0.0135664	0.0269015	0.0373096
RNF25	0.0475935	0.053456	0.0743867	0.0826897	0.0735583	0.055624	0.0801926	0.0889483	0.120927	0.0391559	0.0616771	0.0437914	0.0702292	0.122894	0.0931328	0.132929	0	0.09883	0.0986028	0.0900323	0.0625351	0.099561	0.038129	0.137585	0.0640416	0.049933	0	0.0507435	0.0370714	0.0452432	0.0607872	0.106815	0.0726606	0.0653969	0.0299925	0.0702935	0.088403	0.0789952	0	0.0651993	0.0952203	0.0463884	0.090986	0.0812061	0.0831267	0.078165	0.0341445	0.0490439
STK36	0.109604	0.18773	0.157617	0.183539	0.173795	0.137192	0.253634	0.234783	0.257225	0.130844	0.125626	0.119276	0.172077	0.19516	0.24347	0.182847	0	0.212575	0.177093	0.19015	0.226546	0.19543	0.0824788	0.211715	0.129018	0.142973	0.557557	0.181751	0.18791	0.180933	0.173947	0.212835	0.201174	0.196887	0.0920332	0.209496	0.259117	0.228792	0	0.229103	0.179059	0.152542	0.245183	0.109507	0.167088	0.109035	0.238395	0.135083
TTLL4	0.0455242	0.0553381	0.0589462	0.0657789	0.0525921	0.0363134	0.0885276	0.0851929	0.0686595	0.0527285	0.0325707	0.0486311	0.0361899	0.0628166	0.0668215	0.0470174	0	0.0385269	0.0376701	0.0556145	0.05704	0.0634114	0.0684289	0.0673097	0.0492464	0.0505059	0	0.0558599	0.0346232	0.0667636	0.0779385	0.0876716	0.0480178	0.0910018	0.0319518	0.0725282	0.0691712	0.0588869	0	0.0673862	0.0608894	0.0100404	0.0672493	0.00411139	0.0595513	0.0642597	0.0582042	0.0592805
CYP27A1	0.0262451	0.0291487	0.0274291	0.0379852	0.0316935	0.0162822	0.0574988	0.0231866	0.0244573	0.0179568	0.0344012	0.0247209	0.0129204	0.0381959	0.0240369	0.0247627	0	0.0302052	0.0188229	0.039529	0.0259127	0.0507068	0.0757975	0.0197418	0.021845	0.0153579	0	0.0202795	0.0228463	0.0121774	0.0210706	0.0363293	0.0218014	0.0137814	0.0202128	0.0126671	0.0240514	0.0173113	0	0.022877	0.018904	0.00606758	0.0436207	0.0595972	0.0166537	0.0188608	0.0422538	0.105551
PRKAG3	0.00146838	0.00132893	0.00324149	0.00294114	0.00138835	0	0	0	0.000479449	0	0	0	0	0	0	0.00227214	0	0	0.000990016	0	0.00141714	0.000701025	0	0	0	0	0	0	0.000990819	0.000998994	0	0	0	0	0	0	0.000794938	0	0	0.00134887	0	0	0.00143146	0	0	0	0	0.00297725
WNT6	0	0	0.00361634	0.00273514	0.00438144	0	0	0	0.000767169	0	0.00103991	0	0	0	0.00115312	0	0	0.00348352	0.00116386	0	0	0.0019175	0	0.00378035	0.00276197	0.00119441	0	0	0	0.00132398	0	0	0	0	0	0	0	0.00324661	0	0	0.00214186	0	0	0	0	0	0	0
WNT10A	0.0127561	0.0157551	0.027489	0.0284854	0.0200144	0.0144906	0.0252678	0.0241528	0.0292366	0.0141007	0.0108602	0.00712434	0.012601	0.0520231	0.014514	0.0379888	0	0.0328769	0.0460131	0.00788623	0.0162584	0.0379609	0	0.0850265	0.013421	0.012883	0	0.0204359	0.0372073	0.0100378	0.00516999	0.0202302	0.0168004	0.0218522	0.0031507	0.0139419	0.0281934	0.0102919	0	0.0143286	0.0270831	0.0124175	0.0174382	0	0.00912016	0.0419317	0.0163086	0.0227022
CDK5R2	0.127478	0.115312	0.132291	0.155562	0.109026	0.1627	0.267704	0.18943	0.230272	0.107201	0.104293	0.113744	0.109392	0.124375	0.092236	0.131392	0	0.0880832	0.290482	0.196733	0.179355	0.143317	0.0844958	0.150513	0.273004	0.166421	0	0.092944	0.154418	0.110102	0.114083	0.192442	0.14041	0.126052	0.0744458	0.130079	0.153448	0.105449	0	0.146711	0.101207	0.0583074	0.0903213	0.134636	0.142279	0.167611	0.0951261	0.180543
FEV	0	0	0	0	0	0	0	0	0	0	0	0	0	0	0	0	0	0	0	0	0	0	0	0	0	0	0	0	0	0	0	0	0	0	0	0	0	0	0	0.00249059	0	0	0	0	0	0	0	0
CRYBA2	0	0.00179996	0	0.00125053	0	0	0.00306948	0	0	0	0	0	0	0	0	0	0	0	0.00173885	0	0	0.000820634	0	0	0	0.0054642	0	0	0.00115191	0	0	0	0.00045471	0	0	0	0	0	0	0	0	0	0	0	0	0	0	0.00275833
CFAP65	0.00757828	0.0143157	0.0149533	0.0185194	0.015442	0.009594	0.0147439	0.0197931	0.019591	0.00586157	0.00898517	0.0122122	0.0246035	0.00881936	0.0169879	0.0147514	0	0.00690695	0.0158692	0.0154037	0.0187412	0.010986	0	0.00526223	0.0179773	0.00387348	0.209618	0.0100651	0.0203715	0.0121781	0.00314223	0.0125195	0.0196887	0.0207891	0.00430871	0.0230976	0.0181327	0.0255549	0	0.0170246	0.0194209	0.00490906	0.0158689	0.00774956	0.00913424	0.0111848	0.00810468	0.0217329
IHH	0	0	0	0	0	0	0	0	0.00049954	0	0	0	0	0	0.00153799	0	0	0	0	0	0	0	0	0	0	0	0	0	0	0.00132049	0	0	0.000357476	0	0	0	0.00157054	0	0	0	0	0	0	0	0	0	0	0
CNPPD1	0.0318609	0.035418	0.0526222	0.0531106	0.0390976	0.0285488	0.0726871	0.0349431	0.0768658	0.0275716	0.0286719	0.0230321	0.0389385	0.0743427	0.0388897	0.0477978	0	0.0478226	0.0539969	0.030708	0.0527876	0.0523457	0.029813	0.0727889	0.0675918	0.0309002	0.209618	0.0622666	0.0429053	0.0475755	0.0343213	0.0531345	0.0407756	0.0288987	0.0264164	0.0292872	0.0642714	0.0351987	0	0.0338783	0.0420625	0.0229358	0.057459	0.0148756	0.0443187	0.0337918	0.011933	0.0329472
RETREG2	0.199182	0.201844	0.277062	0.3299	0.248028	0.324492	0.483871	0.318565	0.453895	0.152174	0.19048	0.155127	0.197432	0.434566	0.206343	0.306156	0	0.240298	0.607092	0.275369	0.356521	0.317626	0.119164	0.412234	0.364257	0.222244	0.571208	0.198424	0.368002	0.18919	0.255978	0.413461	0.223792	0.224473	0.0857437	0.219264	0.38823	0.21064	0	0.215721	0.204919	0.118349	0.242117	0.114236	0.268064	0.303866	0.147844	0.214373
ZFAND2B	0.119861	0.129111	0.158999	0.234017	0.200733	0.153281	0.174138	0.166691	0.279715	0.0803581	0.133715	0.0941482	0.144333	0.450253	0.23821	0.26071	0	0.244553	0.237125	0.159297	0.241144	0.199585	0.0629526	0.195706	0.159213	0.128452	0	0.125503	0.226957	0.12815	0.128506	0.281841	0.126032	0.135674	0.0926925	0.161206	0.140946	0.128404	0	0.117088	0.17964	0.0766423	0.234135	0.0491986	0.116701	0.0548126	0.165953	0.0475817
ABCB6	0.00362823	0.00244617	0	0	0.00107962	0	0.00175632	0	0.00212255	0	0.00101077	0	0.00286852	0.00347055	0	0	0	0.00162963	0.000844233	0.00194781	0	0	0	0	0.00299421	0	0	0	0.00179723	0.00241536	0.00454694	0.00165626	0	0	0	0	0.00160697	0	0	0.00313773	0.00209331	0	0	0	0.00234139	0	0.00274445	0.00480632
ATG9A	0.00885448	0.00763885	0.0103963	0.0102786	0.00885982	0.00806888	0.0237641	0.0222608	0.0302761	0.0166139	0.0101683	0.00653294	0.0145345	0.0273493	0.0264549	0.0202517	0	0.0181134	0.0154025	0.0197676	0.0305343	0.031751	0	0.0231313	0.00544654	0	0	0.0166977	0.0049757	0.0077626	0.00457529	0.0211555	0.0125454	0.0167847	0.00605089	0.0225896	0.0327951	0.0231439	0	0.0166878	0.0356503	0.013404	0.018026	0.00675357	0.0148222	0.0317748	0.0428727	0.0170103
ANKZF1	0.292278	0.312278	0.257114	0.194235	0.266175	0.226081	0.214054	0.297804	0.303894	0.154492	0.145487	0.154204	0.232026	0.363948	0.424559	0.287833	0	0.27913	0.209954	0.28953	0.296506	0.284477	0.0970649	0.323688	0.179535	0.201875	0.561338	0.193231	0.271801	0.246179	0.160845	0.300272	0.266685	0.198135	0.197251	0.311035	0.248127	0.250792	0	0.263508	0.33047	0.204679	0.275937	0.156868	0.280385	0.133378	0.315985	0.136424
GLB1L	0.0151148	0.0129049	0.0153728	0.0150377	0.0158324	0.017491	0.00931239	0.0206531	0.0318596	0.0133281	0.0151532	0.00861587	0.0119438	0.0254055	0.0290947	0.0154604	0	0.0268471	0.0238099	0.015903	0.0215574	0.0119382	0	0.0395195	0.0170622	0.0116127	0	0	0.0112862	0.0156622	0.0100573	0.0236673	0.00801502	0.0340639	0.0114271	0.0201293	0.0107726	0.00884946	0	0.0102226	0.0230884	0	0.0177342	0.0117815	0.00407379	0.00650973	0.0235996	0.0236333
STK16	0.021524	0.0188505	0.0270944	0.0301062	0.0351813	0.0167297	0.0317093	0.0437592	0.0492538	0.00952225	0.0243814	0.0128123	0.0192055	0.0589559	0.0362623	0.0345954	0	0.0577835	0.0704112	0.0339823	0.0546771	0.0337386	0.0295025	0.0579484	0.0329247	0.0134443	0	0.0228814	0.0450048	0.0199149	0.0213675	0.0549029	0.0196502	0.0230606	0.00907766	0.0234266	0.0212737	0.0204765	0	0.0339569	0.0395913	0.0144183	0.0324783	0.0244152	0.0151226	0.0205293	0.0159877	0.0271199
TUBA4A	0.184503	0.154368	0.244068	0.266368	0.186688	0.204322	0.529476	0.291388	0.353151	0.128851	0.15834	0.145642	0.192242	0.417018	0.236444	0.306524	0	0.145864	0.434778	0.202146	0.225685	0.293783	0.167894	0.294344	0.295697	0.184726	0.922928	0.197883	0.312719	0.206448	0.260875	0.484373	0.222944	0.18471	0.115198	0.18586	0.303704	0.221835	0	0.18187	0.167419	0.142407	0.293206	0.172907	0.169413	0.307362	0.11351	0.212912
TUBA4B	0.00718137	0.00271538	0.00990022	0.0114429	0.0182269	0.0086612	0.00296615	0.000977863	0.00681021	0	0.0015746	0	0.00371204	0	0.005711	0.00610206	0	0.00559899	0.00603691	0.00269954	0.0109208	0.00624618	0	0.0118151	0.00301872	0.00102252	0	0.00547878	0.00633932	0.00596101	0.00464418	0.00470609	0.00403514	0.00706468	0	0.00413829	0.00275076	0.00818024	0	0.00726821	0.0108319	0	0.00380599	0	0.00126219	0.0158839	0.00701067	0.0125866
DNAJB2	0.400213	0.426887	0.379877	0.253647	0.324122	0.356228	0.927086	0.464873	0.365259	0.365627	0.291538	0.268059	0.410302	0.279201	0.324732	0.258651	0	0.371354	0.449849	0.423669	0.384146	0.351933	0.297902	0.316279	0.420362	0.436695	0.922928	0.436344	0.290254	0.463692	0.445931	0.371515	0.452275	0.386898	0.19995	0.321549	0.439994	0.377033	0	0.289134	0.250128	0.245071	0.329258	0.501073	0.531418	0.334964	0.326045	0.589518
PTPRN	0.376948	0.367414	0.395733	0.532094	0.485081	0.355532	0.560707	0.53622	0.645041	0.387571	0.347642	0.32077	0.424136	0.590765	0.449503	0.474046	0	0.366235	0.610585	0.486257	0.525151	0.527465	0.338456	0.526178	0.520197	0.375193	0.35172	0.310637	0.528932	0.363466	0.450615	0.61762	0.491292	0.444778	0.284807	0.373537	0.430738	0.400134	0	0.433213	0.513129	0.280815	0.582499	0.370444	0.485466	0.896751	0.429621	0.301649
RESP18	0	0	0	0.00263999	0	0.00240632	0.00310198	0.00447601	0	0	0.00138822	0	0	0	0	0.00182491	0	0	0	0	0	0	0	0	0	0	0	0	0	0.00271536	0.00243332	0.00202971	0	0	0	0	0	0	0	0	0	0	0	0	0	0.00246987	0.00463138	0
DNPEP	0.0842081	0.0488762	0.0630424	0.0447996	0.0474384	0.0543633	0.0709521	0.0855895	0.0722562	0.067692	0.0442977	0.0576746	0.0710478	0.0905628	0.0871986	0.0624138	0	0.0737399	0.0691904	0.0724853	0.0450778	0.0840555	0	0.0749859	0.0476494	0.0780596	0.209618	0.0550086	0.0746762	0.0668834	0.064606	0.055113	0.0716677	0.058818	0.0586362	0.065732	0.0590023	0.0947721	0	0.0770002	0.0897599	0.0402475	0.0588755	0.0241839	0.0526521	0.0858297	0.0969675	0.0362804
DES	0	0	0.00104011	0	0	0.0014	0	0.00147359	0	0	0	0	0	0	0.00127241	0	0	0	0	0	0	0	0	0	0.00205574	0	0	0	0.00118567	0.00295374	0	0	0.000652223	0	0	0	0	0	0	0	0	0	0	0	0	0	0	0
SPEG	0.167256	0.220408	0.191326	0.15707	0.187886	0.196595	0.223731	0.243673	0.257486	0.131533	0.151315	0.140365	0.207574	0.205436	0.334013	0.178531	0	0.23649	0.199802	0.233167	0.187028	0.255826	0.0966837	0.247144	0.200223	0.178781	0	0.136004	0.171378	0.223057	0.163486	0.245671	0.248613	0.222837	0.131456	0.215658	0.207134	0.202888	0	0.198324	0.21503	0.159315	0.203898	0.120256	0.197016	0.161098	0.305355	0.153721
GMPPA	0.037261	0.0399114	0.0291189	0.0437005	0.0449128	0.0389134	0.0427498	0.0366236	0.0360442	0.0533209	0.0369729	0.0334212	0.0313037	0.030476	0.0472256	0.0443161	0	0.0448985	0.037515	0.038185	0.0440019	0.0384843	0.0134183	0.0406079	0.0280567	0.0466487	0	0.0261225	0.0281246	0.043347	0.0700606	0.0580566	0.0425705	0.0321469	0.0321885	0.0334958	0.02048	0.0439418	0	0.025394	0.0351895	0.0311113	0.0345234	0.0319104	0.0328566	0.0378605	0.0238423	0.0288179
ASIC4	0.0145839	0.00786648	0.00930767	0.0120815	0.00303828	0.0084069	0.0325909	0.016729	0.0148047	0.00842032	0.0170192	0.0152781	0.0132704	0.0236959	0.0112621	0.00643375	0	0.0191424	0.0110006	0.0146037	0.0198298	0.0471565	0.0150787	0.0154305	0.00879317	0.014265	0	0.0133638	0.00467584	0.011743	0.0174282	0.0259355	0.0197179	0.00919928	0.00641966	0.00556915	0.0116047	0.0120942	0	0.00667325	0.0154662	0.0100144	0.0140238	0	0.0115066	0.127719	0.0156224	0.106465
CHPF	0.0647333	0.0443667	0.0639562	0.0743374	0.0618155	0.0647845	0.106353	0.0737282	0.0965736	0.0309097	0.0492691	0.0438296	0.104955	0.062773	0.0527017	0.0634241	0	0.058314	0.150775	0.0645447	0.110104	0.0837872	0.0355668	0.0747564	0.0939674	0.0505616	0.571208	0.0382759	0.0763489	0.038187	0.0722586	0.106251	0.0666315	0.0542739	0.0348363	0.0557449	0.0662498	0.0754704	0	0.0697406	0.0547067	0.0392291	0.0747297	0.0696606	0.0590862	0.0721879	0.0736551	0.0936808
TMEM198	0.0309622	0.0156064	0.0354472	0.0579016	0.0448948	0.0306148	0.0414422	0.0293185	0.0632196	0.0369329	0.0251109	0.0213369	0.0352115	0.109073	0.066526	0.0603724	0	0.0469883	0.0721919	0.0409084	0.075951	0.0578393	0.0213572	0.0651116	0.0353253	0.0189109	0	0.0305475	0.0396482	0.0233547	0.0317902	0.0462887	0.0378415	0.0424317	0.0143247	0.0256227	0.0307243	0.0244112	0	0.0391799	0.0322337	0.0169333	0.0445522	0.0143246	0.038338	0.0227954	0.045853	0.0154718
OBSL1	0.332492	0.327645	0.332436	0.411785	0.371097	0.354906	0.418487	0.480164	0.52922	0.245867	0.31535	0.257339	0.387074	0.614683	0.492819	0.467343	0	0.456261	0.440103	0.392601	0.457031	0.427225	0.126308	0.467125	0.316545	0.261982	0.220245	0.266867	0.335482	0.328628	0.291552	0.426924	0.370543	0.365548	0.154814	0.377675	0.355703	0.350325	0	0.248999	0.37205	0.240201	0.385411	0.203554	0.321162	0.291709	0.435444	0.233541
INHA	0.11411	0.095907	0.0888986	0.0709101	0.0933841	0.100127	0.0240872	0.135396	0.138618	0.0670205	0.0898469	0.0853855	0.107024	0.154311	0.157695	0.119889	0	0.146274	0.0690983	0.106901	0.107371	0.161017	0.0639199	0.139153	0.0562709	0.059776	0	0.0547888	0.114246	0.0728951	0.114162	0.158336	0.0977541	0.0615729	0.107432	0.146619	0.0326789	0.0739044	0	0.0591941	0.099921	0.100904	0.12727	0.0394935	0.0500504	0.0529896	0.0696115	0.0866042
STK11IP	0.0723186	0.0782256	0.0677865	0.0945593	0.0913026	0.085799	0.158775	0.111405	0.111467	0.0719292	0.0399944	0.0530878	0.0648975	0.107136	0.151788	0.109913	0	0.107094	0.13268	0.114017	0.0971031	0.10476	0.0617442	0.11303	0.065013	0.0657484	0	0.0708728	0.108437	0.0809782	0.113162	0.0973776	0.113817	0.10903	0.0422426	0.0883332	0.129385	0.108201	0	0.0925091	0.126084	0.0260816	0.0783893	0.046253	0.110793	0.0938833	0.166291	0.0645044
SLC4A3	0.251808	0.323053	0.345009	0.340542	0.319887	0.29864	0.367696	0.355695	0.4412	0.223938	0.219857	0.200834	0.286933	0.478145	0.512103	0.428594	0	0.423686	0.41973	0.41532	0.432333	0.405943	0.18286	0.481826	0.318499	0.293844	0.220245	0.326452	0.369616	0.283427	0.159149	0.467328	0.357446	0.314194	0.173502	0.343203	0.443516	0.337049	0	0.277508	0.411408	0.25453	0.412465	0.131841	0.331534	0.471266	0.459197	0.206863
EPHA4	0.32177	0.348988	0.309092	0.363479	0.42461	0.368267	0.357907	0.418847	0.427423	0.334167	0.336584	0.308914	0.272675	0.273441	0.340802	0.344196	0	0.305826	0.363455	0.409317	0.326974	0.304889	0.21043	0.300274	0.331434	0.316549	0.557557	0.349938	0.368376	0.363566	0.383106	0.363463	0.360232	0.303999	0.395929	0.318096	0.323372	0.338396	0	0.351292	0.360983	0.191572	0.24911	0.376522	0.216378	0.25829	0.288094	0.223266
PAX3	0.00221106	0.0058291	0.00182201	0.0045511	0.0100583	0	0	0.00163677	0.00226849	0.00177242	0	0.00152297	0	0	0	0	0	0	0	0.00476302	0	0.000908154	0	0	0.0013996	0.00151472	0	0	0.00618004	0.00303132	0	0	0.00114233	0	0	0.00244552	0.000676369	0	0	0.00408077	0.00186268	0	0.00337519	0	0.0026006	0	0	0
SGPP2	0.225542	0.264267	0.277397	0.188019	0.190604	0.178551	0.194816	0.332027	0.189326	0.223517	0.186056	0.18223	0.179512	0.146155	0.202674	0.177874	0	0.165383	0.164622	0.180533	0.17252	0.217345	0.191344	0.20989	0.207775	0.156507	0	0.202782	0.175526	0.230939	0.268758	0.228665	0.222461	0.19035	0.249676	0.18962	0.263993	0.24833	0	0.221396	0.229468	0.220467	0.317503	0.199597	0.245531	0.162768	0.114999	0.338296
FARSB	0.428669	0.364561	0.464981	0.446915	0.414591	0.510253	0.370522	0.415943	0.477384	0.380837	0.426879	0.411586	0.369976	0.636846	0.426002	0.527741	0	0.58651	0.523292	0.418931	0.499667	0.566891	0.280429	0.631315	0.40304	0.384966	0.209618	0.347335	0.422898	0.399615	0.240569	0.532265	0.408597	0.462972	0.375849	0.415032	0.383043	0.388102	0	0.445219	0.423449	0.30315	0.404243	0.295942	0.327979	0.501811	0.383881	0.336401
MOGAT1	0.0414662	0.029341	0.0346213	0.0371229	0.0374635	0.0188546	0.00780696	0.0458895	0.0416839	0.030035	0.0323904	0.0365016	0.0254544	0.0842125	0.0382867	0.0421763	0	0.0480118	0.0286588	0.0263125	0.0318159	0.0406306	0.0613564	0.0581452	0.0249778	0.0288796	0	0.0246544	0.0290551	0.047282	0.0286366	0.0235992	0.0425483	0.055058	0.0277026	0.0354307	0.026193	0.0307266	0	0.0202138	0.0419646	0.0646565	0.0336132	0.0186495	0.0143898	0.0165452	0.0353064	0.042636
ACSL3	0.888595	1.00176	1.0647	1.00222	0.989612	1.20591	1.31926	1.05347	1.16289	0.871041	0.97571	0.811274	0.845096	1.18525	0.950603	1.01536	0	1.00881	1.26397	0.915986	1.10487	1.13443	0.457835	1.06099	1.0747	0.897036	0.445758	0.972839	1.29176	0.999778	0.742066	1.25764	1.01254	1.06896	0.747192	0.971579	1.17298	1.00793	0	1.00375	0.914261	0.879982	1.12558	0.589107	1.21169	1.08715	0.929147	0.989959
KCNE4	0.00351919	0.00994145	0.00940771	0.0124801	0.0115141	0.00545317	0.00671829	0.0102452	0.0104082	0.00211916	0.00204159	0.00303208	0.00685183	0.0228307	0.00795805	0.0222714	0	0.0123433	0.0101243	0.00643885	0.00695029	0.0113233	0.0349737	0.0174829	0.0161135	0.0072369	0	0.00517245	0.0130515	0.00179114	0.00433044	0.0110492	0.00706975	0.0153297	0.00426986	0.0146629	0.00712691	0.00439109	0	0.00529699	0.0122684	0.009568	0.00701018	0.00411139	0.00321286	0.00856596	0.0151493	0.00413204
SCG2	0.133918	0.171831	0.175195	0.237384	0.190902	0.164616	0.34388	0.325477	0.439804	0.155794	0.254241	0.183505	0.182836	0.325908	0.150725	0.359216	0	0.201747	0.467215	0.168024	0.257711	0.30545	0.187501	0.360533	0.264275	0.184244	0.220245	0.152689	0.213348	0.144015	0.21864	0.300892	0.2191	0.190014	0.162559	0.131057	0.195941	0.183597	0	0.240044	0.224732	0.0924325	0.154674	0.126925	0.195894	0.419714	0.158182	0.109216
AP1S3	0.0538248	0.0538482	0.1079	0.0926455	0.128751	0.0958725	0.0715929	0.0865741	0.118939	0.0919836	0.0820587	0.0861548	0.0896675	0.107641	0.12246	0.111525	0	0.11011	0.0661353	0.0701896	0.0801817	0.0833939	0.0722416	0.101177	0.0610202	0.0605951	0	0.069975	0.0689619	0.0881976	0.0676473	0.0949836	0.0798095	0.0726813	0.0496312	0.103995	0.0828986	0.0648488	0	0.0877575	0.119435	0.0446076	0.0849098	0.0282689	0.0732598	0.146282	0.11227	0.0755318
WDFY1	0.268692	0.282194	0.325094	0.304686	0.296125	0.290041	0.246223	0.315094	0.33746	0.272509	0.307045	0.259562	0.286373	0.346273	0.316536	0.352809	0	0.392445	0.290101	0.335289	0.336099	0.395776	0.236254	0.353008	0.237488	0.278749	0.557557	0.2307	0.254861	0.244043	0.221706	0.357317	0.296308	0.260956	0.280787	0.344457	0.285142	0.285233	0	0.311081	0.323607	0.168326	0.271209	0.146393	0.242316	0.367743	0.393878	0.359962
MRPL44	0.0447193	0.0441699	0.0507466	0.0677948	0.0504606	0.0805434	0.134028	0.0748706	0.0757235	0.0525482	0.0683429	0.0340272	0.0530659	0.0607167	0.0458191	0.0426689	0	0.0363276	0.08739	0.0388766	0.0548496	0.0857075	0	0.114079	0.076752	0.0412532	0	0.0422273	0.0393008	0.035185	0.0556512	0.0813436	0.0544372	0.0587238	0.04163	0.0475878	0.050785	0.0499576	0	0.034784	0.0382991	0.0167939	0.049588	0.0413085	0.075865	0.0279301	0.0206541	0.0857472
SERPINE2	0.039799	0.0283865	0.0437233	0.0588439	0.0484179	0.062363	0.0765579	0.0692637	0.057702	0.0167159	0.0417771	0.025839	0.0508923	0.0406311	0.0428749	0.0365206	0	0.0363318	0.0326092	0.0258129	0.0239843	0.0307109	0.090573	0.0289327	0.0226833	0.0408687	0.571208	0.05246	0.07494	0.0570794	0.0723309	0.0704336	0.0741817	0.016983	0.0497484	0.0288543	0.0303007	0.0289749	0	0.0271309	0.0237513	0.05752	0.0579683	0.0387833	0.0166547	0.0379455	0.0363522	0.0457027
FAM124B	0.000862205	0.00203222	0.0039401	0.00339592	0.00321698	0.00151442	0	0.00131673	0.00311433	0	0	0	0	0	0.00543629	0.00801546	0	0.0100227	0.00219169	0.000571963	0.00826207	0.00746808	0	0.00144009	0.000997682	0.00223158	0.209618	0	0.00499026	0.00524879	0	0.00433756	0.00152633	0.00279094	0.00191243	0.00416528	0.0048617	0	0	0.00537992	0.00447618	0	0.00691601	0	0.00144005	0.00285536	0.00485117	0.00980421
CUL3	0.467308	0.548772	0.657505	0.634918	0.636033	0.675189	0.605021	0.69658	0.698122	0.578922	0.609896	0.553263	0.602766	0.665699	0.662022	0.679629	0	0.670662	0.739463	0.621439	0.800368	0.702866	0.291075	0.786964	0.678537	0.538764	0.780827	0.582443	0.571209	0.562205	0.469068	0.684215	0.602841	0.682526	0.509126	0.628731	0.626188	0.614132	0	0.620778	0.666256	0.43494	0.544886	0.402782	0.561361	0.653162	0.563082	0.817793
CCDC195	0.00210064	0.00400873	0.00239002	0.00381856	0.00232852	0	0.00513157	0.00126722	0.00125247	0.00196673	0	0.0012117	0	0.00702517	0.0052477	0.00466472	0	0.00235073	0	0	0	0.00209655	0	0	0.00148884	0	0	0	0.00218208	0	0	0	0.00118368	0.00161422	0	0.000697008	0.000854339	0.00242627	0	0.00259104	0.00094412	0.00396373	0	0	0	0	0	0.00354823
DOCK10	0.336868	0.316191	0.399398	0.431997	0.404204	0.348221	0.665512	0.344346	0.33943	0.399141	0.33722	0.327827	0.23534	0.220397	0.366225	0.292142	0	0.329251	0.349913	0.288928	0.341539	0.567258	0.368449	0.488065	0.446568	0.359392	0	0.32648	0.423431	0.357531	0.367519	0.340767	0.42092	0.385568	0.423582	0.305149	0.39009	0.529902	0	0.478382	0.369329	0.323817	0.344035	0.292572	0.465411	0.45978	0.303432	0.448083
NYAP2	0.267622	0.3014	0.312485	0.235182	0.363067	0.296056	0.158768	0.245187	0.282723	0.315081	0.327175	0.284987	0.179741	0.190671	0.247017	0.21503	0	0.261347	0.279499	0.2497	0.325741	0.203925	0.279024	0.37016	0.338074	0.304276	0	0.144352	0.172308	0.33474	0.372437	0.226159	0.256742	0.334808	0.194422	0.253653	0.253546	0.273476	0	0.358603	0.258274	0.229011	0.267693	0.211207	0.157004	0.326203	0.334579	0.227536
IRS1	0.15659	0.192819	0.237336	0.188526	0.232364	0.267742	0.319344	0.207446	0.236155	0.238854	0.221297	0.189982	0.176387	0.165963	0.198894	0.192061	0	0.17248	0.213182	0.200262	0.170501	0.237286	0.117349	0.204033	0.232163	0.211779	0.220245	0.250044	0.190587	0.246576	0.181029	0.222919	0.208747	0.248206	0.160568	0.25008	0.263094	0.211604	0	0.193098	0.219616	0.0947779	0.139732	0.238168	0.273414	0.190015	0.219781	0.23798
RHBDD1	0.259952	0.34905	0.340358	0.304679	0.322755	0.323806	0.351952	0.348822	0.329864	0.445911	0.319504	0.325422	0.304051	0.300571	0.338434	0.347132	0	0.345237	0.332586	0.333624	0.332918	0.411784	0.231644	0.344822	0.341245	0.336605	0.209618	0.330153	0.271613	0.306787	0.252527	0.27926	0.385015	0.424344	0.316128	0.388592	0.321353	0.346134	0	0.326099	0.293348	0.273996	0.249186	0.247936	0.366816	0.454031	0.357556	0.522863
COL4A4	0.00899277	0.0294543	0.0232027	0.0528013	0.044085	0.0100481	0.00542902	0.010995	0.0252874	0.0028633	0.00292013	0.00527942	0	0.0155632	0.00909928	0.0287459	0	0.0342022	0.016651	0.0128745	0.0191275	0.0225038	0.0146633	0.0319785	0.018792	0.00649103	0	0.0213809	0.0529363	0.0218378	0.0127814	0.0268566	0.0137018	0.0074799	0.00500445	0.00569941	0.0151409	0.0102128	0	0.0153648	0.0243988	0.00904649	0.0211357	0	0.00516581	0.0169548	0.0159393	0.0187387
COL4A3	0.0196576	0.0353884	0.071802	0.130104	0.0746795	0.0301623	0.0372171	0.0558438	0.0979508	0.0395597	0.0198389	0.0359215	0.0176389	0.110743	0.0468487	0.146239	0	0.0774295	0.0834916	0.0311048	0.0634657	0.0899065	0	0.0997912	0.0431521	0.0165461	0	0.0439967	0.111722	0.0528566	0.0168656	0.0759535	0.0403914	0.0803209	0.0189502	0.0401994	0.0431564	0.0289587	0	0.0283849	0.100676	0.0285642	0.0711498	0.00545557	0.0364715	0.0643443	0.0638718	0.0560868
MFF	0.483277	0.509507	0.61055	0.719914	0.687448	0.693645	0.662212	0.67902	0.733194	0.59456	0.564093	0.470329	0.466156	0.83353	0.508488	0.787547	0	0.695382	0.684568	0.550976	0.662605	0.704006	0.210259	0.848909	0.533366	0.52104	0	0.634766	0.760232	0.594739	0.435008	0.779039	0.575406	0.658349	0.407755	0.491342	0.669362	0.621989	0	0.575656	0.680195	0.447411	0.565425	0.402662	0.533061	0.62315	0.49558	0.625665
TM4SF20	0	0.000964414	0.00311962	0.00565233	0.00199609	0.00123402	0	0.00329244	0.00641274	0	0.00365734	0	0.00215326	0.00477733	0.00200085	0.00495996	0	0.00561059	0.00790776	0.00459477	0.00525224	0.0105613	0	0.00483807	0.0020545	0.00141193	0	0	0.00108925	0.00207462	0	0.00848991	0.001797	0.00817301	0	0.00284694	0.00176894	0.001639	0	0	0.0070032	0	0.00436018	0.00410816	0	0.00521787	0.0101855	0.00523316
AGFG1	0.569242	0.575923	0.676046	0.677149	0.649129	0.762105	0.743477	0.748572	0.676366	0.724588	0.581384	0.593976	0.552959	0.693128	0.524706	0.680462	0	0.600873	0.712887	0.594504	0.653934	0.782152	0.427163	0.741146	0.622005	0.631744	0.501496	0.644386	0.791911	0.617883	0.49593	0.820595	0.675179	0.771885	0.608783	0.570414	0.769934	0.679982	0	0.75366	0.664093	0.588171	0.684355	0.549592	0.682411	0.618115	0.61549	0.815665
C2orf83	0.00642438	0.00298555	0.00516968	0.0100171	0.00770168	0	0.000842984	0	0.00130207	0.0029524	0	0.00224871	0	0.00914371	0.0048542	0.00413183	0	0.00309516	0	0.00369865	0.00164317	0.00144398	0	0.00399015	0.00283076	0.00244973	0	0	0.00441137	0.00617042	0	0.00337763	0.00191935	0.00151381	0.00309451	0	0.00229528	0.00984022	0	0.00407827	0.00223503	0.00370063	0.0045149	0	0.00213404	0.00392924	0.00595206	0.0157708
SCYGR4	0	0	0	0.000787118	0	0	0	0.00105295	0	0	0	0.00106709	0.00216214	0	0	0	0	0	0	0	0	0.000825701	0	0	0	0	0	0	0	0	0	0	0	0	0.00602251	0	0	0	0	0	0	0	0	0	0	0	0	0.00156998
SLC19A3	0.0253282	0.0239402	0.0273176	0.0192621	0.0230122	0.0148126	0.0333164	0.0306907	0.0188087	0.0297119	0.0125487	0.0100265	0.00439676	0.0171628	0.0249175	0.0149544	0	0.019865	0.0309332	0.0190403	0.00825342	0.0240789	0	0.0220593	0.0230718	0.00593697	0	0.0457917	0.0216334	0.0383938	0.0242061	0.0211774	0.0301282	0.0349818	0.0139873	0.00416932	0.0115389	0.0426358	0	0.0324732	0.0105833	0.0119347	0.0445769	0.0150596	0.00894709	0.00323746	0.0112091	0.0507901
CCL20	0.00441797	0.00219732	0.000789069	0.00145931	0	0.00141843	0	0	0.00148419	0	0	0	0	0	0	0	0	0.00191793	0	0.00191542	0	0.0011037	0	0	0	0	0	0	0.00212846	0	0	0	0	0.00239082	0	0	0.00059974	0	0	0	0	0	0	0	0	0	0	0
DAW1	0.0129483	0.0152192	0.0346892	0.0172987	0.0224674	0.00917337	0.0177664	0.0353044	0.0201526	0.0120948	0.00261812	0.0114965	0.00473539	0.00403702	0.0319956	0.0294051	0	0.0163141	0.0141477	0.0120424	0.00986565	0.0289379	0	0.0208336	0.0106594	0.00897356	0	0.0351439	0.011834	0.0229882	0.0143725	0.0180287	0.027474	0.0425575	0.00371785	0.00869649	0.0178896	0.0153535	0	0.059137	0.0141127	0.0115534	0.0349667	0.0259429	0.0159795	0.0192173	0.0350337	0.062259
SPHKAP	0.492662	0.45804	0.655394	0.514663	0.510516	0.478258	0.546196	0.584377	0.695315	0.534233	0.455669	0.643396	0.650535	0.331697	0.407156	0.504784	0	0.288337	0.40797	0.408476	0.269489	0.427621	0.139862	0.418693	0.481423	0.511763	0.655376	0.658589	0.451331	0.79086	0.475731	0.518668	0.491247	0.617076	0.505876	0.404701	0.3875	0.737598	0	0.78071	0.422846	0.571605	0.670944	0.324595	0.640359	0.496113	0.720879	0.490553
PID1	0.387298	0.586877	0.686025	0.568756	0.602349	0.565574	0.379064	0.688059	0.583935	0.580393	0.520615	0.614598	0.473905	0.586125	0.51166	0.575406	0	0.543176	0.578596	0.583759	0.530405	0.71882	0.480821	0.598315	0.513095	0.492327	0.560729	0.535636	0.419879	0.580195	0.372784	0.456191	0.557405	0.540652	0.573535	0.561342	0.321823	0.476353	0	0.711342	0.533819	0.365164	0.494545	0.474608	0.394695	0.334813	0.626204	0.57691
DNER	1.26441	1.37628	1.52892	1.29724	1.33264	1.54322	1.41014	1.53167	1.42183	1.46485	1.42553	1.44536	1.32297	1.35791	1.3554	1.31404	0	1.22007	1.54343	1.45352	1.39242	1.54781	1.48679	1.39474	1.58968	1.32395	1.59172	1.48979	1.34383	1.41763	1.23693	1.34588	1.4516	1.37784	1.41297	1.40371	1.26667	1.3598	0	1.27442	1.29264	1.30564	1.26243	1.15729	1.5282	1.75097	1.37592	1.14448
TRIP12	0.802039	0.8265	0.988111	1.01121	1.00254	1.05534	0.882692	0.97238	0.973807	0.867853	0.924588	0.845441	0.750484	1.10599	0.874718	1.01314	0	1.08108	1.08189	0.928451	1.09291	1.08467	0.624665	1.05742	0.962193	0.827506	1.0727	0.907787	0.997781	0.930341	0.674352	1.01444	0.906407	0.88343	0.804812	0.878485	0.935536	0.870344	0	0.891397	1.00638	0.846672	1.04045	0.719369	0.890977	0.974309	0.873061	1.07273
FBXO36	0.231331	0.309838	0.280831	0.283074	0.310059	0.213788	0.206818	0.285886	0.293683	0.263393	0.254806	0.301101	0.20311	0.305679	0.347026	0.328815	0	0.271789	0.277048	0.307967	0.270509	0.266127	0.351329	0.294187	0.188244	0.234418	0	0.209205	0.226105	0.232231	0.242768	0.272114	0.293813	0.301429	0.253272	0.325571	0.245447	0.33956	0	0.253371	0.325831	0.151276	0.282208	0.0872592	0.201251	0.320772	0.344504	0.231196
SLC16A14	0.151761	0.142876	0.208572	0.197821	0.178935	0.214952	0.157527	0.215099	0.235744	0.195864	0.202314	0.189584	0.200361	0.320662	0.183044	0.279306	0	0.286465	0.26358	0.202397	0.231772	0.282543	0.114538	0.257889	0.223458	0.193235	0	0.12092	0.177273	0.17521	0.160098	0.291955	0.196567	0.157428	0.156684	0.205248	0.162742	0.172213	0	0.210917	0.197544	0.15011	0.172846	0.0926962	0.199745	0.148431	0.177374	0.195859
SP110	0.0033928	0.00611504	0.00960629	0.0168269	0.0170133	0.00730249	0.00657997	0.0067994	0.0126885	0.00328073	0.00748072	0.00629837	0.0018351	0.0150902	0.00769159	0.0160741	0	0.00570435	0.0119269	0.00659851	0.0119078	0.0312492	0	0.016889	0.00599736	0.00618935	0	0.00217457	0.0247459	0.010993	0.0092959	0.0341422	0.00366015	0.00410928	0.00467641	0.00699639	0.00378646	0.00328606	0	0.0113053	0.00776229	0.0127697	0.0233611	0.00457819	0	0.00282672	0.00252628	0.00903192
SP140	0.0922631	0.0588398	0.0581568	0.034185	0.0546033	0.0391156	0.0124198	0.059155	0.0437257	0.0284664	0.0598722	0.0489256	0.0533002	0.0507363	0.0810329	0.0390586	0	0.0662002	0.0419286	0.057854	0.0994203	0.0960449	0.096371	0.0781341	0.0438767	0.059432	0	0.0413826	0.0646565	0.0415506	0.030345	0.130116	0.054609	0.0233647	0.0567674	0.0660997	0.0291953	0.0603817	0	0.0706683	0.0350009	0.12048	0.101158	0.0220982	0.00937077	0.0838393	0.0347858	0.100145
SP140L	0.0370084	0.0222979	0.0298591	0.0114252	0.0266785	0.0237631	0.00879422	0.0230012	0.0142804	0.0164427	0.0286746	0.0215285	0.0101077	0.0108625	0.0229042	0.0105329	0	0.0341633	0.0115593	0.0235854	0.0326746	0.042932	0	0.0290015	0.00970526	0.00789419	0	0.0302015	0.0353934	0.0164214	0.011251	0.0301993	0.00960978	0.00945548	0.00971832	0.0127189	0.00647011	0.00258708	0	0.0271836	0.0201943	0.0206562	0.0594281	0	0.0102209	0.024553	0.027904	0.0421008
SP100	0.00754035	0.0107073	0.0100785	0.00635934	0.00705447	0.0122745	0.00328468	0.00808356	0.011182	0.00642189	0.00436311	0.00430966	0	0.0160695	0.00934215	0.00925114	0	0.00826556	0.00351525	0.0101637	0.00723563	0.00694753	0.0124439	0.00815785	0.00393953	0.00591187	0	0.0126931	0.0233743	0.014928	0.00449366	0.0106652	0.00845725	0.011396	0.0037318	0.00560481	0.00709567	0	0	0.00764222	0.00596614	0	0.00690812	0.0189634	0	0.00833384	0.018798	0.0233841
CAB39	0.485587	0.535444	0.603918	0.511756	0.557104	0.614537	0.902695	0.627486	0.67163	0.526006	0.590483	0.627167	0.502007	0.645768	0.604211	0.627857	0	0.580568	0.73322	0.565052	0.613048	0.717385	0.499156	0.631831	0.61393	0.456588	1.01697	0.496972	0.58276	0.495623	0.51948	0.648191	0.641795	0.63927	0.4776	0.608639	0.705323	0.64621	0	0.643209	0.6527	0.552314	0.508547	0.458167	0.680122	0.719079	0.725746	0.779041
ITM2C	0.13871	0.171528	0.25477	0.297769	0.227986	0.21313	0.525718	0.323115	0.475983	0.123226	0.129557	0.112803	0.266834	0.398328	0.165231	0.381264	0	0.211474	0.559632	0.221194	0.333769	0.317894	0.112202	0.390133	0.295733	0.155422	0.220245	0.203057	0.307552	0.211301	0.28183	0.420301	0.232912	0.252743	0.0726345	0.114754	0.325818	0.206999	0	0.206236	0.200354	0.15514	0.285488	0.130836	0.276696	0.183851	0.146548	0.163002
GPR55	0.00289093	0	0.00715863	0.00405357	0.00301795	0.00292213	0.00279043	0	0.00398512	0.00665512	0	0.00517167	0	0.00663906	0.00154909	0.0079138	0	0.00152981	0	0.00202738	0	0.00564154	0	0.00586851	0.00366461	0	0	0.0016248	0.00731577	0.00249033	0.004066	0.00396198	0.00219024	0.00285611	0	0.00238269	0.000489663	0.00398315	0	0	0.00307648	0.00365389	0.00225528	0	0	0.00324994	0.00410926	0.00469378
SPATA3	0.00103899	0.00395321	0.00545471	0.0173048	0.00513815	0.00643282	0.00191065	0.00582353	0.0103808	0.00847658	0	0.00155512	0.00152019	0.0121742	0.00840704	0.0113529	0	0.00453019	0.00459034	0	0.00492464	0.0106338	0.0172865	0.0094764	0.00277436	0	0	0.00228834	0.00352042	0.00342733	0	0.0134924	0.00404785	0.00875012	0.00288919	0.00564983	0.0100355	0	0	0	0.0154096	0	0.00179485	0.00356312	0	0	0.00187653	0.00373106
C2orf72	0.11866	0.177481	0.212793	0.195151	0.297132	0.203727	0.143049	0.301735	0.33626	0.166895	0.137292	0.172063	0.191531	0.465058	0.256612	0.357254	0	0.264469	0.226846	0.262402	0.265623	0.328812	0.136664	0.393405	0.139876	0.0962336	0.220245	0.144496	0.173945	0.191239	0.135555	0.358431	0.210241	0.1931	0.107076	0.249847	0.166458	0.171534	0	0.199278	0.302964	0.0851222	0.238119	0.121873	0.129388	0.0908286	0.276022	0.131927
PSMD1	0.704781	0.651173	0.762682	0.667595	0.77392	0.78671	0.713631	0.777579	0.753569	0.679154	0.733225	0.689181	0.610664	0.75547	0.719469	0.746467	0	0.728895	0.754703	0.684795	0.739925	0.84708	0.57259	0.834614	0.750316	0.62557	1.35218	0.642396	0.755248	0.623224	0.587089	0.868609	0.725688	0.685747	0.632478	0.687377	0.741079	0.656693	0	0.769616	0.753531	0.597571	0.739092	0.453523	0.656156	0.834389	0.734937	0.85123
HTR2B	0.000762484	0.00169942	0.00592252	0.0188093	0.0130967	0.00224748	0.00910276	0.00110718	0.0058285	0.00472418	0.00183839	0.000648665	0	0.00679119	0	0.00822614	0	0.00392701	0.00861674	0.0016866	0.0138277	0.00706383	0	0.0214129	0.00578125	0.00467917	0	0.00952938	0.0177569	0.00240764	0.00599444	0.0141449	0.00254057	0.00835949	0.00274234	0.00307856	0.00206707	0.00343401	0	0.00208227	0.00116655	0	0.0016627	0	0.00201159	0.0150074	0.00717412	0.00169493
ARMC9	0.510077	0.6026	0.627087	0.625861	0.610561	0.549237	0.675554	0.712274	0.740593	0.641231	0.53248	0.511709	0.569483	0.859487	0.778839	0.705071	0	0.680534	0.676258	0.675255	0.714434	0.758572	0.458832	0.783158	0.539235	0.461726	0.557557	0.611148	0.614708	0.524788	0.53752	0.729912	0.709421	0.737909	0.576548	0.714	0.738168	0.686059	0	0.657023	0.697778	0.531478	0.598969	0.43029	0.544596	0.639673	0.785483	0.800448
B3GNT7	0	0.0016143	0.00404615	0.00130234	0	0	0.00484997	0.00160075	0.00105541	0.00286736	0	0.00222106	0	0	0.00271728	0.00295953	0	0.00152331	0.00433128	0.0045428	0.00119489	0.00275323	0	0.00926957	0.006778	0.00109728	0	0.00162316	0.00701412	0.00330286	0.0020791	0.0056736	0.00445683	0	0	0.000735154	0.0028298	0	0	0.00464396	0	0	0	0	0.00468009	0	0.00369271	0.00507503
NCL	0.145446	0.126938	0.16528	0.121153	0.100879	0.141112	0.307452	0.220641	0.206453	0.0984449	0.248106	0.119532	0.217022	0.277503	0.152866	0.16511	0	0.0829838	0.294564	0.0908105	0.120929	0.282275	0.1344	0.279626	0.193282	0.111335	0	0.120288	0.155906	0.125441	0.148394	0.195304	0.154056	0.136571	0.153299	0.168667	0.214959	0.166772	0	0.148639	0.143186	0.0875161	0.140677	0.0774345	0.160782	0.28423	0.256116	0.403527
NMUR1	0.0117026	0.00259116	0.00107508	0.00593908	0.0157216	0.00672987	0	0.00456443	0.00814626	0.00790445	0.00193737	0.0099048	0.00187608	0.00666008	0.00344286	0.00744765	0	0.0219372	0.00199341	0.0103945	0.00626557	0.023138	0	0.0120732	0.00557528	0	0	0.0116327	0.00611571	0.00514059	0	0.00364448	0.00372974	0.00302609	0.00993283	0.0103406	0.00225008	0.00147578	0	0.0106059	0.00868172	0.00962829	0.00207982	0	0.00355544	0.00457496	0.0102352	0.0163235
PTMA	0.229245	0.223351	0.332391	0.361369	0.232138	0.366543	0.766297	0.393064	0.399461	0.29237	0.37559	0.262492	0.281015	0.369145	0.213871	0.290587	0	0.213349	0.618459	0.255795	0.308611	0.438536	0.109006	0.432552	0.532131	0.244956	0.209618	0.259898	0.440393	0.181084	0.307203	0.433977	0.281342	0.282156	0.226879	0.188438	0.411117	0.336037	0	0.266915	0.202848	0.189953	0.252807	0.315161	0.355086	0.56361	0.18222	0.418724
PDE6D	0.126713	0.183377	0.221118	0.214351	0.215632	0.18123	0.27386	0.211815	0.277811	0.221333	0.204518	0.154807	0.196354	0.286348	0.248786	0.264357	0	0.160668	0.187491	0.187144	0.214516	0.272528	0.266224	0.277094	0.171831	0.171782	0	0.122132	0.137015	0.148606	0.15533	0.206253	0.157618	0.211787	0.142692	0.201914	0.259982	0.226937	0	0.191654	0.218792	0.132693	0.169272	0.173657	0.173169	0.150981	0.228014	0.299963
COPS7B	0.146962	0.128704	0.148726	0.171435	0.202201	0.154089	0.133846	0.192028	0.211747	0.128309	0.122138	0.1259	0.109282	0.178041	0.152744	0.1479	0	0.189357	0.177206	0.146534	0.186353	0.263656	0.0643943	0.252789	0.158759	0.12579	0	0.125054	0.269734	0.137614	0.105352	0.266011	0.193006	0.158513	0.182848	0.184732	0.163729	0.130622	0	0.145875	0.18496	0.106868	0.188248	0.081792	0.15594	0.178572	0.177573	0.177961
NPPC	0.205802	0.156235	0.281978	0.203849	0.155741	0.262578	0.531876	0.264064	0.265021	0.123482	0.198814	0.148444	0.171142	0.378892	0.148054	0.309046	0	0.246096	0.511244	0.20902	0.200903	0.251287	0.116347	0.325162	0.334645	0.141997	0.781132	0.182914	0.234553	0.179186	0.141942	0.362064	0.202319	0.12816	0.107994	0.116974	0.564215	0.31812	0	0.212788	0.174743	0.15445	0.248347	0.0677678	0.233451	0.0979253	0.0970963	0.155811
DIS3L2	0.791042	0.986024	0.996234	0.806002	0.853133	0.856032	0.883418	0.999827	0.96282	0.948542	0.89715	0.95714	0.841497	1.00294	1.03517	0.978385	0	1.06091	0.841656	0.944688	0.905447	1.08462	0.70495	1.01379	0.884999	0.771729	1.32834	0.740752	0.932144	0.883846	0.752019	0.942581	1.11078	1.04541	0.869378	1.03356	0.988766	0.945867	0	0.871071	0.966292	0.968759	0.878689	0.693754	0.83269	1.14176	1.07667	1.14081
ECEL1	0.00135322	0	0.000491981	0.00352675	0.012246	0.00373323	0.0128441	0.00674965	0.0060784	0	0	0.00272171	0	0.0133712	0.00103377	0.00187628	0	0.0033864	0.00351559	0.00411906	0.00568021	0.0112362	0	0.00696952	0.00694678	0	0	0	0.00857939	0	0	0.00438821	0.00154981	0	0	0.000548111	0.00890174	0.00279418	0	0.0156466	0	0	0	0	0	0.00270364	0	0
PRSS56	0.00966225	0.0157239	0.0210751	0.0319043	0.0235909	0.0163407	0.0115517	0.0311071	0.0482211	0.00970069	0.00762286	0.00824362	0.0181753	0.0821278	0.0173784	0.0471489	0	0.0210226	0.0405137	0.0144269	0.0271755	0.0388891	0.0141063	0.0274798	0.00817386	0.0234656	0	0.010569	0.0352747	0.00437815	0.00155256	0.0368251	0.0200215	0.0263455	0.0062858	0.0186744	0.0317557	0.0262135	0	0.0172828	0.0185485	0.0268103	0.0203006	0	0.00690495	0.00308906	0.0237014	0.00812215
CHRND	0.0047911	0.00991365	0.00624817	0.00833838	0.00640327	0.0127758	0.00156224	0.00488335	0.00350389	0	0.00610834	0.00240613	0	0.014529	0.00264464	0.0186402	0	0.00741955	0.0116407	0.00639611	0.00720533	0.0066603	0	0.0122557	0.00383396	0.00247611	0	0.0108871	0.011273	0.00316283	0.00774927	0.00553522	0.0103463	0.0188065	0	0.00901148	0.0125492	0.00427881	0	0.0110485	0.00457082	0.00686345	0.00345021	0	0.00544916	0	0.0115441	0.00260136
CHRNG	0	0	0.00360613	0.00859443	0.00321176	0.00137814	0	0.00562254	0.00506999	0.00407425	0.000709807	0	0	0.00866652	0	0.00157422	0	0.00112001	0.00157532	0.00532354	0	0.00456906	0	0.0128083	0	0	0	0	0.00196519	0.00243532	0	0.00820354	0.000520434	0	0	0	0.00103095	0	0	0	0.00146781	0.00191729	0.00502296	0	0	0	0.00200285	0
TIGD1	0.0512842	0.0336832	0.0446246	0.0390362	0.0336046	0.0456821	0.0285184	0.0477627	0.0534063	0.0314467	0.0379468	0.0263678	0.0518101	0.0611538	0.0440678	0.0598512	0	0.0288993	0.0489277	0.0273456	0.0646801	0.0507716	0.0387999	0.060695	0.0258163	0.0569216	0	0.0410404	0.0396408	0.040228	0.0319599	0.057881	0.0349236	0.0240359	0.0336279	0.0310583	0.0589068	0.0590421	0	0.0494372	0.0298304	0.0205025	0.045919	0.0406161	0.0318818	0.0281857	0.0448116	0.0737988
EIF4E2	0.114879	0.164428	0.188597	0.196411	0.185727	0.20133	0.221579	0.189065	0.257283	0.110879	0.191837	0.182833	0.147415	0.189072	0.201483	0.181461	0	0.16028	0.226157	0.158286	0.217265	0.275254	0.223121	0.230288	0.128851	0.18265	0.35172	0.129841	0.153473	0.137527	0.134015	0.254621	0.175408	0.181625	0.113429	0.196226	0.216237	0.214282	0	0.246225	0.20839	0.115987	0.210096	0.118197	0.125033	0.111355	0.164446	0.222728
EFHD1	0.0690874	0.0803581	0.0740976	0.0773838	0.066104	0.0630721	0.058128	0.0743295	0.0663345	0.0481658	0.0551574	0.0322875	0.0476779	0.100415	0.0799166	0.0791933	0	0.0625964	0.0577592	0.0710692	0.0721639	0.0811588	0.0502393	0.101924	0.0480554	0.0587813	0	0.0605582	0.047254	0.102597	0.143267	0.0743115	0.068789	0.0649374	0.0454457	0.046808	0.144639	0.0856325	0	0.0420245	0.0589501	0.0921523	0.1062	0.0049917	0.0462964	0.0755134	0.0933536	0.0986505
GIGYF2	0.858988	0.920114	0.960446	0.887595	0.969263	0.955528	0.814171	0.946384	0.958394	0.89205	0.845111	0.857646	0.766868	0.986841	0.955878	0.987032	0	1.04276	0.903037	0.92899	0.976344	1.11916	0.780567	1.0992	0.883892	0.836706	0.35172	0.828111	1.01239	0.895251	0.673785	1.08871	0.933669	0.913658	0.898911	0.947233	0.932298	0.848251	0	0.916212	0.981276	0.836675	0.941995	0.607121	0.822188	0.89527	1.00758	1.03813
KCNJ13	0.00114864	0	0.00710402	0.039235	0.027503	0.00327807	0.00885458	0.00650631	0.0165544	0.00314775	0.00448838	0.00119239	0	0.00982141	0.002637	0.0141325	0	0.0106558	0.0194132	0.00136501	0.010013	0.0212559	0	0.0476206	0	0	0	0.0112834	0.0457658	0.0162279	0	0.0365303	0.00416414	0.0116006	0	0.00588811	0.00988928	0.00470082	0	0.00728102	0.0111057	0	0.0205053	0	0.00235531	0.0128514	0.00982948	0.00190487
SNORC	0.0778195	0.0862628	0.116583	0.0887509	0.0952169	0.0963796	0.119366	0.0996031	0.111268	0.0812878	0.085504	0.094421	0.085701	0.0916833	0.0929566	0.101091	0	0.0985449	0.0793	0.0840433	0.0979515	0.111106	0.0532404	0.100454	0.0722312	0.0844263	0	0.0903585	0.0928456	0.0980734	0.0912503	0.108306	0.121605	0.111907	0.0496618	0.101701	0.0914407	0.0997576	0	0.106537	0.093121	0.0679725	0.0762451	0.0762337	0.0993588	0.0780726	0.096689	0.122693
NGEF	0.065847	0.0720515	0.0926188	0.106234	0.0974845	0.0514431	0.161962	0.111729	0.131299	0.0509349	0.0395054	0.0235392	0.0975258	0.0970108	0.0537077	0.0705094	0	0.0496582	0.0649469	0.0665049	0.0653962	0.064269	0.117867	0.076125	0.0946834	0.0889398	0.220245	0.0786198	0.0941513	0.0965424	0.186864	0.142007	0.11254	0.0289076	0.031896	0.0519893	0.0660432	0.0800215	0	0.0729664	0.0580525	0.0780609	0.0611453	0.108905	0.105027	0.0724228	0.0380138	0.0699538
INPP5D	0.00953358	0.01997	0.0180529	0.0325517	0.0256833	0.0105583	0.0174577	0.0119222	0.0196895	0.00566484	0.0196796	0.00432306	0.0263517	0.0274092	0.00678684	0.0193961	0	0.0164949	0.0183079	0.00817212	0.0155066	0.0115617	0.0309673	0.00770509	0.0163274	0.0210444	0	0.010238	0.0312762	0.0141595	0	0.0230208	0.0147962	0.0155904	0.00873415	0.0182066	0.0082369	0.0110611	0	0.00766944	0.0111116	0.00852724	0.00644462	0	0.0104546	0.0155992	0.00744488	0.0088251
ATG16L1	0.18696	0.121827	0.210028	0.237291	0.263326	0.244774	0.271735	0.280471	0.303291	0.226618	0.236142	0.179318	0.159352	0.261126	0.239739	0.261113	0	0.199554	0.224825	0.222278	0.268339	0.303099	0.151305	0.276871	0.198334	0.149251	0.557557	0.228934	0.242924	0.175948	0.209687	0.293467	0.229847	0.235485	0.157491	0.219405	0.259941	0.21235	0	0.188166	0.277441	0.138946	0.21908	0.061922	0.194414	0.259864	0.310628	0.228818
SAG	0.00427064	0.00996525	0.00531288	0.00733369	0.0047966	0.00435781	0.00250368	0.000622646	0.00574504	0	0	0.00381755	0	0.00340787	0.00246038	0.00860089	0	0.00321114	0.00220825	0.00727131	0.0012516	0.00357777	0	0.00283216	0.00248679	0.00394567	0	0.00765838	0.0177311	0.00715113	0	0.0164946	0.000678525	0	0	0.00771108	0.00202505	0.00361499	0	0	0.00163914	0	0.00743397	0	0.00516954	0.00482973	0.0054879	0.0124118
DGKD	0.910694	0.89354	1.0121	0.952623	1.11814	0.921331	1.07306	1.07008	1.24257	0.957251	0.869066	0.965761	0.939645	1.13957	1.27597	1.18423	0	1.10931	0.967873	1.06521	1.19447	1.23391	0.543552	1.34588	0.934944	0.817175	0.429863	0.808554	1.1041	0.869498	0.783743	1.21009	1.04334	1.14807	0.907805	1.18175	1.20243	1.00322	0	1.00868	1.28043	1.04228	0.985904	0.628942	1.10964	1.1708	1.51941	0.901557
USP40	0.44894	0.467511	0.388016	0.375539	0.368381	0.40551	0.327223	0.377159	0.42313	0.356392	0.401504	0.455499	0.39209	0.453137	0.562736	0.386653	0	0.51877	0.421162	0.438363	0.468243	0.528305	0.331685	0.53275	0.404616	0.42891	0.337312	0.346275	0.438402	0.366721	0.287353	0.4277	0.422468	0.398039	0.539593	0.431553	0.306153	0.387883	0	0.398399	0.418161	0.31761	0.364604	0.223448	0.395062	0.426633	0.462063	0.581018
MROH2A	0	0.00145956	0.00132951	0.000794629	0.00329266	0	0.00115628	0	0.000967927	0	0	0.00209011	0	0	0.00127241	0.00423622	0	0	0.00149324	0.00162631	0.00350301	0	0	0.00390415	0.00247824	0	0	0	0.00492275	0	0	0	0.000797316	0.00131026	0.00626402	0.000920111	0	0	0	0	0	0	0	0.00672088	0.00132792	0.00306993	0	0
HJURP	0	0	0.00101677	0.000783155	0	0	0.00143868	0	0	0	0	0	0	0	0	0	0	0	0.000700242	0	0.0016845	0	0	0	0	0	0	0	0	0	0	0	0	0.00205443	0	0	0.00155947	0.00131159	0	0	0	0	0	0	0.00120857	0	0	0
TRPM8	0.00648482	0.00953248	0.00985035	0.021233	0.0194166	0.0125028	0.024736	0.00604507	0.0192613	0.00948697	0.0135555	0.0102051	0.00710292	0.0344162	0.00992788	0.0322784	0	0.0149919	0.0237199	0.0162507	0.010113	0.00964685	0.0309673	0.0156302	0.00617489	0.00180689	0	0.00265784	0.00635121	0.00708152	0.00385428	0.0128823	0.00455138	0.0108969	0.0117607	0.00135713	0.00926301	0.00593585	0	0.0197446	0.0222308	0.00835452	0.00816159	0.00954125	0.012487	0.00286019	0.0443142	0.00508538
SPP2	0	0	0.0010609	0.000926154	0.00105229	0	0.000952525	0	0.00176871	0	0	0	0	0	0	0	0	0.00246437	0	0	0.0014857	0.00158201	0	0.00295644	0	0	0	0	0.00260039	0	0	0	0	0	0	0	0	0	0	0	0	0	0.00438172	0	0	0	0	0
ARL4C	0.392564	0.391426	0.56655	0.586668	0.51132	0.59189	0.882706	0.61593	0.806788	0.407272	0.47317	0.46468	0.403466	0.663337	0.423941	0.715714	0	0.517389	0.946985	0.557352	0.634604	0.753125	0.340558	0.869982	0.702873	0.521921	1.01697	0.397736	0.693592	0.330664	0.276885	0.767995	0.455444	0.511817	0.364855	0.459468	0.658152	0.460311	0	0.520596	0.507293	0.309054	0.424424	0.280943	0.624436	0.41793	0.478118	0.464686
SH3BP4	0.00595484	0.0111025	0.0115273	0.0190244	0.0108275	0.0062627	0.0113718	0.00884984	0.014912	0.00322455	0.00243181	0.00678315	0	0.013458	0.00878006	0.0116768	0	0.00975266	0.00334071	0.00416018	0.00561966	0.010628	0	0.00985165	0.00567553	0.00899834	0	0.0038018	0.0137721	0.00963539	0.0021567	0.0178079	0.00957359	0.0117584	0.00626352	0.00147942	0.00994703	0.0072848	0	0.00547831	0.00632829	0	0.00905247	0	0.00590647	0.00478036	0.011414	0.0013099
AGAP1	1.39214	1.54026	1.61222	1.46883	1.54071	1.4192	1.56407	1.68571	1.71765	1.64007	1.51922	1.58625	1.49545	1.81453	1.85609	1.67929	0	1.81265	1.4924	1.65662	1.65236	1.80918	1.80161	1.7483	1.38084	1.4083	1.07975	1.40294	1.48296	1.44069	1.5785	1.74682	1.7815	1.80295	1.56309	1.71376	1.74679	1.66716	0	1.59386	1.78597	1.59546	1.54593	1.24422	1.63618	1.90744	2.01248	2.09404
GBX2	0	0	0	0	0	0	0	0	0	0.00182059	0	0	0	0	0	0	0	0	0	0	0	0	0	0	0	0	0	0	0	0	0	0	0	0	0	0	0	0	0	0	0	0	0	0	0	0	0	0
ASB18	0.00360109	0.00572468	0.00659904	0.00668191	0.00493473	0.00400347	0.00132642	0	0.00302639	0.00136807	0.00255471	0.00385143	0.00681596	0.0035001	0.00398551	0.00363885	0	0.0102577	0.00368542	0.00137645	0.00437201	0.00377035	0	0.0110139	0.00377877	0.00151588	0	0.00688923	0.0124095	0.00880997	0.00355294	0.00160806	0.00332851	0.00232565	0	0.000735154	0	0.00137644	0	0.00343874	0.000936258	0.00352814	0.00322117	0	0	0.00435801	0	0.0133661
IQCA1	0.182777	0.17783	0.21266	0.216378	0.167416	0.112303	0.315243	0.171066	0.214841	0.142326	0.160331	0.218982	0.284439	0.248996	0.247155	0.219222	0	0.18472	0.146764	0.186599	0.146292	0.195181	0.139592	0.274367	0.160596	0.164224	0	0.151531	0.129794	0.185682	0.230396	0.225479	0.340141	0.238979	0.151358	0.208123	0.292454	0.227073	0	0.244788	0.196855	0.267059	0.147314	0.0949192	0.168866	0.181147	0.343004	0.459402
ACKR3	0.0253491	0.0290213	0.040531	0.055452	0.043839	0.0408223	0.0568006	0.0360812	0.0835595	0.0222343	0.0389269	0.0310127	0.0472985	0.0527166	0.0387792	0.0763649	0	0.0650944	0.0721451	0.0422971	0.0441531	0.0600763	0.0517205	0.078849	0.0273283	0.0295592	0.220245	0.0366866	0.0265923	0.0313444	0.0426242	0.0527728	0.032758	0.050986	0.0168934	0.0356173	0.0688646	0.0423165	0	0.0368972	0.0472626	0.0240125	0.0340488	0.0181392	0.0466334	0.0044542	0.0390584	0.0259144
COPS8	0.145685	0.131609	0.160249	0.178724	0.141332	0.179587	0.327985	0.22973	0.237934	0.122852	0.144125	0.133494	0.116226	0.318498	0.133739	0.258079	0	0.198505	0.319391	0.119004	0.160396	0.250759	0.129886	0.2696	0.265352	0.134652	0.209618	0.168229	0.174474	0.106409	0.102189	0.264712	0.148661	0.175011	0.0946997	0.117581	0.175235	0.143901	0	0.136621	0.169788	0.0740704	0.194118	0.0986905	0.190497	0.167758	0.127466	0.197451
COL6A3	0	0.000838716	0.0064651	0.00195541	0.00191712	0.00546664	0.00405507	0.0017913	0.00510829	0.00174531	0.00540004	0.000952357	0.00494367	0	0.00312821	0.00126328	0	0	0.00475722	0.00222153	0.00129994	0.00498487	0	0.00566289	0.00297617	0.00116722	0	0.00170952	0.00984703	0.00211079	0	0.00479608	0.000705822	0	0.0082449	0.00691861	0.00768459	0	0	0.00318405	0.00219987	0	0.00732915	0	0.00426576	0.00359456	0.00419213	0.00222943
MLPH	0	0	0.00177768	0.00361875	0	0	0.000903618	0.00160188	0.00147763	0.00130892	0	0.00238651	0	0	0.00135504	0	0	0	0	0	0	0.00186449	0	0	0.00107227	0	0	0.00280196	0.00305318	0.00311107	0	0	0.000493671	0	0	0	0.00144261	0	0	0.00149174	0.0018058	0	0	0	0	0	0.00195176	0
RAB17	0.0172502	0.0350054	0.0318823	0.0518112	0.0606325	0.0381854	0.0162506	0.0584	0.071075	0.0429112	0.0448134	0.0561526	0.0455511	0.0929099	0.0803485	0.0673499	0	0.0663781	0.0530682	0.0675554	0.0700421	0.0616022	0.0653652	0.100675	0.0268363	0.0399763	0.220245	0.0256191	0.0505652	0.0341364	0.031728	0.0486765	0.0432113	0.0497519	0.0325789	0.0599208	0.0499473	0.0270471	0	0.0498761	0.0479749	0.0141402	0.0331016	0	0.0172557	0.106892	0.085992	0.0575991
LRRFIP1	1.60637	1.75382	1.73795	1.84952	1.83327	1.65592	1.7079	1.89956	2.05433	1.8258	1.89988	1.87964	1.89584	2.07118	1.98649	1.99489	0	1.94981	1.77346	1.89304	2.02643	1.95446	1.84527	2.06791	1.73549	1.58431	1.85132	1.42302	1.79296	1.53771	1.51463	1.81823	1.79391	1.83659	1.72867	2.02829	1.80649	1.73824	0	1.77643	2.13144	1.66056	1.70885	1.33901	1.65598	2.04336	2.11325	1.49793
RBM44	0.0149409	0.00752465	0.012149	0.00578683	0.00480111	0.00680828	0.0127376	0.018968	0.00836021	0.018716	0.010398	0.0204096	0.0170816	0.0215213	0.0127302	0.0178303	0	0.0638056	0.0231171	0.0122547	0.015078	0.0297309	0	0.0188211	0.0153623	0.0157446	0	0.0107287	0.00407294	0.00601798	0	0.0191568	0.00710327	0.0106885	0.00566307	0.0149633	0.00643074	0.0140583	0	0.0367757	0.0367695	0.0123418	0.0143914	0.00444287	0.00632107	0.0109076	0.00350987	0.0596446
RAMP1	0.198083	0.17696	0.238737	0.207351	0.15432	0.189595	0.391202	0.294476	0.283024	0.220198	0.188305	0.163117	0.169782	0.386693	0.312623	0.206055	0	0.225809	0.21129	0.203409	0.244717	0.307829	0.241057	0.262339	0.165448	0.142411	0	0.295934	0.220546	0.175147	0.276893	0.298559	0.310941	0.234209	0.177698	0.294608	0.361607	0.27521	0	0.183713	0.231246	0.215403	0.191057	0.127447	0.186709	0.142044	0.31963	0.331706
UBE2F-SCLY	0.0846266	0.0414203	0.0725286	0.050746	0.0552773	0.0441823	0.068175	0.0553886	0.0717257	0.061388	0.0820238	0.0637759	0.0563857	0.0571589	0.101962	0.0619855	0	0.0830735	0.0782963	0.0662331	0.057209	0.09088	0.0565523	0.110242	0.0604787	0.0540049	0	0.0451612	0.0510584	0.0406669	0.0487768	0.0850231	0.0732758	0.0591093	0.0886438	0.0604275	0.0904623	0.071995	0	0.082087	0.0871707	0.0573477	0.0720762	0.0302205	0.0493189	0.0829764	0.0812059	0.150776
SCLY	0	0.00148395	0	0.00158	0	0	0.00137353	0.00125053	0.00229719	0	0	0	0.00445352	0.00600356	0.00130057	0.0016794	0	0.00386808	0.000633651	0.00310902	0.0023556	0	0	0	0	0	0	0.00172488	0	0.00153417	0.00143255	0.00165626	0.00330836	0.00223696	0	0.00103209	0.00521669	0.00140283	0	0.00148792	0.00304214	0	0	0	0	0	0.0014432	0.00188745
ESPNL	0.00121118	0.00371101	0.00286258	0	0.000672509	0.00100077	0.00677713	0.00185865	0.00100985	0	0.00116647	0	0	0	0	0	0	0	0.00108281	0	0	0.0036906	0.0240555	0.00392882	0.00215915	0	0	0.0058181	0.00494319	0.0113317	0	0.0127323	0.00233408	0.00184548	0	0.00109111	0.0107216	0.00297662	0	0.00377242	0.00231838	0	0	0.00474507	0.00258198	0.0122333	0.00333433	0.0544797
KLHL30	0	0	0.00093006	0.000836702	0.000749732	0	0.00127559	0.000842707	0.0022113	0	0	0	0	0.00356914	0	0	0	0	0	0	0	0.000566586	0	0.00329517	0	0	0	0.00356428	0.000646407	0	0	0	0	0.00303418	0.00148989	0	0.000707776	0	0	0	0.00151359	0	0	0	0	0	0.00187952	0.00837638
ERFE	0	0	0.000319869	0	0	0	0.00122225	0.00244712	0	0	0	0.00181618	0	0.0068467	0.00245474	0.00358122	0	0	0.00153343	0.00132522	0.00177008	0.000864111	0	0	0	0	0	0	0.00145224	0.00105871	0	0.00481328	0.000911008	0	0	0.000575868	0.001463	0	0	0	0	0	0	0.00540522	0	0	0.00625234	0.00983992
ILKAP	0.306827	0.348266	0.382997	0.289553	0.321332	0.247554	0.478028	0.433579	0.456119	0.318708	0.344329	0.353584	0.328696	0.496581	0.455104	0.415726	0	0.40386	0.360694	0.400688	0.436182	0.512085	0.471289	0.535737	0.29991	0.339872	0	0.241395	0.367468	0.306009	0.383718	0.512024	0.454149	0.367625	0.389337	0.378642	0.442496	0.393833	0	0.374886	0.415968	0.344088	0.41834	0.161702	0.346768	0.466237	0.449614	0.48903
HES6	0.0450353	0.0553181	0.0567187	0.109144	0.0961044	0.0650029	0.100445	0.100662	0.177123	0.0427039	0.0493022	0.043202	0.0546793	0.112752	0.0754932	0.132553	0	0.0852316	0.11058	0.0569967	0.151168	0.0765101	0	0.175788	0.0591298	0.0395439	0	0.0280308	0.0831585	0.0438218	0.0352627	0.124584	0.0572812	0.037221	0.00735673	0.0546699	0.111459	0.0720157	0	0.0598894	0.103714	0.0213034	0.0656254	0.0193455	0.0576566	0.0199876	0.0494759	0.0634778
PER2	0.077123	0.133791	0.128495	0.122212	0.207604	0.149235	0.104252	0.161846	0.234615	0.101068	0.0965548	0.154994	0.145213	0.131961	0.217095	0.198759	0	0.0864235	0.142365	0.099655	0.298465	0.136709	0.0562109	0.307581	0.104431	0.0679052	0	0.0922121	0.142977	0.075183	0.103877	0.159926	0.131145	0.113877	0.0932058	0.184014	0.0740468	0.0521646	0	0.172073	0.185541	0.0488591	0.0952719	0.0535011	0.0476766	0.0689197	0.130063	0.0837951
TRAF3IP1	0.373299	0.466007	0.433249	0.398476	0.407897	0.418685	0.346065	0.554324	0.496518	0.420517	0.411741	0.435698	0.358644	0.461909	0.590241	0.500481	0	0.49355	0.424497	0.500877	0.475432	0.650482	0.348544	0.635532	0.339818	0.339307	0	0.289054	0.396619	0.335556	0.286019	0.55391	0.499308	0.452963	0.340334	0.514374	0.355658	0.39707	0	0.48263	0.564525	0.331371	0.419534	0.210646	0.341853	0.568419	0.629724	0.555981
ASB1	0.0611069	0.0387029	0.0498404	0.0567381	0.0808547	0.0636557	0.0685437	0.0806831	0.0918096	0.0292062	0.0431602	0.0540213	0.0407379	0.0566484	0.0662251	0.0617272	0	0.0580413	0.089606	0.0641398	0.0657286	0.0953683	0.0624583	0.105667	0.0536703	0.0392384	0	0.07409	0.0679002	0.0601015	0.0589419	0.0795288	0.0633322	0.0886704	0.0441926	0.0661085	0.0502169	0.0424555	0	0.0442161	0.0800388	0.0305537	0.0371596	0.0349172	0.0407897	0.0694933	0.0680319	0.0893135
TWIST2	0.00329944	0.0137812	0.00405099	0.00216014	0.00487434	0.00499256	0.00465597	0.0052753	0.00469467	0.00476679	0	0.00504836	0.00474546	0.00418293	0.00641482	0.00733239	0	0.00649619	0.0014126	0.00139247	0.00085083	0.00604954	0	0.0082564	0.00346585	0.0016036	0	0	0.00689428	0.00602992	0.00316794	0.00499527	0.00327214	0.00338178	0.000894143	0.00299936	0.00190702	0.00684181	0	0.00160783	0.00194212	0.00265392	0.00597704	0.004503	0.00490609	0.018568	0.00937705	0.00958396
HDAC4	0.534489	0.735811	0.817461	0.784825	0.797425	0.689848	1.07475	0.984882	1.08974	0.946043	0.780613	0.866024	0.828487	1.02083	1.09356	0.963352	0	0.896591	0.795123	0.897888	0.966039	1.02125	0.745959	1.16964	0.687524	0.572082	1.42616	0.684723	0.745479	0.650909	0.768211	0.874263	0.974357	1.1259	0.746155	1.0394	1.01277	0.88056	0	0.93321	1.12276	0.806144	0.691174	0.532859	0.698548	0.858838	1.25241	1.0358
NDUFA10	0.686979	0.718382	0.755879	0.757261	0.754524	0.736769	0.817796	0.907095	0.98066	0.616758	0.753596	0.714084	0.667079	0.945581	0.999506	0.897162	0	0.89978	0.903695	0.814823	0.846084	1.08715	0.493922	0.990065	0.63611	0.672681	0.655376	0.698517	0.947972	0.645429	0.675219	1.18248	0.848542	0.767412	0.707478	0.879194	0.736494	0.685463	0	0.767983	0.866184	0.643444	0.864353	0.387423	0.589704	0.913593	0.928889	0.815424
COPS9	0.0714139	0.0804747	0.0973524	0.295468	0.173661	0.149575	0.28047	0.157465	0.182597	0.046216	0.0785569	0.0558803	0.0473797	0.205592	0.0773934	0.113825	0	0.0717771	0.298225	0.117531	0.134625	0.106372	0.0613188	0.138798	0.12536	0.0806518	0.220245	0.110066	0.217286	0.111194	0.133003	0.159103	0.108335	0.0867748	0.0279421	0.0425984	0.15172	0.0924383	0	0.0558628	0.11934	0.0700324	0.0976861	0.0888348	0.124553	0.0443893	0.0793321	0.124921
OTOS	0	0.00422781	0.00048957	0	0	0	0.00166662	0	0	0	0	0	0	0	0.00170845	0	0	0	0	0	0	0	0	0	0	0	0	0	0	0	0	0	0	0	0	0	0	0	0	0	0	0	0	0	0	0	0	0
GPC1	0.443675	0.512041	0.459711	0.510726	0.576659	0.542427	0.372821	0.574571	0.589147	0.30882	0.380833	0.316488	0.460469	0.70818	0.853137	0.537283	0	0.671927	0.507756	0.60339	0.602425	0.420802	0.154713	0.624618	0.422101	0.391922	0.791454	0.407267	0.380394	0.522408	0.397532	0.570531	0.559891	0.346059	0.284065	0.554734	0.349919	0.31258	0	0.326836	0.559107	0.299234	0.591349	0.266153	0.335867	0.216432	0.707936	0.322525
ANKMY1	0.402856	0.347728	0.336289	0.294086	0.323053	0.312769	0.129294	0.384813	0.375921	0.35577	0.369635	0.342431	0.250999	0.523912	0.495847	0.405548	0	0.528363	0.339927	0.383709	0.423307	0.510757	0.14386	0.468973	0.214684	0.29524	0.571208	0.186036	0.183866	0.271234	0.187772	0.364832	0.35068	0.307004	0.238099	0.382285	0.165805	0.329334	0	0.315351	0.391495	0.231793	0.272624	0.0914179	0.21986	0.556271	0.436161	0.117468
DUSP28	0.0194394	0.0219369	0.033045	0.0529504	0.0263724	0.0474748	0.0873975	0.0543036	0.0531528	0.026534	0.0214572	0.0249167	0.0278524	0.0773558	0.0243377	0.0457679	0	0.0506635	0.0748201	0.0423546	0.0549701	0.0660829	0	0.0680323	0.0269938	0.017379	0	0.0208218	0.0360737	0.0225008	0.0423107	0.0598904	0.0235121	0.0570282	0.00737799	0.0298484	0.0487933	0.0429358	0	0.0349602	0.0460798	0.00684606	0.0457002	0.01262	0.037466	0.0387851	0.0234989	0.0222799
RNPEPL1	0.0835334	0.0942285	0.0802638	0.0994587	0.106286	0.118176	0.0922888	0.116282	0.145547	0.0512471	0.0677531	0.0695556	0.0829653	0.186685	0.145232	0.165209	0	0.161464	0.105787	0.155051	0.103844	0.112439	0.0281705	0.114646	0.0886955	0.0883775	0	0.0783325	0.102934	0.0838319	0.0773869	0.138501	0.111563	0.0605911	0.0567975	0.111359	0.0956879	0.114065	0	0.103514	0.142714	0.0554857	0.123605	0.0668741	0.110216	0.0597425	0.156552	0.117477
CAPN10	0.0471799	0.0866466	0.0948409	0.105576	0.07886	0.0736932	0.0606146	0.105875	0.128691	0.0834782	0.0569576	0.0663557	0.070688	0.128574	0.0985501	0.151827	0	0.112271	0.0920683	0.0881972	0.114107	0.134957	0.0417257	0.167572	0.0725218	0.0370896	0	0.0631785	0.0768503	0.0662896	0.06831	0.115967	0.100268	0.0741533	0.0415554	0.0687841	0.0934449	0.0731869	0	0.0725984	0.134796	0.0355151	0.0798688	0.0304336	0.0930928	0.0857021	0.13292	0.0464539
GPR35	0	0.00513027	0.0108776	0.0106951	0.0147695	0.00982975	0.0368938	0.00907857	0.0105363	0.011547	0.00737878	0.0101435	0.0121546	0	0.0204141	0.0212654	0	0.0177422	0.00826803	0.0107202	0.0168576	0.0129689	0	0.0177462	0.0112917	0.00423084	0	0.019919	0.00989585	0.0146757	0.00618528	0.0158972	0.0248629	0.00839201	0.00627554	0.0219448	0.014245	0.017712	0	0.0402414	0.0090414	0.0120349	0.032543	0.0161662	0.00537293	0.011467	0.0165949	0.0308403
KIF1A	0.574891	0.788571	0.723904	0.634936	0.680329	0.757593	1.06765	0.752576	0.911536	0.544032	0.635707	0.602061	0.738041	0.750665	0.814637	0.695101	0	0.716556	0.953777	0.802347	0.803371	0.906353	0.313606	0.825077	0.856936	0.638968	1.42754	0.547379	0.754652	0.572184	0.585505	0.878636	0.772747	0.679039	0.473752	0.689988	0.773216	0.74053	0	0.623817	0.739414	0.580944	0.659518	0.507105	0.769963	0.844534	0.966553	0.66277
CROCC2	0.00266151	0.00135707	0.000319869	0.00546916	0.00452269	0.00251892	0.00374167	0.00350311	0.00209643	0.00138842	0	0.00361211	0.00259997	0.00293688	0.00955392	0	0	0	0.00113363	0.00337816	0.00193392	0.00190644	0	0.00556859	0.00128514	0.00201478	0	0	0.00718091	0.00347166	0	0.0113501	0.0017452	0	0.00378371	0	0.000783152	0.00111916	0	0	0.0026893	0.00196188	0	0	0.00216025	0	0.0025079	0.001007
SNED1	0.204315	0.212413	0.239432	0.303973	0.304348	0.215265	0.20988	0.260833	0.294304	0.230965	0.220744	0.310377	0.284528	0.29615	0.463086	0.301604	0	0.358298	0.275851	0.272032	0.284269	0.304173	0.103298	0.409343	0.192942	0.283266	0.445758	0.180193	0.244127	0.171727	0.21806	0.356669	0.204686	0.217808	0.17305	0.233019	0.331679	0.220345	0	0.281255	0.366448	0.170099	0.251849	0.130458	0.230383	0.37444	0.387862	0.462742
MTERF4	0.193242	0.269906	0.281039	0.29514	0.219458	0.201072	0.360911	0.343926	0.373515	0.250821	0.187638	0.209448	0.259064	0.408221	0.303081	0.324633	0	0.327575	0.332135	0.25634	0.326699	0.418253	0.133912	0.395106	0.190876	0.126144	0	0.22043	0.214654	0.230373	0.202391	0.357267	0.280559	0.344064	0.203668	0.322088	0.359252	0.366162	0	0.344229	0.278732	0.256293	0.254249	0.168291	0.173195	0.383226	0.345192	0.448427
PASK	0.0500609	0.0683779	0.0632436	0.0700395	0.049529	0.058056	0.156623	0.0779686	0.0892202	0.0746401	0.0441266	0.0542094	0.0769097	0.0630211	0.0867894	0.0560839	0	0.0718485	0.0834507	0.0591856	0.0678245	0.118158	0.0951421	0.104634	0.0631777	0.0569803	0	0.0692631	0.0811576	0.0575182	0.0861884	0.0993287	0.0909144	0.0763239	0.048952	0.0903649	0.085559	0.0983236	0	0.0707465	0.0533305	0.0378676	0.0427645	0.0711467	0.0674599	0.0633178	0.0911003	0.114898
PPP1R7	0.128455	0.133404	0.173511	0.188777	0.167148	0.11459	0.304651	0.225039	0.248697	0.13158	0.17887	0.122398	0.166891	0.25239	0.180301	0.220924	0	0.17132	0.223653	0.190652	0.186159	0.234946	0.204098	0.237623	0.152662	0.151926	0.429863	0.117911	0.13161	0.118745	0.170716	0.274655	0.151015	0.192911	0.0951038	0.193344	0.177296	0.158778	0	0.190416	0.211353	0.0829904	0.157224	0.106344	0.15183	0.252567	0.222395	0.231618
ANO7	0.0228238	0.0112007	0.0116053	0.0255714	0.0138332	0.0136261	0.0107298	0.0232723	0.0116046	0.00666127	0.00254468	0.00941909	0.00437005	0.014261	0.0189717	0.0154125	0	0.020612	0.0160329	0.0134876	0.025755	0.0128241	0	0.0249234	0.0217667	0.0102163	0	0.00674509	0.0184932	0.0199465	0.0158237	0.0214869	0.00914367	0.0142237	0.00553188	0.0154904	0.0150663	0.0137626	0	0.0126877	0.0126739	0.00964047	0.0142548	0.00428134	0.00924963	0.0170866	0.0164329	0.00860876
HDLBP	0.307962	0.428442	0.460286	0.465495	0.455798	0.43194	0.543433	0.547162	0.536504	0.388953	0.37535	0.322208	0.34364	0.524464	0.51101	0.475716	0	0.457924	0.530698	0.453269	0.498948	0.521643	0.211536	0.531393	0.430777	0.37461	0.429412	0.391666	0.418739	0.392418	0.355178	0.493365	0.479806	0.462132	0.316277	0.460318	0.475986	0.480712	0	0.414175	0.504093	0.319015	0.351099	0.241817	0.428503	0.527918	0.498567	0.448097
FARP2	0.32608	0.410866	0.390775	0.335145	0.344568	0.306766	0.286936	0.358885	0.307241	0.349304	0.416577	0.29764	0.352319	0.402817	0.532117	0.42018	0	0.342584	0.366308	0.349195	0.420982	0.424047	0.377776	0.361995	0.275328	0.415561	0.781132	0.27802	0.255233	0.33639	0.340381	0.414674	0.410701	0.306614	0.285175	0.380506	0.314557	0.355464	0	0.376491	0.354775	0.314578	0.375899	0.23438	0.303295	0.352612	0.466312	0.583029
STK25	0.207836	0.222925	0.250457	0.213261	0.233611	0.28286	0.294991	0.291163	0.334378	0.179065	0.210744	0.213864	0.213061	0.331915	0.297384	0.301675	0	0.232204	0.354139	0.28419	0.282307	0.289758	0.260326	0.260619	0.286994	0.235109	0	0.204487	0.265312	0.245421	0.266203	0.428051	0.296382	0.206228	0.142929	0.278954	0.295779	0.237056	0	0.235887	0.261825	0.128348	0.269488	0.164844	0.228806	0.262333	0.381152	0.175439
BOK	0.00827538	0.0109782	0.0093156	0.0112664	0.0190462	0.00773281	0.0077286	0.0110334	0.0136883	0.00926718	0.0114763	0.0162651	0.00821217	0.0061094	0.007397	0.00432411	0	0.00469217	0.0186038	0.00146024	0.0257963	0.0185045	0	0.0204915	0.0070658	0.00834333	0	0.0140884	0.0139572	0.0132092	0.0169185	0.0105784	0.00990296	0.00390274	0	0.0102691	0.0055641	0.00229761	0	0.00542064	0.00848823	0.00624515	0.0219806	0.0162231	0.00976729	0.0176169	0.0159994	0.00825802
THAP4	0.118393	0.161797	0.18702	0.184999	0.221161	0.189164	0.353158	0.211243	0.220442	0.179596	0.162661	0.175488	0.134995	0.273198	0.244469	0.195515	0	0.182422	0.215069	0.171986	0.260579	0.255538	0.13781	0.256677	0.171548	0.148961	0	0.182301	0.159983	0.165742	0.167244	0.239837	0.211198	0.237785	0.0644036	0.241674	0.235473	0.224157	0	0.182462	0.223496	0.134139	0.143305	0.0987591	0.215644	0.251471	0.2526	0.209982
ATG4B	0.295169	0.29538	0.350927	0.342659	0.371384	0.26304	0.507461	0.465719	0.501047	0.307795	0.277128	0.258965	0.374871	0.525939	0.559017	0.494613	0	0.416151	0.396887	0.428979	0.409769	0.560432	0.137133	0.57966	0.289853	0.323866	0.689032	0.282543	0.466053	0.284797	0.280799	0.699953	0.454638	0.393765	0.302906	0.410991	0.510477	0.385638	0	0.397046	0.518602	0.359381	0.441187	0.221435	0.332497	0.395462	0.507755	0.558247
DTYMK	0.0265024	0.018012	0.0346972	0.057182	0.0296648	0.0273115	0.0937232	0.059354	0.0610281	0.0420498	0.0325996	0.0296002	0.0505614	0.063234	0.0221796	0.0511824	0	0.0351609	0.0632034	0.0405852	0.0373033	0.0414903	0.0406595	0.0427291	0.0370818	0.0177212	0	0.0450747	0.0345091	0.030375	0.0544612	0.05017	0.0427255	0.0360734	0.00865304	0.0312786	0.0451748	0.0293051	0	0.0339742	0.0563738	0.023688	0.0352512	0.0347457	0.0443435	0.0427507	0.0398377	0.0730036
ING5	0.224487	0.323905	0.377625	0.284129	0.269617	0.244113	0.418882	0.422415	0.410313	0.286692	0.258068	0.285233	0.286156	0.507043	0.396084	0.378477	0	0.422151	0.306714	0.353687	0.370711	0.43555	0.211523	0.436906	0.264411	0.247373	0.220245	0.260275	0.29915	0.29807	0.302146	0.44522	0.373347	0.376982	0.218755	0.35408	0.409848	0.377476	0	0.428062	0.362065	0.207138	0.335614	0.218195	0.303155	0.26749	0.45322	0.323185
D2HGDH	0.163369	0.14471	0.166796	0.135686	0.142458	0.167744	0.0985748	0.165621	0.234117	0.146738	0.1385	0.164931	0.129117	0.287513	0.358573	0.20396	0	0.288995	0.188649	0.221516	0.205299	0.26877	0.137153	0.283215	0.115105	0.186942	0	0.116867	0.148318	0.184855	0.125865	0.203389	0.166383	0.147778	0.090935	0.214758	0.122352	0.154717	0	0.131732	0.244917	0.116035	0.232916	0.0926361	0.106064	0.170501	0.287272	0.104655
GAL3ST2	0.0139668	0	0.0114966	0.00758661	0.00631852	0.0135047	0.0198212	0.00894822	0.016812	0.0372749	0.0110725	0.014469	0.00569608	0.00639223	0.0100479	0.00799849	0	0.0120942	0.00300142	0.0127969	0.0051621	0.0218324	0.054526	0.023566	0.0150146	0.00998562	0	0.0100864	0.00969514	0.0024993	0.0209744	0.0234161	0.00922319	0.0247107	0	0.0211127	0.00751544	0.0244636	0	0.00733789	0.0272711	0.00153336	0.00348307	0.0250794	0.027486	0.00911803	0.0227106	0.0395867
NEU4	0.00768117	0.00409449	0.00669136	0.00155162	0.0141306	0.0103775	0.014516	0.0104987	0.0111714	0.00912086	0.00299444	0.00422855	0.00536961	0.0108079	0.00993028	0.0138483	0	0.00274202	0.00368753	0.012957	0.00648965	0.00734507	0.0141063	0.017512	0.00482457	0.0117787	0	0.00492396	0.010199	0.0148793	0.0121758	0.0136862	0.0138391	0.0141914	0	0.00985997	0.00327363	0.00950485	0	0	0.00926442	0.00558362	0.0180625	0	0.00658161	0.00905072	0.00945827	0.0131495
RTP5	0.026813	0.0495596	0.0372138	0.00864371	0.0201138	0.0127225	0.0494326	0.0275017	0.0375015	0.0130004	0.0195729	0.0340445	0.0705887	0.033391	0.0438741	0.0153545	0	0.0305306	0.0162362	0.0172396	0.0226445	0.0240265	0.0676632	0.0315065	0.0380073	0.0318076	0	0.0270555	0.0209481	0.0287352	0.03612	0.0200178	0.0418342	0.0185276	0.0304352	0.0135346	0.0449556	0.03243	0	0.0373578	0.012773	0.0398646	0.0492763	0.0293062	0.0343367	0	0.0222061	0.0135984
CHL1	0.833196	0.953683	1.11446	1.00137	0.990774	1.12619	1.38352	1.07553	1.10336	1.29777	1.23738	1.06591	1.18411	0.995574	0.871775	0.880835	0	0.974852	1.00365	1.04445	1.1093	1.0693	1.04213	1.11824	1.38797	1.12937	0	0.771112	1.1373	1.11029	0.753175	1.02592	1.1589	0.922403	1.0457	1.07523	0.763574	0.945879	0	1.20739	1.0325	0.727039	0.963348	1.28734	1.07052	1.20379	1.0821	1.06601
CNTN6	0.49526	0.365028	0.416459	0.44492	0.513497	0.483113	0.302358	0.349492	0.501112	0.480067	0.366813	0.51627	0.563092	0.40345	0.557098	0.709579	0	0.497369	0.507653	0.47268	0.421348	0.318169	0.320902	0.520192	0.350645	0.463879	0.337312	0.514848	0.361853	0.445183	0.402343	0.373605	0.434457	0.557368	0.356983	0.4276	0.580861	0.445503	0	0.404602	0.532736	0.435262	0.369577	0.225821	0.455484	0.243243	0.554678	0.500652
CNTN4	2.67846	2.51496	2.67281	2.36522	2.3623	2.67549	2.64051	2.42215	2.31564	2.71818	2.45953	2.67279	2.5098	2.45337	2.46963	2.35912	0	2.44253	2.50296	2.63239	2.44693	2.40343	2.61398	2.38071	2.53637	2.66459	2.55306	2.80004	2.48274	2.5619	2.76093	2.49805	2.70625	2.61215	2.62442	2.51792	2.74508	2.7485	0	2.7555	2.49977	2.91107	2.55757	2.56378	2.59274	2.55135	2.45359	2.85513
IL5RA	0.00588357	0.0133256	0.0142587	0.0177069	0.0112364	0.00771154	0.0608026	0.0185421	0.00741603	0.0106282	0.00662904	0.00809031	0.00242168	0.0359471	0.00515671	0.0117257	0	0.0046948	0.0196106	0.00525591	0.0163823	0.0155586	0.0154104	0.0108617	0.00410211	0.000559642	0.209618	0.00710927	0.0206487	0.0132319	0.00206635	0.0130076	0.00888814	0.0125	0.00304946	0.00739387	0.0225197	0.0170894	0	0.0117655	0.00839679	0.00877368	0.0361026	0	0.00950283	0.0210645	0.0208473	0.0694468
TRNT1	0.174018	0.157708	0.220362	0.276519	0.18287	0.14791	0.165397	0.246713	0.26988	0.16182	0.147223	0.154745	0.190979	0.402789	0.223195	0.323857	0	0.27567	0.28607	0.218279	0.270837	0.338572	0.076582	0.342442	0.156858	0.14677	0.220245	0.129018	0.235002	0.167409	0.106358	0.267135	0.160687	0.221826	0.116393	0.202745	0.183868	0.154061	0	0.205609	0.22156	0.111036	0.253685	0.0825745	0.149484	0.251336	0.219726	0.179568
CRBN	0.485602	0.490771	0.618993	0.599009	0.549788	0.646346	0.763201	0.637675	0.661526	0.525121	0.527735	0.470622	0.427572	0.723475	0.513878	0.63132	0	0.50291	0.760804	0.472993	0.569181	0.784919	0.284332	0.64759	0.591166	0.471995	0.429863	0.594199	0.72663	0.478978	0.416338	0.847208	0.541261	0.61855	0.46505	0.499678	0.736387	0.569621	0	0.575931	0.523943	0.478707	0.587099	0.415151	0.54707	0.531088	0.429005	0.620199
SUMF1	1.01937	0.999479	1.01261	1.04894	1.03589	1.03183	0.550382	1.06973	1.12785	0.993466	0.851471	1.08213	0.732813	1.12216	1.30977	1.10862	0	1.26835	1.02971	1.09713	1.26262	1.32737	0.713726	1.30445	0.861369	0.905668	1.08054	0.856476	1.11278	1.02396	0.683305	1.22011	1.09134	0.935713	0.857006	1.19478	0.756646	0.784067	0	1.00145	1.02856	0.839214	1.12198	0.5018	0.614983	1.14578	1.06559	1.16256
LRRN1	0.367091	0.377464	0.471178	0.313014	0.422946	0.360147	0.271423	0.450166	0.431897	0.396171	0.27989	0.341459	0.308141	0.418808	0.38248	0.426498	0	0.259763	0.362411	0.346508	0.357528	0.427091	0.342153	0.496312	0.323204	0.372434	0.571208	0.379082	0.364516	0.374763	0.437965	0.489551	0.420434	0.366096	0.402609	0.45308	0.379284	0.280997	0	0.470312	0.324649	0.365592	0.3787	0.28628	0.292896	0.205451	0.302688	0.547155
SETMAR	0.0467383	0.0312868	0.0689496	0.0584522	0.0513186	0.0616472	0.0818735	0.0548391	0.0696479	0.0598538	0.0774415	0.0398153	0.0520399	0.107473	0.028745	0.0686516	0	0.0407556	0.0677268	0.0553095	0.0522568	0.0594602	0	0.0760692	0.029859	0.036917	0	0.0458457	0.0442678	0.0430745	0.0382806	0.0542983	0.0495918	0.0709927	0.037971	0.042851	0.0638827	0.0541891	0	0.0625698	0.0552993	0.0237949	0.0496332	0.0449042	0.0383665	0.0815608	0.0425341	0.129668
ITPR1	1.09937	1.06409	1.24179	1.04644	1.12091	1.2424	1.13184	1.11003	1.0563	1.12738	1.12449	0.951749	0.91309	1.15505	1.21707	0.857073	0	0.988741	0.965438	1.08534	1.11218	1.28866	0.992673	1.09901	1.10634	0.969268	0.429412	1.29519	1.07631	1.23247	1.38528	1.37441	1.38843	1.09416	1.10098	1.11663	1.52912	1.30518	0	0.861429	1.02681	1.25619	1.15409	0.968895	1.19113	0.863621	0.987416	0.994577
BHLHE40	0.0584296	0.0344245	0.0419713	0.0417609	0.0406584	0.0622553	0.0818778	0.0698479	0.0437879	0.0285092	0.0495345	0.0330747	0.0373912	0.0741582	0.043671	0.00707192	0	0.0355741	0.0578629	0.03259	0.0450832	0.055704	0.0278543	0.0250221	0.0380637	0.0300791	0	0.0439906	0.0498451	0.0489117	0.0528538	0.0725442	0.05849	0.0248449	0.0426854	0.0321727	0.0689007	0.0318565	0	0.0278739	0.0113787	0.0389878	0.0393478	0.0370015	0.0649318	0.0301726	0.00642816	0.046105
ARL8B	0.382619	0.424242	0.501235	0.483067	0.533394	0.553379	0.655673	0.549144	0.528455	0.391155	0.433447	0.402209	0.326097	0.491766	0.412554	0.450425	0	0.495787	0.604181	0.530776	0.545434	0.560603	0.334465	0.546053	0.520818	0.350389	0.429863	0.455095	0.565008	0.414742	0.297954	0.596688	0.462955	0.485275	0.337693	0.39582	0.533118	0.49077	0	0.390154	0.410761	0.310077	0.417257	0.302474	0.537648	0.54845	0.381977	0.495656
EDEM1	0.11303	0.127302	0.134815	0.132653	0.155996	0.193894	0.14682	0.157217	0.166969	0.144029	0.159373	0.153939	0.123813	0.115358	0.11232	0.132292	0	0.117674	0.126332	0.128481	0.173663	0.18563	0.0659139	0.148479	0.11786	0.115433	0	0.145776	0.195736	0.169068	0.118393	0.15388	0.137177	0.15978	0.149908	0.14683	0.143813	0.146294	0	0.139929	0.137386	0.0704394	0.152192	0.0966945	0.125442	0.149274	0.123057	0.206979
GRM7	1.55524	1.48697	1.59833	1.49164	1.57004	1.55556	1.29186	1.46067	1.58318	1.62061	1.40267	1.25405	1.41855	1.46751	1.28016	1.479	0	1.47968	1.70306	1.53057	1.50109	1.62769	1.60965	1.38282	1.63402	1.72167	1.91526	1.52535	1.73256	1.46676	1.10958	1.49652	1.63281	1.55083	1.59641	1.42039	1.64363	1.42016	0	1.92818	1.5226	1.6238	1.35068	1.95009	1.40006	1.59543	1.46582	2.05328
LMCD1	0.00551982	0.00864041	0.00420514	0.0168876	0.00431997	0	0.00413284	0.00211734	0.00566318	0.0122648	0.00492343	0.00533556	0.00505916	0.00443174	0.00470732	0.0011374	0	0.00703617	0.00969583	0.00212497	0.00621017	0.0184479	0	0.0132975	0.000871182	0.00564138	0	0.00517259	0.0130487	0.00229647	0.00239593	0.00517698	0.00749046	0.00446375	0.00432812	0.00144884	0.000794484	0.00181468	0	0.0143675	0.0200087	0	0.00169106	0	0.00189623	0.0533895	0.00231704	0.0174823
SSUH2	0.00967504	0.019519	0.0258363	0.0199717	0.00381444	0.00768482	0.0452745	0.0315907	0.0192861	0.0280139	0.00427943	0.0176178	0.0156698	0.0175567	0.00980356	0.0166298	0	0.00895098	0.00905389	0.0104947	0.0235998	0.0161319	0.00602196	0.0145046	0.0146708	0.018294	0	0.0169452	0.026874	0.0228177	0.0417346	0.048307	0.0213637	0.0160776	0.0120182	0.0135071	0.0296055	0.0221823	0	0.0256197	0.0179937	0.0231151	0.0233562	0.0287024	0.0337524	0.0115185	0.0175289	0.158725
CAV3	0.00969417	0.00774116	0.0294569	0.0493205	0.0351757	0.0176108	0.0429309	0.0416475	0.0471415	0.0106991	0.0126676	0.00469847	0.00687517	0.0429357	0.00767131	0.0611648	0	0.0204843	0.0387633	0.00616048	0.0247165	0.0618583	0	0.0885948	0.00717119	0.00456192	0	0.0122212	0.0675835	0.0295851	0.00270436	0.100117	0.0247809	0.0832772	0	0.00518952	0.0319309	0.0104687	0	0.0293291	0.0119264	0.0182631	0.0257102	0	0.00681727	0.0168136	0.029832	0.0483236
OXTR	0.0170404	0.00862522	0.00799252	0.00947629	0.00846361	0.00858337	0.0258396	0.0135766	0.0107193	0.0144361	0.00975357	0.0188874	0.00386951	0.0154447	0.00401825	0.00824235	0	0.0115085	0.0105447	0.0132834	0.0110392	0.0126137	0	0.00644384	0.00382663	0.0175126	0	0.0101377	0.015198	0.0135269	0.0323712	0.0147804	0.0168245	0.0130725	0.0107788	0.00673443	0.0237402	0.0111718	0	0.0186804	0.0113685	0.0070639	0	0.00437336	0.0191853	0.0159078	0.0172756	0.0617238
RAD18	0.175346	0.236281	0.297436	0.23399	0.219417	0.232522	0.342846	0.264211	0.249327	0.263882	0.200835	0.241977	0.156823	0.17583	0.181642	0.296031	0	0.190867	0.219563	0.231118	0.216145	0.367183	0.285025	0.255303	0.23545	0.173787	0.220245	0.273771	0.355764	0.257273	0.254874	0.385129	0.343295	0.368081	0.306846	0.257803	0.415114	0.301112	0	0.325638	0.193476	0.329306	0.206073	0.204946	0.307909	0.276494	0.341964	0.653742
SRGAP3	1.46613	1.79125	1.76619	1.77311	1.77773	1.5684	1.83322	1.86368	2.03392	1.74325	1.67169	1.76422	1.66622	2.06448	2.15698	1.98954	0	1.95668	1.73017	1.85137	1.9288	2.00688	1.85042	2.11828	1.58553	1.51771	1.59172	1.51952	1.80948	1.5654	1.49522	1.93037	1.89099	1.84457	1.79794	2.00723	1.84316	1.7139	0	1.87245	1.98198	1.8168	1.75587	1.35591	1.60831	1.84385	2.19534	1.50462
THUMPD3	0.141364	0.16549	0.128358	0.0982345	0.107856	0.116794	0.17843	0.130852	0.13528	0.116243	0.143496	0.112785	0.121602	0.161947	0.134337	0.105178	0	0.0978299	0.147773	0.112155	0.115404	0.150879	0.0640314	0.175641	0.143682	0.142196	0.209618	0.100467	0.120668	0.101465	0.115774	0.115068	0.125419	0.142378	0.0996902	0.110722	0.144574	0.140461	0	0.125416	0.0998484	0.109994	0.12048	0.0581908	0.125003	0.154991	0.12138	0.120819
SETD5	1.17921	1.21821	1.26994	1.27514	1.31928	1.16899	1.41289	1.28508	1.34636	1.17041	1.19192	1.18904	1.18922	1.45491	1.30248	1.34868	0	1.30569	1.24597	1.21795	1.27286	1.4258	1.00693	1.35624	1.21299	1.1206	1.10342	1.21757	1.47447	1.14499	1.17667	1.4677	1.28108	1.37709	1.09685	1.28712	1.37382	1.32281	0	1.23103	1.32652	1.15245	1.48045	0.958619	1.33075	1.20364	1.32885	1.48946
LHFPL4	0.636418	0.65919	0.717245	0.526774	0.534245	0.548083	0.654014	0.676597	0.724683	0.760346	0.601582	0.613396	0.651478	0.721669	0.83157	0.676041	0	0.717783	0.634749	0.705828	0.629307	0.75411	0.605267	0.757455	0.545344	0.568439	0.689032	0.485321	0.437185	0.513436	0.542122	0.696971	0.735917	0.682033	0.667384	0.746005	0.754554	0.748857	0	0.647888	0.71251	0.506104	0.648268	0.446068	0.697559	0.709317	0.949983	0.840952
MTMR14	0.102112	0.109799	0.1396	0.103648	0.130731	0.0946048	0.120179	0.130225	0.173301	0.109694	0.113054	0.103863	0.138051	0.149868	0.164228	0.133913	0	0.168908	0.138573	0.140742	0.130263	0.195096	0.110843	0.161293	0.0960735	0.0914244	0	0.080591	0.0758508	0.12076	0.126155	0.143157	0.149289	0.100506	0.0966682	0.162723	0.155745	0.126241	0	0.12915	0.129427	0.0694788	0.141939	0.0555957	0.0968826	0.13756	0.160576	0.171226
CPNE9	0.0259723	0.0584244	0.0457972	0.0486394	0.0592568	0.0537625	0.0761042	0.0860996	0.073305	0.0466428	0.0412071	0.043796	0.0478934	0.0693934	0.0630976	0.0667178	0	0.0763343	0.0388396	0.0379043	0.0488888	0.0814277	0.0214476	0.0683843	0.0429721	0.0569738	0.220245	0.0396823	0.045965	0.0592698	0.0787743	0.0794187	0.0737645	0.0539045	0.0447291	0.0476312	0.0720599	0.0666936	0	0.0452346	0.0561126	0.0104897	0.0479116	0.0348175	0.0382902	0.0218327	0.0541803	0.0507061
BRPF1	0.0118275	0.0208273	0.0265651	0.0171811	0.0234807	0.0208988	0.0408118	0.0375308	0.0382966	0.0260058	0.0205729	0.0205296	0.0271109	0.0334883	0.035818	0.0283082	0	0.0304081	0.0473986	0.0197067	0.0408122	0.0470007	0.0658411	0.052645	0.017902	0.0212603	0	0.0223935	0.0120083	0.0282698	0.00869888	0.0223569	0.0261149	0.0351363	0.00377189	0.0244391	0.0368608	0.047516	0	0.0260274	0.0235974	0.0168669	0.0197309	0.0188982	0.0233559	0.0211979	0.0135102	0.0293464
OGG1	0.0778251	0.0824956	0.157538	0.142597	0.122126	0.0682235	0.127468	0.104858	0.184814	0.123182	0.116475	0.0854969	0.0719032	0.212684	0.135646	0.19314	0	0.11627	0.14031	0.116183	0.135543	0.186898	0.0546781	0.233307	0.0821019	0.0778805	0	0.0640648	0.107114	0.101105	0.119786	0.170534	0.13049	0.179782	0.121331	0.163592	0.14793	0.100278	0	0.111399	0.145896	0.1028	0.152297	0.0908273	0.0851248	0.137195	0.180137	0.127775
CAMK1	0.104479	0.13096	0.167174	0.160909	0.148313	0.114837	0.342047	0.184759	0.207661	0.113287	0.137451	0.107058	0.210023	0.274528	0.181171	0.234246	0	0.247724	0.234083	0.127537	0.154966	0.228188	0.130469	0.291845	0.137945	0.122796	0.209618	0.122833	0.171234	0.114971	0.105326	0.169814	0.160805	0.148465	0.0676346	0.124288	0.187838	0.127096	0	0.131614	0.182414	0.117967	0.177068	0.110551	0.197079	0.111494	0.155204	0.128612
TADA3	0.0930448	0.100968	0.118452	0.122028	0.124482	0.0844284	0.174543	0.156545	0.164672	0.0918676	0.112256	0.121425	0.126575	0.252055	0.139581	0.171318	0	0.138752	0.180128	0.132404	0.143598	0.152302	0.12171	0.210127	0.140525	0.0889217	0	0.0995561	0.100888	0.0878935	0.103965	0.140719	0.107721	0.117448	0.0526211	0.111489	0.132827	0.121424	0	0.108228	0.132592	0.0571141	0.114014	0.0683205	0.128148	0.095192	0.169088	0.126037
ARPC4	0	0	0.000347896	0.000749557	0	0	0	0	0	0	0	0	0	0	0	0	0	0	0	0	0	0.00128621	0	0	0	0	0	0	0	0	0	0	0	0	0	0	0	0	0	0	0	0	0	0	0	0	0	0.00267036
ARPC4-TTLL3	0.00333224	0	0	0	0	0	0	0	0	0	0	0	0	0	0	0	0	0	0	0	0	0	0	0	0	0	0	0	0	0	0	0	0.000580035	0	0	0	0	0	0	0	0.00116381	0	0	0	0	0	0	0
TTLL3	0.0794112	0.0717245	0.0670019	0.0742516	0.066789	0.0538717	0.0553458	0.063655	0.0752611	0.0449446	0.0343992	0.0430207	0.0613359	0.0542993	0.0806596	0.0676475	0	0.0989243	0.0595871	0.0374093	0.0475126	0.0580346	0.0713816	0.0919582	0.0516036	0.0327065	0	0.0450733	0.0820585	0.0590867	0.044112	0.0974056	0.0709352	0.0541957	0.0198907	0.0777445	0.058448	0.061599	0	0.0556691	0.0624445	0.0658441	0.0847515	0.0189435	0.0555331	0.0501868	0.0766444	0.0475453
RPUSD3	0.0768628	0.0759087	0.124155	0.124803	0.10937	0.0992618	0.150529	0.134516	0.175201	0.0915617	0.10294	0.0629173	0.105255	0.177906	0.156307	0.131626	0	0.121049	0.158801	0.113846	0.128971	0.148082	0.0076854	0.211125	0.0865357	0.0847903	0.557557	0.0671783	0.101712	0.0897256	0.0965741	0.138305	0.112756	0.103415	0.0740794	0.154685	0.166884	0.0923298	0	0.137921	0.141162	0.0984843	0.101105	0.0471208	0.0833251	0.122819	0.173797	0.131934
CIDEC	0.00212165	0.00101271	0.00339625	0.00309607	0.00297699	0.00232074	0.00137353	0	0.000729983	0	0.00130053	0	0	0	0	0	0	0.00251518	0.000373733	0.0016061	0	0.00121136	0	0	0.00320223	0	0	0.00411469	0.00450201	0.00112569	0	0.0020452	0.00145429	0.00155691	0	0	0.00182427	0.00145492	0	0	0	0	0	0	0.00206734	0	0.00227581	0.00420285
JAGN1	0.0202202	0.0224635	0.0334449	0.0533846	0.0246114	0.0445089	0.10027	0.0345221	0.0684878	0.0229979	0.0333936	0.0158624	0.00991185	0.038245	0.0317146	0.0583747	0	0.0354615	0.0854721	0.0282492	0.0432314	0.0784007	0	0.0576861	0.0461695	0.0283531	0	0.0184032	0.0383675	0.021975	0.0205886	0.0757996	0.0272088	0.0201856	0	0.0359609	0.0521883	0.0330343	0	0.0295252	0.0509061	0.0112926	0.0293127	0.00472823	0.0285588	0.0453893	0.0334174	0.0397276
IL17RE	0.014839	0.0164569	0.0346385	0.0312388	0.0314156	0.0268885	0.0346328	0.0320716	0.0397422	0.0101934	0.0170747	0.0117876	0.0101269	0.0425233	0.0308661	0.0336678	0	0.0272184	0.0559152	0.0209014	0.0444631	0.0506986	0	0.0586	0.0139948	0.017837	0	0.0160476	0.0458118	0.0162864	0.0145152	0.0347947	0.0223827	0.0405459	0.00869744	0.0338753	0.0237399	0.0231195	0	0.0211382	0.0312463	0.0150776	0.022117	0	0.0250292	0.0177082	0.0055638	0.0557705
IL17RC	0.109816	0.14106	0.0968823	0.0667002	0.103067	0.0656175	0.0687167	0.102912	0.135508	0.075541	0.0767776	0.0991375	0.112418	0.224096	0.158244	0.101458	0	0.0947309	0.104026	0.0780724	0.153669	0.0852522	0.0652978	0.117838	0.0778832	0.105889	0.220245	0.120275	0.109387	0.0910442	0.0828357	0.133856	0.172281	0.120928	0.0533457	0.112602	0.105419	0.142166	0	0.134859	0.127585	0.110839	0.171909	0.0551515	0.113	0.131908	0.11318	0.0577063
CRELD1	0.241202	0.345703	0.391515	0.36881	0.284085	0.277445	0.696086	0.419842	0.445495	0.315825	0.228561	0.276965	0.347985	0.517981	0.395583	0.499044	0	0.403071	0.440165	0.278285	0.339472	0.400465	0.147594	0.477146	0.315171	0.235719	0	0.451954	0.463128	0.319406	0.350059	0.498724	0.496804	0.42209	0.207319	0.365152	0.606306	0.500688	0	0.307921	0.468784	0.281509	0.39275	0.417887	0.472883	0.376817	0.381026	0.325427
PRRT3	0.142256	0.111483	0.128788	0.110623	0.105855	0.100235	0.165041	0.139571	0.179045	0.106964	0.14891	0.103949	0.143748	0.198477	0.157503	0.158168	0	0.135453	0.177609	0.126902	0.18456	0.184976	0.115939	0.168743	0.125029	0.103934	0	0.0718227	0.0980345	0.119093	0.16571	0.192516	0.126252	0.124328	0.0988872	0.128365	0.199669	0.218443	0	0.145734	0.134703	0.138564	0.11432	0.0617982	0.136178	0.179939	0.140969	0.161824
EMC3	0.227171	0.205992	0.261307	0.3121	0.250235	0.220599	0.176753	0.276996	0.358666	0.213038	0.252799	0.227902	0.245159	0.391817	0.364607	0.33763	0	0.268603	0.269864	0.288294	0.325558	0.372516	0.366488	0.322545	0.163355	0.166455	0	0.13585	0.225342	0.203589	0.169772	0.357586	0.250287	0.245085	0.260285	0.323357	0.189539	0.203037	0	0.247279	0.303089	0.160732	0.270675	0.0702243	0.128042	0.206255	0.256828	0.241195
FANCD2	0.0331662	0.0455132	0.0433713	0.0783561	0.0614779	0.0527293	0.0298563	0.0411229	0.0580982	0.0277041	0.022776	0.0260201	0.0222302	0.0739742	0.0363238	0.0405064	0	0.045675	0.0418659	0.0397677	0.0390241	0.0442518	0	0.0671416	0.0244552	0.0205005	0	0.0410087	0.0915934	0.0352813	0.0164752	0.0917257	0.0306243	0.0458126	0.0231963	0.0439818	0.0355877	0.0131328	0	0.0243717	0.040726	0.0334286	0.055654	0.0095726	0.0186313	0.0260879	0.0447227	0.0213407
FANCD2OS	0.00771279	0.00297649	0.00529479	0.0173555	0.0120654	0.00766828	0.00346892	0.00749169	0.0132889	0.00410281	0.00170151	0.00192894	0.00344082	0.0415078	0.00539773	0.0108249	0	0.00833298	0.00704705	0.00878156	0.00949943	0.00342163	0	0.0111653	0.00239879	0	0	0.00565659	0.0112003	0.00451281	0.00321191	0.015046	0.00851976	0.00352923	0.00620132	0.00463021	0.0022374	0.00147597	0	0.00515546	0.0116045	0.00230624	0.00162759	0	0	0	0.0151847	0.00768153
BRK1	0.0997473	0.0782078	0.147391	0.235409	0.165167	0.127615	0.304599	0.245098	0.256729	0.0864029	0.111819	0.0964893	0.104297	0.281971	0.127747	0.228378	0	0.168862	0.339743	0.12461	0.150877	0.186546	0.080051	0.286074	0.171233	0.101226	0	0.0721291	0.1665	0.0829215	0.160343	0.233916	0.118137	0.113278	0.071376	0.100116	0.180866	0.14693	0	0.111354	0.146547	0.0534592	0.130158	0.0830895	0.13434	0.184868	0.0910436	0.103207
VHL	0.101072	0.109116	0.108191	0.111209	0.0875907	0.0753703	0.157285	0.114299	0.147082	0.135261	0.0801235	0.104111	0.0853538	0.185213	0.12253	0.144103	0	0.111764	0.100805	0.138858	0.143341	0.152165	0.0169402	0.155247	0.125292	0.10017	0	0.0666883	0.0865457	0.057398	0.0924665	0.186887	0.141047	0.123282	0.0972902	0.144916	0.129681	0.104133	0	0.151927	0.150757	0.0754606	0.125409	0.0794007	0.136137	0.0737158	0.0977758	0.199612
IRAK2	0.134404	0.138144	0.123086	0.113477	0.132748	0.0883914	0.073427	0.131992	0.149731	0.118843	0.0858369	0.0991115	0.0983929	0.218209	0.19336	0.170492	0	0.163268	0.113739	0.137684	0.111569	0.184156	0.0787325	0.14035	0.0720427	0.096538	0.209618	0.0754964	0.118455	0.112745	0.113619	0.123505	0.145204	0.10862	0.127358	0.10831	0.100983	0.0817315	0	0.116758	0.13437	0.0725216	0.126881	0.0810696	0.0836483	0.179287	0.228059	0.151859
TATDN2	0	0.00445932	0.00116042	0	0	0	0.00145387	0.00102804	0.000567979	0	0	0	0	0	0.00114068	0	0	0	0.00058048	0	0	0.000971993	0	0	0	0	0	0	0	0	0	0.00200336	0.00118989	0.00402178	0	0	0.00120687	0	0	0	0	0	0	0	0	0	0	0
AC022384.1	0.0079236	0.00418101	0.00544669	0.00390634	0.000878679	0.00700402	0.0121176	0.0055506	0.00971399	0.00739841	0.00329465	0.00440841	0	0.00396447	0.00351696	0.00165378	0	0.00845297	0.00383815	0.00709851	0.0046339	0.0109534	0	0.00653355	0.00407561	0.00684766	0	0.00794892	0.00296921	0.0121702	0.0088279	0.00262557	0.00345329	0.0173252	0.0153492	0.0019651	0.00559337	0.0107189	0	0.00472459	0.00494755	0.00229947	0	0	0.00379045	0.0047077	0	0.0111194
GHRL	0.0177287	0.00290102	0.00946331	0.00993199	0.00702893	0.00409105	0.00704413	0.0169147	0.0187771	0.00720682	0.00103991	0.00175396	0.00478306	0.0344762	0.00996027	0.0180904	0	0.0146692	0.01109	0.00769899	0.0232074	0.0146623	0	0.0295467	0.00264517	0	0	0.00720473	0.011868	0.00616815	0.00722264	0.0103211	0.00512415	0.018834	0.00396852	0.00534989	0.00840761	0.00774471	0	0.0129395	0.0179112	0	0.00951659	0.00317746	0.00543074	0.0134559	0.0151218	0.0158902
SEC13	0.143143	0.15459	0.147783	0.16835	0.13385	0.118165	0.153843	0.214334	0.232359	0.153812	0.162029	0.106957	0.166916	0.195138	0.2175	0.203778	0	0.235877	0.187454	0.161914	0.160919	0.220547	0.121459	0.260885	0.117732	0.118278	0.220245	0.0924355	0.119542	0.133381	0.122839	0.206913	0.161243	0.154988	0.116846	0.139592	0.164935	0.156847	0	0.119422	0.186315	0.114324	0.16383	0.0748769	0.105371	0.17493	0.20095	0.147006
ATP2B2	1.69298	1.81864	1.82246	1.58432	1.62706	1.53269	1.81614	1.86866	1.88418	1.71801	1.80995	1.72946	1.85223	1.8168	2.08716	1.80131	0	1.8725	1.74494	1.80886	1.85124	1.97685	1.94569	1.93455	1.60937	1.5379	1.51964	1.49076	1.52137	1.62746	1.82787	1.87822	1.93223	1.8802	1.6338	1.94892	2.20715	1.84035	0	1.65117	1.91439	1.83157	1.73981	1.33984	1.70389	1.97013	2.15483	1.77348
SLC6A11	0.055816	0.122731	0.101356	0.121953	0.0884434	0.0785694	0.106664	0.0997023	0.157531	0.0793594	0.0961031	0.094027	0.0776347	0.127858	0.103698	0.126838	0	0.126054	0.105811	0.11941	0.0914438	0.0896968	0.0693417	0.140746	0.106112	0.0750943	0.35172	0.0778006	0.087393	0.11833	0.0796605	0.0921073	0.0939999	0.0956327	0.051978	0.129474	0.0929868	0.116019	0	0.0944485	0.117174	0.0477863	0.0851504	0.0812846	0.112257	0.0383244	0.161425	0.109399
SLC6A1	1.40004	1.31323	1.46206	1.21982	1.26418	1.34245	1.61157	1.60605	1.74644	1.29878	1.47509	1.40687	1.47903	1.64324	1.55689	1.52459	0	1.54015	1.64317	1.56663	1.50823	1.8349	1.12033	1.68674	1.501	1.21506	1.53842	1.18254	1.43057	1.17847	1.2553	1.81784	1.52548	1.45946	1.27958	1.55566	1.54519	1.47633	0	1.34818	1.39249	1.39098	1.54143	0.784172	1.50608	1.17958	1.68804	1.25604
HRH1	0.102747	0.0973781	0.131653	0.112065	0.134863	0.0974415	0.309268	0.113031	0.204353	0.162752	0.109143	0.158787	0.159545	0.191474	0.146143	0.213391	0	0.23526	0.143194	0.173476	0.122175	0.166211	0	0.187853	0.0985592	0.103807	0.519021	0.0797742	0.0955887	0.0756731	0.0480805	0.162023	0.129801	0.255003	0.112844	0.162379	0.191056	0.132299	0	0.180411	0.164849	0.0942088	0.107142	0.10751	0.135638	0.202716	0.25658	0.264195
ATG7	1.26581	1.34433	1.42817	1.29721	1.35026	1.2962	1.14633	1.55882	1.64043	1.47288	1.44112	1.40819	1.42813	1.50548	1.59271	1.55697	0	1.58533	1.3771	1.62728	1.45754	1.50234	1.35169	1.6689	1.28239	1.35232	0.874933	1.08987	1.22184	1.24217	1.20684	1.52492	1.59123	1.57198	1.34709	1.57842	1.45616	1.34304	0	1.31794	1.42218	1.41102	1.53898	1.01648	1.21947	1.93125	1.60281	1.53525
VGLL4	0.816557	0.912282	0.989471	0.853001	0.864825	0.800481	0.950092	0.927225	0.987451	0.936472	0.836994	0.872822	0.856322	0.965087	1.00707	0.895197	0	0.992577	0.877768	0.937893	0.919284	1.17008	0.920263	1.12847	0.788569	0.675995	0.689032	0.840198	0.83215	0.920199	0.91942	1.10421	0.982762	1.01069	0.85938	0.994705	0.998731	0.973082	0	0.953946	0.919484	0.704221	0.998169	0.556372	0.984079	1.09384	1.05058	1.21937
TAMM41	0.421086	0.474099	0.399166	0.36718	0.427889	0.444653	0.332037	0.367341	0.511374	0.410527	0.393469	0.429912	0.351309	0.612347	0.592193	0.502468	0	0.692313	0.366983	0.495596	0.509741	0.503477	0.311839	0.597004	0.339772	0.361248	0.209618	0.278036	0.463218	0.36597	0.370428	0.433251	0.497528	0.502639	0.376097	0.560279	0.39298	0.308196	0	0.497982	0.541951	0.320789	0.469472	0.333915	0.383985	0.551255	0.563108	0.516726
SYN2	2.55504	2.52283	2.47631	2.32721	2.29968	2.38537	2.40858	2.55498	2.37809	2.5485	2.42577	2.59957	2.34532	2.60525	2.4291	2.29888	0	2.68495	2.40647	2.54746	2.48399	2.69264	2.40784	2.44081	2.5333	2.40944	2.41801	2.33779	2.53488	2.40913	2.16953	2.58487	2.6062	2.45707	2.47013	2.49194	2.30042	2.46692	0	2.5144	2.37323	2.4411	2.43611	2.31076	2.57491	2.63349	2.48088	2.34353
TIMP4	0	0.0016548	0.00232847	0.00738932	0.00977873	0.00117009	0.00221079	0.0074291	0.00893102	0.00110035	0.00241906	0	0.00243482	0.00496749	0	0.00471546	0	0.00596942	0.00589296	0.00421389	0.00673873	0.00756744	0	0.00515417	0	0	0	0.0013748	0.00935136	0.00158841	0	0	0.00115547	0	0	0.000988561	0.00122469	0	0	0.00326539	0.00670682	0	0.0143332	0	0	0.00285171	0.00712192	0
PPARG	0.876334	0.918024	1.02475	0.812286	0.757831	0.817939	0.931691	0.971326	0.851044	0.962963	0.903394	0.937995	0.777724	0.865762	0.783413	0.548315	0	0.780171	0.819422	0.790105	0.849076	1.1485	0.903749	0.802534	0.829794	0.829152	0.429412	0.842889	0.737925	0.918657	0.8875	0.908626	1.06146	0.970416	1.01612	0.92361	0.937334	1.11567	0	1.16138	0.70799	0.830116	0.856439	1.01606	0.927731	0.747036	0.670772	1.14409
TSEN2	0.512494	0.461673	0.573878	0.392624	0.446688	0.466086	0.498897	0.587043	0.55255	0.528007	0.507453	0.532892	0.544743	0.661075	0.704208	0.637326	0	0.661387	0.545488	0.594057	0.588179	0.793996	0.550561	0.629854	0.438345	0.478131	0.445758	0.358701	0.479826	0.481017	0.525533	0.615716	0.656177	0.62703	0.593243	0.547385	0.527975	0.587762	0	0.543687	0.587668	0.515611	0.663352	0.303413	0.515739	0.585889	0.590698	0.658807
MKRN2OS	0.0272257	0.0430035	0.129481	0.216134	0.166203	0.117759	0.0926848	0.122919	0.168929	0.0694023	0.0379662	0.0506908	0.0445116	0.238789	0.0575664	0.20029	0	0.166801	0.187423	0.0698729	0.141379	0.244622	0.0521476	0.29016	0.0477783	0.0434645	0.209618	0.0473755	0.257244	0.127622	0.0412015	0.22786	0.0878704	0.178601	0.0280435	0.072824	0.0805728	0.0718579	0	0.076769	0.111417	0.0364816	0.186872	0.0565761	0.0445812	0.134423	0.0847983	0.0573492
MKRN2	0.127421	0.10641	0.163088	0.15548	0.133882	0.16951	0.241523	0.190144	0.257177	0.170783	0.161818	0.169726	0.142413	0.28137	0.148745	0.201175	0	0.152116	0.244379	0.162637	0.183887	0.269899	0.220893	0.243342	0.146817	0.134873	0	0.136191	0.15411	0.117282	0.142557	0.282869	0.160883	0.220221	0.0912238	0.147667	0.212843	0.191692	0	0.152425	0.186337	0.115767	0.177576	0.0861825	0.155829	0.106406	0.123214	0.214537
RAF1	0.427492	0.473741	0.548021	0.534887	0.501104	0.450778	0.668856	0.603626	0.631115	0.488351	0.532123	0.482545	0.397335	0.679946	0.606583	0.636893	0	0.580528	0.546196	0.559573	0.614767	0.67077	0.353783	0.639629	0.473807	0.386164	0.209618	0.397839	0.499918	0.389568	0.46907	0.656681	0.602346	0.59377	0.43284	0.59176	0.655147	0.586926	0	0.563241	0.670054	0.427559	0.536859	0.446683	0.511886	0.544696	0.595124	0.673011
TMEM40	0.0126325	0.00147105	0.0132993	0.00601556	0.00788959	0.0064647	0.00183904	0.00421085	0.00739502	0.00126655	0.00320038	0.00124017	0.00506164	0.0122574	0.00257628	0.00806687	0	0.00335624	0.00452089	0.00356506	0.0059164	0.00683457	0.0136718	0	0.0126486	0.0115661	0	0.0113517	0.00746917	0.00567355	0.00724463	0.00591958	0.0020093	0.00115939	0	0.0053426	0.00433242	0	0	0.00308403	0.00393153	0.00327993	0.0042313	0	0.00467821	0.0047077	0	0.00758579
CAND2	0.225394	0.229925	0.321935	0.224644	0.245958	0.237984	0.307914	0.310606	0.412763	0.269395	0.269918	0.216333	0.264303	0.393662	0.408153	0.4294	0	0.359415	0.32607	0.332048	0.310963	0.429667	0.232323	0.527192	0.172971	0.245069	0.220245	0.141177	0.244712	0.185795	0.237686	0.385825	0.351307	0.373083	0.199912	0.341751	0.35653	0.317915	0	0.284458	0.308457	0.210094	0.257477	0.186886	0.279067	0.288822	0.533768	0.359021
RPL32	0.140318	0.145773	0.202289	0.387701	0.255737	0.252617	0.391528	0.324616	0.380155	0.0991693	0.130939	0.0949545	0.215452	0.347698	0.190324	0.349649	0	0.361152	0.39578	0.194179	0.288167	0.284678	0.129645	0.33787	0.173866	0.128286	0.571208	0.171774	0.28858	0.217383	0.224719	0.293863	0.212536	0.233819	0.0774854	0.124331	0.358155	0.208529	0	0.186685	0.289956	0.147163	0.304676	0.144346	0.150091	0.196334	0.135887	0.149592
IQSEC1	0.722059	0.835626	1.03616	0.902417	0.901156	0.810324	1.08212	1.09937	1.24316	0.863876	0.842094	0.847039	0.957604	1.26085	1.1752	1.15916	0	1.19004	1.08343	1.0412	1.0696	1.3137	0.895264	1.19883	0.820211	0.683054	1.35234	0.739176	0.897453	0.781195	0.812702	1.19902	1.03894	1.02233	0.693302	1.06448	1.08507	1.01501	0	0.877188	1.15695	0.67067	0.952876	0.68212	0.968904	1.08918	1.30035	0.995904
NUP210	0.227799	0.285785	0.286533	0.244856	0.262824	0.229734	0.31516	0.303612	0.373552	0.366695	0.270623	0.314919	0.32456	0.360699	0.440304	0.317889	0	0.387659	0.272662	0.347479	0.306165	0.341966	0.239397	0.35497	0.220406	0.233703	0.337312	0.187072	0.170857	0.247368	0.225631	0.286544	0.359069	0.344048	0.246198	0.353155	0.29274	0.32308	0	0.229225	0.363817	0.259446	0.265774	0.146201	0.224242	0.292663	0.434878	0.349873
HDAC11	0.104897	0.108605	0.114553	0.104299	0.0770691	0.0913903	0.122766	0.123767	0.158649	0.0624094	0.0841969	0.091389	0.0974605	0.194344	0.148269	0.12006	0	0.111116	0.132578	0.122851	0.112414	0.172945	0.0626937	0.148145	0.104055	0.102956	0.220245	0.0880502	0.0760901	0.114119	0.12082	0.191235	0.115415	0.113448	0.0924339	0.132128	0.1023	0.117254	0	0.105698	0.122097	0.0745986	0.0977678	0.041852	0.112292	0.14046	0.12955	0.121457
FBLN2	0.0150025	0.00694818	0.0161391	0.00754728	0.00937629	0.0112924	0.000833504	0.0144989	0.00861476	0.0127683	0.0088304	0.00852929	0.0111175	0.0201897	0.0185144	0.00851877	0	0.00627853	0.00706358	0.0110872	0.0105446	0.0241106	0	0.013108	0.00328027	0.00375947	0	0.0115979	0.0222526	0.00359688	0	0.0864697	0.012641	0.00915087	0.0139232	0.0174569	0.0122268	0.00688158	0	0.0270153	0.00326621	0.00249744	0.0291224	0	0	0.00306993	0.0104446	0.026672
WNT7A	0.00516361	0.00106768	0.00363254	0	0.0029661	0.00279484	0.00308445	0.00254347	0.00490111	0	0	0.0027241	0	0	0.00138989	0.00136714	0	0.00308388	0.00548998	0	0.00477517	0.00198436	0.030277	0.00617829	0	0.00458573	0	0	0.00506628	0.00261577	0.0151302	0.00432159	0.00228932	0.00161422	0.00430871	0.00566175	0.00535077	0.00226128	0	0	0.00229644	0.00360976	0	0.00676317	0.00226198	0.00291539	0.00186944	0
CHCHD4	0.0121904	0.0179427	0.0347835	0.0384165	0.0290741	0.0271848	0.0550818	0.0500975	0.042115	0.0260178	0.0247948	0.0152049	0.0270363	0.0411332	0.0271614	0.0571824	0	0.0303128	0.0771582	0.0238062	0.042578	0.0416745	0.065917	0.0335167	0.040063	0.0116201	0	0.0282889	0.0377222	0.0270055	0.0203694	0.0455173	0.0340854	0.0146398	0.0053557	0.0173052	0.0369926	0.0306763	0	0.0230336	0.0287888	0.0156226	0.0284545	0.0245624	0.0390449	0.0418325	0.0247738	0.0169947
TMEM43	0.0608156	0.0364002	0.0834112	0.101336	0.0453935	0.0423911	0.0498916	0.0641769	0.0918108	0.0438016	0.0530887	0.0305561	0.030155	0.145604	0.0920224	0.108279	0	0.101436	0.0721745	0.0743387	0.0863094	0.108149	0.0347725	0.138046	0.044046	0.0264008	0	0.0237544	0.0596771	0.0388876	0.0297624	0.12475	0.06209	0.0765306	0.0117473	0.0818744	0.0948582	0.066129	0	0.0667022	0.112466	0.0552074	0.0786471	0	0.0479781	0.0561492	0.0859657	0.0350406
AC090004.1	0.00730969	0.00879187	0.00533178	0.00178924	0.00724311	0.0122133	0.0236107	0.00753242	0.00726355	0.00200498	0.00208685	0.00315632	0.00588791	0.00397666	0.00938616	0.0103401	0	0.00329701	0.00808966	0.0097821	0.00700376	0.00505794	0	0.00524107	0.00677655	0.00337044	0	0.00601206	0	0.00403257	0.0185578	0.0108051	0.0123054	0.0219923	0	0.00769236	0.0161676	0.0172706	0	0.005724	0.00886487	0.00370063	0.0126093	0	0.00368792	0	0.00141797	0.0265214
XPC	0.272822	0.20539	0.261058	0.202202	0.191276	0.19527	0.163554	0.28925	0.280978	0.213514	0.27462	0.1656	0.259701	0.403557	0.374337	0.268393	0	0.399434	0.256359	0.228588	0.28731	0.405684	0.192087	0.339732	0.144119	0.176003	0.728639	0.13999	0.219155	0.230706	0.21653	0.294496	0.258842	0.215156	0.227215	0.278438	0.202766	0.242128	0	0.238177	0.277055	0.200919	0.265649	0.0536393	0.138331	0.222432	0.332935	0.273278
LSM3	0.0581738	0.0525785	0.0636226	0.121159	0.0810566	0.0947562	0.114376	0.104099	0.111424	0.0449488	0.0480472	0.0406506	0.0449848	0.106703	0.0451844	0.0922399	0	0.0561749	0.146841	0.0469992	0.0445832	0.0811518	0	0.0861432	0.0661232	0.0460191	0	0.0762878	0.103111	0.0586089	0.058175	0.112214	0.0503432	0.0618707	0.0223239	0.056811	0.0622065	0.0652518	0	0.0563804	0.044008	0.0141207	0.0576702	0.0423081	0.0547747	0.0484178	0.033654	0.0890969
SLC6A6	0.204216	0.218952	0.262161	0.201547	0.199399	0.189884	0.245673	0.335375	0.34643	0.256242	0.250214	0.234598	0.231682	0.412724	0.376497	0.335583	0	0.33084	0.260044	0.294968	0.359391	0.452901	0.237852	0.385872	0.168441	0.15769	0.220245	0.161061	0.217911	0.166613	0.271196	0.361605	0.285813	0.301842	0.275627	0.327318	0.353423	0.290481	0	0.222595	0.389552	0.260939	0.285283	0.0926738	0.201857	0.546772	0.415914	0.278201
GRIP2	0.75238	0.896495	0.941067	0.856051	0.797049	0.706178	1.10795	0.976283	1.11341	0.781816	0.776329	0.743701	0.830309	1.25	1.37882	1.12016	0	1.11262	0.885561	1.02507	0.918713	1.11715	0.673471	1.19186	0.670189	0.636379	0.781132	0.708362	0.78306	0.749078	0.743063	1.09593	1.07764	0.973025	0.659262	1.02823	1.12907	1.12704	0	0.920206	1.23441	0.802581	0.84245	0.61739	0.972077	0.678444	1.53131	1.21394
CCDC174	0.177501	0.174071	0.207554	0.167394	0.172786	0.146234	0.176826	0.193192	0.23541	0.156819	0.161231	0.151407	0.202225	0.338749	0.2489	0.280609	0	0.202752	0.222288	0.22037	0.215551	0.262756	0.139569	0.270414	0.150283	0.123482	0.561338	0.179028	0.22821	0.162479	0.106579	0.310437	0.191055	0.209002	0.148287	0.178159	0.230728	0.236131	0	0.174096	0.210309	0.174875	0.24747	0.0820264	0.14449	0.177821	0.193997	0.305223
C3orf20	0.0891452	0.0750977	0.108783	0.0721017	0.0994866	0.100446	0.0396295	0.0991266	0.0969636	0.083981	0.138882	0.122147	0.0856892	0.135734	0.104151	0.13592	0	0.119146	0.157558	0.166416	0.0777736	0.156953	0.142953	0.120655	0.0987251	0.0933109	0	0.115991	0.128129	0.0913402	0.0651691	0.196132	0.119235	0.0483122	0.0855407	0.0458341	0.0661375	0.110572	0	0.0654683	0.115355	0.066176	0.068745	0.0354893	0.0715221	0.149616	0.0829949	0.336666
FGD5	0.0140053	0.00576677	0.0190709	0.0295676	0.0181084	0.0134408	0.00935687	0.0170653	0.0246321	0.0107952	0.00724405	0.0204603	0.0159913	0.0228114	0.0219499	0.0256405	0	0.0308173	0.0203941	0.0245395	0.0307148	0.0166302	0.0298379	0.042997	0.0155366	0.0164857	0	0.00939868	0.0217502	0.0143841	0.0129386	0.0381548	0.0146325	0.0132221	0.00248995	0.0229425	0.0100932	0.0243333	0	0.0230767	0.0215329	0.00326214	0.0212421	0	0.0103616	0.00722587	0.0576219	0.0428489
NR2C2	0.298152	0.323016	0.387402	0.349047	0.392219	0.318121	0.546524	0.43099	0.373899	0.349585	0.36743	0.384893	0.344054	0.398616	0.345172	0.432139	0	0.38693	0.425781	0.396265	0.384918	0.434094	0.323778	0.497768	0.359758	0.311013	0.35172	0.373756	0.357692	0.349492	0.260683	0.471759	0.401384	0.387729	0.328369	0.39738	0.416605	0.350064	0	0.376994	0.373071	0.331763	0.344414	0.326229	0.382341	0.465767	0.455839	0.438812
MRPS25	0.284735	0.272551	0.375483	0.366134	0.338828	0.305026	0.403071	0.469452	0.570407	0.305693	0.351364	0.370069	0.354255	0.643068	0.435502	0.568081	0	0.499042	0.422845	0.405097	0.439013	0.589785	0.315017	0.662491	0.274151	0.214843	0	0.193679	0.315218	0.28066	0.228472	0.587125	0.403335	0.372365	0.28036	0.429047	0.377472	0.328857	0	0.430064	0.481386	0.298811	0.373705	0.193362	0.249539	0.39971	0.449944	0.337702
RBSN	0.213185	0.190676	0.256873	0.223823	0.205189	0.196441	0.210639	0.259323	0.291116	0.165542	0.196876	0.204111	0.169202	0.335783	0.23775	0.247811	0	0.271526	0.305211	0.288542	0.304188	0.357542	0.16244	0.299217	0.225556	0.202334	0.209618	0.146932	0.408245	0.168623	0.167134	0.364961	0.236052	0.212134	0.229621	0.23402	0.258155	0.199651	0	0.230312	0.266731	0.19671	0.294531	0.151185	0.164077	0.226533	0.243447	0.284788
CAPN7	0.457147	0.432647	0.562192	0.50542	0.490518	0.484268	0.644042	0.506637	0.487972	0.519842	0.449414	0.41848	0.379341	0.644321	0.408686	0.490941	0	0.519338	0.516425	0.425852	0.511986	0.649529	0.359104	0.661741	0.523734	0.4742	0.780827	0.48653	0.64415	0.473394	0.446216	0.734834	0.525717	0.493991	0.402876	0.426213	0.625775	0.57684	0	0.464599	0.454458	0.456575	0.55048	0.392301	0.601572	0.402502	0.448257	0.877071
SH3BP5	0.311385	0.365749	0.398399	0.425679	0.441795	0.325936	0.414773	0.443287	0.436273	0.321612	0.331833	0.358191	0.304752	0.506754	0.435293	0.474901	0	0.4232	0.386279	0.346367	0.506231	0.475863	0.146906	0.552356	0.331002	0.312754	0.571208	0.31708	0.434814	0.366456	0.303972	0.507461	0.377329	0.376552	0.347151	0.42793	0.388298	0.400588	0	0.312379	0.42968	0.285878	0.395002	0.216367	0.401832	0.473661	0.436941	0.470916
METTL6	0.484956	0.36192	0.400729	0.343997	0.384923	0.297575	0.347369	0.4495	0.487392	0.380071	0.458255	0.501571	0.439896	0.569577	0.600977	0.489243	0	0.554654	0.394059	0.409209	0.472942	0.590705	0.373385	0.562173	0.313788	0.357299	0.35172	0.282335	0.309128	0.357582	0.49329	0.54752	0.522962	0.425208	0.534304	0.499023	0.3572	0.435753	0	0.400828	0.400332	0.440676	0.48115	0.274519	0.392531	0.437539	0.514456	0.492376
EAF1	0.0423451	0.0844033	0.0976816	0.136441	0.110284	0.0835651	0.102278	0.108628	0.116016	0.0728707	0.0836173	0.0583627	0.0907258	0.158119	0.0758885	0.12869	0	0.0708089	0.151486	0.0822947	0.112812	0.120477	0.0439488	0.129797	0.0929833	0.0872064	0	0.075056	0.127813	0.0610299	0.041044	0.153057	0.0880781	0.109753	0.0514188	0.086836	0.0872242	0.052383	0	0.0830714	0.0993945	0.0406288	0.118041	0.0445493	0.0934307	0.112152	0.0658537	0.0579271
COLQ	0.274469	0.276411	0.359957	0.219185	0.271364	0.242465	0.34589	0.31713	0.374801	0.250466	0.330113	0.263191	0.253064	0.351514	0.504162	0.317315	0	0.356815	0.247194	0.287118	0.344726	0.532773	0.30542	0.484181	0.200189	0.223845	0.78307	0.195798	0.260947	0.281394	0.238739	0.480091	0.413447	0.396967	0.438119	0.402206	0.3849	0.389104	0	0.430442	0.334747	0.301053	0.387344	0.150835	0.270257	0.491292	0.426431	0.522444
HACL1	0.401075	0.392633	0.41635	0.332613	0.378346	0.368687	0.348248	0.367131	0.462477	0.34979	0.357413	0.371335	0.401241	0.479434	0.400337	0.440373	0	0.414446	0.389199	0.397521	0.398118	0.513974	0.370861	0.409117	0.375258	0.354374	0.220245	0.349571	0.469127	0.373762	0.309864	0.498383	0.398524	0.420026	0.412423	0.403598	0.368017	0.397439	0	0.392684	0.400977	0.33221	0.497964	0.242866	0.386505	0.430922	0.448247	0.410571
BTD	0.110359	0.131847	0.150512	0.146687	0.115443	0.120529	0.156852	0.141743	0.16309	0.119722	0.136946	0.121671	0.0818333	0.206485	0.159622	0.155212	0	0.137567	0.124797	0.10745	0.139163	0.185072	0.0495894	0.177276	0.107897	0.100066	0	0.137064	0.105271	0.123306	0.0895593	0.191073	0.149536	0.169123	0.115371	0.14318	0.164177	0.16581	0	0.0956926	0.143687	0.115952	0.153216	0.0916278	0.121206	0.0912831	0.164175	0.0952579
ANKRD28	0.50867	0.589106	0.697167	0.708848	0.682223	0.643383	0.512867	0.640477	0.671532	0.569019	0.628024	0.559813	0.564684	0.616085	0.590833	0.705418	0	0.608175	0.584805	0.603809	0.66157	0.811321	0.444095	0.795457	0.711992	0.611002	0	0.668714	0.824285	0.701718	0.405064	0.772249	0.650083	0.641284	0.588414	0.634319	0.571201	0.580634	0	0.730587	0.644387	0.540838	0.72757	0.447306	0.710412	0.919151	0.643106	0.653816
GALNT15	0.0230678	0.0150546	0.0305784	0.0333559	0.0194343	0.028381	0.0115729	0.0285782	0.0185233	0.0111328	0.0100161	0.0168572	0.016885	0.0118986	0.0230962	0.0113036	0	0.0357627	0.00932334	0.0208117	0.0275513	0.0440249	0.0617322	0.0472328	0.0162463	0.00530166	0	0.0117461	0.0307862	0.0206662	0.0197474	0.0373923	0.0243603	0.0182263	0.0133319	0.0127961	0.0152982	0.0129296	0	0.0145575	0.0225237	0.0104594	0.0385793	0.0139388	0.0144287	0.0287779	0.0690501	0.0134756
DPH3	0.0546898	0.058971	0.082919	0.0590662	0.0616987	0.0671324	0.110571	0.0850606	0.106488	0.0483789	0.0692096	0.0576389	0.0646025	0.0231641	0.0554444	0.0867757	0	0.0589861	0.126426	0.03301	0.0682414	0.0798855	0.0321173	0.0893804	0.0666742	0.0537111	0	0.0580313	0.0722423	0.0517291	0.0517687	0.0846657	0.0548964	0.0759343	0.0325757	0.0833318	0.076067	0.0676598	0	0.066322	0.0777663	0.0314758	0.048694	0.0319629	0.0488233	0.0335701	0.0506397	0.0343533
OXNAD1	0.477567	0.477569	0.586938	0.422887	0.528564	0.447083	0.502506	0.506685	0.599298	0.54723	0.429688	0.493089	0.409607	0.579604	0.561641	0.520292	0	0.52223	0.476231	0.500529	0.638588	0.682966	0.353238	0.594798	0.459833	0.410975	0.209618	0.471062	0.56099	0.393222	0.42131	0.704108	0.555671	0.62551	0.547884	0.588438	0.527554	0.512642	0	0.570862	0.593246	0.506982	0.592757	0.338376	0.432958	0.766205	0.635374	0.771548
RFTN1	0.0630964	0.0879025	0.0989318	0.131708	0.108787	0.0766494	0.0684237	0.0852259	0.11723	0.0785883	0.0721837	0.0424832	0.0520445	0.116487	0.04728	0.100498	0	0.0665442	0.0865152	0.0560521	0.0930187	0.143417	0.0518276	0.14834	0.0526659	0.0573935	0	0.0658246	0.135695	0.0926126	0.0880797	0.192665	0.085541	0.0727645	0.0999431	0.0453861	0.0563722	0.0575334	0	0.0763548	0.0837174	0.0516692	0.123636	0.0516106	0.0631486	0.12787	0.0848012	0.0553836
DAZL	0	0.00308993	0.00428935	0.00891408	0.00713025	0.00269524	0.00767745	0.00617793	0.00793929	0.00157765	0	0.00382771	0.00150284	0	0.00869774	0.00490983	0	0.0050182	0.00241373	0.00564963	0.00388167	0.00191545	0	0	0	0.00138662	0	0.00156983	0.00160315	0.00525772	0.00325724	0.0194441	0.00566749	0	0	0.00367264	0.00884521	0.00511226	0	0.0037783	0.00299752	0	0.00679397	0	0.00148291	0.0140145	0	0.00198078
PLCL2	0.706139	0.835924	0.844573	0.745248	0.876	0.799677	0.667782	0.839026	0.881611	0.788614	0.795341	0.740152	0.656036	0.728396	0.765638	0.856153	0	0.707782	0.812479	0.790989	0.840198	0.908384	0.687972	0.917687	0.753172	0.713297	0.209618	0.824965	0.703199	0.782222	0.737933	0.903056	0.757438	0.811305	0.690813	0.878703	0.917287	0.81495	0	0.718684	0.872393	0.539308	0.668627	0.52593	0.791601	0.986884	0.842119	0.996413
TBC1D5	1.76287	1.93824	2.04469	1.94513	1.89262	1.98346	2.05761	1.93573	1.93234	2.05006	1.96651	1.96059	1.93378	1.94591	1.85751	1.91881	0	1.90663	1.90601	1.86606	1.97935	1.92832	1.75665	2.00811	2.01252	1.86673	1.46862	1.94663	1.99993	1.94911	1.77465	1.80573	2.04726	2.11645	1.90414	1.98065	2.09598	2.08783	0	1.92494	1.86556	1.96785	1.80044	1.99097	1.95953	2.02612	1.85443	2.04797
KCNH8	0.0626059	0.0701214	0.063693	0.0686143	0.0755029	0.0371673	0.0395659	0.0486834	0.0285677	0.0227711	0.0256561	0.0286576	0.0316841	0.0285823	0.0275312	0.0193049	0	0.0216365	0.0270559	0.0307838	0.035511	0.0356269	0.118813	0.0526775	0.0550872	0.0508612	0	0.0614495	0.0886888	0.0816762	0.0589508	0.0413055	0.0355194	0.0464883	0.0433701	0.021784	0.0253028	0.0490014	0	0.0184842	0.0194806	0.0207225	0.0399143	0.0249723	0.0304381	0.0386465	0.0396154	0.0362407
EFHB	0.0140897	0.0238875	0.0524226	0.0606581	0.047307	0.0219846	0.0142071	0.027498	0.0207737	0.0202922	0.0609438	0.0480311	0.0392539	0.0867705	0.0737785	0.0153489	0	0.116736	0.0196661	0.0579605	0.117905	0.0812294	0.0367696	0.0905789	0.0674549	0.0170364	0.35172	0.0337842	0.091153	0.058854	0.0161443	0.0238755	0.00809105	0.0372724	0.0785508	0.0227695	0.0138696	0.0135861	0	0.00474787	0.049498	0.0100089	0.0818767	0	0.0103021	0.0632001	0.026257	0.0169106
RAB5A	0.258722	0.292667	0.304185	0.270088	0.336779	0.350318	0.280811	0.298452	0.32777	0.262391	0.299131	0.264938	0.221899	0.311754	0.269874	0.372096	0	0.306172	0.375214	0.283121	0.308654	0.34986	0.227838	0.375978	0.300408	0.238988	0	0.259581	0.349113	0.249294	0.207914	0.392409	0.290085	0.282796	0.215729	0.290771	0.290256	0.256742	0	0.269418	0.275893	0.162744	0.249012	0.168042	0.241528	0.320644	0.336928	0.3072
PP2D1	0.0036009	0.00226647	0.00997221	0.0349873	0.0219289	0.0106135	0.00949846	0.00868806	0.0188961	0.00646905	0.00702934	0.00100376	0	0.0108494	0.00417068	0.0250281	0	0.00961624	0.0136888	0.00458293	0.0134253	0.0224774	0	0.00965713	0.00737611	0.00258975	0	0.00324856	0.0376174	0.0147005	0.00371302	0.0179616	0.0024799	0.0199154	0	0.00394469	0.0113018	0.00332167	0	0.00798535	0.0138829	0.00182341	0.0233947	0	0.0037923	0.0127998	0.0129791	0.00202869
KAT2B	0.425658	0.353181	0.465756	0.323634	0.411994	0.381315	0.394242	0.475894	0.436022	0.386279	0.35472	0.354971	0.362607	0.361521	0.402305	0.398642	0	0.411549	0.415559	0.425954	0.372023	0.539608	0.285707	0.416321	0.417342	0.408498	0	0.50003	0.358593	0.409088	0.48786	0.510495	0.467112	0.512427	0.488855	0.442942	0.530854	0.482203	0	0.474993	0.405361	0.376001	0.398324	0.330563	0.499587	0.345671	0.43579	0.595273
SGO1	0	0.00185097	0.00176131	0.00927984	0.00250129	0.00175974	0	0.00284945	0.00253205	0	0	0.00201011	0.00211361	0	0.00306255	0.00492928	0	0.00529876	0	0	0.00451237	0.00423298	0	0.00399015	0	0.00232657	0	0.00106295	0.00280248	0.000887984	0.00225211	0.00353002	0.00125049	0.00501921	0	0.00417657	0.00571608	0.00297147	0	0.00602541	0.00403371	0	0.00175392	0	0	0.00741436	0	0.00705287
ZNF385D	3.12402	3.2319	3.19854	3.28847	3.44963	3.42405	2.93627	3.23941	3.37848	3.43869	3.39747	3.37454	3.49585	3.05987	3.35229	3.31257	0	3.18386	3.26727	3.24974	3.35666	3.14965	3.5108	3.3468	3.41321	3.45324	3.71943	3.29662	3.15955	3.31018	3.01365	3.10234	3.19571	3.33443	3.42674	3.38759	3.09627	3.14928	0	3.1591	3.37191	2.98024	2.92137	3.27889	3.26906	3.43653	3.16327	2.98373
UBE2E2	1.8727	1.95199	2.0349	2.03727	2.00007	1.91788	2.30607	1.96019	1.88392	2.0921	1.85965	1.85596	1.95316	1.9437	1.8454	1.9383	0	1.89652	1.91699	1.90427	1.89632	1.96523	1.77279	1.92144	1.94985	1.82702	1.56266	2.05173	1.84992	1.9891	1.88301	1.94756	1.95441	2.02127	1.79091	1.9083	2.18689	2.04191	0	2.07505	1.98281	1.87089	2.01074	2.14092	2.03164	2.15319	1.92738	2.40346
UBE2E1	0.40284	0.467498	0.560171	0.482368	0.502584	0.477847	0.436515	0.572539	0.55425	0.501964	0.45842	0.452241	0.406809	0.52608	0.539843	0.552599	0	0.531809	0.561694	0.481923	0.561998	0.661335	0.375958	0.526435	0.501571	0.326913	0.429412	0.453373	0.49761	0.476396	0.439783	0.645959	0.532148	0.472964	0.470574	0.497852	0.495283	0.537884	0	0.526105	0.534421	0.386845	0.567283	0.298258	0.490552	0.588498	0.586882	0.539847
NKIRAS1	0.109269	0.141538	0.19018	0.19713	0.166953	0.144875	0.253731	0.17083	0.230002	0.135679	0.142693	0.112734	0.148369	0.25093	0.137214	0.223903	0	0.179546	0.245052	0.178148	0.179916	0.247318	0.0554185	0.29384	0.169165	0.119894	0	0.10391	0.210997	0.1396	0.130789	0.233043	0.161021	0.204734	0.149597	0.166605	0.187993	0.143301	0	0.163392	0.180481	0.0654973	0.186524	0.0783126	0.152601	0.147741	0.150533	0.219043
RPL15	0.306315	0.299936	0.401521	0.651552	0.383197	0.507377	0.859118	0.597143	0.714943	0.24331	0.324298	0.254316	0.271389	0.678145	0.23561	0.502619	0	0.425719	0.950609	0.337744	0.547248	0.576699	0.314683	0.623702	0.498585	0.291102	0.571208	0.362294	0.611804	0.346789	0.414453	0.694125	0.412368	0.376863	0.146913	0.27557	0.535797	0.288716	0	0.403039	0.383688	0.177318	0.490416	0.228732	0.379545	0.451337	0.216809	0.305753
NR1D2	0.433682	0.466739	0.558466	0.439742	0.522841	0.571407	0.738977	0.516682	0.655835	0.481127	0.458683	0.430054	0.330875	0.578368	0.551861	0.636313	0	0.50222	0.654128	0.447	0.684021	0.706494	0.295365	0.7056	0.491303	0.463646	0.209618	0.462215	0.558537	0.488601	0.430527	0.603466	0.475126	0.589642	0.372	0.539181	0.695645	0.518181	0	0.406778	0.441282	0.345969	0.44046	0.409162	0.545624	0.286049	0.475133	0.46923
THRB	1.75066	1.71563	1.97256	1.79885	1.79103	1.91899	2.18288	1.72557	1.80512	1.97119	1.81276	1.74004	1.64609	1.54454	1.7141	1.67187	0	1.68919	1.76745	1.79514	1.82556	1.77948	1.71146	1.85488	1.98584	1.87547	1.74328	1.89431	1.6457	1.76662	1.64724	1.63292	1.8847	1.95294	1.67374	1.65475	1.93425	1.91982	0	1.8296	1.69797	1.6129	1.66068	1.77504	2.08904	1.72002	1.74897	1.88498
RARB	1.04121	1.01379	0.934345	0.889282	0.899571	1.16257	1.09837	0.896697	0.892385	1.00802	0.937459	1.06095	1.04464	0.838474	1.28794	0.62522	0	0.919122	0.789805	0.840597	0.918264	0.845385	0.933877	1.04452	0.831617	0.88061	0.557557	1.24046	0.820571	1.27896	1.28533	0.820145	1.07398	0.99137	1.1495	1.05359	1.11065	1.06899	0	1.0047	0.723378	1.09462	0.85136	0.841703	1.23638	0.43536	0.853785	0.766136
TOP2B	0.644141	0.554145	0.597622	0.641659	0.627796	0.685551	0.601598	0.646689	0.622864	0.57801	0.558875	0.567924	0.485881	0.613641	0.587207	0.618832	0	0.615386	0.700745	0.58892	0.773779	0.761116	0.41885	0.714461	0.704459	0.558411	0.35172	0.591633	0.854452	0.558223	0.432177	0.797203	0.558409	0.601209	0.463248	0.575492	0.609487	0.571301	0	0.535303	0.554318	0.523043	0.738973	0.385022	0.68571	0.588522	0.530173	0.654366
NGLY1	0.447426	0.420338	0.52887	0.45661	0.486319	0.508795	0.416831	0.488244	0.500594	0.522627	0.488552	0.446292	0.45432	0.535551	0.470383	0.542996	0	0.471402	0.472846	0.406505	0.50984	0.639547	0.294793	0.615376	0.48003	0.469421	0.209618	0.447957	0.338956	0.500436	0.39543	0.487098	0.444129	0.507896	0.41689	0.495857	0.454641	0.464325	0	0.505266	0.467427	0.291323	0.518946	0.279714	0.414108	0.468246	0.402099	0.59853
OXSM	0.0703373	0.064134	0.0791534	0.0811184	0.0694963	0.0729087	0.0670175	0.0768634	0.0904019	0.0938911	0.0868896	0.0563819	0.0350208	0.167641	0.0717492	0.126069	0	0.0960686	0.0921181	0.0616891	0.087742	0.0949283	0.0401536	0.0879949	0.0515879	0.063765	0	0.0746479	0.104416	0.0626938	0.0290462	0.128874	0.0799318	0.0813516	0.0306022	0.0519172	0.0607195	0.0848468	0	0.056294	0.0715757	0.0412304	0.0704613	0.041934	0.0453682	0.0625566	0.088138	0.116365
LRRC3B	0.0267619	0.0596053	0.0694051	0.0379096	0.0423571	0.0342713	0.0290962	0.0715851	0.0254613	0.0553034	0.0482858	0.0339893	0.0252706	0.0201637	0.0255623	0.0371492	0	0.0279838	0.0299834	0.0175221	0.0338059	0.0529274	0.126614	0.0508488	0.0369217	0.0279635	0.220245	0.0225067	0.0231876	0.0451514	0.0288577	0.0492828	0.0423038	0.0345096	0.0423242	0.0232606	0.0256097	0.0461152	0	0.0510763	0.0363213	0.0299431	0.0218432	0.0456566	0.0314428	0.0697298	0.0234095	0.0180862
NEK10	1.01451	1.05151	1.09883	1.00698	1.0296	1.00274	0.954764	1.08064	1.10079	0.973563	0.993205	1.14427	0.962603	1.09135	1.11169	1.02324	0	1.17728	0.922548	1.11575	1.11314	1.28794	0.896186	1.22532	0.914052	0.946867	1.1755	0.975755	1.16222	0.93368	0.856376	1.24653	1.20293	1.082	1.08686	1.08426	1.03319	1.04914	0	1.13667	1.05622	1.03529	1.186	0.645041	0.827941	1.3482	1.13001	1.29139
SLC4A7	0.897891	0.912835	0.976814	0.999104	0.916733	0.995043	0.803835	0.985799	0.85031	0.909863	0.843908	0.911569	0.717571	1.06028	0.798703	0.95506	0	0.876396	1.04161	0.872836	0.996157	1.05392	0.475719	1.12937	1.06645	0.794693	1.90081	0.901677	0.929018	0.827142	0.647239	1.02827	0.858782	0.940238	0.766611	0.93885	0.892979	0.924712	0	0.932905	0.925713	0.546124	0.997699	0.706057	0.862658	0.615253	0.911159	0.921307
CMC1	0.49232	0.528628	0.636328	0.577985	0.572674	0.598252	0.58289	0.611372	0.593025	0.602294	0.527315	0.555769	0.44437	0.554626	0.515274	0.578518	0	0.488782	0.602976	0.568425	0.575755	0.619313	0.481999	0.746915	0.649014	0.482996	0.561338	0.572438	0.594719	0.483449	0.425864	0.632945	0.595373	0.740694	0.573527	0.539458	0.41302	0.566736	0	0.60255	0.510504	0.50566	0.556551	0.338307	0.520953	0.453673	0.439199	0.621785
AZI2	0.330849	0.236648	0.31162	0.384935	0.335013	0.413431	0.456077	0.336239	0.344307	0.29501	0.350162	0.323694	0.271128	0.508818	0.287406	0.329164	0	0.335002	0.435295	0.286123	0.390942	0.418994	0.170833	0.436665	0.438114	0.304381	0.561338	0.301013	0.476268	0.264921	0.191539	0.501327	0.288871	0.295199	0.268463	0.269011	0.320389	0.283981	0	0.305067	0.293811	0.214749	0.456375	0.274653	0.249912	0.245049	0.172687	0.347358
AC098650.1	0.0841861	0.053304	0.0725693	0.113489	0.0681739	0.0686228	0.0929993	0.0926896	0.0820109	0.073688	0.0567134	0.0450606	0.0311005	0.052823	0.076448	0.0684921	0	0.0402925	0.0775696	0.0894263	0.0893303	0.0870458	0.0205936	0.0963658	0.075529	0.0380768	0	0.0977999	0.095828	0.0990716	0.0583839	0.101416	0.0753003	0.113594	0.0603686	0.0704274	0.0877172	0.0856209	0	0.0899464	0.0604228	0.061304	0.0757817	0.0490757	0.100232	0.110892	0.0647465	0.10221
RBMS3	0.924073	0.942928	0.852051	0.69349	0.776784	1.03248	0.741055	0.798444	0.853413	0.883508	0.865526	1.04203	0.845701	0.682709	0.820705	0.720777	0	0.80557	0.823272	0.732118	0.928877	0.943808	0.691691	0.823392	0.941025	0.836068	1.19062	1.01027	0.963715	0.910489	0.902691	0.851505	1.0136	0.908139	1.07951	0.952393	0.928144	0.874698	0	0.87939	0.727803	1.11039	0.770216	0.614885	0.862527	0.603266	0.723998	0.611556
TGFBR2	0.00639347	0.0035705	0.00595874	0.017045	0.00799824	0.00946878	0.00868923	0.00719813	0.00500836	0.00478282	0	0.00167344	0	0.00410265	0.00475957	0.0112697	0	0.0245196	0.00700544	0.00139829	0.00375878	0.0052025	0	0.0275185	0.00324683	0.0048576	0	0.00848409	0.0164034	0.0134347	0.00346016	0.00916964	0.00949246	0.00508738	0.00521398	0.00103209	0.00473377	0	0	0.0107468	0.00878828	0.00268162	0.0035187	0.00526555	0.00544259	0	0.00244556	0.0139705
GADL1	0.00219768	0.00126101	0.00449483	0.00970314	0.00560281	0.000778147	0	0.00513752	0.00318186	0.00155968	0.00280432	0.00286807	0	0.00602059	0.00297435	0.00327277	0	0.0024693	0	0.00387043	0.00149648	0.00134757	0	0	0.000577479	0	0	0.00164127	0.00884427	0.00112905	0	0.00359275	0.00147222	0	0	0	0.00596902	0.00307622	0	0.00144319	0.00287356	0	0.00571849	0	0	0.00726858	0.00195176	0
STT3B	0.465623	0.453794	0.530479	0.502764	0.523536	0.596537	0.52123	0.451413	0.464444	0.476945	0.434684	0.418081	0.340946	0.430492	0.40325	0.452284	0	0.434157	0.550099	0.489353	0.495653	0.624433	0.39888	0.503859	0.520126	0.452348	0.209618	0.485964	0.553227	0.458858	0.350861	0.541822	0.461858	0.495285	0.444007	0.460453	0.529045	0.422043	0	0.482555	0.422334	0.411617	0.391214	0.377889	0.558836	0.625009	0.412968	0.56919
OSBPL10	1.15416	1.2756	1.41923	1.37109	1.45905	1.40275	1.27711	1.38256	1.48293	1.36877	1.23788	1.22704	1.17063	1.43953	1.48621	1.31427	0	1.45275	1.28987	1.42323	1.32601	1.40863	1.00027	1.53703	1.19186	1.16581	1.23365	1.30464	1.11966	1.41088	1.19025	1.31554	1.40838	1.48034	1.31925	1.50584	1.30674	1.33014	0	1.18335	1.38504	1.1409	1.37058	1.04492	1.33198	1.4025	1.52161	1.11625
ZNF860	0.0171403	0.0219629	0.0357003	0.0273016	0.0130047	0.0269233	0.0224947	0.0141089	0.0332278	0.0268836	0.0425424	0.0515889	0.0486369	0.0244351	0.0319649	0.0291519	0	0.0441878	0.0292457	0.0357824	0.038574	0.026927	0.0109183	0.0733461	0.013335	0.0371234	0	0.020012	0.0255354	0.0167241	0.0407246	0.0225253	0.032063	0.0366038	0.0164742	0.0392548	0.0174334	0.038305	0	0.0241374	0.0296033	0.028767	0.00957468	0	0.0133302	0.0145785	0.0371115	0.0269601
GPD1L	0.212269	0.193394	0.254967	0.239977	0.241267	0.257392	0.277379	0.317734	0.32081	0.276432	0.274101	0.259383	0.233163	0.228231	0.279294	0.229541	0	0.202661	0.318068	0.268425	0.278864	0.34907	0.163462	0.349537	0.310253	0.220541	0	0.208283	0.260324	0.208987	0.206388	0.302387	0.318337	0.28634	0.262395	0.287136	0.271633	0.294982	0	0.298309	0.264434	0.204107	0.210515	0.246362	0.282774	0.293938	0.278705	0.229731
CMTM8	0.317393	0.407664	0.463035	0.559573	0.434877	0.318572	0.396877	0.45779	0.442514	0.544199	0.533537	0.51546	0.427386	0.565628	0.511652	0.715697	0	0.509725	0.47946	0.513096	0.521365	0.650992	0.309157	0.600359	0.432744	0.386536	0.209618	0.159132	0.400474	0.277302	0.201899	0.546948	0.373612	0.38168	0.436762	0.589804	0.339953	0.308623	0	0.692774	0.637466	0.309258	0.437974	0.381592	0.328035	0.733403	0.526966	0.451965
CMTM7	0.0209851	0.0266642	0.0701905	0.103905	0.0698143	0.0323782	0.0490457	0.0359127	0.0626787	0.0276261	0.0324021	0.0400582	0.0337566	0.0917811	0.0482518	0.0721121	0	0.0701831	0.0899342	0.0446346	0.0517727	0.0973788	0.0495475	0.09888	0.038075	0.0141184	0.35172	0.0364778	0.088678	0.0401585	0.00939044	0.123923	0.0320787	0.0427913	0.0178026	0.0408967	0.0464588	0.0281856	0	0.030911	0.0791643	0.0256985	0.0560152	0.010787	0.0216296	0.0603996	0.0504648	0.0687711
CMTM6	0.12745	0.151731	0.147447	0.220493	0.234606	0.221834	0.209959	0.162498	0.205709	0.152905	0.163843	0.123584	0.132224	0.196403	0.163042	0.207196	0	0.146099	0.207541	0.152348	0.23781	0.151274	0.118146	0.235187	0.135052	0.153093	0.35172	0.153974	0.197153	0.153616	0.106172	0.202812	0.143929	0.169142	0.122093	0.174541	0.209352	0.198331	0	0.145626	0.20475	0.0851312	0.116182	0.120914	0.170683	0.177738	0.168646	0.128982
DYNC1LI1	0.362795	0.423646	0.478699	0.487408	0.451852	0.467345	0.4676	0.511075	0.661591	0.480564	0.450068	0.473045	0.413282	0.571284	0.51123	0.545961	0	0.389495	0.657557	0.473202	0.589268	0.581021	0.295586	0.718623	0.534908	0.390623	0.689032	0.308962	0.464946	0.388154	0.285076	0.511008	0.400609	0.539108	0.343577	0.536005	0.502644	0.481855	0	0.475727	0.577838	0.268059	0.418328	0.284008	0.39522	0.393865	0.512781	0.423784
CNOT10	0.486958	0.471293	0.445559	0.349712	0.348168	0.335327	0.318753	0.445152	0.43884	0.428072	0.350517	0.456429	0.41875	0.507236	0.538763	0.463857	0	0.463885	0.378993	0.409105	0.413337	0.551944	0.472905	0.506044	0.340308	0.374277	1.22658	0.257804	0.369308	0.337868	0.370263	0.529077	0.464446	0.443726	0.387615	0.484552	0.41653	0.427039	0	0.432523	0.447076	0.38148	0.5	0.287626	0.318283	0.438529	0.46865	0.459501
TRIM71	0.0608787	0.0594613	0.0893795	0.0819917	0.0690272	0.0487784	0.0770271	0.0780256	0.10163	0.0873748	0.0687268	0.054453	0.0665614	0.066453	0.0819401	0.100294	0	0.129414	0.0573573	0.0938847	0.0583495	0.0876903	0.0591342	0.11019	0.0469194	0.0715421	0	0.0625071	0.0358778	0.0740545	0.0434458	0.0811737	0.0564737	0.0906491	0.0746745	0.0686193	0.0551702	0.0767367	0	0.0700752	0.114672	0.0517231	0.0559397	0.0494523	0.0718413	0.0757613	0.0805048	0.14325
CCR4	0	0.000790987	0.000453265	0.00301445	0	0	0.00148464	0	0.000962216	0.00497438	0	0	0	0	0.00531466	0	0	0.00323349	0.00254695	0.00176763	0	0.00227669	0	0	0	0	0	0	0	0.00334154	0	0.00196702	0.00167979	0.00166703	0	0.00167356	0.00262142	0.00153903	0	0.00221224	0.0016494	0	0.00408238	0	0	0.00290321	0.00323712	0.00271667
GLB1	0.360206	0.411464	0.483057	0.558183	0.45346	0.465997	0.484477	0.464213	0.479325	0.414476	0.352407	0.415091	0.327049	0.582875	0.518516	0.498743	0	0.524296	0.48549	0.461981	0.513637	0.581658	0.332126	0.506787	0.381548	0.369252	0	0.320176	0.448456	0.430967	0.336061	0.521952	0.437199	0.402847	0.32401	0.531728	0.50528	0.424837	0	0.403202	0.529349	0.338815	0.485369	0.242652	0.376587	0.643886	0.506566	0.54567
CRTAP	0.13596	0.175594	0.191296	0.191735	0.184682	0.19194	0.128063	0.1919	0.239201	0.12942	0.195875	0.176168	0.154352	0.26189	0.224558	0.224668	0	0.242345	0.225793	0.192392	0.233006	0.269826	0.0775533	0.260626	0.14009	0.132665	0.35172	0.106653	0.191345	0.159723	0.10694	0.244036	0.170656	0.241881	0.150955	0.218645	0.128929	0.134672	0	0.139733	0.180601	0.130023	0.155094	0.105834	0.150961	0.179949	0.178802	0.122392
SUSD5	0.175847	0.104888	0.179577	0.131198	0.10825	0.0983142	0.0552695	0.105226	0.151611	0.121262	0.142252	0.116516	0.161847	0.189457	0.224644	0.155072	0	0.189301	0.123907	0.105924	0.140549	0.182074	0.153979	0.190499	0.139206	0.15603	0	0.0880907	0.0880637	0.128948	0.123859	0.118924	0.152105	0.145012	0.118591	0.104037	0.103135	0.152654	0	0.0976952	0.107327	0.0403594	0.125061	0.074252	0.139785	0.381369	0.152607	0.145633
FBXL2	0.538322	0.570473	0.666035	0.696238	0.592047	0.584095	0.591092	0.68825	0.631443	0.673104	0.595379	0.619457	0.515758	0.667887	0.626687	0.64808	0	0.63838	0.612413	0.564082	0.614827	0.791838	0.609694	0.808394	0.701358	0.584608	1.29985	0.479751	0.594024	0.58933	0.524744	0.727553	0.608519	0.635649	0.648474	0.543293	0.559554	0.634832	0	0.683526	0.646499	0.510861	0.647575	0.36873	0.620354	0.61743	0.634107	0.752255
UBP1	0.399862	0.405823	0.453862	0.448496	0.489584	0.519975	0.473741	0.416764	0.488786	0.450531	0.430691	0.416429	0.371472	0.499289	0.421023	0.409002	0	0.443988	0.519202	0.452325	0.490657	0.517872	0.243643	0.4598	0.477529	0.414251	0.561338	0.476612	0.508683	0.383721	0.316148	0.556567	0.452652	0.462113	0.42536	0.480898	0.462878	0.399725	0	0.472924	0.464042	0.323444	0.38623	0.293651	0.421512	0.476825	0.467117	0.522515
CLASP2	2.14492	2.09061	2.1896	2.21459	2.16818	2.11631	2.24072	2.20174	2.16635	1.9881	2.14154	2.03829	2.04434	2.33552	2.14157	2.22902	0	2.39625	2.21962	2.15203	2.22339	2.40797	1.60866	2.21011	2.09258	2.06777	1.3673	2.02141	2.436	2.08704	1.87063	2.45583	2.22326	2.1789	2.17877	2.03255	2.25508	2.14581	0	2.15194	2.14037	2.11361	2.32448	1.7325	2.24432	1.96408	2.08376	2.25716
PDCD6IP	0.43893	0.455388	0.526835	0.505598	0.481816	0.510827	0.547659	0.516683	0.509072	0.510693	0.473655	0.414916	0.426806	0.69454	0.475728	0.52942	0	0.527394	0.564961	0.427089	0.52929	0.604872	0.044175	0.619669	0.564034	0.394419	0.35172	0.487602	0.483337	0.469243	0.404752	0.519323	0.42607	0.557742	0.373336	0.499764	0.528152	0.478526	0	0.457848	0.49749	0.300194	0.464892	0.366063	0.472895	0.572638	0.455811	0.562895
ARPP21	0.289758	0.252558	0.221916	0.288612	0.281303	0.264924	0.323676	0.293375	0.231068	0.122881	0.180015	0.133615	0.239786	0.182805	0.208943	0.188139	0	0.155762	0.154608	0.200283	0.221781	0.134552	0.326413	0.165133	0.275334	0.276981	0.561338	0.343768	0.286239	0.309271	0.400942	0.259631	0.259973	0.118751	0.171735	0.127381	0.168884	0.203271	0	0.193213	0.158332	0.260219	0.235912	0.341891	0.227906	0.156375	0.266928	0.196921
STAC	0.010208	0.00531214	0.0106391	0.00711877	0.0110175	0.00541561	0.00260847	0.00179389	0.00404584	0.00373703	0.00296079	0.00472355	0.0011421	0.0157247	0.00242092	0.00411997	0	0.00879425	0.00330935	0.00306772	0.00655417	0.00985898	0.0221485	0.00685788	0.00926915	0.00395139	0	0	0.0101753	0.00937263	0.00207233	0.00735455	0.00536883	0	0.00383454	0.00509737	0.00632642	0.00369153	0	0.00206933	0.0058821	0.00665506	0.00454532	0	0.00410308	0.00617257	0.0057979	0.0102805
DCLK3	0.00913544	0.0071916	0.00898428	0.00479635	0.00376938	0.00209856	0.00600057	0.0137915	0.00516522	0.00548982	0.00285373	0.00224158	0.00399724	0.0121868	0.00482234	0.00233152	0	0.00743596	0.00650504	0	0.00257953	0.0150878	0	0.0100102	0.0113754	0.0044575	0	0.00178311	0.00312461	0.0112027	0.00793993	0.0180966	0.00860999	0.00365529	0.00358192	0.0104158	0.014622	0.00833923	0	0.0105808	0.00248479	0.0049634	0.0169009	0.013575	0.00968524	0.00246987	0.0112046	0.0127847
TRANK1	0.713914	0.814871	0.801863	0.88292	0.809001	0.747263	0.561291	0.923014	0.934622	0.923011	0.814822	0.843296	0.870765	1.12749	0.99161	0.983118	0	1.05702	0.81981	0.997988	0.881379	1.1438	0.949794	0.848101	0.686417	0.688433	0.337312	0.789758	0.784855	0.733148	0.813821	1.05011	0.969254	0.907841	0.717401	0.922666	0.787967	0.848601	0	0.830116	0.862567	0.708237	0.873947	0.597858	0.641381	0.839289	1.10349	1.07134
EPM2AIP1	0.451003	0.443932	0.492389	0.452667	0.40278	0.572046	0.752138	0.492831	0.513694	0.414566	0.510934	0.407438	0.402542	0.43724	0.314753	0.404566	0	0.277622	0.683509	0.407559	0.495449	0.520509	0.384698	0.459538	0.574052	0.478148	0	0.518498	0.50383	0.379717	0.405658	0.560253	0.450417	0.483944	0.253527	0.38229	0.551258	0.472169	0	0.45577	0.37191	0.265435	0.320327	0.343309	0.494799	0.426509	0.259274	0.594857
MLH1	0.130446	0.13561	0.179958	0.211667	0.176598	0.191785	0.271621	0.212002	0.242224	0.164717	0.186523	0.15251	0.153863	0.291781	0.209566	0.171576	0	0.220557	0.207387	0.175195	0.232541	0.228644	0.129403	0.295654	0.135654	0.156924	0.209618	0.158707	0.206758	0.154037	0.188508	0.228998	0.200565	0.216545	0.198925	0.214158	0.208686	0.185706	0	0.17883	0.20991	0.158493	0.202293	0.128982	0.158523	0.177607	0.201109	0.265251
LRRFIP2	0.982168	1.13835	1.15055	1.10876	1.17504	1.21167	0.951793	1.18702	1.25535	1.03833	0.995108	1.07161	0.998311	1.35385	1.13166	1.18792	0	1.36735	1.10744	1.13485	1.26136	1.26239	0.725318	1.26461	1.0598	0.983021	0.209618	1.09124	1.13449	1.12145	0.827647	1.28404	1.08935	1.10006	0.940834	1.13538	1.11433	0.993385	0	1.13356	1.1509	0.898353	1.24753	0.756888	0.942667	1.02701	1.05998	1.01379
GOLGA4	1.37795	1.40391	1.27843	1.08195	1.19338	1.16481	1.07844	1.25683	1.30098	1.2575	1.3025	1.3319	1.4018	1.285	1.41796	1.30883	0	1.35055	1.17466	1.37176	1.28068	1.41893	1.12412	1.30908	1.1949	1.31667	1.68323	1.17608	1.30179	1.11434	1.14212	1.45136	1.29222	1.21691	1.42187	1.43483	1.18048	1.18878	0	1.34263	1.31932	1.16377	1.2451	0.893376	1.01583	1.15375	1.29705	1.41149
ITGA9	0.564597	0.819086	0.704932	0.791452	0.688233	0.568471	0.613665	0.74081	0.915326	0.611131	0.651767	0.661341	0.724826	0.880788	0.754828	0.833313	0	1.07635	0.682922	0.721587	0.757249	0.918422	0.768671	0.731099	0.583088	0.663797	0.781132	0.683126	0.865462	0.765527	0.704227	0.847031	0.722826	0.860275	0.889369	0.773009	0.785082	0.70725	0	0.816619	0.857866	0.81777	0.747679	0.26032	0.55974	0.637186	0.818561	0.705378
CTDSPL	1.05834	1.05348	1.11544	1.15038	1.16388	1.04762	1.23723	1.17651	1.35459	1.207	1.19684	1.22314	1.24073	1.32436	1.18747	1.30988	0	1.22658	1.08806	1.18835	1.23089	1.21669	1.13413	1.30343	1.13245	1.01118	1.22087	1.10629	1.04747	1.00284	1.03717	1.28798	1.21569	1.28079	1.19838	1.26425	1.28694	1.20286	0	1.13484	1.2569	1.19783	1.03347	0.796299	1.14292	1.05213	1.46193	1.36236
VILL	0.0183074	0.0376312	0.0219519	0.0152897	0.0282264	0.0210461	0.0330012	0.0414687	0.0600631	0.0235611	0.0286503	0.019346	0.0294903	0.052896	0.048874	0.0549664	0	0.03976	0.0467339	0.0270033	0.0305869	0.024532	0	0.0404621	0.0407945	0.0252978	0	0.0106439	0.0226336	0.0157498	0.0283008	0.0351771	0.037891	0.0315049	0.0127212	0.0327379	0.0327066	0.0322241	0	0.0195811	0.031806	0.0136585	0.0350439	0.0180693	0.0167583	0.0123508	0.038221	0.017638
PLCD1	0.0298021	0.0285968	0.0406846	0.0432118	0.0329188	0.0479002	0.0335249	0.0495439	0.0614401	0.0376778	0.0467536	0.0287335	0.0328512	0.0447663	0.0465453	0.0425652	0	0.0284407	0.0465696	0.044634	0.0585917	0.0554923	0	0.0533491	0.0222039	0.020585	0.209618	0.0478534	0.0479399	0.0357379	0.0388136	0.0872266	0.0293783	0.0349883	0.0280883	0.0346694	0.045602	0.0315941	0	0.0413883	0.0500176	0.0147023	0.0369936	0.0154292	0.0219682	0.0230123	0.0523857	0.0629667
DLEC1	0.0110341	0.00910504	0.0266972	0.017	0.0134388	0.0182	0.00967052	0.0158604	0.0197429	0.0103675	0.0162133	0.010574	0.00528593	0.0174836	0.0222272	0.0240189	0	0.0205918	0.0188385	0.0122583	0.0123287	0.0296914	0	0.0519345	0.0117518	0.0102881	0	0.0184351	0.0214083	0.0184263	0.0157755	0.0378821	0.0168199	0.0219863	0.0151082	0.0156192	0.0116684	0.0163801	0	0.0227217	0.0243993	0.0312987	0.0279642	0.00561757	0.0176603	0.0349059	0.0230193	0.0425895
ACAA1	0.291312	0.260379	0.30097	0.337753	0.292904	0.281122	0.362534	0.364053	0.378895	0.19455	0.201577	0.196154	0.257139	0.549054	0.41358	0.388988	0	0.303866	0.335618	0.277449	0.365347	0.290232	0.138772	0.385829	0.22054	0.210662	0.209618	0.259365	0.259759	0.293901	0.183035	0.396339	0.297509	0.220171	0.165965	0.259801	0.362068	0.33704	0	0.220688	0.394143	0.235858	0.343284	0.173529	0.200614	0.328926	0.319325	0.153227
MYD88	0	0	0.000893302	0.00251782	0	0.00115388	0.0016352	0.00118805	0.00232558	0	0	0	0	0	0.00243696	0	0	0	0.000818852	0.00297005	0.00158428	0.00348911	0	0.00376387	0	0	0	0.00364047	0	0	0	0.00196753	0.00111624	0	0	0	0.000854339	0.00277846	0	0	0	0	0.00177279	0	0.00276854	0	0	0.00208941
OXSR1	0.387004	0.465531	0.48576	0.352527	0.502629	0.509868	0.442141	0.474983	0.483291	0.482786	0.461799	0.455808	0.477899	0.453655	0.463354	0.414452	0	0.452096	0.426472	0.459565	0.514044	0.574723	0.381824	0.486156	0.506538	0.487367	0.90852	0.3425	0.458029	0.440162	0.330066	0.446734	0.464822	0.483268	0.482947	0.524597	0.457445	0.505547	0	0.451721	0.460993	0.426801	0.362891	0.325607	0.500508	0.526902	0.459033	0.543326
SLC22A13	0.0188952	0.0248258	0.0267358	0.0179006	0.013411	0.0218746	0.0307796	0.0282838	0.0270752	0.0400312	0.0258366	0.0285511	0.0366576	0.0219934	0.0198262	0.020882	0	0.0275028	0.0201746	0.0216553	0.0241212	0.0372585	0.0300774	0.0211641	0.0181219	0.0286964	0	0.0164682	0.00734607	0.0221495	0.0188368	0.0367159	0.0213014	0.0347696	0.0214376	0.0197484	0.0322498	0.026026	0	0.0245148	0.0379155	0.0104251	0.022265	0.00658205	0.0247167	0.032998	0.0376077	0.0351114
SLC22A14	0.052488	0.107083	0.115875	0.107666	0.0973638	0.0501465	0.121364	0.141452	0.141051	0.127062	0.102316	0.100653	0.0730127	0.127038	0.141457	0.117401	0	0.128711	0.112335	0.0935025	0.125101	0.165285	0.124243	0.141051	0.0843544	0.0666866	0	0.102467	0.117715	0.0797756	0.0808449	0.192637	0.133193	0.15882	0.0747935	0.138712	0.137423	0.157704	0	0.149572	0.17921	0.0748183	0.0990412	0.0562399	0.0529115	0.163399	0.187263	0.188582
XYLB	0.19074	0.309915	0.290863	0.25308	0.255631	0.220166	0.233652	0.369543	0.404129	0.283107	0.357305	0.340291	0.337419	0.50015	0.436628	0.369012	0	0.477776	0.271007	0.371239	0.338968	0.458399	0.30812	0.445683	0.208127	0.202057	0	0.190236	0.200609	0.260399	0.246011	0.308315	0.342285	0.361964	0.25753	0.374618	0.307027	0.310465	0	0.307043	0.35794	0.297951	0.324298	0.213202	0.203424	0.387582	0.340075	0.459193
ACVR2B	0.179145	0.194084	0.217215	0.122669	0.195724	0.198132	0.278646	0.223161	0.198043	0.226665	0.22872	0.208657	0.151266	0.177669	0.176003	0.167202	0	0.192284	0.229123	0.178566	0.181299	0.309955	0.149201	0.25675	0.187374	0.149905	0	0.168629	0.16671	0.150012	0.109218	0.257216	0.208956	0.24548	0.137698	0.189496	0.248321	0.221521	0	0.204184	0.162441	0.195831	0.178765	0.126754	0.206546	0.212205	0.254501	0.29357
EXOG	0.244001	0.264205	0.316712	0.409708	0.338966	0.271648	0.283442	0.388513	0.445325	0.278237	0.22751	0.24159	0.217658	0.585979	0.356427	0.527608	0	0.361667	0.370452	0.307367	0.372609	0.460566	0.185008	0.524854	0.273859	0.221069	0.220245	0.203491	0.299984	0.258654	0.169321	0.470298	0.301412	0.347932	0.209169	0.318076	0.338102	0.294375	0	0.307081	0.467434	0.175162	0.271899	0.144202	0.229971	0.472158	0.375422	0.395904
SCN5A	0.00631774	0.00132566	0.00210968	0.00672103	0.00300132	0	0.00464847	0.00382499	0.00490107	0.00247972	0.00373145	0.00100376	0	0.00632499	0	0.00583442	0	0.00762843	0.00261661	0	0.00554253	0.0067102	0	0.0126387	0.00599521	0.00324489	0	0.00480539	0.00948277	0.00604807	0.00205506	0.00735607	0.00511381	0.00289366	0	0	0.0046963	0.00388241	0	0.00353023	0.00538709	0.00443855	0.00966002	0.00678385	0	0.00897782	0.0018939	0.0253791
SCN10A	0.00315005	0.00585677	0.00294376	0.00288137	0.00478566	0.00112726	0.00235426	0.00490223	0.0131439	0.00238811	0.00421597	0	0.00245038	0.0205185	0.00126596	0.00968546	0	0.00137553	0.00298856	0.00632705	0.00205052	0.00497112	0	0.0216314	0	0.00381858	0	0.00523909	0.00749761	0	0	0.00389722	0.0013462	0.00474728	0.00548995	0.000694479	0.00155043	0.00307633	0	0.00466393	0.00704286	0.00726403	0.00414803	0	0.00469064	0.00290321	0.00306511	0
SCN11A	0.0146135	0.0219921	0.0126394	0.0133086	0.0167775	0.0121107	0.00819026	0.0175102	0.0154787	0.0132996	0.00984962	0.00746511	0.0114506	0.0223715	0.0138539	0.00986326	0	0.029599	0.0105666	0.0171623	0.0201977	0.0147693	0	0.0126998	0.0178232	0.00102252	0	0.0207108	0.0145139	0.0108806	0.00876272	0.0188395	0.00852836	0.00783543	0.0292077	0.0130008	0.0104139	0.0104754	0	0.0104181	0.0273824	0.0162253	0.0371871	0.00282456	0.0108933	0.00870598	0.0261518	0.0332603
WDR48	0.36532	0.392595	0.373211	0.32503	0.374673	0.362143	0.338476	0.391623	0.395092	0.281889	0.338285	0.356054	0.353205	0.424544	0.378712	0.361277	0	0.325517	0.393501	0.364962	0.410621	0.489133	0.20168	0.480147	0.425343	0.312347	0	0.289437	0.509648	0.294701	0.269518	0.526724	0.403496	0.357088	0.459729	0.343087	0.377069	0.376809	0	0.371067	0.355658	0.314138	0.450276	0.170133	0.393703	0.340204	0.344086	0.316725
GORASP1	0.0570144	0.0735277	0.0935522	0.0836629	0.106125	0.105038	0.140662	0.0930678	0.133477	0.0600942	0.0770759	0.064667	0.0887043	0.101265	0.109469	0.110652	0	0.0861014	0.143677	0.0841103	0.119188	0.165242	0.0076854	0.193509	0.0843352	0.0581905	0	0.0679082	0.106467	0.0850384	0.0863161	0.107888	0.0886622	0.116401	0.0497943	0.0934811	0.106247	0.086209	0	0.0726366	0.107934	0.0274527	0.100476	0.0408396	0.0661049	0.0951121	0.145653	0.0933547
TTC21A	0.165558	0.208396	0.217495	0.168011	0.220326	0.19681	0.109631	0.267374	0.250453	0.195768	0.2271	0.179139	0.177474	0.269392	0.344973	0.233645	0	0.28371	0.214575	0.238137	0.247985	0.301969	0.0837937	0.344384	0.152201	0.216729	0.220245	0.131737	0.22211	0.154433	0.182448	0.290387	0.209435	0.255473	0.188938	0.231198	0.169607	0.218215	0	0.218857	0.200783	0.155772	0.227281	0.103759	0.137978	0.156709	0.258418	0.183834
CSRNP1	0.0140328	0.0116427	0.0121711	0.0200064	0.0105105	0.0158098	0.021594	0.0197056	0.0254041	0.00411022	0.0196036	0.0120518	0.00618769	0.0144608	0.00444361	0.00426318	0	0.00988912	0.0241093	0.0129765	0.0257241	0.0154066	0	0.00658317	0.026651	0.0212568	0	0.0290916	0.0236496	0.00618318	0.0165225	0.0260857	0.0183658	0.0157841	0.0148241	0.014615	0.0186372	0.0161976	0	0.0143034	0.0169142	0.0173203	0.00725007	0.00998027	0.0172527	0.0261877	0.0107532	0.00515241
CX3CR1	0	0.00603418	0.00390468	0.00563414	0.00651746	0.00319393	0.00254751	0.00547417	0.00488186	0	0	0	0	0	0	0.000919577	0	0.00306113	0.00473152	0.00165729	0	0.00390694	0	0.00172877	0.00522924	0	0	0.0114865	0.00716918	0.00646727	0.0138085	0	0.00434774	0.00684472	0.00419304	0	0.00324122	0.00208839	0	0	0.00101777	0	0.00147639	0	0.0021411	0.00267249	0.0110707	0.0207794
CCR8	0	0	0	0	0.0012054	0	0	0	0.000471898	0.00286176	0	0	0	0	0	0	0	0	0.0013609	0	0.00177661	0.00108561	0	0	0	0	0	0	0.0010441	0	0	0.00139138	0	0.00190519	0	0	0	0.00161791	0	0	0	0	0	0	0	0	0	0
SLC25A38	0.0665562	0.107611	0.0972828	0.0758316	0.0666921	0.100472	0.15231	0.106556	0.117395	0.0921403	0.0926905	0.0812366	0.0618918	0.0851162	0.0950902	0.0648294	0	0.0978225	0.11407	0.100797	0.0954434	0.160177	0.0646469	0.12206	0.0922017	0.0795618	0	0.0666332	0.0737903	0.0735027	0.0712369	0.115037	0.11263	0.0847706	0.0695075	0.0877088	0.111025	0.0945405	0	0.110134	0.0855872	0.0657737	0.107741	0.0317035	0.111702	0.0976163	0.0838167	0.126815
RPSA	0.128199	0.151129	0.223862	0.366623	0.206829	0.20065	0.344991	0.266325	0.328948	0.125328	0.121179	0.0866324	0.120689	0.4387	0.151712	0.303854	0	0.243807	0.453715	0.164544	0.254511	0.278849	0.0606772	0.443381	0.201122	0.120416	0	0.163496	0.304201	0.171272	0.143135	0.34995	0.173159	0.229785	0.0591283	0.136896	0.300188	0.156743	0	0.207036	0.235676	0.125437	0.241998	0.129239	0.150784	0.269055	0.121436	0.159912
MOBP	0.0972371	0.0746932	0.082976	0.0749994	0.0705764	0.0722802	0.0588461	0.0640496	0.0506093	0.0241716	0.0476046	0.0366083	0.0598343	0.0414251	0.0335612	0.0431086	0	0.0320004	0.0367429	0.0176587	0.0328249	0.0494652	0.0127744	0.0364963	0.0629858	0.0582582	0.445758	0.0769954	0.060041	0.0923499	0.0708545	0.0608168	0.0549206	0.0674267	0.0715403	0.0301232	0.0612958	0.058134	0	0.0384839	0.0169901	0.0430033	0.0881327	0.017384	0.0346551	0.0555263	0.0437146	0.158547
MYRIP	2.03766	2.02715	1.98347	1.73047	1.7607	1.86571	1.87328	1.94208	1.86314	1.9835	1.8085	1.988	1.89159	1.904	1.84162	1.91361	0	1.78102	1.76408	1.88162	1.7415	2.06372	1.63931	1.80561	1.77388	1.81904	1.81211	1.93544	1.69392	1.76248	1.84831	1.98349	2.04765	1.96529	1.8409	2.00595	1.87034	1.90903	0	2.06957	1.88165	2.04817	1.87892	1.55214	1.73978	2.1229	2.10743	1.98976
EIF1B	0.211343	0.176679	0.257468	0.52643	0.379112	0.448333	0.864814	0.389684	0.502512	0.194589	0.25154	0.227229	0.246331	0.643583	0.208769	0.495748	0	0.323243	0.777913	0.285248	0.441657	0.450394	0.0910171	0.52196	0.414423	0.253751	0	0.302935	0.629696	0.249708	0.175066	0.801059	0.309016	0.277586	0.185431	0.184966	0.375702	0.265205	0	0.279177	0.260549	0.122218	0.519474	0.157426	0.388677	0.273145	0.13027	0.255715
ENTPD3	0.68843	0.726708	0.830382	0.702295	0.743552	0.652867	0.529756	0.892309	0.950546	0.738068	0.759303	0.708681	0.651162	1.09475	0.826522	0.955771	0	0.844365	0.80335	0.761116	0.878767	0.980904	0.501022	1.0058	0.704614	0.705631	1.35234	0.656197	0.797871	0.626168	0.555337	0.918336	0.91161	0.673439	0.652925	0.830298	0.758714	0.81047	0	0.752394	0.858888	0.741698	0.888684	0.43232	0.726424	0.688101	0.790804	0.786549
RPL14	0.318496	0.286546	0.359598	0.500858	0.313123	0.344043	0.712182	0.559345	0.611711	0.231565	0.297502	0.235585	0.311301	0.651421	0.328515	0.503528	0	0.467803	0.689807	0.335024	0.431978	0.45532	0.259082	0.654787	0.365825	0.221931	0.519021	0.336764	0.376492	0.346007	0.375456	0.604525	0.353988	0.358447	0.145085	0.258577	0.623121	0.37289	0	0.399354	0.448627	0.249187	0.403841	0.17124	0.268989	0.389417	0.254393	0.338794
ZNF619	0.00129198	0.00795392	0.00888898	0.00757305	0.0104371	0.0127702	0.0100757	0.0232729	0.0260206	0.00920423	0.0108953	0.010017	0.0114307	0.00893019	0.00858207	0.0176198	0	0.0256855	0.0218798	0.0172291	0.00949749	0.0214175	0.0251281	0.0391666	0.0131305	0.0103067	0	0.00127187	0.0132699	0.00506263	0.00587197	0.0154631	0.0150979	0.0223356	0.00632469	0.0167952	0.0121195	0.0095838	0	0.0115493	0.00733216	0.00472007	0.0149137	0	0.00568829	0.0122582	0.0211169	0.0255361
ZNF620	0.0238201	0.0293407	0.0358223	0.0302389	0.016898	0.0147022	0.0254811	0.0398827	0.042774	0.0180552	0.0241748	0.032789	0.0292293	0.0330135	0.0381618	0.0408208	0	0.0346734	0.0370617	0.0101253	0.0278565	0.0449098	0.0641734	0.0421019	0.0162821	0.0310504	0	0.0204203	0.0242918	0.0184397	0.00798187	0.0392542	0.0328515	0.026978	0.0170524	0.0396537	0.0301027	0.0338825	0	0.0232722	0.0472155	0.00695162	0.0213877	0.00743294	0.0337827	0.0304951	0.0308988	0.0514628
ZNF621	0.187249	0.101651	0.133211	0.0592943	0.0953887	0.0836009	0.0802303	0.0807332	0.110754	0.0846978	0.156705	0.13906	0.115963	0.181518	0.17095	0.131819	0	0.177201	0.109444	0.104351	0.115913	0.186298	0.109883	0.156106	0.101977	0.129255	0	0.0607924	0.113881	0.102076	0.0822759	0.209191	0.118499	0.137792	0.162963	0.122479	0.0939691	0.0869399	0	0.126623	0.0811634	0.082174	0.180662	0.065175	0.0703984	0.0978049	0.122378	0.100461
CTNNB1	0.448401	0.536071	0.611085	0.71797	0.764263	0.715598	0.610842	0.667941	0.661101	0.522928	0.528285	0.521011	0.436685	0.566042	0.594832	0.59435	0	0.555495	0.729439	0.670477	0.72356	0.656242	0.393073	0.759285	0.642349	0.506938	0.429863	0.601151	0.778886	0.585446	0.386632	0.675099	0.52373	0.682283	0.513247	0.653356	0.555453	0.537348	0	0.513281	0.584498	0.374847	0.590307	0.450862	0.5974	0.504494	0.520448	0.496076
ULK4	0.701092	0.801918	0.686307	0.650014	0.675344	0.626072	0.512214	0.668566	0.716109	0.609599	0.724153	0.735305	0.603012	0.717779	0.70767	0.659697	0	0.749092	0.646307	0.717397	0.73933	0.865274	0.501286	0.822931	0.559278	0.591374	0.519021	0.508568	0.757569	0.636594	0.440746	0.674896	0.708823	0.685628	0.68447	0.789711	0.592367	0.601771	0	0.706723	0.684381	0.605301	0.776224	0.431157	0.520679	0.924572	0.7153	0.741037
TRAK1	0.604232	0.757205	0.751194	0.73279	0.758653	0.706816	0.694995	0.84717	0.885498	0.733971	0.749864	0.767995	0.753202	0.82116	0.921588	0.784116	0	0.71487	0.755733	0.781	0.797164	0.878702	0.702387	0.970306	0.698615	0.639604	0.209618	0.658658	0.676403	0.676912	0.677797	0.843516	0.852595	0.868668	0.675418	0.862414	0.856	0.789067	0	0.798267	0.934145	0.675019	0.654995	0.499792	0.733374	0.856881	0.974652	0.658622
CCK	0.23274	0.178446	0.200378	0.432097	0.333887	0.289824	0.547698	0.528981	0.524232	0.131279	0.178078	0.141605	0.359842	0.316466	0.275947	0.324887	0	0.334054	0.337817	0.284662	0.29264	0.171943	0.190085	0.254868	0.179883	0.197462	0	0.314866	0.336211	0.371621	0.71473	0.529499	0.472385	0.1802	0.17283	0.167596	0.303414	0.284678	0	0.312484	0.27586	0.306969	0.312979	0.367678	0.259185	0.290819	0.186747	0.265378
LYZL4	0.00475228	0	0.00174037	0.00361019	0.00187951	0.000863285	0	0.00419842	0.00537251	0.00189332	0	0	0	0.0154109	0.00914669	0.00532211	0	0.00225636	0.00365085	0.00540441	0.00760549	0.00662193	0	0.00532112	0.0012922	0	0	0.0016608	0.00526119	0.00326057	0.0010567	0.00722301	0.00393826	0.00131026	0.00939221	0.000980392	0.00512719	0.00191347	0	0.000991551	0.0076618	0	0	0	0.00590134	0.00873063	0.00145446	0.00249576
VIPR1	0.0206997	0.0255581	0.0192993	0.0192242	0.0179526	0.0118445	0.0252017	0.0451707	0.0280685	0.0165011	0.0123626	0.00937063	0.0277122	0.0115105	0.0195215	0.0200744	0	0.00953015	0.0158971	0.0176386	0.0206748	0.0192678	0	0.0273323	0.0202827	0.00656224	0	0.0163311	0.020901	0.0158746	0.0324779	0.0556088	0.0271906	0.0267918	0.00706843	0.016016	0.00999726	0.0126695	0	0.00694264	0.017604	0.0206381	0.0165199	0.0276407	0.0146485	0.015553	0.0396655	0.0319174
SEC22C	0.169487	0.169009	0.189248	0.188039	0.182164	0.18461	0.159348	0.183371	0.248817	0.171505	0.14113	0.189045	0.155095	0.248958	0.160833	0.212215	0	0.194146	0.247562	0.193356	0.213957	0.257091	0.270355	0.25883	0.174884	0.148118	0	0.119294	0.206447	0.12566	0.151066	0.243817	0.207221	0.199019	0.159905	0.202458	0.179929	0.159724	0	0.17489	0.19997	0.0964954	0.182472	0.0955812	0.161057	0.253234	0.166319	0.188036
SS18L2	0.0552785	0.0610852	0.105605	0.105709	0.0764781	0.068728	0.226517	0.117249	0.154452	0.0751232	0.082162	0.0668985	0.103037	0.173689	0.0951768	0.144902	0	0.106643	0.143358	0.0630411	0.0823278	0.137179	0.11233	0.200786	0.105348	0.0777246	0	0.0757112	0.106804	0.0881414	0.0896506	0.116326	0.099318	0.111896	0.0289722	0.0741441	0.149181	0.11006	0	0.0840828	0.122424	0.0505528	0.0798871	0.0434591	0.0711092	0.157292	0.0871717	0.205196
NKTR	1.76996	1.50427	1.35016	1.14771	1.15482	1.21865	1.08163	1.33355	1.19034	1.27923	1.46462	1.37308	1.45565	1.23858	1.42628	1.1043	0	1.25773	1.1999	1.12895	1.23989	1.46147	1.10791	1.36008	1.30746	1.44257	0.916359	1.1975	1.26583	1.14023	1.38947	1.37373	1.31379	1.23876	1.3675	1.43504	1.25941	1.3099	0	1.32311	1.22908	1.291	1.29013	1.06836	1.18111	1.10798	1.09273	1.24128
ZBTB47	0.0219012	0.0385355	0.0488657	0.0511259	0.0364309	0.0248165	0.0362955	0.0487742	0.0859787	0.0217239	0.0271603	0.0227739	0.0224178	0.092952	0.0395439	0.0704113	0	0.0857186	0.0572141	0.0390843	0.0497225	0.117155	0.0127744	0.135188	0.0265022	0.0103553	0	0.0138897	0.0420001	0.0218387	0.0180402	0.053991	0.0430841	0.0373209	0.0271588	0.0377953	0.0214508	0.0180946	0	0.0481928	0.0712875	0.0191872	0.0392667	0.00992194	0.0305521	0.103746	0.125432	0.0474614
KLHL40	0	0	0	0.000683556	0.00106456	0	0	0	0.000663492	0	0	0	0	0	0.000824093	0.00205955	0	0.00158105	0.00393189	0	0.00667804	0.00117669	0	0.00902136	0.00326026	0	0	0	0	0.00134703	0	0.00269516	0.00108079	0	0	0	0.000804237	0	0	0	0.00366918	0.00329743	0	0	0.00211476	0.0183696	0	0.00174372
CCDC13	0.0300392	0.033989	0.0584164	0.0594114	0.0598851	0.0253425	0.128949	0.0827845	0.0546089	0.0416403	0.0372884	0.0323073	0.0490042	0.0657012	0.045517	0.0744074	0	0.0314409	0.058933	0.0406684	0.060953	0.0884676	0.0205936	0.0539094	0.0126604	0.0213255	0	0.0510926	0.0579092	0.0529222	0.0435235	0.0705423	0.0567321	0.0532716	0.0477511	0.0389257	0.0780953	0.0393352	0	0.0811237	0.050873	0.0407863	0.036305	0.0415504	0.0288697	0.133118	0.0263309	0.123513
ACKR2	0.00166967	0.00875832	0.00160011	0.00313069	0.00573462	0.00232942	0.00400041	0.00306768	0.00558525	0.00419737	0.00165448	0.0110818	0.00671168	0.00940842	0.00109214	0.00226974	0	0.00191145	0.00607141	0.00248294	0.0055526	0.00542339	0	0.00720302	0.00124735	0.00486535	0	0.00173501	0.00285104	0.00300263	0.00211305	0.00295097	0.00193295	0.00656434	0	0.00209504	0.00801816	0.0145823	0	0.00355854	0.00488101	0.00867946	0.0111452	0.0118787	0.00393257	0.00350207	0.00375535	0.0197599
AC092042.3	0.0949686	0.0879856	0.0729259	0.0459573	0.0327043	0.073691	0.109473	0.103195	0.0703135	0.0594219	0.0906328	0.0962391	0.0981913	0.0837978	0.0865237	0.0566404	0	0.110057	0.0949077	0.1268	0.0542513	0.125136	0.0206478	0.0798991	0.0643191	0.0944971	0	0.127059	0.0539543	0.0984389	0.0622163	0.1091	0.0927392	0.107211	0.10454	0.123468	0.0690995	0.078645	0	0.1121	0.0508153	0.0748827	0.0673025	0.0881204	0.0816588	0.0898817	0.0783044	0.282711
CYP8B1	0	0.00166877	0.00298894	0.00265917	0.00271688	0.00179302	0.00192271	0.00105302	0.00119277	0.00381702	0.00181402	0	0.00299314	0.00378663	0	0.00169137	0	0.00507736	0.000650637	0.00167922	0.0071144	0.000456995	0	0.00648414	0	0.00116722	0	0	0.00457329	0.00135544	0	0.00474109	0.00174478	0	0	0.00153752	0.00227499	0	0	0.00163856	0	0.00265392	0.00144793	0	0.00177974	0	0.00206844	0.00511897
POMGNT2	0.10662	0.107576	0.131828	0.123886	0.11661	0.127176	0.131552	0.193526	0.19236	0.103512	0.132889	0.122151	0.116808	0.150747	0.129936	0.141414	0	0.158105	0.181757	0.144928	0.151888	0.166556	0.0481731	0.140176	0.12504	0.0735151	0	0.0849978	0.14155	0.0851539	0.0955788	0.246754	0.122086	0.139623	0.0893255	0.177062	0.139591	0.127179	0	0.147871	0.114977	0.07534	0.119674	0.0568376	0.106925	0.178213	0.145265	0.101749
SNRK	0.410936	0.455477	0.564165	0.551976	0.530214	0.512744	0.501484	0.516495	0.59766	0.473403	0.466773	0.462037	0.393286	0.505051	0.437019	0.582778	0	0.444742	0.663398	0.486495	0.537709	0.624264	0.32935	0.63515	0.541649	0.419873	0.209618	0.437418	0.493006	0.45954	0.405848	0.616457	0.44744	0.536189	0.44016	0.536126	0.556263	0.471462	0	0.47028	0.500041	0.295244	0.467778	0.306916	0.453582	0.49194	0.440301	0.466309
ANO10	0.801357	0.962557	0.973016	0.857196	0.860639	0.788023	0.805032	0.909365	0.926893	1.00034	0.92856	0.887012	0.91998	1.03556	0.990716	0.910109	0	1.0133	0.823804	0.960402	0.941973	0.965319	0.849662	1.10873	0.841386	0.808248	0.916359	0.75033	0.725536	0.918988	0.890705	0.924544	0.927885	0.986036	0.849194	0.967324	0.93939	1.00404	0	1.01475	0.960187	0.795252	0.840789	0.663864	0.844074	1.03692	1.13529	1.01315
ABHD5	0.254109	0.268274	0.300457	0.223272	0.253736	0.340413	0.222627	0.261287	0.311196	0.241847	0.211072	0.242929	0.236179	0.352783	0.242869	0.261645	0	0.186028	0.262085	0.268442	0.279608	0.341418	0.220988	0.251357	0.247857	0.252192	0.209618	0.240247	0.198106	0.274866	0.247728	0.321885	0.231446	0.235998	0.177128	0.240226	0.310981	0.283534	0	0.282597	0.225944	0.185076	0.264202	0.10658	0.223092	0.31238	0.217328	0.412232
TOPAZ1	0.00935779	0.00425132	0.0120653	0.016229	0.0116718	0.0110318	0.00333351	0.00779108	0.0061118	0.0119068	0.00336256	0.00383771	0.0163483	0.0117592	0.00455536	0.0108509	0	0.0163086	0.00326705	0.00541269	0.0119223	0.0184216	0	0.00249383	0.00520867	0.00797866	0	0.00206918	0.00801701	0.00944645	0.00944752	0.026444	0.00558846	0.00286291	0.0088487	0.00944627	0.00578395	0	0	0.00605284	0.0110411	0.00386426	0.0173409	0.00670198	0.00461392	0.00477294	0	0
TCAIM	0.889392	0.896322	0.941995	0.841427	0.808791	0.802841	0.783593	0.908336	0.97514	0.870929	0.942761	0.772946	0.854431	0.918249	0.974296	0.881872	0	0.832356	0.793641	0.912349	0.923263	1.12121	0.686943	1.11869	0.778482	0.903772	0.781132	0.769048	0.662804	0.81111	0.697589	0.948629	0.949277	1.03047	0.784744	1.00871	0.95585	0.969028	0	0.825066	0.912412	0.731761	0.798578	0.681571	0.894965	0.869426	0.978481	0.921635
ZNF445	0.275894	0.295924	0.342275	0.281437	0.287362	0.29294	0.410945	0.35122	0.376306	0.285084	0.364991	0.303194	0.24433	0.381782	0.38791	0.395913	0	0.329461	0.321229	0.33056	0.365533	0.47118	0.269484	0.472232	0.312034	0.272323	0	0.268247	0.316182	0.268524	0.288515	0.505512	0.350449	0.406182	0.272466	0.368783	0.398511	0.315593	0	0.345357	0.383016	0.259397	0.297084	0.205762	0.306639	0.433629	0.396802	0.389397
ZNF852	0.0474288	0.0793871	0.0726866	0.085674	0.0800341	0.0839387	0.100028	0.0916765	0.0938456	0.0439279	0.0647548	0.0579579	0.0472081	0.0953714	0.0695057	0.113001	0	0.0635452	0.0809812	0.0543703	0.0843659	0.114489	0.0494465	0.0977918	0.059742	0.0453136	0	0.0571431	0.123747	0.0587799	0.0426393	0.0904797	0.0691969	0.0691736	0.0606634	0.072951	0.0733398	0.0719311	0	0.0537375	0.0868359	0.0617727	0.0827672	0.0373471	0.0650398	0.0675548	0.0684272	0.0838871
ZKSCAN7	0.0416163	0.0404934	0.0640525	0.0582383	0.0461393	0.0419201	0.0528928	0.0551569	0.0534682	0.05312	0.0443873	0.0515572	0.0683464	0.0734504	0.0545623	0.0579842	0	0.0615586	0.05682	0.0596103	0.0562806	0.0726844	0.0170386	0.0776198	0.0652794	0.0552801	0	0.029211	0.0649182	0.0715698	0.0518394	0.052027	0.0613846	0.0729237	0.040727	0.0680975	0.0550293	0.0783052	0	0.06514	0.0344902	0.025149	0.0759474	0.0206851	0.0471445	0.0581456	0.0601635	0.064617
ZNF197	0.386198	0.302074	0.373643	0.303005	0.293314	0.243469	0.249513	0.348021	0.380824	0.378153	0.32679	0.318848	0.355926	0.422855	0.353858	0.379092	0	0.392979	0.327022	0.350989	0.374408	0.518641	0.225928	0.463574	0.311728	0.315982	0	0.276239	0.259972	0.266319	0.240737	0.483658	0.304574	0.396758	0.30156	0.3513	0.290171	0.279434	0	0.319666	0.330842	0.196313	0.317025	0.179046	0.26364	0.29045	0.380493	0.492849
ZNF35	0.0986739	0.0922161	0.093539	0.0831477	0.0632622	0.0463599	0.10057	0.0873321	0.129535	0.0788833	0.0858566	0.0809664	0.0580013	0.105803	0.11498	0.154073	0	0.0957629	0.0924674	0.0459083	0.089235	0.129346	0.0126644	0.159956	0.0755988	0.0787493	0	0.0561747	0.06757	0.0463399	0.074488	0.108368	0.0707944	0.077809	0.0980492	0.0901402	0.0995783	0.0930543	0	0.102054	0.101034	0.0443143	0.0629783	0.0421678	0.0637622	0.101773	0.0686211	0.132864
ZNF502	0.0587853	0.0477995	0.0541918	0.0363832	0.0422011	0.0536011	0.0868954	0.0681035	0.078833	0.0380525	0.0588358	0.0608015	0.0660415	0.0286489	0.0553734	0.053835	0	0.0529797	0.0644759	0.0550181	0.0653898	0.0920405	0.0396772	0.118167	0.0334361	0.0355659	0	0.0503132	0.035473	0.0458649	0.0506007	0.0640168	0.0565361	0.0836685	0.0291361	0.0628593	0.0536225	0.0640654	0	0.0708597	0.0425146	0.0495652	0.0347735	0.0609201	0.0514808	0.0604277	0.0535075	0.110979
ZNF501	0.0262317	0.0302652	0.0333838	0.0318263	0.0202294	0.0186573	0.0316181	0.0378473	0.0319723	0.0140811	0.0223865	0.0293973	0.0154764	0.0475811	0.0269441	0.0281396	0	0.0256277	0.0363114	0.022905	0.0284424	0.0519656	0	0.0593565	0.0175984	0.0165797	0	0.0102364	0.0158857	0.0137085	0.0190212	0.0299653	0.0212039	0.0272679	0.0180969	0.0252722	0.0182985	0.0244599	0	0.0180322	0.0301386	0.0119255	0.0275436	0.0156967	0.0309972	0.0140962	0.0228176	0.0459474
KIAA1143	0.0507839	0.0441041	0.0612747	0.0603699	0.042827	0.057887	0.082211	0.0733267	0.0867382	0.0398258	0.0997887	0.0696761	0.0674042	0.0953345	0.0533513	0.0656719	0	0.0341877	0.129226	0.0413176	0.0732835	0.0947417	0.130443	0.12501	0.0871685	0.0795693	0	0.0399578	0.0537667	0.0473215	0.0288458	0.0762529	0.0497625	0.06824	0.0361984	0.0558906	0.0732756	0.0542541	0	0.0725471	0.048101	0.00623552	0.0618288	0.0306747	0.0699962	0.055571	0.0303296	0.0730691
KIF15	0.0484561	0.0408609	0.051073	0.047182	0.0446569	0.0360241	0.100264	0.041398	0.0397996	0.080063	0.0282874	0.0477312	0.0354622	0.0393573	0.0485555	0.0422936	0	0.0524198	0.0485036	0.0299436	0.0282871	0.0797523	0.102452	0.0400156	0.0483358	0.0492835	0	0.0660501	0.0798068	0.0548471	0.0265308	0.0734198	0.0528545	0.0897251	0.0443748	0.058433	0.0696606	0.0671007	0	0.0358846	0.0325517	0.0213271	0.0418816	0.0313197	0.0340661	0.044354	0.0673903	0.171631
TGM4	0	0.00404566	0.00576345	0.00924558	0.00332014	0.00174199	0.000961164	0	0.0026833	0	0	0.00171437	0	0.0139044	0.00300527	0.00246523	0	0.00117964	0.000642266	0.00246478	0	0.00281365	0.0076854	0.00535242	0.00185772	0.00149193	0	0.00131559	0.0058693	0.00154254	0	0.00202369	0.00077287	0.0016582	0	0.000712804	0.00263313	0	0	0.00357476	0.00516198	0	0	0	0.00349757	0.00193643	0.00476752	0
ZDHHC3	0.115254	0.134443	0.157386	0.151769	0.171021	0.156119	0.181227	0.148712	0.217452	0.181954	0.143375	0.121008	0.102318	0.189716	0.216426	0.203292	0	0.200194	0.176305	0.1846	0.17334	0.289314	0.115567	0.228596	0.132543	0.0876676	0	0.129091	0.165139	0.132615	0.159738	0.239278	0.145528	0.166035	0.123666	0.199801	0.186313	0.144531	0	0.174209	0.203077	0.107858	0.184005	0.0567726	0.172851	0.153735	0.181481	0.258968
EXOSC7	0.0999058	0.172522	0.205772	0.137117	0.149923	0.139425	0.148795	0.173526	0.229794	0.204605	0.155383	0.146566	0.147182	0.208461	0.238726	0.176987	0	0.203012	0.140957	0.183124	0.202534	0.28543	0.123539	0.284179	0.126233	0.16071	0	0.106262	0.133784	0.149262	0.0978473	0.221356	0.215953	0.190444	0.153393	0.217966	0.189829	0.164533	0	0.191538	0.205354	0.136182	0.131226	0.129125	0.157079	0.117687	0.218724	0.223985
CDCP1	0.00649391	0.00750866	0.0153462	0.0133633	0.010539	0.00293778	0.0081764	0.00686073	0.0196817	0.00143612	0.0044119	0.00103584	0.00295035	0.0106153	0.0130002	0.0254476	0	0.00845437	0.00973231	0.00377862	0.0157357	0.0152481	0	0.030631	0.00323221	0	0	0	0.0154895	0.00416237	0.00280524	0.0211777	0.0073947	0.0154726	0.00268331	0.00293009	0.00350794	0.00108142	0	0	0.0137165	0.00124773	0.0372336	0	0	0.0164491	0.0172033	0.0172772
TMEM158	0.012619	0.0109745	0.0112506	0.0150217	0.0156894	0.00351723	0.0372567	0.0271902	0.0237819	0.00501428	0.0165638	0.00929584	0.0029288	0.0233293	0.00905652	0.0141098	0	0.00724447	0.0100814	0.00681294	0.00535217	0.00973125	0	0.0154839	0.0166273	0.00579082	0	0.00876659	0.0138008	0.00775076	0.0429557	0.0143505	0.0202124	0.00503065	0.00599071	0.00510293	0.0133997	0.00582902	0	0.00267913	0.010837	0.0236758	0.00806735	0.0148383	0.0123079	0.00445065	0.00630124	0.0066241
LARS2	0.365292	0.424329	0.413598	0.429754	0.448028	0.358941	0.29937	0.466915	0.453268	0.494646	0.379595	0.437249	0.332125	0.514155	0.544946	0.454184	0	0.477954	0.381444	0.445723	0.428178	0.440117	0.549961	0.587838	0.403724	0.387461	0	0.397755	0.462865	0.357203	0.301856	0.424268	0.485697	0.481588	0.457305	0.516172	0.388164	0.370213	0	0.411793	0.540901	0.430196	0.372619	0.310311	0.281754	0.489511	0.476836	0.524149
LIMD1	0.0654233	0.0619334	0.0724627	0.0852568	0.0776523	0.059045	0.0594546	0.0883087	0.0843967	0.0603303	0.0570817	0.0759917	0.0469937	0.101675	0.0699232	0.0848346	0	0.110977	0.0548959	0.0714998	0.0722737	0.113238	0.0611713	0.127964	0.03963	0.0427178	0	0.0734305	0.073591	0.05934	0.0731681	0.077447	0.0734002	0.037948	0.0691177	0.092053	0.0675359	0.0560721	0	0.0357958	0.112738	0.0405497	0.0548415	0.0336549	0.0490788	0.0986191	0.108011	0.198876
SACM1L	0.279776	0.306307	0.390152	0.347241	0.42607	0.409073	0.476273	0.413278	0.431916	0.281478	0.330067	0.337944	0.243427	0.420433	0.329477	0.378682	0	0.339703	0.483786	0.367667	0.434527	0.477031	0.213048	0.465638	0.458158	0.293821	0	0.327828	0.430815	0.351827	0.242033	0.443659	0.36039	0.291195	0.275349	0.305903	0.389963	0.388426	0	0.380157	0.350487	0.235582	0.385432	0.243271	0.349067	0.372386	0.314925	0.378198
SLC6A20	0.00425945	0.000936837	0.00439922	0.00448673	0	0.00227467	0	0.00145643	0.00193909	0.00458084	0.00169787	0.00135658	0.00240829	0.00381432	0.00188279	0.00230375	0	0.00103185	0	0.00227892	0.00318439	0.00151066	0	0.00766657	0.00291733	0	0	0.00175069	0	0.00102231	0	0.00733806	0.00318611	0.00332176	0	0.00166574	0.000743658	0.00346546	0	0.00402614	0	0	0	0	0	0.00604014	0.0100839	0.0156164
LZTFL1	0.0849138	0.0730747	0.0985359	0.137292	0.101884	0.145552	0.315472	0.129806	0.12933	0.105278	0.0801919	0.0701841	0.0740527	0.103287	0.0736929	0.0836364	0	0.0706888	0.140085	0.0685633	0.108259	0.103065	0.0856978	0.0802168	0.112846	0.090618	0	0.138435	0.133011	0.0901601	0.1235	0.116941	0.107803	0.145598	0.0832895	0.0872334	0.195936	0.176726	0	0.0909012	0.0593916	0.108894	0.0882158	0.0986036	0.130412	0.0599425	0.0883142	0.149292
CCR9	0	0.000790987	0.00113314	0.00348641	0.00344961	0	0	0.00252459	0	0	0	0	0	0	0.00290146	0.00559256	0	0	0.00110581	0.00118868	0	0.00265935	0	0.00430728	0	0.00262383	0	0.00168362	0.00184542	0	0	0	0.00135976	0	0	0	0.000659744	0	0	0.00236187	0.00108821	0.00178776	0	0	0	0	0.00294683	0
FYCO1	0.00799047	0.00235626	0.00288393	0.00860602	0.00238917	0.00481253	0.00412925	0.0021079	0.00215196	0.00917471	0	0.00242775	0	0	0.00210995	0.00264022	0	0	0.00274633	0.00552234	0.00115559	0.00674688	0	0.0187853	0.00305289	0	0	0.0122491	0.00516649	0.00808517	0.00510413	0.00408424	0.00172066	0.00474185	0.00595836	0.00184423	0.00626538	0.00350615	0	0.00656053	0.00619409	0.00156823	0.00405393	0.00863497	0	0	0	0.00206605
XCR1	0	0	0.000413345	0	0	0	0	0.00115007	0.000397259	0.00148791	0.00199797	0	0	0	0	0.00166135	0	0	0	0	0.0028731	0	0	0	0	0	0	0	0	0	0	0	0	0	0	0.00179237	0	0	0	0	0.0016656	0	0	0	0	0.00445773	0	0
CCR3	0.00348903	0.00202958	0.00712379	0.00478889	0.00256393	0.00369645	0.00452333	0.0039859	0.00377416	0.00518953	0	0	0.00564697	0.00413688	0.00242087	0.00982083	0	0.00266387	0.00583282	0	0.00639862	0.00819152	0.0440533	0.00552872	0.00486867	0.000955474	0	0.00349181	0.00856216	0.00926165	0.00615478	0.00301795	0.00429846	0	0.00502581	0.00807783	0.00519106	0.00987088	0	0.00535496	0.00502275	0.00550026	0.00374167	0	0.00582787	0	0	0.0134582
CCR1	0.00134824	0.000674343	0.000409438	0.000905506	0	0.00284585	0.00120196	0	0	0	0.00184521	0.00128049	0	0	0	0.00251939	0	0	0	0.00188458	0.00230913	0	0	0.00413975	0	0	0	0	0.00086805	0	0	0.00192608	0.00245667	0	0	0	0.00110952	0.00173826	0	0	0	0	0	0	0	0	0	0
CCR5	0	0	0	0	0	0	0	0	0	0	0.00111445	0	0	0	0	0	0	0	0	0	0	0	0	0	0	0	0	0	0	0	0	0.00138484	0	0	0	0	0	0	0	0	0	0	0	0	0	0	0	0
CCRL2	0	0	0	0	0	0	0	0	0	0	0	0	0	0	0	0	0	0	0	0.00158566	0	0	0	0	0	0	0	0	0	0	0	0	0	0	0	0	0	0	0	0	0	0	0.00265128	0	0	0	0.00485117	0
LTF	0.00140028	0.00120891	0.00130378	0.00173036	0.00559733	0.00446505	0.00289596	0.00198746	0.000637765	0	0	0.00484617	0	0	0	0	0	0.00137821	0.000901036	0	0.00181707	0	0	0.00704921	0	0	0	0	0	0	0	0.00160445	0.00163813	0	0	0	0.00109119	0	0	0.00151655	0.0013382	0	0	0	0.0014834	0.00379785	0	0.00327206
LRRC2	0.0335377	0.0579545	0.0428679	0.0572718	0.054171	0.0260489	0.0628201	0.0471732	0.0740102	0.0860782	0.045784	0.0371877	0.0439696	0.0515729	0.0444414	0.0883505	0	0.077397	0.0405303	0.0529227	0.0561221	0.0522146	0.0494604	0.128114	0.0316449	0.0395093	0	0.0428487	0.0473237	0.0563808	0.0393629	0.0666272	0.0496766	0.0788901	0.0242593	0.0456145	0.0719747	0.045343	0	0.044468	0.0816718	0.033872	0.0378187	0.0357049	0.0463753	0.109264	0.0803049	0.105818
TDGF1	0	0	0.00102515	0.000583432	0.00153373	0.00195984	0	0	0	0	0	0	0.00244421	0	0	0.00414612	0	0	0	0	0.00146399	0.00157475	0	0	0.00155497	0	0	0	0.00724628	0.00203104	0	0.00196753	0.0005373	0	0	0	0.00158529	0.0012963	0	0	0	0.00265077	0.00158882	0	0	0	0	0
FAM240A	0	0	0.000414292	0	0.000811222	0	0	0	0	0	0	0	0	0	0	0	0	0	0.000619446	0	0	0	0	0	0	0	0	0	0	0	0	0	0	0	0	0.000528733	0	0	0	0	0	0	0	0	0	0	0	0
ALS2CL	0.00753828	0.0064109	0.0150905	0.00660342	0.00660039	0.00798382	0.0151882	0.0251287	0.0241189	0.0149302	0.0171009	0.00348802	0.0131686	0	0.0076817	0.0116228	0	0.0109074	0.0042501	0.00263994	0.00440019	0.00971637	0.0154257	0.00515145	0.0198818	0.00393459	0	0.00178311	0.00390359	0.0143128	0.0517195	0.0330909	0.026504	0.00623458	0.0109164	0.0033589	0.00770007	0.0113488	0	0.00745493	0.00497684	0.00843453	0.0168208	0.00669661	0.0112698	0	0.00435079	0.0126868
TMIE	0.000558697	0.00508913	0.00755104	0.00241568	0.00964777	0.00421714	0.0120859	0.00206594	0.00640883	0	0.00279576	0.00153982	0.0053705	0.00381432	0.00116813	0.00510056	0	0.0037585	0.0110116	0.00177547	0.00213893	0.00703674	0	0.0181628	0.0146083	0.007391	0	0.00303217	0.00373518	0.00423512	0.00882584	0.00792267	0.00616681	0.00940768	0	0.00288932	0.00582627	0.00615028	0	0.00290845	0.00409802	0.00269261	0.0047509	0.00550698	0.00142637	0	0.00433255	0.00379545
PRSS50	0.00232861	0.00274697	0	0.000970972	0.00438304	0	0.00123628	0.000922338	0.00427943	0.00391743	0	0	0.00562375	0.00403305	0.000959456	0.00502248	0	0	0.00191186	0.00260433	0.00136014	0.0023635	0	0	0.00353282	0.00293174	0	0.00426946	0.00267048	0.00243994	0	0	0.00112012	0.00620597	0	0.00325456	0.00150089	0.001639	0	0.00215181	0.00287369	0	0	0	0.00208829	0	0.0043927	0.00485998
MYL3	0	0	0	0.00256339	0.00115148	0.00114544	0	0	0.00131457	0.00100475	0	0	0	0	0.00142139	0.00137788	0	0	0	0	0.00144833	0	0	0	0.00219229	0	0	0.00292323	0	0	0	0.00437906	0.00227612	0	0	0	0.00201291	0.00137088	0	0	0.000982394	0	0.00202325	0	0	0	0	0.00419274
PTH1R	0.196218	0.0290819	0.0615654	0.0515395	0.0426137	0.0251135	0.0566066	0.0676302	0.068634	0.0351212	0.0219458	0.0287357	0.0484929	0.0789026	0.0903454	0.0769848	0	0.0644765	0.0677947	0.0626119	0.0645862	0.0713381	0.132664	0.0563807	0.0649909	0.0797473	0	0.0387245	0.0719238	0.0619132	0.0452155	0.074846	0.0749616	0.0567463	0.0304093	0.0651451	0.0783475	0.0490725	0	0.033326	0.0515541	0.036845	0.100779	0.0542414	0.0579786	0.00946453	0.0537346	0.0745748
CCDC12	0.0877969	0.148946	0.166126	0.160423	0.145085	0.110608	0.175427	0.217415	0.248116	0.106029	0.118031	0.101403	0.101206	0.305799	0.227509	0.26351	0	0.172968	0.194323	0.152611	0.190376	0.208213	0.0739122	0.269478	0.0816101	0.11098	0	0.0690155	0.0841097	0.132857	0.117922	0.208285	0.158191	0.168837	0.0471864	0.178033	0.168713	0.137302	0	0.154681	0.212598	0.0804909	0.139583	0.0683932	0.113887	0.230733	0.193017	0.210772
NBEAL2	0.00973492	0.00193163	0.00789749	0.0126692	0.00259595	0.00364906	0.0138756	0.018616	0.0133289	0.00302057	0.0143452	0.00466867	0.00207499	0.00996604	0.0053905	0.00591592	0	0.0103651	0.0115101	0.00585519	0.00941501	0.00472825	0.0417079	0.0192572	0.00774636	0.00602841	0	0	0.00790365	0.0188002	0.00716261	0.0223146	0.0140902	0.0131677	0	0.00529791	0.011143	0	0	0.0129316	0.00222198	0	0.017302	0	0.0022065	0.00704303	0.0128506	0.00521243
SETD2	1.00236	1.02098	1.09257	0.983477	1.00381	1.01252	0.969611	1.01029	1.03762	1.06021	0.992706	1.00998	1.02817	1.17041	1.11474	1.05353	0	1.07464	1.04066	1.02629	1.06615	1.11695	1.08095	1.20756	0.989475	1.01247	0.78307	0.873754	0.882106	0.909887	0.91206	1.09268	1.01144	1.06601	1.02259	1.1283	1.05901	0.999399	0	0.969587	1.10952	0.859531	0.960498	0.847355	0.910155	0.906893	1.14198	1.2815
KIF9	0.0921925	0.110617	0.160422	0.23463	0.17867	0.118503	0.101488	0.164987	0.221198	0.087085	0.082895	0.0938748	0.0879265	0.239086	0.184869	0.252355	0	0.205979	0.145014	0.123819	0.181301	0.175826	0.134621	0.267301	0.0878239	0.0794602	0.571208	0.120065	0.175198	0.126767	0.0793377	0.211625	0.126152	0.160779	0.0442207	0.142947	0.11126	0.119052	0	0.128859	0.192065	0.092013	0.207414	0.0376201	0.0686807	0.225143	0.13787	0.0891075
KLHL18	0.236644	0.305348	0.333298	0.315175	0.309647	0.259175	0.332453	0.371001	0.39196	0.359122	0.287524	0.284059	0.29516	0.365335	0.459804	0.372418	0	0.362015	0.303765	0.335976	0.381715	0.402651	0.385447	0.392684	0.246569	0.248801	0.35172	0.211932	0.228992	0.259988	0.271295	0.316269	0.384672	0.371241	0.21534	0.39196	0.384683	0.318569	0	0.383429	0.447499	0.247597	0.267067	0.209234	0.274815	0.305362	0.46432	0.384835
PTPN23	0.139166	0.131872	0.152603	0.135974	0.140474	0.0937628	0.185999	0.164231	0.199833	0.137134	0.152782	0.142024	0.102686	0.204734	0.187623	0.130382	0	0.166701	0.163608	0.179871	0.17433	0.176536	0.0849303	0.143655	0.147716	0.135168	0	0.110026	0.126468	0.131104	0.131708	0.167985	0.157708	0.12823	0.0752169	0.14036	0.170733	0.173467	0	0.166169	0.183273	0.11742	0.132733	0.0434499	0.139119	0.101453	0.212724	0.12322
SCAP	0.329874	0.411326	0.412283	0.316465	0.351816	0.318318	0.500907	0.407038	0.475273	0.338083	0.304584	0.323119	0.330649	0.528605	0.495877	0.408093	0	0.438283	0.395103	0.431206	0.473496	0.476617	0.296178	0.47298	0.312901	0.30907	0.445758	0.24677	0.289193	0.348709	0.267932	0.511876	0.4174	0.376502	0.164222	0.420648	0.443404	0.391582	0	0.365675	0.442136	0.270516	0.415226	0.279577	0.354179	0.468533	0.532468	0.35403
ELP6	0.131045	0.128849	0.182851	0.215455	0.135311	0.118614	0.13549	0.231311	0.271668	0.132776	0.142984	0.156371	0.194192	0.32503	0.251112	0.230855	0	0.250702	0.235543	0.210865	0.199537	0.279458	0.185776	0.274245	0.113913	0.0882211	0.209618	0.104205	0.173457	0.14718	0.181162	0.294989	0.195667	0.199172	0.120344	0.207099	0.160165	0.154608	0	0.126126	0.219561	0.132193	0.261785	0.0401931	0.127637	0.233535	0.213225	0.166114
CSPG5	0.208449	0.164575	0.250216	0.185714	0.224853	0.221518	0.345577	0.312004	0.384348	0.184197	0.252188	0.223553	0.279658	0.360878	0.226378	0.318187	0	0.235487	0.335467	0.242101	0.301386	0.287602	0.140452	0.352911	0.307695	0.233373	0	0.20687	0.202842	0.230882	0.226696	0.393842	0.23906	0.23232	0.160406	0.237406	0.27702	0.298904	0	0.201891	0.196599	0.132974	0.200663	0.138231	0.320759	0.203461	0.247216	0.14662
SMARCC1	0.638133	0.668694	0.671407	0.613571	0.66887	0.70559	0.646576	0.659424	0.652171	0.589566	0.618662	0.681106	0.549768	0.766046	0.718258	0.715419	0	0.770757	0.607671	0.750363	0.700027	0.742273	0.532679	0.668085	0.678807	0.563961	0.209618	0.544413	0.639047	0.583468	0.456727	0.782655	0.692418	0.660247	0.643283	0.671007	0.662259	0.615038	0	0.600948	0.682548	0.475486	0.688466	0.431331	0.638181	0.801962	0.624057	0.617878
DHX30	0.405154	0.43615	0.436723	0.43283	0.440244	0.454612	0.453305	0.442406	0.54529	0.407916	0.350255	0.413071	0.381926	0.586633	0.537197	0.542516	0	0.514872	0.497044	0.483128	0.532174	0.530776	0.270742	0.461961	0.420409	0.371033	0.209618	0.369994	0.570694	0.38691	0.466367	0.611747	0.494927	0.44641	0.420066	0.442242	0.449766	0.36896	0	0.369371	0.483094	0.347604	0.465666	0.293541	0.399091	0.408712	0.470704	0.332779
MAP4	0.614177	0.616304	0.689908	0.680615	0.61934	0.712411	0.898618	0.785622	0.735707	0.630613	0.721818	0.616016	0.583179	0.696486	0.681091	0.644766	0	0.657498	0.871243	0.662163	0.71752	0.760783	0.469139	0.799558	0.768715	0.514477	0.856333	0.538964	0.638058	0.644409	0.58277	0.704384	0.69471	0.67874	0.550687	0.623811	0.697239	0.720501	0	0.717349	0.719238	0.394832	0.593043	0.448517	0.709063	0.72998	0.65314	0.577664
CDC25A	0.00777949	0.0112165	0.00730746	0.00571348	0.0104735	0.00973152	0.013866	0.00975744	0.0138835	0.00684403	0.00959682	0.00184989	0.00627413	0.0211454	0.00250395	0.00514428	0	0.0119363	0.00831393	0.0142698	0.0072259	0.0134121	0	0.0069984	0.00356018	0.0111024	0	0.0126993	0.0108437	0.00312903	0.00378551	0.00795047	0.00778872	0.00869996	0.0143193	0.00621922	0.0140986	0.0107196	0	0.0045171	0.00513811	0.0136867	0.00967724	0.0121856	0.00719539	0	0.0027087	0.0267336
ZNF589	0.207259	0.204777	0.286296	0.197679	0.252943	0.235515	0.203889	0.228413	0.322703	0.180129	0.232822	0.208917	0.192506	0.304074	0.295974	0.318726	0	0.272108	0.262392	0.266339	0.323868	0.326944	0.244677	0.290011	0.123691	0.174849	0	0.253164	0.139473	0.256515	0.147093	0.363478	0.240009	0.272889	0.196522	0.245456	0.21424	0.237141	0	0.273012	0.272199	0.171067	0.351524	0.144984	0.208227	0.211193	0.361379	0.308115
NME6	0.0402196	0.0393215	0.0601848	0.0659087	0.0400028	0.024549	0.0850747	0.0923373	0.076764	0.0321747	0.043519	0.0420668	0.0684265	0.0849034	0.0747873	0.0803617	0	0.0675698	0.081884	0.0546615	0.0539212	0.136024	0.0410257	0.127827	0.0440465	0.0284324	0	0.0205255	0.0633037	0.0407483	0.0476231	0.0776969	0.0668721	0.106768	0.0329624	0.070728	0.0895961	0.0694847	0	0.054444	0.0796616	0.0299554	0.0668069	0.00705607	0.0460507	0.0629249	0.0781588	0.11158
SPINK8	0.00391129	0.00316131	0.0120982	0.0524128	0.0210636	0.00649864	0.0019193	0.00938528	0.0225026	0.00292773	0	0.0025299	0	0.0178938	0.00573573	0.0282817	0	0.0238363	0.0183119	0.00681685	0.0275811	0.0363014	0	0.0212898	0.00871822	0.00192204	0	0.00932812	0.0243583	0.0132385	0	0.013817	0.00509616	0.0209548	0.00238722	0.0116715	0.00906576	0.00842942	0	0.00886423	0.0102414	0.00411242	0.0274049	0	0.00244481	0.00923142	0.00562145	0.00840056
FBXW12	0.0168887	0.0267763	0.0228816	0.0150262	0.0237855	0.0201361	0.0100706	0.0221458	0.0215619	0.00287192	0.0141279	0.0177925	0.0123381	0.0144138	0.00924298	0.0170038	0	0.0180547	0.011439	0.0215706	0.0236983	0.0295327	0.0629236	0.0186801	0.0122664	0.00822412	0.571208	0.0255676	0.0301601	0.0169361	0.0136126	0.0337684	0.0161941	0.014069	0.0188921	0.0223737	0.00963237	0.0265894	0	0.0234289	0.0198698	0.0151978	0.0322596	0.00462035	0.00285407	0.0118915	0.021474	0.0240449
PLXNB1	0.0400072	0.0260563	0.0224808	0.0181597	0.0298541	0.0266178	0.0196387	0.0322669	0.0323072	0.0116488	0.0160376	0.0249732	0.0335917	0.0116564	0.0554844	0.0114214	0	0.0213897	0.0292081	0.0307277	0.0184637	0.0214699	0.0369245	0.0184985	0.0334418	0.029682	0	0.028615	0.0222979	0.0405396	0.0284993	0.0422249	0.0390037	0.00731841	0.0260529	0.0211579	0.018119	0.0177392	0	0.0203457	0.0111022	0.0213695	0.0281094	0.0111541	0.0239606	0.0019523	0.0133645	0.00901252
CCDC51	0.011025	0.0183598	0.0171472	0.0161946	0.0221335	0.0243575	0.0281474	0.028906	0.0296552	0.00943564	0.017684	0.00788134	0.00911954	0.027745	0.028367	0.0301779	0	0.0166326	0.0461166	0.018937	0.0240913	0.0360713	0	0.0358069	0.023364	0.00419349	0	0.00461131	0.0108555	0.0150822	0.020908	0.0401369	0.0224026	0.015531	0.00148989	0.00893081	0.0195137	0.0301456	0	0.0128292	0.0154452	0.00247903	0.0211544	0	0.00806983	0.00555894	0.0298405	0.0188861
TMA7	0.146393	0.136049	0.224094	0.397819	0.269121	0.229197	0.532362	0.295644	0.322509	0.119586	0.188311	0.105285	0.151338	0.30696	0.172598	0.273747	0	0.171648	0.480273	0.144855	0.259048	0.225728	0.0688781	0.275116	0.29573	0.138935	0	0.236856	0.385672	0.191794	0.181058	0.31449	0.162521	0.175904	0.0501639	0.10762	0.208094	0.208911	0	0.20087	0.162938	0.125992	0.208539	0.113878	0.232688	0.210312	0.133342	0.144098
ATRIP	0.0422213	0.0461955	0.0467454	0.050485	0.0308145	0.0360037	0.0243377	0.0398438	0.0542018	0.0458719	0.0276753	0.0316354	0.059154	0.0543109	0.0579174	0.0531206	0	0.0520623	0.0502451	0.0454022	0.0457536	0.0712676	0.0146633	0.0588369	0.0353049	0.0453722	0	0.0197114	0.0477971	0.0274488	0.0248837	0.0800219	0.039937	0.037721	0.0426417	0.0319967	0.0418394	0.0384317	0	0.0419807	0.043573	0.0377832	0.053851	0.0085595	0.0416351	0.0438461	0.0772604	0.0502137
SHISA5	0.100373	0.110492	0.121456	0.10755	0.0873359	0.0913688	0.122892	0.124505	0.159583	0.074186	0.086239	0.0839057	0.138474	0.152343	0.112455	0.121322	0	0.10797	0.173519	0.126198	0.105876	0.159342	0.145448	0.146287	0.104065	0.106022	0	0.0929206	0.104905	0.0846221	0.0629862	0.167733	0.122647	0.101417	0.0587551	0.0908198	0.10546	0.0783775	0	0.104806	0.114847	0.0511153	0.0836424	0.0533808	0.135183	0.0780305	0.084013	0.116336
PFKFB4	0.117567	0.130349	0.121071	0.0996902	0.112299	0.102098	0.117467	0.13658	0.128968	0.0758868	0.0986235	0.0971641	0.109215	0.134539	0.200504	0.137244	0	0.162458	0.0983392	0.11956	0.133058	0.141973	0.0588608	0.15	0.0921034	0.0632933	0	0.0773784	0.0756076	0.108366	0.116095	0.120696	0.155718	0.146611	0.137393	0.152696	0.132078	0.134351	0	0.117638	0.106999	0.075961	0.134215	0.0583767	0.126296	0.139072	0.170185	0.172932
COL7A1	0.133405	0.214052	0.134707	0.122022	0.171573	0.167536	0.256181	0.198623	0.180119	0.104375	0.0914475	0.0920577	0.143287	0.179665	0.205179	0.140113	0	0.209411	0.128271	0.212882	0.176492	0.130571	0.0245305	0.18598	0.138687	0.13607	0.791454	0.203833	0.149279	0.193288	0.12385	0.168568	0.214527	0.143692	0.142231	0.177584	0.172287	0.147769	0	0.131373	0.177052	0.104139	0.19782	0.0636595	0.19291	0.17492	0.242482	0.224224
UQCRC1	0.229923	0.22858	0.311867	0.313293	0.270436	0.283928	0.331329	0.323563	0.403631	0.164775	0.202478	0.179912	0.236729	0.505655	0.339955	0.410446	0	0.331577	0.386796	0.287361	0.297552	0.342905	0.0368211	0.406703	0.341006	0.230091	0.501496	0.237895	0.380206	0.221448	0.236568	0.40902	0.32462	0.254084	0.13465	0.252683	0.343535	0.29624	0	0.219695	0.323865	0.218248	0.314305	0.143153	0.281082	0.277249	0.29539	0.228435
SLC26A6	0.0143939	0.0189185	0.0121164	0.00767737	0.0121388	0.0183357	0.0193147	0.0155495	0.0212521	0.00683714	0.00209328	0.0128312	0.02054	0.00610791	0.0448397	0.0228993	0	0.00304141	0.022903	0.0126109	0.0170143	0.0159693	0.0309673	0.0140788	0.00864772	0.00664633	0.220245	0.0299259	0.009122	0.0136211	0.0199897	0.024664	0.0156465	0.0142016	0.00148989	0.0112653	0.0246621	0.0215572	0	0.0186008	0.0138669	0.0150141	0.0303089	0.0114154	0.0206925	0.0124002	0.0115706	0.0155386
CELSR3	0.105843	0.142715	0.130273	0.104654	0.145621	0.0984939	0.204652	0.171056	0.143325	0.0911872	0.0978442	0.0843396	0.152124	0.128368	0.135938	0.0999686	0	0.112375	0.130506	0.132349	0.14674	0.110199	0.0547202	0.081065	0.114175	0.0822717	0	0.0953705	0.145371	0.124534	0.0898339	0.158905	0.151238	0.1165	0.0607837	0.0987073	0.139648	0.154895	0	0.108343	0.112918	0.126146	0.126362	0.104173	0.149846	0.086087	0.169312	0.180004
NCKIPSD	0.129792	0.134199	0.173916	0.211592	0.177133	0.221437	0.230352	0.222706	0.23133	0.161312	0.127918	0.148831	0.193891	0.178147	0.186613	0.153333	0	0.133516	0.256218	0.173734	0.176094	0.2541	0.0406999	0.153365	0.223748	0.144616	0	0.181873	0.259886	0.165737	0.168587	0.222839	0.188407	0.127432	0.15334	0.204439	0.211434	0.163949	0	0.152018	0.122491	0.154387	0.183748	0.110484	0.217441	0.192346	0.256515	0.175737
IP6K2	0.302288	0.350145	0.351794	0.338353	0.358559	0.300871	0.480773	0.395869	0.436528	0.316532	0.303788	0.339609	0.327935	0.441819	0.365545	0.42387	0	0.347563	0.425249	0.336486	0.392819	0.406165	0.141546	0.51297	0.359569	0.284146	0.220245	0.333187	0.361815	0.331905	0.404963	0.448	0.379518	0.390059	0.234036	0.360542	0.452115	0.407679	0	0.383989	0.368124	0.266098	0.345232	0.24891	0.336512	0.416268	0.391202	0.392191
PRKAR2A	0.695035	0.679172	0.761779	0.677675	0.722623	0.627033	0.66538	0.720766	0.769882	0.679171	0.626992	0.726077	0.640565	0.835582	0.845397	0.710861	0	0.699887	0.672443	0.702781	0.766358	0.771418	0.608897	0.738272	0.629921	0.753689	0	0.514383	0.691684	0.60826	0.682904	0.780741	0.774357	0.735707	0.771046	0.788173	0.761992	0.714994	0	0.685651	0.781118	0.673143	0.716194	0.558678	0.703003	0.74824	0.820385	0.758999
SLC25A20	0.0638467	0.0696028	0.0717587	0.078542	0.0618729	0.0564373	0.0298642	0.051047	0.0658504	0.0523386	0.0297965	0.0656179	0.0672818	0.109098	0.0854466	0.0799673	0	0.0742709	0.0544308	0.0919541	0.0538868	0.0633008	0.102131	0.0642672	0.089333	0.0800418	0	0.038738	0.0378197	0.0541633	0.023873	0.0364675	0.0520202	0.0308331	0.035111	0.0571772	0.0445444	0.04499	0	0.0506709	0.0594769	0.0358976	0.05501	0.0255367	0.0458431	0.0647683	0.0674479	0.0273308
ARIH2OS	0.00352743	0.010138	0.0176911	0.0219422	0.010866	0.0090615	0.0332573	0.0307358	0.0538291	0.0191136	0.0141661	0.0129347	0.0146675	0.0945469	0.0476467	0.0579395	0	0.0408303	0.0305296	0.0287097	0.0237681	0.0466733	0.0205919	0.0530782	0.0053998	0.00854276	0	0.00565175	0.00826452	0.00858928	0.00930528	0.0475616	0.0232806	0.0315837	0.0117881	0.0133783	0.02918	0.0307617	0	0.025777	0.0411859	0.0140998	0.0302556	0	0.0158938	0.0310681	0.0463109	0.0568133
ARIH2	0.51352	0.591021	0.621556	0.60133	0.612509	0.546113	0.556443	0.641147	0.731379	0.523731	0.572226	0.541844	0.590075	0.7275	0.776272	0.687269	0	0.601912	0.639805	0.663838	0.734434	0.672516	0.431864	0.778005	0.480902	0.516873	0.429412	0.534771	0.527915	0.55398	0.529606	0.754084	0.662739	0.527953	0.449896	0.657532	0.608631	0.658413	0	0.544046	0.700912	0.454008	0.65993	0.418508	0.500297	0.763676	0.707705	0.576021
P4HTM	0.395417	0.392825	0.418821	0.474214	0.401996	0.384534	0.452311	0.524645	0.654428	0.346749	0.339408	0.395246	0.452196	0.751589	0.572378	0.622502	0	0.593107	0.633997	0.425412	0.559119	0.583302	0.262406	0.521586	0.41621	0.375752	0.209618	0.343437	0.496312	0.381923	0.437537	0.758012	0.516833	0.414814	0.284467	0.477839	0.492377	0.439671	0	0.470721	0.518232	0.283394	0.508493	0.292604	0.414757	0.565924	0.42109	0.211479
WDR6	0.165353	0.187293	0.187349	0.189958	0.200542	0.173239	0.397612	0.237267	0.223878	0.158814	0.133459	0.143918	0.233547	0.227487	0.204117	0.148282	0	0.168797	0.208491	0.233146	0.222185	0.15483	0.138191	0.18578	0.213319	0.182185	0.445758	0.233533	0.194723	0.217646	0.216649	0.242689	0.239774	0.18765	0.113954	0.179262	0.263383	0.243307	0	0.191608	0.193962	0.148187	0.167278	0.172152	0.264815	0.1003	0.248729	0.427782
DALRD3	0.0398236	0.0768713	0.105901	0.132373	0.125853	0.115671	0.0948329	0.102046	0.182199	0.0626704	0.0450354	0.0337883	0.0691956	0.23451	0.106587	0.182099	0	0.202152	0.135263	0.0858834	0.1379	0.139979	0.0478054	0.212575	0.0670104	0.067879	0	0.0575552	0.128221	0.0747286	0.044387	0.141183	0.0821545	0.143671	0.0334744	0.0860665	0.0953173	0.0792068	0	0.0893957	0.139044	0.0312654	0.129796	0.0197702	0.0840744	0.0470148	0.161867	0.0913292
NDUFAF3	0.0554899	0.0343382	0.065801	0.0749719	0.0708948	0.063461	0.134773	0.0649354	0.0923644	0.0303322	0.0534939	0.023939	0.0348749	0.129025	0.0531122	0.0891	0	0.0804422	0.14898	0.0367994	0.0751306	0.0607097	0.0317082	0.0852958	0.113086	0.0507082	0	0.045962	0.0783077	0.0399237	0.0338965	0.0686299	0.0549041	0.0361178	0.0134474	0.0281523	0.0663123	0.0452015	0	0.0522187	0.0538707	0.0237388	0.0503058	0.0344702	0.0604621	0.0569323	0.0380476	0.0438928
IMPDH2	0.0163938	0.0161052	0.0276869	0.029637	0.0276173	0.0482024	0.0514063	0.0387522	0.0448936	0.0167935	0.0184299	0.0162471	0.0382378	0.0388212	0.0225942	0.0219991	0	0.0325494	0.0651718	0.0217886	0.0436876	0.0253245	0	0.040918	0.0360063	0.0239678	0	0.0317009	0.0336702	0.0286873	0.0161865	0.0300631	0.0330852	0.0189549	0.0210434	0.0320222	0.0283666	0.0256227	0	0.0111692	0.0139293	0.00266721	0.0267106	0.00544627	0.0262471	0.0242928	0.0270926	0.0185869
QRICH1	0.564242	0.517195	0.492207	0.467749	0.436878	0.439576	0.347284	0.467422	0.463927	0.451875	0.389573	0.556625	0.449632	0.739203	0.692754	0.507977	0	0.649909	0.533746	0.569556	0.502771	0.561933	0.585163	0.493317	0.404316	0.463363	0.429412	0.374472	0.470415	0.449961	0.494558	0.598404	0.486017	0.465943	0.475708	0.49297	0.434027	0.436444	0	0.446397	0.518566	0.350533	0.589635	0.257253	0.419469	0.444571	0.538654	0.409012
QARS	0.064556	0.0524854	0.0635533	0.0801447	0.0845106	0.0906233	0.0783778	0.0860777	0.0896931	0.0374189	0.0519816	0.0491006	0.0865497	0.134858	0.110522	0.10806	0	0.0923947	0.0836033	0.0589843	0.111218	0.0907263	0.0169961	0.10588	0.0638567	0.0894669	0	0.045296	0.098865	0.0804395	0.0605257	0.0940331	0.066703	0.0432299	0.0618137	0.0608293	0.0783325	0.0648072	0	0.0440418	0.10227	0.0363816	0.0787036	0.0710141	0.0515627	0.0779463	0.0473684	0.0302235
USP19	0.0634405	0.0750384	0.0773678	0.0823708	0.0726686	0.0738861	0.162907	0.114153	0.122149	0.0634682	0.072612	0.0341882	0.0640987	0.101165	0.0802486	0.095442	0	0.0721875	0.146472	0.0776902	0.114903	0.100864	0.0483421	0.0675384	0.109543	0.0497881	0	0.0363513	0.0725475	0.0509846	0.0593887	0.112043	0.0775485	0.0479351	0.0233168	0.0941912	0.0925655	0.0796365	0	0.0659278	0.0912884	0.0386137	0.0779899	0.0684597	0.073388	0.0955763	0.0662608	0.0949377
LAMB2	0.0066773	0.00329846	0.0033232	0.00440709	0.0100125	0.00411418	0.00267865	0.00497883	0.00853413	0.00457362	0.00397052	0.00402264	0.0130068	0.00339194	0.00575295	0.00380276	0	0.00282113	0.00293402	0	0.00164998	0.00192323	0.0141063	0	0.00318574	0.00829185	0	0.00882428	0.011093	0.00499277	0.00896082	0.00684003	0.00705875	0	0.00436989	0.00487404	0.00379302	0.00748734	0	0.00358516	0.00120355	0.00826628	0.00674587	0	0	0	0.00407967	0.00530206
CCDC71	0.00773502	0.00828381	0.0189875	0.030053	0.0199443	0.0288573	0.0748272	0.0367027	0.0349175	0.0159792	0.0192945	0.0100976	0.0124761	0.0374888	0.00797432	0.0379708	0	0.0281668	0.0483407	0.0188362	0.0164365	0.0243402	0	0.0374712	0.0115307	0.0148445	0	0.0147948	0.0200193	0.0137961	0.0317765	0.0337597	0.0301462	0.0350496	0.00971197	0.0178063	0.0220045	0.0199894	0	0.0181184	0.0101688	0.00562376	0.0140142	0.0245075	0.030324	0.0159293	0.0116907	0.0472823
KLHDC8B	0.0128501	0.016533	0.0284531	0.0191781	0.0337273	0.0184439	0.0191706	0.0384604	0.0382911	0.0193053	0.0183406	0.0110276	0.0225902	0.0361271	0.0349507	0.0166682	0	0.0301216	0.0357514	0.0274089	0.0345658	0.0342969	0.0154257	0.034861	0.015703	0.0184702	0	0.0445976	0.0174134	0.0313119	0.0105281	0.0326469	0.0256076	0.0277396	0.0175014	0.0263594	0.0405715	0.0156642	0	0.0171015	0.0210494	0.00526645	0.0432232	0.0057742	0.027637	0.0307078	0.0363898	0.0246068
C3orf84	0.00126444	0.00300379	0.0041671	0.0085602	0.00901056	0.00111859	0.00527967	0.00490959	0.00256012	0.00208046	0.00321277	0.00232655	0	0.00865898	0	0	0	0.00245831	0.00483257	0.00144971	0	0.00662393	0.0205936	0.00307909	0.00730597	0.00124812	0	0	0.00696236	0.00169807	0	0.00937905	0.00184017	0	0.00313396	0.00102349	0.00119318	0.00159935	0	0.00374252	0.00523195	0.00223794	0.00207982	0	0.00897018	0.0056471	0	0
CCDC36	0.00618608	0.0152196	0.0238125	0.042946	0.0184954	0.012518	0.0399261	0.0183691	0.0164762	0.0154801	0.00509115	0.00878536	0.00259997	0.0194078	0.0139983	0.0339138	0	0.0144906	0.00662244	0.0125741	0.0165995	0.0194184	0	0.0214764	0.00491111	0.0010097	0	0.011421	0.0274231	0.0266544	0.0127442	0.0156863	0.0158509	0.0239759	0.0146352	0.0165161	0.0414782	0.0172556	0	0.00617677	0.00710315	0.00675197	0.0161317	0.00432863	0.00238737	0.0234716	0.0141956	0.0705875
C3orf62	0.099136	0.100704	0.122366	0.110671	0.0882644	0.0624542	0.151905	0.10556	0.140114	0.134716	0.0810556	0.0886271	0.110281	0.136338	0.1448	0.117076	0	0.12194	0.110337	0.113319	0.145729	0.110013	0.0413764	0.092435	0.113258	0.0775501	0.209618	0.106212	0.13904	0.0978811	0.152247	0.127762	0.145274	0.106683	0.0716633	0.101612	0.15803	0.155013	0	0.100375	0.124812	0.0907127	0.093506	0.0920101	0.0917	0.133934	0.151366	0.167849
USP4	0.350822	0.304048	0.330113	0.32116	0.302301	0.257992	0.266404	0.433945	0.394294	0.407734	0.365136	0.384799	0.44547	0.504346	0.469282	0.407238	0	0.404544	0.311729	0.376219	0.388133	0.399281	0.333061	0.398523	0.307521	0.331288	0.209618	0.20646	0.291956	0.276976	0.36976	0.402995	0.416367	0.34947	0.388534	0.439875	0.366099	0.313346	0	0.353568	0.421549	0.28398	0.328216	0.277879	0.311176	0.494878	0.545114	0.353271
RHOA	0.179111	0.262369	0.304827	0.260288	0.229945	0.275187	0.348975	0.316086	0.360015	0.22007	0.248972	0.224054	0.228484	0.347415	0.268278	0.347801	0	0.21605	0.367134	0.236164	0.306347	0.336981	0.192257	0.337529	0.29265	0.268177	0	0.185407	0.22285	0.203826	0.240451	0.349175	0.255955	0.277197	0.148773	0.249496	0.318491	0.24668	0	0.261329	0.273692	0.117791	0.246516	0.11156	0.254811	0.245527	0.290593	0.26127
TCTA	0.0615807	0.0538606	0.094643	0.107981	0.102257	0.0862813	0.0639531	0.114701	0.176907	0.0640234	0.054051	0.0577725	0.0688433	0.177175	0.150389	0.188381	0	0.145681	0.135112	0.0986734	0.0876253	0.16328	0	0.228255	0.0732546	0.0680862	0.209618	0.0631187	0.0565414	0.0844133	0.0922409	0.122692	0.0912235	0.0878673	0.0455219	0.111509	0.0930625	0.0944828	0	0.0620616	0.113771	0.0293737	0.0948814	0.00460151	0.0633282	0.136344	0.12638	0.0698673
AC104452.1	0	0.00169439	0.00213698	0	0.00111739	0	0	0.00107325	0.000475203	0	0	0	0	0	0	0	0	0	0.000982242	0	0	0.00127335	0	0	0	0	0	0	0	0.0012827	0	0	0	0	0	0	0.000558358	0	0	0	0	0	0.0014699	0	0	0	0	0
DAG1	0.103427	0.138269	0.193118	0.204212	0.154727	0.166169	0.194566	0.169684	0.239004	0.182412	0.136533	0.156781	0.150136	0.149913	0.205485	0.195015	0	0.162902	0.201774	0.204403	0.194533	0.189134	0.134067	0.215238	0.12155	0.151449	0.209618	0.183584	0.127074	0.152444	0.144982	0.18312	0.181362	0.209218	0.107682	0.194593	0.182161	0.175512	0	0.168441	0.185596	0.0537867	0.185641	0.189507	0.208611	0.192772	0.22234	0.198641
BSN	0.428619	0.522009	0.539534	0.548557	0.575315	0.511813	0.713262	0.576291	0.759751	0.506563	0.511709	0.509749	0.472209	0.504942	0.637556	0.650378	0	0.615312	0.653116	0.635559	0.673964	0.68566	0.443898	0.802872	0.55951	0.418155	0.220245	0.420824	0.515062	0.453922	0.448168	0.730056	0.558673	0.584956	0.339773	0.63845	0.579562	0.478614	0	0.502427	0.775409	0.303325	0.49158	0.332687	0.546274	0.778207	0.809908	0.653409
APEH	0.0553817	0.0537902	0.048589	0.0604908	0.068622	0.0789606	0.0385575	0.0747132	0.0968552	0.0278389	0.0460726	0.0366439	0.0835035	0.0933465	0.0744416	0.0656101	0	0.0759817	0.117969	0.087116	0.0612014	0.0556981	0.0107779	0.0543816	0.10688	0.0724532	0	0.0274977	0.0687396	0.0352328	0.1167	0.0749098	0.0748834	0.0463661	0.050358	0.0550207	0.0397423	0.0524795	0	0.0478754	0.0510801	0.0263328	0.0542399	0.0685039	0.0803577	0.0455202	0.0679913	0.0370118
MST1	0.0262264	0.0214768	0.0274479	0.0229941	0.0282449	0.0281833	0.025006	0.0338671	0.044944	0.00452295	0.0202027	0.0161279	0.0197346	0.0492929	0.0376139	0.0275049	0	0.052616	0.024707	0.0355517	0.0536407	0.020074	0.0458875	0.0383359	0.0142664	0.0260758	0	0.0252654	0.0204584	0.0391609	0.0203104	0.0459581	0.0296919	0.0307745	0.00982718	0.0258565	0.0377732	0.0276067	0	0.017565	0.0238674	0.019262	0.035086	0.0135642	0.0119805	0.0194358	0.0676449	0.0180648
RNF123	0.120434	0.174098	0.186018	0.182943	0.192907	0.136979	0.219293	0.182779	0.250981	0.135321	0.108618	0.118884	0.136081	0.257301	0.277625	0.17494	0	0.186424	0.186891	0.185157	0.201415	0.217467	0.0783222	0.210531	0.126638	0.0895686	0.791454	0.118143	0.16183	0.170754	0.12632	0.246085	0.205237	0.174939	0.0843844	0.180536	0.238786	0.208056	0	0.197213	0.221688	0.133387	0.151789	0.0491019	0.1914	0.153775	0.261119	0.185916
GMPPB	0.00829344	0.016764	0.0272814	0.0493313	0.0227238	0.0395421	0.0391871	0.0266962	0.057261	0.0106856	0.0121091	0.0126071	0.0303445	0.0755603	0.0300075	0.0522274	0	0.0427147	0.059469	0.036053	0.0541129	0.0316002	0.0076854	0.0405895	0.0275874	0.0388255	0	0.0214293	0.0393243	0.023814	0.00974721	0.036032	0.0278893	0.0374088	0.0113105	0.0224385	0.0296401	0.0226039	0	0.018776	0.0463447	0.00652501	0.0360077	0.020138	0.0290851	0.0098874	0.0258754	0.0208461
IP6K1	0.495006	0.483383	0.583621	0.524377	0.546945	0.535705	0.541931	0.556672	0.699185	0.488031	0.502543	0.538538	0.425666	0.610194	0.601428	0.573651	0	0.59147	0.647486	0.614321	0.672875	0.644414	0.440137	0.722471	0.468785	0.465978	0.337312	0.378779	0.393551	0.484985	0.530488	0.683648	0.499782	0.580382	0.361151	0.549751	0.590562	0.522263	0	0.503949	0.605168	0.30553	0.445566	0.282039	0.501415	0.548886	0.606621	0.561164
CDHR4	0	0.00736879	0.000447364	0.00619698	0.00372812	0.0030549	0	0	0.00356232	0	0	0	0.00251449	0	0	0.0014284	0	0.00324987	0.00271753	0.00149924	0.000954891	0	0	0	0.00116036	0	0	0	0.00482786	0.00109924	0.00197739	0	0	0.00302562	0.00197313	0	0.00166985	0	0	0	0	0.00163601	0	0	0	0.00200163	0	0.00482882
INKA1	0.0084378	0.00757778	0.00973623	0.0200156	0.00396759	0.0066276	0.0120476	0.00529831	0.0314126	0.00611725	0.00438436	0.0095924	0.0206289	0.0212402	0.00610138	0.0182196	0	0.0190904	0.035341	0.0185577	0.014442	0.0222551	0	0.0147777	0.0256893	0.0180501	0	0.00287152	0.011359	0.00690772	0.00480627	0.0161757	0.00625864	0.00477293	0	0.00771379	0.00357139	0.0104782	0	0.0135492	0.0148349	0	0.0089039	0.00813009	0.0107937	0.00546852	0.0156305	0.00208941
UBA7	0.00329133	0.00436469	0.00150351	0.00206586	0.00570685	0.00504991	0.000727082	0.00523666	0.00300567	0	0	0	0	0	0	0.00191576	0	0.00403421	0.00177225	0.00329621	0.00316031	0.000871755	0	0	0.00105139	0.00464547	0	0	0	0.00271601	0.00180971	0.00163442	0.00327662	0	0	0.00517338	0	0.00441419	0	0	0	0	0	0	0	0	0.00326357	0.00221462
TRAIP	0.00694753	0.0155127	0.00865589	0.00592754	0.00996368	0.00502932	0.0105859	0.0117448	0.01474	0.00658067	0.00535384	0.00486989	0	0.00457831	0.00946741	0.0104596	0	0.0160855	0.00834527	0.00669587	0.0087745	0.0195741	0	0.0112824	0.013581	0.00518345	0	0.00831224	0.0147313	0.0132086	0.0133121	0.0143649	0.0105596	0.0107446	0	0.00564324	0.0140166	0.00565094	0	0.010402	0.00968665	0.007188	0.00769048	0	0.0095348	0.00551234	0.0258344	0.0157906
CAMKV	0.211704	0.173226	0.232492	0.263461	0.298491	0.273013	0.332914	0.297092	0.376535	0.164696	0.121201	0.15563	0.201791	0.23881	0.304614	0.231783	0	0.203076	0.309011	0.244606	0.293223	0.216524	0.251551	0.330396	0.220947	0.219055	0.429863	0.174599	0.238736	0.256476	0.275349	0.399317	0.261998	0.18531	0.158195	0.17605	0.233193	0.216098	0	0.168962	0.185722	0.145211	0.226679	0.168346	0.26601	0.0747899	0.269992	0.0952053
MST1R	0.00445479	0.00943798	0.0143683	0.0117496	0.0104852	0.00397562	0.016286	0.0134437	0.007258	0.00762055	0.0147626	0.007345	0.00886435	0.0180442	0.0119234	0.0114235	0	0.0158427	0.00829508	0.0104644	0.0102819	0.00629572	0.0154257	0.0161453	0.00849798	0.00508906	0	0.012832	0.00665698	0.0046215	0.00669722	0.00922321	0.00920002	0.00942102	0.00493441	0.00813896	0.0144525	0.017975	0	0.00288851	0.0120021	0.00328197	0.015841	0	0.0106892	0.00837982	0.0181535	0.00493992
MON1A	0.0635853	0.0822017	0.0785666	0.0723526	0.0650529	0.0542111	0.0674745	0.0678002	0.0995754	0.0701115	0.0849933	0.0634775	0.0616346	0.108586	0.103409	0.0892103	0	0.0949645	0.105168	0.0771364	0.105909	0.0886399	0.108307	0.0981882	0.0728755	0.0844998	0	0.0395778	0.0566098	0.0508488	0.0673524	0.0841917	0.0847106	0.0933816	0.0416483	0.0727357	0.0620405	0.0762749	0	0.0830173	0.113409	0.039143	0.0627079	0.0486101	0.0810246	0.0524778	0.0883605	0.0797828
RBM6	1.31794	1.45916	1.44691	1.53517	1.4882	1.42559	1.29078	1.51581	1.57443	1.3965	1.37107	1.41864	1.3823	1.8231	1.78653	1.65292	0	1.67686	1.45966	1.62617	1.60426	1.54904	1.39462	1.68277	1.27977	1.35815	0.781132	1.29452	1.37229	1.44485	1.33376	1.65728	1.54017	1.54304	1.44854	1.62155	1.55738	1.4637	0	1.4445	1.54767	1.28702	1.60121	1.03961	1.34986	1.44785	1.6334	1.36661
RBM5	0.592913	0.580093	0.592921	0.604895	0.669789	0.675316	0.649382	0.662183	0.69398	0.509354	0.559893	0.555744	0.509808	0.640225	0.627537	0.636321	0	0.560536	0.660777	0.682856	0.746293	0.666982	0.265022	0.662448	0.650665	0.600466	0	0.551887	0.59183	0.478913	0.58445	0.726086	0.605642	0.621178	0.406567	0.647784	0.626734	0.654481	0	0.616426	0.663948	0.357116	0.561824	0.460153	0.596211	0.437102	0.624953	0.508176
SEMA3F	0.00168983	0.00676202	0.00307436	0.00451627	0.00166369	0.00271139	0.00155625	0.00268233	0.00812151	0	0	0.00177418	0	0	0.00364796	0.0685	0	0.00298056	0.00105006	0.00169093	0.00192502	0.00084409	0	0.00721097	0.00479436	0.0016418	0	0.0016281	0.00481924	0.00328296	0.00594098	0.002015	0.00669048	0	0	0.00212536	0.00166298	0	0	0.0019024	0.00444495	0.00344465	0.00173978	0	0.0275683	0	0.00679594	0
SLC38A3	0.00254874	0.00594323	0.0032985	0.00273079	0.00415336	0.00867038	0.00221113	0.0193523	0.0102269	0.00400536	0.00161831	0.00587396	0.00249615	0	0.0122781	0.0114836	0	0.00387534	0.0089366	0.0131081	0.00582132	0.00549413	0	0.00946012	0.00358494	0.0100509	0	0.00381835	0.0060567	0.00229404	0.00993061	0.0191683	0.00458058	0.00954687	0	0.00535666	0.00476884	0.00485465	0	0.0066234	0.0108472	0.00825044	0.00987142	0	0.00645747	0.00450401	0.0113701	0.00441466
GNAI2	0.119926	0.150951	0.192718	0.19323	0.190241	0.160056	0.270236	0.264291	0.275764	0.156863	0.144898	0.150679	0.187565	0.230348	0.26939	0.226422	0	0.214189	0.244051	0.163483	0.175755	0.233165	0.320438	0.310405	0.155438	0.133639	0.561338	0.16297	0.17416	0.17116	0.253733	0.201245	0.241592	0.212763	0.135068	0.168516	0.225891	0.220298	0	0.183344	0.203625	0.166891	0.203918	0.131621	0.229644	0.287367	0.248773	0.307886
SEMA3B	0.0267826	0.0305887	0.0195254	0.0240857	0.0196835	0.0169996	0.0116091	0.0342949	0.0262673	0.0166458	0.0192324	0.010997	0.0365787	0.033126	0.0234722	0.0172745	0	0.0202762	0.0119274	0.0186851	0.0196023	0.0183798	0.0798741	0.0214064	0.0179593	0.00927634	0	0.00849327	0.0257996	0.0319719	0.0419742	0.0198138	0.0194572	0.0128997	0.0114018	0.0084356	0.0113967	0.0252077	0	0.0111321	0.0115435	0.00982842	0.014898	0.0259117	0.00340148	0.0131155	0.0170569	0.0624121
LSMEM2	0	0.00532986	0.00545808	0.0107384	0.01004	0.00156066	0.00690304	0.00340104	0.00640285	0	0	0.00268216	0.00336782	0.00859038	0.00223794	0.0103952	0	0.00241472	0.00310389	0.00224659	0.00250934	0.00751222	0	0.0162072	0.00618395	0.00683381	0	0	0.008707	0.0041753	0.0046212	0.0144967	0.00282892	0.00327385	0.00349335	0.00394656	0.0025762	0.00363484	0	0.00183715	0.00428577	0	0	0	0	0.00499688	0	0.0161714
IFRD2	0.0262809	0.0431358	0.0649749	0.0667593	0.0663942	0.0374931	0.0662388	0.0814281	0.0934927	0.0390764	0.0332096	0.0385687	0.0442519	0.0982557	0.048208	0.101262	0	0.0889514	0.089615	0.0838184	0.0647669	0.0627892	0.0457027	0.139899	0.0538295	0.0231914	0	0.0424543	0.0424627	0.0463761	0.0496745	0.0897139	0.0618305	0.0857844	0.0146061	0.0428828	0.0714953	0.0711685	0	0.0563092	0.0616414	0.0403224	0.0615469	0.0391981	0.0894121	0.0438493	0.0430628	0.055726
HYAL3	0.00880833	0.0112487	0.014464	0.00984418	0.0080885	0.0150852	0.00662591	0.0182845	0.0186305	0.0188837	0.014193	0.0107105	0.0127014	0.00556871	0.0141305	0.0100202	0	0.0169256	0.0205379	0.0205391	0.00905515	0.00831155	0	0.0147686	0.0132304	0.00724686	0	0.0100536	0.0128137	0.014121	0.0140708	0.010665	0.017776	0.0193067	0.00439327	0.011309	0.00932798	0.0196909	0	0.00491031	0.0111473	0.00668023	0.0173798	0.0172132	0.0230706	0.0209519	0.00506107	0.0272063
HYAL1	0.0438966	0.0385094	0.0547033	0.0819917	0.0582974	0.0347886	0.0245883	0.0407695	0.0553681	0.0402546	0.0239825	0.0344601	0.0374219	0.0668167	0.043054	0.0700121	0	0.0574575	0.0575034	0.0632654	0.0713881	0.0472441	0.00602196	0.0990038	0.0260444	0.025287	0	0.0358625	0.0453257	0.0627144	0.0101627	0.0473198	0.0444605	0.0574373	0.019203	0.0505329	0.0428622	0.0313151	0	0.0320137	0.0704478	0.0426495	0.0577659	0.0204016	0.0193475	0.0609469	0.048921	0.0545388
HYAL2	0.0128256	0.00780902	0.0190115	0.0151085	0.00996187	0.0151358	0.0102628	0.0308755	0.0369984	0.0126798	0.00773564	0.0174827	0.0197233	0.0367585	0.0109748	0.0470949	0	0.0236514	0.0269549	0.0170172	0.0328951	0.0266944	0	0.0310169	0.0217482	0.0125623	0	0.0133985	0.0116757	0.0128669	0.00883524	0.0236515	0.0120678	0.0221792	0	0.0115897	0.0146786	0.0147031	0	0.00851011	0.0205058	0.0058189	0.019559	0	0.00552968	0.0134385	0.0298512	0.00906606
TUSC2	0.0861629	0.0859805	0.0890368	0.106073	0.0685661	0.0714081	0.180576	0.107807	0.150167	0.0434198	0.067204	0.0537221	0.0741059	0.14364	0.055809	0.107368	0	0.0559923	0.205991	0.0810675	0.113925	0.122167	0.0801656	0.146032	0.122324	0.0853162	0	0.0520961	0.103414	0.0474774	0.0584615	0.13833	0.071024	0.0670024	0.0340678	0.0698091	0.0977408	0.0825031	0	0.0674822	0.0528145	0.0445763	0.0501134	0.0268346	0.0907223	0.0997382	0.0654964	0.0930194
RASSF1	0.0421951	0.0481128	0.0599314	0.0495278	0.0373913	0.0267842	0.0561471	0.068844	0.0838848	0.050701	0.0399918	0.0413472	0.0352663	0.115242	0.0673155	0.0799815	0	0.0572226	0.0509441	0.047925	0.0734027	0.0472771	0.0817181	0.058871	0.0349773	0.0274712	0.571208	0.0334601	0.0394776	0.0413137	0.0372175	0.0718369	0.0602742	0.0672229	0.0350404	0.0508256	0.0586035	0.0473077	0	0.0201365	0.0842812	0.0125428	0.0411574	0.0393159	0.0329793	0.046486	0.0520738	0.0289477
ZMYND10	0.00216943	0.00378468	0.00715185	0.00716164	0.00464468	0.00184341	0.0175777	0.0103826	0.0080468	0.00627875	0.00371177	0.00872904	0.00203765	0.00782938	0.00551068	0.00620799	0	0.0108525	0.00608698	0.0036084	0.00274647	0.00473938	0	0.0106851	0.00696966	0.00169614	0	0	0.00354789	0.00590853	0.0122358	0.00952569	0.00971784	0.00349952	0.00924911	0.00546997	0.00498728	0.0113553	0	0.00620193	0.00246213	0.00596613	0.00582055	0.00674536	0.00140802	0.00955899	0.0122668	0.00256772
NPRL2	0.0654176	0.0860262	0.0755896	0.102305	0.0895983	0.0826357	0.115211	0.106372	0.126668	0.0616113	0.0546411	0.0556339	0.0991072	0.157597	0.0960581	0.123924	0	0.0865337	0.132276	0.0730486	0.087245	0.11691	0.111946	0.107437	0.0831915	0.0612607	0	0.0832142	0.0939861	0.0934789	0.0423683	0.118604	0.081983	0.0810904	0.0439534	0.0685344	0.101729	0.122185	0	0.0786069	0.0625651	0.0353158	0.0911894	0.0670807	0.0769758	0.069861	0.0897179	0.0726071
Z84492.1	0.00218747	0.00291705	0.010165	0.0188449	0.0136652	0.00522935	0.0127114	0.00676709	0.0187465	0.00416166	0.00544784	0	0	0.00889952	0.00564595	0.00608993	0	0.0132022	0.0153821	0.00607951	0.0112254	0.014377	0	0.0295947	0.00132425	0	0	0.0142578	0.0214096	0.0128109	0.00838997	0.027397	0.00920603	0.00782987	0.00197983	0.00534028	0.0119519	0.0100118	0	0.014653	0.0192768	0.00369062	0.00518664	0.0117675	0.00720934	0.0129895	0.0151585	0.0128358
TMEM115	0.0233609	0.0409413	0.0438116	0.0414527	0.028326	0.0284215	0.0814595	0.039141	0.0588871	0.0276362	0.0260116	0.0292659	0.0299837	0.0694638	0.0254706	0.0431759	0	0.0235211	0.0991066	0.0352759	0.0484729	0.0527666	0	0.0334117	0.0638559	0.0305381	0	0.0313265	0.0326607	0.0181256	0.0283887	0.0556551	0.0358225	0.0137906	0.0144701	0.0244979	0.0459966	0.0242866	0	0.018397	0.0255218	0.0164133	0.0343664	0.0202594	0.051951	0.0283845	0.0118735	0.043926
CACNA2D2	0.466008	0.505393	0.647093	0.490017	0.550204	0.504411	0.858492	0.681533	0.729029	0.482014	0.551305	0.498736	0.595892	0.637978	0.724723	0.624199	0	0.576004	0.630482	0.578029	0.622724	0.816317	0.455645	0.741731	0.589136	0.448267	0.220245	0.49689	0.615592	0.535972	0.624986	0.719296	0.663714	0.66077	0.374536	0.593039	0.834081	0.750731	0	0.484515	0.659988	0.574384	0.701142	0.351517	0.65068	0.845225	0.847533	0.568712
CYB561D2	0.00142353	0.00429202	0.00227367	0.00920765	0.00744701	0.0036229	0.0164067	0.00537354	0.0107527	0.00245034	0.00158038	0.00288287	0.0045242	0.00250862	0.00352317	0.00944549	0	0.00454321	0.00753199	0.0041674	0.00348342	0.0087054	0	0.011151	0.0128187	0.00370472	0	0.00792983	0.00660068	0.00624065	0.017543	0.0121521	0.00779103	0.00767584	0.00604444	0.00258364	0.00788526	0.0130955	0	0.0073842	0.00116655	0.00413084	0.00413472	0	0.00455922	0	0	0.00901961
C3orf18	0.137964	0.11707	0.12474	0.122917	0.159681	0.128424	0.0874752	0.158149	0.165269	0.0703735	0.107525	0.0898143	0.0655693	0.112773	0.16923	0.12772	0	0.160446	0.161474	0.140134	0.161864	0.18034	0.0458145	0.136055	0.152594	0.0924841	0.220245	0.111276	0.120885	0.120946	0.0946539	0.162062	0.116239	0.0879717	0.0616049	0.106447	0.0790076	0.0898493	0	0.090458	0.140671	0.0686693	0.121947	0.0576974	0.105655	0.134589	0.120323	0.101
HEMK1	0.0436719	0.0691463	0.0554553	0.0680598	0.0649472	0.0515901	0.0719353	0.0985777	0.0779375	0.06324	0.0615096	0.066778	0.0513262	0.0953584	0.0880171	0.0636716	0	0.0802821	0.0842056	0.0818767	0.0657706	0.0784769	0.0913814	0.0849129	0.0632678	0.0433587	0.35172	0.05668	0.0632788	0.0555583	0.0595991	0.0764036	0.100665	0.0487057	0.0449181	0.0843837	0.0673908	0.0726031	0	0.0616065	0.0698747	0.0504771	0.0603445	0.0367225	0.0629418	0.0595621	0.0810106	0.202908
CISH	0	0	0	0	0	0	0	0.00134878	0	0	0.00143112	0	0	0	0	0.000968823	0	0	0	0	0	0.000833182	0	0	0	0	0	0	0	0.00137935	0	0	0.000358989	0	0	0	0.00141117	0	0	0	0	0.0023696	0.00158882	0	0	0	0	0
MAPKAPK3	0.0130429	0.0144955	0.0215976	0.0204736	0.0247663	0.0103983	0.0153197	0.0145566	0.0386095	0.00917781	0.0139767	0.013633	0.020157	0.0446061	0.0273997	0.0238922	0	0.0274883	0.0175474	0.0171774	0.012473	0.0319598	0.0724556	0.0431939	0.0125074	0.00744714	0	0.00762845	0.0161812	0.0165616	0.00181625	0.0285608	0.00887438	0.00638261	0.019508	0.0259706	0.0124707	0.0169262	0	0.0370399	0.0278688	0.0064874	0.0234097	0.0192177	0.0172437	0.00573586	0.0354128	0.0521955
DOCK3	2.80793	2.83167	2.75617	2.7104	2.79946	2.67791	2.8376	2.79822	2.83435	2.79	2.84519	2.8632	2.86661	2.88114	2.92772	2.82575	0	2.90652	2.63919	2.74196	2.72615	2.8162	2.59544	2.82513	2.65978	2.71937	3.01853	2.65397	2.83833	2.70495	2.79254	2.80589	2.88971	2.88485	2.84069	2.90777	2.93708	2.83745	0	2.76499	2.89194	2.97193	2.71556	2.48592	2.74508	2.87789	2.97138	2.85109
MANF	0.0362691	0.0273414	0.0601212	0.0947467	0.0829414	0.0611029	0.139602	0.06342	0.156407	0.0792887	0.0360803	0.0410105	0.0769863	0.128506	0.0621135	0.127536	0	0.0687448	0.0916874	0.0729607	0.073578	0.089346	0.0935478	0.152099	0.0760626	0.0341693	0	0.0281637	0.0641229	0.0417209	0.031536	0.120224	0.0813534	0.080557	0.0405709	0.0700398	0.100448	0.0911784	0	0.0525002	0.115205	0.0684515	0.0828044	0.037815	0.0893718	0.0628648	0.0655837	0.0493553
RBM15B	0.0279646	0.0359719	0.041121	0.0263113	0.0355192	0.0515413	0.0650549	0.0470731	0.0546637	0.0192579	0.0337981	0.0312419	0.0245895	0.0315503	0.0386151	0.0432844	0	0.0288479	0.087467	0.0419648	0.0382487	0.0472653	0.029703	0.0464647	0.0620834	0.02602	0	0.0343678	0.0470283	0.0213834	0.0342874	0.0751749	0.0352912	0.0353328	0.0127885	0.0284795	0.0534733	0.0489226	0	0.0371633	0.0309198	0.0148372	0.0250129	0.0138884	0.0431136	0.072494	0.0176472	0.0526864
DCAF1	0.211539	0.203835	0.221731	0.225993	0.185235	0.185993	0.21875	0.20055	0.250495	0.227166	0.178799	0.197061	0.168932	0.252793	0.231252	0.229725	0	0.277171	0.216426	0.266584	0.293905	0.282126	0.117235	0.247459	0.232763	0.181299	0.445758	0.195601	0.194954	0.17274	0.187473	0.247603	0.197552	0.261059	0.195593	0.261827	0.198076	0.209861	0	0.145839	0.22347	0.135083	0.196588	0.0986727	0.164513	0.240358	0.205948	0.192052
RAD54L2	0.41713	0.452729	0.459591	0.403151	0.418038	0.411636	0.262455	0.429702	0.497435	0.441641	0.379263	0.444785	0.366492	0.605793	0.55983	0.460703	0	0.524875	0.443978	0.492092	0.517227	0.503126	0.127871	0.552455	0.33279	0.347256	0	0.32419	0.35254	0.33228	0.40385	0.546421	0.462689	0.424775	0.37356	0.512691	0.365583	0.342904	0	0.427803	0.472013	0.328556	0.460102	0.198218	0.287114	0.471775	0.542427	0.482641
TEX264	0.0506119	0.0678137	0.105782	0.123734	0.100252	0.0728328	0.170138	0.115822	0.192926	0.055625	0.0939968	0.0636751	0.107289	0.279206	0.180512	0.185011	0	0.114481	0.206658	0.0976753	0.156134	0.15206	0.0575924	0.172554	0.101691	0.0669359	0	0.0621344	0.114515	0.0676434	0.0890212	0.22018	0.105048	0.0974936	0.0206293	0.0951718	0.119507	0.0999402	0	0.0827878	0.136733	0.0639568	0.116509	0.076182	0.0646099	0.131584	0.112895	0.119377
GRM2	0.0188448	0.0175912	0.0147431	0.00923014	0.0103744	0.0108605	0.0196704	0.0252389	0.0162801	0.00107312	0.0114389	0.0096956	0.0146497	0.0219942	0.0414562	0.00744379	0	0.00834623	0.0103958	0.0170909	0.0113495	0.0102256	0.041342	0	0.0102084	0.014938	0	0.0119914	0.00393676	0.00991467	0.0451856	0.0235642	0.0164487	0.0152541	0	0.0112813	0.00711074	0.0126251	0	0.00287773	0.0155799	0	0.0115285	0	0.00925293	0.00709587	0.02498	0.0168418
IQCF3	0	0	0.00221706	0.00125283	0.00105839	0.00338155	0.00325989	0.00117468	0.00212203	0	0.00110049	0	0.00589077	0	0.000977753	0.00139795	0	0	0.00111419	0	0	0.00257211	0	0	0.00255796	0	0	0	0.00137908	0.00206894	0.00697863	0.00497001	0.000334158	0.00129499	0	0.00325492	0.00197777	0	0	0	0	0	0	0	0	0	0.00463138	0
IQCF2	0	0	0	0	0	0.00118871	0	0	0.00138114	0	0.00102628	0	0	0	0.00268604	0.00167531	0	0	0	0	0	0	0	0	0	0	0	0	0.00320291	0	0	0	0	0.00163044	0	0	0	0	0	0	0	0	0	0	0	0	0	0
IQCF1	0	0	0	0	0.00226713	0	0.00526144	0	0.00146825	0	0.00248231	0.00100314	0	0	0.00293289	0	0	0.00158	0	0	0	0.00367783	0	0	0.00236666	0	0	0.00162316	0	0.00245615	0	0	0.000951092	0.00150178	0	0	0.000598858	0	0	0.00377683	0	0	0.00239346	0	0.00357081	0	0	0.0204782
RRP9	0.00658092	0.00784075	0.024303	0.0178116	0.0106189	0.0151976	0.02107	0.0185843	0.0244018	0.000945607	0.0112315	0.0129377	0.0123287	0.0250357	0.0274466	0.032153	0	0.0456857	0.0219365	0.0145214	0.0215478	0.0290159	0	0.0558538	0.0256895	0.0167689	0.220245	0.0105912	0.0130608	0.00908433	0.0030307	0.0265384	0.0120947	0.00854579	0.007084	0.00752224	0.016541	0.00924346	0	0.00761384	0.0291448	0.00727927	0.0281355	0	0.0135474	0.0161534	0.00607959	0.0013099
PARP3	0.0362325	0.0431424	0.0572206	0.0307107	0.0415088	0.0335017	0.0827396	0.0651892	0.047893	0.0315093	0.0372067	0.0312316	0.0347088	0.0570749	0.074582	0.0600011	0	0.0582881	0.0828347	0.0432683	0.0550474	0.0567236	0.0525086	0.0164226	0.0434241	0.0683189	0	0.0224766	0.0433893	0.051084	0.0513214	0.0521575	0.0519756	0.0418915	0.0325818	0.0338183	0.0655204	0.0483974	0	0.0464089	0.0480308	0.0374983	0.0452183	0.0579143	0.0419887	0.0501633	0.0278797	0.0480722
GPR62	0.00253332	0.00941248	0.00143245	0.00106883	0.00522907	0.00250575	0.00158165	0.00458609	0.00326241	0	0	0	0	0.00432481	0.00182435	0.00168266	0	0	0.00216622	0.00131877	0.00557256	0.00334907	0	0	0.00121843	0.00315661	0	0.00489765	0	0.00304541	0	0.00592108	0.00368176	0.00350947	0.00274234	0.00243423	0.000796608	0	0	0	0.00175595	0	0.00520628	0	0.00155536	0	0.00798268	0.00827549
PCBP4	0.282863	0.383129	0.419133	0.337343	0.427665	0.362904	0.355018	0.416523	0.479913	0.274739	0.369818	0.252538	0.331578	0.395939	0.52103	0.343992	0	0.388175	0.32669	0.473941	0.411218	0.309958	0.23545	0.408206	0.40005	0.298282	0	0.318288	0.319834	0.460566	0.305911	0.488698	0.495596	0.297953	0.139429	0.316138	0.289235	0.31989	0	0.364003	0.36822	0.228801	0.423545	0.239599	0.363507	0.233446	0.485917	0.141673
ABHD14B	0.00154117	0.0104157	0.0161269	0.0693672	0.0364963	0.00763121	0.0193705	0.0185517	0.0365815	0.0127624	0.00501068	0.00395911	0.00712521	0.0526098	0.0132369	0.0322583	0	0.0221269	0.019691	0.00927465	0.0254055	0.0252594	0	0.0135211	0.0048828	0.00347621	0	0.0156174	0.0321032	0.0191545	0.00156025	0.0548348	0.017191	0.0277318	0.00300987	0.0166526	0.0191034	0.0136021	0	0.00274326	0.0162005	0.00860483	0.0523653	0.0159358	0.0112633	0.00624001	0.00456486	0.0215643
ABHD14A	0.0104542	0.0137631	0.0254034	0.0738647	0.0331988	0.00545622	0.0158587	0.0287322	0.0429189	0.0146185	0.00231345	0.00854996	0	0.0555723	0.0248531	0.0310363	0	0.0367784	0.0334656	0.0338628	0.0382222	0.0312472	0	0.026136	0.00988683	0.00904972	0	0.00876503	0.0251601	0.0228202	0.012869	0.037138	0.0170746	0.0265566	0.00754318	0.0153439	0.0189504	0.0118396	0	0.00900675	0.020426	0.00392448	0.0654263	0.014492	0.0127971	0.0105708	0.0411196	0.0143673
ABHD14A-ACY1	0.0157428	0.031806	0.0385712	0.0296656	0.0161577	0.0176671	0.0333116	0.0278956	0.0274718	0.0216955	0.0249055	0.0160042	0.0237904	0.0327359	0.0289229	0.0546316	0	0.0303189	0.0308792	0.0187202	0.0189101	0.0305351	0	0.0292224	0.0217673	0.020874	0	0.0071608	0.0175064	0.0175909	0.034158	0.0414026	0.0225341	0.0191215	0.00680412	0.0232876	0.0410014	0.0324294	0	0.0182045	0.0229924	0.0251286	0.0302435	0.00377037	0.0205831	0.0263737	0.0439662	0.0145252
ACY1	0.00242469	0.00114674	0.000490014	0	0	0.000809227	0.00092478	0	0.000964371	0	0	0	0.00350197	0	0.00142306	0.00149422	0	0	0.000649945	0	0	0.00157108	0	0	0.00254936	0	0	0	0.000779727	0.00256724	0	0.0042471	0.000598532	0	0.00197983	0	0.00240187	0.0012963	0	0	0.00279686	0	0	0	0	0.00267706	0.00815738	0.001662
RPL29	0.143113	0.143087	0.21414	0.304642	0.219918	0.185566	0.620867	0.372776	0.441796	0.0950376	0.106894	0.105043	0.22451	0.447396	0.22114	0.358697	0	0.330551	0.60329	0.201647	0.298748	0.308399	0.125889	0.42267	0.218979	0.104565	0	0.1913	0.299152	0.175258	0.254871	0.470457	0.228175	0.291941	0.0788436	0.136273	0.347653	0.190782	0	0.304987	0.234957	0.118261	0.362883	0.214389	0.243261	0.280011	0.110925	0.184407
DUSP7	0.026501	0.0250656	0.0397352	0.0254418	0.0233494	0.0340267	0.0533542	0.0541314	0.0693088	0.0318214	0.0228737	0.0349196	0.0368605	0.0320903	0.0395354	0.0347075	0	0.0162537	0.0665564	0.0333649	0.0499018	0.0461451	0.0445557	0.0307072	0.0614649	0.0367362	0	0.0199025	0.0331286	0.0204743	0.0312978	0.0586794	0.0438787	0.0300845	0.0276328	0.0360876	0.040859	0.0421985	0	0.0263356	0.0400877	0.0206564	0.0164568	0.0301754	0.0506197	0.0484397	0.0346882	0.0485409
POC1A	0.0168498	0.0230839	0.0283751	0.020017	0.0272827	0.0113392	0.0271862	0.035159	0.0360586	0.0220406	0.0242342	0.0207112	0.0091379	0.0266367	0.0284619	0.0238573	0	0.0305545	0.0338935	0.0430675	0.0327278	0.0594187	0.0307991	0.0446487	0.0176032	0.0335132	0	0.0168398	0.016864	0.0154591	0.0297675	0.0403716	0.0350543	0.0384089	0.0104949	0.0312413	0.0170549	0.0202302	0	0.0196966	0.0278414	0.0176464	0.0294193	0.0115998	0.0209514	0.0547464	0.0285704	0.0348547
ALAS1	0.0500687	0.0412984	0.0699457	0.0635212	0.0557984	0.0578325	0.120936	0.0735765	0.0921456	0.0643495	0.0774104	0.0482674	0.0669009	0.0712119	0.0728158	0.0692776	0	0.0493231	0.0929684	0.0532539	0.0842587	0.0814214	0.0211144	0.113978	0.0747704	0.0494188	0	0.0403005	0.0708399	0.0438179	0.0877346	0.110943	0.0435247	0.0614333	0.0356426	0.0572337	0.0675815	0.077073	0	0.0266998	0.0729098	0.0185819	0.052471	0.023422	0.0815975	0.0608403	0.0436564	0.0741353
AC097637.1	0	0	0	0	0	0	0	0	0	0	0	0	0	0	0	0	0	0.00172794	0	0	0	0.000797142	0	0	0	0	0	0	0	0	0	0	0	0	0	0	0	0	0	0	0	0	0	0	0	0	0	0
TWF2	0.00131748	0.00219573	0	0	0.00118321	0.00118871	0.00102681	0.00290249	0.00214888	0	0.0010022	0.000712629	0	0	0.0013203	0.00240236	0	0.00224064	0.000914418	0.000929347	0.00432428	0.00146983	0	0.00197423	0.000890093	0	0	0	0.000714419	0.00102231	0	0.00219613	0	0	0	0.00247485	0.000537406	0.00094368	0	0.00130921	0.00122829	0	0	0	0.002139	0	0.00703103	0
PPM1M	0	0.00477608	0.00442575	0	0.00140588	0.00831482	0.0135199	0.0130788	0.00814148	0.00126655	0	0.00517567	0.00502718	0.00449237	0.00161037	0.00108246	0	0.00314693	0.00817142	0.00156148	0.00439939	0.0042019	0	0	0.00729567	0.00287472	0	0.00333773	0.00285795	0.0114557	0.0303225	0.0113549	0.00497856	0.00707193	0	0.00670363	0.00573436	0	0	0.00128971	0.00344086	0.00156844	0.00651562	0.00951062	0.00238262	0.00256779	0	0.00240259
WDR82	0.239753	0.269238	0.294869	0.222626	0.204499	0.270544	0.584746	0.30743	0.292075	0.263069	0.298989	0.268674	0.249793	0.215703	0.223985	0.201692	0	0.16943	0.441397	0.276993	0.295382	0.323619	0.214066	0.243911	0.411733	0.284741	0	0.284311	0.270643	0.247334	0.29141	0.319036	0.335928	0.313473	0.235583	0.269375	0.313055	0.367433	0	0.24017	0.214444	0.203204	0.225946	0.278951	0.435504	0.213208	0.167318	0.390802
GLYCTK	0.00331206	0.00315979	0.00519352	0.0083602	0.00599318	0.0113905	0.00374043	0.0137677	0.0110611	0.00410144	0.00351789	0.00476352	0.00426291	0.0150114	0.00697932	0.00636388	0	0.0046617	0.00353856	0.0103734	0.00650989	0.0152653	0	0.0102599	0.00887292	0.00465586	0	0.00196238	0.00341221	0.0107815	0.00366148	0.007099	0.00959673	0.00584431	0.0053891	0.00303366	0	0	0	0.0033141	0.00233144	0.00354247	0.00560985	0.00849037	0.00404131	0.0174563	0.00382753	0.00168531
DNAH1	0.10153	0.103565	0.122057	0.115219	0.130592	0.105353	0.0662726	0.170671	0.153774	0.132429	0.123435	0.0967538	0.10159	0.205697	0.213648	0.156488	0	0.153177	0.117844	0.153938	0.130042	0.188685	0.0770037	0.215153	0.0995517	0.0867958	0.35172	0.0614654	0.0925602	0.102914	0.084928	0.15792	0.160833	0.115571	0.0737383	0.16436	0.112914	0.121119	0	0.109997	0.159691	0.106339	0.110254	0.074405	0.0900913	0.188034	0.256006	0.0843199
BAP1	0.0964314	0.0759294	0.100726	0.10005	0.135204	0.143877	0.183224	0.126187	0.151226	0.0992464	0.0661124	0.0816223	0.1213	0.131942	0.0973553	0.090805	0	0.0787552	0.191162	0.122453	0.168027	0.101446	0.116327	0.09681	0.204855	0.142736	0	0.0963518	0.142392	0.0890359	0.0915153	0.179463	0.112309	0.0834451	0.0808585	0.083663	0.123018	0.0767525	0	0.0689374	0.0927412	0.0773778	0.134117	0.113205	0.135383	0.109899	0.0969111	0.11981
PHF7	0.19194	0.185912	0.210461	0.196281	0.230208	0.201335	0.118979	0.24338	0.276691	0.191449	0.18443	0.201206	0.208692	0.358877	0.277072	0.269424	0	0.297389	0.209045	0.226515	0.261562	0.332779	0.112241	0.375733	0.178936	0.191154	0	0.17321	0.30995	0.15027	0.139208	0.346256	0.240669	0.216577	0.209684	0.256074	0.187184	0.201995	0	0.196565	0.226081	0.168367	0.238908	0.077014	0.15495	0.149983	0.186771	0.175613
SEMA3G	0	0.00134814	0	0	0	0	0	0	0	0	0	0	0	0	0	0	0	0	0	0	0	0	0	0	0.0019592	0	0	0	0	0	0	0	0	0	0	0	0	0	0	0	0	0	0	0	0	0	0	0.0159433
TNNC1	0	0	0	0	0	0.00228863	0.00143365	0.00394523	0	0	0	0.0028488	0	0	0.0021264	0.00229175	0	0.00154248	0.00174527	0.00119719	0.00180601	0	0.0174734	0.00262398	0	0	0	0	0.00158853	0.00246116	0.00221187	0	0	0	0	0	0.00282297	0.00139414	0	0	0.00165022	0	0	0	0	0.00267706	0	0
NISCH	0.404249	0.507935	0.509436	0.435665	0.494639	0.488427	0.526098	0.585997	0.611552	0.381059	0.323649	0.306888	0.429825	0.43763	0.604204	0.536163	0	0.472643	0.569879	0.583847	0.516854	0.578326	0.297017	0.493468	0.450395	0.404681	0.557557	0.394802	0.50721	0.455749	0.450833	0.611485	0.541578	0.48925	0.228747	0.478749	0.525183	0.420452	0	0.509648	0.520777	0.360645	0.531031	0.363022	0.39389	0.355873	0.604888	0.439805
STAB1	0.0107227	0.00704869	0.00474019	0.00791299	0.00663285	0.00271742	0.0112849	0.00787976	0.010223	0.00135688	0	0	0	0.00860705	0.000846799	0	0	0.00619877	0.003186	0.00458316	0.00294702	0.00353677	0	0.00652268	0.00116036	0	0	0	0.0031983	0.00825566	0.00601202	0.0111988	0.00733831	0.0129443	0.00920252	0.00320598	0.00429809	0.00269242	0	0.00463974	0.00644494	0	0.00103057	0	0.00395655	0.00216674	0.00771895	0
NT5DC2	0.00132879	0.00583441	0.00459132	0.00380402	0.00364314	0.00725798	0.00930424	0.0118584	0.00466849	0.00201203	0.00533934	0	0	0.00634549	0.00251755	0	0	0.00849997	0.0065816	0	0.00453148	0	0	0.00362089	0.00392863	0	0	0.00254049	0.00232931	0.00636653	0.00263858	0.00185185	0.00462102	0.00408734	0.00761743	0.00125098	0.00453906	0	0	0.00761468	0.00366815	0.0135156	0	0.00670198	0.00726386	0	0	0.00322532
SMIM4	0.123619	0.14221	0.176022	0.224414	0.196586	0.130132	0.218447	0.157707	0.196886	0.169731	0.143109	0.117397	0.0788168	0.181197	0.138482	0.220825	0	0.181859	0.187812	0.160044	0.152983	0.218705	0.0374972	0.200695	0.139013	0.114936	0	0.130397	0.18109	0.151913	0.134852	0.20279	0.14671	0.172427	0.102779	0.140288	0.185297	0.165335	0	0.132302	0.15771	0.107884	0.139329	0.125552	0.115018	0.192378	0.149859	0.288169
PBRM1	0.71509	0.726554	0.772532	0.733083	0.672337	0.729714	0.739576	0.770627	0.774431	0.698218	0.747917	0.675411	0.632394	0.884353	0.781829	0.788028	0	0.740056	0.7992	0.765666	0.806084	0.818472	0.745229	0.803035	0.740642	0.732473	0.655376	0.617026	0.658469	0.658702	0.669852	0.781151	0.770856	0.833588	0.651456	0.806323	0.749854	0.7073	0	0.665742	0.713607	0.591294	0.701203	0.453299	0.586165	0.77586	0.776538	0.84801
GNL3	0.0831173	0.0734239	0.131569	0.139279	0.0994148	0.114599	0.204716	0.126561	0.151185	0.10192	0.0760668	0.0613673	0.0307667	0.194044	0.0931275	0.122619	0	0.126749	0.174624	0.0939325	0.129808	0.158839	0.0126644	0.139165	0.142978	0.104283	0	0.133655	0.13257	0.105264	0.0687594	0.169239	0.0751685	0.119908	0.0430254	0.0681293	0.117334	0.14577	0	0.102614	0.113214	0.083327	0.129616	0.0467175	0.0942489	0.0727639	0.076861	0.101942
GLT8D1	0.120295	0.119879	0.132533	0.146869	0.163658	0.149654	0.140892	0.166552	0.176988	0.115741	0.0867011	0.121465	0.108368	0.22666	0.150508	0.213925	0	0.144989	0.216253	0.1428	0.208019	0.177747	0.0563037	0.198402	0.152681	0.0914946	0	0.0919176	0.151611	0.129429	0.144591	0.189085	0.120768	0.136869	0.0654838	0.123534	0.141164	0.107134	0	0.115228	0.165249	0.0535522	0.151731	0.0577429	0.117907	0.0880267	0.141713	0.112232
SPCS1	0.122251	0.16434	0.234712	0.271196	0.221406	0.206838	0.340229	0.254607	0.318476	0.113083	0.167761	0.09727	0.129	0.406272	0.135175	0.311836	0	0.221304	0.438621	0.168162	0.279947	0.278308	0.0553904	0.324924	0.241911	0.133531	0	0.152707	0.281525	0.153801	0.14678	0.36107	0.168891	0.193574	0.0856272	0.145521	0.253481	0.184587	0	0.191746	0.226799	0.131224	0.248082	0.0847537	0.153016	0.223651	0.13253	0.240532
NEK4	0.293021	0.265467	0.37065	0.337312	0.349783	0.358287	0.484735	0.406779	0.40798	0.376347	0.336162	0.281486	0.34644	0.44569	0.312279	0.3552	0	0.31752	0.368241	0.334067	0.343369	0.412999	0.242352	0.440717	0.294279	0.323882	0.35172	0.362885	0.381816	0.300038	0.266352	0.411928	0.38677	0.508079	0.225462	0.357169	0.452396	0.397669	0	0.404991	0.357207	0.2996	0.279217	0.261326	0.372526	0.36798	0.379808	0.546903
ITIH1	0	0.00216477	0.00171944	0.00245104	0.00781635	0.00119521	0	0	0.00141461	0.00129227	0	0.00155945	0	0	0.0012182	0	0	0.00236601	0	0.000845613	0	0	0	0	0.00178239	0	0	0	0	0.0010138	0.00206635	0	0.00115129	0	0	0	0.00220694	0.00132778	0	0	0.00100957	0	0	0	0	0.00426276	0.00835982	0.00598037
ITIH3	0	0.000674343	0	0	0	0	0	0.00180443	0.000883659	0	0	0	0	0	0	0	0	0.00154777	0.00167997	0	0	0	0	0	0	0	0	0.00356469	0.00160589	0	0	0.0029246	0.000573377	0.00223696	0	0.0014346	0	0	0	0	0	0	0.00177099	0	0.00315733	0	0	0.001007
ITIH4	0.029668	0.0245277	0.0156687	0.0314187	0.0121619	0.00587884	0.0302047	0.044711	0.0338941	0.0186189	0.0267318	0.028351	0.019502	0.074271	0.0743418	0.0583654	0	0.0308713	0.0293937	0.019754	0.0292046	0.0418782	0.0565709	0.0561208	0.00975781	0.0260446	0	0.0235575	0.0138236	0.0169647	0.0381899	0.0500019	0.0554214	0.0292448	0.0239818	0.0263585	0.0413547	0.0381831	0	0.0381258	0.0806972	0.0453466	0.0509015	0.0126963	0.0197963	0.215749	0.0700557	0.0419841
AC006254.1	0	0.00227588	0.00139679	0.00132253	0	0	0	0	0.000354703	0.00202172	0.00133388	0	0.00246155	0.00445663	0.00101825	0.00175706	0	0.00468708	0	0	0.00402923	0	0	0	0	0	0	0	0.00292178	0	0.00283572	0.00358873	0.00264618	0.000956506	0.00148989	0.00197425	0.00211546	0.00108142	0	0	0.00586155	0	0	0	0	0.00818337	0	0
SFMBT1	0.186313	0.193928	0.246103	0.222125	0.215962	0.214707	0.24048	0.244953	0.280975	0.281059	0.241876	0.272233	0.254261	0.275197	0.262783	0.315968	0	0.302759	0.226026	0.235574	0.194146	0.313157	0.211777	0.260223	0.315344	0.229417	0	0.224687	0.239106	0.212496	0.182424	0.274615	0.296619	0.282592	0.252382	0.287155	0.275335	0.233269	0	0.228938	0.227189	0.223124	0.245898	0.187374	0.274912	0.314239	0.281541	0.395692
AC096887.1	0.0416139	0.0806787	0.0856523	0.0944453	0.069445	0.0438202	0.085329	0.0793354	0.098977	0.100185	0.0588974	0.138771	0.0885506	0.123313	0.159568	0.122075	0	0.0776146	0.087211	0.057091	0.0518215	0.174971	0.0134183	0.0569384	0.0788593	0.0603635	0	0.0936739	0.154595	0.0699675	0.0617044	0.171789	0.101261	0.0490075	0.0762537	0.0762349	0.0864725	0.0787045	0	0.0507163	0.112891	0.0831308	0.173411	0.0130445	0.0866277	0.0639939	0.0844035	0.241513
RFT1	0.04887	0.075978	0.0665508	0.0733289	0.0519799	0.0322104	0.0232448	0.0854023	0.0808861	0.0650983	0.0644416	0.0870704	0.0529672	0.0954442	0.0781683	0.0773996	0	0.108504	0.0675521	0.0955708	0.0718311	0.0954977	0.063413	0.0934235	0.0475957	0.0449569	0.209618	0.027716	0.0735134	0.0395839	0.0256169	0.0598789	0.061048	0.0651727	0.0589641	0.0792889	0.0269549	0.028875	0	0.0520312	0.0770183	0.0416512	0.0647137	0.0157082	0.0280138	0.0439851	0.0553755	0.0592153
PRKCD	0.0229332	0.0215346	0.0247673	0.0173819	0.0189447	0.0313842	0.0110124	0.0486157	0.0351015	0.0141906	0.0125379	0.0306293	0.0217759	0.0506421	0.0443106	0.025176	0	0.0431357	0.0510946	0.0307419	0.0364545	0.0545769	0.0158101	0.0721517	0.0320844	0.00710015	0	0.0145394	0.0249749	0.00843198	0.0128955	0.0837052	0.0252143	0.019635	0.0122384	0.0184898	0.0248393	0.0211121	0	0.0749067	0.0332267	0.0177873	0.0309264	0.0192199	0.026144	0.0105443	0.0354097	0.0203203
TKT	0.160026	0.204298	0.214693	0.227648	0.162104	0.205675	0.37227	0.246292	0.335549	0.115239	0.124577	0.152837	0.172811	0.3803	0.257626	0.306291	0	0.229583	0.384414	0.240709	0.250793	0.316584	0.136553	0.391994	0.204714	0.153096	0.770782	0.185686	0.284925	0.147359	0.171443	0.380177	0.202895	0.223222	0.0999157	0.187665	0.279709	0.212487	0	0.194936	0.222691	0.128181	0.231534	0.127197	0.250626	0.274394	0.234161	0.196745
DCP1A	0.37509	0.397171	0.451643	0.375643	0.37184	0.372874	0.422354	0.48685	0.494131	0.433155	0.471457	0.447727	0.446419	0.509444	0.514004	0.46638	0	0.478341	0.430707	0.438577	0.458523	0.608877	0.368033	0.524796	0.434463	0.398721	0.429863	0.354561	0.399912	0.339419	0.379431	0.514083	0.472009	0.433895	0.412921	0.476965	0.455986	0.465214	0	0.448293	0.449239	0.411875	0.443227	0.244806	0.367598	0.511597	0.438656	0.583248
CACNA1D	1.59779	1.64657	1.76521	1.63535	1.69546	1.56867	2.14856	1.84674	1.8667	1.7154	1.71625	1.74254	1.49504	1.89601	1.94582	1.8178	0	2.04264	1.62776	1.88742	1.79526	2.10338	1.54034	1.93131	1.64328	1.45533	1.85132	1.48603	1.71778	1.56301	1.4046	1.88989	1.8372	1.94556	1.66608	1.91971	1.75394	1.70453	0	1.65107	1.82515	1.59025	1.7939	1.53993	1.68418	2.02831	1.97811	1.63057
CHDH	0.00962925	0.0198194	0.0759956	0.102633	0.0606888	0.0264169	0.120035	0.0917809	0.113171	0.0352364	0.019005	0.019671	0.0151178	0.0759434	0.0283939	0.140754	0	0.132247	0.0722012	0.0238036	0.0502476	0.122705	0.0271363	0.173929	0.0276882	0.00860752	0.35172	0.0506925	0.0940191	0.0660568	0.0116022	0.106766	0.0319523	0.152269	0.00929546	0.0296241	0.0725683	0.0507522	0	0.0566565	0.105319	0.0208342	0.0593805	0.00759633	0.00851727	0.110089	0.0712158	0.0949633
IL17RB	0.00258909	0.0108399	0.0104653	0.0220985	0.0127371	0.00355374	0.0103877	0.00847844	0.0105118	0.00609857	0.00857018	0.0054803	0.00263708	0.0125926	0.00530815	0.0100195	0	0.00991595	0.012588	0.007141	0.0100383	0.0129917	0.0317813	0.0259313	0.0116524	0.0152416	0	0.00584015	0.00740747	0.00427325	0.0183746	0.0104696	0.00630644	0.0095984	0.01945	0.011392	0.00865749	0.00505791	0	0.00471717	0.0113943	0.00202746	0.0058057	0.0154295	0.00127946	0.0269774	0.00716593	0.0359292
ACTR8	0.038477	0.0556147	0.0517825	0.0405268	0.047508	0.0629204	0.0657481	0.0539892	0.0770345	0.0552732	0.0586463	0.0326401	0.0632616	0.106196	0.052882	0.0660402	0	0.0581347	0.0961602	0.0576187	0.0637913	0.0809443	0	0.0706855	0.0398018	0.0325212	0	0.032749	0.0351862	0.0302107	0.031324	0.068567	0.0427213	0.0672662	0.0293054	0.0356797	0.0713446	0.0494473	0	0.0455397	0.0409498	0.031853	0.0438481	0.0349624	0.0420481	0.0906585	0.0415677	0.0830721
SELENOK	0.0518958	0.062296	0.100499	0.133532	0.0861302	0.0733389	0.238308	0.145269	0.158701	0.057391	0.0708682	0.0647099	0.113744	0.178889	0.0733125	0.139715	0	0.0931151	0.248523	0.0670479	0.115778	0.13448	0	0.185036	0.153777	0.0564091	0	0.079433	0.151186	0.0800172	0.0508368	0.192538	0.0872959	0.0999735	0.0509415	0.0612583	0.151223	0.0997677	0	0.0798678	0.0791684	0.0658058	0.111888	0.0414264	0.0850215	0.131946	0.0556805	0.0916455
CACNA2D3	0.641844	0.573737	0.740421	0.563189	0.470276	0.511915	0.549157	0.535539	0.563163	0.521558	0.618351	0.6035	0.486328	0.467316	0.498932	0.392705	0	0.523192	0.391305	0.483936	0.587837	0.770335	0.890199	0.603057	0.570842	0.540792	1.35987	0.337155	0.628458	0.579933	0.529006	0.453265	0.541444	0.444181	0.413395	0.315611	0.470249	0.517464	0	0.449806	0.431192	0.342598	0.51549	0.446941	0.625998	0.421532	0.390028	0.498913
LRTM1	0.00905696	0.0046604	0.0376574	0.0572614	0.0270627	0.0137396	0.017014	0.0157813	0.0175085	0.00342697	0.0104227	0.0059684	0.00307231	0.0466372	0.0136001	0.0242873	0	0.0151416	0.0154539	0.0205157	0.0270784	0.0531097	0	0.0620496	0.0207257	0.0099196	0	0.0128555	0.0606228	0.0210557	0	0.0273203	0.0164282	0.00609961	0.00226304	0.00256555	0.0126583	0.00555398	0	0.0163061	0.0122383	0.00382097	0.0299621	0.00634792	0.0099836	0.00554656	0.0206888	0.00929963
WNT5A	0.0340499	0.0150829	0.0291875	0.0321764	0.0358802	0.0565048	0.0979368	0.0264004	0.0425808	0.0484288	0.0277814	0.0255248	0.0202214	0.0187427	0.00823783	0.0115914	0	0.0186463	0.0300152	0.0252171	0.038582	0.0436381	0.0205936	0.0398601	0.0435487	0.0497555	0	0.0256901	0.0230184	0.0269917	0.0336168	0.015692	0.0244014	0.012799	0.0378847	0.0281309	0.0804572	0.0532491	0	0.030042	0.0245534	0.0184878	0.0326194	0.0251867	0.0539512	0.0181402	0.0227077	0.141164
ERC2	2.54575	2.73475	2.6782	2.63657	2.77574	2.63219	2.50661	2.70778	2.66607	2.85212	2.73611	2.71362	2.65447	2.58773	2.825	2.83029	0	2.82998	2.48375	2.79918	2.70146	2.71452	2.70967	2.62187	2.71992	2.76823	2.48835	2.56587	2.83466	2.77798	2.67014	2.66627	2.80247	2.70752	2.87275	2.9436	2.76617	2.75798	0	2.73345	2.87631	2.70901	2.71291	2.54183	2.6762	2.9254	2.94777	2.52491
CCDC66	0.785412	0.642844	0.850997	0.830215	0.730107	0.655413	0.7908	0.760516	0.713086	0.627084	0.683298	0.632852	0.684752	0.83078	0.730693	0.829256	0	0.707275	0.757145	0.657889	0.663515	0.897358	0.532973	0.851054	0.704312	0.666667	0.853215	0.671714	0.882105	0.63045	0.605237	0.920279	0.747466	0.846086	0.664738	0.651117	0.780058	0.773445	0	0.736854	0.792964	0.652037	0.815427	0.532459	0.703983	0.662051	0.729984	0.890184
ARHGEF3	0.626186	0.603576	0.667362	0.576543	0.547695	0.602619	0.647897	0.729073	0.620096	0.58027	0.51437	0.522956	0.517751	0.70638	0.651567	0.643782	0	0.557658	0.523506	0.54243	0.621576	0.663264	0.54815	0.587218	0.596453	0.544389	1.26024	0.61457	0.603104	0.552842	0.637503	0.719744	0.63784	0.64808	0.564329	0.638662	0.793053	0.641156	0	0.593806	0.527127	0.690869	0.627228	0.416394	0.712604	0.437104	0.588896	0.877606
SPATA12	0.00126124	0.000696077	0.00300619	0.00174874	0	0.00126224	0.00119971	0	0.00222883	0	0.00208935	0	0	0	0.00315692	0.00476072	0	0.00299035	0	0	0	0.000801508	0	0.00925958	0	0.00124902	0	0.00107634	0.00186388	0.0034103	0	0	0.000494322	0.00230917	0.00350268	0	0	0.00159661	0	0	0	0	0.00137201	0	0	0	0.00603558	0
IL17RD	0.00483846	0.00475926	0.00918166	0.014695	0.0138987	0.00327569	0.00222931	0.00879346	0.00907255	0.00322333	0.000791227	0.00472525	0.00526149	0.00404243	0.00465064	0.00573742	0	0.00674824	0.00178634	0.00498022	0	0.00421916	0	0.00435975	0.00860329	0.00269285	0	0.00159274	0.00935346	0.00748593	0	0.00650691	0.00519458	0.00279938	0.00260281	0.00518562	0.00277187	0.00538269	0	0.00590709	0.00113551	0	0.0124633	0.00545812	0.00187194	0.00486182	0.00395899	0.00287387
HESX1	0.0348268	0.0240915	0.0239554	0.0339075	0.0177295	0.0269272	0.0182391	0.0219872	0.0135098	0.0151316	0.0193041	0.0153819	0.0217867	0.0409836	0.0220267	0.0189295	0	0.04697	0.0192104	0.0279451	0.0294442	0.0446788	0	0.0262652	0.00972924	0.0350001	0	0.0101476	0.0237785	0.0149013	0.0100348	0.0434742	0.013204	0.0155387	0.0252349	0.0228782	0.014551	0.00617007	0	0.00726	0.0223251	0.0119188	0.039737	0	0.00585775	0.0243863	0.0195828	0.0294875
APPL1	0.379874	0.406911	0.478102	0.454897	0.467914	0.507576	0.56886	0.468727	0.531173	0.338672	0.420937	0.359935	0.309259	0.448265	0.394912	0.421522	0	0.410725	0.520868	0.416166	0.534104	0.556002	0.178428	0.531556	0.458306	0.366002	0.561338	0.400827	0.483941	0.389726	0.297582	0.580405	0.427891	0.497449	0.366699	0.453769	0.529151	0.404457	0	0.435285	0.378946	0.306519	0.478757	0.265807	0.459458	0.397381	0.399521	0.505212
ASB14	0.00419173	0.0175294	0.0538086	0.113254	0.0420898	0.025341	0.0480254	0.032133	0.0797935	0.0192454	0.00653842	0.00886364	0.008987	0.102726	0.0150544	0.085603	0	0.0713802	0.068123	0.0246077	0.044117	0.0852823	0	0.11243	0.00732672	0.00356246	0	0.0199932	0.09469	0.0301393	0.00354504	0.133446	0.0122097	0.056466	0.00497476	0.0267383	0.0468351	0.0233593	0	0.0393783	0.0339477	0.0139831	0.111597	0	0.0113858	0.0541757	0.0385512	0.0433135
DNAH12	0.0639938	0.0506148	0.0623104	0.077352	0.0689411	0.0504955	0.0631188	0.0554674	0.0479498	0.0804627	0.0260184	0.0421341	0.0399479	0.0875003	0.0640165	0.0453064	0	0.120042	0.0544843	0.0400993	0.0378011	0.0737131	0.0311378	0.0717549	0.0606637	0.0622269	0	0.0508723	0.0784552	0.0677957	0.0535741	0.0586156	0.0413399	0.068185	0.044245	0.0479647	0.0509522	0.0312131	0	0.0466949	0.0602383	0.0503839	0.0514088	0.0233565	0.051085	0.0574893	0.0472177	0.631248
PDE12	0.101684	0.108607	0.107061	0.0901058	0.10987	0.126141	0.143017	0.107134	0.127275	0.0841216	0.115239	0.0933462	0.047	0.118344	0.0942078	0.0917291	0	0.0764227	0.146868	0.118446	0.142563	0.127762	0.0748227	0.13666	0.129303	0.109432	0	0.0901089	0.104061	0.0799836	0.0641207	0.14829	0.0953865	0.0919978	0.0699691	0.10571	0.109536	0.0953353	0	0.100606	0.0770872	0.0615814	0.0939669	0.0978848	0.0865814	0.0935984	0.0651872	0.16873
ARF4	0.134832	0.144837	0.193695	0.259048	0.201353	0.224656	0.29876	0.198977	0.237436	0.137522	0.194073	0.120249	0.13485	0.274448	0.164629	0.2345	0	0.169174	0.258896	0.146336	0.217328	0.242373	0.0578468	0.261082	0.169344	0.132399	0	0.140453	0.28305	0.161064	0.115546	0.265194	0.144437	0.156089	0.108411	0.156517	0.203218	0.197904	0	0.205659	0.181377	0.0937423	0.19995	0.0936548	0.156036	0.145703	0.122659	0.19988
DENND6A	0.519323	0.485639	0.615083	0.56623	0.586211	0.666943	0.487202	0.598977	0.597515	0.535434	0.518127	0.45808	0.540454	0.723234	0.557585	0.626227	0	0.601013	0.584867	0.574173	0.628844	0.725495	0.450973	0.729331	0.540275	0.499521	0.557557	0.522301	0.540489	0.572809	0.433049	0.635842	0.594962	0.621959	0.544618	0.57514	0.680413	0.539582	0	0.562537	0.654574	0.45186	0.65093	0.391258	0.599413	0.62988	0.5448	0.580036
SLMAP	0.802772	0.892277	0.965557	0.853868	0.906332	0.78871	0.888743	0.897639	0.940521	0.89142	0.796271	0.88261	0.818702	0.967532	0.91138	1.01887	0	0.894997	0.874076	0.860047	0.977835	1.04269	0.702973	0.949386	0.9148	0.855965	0.912449	0.782039	1.04146	0.776426	0.784801	1.02537	0.976041	0.995071	0.902205	0.924769	1.04592	0.92409	0	0.942439	0.961316	0.867654	0.959478	0.602468	0.9128	1.02892	1.06696	1.19528
FLNB	0.247456	0.302306	0.310077	0.339283	0.290327	0.296365	0.356954	0.393949	0.349526	0.310139	0.328109	0.280752	0.247097	0.396234	0.346131	0.318329	0	0.329943	0.284598	0.298513	0.307318	0.422757	0.196797	0.372139	0.276249	0.286673	0	0.278309	0.264717	0.325472	0.256218	0.402916	0.354269	0.344416	0.250818	0.315835	0.363634	0.345878	0	0.410284	0.415291	0.25378	0.303503	0.220829	0.290035	0.247695	0.48596	0.472173
DNASE1L3	0	0.00323269	0.000977404	0.00206281	0.00195912	0	0	0.000808763	0.00230692	0	0	0.00171437	0.00317607	0	0	0	0	0	0	0	0.00667919	0.00211884	0	0	0	0.00169546	0	0.00222305	0.00145519	0.00331265	0	0	0.0024984	0	0	0	0	0	0	0.000991551	0.00197198	0	0	0	0	0	0	0.00202869
ABHD6	0.374619	0.405117	0.475678	0.376365	0.341092	0.390061	0.372589	0.495935	0.475412	0.360563	0.360702	0.327547	0.323346	0.618336	0.552303	0.454496	0	0.488582	0.456652	0.435473	0.46786	0.563349	0.226123	0.450515	0.353621	0.350481	0	0.313042	0.466714	0.336246	0.325132	0.615709	0.444519	0.366735	0.272814	0.442413	0.439352	0.397047	0	0.336219	0.439509	0.381086	0.503801	0.201414	0.380326	0.331802	0.421931	0.411866
RPP14	0.115569	0.141364	0.128726	0.124815	0.123258	0.154593	0.165427	0.114571	0.15022	0.137464	0.155088	0.147555	0.116474	0.134864	0.156296	0.13722	0	0.135416	0.114569	0.128927	0.155759	0.154353	0.0643346	0.160394	0.119752	0.103216	0	0.123919	0.134152	0.127668	0.112428	0.202784	0.12772	0.132752	0.102555	0.155057	0.12485	0.125343	0	0.0722781	0.142015	0.091059	0.138462	0.0904888	0.123113	0.160337	0.10512	0.213984
PXK	0.452645	0.512847	0.570685	0.480281	0.59401	0.460062	0.539313	0.594199	0.620503	0.539725	0.438153	0.499114	0.515734	0.542487	0.621975	0.500709	0	0.454754	0.479419	0.513593	0.56144	0.649959	0.365077	0.591149	0.504306	0.467453	0.220245	0.444403	0.587133	0.447758	0.537109	0.658543	0.628386	0.582103	0.547287	0.55868	0.495211	0.543177	0	0.526901	0.583891	0.429202	0.510943	0.380077	0.545328	0.559604	0.598163	0.694931
PDHB	0.0825223	0.0824585	0.100962	0.109659	0.097731	0.110712	0.198267	0.131078	0.193709	0.0520494	0.0819284	0.0763071	0.07696	0.274237	0.0981096	0.184649	0	0.127202	0.198461	0.085581	0.129212	0.126495	0.0401083	0.204837	0.0968365	0.0785863	0	0.0841814	0.131237	0.0508959	0.0905827	0.2066	0.094326	0.113567	0.0427243	0.0920379	0.135955	0.111522	0	0.106632	0.136125	0.0733614	0.125409	0.0733656	0.0803382	0.0967775	0.0821918	0.0635194
KCTD6	0.0842732	0.0965213	0.138593	0.136406	0.138413	0.141971	0.240042	0.148885	0.193501	0.11909	0.11571	0.0909959	0.109452	0.181471	0.0938926	0.120593	0	0.0966955	0.19804	0.0903723	0.129516	0.165709	0.0675839	0.156811	0.117511	0.105324	0	0.137616	0.113235	0.0964234	0.0822768	0.165365	0.119469	0.190818	0.0829684	0.103423	0.160065	0.109491	0	0.137323	0.0978628	0.0712191	0.120924	0.115844	0.142281	0.062089	0.106101	0.184525
ACOX2	0.00136617	0.00362074	0.00564767	0.0170794	0.00854065	0.00195013	0.00436	0.0107591	0.00741102	0	0.00110413	0	0	0.00261683	0.00425982	0.00233152	0	0.00610346	0.0131161	0.00196016	0.00692603	0.0157846	0	0.00313845	0.00300944	0.0043669	0	0.00308231	0.0192252	0.00546847	0.00346696	0.0177353	0.00279068	0.0144022	0.00349335	0.00417982	0.00126126	0.0017169	0	0.00209874	0.0138483	0	0.00519287	0	0.00464613	0.00694106	0.00402628	0.0077135
FAM107A	0.0292576	0.0310173	0.0402173	0.0311594	0.026691	0.0262302	0.0545535	0.0287319	0.034043	0.0377579	0.0159819	0.00966286	0.0131881	0.0391858	0.0119458	0.011175	0	0.014131	0.0507878	0.0138936	0.0177722	0.0214717	0	0.0225292	0.027368	0.0150302	0	0.0146729	0.0217154	0.0241099	0.0395449	0.0758951	0.0321916	0.00837413	0.0190397	0.016604	0.0196855	0.0270382	0	0.0345957	0.00750405	0.0188983	0.0379492	0.0138254	0.0232486	0.00558788	0.0172607	0.0124453
FAM3D	0.00253198	0.00135847	0.00197737	0.00242052	0.00271121	0.00125081	0.0050509	0.00248015	0.000645337	0	0.00422738	0.00208024	0.0022346	0.00359335	0.00387243	0.00418676	0	0.00673223	0.00110663	0	0	0.00578139	0	0.00428153	0.00317094	0.00228978	0	0	0.00754131	0	0	0.00335021	0.00558639	0.00218419	0	0.00216053	0.00188116	0.00101655	0	0.00710759	0	0.00612849	0.00608391	0	0.00189981	0	0.00671622	0
C3orf67	0.0720511	0.0514416	0.0994168	0.194122	0.117231	0.0749996	0.0769501	0.0893638	0.135578	0.0916104	0.0898883	0.0706926	0.0574457	0.130879	0.0711161	0.100461	0	0.118817	0.114294	0.0821457	0.0981582	0.117741	0.0348263	0.178209	0.0744698	0.0735323	0.220245	0.076368	0.110479	0.118019	0.0241894	0.133242	0.0824376	0.174238	0.076671	0.0737723	0.0781151	0.0933713	0	0.068185	0.101906	0.0727582	0.129671	0.025056	0.0666206	0.0763422	0.116207	0.133473
FHIT	1.89373	2.10223	2.10152	2.2136	2.06645	2.08337	2.30037	2.17645	2.08498	2.30662	2.1741	2.18558	1.81368	2.00441	2.30215	2.06008	0	2.19504	2.17359	2.2686	2.20954	2.33234	2.50666	2.18255	2.14175	2.15578	2.21164	2.41353	2.3054	2.29373	1.99202	2.13791	2.31074	2.31925	2.28962	2.22726	2.15696	2.28304	0	2.22938	2.20768	1.94961	2.02025	2.34828	2.21418	1.48015	2.24267	2.93541
PTPRG	2.32787	2.42992	2.50644	2.48827	2.52618	2.49817	2.30235	2.4269	2.44534	2.47261	2.32856	2.46839	2.43143	2.44406	2.53756	2.39033	0	2.47784	2.34659	2.49459	2.4406	2.40814	2.14765	2.35919	2.40917	2.20657	2.23268	2.52593	2.40648	2.58348	2.42706	2.49115	2.57446	2.56559	2.34996	2.53861	2.50396	2.44779	0	2.48724	2.48142	2.50524	2.50938	2.49263	2.54394	2.78133	2.55809	2.05229
C3orf14	0.21322	0.208695	0.293577	0.292722	0.209914	0.287345	0.383438	0.260969	0.289678	0.218086	0.271169	0.17701	0.206661	0.259613	0.17704	0.251217	0	0.167828	0.344962	0.203485	0.257793	0.300794	0.23264	0.354516	0.255174	0.180989	0	0.296531	0.19754	0.191365	0.248952	0.248203	0.206939	0.272962	0.123082	0.168781	0.261699	0.297254	0	0.239194	0.202981	0.124694	0.2285	0.189454	0.246459	0.205445	0.173908	0.284943
FEZF2	0.0103792	0	0.00363217	0.00456842	0.00104683	0.00273636	0.00877375	0.00552668	0.00659702	0.00252597	0.00199818	0.0076029	0.00372095	0.00670617	0	0.00197825	0	0.00526558	0.00398508	0.0021253	0.00230077	0.00522287	0	0	0.00083191	0.00967458	0	0.00339055	0.00060227	0.00619678	0.00638481	0.00879985	0.0112698	0.00421069	0.00875708	0.00146255	0.00596472	0.00194859	0	0	0	0.00422423	0.00400907	0	0.00338486	0	0.00674507	0.0074237
CADPS	2.87525	2.97297	2.95111	2.97965	2.97512	3.07495	3.01232	3.08529	2.87089	3.01242	3.01396	3.00497	2.9758	2.9639	2.9143	2.9109	0	2.84456	2.88308	2.93961	2.96979	2.96096	3.01254	2.92041	2.92151	2.90506	2.72496	3.04977	3.10678	2.93755	2.95442	2.9296	3.05419	2.90845	3.17283	3.08311	3.21991	3.042	0	2.8677	2.939	3.0491	2.89518	3.03087	2.95538	2.64089	2.83109	3.00634
SYNPR	0.508907	0.427063	0.548682	0.470661	0.442623	0.408536	0.654989	0.52153	0.52266	0.438333	0.396468	0.54023	0.410225	0.480201	0.254218	0.498452	0	0.413911	0.44288	0.434196	0.576275	0.422168	0.578655	0.471893	0.46044	0.438499	0.922928	0.338892	0.422741	0.456339	0.472568	0.549926	0.419963	0.449076	0.34602	0.360509	0.462112	0.324316	0	0.669592	0.460435	0.531718	0.801203	0.531137	0.521153	0.361774	0.491349	0.454158
SNTN	0.00334028	0.0073291	0.00966286	0.0131907	0.00800625	0.00182831	0.00669864	0.0130752	0.0188174	0.00594215	0.00585185	0.00664723	0.00618985	0.0271285	0.0183695	0.00467727	0	0.015271	0.00858885	0.00693858	0.00596544	0.00598836	0	0.0257258	0.00639635	0.00492071	0	0.00413517	0.00742718	0.00803731	0	0.0192232	0.0105569	0.00963303	0.010985	0.00803739	0.0106967	0.0100843	0	0.00595682	0.00864681	0.00100217	0.0208496	0	0.011034	0.0135193	0.0240057	0.024235
C3orf49	0.00638103	0.017024	0.0480505	0.138142	0.0515543	0.0161799	0.029642	0.0165966	0.0538076	0.0139641	0.0132378	0.0102701	0.00211361	0.0569904	0.0168776	0.0553532	0	0.0341434	0.0471514	0.021732	0.0442999	0.0614553	0	0.129786	0.0100891	0.00839965	0	0.0285707	0.0579676	0.0402296	0	0.0670027	0.0145014	0.061612	0.00533617	0.0157797	0.023558	0.0116622	0	0.0221671	0.0441175	0.0111263	0.0956872	0	0.00889077	0.0764453	0.0234245	0.0107922
THOC7	0.18836	0.224069	0.261627	0.276001	0.234271	0.27624	0.428509	0.270225	0.278876	0.25088	0.22004	0.199678	0.210697	0.279992	0.177113	0.23766	0	0.217329	0.322979	0.2123	0.246593	0.298859	0.182811	0.307825	0.263266	0.209797	0	0.224438	0.230524	0.186263	0.228084	0.267117	0.220447	0.251126	0.190179	0.224821	0.26607	0.257355	0	0.22733	0.254589	0.176686	0.246204	0.213271	0.279737	0.248658	0.19412	0.273385
ATXN7	0.135509	0.143789	0.139643	0.120133	0.16719	0.190073	0.126555	0.133999	0.134998	0.136496	0.143302	0.163134	0.0865153	0.141443	0.143546	0.144243	0	0.126416	0.14801	0.146687	0.160717	0.126412	0.0137074	0.133035	0.107472	0.110274	0	0.148351	0.0857698	0.144129	0.103536	0.117563	0.116974	0.129754	0.105147	0.169248	0.140203	0.117234	0	0.120725	0.142948	0.0655795	0.123222	0.0940698	0.160458	0.110439	0.209906	0.159383
PSMD6	0.0908025	0.0568697	0.0974789	0.0970543	0.0916517	0.0986917	0.163295	0.0948225	0.0883205	0.0663716	0.0736499	0.0659022	0.061419	0.126711	0.0766739	0.0881043	0	0.0739953	0.142942	0.084969	0.119206	0.0975136	0.0129065	0.143288	0.0914766	0.0702792	0	0.0733179	0.138664	0.0773945	0.070594	0.115617	0.0837458	0.0717025	0.0547984	0.067481	0.119946	0.091532	0	0.0879188	0.0741155	0.0706209	0.0868241	0.0665937	0.0994541	0.0707199	0.0918826	0.108767
PRICKLE2	1.27017	1.41666	1.52123	1.48038	1.5936	1.4434	1.54809	1.56515	1.61119	1.57594	1.52424	1.5769	1.4692	1.3566	1.64265	1.45013	0	1.54077	1.45092	1.63752	1.49062	1.66486	1.53714	1.58791	1.50833	1.42173	1.2088	1.34632	1.28833	1.41278	1.31832	1.37967	1.46356	1.62248	1.39525	1.62985	1.31555	1.38081	0	1.47494	1.54733	1.32424	1.35159	1.45951	1.49845	1.40042	1.74127	1.35812
ADAMTS9	0.12144	0.0911466	0.0757494	0.133422	0.164957	0.188521	0.0574484	0.0745865	0.107266	0.0820213	0.158771	0.131745	0.0868074	0.118174	0.218398	0.155379	0	0.210664	0.0961914	0.135449	0.151482	0.132814	0.238182	0.154317	0.125257	0.133545	0.571208	0.0309724	0.0827766	0.075414	0.0249199	0.0496728	0.0855806	0.131097	0.076303	0.110474	0.0389267	0.0787379	0	0.0485216	0.141451	0.0304379	0.0764326	0.0548506	0.128429	0.257108	0.154581	0.0445484
MAGI1	2.80372	2.88847	2.90465	2.90813	2.96749	2.91287	2.83761	2.89611	2.87022	2.89382	2.90316	2.86591	2.72713	2.90036	2.94815	2.83906	0	2.95669	2.83663	2.924	2.94484	2.86347	2.74805	2.90077	2.80234	2.79686	2.69417	2.94391	2.90043	2.96982	2.87189	2.85211	2.9396	2.96852	2.82318	2.92201	3.04205	2.91895	0	2.84083	2.86624	2.88208	2.94783	2.75339	2.97408	2.76974	2.88056	2.76666
SLC25A26	0.394373	0.466655	0.521383	0.536867	0.524902	0.560989	0.407772	0.573293	0.558717	0.527252	0.483527	0.503331	0.493476	0.500696	0.536655	0.542511	0	0.576191	0.511823	0.533275	0.566841	0.674005	0.446937	0.548263	0.493578	0.444447	0.501496	0.409972	0.46784	0.538127	0.332854	0.473468	0.55209	0.625597	0.443748	0.499679	0.443884	0.455929	0	0.463605	0.545711	0.386034	0.394266	0.363266	0.44579	0.553067	0.621266	0.649295
LRIG1	0.0734491	0.0732522	0.0868169	0.0950531	0.071199	0.054122	0.133037	0.101212	0.0832597	0.0814577	0.0789859	0.0697489	0.0811393	0.0865383	0.085956	0.0660185	0	0.0824222	0.0692238	0.0852168	0.0779694	0.144697	0.065577	0.0852141	0.0937603	0.0492411	0	0.0645459	0.0878857	0.0883424	0.0684304	0.102464	0.115036	0.101686	0.0923866	0.067203	0.0841639	0.0952199	0	0.0753694	0.0703712	0.055811	0.103788	0.0793382	0.0880397	0.109099	0.0868074	0.120684
KBTBD8	0.0227828	0.0126944	0.0198618	0.0265003	0.0311907	0.0332275	0.0333739	0.0263497	0.0218712	0.0136638	0.0208651	0.0182257	0.0165644	0.0246232	0.00778465	0.0165806	0	0.016188	0.0412061	0.0133861	0.0184045	0.0173154	0	0.0223012	0.0192375	0.0139836	0	0.020648	0.0207124	0.0255622	0.0121119	0.0351294	0.0147394	0.03397	0.00873818	0.0203281	0.0259257	0.0108609	0	0.0194389	0.02178	0.00473151	0.0224433	0.0477582	0.0163122	0.0151304	0.0154181	0.0515846
SUCLG2	0.0334915	0.0668044	0.0640373	0.0326669	0.0334823	0.0418287	0.0132672	0.057404	0.0584538	0.0325897	0.0350559	0.0356205	0.0561824	0.0543295	0.0370122	0.0589918	0	0.0394109	0.0541173	0.066308	0.0653422	0.0766425	0.027782	0.0542265	0.0537402	0.0492381	0	0.0220005	0.0545614	0.0589292	0.0231458	0.0389724	0.0314377	0.0126902	0.0403779	0.0363555	0.0196062	0.0469419	0	0.0546289	0.0324512	0.0559338	0.0290057	0.0122057	0.0110258	0.00337982	0.0312425	0.0637957
EOGT	0.267033	0.28205	0.22233	0.229789	0.320797	0.252995	0.16128	0.30104	0.358613	0.219182	0.248513	0.299151	0.33576	0.506807	0.320287	0.357976	0	0.440374	0.321173	0.300948	0.377259	0.294835	0.0619216	0.35508	0.236132	0.234882	0	0.219292	0.29705	0.235999	0.192661	0.350054	0.233162	0.29486	0.171958	0.290289	0.212609	0.19979	0	0.265561	0.313028	0.214832	0.272353	0.142614	0.225477	0.192069	0.27942	0.180576
TMF1	0.248901	0.274411	0.324153	0.3149	0.293682	0.33397	0.428939	0.346284	0.367407	0.286961	0.293139	0.24614	0.260404	0.350014	0.265864	0.322431	0	0.267422	0.444858	0.265828	0.324263	0.405416	0.172896	0.415151	0.364855	0.285268	0	0.271736	0.370207	0.243041	0.175499	0.397648	0.250509	0.324443	0.279078	0.279056	0.40667	0.299684	0	0.320253	0.299304	0.231048	0.30924	0.257481	0.306357	0.305981	0.255038	0.459807
UBA3	0.427258	0.408282	0.52339	0.529364	0.498285	0.472735	0.649812	0.577409	0.57797	0.508072	0.455792	0.446092	0.451924	0.663445	0.493742	0.578863	0	0.45808	0.600366	0.448231	0.505581	0.644162	0.2773	0.605996	0.518901	0.415517	0	0.440452	0.73385	0.378141	0.361624	0.777782	0.550449	0.52903	0.399099	0.460062	0.683424	0.59377	0	0.491801	0.510426	0.544922	0.527074	0.302805	0.516384	0.458913	0.447181	0.566874
ARL6IP5	0.36943	0.341152	0.47765	0.486069	0.443146	0.489388	0.955752	0.596031	0.643558	0.286798	0.436469	0.333441	0.355137	0.576154	0.329222	0.562197	0	0.415007	0.862481	0.342107	0.540693	0.616865	0.194187	0.618873	0.620227	0.367513	0.780827	0.453155	0.566022	0.369327	0.406214	0.644832	0.437795	0.477328	0.252854	0.39516	0.649213	0.450954	0	0.435319	0.345696	0.275396	0.42888	0.291759	0.495974	0.414996	0.292249	0.407307
LMOD3	0.0135367	0.0152726	0.0264337	0.0516078	0.0210005	0.0263254	0.0144974	0.0147554	0.0313656	0.0324335	0.0267374	0.0187704	0.00714466	0.0248487	0.0337458	0.0380997	0	0.0311831	0.0523409	0.0428356	0.0305428	0.0170547	0	0.067046	0.021706	0.0149669	0	0.00906213	0.0214657	0.00993533	0.00234581	0.0334379	0.00935931	0.0254473	0.00862112	0.0229717	0.0145805	0.0180512	0	0.00930465	0.0266543	0.012855	0.0119296	0.00633961	0.00901311	0.0842027	0.011333	0.0128294
FRMD4B	0.626081	0.574693	0.720351	0.72522	0.715676	0.762314	0.253017	0.680109	0.869318	0.937957	0.65466	0.602464	0.695929	0.826013	0.822297	0.898015	0	0.634546	0.444486	0.833753	0.745743	0.826119	0.618953	0.810789	0.727243	0.58751	0	0.40722	0.622749	0.524004	0.408706	0.793817	0.857491	0.630211	0.580801	0.862201	0.397176	0.639817	0	0.79328	0.827776	0.620145	0.399001	0.560571	0.455033	0.671942	0.990164	0.385585
MITF	0.711599	0.854278	0.817969	0.812007	0.852326	0.906314	0.664402	0.806001	0.791249	0.8669	0.703362	0.648293	0.541696	0.639692	0.773173	0.685941	0	0.68925	0.797718	0.772454	0.81376	0.983875	0.540613	0.792798	0.811409	0.703297	0.781132	1.02654	0.774928	0.73673	0.589763	0.831501	0.832485	0.853299	0.727954	0.772965	0.946093	0.831224	0	0.892031	0.755603	0.748506	0.736108	0.68479	0.877815	0.790488	0.769746	0.986702
MDFIC2	0.00425369	0.0058162	0.00748062	0.00866826	0.0068806	0.00439632	0.00477137	0.00852178	0.00430196	0.0132947	0.0120571	0.00473134	0.00633234	0.0102716	0.00824695	0.00573912	0	0.00765688	0	0.00331596	0.00204669	0.00941717	0.0174734	0.00423498	0.00164738	0.00627593	0	0.00917156	0.00630064	0.000882398	0.00226263	0.00195543	0.00298466	0.0119275	0.0113888	0.0129741	0.00335752	0.0105755	0	0.0116718	0.00823531	0	0.00220463	0	0.0025584	0.00978833	0.0150114	0.0122973
FOXP1	0.874185	1.06672	1.07766	1.04399	0.983531	1.0804	1.03978	1.0647	1.02844	0.964858	0.999609	0.927317	0.935325	0.969773	1.04207	0.925173	0	1.0326	0.946207	1.02953	1.08191	1.11767	0.918585	1.12362	1.0091	0.983218	0.839514	1.03182	0.977967	1.08378	0.941266	0.885335	1.04913	1.02158	0.978511	1.06357	1.08552	1.1157	0	0.989011	1.00563	0.887765	0.957959	0.802546	0.998767	1.01599	0.899187	1.03313
EIF4E3	0.310438	0.295784	0.328643	0.281366	0.267031	0.345509	0.229405	0.273166	0.327197	0.293899	0.409833	0.274217	0.256003	0.306078	0.316265	0.321102	0	0.336923	0.318568	0.344395	0.300691	0.406575	0.266891	0.297248	0.332691	0.270491	0.962728	0.248115	0.240747	0.318579	0.248349	0.259015	0.302055	0.327847	0.304539	0.294666	0.245825	0.268499	0	0.326697	0.269692	0.178089	0.253697	0.175032	0.310381	0.459381	0.213453	0.42757
GPR27	0.0230875	0.0353916	0.0481274	0.053281	0.0348239	0.0536601	0.114295	0.0447487	0.0521269	0.0233302	0.0311048	0.0130955	0.0317937	0.0678003	0.0221202	0.0613416	0	0.0260688	0.0609172	0.0333772	0.0355405	0.0558549	0.0309673	0.0479786	0.0436257	0.0246519	0	0.0470569	0.0413597	0.0369014	0.0199004	0.069467	0.0445866	0.0558224	0.0166756	0.022247	0.0567764	0.0276926	0	0.0379471	0.02266	0.0177349	0.0379462	0.0178308	0.040346	0.0323157	0.0241812	0.0396741
PROK2	0	0.00171934	0.000945948	0	0.00135082	0	0	0	0	0	0	0	0	0	0	0	0	0	0	0	0	0	0	0	0.00112709	0	0	0	0	0	0	0	0	0.00560886	0	0	0	0	0	0	0.0019368	0	0	0	0	0	0	0.0290793
RYBP	0.327986	0.498127	0.490463	0.515353	0.507609	0.511289	0.629421	0.47935	0.472785	0.49617	0.468548	0.401253	0.345271	0.317151	0.399961	0.449186	0	0.415301	0.536575	0.423544	0.512207	0.513957	0.46797	0.501282	0.485648	0.413959	0	0.389859	0.353796	0.434454	0.30626	0.394566	0.354724	0.454578	0.200194	0.437449	0.384733	0.395641	0	0.512022	0.527915	0.185149	0.32142	0.368364	0.509595	0.7231	0.505451	0.556105
SHQ1	0.125094	0.11618	0.156325	0.163691	0.153308	0.154531	0.18636	0.13786	0.137893	0.152261	0.155601	0.127588	0.14423	0.178258	0.170268	0.142151	0	0.155249	0.13889	0.155798	0.138033	0.210483	0.173102	0.192984	0.162694	0.1117	0	0.189681	0.153804	0.143193	0.108601	0.128724	0.155909	0.160782	0.160472	0.118522	0.148089	0.134738	0	0.155453	0.15542	0.0888238	0.121918	0.0735949	0.154462	0.15841	0.0940298	0.196586
GXYLT2	0.0545918	0.0861285	0.100294	0.0943566	0.0845842	0.0756438	0.0636415	0.1006	0.0712107	0.0920628	0.0577957	0.0671538	0.0459146	0.0783237	0.0618284	0.0591394	0	0.0444666	0.0638191	0.0563026	0.0603341	0.0609552	0.0329713	0.0901161	0.0532696	0.0583403	0	0.0389319	0.0713084	0.0868123	0.0480761	0.0585244	0.0717284	0.076351	0.0372482	0.0696187	0.0535917	0.0475235	0	0.107936	0.0602931	0.0222638	0.0576909	0.0837847	0.0473121	0.080687	0.0600631	0.0643223
PPP4R2	0.240779	0.321982	0.376571	0.327973	0.343441	0.38434	0.467743	0.342758	0.394772	0.334268	0.318902	0.282124	0.245416	0.264345	0.276249	0.291036	0	0.257396	0.39695	0.311316	0.34794	0.367699	0.207848	0.389437	0.362283	0.25628	0.220245	0.351742	0.325861	0.304283	0.281681	0.334239	0.339921	0.378109	0.250204	0.301769	0.437085	0.333602	0	0.384694	0.322553	0.225209	0.241843	0.191772	0.331681	0.360691	0.296358	0.422914
PDZRN3	1.35668	1.29891	1.51743	1.22439	1.30404	1.44772	1.83473	1.36289	1.29958	1.53467	1.31415	1.52065	1.17549	1.37323	1.35423	1.29694	0	1.41164	1.32689	1.44469	1.41435	1.40019	1.5267	1.53194	1.44685	1.23558	1.02052	1.41803	1.15187	1.27459	1.38424	1.51	1.49861	1.49671	1.27712	1.45457	1.53393	1.46422	0	1.47514	1.15331	1.22283	1.28002	1.39787	1.40926	0.849402	1.37732	1.64397
CNTN3	0.695671	0.657153	0.771513	0.718892	0.650577	0.807499	0.820536	0.742395	0.539845	0.794062	0.676649	0.628718	0.537868	0.531494	0.537582	0.511754	0	0.661838	0.580033	0.703785	0.653417	0.776562	0.906584	0.718771	0.824336	0.690957	0	0.563582	0.628973	0.671556	0.635098	0.757456	0.792878	0.616455	0.578598	0.570686	0.629835	0.656383	0	0.722961	0.582196	0.624024	0.689014	0.742367	0.752535	0.922151	0.538404	0.711082
FRG2C	0	0	0	0	0	0	0	0	0	0	0	0	0	0.00374202	0	0	0	0	0	0	0	0	0	0.00606752	0	0	0	0	0	0	0	0	0	0.0046011	0	0.000953477	0	0	0	0	0	0	0	0	0	0.00285171	0	0
ZNF717	0.318235	0.29079	0.349999	0.307687	0.361585	0.38265	0.291625	0.384895	0.361149	0.365938	0.359415	0.39762	0.281056	0.396597	0.324276	0.389491	0	0.339673	0.31524	0.363248	0.319585	0.510965	0.326556	0.416821	0.311073	0.319608	0.209618	0.323055	0.374011	0.276413	0.239126	0.473435	0.377719	0.437763	0.354527	0.375229	0.357183	0.301209	0	0.367267	0.367344	0.260878	0.367957	0.157959	0.303816	0.345296	0.404724	0.45139
ROBO2	3.03247	2.86442	2.88089	2.83185	2.88389	3.03158	2.53772	2.54398	3.05408	2.9022	2.43849	2.72223	2.86613	2.87865	2.55794	2.88875	0	2.57754	2.78449	2.63286	2.7312	2.45824	2.38132	2.49824	2.71781	2.74253	4.23048	3.21131	2.82956	2.95368	3.17944	2.7311	2.59344	3.08721	2.85987	2.73632	2.85267	2.5508	0	2.8722	2.6953	2.94131	3.00382	2.82931	2.7321	2.16523	2.63289	3.08826
ROBO1	1.55958	1.65632	1.68466	1.63246	1.49912	1.61583	1.39494	1.56585	1.54084	1.6348	1.6194	1.58728	1.40344	1.41183	1.22883	1.60894	0	1.53162	1.47207	1.42814	1.7763	1.39788	1.74456	1.51016	1.32751	1.73789	2.18053	1.73992	1.56108	1.51818	1.46687	1.26078	1.43083	1.60575	1.49527	1.32316	1.66733	1.61679	0	1.6697	1.54544	1.56837	1.41282	1.57356	1.41789	0.865025	1.263	1.63585
GBE1	0.249574	0.289047	0.269315	0.242306	0.289149	0.335957	0.170126	0.291977	0.275539	0.239664	0.270609	0.312007	0.200515	0.281366	0.305539	0.255937	0	0.314916	0.285497	0.284776	0.317953	0.297901	0.210476	0.372065	0.272534	0.290592	0.209618	0.236511	0.157783	0.261225	0.192588	0.17555	0.279092	0.25445	0.203972	0.300081	0.198761	0.23277	0	0.18362	0.305496	0.25053	0.217246	0.233923	0.2095	0.651838	0.26644	0.247632
CADM2	3.73584	3.50527	3.63711	3.42729	3.55407	3.73023	3.77655	2.88939	3.27443	3.74416	3.57597	3.53199	3.52022	3.27887	3.4448	3.25319	0	3.34537	3.39153	3.30953	3.51341	3.40416	3.64095	3.38143	3.58979	3.72549	3.72232	3.81827	3.53577	3.61867	3.80014	3.35667	3.59781	3.53627	3.75014	3.49499	3.73409	3.6451	0	3.51328	3.38144	3.70572	3.59988	3.91526	3.79446	3.33871	3.25834	3.98496
VGLL3	0	0.00301822	0.00556212	0.00910103	0.00632245	0	0.0023534	0.002467	0.00400418	0.00711768	0.00143799	0.00212108	0.00394438	0.00823319	0.0027287	0.0045361	0	0.00524424	0.00327616	0.000734301	0.00263189	0.00472718	0	0.00249383	0.00379592	0.00771985	0	0.00741801	0.00683532	0.010111	0	0.00424936	0.0048009	0.00239683	0.00199917	0.00266879	0.00150291	0.00458557	0	0.00334184	0.00163914	0	0.00229004	0	0.00492414	0.00693982	0.00238433	0.00582657
CHMP2B	0.113852	0.11138	0.12792	0.139136	0.112039	0.18553	0.152692	0.0858977	0.122373	0.11207	0.144782	0.108807	0.106946	0.157978	0.0842201	0.08648	0	0.102456	0.183212	0.10785	0.153254	0.136223	0.122544	0.12142	0.173421	0.115454	0	0.160941	0.180561	0.110165	0.0869688	0.153444	0.103279	0.130086	0.0798093	0.0850451	0.158475	0.135449	0	0.113303	0.0974297	0.0883272	0.0850878	0.0984166	0.121857	0.132207	0.0661856	0.155387
POU1F1	0	0.00213105	0.000814011	0	0	0	0	0	0	0	0	0	0	0	0	0	0	0	0	0	0	0	0	0	0	0	0	0	0	0.00156958	0	0	0	0	0	0	0	0.00233519	0	0	0	0	0.00203787	0	0	0	0	0
HTR1F	0.00326325	0.00446764	0.00176685	0.00306612	0.00762615	0	0.00403227	0.00226705	0.00472462	0	0.00365251	0	0	0.00330922	0.000973563	0.00314081	0	0.00116521	0.00229484	0.0022799	0.00284754	0.00426757	0	0	0.00242005	0	0	0	0.00111376	0.00548913	0	0	0.00159032	0	0.0105251	0.00187399	0.00264741	0	0	0	0	0.00189383	0.00195027	0	0.00553545	0	0	0.00503839
CGGBP1	0.15647	0.12293	0.235424	0.380969	0.254385	0.203083	0.481427	0.158826	0.280632	0.170629	0.153247	0.148443	0.11417	0.355231	0.126581	0.299997	0	0.175056	0.347396	0.153905	0.20748	0.280267	0.13016	0.354208	0.247212	0.175372	0.35172	0.185753	0.370702	0.195912	0.194877	0.287039	0.185777	0.308684	0.17396	0.16769	0.270974	0.255726	0	0.163884	0.17534	0.0893232	0.187629	0.194315	0.298216	0.165349	0.157233	0.290038
ZNF654	0.400752	0.369653	0.462975	0.459777	0.471947	0.490112	0.438976	0.260621	0.492238	0.377081	0.367654	0.397709	0.423061	0.366446	0.403065	0.479318	0	0.410116	0.473608	0.370746	0.433694	0.536433	0.236543	0.487071	0.461621	0.352427	0.209618	0.490337	0.474578	0.347585	0.325318	0.507662	0.406928	0.495541	0.374926	0.411885	0.431201	0.443797	0	0.425337	0.404185	0.339959	0.415898	0.328787	0.530015	0.466902	0.478772	0.604274
C3orf38	0.213543	0.19958	0.258356	0.217947	0.230839	0.263809	0.265485	0.125631	0.26853	0.216437	0.199615	0.255029	0.148125	0.327832	0.203674	0.262148	0	0.234164	0.278701	0.245777	0.284697	0.352262	0.110095	0.251785	0.203778	0.249178	0	0.211297	0.275894	0.23442	0.169554	0.340717	0.240338	0.281539	0.276254	0.233235	0.1888	0.194595	0	0.277842	0.241736	0.171726	0.312868	0.173222	0.203829	0.287836	0.176718	0.401707
CSNKA2IP	0.104065	0.105921	0.102957	0.072092	0.0894813	0.12561	0.00678844	0.0472296	0.0690604	0.0793107	0.0817242	0.169769	0.0893812	0.0940845	0.0837801	0.0947093	0	0.12931	0.0729033	0.0947282	0.140961	0.251659	0	0.11231	0.0793884	0.109577	0	0.071517	0.287813	0.0961452	0.0606342	0.32014	0.06348	0.0543912	0.118638	0.0849421	0.0248406	0.0393373	0	0.146949	0.0636973	0.0710124	0.167453	0.0411095	0.0300646	0.100459	0.0840143	0.295337
EPHA3	0.35079	0.302005	0.291397	0.37328	0.343444	0.357856	0.271817	0.164273	0.257161	0.343084	0.304351	0.318359	0.378446	0.141002	0.390996	0.361167	0	0.306711	0.351373	0.215538	0.275674	0.27728	0.290827	0.32659	0.349735	0.354563	0	0.269623	0.28161	0.391255	0.401613	0.251321	0.381623	0.318422	0.453259	0.405703	0.343409	0.318738	0	0.381301	0.31943	0.395096	0.383741	0.419016	0.357358	0.442144	0.222577	0.374783
PROS1	0.0272449	0.046005	0.0492462	0.0632969	0.0381944	0.0444908	0.0835208	0.0511731	0.0530008	0.0504888	0.0323726	0.034265	0.0295579	0.0353257	0.0573349	0.0382818	0	0.0489889	0.0359885	0.0567009	0.0325462	0.050673	0.0137074	0.0554552	0.0317445	0.0564925	0	0.0532484	0.0678827	0.0715068	0.0209423	0.0488759	0.0658753	0.0696905	0.0263385	0.0539761	0.0273462	0.0513699	0	0.0796154	0.0521006	0.0497283	0.0537766	0.0289541	0.046217	0.0840934	0.0581463	0.118952
ARL13B	0.333147	0.326436	0.36622	0.298951	0.321552	0.319123	0.199343	0.295487	0.323063	0.285035	0.27033	0.285442	0.296102	0.260277	0.292961	0.325299	0	0.259691	0.291275	0.277391	0.348466	0.308555	0.226304	0.364216	0.285263	0.267518	0.429863	0.276996	0.295128	0.36362	0.251495	0.340984	0.312088	0.323191	0.231937	0.287652	0.28229	0.272306	0	0.352383	0.250692	0.288952	0.348644	0.179008	0.368175	0.295576	0.293122	0.505326
STX19	0.0210737	0.00820548	0.0226393	0.0330256	0.0259142	0.0084026	0.0221644	0.0197718	0.0271015	0.0142806	0.00540032	0.0075489	0.00311978	0.0527825	0.0151469	0.0475784	0	0.0220889	0.0301204	0.00600137	0.0128484	0.0349619	0	0.0498353	0.0114091	0.00131432	0	0.0128352	0.0242289	0.0117118	0.00545827	0.0302671	0.00902393	0.0405601	0.00711568	0.0150406	0.0138377	0.0161914	0	0.0103475	0.0162465	0.0141965	0.0177812	0	0.00747574	0.00669686	0.00314476	0.00675496
DHFR2	0.0550022	0.0478048	0.066436	0.0473974	0.057222	0.0573903	0.0574879	0.0563167	0.0875161	0.0488783	0.0441458	0.0435071	0.0820284	0.0590433	0.0330777	0.0263018	0	0.0357632	0.0756102	0.0286794	0.0600775	0.0565297	0.0298379	0.0615717	0.0409981	0.0519215	0	0.0610477	0.0871768	0.0577707	0.0320482	0.0732205	0.0621305	0.0652151	0.0334354	0.0561223	0.06756	0.0424275	0	0.053292	0.0323736	0.0303619	0.0317044	0.0407452	0.0482279	0.0251927	0.0430329	0.0788102
NSUN3	0.234304	0.291112	0.278264	0.297807	0.274234	0.261383	0.146931	0.258998	0.263581	0.230257	0.265317	0.199476	0.184892	0.305906	0.245983	0.340077	0	0.311687	0.30544	0.239173	0.321091	0.257351	0.16859	0.318211	0.259781	0.271267	0.561338	0.284785	0.280802	0.255885	0.165008	0.321145	0.244275	0.235586	0.201664	0.214726	0.23123	0.222769	0	0.221345	0.316201	0.211401	0.334956	0.128129	0.217074	0.291276	0.208279	0.26564
MTRNR2L12	0.46201	0.549694	0.374886	0.250456	0.303681	0.518877	0.270211	0.123347	0.318853	0.587414	0.868703	0.782449	0.47951	0.227847	0.179548	0.105077	0	0.0855857	0.305582	0.255495	0.142992	0.42644	0.762493	0.288002	0.789099	0.74644	0.780827	0.448825	0.333909	0.171228	0.187466	0.248711	0.300524	0.377112	0.96709	0.549992	0.18178	0.351398	0	0.097964	0.135681	0.209909	0.0543059	0.356076	0.249223	0.276591	0.358375	0.323911
EPHA6	3.03399	2.95797	2.90252	2.65657	2.7453	2.79915	2.82181	2.77561	2.54435	2.89733	2.66118	2.87343	2.86863	2.63293	2.5077	2.62185	0	2.62256	2.62534	2.70434	2.58474	2.34093	2.33009	2.59717	2.59693	2.7152	3.01938	3.07907	2.74847	3.19222	3.17758	2.73347	2.85163	3.0044	2.72245	2.86222	3.15993	2.95021	0	2.84282	2.5716	3.19932	3.13655	2.50576	2.84762	2.4492	2.587	2.9649
ARL6	0.49389	0.542188	0.533275	0.415679	0.470984	0.5607	0.499681	0.494728	0.494253	0.486554	0.445641	0.424849	0.408981	0.522247	0.448957	0.484919	0	0.38352	0.535805	0.477076	0.466352	0.471235	0.295708	0.511596	0.431407	0.455344	0.90852	0.512903	0.461781	0.470778	0.594956	0.595102	0.460011	0.547292	0.418745	0.463615	0.610553	0.6022	0	0.504864	0.450036	0.366101	0.55875	0.310285	0.410851	0.398352	0.414306	0.470774
CRYBG3	0.141917	0.313188	0.23104	0.206932	0.204049	0.229589	0.283223	0.244505	0.18605	0.272672	0.148941	0.194073	0.156283	0.278642	0.181902	0.174567	0	0.240508	0.21558	0.292869	0.237213	0.164944	0.163009	0.217556	0.135294	0.153491	0.780827	0.247768	0.154532	0.339881	0.295336	0.320005	0.219899	0.283297	0.101586	0.243673	0.387626	0.356719	0	0.16225	0.16637	0.148403	0.252757	0.150449	0.15145	0.197971	0.186992	0.256903
RIOX2	0.0645819	0.043409	0.0668364	0.0675626	0.0650745	0.0782606	0.0925148	0.0887435	0.081285	0.0705181	0.0786564	0.0637084	0.100295	0.0537716	0.0480334	0.0726785	0	0.0879896	0.0812096	0.0720596	0.0534953	0.0880721	0.0233622	0.0947777	0.0862581	0.0969742	0	0.0498222	0.0519216	0.0780726	0.0374908	0.0705877	0.082555	0.10262	0.0534359	0.0788878	0.0656697	0.0688052	0	0.0751999	0.0460293	0.0563347	0.0658955	0.056724	0.0746762	0.020782	0.0601084	0.110926
GABRR3	0	0	0	0.00228333	0.000954099	0.00138641	0.00237763	0	0.00186691	0	0	0	0	0	0.00266917	0	0	0	0	0	0	0	0	0	0.00236692	0.00216611	0	0	0	0.00137079	0	0	0.00126956	0	0	0	0	0	0	0	0	0	0	0	0	0	0	0
OR5K1	0	0	0.000855498	0	0.00302871	0.00251216	0.00122896	0.00112178	0.000521556	0	0	0	0.00187608	0	0.000925332	0	0	0.00119459	0	0.00346926	0	0.00105249	0	0	0	0	0	0	0	0.00249863	0	0	0.000740288	0.00220397	0	0	0	0.00108385	0	0	0	0	0	0	0	0.00193643	0.00196837	0
CLDND1	0.198062	0.155089	0.202838	0.194778	0.164729	0.2056	0.279792	0.236161	0.194848	0.18299	0.178218	0.128237	0.152519	0.145721	0.162718	0.188167	0	0.108392	0.223126	0.132336	0.168624	0.176972	0.0416925	0.174896	0.187502	0.166812	0.209618	0.199987	0.220174	0.203741	0.211254	0.270209	0.223487	0.147738	0.124258	0.120436	0.211466	0.189583	0	0.146106	0.131513	0.0947013	0.150575	0.163826	0.239885	0.181725	0.124748	0.225614
CPOX	0.281876	0.128775	0.259432	0.183759	0.189638	0.220675	0.376712	0.229668	0.276268	0.226398	0.241058	0.169078	0.191195	0.264577	0.246976	0.209508	0	0.186517	0.247726	0.196439	0.243466	0.396134	0.17845	0.292372	0.224765	0.215032	0.922928	0.141828	0.210813	0.202443	0.234576	0.533861	0.178799	0.202094	0.24372	0.197301	0.240493	0.247686	0	0.307858	0.238787	0.225061	0.273162	0.152229	0.207435	0.221635	0.226433	0.474977
ST3GAL6	0.374047	0.440229	0.563584	0.531398	0.497307	0.548059	0.898595	0.511957	0.540825	0.561409	0.443942	0.505493	0.520553	0.370801	0.477834	0.465385	0	0.450742	0.453261	0.488281	0.484811	0.643524	0.413684	0.616705	0.477881	0.422004	0.557557	0.474196	0.491814	0.341179	0.350548	0.621659	0.442892	0.456767	0.472524	0.55248	0.543867	0.421348	0	0.552721	0.525543	0.402814	0.449751	0.544899	0.534037	0.618485	0.474963	0.536174
DCBLD2	0.45415	0.412438	0.422792	0.371115	0.369119	0.40332	0.393373	0.434116	0.410244	0.418147	0.480563	0.423595	0.411204	0.377103	0.425622	0.364181	0	0.388031	0.370233	0.340252	0.360827	0.615116	0.28876	0.52632	0.416759	0.323768	0	0.309733	0.337549	0.330328	0.307495	0.458335	0.432792	0.405706	0.443962	0.456271	0.376885	0.413205	0	0.432023	0.378884	0.334675	0.371485	0.296634	0.415845	0.579878	0.430968	0.479547
COL8A1	0.00466949	0.00407922	0.00544702	0.0177328	0.00678417	0.0038846	0.00181951	0.00372309	0.00284721	0.00379068	0.0018103	0.000905531	0	0.0136559	0.00112894	0.00343276	0	0.00300798	0.00430897	0.00397932	0.00332294	0.00232138	0	0.0173362	0.0023346	0.00142944	0	0.00824528	0.00873794	0.008487	0.00326411	0.0011227	0.00474187	0.00554756	0.00197983	0.00145639	0.00309433	0.0090116	0	0.0030936	0.00786047	0.00264997	0.00278775	0.00367567	0	0	0.00423544	0.0071931
CMSS1	0.795959	0.911164	0.989742	0.814285	0.84415	0.854044	0.826448	0.887021	0.83974	0.886906	0.930484	0.924175	0.831151	0.768287	0.871669	0.767086	0	0.890581	0.870951	0.895862	0.933106	0.950581	0.864128	0.935609	0.89722	0.825736	1.62147	0.899789	0.781259	0.914621	0.698557	0.675576	0.953903	0.98036	0.808751	0.86668	0.8081	0.854686	0	0.94441	0.791295	0.698292	0.846797	0.92622	0.851995	0.872044	0.837173	1.04156
FILIP1L	0.0689572	0.076832	0.212328	0.498076	0.297221	0.105676	0.147048	0.178881	0.312371	0.0965527	0.113658	0.0638484	0.0367086	0.369751	0.0816138	0.385384	0	0.257112	0.278013	0.106624	0.233237	0.283888	0.109008	0.517828	0.083474	0.0289246	0	0.112264	0.322764	0.184863	0.066506	0.306586	0.119122	0.281877	0.0640766	0.101478	0.156443	0.103423	0	0.108001	0.230971	0.0683793	0.312542	0.0197634	0.0851485	0.208281	0.146729	0.155554
TBC1D23	0.273355	0.285996	0.348674	0.26175	0.263697	0.311673	0.381886	0.370114	0.379217	0.312197	0.323676	0.289156	0.269567	0.4136	0.287496	0.336264	0	0.329754	0.374936	0.29233	0.372557	0.447327	0.142353	0.382253	0.294722	0.284778	0.220245	0.33861	0.35832	0.29685	0.23577	0.416197	0.317229	0.374364	0.342226	0.290734	0.341365	0.300242	0	0.297001	0.356168	0.223051	0.35511	0.237892	0.331212	0.350442	0.297311	0.37321
NIT2	0.0768023	0.0719393	0.0969388	0.108927	0.0782705	0.0783371	0.0560558	0.107706	0.0997257	0.0986616	0.0854999	0.104572	0.0698945	0.0946268	0.0831821	0.103559	0	0.099601	0.0953457	0.0817513	0.10362	0.120767	0.154124	0.148795	0.0797132	0.0804813	0	0.0947165	0.0968141	0.0900872	0.0798526	0.133099	0.0845464	0.0811631	0.0698348	0.092489	0.0715367	0.0843973	0	0.0834233	0.0788518	0.0828582	0.111619	0.0494981	0.0989921	0.0811355	0.0798529	0.0979377
TOMM70	0.190212	0.207433	0.304723	0.323173	0.23136	0.280223	0.361935	0.287578	0.340441	0.24391	0.2637	0.215365	0.204486	0.331882	0.199832	0.331069	0	0.235754	0.341392	0.212838	0.310502	0.367609	0.202742	0.36593	0.311478	0.21846	0	0.233999	0.326887	0.24971	0.23339	0.390172	0.261622	0.296983	0.254618	0.236126	0.315025	0.261924	0	0.240019	0.263159	0.197665	0.222749	0.213049	0.274129	0.26553	0.227048	0.302484
LNP1	0.0607512	0.0879717	0.0900325	0.0802892	0.0550734	0.0687077	0.0954943	0.0977839	0.0965105	0.103078	0.101501	0.0747358	0.0809332	0.077177	0.061063	0.107479	0	0.100995	0.0940191	0.0808072	0.0658061	0.154637	0.102604	0.0930521	0.104771	0.058914	0	0.0842511	0.0899683	0.092418	0.0601152	0.0950166	0.077984	0.104826	0.0968504	0.0792077	0.0825899	0.0726133	0	0.10975	0.0900735	0.0377629	0.0699426	0.0132836	0.0625897	0.0921562	0.0806655	0.130632
TMEM45A	0.0034384	0.0104613	0.00914478	0.0194716	0.0136742	0.00538227	0.00997983	0.024519	0.0115778	0.0117166	0.0121607	0.00890977	0.0104345	0.017058	0.0055217	0.0189288	0	0.00878013	0.0182088	0.00798395	0.00799386	0.0146866	0.0136718	0.0166865	0.01832	0.00323267	0	0.0136952	0.0201462	0.00784339	0.00609623	0.00370619	0.00651559	0.0270313	0.0209232	0.00377258	0.0137345	0.0122071	0	0.0299669	0.0150072	0.00583513	0.00370246	0	0.0173513	0.0102173	0.00747412	0.0289674
ADGRG7	0.00314619	0.00288014	0.00426522	0.00582967	0.0108301	0.00565673	0	0.00202292	0.00392653	0.00628443	0.0162153	0.00517944	0.00377744	0.00935536	0.000787007	0.00399577	0	0	0.00289105	0.00337331	0	0.00540766	0	0.00933967	0.00118566	0.00419517	0	0.00393283	0.0023233	0.00342097	0	0.00553164	0.00226228	0.00830922	0.00486089	0.29023	0.00228481	0.00464479	0	0.00602911	0.0074217	0.00257552	0.00510199	0	0.00254183	0.00495422	0.00869382	0
TFG	0.309363	0.425426	0.440913	0.356708	0.426793	0.473429	0.485057	0.44233	0.443716	0.370582	0.363343	0.33613	0.367557	0.419325	0.366513	0.421086	0	0.355056	0.484836	0.317707	0.449119	0.463264	0.312248	0.418712	0.457618	0.408475	0	0.364645	0.369561	0.372919	0.325218	0.375401	0.394725	0.424209	0.318556	0.419653	0.431386	0.380617	0	0.393381	0.423731	0.298074	0.35624	0.312864	0.39757	0.411699	0.38118	0.576564
ABI3BP	0.0134908	0.0197137	0.0274602	0.0505571	0.0429188	0.042805	0.0175421	0.0271173	0.0284139	0.00925575	0.00716671	0.0140583	0.00867074	0.0630104	0.0208572	0.0304369	0	0.0197476	0.0367758	0.0259825	0.030864	0.0684949	0.0378801	0.0363384	0.0174181	0.018388	0	0.0124648	0.0982687	0.0263187	0.00879907	0.0927637	0.0173769	0.0250135	0.0056433	0.0157584	0.0150021	0.0295861	0	0.0200101	0.0219876	0.00846538	0.0439021	0.00907371	0.0209075	0.0194581	0.0184144	0.0702608
IMPG2	0.120439	0.117088	0.139856	0.169732	0.133866	0.163238	0.181452	0.18019	0.138203	0.200476	0.253139	0.161163	0.140173	0.0872009	0.125029	0.128991	0	0.19041	0.164128	0.164461	0.106806	0.109099	0.182977	0.13766	0.114778	0.151021	0	0.107364	0.0685174	0.16795	0.0952367	0.137163	0.11413	0.167307	0.0785112	0.181268	0.171752	0.220197	0	0.119912	0.181005	0.0870765	0.114563	0.158218	0.100717	0.248062	0.204069	0.15793
SENP7	0.67329	0.749089	0.776627	0.837985	0.860468	0.886081	0.798462	0.891525	0.849379	0.840273	0.911762	0.868814	0.769435	0.88805	0.799381	0.925263	0	0.883495	0.823727	0.737014	0.847718	0.96546	0.44989	1.03162	0.89059	0.729153	0.209618	0.719862	0.858937	0.762938	0.557325	0.833832	0.823873	0.929888	0.7441	0.831198	0.821199	0.792558	0	0.771939	0.872436	0.720708	0.871264	0.583373	0.862441	0.679865	0.927183	0.841494
TRMT10C	0.0936167	0.0603119	0.0858006	0.108011	0.078903	0.079256	0.194499	0.126684	0.151071	0.0578896	0.104709	0.0745967	0.0759477	0.0833737	0.0636676	0.0853754	0	0.0668501	0.18189	0.0724227	0.0881475	0.13886	0.0267709	0.155327	0.0902342	0.0634089	0	0.0434931	0.0808482	0.0681479	0.110849	0.172606	0.0758435	0.103482	0.0452367	0.0834521	0.133001	0.103175	0	0.0961406	0.0750091	0.0641505	0.0620632	0.0557813	0.0585193	0.0847873	0.0885542	0.18425
PCNP	0.322645	0.302077	0.45766	0.398727	0.395515	0.445663	0.556114	0.43925	0.470956	0.41429	0.407749	0.302809	0.308359	0.383361	0.365829	0.416593	0	0.370371	0.581108	0.305299	0.395931	0.521755	0.163049	0.470887	0.420708	0.362076	0.429863	0.431353	0.44757	0.318886	0.326142	0.469545	0.396204	0.475741	0.288828	0.348393	0.439813	0.398503	0	0.386571	0.376623	0.318617	0.360775	0.254374	0.401409	0.40648	0.35819	0.423175
ZBTB11	0.256077	0.228245	0.260347	0.274266	0.22781	0.24776	0.369161	0.256682	0.327539	0.250063	0.267026	0.249394	0.221436	0.311912	0.276629	0.310186	0	0.258126	0.309751	0.228482	0.296435	0.327677	0.185473	0.394261	0.262171	0.137995	0.209618	0.192444	0.239879	0.176622	0.204719	0.292162	0.233466	0.252384	0.176445	0.257759	0.282824	0.251656	0	0.237062	0.293061	0.176753	0.219957	0.211122	0.188555	0.232215	0.229565	0.303059
RPL24	0.0805254	0.0826001	0.134731	0.196182	0.118784	0.141375	0.212649	0.202948	0.193949	0.07236	0.111985	0.0764062	0.0884266	0.274544	0.106901	0.171778	0	0.166664	0.219248	0.0980287	0.181465	0.17839	0.0639223	0.204568	0.099614	0.0736089	0.220245	0.103822	0.167405	0.113113	0.109669	0.241616	0.125861	0.142063	0.0560155	0.0851325	0.17615	0.113669	0	0.0966574	0.120998	0.0664301	0.152394	0.0646428	0.0714498	0.0831373	0.0903193	0.0696959
CEP97	0.332023	0.350378	0.334475	0.267197	0.293426	0.363895	0.395107	0.373723	0.323089	0.361165	0.393327	0.310863	0.289286	0.299664	0.347287	0.298408	0	0.266929	0.336121	0.267549	0.307272	0.393852	0.170589	0.38778	0.330252	0.301692	0	0.362341	0.294253	0.297458	0.275691	0.366963	0.327162	0.314927	0.258619	0.25964	0.347125	0.401493	0	0.277604	0.296321	0.237259	0.323045	0.292081	0.346572	0.339896	0.292585	0.362744
NXPE3	0.247572	0.236621	0.281046	0.282242	0.294139	0.292196	0.295729	0.326084	0.32282	0.285033	0.21499	0.23314	0.215506	0.309925	0.279413	0.337827	0	0.2646	0.355208	0.280156	0.305759	0.372812	0.0537159	0.283178	0.282917	0.23807	0.220245	0.215916	0.28685	0.253123	0.162172	0.309601	0.271232	0.346046	0.204519	0.27745	0.304769	0.322795	0	0.270734	0.341564	0.209799	0.283967	0.185603	0.313076	0.243558	0.213473	0.511238
NFKBIZ	0.15478	0.104511	0.177173	0.135755	0.175712	0.178112	0.170614	0.175607	0.134531	0.121753	0.10499	0.127931	0.114369	0.135959	0.117636	0.139873	0	0.11804	0.199332	0.153469	0.1593	0.159307	0.108304	0.160999	0.156369	0.110806	0	0.148172	0.173728	0.136261	0.112597	0.187258	0.126799	0.107428	0.14812	0.117766	0.146052	0.118047	0	0.151988	0.12852	0.0775675	0.148069	0.0895865	0.140436	0.0988968	0.0808422	0.24383
ZPLD1	0.0155744	0.0183785	0.0152312	0.026079	0.0221617	0.0162493	0.00986707	0.0110855	0.014903	0.00742778	0.00704607	0.0120868	0.00813107	0.0215828	0.00795833	0.0212527	0	0.0303344	0.0109279	0.0178891	0.00938105	0.0194771	0	0.0223922	0.00965927	0.0166444	0	0.00783254	0.0234845	0.0167325	0.0101052	0.00923543	0.00828613	0.00889282	0.010555	0.00980235	0.00882355	0.0190212	0	0.00984113	0.0109762	0	0.0129791	0	0.0043525	0.0232363	0.0123053	0.00811966
ALCAM	0.626014	0.907595	1.06076	0.770385	0.873259	0.783667	0.851474	0.798778	0.859507	0.821876	0.892001	0.851029	0.659512	0.714898	0.496792	0.703563	0	0.590954	0.83635	0.614647	0.770479	0.802823	0.674682	1.05382	1.0333	0.779418	0.561338	0.686457	0.903483	0.93394	0.573691	0.792188	0.707916	0.866888	0.711784	0.66613	0.971031	0.729914	0	0.894549	0.741113	0.568371	1.02488	0.778611	0.923799	0.979476	0.819173	0.910138
CBLB	0.722697	0.776072	0.908818	0.77916	0.883517	0.89043	0.780346	0.767642	0.8126	0.821977	0.698475	0.742279	0.697145	0.867011	0.670032	0.841408	0	0.829576	0.839065	0.668931	0.833508	0.952849	0.534081	0.884606	0.88394	0.645894	0.916359	0.906555	0.93576	0.89508	0.591081	0.906536	0.813448	0.849556	0.776895	0.778689	0.917774	0.837078	0	0.882251	0.787583	0.85815	1.00917	0.692729	0.929642	0.813761	0.752962	1.17408
CCDC54	0	0	0	0	0	0	0	0.00219722	0.000439318	0.00321792	0	0	0	0	0	0	0	0	0	0.00183128	0.00149648	0	0	0	0	0.000476541	0	0	0	0.00115807	0.00246145	0	0.000439815	0	0.00420672	0	0	0	0	0.00631635	0	0	0	0	0	0	0	0.00836204
BBX	0.601422	0.588646	0.729332	0.608049	0.594746	0.695382	0.772501	0.663831	0.609944	0.658727	0.592301	0.600928	0.527239	0.434977	0.464715	0.478449	0	0.505157	0.639759	0.469357	0.56083	0.765466	0.535238	0.523698	0.729018	0.501851	1.00107	0.715444	0.649561	0.580729	0.513106	0.681906	0.64148	0.664237	0.684759	0.61508	0.686248	0.6478	0	0.855455	0.582142	0.609597	0.658476	0.563706	0.740427	0.583817	0.546748	0.986713
CD47	0.865979	0.841693	0.96045	0.947749	1.00008	1.16054	1.08917	1.04309	0.975736	0.814672	0.888821	0.830289	0.77184	0.901453	0.743079	0.953449	0	0.909128	1.03617	0.836957	1.00273	1.05645	0.648628	0.946095	1.02811	0.853943	1.51846	1.05274	1.31221	1.09197	0.766118	1.18896	0.944352	0.956992	0.805262	0.815999	0.941362	0.908373	0	0.855049	0.801929	0.850343	1.10025	0.750292	1.0797	0.898241	0.681769	0.793966
IFT57	0.209888	0.242014	0.253386	0.208338	0.244012	0.29699	0.399087	0.324646	0.262857	0.224051	0.246502	0.240109	0.249007	0.271961	0.23817	0.250073	0	0.194143	0.304574	0.171294	0.252969	0.301517	0.128108	0.302637	0.301579	0.225751	0	0.274384	0.281557	0.19568	0.202353	0.360613	0.267454	0.270333	0.257034	0.2266	0.329115	0.312753	0	0.271683	0.22163	0.229363	0.267171	0.271619	0.350588	0.279296	0.205741	0.293712
HHLA2	0.00400418	0.00426746	0.0153373	0.0111516	0.00831059	0.00618966	0.0042889	0.0103199	0.00755211	0.00467215	0.00567848	0.00556689	0	0.0138722	0.0040392	0.00709828	0	0.0135589	0.00552234	0.00628555	0.0153262	0.0123709	0	0.0157369	0.00773305	0	0	0.0127381	0.0131101	0.0211598	0	0.00810599	0.00702289	0.00627379	0.00238341	0.00951106	0.00101494	0	0	0.0162869	0.00949803	0.0149895	0.00851005	0	0.00455441	0.00828466	0.00344062	0.0130034
MYH15	0.0800818	0.0796978	0.0780884	0.0370943	0.0530318	0.0377989	0.0397966	0.0746083	0.0460295	0.0289352	0.0679812	0.0519124	0.042615	0.0604514	0.0489664	0.0532435	0	0.068332	0.0522089	0.0353091	0.060091	0.107898	0.0150787	0.0563014	0.0449349	0.0564964	0	0.048943	0.0577395	0.0513379	0.0353584	0.133067	0.0391366	0.0187527	0.0510874	0.0475051	0.0164708	0.0421836	0	0.0513697	0.0440943	0.0590153	0.0979835	0.0246851	0.024037	0.12306	0.0823449	0.167885
CIP2A	0.140872	0.138635	0.105173	0.109496	0.0984018	0.113993	0.0638098	0.134333	0.124267	0.0572623	0.113179	0.119007	0.115637	0.188222	0.108173	0.174484	0	0.163819	0.12377	0.126603	0.124906	0.169512	0.0504429	0.164637	0.0885495	0.0927529	0	0.0936572	0.0989477	0.110673	0.0540183	0.168903	0.0774421	0.0371632	0.0986784	0.103335	0.0354226	0.0570902	0	0.077164	0.0969548	0.090192	0.169268	0.0159006	0.0510031	0.0872632	0.108039	0.156095
DZIP3	0.765916	0.794294	0.868863	0.736449	0.718889	0.830045	1.05138	0.874166	0.789535	0.735214	0.829398	0.734902	0.801256	0.810872	0.763727	0.796455	0	0.812068	0.872777	0.677591	0.841147	0.936964	0.765587	0.865948	0.841104	0.79077	1.42044	0.806094	0.933791	0.753506	0.622663	0.897899	0.833896	0.904923	0.84015	0.792243	0.801684	0.959525	0	0.856991	0.784637	0.73329	0.855164	0.711444	0.759957	0.900187	0.744568	0.738841
RETNLB	0	0	0.00251719	0.00125053	0	0	0.00085563	0	0.000393077	0	0	0	0	0.00378663	0	0.00227214	0	0	0	0.00166196	0.00280252	0.000891492	0	0	0.00175814	0.00173821	0	0	0	0.00133409	0	0.00550342	0.00113711	0.00259579	0	0	0	0.00132778	0	0	0	0	0	0	0	0	0	0
TRAT1	0.00318566	0	0.00347994	0.00276603	0.0041428	0.00100077	0.00126163	0	0.00450624	0	0.00243841	0	0.00255537	0	0.00212718	0.0110471	0	0.00238913	0.00173922	0.00615627	0.00209215	0.00513813	0	0.00413736	0	0	0	0	0.0067849	0.0018961	0	0.00311702	0.00227857	0	0	0.00169001	0.00204606	0	0	0.00207178	0.00347404	0	0.00344625	0	0.00304363	0.00608439	0.00571485	0
GUCA1C	0	0.00243331	0.00548744	0.0104465	0.00974182	0.00270703	0.0088734	0.0058525	0.0149869	0.013368	0.00689839	0.00921444	0.0116119	0.0104498	0.011845	0.00928865	0	0.0250704	0.00717095	0.00777342	0.0079505	0.0136578	0.0126644	0.0159472	0.00412049	0.00408526	0	0.00596604	0.00451065	0	0.0014051	0.0189021	0.00816052	0.00990941	0.00688061	0.0106907	0.00904545	0.00525643	0	0.00980779	0.00989031	0.00987396	0.0103044	0.00327842	0.0022065	0	0.0150221	0.007529
MORC1	0.00924931	0.0141524	0.0107489	0.0120922	0.0145812	0.00366505	0.0149348	0.0100858	0.0173973	0.0106222	0.00497947	0.0118468	0	0.0201848	0.020497	0.0120622	0	0.0226925	0.00458593	0.00502334	0.00468585	0.023018	0.0129065	0.0293111	0.00169948	0.0058906	0	0.00156779	0.00780384	0.00780962	0	0.00219054	0.00610883	0.0151935	0	0.00798418	0.0160822	0.019184	0	0.0138017	0.0164475	0.0075623	0.0137955	0	0.00144124	0.00410371	0.0319502	0.0154909
C3orf85	0.0040814	0	0.00167775	0.00093291	0	0	0	0.00255668	0.00193704	0.00310923	0.00212363	0.00138454	0	0.003039	0.00102409	0	0	0.002004	0.00238385	0.00297453	0	0	0	0	0	0.00217374	0	0	0.00143843	0.00130734	0	0	0.00129992	0	0	0.00112398	0	0.00103924	0	0	0	0	0	0	0	0	0	0
DPPA2	0.00470843	0.00481741	0.00403432	0.0100573	0.00374176	0	0.00527789	0.00115471	0.00169689	0	0	0.00501358	0	0.00771504	0.00414832	0.00915857	0	0.00437996	0.00651991	0.00305729	0.00470141	0.00496355	0	0.0176969	0.0044572	0	0	0.00213553	0.00775266	0.00112937	0.00122064	0.00192608	0.00251101	0	0	0.000719505	0.00362263	0.00173917	0	0	0.00166629	0	0.00307529	0	0	0.00324994	0.00415105	0.00230536
DPPA4	0.0023263	0.00247285	0.00279996	0.0017687	0.00260748	0	0.00328528	0.000964145	0.00161342	0	0.00124363	0	0.00357093	0.00422094	0	0.00524364	0	0	0.00110305	0	0	0	0	0	0	0.00185164	0	0.00308069	0.000783115	0	0.00242133	0.00491102	0.00321022	0	0	0.000729023	0	0	0	0.00130921	0	0	0	0	0	0	0	0.00297725
NECTIN3	0.44117	0.576019	0.635661	0.622459	0.614852	0.605241	0.637925	0.556464	0.584797	0.578714	0.644231	0.485203	0.406494	0.535676	0.431297	0.652941	0	0.422304	0.577461	0.522524	0.586432	0.702456	0.680328	0.526948	0.712088	0.559753	0.429412	0.543324	0.536966	0.569886	0.444271	0.576442	0.514143	0.572943	0.526444	0.579628	0.589931	0.582125	0	0.751699	0.725805	0.378339	0.412412	0.642799	0.578133	0.559982	0.594918	0.66212
CD96	0.0364952	0.0462747	0.0434966	0.0279621	0.0304929	0.0205589	0.046924	0.0233177	0.0255819	0.00706387	0.0348045	0.0316995	0.020419	0.015213	0.0272912	0.0305926	0	0.0238916	0.0278179	0.0178797	0.0152297	0.051392	0.028989	0.0442916	0.0246361	0.0187386	0.770782	0.0334929	0.0295434	0.0467078	0.0142266	0.0338741	0.0279046	0.0372162	0.0469296	0.0232755	0.0389384	0.0154227	0	0.0309941	0.0201646	0.022528	0.0403469	0.0123079	0.00978057	0.0057613	0.0212467	0.0710764
PLCXD2	0.186618	0.163837	0.199511	0.0951188	0.119495	0.156608	0.328896	0.166066	0.130205	0.148574	0.148717	0.148924	0.148333	0.0671478	0.0973212	0.116101	0	0.0676904	0.201568	0.138679	0.127367	0.204411	0.165556	0.132486	0.247793	0.203844	0.337312	0.188021	0.157469	0.142164	0.126182	0.19617	0.180255	0.157124	0.176862	0.0957891	0.181733	0.188845	0	0.202497	0.106835	0.193578	0.189677	0.116743	0.221539	0.129175	0.111551	0.184659
PHLDB2	0.14195	0.162864	0.185821	0.19383	0.220667	0.217209	0.173139	0.207606	0.218462	0.221317	0.32235	0.18762	0.259994	0.156317	0.203827	0.177059	0	0.268161	0.208999	0.266754	0.218819	0.275922	0.218901	0.269703	0.271917	0.244046	0.220245	0.212721	0.226754	0.230254	0.103737	0.302309	0.204	0.205416	0.441125	0.175724	0.170338	0.190018	0	0.228919	0.213712	0.151354	0.206875	0.208731	0.264405	0.254441	0.158368	0.134435
ABHD10	0.127497	0.093223	0.172291	0.142171	0.109988	0.1645	0.200594	0.165253	0.15935	0.117721	0.137022	0.127267	0.132251	0.146803	0.103509	0.125065	0	0.0962045	0.222634	0.110983	0.116447	0.175173	0.092109	0.176201	0.241931	0.106721	0.220245	0.139263	0.198881	0.105825	0.141958	0.190928	0.132169	0.146325	0.121998	0.115056	0.200773	0.144564	0	0.140884	0.133541	0.0887908	0.117298	0.106071	0.174657	0.104542	0.0882747	0.155168
TAGLN3	0.37323	0.298423	0.402852	0.374522	0.367825	0.456409	1.01765	0.518623	0.510857	0.297286	0.475877	0.350673	0.544813	0.521162	0.35016	0.315974	0	0.322627	0.703921	0.382803	0.431111	0.502091	0.410748	0.453475	0.661737	0.363206	0.209618	0.417309	0.519268	0.348775	0.511078	0.545399	0.459682	0.438737	0.314759	0.321855	0.489639	0.438456	0	0.325302	0.301009	0.32476	0.405741	0.381196	0.617537	0.59558	0.230959	0.416127
TMPRSS7	0.0356581	0.00577202	0.0242571	0.000800291	0.014071	0.00905194	0.00813757	0.00269894	0.00839429	0.00218317	0.0140587	0.00132342	0	0.0294795	0.00796183	0.0190973	0	0.0218233	0.00869478	0.0189117	0.00942605	0.00259857	0	0	0.00758655	0.00980353	0	0.0181284	0.00596316	0.0091608	0.0130001	0.0258669	0.00977417	0.0215685	0.00202235	0.00175502	0.0296847	0	0	0.0184117	0.0119494	0.0217319	0	0.0168327	0.0017573	0.0161825	0.0117429	0.051882
C3orf52	0.00400083	0.00271923	0.00680339	0.00429412	0.00908149	0.007152	0.00182538	0.00629601	0.0075794	0.00218359	0.00765809	0	0	0.0192689	0.00902146	0.015095	0	0.0132874	0.00510176	0.00672421	0.00682562	0.0122823	0	0.00715974	0.00283064	0.00243333	0	0.0119535	0.0128541	0.00370407	0	0.00181611	0.00660144	0.00863203	0.00254988	0	0.015704	0	0	0.00819468	0.00567705	0.00254115	0.00149508	0	0.00859368	0.0340508	0.00979993	0.0314136
GCSAM	0	0	0	0	0	0	0	0.00106231	0	0	0	0	0	0	0	0	0	0	0.00116833	0	0	0	0	0	0	0	0	0.00154093	0	0	0	0.00171717	0	0	0	0	0	0	0	0	0	0	0	0	0	0	0	0
SLC9C1	0.00864131	0.0139308	0.0104394	0.0159502	0.0146969	0.00227686	0.00605019	0.00764657	0.00482261	0.00953993	0.0155639	0.00698929	0.0117167	0.00693441	0.0122224	0.0150852	0	0.0114179	0.00990662	0.0113635	0.0109277	0.0131412	0	0.023482	0.00754565	0.00980955	0	0.00851383	0.0144239	0.00573112	0.00189352	0.00891742	0.00976734	0.0234259	0.00678871	0.00761208	0.00600313	0.00882596	0	0.0132034	0.00614911	0.00478926	0.0135885	0	0.00233537	0.0366654	0.0121701	0.0231537
CD200	0.364723	0.372652	0.400306	0.296308	0.351927	0.419483	0.552423	0.485878	0.476648	0.361311	0.426225	0.343493	0.402809	0.380561	0.328558	0.370843	0	0.355705	0.515086	0.367565	0.417442	0.44683	0.302734	0.359203	0.534746	0.407692	0	0.402682	0.322833	0.341674	0.345633	0.440869	0.394059	0.436876	0.27398	0.351672	0.472012	0.416533	0	0.362937	0.319847	0.257671	0.361668	0.242422	0.527374	0.369058	0.344484	0.474436
BTLA	0.0102222	0.00318307	0.00690321	0.00793355	0.00539556	0.0054411	0.00464666	0.00277211	0.00181965	0.0030412	0	0.00393196	0	0.00782162	0.00408313	0.00384276	0	0.00804022	0.00436431	0.0125736	0.00243862	0.00880917	0	0.00640737	0.00268786	0.00374795	0	0.0232611	0.00823713	0.00432748	0	0.0110554	0.00549873	0.00241462	0.00611844	0.00260118	0.0106081	0.00116008	0	0.00432585	0.0114714	0.00135119	0.0081899	0	0.00366125	0	0.00219562	0.019696
ATG3	0.0861919	0.106591	0.100494	0.079568	0.0952112	0.122862	0.123195	0.117279	0.103144	0.0804574	0.0854517	0.0792369	0.0729047	0.137056	0.0584396	0.114753	0	0.101801	0.114357	0.102765	0.10689	0.108907	0.0136718	0.17049	0.0834651	0.0997899	0	0.0820506	0.122669	0.0562717	0.0598586	0.154435	0.0816723	0.0957316	0.0740762	0.0819135	0.104363	0.0970339	0	0.10295	0.0747413	0.0596955	0.0770469	0.0721181	0.082857	0.0705938	0.0825008	0.0958264
SLC35A5	0.0871071	0.076108	0.114445	0.0990329	0.0819854	0.103816	0.114509	0.106843	0.133642	0.109054	0.101572	0.107411	0.102468	0.175882	0.0964945	0.124948	0	0.118689	0.14559	0.0973792	0.114979	0.175749	0.0261158	0.140165	0.104853	0.0949065	0	0.102295	0.078192	0.0911355	0.0746314	0.165109	0.113648	0.160656	0.0868695	0.105323	0.117908	0.11295	0	0.104979	0.114322	0.0635311	0.138818	0.0408153	0.114478	0.0860117	0.0732298	0.114248
CCDC80	0	0.0045822	0.00166427	0.004349	0.00392013	0.00250838	0.00219379	0.00268514	0.00325765	0	0	0.00238083	0	0	0.00249154	0.0144767	0	0.00531405	0.00325686	0.00338091	0.00187509	0.00787973	0	0.00174476	0.00358679	0.00235289	0	0.00524524	0.00387017	0.00368691	0.00293197	0.00493474	0.000338755	0.00232829	0	0.00756275	0	0.00746346	0	0.00467086	0.00550977	0	0.00253355	0	0	0	0.00765735	0.00474327
CD200R1L	0	0	0	0	0.000811222	0	0	0	0	0.00365847	0	0.00118557	0.00182807	0	0.000793628	0	0	0	0	0.000846744	0	0	0	0	0	0.0010097	0	0	0	0	0	0.00175914	0	0.00223696	0	0	0	0	0	0.00207178	0	0	0	0	0	0	0	0
CD200R1	0.0228818	0.0231534	0.0294908	0.041813	0.0199038	0.0437213	0.0136612	0.0276159	0.0288011	0.0293454	0.0266048	0.0349676	0.0234074	0.0535379	0.0378878	0.0216996	0	0.0264527	0.0270064	0.0314561	0.039202	0.03318	0.0129065	0.0305672	0.0169526	0.0218669	0	0.034375	0.0457649	0.028122	0.00611846	0.0447501	0.0203966	0.0185443	0.0337975	0.0474098	0.0405264	0.0445541	0	0.0243496	0.0210367	0.0205769	0.0149983	0	0.0169133	0.0111332	0.0199472	0.0442173
GTPBP8	0.128303	0.124444	0.134615	0.113028	0.121127	0.112258	0.204966	0.124174	0.133609	0.100634	0.154938	0.0839571	0.133322	0.130469	0.111867	0.115517	0	0.0731615	0.135407	0.102646	0.142822	0.138121	0.0691329	0.156486	0.104013	0.107445	0.209618	0.0795309	0.112007	0.110755	0.0703149	0.129392	0.12467	0.134817	0.0949868	0.121829	0.156215	0.137739	0	0.132645	0.119203	0.089307	0.0898566	0.0623848	0.0992652	0.0868515	0.0857011	0.193034
NEPRO	0.140578	0.1159	0.147205	0.194942	0.153269	0.163583	0.115968	0.188692	0.196525	0.124106	0.156343	0.12765	0.12224	0.174197	0.109439	0.220733	0	0.191077	0.221432	0.167187	0.205264	0.212784	0.0582319	0.18044	0.144002	0.133276	0	0.148746	0.168645	0.167009	0.125967	0.199353	0.120208	0.183529	0.104995	0.14832	0.158716	0.136923	0	0.11399	0.104095	0.0723053	0.175701	0.0407387	0.0980372	0.138794	0.129398	0.14259
BOC	0.0256436	0.0316504	0.040792	0.013983	0.0305249	0.0349017	0.0201273	0.02841	0.0183599	0.0464103	0.00921071	0.0155041	0.00844915	0.00484338	0.0353368	0.0355452	0	0.0273586	0.0219446	0.0194965	0.0195658	0.0518931	0.0251415	0.036661	0.0293374	0.0105305	0	0.0309089	0.0332885	0.0330607	0.0350011	0.0460913	0.0378607	0.0211479	0.0231348	0.0284933	0.0249489	0.0403674	0	0.0667441	0.0332368	0.0530902	0.0450848	0.00567704	0.022028	0.0157815	0.0174039	0.0383006
CFAP44	0.088243	0.117676	0.118405	0.135973	0.089491	0.0567631	0.170033	0.120122	0.0984438	0.0812962	0.0750191	0.0533947	0.0723555	0.0861076	0.0513259	0.0498979	0	0.0814858	0.0825951	0.0978608	0.056197	0.105952	0.077336	0.128439	0.057381	0.0591182	0	0.134219	0.103831	0.152595	0.126223	0.103619	0.138582	0.113165	0.0953037	0.0836827	0.155361	0.107429	0	0.129622	0.101753	0.0921506	0.102124	0.0920103	0.138252	0.0955008	0.070793	0.132085
SPICE1	0.0433009	0.0633185	0.0667868	0.0637914	0.0701952	0.038399	0.0681589	0.0897752	0.0551743	0.032361	0.0485849	0.0534595	0.0345052	0.0554692	0.0201723	0.044896	0	0.0490812	0.0717656	0.0356679	0.0533041	0.0710776	0.0512367	0.0511838	0.0333101	0.0416872	0	0.0523349	0.0650579	0.0800401	0.0591057	0.0812159	0.0530956	0.0657789	0.0505339	0.0400844	0.0863627	0.0698765	0	0.0996376	0.0559987	0.0516916	0.0829906	0.0410371	0.0666873	0.0777808	0.0150057	0.107981
SIDT1	0.934851	0.897119	1.03978	0.812071	0.892121	0.864194	1.11587	1.00385	0.991655	0.869251	0.902189	0.979304	0.762501	1.05305	0.937454	0.96954	0	1.00358	0.837922	0.879027	0.980995	1.09841	0.651169	1.00944	0.730172	0.923804	0.655376	0.814127	1.01145	0.876315	0.783063	1.03038	1.05441	0.94073	0.918295	1.05692	0.894381	0.913853	0	0.853155	0.991845	0.805442	1.03011	0.710472	1.0224	0.782735	0.89921	1.13503
USF3	0.22848	0.235432	0.244455	0.24874	0.235014	0.247698	0.226979	0.252734	0.269589	0.22312	0.21111	0.191194	0.204294	0.242856	0.250189	0.209556	0	0.193316	0.220941	0.188144	0.262579	0.301493	0.130782	0.268902	0.247107	0.216204	0.445758	0.210487	0.249542	0.207258	0.192882	0.27778	0.210649	0.269724	0.213748	0.239205	0.273854	0.268367	0	0.228251	0.244661	0.14175	0.256588	0.208222	0.224417	0.281204	0.240229	0.255422
NAA50	0.407803	0.33795	0.487805	0.381615	0.41047	0.48292	0.583653	0.430566	0.44228	0.381205	0.382575	0.395915	0.285057	0.506663	0.393371	0.405491	0	0.350635	0.464124	0.372042	0.464704	0.534789	0.256282	0.477156	0.407378	0.354457	0.337312	0.378153	0.490269	0.385313	0.396408	0.501413	0.387577	0.447523	0.434512	0.392541	0.562428	0.402499	0	0.416988	0.428573	0.318774	0.47412	0.31372	0.46123	0.354226	0.367889	0.528002
ATP6V1A	0.600175	0.672835	0.781806	0.894798	0.812177	0.783626	0.949361	0.890405	0.961932	0.657741	0.70078	0.691352	0.733639	0.795354	0.72869	0.886165	0	0.848506	1.04971	0.730625	0.95568	0.950621	0.384926	0.963949	0.788079	0.743924	0.209618	0.558124	0.878119	0.605612	0.568898	0.985267	0.758296	0.746753	0.515757	0.741839	0.780371	0.584282	0	0.689944	0.808267	0.536123	0.77099	0.558518	0.745193	0.779378	0.735051	0.748944
GRAMD1C	0.0364253	0.0279189	0.0335256	0.0725148	0.0555255	0.0239087	0.0262418	0.0322106	0.034158	0.0236593	0.0161103	0.00595767	0.0289512	0.0380504	0.0200967	0.0420908	0	0.0227312	0.0204227	0.0187767	0.033469	0.027726	0	0.0308883	0.0205264	0.0188652	0	0.027264	0.0750484	0.0238705	0.0287037	0.0210319	0.0285572	0.0320702	0.0115442	0.0140049	0.0201826	0.0210405	0	0.0174492	0.0235331	0.0320702	0.0140326	0.0196281	0.015313	0.0426231	0.0423155	0.0273433
ZDHHC23	0.0207244	0.0149938	0.0204498	0.0249026	0.0262477	0.0267446	0.0478211	0.0268843	0.0267876	0.0149905	0.0148347	0.0133431	0.0122461	0.0121365	0.0112445	0.0135748	0	0.00850127	0.0181444	0.0159442	0.021655	0.0260268	0.0229389	0.0259444	0.025876	0.0118137	0	0.0236815	0.0187569	0.0193001	0.021731	0.0261331	0.0184843	0.00742344	0.0101701	0.0103035	0.00792486	0.0132838	0	0.00810443	0.023587	0.00574206	0.0153929	0.0291242	0.0111967	0.0116981	0.017408	0.00805799
CCDC191	0.256887	0.236536	0.29141	0.264896	0.261401	0.23906	0.136324	0.318957	0.31568	0.334082	0.345084	0.28412	0.333431	0.325379	0.346093	0.315766	0	0.350481	0.259467	0.267526	0.285827	0.350343	0.221156	0.442431	0.276109	0.215164	0.209618	0.248727	0.219069	0.284081	0.196287	0.346474	0.296934	0.239164	0.265408	0.347339	0.16245	0.174997	0	0.237996	0.289489	0.167839	0.280112	0.10598	0.169752	0.202343	0.345259	0.292658
QTRT2	0.0315013	0.042465	0.0707445	0.142315	0.0926253	0.0856013	0.0536857	0.102604	0.113072	0.0609077	0.0500616	0.0508387	0.0602406	0.0732244	0.088206	0.108975	0	0.0906985	0.0768008	0.0554813	0.0925031	0.0802723	0.0076854	0.146384	0.0517319	0.0391365	0	0.0552026	0.0681923	0.0770512	0.0673778	0.0951581	0.0768691	0.110794	0.0480594	0.0753618	0.0541557	0.0619066	0	0.0670625	0.0892341	0.0346043	0.0582483	0.0152781	0.0464004	0.0644977	0.0592471	0.116764
DRD3	0.00363242	0.0101553	0.0086741	0.0169677	0.0165635	0.00453662	0.00464843	0.00414345	0.00954159	0	0.00299947	0.00434794	0.00158062	0.0191866	0.00519437	0.0265693	0	0.0206362	0.00583004	0.000873185	0.0133808	0.0122805	0.0141063	0.0130698	0.00799015	0.0042645	0	0.00888838	0.021717	0.0130017	0.00225033	0.0139847	0.00472413	0.0132787	0.00265823	0.0090489	0.00313694	0.00789285	0	0.00834634	0.0142695	0.00516706	0.00717213	0	0.00155536	0.0107315	0.00632244	0.0197
TIGIT	0.000879982	0.000628235	0.000716514	0.00207396	0.00479016	0.00523609	0.0039106	0.00119678	0.00114468	0.00157334	0.00388917	0.00477598	0.00368704	0.00279822	0.000832636	0.00385346	0	0.00371529	0.000761514	0	0.00220039	0.00359109	0	0.00321361	0	0	0	0.00227748	0.00272522	0	0.00497357	0	0.00322279	0.00174899	0.00706843	0.00162249	0.00291799	0.00103924	0	0.00256537	0.000936258	0.00379541	0	0.00494128	0.0114265	0	0	0.00453495
ZBTB20	0.69368	0.858252	0.811806	0.777603	0.703319	0.738187	0.682003	0.812576	0.73083	0.708153	0.634445	0.735709	0.792875	0.70197	0.741991	0.668874	0	0.734904	0.745394	0.729798	0.907938	0.868608	0.80819	0.727709	0.739747	0.729656	0.712952	0.84043	0.825936	0.614339	0.437584	0.831318	0.605767	0.672667	0.771633	0.719352	0.483019	0.588536	0	0.737609	0.606455	0.559769	0.750794	0.643245	0.692047	1.16731	0.775338	1.07413
GAP43	0.228798	0.36902	0.445761	0.526537	0.557635	0.298976	0.56134	0.555725	0.547097	0.252247	0.440079	0.443187	0.395266	0.320713	0.292644	0.330264	0	0.431074	0.55726	0.50471	0.531939	0.381564	0.522843	0.645372	0.597182	0.416249	0.445758	0.384331	0.413749	0.551415	0.319466	0.462965	0.348185	0.498327	0.211328	0.426673	0.359078	0.388173	0	0.516008	0.320491	0.140681	0.411192	0.364079	0.491753	0.526697	0.49667	0.289096
LSAMP	3.73558	3.75963	3.70649	3.58857	3.68911	3.85395	3.60671	3.53027	3.39812	3.72356	3.64572	3.62623	3.52104	3.4527	3.55589	3.41071	0	3.5919	3.54216	3.69622	3.64468	3.47917	3.73194	3.45755	3.68423	3.71808	3.28639	3.89761	3.58426	3.75639	3.79999	3.56533	3.67668	3.67675	3.59319	3.59186	3.79531	3.66338	0	3.63739	3.53345	3.77065	3.65103	3.79593	3.80719	3.51216	3.43737	3.81484
IGSF11	0.729924	0.76175	0.793916	0.764719	0.940931	0.902549	0.616647	0.810391	0.902683	0.842452	0.820864	0.777132	0.783561	0.662393	0.846218	0.873006	0	0.755715	0.734536	0.843563	0.831477	0.892449	0.55331	0.901337	0.81267	0.767111	1.35218	0.796747	0.69666	0.793436	0.721602	0.753278	0.78835	0.879392	0.668817	0.939643	0.706859	0.776994	0	0.999992	0.853302	0.734858	0.799094	0.630647	0.816252	0.880736	0.821219	1.17669
AC083800.1	0.00111033	0.00193759	0.000488373	0.00672204	0.00280125	0.00383529	0.000423258	0.000941934	0.00634641	0	0.00153096	0.00434739	0.00399588	0	0	0.0036205	0	0.00217459	0	0	0.0015695	0.00551623	0	0	0.00119415	0.00142944	0	0	0.0068095	0.00451517	0.00180971	0.00229218	0.00273703	0.00226139	0.00270094	0	0.0045344	0.00406721	0	0.00562486	0	0	0.00331078	0.00793233	0	0.00944136	0	0
UPK1B	0	0	0.00150254	0.0080802	0.00916817	0.00861277	0.00637169	0.00614211	0.00853016	0.0026595	0.00126974	0.00276592	0	0.00808513	0.00119345	0.00851366	0	0.00626846	0.00903314	0.000937628	0.0015695	0.010139	0	0.0232221	0	0.00129856	0	0	0.00445785	0.00473772	0.00357805	0.00810161	0.00287019	0.00898355	0	0.00154984	0.00396248	0.00274721	0	0.0025857	0.00649663	0	0.0194953	0	0	0.0134467	0	0.00648635
B4GALT4	0.0901985	0.0832741	0.103611	0.0788617	0.0777769	0.0835455	0.0711831	0.11657	0.14262	0.0607414	0.0839236	0.0594242	0.053366	0.114322	0.120573	0.116384	0	0.122657	0.08625	0.0939551	0.115326	0.120149	0.0457516	0.143576	0.0543807	0.0634723	0.220245	0.0677824	0.0730488	0.0672136	0.047441	0.0976201	0.078558	0.109187	0.0589388	0.0965621	0.0994122	0.0828849	0	0.11141	0.12459	0.0462859	0.0874178	0.0198507	0.0582199	0.0613229	0.115845	0.140531
ARHGAP31	0.017456	0.00407651	0.0168024	0.0269371	0.017141	0.0127373	0.00850346	0.019202	0.0191187	0.0170798	0.00901069	0.0109572	0.0143057	0.01887	0.00686275	0.02326	0	0.0137584	0.0124477	0.0127094	0.0117828	0.0172291	0	0.0105167	0.0119395	0.0139849	0	0.00985611	0.0167484	0.0126926	0.0169894	0.0166072	0.0129488	0.0162136	0.00335996	0.0162466	0.0205301	0.0120132	0	0.0088743	0.0180297	0.00790294	0.00844375	0.0150603	0.0109667	0.0222711	0.0386111	0.014088
TMEM39A	0.0871578	0.0932293	0.115493	0.11887	0.129425	0.127697	0.179369	0.109703	0.112148	0.126055	0.109635	0.083704	0.0979452	0.108954	0.0976516	0.12473	0	0.114635	0.126654	0.118424	0.149334	0.131585	0.0533448	0.124151	0.102502	0.0938488	0.337312	0.112317	0.0977946	0.11877	0.0766067	0.11126	0.106356	0.145415	0.0562639	0.117038	0.153346	0.130008	0	0.118755	0.0737948	0.0308413	0.0785811	0.0996145	0.127561	0.106603	0.0899247	0.17383
POGLUT1	0.249283	0.187956	0.283419	0.299514	0.290789	0.284828	0.424227	0.305112	0.348363	0.307582	0.24561	0.254864	0.19323	0.444856	0.266094	0.360613	0	0.257424	0.343474	0.239097	0.281777	0.444351	0.159545	0.379392	0.269643	0.241774	0	0.19278	0.309726	0.204706	0.172068	0.34524	0.24904	0.399638	0.219814	0.278759	0.380962	0.302148	0	0.301288	0.314421	0.18843	0.299869	0.158301	0.263254	0.304899	0.319862	0.320369
TIMMDC1	0.178249	0.17489	0.24349	0.226939	0.230867	0.252214	0.294561	0.248881	0.285821	0.200657	0.190407	0.17526	0.180154	0.248293	0.206424	0.266161	0	0.225672	0.294846	0.199398	0.272814	0.306895	0.191258	0.328263	0.23444	0.192517	0.984904	0.260358	0.260213	0.183171	0.224729	0.366963	0.274843	0.29014	0.242899	0.266426	0.273068	0.246866	0	0.272043	0.234079	0.233145	0.239339	0.146591	0.268509	0.227695	0.239071	0.325712
CD80	0	0.0031432	0.00721452	0.0159012	0.00281388	0.00631861	0.00362836	0.0082847	0.00440901	0.00499293	0.00412403	0.00298449	0	0.0110181	0.00722699	0.00907948	0	0.00513983	0.00786661	0.00228089	0.00539354	0.00458653	0	0.0103115	0.00144019	0.00393147	0	0.001964	0.0112043	0.00595582	0.00206617	0.00549239	0.00264041	0.0151133	0.00355476	0	0.00422265	0.0032227	0	0.00128694	0	0.00175471	0.0142646	0	0.00189623	0.00761888	0	0.0082675
ADPRH	0	0.00152773	0.00135184	0.00127247	0.00196528	0	0	0.00681174	0.00265143	0.00128677	0.00236787	0.00365558	0	0.00490217	0.00318957	0.00477761	0	0.00654216	0	0.00297319	0.00639849	0.00255714	0	0.0121651	0.00227495	0.00112973	0	0.00483175	0	0	0.00367294	0.00186696	0.000456644	0.00337791	0.00280531	0.00126051	0.00196226	0.00142861	0	0.00323865	0.00461685	0	0.00371591	0.0049917	0	0	0.00480107	0.00925081
PLA1A	0	0	0.00176346	0.00466365	0.00194871	0	0	0.00166644	0.000433237	0	0	0	0	0	0.000744658	0	0	0	0.00187555	0.00379396	0.00181397	0.00185669	0.0136718	0	0.00106566	0	0	0.0025541	0.00564732	0.00490173	0.00206635	0	0.00459178	0	0.00208021	0.00149175	0.000502244	0.0017791	0	0.00624319	0	0.00389373	0.00158882	0	0.00555293	0	0	0.0233077
POPDC2	0.0106242	0.00228438	0.0145737	0.00381175	0.00962383	0.013567	0.0233515	0.01915	0.00946045	0.00573522	0.0131825	0.0015897	0.0120421	0.0215298	0.0121615	0.0141817	0	0.00822626	0.0157088	0.00816156	0.00791239	0.0166126	0	0.0120093	0.00556669	0.00582758	0	0.0131901	0.00997678	0.0107921	0.00346696	0.0131147	0.0121502	0.0137441	0.00498707	0.00765114	0.00890124	0.0139527	0	0.0149407	0.0102556	0.00470069	0.0087427	0.0144529	0.00758006	0.0204105	0.0255105	0.0200775
COX17	0.0512741	0.046239	0.0850989	0.0977423	0.0471289	0.0877571	0.134471	0.0862639	0.071759	0.0523471	0.0609151	0.0499444	0.0481419	0.04939	0.0479369	0.0586132	0	0.0709886	0.118483	0.0477171	0.0640652	0.0895461	0.0770448	0.0805224	0.0504455	0.0784634	0.209618	0.0845626	0.0854685	0.069398	0.0560968	0.0606209	0.062652	0.0797795	0.0322763	0.0594651	0.0830049	0.0575874	0	0.0605986	0.0464577	0.052577	0.0459681	0.0560004	0.0639838	0.0631812	0.0310324	0.0805991
MAATS1	0.255211	0.220408	0.258165	0.148325	0.17464	0.159423	0.22556	0.214959	0.187127	0.218969	0.243205	0.197707	0.187328	0.183327	0.149194	0.139258	0	0.138891	0.142224	0.171274	0.113233	0.250855	0.139077	0.234152	0.243353	0.214236	0	0.208723	0.134158	0.178487	0.238121	0.212563	0.212188	0.250095	0.213916	0.194975	0.187675	0.282214	0	0.292284	0.161411	0.170624	0.238326	0.181463	0.259048	0.131028	0.115409	0.423009
NR1I2	0.00731664	0.0115355	0.00944959	0.00938058	0.00811794	0.00333472	0.0086331	0.0173382	0.00595674	0.00342599	0.00258669	0.0100471	0	0.0103432	0.00291506	0.00193663	0	0.00619068	0.00595861	0.00509793	0.00667089	0.0106585	0	0.01851	0.00637171	0.0138161	0	0.00531998	0.0051967	0.00359145	0.00226263	0.00808269	0.00750978	0.00621778	0.0120689	0.00720539	0.00454257	0.0110016	0	0.0100553	0.0102081	0.00618783	0.00175251	0	0.00607028	0	0.00861318	0.0436378
GSK3B	1.16953	1.3175	1.35251	1.4222	1.42306	1.57571	1.28164	1.41755	1.41221	1.37017	1.32976	1.32637	1.21382	1.34292	1.25119	1.34207	0	1.37823	1.45175	1.34155	1.50393	1.42197	0.94124	1.44173	1.39592	1.22023	0.948433	1.40675	1.38227	1.28279	1.02184	1.32617	1.26443	1.34429	1.08863	1.34762	1.31535	1.26441	0	1.21843	1.40248	1.04908	1.25776	1.06762	1.2502	1.43629	1.29904	1.32206
GPR156	0.0283465	0.0249236	0.016679	0.0229505	0.0337968	0.0195079	0.0106164	0.013275	0.0180253	0.00653313	0.0249739	0.013095	0.0123319	0.0198404	0.0351535	0.0344399	0	0.03429	0.0119844	0.0195403	0.023007	0.015533	0	0.0518708	0.0279758	0.0144254	0	0.00455256	0.02583	0.0122557	0.0103947	0.029411	0.017303	0.0228663	0.0176524	0.0185137	0.00961456	0.0160101	0	0.0123977	0.0213225	0.0117408	0.0169256	0	0.00770467	0.108761	0.013773	0.0314851
LRRC58	0.176837	0.169293	0.269905	0.209142	0.196761	0.231594	0.410083	0.288257	0.317433	0.213379	0.262931	0.220186	0.238789	0.324673	0.230632	0.253458	0	0.22855	0.329806	0.186745	0.266537	0.407748	0.169913	0.266022	0.241952	0.212816	0.209618	0.176435	0.222688	0.232931	0.191264	0.34534	0.254596	0.333337	0.167943	0.272233	0.387195	0.305458	0	0.277402	0.233243	0.173695	0.201325	0.154994	0.235989	0.194175	0.21742	0.422533
FSTL1	0.0981706	0.11803	0.122864	0.138285	0.123168	0.130797	0.136508	0.161601	0.139034	0.149971	0.150964	0.138666	0.0750745	0.0889594	0.141241	0.13148	0	0.0933357	0.158546	0.142898	0.127026	0.192792	0.184359	0.166858	0.138033	0.0652002	0	0.134734	0.168751	0.0992351	0.137998	0.157134	0.136166	0.175306	0.156214	0.116383	0.217995	0.184049	0	0.132996	0.129572	0.0887012	0.102703	0.0701821	0.153516	0.0772589	0.161985	0.186313
NDUFB4	0.124171	0.126728	0.185214	0.230286	0.14547	0.173516	0.418948	0.217024	0.208844	0.066523	0.0977748	0.137853	0.129947	0.243228	0.124267	0.160333	0	0.136775	0.294388	0.10902	0.190807	0.218199	0	0.175727	0.189465	0.0909225	0.220245	0.148113	0.293043	0.138227	0.112733	0.285827	0.172958	0.229223	0.105711	0.110307	0.226056	0.154821	0	0.131373	0.125913	0.141065	0.16257	0.0799488	0.159276	0.12251	0.108349	0.159054
HGD	0.0097859	0.0103682	0.0101918	0.00931439	0.00701015	0.0110905	0.0121432	0.00987204	0.00599549	0.0069204	0.0130157	0.00770055	0	0	0.00353019	0.012348	0	0.0088012	0.0048046	0.00999237	0.00714573	0.00777179	0	0.00356733	0	0.00158845	0	0.00685709	0.00931691	0.00591378	0	0.0109539	0.0062472	0.0112084	0.00197983	0.00446348	0.00719685	0.00116008	0	0.00872073	0	0.00189461	0.00570198	0	0.00391134	0.0203011	0.00572541	0.00452535
RABL3	0.11951	0.0935385	0.116301	0.133885	0.111926	0.118541	0.081302	0.109081	0.0963099	0.0537319	0.0966974	0.117586	0.0875131	0.101744	0.091889	0.0856683	0	0.109769	0.107183	0.104311	0.134974	0.121987	0.0733437	0.14248	0.103534	0.0913629	0	0.0661565	0.0640398	0.124328	0.0419056	0.0772101	0.0982399	0.0749767	0.101703	0.101472	0.057982	0.0546829	0	0.0850666	0.0840614	0.0539993	0.112101	0.0348148	0.0478609	0.0892512	0.0772613	0.0744966
GTF2E1	0.0355574	0.0314345	0.0504389	0.0501648	0.0334383	0.0631743	0.0511081	0.0578304	0.0576015	0.0520326	0.0552004	0.0495938	0.0559989	0.0480378	0.0548911	0.0464401	0	0.0316171	0.0575274	0.037121	0.06315	0.0551551	0.0398048	0.071669	0.0489037	0.0294897	0	0.0431581	0.0315824	0.0411693	0.0416251	0.0375978	0.0557111	0.0783332	0.0427349	0.0406744	0.0439732	0.0344121	0	0.0586349	0.0463597	0.0271491	0.0469845	0.0381196	0.0428846	0.0328995	0.0527161	0.065871
STXBP5L	2.77334	2.58958	2.47094	2.20345	2.3055	2.39114	2.38409	2.41789	2.33231	2.46383	2.54927	2.49404	2.53693	2.2807	2.5323	2.34696	0	2.3619	2.23557	2.28826	2.31241	2.46762	2.35491	2.35914	2.30395	2.52122	2.46232	2.39361	2.50771	2.49407	2.6417	2.43041	2.55595	2.5022	2.5925	2.46862	2.50068	2.40947	0	2.4767	2.43514	2.78224	2.50677	2.0794	2.42596	2.68648	2.61628	2.55881
POLQ	0.0906302	0.0947671	0.163683	0.136005	0.144925	0.119848	0.100001	0.109541	0.164508	0.0927117	0.157912	0.139586	0.0768035	0.251083	0.144503	0.188597	0	0.220509	0.184376	0.139596	0.198671	0.220874	0.0654076	0.174957	0.110511	0.0734355	0.209618	0.0816473	0.197461	0.159698	0.086847	0.318845	0.111293	0.131478	0.0670564	0.108321	0.132925	0.0898547	0	0.104604	0.113476	0.0946341	0.233421	0.0490451	0.0711537	0.0942895	0.12675	0.084708
ARGFX	0.00108428	0.0126413	0.00644679	0.0445575	0.0226942	0.0122857	0.00675437	0.00650954	0.0251828	0.00362355	0.00813322	0.00220813	0	0.0488286	0.0256707	0.0211662	0	0.0180927	0.0178379	0.0114549	0.0294671	0.0198582	0	0.0454107	0.00489324	0.0100774	0	0.00433072	0.0120541	0.0143805	0.00309384	0.0180077	0.00914758	0.0148997	0	0.0173056	0.00306429	0.00554717	0	0.00341648	0.0216809	0.00407729	0.0304456	0.0059999	0.00138019	0.00576023	0.0334053	0
FBXO40	0.0430871	0.0800699	0.127915	0.084139	0.0827081	0.106423	0.0960501	0.0881889	0.112775	0.0809024	0.0983093	0.078869	0.0786036	0.0791704	0.108614	0.119175	0	0.0764297	0.114582	0.107067	0.102068	0.0824761	0.0901828	0.139747	0.0762146	0.0671823	0	0.0317617	0.0628674	0.108565	0.0610577	0.0581685	0.12143	0.139637	0.097838	0.121495	0.0387545	0.0988647	0	0.0696612	0.0704091	0.0788739	0.0600429	0.0988278	0.107219	0.0650305	0.0849512	0.0297289
HCLS1	0.00706376	0.0129507	0.00677172	0.0166432	0.012617	0.0047139	0.00687961	0.00825043	0.0122773	0.00893692	0.00592616	0.00938207	0.0148343	0.0140463	0.013852	0.0158057	0	0.00931419	0.00605081	0.0184893	0.00845442	0.00629984	0.0134183	0.00428153	0	0.0186549	0	0.0166875	0.00915375	0.0126056	0.0156717	0.00126055	0.00859017	0.00812173	0.00436989	0.0144892	0.00387367	0.00332123	0	0.00391121	0.00897692	0.00247903	0.00771388	0.00561757	0.00336459	0.0147226	0.00423881	0.0165838
GOLGB1	0.987815	0.926418	0.835036	0.622192	0.624253	0.72894	0.87364	0.867477	0.757267	0.913031	1.06359	0.931478	1.1112	0.87325	0.920584	0.667086	0	0.764273	0.803345	0.721505	0.781561	0.937996	0.754451	0.83723	0.787057	0.894133	0.689032	0.652568	0.66642	0.578001	0.954925	0.782251	0.757334	0.743746	0.857606	0.932471	0.79329	0.795372	0	0.820123	0.76405	0.671001	0.683261	0.605516	0.623086	0.788435	0.818279	1.14009
IQCB1	0.726152	0.595952	0.780182	0.573122	0.7563	0.735856	0.671663	0.755326	0.688704	0.701726	0.673736	0.678633	0.690822	0.715925	0.695195	0.795475	0	0.719451	0.697511	0.622111	0.793188	0.894887	0.276925	0.7566	0.694386	0.706883	1.22658	0.681049	0.801187	0.622632	0.607031	1.03292	0.772571	0.748506	0.683441	0.74847	0.673026	0.729548	0	0.591366	0.629783	0.643341	0.787914	0.436175	0.629322	0.630479	0.635584	0.756987
EAF2	0.204029	0.267334	0.27532	0.237648	0.311948	0.312315	0.167905	0.24001	0.278471	0.237029	0.27797	0.233717	0.251349	0.307664	0.381261	0.257331	0	0.23842	0.237846	0.206919	0.338108	0.297613	0.140094	0.30461	0.262211	0.257691	0.209618	0.276462	0.260514	0.252204	0.207575	0.373101	0.297566	0.299919	0.244337	0.311228	0.28068	0.31731	0	0.295795	0.291763	0.198617	0.271553	0.144152	0.296987	0.148218	0.253088	0.273883
SLC15A2	0.204883	0.208367	0.222698	0.230334	0.256537	0.279465	0.241779	0.20836	0.257656	0.232455	0.224959	0.199047	0.232728	0.162026	0.359995	0.153588	0	0.180811	0.21651	0.199197	0.249995	0.339604	0.154313	0.270011	0.212371	0.262152	0	0.306432	0.239273	0.260689	0.172339	0.35165	0.31758	0.272299	0.233485	0.261217	0.278268	0.244112	0	0.276073	0.231957	0.15943	0.193568	0.163678	0.341771	0.126523	0.189185	0.25938
ILDR1	0	0.00232246	0.00249592	0.00447598	0.00095526	0	0.000833504	0	0.00163695	0	0.00244976	0	0	0	0.00328485	0	0	0.00134932	0.00268661	0.00330989	0	0.00589728	0	0	0	0.00355786	0	0.00377884	0.00137891	0	0.00217311	0.00456404	0.000719573	0.00176103	0	0.00102751	0.00256572	0	0	0.00076855	0.0058549	0	0	0	0.00143701	0.00347663	0.00407341	0.00233564
CD86	0.00138745	0	0.00184402	0.000921706	0.00228485	0.00258315	0.00351525	0	0.000420625	0	0.00153048	0	0.00476143	0	0.00137546	0	0	0	0.00206407	0.00153027	0	0.00501454	0	0	0	0	0	0.00432397	0.00454839	0.00851507	0.00505525	0	0.00443038	0	0	0.000663772	0.00128887	0.00173826	0	0.00172128	0.00234049	0	0	0.0154705	0.00304363	0.0081499	0	0.00515996
CASR	0.001923	0.00234637	0.00482371	0.00637252	0.00710202	0.00425194	0.00276008	0	0.00200582	0.0016228	0	0	0	0	0	0.0112894	0	0.00454321	0.00090679	0	0.00190929	0.00174195	0	0.0134773	0.00466498	0.00262162	0	0.00268528	0.00662587	0.00390953	0	0	0.000874205	0.00257587	0	0.000780928	0.00079057	0	0	0.00128694	0.0033308	0	0	0	0	0	0	0
CSTA	0.00228804	0.00130799	0.000340912	0.00254896	0.00334719	0	0.00151664	0.00454028	0.00125135	0.00100475	0	0.00137473	0	0.0110702	0.0018848	0	0	0	0.00195152	0.0019887	0	0.001345	0	0	0	0.0013757	0	0	0.00150154	0.00165479	0	0	0.00107684	0.00561719	0	0.000988561	0.000587434	0	0	0.00182607	0.00143176	0	0	0	0	0	0.00187653	0
CCDC58	0.0936348	0.114471	0.120671	0.141319	0.136244	0.112755	0.132737	0.134454	0.135513	0.0822817	0.122108	0.0899352	0.0766524	0.149096	0.110909	0.121764	0	0.143318	0.129852	0.133062	0.109967	0.135832	0.0313781	0.153207	0.101719	0.121262	0.220245	0.0997606	0.110854	0.0956247	0.0631551	0.119987	0.126603	0.11441	0.0923099	0.155396	0.120127	0.0994775	0	0.0982141	0.169308	0.0595038	0.13212	0.0674369	0.0883219	0.121183	0.0879632	0.115765
FAM162A	0.385445	0.378822	0.41893	0.352065	0.364175	0.358481	0.329772	0.4351	0.454487	0.385608	0.402373	0.383748	0.363014	0.348719	0.347714	0.31071	0	0.279366	0.415816	0.318407	0.382875	0.460217	0.245437	0.380066	0.450982	0.402442	0	0.343317	0.374137	0.287467	0.403028	0.411534	0.460609	0.392189	0.462059	0.417904	0.399346	0.428452	0	0.422885	0.410838	0.371744	0.32493	0.239749	0.422318	0.433186	0.323134	0.388021
WDR5B	0.00571125	0.00439649	0.00533266	0.0102302	0.00343689	0.00800435	0.00827805	0.00693207	0.0138551	0.00586986	0.00309761	0.00310894	0.00542405	0	0.000857018	0.00769154	0	0	0.00862562	0.00183436	0.00464851	0.0125348	0	0	0.00634344	0.00423949	0	0	0.00382754	0.00627558	0	0.00719239	0.00321938	0.0026754	0.00711021	0.00314416	0.0110108	0.0142585	0	0.00579563	0.00339769	0.00408947	0.00196894	0.0131218	0.00592599	0.0025738	0.00200285	0.028863
KPNA1	0.471925	0.541976	0.555664	0.584897	0.603808	0.518143	0.551887	0.637556	0.642815	0.502387	0.446189	0.493754	0.440484	0.686624	0.517502	0.656725	0	0.669135	0.657358	0.538505	0.63926	0.599393	0.340425	0.726706	0.562404	0.525731	0.501496	0.474602	0.595199	0.512697	0.438931	0.613379	0.547932	0.558739	0.373348	0.514322	0.615567	0.486785	0	0.505964	0.617867	0.404836	0.570702	0.297241	0.515671	0.668667	0.583129	0.585376
PARP9	0.0138472	0.018098	0.0240775	0.0232568	0.0213332	0.00745665	0.0175004	0.0405335	0.0293016	0.0281513	0.0254089	0.0138085	0.0187509	0.0163197	0.0179936	0.0258117	0	0.0436241	0.0275095	0.0176727	0.0156104	0.0379108	0.0143636	0.0444318	0.0267436	0.0400753	0	0.00510641	0.0181345	0.0247801	0.0163383	0.0270891	0.0256499	0.0193023	0.00704735	0.0152526	0.0133221	0.0165975	0	0.0291963	0.0310403	0.00476808	0.0249913	0	0.0113732	0.00193643	0.0408208	0.0167858
DTX3L	0	0.00133883	0.00112272	0.00318967	0.000858419	0.00331958	0.00559573	0.00139504	0.00217395	0.00135556	0.00765818	0	0.00409276	0.00807527	0.00372962	0.00178661	0	0.00119008	0.00170976	0	0	0.00542841	0	0	0	0	0	0	0	0.00218091	0	0.00447792	0.00213411	0.00239082	0	0.00125829	0.00286176	0.00157076	0	0.0137939	0	0	0.00185569	0	0.00202264	0.00636552	0	0
PARP15	0.00158105	0.0030198	0.00228753	0.00367726	0.00243321	0.00399333	0.000670392	0.00150693	0.0027925	0.00254861	0.00147875	0	0	0	0.00101442	0.000993852	0	0.00407406	0.00121226	0	0	0.00285314	0	0.00608571	0.00528803	0.00351925	0	0.00164533	0.00416708	0.00436208	0.00377026	0	0.00347717	0	0	0.00316453	0.00279702	0	0	0.00295825	0	0.00202746	0.00266675	0	0	0	0	0
PARP14	0.00298101	0.00272807	0.0111851	0.018179	0.0103261	0.0079391	0.014254	0.0080945	0.0118387	0.00722734	0.0125801	0.00386865	0.0137755	0.00329991	0.00556389	0.00444796	0	0.00469405	0.00397021	0.00474684	0.00586091	0.0126828	0.0124439	0.00709722	0.00557877	0.0133744	0	0.00862689	0.002145	0.0125929	0.0178526	0.0249525	0.0054939	0.00872978	0.00427855	0.00660916	0.00599225	0.00576649	0	0.0135622	0.00665622	0.0034788	0.0155255	0	0.00800798	0.0232411	0.00772585	0.0119267
HSPBAP1	0.165199	0.167697	0.190109	0.173849	0.1778	0.184164	0.194508	0.217317	0.223181	0.195117	0.181493	0.154806	0.171327	0.209681	0.216139	0.211913	0	0.222325	0.187833	0.199581	0.2371	0.264665	0.16104	0.224864	0.14934	0.214511	0.220245	0.200871	0.154087	0.183018	0.165065	0.247965	0.19437	0.238087	0.154324	0.225566	0.206669	0.187334	0	0.217024	0.196842	0.0779247	0.201122	0.101405	0.193343	0.220735	0.223622	0.338541
SEMA5B	0.00376584	0.020096	0.0133064	0.0286701	0.0249063	0.0207192	0.0316031	0.0405406	0.0665832	0.0200653	0.00890853	0.00759053	0.0214921	0.011156	0.0138324	0.0145844	0	0.0355489	0.0180662	0.00883303	0.00549881	0.013302	0	0.0210152	0.0209725	0.0161166	0.571208	0.0109494	0.021705	0.0267661	0.031414	0.0249946	0.0580867	0.0295995	0.0127241	0.0139474	0.0292071	0.0164339	0	0.0249993	0.0217322	0.0289369	0.0125186	0.0170463	0.0187142	0.011653	0.0183444	0.0200505
PDIA5	0.0416381	0.0860478	0.092496	0.088421	0.104168	0.0674357	0.0896063	0.0978512	0.111664	0.0896294	0.0768864	0.0691818	0.0789561	0.0790602	0.150983	0.106979	0	0.0755911	0.0746553	0.0972883	0.122347	0.115146	0.0792188	0.149005	0.043874	0.056082	0	0.0712019	0.0525616	0.0920439	0.0333673	0.0867453	0.114673	0.109397	0.0825163	0.121972	0.114384	0.107872	0	0.131117	0.127304	0.0595597	0.0734421	0.0737308	0.0811621	0.11554	0.113912	0.140113
SEC22A	0.538557	0.506382	0.540721	0.391757	0.433821	0.462295	0.397522	0.479233	0.433301	0.463873	0.539275	0.425331	0.495693	0.499963	0.506428	0.425152	0	0.470635	0.406345	0.405453	0.443728	0.590862	0.373457	0.479603	0.417234	0.441562	0.655376	0.433765	0.380723	0.443471	0.443758	0.486421	0.471509	0.47926	0.425011	0.507696	0.466245	0.428345	0	0.510508	0.460636	0.415258	0.469214	0.273921	0.421459	0.492679	0.50757	0.642551
ADCY5	0.38567	0.510217	0.595444	0.431961	0.461526	0.340557	0.612198	0.617831	0.669605	0.564013	0.444039	0.470098	0.407074	0.58595	0.717836	0.534343	0	0.600382	0.530224	0.595373	0.630222	0.688659	0.550123	0.782121	0.419696	0.405085	0.429863	0.353705	0.390059	0.477676	0.501456	0.617857	0.553507	0.617359	0.364375	0.603508	0.672366	0.580299	0	0.509869	0.653968	0.449624	0.565624	0.391154	0.53118	0.583099	0.808736	0.710959
HACD2	0.228636	0.310987	0.317327	0.256719	0.278367	0.338904	0.29463	0.28519	0.315851	0.274002	0.271198	0.240348	0.269591	0.383587	0.281614	0.252261	0	0.261452	0.311707	0.263107	0.291166	0.352463	0.185656	0.303971	0.275773	0.245254	0	0.32087	0.235641	0.309823	0.238833	0.286486	0.3146	0.322301	0.231784	0.273111	0.330246	0.28695	0	0.297783	0.278223	0.202784	0.232452	0.230458	0.298301	0.282328	0.235557	0.375442
MYLK	0.0121203	0.0227472	0.0573072	0.0681738	0.0700768	0.0390281	0.0133246	0.0384867	0.0456027	0.0245614	0.0212076	0.0137397	0.0111536	0.0870316	0.0165673	0.0427722	0	0.0382275	0.049351	0.0278632	0.0318244	0.0707239	0.0161399	0.101576	0.0227685	0.0154785	0	0.0373505	0.101497	0.0514014	0.0231123	0.102738	0.0267626	0.0447406	0.0140974	0.0207336	0.0266978	0.00738803	0	0.0554788	0.0334095	0.0132969	0.0816293	0.0220861	0.00867345	0.0292426	0.0148438	0.0502376
CCDC14	0.460789	0.421104	0.453548	0.391201	0.339668	0.456994	0.466211	0.397103	0.367964	0.364324	0.425227	0.377952	0.486425	0.430498	0.308454	0.357344	0	0.419605	0.425874	0.395489	0.402628	0.402599	0.301267	0.505891	0.38899	0.435292	0.337312	0.447262	0.318256	0.354426	0.30352	0.313297	0.383596	0.365937	0.313645	0.395298	0.352463	0.411157	0	0.445639	0.328815	0.303159	0.461655	0.277562	0.338022	0.227286	0.352985	0.593498
ROPN1	0	0.00155199	0.00130073	0.00086973	0.00233701	0.002856	0	0	0.000495254	0	0	0.00196494	0	0	0	0.00158081	0	0	0	0	0	0	0	0	0	0.00180689	0	0	0	0	0	0	0	0	0	0.00181981	0	0	0	0	0	0	0	0	0	0	0.00195176	0
KALRN	1.62549	1.63239	1.65052	1.68465	1.51357	1.41265	1.55769	1.66392	1.67594	1.61512	1.64698	1.58337	1.52991	1.68591	1.65225	1.67203	0	1.74215	1.57328	1.7068	1.58847	1.84015	1.57298	1.67228	1.59927	1.58529	0.780974	1.46776	1.68992	1.52694	1.59297	1.66495	1.81692	1.62854	1.67797	1.66095	1.63973	1.59456	0	1.66442	1.76611	1.70724	1.62005	1.23606	1.52353	2.49226	1.93898	1.5134
UMPS	0.119087	0.117026	0.126355	0.10125	0.105982	0.116966	0.107881	0.132767	0.146698	0.110648	0.12456	0.0829918	0.0816981	0.115935	0.146251	0.143735	0	0.131865	0.116005	0.120121	0.165146	0.169072	0.03195	0.154872	0.0911074	0.116599	0	0.0688405	0.0556336	0.101326	0.0770017	0.124841	0.0894568	0.13038	0.0955923	0.117986	0.119589	0.133595	0	0.118717	0.146559	0.0606413	0.094942	0.0707075	0.0907829	0.0987635	0.123056	0.175889
ITGB5	0.0226854	0.0322687	0.0444983	0.0532419	0.0458955	0.0579722	0.0457871	0.0348861	0.0849583	0.0532907	0.0313475	0.00897442	0.0467268	0.031037	0.0490649	0.102535	0	0.106279	0.0489675	0.0762282	0.0572748	0.0274701	0	0.0502408	0.0231981	0.0478006	0.220245	0.0406234	0.0328503	0.0142506	0.00652222	0.0578686	0.0431147	0.0637116	0.0115008	0.0321988	0.0563811	0.0313571	0	0.0629574	0.05646	0.0344789	0.0457623	0.0253026	0.0269467	0.069203	0.152313	0.0174557
MUC13	0	0.00241521	0.0130915	0.0158313	0.0127016	0.00530787	0.00349782	0.00544134	0.0120122	0	0.00577839	0.00304883	0.00470264	0.0113948	0.0108145	0.0242763	0	0.0124159	0.0111112	0.00839006	0.00829769	0.005019	0	0.0102665	0.00851167	0.0173589	0	0.00586495	0.026755	0.00613384	0.00305158	0.0173576	0.0100499	0.0142757	0.00282876	0.0184913	0.00596643	0.00550347	0	0.014114	0.0092623	0.00554141	0.0149943	0	0.00916949	0.00780421	0.0180489	0.0134179
HEG1	0.0175736	0.0817316	0.0404431	0.0793335	0.0414596	0.0378465	0.036476	0.0709511	0.0860983	0.0423796	0.0549702	0.0675812	0.0694054	0.0567787	0.0340096	0.0705594	0	0.0796243	0.0729069	0.0431562	0.060244	0.0625865	0.0575477	0.111932	0.0432151	0.0641486	0	0.0145919	0.0516142	0.0486729	0.00645185	0.0285951	0.0480138	0.0450148	0.0332764	0.0739421	0.0334417	0.0442062	0	0.0423732	0.0584812	0.0338631	0.0699962	0.00907926	0.0211185	0.0666948	0.110643	0.0185487
SLC12A8	0.217763	0.279536	0.23894	0.156346	0.263374	0.200362	0.171259	0.294227	0.274944	0.258122	0.228327	0.177325	0.250467	0.289328	0.356367	0.276159	0	0.265669	0.227278	0.237279	0.273242	0.277706	0.23217	0.332708	0.183547	0.211097	0.35172	0.166104	0.230989	0.221113	0.19941	0.200786	0.286234	0.27571	0.173772	0.271315	0.279943	0.275399	0	0.244511	0.274015	0.277637	0.280332	0.0951964	0.191481	0.448199	0.348846	0.320074
ZNF148	1.07598	1.11797	1.24853	1.13271	1.14461	1.22869	1.22489	1.14704	1.10627	1.10792	1.12408	1.06719	0.973389	1.1905	1.0381	1.16068	0	1.22355	1.16363	1.15969	1.16539	1.22421	0.804211	1.1524	1.2664	1.10236	1.05931	1.14434	1.12843	1.15061	0.904234	1.1363	1.0851	1.18279	1.04409	1.12568	1.12276	1.08905	0	1.03659	1.09674	0.924783	1.13835	0.896956	1.15632	1.16883	1.16771	1.26482
SNX4	0.366342	0.442643	0.465285	0.460481	0.445787	0.434765	0.318866	0.483344	0.458403	0.439424	0.356989	0.36553	0.350895	0.525818	0.421151	0.520657	0	0.480692	0.479367	0.489368	0.496109	0.570399	0.292895	0.495211	0.414572	0.373664	0	0.416773	0.49534	0.406541	0.339617	0.528808	0.442768	0.38896	0.412493	0.415148	0.396166	0.404803	0	0.396344	0.421622	0.338466	0.53703	0.241098	0.375071	0.477539	0.560173	0.434741
OSBPL11	0.134244	0.185239	0.177318	0.199146	0.182105	0.1974	0.194691	0.199741	0.206127	0.196043	0.133234	0.143699	0.145294	0.209202	0.22342	0.224865	0	0.18783	0.179555	0.154188	0.220061	0.218413	0.142834	0.305492	0.191986	0.177483	0	0.147553	0.160508	0.13122	0.144863	0.21808	0.193967	0.144858	0.127609	0.195431	0.185829	0.181007	0	0.191467	0.195279	0.119147	0.171378	0.0816418	0.140263	0.202301	0.208643	0.215234
ALG1L	0	0.00853681	0.00475032	0.00378649	0	0.00412909	0	0.00825741	0.000584231	0.0159134	0.0164596	0.0154365	0.00797684	0.0146049	0.00307506	0.00990836	0	0.0200442	0.012743	0.0127599	0.00934726	0.0243857	0.0154257	0.0287883	0.0012922	0.00855258	0	0.0108359	0.0112382	0.00685254	0.0042775	0.0023296	0.0163312	0.00562292	0.00880533	0.00105072	0.0106512	0.0061343	0	0.0102775	0.00843873	0.0216555	0.0140191	0	0.00360908	0.0162589	0.0132715	0.0105242
ROPN1B	0.00548136	0.00116052	0.00405803	0.0139226	0.00486096	0.006994	0.00488938	0.00445089	0.00336746	0.00180852	0.00628122	0.00142049	0.00975248	0.00612422	0.00101442	0.0132256	0	0.00274362	0.0162567	0.00420806	0.00586914	0.00514905	0	0.0331692	0.00142237	0	0	0.00479184	0.00736923	0	0	0.0100799	0.00358753	0.00615973	0.00287004	0.00249149	0.00358731	0.00289892	0	0	0.00763747	0.00232967	0.00961038	0.00460151	0	0.00451242	0.00559993	0
SLC41A3	0.160699	0.201563	0.270876	0.223215	0.221575	0.228418	0.383128	0.277598	0.282697	0.214274	0.247891	0.192702	0.202633	0.251817	0.224252	0.25417	0	0.23971	0.32992	0.261685	0.261597	0.320853	0.18021	0.332751	0.237059	0.156196	0.35172	0.249253	0.286566	0.225293	0.203428	0.285119	0.235157	0.264459	0.195065	0.215698	0.257731	0.256861	0	0.17605	0.237556	0.160917	0.23517	0.129952	0.258877	0.308867	0.233466	0.232739
ALDH1L1	0.0726546	0.0598855	0.0568679	0.0682547	0.0618282	0.0695869	0.0522303	0.0731636	0.0902257	0.0482259	0.0451288	0.0507919	0.0571968	0.126218	0.141913	0.0855017	0	0.103079	0.0601654	0.0697774	0.0726387	0.127036	0.0355288	0.0766066	0.0403536	0.0571538	0	0.109505	0.0715133	0.0517669	0.0882448	0.154398	0.0821469	0.0640874	0.075679	0.0876846	0.0963928	0.0657873	0	0.0769058	0.0742372	0.125931	0.0835171	0.0412177	0.0690027	0.0462917	0.0999187	0.188127
KLF15	0.0246523	0.0161673	0.0341021	0.0396444	0.0237301	0.0187694	0.0552018	0.0361317	0.0618788	0.0434109	0.0351009	0.0395396	0.0290956	0.0317459	0.040118	0.0270025	0	0.0434272	0.03027	0.0486125	0.0212299	0.0584024	0	0.0490008	0.0156223	0.0343859	0	0.0172301	0.0182869	0.028993	0.0305658	0.0392748	0.0430309	0.0458778	0.0218872	0.042015	0.0549996	0.0397557	0	0.022119	0.050081	0.0111153	0.0114203	0.0253639	0.0533547	0.0193624	0.0736423	0.091582
CFAP100	0.00655318	0.0104763	0.0405556	0.0624645	0.0433956	0.0348488	0.0171696	0.0227561	0.0689183	0.0170145	0.0275761	0.0148705	0.0224519	0.115474	0.0217339	0.0784647	0	0.0594703	0.0725847	0.0175485	0.0442645	0.0478871	0.0195452	0.0918513	0.0347289	0.0168665	0	0.0211447	0.0133856	0.042442	0.0158097	0.0950348	0.0237747	0.0499508	0.00754086	0.0288805	0.0368209	0.015139	0	0.0381498	0.0513913	0.0296792	0.109794	0.00926991	0.0213059	0.0631931	0.0247236	0.0839254
ZXDC	0.269553	0.358353	0.402566	0.338235	0.361525	0.413032	0.485692	0.454671	0.624735	0.406173	0.409996	0.328311	0.392945	0.490091	0.552602	0.508272	0	0.443887	0.442208	0.389954	0.499966	0.534808	0.405205	0.501358	0.338417	0.388242	0.220245	0.291019	0.288417	0.401525	0.326744	0.408932	0.451574	0.477614	0.278938	0.501145	0.433369	0.408333	0	0.47911	0.487276	0.242415	0.403991	0.265441	0.280799	0.493189	0.569829	0.850405
UROC1	0	0.00146433	0.000239033	0	0	0.0010069	0.00143883	0.00333609	0.000393171	0	0	0	0	0	0	0.00509197	0	0.00161682	0.00223112	0	0	0.00162348	0	0	0.00138021	0	0	0.0028874	0	0.00111925	0	0.00360937	0.00183774	0	0	0.000740606	0	0	0	0.00076855	0	0	0	0	0	0	0	0.0322212
CHST13	0	0.00176685	0	0	0	0	0	0	0.00140759	0	0	0	0.00350721	0	0	0	0	0	0	0.000921114	0	0	0	0	0	0	0	0.00175101	0	0	0	0.00210545	0	0	0	0.000729023	0	0	0	0	0	0	0	0	0	0	0	0
C3orf22	0	0.0014579	0.00327555	0	0.00491807	0.00139295	0.00622473	0.00402968	0.00184709	0.00437744	0.00403659	0	0	0.010192	0.00133896	0.00611423	0	0.00574984	0	0	0	0.000846747	0.0257235	0	0	0.00228978	0	0	0.00141892	0.00585613	0	0.00191971	0.00297578	0	0.00171025	0.00136428	0.00234608	0.00233519	0	0.00665085	0	0	0	0	0	0.00410371	0	0.07241
TXNRD3	0.0670315	0.0860727	0.0863031	0.0699802	0.078533	0.0783151	0.055431	0.0884292	0.0925949	0.0591913	0.0771121	0.0755091	0.0510788	0.132055	0.107138	0.113429	0	0.083914	0.0704671	0.0913669	0.0698082	0.121275	0.0918825	0.0767274	0.0758662	0.0729991	0	0.0764526	0.0855265	0.0877089	0.079974	0.0907216	0.0787927	0.0757372	0.0961672	0.0709584	0.0757443	0.0679998	0	0.121376	0.099815	0.0906816	0.0953586	0.027452	0.0610841	0.107559	0.0930352	0.179173
CHCHD6	0.341553	0.406224	0.503811	0.429554	0.43201	0.39023	0.506859	0.529372	0.624943	0.537733	0.476743	0.475857	0.478895	0.554558	0.604925	0.590134	0	0.503031	0.430602	0.415431	0.47698	0.626579	0.233133	0.714717	0.354012	0.332585	0	0.309122	0.321537	0.417511	0.426665	0.5245	0.570763	0.565957	0.430444	0.615113	0.538534	0.511316	0	0.541395	0.550064	0.484262	0.477108	0.287982	0.482611	0.623125	0.766457	0.564425
PLXNA1	0.148575	0.192293	0.175289	0.171447	0.180757	0.178679	0.332653	0.203107	0.210659	0.157501	0.142259	0.149594	0.137804	0.155343	0.194014	0.154212	0	0.140256	0.175372	0.191013	0.147495	0.182678	0.172706	0.160594	0.152268	0.154843	0.209618	0.171176	0.157369	0.180555	0.151092	0.161673	0.226446	0.196326	0.0746338	0.15265	0.242013	0.195246	0	0.15382	0.163725	0.128913	0.165677	0.152105	0.238135	0.175895	0.314525	0.334608
TPRA1	0.0886838	0.076628	0.103683	0.0917797	0.0864876	0.0586357	0.148057	0.123304	0.127717	0.0712653	0.0592289	0.0709998	0.0671278	0.19268	0.0929134	0.130912	0	0.0870465	0.101713	0.0976588	0.102855	0.128568	0.0386964	0.131738	0.0798828	0.0649582	0	0.0513592	0.0916336	0.0718971	0.101153	0.145687	0.100896	0.0957208	0.0832987	0.0826785	0.131773	0.128485	0	0.0906995	0.102545	0.0724987	0.0981607	0.0695825	0.110844	0.10429	0.137867	0.130716
MCM2	0.00533033	0.00564115	0.00265738	0.00562304	0.00170586	0	0.00180374	0.00890726	0.00802786	0	0.00108592	0.00211589	0.00162568	0	0.00243835	0.00147275	0	0.00679343	0.00675431	0.00389267	0.00191584	0.00204494	0	0.0145734	0	0.00185298	0	0.00444148	0.010248	0.000882398	0.00702254	0.00995938	0.0048896	0.00301617	0.00504319	0.000988561	0.00339726	0.0102435	0	0	0.00133617	0	0.0046738	0	0.00144005	0.00496728	0	0.0153189
PODXL2	0.533864	0.419781	0.532181	0.515725	0.474461	0.464127	0.953107	0.718207	0.735372	0.570339	0.516991	0.542259	0.640721	0.743906	0.622863	0.681852	0	0.62113	0.871643	0.551542	0.62127	0.713245	0.299219	0.684156	0.649233	0.382473	0.557557	0.368548	0.516145	0.485535	0.571923	0.740706	0.616714	0.622006	0.351363	0.548339	0.670489	0.572215	0	0.588226	0.566855	0.468396	0.618662	0.520256	0.758927	0.52497	0.567751	0.538926
ABTB1	0.0986548	0.10219	0.118371	0.116934	0.109908	0.0932545	0.185153	0.138132	0.178958	0.0738499	0.0596609	0.0754621	0.118253	0.181437	0.125282	0.151054	0	0.146268	0.166187	0.129655	0.124412	0.106274	0.0240644	0.146709	0.0696034	0.114636	0	0.0841507	0.0638134	0.0840522	0.111299	0.144024	0.157192	0.135111	0.0415063	0.0946552	0.1128	0.123827	0	0.10255	0.0988998	0.0717419	0.0841976	0.10324	0.160067	0.0664327	0.0950368	0.0821379
MGLL	0.26593	0.200281	0.290156	0.187766	0.154554	0.184633	0.545513	0.251572	0.301891	0.258847	0.197763	0.230731	0.222618	0.35462	0.273697	0.245611	0	0.359494	0.3631	0.262463	0.239253	0.413863	0.327988	0.318807	0.24035	0.177303	0	0.187206	0.17327	0.201678	0.202484	0.292257	0.245557	0.356405	0.185077	0.241031	0.301185	0.310512	0	0.199074	0.1823	0.249428	0.255714	0.116864	0.300218	0.159795	0.305466	0.372158
KBTBD12	0.135747	0.0942223	0.109805	0.103512	0.0784979	0.0794149	0.110276	0.0987171	0.116568	0.128824	0.0839256	0.114861	0.0840827	0.118888	0.0914418	0.101526	0	0.118347	0.103453	0.0692907	0.100874	0.124805	0.148544	0.131588	0.0866243	0.0598388	0.209618	0.0652088	0.0728519	0.0756381	0.0633078	0.0938919	0.110931	0.109916	0.0795682	0.077198	0.0607259	0.153991	0	0.0768242	0.0907498	0.0501574	0.0640008	0.052725	0.0856273	0.0519119	0.0754221	0.149452
SEC61A1	0.113085	0.152601	0.189556	0.135508	0.150814	0.153679	0.254164	0.204042	0.228273	0.112165	0.137104	0.138683	0.195811	0.149727	0.177915	0.174658	0	0.162753	0.242705	0.17783	0.200706	0.20125	0.172537	0.19509	0.236507	0.128346	0	0.142033	0.194825	0.13852	0.162799	0.272969	0.163731	0.167421	0.110759	0.14167	0.290624	0.200776	0	0.212625	0.202692	0.114636	0.166586	0.101381	0.243742	0.170714	0.155847	0.230845
RUVBL1	0.0850788	0.105126	0.173318	0.173469	0.172421	0.122591	0.232638	0.204896	0.227335	0.162215	0.116045	0.118559	0.0990316	0.275144	0.177039	0.264665	0	0.187265	0.219198	0.12855	0.190518	0.218159	0.083342	0.202967	0.14335	0.0806397	0	0.0976886	0.189171	0.136135	0.131672	0.228574	0.170151	0.212814	0.113881	0.146951	0.211267	0.20577	0	0.163621	0.207588	0.102937	0.15552	0.0785057	0.180135	0.207124	0.198755	0.239081
EEFSEC	0.282002	0.341115	0.437748	0.336663	0.356554	0.316129	0.24006	0.422076	0.47876	0.437886	0.373822	0.367827	0.360328	0.403534	0.407796	0.400646	0	0.391683	0.353667	0.42198	0.418269	0.453939	0.367037	0.500468	0.290994	0.249117	0.429863	0.30699	0.205314	0.396356	0.306283	0.309886	0.380992	0.495664	0.290497	0.365282	0.376506	0.3937	0	0.410475	0.423831	0.259007	0.336303	0.162445	0.358476	0.403077	0.43815	0.619556
GATA2	0	0.000820078	0	0	0	0	0	0	0.000323081	0	0.00254891	0.00159061	0.00212231	0	0	0	0	0	0.0013644	0	0	0	0	0	0	0	0	0.00172891	0.000714588	0	0	0	0.00123445	0	0	0	0	0.00157087	0	0	0	0	0	0	0	0	0	0
RPN1	0.154482	0.273099	0.250342	0.143559	0.200577	0.162007	0.190487	0.253096	0.268535	0.0830023	0.1973	0.172885	0.230207	0.358693	0.234008	0.147835	0	0.304971	0.261655	0.207606	0.261759	0.246317	0.174026	0.205012	0.232105	0.115224	0	0.21968	0.132542	0.194413	0.187361	0.282138	0.277599	0.176722	0.0738423	0.115574	0.186776	0.203822	0	0.150777	0.16051	0.0893681	0.164013	0.0528672	0.17416	0.266851	0.123415	0.179744
RAB7A	0.565225	0.596391	0.667495	0.607297	0.61141	0.634762	0.557097	0.633317	0.739316	0.61712	0.652402	0.624876	0.579023	0.846159	0.770881	0.65995	0	0.715047	0.747377	0.679965	0.726162	0.755014	0.673456	0.792162	0.711108	0.600842	0.557557	0.495734	0.551486	0.573349	0.486806	0.714004	0.669268	0.669707	0.480215	0.666333	0.584252	0.632254	0	0.697652	0.732629	0.472734	0.630781	0.430242	0.546774	0.793416	0.665112	0.609939
ACAD9	0.192194	0.23653	0.235542	0.218123	0.232096	0.221479	0.188359	0.249663	0.300348	0.236816	0.16918	0.203092	0.245375	0.289131	0.326521	0.314497	0	0.232881	0.218921	0.254965	0.245757	0.331668	0.141353	0.280221	0.207976	0.192718	0.689032	0.178964	0.204474	0.184757	0.211264	0.307115	0.284891	0.261355	0.17243	0.268358	0.175664	0.288492	0	0.254887	0.265874	0.174006	0.252759	0.140316	0.221426	0.259342	0.324701	0.226215
KIAA1257	0.0763063	0.0818832	0.100529	0.111157	0.0928419	0.0418666	0.0597239	0.0935414	0.0981224	0.0497965	0.0582098	0.0512266	0.078426	0.205687	0.114938	0.138102	0	0.237008	0.146962	0.119564	0.142543	0.174592	0.0589885	0.130161	0.0642402	0.0620736	0	0.0563693	0.0987611	0.0596644	0.0422568	0.155016	0.0857307	0.131998	0.0536823	0.0714671	0.0564276	0.0599624	0	0.0818481	0.114056	0.0551958	0.0977961	0.0283495	0.0505391	0.0717743	0.0746917	0.19671
EFCC1	0.00347431	0.00609264	0.00693342	0.00638371	0.011203	0.001324	0.00644594	0.00464582	0.00643444	0.00364191	0.00253554	0.00205879	0.00886957	0	0.0106528	0.00668223	0	0.0132303	0.003898	0.0105943	0.0152262	0.0101361	0.0126644	0.0112696	0.00478105	0.0106622	0	0	0.00260848	0.00302502	0.00253	0.00568266	0.00605907	0.00258442	0.00246746	0.00126051	0.00464965	0.00768087	0	0.00672091	0.011477	0.00142704	0.00203521	0	0.00356114	0.00272636	0.00808844	0
ISY1-RAB43	0.015888	0.0169747	0.0176749	0.0118522	0.0116207	0.0123221	0.0298866	0.0181767	0.0205537	0.0269004	0.00681156	0.0250172	0.00483574	0.0110456	0.0307436	0.0203873	0	0.0223942	0.0178797	0.0157126	0.0209612	0.0213599	0	0.0165398	0.0116217	0.0177363	0	0.0081465	0.00929848	0.00569581	0.0152162	0.0168753	0.0147711	0.0425889	0.027924	0.0272589	0.0339483	0.0251806	0	0.0222741	0.0192179	0.0170793	0.0135404	0.0150754	0.0176959	0.0314829	0.0351016	0.0675834
ISY1	0	0	0.000745583	0	0.00246171	0	0.00150559	0.00112798	0	0.00241402	0.000793316	0	0	0	0	0	0	0	0.00190239	0	0	0.00142255	0	0.00977521	0	0.00242346	0	0	0	0	0	0	0	0	0	0	0.000748271	0	0	0.00181017	0	0	0.00131996	0	0	0	0	0
CNBP	0.278872	0.182324	0.278133	0.19662	0.192252	0.27267	0.491274	0.359608	0.28526	0.226135	0.34362	0.279696	0.238292	0.406893	0.202113	0.241651	0	0.236133	0.449067	0.242006	0.270546	0.370039	0.282093	0.320945	0.389664	0.261856	0.220245	0.278486	0.194034	0.245366	0.260747	0.36393	0.24395	0.212112	0.145767	0.183959	0.327952	0.285495	0	0.249672	0.22738	0.176841	0.240957	0.107053	0.234853	0.258281	0.193027	0.305024
COPG1	0.125542	0.124485	0.153213	0.155142	0.140972	0.150793	0.200825	0.201147	0.208474	0.112863	0.125407	0.152591	0.14154	0.256122	0.174317	0.203698	0	0.174355	0.211478	0.155811	0.212901	0.267854	0.116052	0.287481	0.22201	0.117412	0	0.111161	0.172703	0.0803666	0.0952761	0.243507	0.164687	0.147297	0.0970653	0.171469	0.185243	0.133819	0	0.158016	0.181995	0.143472	0.1457	0.0650536	0.159558	0.186758	0.178962	0.171042
HMCES	0.163785	0.197077	0.200295	0.136408	0.153669	0.119593	0.209805	0.207878	0.24933	0.130004	0.149781	0.157497	0.139217	0.307992	0.215375	0.281489	0	0.202775	0.262342	0.217899	0.202157	0.256298	0.102132	0.279495	0.154742	0.11586	0	0.161562	0.164225	0.0901155	0.167794	0.282464	0.181779	0.133076	0.175528	0.199862	0.220499	0.195641	0	0.157925	0.198403	0.147403	0.265897	0.0972174	0.161012	0.149608	0.170675	0.146823
H1FX	0.170951	0.115099	0.218513	0.134616	0.115742	0.201751	0.694995	0.274419	0.251172	0.189112	0.251723	0.208675	0.244716	0.272705	0.120282	0.19083	0	0.0735378	0.518964	0.126555	0.177478	0.247851	0.148471	0.239967	0.415226	0.201047	0.557557	0.272229	0.207264	0.123242	0.336515	0.296118	0.209481	0.139337	0.110737	0.0796102	0.331788	0.257174	0	0.179065	0.11289	0.177079	0.201702	0.258325	0.339364	0.130869	0.0710669	0.308091
EFCAB12	0.02574	0.00893592	0.0142076	0.00862779	0.00470123	0.00477468	0.0221342	0.0156631	0.00306471	0.00408492	0.0132144	0.00832682	0.00978103	0.0106503	0.0130335	0.011619	0	0.00671787	0.00643867	0.0105939	0.00991812	0.0234497	0	0.0109567	0.00525945	0.00314096	0	0.00702897	0.0234056	0.00449196	0.0128307	0.0211942	0.00890355	0.0051836	0.0119315	0.00525629	0.0270229	0	0	0.0151705	0.00909822	0.0256835	0.0132228	0	0.0182408	0.0235421	0.0095891	0.0323921
MBD4	0.19247	0.128662	0.140286	0.111549	0.0966083	0.129564	0.153088	0.163953	0.161858	0.0898527	0.117472	0.0979836	0.120795	0.268944	0.148888	0.150523	0	0.145803	0.154255	0.0968643	0.157072	0.190847	0.133884	0.150038	0.11919	0.150257	0.209618	0.130792	0.124545	0.108495	0.145581	0.191981	0.130036	0.124983	0.124778	0.165429	0.16066	0.138252	0	0.120221	0.107982	0.146648	0.111498	0.0968009	0.0950703	0.211785	0.0839891	0.138778
IFT122	0.233775	0.242649	0.307125	0.231219	0.209855	0.19485	0.256239	0.318703	0.301271	0.222309	0.221708	0.203132	0.196409	0.325781	0.301716	0.276578	0	0.265339	0.277016	0.213272	0.283442	0.381233	0.111832	0.320901	0.201803	0.238748	0.429863	0.174848	0.20643	0.198823	0.198826	0.284652	0.324219	0.262571	0.247437	0.246937	0.258104	0.260666	0	0.259193	0.315521	0.237794	0.283984	0.130628	0.252805	0.311403	0.286164	0.190989
RHO	0	0	0	0.00101032	0	0	0.00322338	0	0.00115222	0.00381702	0	0	0	0	0	0	0	0	0.00152528	0	0	0.000886194	0	0	0.00246477	0	0	0	0.00145519	0	0.00505525	0	0.000878259	0.00499309	0	0	0.00105016	0.00185681	0	0.00176516	0	0	0	0	0	0	0	0.0100639
H1FOO	0	0.0037606	0.000609554	0.00146427	0.00195821	0	0	0	0.00120969	0	0.00166103	0	0	0.00376123	0.00473946	0	0	0	0.0011521	0	0	0.00102709	0	0	0	0	0	0	0.00282028	0.00179798	0	0	0.000450768	0	0	0.00135713	0	0	0	0.00176516	0.0016494	0	0	0	0	0	0	0
PLXND1	0.00603371	0.0134829	0.00319467	0.00647078	0.0076988	0.00852203	0.0245275	0.0244838	0.0216733	0.00717217	0.00987243	0.00677443	0.0138191	0.00377656	0.00788751	0.0146793	0	0.0121241	0.00867405	0.00818855	0.0110983	0.00341444	0.0340534	0.0138321	0.0112645	0.0210276	0	0.00710584	0.00996861	0.0111904	0.0196721	0.0113358	0.0241295	0.0115691	0.0121415	0.00495147	0.0107565	0.00591313	0	0.00357619	0.0044504	0	0.000937176	0.0241392	0.00469706	0.0144331	0.0108918	0.0152324
TMCC1	1.19805	1.29389	1.3668	1.29291	1.34241	1.37066	1.23532	1.31162	1.33686	1.34771	1.35421	1.24965	1.18533	1.3991	1.3594	1.35761	0	1.368	1.31132	1.40215	1.42335	1.34731	1.33622	1.31952	1.33206	1.19258	0.501496	1.24958	1.1768	1.34221	1.0854	1.24345	1.29094	1.32636	1.13516	1.3446	1.2355	1.21978	0	1.30086	1.36206	0.99539	1.38992	1.12831	1.17542	1.36225	1.345	1.32482
TRH	0	0	0	0.00119048	0	0	0	0	0.0012278	0	0	0.00184572	0	0	0	0	0	0	0	0	0.00138214	0.00112566	0	0	0	0	0	0	0	0.00197738	0	0.00214276	0	0	0	0	0.00120211	0	0	0	0	0	0	0	0	0	0	0
ALG1L2	0.0177785	0.0415652	0.0359616	0.0399465	0.0334924	0.0357391	0.0167135	0.0284911	0.0394573	0.0139301	0.0337452	0.0258491	0.0505035	0.0539543	0.0774985	0.0246731	0	0.0697425	0.0299201	0.0242688	0.0435937	0.0684571	0.0240555	0.0343055	0.0154541	0.00977809	0	0.0403165	0.0329379	0.0162223	0.0232368	0.0369614	0.0275094	0.0595595	0.00613097	0.0286736	0.0163333	0.0111481	0	0.0200132	0.0274996	0.00877334	0.0383753	0.0292259	0.00750615	0.0411616	0.041706	0.0498314
COL6A5	0.0034495	0.00416557	0.00808625	0.00750609	0.0137428	0.00596465	0.00550889	0.00334113	0.0096283	0.0133595	0.00349098	0.00225268	0.010524	0	0.00124888	0.00334224	0	0.00184071	0.00848595	0.00514487	0.0104079	0.00439509	0	0	0.00775409	0.00151901	0	0.00294137	0.00762794	0.00243092	0.00373873	0.0141535	0.00413639	0.00857864	0.00389341	0.00871355	0.00181179	0	0	0.00242763	0.00942619	0	0.00782795	0.00472823	0.00638951	0	0	0.0105119
COL6A6	0.0047635	0.0258423	0.0542075	0.1094	0.0626975	0.0437605	0.0661319	0.0526626	0.0852148	0.0311108	0.051182	0.0467707	0.0476076	0.081017	0.0246482	0.0818662	0	0.0220612	0.0539779	0.0288618	0.0397102	0.0857867	0.0759234	0.113325	0.0271214	0.0140451	0	0.0258822	0.0998304	0.0567301	0.0329716	0.11147	0.023732	0.0793582	0.0485498	0.0197907	0.0617185	0.0272379	0	0.0733017	0.0517956	0.00406047	0.0450827	0	0.0259138	0.0443304	0.0365211	0.0533385
PIK3R4	0.233423	0.213289	0.282179	0.231988	0.245278	0.282032	0.223342	0.285362	0.31008	0.271454	0.212018	0.273129	0.267517	0.321993	0.258878	0.299888	0	0.248224	0.307504	0.209417	0.327163	0.348552	0.14828	0.321859	0.289286	0.252522	0	0.214485	0.343943	0.200406	0.180068	0.346854	0.24866	0.263761	0.265675	0.260004	0.286047	0.275833	0	0.29172	0.272743	0.191569	0.26211	0.193316	0.159939	0.313797	0.256136	0.29889
ATP2C1	0.817323	0.804419	0.979313	0.951856	0.940998	1.01186	1.39465	0.844064	0.90937	1.01634	0.844061	0.842753	0.842964	0.849424	0.730564	0.806369	0	0.731726	0.915497	0.830516	0.952999	0.94278	0.554327	0.894531	1.07571	0.873729	1.73351	0.894446	1.01925	0.887365	0.70002	0.959603	0.951184	0.951375	0.76933	0.812307	0.853427	0.929419	0	0.929067	0.856814	0.627452	0.798947	0.912729	0.95058	0.803194	0.834205	1.1062
ASTE1	0.0276023	0.0369162	0.0571714	0.0616909	0.0531831	0.048242	0.0461881	0.071062	0.080091	0.042538	0.0424631	0.0407729	0.0357016	0.0674255	0.0594626	0.0711831	0	0.0793901	0.0522095	0.0470629	0.052021	0.0574551	0.0184633	0.0939774	0.0230328	0.0334788	0	0.0385768	0.0490216	0.0409746	0.032856	0.0605752	0.050246	0.0517529	0.0265659	0.0490631	0.0514984	0.0607952	0	0.0420544	0.0409327	0.00980597	0.0572032	0	0.023681	0.0335893	0.0459345	0.0448487
NEK11	0.375567	0.45628	0.396842	0.285068	0.325774	0.312807	0.570479	0.411097	0.32101	0.418786	0.382369	0.402908	0.42721	0.339835	0.349373	0.324086	0	0.323697	0.344937	0.364971	0.355832	0.433776	0.388745	0.370457	0.320152	0.333759	0.220245	0.451232	0.369777	0.372218	0.400328	0.407016	0.405548	0.522836	0.312762	0.377703	0.398006	0.457764	0	0.517415	0.316402	0.344202	0.385008	0.263085	0.398267	0.289333	0.336124	0.909794
NUDT16	0.0110736	0.00443208	0.00981231	0.0109679	0.0085485	0.0123518	0.0294396	0.0285501	0.0160564	0.0192893	0.0107917	0.0080424	0.00364096	0	0.00457777	0.0162589	0	0.0112865	0.024273	0.00285479	0.0154891	0.0132279	0	0.00845244	0.0112848	0.0149706	0	0.00766379	0.0198709	0.0112936	0.0376218	0.0168114	0.0169327	0.00694067	0.00340709	0.00371454	0.0152778	0.0129066	0	0.0172673	0.0072356	0.00948594	0.0173042	0.00669661	0.0114174	0.00560978	0.00402147	0.021432
MRPL3	0.168042	0.19494	0.209069	0.197911	0.213825	0.226907	0.255356	0.231826	0.231663	0.224415	0.172424	0.155369	0.193416	0.216216	0.201902	0.167481	0	0.193425	0.250812	0.177105	0.235391	0.224242	0.0858491	0.246089	0.210552	0.178623	0	0.20548	0.20387	0.175378	0.191589	0.242603	0.19801	0.233732	0.198288	0.189855	0.216323	0.215084	0	0.247956	0.207372	0.109979	0.170808	0.130818	0.214232	0.161604	0.162485	0.224468
CPNE4	0.1044	0.153663	0.137111	0.188939	0.159378	0.104226	0.110968	0.134272	0.143081	0.0782254	0.0568623	0.0661522	0.116749	0.132007	0.126963	0.151474	0	0.11861	0.0948465	0.087162	0.0958043	0.100579	0.0993621	0.192781	0.116952	0.143276	0	0.160569	0.164843	0.140673	0.13102	0.152234	0.127092	0.0860289	0.0926632	0.0601697	0.0974209	0.0805512	0	0.121121	0.126178	0.0848159	0.11037	0.0609955	0.11164	0.107159	0.122345	0.207207
ACPP	0.00240905	0.00672727	0.006304	0.0116866	0.00906798	0.00182509	0.00801914	0.00239847	0.0074414	0.00149256	0.00480475	0.00519592	0.00168798	0.00431277	0.00629149	0.00966106	0	0.0149028	0.00617359	0.00969295	0.00894431	0.012921	0	0.00695268	0.00121505	0	0	0.00593006	0.00898056	0.00774737	0.00728276	0.0145617	0.00509927	0.00465653	0.00671811	0.00561944	0.0121801	0.00323418	0	0	0.00681004	0.00404655	0.00527197	0	0.00381308	0.00339142	0.0106334	0.00950263
DNAJC13	0.331242	0.355478	0.419481	0.380679	0.409661	0.457246	0.353696	0.393078	0.408967	0.406887	0.378806	0.383142	0.334536	0.367589	0.374833	0.382734	0	0.365524	0.371657	0.375945	0.426285	0.419085	0.201589	0.434046	0.470469	0.379599	0.209618	0.350874	0.476887	0.365951	0.276814	0.388829	0.387184	0.468639	0.329768	0.401164	0.393778	0.362599	0	0.384804	0.413765	0.315153	0.381454	0.330362	0.403537	0.421702	0.393352	0.389196
ACAD11	0.00744161	0.00423994	0.00296267	0.00379579	0	0.00168539	0.00372529	0.00374899	0.00455061	0	0	0	0.00174861	0.00289823	0.00220048	0.00554459	0	0.00129134	0.00393656	0.00130616	0.00148311	0.00619536	0	0.00661439	0.00230131	0.00301855	0	0.00323026	0.0058101	0	0.0157921	0.00542651	0.00834343	0	0.00378371	0.00303451	0.00238298	0.00251415	0	0.00605514	0.00519937	0.0064129	0.0057188	0	0.00223644	0.00439043	0.00410557	0
NPHP3-ACAD11	0.00472116	0.00965329	0.0175387	0.0248102	0.0237598	0.021858	0.022802	0.0202029	0.0228749	0.00971359	0.010976	0.0169496	0.00970426	0.0228334	0.0164262	0.0192371	0	0.0133076	0.0163385	0.0115118	0.0185711	0.0338058	0	0.0131307	0.0212967	0.00661752	0.209618	0.00751028	0.0260211	0.0198928	0.00963106	0.0186033	0.0144004	0.00720055	0.00645863	0.0075705	0.0110491	0.00718425	0	0.00747685	0.0150373	0.00589991	0.0178882	0	0.00903257	0.023931	0.0120582	0.00620893
ACKR4	0.00164305	0.0120585	0.0292877	0.038899	0.0353709	0.0168116	0.00257403	0.0175567	0.0241532	0.00714027	0.00400089	0.00437728	0.00217948	0.045523	0.0055127	0.0333208	0	0.0207439	0.0163907	0.0101846	0.0106037	0.0358012	0	0.0516062	0.0184577	0.0151923	0	0.00892807	0.0852425	0.0173903	0.00945551	0.0322565	0.0113914	0.0256876	0.00739609	0.0138808	0.00279126	0.0109651	0	0.00442576	0.0278719	0	0.0374345	0	0.00512768	0.0342319	0.021978	0.0151662
UBA5	0.315693	0.240408	0.312655	0.271173	0.268734	0.300187	0.334863	0.250514	0.280711	0.292445	0.279798	0.219785	0.211562	0.27768	0.190413	0.217999	0	0.18295	0.313036	0.204049	0.252512	0.348563	0.185338	0.299637	0.313166	0.28432	0.220245	0.253448	0.326177	0.216865	0.222614	0.276018	0.230675	0.279496	0.270845	0.25324	0.31019	0.273067	0	0.340474	0.203501	0.266877	0.248644	0.175139	0.315338	0.236875	0.191619	0.374363
TMEM108	2.32277	2.39732	2.33805	2.36357	2.55714	2.37282	2.15894	2.32981	2.44676	2.54056	2.3707	2.34791	2.44889	2.11667	2.52026	2.29247	0	2.29796	2.21084	2.3749	2.29302	2.29792	2.16549	2.42076	2.27252	2.41084	2.38884	2.53787	2.1166	2.41711	2.31743	2.27588	2.30523	2.4516	2.26417	2.51708	2.29668	2.3666	0	2.26349	2.50521	2.31568	2.20579	2.23447	2.36979	2.19339	2.46884	2.22441
BFSP2	0.00596144	0.00465427	0.00409697	0.0118503	0.010977	0.00454459	0.00352872	0.00546783	0.00661384	0.00495726	0.00439702	0.00134644	0	0.0108561	0.00613394	0.00294409	0	0.00321375	0.00300888	0.00922176	0.00287995	0.0163503	0	0.00951057	0.000919014	0.00264099	0	0.00199121	0.017989	0.00463734	0.00129387	0.043603	0.00406408	0.0110754	0.00764792	0.0113477	0.00689693	0.00133724	0	0.00283794	0.00318752	0	0.0253387	0	0.00214193	0.00291132	0.00908467	0.0353146
CDV3	0.0695655	0.0779012	0.111436	0.135394	0.0862891	0.0837178	0.177837	0.104581	0.158893	0.0798119	0.105077	0.105747	0.0551406	0.129876	0.0814246	0.0963338	0	0.103197	0.213851	0.0876854	0.100662	0.163756	0.103553	0.211673	0.122736	0.100149	0.209618	0.0504533	0.115993	0.100036	0.0954847	0.141328	0.0889	0.108587	0.0674189	0.0822832	0.126868	0.0688346	0	0.0924628	0.0712636	0.0265789	0.109628	0.0542824	0.081745	0.169779	0.105156	0.10673
TOPBP1	0.196936	0.181228	0.21444	0.212703	0.19364	0.221613	0.252566	0.245609	0.230429	0.170604	0.144462	0.188199	0.165669	0.210437	0.226421	0.260304	0	0.226662	0.211268	0.183361	0.235319	0.279216	0.142522	0.219429	0.174696	0.148098	0	0.160556	0.301605	0.178946	0.161917	0.29911	0.180435	0.215892	0.183495	0.211178	0.230897	0.176658	0	0.199134	0.1811	0.172535	0.2018	0.140152	0.18396	0.187683	0.183721	0.369042
TF	0.12637	0.171961	0.173763	0.153247	0.125438	0.114478	0.186197	0.201055	0.178242	0.111724	0.12562	0.0952822	0.112533	0.205766	0.162385	0.154915	0	0.104696	0.134908	0.115876	0.151734	0.21086	0.212779	0.254305	0.146956	0.0974427	0	0.157463	0.165658	0.136052	0.254572	0.29526	0.175561	0.128092	0.12116	0.112504	0.181536	0.179562	0	0.109953	0.142107	0.148607	0.19089	0.105758	0.0778461	0.212384	0.146227	0.307306
SRPRB	0.0741981	0.111416	0.116336	0.13891	0.14488	0.137384	0.137342	0.122877	0.12658	0.0752532	0.0789367	0.0827656	0.0899509	0.131225	0.103949	0.141536	0	0.103189	0.174646	0.101295	0.136129	0.16192	0.0677555	0.156421	0.13876	0.144772	0.209618	0.117808	0.138822	0.123647	0.0746971	0.141693	0.0942264	0.0904255	0.075235	0.0964617	0.104714	0.101855	0	0.120328	0.110886	0.0747783	0.126263	0.100897	0.106022	0.0919088	0.0799523	0.119847
RAB6B	0.437041	0.470379	0.567936	0.491808	0.507394	0.642239	1.11824	0.675884	0.7394	0.475861	0.569456	0.54247	0.454457	0.55584	0.546988	0.527133	0	0.47528	0.948774	0.554983	0.577261	0.798828	0.446626	0.694065	0.761915	0.457383	0.557557	0.47328	0.619553	0.444152	0.556659	0.744525	0.616216	0.620095	0.388108	0.535465	0.748573	0.512192	0	0.4917	0.422289	0.497486	0.472638	0.439256	0.609912	0.654963	0.542948	0.634747
SLCO2A1	0.00860344	0.00720551	0.00799893	0.0207031	0.0188508	0.00775578	0.0157827	0.00831008	0.00974341	0.00140916	0.00318472	0.00294047	0.00920806	0.0100756	0.0060957	0.00701538	0	0.00692268	0.00543034	0.0055248	0.006469	0.00084409	0	0.0193031	0.00313727	0.0104614	0	0.0088948	0.0174003	0.00514377	0.00616887	0.0170657	0.010279	0.0175483	0.00476099	0.00130738	0.00547197	0.00531854	0	0.00371769	0.00509553	0.00990726	0.00621665	0	0.00472054	0.00225203	0.00524636	0.0097883
RYK	0.47278	0.621784	0.587783	0.608422	0.608764	0.672818	0.662206	0.627015	0.708216	0.59923	0.555968	0.523196	0.473055	0.686645	0.497979	0.607906	0	0.551186	0.585019	0.588843	0.638327	0.693752	0.519145	0.754633	0.546558	0.515518	0.579047	0.586718	0.484132	0.621528	0.436332	0.611378	0.543179	0.66754	0.420243	0.616442	0.684574	0.716417	0	0.593755	0.605682	0.410233	0.56417	0.522205	0.620801	0.641098	0.592108	0.96444
AMOTL2	0.0712608	0.0775065	0.0764629	0.0510647	0.0639211	0.0839213	0.110888	0.0867177	0.100467	0.0729211	0.121051	0.0727072	0.0737179	0.0482705	0.0676107	0.0555911	0	0.0415542	0.0990344	0.0676382	0.0549376	0.100879	0.0340071	0.083131	0.159862	0.08156	0	0.072821	0.0987832	0.0608604	0.0535034	0.110989	0.0813254	0.0626691	0.0738408	0.078067	0.0841702	0.0727282	0	0.0590846	0.0473403	0.0401452	0.0577069	0.0830296	0.115561	0.0779263	0.045999	0.104444
ANAPC13	0.0656627	0.0382426	0.0525324	0.0716939	0.0522863	0.0977705	0.127525	0.0748543	0.0800799	0.0504803	0.0760257	0.0661696	0.0352084	0.0949132	0.0410563	0.0668592	0	0.0414353	0.114426	0.0449772	0.0644207	0.0554585	0	0.0658105	0.0940511	0.0526025	0	0.0668875	0.0586391	0.0463917	0.0624869	0.078422	0.0451674	0.0342375	0.022709	0.0413501	0.0731027	0.078323	0	0.0568436	0.0612087	0.0346704	0.0459653	0.0411562	0.0531338	0.0459253	0.0378285	0.0543148
CEP63	0.601136	0.62056	0.645753	0.495986	0.524821	0.557478	0.519801	0.565432	0.545213	0.572158	0.520069	0.524722	0.456176	0.632675	0.521643	0.531382	0	0.634404	0.566112	0.524222	0.618628	0.749107	0.320893	0.63445	0.573426	0.501981	0.429412	0.540629	0.679043	0.513115	0.40069	0.680496	0.58674	0.655668	0.496095	0.544797	0.544461	0.569705	0	0.55125	0.557813	0.433862	0.57253	0.349899	0.475528	0.549089	0.591731	0.725709
EPHB1	0.406208	0.386934	0.412714	0.377131	0.395605	0.298887	0.320088	0.411809	0.461543	0.350751	0.395802	0.361262	0.271464	0.534946	0.448666	0.53449	0	0.488272	0.403192	0.374508	0.434874	0.707882	0.255484	0.53539	0.318187	0.345827	0.429863	0.342971	0.365248	0.364659	0.28451	0.52989	0.459353	0.490193	0.394347	0.409522	0.377675	0.358316	0	0.451911	0.411216	0.42869	0.433069	0.294847	0.306513	1.06204	0.507304	0.912889
KY	0.122027	0.137253	0.14618	0.131317	0.147216	0.102008	0.160869	0.178752	0.172661	0.153524	0.139391	0.126498	0.121679	0.113691	0.179437	0.213398	0	0.191442	0.141059	0.132776	0.135279	0.163374	0.153841	0.239775	0.10147	0.114401	0.220245	0.112556	0.10608	0.121811	0.175728	0.170968	0.174409	0.165651	0.0910767	0.141397	0.120553	0.138023	0	0.104546	0.15718	0.2096	0.120437	0.0567651	0.105993	0.204892	0.185816	0.21336
PPP2R3A	0.484966	0.513845	0.639262	0.609216	0.543484	0.433198	0.445806	0.55007	0.665245	0.518432	0.549153	0.522409	0.523268	0.630921	0.519758	0.637192	0	0.566851	0.584883	0.453181	0.491	0.76515	0.475654	0.755606	0.521324	0.474241	0.560729	0.409407	0.505434	0.497187	0.402126	0.705045	0.520198	0.652957	0.342313	0.596988	0.524157	0.584502	0	0.638448	0.625307	0.502053	0.671024	0.327826	0.437372	0.673581	0.740866	0.67354
MSL2	0.221145	0.293669	0.310842	0.304196	0.325993	0.323419	0.313993	0.32556	0.334184	0.334533	0.255375	0.240429	0.269841	0.319094	0.303902	0.341426	0	0.252305	0.340869	0.338469	0.345942	0.330294	0.231429	0.346793	0.202245	0.240482	0.445758	0.218574	0.217688	0.251917	0.206175	0.333154	0.254446	0.294379	0.140653	0.346826	0.327523	0.293946	0	0.313123	0.316282	0.120569	0.239525	0.156872	0.25992	0.254519	0.322836	0.36474
PCCB	0.348343	0.36224	0.406478	0.319402	0.287768	0.346929	0.285984	0.370457	0.430492	0.344095	0.347674	0.332358	0.323066	0.375974	0.400832	0.381358	0	0.295826	0.371371	0.30485	0.37492	0.449927	0.178744	0.470524	0.369342	0.328641	0.337312	0.264851	0.410149	0.331216	0.280176	0.42025	0.398459	0.410225	0.316432	0.446103	0.33318	0.383554	0	0.338131	0.400783	0.333226	0.31521	0.185629	0.363452	0.350762	0.409634	0.332655
STAG1	0.999373	1.19498	1.29222	1.18653	1.16385	1.15711	1.26524	1.14625	1.22605	1.05893	1.15442	1.18689	1.1216	1.41666	1.21996	1.24257	0	1.25197	1.18369	1.1517	1.24859	1.16115	1.18117	1.21049	1.1417	0.974108	1.42754	1.11515	1.09512	1.15538	1.13402	1.09774	1.22015	1.1907	1.05507	1.23386	1.46233	1.24116	0	1.00114	1.23362	1.31928	1.24521	0.897311	1.12531	1.46316	1.24558	1.05465
SLC35G2	0.262832	0.264454	0.290125	0.311976	0.347136	0.30396	0.233008	0.318745	0.402473	0.273781	0.275329	0.258874	0.268735	0.36197	0.373839	0.349435	0	0.269526	0.352855	0.290658	0.316974	0.354861	0.147873	0.483306	0.263773	0.230413	0.561338	0.229134	0.207447	0.25239	0.176562	0.311007	0.254318	0.33172	0.197171	0.317457	0.286973	0.226537	0	0.274626	0.373838	0.150119	0.287198	0.167073	0.229551	0.3098	0.351247	0.428406
NCK1	0.231573	0.262817	0.30594	0.278118	0.326547	0.293659	0.25991	0.269557	0.333998	0.273146	0.295454	0.240143	0.166048	0.382152	0.274796	0.267856	0	0.298166	0.283655	0.237824	0.325791	0.36301	0.236859	0.357866	0.216399	0.260505	0.519021	0.259575	0.220443	0.259118	0.189227	0.311294	0.224079	0.300541	0.152225	0.271688	0.267448	0.272512	0	0.282996	0.324778	0.152326	0.287702	0.174441	0.291647	0.30672	0.315524	0.343371
IL20RB	0.0301867	0.0321889	0.0360763	0.0233902	0.0201203	0.0383117	0.0469314	0.0362271	0.0396003	0.0483214	0.0398764	0.0299464	0.00947137	0.0458148	0.0293522	0.0283694	0	0.0246917	0.0362634	0.033061	0.0437101	0.044129	0.0398007	0.0401743	0.0306781	0.0418038	0	0.0186441	0.0253437	0.0330853	0.0356189	0.0546487	0.0218823	0.0348023	0.0326921	0.023381	0.0384122	0.0295353	0	0.0509414	0.0202753	0.0102572	0.0227944	0.0201957	0.0326328	0.0393295	0.024845	0.0719718
CLDN18	0.00242907	0.00102373	0.00462699	0.0057037	0.000851938	0.000753072	0.00381448	0	0.00216418	0.00311506	0	0	0	0.0040205	0.00229201	0.0016209	0	0	0.00211502	0.000640266	0.00464933	0.000820634	0	0.00249383	0.00150429	0.00311391	0	0	0.00681795	0.00522845	0	0	0.00394955	0.00704684	0	0.00141563	0.00114226	0.00336674	0	0.0021232	0.0011284	0.00183907	0.00148905	0.00773071	0.0019139	0	0.00658845	0
DZIP1L	0.0161957	0.0192337	0.0072406	0.00941857	0.00935393	0.00888466	0.0130253	0.0102195	0.0179099	0.00717483	0.0131529	0.0121865	0.00536111	0.0117427	0.0214981	0.0170817	0	0.00328819	0.0216088	0.0147792	0.00360273	0.0207321	0	0.0106957	0.0280334	0.00909472	0	0.00786629	0.00358648	0.0244476	0.003595	0.0231089	0.0126287	0.0237205	0.0103634	0.0158183	0.018447	0.0137737	0	0.0183953	0.0121254	0.012627	0.0267574	0.0075498	0.0123772	0.0112664	0.00492536	0.0202515
A4GNT	0	0	0.000756078	0.00107313	0.00210887	0	0	0	0.000510719	0	0	0.00173847	0	0	0	0.0016283	0	0	0.00113874	0.00165116	0	0.0008912	0	0	0	0	0	0	0.00111597	0.00196296	0	0	0.00050203	0	0	0.000761815	0	0	0	0	0	0	0	0	0	0	0	0.00204472
DBR1	0.0315211	0.0306658	0.038457	0.0321159	0.0455524	0.0443215	0.0541607	0.0604472	0.0587545	0.0347188	0.0357212	0.0432465	0.0468302	0.0602746	0.031487	0.0496955	0	0.0393166	0.0519721	0.0417658	0.0515282	0.0613743	0.0154257	0.0665572	0.0486002	0.0161967	0	0.0450558	0.0622764	0.0451103	0.0545347	0.0473041	0.0466481	0.0538131	0.0383948	0.0293957	0.054098	0.0484756	0	0.0362501	0.0402193	0.0320186	0.0377987	0.00799674	0.0450154	0.0411685	0.021855	0.047767
ARMC8	0.660202	0.691982	0.808653	0.716026	0.770052	0.749931	0.706281	0.715462	0.784164	0.703273	0.66693	0.659836	0.510376	0.865562	0.746923	0.787899	0	0.714384	0.783302	0.669426	0.843242	0.859879	0.41054	0.861188	0.639423	0.693524	0.429412	0.721649	0.818817	0.714954	0.570443	0.920631	0.766072	0.767193	0.550639	0.71163	0.791738	0.687642	0	0.711734	0.777368	0.640038	0.833783	0.453866	0.673821	0.813692	0.656052	0.74767
NME9	0.117064	0.135332	0.187415	0.244124	0.219141	0.117509	0.200653	0.20072	0.234592	0.147484	0.101039	0.108173	0.115247	0.27779	0.141236	0.189102	0	0.138051	0.173595	0.105985	0.162786	0.291918	0.0518063	0.249912	0.115847	0.104144	0	0.188505	0.286085	0.190326	0.160616	0.295722	0.144927	0.230832	0.187003	0.126761	0.224882	0.1675	0	0.198604	0.14637	0.140024	0.239352	0.0702014	0.16889	0.130312	0.149135	0.268908
MRAS	0.190166	0.147305	0.233456	0.17072	0.210467	0.17592	0.333744	0.23198	0.312977	0.210434	0.19678	0.234912	0.193496	0.26837	0.252257	0.226908	0	0.296707	0.305132	0.230324	0.238014	0.358358	0.274423	0.280727	0.21938	0.158612	0	0.162937	0.180969	0.168131	0.234321	0.348028	0.22756	0.258606	0.204545	0.250278	0.215874	0.223245	0	0.26937	0.203433	0.143066	0.217075	0.118714	0.206312	0.312225	0.239348	0.332768
ESYT3	0.0767217	0.0722821	0.128037	0.0912447	0.0887956	0.0786195	0.168417	0.136632	0.140812	0.101301	0.0896165	0.103071	0.0823304	0.131191	0.0949122	0.100022	0	0.123385	0.0885936	0.0954645	0.0821794	0.147873	0.0126644	0.147451	0.102036	0.103556	0	0.0966127	0.1276	0.0910519	0.155681	0.145453	0.111661	0.175904	0.125542	0.140613	0.204662	0.140464	0	0.102571	0.12124	0.0748879	0.117459	0.0804356	0.154673	0.0357318	0.133163	0.264156
CEP70	0.399705	0.428797	0.477821	0.452827	0.518183	0.484763	0.560529	0.474231	0.513649	0.436034	0.403361	0.346566	0.39442	0.459954	0.37017	0.453	0	0.408578	0.46356	0.434951	0.410408	0.648671	0.267099	0.570397	0.427246	0.375585	0.561338	0.524981	0.588097	0.508599	0.356692	0.542361	0.487448	0.510534	0.377724	0.471281	0.485675	0.455406	0	0.537537	0.449178	0.390724	0.561936	0.363886	0.479832	0.419431	0.520055	0.712607
FAIM	0.0331713	0.0329934	0.0483642	0.0477094	0.0498521	0.0600592	0.056203	0.077774	0.0668915	0.0600376	0.0668366	0.0424751	0.0435143	0.0737136	0.037466	0.0557401	0	0.0533652	0.0827241	0.0512213	0.0669713	0.0665551	0.0784806	0.0742171	0.0279553	0.0264511	0	0.0446987	0.0564656	0.0533562	0.0193746	0.0527184	0.0494213	0.0401929	0.0382791	0.0598513	0.0485023	0.0531809	0	0.0352251	0.0680832	0.020316	0.0657188	0.0229441	0.0444094	0.0730804	0.0405572	0.071356
PIK3CB	0.821603	0.896607	0.910807	0.828335	0.90401	0.842926	0.761305	0.87848	0.909457	0.842786	0.736111	0.841495	0.741537	0.956073	0.919452	0.846254	0	0.88207	0.874167	0.877826	0.921661	0.972689	0.625155	0.967983	0.858067	0.800093	0.35172	0.805972	0.874458	0.874205	0.808801	0.960498	0.951906	0.958564	0.783781	0.876366	0.922727	0.808201	0	0.810852	0.876384	0.753414	1.00158	0.531944	0.824619	0.943569	0.880178	0.790948
FOXL2	0	0	0	0.00275084	0	0	0	0	0	0	0	0	0	0	0.00154623	0	0	0	0	0	0	0	0	0	0.0014885	0	0	0.00143063	0	0	0.00325969	0	0.000588457	0	0	0	0.00147051	0	0	0	0	0	0	0	0	0	0	0
MRPS22	0.10233	0.14172	0.133333	0.197203	0.205828	0.17247	0.20653	0.226988	0.24256	0.13678	0.159998	0.156697	0.15846	0.229531	0.205501	0.260922	0	0.174521	0.246422	0.163398	0.223108	0.243645	0.0931248	0.323948	0.168082	0.11621	0	0.123335	0.253111	0.145124	0.11864	0.234434	0.144667	0.168159	0.143319	0.13405	0.163481	0.15624	0	0.147261	0.18362	0.113462	0.174286	0.0691982	0.154971	0.137811	0.14087	0.139902
PRR23C	0	0.00104767	0.000409076	0	0	0.00422996	0	0	0	0	0	0	0	0	0	0	0	0	0	0	0	0	0	0	0	0.00151126	0	0	0	0	0	0	0	0	0	0	0	0	0	0	0	0	0	0	0	0	0	0
COPB2	0.214645	0.189972	0.264621	0.207074	0.213126	0.208308	0.368725	0.30952	0.368643	0.221354	0.260851	0.212081	0.243487	0.460059	0.280648	0.357322	0	0.26407	0.322153	0.22318	0.287078	0.389614	0.155122	0.339441	0.265255	0.20748	0.220245	0.163408	0.263128	0.178079	0.158207	0.357897	0.234404	0.285461	0.166142	0.263078	0.298586	0.254957	0	0.253395	0.291028	0.155283	0.257396	0.101051	0.21812	0.249507	0.229467	0.376103
RBP2	0	0.00212474	0.0152861	0.0514408	0.0316816	0.0110723	0.00569565	0.0142397	0.0389325	0	0.00970407	0	0.00333612	0.0304121	0.00677335	0.0262268	0	0.0324906	0.0188758	0.0127974	0.0216268	0.0451331	0	0.0735659	0.00367737	0.00301931	0	0.0066028	0.0354629	0.00806627	0.00290114	0.0444659	0.00796646	0.0343989	0	0.0147273	0.00714862	0.00279355	0	0.0137666	0.0217365	0.00223794	0.0263368	0	0.00199132	0.0207998	0.00149436	0.0154548
RBP1	0.00384079	0	0.00125272	0.0110474	0.00287763	0.00298044	0.00404792	0.00743273	0.00527495	0	0	0.00228623	0	0.00288641	0	0.00849717	0	0.00207137	0.00229511	0.0023829	0.00803898	0.00932801	0	0.014906	0.00297774	0	0	0	0.00439104	0.00901078	0.00382393	0.00166229	0.00677039	0.00622086	0	0	0.00367466	0.00102752	0	0	0.00290589	0	0.0153857	0.00814712	0.0029818	0.0170239	0.00200285	0.00632145
NMNAT3	0.291691	0.383138	0.356579	0.451885	0.473346	0.415609	0.344965	0.417314	0.630671	0.463589	0.338137	0.479094	0.734807	0.443092	0.609386	0.468368	0	0.33381	0.348827	0.342053	0.425744	0.29408	0.204939	0.580352	0.249877	0.301216	0.78307	0.358403	0.432452	0.348057	0.321911	0.368486	0.397916	0.411014	0.486886	0.49814	0.33094	0.392369	0	0.372014	0.528719	0.332552	0.326266	0.227643	0.337232	0.291682	0.535003	0.468855
CLSTN2	0.410225	0.438603	0.519461	0.72749	0.733564	0.571848	0.381353	0.547623	0.84808	0.559352	0.55217	0.543644	0.58496	0.478709	0.573711	0.792018	0	0.552608	0.46898	0.48365	0.678572	0.650601	0.425086	0.671582	0.600227	0.64437	0.780827	0.424753	0.553692	0.441838	0.391088	0.527825	0.48542	0.552212	0.505486	0.721104	0.412653	0.444723	0	0.416841	0.871047	0.337854	0.387107	0.5059	0.408554	1.43227	0.762173	0.42911
TRIM42	0	0	0	0	0	0	0	0	0.000451345	0	0	0	0	0	0	0	0	0.0014294	0.00101843	0	0	0	0	0.00384409	0	0	0	0	0	0	0	0	0	0	0	0	0	0	0	0	0	0	0	0	0	0	0	0
SLC25A36	0.693678	0.719866	0.668682	0.863029	0.8963	0.981972	0.625411	0.749682	0.806177	0.649413	0.702308	0.596741	0.732619	0.781662	0.689599	0.787178	0	0.743897	0.805643	0.688581	0.889776	0.700078	0.426005	0.835537	0.786878	0.672554	0.649657	0.625001	0.803782	0.674265	0.448494	0.677879	0.618674	0.674946	0.489051	0.691132	0.594497	0.551477	0	0.660387	0.751268	0.369596	0.649022	0.506187	0.556619	0.647863	0.582389	0.676017
SPSB4	0.00684914	0.0104123	0.0147627	0.0131094	0.00484791	0.0105801	0.00975654	0.0379196	0.0113165	0.0109787	0.0143346	0.0130929	0.00471654	0.0189337	0.011992	0.0151988	0	0.011495	0.0129576	0.0204265	0.0155832	0.0222583	0.0529095	0.00748401	0.0154198	0.00633985	0	0	0.00586261	0.00754529	0.00211305	0.0154996	0.0162465	0.00791322	0.00235027	0.00150933	0.0179518	0.0198186	0	0.0167627	0.0192157	0.0105264	0.012866	0	0.0116	0.0288244	0.0201264	0.0336771
PXYLP1	0.422669	0.401509	0.457742	0.383209	0.37221	0.368449	0.315103	0.4541	0.475185	0.320621	0.456447	0.442111	0.415537	0.484792	0.491615	0.432933	0	0.489258	0.398951	0.429155	0.355851	0.48569	0.239874	0.498505	0.33304	0.410457	0.991027	0.37503	0.340385	0.389703	0.393	0.448355	0.453109	0.455436	0.378831	0.559543	0.385496	0.361777	0	0.355456	0.535457	0.302597	0.445664	0.257348	0.358324	0.539998	0.488242	0.393397
ZBTB38	0.774271	0.833765	0.94185	0.813411	0.840916	0.848303	1.15539	0.943399	0.994027	0.877824	0.853401	0.826257	0.748467	0.854713	0.880289	0.90666	0	0.780361	0.996253	0.845072	0.890185	1.01752	0.685724	1.02974	0.837751	0.771317	0.209618	0.801809	0.926735	0.82283	0.767225	1.05399	0.89833	1.07033	0.718421	0.8926	1.22548	0.946906	0	0.901329	0.827438	0.638336	0.792768	0.550545	0.870417	0.777648	0.870608	0.946642
RASA2	0.829946	0.898212	0.919337	0.872596	0.874358	0.920995	0.718374	0.865737	0.89215	0.845637	0.831829	0.799158	0.751358	0.819203	0.768893	0.813642	0	0.777935	0.765108	0.824615	0.891312	0.880377	0.633522	0.887605	0.892398	0.78174	1.20065	0.735536	0.886195	0.825912	0.666341	0.855833	0.840786	0.900363	0.775771	0.876264	0.78407	0.771676	0	0.833316	0.822216	0.643905	0.851184	0.608381	0.72736	0.780623	0.915618	0.811415
RNF7	0.0449409	0.0507763	0.0705816	0.112918	0.0880602	0.0908693	0.176076	0.117181	0.120431	0.0652009	0.071825	0.0397259	0.0598152	0.168774	0.0729162	0.103375	0	0.0478687	0.151182	0.05581	0.110177	0.0946962	0.0581913	0.152809	0.091671	0.0512829	0	0.0632872	0.0877696	0.0601119	0.0751575	0.103136	0.065039	0.0788902	0.035097	0.0665731	0.0946067	0.10609	0	0.0965161	0.101311	0.0372174	0.0734731	0.070409	0.0511333	0.0761656	0.0697075	0.0796944
GRK7	0.00521029	0.0129433	0.00740895	0.0228513	0.0137951	0.00474212	0.00975479	0.00415144	0.0130549	0.0109801	0.00953094	0.00984534	0.0112788	0.0203091	0.00613461	0.00357197	0	0.00914026	0.0120713	0.0189054	0.00930323	0.00971961	0	0.00824022	0.00719797	0.00918425	0	0.00455026	0.00384424	0.0102424	0.0212817	0.0178466	0.00704692	0.0090837	0.00780804	0.00954511	0.0132921	0.0167927	0	0.00608936	0.00760255	0.0059965	0.0124273	0	0.00168887	0.0258655	0.00485071	0.0348447
ATP1B3	0.459629	0.593013	0.631465	0.765088	0.712677	0.635118	0.650492	0.679379	0.856195	0.631485	0.561427	0.631389	0.537919	0.797642	0.708752	0.771912	0	0.64911	0.662126	0.584101	0.839134	0.82276	0.44954	0.886649	0.638883	0.468957	0.561338	0.454208	0.766427	0.428138	0.408084	0.823659	0.62688	0.675075	0.540166	0.740743	0.766073	0.614299	0	0.694041	0.810955	0.270699	0.551613	0.45906	0.495295	0.776257	0.621094	0.610341
TFDP2	1.19061	1.33267	1.40639	1.30983	1.2313	1.25811	1.37018	1.38805	1.3607	1.34254	1.25423	1.26274	1.25697	1.3752	1.3984	1.22539	0	1.18566	1.19865	1.25069	1.26398	1.5081	1.17041	1.34272	1.20933	1.16762	0.874933	1.32565	1.43489	1.14677	1.20687	1.37768	1.54111	1.44897	1.45971	1.37591	1.60494	1.44015	0	1.39562	1.30828	1.4108	1.36473	1.19489	1.34887	1.48275	1.34427	1.65289
GK5	0.341759	0.358237	0.366132	0.340464	0.368655	0.331167	0.234452	0.393043	0.426566	0.323121	0.375722	0.338795	0.288187	0.374002	0.333852	0.4046	0	0.406733	0.345073	0.325867	0.406216	0.460701	0.281474	0.457195	0.307064	0.318302	0	0.303708	0.301256	0.317789	0.267328	0.435796	0.360297	0.329458	0.30296	0.402991	0.279914	0.334638	0	0.37156	0.365434	0.22947	0.389723	0.185375	0.255284	0.360148	0.398862	0.321408
XRN1	0.952655	0.911369	1.00677	0.880009	0.871043	0.910424	0.964637	0.968114	0.924048	0.963393	0.956983	0.920941	0.839558	0.952422	0.915066	0.89347	0	0.895545	0.889255	0.79807	0.93587	1.15895	0.625681	0.862233	0.918107	0.923252	0.220245	0.920882	1.18158	0.841816	0.754925	1.11261	0.997763	1.00249	1.00889	0.876763	1.05782	1.00981	0	1.04237	0.874556	1.00173	1.00319	0.634959	0.916514	1.03084	0.846985	1.10182
ATR	0.958475	0.898687	0.895722	0.818848	0.783538	0.731166	0.552761	0.848573	0.814741	0.794201	0.945857	0.895	0.896211	0.911397	0.945733	0.986726	0	1.02964	0.90409	0.789732	0.913497	1.15549	0.352478	0.984495	0.942891	0.969262	0.90852	0.743125	0.965358	0.631887	0.708237	1.02218	0.861657	0.90191	0.887972	0.943823	0.696244	0.792587	0	0.845161	0.939234	0.773477	0.957431	0.451692	0.754193	1.08352	0.839781	0.969553
PLS1	0.0715263	0.102114	0.116347	0.169119	0.106431	0.0851198	0.151501	0.112902	0.132497	0.122642	0.119878	0.0770977	0.0820438	0.127745	0.073928	0.153652	0	0.0971419	0.0989413	0.0688643	0.125122	0.180193	0.112872	0.137742	0.0602917	0.0509702	0	0.092375	0.105062	0.0805482	0.103586	0.104133	0.0866431	0.111107	0.0917861	0.0971677	0.21363	0.110189	0	0.0989278	0.13265	0.0613923	0.111485	0.0778122	0.0899512	0.087454	0.125531	0.187168
TRPC1	1.2998	1.17667	1.27828	1.08901	1.13285	1.20955	1.07722	1.32113	1.19752	1.31436	1.27255	1.17483	1.15515	1.35421	1.21029	1.23511	0	1.29024	1.17966	1.101	1.17261	1.41816	1.12752	1.36054	1.16869	1.19463	1.13255	1.11068	1.16335	1.21741	1.04254	1.43994	1.23844	1.31076	1.27445	1.19949	1.18783	1.2204	0	1.15703	1.15383	1.02022	1.21943	1.03165	1.10088	1.02743	1.13142	1.21005
PCOLCE2	0.010879	0.0105047	0.0133137	0.0219545	0.0257822	0.0137502	0.0149902	0.0123043	0.021655	0.00611906	0.0206922	0.00149913	0.0109218	0.022537	0.00616536	0.0103044	0	0.0184742	0.022708	0.0210075	0.00670553	0.023146	0.0161399	0.0170524	0.0231527	0.0132466	0	0.0153164	0.0245978	0.0129307	0.00597501	0.0224551	0.0131999	0.019914	0.00934376	0.00729455	0.0125073	0.00906782	0	0.0177819	0.0182856	0	0.0235405	0	0.00809274	0.0198296	0.00841927	0.0108899
PAQR9	0.0643121	0.0754048	0.0630489	0.0865975	0.0854688	0.0796722	0.119796	0.0641454	0.0738643	0.0465268	0.0706465	0.0533305	0.0474925	0.0732402	0.0497748	0.0718353	0	0.0374054	0.0922758	0.0822701	0.0733466	0.0819081	0.0602726	0.0895684	0.0702323	0.0746031	0	0.0619001	0.102874	0.0652995	0.0470354	0.0782653	0.0712717	0.0615798	0.0428899	0.060425	0.0906482	0.0619277	0	0.0461766	0.0659919	0.0461098	0.0613652	0.048702	0.0637342	0.0796817	0.0467952	0.170207
U2SURP	0.539856	0.630505	0.653931	0.678209	0.701979	0.638935	0.693875	0.677786	0.678363	0.607319	0.650443	0.549305	0.544316	0.653223	0.609022	0.704061	0	0.584919	0.684297	0.586331	0.634459	0.68619	0.423259	0.774131	0.644962	0.519277	0.337312	0.562622	0.769082	0.614962	0.440132	0.768245	0.624873	0.709735	0.547817	0.635122	0.611515	0.59317	0	0.523316	0.591716	0.442849	0.582884	0.427403	0.452581	0.709848	0.594592	0.608491
CHST2	0.0329587	0.0401713	0.06976	0.0705392	0.0849592	0.0516686	0.133835	0.0817472	0.147855	0.0520296	0.0372716	0.0379231	0.0381439	0.134824	0.0327248	0.0940785	0	0.0593888	0.108465	0.0486133	0.0824226	0.0825669	0.0246633	0.123212	0.0713195	0.0305887	0.209618	0.0441323	0.0594288	0.031459	0.0407619	0.139594	0.0497686	0.0533404	0.0224382	0.0421221	0.145539	0.0560717	0	0.0687509	0.0822785	0.0346944	0.0582377	0.043307	0.0613293	0.16035	0.0431188	0.0604378
SLC9A9	2.17564	2.00556	1.91707	1.8161	1.79714	1.90894	1.82401	1.76561	1.88203	2.04452	1.57706	1.98395	2.06673	1.85408	2.0148	2.17737	0	2.29492	1.85202	2.10162	1.72161	1.88127	1.58141	1.66329	1.77479	2.09358	2.2637	2.25406	1.98922	1.96541	2.07258	2.02424	2.01669	2.15322	2.05938	1.9448	1.95703	1.88989	0	2.09417	1.99666	2.18996	1.9162	1.55204	2.03107	1.99743	2.30666	1.93232
PLOD2	0.518977	0.521897	0.628052	0.483437	0.557262	0.686535	0.6969	0.610254	0.541339	0.518873	0.465466	0.578888	0.485693	0.55061	0.49466	0.501175	0	0.504385	0.500414	0.512055	0.560235	0.592179	0.36464	0.524397	0.643794	0.430619	0.209618	0.680836	0.631761	0.54692	0.367827	0.631831	0.585204	0.594327	0.564189	0.543093	0.759307	0.665143	0	0.592617	0.525172	0.565117	0.602683	0.343594	0.778088	0.672876	0.432122	0.614863
PLSCR4	0.00552168	0.0107927	0.0090742	0.0106912	0.0126289	0.00889923	0.00886213	0.0111304	0.00698133	0.00213092	0.0147372	0.00874682	0.00639802	0.00833145	0.00657466	0.00539466	0	0.00365679	0.0034474	0.00187052	0.00494829	0.00913751	0	0.0101474	0.0103569	0.0050839	0	0.0092426	0.00968583	0.0184343	0.0146313	0.0217995	0.00843596	0.00516129	0.00937593	0.00991059	0.00150381	0.00316886	0	0.00705947	0.00100957	0.0037891	0.00646075	0.0135472	0.00366877	0.002367	0.00252628	0.0180799
PLSCR2	0.0389185	0.0165202	0.0367459	0.0226533	0.0152353	0.0307552	0.0616753	0.0208774	0.0181947	0.0329217	0.02056	0.0249928	0.0288694	0.0389378	0.0139737	0.00961773	0	0.0217139	0.022719	0.0132245	0.022126	0.0699292	0.0431743	0.0418571	0.0410722	0.0333954	0	0.0423932	0.0422831	0.0196863	0.0355007	0.122206	0.0205319	0.0317529	0.0267573	0.019801	0.0517707	0.0457173	0	0.103271	0.0131499	0.0439307	0.0518402	0.0227765	0.0243892	0.050843	0.0279796	0.386189
PLSCR1	0.137594	0.168428	0.163657	0.146743	0.107201	0.170287	0.147712	0.19688	0.134721	0.141155	0.13716	0.171466	0.1272	0.177629	0.15918	0.192222	0	0.135591	0.18017	0.130615	0.15396	0.158399	0.0539882	0.227376	0.119584	0.141905	0	0.173292	0.151689	0.120412	0.132474	0.126958	0.116144	0.174836	0.165934	0.144957	0.153674	0.135697	0	0.169332	0.14036	0.122271	0.184362	0.112264	0.1373	0.189433	0.124732	0.249244
PLSCR5	0.00284533	0.00123368	0	0.000676967	0.000906645	0	0	0.000733025	0	0.00358228	0	0	0.00554708	0	0.0022454	0	0	0	0.000737655	0	0	0	0	0	0.00203306	0	0	0	0.00333324	0.0010404	0	0	0	0.00288912	0	0.00102735	0.000827445	0	0	0	0	0	0	0	0	0	0	0
ZIC4	0.00136617	0	0	0	0.00247955	0	0.00400694	0	0.00279832	0	0	0	0	0	0	0.00160168	0	0	0.00151662	0.00131877	0	0.00136833	0	0	0	0	0	0	0.0013606	0.00136444	0	0	0	0	0	0	0	0	0	0	0	0	0	0	0	0	0	0
ZIC1	0.00694624	0.00637986	0.015051	0.0123645	0.00642281	0.0070658	0.00823676	0.00843764	0.00472448	0.0042072	0.00348467	0.0013386	0.00536377	0.0083692	0.00579357	0.00310008	0	0.00341071	0.0129804	0.00372011	0.00442907	0.00631932	0.0370452	0	0.00885149	0.0148854	0	0.00363582	0.00845619	0.0149363	0.0155502	0.0164612	0.00701953	0.00302609	0	0.00354481	0.0101195	0.00380476	0	0.00167498	0.00625301	0.00221381	0.00665549	0.00545557	0.00132792	0.0109473	0.0231708	0
AGTR1	0.000879801	0.000838716	0.000785976	0	0	0	0.00137664	0	0	0	0	0	0	0	0	0	0	0	0	0	0	0	0	0	0	0	0	0	0.00192495	0.00151264	0	0	0	0	0	0	0	0	0	0.00373971	0	0.0026536	0.00151117	0	0.00458506	0	0	0.00268345
CPB1	0.0013024	0.00606035	0.00893103	0.00861287	0.0143967	0.00598177	0.00226163	0.00279215	0.00378976	0.00143612	0.00124838	0.00128935	0	0.0160409	0.00759796	0.00543328	0	0.00587645	0.00206571	0.00383474	0.00257953	0.00513622	0	0.0141627	0.00269172	0.00136473	0	0.0174051	0.00883181	0.0112159	0.00206617	0.00649664	0.00264375	0.00265767	0	0.00380632	0.00389498	0.0034333	0	0.00365947	0.00292519	0.00103152	0.00558195	0	0	0	0.00435266	0.00186547
CPA3	0	0	0.00203657	0.00242543	0.00201305	0	0	0.00321846	0.000346429	0.00179768	0.00236787	0.00120094	0	0	0	0.00166357	0	0.00359891	0	0	0	0.00121068	0	0	0.000916893	0	0	0.00105124	0	0.00188723	0.0019103	0	0.000356939	0	0	0.00231221	0.000771907	0.00148895	0	0	0.00103332	0	0	0	0.000931871	0	0	0
GYG1	0.0837743	0.0918163	0.112732	0.0896696	0.0950186	0.120381	0.108233	0.0999704	0.128396	0.0768992	0.0979187	0.0654244	0.0690486	0.0948108	0.0813084	0.0933511	0	0.0969933	0.147094	0.0800342	0.127049	0.0945563	0.0170386	0.101832	0.118828	0.103373	0.220245	0.091858	0.111035	0.0738251	0.0636188	0.120382	0.0942585	0.0939307	0.0549808	0.10786	0.115226	0.0821133	0	0.10824	0.119437	0.0399434	0.0753225	0.0573906	0.0832026	0.0717753	0.055373	0.0843719
HLTF	0.582951	0.609935	0.69109	0.692955	0.658126	0.776622	0.652718	0.707682	0.741197	0.613899	0.565001	0.49475	0.439609	0.766346	0.529559	0.776792	0	0.665963	0.678414	0.572067	0.781566	0.727944	0.351227	0.817642	0.638158	0.538969	0.429863	0.563209	0.689571	0.507127	0.357398	0.792496	0.586177	0.666065	0.489533	0.697463	0.621738	0.626062	0	0.656071	0.545222	0.378561	0.706104	0.316613	0.57629	0.473176	0.637598	0.60989
HPS3	0.145424	0.142425	0.122854	0.129719	0.142322	0.128183	0.138578	0.151476	0.158517	0.198076	0.120519	0.138015	0.155802	0.209916	0.107416	0.188243	0	0.13921	0.141376	0.125918	0.155171	0.188149	0.124924	0.20649	0.136638	0.114127	0.571208	0.132047	0.143458	0.125434	0.172481	0.175933	0.12404	0.190195	0.111954	0.117577	0.140293	0.152576	0	0.175925	0.123307	0.0748153	0.120513	0.13514	0.167742	0.110932	0.106804	0.355471
CP	0.00362723	0.00644142	0.0122598	0.0416175	0.0202255	0.0118348	0.0184526	0.0182143	0.0274054	0.0142516	0.00112663	0.00428761	0.00911827	0.0293459	0.00751955	0.0268512	0	0.0194028	0.0182845	0.0112194	0.0109056	0.0172932	0	0.0341672	0.00715548	0.00174613	0	0.00560776	0.0231987	0.0135342	0.00370922	0.0237754	0.00913125	0.0273295	0.00312427	0.0106318	0.0123663	0.0082722	0	0.0227366	0.00747277	0.00207665	0.0306261	0	0.0043254	0.0217892	0.0246128	0.0204806
TM4SF18	0.00179247	0.00131169	0.00113567	0.00119287	0.000956813	0	0.00099941	0.00119704	0	0	0	0	0	0	0.000760852	0	0	0	0	0	0	0.00135986	0	0.00374754	0	0.00422621	0	0	0	0	0	0	0	0.00352923	0	0	0	0	0	0	0.00146217	0	0	0	0	0	0	0
TM4SF1	0	0	0	0.000828202	0.00114456	0	0	0	0	0	0	0	0	0	0	0	0	0	0	0	0	0.00104208	0	0	0.00222922	0	0	0	0	0.00132383	0	0	0.000943689	0	0	0	0	0	0	0	0	0	0	0	0	0	0	0
TM4SF4	0	0.000901394	0.00125818	0.0018069	0	0.00162179	0.000787713	0	0.000460008	0	0	0	0	0.00745065	0	0	0	0	0	0	0	0	0	0.00329517	0	0.00185298	0	0	0.00555532	0	0	0	0	0	0	0	0	0	0	0	0	0	0	0	0	0.00267706	0	0.00381542
WWTR1	0.0989728	0.0963434	0.106722	0.168549	0.136446	0.0927583	0.198817	0.0788735	0.0945242	0.122911	0.0670176	0.0803067	0.0540386	0.137815	0.114515	0.0969432	0	0.114764	0.116156	0.0986217	0.09521	0.135858	0.0832468	0.167011	0.0999486	0.0853097	0	0.0772265	0.152429	0.0990628	0.0498808	0.180441	0.0944032	0.176986	0.0720428	0.0861599	0.124806	0.103049	0	0.136595	0.133832	0.0656653	0.0954679	0.0680041	0.0863162	0.139404	0.0948015	0.555901
COMMD2	0.0669786	0.0789864	0.124524	0.153987	0.110333	0.106633	0.432076	0.152673	0.238258	0.109324	0.0959926	0.093966	0.0853997	0.304489	0.108749	0.208908	0	0.120056	0.200025	0.079994	0.144639	0.170816	0.0648359	0.280362	0.102844	0.0472369	0	0.0967852	0.111723	0.0875735	0.0854048	0.218082	0.101422	0.211909	0.0404871	0.119426	0.284819	0.221405	0	0.152825	0.160957	0.0730431	0.102927	0.0802342	0.112082	0.101919	0.134663	0.210997
ANKUB1	0.109009	0.0969876	0.203793	0.576144	0.360776	0.139756	0.149509	0.179726	0.321696	0.066155	0.133991	0.0887003	0.0614656	0.349755	0.0858401	0.426427	0	0.279086	0.27669	0.0927822	0.203853	0.382314	0.048067	0.508839	0.088127	0.0537723	0.209618	0.148881	0.518026	0.196201	0.0483582	0.426084	0.117303	0.310315	0.0458708	0.109757	0.150333	0.0830071	0	0.132471	0.205856	0.0869806	0.34045	0.0107946	0.0643105	0.211255	0.195669	0.106113
RNF13	0.642279	0.60993	0.741043	0.665126	0.742408	0.800106	0.598438	0.673394	0.691132	0.649484	0.713749	0.613251	0.536322	0.782199	0.629677	0.739571	0	0.704204	0.737992	0.617424	0.790169	0.857528	0.372126	0.84448	0.790968	0.592761	0.780827	0.778538	0.802188	0.735664	0.449376	0.80839	0.669735	0.713578	0.544104	0.610249	0.6767	0.619939	0	0.693667	0.678121	0.563015	0.794865	0.465579	0.688566	0.713317	0.567773	0.766807
PFN2	0.0169148	0.0136253	0.0203866	0.0374537	0.0133082	0.0242517	0.0163849	0.026144	0.0353299	0.00647507	0.0195957	0.0127033	0.0322858	0.0597819	0.0190438	0.0512338	0	0.0392961	0.0355918	0.0141438	0.0207954	0.0566386	0	0.0563274	0.0111271	0.0126179	0	0.00610422	0.0325264	0.0101384	0.0243477	0.0490926	0.0207279	0.0187868	0.00388682	0.0184703	0.0214198	0.00947742	0	0.01714	0.02261	0.0132928	0.0668874	0.012812	0.0156917	0.0194564	0.0117315	0.0342553
TSC22D2	0.506884	0.553601	0.599534	0.570168	0.609507	0.634637	0.708318	0.636876	0.657672	0.617621	0.531092	0.571686	0.462322	0.532883	0.503761	0.584629	0	0.506883	0.640161	0.539646	0.609335	0.67512	0.416946	0.609814	0.657465	0.54423	0.429863	0.543163	0.658736	0.577721	0.50132	0.620668	0.555288	0.62423	0.514789	0.519717	0.579514	0.552886	0	0.664895	0.583698	0.471272	0.569876	0.6206	0.573318	0.64366	0.495634	0.765501
SERP1	0.301538	0.243724	0.446015	0.445454	0.348907	0.334661	0.600442	0.455214	0.516128	0.36977	0.363937	0.294802	0.300116	0.595616	0.286477	0.489998	0	0.419583	0.454039	0.260434	0.361559	0.49219	0.134317	0.491468	0.336094	0.290921	0.209618	0.42032	0.437316	0.280744	0.355307	0.482616	0.333411	0.466328	0.288908	0.377021	0.439504	0.381443	0	0.368559	0.418287	0.223537	0.368743	0.28384	0.357597	0.270139	0.326102	0.576351
EIF2A	0.184401	0.156765	0.248851	0.294985	0.208855	0.209308	0.275685	0.226634	0.24382	0.185962	0.195481	0.158227	0.18758	0.387302	0.16985	0.258472	0	0.210824	0.3163	0.156318	0.243565	0.2799	0.0591949	0.29684	0.188986	0.177913	0.220245	0.164554	0.267417	0.166603	0.107968	0.249944	0.173401	0.269218	0.137557	0.149971	0.243418	0.198567	0	0.166866	0.23066	0.12605	0.227909	0.107478	0.173182	0.158633	0.190629	0.184998
SELENOT	0.266078	0.299746	0.319128	0.36043	0.330757	0.397398	0.458415	0.395902	0.416348	0.273045	0.325317	0.285807	0.239034	0.358514	0.252154	0.344758	0	0.246624	0.512861	0.290145	0.335855	0.402393	0.259595	0.422434	0.435467	0.274534	0.220245	0.330063	0.397288	0.296366	0.158543	0.369369	0.326783	0.359115	0.251523	0.277094	0.405644	0.334149	0	0.250575	0.259039	0.250276	0.252348	0.158306	0.340771	0.267005	0.231635	0.343247
ERICH6	0.0404757	0.0282494	0.0213717	0.0281307	0.0320946	0.0128666	0.00920047	0.0318828	0.0352534	0.00860801	0.03496	0.0185519	0.0265541	0.0419147	0.0483373	0.0375473	0	0.0542512	0.0267385	0.0295022	0.0522407	0.0338807	0	0.0373757	0.0125699	0.0301943	0	0.01412	0.0335244	0.0297796	0.00647967	0.0370257	0.0178061	0.0146941	0.0137986	0.0397244	0.0112964	0.0160392	0	0.0226339	0.0306308	0.0265866	0.0600793	0.0204401	0.00711838	0.012362	0.0429968	0.0169019
SIAH2	0.0884934	0.132858	0.121635	0.138323	0.136503	0.104095	0.18593	0.144094	0.193739	0.114837	0.0803115	0.0665383	0.114472	0.172188	0.138646	0.182243	0	0.104294	0.141589	0.144332	0.150745	0.173943	0.132424	0.26695	0.0803852	0.102969	0.571208	0.0992232	0.103856	0.0981097	0.139071	0.223746	0.0994998	0.112674	0.0858071	0.167048	0.145553	0.0993166	0	0.118417	0.141166	0.0679095	0.141314	0.0577842	0.111632	0.114445	0.11116	0.140968
MINDY4B	0	0.00200249	0.000819012	0	0.00300938	0	0.00145829	0.00399785	0.00227263	0.00199067	0	0	0	0.00390061	0	0.00147275	0	0	0.00101843	0	0	0.000971993	0	0.00322236	0	0.00263466	0	0	0	0.00132779	0	0.00125165	0.00135532	0	0	0.00215639	0.000931553	0	0	0	0.00099979	0	0	0	0	0	0.00226838	0
AC020636.2	0	0	0	0	0.00380677	0	0	0.00107016	0.000499997	0	0	0	0	0	0	0.00256784	0	0	0	0	0	0.00417771	0	0	0.00472294	0	0	0	0	0.00114337	0.00206617	0.00219183	0	0	0.00430871	0	0	0	0	0.00143576	0.0010993	0	0.00172316	0	0	0	0	0
CLRN1	0	0.00428232	0.00263705	0.00642056	0	0.00312622	0	0	0.00294859	0	0	0	0.00275717	0	0	0.00133494	0	0.00294443	0.000619446	0	0	0.0035287	0	0.00738274	0	0.00155938	0	0	0.00843147	0.00286276	0	0.00521818	0.00261863	0.0014957	0.00209754	0.00351132	0.00301245	0	0	0	0.00173051	0	0.00824686	0	0.00203232	0	0	0
MED12L	0.672558	0.739117	0.823765	0.824164	0.859518	0.866155	0.804406	0.791358	0.869914	0.814731	0.731181	0.720777	0.65811	0.676207	0.801688	0.793326	0	0.847899	0.745909	0.796725	0.782304	0.906336	0.689775	0.831907	0.738662	0.704012	0.839514	0.784754	0.881473	0.79307	0.632169	0.811769	0.844927	0.868784	0.766359	0.863459	0.881709	0.776477	0	0.934583	0.914543	0.693107	0.7444	0.746366	0.948779	1.06356	0.859406	1.41668
GPR171	0	0	0.00105925	0.0672364	0.0137745	0.00175407	0.0121933	0	0.00310792	0.00142554	0.00589581	0	0	0	0	0.00743586	0	0.00207462	0.00374152	0	0.0155009	0.00558252	0	0.0038978	0	0	0	0.0016934	0.0143901	0.00189339	0.00218706	0.0022631	0	0.00489727	0	0.00173039	0.00217909	0.00163348	0	0	0.00532862	0	0	0	0	0	0.0112098	0
P2RY14	0.0142216	0.0346731	0.108973	0.240785	0.223547	0.0905482	0.092668	0.0664624	0.219666	0.0417449	0.0245796	0.0161679	0.0117572	0.147487	0.0392844	0.290527	0	0.114971	0.153465	0.0434699	0.0738827	0.152671	0	0.181146	0.0261167	0.0100273	0	0.0622675	0.306086	0.0962394	0.0060826	0.172151	0.0608014	0.094567	0.00602566	0.0466402	0.141606	0.0574007	0	0.038589	0.202457	0.0134003	0.177312	0.0362488	0.0497944	0.102165	0.103839	0.0485026
GPR87	0	0	0.00215835	0.0118122	0.0121261	0.00686647	0.000670392	0.00949357	0.00697731	0.00474937	0.00200451	0	0	0.00648378	0.0025349	0.00162486	0	0	0.00218554	0.00301387	0.00467845	0.00510744	0	0.0123937	0	0	0	0.0032074	0.00460214	0.00610498	0	0.00733222	0.00165164	0.0016582	0	0.0048242	0.00280917	0	0	0	0.00459432	0	0.00705786	0	0.00217199	0.00308906	0	0.00244261
P2RY13	0	0.00191561	0.00237516	0.00220439	0.00687085	0.00369889	0.00497343	0.0033787	0.00293943	0.00379299	0	0	0	0	0	0.00246523	0	0.00151844	0.00293924	0	0.00149648	0.00150389	0	0	0	0	0	0.00394956	0.0119143	0.00481187	0.003378	0.00192608	0.00147983	0.00295417	0	0	0.00325496	0	0	0.0024022	0.00136741	0.00613933	0	0	0	0	0.00360227	0.00748241
P2RY12	0.0121658	0	0.0102585	0.0374708	0.0296885	0.0140371	0.0122188	0.0150308	0.018014	0.0106425	0.00608992	0.00292464	0.00737724	0.0221945	0.00893439	0.0231946	0	0.0092377	0.0095902	0.00823169	0.0139471	0.0275296	0	0.0531448	0.00118263	0.00866274	0	0.00964982	0.0322385	0.0184806	0.012304	0.0220596	0.00712267	0.0219387	0.022696	0.0108749	0.0050878	0.00329302	0	0	0.016609	0.00345186	0.00769929	0	0.00189981	0.0188949	0.0124497	0.012145
IGSF10	0.00125767	0.0091757	0.0290838	0.139188	0.0665215	0.0470286	0.0423246	0.0323813	0.0596489	0.0276751	0.0107223	0.00725414	0	0.0628032	0.00398363	0.055295	0	0.0351807	0.0434735	0.0287505	0.0402504	0.0430673	0.0349737	0.108462	0.00575763	0.010975	0	0.0339935	0.130629	0.0351398	0.0123394	0.0648167	0.0209441	0.0361561	0.00545495	0.0204037	0.0324167	0.00522924	0	0.0154232	0.0363224	0	0.0635237	0.014091	0.0136754	0.031312	0.039211	0.0198235
AADACL2	0	0	0.00101618	0	0	0	0	0	0	0	0	0	0	0	0	0	0	0	0	0	0	0	0	0.00374754	0	0	0	0	0	0	0	0	0	0	0	0	0	0	0	0	0	0	0	0	0	0	0	0
AADAC	0	0	0.000825714	0.00149755	0.00266635	0	0	0	0	0.00199067	0	0.00224642	0	0	0	0.0051317	0	0	0.00446249	0	0	0.000732686	0	0	0	0	0	0.00308231	0.000934692	0	0	0.00177911	0	0	0	0	0	0	0	0.00199055	0	0	0.00144793	0	0.00104595	0	0	0
SUCNR1	0	0	0	0	0	0	0	0	0	0	0	0	0.00530956	0	0	0	0	0	0	0	0	0	0	0	0	0	0	0	0.001347	0	0	0	0	0	0	0	0	0	0	0	0	0	0	0	0	0	0	0
MBNL1	1.15756	1.09273	1.30339	1.15818	1.21458	1.26839	1.50703	1.18473	1.12859	1.2206	1.21784	1.09422	1.08112	0.923919	1.01243	1.0456	0	0.879096	1.10674	1.02416	1.25059	1.14634	1.01157	1.21997	1.34831	1.09689	1.35987	1.46912	1.16855	1.17985	1.10862	1.15148	1.19124	1.16376	0.975646	1.09175	1.28763	1.28418	0	1.19323	1.02681	0.988216	1.06971	1.27513	1.29393	1.07941	1.00246	1.45713
P2RY1	0.00176143	0	0	0.00535538	0.00250886	0.00435331	0.00252982	0.00244712	0.0031785	0	0.00130495	0	0.00181195	0	0	0	0	0	0.000930006	0	0.00335268	0.00082592	0	0	0	0	0	0.00107634	0	0.00168916	0	0	0.000408454	0.00213319	0	0.00155099	0.00415949	0	0	0	0	0	0.0025613	0	0	0.00323746	0	0
RAP2B	0.0169321	0.0176028	0.022092	0.025482	0.01449	0.0128606	0.0307235	0.0362441	0.0279423	0.0153853	0.0109745	0.0098895	0.00897393	0.0212005	0.00727434	0.01681	0	0.0139845	0.0291023	0.0129248	0.0132707	0.0243561	0	0.0248209	0.0250881	0.010727	0	0.0104737	0.0251405	0.0168911	0.0146192	0.0247803	0.0173424	0.00993923	0.00701784	0.0169995	0.015521	0.0147834	0	0.0228764	0.0179162	0.00766064	0.0251955	0.0170255	0.0242013	0.0373833	0.0134231	0.0608202
ARHGEF26	0.0190571	0.0125521	0.0308657	0.0418675	0.02571	0.00903648	0.0218811	0.0215164	0.0288261	0.0238127	0.00865122	0.0161898	0.00605251	0.038284	0.0149321	0.0262463	0	0.0337618	0.0167457	0.0240855	0.0241798	0.0216367	0.0195452	0.0422693	0.0184898	0.00879987	0	0.0181544	0.0386145	0.0252282	0.011092	0.0320688	0.014987	0.0168141	0.00673536	0.00450118	0.0242523	0.0097549	0	0.00929286	0.0261765	0.0081796	0.0241058	0	0.00394154	0.0150662	0.0211454	0.0206989
DHX36	0.505514	0.486906	0.544595	0.530116	0.539802	0.587771	0.558501	0.559539	0.617544	0.53828	0.478518	0.461056	0.483924	0.557733	0.548611	0.570415	0	0.591559	0.627822	0.504682	0.609784	0.683505	0.252755	0.72639	0.56726	0.501808	0.429863	0.439984	0.634676	0.46975	0.351799	0.584192	0.49562	0.574476	0.456829	0.531258	0.508082	0.493881	0	0.53354	0.513663	0.368117	0.483031	0.278707	0.498892	0.574174	0.429199	0.649438
GPR149	0.242712	0.2404	0.33835	0.296852	0.309985	0.318395	0.187516	0.309283	0.33571	0.453923	0.385774	0.288601	0.320571	0.221586	0.280007	0.272489	0	0.344931	0.371374	0.29023	0.423317	0.347276	0.451211	0.514359	0.352585	0.232686	0	0.142942	0.137147	0.302221	0.194258	0.275876	0.250286	0.41169	0.385283	0.294161	0.19832	0.273997	0	0.510064	0.249302	0.198946	0.26488	0.231349	0.263949	0.289782	0.295776	0.172732
MME	0.0573619	0.073774	0.0830678	0.063175	0.0451998	0.0473012	0.0619967	0.0380313	0.0789718	0.067692	0.0530331	0.0486272	0.0300678	0.0551822	0.0509946	0.0685691	0	0.0662081	0.0776517	0.101276	0.0537733	0.0856645	0.0749036	0.136208	0.110245	0.0749103	0	0.0144191	0.0474268	0.0321326	0.0100325	0.0452284	0.0354615	0.0890607	0.0412205	0.0687599	0.0404344	0.0451069	0	0.173207	0.0493558	0.0253687	0.0674229	0.0122056	0.0687996	0.0272413	0.096843	0.075567
PLCH1	1.32075	1.18359	1.37436	1.00497	1.07406	1.05221	1.46552	1.00056	1.0602	1.09131	1.20885	1.01461	0.763064	1.06141	0.941209	0.905458	0	1.09112	1.45414	1.21852	1.04033	1.24531	0.943257	1.30647	1.22035	1.02522	0.856333	1.40587	1.13408	1.28252	0.647065	1.18979	1.24858	1.1083	1.25821	1.09229	0.996488	1.12226	0	1.58484	1.01704	0.910695	1.64277	0.877656	1.60055	0.952673	0.979935	1.07484
C3orf33	0.0242722	0.0235046	0.025573	0.0157724	0.0263449	0.0327977	0.0494309	0.0324711	0.0381669	0.0204678	0.0261534	0.0244059	0.0230703	0.0182537	0.0176064	0.0321637	0	0.0180685	0.0474808	0.0239539	0.0218759	0.0204029	0.0362115	0.0360675	0.064531	0.0437881	0	0.0419251	0.0337175	0.0156257	0.0242349	0.0340359	0.0318962	0.0133307	0.00585451	0.0105368	0.0216309	0.0236614	0	0.0174615	0.0129461	0.0175287	0.0186878	0.0580631	0.038332	0.0158927	0.0190688	0.0045873
AC104472.3	0.00765944	0.0123697	0.0144099	0.0101148	0.00673564	0.0114754	0.0278351	0.0092636	0.0155418	0.00291116	0.0061779	0.00692832	0.0116996	0.0153619	0.0159746	0.0156779	0	0.00982744	0.0100943	0.0119841	0.00352889	0.0156739	0.0146259	0.0183354	0.0070341	0.00671849	0	0.00836842	0.023524	0.0109099	0.0107004	0.0260369	0.00805033	0.0125434	0	0.00934667	0.0125228	0.0111073	0	0.015112	0.014683	0.00544674	0.0243604	0.0237058	0.0103078	0.00858596	0.0164595	0.0381669
GMPS	0.383002	0.318644	0.464759	0.392477	0.361227	0.493395	0.501447	0.408523	0.445942	0.453844	0.452258	0.325181	0.381911	0.409491	0.348528	0.461023	0	0.431107	0.511933	0.325528	0.448654	0.515698	0.147728	0.479551	0.397882	0.352268	0.557557	0.369661	0.374917	0.344854	0.300373	0.491831	0.38787	0.491379	0.319806	0.420539	0.432494	0.487257	0	0.39612	0.433339	0.289429	0.421517	0.363663	0.417104	0.495217	0.371575	0.531343
KCNAB1	2.80206	2.73878	2.79269	2.51999	2.6472	2.67909	2.6751	2.63353	2.67675	2.77487	2.73321	2.82435	2.75591	2.53495	2.7084	2.63607	0	2.6159	2.58791	2.71991	2.70132	2.65127	2.75178	2.66964	2.75559	2.7652	2.12384	2.79611	2.69569	2.7033	2.76654	2.60069	2.81705	2.79072	2.91954	2.81212	2.83103	2.72718	0	2.68065	2.73151	2.97998	2.59941	2.73584	2.82802	2.42762	2.69447	2.64823
SSR3	0.0869294	0.0876075	0.111076	0.124551	0.112185	0.0962555	0.19108	0.12419	0.146848	0.090611	0.137538	0.103394	0.0940292	0.141909	0.0922631	0.11959	0	0.111281	0.200513	0.0856903	0.110208	0.138431	0.103456	0.114008	0.133416	0.0708652	0	0.0922472	0.129548	0.0796583	0.0661344	0.141718	0.111129	0.124467	0.0692365	0.107992	0.130985	0.06821	0	0.0998311	0.0894948	0.0557321	0.0941482	0.052835	0.0974359	0.130266	0.0702301	0.134518
TIPARP	0.0615635	0.0589927	0.0631844	0.0477925	0.0599767	0.0656085	0.0675894	0.0648739	0.0771247	0.0634006	0.0597544	0.0644595	0.0584985	0.0672712	0.0417074	0.05475	0	0.0657905	0.0844801	0.0643829	0.0659925	0.11708	0.0431688	0.126209	0.0626911	0.0597044	0	0.0669974	0.04661	0.0411743	0.0454557	0.0615937	0.0457115	0.0427771	0.0250948	0.072506	0.0700806	0.064823	0	0.0621865	0.0462016	0.0186435	0.0512494	0.0736699	0.0674985	0.0429328	0.0315848	0.0795962
LEKR1	0.076927	0.134829	0.162386	0.172866	0.0925388	0.124504	0.0872483	0.144385	0.14954	0.154408	0.144938	0.165751	0.149441	0.112506	0.206777	0.16591	0	0.192569	0.141294	0.168763	0.107899	0.146803	0.126074	0.101059	0.187746	0.134569	0	0.141815	0.219128	0.0847454	0.0648213	0.135494	0.139976	0.102923	0.084029	0.14058	0.0911555	0.093136	0	0.0866038	0.124945	0.126185	0.125345	0.0576146	0.0905364	0.131042	0.151579	0.287001
CCNL1	0.302216	0.307753	0.222865	0.255541	0.252559	0.289306	0.242282	0.282068	0.295181	0.249131	0.273507	0.208631	0.257036	0.284387	0.296436	0.231861	0	0.274574	0.310346	0.278936	0.317796	0.315643	0.134762	0.294748	0.231568	0.252213	0.209618	0.245395	0.326813	0.25291	0.216097	0.322674	0.243803	0.264615	0.195987	0.242312	0.262052	0.294189	0	0.220738	0.239079	0.140834	0.284729	0.15854	0.203759	0.184792	0.240528	0.265365
VEPH1	0.0159737	0.0182859	0.0240521	0.0521419	0.0214033	0.0158384	0.0137964	0.0179442	0.0171059	0.00781722	0.0189488	0.0107583	0.00843845	0.0367243	0.010291	0.0240237	0	0.0313947	0.0188219	0.00745692	0.0228414	0.0491106	0.0229389	0.0598208	0.0251054	0.00302824	0	0.0187843	0.0465399	0.0171236	0.0145345	0.0284158	0.0149479	0.0486784	0.0432802	0.0119681	0.0105941	0.0105142	0	0.0110851	0.0338504	0.00392368	0.0214291	0.00713436	0.0112749	0.0158607	0.0204526	0.0176551
PTX3	0.00287501	0.00254105	0.00671967	0	0.00140622	0	0.000562943	0.00384825	0.00270374	0	0.0050053	0.00511043	0	0.00283244	0	0.00872121	0	0.007387	0.0113813	0.006275	0.00617384	0.00862696	0	0.0166353	0	0	0	0	0.000777467	0.000652187	0	0.00538495	0.00425391	0	0.00613182	0.00467627	0.00267237	0.00525377	0	0.00730694	0.00562136	0.00171145	0	0	0.00344087	0.0074745	0	0.00151512
RSRC1	0.732855	0.686935	0.748805	0.670033	0.622194	0.751746	0.644008	0.750074	0.587402	0.666403	0.676682	0.689584	0.612147	0.725803	0.683066	0.63278	0	0.713225	0.701937	0.599595	0.630745	0.761433	0.39795	0.718886	0.672513	0.618958	0.557557	0.742107	0.900297	0.641814	0.58086	0.785792	0.734456	0.633962	0.627538	0.622503	0.673745	0.700637	0	0.705174	0.631378	0.752672	0.744006	0.454319	0.596637	0.768964	0.652743	0.692287
MLF1	0.21387	0.178838	0.189672	0.168457	0.132769	0.123553	0.317191	0.193572	0.176204	0.191328	0.158852	0.162901	0.170828	0.164524	0.200933	0.147428	0	0.151107	0.1542	0.153233	0.155157	0.196542	0.0381393	0.151617	0.245548	0.152695	0	0.149551	0.172167	0.153699	0.136431	0.186221	0.163559	0.175986	0.196304	0.157825	0.146809	0.166669	0	0.20393	0.157286	0.13798	0.159721	0.155674	0.188109	0.155677	0.156985	0.295567
GFM1	0.17677	0.235601	0.23857	0.345882	0.312216	0.293168	0.295112	0.267399	0.380172	0.217898	0.254	0.298265	0.216157	0.655106	0.354054	0.433768	0	0.460891	0.400914	0.331079	0.311454	0.410442	0.216947	0.39856	0.260655	0.200756	0.209618	0.261993	0.319931	0.237833	0.136247	0.520131	0.253628	0.318754	0.159392	0.310056	0.278635	0.25031	0	0.257629	0.252889	0.181993	0.275249	0.153213	0.213309	0.260352	0.37028	0.303363
LXN	0.00258904	0.0105614	0.0345951	0.128035	0.0694639	0.0482745	0.018986	0.031971	0.0478898	0.00655151	0.00996837	0.00664214	0.00570181	0.0441661	0.0271299	0.0344461	0	0.0448791	0.0593142	0.0194707	0.0494754	0.0339907	0	0.0587107	0.0102966	0.0168715	0	0.0246532	0.0991276	0.0305149	0.00519965	0.0502518	0.019087	0.0417005	0	0.0175488	0.0246596	0.0184699	0	0.00982263	0.0269307	0	0.0609786	0	0.0175961	0.0290144	0.0216838	0.0170821
RARRES1	0.0272004	0.0404881	0.095747	0.263753	0.139505	0.0737964	0.0668704	0.0739639	0.143497	0.0294432	0.0336647	0.0236051	0.0135026	0.17554	0.0525171	0.130212	0	0.106535	0.131267	0.0432625	0.0800084	0.113572	0.0354565	0.187014	0.0225268	0.0304977	0.445758	0.0784129	0.147224	0.0813204	0.0212126	0.176064	0.0609979	0.113123	0.00527239	0.0488805	0.0737997	0.042151	0	0.0665643	0.0923258	0.0294846	0.100703	0.0282421	0.0262241	0.0865446	0.087471	0.0605426
MFSD1	0.265577	0.261533	0.265874	0.187882	0.196585	0.231683	0.223158	0.249866	0.250648	0.300741	0.254588	0.236111	0.215467	0.291557	0.182681	0.239068	0	0.247086	0.257943	0.247674	0.289908	0.267309	0.145738	0.279663	0.233466	0.243276	0.220245	0.227768	0.251173	0.198592	0.304054	0.236306	0.249599	0.305517	0.198263	0.246368	0.239644	0.246822	0	0.283174	0.22266	0.214856	0.269874	0.152328	0.204863	0.330847	0.21019	0.339283
IQCJ-SCHIP1	1.86303	1.78937	1.88299	1.72656	1.54924	1.88379	2.28524	1.83239	1.78667	2.21532	1.62167	1.91168	1.5999	1.53064	1.57977	1.74689	0	1.84526	1.95369	1.90326	2.02447	1.90126	2.05627	1.74582	1.86918	1.88134	2.49891	1.93616	1.61022	1.81281	2.17379	1.61466	1.67511	1.92761	1.78038	1.79601	2.14445	1.93764	0	1.85995	1.5072	1.73009	1.53519	1.9281	2.08964	1.29675	1.54539	2.51838
IL12A	0	0	0.000602587	0.00129831	0.0015285	0	0	0	0.000546303	0.00233978	0	0.0010055	0	0	0	0	0	0	0.00139899	0	0	0.000830515	0	0	0	0	0	0	0	0	0	0	0.000907223	0	0	0.00145847	0	0	0	0	0	0	0	0.00695326	0	0	0.00229599	0
C3orf80	0.0307261	0.0166279	0.0292255	0.0272633	0.0251254	0.0352604	0.0664264	0.0584266	0.04889	0.0249461	0.0396394	0.0200327	0.0292497	0.0415671	0.0189795	0.0372428	0	0.0155993	0.0621983	0.0203252	0.0385887	0.0333369	0	0.0512223	0.0309738	0.0339989	0	0.0285007	0.0282691	0.021874	0.046187	0.0526998	0.024703	0.0179335	0.0148533	0.0175065	0.048408	0.039665	0	0.0171884	0.0230308	0.0297185	0.0271638	0.0303329	0.0503998	0.0209183	0.00929267	0.017881
AC079594.2	0.0111049	0.0179758	0.021543	0.0286355	0.011136	0.0115695	0.036187	0.00782376	0.0106637	0.00731537	0.0100438	0.00301378	0	0	0.00762005	0.0117202	0	0.00787164	0.00678747	0.00754199	0.00754464	0.0120196	0.0302462	0.0165952	0.00460131	0.0115186	0	0.0165485	0.0241704	0.0261277	0.0188843	0.0152158	0.016388	0.0252973	0	0.00769254	0.0180053	0.011161	0	0.0122294	0.00241322	0.00530144	0.00966887	0	0.000702903	0.0111241	0.026381	0.0183495
SMC4	0.00824516	0.0149867	0.0272052	0.016065	0.0293761	0.0190788	0.0331004	0.0121512	0.0192829	0.0221213	0.0215582	0.00300945	0.0157737	0.019092	0.025467	0.0239774	0	0.0150306	0.0285779	0.0259193	0.0274957	0.0264955	0	0.0137838	0.030521	0.0322683	0	0.0177317	0.02409	0.014601	0.0170134	0.0214273	0.0159545	0.0250949	0.0270112	0.0183866	0.0399453	0.0264891	0	0.0202954	0.0110456	0.0227888	0.0155667	0	0.0228167	0.0193862	0.0257535	0.0441242
TRIM59	0.0292811	0.0306596	0.0313411	0.0150056	0.0265753	0.0285726	0.0207808	0.0200583	0.0242147	0.0364835	0.0323802	0.0286749	0.0252518	0.042516	0.0293674	0.027281	0	0.0319292	0.0206851	0.0229698	0.0300652	0.0404911	0.0252819	0.0195991	0.030651	0.0173867	0	0.0186603	0.0235873	0.0219566	0.0170395	0.0308783	0.0347055	0.0251164	0.00442279	0.0361312	0.0310981	0.0398092	0	0.0379915	0.0345081	0.0155259	0.0282628	0.0264824	0.0121576	0.0508739	0.0224609	0.0416997
KPNA4	0.399562	0.418208	0.483398	0.406304	0.381717	0.498113	0.457566	0.437747	0.441352	0.427678	0.452378	0.487495	0.352555	0.430402	0.403113	0.451477	0	0.360043	0.499799	0.422484	0.45222	0.53677	0.392304	0.551398	0.425279	0.411943	0.220245	0.40694	0.376659	0.354774	0.338046	0.419377	0.380432	0.435174	0.324614	0.43262	0.422614	0.445494	0	0.528736	0.476163	0.318077	0.339683	0.357701	0.455641	0.439054	0.460069	0.52043
PPM1L	1.09862	1.05977	1.29086	1.05035	1.00777	1.08846	1.22391	1.07569	1.04268	1.19113	1.09094	0.991091	0.948526	0.916418	0.958554	1.03797	0	0.971382	1.09406	1.086	1.1066	1.27146	1.01274	1.10831	1.03575	1.01895	1.1225	1.18824	0.815757	1.14359	1.10743	1.09625	1.1303	1.27117	0.83795	1.11489	1.24264	1.24393	0	1.25345	1.03165	0.941448	1.19029	0.93836	1.3307	1.19175	1.08108	1.46419
B3GALNT1	0.153518	0.156936	0.210557	0.187179	0.18805	0.196273	0.250292	0.228558	0.296642	0.102155	0.176988	0.147824	0.129709	0.467227	0.167531	0.312465	0	0.248203	0.326937	0.15738	0.249302	0.341462	0.140024	0.420381	0.186005	0.105628	0	0.117011	0.223168	0.119937	0.111137	0.393843	0.179258	0.229651	0.0678794	0.177478	0.22511	0.181525	0	0.209848	0.214347	0.117306	0.29538	0.0940118	0.18364	0.175743	0.189276	0.216714
NMD3	0.670751	0.653507	0.633206	0.542338	0.502512	0.5883	0.316141	0.617166	0.534253	0.626445	0.616928	0.647443	0.642801	0.641262	0.657952	0.607563	0	0.757935	0.54545	0.677686	0.640375	0.864191	0.585889	0.700682	0.500036	0.60273	0	0.46841	0.567969	0.587707	0.449876	0.609867	0.601316	0.654943	0.504032	0.634229	0.318182	0.533242	0	0.520036	0.569138	0.506831	0.608547	0.395927	0.398024	0.500804	0.570065	1.20078
SPTSSB	0.145973	0.112844	0.127802	0.0987455	0.110992	0.137997	0.0749426	0.113403	0.122006	0.146599	0.115799	0.111294	0.140926	0.103841	0.0923466	0.125161	0	0.111128	0.15138	0.110086	0.129083	0.106223	0.0748091	0.187567	0.109495	0.127027	0	0.0969867	0.0549665	0.0918258	0.0932452	0.116624	0.0984088	0.100446	0.0813205	0.11299	0.0997395	0.110757	0	0.123586	0.117181	0.0465203	0.0925633	0.0866502	0.0505989	0.0472777	0.101065	0.0826681
OTOL1	0	0.00103789	0	0.00124056	0	0	0	0	0	0.00157497	0	0	0	0	0	0	0	0	0	0	0	0	0	0	0	0	0	0.0016934	0	0	0	0	0	0	0	0	0	0	0	0	0	0	0	0	0	0	0	0
SI	0.0024303	0.00333515	0.00286993	0.00233704	0.00298734	0.00558823	0.000998152	0.00205046	0.00213534	0	0.00111445	0	0	0	0.00121885	0.00667196	0	0.0105413	0.00060035	0.00457614	0.00659201	0.0044634	0	0.00701966	0	0	0	0.00367424	0	0	0	0.00219183	0.00181819	0	0	0.000997362	0.00241747	0.00592063	0	0.00180462	0.00192511	0	0.00356112	0	0	0.0084146	0.003682	0
SLITRK3	0.137448	0.11506	0.135326	0.0914267	0.0936409	0.109483	0.176462	0.162344	0.188741	0.119108	0.151075	0.111374	0.123472	0.168791	0.103581	0.120935	0	0.0873976	0.176817	0.10608	0.134234	0.212921	0.126556	0.158828	0.167652	0.104769	0.35172	0.115394	0.100488	0.0920511	0.117942	0.184076	0.132542	0.184379	0.120246	0.133409	0.204969	0.159205	0	0.15693	0.118228	0.0850043	0.139442	0.0686894	0.146657	0.152445	0.0829041	0.183428
BCHE	0.0505095	0.109285	0.06839	0.0367405	0.0576289	0.0547432	0.041559	0.0812652	0.102987	0.0501776	0.10687	0.0379582	0.0702697	0.0425809	0.0617599	0.0903153	0	0.0557527	0.095008	0.082564	0.0835619	0.0789297	0.0876969	0.147449	0.107452	0.0735729	0	0.0356317	0.036799	0.0728706	0.0164187	0.0493235	0.0468352	0.105216	0.0161781	0.0573585	0.0601993	0.059235	0	0.0936624	0.0875352	0.040031	0.0971784	0.0648497	0.0640931	0.092102	0.125777	0.156459
ZBBX	0.144997	0.22326	0.196407	0.204173	0.163361	0.311988	0.15447	0.182983	0.247335	0.239865	0.3499	0.211577	0.272477	0.25761	0.234047	0.198378	0	0.222229	0.211154	0.207433	0.281534	0.147644	0.201071	0.238046	0.191573	0.281978	0.209618	0.134018	0.205675	0.164042	0.121889	0.165173	0.22967	0.22208	0.207782	0.219846	0.0864305	0.185592	0	0.204985	0.233137	0.0682466	0.0974762	0.163607	0.152979	0.169221	0.193443	0.10961
SERPINI2	0.0135508	0.0204321	0.0106293	0.0167638	0.0220833	0.0234279	0.0164569	0.0193094	0.0194452	0.0111457	0.0206225	0.0124204	0.00924606	0.0491104	0.02689	0.0217518	0	0.0326145	0.02218	0.0241697	0.0248972	0.0257788	0.0154104	0.0142559	0.00934303	0.00998657	0	0.0206564	0.0259902	0.00845489	0.0142952	0.0496041	0.0193048	0.0188504	0.0203857	0.0317376	0.012352	0.00821282	0	0.0157731	0.0290737	0.0120213	0.0242072	0.00917088	0.00683173	0.020266	0.0163198	0.0448556
WDR49	0.0678762	0.0395424	0.0375582	0.0409196	0.0405718	0.0231621	0.00795117	0.0463297	0.0282702	0.0351276	0.0350826	0.0412613	0.034133	0.0419005	0.054119	0.0376955	0	0.0687353	0.0439247	0.0597685	0.0498064	0.0619986	0.0679486	0.0464	0.0314181	0.0438957	0	0.0303222	0.0454628	0.0372227	0.0164615	0.0813257	0.0225024	0.0155393	0.0449217	0.0385997	0.0247596	0.0185987	0	0.0188814	0.0329116	0.0186144	0.0489496	0.00554711	0.0142283	0.109284	0.0138802	0.0476254
PDCD10	0.227963	0.22038	0.305347	0.306631	0.270928	0.351783	0.283958	0.289191	0.29863	0.273682	0.299367	0.294476	0.251957	0.305362	0.237392	0.272908	0	0.268282	0.335878	0.279572	0.351839	0.384054	0.229236	0.348056	0.267704	0.295506	0.35172	0.278889	0.394248	0.212239	0.229939	0.352569	0.249766	0.271698	0.281084	0.282663	0.251679	0.269418	0	0.247912	0.249269	0.270111	0.280701	0.200534	0.257309	0.31486	0.273581	0.311861
SERPINI1	1.82453	1.60082	1.6967	1.60763	1.72197	1.84655	1.82797	1.71751	1.73308	1.62065	1.72604	1.68757	1.63251	1.56733	1.48856	1.5116	0	1.34676	1.88106	1.54266	1.70458	1.54696	1.43924	1.63493	2.04936	1.69952	1.00846	1.80969	1.77094	1.72421	1.68367	1.71029	1.62014	1.66111	1.52286	1.53876	1.83559	1.68059	0	1.62162	1.47186	1.52588	1.85735	1.26424	1.90825	1.0315	1.34873	1.57321
GOLIM4	0.514743	0.575639	0.602249	0.868394	0.847249	0.730012	0.490295	0.645387	0.829138	0.65773	0.731924	0.678558	0.562737	0.7578	0.686497	0.787457	0	0.607971	0.779551	0.546837	0.864882	0.772647	0.463581	0.860288	0.8271	0.59025	0.557557	0.626843	0.885251	0.527043	0.303817	0.750936	0.626943	0.772033	0.537976	0.730011	0.669832	0.600464	0	0.721328	0.762883	0.43594	0.541375	0.377551	0.711914	0.67056	0.602618	0.444845
MECOM	0.0344256	0.0406332	0.0653544	0.0967489	0.0659577	0.0607214	0.0910234	0.0775932	0.0979252	0.0356134	0.0406543	0.0388162	0.0395913	0.131125	0.0603538	0.0586044	0	0.0546305	0.110951	0.0423728	0.0512762	0.0706168	0.0358756	0.0879456	0.0546105	0.0326634	0.209618	0.0343673	0.0749106	0.0640141	0.0541885	0.0694269	0.0401427	0.0577466	0.0381126	0.047372	0.0827188	0.0532945	0	0.0393592	0.0450505	0.0208249	0.0795463	0.0303808	0.0292379	0.0594849	0.0576591	0.0651706
ACTRT3	0.000865771	0.000951115	0.000601316	0.00131855	0.00183249	0.00168667	0.00762661	0	0.00384772	0	0.00256376	0.000824122	0.00249615	0	0	0.0024765	0	0	0.00688849	0.00487447	0.00390766	0	0	0.00283216	0.00213144	0.0040526	0	0	0.00134232	0.00181073	0	0.00349583	0.000770185	0	0.00461809	0	0.0045956	0.00134731	0	0	0.00321311	0	0.00353517	0.00606562	0.00198719	0	0.00227581	0.0270845
MYNN	0.0628807	0.0850743	0.13322	0.148981	0.12979	0.160048	0.140794	0.104002	0.124491	0.0761375	0.107534	0.0791095	0.111662	0.131487	0.0847957	0.147697	0	0.103387	0.151794	0.0995794	0.125029	0.132339	0.0265784	0.124441	0.126441	0.0771237	0.220245	0.0963926	0.115992	0.107439	0.0766347	0.1278	0.102358	0.126588	0.0901954	0.103888	0.122329	0.103377	0	0.0701947	0.10609	0.0495806	0.104622	0.063767	0.0891313	0.0949488	0.0759794	0.127127
LRRC34	0.15941	0.114626	0.152399	0.150273	0.105099	0.175145	0.152587	0.122853	0.156948	0.155043	0.154067	0.123357	0.132337	0.119268	0.10601	0.146275	0	0.167995	0.143249	0.147037	0.132073	0.191812	0.0735195	0.139208	0.12113	0.134703	0.209618	0.124518	0.134613	0.0889662	0.156756	0.19278	0.161864	0.178243	0.170882	0.166853	0.17307	0.186092	0	0.121234	0.141653	0.12796	0.157066	0.0897784	0.143138	0.146043	0.0967578	0.0939718
LRRIQ4	0.0295812	0.0190025	0.0125724	0.00743512	0.00759873	0.00898327	0.01305	0.0188961	0.0104255	0.0152914	0.0157773	0.0100548	0.0154156	0.00747406	0.0117489	0.013771	0	0.0163191	0.0173918	0.0043946	0.00727298	0.0143504	0.0230959	0.0219792	0.0271138	0.0350267	0	0.0093967	0.016481	0.0208172	0.00221187	0.0177074	0.0117515	0.00864801	0.00583	0.0204539	0.00705114	0.0273258	0	0.00351031	0.016402	0.00270862	0.00757563	0	0.00780122	0.0204574	0.0168264	0.0272477
LRRC31	0	0.00490822	0.011217	0.00287195	0.00483562	0.00311072	0.000804251	0.00695584	0.00777888	0.00423126	0.0067207	0.00566763	0	0	0.00337209	0.00889764	0	0.00829634	0.00465926	0.00405488	0	0.00637771	0	0.0038978	0.00245375	0	0	0.00227166	0.00671286	0.00402453	0.00527469	0.00724632	0.00681503	0.00961406	0	0.00399114	0.00491532	0.00421738	0	0.00218261	0.00635193	0.0129289	0.00215385	0	0.00125526	0	0.00616805	0.00366608
SAMD7	0.00115812	0	0.0072671	0.00693108	0.00634439	0.00277289	0.00323661	0.000842707	0.00207853	0.00527165	0.0018065	0	0	0.00279822	0.00537807	0.00227214	0	0.00213627	0.00188845	0.00133048	0.0043234	0.00710905	0	0.00276649	0	0	0	0	0.00511044	0.00395978	0	0.00161158	0.00192789	0	0	0.00243205	0.000861299	0.00114512	0	0.00328051	0	0.00364711	0.00111285	0.00720993	0.00178816	0	0	0.00787846
SEC62	0.544939	0.534519	0.695474	0.831226	0.656965	0.683873	0.814783	0.651522	0.724179	0.490716	0.63073	0.513162	0.488706	0.730615	0.486133	0.597029	0	0.518467	0.922011	0.538437	0.714419	0.754116	0.286974	0.67159	0.820921	0.632213	0.337312	0.593449	0.915335	0.507164	0.417436	0.803743	0.558409	0.621676	0.425868	0.493498	0.649477	0.557844	0	0.54653	0.474398	0.379735	0.533664	0.366773	0.606706	0.538329	0.415073	0.462811
GPR160	0.0039805	0.00257889	0.0150612	0.0170166	0.0169638	0.0056918	0.0125825	0.0127717	0.0086289	0.00577441	0.00158038	0.00246629	0.0139402	0	0.00351459	0.0198554	0	0.0120855	0.000932597	0.00703813	0.0059247	0.00826324	0	0.00693886	0.00986061	0.00798169	0	0.0129512	0.0226031	0.0154675	0.0069397	0.00942068	0.00432806	0.0121012	0.00512355	0.00809463	0.00979604	0.00119654	0	0.00843484	0.0093305	0.0123754	0.0126523	0	0.00740835	0.00773919	0.00314098	0.0156225
PHC3	0.751969	0.684242	0.8498	0.806379	0.82695	0.862939	0.935425	0.955348	0.912852	0.745937	0.815926	0.703857	0.697226	0.982031	0.822312	0.89545	0	0.881205	0.829986	0.784279	0.849329	0.992666	0.549375	0.994216	0.819929	0.736805	0.78307	0.871856	0.868526	0.785048	0.667032	0.973607	0.852058	0.961415	0.766904	0.817099	0.835695	0.774517	0	0.829671	0.803116	0.597874	0.788327	0.59416	0.788282	0.696336	0.810035	1.00432
PRKCI	0.504394	0.4866	0.555384	0.547284	0.579637	0.562947	0.480821	0.579909	0.595945	0.559696	0.535744	0.480394	0.543647	0.637627	0.520071	0.50224	0	0.497709	0.519832	0.498534	0.585126	0.621627	0.417917	0.577042	0.485992	0.465663	0.220245	0.456759	0.608963	0.494042	0.428104	0.659305	0.541016	0.514528	0.527458	0.558047	0.559467	0.46958	0	0.573549	0.520388	0.454769	0.609864	0.403182	0.531502	0.689025	0.518072	0.582666
SKIL	0.171321	0.15221	0.168057	0.182815	0.183828	0.205338	0.229517	0.172732	0.208031	0.149118	0.169764	0.137903	0.142942	0.18793	0.115203	0.200101	0	0.185908	0.202908	0.17377	0.21891	0.1859	0.127048	0.249736	0.18754	0.141253	0	0.148687	0.180381	0.128368	0.152187	0.151938	0.144579	0.185577	0.118984	0.134265	0.187617	0.178788	0	0.162072	0.160093	0.0802652	0.151381	0.0832471	0.222909	0.156701	0.159682	0.14016
SLC7A14	0.738209	0.6877	0.768251	0.656098	0.633883	0.787915	0.751586	0.756063	0.790962	0.801111	0.85802	0.720301	0.537956	0.635291	0.618248	0.714551	0	0.701908	0.847686	0.686558	0.811921	0.910999	0.682417	0.825218	0.802499	0.681501	0.788665	0.675818	0.66426	0.646311	0.670661	0.677694	0.706354	0.800151	0.609206	0.763781	0.769394	0.745417	0	0.675972	0.692921	0.489185	0.647015	0.492871	0.737819	0.814925	0.647549	0.796562
RPL22L1	0.0118946	0.0151756	0.0246733	0.0302838	0.020788	0.0155555	0.0454081	0.0310831	0.0354722	0.00798281	0.0170449	0.010818	0.0142776	0.0254561	0.0111394	0.0240563	0	0.0159676	0.0409489	0.0136953	0.0187498	0.0406293	0	0.0548435	0.0187931	0.00390002	0	0.025163	0.0226894	0.0200389	0.0180739	0.0312306	0.0154691	0.0221183	0.00191243	0.0187464	0.0266173	0.0111533	0	0.0321176	0.0186581	0.00551386	0.0254448	0	0.00594443	0.00936615	0.00219562	0.0160986
EIF5A2	0.0491028	0.0632918	0.0919729	0.0974092	0.0891745	0.103783	0.157215	0.0754192	0.0890511	0.0709921	0.0872736	0.0633472	0.0871081	0.0745794	0.0555112	0.0535333	0	0.0315486	0.155933	0.052936	0.0803123	0.109631	0.0477025	0.0809033	0.125591	0.0913472	0	0.0914574	0.10537	0.0686171	0.038797	0.0873075	0.0720876	0.0589331	0.0368171	0.0608785	0.067741	0.101165	0	0.0924708	0.0524624	0.0370541	0.0452055	0.0324018	0.0943704	0.0414946	0.0391629	0.0948519
SLC2A2	0	0	0.00192802	0.00192294	0.0021623	0.00096799	0	0.00108492	0.00106384	0	0	0	0	0.00488814	0.00238195	0	0	0.00375022	0.00273924	0	0	0.00105249	0	0.00973795	0	0	0	0	0.000968542	0	0	0.00362372	0.000679775	0	0	0	0.00120938	0	0	0.00257806	0	0	0	0	0	0	0	0.00320752
TNIK	1.91557	1.91287	2.07758	1.8612	1.93061	1.91056	1.84073	1.97981	1.76507	1.91061	1.8868	1.9306	1.62508	1.93515	1.80883	1.77551	0	1.78672	1.913	1.84002	1.91207	2.08002	1.82151	1.83652	1.93247	1.85135	1.93815	1.94769	1.97807	1.96524	1.82854	1.93311	1.94053	1.80908	1.94818	1.87277	1.96428	1.93822	0	1.95773	1.88497	1.95412	2.0727	1.6684	1.96734	1.75115	1.7326	1.72941
PLD1	0.0840072	0.120662	0.0985624	0.0972356	0.0936589	0.0642996	0.0370699	0.0785961	0.0624025	0.110964	0.0974934	0.0421192	0.0323843	0.141186	0.0762468	0.0747789	0	0.0917505	0.0723405	0.0349614	0.0991915	0.0919295	0.0812829	0.136322	0.0725443	0.0931943	0	0.126073	0.139322	0.118554	0.147916	0.0846895	0.084459	0.0353327	0.0800194	0.0583357	0.0655783	0.0923729	0	0.0577038	0.0500676	0.0616916	0.0658587	0.0538945	0.0551836	0.0462855	0.0461611	0.120955
TMEM212	0.00269803	0.00581634	0.00568927	0.00896973	0.00464492	0.00189361	0.00688885	0.00234426	0.00431359	0	0.00200832	0.00358099	0	0.0147573	0.00396378	0.00213179	0	0	0.00124844	0	0.00356604	0.00244857	0	0.00207622	0.00329386	0.00468112	0	0.00213335	0.0116309	0.00454689	0.00306182	0.00739399	0.00502392	0.00372905	0	0.000997362	0.0022521	0.00458975	0	0	0.00403798	0.00631032	0.00697285	0	0.00330149	0	0.00196683	0
FNDC3B	0.142747	0.221127	0.21677	0.255865	0.262522	0.236794	0.164698	0.232681	0.272929	0.285986	0.215596	0.241958	0.155702	0.259826	0.203456	0.269328	0	0.227631	0.23642	0.183683	0.289597	0.294185	0.318292	0.260417	0.165013	0.206344	0.220245	0.198153	0.243806	0.244885	0.160331	0.255287	0.192895	0.269882	0.123138	0.251664	0.264986	0.224095	0	0.398619	0.232899	0.160861	0.175369	0.136951	0.176625	0.298637	0.259339	0.572139
TNFSF10	0	0	0.00133439	0.0029801	0.000989329	0	0	0.00121085	0.000632884	0	0.00246272	0	0	0	0.00123971	0	0	0.002864	0	0	0	0.00354238	0	0	0	0	0	0.00121731	0.00351148	0.00395301	0	0.00578838	0	0.00210434	0	0	0.00136861	0.00364861	0	0	0.00416021	0	0	0	0.00196619	0	0.00196683	0.00252346
NCEH1	0.700864	0.703403	0.806722	0.624021	0.683859	0.768153	0.853078	0.747641	0.7934	0.696838	0.700958	0.651754	0.629021	0.650315	0.80743	0.716882	0	0.661437	0.825697	0.691612	0.783169	0.874094	0.633767	0.742313	0.776724	0.696857	0.35172	0.694453	0.725419	0.631633	0.655245	0.879119	0.764082	0.813637	0.621372	0.803944	0.9006	0.776941	0	0.804765	0.759746	0.640919	0.757846	0.521813	0.735473	0.68075	0.788485	0.907303
ECT2	0.0278247	0.0238331	0.0303142	0.0371879	0.0105617	0.0407178	0.038871	0.0326948	0.025457	0.0285251	0.0265742	0.0132857	0.00472653	0.0107058	0.0158987	0.0174787	0	0.0180716	0.0321347	0.0206101	0.0263767	0.024835	0.0724169	0.0238439	0.031985	0.0205868	0	0.0407063	0.0384385	0.0311274	0.0243247	0.0304119	0.0195588	0.0410326	0.0339242	0.0184578	0.0331903	0.0386346	0	0.027362	0.00964947	0.0220426	0.0262953	0.0164304	0.0334739	0.0375486	0.0263638	0.0813188
SPATA16	0.00220026	0.00485209	0.00699015	0.0163059	0.0150792	0.00561088	0.00365964	0.0080751	0.00635814	0	0.00846271	0.0042786	0.00518611	0.0199571	0.0113116	0.0119766	0	0.0103001	0.0153113	0.00628086	0.00744425	0.00825335	0	0.0025364	0.00377911	0.00457699	0	0.00321436	0.0075911	0.00485335	0.00205506	0.00714319	0.00762625	0.00513828	0	0.00577013	0.00618278	0.0106479	0	0	0.00593616	0.00317394	0.0121907	0	0.00110542	0.00672401	0.00302532	0.00836045
NLGN1	3.04409	2.96281	2.9936	2.99974	3.15604	3.22006	2.86941	2.9123	2.95098	3.11832	2.82496	3.00193	3.12486	2.83484	2.91888	2.94723	0	2.90355	3.04178	2.94712	2.95451	2.51023	2.85732	2.7878	2.93318	3.0023	2.87734	3.34874	2.98587	3.09542	3.07108	2.70631	2.94933	3.1657	3.14163	3.02499	2.96298	2.97686	0	3.05163	2.80495	2.91066	2.78936	3.21006	3.08957	3.03347	2.85255	3.03774
NAALADL2	0.717206	0.710446	0.726148	0.588959	0.64037	0.641872	0.273398	0.604688	0.580689	0.510548	0.600963	0.568316	0.562508	0.636195	0.673549	0.515146	0	0.671692	0.615508	0.560653	0.688161	0.752233	0.532025	0.716606	0.518362	0.516676	0.894748	0.574944	0.513592	0.608743	0.557803	0.66462	0.576722	0.546798	0.515532	0.532078	0.39268	0.533786	0	0.545291	0.531646	0.584446	0.690799	0.428421	0.571224	1.33861	0.557302	0.575066
TBL1XR1	0.837624	0.95734	0.972529	1.04871	1.05668	1.06275	0.985958	0.999812	1.08819	1.00522	0.952613	0.943502	0.798157	0.989724	0.909471	1.04891	0	1.03274	1.07887	1.05493	1.10411	0.998364	0.800218	1.15456	1.13205	0.865895	0.791454	1.01044	1.0133	0.983398	0.78745	0.94256	0.933695	1.03346	0.757506	0.966015	0.904811	0.815706	0	0.915472	1.012	0.669792	0.970341	0.88974	0.973682	1.03268	1.01487	0.737648
KCNMB2	0.0229712	0.070966	0.0546004	0.0597976	0.0831831	0.0684582	0.0913912	0.0949922	0.0876178	0.0578701	0.0669999	0.0486403	0.0455177	0.065963	0.0475862	0.0571307	0	0.06513	0.0986371	0.0547509	0.070083	0.0712905	0.0297045	0.0959518	0.0633922	0.0812457	0	0.0453171	0.0715048	0.0666527	0.030392	0.0706765	0.0402712	0.0676855	0.0376452	0.0556458	0.0533715	0.0644395	0	0.0548594	0.0425434	0.0145493	0.0483288	0.0376963	0.0608903	0.0558022	0.0340915	0.0551773
ZMAT3	0.277474	0.316268	0.400923	0.344311	0.337207	0.459528	0.549883	0.371294	0.368165	0.327301	0.400548	0.342062	0.31164	0.325665	0.224834	0.300825	0	0.238618	0.514145	0.307165	0.384906	0.40891	0.366195	0.381622	0.502626	0.306864	0.689032	0.369092	0.392706	0.32675	0.246685	0.40464	0.342033	0.342841	0.235226	0.235212	0.372521	0.311556	0	0.32602	0.292407	0.21119	0.252032	0.271635	0.400941	0.314147	0.257094	0.391217
PIK3CA	0.841238	0.919721	1.02416	0.842467	0.871831	1.00657	0.952872	0.953222	0.889748	0.954375	0.95424	0.843895	0.79791	0.81233	0.794013	0.751631	0	0.769388	0.995038	0.808252	0.879789	0.956717	0.614	0.893971	1.04285	0.913915	0.429863	1.22219	1.00944	0.940695	0.856027	1.03884	0.903877	0.961718	0.860868	0.878226	1.0416	0.994287	0	0.936513	0.795325	0.891531	1.00176	0.822924	1.04516	0.904921	0.833734	0.853049
KCNMB3	0.100184	0.11296	0.125243	0.083422	0.062935	0.0953521	0.149064	0.103638	0.0905559	0.104988	0.131958	0.104721	0.130905	0.124192	0.128306	0.132192	0	0.122603	0.0753656	0.0671384	0.107409	0.122264	0.128744	0.141178	0.070143	0.0686428	0	0.0464841	0.0762205	0.0803429	0.121692	0.0913612	0.116577	0.134333	0.101214	0.0894418	0.157576	0.205533	0	0.0719772	0.100197	0.0759133	0.0781344	0.103992	0.074395	0.123846	0.0892301	0.327
ZNF639	0.0592802	0.0842514	0.0937979	0.115873	0.0931236	0.0841424	0.13512	0.0964506	0.143299	0.0754427	0.114742	0.112883	0.0542143	0.168747	0.0765708	0.129335	0	0.12709	0.156794	0.0908851	0.159861	0.174291	0.0611646	0.181023	0.12389	0.098692	0	0.0897347	0.142564	0.0685115	0.0813608	0.158306	0.0904004	0.109828	0.117171	0.102707	0.10973	0.0798474	0	0.0722046	0.111997	0.053247	0.124636	0.0622364	0.0980144	0.130963	0.0849516	0.132785
MFN1	0.495349	0.488506	0.617975	0.805546	0.792106	0.769243	0.454731	0.702555	0.750172	0.54578	0.559748	0.481847	0.46537	0.739867	0.480636	0.842017	0	0.735728	0.702197	0.631039	0.787592	0.729306	0.378208	0.772858	0.612209	0.490143	0.337312	0.609991	0.755895	0.601889	0.425261	0.754006	0.554576	0.778243	0.455508	0.616773	0.604907	0.667221	0	0.690604	0.683794	0.381006	0.81877	0.422183	0.51041	0.561542	0.596073	0.498027
GNB4	0.105677	0.128778	0.220692	0.213144	0.243079	0.164351	0.143489	0.194995	0.2517	0.156185	0.248004	0.190209	0.14276	0.158927	0.168237	0.212399	0	0.175116	0.191102	0.14656	0.198111	0.235989	0.124808	0.282828	0.263255	0.207926	0.429863	0.0639609	0.159048	0.209565	0.0865737	0.229646	0.155041	0.215465	0.148536	0.19506	0.140797	0.146615	0	0.245985	0.224233	0.121132	0.195328	0.156898	0.178993	0.144022	0.135808	0.086686
ACTL6A	0.016838	0.0311141	0.0440753	0.0710412	0.0389776	0.0331875	0.0566763	0.0451523	0.03999	0.0214871	0.0240275	0.0171485	0.0374569	0.0206547	0.0241644	0.0628554	0	0.0189756	0.0373101	0.0377153	0.0269815	0.0611771	0.0124439	0.0823957	0.0253416	0.0232063	0	0.0336465	0.0445596	0.0299469	0.040054	0.0535892	0.0285483	0.0622832	0.0203861	0.0238691	0.038088	0.0344827	0	0.0300013	0.0441733	0.0167601	0.0386855	0.0279523	0.0337954	0.024656	0.038058	0.0469098
MRPL47	0.0582845	0.0694924	0.0822166	0.102776	0.0678795	0.0626584	0.122842	0.101181	0.102651	0.0434743	0.0842373	0.0432916	0.0471457	0.0783702	0.0573177	0.0887347	0	0.0444661	0.134471	0.0577324	0.0670857	0.110005	0.0677662	0.135433	0.062918	0.0810967	0	0.064713	0.0937872	0.0518676	0.0728323	0.0944714	0.0649123	0.0788562	0.0318759	0.0731068	0.0890439	0.0701484	0	0.0747821	0.084496	0.0518189	0.0806977	0.055945	0.0587044	0.0976758	0.0449293	0.0973434
NDUFB5	0.183413	0.187749	0.283797	0.303561	0.233411	0.264136	0.364242	0.309953	0.356334	0.179556	0.225773	0.200837	0.162097	0.389051	0.184927	0.376869	0	0.237252	0.551848	0.217875	0.35962	0.35837	0.101894	0.375452	0.270616	0.198569	0	0.205245	0.310117	0.175006	0.171198	0.442068	0.205139	0.248885	0.143627	0.188224	0.316098	0.232375	0	0.263695	0.214447	0.139188	0.272213	0.138527	0.186097	0.291799	0.163544	0.277947
USP13	0.462769	0.448064	0.488427	0.441608	0.482038	0.470411	0.392251	0.528956	0.56299	0.445577	0.477757	0.474932	0.405398	0.642647	0.570339	0.641047	0	0.642706	0.491012	0.544527	0.511311	0.718236	0.33076	0.601751	0.431903	0.369205	1.35234	0.373815	0.474738	0.411039	0.34343	0.625924	0.531769	0.499605	0.519976	0.526408	0.506576	0.413582	0	0.45122	0.496408	0.376268	0.485184	0.323978	0.51151	0.624423	0.585156	0.478219
PEX5L	1.40417	1.31674	1.35393	1.26261	1.23982	1.3834	1.28152	1.24513	1.20685	1.38875	1.22782	1.16592	1.37497	1.09653	1.3089	1.10679	0	0.960479	1.16201	1.07929	1.34307	1.44188	1.20218	1.20742	1.31272	1.36119	0.337312	1.5232	1.36081	1.09947	1.42531	1.24872	1.44615	1.21086	1.57626	1.27739	1.39259	1.40874	0	1.22595	1.26197	1.36987	1.06917	1.46683	1.34026	1.13542	1.11479	1.48282
TTC14	1.24794	0.91235	0.985783	0.840813	0.821167	1.04812	0.943935	0.980752	0.876009	1.04609	1.03562	1.05509	1.11824	0.96617	0.748784	0.896583	0	0.806799	0.952227	0.829505	0.888186	0.982552	0.508811	0.921174	0.983201	1.01911	1.10809	1.0625	0.884151	0.786163	0.940668	0.881247	0.980038	0.911384	1.00197	0.946967	0.955579	1.0507	0	0.985218	0.856149	0.887365	0.776885	0.98502	0.884667	0.741661	0.695766	0.822899
CCDC39	0.00548739	0.00453791	0.0109866	0.0587621	0.0455365	0.0171878	0.0149899	0.0104841	0.0130036	0.0107817	0.011535	0.0101977	0.00309075	0.0218276	0.00283874	0.0283576	0	0.0101563	0.0191965	0.00650388	0.0144964	0.032572	0	0.0285677	0.00852935	0.00172129	0	0.0110029	0.0437321	0.0168437	0.0117955	0.0189803	0.00921193	0.0221929	0.00119568	0.00629345	0.00994199	0.00586463	0	0.00358259	0.0142261	0.00483716	0.0187219	0	0.00700136	0.00656758	0.0123781	0.0190252
FXR1	0.533003	0.533206	0.705244	0.719597	0.655364	0.759228	1.24436	0.690869	0.698717	0.63282	0.54001	0.53594	0.466112	0.582651	0.489872	0.608405	0	0.500996	0.774816	0.583158	0.625234	0.707433	0.603871	0.68555	0.785146	0.604577	1.1225	0.701227	0.88516	0.579017	0.541025	0.723943	0.662871	0.845714	0.594516	0.587581	0.848079	0.771442	0	0.649299	0.580184	0.516628	0.611186	0.733896	0.812626	0.455644	0.566691	0.858668
DNAJC19	0.115377	0.102146	0.167039	0.207165	0.134914	0.128851	0.16969	0.193068	0.24146	0.0868414	0.122915	0.0677722	0.107224	0.31616	0.100016	0.278898	0	0.128911	0.272051	0.111349	0.143256	0.196319	0.120323	0.274215	0.145989	0.0768662	0.429412	0.132766	0.194978	0.106607	0.0912789	0.243368	0.132274	0.174801	0.080452	0.11011	0.189422	0.161678	0	0.150149	0.127532	0.104668	0.191561	0.115605	0.11313	0.131222	0.0970567	0.105386
SOX2	0.0719878	0.119595	0.133376	0.144875	0.14856	0.177606	0.267633	0.124525	0.217457	0.121056	0.092052	0.123209	0.155533	0.206959	0.158912	0.160763	0	0.10766	0.226066	0.0891989	0.159717	0.197164	0.059379	0.162411	0.184685	0.124305	0.209618	0.125661	0.220772	0.107531	0.120961	0.201156	0.141516	0.139013	0.0844036	0.166742	0.228194	0.158936	0	0.187564	0.157919	0.118574	0.10978	0.115355	0.167276	0.143377	0.11639	0.157356
ATP11B	0.507603	0.487123	0.634244	0.534492	0.626843	0.58532	0.574493	0.597366	0.630504	0.551211	0.553842	0.536679	0.580876	0.494703	0.579042	0.582512	0	0.629789	0.592275	0.511938	0.623691	0.732537	0.270901	0.652708	0.632584	0.506161	0.337312	0.511005	0.654999	0.538001	0.449898	0.775535	0.585392	0.56044	0.624285	0.569203	0.643122	0.563022	0	0.609432	0.496235	0.512229	0.635049	0.384184	0.688879	0.561969	0.613252	0.541063
DCUN1D1	0.272646	0.286894	0.360173	0.358225	0.312637	0.378916	0.602298	0.372095	0.339315	0.382411	0.333603	0.29069	0.247342	0.301454	0.310233	0.336613	0	0.282224	0.380171	0.308944	0.362699	0.362262	0.121848	0.384067	0.312269	0.306852	0.209618	0.391645	0.33005	0.359351	0.326651	0.411511	0.344731	0.441313	0.223672	0.342989	0.436499	0.391665	0	0.358481	0.313364	0.256805	0.295253	0.28551	0.435564	0.431166	0.346622	0.532236
MCCC1	0.413958	0.515435	0.540261	0.462652	0.495061	0.411754	0.418537	0.541763	0.544781	0.490477	0.487943	0.455677	0.477914	0.721491	0.556768	0.582852	0	0.574275	0.524488	0.457838	0.60755	0.678587	0.442972	0.608313	0.520957	0.43986	0.90852	0.407761	0.60423	0.495272	0.406541	0.71011	0.551719	0.542098	0.57409	0.591051	0.511591	0.476846	0	0.502951	0.503558	0.453482	0.529445	0.227607	0.481942	0.591718	0.490598	0.630289
LAMP3	0.015992	0.0107087	0.0124451	0.0137788	0.00672652	0.00565319	0.0198538	0.00445245	0.00545804	0.0113141	0.0136232	0.0105205	0.00827692	0.00362453	0.0108472	0.0060577	0	0.00612456	0.00757065	0.00671495	0.0090237	0.00369124	0.0358756	0.0156935	0.00622382	0.00500168	0	0.00277229	0.00516284	0.00823039	0.00268194	0.0105617	0.00609088	0.0107525	0.00199917	0.0057075	0.00727563	0.0056521	0	0.0167202	0.00760364	0.010619	0.00402539	0.00500431	0.00377662	0.00716573	0.00285628	0.0178506
MCF2L2	1.1987	1.25128	1.15516	0.91905	1.04009	0.976392	0.915944	1.12478	1.10597	1.16195	1.11724	1.14461	1.11825	1.17016	1.30405	1.04464	0	1.24966	1.01071	1.15106	1.08218	1.4335	1.10723	1.25113	0.973743	1.14059	1.45981	1.07267	1.24719	1.00537	0.96922	1.27662	1.20509	1.0699	1.16917	1.10824	1.08547	0.993874	0	1.07843	1.19303	1.24574	1.24961	0.807335	1.03147	1.2407	1.23944	1.35242
B3GNT5	0.00508237	0.0171022	0.0464942	0.102651	0.0749288	0.0432646	0.0170923	0.0313345	0.049988	0.0185942	0.0268473	0.0217909	0.00834055	0.0817517	0.015092	0.0566488	0	0.0484777	0.0404605	0.0205086	0.0529922	0.108486	0	0.138287	0.0112007	0.010435	0	0.0415067	0.144714	0.0333762	0.00858076	0.0861683	0.020973	0.0500344	0.011931	0.0229103	0.0237618	0.016117	0	0.0262249	0.0263136	0.0118859	0.0800301	0.0062996	0.0178018	0.0594111	0.0494073	0.0288763
KLHL6	0.00494918	0.0059636	0.00787523	0.0097901	0.0114513	0.00429587	0.008902	0.00514126	0.00601881	0.00125956	0.0031108	0.00197447	0.0058327	0.0104161	0.000736481	0.00894785	0	0.00994801	0.00215325	0	0.00710976	0.00279372	0	0.00503574	0	0.00331974	0	0.00529681	0.00878922	0.00778764	0.00420931	0.00327561	0.00531354	0.00511721	0	0.00327472	0.0119394	0.00131159	0	0.00292378	0.00623854	0	0.00157872	0.00562482	0.00178816	0	0.00852122	0.00556095
KLHL24	0.798107	0.756051	0.901194	0.874791	0.878032	0.981835	0.978969	0.874035	0.880307	0.822497	0.926253	0.878566	0.785547	0.881824	0.916589	0.831927	0	0.815647	0.901789	0.8811	0.932211	0.96168	0.625126	0.978555	0.85745	0.818057	0.781132	0.870563	0.771439	0.807037	0.882407	0.926348	0.819591	0.875275	0.755342	0.853084	0.987412	0.888308	0	0.753418	0.86975	0.604236	0.819847	0.733042	0.899819	0.843031	0.781383	0.953266
YEATS2	0.476728	0.456937	0.498031	0.440986	0.469425	0.400455	0.450909	0.586127	0.58892	0.431976	0.36393	0.424242	0.407327	0.542079	0.508707	0.590447	0	0.472123	0.43529	0.486325	0.501937	0.613368	0.330841	0.597118	0.493677	0.458402	0.220245	0.33047	0.51659	0.462434	0.458511	0.645458	0.495187	0.500022	0.511251	0.469701	0.485907	0.493968	0	0.49507	0.551156	0.328959	0.551392	0.311379	0.508481	0.608513	0.599526	0.45632
AC131160.1	0.000732319	0.00220697	0	0	0	0.00166611	0	0	0.000905184	0.00207097	0	0	0.00571698	0	0	0	0	0	0	0	0.00204684	0.00201275	0	0.00428153	0	0	0	0	0	0	0	0	0.000782676	0	0	0	0	0.0016596	0	0	0.00177393	0.00360416	0.000938734	0	0	0	0	0.00568792
ABCC5	0.859781	0.980764	0.954673	0.985486	1.04745	0.871611	1.10778	1.04905	1.13661	0.935481	0.809243	0.903873	0.895572	1.13705	1.20708	1.09979	0	1.05369	0.989486	1.02438	1.05858	1.15458	0.581227	1.16613	0.814316	0.775839	0.519021	0.94951	0.905111	0.914174	0.818837	1.19807	1.09007	1.12539	0.747714	1.07576	1.10766	1.01778	0	0.983277	1.11445	0.821948	0.965406	0.715144	0.957812	0.959877	1.10116	1.10355
HTR3D	0	0	0	0.00110174	0	0.00132595	0	0	0.000439294	0	0	0	0	0	0	0	0	0	0	0	0	0.000880656	0	0	0	0.00138662	0	0	0	0	0	0.00271019	0	0	0	0.00162954	0	0	0	0.000815935	0.00190786	0	0	0	0	0	0	0
HTR3C	0.00377035	0.00280378	0.00620433	0.00651385	0.000757742	0.00263312	0.00297721	0.00273202	0.00550827	0	0.00363321	0	0.0017034	0.00956576	0.00116545	0.00544707	0	0.00177472	0.00060035	0.00465202	0.00085083	0.00795989	0.0229389	0.00296141	0.00184761	0	0	0	0.00616599	0.00371497	0.00138951	0.00403178	0.00351031	0.00433637	0	0.0012621	0.0037129	0.000936909	0	0	0	0.00100217	0.0085546	0	0	0.00272186	0.00538444	0.0127297
HTR3E	0	0.00621379	0.0126092	0.0358303	0.0154116	0.011814	0.0262462	0.0157182	0.0263625	0	0.0047551	0.00133022	0.00512512	0.0354145	0.00941523	0.0306129	0	0.0281485	0.0176715	0.00669445	0.012758	0.0255551	0	0.00456216	0.00422942	0.00453003	0	0.00922946	0.0400875	0.0101991	0.00268194	0.0275925	0.01105	0.0314587	0.00354183	0.00439217	0.00869027	0.0136449	0	0.00952727	0.0138754	0.0048572	0.0171132	0.00763077	0.00761888	0.0152353	0.00402664	0.0262707
EIF2B5	0.154786	0.188236	0.176737	0.171554	0.168623	0.173078	0.315869	0.221021	0.216315	0.141687	0.10907	0.135077	0.233167	0.226867	0.24404	0.204415	0	0.187322	0.221392	0.164577	0.193849	0.225563	0.0844046	0.216344	0.199845	0.191894	0	0.153314	0.228973	0.144216	0.143584	0.283024	0.223248	0.181619	0.118283	0.209732	0.259909	0.230825	0	0.22996	0.19938	0.115181	0.172957	0.0912233	0.180376	0.186536	0.166863	0.191177
DVL3	0.142938	0.127376	0.156487	0.175089	0.197508	0.164952	0.240728	0.188278	0.240541	0.122777	0.135407	0.117926	0.134443	0.269569	0.208597	0.202557	0	0.15513	0.252053	0.199194	0.184278	0.237103	0.097328	0.198941	0.177418	0.123557	0	0.134111	0.225758	0.148362	0.135396	0.257197	0.175711	0.149519	0.0670198	0.171939	0.178504	0.127853	0	0.0981519	0.180838	0.14623	0.239178	0.116735	0.144875	0.144564	0.24155	0.148388
AP2M1	0.365702	0.369474	0.536061	0.599004	0.522687	0.579416	0.989664	0.633098	0.720025	0.323877	0.393959	0.280739	0.44425	0.768361	0.444408	0.553914	0	0.428736	0.982733	0.451197	0.655193	0.577962	0.422414	0.585634	0.707226	0.419897	0.689032	0.48691	0.748332	0.388993	0.523536	0.821985	0.51291	0.407268	0.283509	0.38868	0.686829	0.538549	0	0.479472	0.431011	0.353058	0.49441	0.497586	0.592041	0.448506	0.319075	0.501262
ABCF3	0.0899768	0.0776954	0.105944	0.106124	0.104135	0.0966639	0.118832	0.120664	0.150055	0.0725699	0.0599526	0.0578513	0.073047	0.247302	0.125011	0.164228	0	0.128003	0.142962	0.125434	0.103099	0.121287	0.0470808	0.158714	0.0968349	0.0909697	0	0.0700491	0.124791	0.0829372	0.0981999	0.13671	0.11523	0.0721993	0.0470285	0.117633	0.112558	0.0939098	0	0.107272	0.143267	0.0436366	0.147963	0.00586815	0.0926155	0.0587062	0.0997254	0.0815275
VWA5B2	0.25011	0.291519	0.249115	0.288884	0.314404	0.248709	0.190169	0.282018	0.3729	0.185034	0.215097	0.218641	0.262343	0.390734	0.466061	0.418411	0	0.335303	0.288477	0.381346	0.407945	0.30508	0.0707288	0.418249	0.210507	0.210667	0.337312	0.228306	0.24468	0.280177	0.298509	0.330519	0.298816	0.225164	0.129727	0.304208	0.288685	0.252848	0	0.308513	0.369007	0.172137	0.328149	0.10472	0.217888	0.37609	0.421012	0.237292
ALG3	0.0380709	0.0428006	0.0565956	0.0728623	0.0544463	0.045556	0.0635683	0.0705209	0.0863373	0.0498316	0.0418445	0.0385632	0.0345569	0.14832	0.0654466	0.113005	0	0.078186	0.0784656	0.0698152	0.0685168	0.0657023	0.0223113	0.0984047	0.0209161	0.0360179	0	0.01649	0.0502812	0.0449528	0.0474677	0.100058	0.0496428	0.0751603	0.0152683	0.0614256	0.0646169	0.0539908	0	0.0401751	0.0730227	0.0358133	0.0559794	0.0319543	0.0276262	0.0308227	0.0637709	0.0559236
EEF1AKMT4-ECE2	0.0343206	0.0578902	0.0693202	0.0692451	0.0611132	0.0472089	0.0479467	0.0683542	0.0900461	0.0777193	0.0592491	0.0825807	0.0598708	0.098047	0.108572	0.104824	0	0.0852505	0.0732509	0.0855884	0.0642481	0.0916679	0.122109	0.0801061	0.0314927	0.0602588	0	0.0402202	0.0767682	0.041046	0.0471662	0.059761	0.0715766	0.0888143	0.0686385	0.0694207	0.0673676	0.055812	0	0.0347559	0.0719465	0.0243569	0.0391259	0.0269168	0.0646015	0.0617317	0.119291	0.151842
CAMK2N2	0.20973	0.238189	0.349649	0.506951	0.379841	0.400424	0.701357	0.407378	0.668691	0.199519	0.234216	0.239551	0.233834	0.67571	0.231013	0.558357	0	0.311282	0.907621	0.374682	0.5842	0.514793	0.201193	0.621129	0.476388	0.264173	0	0.26561	0.538589	0.179743	0.173568	0.590701	0.271465	0.301395	0.114237	0.26525	0.467665	0.309836	0	0.344969	0.30426	0.119914	0.361241	0.219986	0.380266	0.315996	0.202542	0.239932
PSMD2	0.134367	0.161666	0.203219	0.204212	0.161484	0.168586	0.343474	0.208992	0.318274	0.128192	0.121987	0.0761733	0.191076	0.299389	0.223463	0.2411	0	0.212503	0.315093	0.196286	0.25859	0.233947	0.0945175	0.290823	0.199308	0.136401	0	0.116267	0.201784	0.126157	0.217507	0.354674	0.193066	0.164506	0.124709	0.171947	0.208106	0.160758	0	0.139223	0.19306	0.132761	0.193804	0.0897162	0.162784	0.156148	0.187762	0.14606
EIF4G1	0.10648	0.144743	0.172084	0.124244	0.122741	0.130033	0.307508	0.187494	0.250595	0.110777	0.151882	0.126285	0.147327	0.172347	0.219268	0.17686	0	0.139468	0.290557	0.215456	0.207628	0.269435	0.119225	0.225352	0.210095	0.15248	0	0.124004	0.159139	0.100963	0.199969	0.222541	0.180607	0.176495	0.122861	0.181434	0.21586	0.16192	0	0.177038	0.16533	0.125101	0.168477	0.132806	0.189997	0.180811	0.306359	0.172633
FAM131A	0.148193	0.15242	0.16486	0.196076	0.194703	0.153483	0.216222	0.222116	0.353709	0.156387	0.115252	0.118591	0.16961	0.292015	0.215298	0.276206	0	0.204315	0.265177	0.187144	0.21708	0.255768	0.0627469	0.333485	0.217664	0.12248	0.571208	0.0845191	0.190266	0.12885	0.235364	0.364765	0.226647	0.215686	0.148673	0.166649	0.202035	0.216716	0	0.193948	0.279605	0.105816	0.195099	0.139592	0.186252	0.244552	0.287238	0.185306
CLCN2	0.0994776	0.0940271	0.121858	0.124199	0.131716	0.0938222	0.154912	0.151069	0.177682	0.100943	0.106445	0.0795552	0.145293	0.172999	0.195167	0.143752	0	0.130589	0.11154	0.157744	0.137487	0.146858	0.0474185	0.17429	0.0989188	0.128197	0	0.076452	0.0969581	0.0829925	0.126268	0.146611	0.146564	0.157603	0.097003	0.135448	0.182006	0.146847	0	0.121242	0.168613	0.0997169	0.106824	0.0545871	0.111316	0.0767253	0.22345	0.103089
POLR2H	0.158802	0.154817	0.172832	0.230148	0.239779	0.175734	0.23861	0.259916	0.305696	0.149396	0.144052	0.158004	0.189407	0.253183	0.295908	0.294951	0	0.230586	0.259165	0.231078	0.220243	0.214596	0.0834905	0.280291	0.180102	0.129249	0	0.181398	0.193838	0.186598	0.158082	0.289649	0.231547	0.229169	0.122959	0.226873	0.243081	0.199542	0	0.131607	0.24448	0.128894	0.23807	0.119651	0.268965	0.15529	0.209874	0.150186
THPO	0.0213203	0.0142995	0.0167541	0.0234702	0.0267132	0.0131705	0.0166891	0.0237992	0.0413114	0.0172727	0.0119383	0.0186423	0.00774667	0.0313027	0.0506531	0.0217887	0	0.038117	0.0211185	0.0287387	0.0324592	0.0196196	0.0203856	0.0324436	0.0216109	0.0267297	0	0.0110773	0.0172636	0.0176827	0.0216931	0.0166078	0.0257734	0.00779632	0.0108495	0.018468	0.0127253	0.0300118	0	0.0170639	0.0324673	0.0191889	0.0176704	0.00895694	0.00995426	0.0801324	0.0438911	0.0293663
CHRD	0.394837	0.398671	0.442559	0.695997	0.723521	0.499223	0.466792	0.605105	0.852755	0.346698	0.462143	0.370761	0.619557	1.00585	0.939188	0.7191	0	0.701082	0.595067	0.626946	0.834216	0.471354	0.148579	0.636444	0.433334	0.340878	0.337312	0.480176	0.489654	0.562447	0.437941	0.716938	0.529226	0.44561	0.33848	0.477169	0.605387	0.531235	0	0.348346	0.599817	0.337798	0.608975	0.261932	0.517177	0.419021	0.710436	0.110933
EPHB3	0.04694	0.0539062	0.0704307	0.0900133	0.0788715	0.0907421	0.0702795	0.118185	0.170809	0.0482134	0.0615985	0.0373555	0.0657215	0.101995	0.119415	0.104097	0	0.0624033	0.117518	0.110868	0.130781	0.0976193	0.0513951	0.117831	0.0673141	0.0565727	0	0.063401	0.0695734	0.0676196	0.0408465	0.138298	0.0616563	0.0795669	0.0305641	0.090643	0.0763524	0.0595882	0	0.0608253	0.132364	0.0585004	0.0487798	0.0267731	0.0936912	0.0557869	0.115256	0.0404693
MAGEF1	0.0582461	0.0733121	0.124749	0.114569	0.0826794	0.108953	0.23621	0.14835	0.207424	0.0624703	0.0834069	0.0562451	0.0775044	0.240307	0.0791477	0.14964	0	0.0809113	0.262363	0.0799462	0.130651	0.162572	0.0797992	0.179258	0.145207	0.0801011	0	0.083621	0.139499	0.0737616	0.070587	0.203345	0.115083	0.108114	0.0490249	0.0833432	0.137185	0.103293	0	0.118695	0.117356	0.0392618	0.123835	0.0726252	0.0809459	0.12175	0.0790671	0.0822293
VPS8	0.778668	0.832883	0.956391	0.891979	1.04826	1.08338	1.03341	0.934051	0.971766	1.02399	0.865589	0.856209	0.857895	0.986468	0.944065	0.984361	0	1.04503	0.980623	0.993399	1.0417	1.10887	0.594407	1.03745	1.0388	0.880306	0.220245	0.931112	1.06181	0.94176	0.723761	0.999787	1.00519	1.01331	0.863437	0.956124	0.969541	0.938225	0	1.0215	0.989234	0.851248	0.868929	0.752176	1.02698	0.828201	0.860608	1.01135
C3orf70	0.0666951	0.0515478	0.0725168	0.0848973	0.0396927	0.042923	0.062955	0.0632142	0.0826448	0.0611359	0.0570603	0.059726	0.0638005	0.0546144	0.0696665	0.0375953	0	0.0757807	0.0717635	0.0793428	0.0596885	0.0882453	0.0726834	0.0538472	0.062894	0.0446958	0	0.0496727	0.0281341	0.06781	0.0461101	0.0731242	0.0642304	0.0574042	0.0308228	0.0506279	0.043773	0.0868951	0	0.0628514	0.0456728	0.0372147	0.0598256	0.0353695	0.0448542	0.0720148	0.087432	0.0476764
EHHADH	0.0571299	0.0654499	0.063676	0.0680628	0.0577378	0.0650656	0.0447571	0.0871349	0.0666387	0.0522891	0.0630049	0.0513793	0.0606213	0.125439	0.0859005	0.0841822	0	0.0929836	0.0692573	0.0638001	0.0594904	0.078224	0.0380346	0.0903794	0.0618937	0.0688261	0	0.0460278	0.07846	0.0660628	0.0404761	0.0556008	0.084757	0.0910816	0.056575	0.077945	0.0520649	0.0463367	0	0.0835538	0.071671	0.0446336	0.0468492	0.0209259	0.0574371	0.118761	0.058792	0.0752133
MAP3K13	0.92296	1.00094	1.06233	1.21242	1.2096	1.10916	0.945602	1.07084	1.15195	1.05088	1.01756	0.982434	0.952607	1.15243	1.1201	1.16132	0	1.0868	1.07545	1.0663	1.20203	1.12202	0.776321	1.23727	1.08679	0.938623	0.78307	0.993553	0.98101	0.982543	0.839833	1.0918	0.99475	1.02759	0.878096	1.06308	0.974016	0.995734	0	1.00889	1.1145	0.74693	0.925214	0.803314	1.02169	1.02885	1.12917	1.18378
TMEM41A	0.060667	0.0485563	0.0774675	0.150865	0.0903223	0.071346	0.0834954	0.115685	0.150746	0.0502861	0.0582988	0.0587041	0.0583038	0.178973	0.119374	0.138535	0	0.151033	0.152382	0.0755822	0.161728	0.151774	0.0269906	0.155565	0.0528532	0.0406966	0	0.0566547	0.113754	0.0727206	0.0802405	0.208109	0.0709356	0.124549	0.0602863	0.0807659	0.0863987	0.065409	0	0.093462	0.10052	0.0480811	0.114585	0.0408355	0.0555982	0.0964143	0.0618131	0.0888934
LIPH	0.00458806	0.0137378	0.0159708	0.0164756	0.0241605	0.0123216	0.00712325	0.00430238	0.0167404	0.00182388	0.00311188	0.00404677	0.00270304	0.0146984	0.00843547	0.0149419	0	0.00739125	0.00747824	0.00922535	0.0147335	0.0135781	0	0.0195699	0.00516682	0.00552908	0	0.00311206	0.0341742	0.00384278	0.0105909	0.0245246	0.00917607	0.0221423	0.00985676	0.018398	0.0123505	0.00982007	0	0.0121751	0.00875804	0.0168926	0.0151509	0.00665858	0.00902863	0.0145106	0.0171951	0.0101166
SENP2	0.397647	0.355078	0.485823	0.422829	0.436227	0.411664	0.386073	0.522248	0.503268	0.447173	0.390036	0.412461	0.344095	0.600518	0.383964	0.5602	0	0.482902	0.526641	0.41244	0.462475	0.60868	0.342399	0.558057	0.451457	0.356781	0	0.348534	0.508184	0.381157	0.347959	0.626339	0.456469	0.515076	0.448157	0.377015	0.492283	0.402952	0	0.448088	0.484446	0.339644	0.528956	0.172185	0.370892	0.35133	0.36516	0.419029
IGF2BP2	0.017301	0.0286887	0.016127	0.0334415	0.0207048	0.0122997	0.0119717	0.0164749	0.0234911	0.0152148	0.0117572	0.0127411	0.00290208	0.0189268	0.026995	0.0455376	0	0.0144758	0.0239992	0.0149271	0.0190562	0.0124446	0.0150787	0.021505	0.0332953	0.0119359	0	0.0176558	0.0162486	0.0151179	0.00984865	0.0229287	0.00818642	0.0222157	0.0127085	0.00835764	0.0209854	0.0115173	0	0.0115256	0.0205719	0.0165712	0.0101587	0.00956993	0.0072589	0.0122181	0.0314708	0.0264028
TRA2B	0.481133	0.460569	0.483541	0.559182	0.544598	0.502961	0.574278	0.499791	0.490203	0.388688	0.415022	0.347049	0.372352	0.444965	0.410474	0.453959	0	0.306203	0.566672	0.449666	0.524141	0.481609	0.281936	0.653387	0.432414	0.417874	0.35172	0.473445	0.543886	0.537097	0.315025	0.522819	0.392201	0.481003	0.299018	0.448983	0.435744	0.446611	0	0.396291	0.400128	0.246558	0.444528	0.318963	0.416005	0.381408	0.402713	0.547828
ETV5	0.0473389	0.295192	0.0998338	0.43015	0.526472	0.229012	0.0373089	0.224141	0.551278	0.367995	0.188705	0.334557	0.354995	0.213532	0.493232	0.511204	0	0.151764	0.267601	0.288387	0.597364	0.112605	0.257094	0.632104	0.304845	0.153929	0.35172	0.0854909	0.228774	0.0341485	0.0457319	0.120706	0.109419	0.14448	0.10348	0.442214	0.0332674	0.0392981	0	0.231876	0.550276	0.0258373	0.033339	0.206259	0.0325531	0.131367	0.489464	0.0539248
DGKG	0.338094	0.496394	0.378405	0.375504	0.372375	0.272266	0.459406	0.439627	0.528088	0.333807	0.531288	0.402619	0.398585	0.361807	0.389617	0.492452	0	0.388787	0.351449	0.374506	0.29584	0.580298	0.450776	0.353308	0.390177	0.386183	0.571208	0.328831	0.610922	0.310479	0.324654	0.615465	0.495908	0.611963	0.320267	0.332674	0.380922	0.396944	0	0.569322	0.455576	0.319578	0.546149	0.388998	0.354803	0.715392	0.441802	0.341697
CRYGS	0.0607679	0.0709358	0.0645619	0.0883649	0.0760263	0.10051	0.075744	0.0694981	0.0664358	0.0876426	0.0828677	0.0557105	0.0591303	0.041551	0.0955695	0.0415556	0	0.070843	0.0539173	0.0798076	0.0530205	0.0568382	0.0840839	0.0875183	0.064295	0.0819002	0	0.110805	0.0532474	0.0770538	0.0738892	0.0685845	0.0796845	0.0797324	0.0389448	0.0826844	0.0660889	0.075941	0	0.0806504	0.0737061	0.0628996	0.0394404	0.0948836	0.0849819	0.0664511	0.0475317	0.0780445
TBCCD1	0.0590641	0.0612079	0.0866636	0.0953649	0.0834453	0.0728926	0.0733586	0.0905046	0.123475	0.0702143	0.0856234	0.0687436	0.0890886	0.172872	0.128006	0.171768	0	0.116601	0.079875	0.0641122	0.106703	0.110565	0.0364175	0.145195	0.068456	0.0475351	0	0.0629414	0.0566119	0.0657192	0.0486959	0.0820531	0.0720746	0.118905	0.0542966	0.0760785	0.0753958	0.104408	0	0.113467	0.102704	0.0258453	0.0835449	0.0372491	0.0413463	0.0633156	0.0622839	0.0893012
DNAJB11	0.0183631	0.0304708	0.0238124	0.0432345	0.0590834	0.0452442	0.0382886	0.0222102	0.0450862	0.0250571	0.024908	0.0151239	0.0171523	0.0230734	0.0354076	0.033685	0	0.0592601	0.0248977	0.0307342	0.0315548	0.0270444	0.057439	0.0497969	0.019284	0.0307087	0	0.0243832	0.0212857	0.0257008	0.0220768	0.0342566	0.023788	0.0526156	0.0380138	0.0266759	0.0228326	0.0239684	0	0.0209866	0.0446226	0.0124181	0.0346336	0.039722	0.0541018	0.0387958	0.030322	0.045216
AC068631.2	0.00423656	0.00756269	0.00642664	0.0190467	0.0203891	0.0157156	0.0392566	0.0244003	0.0216161	0.0101055	0.0121721	0.0118039	0.00985203	0.0121647	0.00738577	0.0067604	0	0.0107554	0.0683757	0.0145583	0.0379656	0.00988698	0	0.00489988	0.0205763	0.00362564	0	0.0146219	0.0241746	0.0225809	0.00491086	0.029425	0.0156832	0.0188886	0.0103353	0.0111861	0.013763	0.0120959	0	0.00138346	0.0037455	0	0.0240492	0.0214983	0.0326202	0.0141183	0.0212821	0.00870009
AHSG	0.00483859	0.00203688	0.00328507	0.00116734	0.0049744	0.00137425	0.00251525	0.000906988	0.0023004	0	0	0.00429559	0.0112245	0.00648588	0.0012965	0.00449414	0	0.00194757	0	0.00122527	0.00501753	0.00251925	0	0	0.00345991	0.00521998	0	0.00384143	0.00103944	0.00071561	0	0.00303629	0.00185758	0.00371775	0	0.00143522	0.0030452	0	0	0.00158989	0.00180024	0	0.00507281	0	0.00339249	0.00489702	0.0143079	0.00202869
FETUB	0.00218301	0	0	0	0	0	0	0	0.000604418	0	0	0.00107392	0	0	0	0	0	0	0.00126128	0.00130911	0	0.00108065	0	0	0	0	0	0	0	0	0	0.0018924	0	0	0	0	0.00062311	0	0	0	0	0	0	0	0	0	0	0.00222547
HRG	0	0	0.000204992	0.00331212	0	0	0.00143055	0	0.000927729	0	0	0	0	0	0	0.00115632	0	0	0	0	0	0	0	0	0	0	0	0	0.000800094	0	0	0	0	0	0	0	0.000558358	0	0	0	0	0	0.00133849	0	0	0	0	0.00232001
KNG1	0.00501347	0.00891575	0.00720598	0.0103178	0.0101715	0.00471782	0.0101499	0.0106192	0.0169246	0.0037389	0.00376914	0	0.0062393	0.0105624	0.00859736	0.0154958	0	0.00406405	0.00356423	0.010161	0.00732374	0.00815812	0	0.0225394	0.00930665	0.00251834	0	0	0.0129472	0.00638199	0.00703477	0.012306	0.00346671	0.00829884	0	0.00114932	0.0152029	0.00224999	0	0.00630474	0.00909998	0.00444796	0.012834	0	0.00289075	0.0195871	0.00776399	0.00459404
EIF4A2	0.623401	0.65931	0.753094	0.807146	0.716263	0.888089	1.42493	0.982734	0.907978	0.486612	0.703515	0.499171	0.640924	0.796275	0.463586	0.671863	0	0.512386	1.28225	0.523801	0.692429	0.812562	0.364886	0.789311	1.03174	0.64725	0.557557	0.87616	1.04036	0.745095	0.602786	1.05737	0.739011	0.559587	0.407045	0.410414	0.98795	0.712886	0	0.522464	0.43485	0.470802	0.708578	0.446855	0.822801	0.5454	0.30076	0.562682
RFC4	0.0290398	0.0221737	0.0234022	0.0444393	0.0342187	0.0281962	0.0561394	0.054196	0.046751	0.0359662	0.0139124	0.0193338	0.0251281	0.0569537	0.0436558	0.0252709	0	0.032009	0.0553947	0.0273762	0.0515898	0.0502872	0.0141063	0.0446386	0.032906	0.015658	0	0.0338477	0.0423872	0.024492	0.0106025	0.0978449	0.033318	0.0604085	0.0152744	0.0391769	0.056206	0.0417754	0	0.0398073	0.02435	0.0285039	0.0401094	0.0229674	0.0361081	0.0303713	0.0174198	0.0465879
ADIPOQ	0.00122928	0.00170924	0.000601986	0.00190571	0.00193766	0	0.0033618	0	0.00205804	0	0	0	0	0.00456756	0.00501669	0	0	0.00452346	0.00222039	0.00330934	0.00381698	0.00244366	0	0	0	0.00372805	0	0.00140407	0.00388224	0.00125304	0	0.00403892	0.00312876	0.00220397	0	0.00338675	0.00185726	0.00196215	0	0	0	0	0	0	0	0.00274984	0.00186477	0
ST6GAL1	0.223939	0.270901	0.441014	0.381733	0.476357	0.126155	0.495765	0.4477	0.35308	0.54203	0.457144	0.540419	0.410622	0.477401	0.612897	0.467462	0	0.479187	0.331645	0.348626	0.524836	0.526547	0.623291	0.658435	0.482349	0.310836	0	0.355747	0.386078	0.225716	0.28812	0.448056	0.502249	0.506078	0.46877	0.494994	0.426991	0.438834	0	0.434008	0.409266	0.213046	0.387218	0.354361	0.382017	0.262502	0.477647	0.309126
RPL39L	0.00879579	0.00562794	0.00549489	0.0111924	0.00615554	0.00543379	0.010722	0.00700546	0.00743863	0.000998008	0.00113962	0.000871691	0.00279941	0.0199624	0.00554368	0.0143973	0	0.00430077	0.013682	0.0120356	0.00817562	0.0103409	0.0076854	0.00994487	0.00592634	0.00177568	0	0.00937661	0.0125683	0.00247229	0.0200233	0.0116786	0.00647821	0.00427597	0	0.00173666	0.0110536	0.00884462	0	0.0269206	0.0171118	0.0114873	0.00811154	0.00775903	0.00781035	0.00491567	0.0060019	0.00622691
RTP1	0	0.00506249	0.00210339	0.00107466	0.0034528	0	0.00285739	0.00519555	0.00152289	0.00176295	0.00214683	0	0.00408363	0	0.00142463	0.00180678	0	0.00707056	0.000996427	0	0	0.00117503	0	0	0.00112813	0	0	0	0	0	0.00815268	0	0.00454145	0.00200348	0	0	0.00333053	0	0	0.00408318	0	0.00440004	0.00610309	0	0	0	0	0
MASP1	0	0.00122493	0.00328321	0.00436959	0.00564635	0.0017883	0.00295504	0.00303813	0.00280723	0.00158131	0.0042505	0.00439103	0.00372095	0	0.00294538	0.00120381	0	0	0.00266634	0	0.00388892	0.00181796	0	0.0106534	0.00192172	0.0054299	0	0.0022593	0.0061896	0.00227653	0.00208553	0.00446075	0.00376651	0.00466499	0.00295823	0.00244055	0.00278613	0	0	0.00283794	0.00166629	0.00769327	0	0.00544711	0.00381383	0.00426276	0	0.00201792
RTP4	0	0	0	0.00152119	0	0	0	0	0	0	0.00142266	0	0	0	0	0	0	0	0	0	0	0	0	0	0	0	0	0	0	0	0	0.00176652	0.000947325	0	0	0	0	0	0	0	0	0	0	0	0	0	0	0
SST	0.0141024	0.0224509	0.0301417	0.111002	0.0833908	0.0708906	0.142368	0.127616	0.161766	0.0515778	0.0667771	0.0325048	0.0856233	0.128913	0.0510877	0.17374	0	0.14826	0.13876	0.04402	0.0838183	0.094734	0.0981968	0.126094	0.0982105	0.02046	0	0.0601484	0.0921653	0.0593059	0.0957963	0.123244	0.0703091	0.0103552	0.0166037	0.0155257	0.0215514	0.0475415	0	0.0957937	0.10924	0.0462955	0.0722724	0.031252	0.074338	0.13241	0.105504	0.0328659
BCL6	0.0617587	0.169276	0.182159	0.17292	0.189984	0.181496	0.301327	0.21695	0.250012	0.19886	0.168222	0.202269	0.18014	0.242552	0.210355	0.1666	0	0.138145	0.210235	0.155112	0.260163	0.330038	0.147622	0.240698	0.265051	0.131415	0.209618	0.13575	0.224206	0.0881493	0.100897	0.237836	0.170255	0.185729	0.110957	0.230924	0.135778	0.1326	0	0.343285	0.245242	0.0631048	0.0721869	0.113527	0.122864	0.325498	0.175599	0.0808985
LPP	1.20226	1.50187	1.41359	1.58263	1.48758	1.54497	1.10358	1.46564	1.54603	1.47034	1.42931	1.46627	1.37088	1.44333	1.55252	1.4828	0	1.64834	1.47823	1.48083	1.60634	1.51359	1.41385	1.54824	1.50553	1.38386	1.3506	1.37529	1.49325	1.48143	1.32126	1.5099	1.45952	1.33046	1.43335	1.51916	1.27218	1.32955	0	1.49853	1.62684	1.12232	1.31922	1.18624	1.2962	1.68508	1.49651	0.848137
TPRG1	0.113287	0.195256	0.191905	0.22342	0.206346	0.190521	0.0797335	0.209261	0.21261	0.185569	0.207175	0.290969	0.18894	0.2451	0.237189	0.222171	0	0.233564	0.192591	0.27209	0.195562	0.187253	0.207164	0.263463	0.175331	0.200956	0	0.111089	0.191567	0.168369	0.106628	0.158686	0.167844	0.153027	0.222932	0.217551	0.0815349	0.152535	0	0.223066	0.221732	0.123411	0.13995	0.0819664	0.0921148	0.54455	0.27829	0.0514967
TP63	0.0227313	0.0543938	0.0407507	0.0490484	0.0439096	0.0555041	0.0234404	0.0567374	0.0455835	0.0528894	0.0608381	0.0528332	0.0189676	0.0266862	0.0323805	0.0394087	0	0.0409141	0.03815	0.0611332	0.0300018	0.0645838	0.0521324	0.0222932	0.0545339	0.0388234	0	0.0107299	0.0693427	0.056258	0.0264595	0.0368191	0.050127	0.0414641	0.0396114	0.0484664	0.0368946	0.0388608	0	0.0433125	0.0344592	0.0397995	0.0403201	0.0554717	0.0472518	0.145097	0.043435	0.0173808
P3H2	0.494542	0.566859	0.699659	0.457809	0.521586	0.46143	0.591202	0.530131	0.498598	0.590477	0.555486	0.516548	0.452884	0.536934	0.503814	0.483163	0	0.559734	0.498219	0.567063	0.556508	0.662527	0.657345	0.629289	0.552857	0.475829	0.220245	0.569845	0.367075	0.615094	0.450948	0.506368	0.589422	0.575995	0.385925	0.527482	0.734214	0.617378	0	0.576738	0.534591	0.403807	0.611085	0.500122	0.675091	0.500429	0.509813	0.814372
CLDN1	0.00214884	0.0120328	0.0112696	0.00383376	0.0101439	0.0018874	0.0131286	0.00766644	0.0126032	0.00428987	0.00608082	0.00854149	0.00651181	0.00584201	0.00230473	0.00828896	0	0.0023468	0.0112244	0.010412	0.0132566	0.00735627	0	0.00662217	0.00745739	0.00832065	0	0.00152984	0.00172386	0.0138731	0	0.0136447	0.00803069	0.010659	0.00226304	0.00376374	0.0236398	0.00808328	0	0.0170967	0.00655615	0.00535289	0.00141627	0	0.00715968	0.0137353	0.00580983	0.0316288
CLDN16	0.143265	0.101012	0.144543	0.049032	0.0880747	0.134265	0.0282991	0.107731	0.094271	0.103806	0.11531	0.0833688	0.0850747	0.0900775	0.136251	0.0872292	0	0.119079	0.079398	0.0981295	0.134361	0.192062	0.0776082	0.143773	0.105903	0.107016	0	0.111222	0.133865	0.104802	0.0742148	0.16286	0.113958	0.0998664	0.141877	0.11234	0.0772011	0.0914727	0	0.136195	0.0833753	0.0622033	0.146894	0.0503109	0.0437652	0.071685	0.109632	0.103725
TMEM207	0	0	0.00143726	0.00197437	0	0	0	0.000864078	0.00276484	0	0.00250163	0.000648665	0	0	0.00101442	0.00174198	0	0	0	0	0	0.00189289	0	0.00439936	0	0	0	0.00247706	0.00252736	0	0	0.00149052	0	0	0	0	0.00111213	0	0	0.00381822	0	0	0.00566804	0	0	0	0.00145446	0.0020645
IL1RAP	0.621996	0.783867	0.677935	0.705272	0.70445	0.766085	0.509665	0.678705	0.744844	0.693154	0.551751	0.695858	0.558702	0.615661	0.602689	0.751838	0	0.501002	0.592233	0.747572	0.702352	0.650096	0.488428	0.837564	0.681688	0.614945	0.557557	0.852126	0.620125	0.743744	0.687314	0.73436	0.6145	0.881349	0.711231	0.7727	0.844875	0.783494	0	0.754052	0.728885	0.740154	0.759904	0.475811	0.893695	0.557013	0.757279	0.809128
GMNC	0.0051647	0.00329388	0.00354276	0.0063401	0.00573843	0.00528352	0.00621072	0.00292859	0.00341836	0	0.00231252	0	0	0	0.00161037	0.0029514	0	0.00510962	0.000904615	0	0.00373694	0.00237645	0	0	0	0.00463077	0	0.00175069	0.00466566	0.00238413	0	0	0.00101712	0.00537481	0.00407487	0.00361201	0.00210287	0.00175444	0	0.00158635	0.00611837	0	0.00137201	0	0.00102549	0.00200163	0	0.007982
OSTN	0.0307498	0.144702	0.093641	0.186214	0.198698	0.110386	0.0414404	0.108404	0.23651	0.169053	0.210347	0.131974	0.225396	0.0802936	0.206842	0.238439	0	0.0953181	0.172799	0.0769357	0.255428	0.0939418	0.11851	0.2737	0.198762	0.127108	0	0.0753306	0.170865	0.093237	0.0328495	0.0971773	0.0995442	0.156366	0.240812	0.171127	0.0624258	0.0770885	0	0.119176	0.353983	0.0590378	0.0554359	0.0443848	0.0373291	0.167027	0.162057	0.0546235
UTS2B	0.0102236	0.00678801	0.0104112	0.0443774	0.0241295	0.00797593	0.0121104	0.0109754	0.0219659	0.000960782	0.00405799	0.00448025	0.00715611	0.0208101	0.0157024	0.0130312	0	0.0238392	0.00688764	0.00728556	0.0199955	0.00864257	0.0205936	0.043351	0.00736193	0.00904264	0	0.00905673	0.0422926	0.00369394	0.00218706	0.0178271	0.0111204	0.0086841	0.0068158	0.0113858	0.00921648	0.0134843	0	0.0182676	0.0222357	0.00225948	0.0110626	0	0.00404668	0.0109575	0.0149006	0.0054601
CCDC50	0.28781	0.299306	0.335187	0.359956	0.380776	0.508052	0.38164	0.332695	0.310932	0.376821	0.282672	0.312049	0.261595	0.18586	0.224138	0.274095	0	0.207387	0.327566	0.274744	0.361847	0.32957	0.207569	0.368342	0.368533	0.31546	0	0.398831	0.361862	0.382057	0.250355	0.268615	0.306965	0.410853	0.330564	0.337382	0.332681	0.330247	0	0.327503	0.265743	0.215008	0.213718	0.297652	0.383043	0.154484	0.285891	0.34078
FGF12	3.76463	3.80771	3.784	3.84622	3.94243	3.86203	3.73712	3.76783	3.80567	3.92687	3.88575	3.86222	3.75367	3.62477	3.79504	3.76199	0	3.83836	3.68701	3.81092	3.8405	3.75277	3.94189	3.80745	3.81106	3.85252	4.15142	3.78883	3.64231	3.87036	3.70157	3.61656	3.72708	3.75648	3.73541	3.85384	3.72404	3.75803	0	3.72487	3.87725	3.7065	3.73712	3.93217	3.75039	3.51686	3.77295	3.92052
MB21D2	0.63917	0.617095	0.872114	0.654579	0.634053	0.616664	0.61116	0.762603	0.768997	0.703015	0.654462	0.667974	0.639358	0.843034	0.690615	0.730195	0	0.679032	0.664848	0.65909	0.747412	0.820285	0.712368	0.837033	0.578621	0.537027	0.337312	0.653106	0.581108	0.719201	0.692306	0.788106	0.821842	0.84097	0.496251	0.732177	0.828396	0.834856	0	0.779385	0.75272	0.767363	0.795879	0.482644	0.723933	0.713853	0.835895	0.776977
ATP13A5	0.0204071	0.019652	0.0194977	0.0205263	0.0144776	0.0196658	0.0214111	0.0266464	0.0233469	0.00826816	0.010685	0.0144397	0.00309075	0.0293112	0.0135554	0.00569163	0	0.0181139	0.0170625	0.0140824	0.0206281	0.0375368	0	0.0388829	0.0103549	0.0129187	0	0.0416813	0.037083	0.0299416	0.0259404	0.0275001	0.0179329	0.0243935	0.011897	0.00812347	0.0207879	0.0292955	0	0.0214893	0.00775916	0.00417526	0.0310423	0.00641287	0.0115722	0.00450995	0.00428681	0.0484947
ATP13A4	0.0989879	0.119394	0.113578	0.125421	0.114782	0.124582	0.0980769	0.133652	0.123927	0.109608	0.135477	0.143441	0.0976084	0.0734608	0.142119	0.115681	0	0.107976	0.132762	0.132677	0.162155	0.159496	0.0906167	0.140073	0.10394	0.0918298	0	0.154984	0.153393	0.147618	0.0766221	0.122607	0.159535	0.147019	0.130938	0.122971	0.101927	0.137333	0	0.106903	0.12502	0.0788982	0.111271	0.0582404	0.103007	0.119846	0.159997	0.13053
OPA1	0.781328	0.796601	0.85408	0.748753	0.813749	0.799648	1.17144	0.808851	0.788523	0.844684	0.855239	0.822018	0.787474	0.814454	0.723292	0.700516	0	0.710405	0.883899	0.737582	0.854119	0.9589	0.746685	0.729802	0.921698	0.761211	1.21654	0.850539	1.01809	0.703787	0.644798	0.897142	0.820327	0.90201	0.764309	0.79638	0.897747	0.823287	0	0.866885	0.714289	0.830163	0.785357	0.655247	0.875372	0.777953	0.720691	1.04256
HES1	0.0057686	0.00470425	0.00297389	0.00320003	0.00446122	0.00939945	0.00212187	0.003799	0.00708957	0.00655544	0.00811279	0.00364992	0.00606558	0.00632906	0.0017809	0.0142658	0	0.00126912	0.00200322	0.00718221	0.00495056	0.00397779	0	0.00693635	0.00198716	0.00724962	0	0	0.0028847	0.00830079	0.00285104	0.00385668	0.00387753	0	0	0.00186097	0.00288973	0.00239289	0	0	0.00396729	0	0.00362294	0	0.00406882	0.00339142	0.00666002	0.00350425
CPN2	0	0.00126799	0	0.00126284	0	0.00156764	0	0	0.000441794	0	0	0	0	0	0	0.00166135	0	0.00119601	0.00107743	0.00143797	0.00140856	0.00161292	0	0.00361887	0.00184422	0.00306119	0	0	0	0.00161027	0	0.00128515	0.001202	0	0	0.00313687	0	0	0	0	0.00099979	0	0	0	0	0	0.00274445	0
LRRC15	0	0	0.00025715	0.00131108	0	0	0.000517172	0.00134251	0.000493169	0	0.00280302	0	0	0	0.00114211	0	0	0	0.00265448	0.00172911	0	0	0	0	0.00119415	0	0	0	0.00319151	0	0	0.00192019	0	0.00313398	0	0	0	0	0	0	0	0	0	0	0.00125526	0	0	0
ATP13A3	0.49261	0.462826	0.542084	0.504018	0.525762	0.595632	0.374623	0.51927	0.538643	0.450623	0.421169	0.466358	0.444375	0.656719	0.47081	0.620506	0	0.572563	0.52342	0.535935	0.610056	0.702094	0.205275	0.593836	0.571772	0.44241	0	0.438365	0.594694	0.439494	0.298964	0.703233	0.482338	0.506586	0.423535	0.475269	0.49352	0.450255	0	0.586266	0.580307	0.378721	0.602618	0.241359	0.518485	0.647613	0.519218	0.472912
TMEM44	0.0645832	0.0917552	0.0633852	0.0633078	0.0519208	0.042976	0.0400621	0.0988254	0.100331	0.0635286	0.0661908	0.0811534	0.0582254	0.122299	0.157217	0.0892915	0	0.133214	0.0540212	0.094129	0.0962506	0.116222	0.050949	0.123126	0.0642279	0.0520372	0.209618	0.0563532	0.0723236	0.0729416	0.0518222	0.0850364	0.0565884	0.0717879	0.0582142	0.0909703	0.0722355	0.0448711	0	0.0667895	0.112866	0.0371382	0.0887362	0.0234279	0.0427711	0.0602726	0.0784973	0.0439912
LSG1	0.0580579	0.0922426	0.061404	0.103189	0.0656726	0.0621948	0.140817	0.088923	0.103141	0.100213	0.0780283	0.0539838	0.102001	0.0665215	0.0724512	0.0776827	0	0.0880566	0.0942343	0.0696603	0.0749864	0.115751	0.0434113	0.152058	0.0781059	0.0521411	0.337312	0.0561924	0.0430665	0.0635842	0.0549121	0.0553566	0.0656071	0.0828311	0.0452782	0.0732424	0.0902621	0.0840283	0	0.0994438	0.0839221	0.0162889	0.0591566	0.0694434	0.0569104	0.0675123	0.0823546	0.1153
FAM43A	0.0202249	0.0235073	0.0425335	0.0428472	0.0381352	0.040417	0.222056	0.0418171	0.0753793	0.0302834	0.0400254	0.0157903	0.020379	0.102233	0.0213637	0.0619722	0	0.042308	0.100417	0.0415666	0.0490656	0.0793453	0.0518482	0.0739316	0.0527096	0.0206943	0	0.0121879	0.0709436	0.0336125	0.0220642	0.0728235	0.0402206	0.0432557	0.0182887	0.0317946	0.0717682	0.0385898	0	0.061235	0.0403728	0.00895897	0.0310212	0.0541336	0.0493514	0.0211123	0.0692248	0.135674
XXYLT1	0.29193	0.347256	0.428391	0.350172	0.334301	0.290432	0.294059	0.371083	0.453251	0.374593	0.295829	0.396296	0.324321	0.418707	0.418413	0.462436	0	0.385248	0.358619	0.371229	0.328181	0.592995	0.27142	0.50012	0.310856	0.251213	0	0.274824	0.248661	0.315783	0.33172	0.366796	0.449216	0.44198	0.376605	0.423772	0.414734	0.393263	0	0.377442	0.458825	0.353187	0.321437	0.162306	0.260796	0.581503	0.541858	0.441925
ACAP2	0.940723	0.905699	1.03502	1.03553	1.02919	1.08377	1.10286	0.990658	1.07657	0.974428	0.872883	0.907158	0.949146	1.17298	0.972113	1.04838	0	0.940144	0.977925	0.900301	1.08986	1.12126	0.602375	1.14184	0.955116	0.880587	1.12877	1.02662	1.1162	0.884833	0.77515	1.13561	1.01574	1.09147	0.951895	1.02891	1.08502	1.04829	0	1.00819	1.02158	0.926277	0.980419	0.764587	0.996868	0.941284	0.968734	1.18569
PPP1R2	0.315553	0.278952	0.385882	0.363963	0.280366	0.337022	0.351926	0.430973	0.445622	0.297049	0.290067	0.286276	0.299387	0.425181	0.317906	0.432189	0	0.373368	0.455038	0.283638	0.373363	0.465686	0.132709	0.474041	0.381974	0.27915	0.209618	0.25974	0.455024	0.294251	0.23475	0.478415	0.339381	0.44509	0.31954	0.30095	0.357242	0.3312	0	0.308829	0.356779	0.271531	0.353544	0.19429	0.363419	0.319475	0.345947	0.393864
APOD	0.0636129	0.0433105	0.0421774	0.0561133	0.0372526	0.0514682	0.0632851	0.0672504	0.0568976	0.0360384	0.0287669	0.0436733	0.0713177	0.055034	0.0547911	0.0377532	0	0.0352697	0.0336036	0.0282106	0.0350231	0.0427526	0.0550321	0.0363281	0.0282706	0.0477082	0	0.03852	0.0657993	0.0416903	0.122173	0.0787942	0.0691855	0.0187482	0.030344	0.0302223	0.0417968	0.0661672	0	0.0258808	0.0266072	0.0435942	0.0473215	0.0566952	0.0348622	0.0502994	0.0417995	0.0309121
MUC20	0.00691759	0.0310425	0.0229321	0.0237556	0.0167577	0.0197164	0.0293227	0.0168978	0.010704	0.0210338	0.0145132	0.00698028	0.00911871	0.0152987	0.0103836	0.0107558	0	0.0133829	0.0439129	0.0122157	0.0103735	0.0123835	0.0161399	0.0300436	0.00900304	0.0210749	0.220245	0.0281459	0.0354678	0.0123231	0.0378125	0.0288642	0.0119312	0.0137181	0.00455999	0.030932	0.0278463	0.0207466	0	0.0244659	0.0133862	0.0207699	0.0392011	0.0247108	0.0344094	0.02504	0.0118631	0.0339918
MUC4	0.00329508	0.0126333	0.0161829	0.0321225	0.0135073	0.0115633	0.0156037	0.0113546	0.0122359	0.00934574	0.00721916	0.00869845	0.00655867	0.0371978	0.00728594	0.00801652	0	0.0173762	0.0265611	0.00709495	0.0201032	0.019416	0	0.0201954	0.00583098	0.00181304	0	0.0094813	0.0139218	0.020833	0.00525054	0.0464752	0.00372875	0.0123874	0.00648081	0.00752369	0.0144546	0.00790307	0	0.0152547	0.0163737	0.00214014	0.0236592	0	0.00490956	0.0313581	0.0157061	0.0822722
TNK2	0.433789	0.540135	0.520118	0.437406	0.460623	0.472121	0.494706	0.583037	0.648555	0.441477	0.399082	0.417015	0.54635	0.629537	0.71931	0.552575	0	0.625616	0.477958	0.558755	0.538152	0.668512	0.312267	0.569339	0.484399	0.341753	0.429863	0.398763	0.374535	0.49699	0.442309	0.620393	0.605745	0.514927	0.349157	0.603693	0.547449	0.553795	0	0.536813	0.594767	0.470832	0.557977	0.314826	0.440964	0.511387	0.767802	0.383705
TFRC	0.222474	0.279743	0.278214	0.324651	0.322137	0.321123	0.239965	0.294111	0.353116	0.223686	0.220247	0.189465	0.20384	0.423926	0.287739	0.307845	0	0.301544	0.314421	0.27176	0.392575	0.330084	0.120156	0.340766	0.236345	0.263139	0.571208	0.206117	0.345409	0.253001	0.173682	0.391589	0.233156	0.231999	0.204852	0.297847	0.294276	0.279636	0	0.266503	0.31509	0.186188	0.276772	0.143325	0.220932	0.261846	0.294649	0.245916
ZDHHC19	0.0102717	0.0236583	0.00638783	0.0121478	0.00778743	0.00573485	0.00496485	0.0151479	0.0117004	0	0.00894613	0.0164492	0.0104438	0.0183774	0.0256526	0.0159549	0	0.00717838	0.0052568	0.0140224	0.0040433	0.0093907	0	0.0107184	0.0064964	0.00125941	0	0.00584128	0.0164778	0.0118537	0.00436772	0.0204962	0.0136649	0.0044074	0.00201724	0.00733295	0.00790945	0.00450537	0	0.0124304	0.00270602	0.0107412	0.00861841	0	0.0073289	0.00731603	0.0234703	0.00701728
SLC51A	0.0137403	0.0203487	0.0595251	0.0827487	0.068893	0.0299297	0.0218155	0.0226638	0.0713239	0.0124755	0.0156681	0.0158592	0.0023806	0.113133	0.0220346	0.0853729	0	0.0554753	0.0489454	0.0222288	0.0536622	0.0613859	0	0.0625915	0.031952	0.0127606	0	0.0201262	0.0739352	0.0465908	0.00916197	0.0636845	0.0239802	0.0513289	0.0142145	0.0247728	0.0332128	0.0178934	0	0.0239231	0.0512056	0.0172717	0.118322	0.0127351	0.0177535	0.0634469	0.0309357	0.0174533
PCYT1A	0.187107	0.218031	0.226311	0.20448	0.225731	0.195029	0.196487	0.24859	0.290516	0.248857	0.22447	0.238039	0.226695	0.337147	0.317929	0.278166	0	0.256222	0.240451	0.244298	0.27247	0.351372	0.218669	0.288848	0.174383	0.209599	0.209618	0.17645	0.213102	0.211824	0.189523	0.316668	0.267611	0.23485	0.164924	0.243757	0.230711	0.253196	0	0.262323	0.303497	0.231434	0.255498	0.1438	0.172323	0.311462	0.310155	0.287317
AC069257.3	0.0261821	0.0210939	0.0233619	0.0235572	0.0153022	0.0144942	0.0374242	0.0116096	0.0212566	0.0344053	0.0214496	0.0156118	0.022298	0.0201032	0.0200971	0.0033071	0	0.013369	0.016167	0.0191723	0.0218685	0.0147588	0	0.00790061	0.00978424	0.0142673	0.220245	0.0355634	0.0160135	0.0278274	0.00993583	0.0229963	0.0162935	0.0231577	0.0174476	0.0191494	0.0430358	0.0261687	0	0.00654908	0.016936	0.00997962	0.0338009	0.00390891	0.0217941	0.0262032	0.0192924	0.00295187
TM4SF19-TCTEX1D2	0	0	0.000315104	0.00215024	0.000851938	0.00166987	0	0	0.000865513	0	0	0	0	0	0.000854835	0.00228365	0	0	0.00178345	0.00153323	0	0	0	0	0	0.0014358	0	0	0	0	0	0	0.000787073	0	0	0	0	0	0	0	0	0	0	0	0	0.0025738	0	0
UBXN7	0.352409	0.428199	0.433786	0.404866	0.40952	0.415061	0.431721	0.422933	0.473192	0.338367	0.369681	0.403162	0.349984	0.413088	0.401954	0.409389	0	0.405506	0.442152	0.359836	0.479491	0.45167	0.18138	0.446743	0.357823	0.318838	0.791454	0.328608	0.376357	0.372208	0.28132	0.50831	0.392342	0.429667	0.360739	0.430308	0.431774	0.367538	0	0.457415	0.403573	0.342556	0.479529	0.246514	0.406987	0.400806	0.408972	0.387096
RNF168	0.346386	0.417628	0.445473	0.309904	0.316541	0.326527	0.375257	0.438041	0.44446	0.38139	0.388343	0.392913	0.376245	0.435934	0.450704	0.378198	0	0.349571	0.379351	0.359985	0.430811	0.5389	0.281452	0.501991	0.424609	0.287219	0.209618	0.297405	0.462169	0.294405	0.379914	0.545361	0.458621	0.470416	0.376577	0.469644	0.503076	0.444706	0	0.406223	0.438727	0.433808	0.464502	0.265204	0.404292	0.570842	0.387934	0.513337
SMCO1	0.00645027	0.00379839	0.00624119	0.00258452	0.00668009	0.00446558	0.00432691	0.0121886	0.0119908	0.00252288	0.00127032	0.00312737	0.00474697	0.0261075	0.0186715	0.00811799	0	0.00526577	0.0101198	0.0109621	0.00826301	0.0145208	0	0	0.00150429	0.00653588	0	0	0.012705	0.00122621	0.00200551	0.00839763	0.00890333	0.00281204	0.0141756	0.0142606	0.0113915	0.00999893	0	0	0.0124869	0.00992515	0.00738404	0	0.00677403	0.00570098	0.00141797	0.0140686
WDR53	0.0582679	0.0575351	0.0697052	0.0601151	0.0567655	0.036129	0.0451945	0.0695573	0.0660981	0.0847262	0.0694538	0.059671	0.0591342	0.072364	0.0894252	0.0699349	0	0.058959	0.0500893	0.0587489	0.049355	0.081184	0.0141063	0.0540039	0.0603687	0.0340664	0	0.0713836	0.0478115	0.0432206	0.0567752	0.0655107	0.0495679	0.0806347	0.0684291	0.0652746	0.0466798	0.0653824	0	0.0574128	0.0568713	0.0299555	0.025226	0.0430803	0.0591944	0.0761003	0.0757781	0.116509
FBXO45	0.0730957	0.109646	0.11075	0.147959	0.109545	0.144068	0.204375	0.136585	0.159274	0.099575	0.112657	0.0937409	0.096454	0.124879	0.0960042	0.114282	0	0.0668876	0.198123	0.0994389	0.151232	0.150782	0.0618769	0.130968	0.144362	0.103242	0.209618	0.110411	0.143256	0.0862283	0.0555117	0.117073	0.103522	0.115855	0.0518554	0.101541	0.13012	0.0963036	0	0.132387	0.114704	0.0358312	0.0829433	0.118309	0.13568	0.0916245	0.0726969	0.168123
PIGX	0.261396	0.243401	0.308552	0.282388	0.275774	0.263377	0.25882	0.344609	0.356864	0.19708	0.239308	0.252196	0.229027	0.444992	0.28176	0.340066	0	0.288828	0.393829	0.239818	0.332876	0.371813	0.15124	0.319636	0.276308	0.18045	0.209618	0.180563	0.289669	0.187164	0.227688	0.372028	0.261556	0.234252	0.185734	0.287121	0.256097	0.284465	0	0.292163	0.324052	0.140375	0.299926	0.0877033	0.287773	0.257965	0.250983	0.271193
CEP19	0.0407087	0.0449072	0.0618143	0.0796186	0.0556825	0.0484444	0.150887	0.0676238	0.115986	0.0547806	0.0606793	0.043946	0.0638896	0.111129	0.0626885	0.0976244	0	0.0486713	0.116729	0.0339465	0.0565625	0.125465	0.0545411	0.11157	0.0516553	0.0407537	0	0.0363124	0.0614061	0.0501537	0.077307	0.103546	0.068227	0.0631984	0.0393791	0.0708565	0.127976	0.0908671	0	0.0917594	0.0683665	0.0321143	0.0615959	0.0145532	0.05763	0.0343621	0.0753349	0.115828
PAK2	0.444426	0.421041	0.505927	0.414577	0.391544	0.428024	0.471781	0.442927	0.483137	0.409186	0.425458	0.456086	0.483953	0.486899	0.420124	0.415314	0	0.453336	0.441593	0.456432	0.46862	0.63915	0.323891	0.53894	0.440406	0.411743	0.35172	0.407153	0.474301	0.376007	0.347469	0.556081	0.417251	0.529849	0.4321	0.443404	0.521137	0.526257	0	0.447923	0.489711	0.399275	0.454754	0.376382	0.465903	0.445055	0.475926	0.442755
SENP5	0.694156	0.71435	0.698102	0.624913	0.651195	0.599089	0.634954	0.728122	0.726418	0.636417	0.668913	0.728998	0.656698	0.816467	0.813377	0.814404	0	0.772052	0.718688	0.687653	0.737194	0.882164	0.497801	0.854787	0.662654	0.654892	0.78307	0.495372	0.552393	0.512826	0.625663	0.709388	0.678002	0.643693	0.655457	0.770638	0.620625	0.623079	0	0.660841	0.754867	0.54683	0.744109	0.366355	0.510104	0.72042	0.711429	0.795103
NCBP2	0.102345	0.0980843	0.136958	0.156994	0.125823	0.116502	0.122363	0.139951	0.194814	0.0904523	0.117271	0.0892189	0.107301	0.218321	0.136263	0.188996	0	0.111895	0.254098	0.129139	0.166033	0.186385	0.0662018	0.1994	0.147635	0.0946344	0	0.100034	0.149922	0.0861287	0.085612	0.177373	0.101542	0.126816	0.0702581	0.126371	0.147711	0.0996791	0	0.131111	0.134623	0.0651946	0.131813	0.0634693	0.101845	0.118317	0.0966204	0.0770215
PIGZ	0.213383	0.200601	0.305962	0.340491	0.25344	0.197712	0.150269	0.321476	0.46089	0.236764	0.261245	0.2488	0.288358	0.469658	0.414806	0.405186	0	0.348793	0.267165	0.28363	0.341253	0.473102	0.213551	0.463804	0.191591	0.187116	0	0.19425	0.297805	0.193345	0.229094	0.377861	0.287426	0.274544	0.117969	0.293579	0.289228	0.313486	0	0.345389	0.355582	0.162892	0.306234	0.15191	0.255296	0.319603	0.382436	0.36943
MELTF	0.0455364	0.0362861	0.0490931	0.0623554	0.0388979	0.0437415	0.0379172	0.0593027	0.0957914	0.0460936	0.0498194	0.0663209	0.0696317	0.0963893	0.117079	0.0628735	0	0.184718	0.0520701	0.0705939	0.0824113	0.0999031	0.0486198	0.102506	0.044474	0.0521459	0.209618	0.027357	0.0504152	0.0471644	0.0462737	0.101877	0.0693772	0.0497667	0.0186904	0.0791813	0.0349577	0.022854	0	0.0788813	0.0923127	0.0436793	0.0968347	0.0115681	0.0385933	0.0954534	0.122658	0.0428423
DLG1	1.15169	1.17327	1.2707	1.33058	1.30743	1.18686	1.39633	1.20019	1.34328	1.2152	1.18497	1.17072	1.26452	1.17203	1.05238	1.21884	0	1.0982	1.14454	1.03037	1.24092	1.14451	0.86905	1.33902	1.38815	1.22864	1.55945	1.25679	1.40763	1.1724	1.15146	1.22721	1.31166	1.40986	1.34434	1.24432	1.41021	1.33902	0	1.31124	1.26956	1.36486	1.14484	1.08811	1.34393	1.24359	1.15054	1.35398
BDH1	0.657346	0.656976	0.62666	0.522601	0.580688	0.506576	0.319212	0.729289	0.756435	0.625987	0.782858	0.801628	0.717511	0.888546	0.971154	0.785596	0	0.878397	0.629509	0.755673	0.760013	0.875128	0.690093	0.874721	0.452685	0.580496	0.649657	0.403816	0.358601	0.508243	0.513024	0.55987	0.63762	0.613306	0.541568	0.74396	0.450759	0.515475	0	0.523493	0.800172	0.588853	0.603042	0.336885	0.34999	0.986952	0.822177	0.781188
RUBCN	0.57289	0.556646	0.650069	0.633411	0.675739	0.557001	0.613751	0.685608	0.769	0.650283	0.667083	0.646604	0.644731	0.811045	0.808506	0.741216	0	0.643703	0.677508	0.679813	0.766262	0.790001	0.392193	0.841104	0.562346	0.486019	0.429863	0.555213	0.66634	0.551196	0.65218	0.803815	0.666308	0.653974	0.610239	0.689121	0.670292	0.631954	0	0.661128	0.769164	0.497943	0.663392	0.375267	0.556483	0.674215	0.789879	0.511483
FYTTD1	0.186971	0.166817	0.200801	0.266392	0.220758	0.227535	0.293776	0.210866	0.243815	0.167464	0.173762	0.201591	0.172945	0.19751	0.197347	0.208122	0	0.222345	0.237748	0.203383	0.252599	0.280219	0.119263	0.372577	0.219303	0.167135	0	0.217643	0.260308	0.190601	0.139676	0.263931	0.18717	0.220806	0.114063	0.214542	0.218349	0.159863	0	0.197529	0.237112	0.101428	0.209883	0.0994131	0.178051	0.223809	0.197651	0.238172
LRCH3	0.746628	0.847881	0.891582	0.842891	0.874131	0.806935	0.818142	0.898782	0.924597	0.840244	0.860611	0.799575	0.855001	0.977221	0.944526	0.96356	0	0.862279	0.823692	0.834204	0.968374	0.974755	0.790623	0.97754	0.80541	0.786341	1.13255	0.718614	0.827942	0.725796	0.683965	1.09429	0.909356	0.924993	0.852438	0.931226	0.910789	0.866777	0	0.938448	0.942235	0.765083	0.912149	0.615353	0.784833	0.724483	0.901241	0.94785
IQCG	0.0670224	0.0698923	0.123243	0.140073	0.0905365	0.0685511	0.0848475	0.110455	0.157384	0.0795021	0.0896397	0.0787963	0.0935206	0.176206	0.141939	0.169897	0	0.116154	0.141387	0.0884793	0.108501	0.149437	0.115521	0.197968	0.0703349	0.0556028	0.209618	0.0538651	0.131332	0.0841481	0.103077	0.158282	0.101336	0.141424	0.0672454	0.110484	0.0974935	0.0762283	0	0.0828237	0.0980352	0.0640621	0.142834	0.00658205	0.0908437	0.121887	0.142476	0.204972
RPL35A	0.0943808	0.0867614	0.167545	0.358454	0.209245	0.187357	0.287767	0.220584	0.27049	0.0877176	0.10832	0.0871001	0.117874	0.289797	0.148593	0.207987	0	0.155349	0.362739	0.166415	0.227633	0.197168	0.0882054	0.337442	0.125297	0.0897618	0.209618	0.165239	0.25047	0.137406	0.124565	0.292211	0.133062	0.173255	0.0452379	0.0976985	0.249627	0.139392	0	0.130577	0.188152	0.0652627	0.199407	0.115038	0.137381	0.182734	0.114048	0.100608
LMLN	0.309858	0.272181	0.267035	0.278955	0.252854	0.253843	0.258078	0.3307	0.305663	0.248911	0.264215	0.267127	0.280276	0.312093	0.347721	0.312207	0	0.288395	0.28656	0.263707	0.287865	0.379813	0.148251	0.400756	0.275108	0.265001	0.649657	0.174981	0.234316	0.228502	0.283118	0.289038	0.328411	0.279024	0.22946	0.319566	0.251693	0.282291	0	0.241087	0.259846	0.197542	0.238084	0.161005	0.249662	0.231748	0.236393	0.335719
ZNF595	0.24339	0.230601	0.243247	0.227123	0.280082	0.330164	0.218538	0.243845	0.312753	0.262373	0.246833	0.252933	0.230408	0.197367	0.235284	0.238286	0	0.195926	0.23795	0.202608	0.237152	0.372485	0.132334	0.288493	0.231223	0.226165	0	0.311861	0.265946	0.246621	0.214238	0.370849	0.26373	0.319166	0.282402	0.246354	0.276209	0.281835	0	0.211329	0.249186	0.257813	0.274745	0.184851	0.256581	0.195076	0.189067	0.365479
ZNF718	0.792925	0.70593	0.772202	0.627462	0.689417	0.790668	0.78254	0.634788	0.783906	0.633539	0.678425	0.710372	0.672075	0.876723	0.708839	0.727959	0	0.720492	0.893878	0.782897	0.711033	0.785647	0.278319	0.690422	0.680494	0.716204	0.78307	0.871861	0.80501	0.695125	0.428317	1.05038	0.627244	0.774398	0.630075	0.706607	0.806546	0.672344	0	0.697025	0.643125	0.712552	0.79834	0.408464	0.73261	0.669749	0.656413	0.822515
ZNF732	0.0139472	0.0238975	0.012498	0.0172873	0.0194126	0.0160153	0.0141271	0.0164952	0.0121377	0.0126331	0.0206227	0.0156369	0.00775918	0.0187699	0.010812	0.0256019	0	0.0183286	0.0227795	0.0121477	0.0295116	0.0476323	0	0.0339982	0.00774015	0.00716244	0	0.00793589	0.0438384	0.0252389	0	0.0407046	0.0231766	0.0239473	0.00632997	0.0126456	0.0235749	0.00343634	0	0.00951881	0.00566895	0.0107135	0.0242187	0.00317746	0.00809485	0.017821	0.0256126	0.0557503
ZNF141	0.312306	0.276959	0.271703	0.262839	0.255695	0.263975	0.321761	0.217995	0.311082	0.300953	0.286207	0.260122	0.226582	0.330179	0.266398	0.280004	0	0.240436	0.246665	0.2354	0.316379	0.424922	0.189375	0.400743	0.214643	0.274572	0	0.218248	0.312159	0.201666	0.316233	0.436214	0.276117	0.303255	0.266005	0.298944	0.307649	0.280943	0	0.274173	0.278706	0.262869	0.367847	0.190641	0.249054	0.37655	0.268149	0.30691
ZNF721	0.975	0.934147	0.895639	0.807201	0.832069	0.905762	0.668989	0.955835	0.93649	0.888644	0.949962	0.95107	0.97463	1.1264	1.0117	0.93877	0	1.0625	0.907977	0.933937	1.00462	1.06673	0.701281	0.977571	0.765132	0.944877	1.32834	0.79468	0.800717	0.862279	0.893161	1.13124	0.942093	0.835477	0.945103	0.979214	0.735295	0.775076	0	0.878462	0.893526	0.827432	1.023	0.530905	0.707908	0.840778	0.930584	0.933944
PIGG	0.170673	0.201767	0.1762	0.141396	0.166356	0.153584	0.156358	0.234321	0.247745	0.159798	0.162761	0.167913	0.204015	0.275476	0.284232	0.249019	0	0.267885	0.175533	0.203809	0.213717	0.261222	0.18516	0.242898	0.134001	0.162243	0	0.133013	0.172822	0.13847	0.142731	0.2468	0.226925	0.184756	0.198786	0.246513	0.171989	0.168462	0	0.20704	0.250824	0.166715	0.187963	0.102987	0.128106	0.224918	0.232303	0.227349
PDE6B	0.06435	0.0712096	0.141788	0.221079	0.150352	0.0591693	0.0640944	0.14829	0.232673	0.0466042	0.0631285	0.0842522	0.0588907	0.215233	0.149901	0.26298	0	0.275677	0.190489	0.105942	0.198381	0.181294	0.0756551	0.304816	0.0631787	0.0703862	0	0.0557537	0.178247	0.0720961	0.0382985	0.25299	0.0782282	0.221468	0.0707188	0.0945776	0.0988413	0.0658475	0	0.117783	0.152522	0.0694433	0.207554	0.0311037	0.0330974	0.112446	0.231872	0.149487
ATP5ME	0.132282	0.141067	0.169669	0.352686	0.246176	0.198752	0.273075	0.219007	0.251868	0.0963784	0.123306	0.0840516	0.173753	0.367592	0.174859	0.22471	0	0.137797	0.305181	0.164871	0.247152	0.175964	0.0373277	0.292135	0.165476	0.137516	0.429863	0.179163	0.312512	0.171026	0.133032	0.253385	0.171218	0.121	0.0768782	0.122833	0.176962	0.158846	0	0.146212	0.174361	0.091169	0.161451	0.113198	0.200377	0.138835	0.147763	0.107676
MYL5	0.0430936	0.0399567	0.0120841	0.0227817	0.0241733	0.0342271	0.0106421	0.0353012	0.0318096	0.0141964	0.0124392	0.0287783	0.0293491	0.0409727	0.0846732	0.0192836	0	0.0566335	0.0285207	0.0307539	0.0304016	0.0184355	0.0076854	0.034819	0.0273059	0.0265577	0	0.0115844	0.0174394	0.0169191	0.028136	0.0100733	0.0279084	0.0128747	0.0253693	0.0242895	0.014701	0.00717461	0	0.0163667	0.0326546	0.00778102	0.027691	0.0189753	0.0171015	0.0231511	0.0350347	0.0331953
SLC49A3	0.00228148	0	0	0	0.00166495	0.00320419	0.00143365	0.00473021	0.00421336	0	0.000877712	0	0	0	0	0	0	0	0.00174878	0.00134692	0.00130002	0.00681449	0	0.00862791	0.0034741	0	0	0.0022825	0.00319219	0.00488841	0.00490897	0.00192199	0.0037688	0	0	0.000977447	0	0.00464111	0	0	0	0	0	0	0	0	0	0
PCGF3	0.135015	0.194749	0.241682	0.231425	0.24306	0.183358	0.233449	0.269261	0.30069	0.212352	0.225644	0.21117	0.198743	0.277714	0.275505	0.28227	0	0.233773	0.250868	0.226431	0.294524	0.285087	0.165256	0.266591	0.164286	0.138865	0	0.2104	0.254028	0.170107	0.124575	0.34278	0.27089	0.229663	0.182806	0.277145	0.233602	0.177124	0	0.228375	0.288927	0.132239	0.220479	0.111871	0.240071	0.29114	0.333319	0.221682
CPLX1	0.909129	1.08066	1.0891	1.13783	1.11511	1.25902	1.86699	1.3407	1.30111	1.029	1.12162	0.991943	1.13388	1.469	1.17798	1.40059	0	1.05296	1.81412	1.1597	1.36212	1.40582	0.986931	1.43579	1.29114	1.05943	0.721741	1.2021	1.33664	0.971611	0.848904	1.40604	1.1482	1.0629	0.722536	1.09623	1.4652	1.16358	0	1.00617	1.25511	1.09442	1.06644	0.865726	1.48648	1.34556	1.21013	1.08914
GAK	0.322011	0.34534	0.360165	0.288107	0.272359	0.260761	0.30817	0.40433	0.434191	0.339697	0.3394	0.330852	0.468121	0.435245	0.588713	0.370611	0	0.422413	0.336873	0.427046	0.400672	0.532323	0.442358	0.403121	0.305835	0.342635	0	0.245977	0.328441	0.265128	0.355015	0.462984	0.444908	0.348448	0.338072	0.452008	0.364036	0.342597	0	0.37399	0.398332	0.395403	0.307967	0.216154	0.288754	0.489389	0.615174	0.480491
TMEM175	0.217631	0.333325	0.311537	0.415921	0.384919	0.349166	0.294088	0.388194	0.50993	0.233907	0.245736	0.22422	0.234221	0.592094	0.369628	0.505359	0	0.399942	0.383848	0.351952	0.427611	0.357333	0.20189	0.435177	0.268352	0.255111	0.220245	0.225453	0.42607	0.313412	0.339659	0.481448	0.346343	0.390163	0.200592	0.314042	0.351017	0.329236	0	0.278178	0.416919	0.149127	0.421308	0.156089	0.286149	0.232289	0.461934	0.247689
DGKQ	0.124677	0.129844	0.11304	0.112254	0.144901	0.142901	0.136465	0.176645	0.177656	0.105971	0.109175	0.0979865	0.111589	0.221639	0.205632	0.168294	0	0.157533	0.143698	0.162215	0.158218	0.177765	0.136915	0.221511	0.104254	0.0981064	0	0.125488	0.147152	0.131043	0.119008	0.227545	0.147574	0.160426	0.0717643	0.139554	0.152012	0.111325	0	0.156858	0.203428	0.110145	0.131032	0.0579553	0.152446	0.119748	0.197267	0.108596
SLC26A1	0.00407931	0.00495921	0.00304542	0	0.00287622	0.00118988	0.00111003	0.00287249	0.0072342	0	0.00102324	0.00326417	0	0	0.00802724	0.00295007	0	0.00614662	0.00136472	0.00260653	0	0.0027662	0	0.00531944	0.00503823	0	0	0.00273585	0.0030391	0.0040164	0	0.00908783	0.00579789	0.00149649	0	0.00468445	0.00268277	0	0	0	0	0.00813656	0	0	0.00278953	0.00279016	0.00400411	0
IDUA	0.024435	0.0615621	0.0340588	0.0333629	0.0461516	0.0451166	0.0390222	0.0464917	0.0651127	0.0332113	0.0443873	0.0406513	0.0672268	0.0731959	0.0854039	0.0541104	0	0.0390383	0.0288219	0.0940376	0.0461725	0.0432749	0.0528985	0.0815078	0.0406407	0.0252357	0	0.0149251	0.0280884	0.0236299	0.0378136	0.0370525	0.0645164	0.0785234	0.0241258	0.0495182	0.0382013	0.0270385	0	0.0506286	0.0711707	0.0144263	0.0260204	0.0272503	0.0267652	0.0467725	0.0767625	0.0444527
FGFRL1	0.0255376	0.0240273	0.0260629	0.0291233	0.0309914	0.0172959	0.0386101	0.0310036	0.0238829	0.00802928	0.0195655	0.0265773	0.0282954	0.0273909	0.0470568	0.0269166	0	0.0395891	0.0166531	0.044052	0.0309052	0.0491587	0	0.0487504	0.024728	0.00690534	0	0.036458	0.0515837	0.018229	0.0412436	0.0835317	0.0333015	0.0186341	0.0105874	0.00950743	0.0621704	0.0242735	0	0.0300746	0.0253199	0.0231674	0.0721789	0.00503756	0.0319056	0.0146915	0.0252895	0.0223102
RNF212	0	0.00297557	0.0255561	0.0204815	0.0165289	0.00551852	0.00713824	0.0105289	0.0208501	0.0194621	0.0139685	0.00477654	0.0135425	0.0233894	0.0186156	0.028531	0	0.0185507	0.00898094	0.0261595	0.0163956	0.0314592	0.0230958	0.0315569	0.0261701	0.0101769	0	0.00745095	0.017908	0.0107302	0.0109053	0.0349496	0.0167882	0.0106035	0.0110172	0.0207392	0.0172837	0.00672714	0	0.0119243	0.0164957	0.00961229	0.0188859	0.0205167	0.021192	0.0230918	0.0335664	0.0469727
SPON2	0.00621782	0.00662872	0.00906152	0.0200118	0.0126054	0.00434102	0.0129598	0.00739359	0.0128252	0.0130211	0.00805437	0.00257116	0.0173861	0	0.00820958	0.00373633	0	0.00398953	0.00768698	0.00518099	0.0027658	0.00599173	0.0251281	0.00741999	0.00893779	0.0144875	0	0.00780953	0.00905198	0.00830912	0.0215918	0.00782458	0.0115248	0.00467155	0.0196585	0.00967999	0.00613209	0.000945606	0	0.00765488	0.00858757	0.0018224	0.013751	0	0.00802944	0	0.0119742	0.024849
CTBP1	0.270844	0.285935	0.294967	0.313329	0.303717	0.407948	0.535089	0.346999	0.302256	0.251691	0.331686	0.289817	0.37385	0.220927	0.268561	0.189613	0	0.190921	0.411109	0.244155	0.315913	0.316023	0.184534	0.285684	0.429582	0.318763	0.220245	0.384789	0.351839	0.294134	0.31818	0.344769	0.351832	0.293615	0.294304	0.242152	0.344638	0.353754	0	0.253368	0.219424	0.23149	0.259909	0.305155	0.428757	0.250645	0.346627	0.370866
MAEA	0.301004	0.275044	0.305133	0.26899	0.231406	0.230763	0.381817	0.402693	0.369592	0.270421	0.316483	0.256289	0.28683	0.32945	0.420382	0.331888	0	0.258072	0.373046	0.282387	0.327979	0.422593	0.207733	0.388646	0.288562	0.211308	1.35987	0.281991	0.298212	0.238653	0.256496	0.37215	0.345955	0.273167	0.215318	0.334081	0.37366	0.344998	0	0.317801	0.299546	0.272516	0.337822	0.216396	0.280314	0.386227	0.409729	0.347229
UVSSA	0.229824	0.300745	0.306265	0.307449	0.411202	0.397795	0.324023	0.328179	0.340478	0.285044	0.245635	0.325551	0.281781	0.301023	0.511314	0.316351	0	0.360053	0.27342	0.405292	0.338894	0.392461	0.178324	0.472961	0.25844	0.265686	0.220245	0.357017	0.394794	0.404649	0.203934	0.447993	0.341313	0.354638	0.209587	0.385427	0.234335	0.282005	0	0.34137	0.324844	0.178939	0.364298	0.139208	0.256622	0.19318	0.421056	0.286818
FAM53A	0.0272345	0.0265804	0.0370858	0.0236135	0.026399	0.0178369	0.0220222	0.033423	0.0219468	0.0116506	0.0221386	0.0172659	0.0241375	0.0188657	0.0366312	0.0496245	0	0.0497158	0.0290765	0.028031	0.0217287	0.0500585	0	0.0376311	0.0188061	0.024032	0	0.0227955	0.0159501	0.0276059	0.0191547	0.024396	0.021852	0.0254139	0.016418	0.0118853	0.0186098	0.0282011	0	0.0231299	0.0371052	0.0140999	0.0255955	0.0148595	0.0199376	0.0267883	0.029089	0.0354182
SLBP	0.132419	0.12791	0.172393	0.150433	0.12093	0.202497	0.436452	0.226984	0.207789	0.103701	0.122115	0.122572	0.12168	0.283859	0.143774	0.160982	0	0.117011	0.210887	0.13293	0.124484	0.244153	0.151018	0.233718	0.197373	0.141824	0	0.188236	0.177867	0.121471	0.115825	0.245377	0.168593	0.152932	0.111693	0.141692	0.189096	0.174511	0	0.13497	0.12009	0.091225	0.109796	0.124253	0.169679	0.128447	0.168087	0.20052
TMEM129	0.0816674	0.125822	0.0983034	0.113873	0.0988944	0.114711	0.0671484	0.139627	0.194062	0.0809114	0.123681	0.0837055	0.109475	0.169567	0.121614	0.144135	0	0.135086	0.146157	0.109869	0.126042	0.128552	0.0134183	0.182581	0.106482	0.0709798	0	0.0885831	0.106972	0.115628	0.0757497	0.191199	0.152705	0.0917394	0.0774274	0.0959188	0.0890726	0.160072	0	0.0966914	0.137396	0.0859391	0.117785	0.0331304	0.11088	0.119902	0.0993242	0.0563879
TACC3	0.0432053	0.0550305	0.0655839	0.0663165	0.0477068	0.044488	0.106865	0.109433	0.0826156	0.0838342	0.0501386	0.0527823	0.0629938	0.0862818	0.1021	0.0995738	0	0.0834973	0.0529237	0.0641515	0.0446039	0.101153	0.0941652	0.108895	0.0703609	0.0332963	0.220245	0.0717301	0.0419611	0.0373903	0.0843186	0.0937644	0.0999205	0.108728	0.02653	0.0758293	0.111558	0.139271	0	0.0582609	0.0678259	0.0697507	0.0407848	0.0316952	0.0739789	0.081175	0.0740462	0.184041
FGFR3	0.0204642	0.0073712	0.0123844	0.0354627	0.015566	0.0266923	0.0340033	0.0171127	0.0151831	0.0150355	0.0161739	0.0148405	0.0161834	0.00508472	0.00748783	0.00932617	0	0.00371103	0.0163528	0.0160222	0.00944192	0.0132909	0	0.0106975	0.0127236	0.0125644	0	0.0286809	0.0166729	0.0100197	0.0219154	0.0132737	0.0242674	0.0109156	0.0104603	0.00438011	0.00890901	0.00445146	0	0.00664358	0.0010993	0.00355591	0.0133364	0.0169243	0.0112671	0.0318245	0.005109	0.00917655
LETM1	0.0833225	0.114727	0.166292	0.13344	0.140774	0.114798	0.250056	0.166253	0.189486	0.126169	0.100183	0.12531	0.164399	0.216894	0.187601	0.198087	0	0.153978	0.198996	0.151868	0.175867	0.200342	0.0994598	0.240299	0.146267	0.143199	0	0.0894921	0.126969	0.0890356	0.140521	0.202176	0.176038	0.169481	0.103789	0.144531	0.157367	0.150436	0	0.126222	0.149086	0.111594	0.153938	0.10099	0.155391	0.150289	0.176042	0.211717
NSD2	0.717575	0.70149	0.755443	0.680059	0.71335	0.621444	0.810913	0.848515	0.831155	0.72671	0.712697	0.737445	0.811649	0.886041	0.992728	0.797037	0	0.731679	0.681858	0.771955	0.768739	0.927845	0.72671	0.872418	0.587184	0.586777	0.429863	0.633015	0.774541	0.62254	0.784469	0.899263	0.815521	0.853797	0.817259	0.90003	0.84245	0.836624	0	0.772083	0.860792	0.75384	0.780529	0.593925	0.795314	0.799694	0.952979	0.936639
NELFA	0.459448	0.504966	0.472211	0.463645	0.518161	0.425527	0.512513	0.512131	0.558152	0.448603	0.384217	0.504103	0.433164	0.584279	0.597975	0.470371	0	0.521437	0.431451	0.451472	0.476863	0.600277	0.340531	0.622058	0.423718	0.407327	0.87517	0.442356	0.507794	0.507278	0.430981	0.580304	0.53095	0.544609	0.370092	0.570747	0.5169	0.507209	0	0.536862	0.540898	0.443214	0.518447	0.284485	0.523608	0.378147	0.680224	0.718959
C4orf48	0.0786451	0.0722775	0.0960903	0.187782	0.110057	0.10549	0.30579	0.0880687	0.130749	0.0550642	0.0623397	0.0364902	0.0724921	0.145167	0.0788267	0.0605202	0	0.052269	0.187629	0.0629639	0.1316	0.0623734	0.0456244	0.116028	0.166636	0.0858795	0.209618	0.101048	0.159174	0.11558	0.090293	0.130339	0.0925806	0.0698363	0.0232056	0.0361176	0.113681	0.0635519	0	0.0605635	0.0523705	0.0347996	0.0853448	0.0852053	0.135924	0.0719743	0.0428855	0.0551693
NAT8L	0.325738	0.32924	0.396795	0.368319	0.358868	0.422871	0.497468	0.440481	0.505779	0.228835	0.156879	0.240121	0.274591	0.488553	0.3742	0.342455	0	0.353369	0.614108	0.48304	0.465641	0.44954	0.242068	0.360015	0.454376	0.388334	0	0.29253	0.447135	0.302501	0.326019	0.529652	0.373596	0.316515	0.227408	0.303688	0.461329	0.328931	0	0.284924	0.328805	0.167927	0.336076	0.306847	0.395192	0.370526	0.292475	0.271823
POLN	0.297772	0.385322	0.365931	0.352013	0.408464	0.386845	0.653634	0.472846	0.407011	0.429246	0.338027	0.330991	0.327545	0.412895	0.40294	0.338695	0	0.362916	0.343171	0.355552	0.350396	0.346675	0.226862	0.376249	0.362003	0.313837	0.791454	0.442389	0.350724	0.465824	0.39381	0.444671	0.443417	0.45398	0.342814	0.449937	0.594187	0.51732	0	0.47873	0.377883	0.301443	0.348231	0.319716	0.36004	0.424384	0.4987	0.918111
HAUS3	0	0	0	0	0	0	0	0	0.000493792	0	0	0.0024552	0	0	0	0	0	0	0.00133538	0	0	0.00110612	0	0	0	0	0	0	0	0	0	0.00131464	0	0	0	0	0	0	0	0	0	0	0	0	0	0	0	0
MXD4	0.121323	0.138691	0.207642	0.1591	0.189371	0.131347	0.379918	0.187654	0.201456	0.123429	0.125785	0.124715	0.145692	0.186118	0.192563	0.127153	0	0.121647	0.170062	0.159223	0.146738	0.1678	0.103758	0.229207	0.111097	0.131032	0	0.165512	0.125513	0.172127	0.142938	0.208066	0.214335	0.215934	0.0638644	0.15466	0.216017	0.160728	0	0.131934	0.147931	0.147222	0.175079	0.190271	0.216701	0.0994129	0.228376	0.372476
ZFYVE28	0.96661	0.947724	0.960614	0.725596	0.835059	0.791597	0.906039	0.949736	0.924895	0.837511	0.827657	0.908068	0.843159	1.09378	1.19259	0.88638	0	0.988422	0.811258	0.89472	0.951178	1.18136	0.84322	1.05049	0.724657	0.669247	0.429412	0.771362	0.86446	0.810262	0.976463	1.0313	0.992133	1.04156	0.903492	0.967412	0.990554	1.03979	0	0.881102	0.887274	0.967517	0.95709	0.610065	0.973196	0.877922	1.15573	0.897006
CFAP99	0.0331436	0.0302738	0.0245586	0.0371367	0.0414778	0.0370201	0.018153	0.0338846	0.0388618	0.0457097	0.0225806	0.0284302	0.0244145	0.069777	0.0425878	0.0424334	0	0.0320696	0.030696	0.0353465	0.0364283	0.0485026	0.0577993	0.0684577	0.0184332	0.026277	0	0.01773	0.0295789	0.0276518	0.0209634	0.0142005	0.0196964	0.0152508	0.0218987	0.0452819	0.0224552	0.0291756	0	0.0204031	0.0347754	0.0175183	0.021025	0.00996163	0.01166	0.0112559	0.0541031	0.0725285
RNF4	0.237738	0.210129	0.257827	0.279644	0.214233	0.219475	0.249732	0.278587	0.337547	0.207969	0.182474	0.234388	0.16178	0.342829	0.3347	0.254636	0	0.244378	0.29033	0.295269	0.282397	0.36693	0.166978	0.309236	0.275939	0.210049	0.209618	0.179636	0.321812	0.178855	0.153803	0.349176	0.252773	0.230656	0.246614	0.298959	0.263398	0.246562	0	0.225864	0.285159	0.200285	0.264048	0.141915	0.229108	0.336526	0.30341	0.319033
FAM193A	0.699387	0.81757	0.796051	0.716839	0.684433	0.62141	0.649512	0.800066	0.759591	0.793691	0.73978	0.833784	0.81437	0.84695	1.05087	0.822904	0	0.928989	0.682961	0.775941	0.748148	0.887876	0.799891	0.853186	0.725773	0.762728	0.35172	0.638306	0.769694	0.599908	0.755349	0.801106	0.939149	0.858419	0.784745	0.875484	0.875662	0.789143	0	0.740909	0.895646	0.803671	0.74334	0.537988	0.68862	1.04177	0.957082	0.860343
TNIP2	0.0034493	0.00238365	0.00538022	0.011161	0.0144379	0.00373552	0.00879863	0.0047846	0.0081535	0.00262156	0.0058952	0.00502324	0.00607202	0.00267504	0.00649931	0.00796651	0	0.00448633	0.00540743	0.00413693	0.00147413	0.00745499	0	0.0165625	0.0106515	0.00353291	0	0	0.002259	0.00241423	0.00689578	0.00948258	0.00705457	0	0.00155957	0.00643098	0.00188744	0.0059645	0	0.00450714	0.00159887	0	0.00398052	0	0	0.00762789	0.00415605	0.00124019
SH3BP2	0.0474786	0.0489267	0.0511641	0.0588775	0.0767865	0.0566468	0.0427432	0.0595445	0.0743035	0.0379349	0.0369243	0.0425054	0.0700306	0.0652459	0.110596	0.0501182	0	0.0988482	0.0535565	0.0772556	0.081643	0.0752252	0.0749145	0.0734673	0.0377312	0.0295236	0	0.051822	0.0471071	0.0519428	0.0368414	0.0780031	0.0780018	0.0599474	0.0944637	0.0815318	0.0609001	0.04449	0	0.0481045	0.0804821	0.0447956	0.0488427	0.0351234	0.0516802	0.0673424	0.116279	0.0343885
ADD1	0.731275	0.781313	0.878084	0.721743	0.733365	0.802769	1.07621	0.956857	0.92624	0.770756	0.806135	0.729454	0.75843	0.937768	0.932089	0.852965	0	0.90594	0.925353	0.858746	0.846447	1.0214	0.670541	0.919689	0.830978	0.749747	0.791454	0.791381	0.83144	0.778821	0.926221	1.08553	1.0012	0.961158	0.650117	0.897299	1.06427	1.01241	0	0.82617	0.846614	0.857277	0.843101	0.57322	0.906789	0.957443	0.942745	1.0285
MFSD10	0.0842772	0.112328	0.130423	0.196806	0.183251	0.114909	0.169887	0.174981	0.268697	0.115936	0.0971504	0.0881273	0.174039	0.238035	0.186766	0.252636	0	0.20209	0.18805	0.166949	0.193415	0.171466	0.0800345	0.308582	0.130742	0.0780426	0	0.0894948	0.114357	0.161774	0.112797	0.194359	0.126425	0.187918	0.0824287	0.143182	0.134364	0.107319	0	0.103569	0.226704	0.0638521	0.156593	0.0862383	0.132205	0.080002	0.224703	0.0826422
NOP14	0.070602	0.0416771	0.0751859	0.0585276	0.0447823	0.0457221	0.11139	0.0738825	0.0984659	0.10002	0.0806302	0.0901701	0.066815	0.108253	0.101693	0.0761987	0	0.0744398	0.09809	0.0788812	0.0800646	0.188028	0.0717786	0.152983	0.0617521	0.0800929	0	0.0422882	0.0950416	0.0607726	0.0685947	0.133352	0.0883401	0.0686296	0.053367	0.0866848	0.10844	0.0802565	0	0.0819752	0.0880131	0.0584512	0.0836714	0.0298815	0.0745092	0.0680928	0.181671	0.154571
GRK4	0.886651	0.744278	0.784755	0.695327	0.788228	0.742616	0.574406	0.795901	0.959808	0.732689	0.81393	0.750295	0.793036	1.25754	1.04855	1.12128	0	1.1664	0.681606	0.842303	0.951944	1.48017	1.07477	1.02452	0.605429	0.653106	0.780827	0.523138	0.770122	0.651656	0.630914	0.992895	0.88118	0.699563	0.784594	0.959318	0.706884	0.722765	0	0.759091	0.950066	0.638195	0.998546	0.428535	0.490636	0.720253	1.05905	0.942496
HTT	0.699802	0.798238	0.872176	0.721259	0.698772	0.714212	0.897631	0.918216	0.919261	0.744534	0.837693	0.781913	0.775568	0.906471	0.949585	0.925161	0	1.01985	0.858953	0.887164	0.880673	1.13337	0.467428	0.965251	0.755963	0.676471	1.22658	0.612993	0.928136	0.675485	0.561591	1.00806	0.911316	0.917086	0.769341	0.873862	0.923498	0.885697	0	0.859051	0.902674	0.773453	0.89324	0.524222	0.808128	1.02575	0.974673	0.959432
MSANTD1	0.00968938	0.0371185	0.0286826	0.0374926	0.0380133	0.0107793	0.0636968	0.0379138	0.0385487	0.0314817	0.0224867	0.0316061	0.00775451	0.0277736	0.0295433	0.0404757	0	0.0384439	0.0322809	0.0341371	0.0380099	0.0363704	0	0.0301583	0.0200917	0.0248706	0	0.0308499	0.0259487	0.0204045	0.0467464	0.0255926	0.0288405	0.0632308	0.0199734	0.0557293	0.0438115	0.0412955	0	0.0396401	0.0490414	0.0230462	0.021966	0.0536789	0.0167334	0.0370261	0.0911321	0.0614912
RGS12	0.258324	0.249402	0.25099	0.227797	0.245916	0.17319	0.263127	0.287548	0.282023	0.237999	0.264254	0.245475	0.246209	0.332605	0.401439	0.23094	0	0.297043	0.250147	0.284364	0.269105	0.321565	0.453225	0.40096	0.221715	0.221553	0.557557	0.135684	0.189649	0.240249	0.322738	0.269931	0.294621	0.28835	0.279014	0.256319	0.205519	0.270697	0	0.25121	0.26291	0.236286	0.290576	0.18575	0.231127	0.256977	0.345651	0.191146
HGFAC	0	0.00345836	0.00834832	0.00494147	0.00387816	0.00538797	0.018907	0.00925075	0.005557	0.0117834	0.00158757	0.00361052	0.00533636	0.0028846	0.00569495	0.00457128	0	0.00337996	0.00462689	0	0.00578029	0.00387042	0	0.0145976	0.00307785	0.00659815	0	0.01061	0.00595088	0.00617166	0.0113933	0.00717546	0.00637744	0.00623382	0.00295823	0.0014346	0.00582465	0.0142945	0	0.00546655	0.0117394	0.00247876	0.000972187	0.00694302	0.00918438	0	0.00400179	0.0154252
DOK7	0.016602	0.0142426	0.0305771	0.0181193	0.0187401	0.00843368	0.00486362	0.0287872	0.0225213	0.00968636	0.0141866	0.0109764	0.0116449	0.02327	0.0114168	0.0208326	0	0.0233953	0.018309	0.0233362	0.0169708	0.0397332	0.00602196	0.0319572	0.0189757	0.0151466	0	0.0106441	0.0156554	0.010558	0.0123811	0.0106401	0.0188759	0.017379	0.0159651	0.024884	0.00994022	0.0135236	0	0.0126662	0.0161422	0.0195874	0.024927	0.0213984	0.0166056	0.023463	0.0254775	0.0129333
LRPAP1	0.108465	0.144477	0.180436	0.221721	0.226597	0.136114	0.22758	0.212788	0.277489	0.104404	0.141125	0.0932972	0.128692	0.317352	0.166157	0.210067	0	0.157342	0.263124	0.107997	0.217134	0.263781	0.0793893	0.289491	0.128017	0.107953	0.220245	0.116217	0.22212	0.125453	0.184685	0.309835	0.184991	0.165377	0.0931495	0.162716	0.185122	0.178733	0	0.13241	0.2041	0.130717	0.137955	0.095308	0.133551	0.201937	0.19434	0.13673
ADRA2C	0	0	0.00143263	0	0.000777434	0	0.0104626	0.0017913	0.00276399	0.00428957	0	0	0	0.00856013	0	0.00438787	0	0	0.00220752	0	0.0039765	0	0	0.00395985	0.00112544	0	0	0	0.00132132	0	0	0.00674081	0.00114601	0	0.00151552	0.000894807	0	0	0	0	0	0	0	0	0.00549629	0	0	0.00240259
OTOP1	0.00279869	0.0053069	0.00604261	0.0112646	0.00959257	0.00470606	0.00734799	0.00266562	0.00915736	0	0.00157832	0.00426891	0	0	0	0.00578842	0	0.0059428	0.00669487	0.00710501	0.00814152	0.00758626	0	0.00279588	0.00394882	0.00220558	0	0.00446992	0.0118827	0.0009657	0.00403497	0.0137619	0.00527283	0	0	0.0020683	0.0018041	0.00180463	0	0.00251205	0.0013382	0	0.00540144	0	0.00716876	0.00210787	0.00212563	0.012288
TMEM128	0.0759036	0.0765362	0.0790348	0.101946	0.0714433	0.0912054	0.0762814	0.121705	0.125816	0.0552777	0.101723	0.0894831	0.0740264	0.176357	0.0998524	0.122377	0	0.130926	0.155019	0.0968661	0.134517	0.175568	0.0468278	0.147842	0.0921953	0.0506325	0	0.0710403	0.145517	0.0696541	0.0840443	0.193898	0.114196	0.0918402	0.113612	0.0984631	0.0748998	0.0828312	0	0.0978831	0.133638	0.0492227	0.135355	0.0486043	0.073867	0.091918	0.0785481	0.0904358
LYAR	0.0247003	0.0238322	0.055189	0.0400865	0.0377137	0.0289678	0.0439776	0.0413729	0.0539136	0.0350504	0.0253295	0.0268198	0.0334502	0.0383736	0.05201	0.0428774	0	0.040706	0.036482	0.0217204	0.0510312	0.0482891	0.0275226	0.086508	0.0461074	0.0235699	0	0.00765298	0.0238722	0.0181797	0.0696547	0.0277203	0.0351951	0.0414304	0.0264197	0.0419191	0.0494226	0.0343668	0	0.0294768	0.0485043	0.00908322	0.0290337	0.0224239	0.0241273	0.0298116	0.0435921	0.0558576
ZBTB49	0.099879	0.103811	0.120812	0.108717	0.112779	0.0804345	0.100262	0.120831	0.191112	0.114434	0.0992707	0.117737	0.104457	0.192019	0.165723	0.144721	0	0.129319	0.1373	0.116368	0.135724	0.177328	0.0449165	0.203957	0.0752535	0.0928299	0	0.0796426	0.123131	0.0831846	0.0606922	0.201948	0.129657	0.097411	0.0917509	0.137925	0.128489	0.133398	0	0.100225	0.158061	0.105267	0.152009	0.0296283	0.0815141	0.122997	0.144742	0.143118
NSG1	0.177557	0.14201	0.212674	0.269793	0.189323	0.223629	0.469352	0.301688	0.335391	0.14445	0.164155	0.126347	0.18062	0.483851	0.178818	0.286893	0	0.197403	0.513958	0.239296	0.322534	0.35369	0.201638	0.379962	0.262227	0.144189	0	0.181139	0.273847	0.142233	0.153165	0.292789	0.193248	0.210389	0.0706756	0.170672	0.305917	0.198743	0	0.121607	0.192755	0.107209	0.224439	0.111432	0.230871	0.179622	0.147806	0.155953
STX18	0.365531	0.461308	0.55572	0.440121	0.464722	0.481984	0.406461	0.502327	0.504018	0.476584	0.391653	0.418554	0.352053	0.387285	0.515406	0.426827	0	0.459048	0.428684	0.40722	0.487132	0.615368	0.391159	0.536871	0.423257	0.372947	0.561338	0.461956	0.332972	0.399055	0.399282	0.420194	0.492732	0.516861	0.388508	0.502021	0.476755	0.491098	0	0.468477	0.458056	0.374141	0.378012	0.288115	0.426436	0.571128	0.529645	0.663293
MSX1	0.0130385	0.0168857	0.0125967	0.0146964	0.0111445	0.0173888	0.0113154	0.0153146	0.0145968	0.0108312	0.0151744	0.013021	0.017608	0.00293651	0.0175386	0.011568	0	0.0127098	0.00937189	0.0056726	0.0207764	0.00777373	0	0.00986799	0.00926688	0.0116571	0	0.0230702	0.0305541	0.00685661	0.0230074	0.0123921	0.0223322	0.0114346	0.00335229	0.0107876	0.027199	0.0244445	0	0.0157758	0.0297427	0.0239554	0.0182258	0	0.00309238	0.00519607	0.0123101	0.0216249
CYTL1	0.00172194	0.001407	0.00104413	0	0.00183435	0	0.00141257	0	0.0020628	0	0	0.00119789	0	0	0	0.00256784	0	0	0.00103159	0	0.00149254	0.000822492	0	0	0	0	0	0	0.00154277	0	0	0.00259071	0	0	0	0	0	0	0	0.00136877	0	0	0	0	0	0	0	0
STK32B	0.0175537	0.0293668	0.0419226	0.0487769	0.0387007	0.0225192	0.0114696	0.0207083	0.0346197	0.0137156	0.0187454	0.0113282	0.0150604	0.0220333	0.0254679	0.0381722	0	0.0259637	0.0117797	0.0167745	0.0137884	0.0391509	0.0553636	0.038244	0.0171042	0.0127614	0	0.0195465	0.0578526	0.0361851	0.0187997	0.0385848	0.0219296	0.016598	0.0152381	0.0147025	0.0213326	0.0149057	0	0.02127	0.0201947	0.0170224	0.0245729	0.00713747	0.0118366	0.0281811	0.0240477	0.0710559
EVC2	0	0.00701682	0.00410319	0.0048548	0.00353199	0.00656278	0.00302193	0.00395491	0.00467376	0.00269396	0	0.00369337	0.00270354	0.0166113	0.0027994	0.0147519	0	0.00890775	0.000552736	0.00446299	0.00803787	0.00929593	0.0154257	0.00381824	0.00421311	0	0	0.0036692	0.00685537	0.00129678	0.00371302	0.00996117	0.00177981	0.0173395	0.00643158	0.00130363	0.00490101	0.00343836	0	0.0079662	0.00559537	0.00269261	0.00170637	0	0.00435726	0	0.00699507	0.00653865
EVC	0.00889404	0.0121336	0.0241813	0.041987	0.020555	0.00925356	0.00206702	0.0068763	0.0210892	0.00771291	0.0054035	0.00469509	0.00240829	0.0927006	0.00343023	0.0321893	0	0.0560843	0.0199575	0.0184943	0.0215789	0.0374379	0	0.0227159	0.0217484	0.00837829	0	0.0157358	0.0401494	0.018803	0	0.0816756	0.00329189	0.00980773	0.0135728	0.00917415	0.0055088	0.00260946	0	0.0148739	0.0211024	0.0027106	0.039546	0	0.00416542	0.0112895	0.0258236	0.00232001
CRMP1	0.460056	0.488063	0.511855	0.377523	0.415519	0.422597	0.580566	0.575411	0.609692	0.460751	0.542669	0.574567	0.563479	0.747827	0.632965	0.543376	0	0.677502	0.55569	0.561627	0.611736	0.743278	0.364836	0.604469	0.578777	0.466349	0.922928	0.352613	0.48368	0.382887	0.375837	0.706256	0.54307	0.507681	0.508137	0.571302	0.497834	0.506656	0	0.540411	0.563577	0.393044	0.598555	0.240962	0.495242	0.49365	0.649457	0.351734
C4orf50	0.142578	0.158406	0.167694	0.151297	0.166716	0.150299	0.201088	0.23167	0.208426	0.16713	0.197666	0.214982	0.16411	0.24804	0.217791	0.186722	0	0.286044	0.168808	0.199755	0.16443	0.209814	0.162082	0.257768	0.120688	0.133922	0	0.104422	0.0856047	0.167741	0.187064	0.171584	0.225832	0.191377	0.100328	0.186862	0.22616	0.19405	0	0.163777	0.249592	0.117614	0.17232	0.156183	0.151269	0.239014	0.266953	0.324175
JAKMIP1	0.471847	0.461312	0.57558	0.411017	0.401741	0.400642	0.541094	0.606309	0.66282	0.58136	0.486723	0.490888	0.468502	0.672833	0.634498	0.592102	0	0.663453	0.515999	0.558177	0.536911	0.805992	0.635521	0.719432	0.43067	0.4385	0.561338	0.35493	0.339698	0.441044	0.491861	0.631402	0.606628	0.555952	0.439204	0.575929	0.593241	0.610357	0	0.602206	0.672555	0.375938	0.520631	0.302465	0.560185	0.781779	0.820602	0.682172
WFS1	0.0335099	0.0324299	0.0555657	0.029555	0.042058	0.0264635	0.0738783	0.0743026	0.0577601	0.0290354	0.0296029	0.0221346	0.0441844	0.0534898	0.0310314	0.0381017	0	0.0442838	0.0821916	0.0425799	0.0544391	0.0685319	0.070041	0.0492005	0.0605659	0.0290562	0	0.0270027	0.0430246	0.0438036	0.0577288	0.0820167	0.0473079	0.0492296	0.0343587	0.0349014	0.0794227	0.0438199	0	0.0447172	0.0237624	0.0428098	0.0617106	0.00894123	0.0462191	0.0188367	0.029626	0.109713
PPP2R2C	0.49444	0.61643	0.749765	0.590551	0.597472	0.601135	0.95494	0.769922	0.859276	0.660347	0.606772	0.609054	0.560577	0.733037	0.80501	0.697666	0	0.655394	0.723071	0.693116	0.701555	0.893864	0.698354	0.800018	0.638608	0.504506	1.29985	0.519042	0.537361	0.54451	0.709967	0.769572	0.762699	0.770463	0.526221	0.767709	0.846971	0.794094	0	0.730355	0.753837	0.566922	0.674655	0.477788	0.666603	0.940764	0.940766	0.898253
MAN2B2	0.063845	0.100114	0.121204	0.158725	0.130908	0.096172	0.101819	0.150538	0.177046	0.117316	0.0795306	0.121657	0.102195	0.103074	0.108128	0.0949136	0	0.113354	0.123448	0.12557	0.134415	0.164392	0.0701576	0.195986	0.0743688	0.103586	0	0.10879	0.159926	0.110206	0.122459	0.164613	0.125436	0.102998	0.0972253	0.124979	0.109439	0.125601	0	0.150187	0.126001	0.0821343	0.110301	0.0351219	0.112429	0.0604906	0.1849	0.182083
MRFAP1	0.122221	0.101916	0.18345	0.174947	0.140162	0.23248	0.493262	0.277999	0.276287	0.141169	0.208912	0.17307	0.173796	0.269283	0.113092	0.210221	0	0.142803	0.484517	0.111713	0.222699	0.263097	0.0784112	0.285818	0.342458	0.161952	0	0.195198	0.213132	0.0950843	0.157129	0.336801	0.166098	0.167182	0.0774652	0.118457	0.228468	0.157293	0	0.210233	0.122927	0.078907	0.187417	0.12452	0.180899	0.192244	0.0830245	0.160916
AC093323.1	0.0333608	0.0297542	0.0438814	0.0521224	0.0460683	0.0526038	0.0964997	0.0432398	0.0558156	0.0148738	0.0185155	0.0249706	0.0174461	0.0425022	0.0268638	0.037661	0	0.0104242	0.0661936	0.0336319	0.0439472	0.036659	0	0.0387414	0.0357052	0.0261763	0	0.0226289	0.0306401	0.0216235	0.0235948	0.0703753	0.0309202	0.0380196	0.00592648	0.0203744	0.0433509	0.0213631	0	0.0242904	0.0299155	0.01708	0.0270157	0.00844002	0.0232976	0.0204428	0.0316719	0.0526415
S100P	0	0	0	0.000836325	0	0	0	0.00292692	0	0	0	0	0	0	0.00105146	0	0	0	0	0	0.00373038	0.00203322	0	0	0	0	0	0	0	0	0	0	0	0	0	0	0.00200049	0	0	0	0.00343192	0	0	0.00842722	0	0	0	0.00457752
MRFAP1L1	0.112364	0.0901093	0.0926139	0.0795801	0.0927138	0.115864	0.226229	0.136772	0.127553	0.0639468	0.119155	0.081467	0.0702173	0.053679	0.0681476	0.07256	0	0.0477042	0.168994	0.0647249	0.0961533	0.0949254	0.0280748	0.0783022	0.134196	0.0835176	0	0.0969787	0.102802	0.0646223	0.105065	0.110908	0.0832771	0.0895479	0.0405007	0.0707098	0.123366	0.0917773	0	0.0744967	0.047462	0.0618066	0.0613524	0.0546945	0.102292	0.0973244	0.0784908	0.0697419
BLOC1S4	0.0262301	0.0451444	0.0464303	0.0493961	0.0179898	0.048073	0.116885	0.0589491	0.0933256	0.0241225	0.0414059	0.0326526	0.0300194	0.092952	0.033468	0.0496933	0	0.0283713	0.10997	0.0404907	0.0545587	0.0607274	0	0.0754813	0.0507335	0.0194126	0	0.0420748	0.0551855	0.0196263	0.0440064	0.0744196	0.0386092	0.0417065	0.0152294	0.0229185	0.0615207	0.0490106	0	0.0360519	0.0394902	0.0288541	0.032721	0.0205463	0.0343054	0.0274771	0.0149842	0.0509198
KIAA0232	1.05014	0.950636	1.106	0.992528	0.999886	1.00396	1.23271	1.07328	1.18788	1.05376	1.06308	0.993985	0.996426	1.16644	1.09552	1.15521	0	1.02307	1.09774	1.04502	1.06307	1.20532	1.00446	1.17981	1.00006	0.931494	0.78307	0.932007	0.975586	0.857558	0.901517	1.18785	1.01665	1.10409	0.846357	1.11329	1.1009	1.03695	0	1.04177	1.05642	0.788388	0.950733	0.79338	1.01744	1.09455	1.10527	1.28707
TBC1D14	0.188741	0.26014	0.306301	0.268783	0.231811	0.202338	0.298719	0.317813	0.280324	0.252312	0.237669	0.204719	0.22899	0.351057	0.32081	0.29119	0	0.244098	0.298425	0.260974	0.274493	0.36369	0.180156	0.319621	0.256565	0.165374	0.220245	0.177917	0.211867	0.205103	0.160901	0.304896	0.345739	0.30479	0.214558	0.273373	0.29582	0.25495	0	0.256612	0.317316	0.174085	0.27408	0.0876988	0.289077	0.300892	0.323134	0.278269
TADA2B	0.0394864	0.0446624	0.0598621	0.0401787	0.0450263	0.0370174	0.12688	0.0908428	0.0977643	0.0558856	0.0577558	0.0447124	0.0455996	0.056101	0.0615581	0.0449966	0	0.0336261	0.0817451	0.0413342	0.0588479	0.131512	0.071061	0.141239	0.0430196	0.0421538	0	0.0618555	0.0660175	0.0416443	0.0620799	0.100547	0.0718369	0.0723251	0.0493094	0.0648785	0.0896429	0.0620415	0	0.047717	0.0870514	0.05938	0.0441762	0.00998999	0.0737404	0.0638743	0.0610573	0.101766
GRPEL1	0.0307463	0.0522169	0.0648043	0.0577709	0.0449244	0.0547242	0.104871	0.0782091	0.0827073	0.0474756	0.0440963	0.024091	0.0542109	0.0943881	0.0270974	0.054422	0	0.0545662	0.113458	0.0552474	0.0709531	0.083609	0.00602196	0.0858271	0.0620323	0.025062	0	0.0357385	0.0677646	0.0328259	0.0306349	0.0890842	0.0533369	0.0584709	0.0422223	0.026863	0.0723842	0.0613394	0	0.0549697	0.0510657	0.0215873	0.0650418	0.0245941	0.0336727	0.0802278	0.0354415	0.0692881
SORCS2	0.098143	0.187552	0.198922	0.17557	0.2222	0.165782	0.0574085	0.196303	0.247305	0.172934	0.216976	0.204103	0.207613	0.258608	0.328408	0.190495	0	0.266116	0.179248	0.141806	0.23622	0.336296	0.313155	0.398188	0.153353	0.164566	0	0.0833638	0.132752	0.103795	0.124349	0.265491	0.190225	0.104573	0.200722	0.245759	0.0942895	0.10624	0	0.143316	0.276289	0.119462	0.210687	0.0659209	0.0805488	0.238691	0.31297	0.129735
AFAP1	0.74232	0.977432	1.01753	1.0087	1.165	0.926992	0.813789	1.13746	1.31034	1.05759	1.06917	1.12674	1.04531	1.24605	1.34613	1.21521	0	1.14282	1.03217	1.05981	1.20249	1.14591	0.983287	1.40881	1.0292	0.84688	0.78307	0.919337	1.06284	0.91359	0.711293	1.21382	1.05431	1.06159	0.952293	1.16303	0.9221	0.932107	0	0.930654	1.13002	0.93986	1.10337	0.628002	0.969348	0.99326	1.28934	0.774089
ABLIM2	0.795248	0.902488	0.865068	0.657765	0.705989	0.495472	0.577654	0.940056	1.02638	0.82162	0.950181	0.846949	1.02111	1.06825	1.27907	1.02369	0	1.12003	0.782147	0.939327	0.838007	1.14201	0.96473	1.04053	0.662652	0.661374	0	0.513025	0.663637	0.640864	0.899437	1.01993	0.993053	0.917719	0.842839	1.10774	0.96945	0.882462	0	0.901391	1.15874	0.838221	0.827739	0.484976	0.705988	1.12216	1.45032	0.956588
SH3TC1	0	0	0.0017345	0.00487287	0.00467833	0	0	0.00693744	0.00272877	0	0	0	0	0	0	0	0	0.00201816	0.002962	0	0.00332002	0.00107631	0	0.00282725	0	0	0	0.00311372	0.00482737	0	0.00460743	0.00343126	0.000491523	0	0	0	0.00112332	0.00101655	0	0	0.00455165	0	0.00549297	0.00550698	0	0	0	0.003956
HTRA3	0	0	0.00064445	0.0018072	0	0	0	0.00198163	0	0	0	0	0	0	0	0	0	0	0.000794619	0	0.00127915	0	0	0	0	0	0	0	0	0.00091626	0	0	0.00051801	0.00190519	0	0	0.00197093	0.00122971	0	0	0	0	0	0	0	0	0	0
ACOX3	0.128355	0.176379	0.213028	0.19306	0.181873	0.143412	0.193206	0.281255	0.345705	0.1893	0.177937	0.155492	0.178132	0.369405	0.3083	0.266456	0	0.297079	0.216679	0.223952	0.224495	0.378922	0.228602	0.381497	0.136663	0.145634	0.35172	0.139387	0.203752	0.126114	0.153933	0.356506	0.242279	0.262217	0.212121	0.276302	0.25128	0.218354	0	0.187461	0.242617	0.192389	0.206576	0.108794	0.173864	0.196301	0.385342	0.217287
TRMT44	0.104559	0.168431	0.153215	0.139437	0.129739	0.101293	0.143015	0.144892	0.197658	0.177343	0.132883	0.121842	0.150217	0.218614	0.181117	0.176643	0	0.157144	0.115377	0.159807	0.140912	0.201607	0.132206	0.253292	0.131353	0.12282	0	0.0968349	0.12359	0.104281	0.120367	0.187791	0.159866	0.206015	0.122842	0.190987	0.150827	0.126074	0	0.177317	0.195403	0.103946	0.129385	0.0762992	0.125165	0.185954	0.268445	0.259126
GPR78	0.00727043	0.00583826	0.00926003	0.00396586	0.00276978	0.00306258	0.00164956	0.00626606	0.002978	0.00129093	0	0.00731564	0.00603462	0.0207517	0.00925985	0.0062543	0	0.00403761	0.00877044	0.00158293	0.00646795	0.0118074	0	0	0.00951609	0.00682144	0	0	0.0120328	0.00190035	0	0.00876946	0.00530062	0.00356338	0	0.00273485	0.000755711	0.00154495	0	0.00313904	0.0082439	0	0.0136593	0	0.00135639	0.00868161	0.00973344	0.0124709
HMX1	0	0	0	0	0.00147458	0	0	0	0.00062163	0.0019158	0	0	0	0	0	0	0	0	0	0	0.00113331	0	0	0	0	0	0	0	0.00131661	0.00315327	0	0	0.00276199	0.00320812	0	0	0	0	0	0	0	0	0	0	0	0.00202791	0	0
FAM90A26	0.00400135	0	0.0308701	0.0297364	0.0149683	0.0010298	0.00368561	0.00503198	0.00385452	0	0.00141676	0	0.00246676	0.00465949	0	0.0271435	0	0.00548491	0.00460957	0.00208331	0.00879435	0.00911021	0	0.00736265	0.00184422	0.00359992	0.220245	0.00169132	0	0.00159903	0	0.00434765	0.00427948	0.00267356	0.00469746	0	0.00448291	0.00213077	0	0	0.0126801	0.00898382	0.00500909	0	0	0.0025738	0.00550095	0.00380387
DEFB131A	0.0174894	0.0134582	0.00988351	0.0122528	0.0161335	0.0159321	0.00634946	0.00451997	0.00184083	0.00136807	0.00431453	0.00114977	0.00697972	0	0.00386247	0.00202199	0	0.00251518	0.002863	0.00591226	0.00187509	0.00265055	0	0.00798948	0.0107151	0.0142619	0	0.00985037	0.00753498	0.0106282	0.00377026	0.00422777	0.00520656	0.0016582	0	0.00294147	0.0046154	0.00287559	0	0.00443121	0.00127409	0	0.00627487	0	0.00455426	0	0.00523013	0.00197888
SLC2A9	0.0164463	0.0218983	0.0235922	0.0286897	0.0228157	0.0116074	0.0488728	0.0163242	0.0206117	0.0067087	0.0121251	0.0134721	0.0218551	0.0373094	0.0212906	0.0219996	0	0.0166707	0.0105464	0.0177625	0.0214288	0.0237268	0.041268	0.023339	0.0224666	0.00887744	0	0.0110513	0.0211825	0.0122963	0.00719342	0.0276103	0.0188088	0.0629123	0.00857903	0.00841536	0.0160883	0.0161908	0	0.0224983	0.0236437	0.0200958	0.0202257	0	0.00773781	0.0149694	0.0276586	0.110275
DRD5	0	0.00189647	0	0.00147872	0	0	0.00101288	0.00158533	0.000615688	0	0.00112663	0	0	0	0	0	0	0	0.00104155	0	0	0.00125945	0	0	0	0	0	0.00258453	0.00135773	0	0.00467956	0	0	0	0	0	0.00167702	0.00193063	0	0	0	0	0	0	0	0.0058497	0	0
WDR1	0.0244057	0.0308088	0.052594	0.0472964	0.0319901	0.0572462	0.0981246	0.059404	0.0549063	0.0411704	0.0601545	0.0268195	0.0573581	0.0259687	0.0476295	0.0317595	0	0.0430085	0.0976128	0.029022	0.0619705	0.0496244	0.0146259	0.0597509	0.0868158	0.0335158	0	0.0398358	0.0581018	0.0288412	0.0324748	0.0481272	0.0617665	0.0515892	0.0139481	0.0386706	0.0666212	0.051254	0	0.0440425	0.0464054	0.0276324	0.0601919	0.00597385	0.0547063	0.145746	0.0424687	0.0530949
ZNF518B	0.070831	0.0444817	0.0629529	0.0592446	0.0724555	0.0991196	0.151424	0.0679906	0.0751828	0.0787352	0.0855335	0.0704186	0.0684702	0.0242106	0.0462199	0.0575648	0	0.0281366	0.110412	0.0529335	0.0623763	0.0986906	0.0482134	0.128657	0.0880314	0.0542333	0	0.0715192	0.0733512	0.0734857	0.0419447	0.0753431	0.0597407	0.0637978	0.0437197	0.0576849	0.0959507	0.0724116	0	0.0921235	0.0612466	0.0367801	0.0555833	0.0478516	0.0841434	0.0957045	0.0886185	0.157993
CLNK	0.0112056	0.0187114	0.0349898	0.0711972	0.0394573	0.0144569	0.0152881	0.0125747	0.0392784	0.00872365	0.00448203	0.00419117	0.00740142	0.0599416	0.0205241	0.0505719	0	0.0487667	0.0325361	0.0158951	0.0273097	0.0286299	0	0.0481023	0.010583	0.0147017	0	0.0236145	0.0837608	0.0152733	0.00973249	0.0429531	0.0113252	0.0198347	0.00496665	0.0174951	0.0249813	0.0171248	0	0.00981513	0.0455755	0.015783	0.021893	0	0.0122605	0.0210931	0.0269007	0.0385097
HS3ST1	0.317476	0.323068	0.293878	0.302749	0.403075	0.353668	0.329728	0.397865	0.5014	0.435036	0.360773	0.398261	0.360771	0.464302	0.470223	0.422843	0	0.333879	0.39078	0.407064	0.380678	0.500561	0.230052	0.524563	0.391201	0.353597	0.209618	0.384365	0.351753	0.27377	0.324101	0.454692	0.468371	0.375402	0.411829	0.39799	0.459372	0.414187	0	0.408874	0.382879	0.341509	0.209144	0.252017	0.386322	0.486691	0.380958	0.447577
RAB28	0.944262	0.931216	0.94627	0.791997	0.90981	0.968182	1.09809	0.945215	0.946576	1.10187	1.07114	0.961002	0.967863	0.817816	0.981922	0.86999	0	0.823368	0.872202	0.823677	0.920021	1.04323	1.01873	0.986399	0.890242	1.02201	0.781132	1.015	0.881403	0.90582	0.978123	0.931653	1.03157	1.09108	1.05663	1.03005	1.12895	1.07834	0	1.04201	0.915705	0.930499	0.7981	0.85411	0.977825	1.10787	1.03982	1.23397
BOD1L1	0.8242	0.7063	0.62682	0.514058	0.514735	0.532487	0.699319	0.796963	0.742809	0.670281	0.786985	0.728966	0.765863	0.75673	0.834479	0.762226	0	0.732237	0.714096	0.50596	0.642056	0.928752	0.715864	0.755811	0.664312	0.70983	0.912449	0.522627	0.557837	0.495395	0.876031	0.78438	0.694582	0.734467	0.662173	0.780493	0.788752	0.78802	0	0.67301	0.659585	0.74964	0.703684	0.528475	0.595759	0.645528	0.760466	0.818359
CPEB2	0.524568	0.546777	0.601888	0.571964	0.582429	0.780099	0.533223	0.567348	0.510014	0.660358	0.689952	0.560608	0.443776	0.461737	0.433991	0.48895	0	0.447192	0.542936	0.492544	0.55143	0.586402	0.403047	0.578641	0.63587	0.587044	0.571208	0.675105	0.584715	0.596015	0.513489	0.536849	0.572626	0.622051	0.494931	0.540338	0.774322	0.688625	0	0.556143	0.435852	0.421477	0.43565	0.541738	0.698369	0.381652	0.416715	0.526044
C1QTNF7	0.0102085	0.00760812	0.0204276	0.037256	0.0267819	0.0117158	0.0244568	0.0529609	0.0260572	0.00906862	0.00768611	0.0120965	0.0101865	0.0334643	0.00198944	0.0347805	0	0.0159435	0.0364318	0.0241078	0.0399342	0.0850301	0	0.0389377	0.00785393	0.0110322	0	0.00838838	0.14873	0.0272428	0.00460665	0.0463526	0.0114857	0.0384584	0.00678579	0.0162366	0.0171417	0.0079264	0	0.0221614	0.0231027	0.00535781	0.0819619	0	0.0072083	0.00677436	0.0294158	0.0582149
CC2D2A	0.355595	0.386087	0.472945	0.540307	0.427108	0.434455	0.449034	0.48055	0.547524	0.411507	0.449653	0.467451	0.444309	0.43984	0.501123	0.511357	0	0.484728	0.494074	0.457121	0.486024	0.540768	0.401734	0.58314	0.408142	0.366194	0.337312	0.391088	0.528271	0.342813	0.378046	0.468415	0.493068	0.502583	0.465574	0.509679	0.449169	0.52141	0	0.421603	0.45029	0.326957	0.444911	0.287011	0.351732	0.256449	0.507434	0.288909
FBXL5	0.57102	0.53213	0.55143	0.649327	0.627221	0.655411	0.713423	0.599216	0.663046	0.511926	0.610121	0.645438	0.534985	0.676661	0.53396	0.593203	0	0.584439	0.648421	0.548794	0.616539	0.711498	0.562848	0.686624	0.586567	0.54836	0	0.629768	0.683205	0.516225	0.495569	0.720317	0.536022	0.566294	0.566896	0.599198	0.651079	0.661718	0	0.629105	0.588913	0.441729	0.554398	0.405949	0.508877	0.562754	0.521529	0.70945
FAM200B	0.129949	0.162108	0.195668	0.259046	0.178395	0.21938	0.381254	0.232912	0.253867	0.159321	0.173583	0.146043	0.191016	0.357756	0.148617	0.198044	0	0.163636	0.27596	0.141065	0.193476	0.204816	0.0413547	0.312977	0.170363	0.146437	0.209618	0.182409	0.247608	0.144706	0.149573	0.30259	0.176838	0.229787	0.102318	0.151178	0.241533	0.208908	0	0.191772	0.181101	0.118128	0.199529	0.0840812	0.147131	0.12748	0.103694	0.243574
BST1	0.00117886	0.00779482	0.00488492	0.00581241	0.00308253	0.00244086	0.00106036	0.00396969	0.00422653	0.00130739	0.00507767	0.00256202	0.00352545	0.0144214	0.00488612	0.00886552	0	0.00934564	0.00435531	0.00643712	0.0130466	0.0103303	0	0.00409277	0.00147683	0.00375947	0	0.00783401	0.0111904	0.00943314	0.00412985	0.0104621	0.00196976	0	0.0121275	0.00276784	0.00215891	0	0	0	0.00364708	0.0132106	0.00769778	0	0.00297865	0.00771819	0	0.0334299
CD38	0.00525575	0.00467615	0.00752723	0.00269738	0.00526526	0.00519472	0.00812937	0.00516238	0.00436728	0.00164568	0.00656544	0.00966049	0.00272211	0.00250862	0.00356511	0.0038049	0	0.00805062	0.00428047	0.0014864	0.00383225	0.01746	0	0.0141398	0.0101827	0.00659772	0	0.00778733	0.00603397	0.00632639	0.01488	0.0147767	0.00461405	0.00250259	0.00720785	0.00650547	0.0058978	0.00314405	0	0.0175827	0.00676692	0.0112587	0.0128496	0	0.00563877	0.0106506	0	0.0974526
PROM1	0.0212382	0.0158554	0.0393232	0.0463898	0.0357498	0.0254777	0.00426084	0.0189775	0.0525291	0.0354292	0.0205232	0.0211755	0.0209953	0.0523478	0.0248839	0.0484336	0	0.0418263	0.0325834	0.0250297	0.0335527	0.0434873	0	0.0413802	0.0304474	0.0308564	0.220245	0.0101479	0.018111	0.0280342	0.0128341	0.0395741	0.0329222	0.0174896	0.0366133	0.0473757	0.0229321	0.00854324	0	0.0370819	0.0209308	0.0220922	0.0330289	0.00859056	0.00529472	0.00565178	0.0273963	0.0114159
TAPT1	0.334938	0.353208	0.417346	0.315956	0.354557	0.401216	0.459432	0.391472	0.408896	0.357486	0.357008	0.294105	0.293723	0.357196	0.317141	0.344584	0	0.308308	0.441954	0.335795	0.37076	0.463739	0.344756	0.487057	0.372208	0.316275	0	0.32876	0.298453	0.308304	0.247331	0.45188	0.377134	0.404205	0.344908	0.341281	0.442324	0.362217	0	0.393823	0.335175	0.304003	0.302011	0.307405	0.324906	0.349424	0.303093	0.514369
LDB2	1.49432	1.40497	1.69248	1.58912	1.64199	1.67636	1.85751	1.74584	1.4888	1.56293	1.50338	1.60896	1.17065	1.39425	1.50498	1.53782	0	1.61646	1.62926	1.73339	1.49624	1.80527	1.49345	1.64019	1.81041	1.42169	1.44417	1.68262	1.47048	1.71823	1.76303	1.69512	1.75653	1.81882	1.60892	1.51549	1.92883	1.90197	0	1.69601	1.62156	1.60565	1.64069	1.47931	1.78431	1.72915	1.90012	1.64455
QDPR	0.283554	0.270821	0.337406	0.306398	0.27863	0.336115	0.525864	0.375139	0.425247	0.25859	0.259222	0.260056	0.250488	0.342416	0.257641	0.331079	0	0.245307	0.472881	0.293985	0.34657	0.415181	0.175158	0.385702	0.314735	0.223301	0.220245	0.260315	0.352351	0.276357	0.296849	0.460104	0.361429	0.334729	0.271347	0.292443	0.359059	0.325172	0	0.338717	0.212939	0.208041	0.31202	0.223283	0.293516	0.417387	0.303291	0.339141
CLRN2	0.00204847	0.00268506	0.0035556	0.00429844	0.00113506	0.00350338	0	0	0.00481683	0	0.00108347	0	0	0.00339647	0.00208211	0.00864329	0	0	0	0	0	0.000801508	0	0	0.00152541	0	0	0.00267817	0.00383315	0.00276627	0	0.00209984	0.000589474	0.00161422	0	0	0	0	0	0	0.00143227	0.00103152	0.00182207	0	0	0.00300495	0.00620039	0
LAP3	0.0533865	0.0671823	0.0983775	0.12892	0.113456	0.0912861	0.155824	0.128694	0.161437	0.0724434	0.0899804	0.080886	0.0343174	0.167305	0.11805	0.159929	0	0.102525	0.137995	0.0897531	0.115109	0.176138	0.0708336	0.203862	0.0623038	0.0623196	0	0.0519742	0.106406	0.0619249	0.0769987	0.112732	0.0941763	0.0964131	0.0692944	0.121951	0.092774	0.0639966	0	0.0560337	0.125553	0.0590704	0.0858711	0.0507105	0.0625399	0.103576	0.112827	0.131518
MED28	0.17411	0.213401	0.271416	0.23475	0.221685	0.235121	0.295466	0.305298	0.27634	0.224336	0.235727	0.205006	0.217305	0.24383	0.209561	0.250551	0	0.177939	0.262826	0.188658	0.286216	0.325364	0.113391	0.242423	0.236524	0.1569	0.35172	0.278873	0.323149	0.227526	0.187418	0.335059	0.26562	0.267396	0.220116	0.241011	0.288407	0.220843	0	0.210853	0.238963	0.219659	0.222337	0.137752	0.21413	0.310083	0.176629	0.283806
FAM184B	0.218246	0.30459	0.376803	0.40168	0.433283	0.267435	0.27012	0.440874	0.586399	0.353459	0.332271	0.449201	0.376205	0.68217	0.442875	0.616187	0	0.401029	0.322868	0.448083	0.450078	0.579372	0.251199	0.684367	0.264484	0.284456	0.209618	0.222957	0.423678	0.310689	0.287838	0.607841	0.380703	0.459005	0.288	0.451497	0.269288	0.306629	0	0.376809	0.517968	0.226808	0.417595	0.159687	0.253089	0.437	0.490667	0.321749
DCAF16	0.190427	0.158636	0.192163	0.219818	0.237348	0.244178	0.213011	0.217295	0.235085	0.175548	0.174103	0.174735	0.146569	0.190417	0.146434	0.207082	0	0.212442	0.217188	0.161998	0.18597	0.21728	0.0894218	0.227677	0.168436	0.14136	0	0.232652	0.232822	0.23224	0.126735	0.237032	0.206058	0.203966	0.15253	0.186591	0.174326	0.176361	0	0.170752	0.178515	0.176811	0.196101	0.172525	0.156381	0.20131	0.161819	0.185662
NCAPG	0	0.00285847	0.00416372	0.010933	0.00738811	0.00926741	0.00432561	0.00604901	0.00575973	0.00691012	0	0.00416695	0.00259069	0.00739386	0.00363755	0.00375249	0	0.00413179	0.00698447	0.00382682	0.00241197	0.0062294	0	0.013776	0.00383793	0.00366557	0	0.00229457	0.0125688	0.012923	0.00700148	0.00410341	0.00326419	0.0148536	0.0196089	0.00168508	0.00547047	0.00606893	0	0.00163856	0.0011043	0.00607899	0.00543676	0.0053211	0.0026251	0	0	0.00206244
LCORL	0.666251	0.677705	0.75733	0.6704	0.68365	0.743311	0.612108	0.671868	0.748511	0.814064	0.695361	0.648811	0.643484	0.569681	0.642555	0.585842	0	0.677122	0.689739	0.648142	0.734943	0.844741	0.618744	0.713419	0.716493	0.704057	0.788665	0.700001	0.681491	0.671716	0.527097	0.795568	0.693158	0.696256	0.729562	0.720553	0.77761	0.746118	0	0.857156	0.663165	0.537081	0.639552	0.479275	0.728498	0.640085	0.669058	1.01177
SLIT2	2.86011	2.7175	2.89914	2.65013	2.69651	2.86401	2.85331	2.71628	2.62943	2.94295	2.79982	2.75761	2.7716	2.56312	2.55777	2.56035	0	2.56248	2.70239	2.60433	2.72623	2.78566	2.91273	2.64602	2.88649	2.95501	3.00743	2.9533	2.70389	3.0595	3.02044	2.52052	2.80218	2.81471	2.94869	2.66424	2.89898	2.85051	0	2.77608	2.6735	3.07006	2.94506	3.03825	2.97193	2.74468	2.59808	3.12574
PACRGL	0.446074	0.403677	0.41673	0.366781	0.372606	0.454072	0.389941	0.398592	0.401251	0.390559	0.428393	0.468095	0.388705	0.396553	0.426181	0.453447	0	0.422669	0.426193	0.370276	0.435175	0.497085	0.256764	0.489277	0.398896	0.410692	0.220245	0.384289	0.332118	0.325733	0.355519	0.409783	0.367865	0.384135	0.321579	0.387861	0.295135	0.334843	0	0.468754	0.350901	0.284403	0.383779	0.249275	0.276667	0.435978	0.401938	0.682532
KCNIP4	2.11358	2.0847	1.91145	2.06795	1.98627	1.77509	1.7582	1.83676	1.60367	1.64047	1.94269	1.51329	2.01073	1.35931	1.38123	1.52188	0	1.59019	1.54159	2.16403	1.50629	1.67242	2.72018	1.60899	1.72577	2.06303	1.96743	1.74624	1.9477	2.12727	2.415	1.94996	1.85499	1.29565	1.76161	1.27604	1.44758	1.42231	0	1.73423	1.45147	1.68222	1.91376	2.14042	1.85499	1.49908	1.4251	1.48817
ADGRA3	0.144998	0.151946	0.152391	0.140768	0.123089	0.146492	0.229463	0.13603	0.125093	0.164649	0.170783	0.14696	0.134279	0.137829	0.160549	0.125917	0	0.165667	0.126672	0.167514	0.119701	0.141533	0.129738	0.168412	0.125526	0.114554	0	0.0878775	0.0789737	0.145683	0.124882	0.0804524	0.1379	0.185207	0.10543	0.152303	0.122812	0.109658	0	0.114203	0.13577	0.12693	0.144903	0.14472	0.126125	0.203899	0.142376	0.277619
PPARGC1A	1.34096	1.36535	1.30856	1.32042	1.45442	1.5396	1.04325	1.42273	1.30125	1.45907	1.4349	1.44414	1.22913	1.28944	1.4815	1.20968	0	1.49569	1.39478	1.4248	1.35954	1.41607	1.4267	1.3442	1.39657	1.41187	0.781132	1.37236	1.70169	1.29247	1.03941	1.39543	1.36252	1.20751	1.47643	1.39159	1.33744	1.29409	0	1.15028	1.43599	1.29105	1.21533	1.17541	1.24148	1.45782	1.30887	1.01328
DHX15	0.334163	0.359844	0.444914	0.414363	0.469	0.495581	0.510003	0.483407	0.477765	0.399241	0.382792	0.355665	0.364001	0.428527	0.393353	0.424118	0	0.39571	0.521729	0.338882	0.509198	0.478113	0.198262	0.46394	0.432904	0.339954	0	0.371297	0.473915	0.388729	0.348787	0.522261	0.399092	0.450622	0.307565	0.39295	0.490997	0.417889	0	0.439594	0.434624	0.332207	0.428267	0.191624	0.386442	0.504187	0.371377	0.454212
SOD3	0	0.000560443	0	0.00191937	0.00151898	0	0.00238901	0.00144823	0.00225369	0	0	0.00232556	0	0.00821004	0.00185	0.00278318	0	0.00427031	0.000920982	0.00127623	0	0.00306829	0.0174734	0.00144009	0.00475776	0.00199785	0	0.00273585	0.00151831	0.0025705	0	0	0.000515834	0	0	0	0.000727156	0	0	0.00076855	0.00103332	0	0	0	0.00256723	0	0.00226838	0.0024171
CCDC149	0.418849	0.504737	0.494608	0.409572	0.43828	0.384519	0.381467	0.493647	0.530842	0.451545	0.543264	0.533452	0.430646	0.560068	0.627829	0.548643	0	0.599076	0.44459	0.573451	0.585048	0.627655	0.372538	0.653235	0.452399	0.401394	0.90852	0.361672	0.425504	0.364561	0.323401	0.537468	0.517287	0.525135	0.415458	0.555758	0.391959	0.385908	0	0.483403	0.581392	0.302834	0.483061	0.418938	0.481819	0.58274	0.66709	0.407829
LGI2	0.18063	0.190914	0.262802	0.306305	0.309049	0.291918	0.37612	0.269988	0.50623	0.240436	0.341512	0.252269	0.207059	0.34079	0.306661	0.384265	0	0.299934	0.496568	0.335697	0.402254	0.426103	0.059077	0.521292	0.371379	0.225783	0.220245	0.121601	0.385563	0.1408	0.0876562	0.394211	0.226787	0.284336	0.210991	0.300483	0.226404	0.189733	0	0.258261	0.516893	0.0876819	0.190623	0.144075	0.228417	0.730903	0.274021	0.102215
SEPSECS	0.0867964	0.0627066	0.0620027	0.0685624	0.0955635	0.0805232	0.0425662	0.0689898	0.0967158	0.0574561	0.0535367	0.0726498	0.0543984	0.113507	0.0673813	0.0948442	0	0.0894507	0.0845402	0.0749711	0.11441	0.132995	0.0172865	0.135188	0.0408083	0.070595	0	0.0716042	0.0902289	0.0506896	0.0282453	0.110596	0.0619011	0.0715616	0.0556959	0.0516162	0.0438334	0.0331721	0	0.0515785	0.0874428	0.030442	0.10472	0.0160767	0.0571067	0.109469	0.054874	0.0699384
PI4K2B	0.0157352	0.0193057	0.0183178	0.0193402	0.0221464	0.0199844	0.021122	0.0171555	0.0324805	0.0229774	0.0130834	0.00760298	0.0124979	0.0227831	0.00847895	0.0275187	0	0.0245987	0.0298525	0.0261049	0.0241406	0.01556	0	0.0303242	0.0283132	0.014815	0	0.0109025	0.0194095	0.00877997	0.0102007	0.0230945	0.0181956	0.0253382	0.0182764	0.00791803	0.0122316	0.00851596	0	0.0238148	0.0180617	0.00614648	0.0141547	0.0216626	0.00848323	0.0129768	0.0170643	0.0157263
ZCCHC4	0.0819261	0.123735	0.14493	0.097703	0.110935	0.11671	0.111128	0.131463	0.113637	0.145205	0.116196	0.115008	0.134236	0.106092	0.11117	0.112414	0	0.108196	0.128885	0.111022	0.104684	0.110162	0.0450992	0.119406	0.0993408	0.104774	0	0.146308	0.158335	0.114424	0.0955389	0.123576	0.0952796	0.135	0.0746254	0.109776	0.122002	0.0928711	0	0.111952	0.0896641	0.0742083	0.11707	0.0661941	0.0681235	0.116522	0.0883415	0.210443
ANAPC4	0.363532	0.337667	0.441499	0.331717	0.380989	0.39451	0.412666	0.412318	0.415439	0.399958	0.396459	0.40618	0.366657	0.35384	0.426474	0.385781	0	0.421346	0.350631	0.392803	0.466434	0.591692	0.268141	0.489932	0.371123	0.435558	0.429863	0.407064	0.436835	0.35183	0.215335	0.519863	0.445256	0.442641	0.34292	0.398866	0.459209	0.404401	0	0.404002	0.371564	0.336233	0.429223	0.228899	0.491397	0.323229	0.410943	0.464616
SLC34A2	0.00409657	0	0.000949572	0.000872434	0.00383702	0.00214336	0	0.0021422	0.00345425	0.0016228	0	0	0	0	0.0019986	0.00261944	0	0.00427929	0	0	0	0	0	0	0.00612571	0.00347338	0	0.00264627	0.00145777	0.00154191	0	0	0.00187354	0	0	0	0.000760017	0	0	0	0.00337408	0	0	0	0	0	0	0.00386926
SEL1L3	0.0238427	0.0606308	0.0668763	0.0540148	0.0573408	0.0478174	0.0612426	0.0571483	0.0710003	0.0777527	0.0438165	0.0466501	0.0845875	0.0579362	0.0691086	0.0553381	0	0.0583618	0.048051	0.0391216	0.0450759	0.0979672	0.0424841	0.100972	0.0389826	0.0694206	0	0.041368	0.0534593	0.0429198	0.05811	0.0391983	0.0495602	0.017365	0.0502988	0.0429301	0.0323278	0.0337529	0	0.0841195	0.0557457	0.054135	0.0515872	0.0211931	0.0729576	0.115678	0.082932	0.0393544
SMIM20	0.0348673	0.0348291	0.0537781	0.0446536	0.0440546	0.0521964	0.0547264	0.0470934	0.047708	0.0200849	0.0385442	0.0330992	0.022951	0.0738375	0.0447493	0.0515665	0	0.0411398	0.0555101	0.0760125	0.0658658	0.0749477	0	0.0422902	0.0254054	0.0444042	0	0.019676	0.0477027	0.0353789	0.0223298	0.0541793	0.0478273	0.0706978	0.0302468	0.0348932	0.0321652	0.035951	0	0.03423	0.0402385	0.0525473	0.0494873	0.00945603	0.0334762	0.044361	0.0456731	0.0730665
RBPJ	0.515964	0.560537	0.624597	0.681699	0.630606	0.676908	0.912223	0.636722	0.672886	0.589318	0.495926	0.585843	0.590601	0.634348	0.601126	0.596611	0	0.612035	0.62917	0.54872	0.623861	0.70904	0.477238	0.613499	0.582736	0.48479	0.209618	0.596394	0.636751	0.601466	0.506525	0.600614	0.619801	0.756433	0.526234	0.666932	0.750958	0.672458	0	0.588111	0.651971	0.397096	0.507782	0.528034	0.699977	0.760191	0.633278	0.797084
CCKAR	0.00104567	0	0.000786411	0	0	0.00123646	0	0	0	0	0	0	0	0	0	0	0	0	0	0	0	0	0	0	0	0	0	0	0	0	0	0	0.000370643	0	0	0	0	0	0	0	0	0	0	0	0	0	0.00218221	0
TBC1D19	0.602018	0.737722	0.806489	0.897529	0.790187	0.678472	0.653923	0.802971	0.798842	0.624883	0.696261	0.66544	0.594581	0.860772	0.733804	1.07095	0	0.929497	0.700673	0.640752	0.738781	0.855513	0.497287	0.958389	0.610903	0.601242	0.337312	0.629516	0.835409	0.684381	0.522634	0.816537	0.766015	0.816548	0.679103	0.737883	0.775599	0.688936	0	0.87476	0.929897	0.739569	0.769027	0.375968	0.62909	0.867355	0.841985	0.925993
STIM2	0.48091	0.466247	0.527015	0.510353	0.487459	0.52904	0.676157	0.492842	0.534343	0.488965	0.415293	0.378322	0.391731	0.571341	0.434517	0.539616	0	0.511868	0.514551	0.431606	0.4883	0.574103	0.387593	0.584695	0.465896	0.414051	0.649657	0.497612	0.46656	0.517808	0.369201	0.589046	0.517287	0.558797	0.406968	0.405709	0.610048	0.520941	0	0.559596	0.493711	0.419962	0.460036	0.433159	0.506746	0.592333	0.48743	0.816279
PCDH7	2.25905	2.10092	2.13785	1.89144	1.80713	2.11912	2.22987	1.85956	1.6262	2.11667	1.87052	1.93433	1.45665	1.76038	1.74213	1.68866	0	1.70508	1.83968	1.84664	1.76988	1.94517	2.14255	1.83737	2.09917	1.98696	1.49252	2.21634	1.94233	2.11423	2.28908	1.9714	2.0704	2.08153	1.77569	1.82631	2.30757	2.20404	0	2.22798	1.78339	2.29035	2.13373	2.02704	2.1699	1.94172	1.86205	2.58472
ARAP2	0.173671	0.133121	0.122257	0.14501	0.150461	0.125986	0.148863	0.139086	0.123697	0.0588228	0.0893566	0.0609209	0.0976656	0.103167	0.0934428	0.079408	0	0.0975925	0.0823549	0.0977816	0.0720847	0.0849755	0.156602	0.0655465	0.155267	0.161548	0.780827	0.182819	0.190965	0.173103	0.202228	0.150163	0.129724	0.0552361	0.09157	0.0672127	0.0640225	0.0716654	0	0.0694078	0.0612231	0.0766691	0.120536	0.166416	0.0927265	0.1591	0.0534857	0.0724546
DTHD1	0.000886188	0.00161928	0.00169633	0.00276602	0.000911755	0.00172722	0	0	0.000476831	0	0.00270612	0	0	0	0	0	0	0	0	0	0.00141714	0	0	0	0	0.00101135	0	0	0.00434985	0	0.00467177	0.00212489	0	0	0	0	0	0	0	0.00149549	0	0	0	0	0	0	0	0
NWD2	0.407318	0.415141	0.502702	0.482248	0.456804	0.452431	0.695715	0.443397	0.55928	0.590886	0.442549	0.571483	0.477662	0.440698	0.456579	0.610348	0	0.482404	0.460389	0.513198	0.428486	0.487042	0.153336	0.597387	0.453063	0.403469	0.853215	0.534962	0.349364	0.521818	0.436171	0.346579	0.473128	0.62524	0.40342	0.54497	0.584149	0.67657	0	0.579666	0.517685	0.502529	0.417843	0.321592	0.571823	0.522829	0.814102	0.580781
C4orf19	0.0203382	0.034299	0.03769	0.0336976	0.0269402	0.0200275	0.0190433	0.0121807	0.016689	0.0181329	0.0181113	0.0109532	0.0261965	0.0302071	0.0318508	0.0133248	0	0.0208713	0.0188247	0.00488793	0.0161655	0.022052	0	0.0364791	0.00795141	0.0283699	0.337312	0.0358312	0.0270419	0.0273337	0.0126132	0.0244795	0.0227836	0.0177385	0.0087135	0.0193824	0.0398788	0.0326853	0	0.0345931	0.015921	0.0313829	0.0281238	0.00973641	0.0184178	0.0196319	0.0202791	0.142918
RELL1	0.0091122	0.0169733	0.0106469	0.0204492	0.0140215	0.00829401	0.00946353	0.00995434	0.00984177	0.00982799	0	0.00691589	0.0141704	0.0246952	0.0138889	0.0121354	0	0.0110789	0.0064525	0.00825627	0.014573	0.0142822	0.0322159	0.0172565	0.0174874	0.00212518	0	0.00791041	0.0204406	0.0120438	0.0039935	0.0058934	0.00668255	0.0138257	0.00148989	0.00215654	0.00866732	0.00306992	0	0.00279438	0.00630911	0.00442188	0.0058747	0.0130287	0.0124996	0.0293621	0.0129362	0.00557069
PGM2	0.0397542	0.0378717	0.0521331	0.0434026	0.0708141	0.0568178	0.0604045	0.0581829	0.0818431	0.0327163	0.0350539	0.0357392	0.053272	0.0907669	0.0474051	0.0945486	0	0.0583094	0.083452	0.0558949	0.0577646	0.0740541	0.0172865	0.107514	0.0605971	0.047587	0	0.0785797	0.0465287	0.033992	0.0347318	0.0589922	0.042806	0.0790951	0.0410217	0.0575155	0.0868901	0.092474	0	0.0465861	0.0707072	0.0242156	0.0440509	0.0222694	0.0619424	0.011755	0.0504382	0.0916469
TBC1D1	0.543652	0.561417	0.613634	0.525645	0.455009	0.434078	0.63344	0.594752	0.562067	0.557	0.536428	0.611379	0.525671	0.675191	0.512252	0.527954	0	0.72488	0.573575	0.557254	0.525253	0.711845	0.58055	0.594506	0.46562	0.505104	0	0.551562	0.57766	0.487882	0.380998	0.543876	0.594915	0.676179	0.518744	0.559366	0.756416	0.557149	0	0.609501	0.587149	0.430876	0.545544	0.471134	0.587345	0.781619	0.557489	0.684717
KLF3	0.22448	0.269152	0.312861	0.272083	0.248473	0.236647	0.336205	0.329728	0.405225	0.217049	0.209383	0.274149	0.249143	0.471115	0.339329	0.357762	0	0.306089	0.28991	0.234586	0.293	0.280202	0.245478	0.305764	0.246834	0.21874	0.781132	0.320782	0.335063	0.264883	0.248414	0.378067	0.286453	0.334236	0.236147	0.286678	0.42114	0.33421	0	0.298473	0.317689	0.249287	0.376366	0.156067	0.237047	0.232857	0.285088	0.209039
TLR10	0	0.00137835	0.0052151	0.00813126	0.00998732	0.00752265	0.0147562	0.0144577	0.00898334	0.00122239	0.000835577	0.00424575	0.00888831	0.00981649	0.0045868	0.00905207	0	0.0118248	0.00830733	0.00517645	0.00707798	0.00251874	0	0.00939556	0.00455505	0.00870266	0	0.0137394	0.00848963	0.00135289	0	0.00731415	0.00516306	0.00461056	0.00426485	0	0.00783954	0.00912527	0	0.00158635	0.00114213	0.00724442	0.00672138	0.00764721	0.00528351	0.00450401	0.00474763	0.00637687
TLR1	0.00417288	0.0209046	0.0338882	0.043777	0.0183847	0.0334075	0.0449419	0.0586158	0.0292115	0.0331629	0.0113972	0.0445701	0.0175138	0.0155296	0.0233095	0.0275504	0	0.0319345	0.0482265	0.0182107	0.0376491	0.0248347	0.0154257	0.0331568	0.02623	0.0257465	0	0.0338629	0.0399484	0.0362332	0.0246627	0.0240613	0.0203929	0.0365037	0.0343215	0.0267609	0.051253	0.0754574	0	0.0320509	0.0302672	0.0330423	0.031394	0.0081578	0.0245906	0.0355054	0.0205408	0.0500924
FAM114A1	0.0143923	0.0203055	0.0351206	0.0663608	0.0320283	0.0247572	0.0380112	0.038824	0.0416805	0.0175831	0.0201591	0.0295199	0.0172465	0.0535997	0.0268552	0.0328461	0	0.0390565	0.0511603	0.0141174	0.0281226	0.0257018	0.03476	0.0728211	0.0271434	0.0192791	0	0.00835349	0.0500046	0.0400345	0.0187792	0.0304646	0.0285031	0.0244518	0.015146	0.0199994	0.0370977	0.0300496	0	0.0156407	0.0163548	0.0185149	0.047107	0.00444287	0.0178963	0.0628939	0.0232841	0.0166836
TMEM156	0.00754717	0.00916971	0.0111988	0.0258112	0.0156984	0.0109092	0.00868467	0.0101198	0.00787251	0.00624688	0	0.00951159	0	0.0170073	0.0132707	0.0194594	0	0.00459451	0.00475717	0.00710159	0.00568819	0.0121036	0	0.00948435	0.0138642	0.0064749	0	0.0052723	0.0216134	0.0122046	0.00698482	0.00871712	0.00582481	0.0126835	0.00884613	0.00502388	0.00844612	0.0039014	0	0.0100904	0.00966751	0	0.00456901	0	0.00473241	0.00435817	0.00713068	0.0278626
KLHL5	1.6594	1.52517	1.60843	1.49727	1.44683	1.51191	1.44213	1.45225	1.57041	1.50887	1.81846	1.63269	1.54584	1.6443	1.57473	1.57521	0	1.68881	1.62178	1.48841	1.54517	1.68654	1.39099	1.75824	1.77333	1.59144	0.979492	1.31626	1.53437	1.33711	1.37647	1.57779	1.45849	1.48743	1.53692	1.62478	1.52695	1.51499	0	1.50008	1.54279	1.41205	1.60395	1.16385	1.54983	1.30952	1.52248	1.23644
WDR19	0.70787	0.72847	0.709791	0.558425	0.544316	0.587755	0.79017	0.688733	0.65035	0.625829	0.578506	0.64546	0.576886	0.656668	0.676239	0.636201	0	0.739026	0.655942	0.592522	0.627563	0.92981	0.400497	0.773254	0.611174	0.619352	0.337312	0.612303	0.767536	0.546483	0.681547	0.877757	0.725051	0.788057	0.706149	0.669427	0.905393	0.795985	0	0.790412	0.591469	0.741461	0.843632	0.348898	0.779355	0.744852	0.661611	0.899859
RFC1	0.31646	0.31805	0.366702	0.330633	0.275497	0.312552	0.351135	0.372505	0.372503	0.291165	0.312387	0.289687	0.274545	0.404066	0.28481	0.39533	0	0.310882	0.384038	0.287727	0.32973	0.463241	0.184436	0.400526	0.296906	0.28325	0.337312	0.272219	0.474108	0.303433	0.194387	0.452537	0.30884	0.319535	0.363814	0.33516	0.436889	0.324871	0	0.397625	0.305642	0.3682	0.38199	0.219601	0.261748	0.296125	0.270331	0.427887
KLB	0.00346791	0.0182736	0.0101953	0.0233452	0.0144893	0.00422529	0.00882426	0.0129078	0.0092089	0.00641517	0.00426037	0.00370028	0	0.00789593	0.00265703	0.0211138	0	0.0119139	0.00315623	0.00527889	0.012015	0.0090601	0	0.0295659	0.00489125	0.00766664	0	0.00764452	0.0132131	0.0104356	0.00459788	0.0178123	0.0093937	0.0110861	0	0.00251097	0.0135997	0.0101646	0	0.00212947	0.0101543	0.00236589	0.0164759	0.0129751	0	0.00444003	0.00180759	0.00651083
RPL9	0.0247315	0.0325636	0.0368239	0.0620847	0.0346449	0.037023	0.0607412	0.0389574	0.0567007	0.0487094	0.0373547	0.0293772	0.0643801	0.0485032	0.0383572	0.045521	0	0.0496051	0.0612495	0.0440901	0.0489561	0.0537332	0	0.0663364	0.0454434	0.0355828	0	0.0477081	0.0456143	0.0274721	0.0510153	0.0622719	0.0405825	0.0672848	0.0153114	0.0395702	0.0551404	0.050368	0	0.0384787	0.0261349	0.0318817	0.0469342	0.016832	0.0360665	0.0287879	0.0228346	0.0524427
LIAS	0.207234	0.200294	0.249605	0.288766	0.188953	0.203379	0.256984	0.239272	0.29679	0.232141	0.20664	0.165742	0.216328	0.33049	0.28659	0.298017	0	0.274893	0.293363	0.183331	0.247896	0.338173	0.239078	0.339638	0.20159	0.224501	0	0.204584	0.240148	0.190491	0.138789	0.359371	0.274621	0.243197	0.164541	0.262985	0.29516	0.315242	0	0.174853	0.207491	0.150704	0.198865	0.145693	0.181708	0.214395	0.240354	0.169208
UGDH	0.135274	0.142896	0.158305	0.148643	0.150871	0.15258	0.17715	0.133621	0.202819	0.148098	0.126468	0.119525	0.150114	0.233105	0.157989	0.187693	0	0.154802	0.14695	0.12296	0.190343	0.214656	0.0451561	0.232321	0.131738	0.0964882	0.220245	0.071634	0.0926259	0.1269	0.0948786	0.208528	0.151094	0.173739	0.0741215	0.186219	0.186501	0.17747	0	0.146074	0.16242	0.161472	0.190212	0.0964902	0.148906	0.116781	0.157489	0.156996
SMIM14	0.505786	0.547959	0.637246	0.620407	0.58009	0.570324	0.44439	0.617134	0.679847	0.49682	0.529669	0.58791	0.493007	0.728623	0.591866	0.648628	0	0.590139	0.698392	0.621474	0.611215	0.740404	0.5916	0.659338	0.568007	0.547726	0.557557	0.430068	0.69997	0.494511	0.488056	0.744838	0.634679	0.603256	0.653405	0.569358	0.578218	0.525233	0	0.554669	0.636505	0.499222	0.658031	0.302476	0.519295	0.641166	0.634918	0.431206
UBE2K	0.923703	0.975413	1.02371	0.960558	0.995601	1.04951	0.930542	0.950792	1.05953	0.860201	0.911845	0.946413	0.797861	1.16739	1.06069	1.04641	0	0.96329	1.02618	1.02443	1.06433	1.10334	0.843125	1.07397	1.02154	0.885785	1.05677	0.870219	1.18209	0.876233	0.774626	1.22944	1.02349	0.962904	0.963429	0.959422	0.984318	0.894129	0	0.886121	1.04695	0.914706	1.14581	0.70133	0.970514	1.00141	1.01893	0.946881
PDS5A	0.974119	0.945509	1.01525	1.00622	0.982338	1.03868	1.03037	1.03676	1.009	0.947245	0.945776	1.04534	0.935169	1.15725	0.92762	0.986474	0	1.00237	0.951649	0.951592	0.982573	1.09916	0.809687	1.0417	0.950205	0.903478	1.10342	0.909638	1.18505	0.885192	0.899884	1.12578	1.05197	1.01626	1.10329	0.941037	1.03615	0.980281	0	0.954974	1.00907	0.890981	1.05727	0.852738	0.99683	0.970429	0.974252	1.13519
N4BP2	0.363338	0.296741	0.339957	0.200435	0.155825	0.202869	0.362134	0.291154	0.276524	0.217174	0.338378	0.180882	0.250359	0.26248	0.237194	0.200942	0	0.197068	0.255732	0.195245	0.221253	0.376407	0.187737	0.279243	0.275519	0.238288	0.220245	0.340902	0.268222	0.263406	0.282382	0.384946	0.299457	0.277902	0.322125	0.223207	0.398933	0.325565	0	0.310617	0.225724	0.240597	0.441072	0.203515	0.390503	0.357109	0.200789	0.579706
RHOH	0	0	0.0136053	0.00666725	0.00751546	0.00607526	0.0045029	0.00391135	0.00906376	0.00381389	0.00523282	0.00541507	0.00656718	0.020924	0.00918942	0.00693188	0	0.00278224	0.00702654	0.00177106	0.00327165	0.0055783	0	0.0107675	0.00119976	0.00743998	0	0.00542292	0.0118703	0.00421004	0	0.0176626	0.00489764	0.00425394	0.0040498	0.00679859	0.00422411	0.00544217	0	0.00412063	0.00474388	0.00201466	0.00718298	0.00462035	0.00302611	0.00586776	0.00314098	0.019096
CHRNA9	0.00158481	0.00231055	0.00302678	0.00472284	0	0	0.00224236	0.00139589	0.000807287	0.0017972	0	0	0	0	0.00188977	0.00200876	0	0.00364481	0.00111891	0.00206214	0	0.00234657	0	0	0	0	0	0	0.00275841	0.00127116	0	0	0.00121461	0	0.0045111	0.000657623	0.000791519	0	0	0.00164247	0.0036704	0	0.00170372	0	0	0.004098	0	0
RBM47	0.0242417	0.0290885	0.0373218	0.0662125	0.0548642	0.0280207	0.0159732	0.0252964	0.0271939	0.00866373	0.0105085	0.0176313	0.0111077	0.0444961	0.0203147	0.0352494	0	0.0367024	0.0123995	0.0311869	0.0342914	0.0296429	0.0195452	0.0280355	0.0252496	0.0292837	0	0.0206475	0.074494	0.0418224	0.0163059	0.0303391	0.0230523	0.028416	0.01455	0.0205306	0.0229379	0.0118938	0	0.0146303	0.0267847	0.012009	0.0370453	0.00461179	0.0191182	0.00593289	0.0415757	0.0281969
NSUN7	0.0203307	0.0266516	0.0240629	0.025635	0.0353155	0.0148855	0.00731951	0.0165499	0.0382564	0.0247552	0.0322837	0.0153917	0.00799562	0.0277625	0.0191704	0.0327351	0	0.048015	0.0253877	0.0299394	0.0297342	0.0471826	0	0.0401113	0.0543811	0.0146087	0	0.0083537	0.0294255	0.0340873	0.0120489	0.0421734	0.0107255	0.0503376	0.0328436	0.0172661	0.0248509	0.0175876	0	0.0624658	0.0435041	0.0215549	0.0368021	0	0.0156824	0.110751	0.0584435	0.0262587
APBB2	1.17339	1.20065	1.21637	1.18504	1.29917	1.22093	0.943531	1.22014	1.3326	1.30724	1.17906	1.25435	1.12593	1.45688	1.38957	1.4187	0	1.43967	1.19981	1.27955	1.33707	1.45022	1.09728	1.29561	1.16414	1.07004	0.90852	1.06767	1.20746	1.18823	1.12165	1.33932	1.28588	1.26612	1.28812	1.37865	1.25284	1.24351	0	1.19662	1.49413	1.19365	1.24413	0.790383	1.11899	1.48561	1.45929	1.08343
UCHL1	0.759748	0.673364	0.91736	0.961345	0.908583	0.83572	1.70081	1.16347	1.13432	0.569804	0.749206	0.602959	0.786069	1.18109	0.801484	0.925383	0	0.817835	1.3194	0.706512	0.88878	0.815849	0.426981	0.969773	1.06937	0.717951	0.561338	0.634987	0.986801	0.719682	1.23097	1.37554	0.995468	0.707973	0.493815	0.554742	1.03688	0.964266	0	0.669628	0.777277	0.467908	1.02457	0.726792	0.940569	0.670094	0.559404	0.936912
LIMCH1	2.13565	2.23842	2.33926	2.09676	2.17259	2.2664	2.31836	2.30413	2.11238	2.14076	2.12417	2.11064	2.02236	2.14691	2.09134	1.99387	0	2.13538	2.14975	2.20278	2.13014	2.22765	2.02435	2.08725	2.10506	2.12883	1.82662	2.31563	2.29344	2.25984	2.12629	2.31574	2.29213	2.19089	2.08192	2.2069	2.34076	2.25427	0	2.09295	2.11816	2.27218	2.28775	2.09954	2.30618	2.33537	2.17452	2.22468
TMEM33	0.169312	0.134655	0.198064	0.200299	0.180313	0.242315	0.271249	0.195507	0.21768	0.166023	0.19981	0.199836	0.160884	0.252295	0.139501	0.204562	0	0.151097	0.303825	0.179382	0.221277	0.25573	0.176479	0.213182	0.236954	0.187805	0	0.152826	0.253616	0.14744	0.120859	0.232521	0.168416	0.184429	0.130022	0.181032	0.199006	0.181409	0	0.173772	0.173701	0.104432	0.194105	0.133315	0.195432	0.196525	0.142154	0.25505
DCAF4L1	0.00483582	0.0082015	0.00490219	0.0061728	0.0119501	0.00676674	0.00908936	0.00361766	0.0101301	0.00296128	0.0053165	0.000578011	0.00254976	0	0.000940302	0.00628825	0	0.0104564	0.00385115	0.00473693	0.0128062	0.00679445	0	0.0105144	0.00626127	0	0	0.00981739	0.0134495	0.0126341	0.00265675	0.00940432	0.00562772	0.00791838	0.00529348	0.00597608	0.0135918	0.00871268	0	0.0135219	0.00530801	0.0029913	0.00891009	0	0.00856205	0.0246483	0.00741767	0.0399791
SLC30A9	0.656736	0.618129	0.683771	0.606214	0.64783	0.62157	0.581131	0.719349	0.718284	0.618485	0.651001	0.631467	0.650452	0.835154	0.636706	0.742009	0	0.685137	0.695322	0.628395	0.715064	0.804608	0.345214	0.796859	0.60504	0.591013	0	0.50698	0.683715	0.579831	0.47815	0.774175	0.701369	0.817685	0.695814	0.655973	0.630814	0.594729	0	0.626844	0.650949	0.658815	0.623775	0.371872	0.570491	0.710588	0.685196	0.772682
BEND4	0.0352125	0.0284071	0.0540829	0.0298655	0.0537892	0.0403309	0.12082	0.0388325	0.0822265	0.0474423	0.0403683	0.040008	0.0345564	0.0613113	0.0353803	0.0642107	0	0.0315885	0.0590621	0.0258088	0.0334824	0.0422369	0	0.0409361	0.0313403	0.0673141	0.209618	0.0369895	0.0547045	0.044511	0.0189521	0.0494858	0.0338466	0.068052	0.0380678	0.057944	0.0633719	0.0354346	0	0.0287058	0.0395881	0.0355681	0.0316597	0.0327041	0.0601202	0.0461216	0.0729872	0.0845749
SHISA3	0	0	0	0.000909253	0	0	0	0	0	0	0	0	0	0	0	0	0	0	0	0	0	0	0	0	0	0	0	0	0	0	0	0	0	0	0	0	0	0	0	0	0	0	0	0	0	0	0	0.00204472
ATP8A1	1.39942	1.37343	1.54875	1.39136	1.42538	1.52135	1.50562	1.45059	1.37388	1.33343	1.45425	1.32107	1.24496	1.43415	1.24174	1.37409	0	1.36854	1.38783	1.29633	1.432	1.60288	1.02558	1.48366	1.55744	1.34775	1.97746	1.52722	1.69798	1.54665	1.22842	1.64342	1.54125	1.43625	1.36719	1.27654	1.56781	1.48893	0	1.56992	1.31534	1.48686	1.69322	1.15133	1.57174	1.46248	1.25906	1.47118
GRXCR1	0	0.00169326	0.00559107	0.00984934	0.00449911	0.00219569	0	0.00719966	0.00632412	0.00129402	0.00667043	0.0127119	0	0.0247682	0.00325611	0.00794054	0	0.00958099	0.00358891	0.00359789	0.00328021	0.00588926	0	0.00321361	0.00369325	0.00663083	0	0.00124244	0.00215374	0.0031023	0.00349072	0.00578824	0.00307768	0.00150178	0	0.00756501	0.00744719	0.00671239	0	0	0.00446543	0	0.00210953	0.00594806	0.00532527	0.00990165	0.00845384	0.00606713
KCTD8	1.639	1.8516	1.91166	1.74998	1.93653	2.02709	1.93945	1.79059	1.68437	2.04872	1.83063	1.71973	1.80682	1.40344	1.68377	1.67938	0	1.69799	1.74964	1.77911	1.96276	1.71695	1.83666	1.8301	2.02033	1.94674	1.56728	1.81567	1.48721	1.96189	1.67686	1.62502	1.77941	1.85979	1.53883	1.89395	1.84387	1.73464	0	1.92599	1.80708	1.48097	1.5736	1.92198	1.99934	1.8057	1.88153	2.13543
YIPF7	0.114412	0.104832	0.128032	0.0785431	0.0697238	0.102594	0.106103	0.119184	0.0871223	0.0906354	0.120211	0.102055	0.0704077	0.0533254	0.0817493	0.0658287	0	0.114492	0.0876909	0.0801012	0.110485	0.130367	0.0976316	0.0914512	0.0962382	0.120063	0.429412	0.114308	0.0819485	0.108682	0.0883219	0.132429	0.0800835	0.0915278	0.114759	0.0942951	0.157649	0.145647	0	0.0700771	0.0977026	0.113144	0.0559868	0.0588838	0.110972	0.130188	0.0654133	0.121746
GUF1	0.171658	0.144494	0.177771	0.173594	0.157799	0.263935	0.253223	0.186225	0.18475	0.220758	0.14527	0.175191	0.152707	0.152705	0.16438	0.259894	0	0.178666	0.222878	0.129851	0.213113	0.275821	0.149561	0.217229	0.223364	0.201046	0.220245	0.185015	0.20851	0.195759	0.122597	0.209318	0.193071	0.21134	0.124174	0.129758	0.217711	0.20059	0	0.192677	0.141612	0.122793	0.158027	0.199335	0.200804	0.15474	0.139832	0.191581
GNPDA2	0.221908	0.240041	0.273479	0.268258	0.263393	0.291577	0.340962	0.227112	0.253067	0.219246	0.269163	0.26114	0.22653	0.186207	0.181942	0.187786	0	0.17137	0.274087	0.172953	0.219524	0.270828	0.168494	0.267154	0.323648	0.245406	0.209618	0.287399	0.304672	0.259691	0.216541	0.231766	0.234081	0.239378	0.211503	0.204809	0.282565	0.249116	0	0.2379	0.199941	0.173405	0.15731	0.189819	0.354083	0.235327	0.155293	0.300851
GABRG1	0.0512557	0.0700344	0.0790904	0.0487774	0.0804246	0.0599999	0.145623	0.0758976	0.0649741	0.05055	0.116241	0.0389974	0.0217625	0.0274561	0.0334467	0.0574065	0	0.0386935	0.0488149	0.0565879	0.0683699	0.0847949	0.171728	0.11903	0.138621	0.0754276	0	0.0375888	0.0594703	0.0547421	0.0582033	0.0394112	0.0543357	0.0699578	0.0615684	0.0400821	0.038959	0.0845412	0	0.116694	0.0441408	0.0251556	0.0579441	0.0992291	0.0700151	0.0678477	0.0649058	0.0834987
GABRA2	0.530689	0.473241	0.664218	0.520925	0.52901	0.506736	0.539609	0.600133	0.530439	0.481198	0.593766	0.540715	0.414551	0.529008	0.444829	0.416544	0	0.50315	0.55453	0.466893	0.583017	0.683203	0.376505	0.589196	0.637647	0.51028	0.429863	0.532482	0.665695	0.603746	0.481592	0.586337	0.498709	0.67547	0.523453	0.475388	0.687039	0.586194	0	0.652513	0.509125	0.634511	0.591505	0.394789	0.796364	0.582026	0.482105	0.643264
COX7B2	0.0110238	0.0221351	0.0121714	0.0238233	0.013479	0.0124033	0.000910157	0.0111347	0.0112547	0.0131356	0.0094166	0.0178799	0.00364523	0.0166755	0.0210436	0.0273262	0	0.0185747	0.0123507	0.0248477	0.00583456	0.0166238	0.0109183	0.00775827	0.00954488	0.0263929	0	0.0081534	0.0268154	0.00350828	0.00587942	0.0215508	0.0104844	0.0192346	0.00929309	0.0106276	0.00897449	0.0105552	0	0.0124371	0.0127834	0.00440259	0.022057	0	0.00259379	0.00660412	0.0267092	0.0206975
GABRA4	0.958401	0.960349	1.15468	0.858853	1.08076	1.1347	1.21008	1.02144	0.986757	1.03053	1.09783	1.05271	0.73495	0.761062	0.849151	0.818688	0	0.831984	1.10907	0.959049	1.08565	1.03891	0.598989	1.00073	1.2815	1.04483	1.59172	1.05358	1.12588	1.06045	0.759562	1.01531	1.01844	1.13784	0.978526	1.03731	1.09593	1.07764	0	1.03891	0.841823	0.94424	0.9043	0.854709	1.24702	1.04016	0.774091	0.986278
GABRB1	1.95641	1.98121	2.08861	1.88726	1.9368	1.89499	2.0997	1.93269	1.82748	1.99975	2.03789	2.12109	1.87667	1.61766	1.67473	1.69526	0	1.784	1.86428	1.86537	1.81854	1.88369	1.98051	1.93514	2.09143	1.99006	2.10384	2.14684	1.88578	2.01229	1.82203	1.77683	1.97839	2.03559	2.0787	1.86633	2.00191	2.04121	0	2.11576	1.87282	1.99653	1.83717	2.02245	2.09704	2.26679	1.8469	1.90812
COMMD8	0.0609479	0.0508539	0.0647424	0.0837317	0.0498478	0.0663653	0.113301	0.0544956	0.0833582	0.0334956	0.0546772	0.0500366	0.0558295	0.103083	0.0314326	0.0890386	0	0.0399507	0.135324	0.0349935	0.0542978	0.0966592	0.0375233	0.0773605	0.0673214	0.0618131	0	0.0621584	0.0724647	0.0266287	0.0380703	0.0617562	0.0383654	0.0645287	0.0498951	0.0427875	0.0541595	0.0524714	0	0.0464398	0.0612701	0.0270896	0.0538993	0.0534833	0.0441847	0.0250675	0.0206309	0.0326566
ATP10D	0.389489	0.378073	0.457505	0.429433	0.373799	0.36929	0.407732	0.402847	0.414175	0.440013	0.392279	0.386502	0.29869	0.541395	0.462625	0.491577	0	0.426693	0.425024	0.397289	0.413901	0.494019	0.211146	0.495448	0.39656	0.381112	0.429412	0.532875	0.437988	0.422515	0.366506	0.421165	0.483214	0.527967	0.330369	0.42104	0.524241	0.55935	0	0.521207	0.423861	0.415242	0.465932	0.20686	0.480746	0.500813	0.433479	0.675417
CORIN	0.0523197	0.096672	0.10014	0.0825164	0.0648498	0.101144	0.167719	0.0693896	0.069936	0.124787	0.0674126	0.0579738	0.0383712	0.1074	0.073712	0.0554182	0	0.0703276	0.0953464	0.0630815	0.0828079	0.13207	0.0704644	0.103208	0.080145	0.0669223	0	0.0995227	0.12247	0.0943409	0.112962	0.236386	0.0916046	0.149054	0.0814671	0.0760018	0.174195	0.111861	0	0.192969	0.0595832	0.0746262	0.0968139	0.110339	0.115923	0.140488	0.0702335	0.284446
NFXL1	0.249054	0.236067	0.305269	0.287393	0.313445	0.32245	0.34706	0.307616	0.311387	0.284824	0.270282	0.235982	0.212832	0.337449	0.267564	0.289474	0	0.313143	0.30127	0.229023	0.282019	0.408686	0.0925196	0.326991	0.274813	0.244245	0.770782	0.292814	0.413209	0.270133	0.197792	0.356171	0.28611	0.320759	0.242494	0.263852	0.328367	0.322902	0	0.306706	0.228757	0.218046	0.283658	0.15985	0.27842	0.360071	0.330026	0.403779
NIPAL1	0.0265156	0.0455047	0.0450467	0.0375424	0.0462888	0.0376472	0.0424174	0.0359553	0.0378245	0.0552249	0.0398263	0.0313148	0.0404289	0.0326792	0.0326327	0.0386715	0	0.0304099	0.031093	0.0317434	0.0289797	0.0324471	0.00602196	0.0444928	0.0428982	0.0350736	0	0.0301109	0.0429342	0.0305099	0.0295464	0.0209559	0.0375542	0.0173188	0.0184805	0.0395393	0.0413864	0.022647	0	0.0313007	0.0427128	0.0354865	0.025364	0.0189267	0.0255907	0.0674798	0.0398534	0.110639
CNGA1	0.00607458	0	0.0218449	0.0148711	0.021201	0.00335364	0.00192216	0.00567136	0.00987628	0.00202172	0.00108724	0.00379333	0.00135369	0.0153289	0.00508493	0.0108688	0	0.00396468	0.00530775	0.00511821	0.00480705	0.00584365	0	0.0126838	0.0047511	0.00593629	0.209618	0	0.00788396	0.0135089	0	0.00707138	0.00633194	0.00554604	0	0.0023808	0.00641744	0.00468609	0	0.00678822	0.0110361	0.00399959	0.00379813	0	0.00132792	0.00777931	0.0127802	0.003956
TXK	0.0112253	0.00987718	0.0126755	0.0171052	0.00778061	0.012356	0.010658	0.00769908	0.0145141	0.00480929	0.00120092	0.0158971	0.0197063	0.00370511	0.0132937	0.00942062	0	0.0181234	0.00699821	0.008766	0.00570718	0.00869894	0.0205936	0.00651405	0.0053559	0.0110996	0	0.0188765	0.0121214	0.0166228	0	0.016069	0.00897739	0.00767532	0.00558814	0.00313436	0.0102744	0.00843579	0	0.0057097	0.00941296	0.0126731	0.00706873	0.0053211	0.00307571	0.0131244	0.00493537	0.00621735
TEC	0.00745024	0.00591599	0.0152272	0.0187541	0.0116315	0.0169719	0.00766735	0.00436016	0.00906604	0.00178095	0.00317092	0.00500644	0.00921165	0.0140208	0.00706165	0.00476806	0	0.00791945	0.00819641	0.00808218	0.00763181	0.00728497	0.0354565	0.0027337	0.00710702	0.0037367	0	0.0074611	0.0169966	0.0123049	0.00580283	0.0041325	0.00358102	0.0118399	0.00557326	0.00422782	0.00860937	0.00616027	0	0.00462007	0.00759991	0.00865158	0.00456863	0	0	0.00672785	0.0177622	0.00387646
SLAIN2	0.325628	0.362993	0.357394	0.364534	0.404398	0.401105	0.344956	0.362045	0.378456	0.405831	0.377961	0.362994	0.315255	0.330327	0.330917	0.373332	0	0.351066	0.412206	0.392343	0.397495	0.419711	0.20013	0.433765	0.387575	0.334602	0.209618	0.291216	0.274021	0.343337	0.264512	0.337544	0.328124	0.386476	0.309129	0.367217	0.328322	0.321636	0	0.337052	0.419084	0.17849	0.279783	0.171462	0.298258	0.390017	0.431752	0.533895
SLC10A4	0.000721733	0	0.00601991	0.00255384	0.00339971	0.00156066	0	0.0019793	0.00102449	0.00163809	0	0.00805191	0.00131267	0.00504529	0.00164853	0	0	0	0	0.00311631	0	0.00436167	0.030277	0	0.00725793	0.0118142	0	0.00609076	0.00742902	0.00368305	0.00381835	0.00479362	0.0018304	0.00457209	0	0.00332128	0.00352548	0.00146312	0	0	0.00246888	0.00427187	0.00329977	0	0.0020577	0	0.0014432	0.0199903
ZAR1	0	0	0	0	0	0.00112985	0	0	0	0	0	0.000953076	0	0	0	0	0	0	0.000574364	0	0	0	0	0	0	0	0	0	0	0	0	0	0.000387705	0	0	0	0	0	0	0	0	0	0	0	0	0	0	0
FRYL	1.15083	1.15284	1.22509	1.08584	1.11202	1.13373	1.14576	1.18896	1.06307	1.08173	1.0887	1.02332	0.908312	1.22103	1.04512	1.00598	0	0.989712	1.17925	1.0084	1.16851	1.35012	0.686639	1.1573	1.18906	1.03906	1.10045	1.20708	1.24318	1.1018	0.975871	1.28445	1.18889	1.20302	1.11316	1.0351	1.30268	1.25199	0	1.16761	1.02611	1.1917	1.33269	0.839647	1.25618	1.01246	1.00057	1.27988
OCIAD1	0.766512	0.659965	0.821235	0.852982	0.765698	0.87153	1.1257	0.969666	0.999686	0.687165	0.719397	0.663455	0.622349	0.995074	0.688583	0.977878	0	0.807834	1.13078	0.744148	0.894566	1.07761	0.598988	0.977217	0.93143	0.716791	0.689032	0.725875	1.09593	0.693296	0.68549	1.18234	0.846473	0.903115	0.664962	0.741253	0.999883	0.8306	0	0.783184	0.795849	0.712624	0.8921	0.587763	0.849297	0.782509	0.685653	0.891955
OCIAD2	0.0950548	0.0844889	0.105251	0.149549	0.0887021	0.0969377	0.121972	0.102288	0.158917	0.0952697	0.125327	0.0963393	0.116907	0.161217	0.107015	0.216237	0	0.133164	0.166328	0.0905159	0.119642	0.163848	0.117629	0.187343	0.105505	0.0661734	0	0.0559722	0.119892	0.0736057	0.104018	0.195837	0.107407	0.165443	0.0842284	0.0937998	0.136033	0.0490721	0	0.132957	0.176413	0.082145	0.133459	0.0929315	0.0943369	0.188002	0.167257	0.129213
CWH43	0.00227334	0.00205042	0.00351136	0.000731699	0.00160493	0	0	0	0	0	0	0	0	0	0.0050482	0	0	0	0.00204595	0.00117857	0	0.00112321	0	0	0.00220819	0.00398679	0	0	0.00190631	0.00597303	0	0.00328534	0.00268851	0	0	0.00436158	0.00247496	0.00304734	0	0.00128449	0.000982394	0	0	0	0	0.00264462	0	0
DCUN1D4	0.581365	0.693986	0.747128	0.612434	0.681886	0.719721	0.686476	0.695806	0.716348	0.651692	0.602244	0.540375	0.536744	0.610403	0.650252	0.627253	0	0.584221	0.678892	0.632826	0.659421	0.807285	0.484632	0.666068	0.728561	0.555546	0.649657	0.659006	0.861786	0.707903	0.529725	0.854879	0.701395	0.680516	0.590505	0.681207	0.712058	0.678993	0	0.75411	0.630699	0.64991	0.752432	0.539689	0.742111	0.583741	0.659087	0.770519
LRRC66	0.0584824	0.0952279	0.0695843	0.0508696	0.0523397	0.0470293	0.0718797	0.0712682	0.0415125	0.068203	0.0605744	0.0595747	0.0806288	0.0547387	0.067439	0.0515604	0	0.0946346	0.0600047	0.0504619	0.0739326	0.0601153	0.0566183	0.0677403	0.0391254	0.0450274	0	0.0329494	0.0435583	0.0757372	0.0399126	0.0924883	0.0524256	0.0388474	0.0485248	0.0670868	0.0714057	0.0835398	0	0.0703315	0.0553074	0.0447416	0.0351196	0.0495228	0.0273426	0.139896	0.0630052	0.126414
SGCB	0.136035	0.143764	0.171328	0.134516	0.128313	0.15035	0.178305	0.165826	0.18265	0.0976738	0.127652	0.114655	0.110435	0.234694	0.110321	0.151421	0	0.131102	0.214015	0.0987956	0.153239	0.194057	0.0981849	0.182177	0.16217	0.120757	0.209618	0.109324	0.12035	0.11333	0.155969	0.230983	0.11211	0.168004	0.0809805	0.14345	0.14648	0.137898	0	0.109304	0.138876	0.0807455	0.14308	0.0861996	0.119122	0.200213	0.13828	0.133466
SPATA18	0.000824055	0.00359014	0.0133671	0.0119137	0.00864321	0.0170524	0.00800525	0.00894453	0.00872151	0.00912984	0.00235889	0.00760127	0.00391206	0.00623275	0.00310043	0.0087641	0	0.00498253	0.00680897	0.00417519	0.00767053	0.010454	0	0.00785598	0.00827093	0.0135138	0	0.0108617	0.0141764	0.0121784	0.00936017	0.0104317	0.0114504	0.0106089	0.00125527	0.00818011	0.00317412	0.00352387	0	0.00989973	0.0151293	0.00191252	0.0100104	0.00624981	0.00834359	0.0224412	0.0126682	0.004554
USP46	0.204519	0.217556	0.277537	0.223606	0.28519	0.257334	0.365828	0.26719	0.320106	0.221944	0.207401	0.205374	0.188788	0.364144	0.240443	0.286599	0	0.277427	0.368734	0.284245	0.305841	0.368209	0.0873788	0.324129	0.252205	0.210802	0.220245	0.235596	0.254725	0.236399	0.205717	0.368198	0.269336	0.299964	0.175225	0.248926	0.348053	0.25979	0	0.253604	0.26099	0.17065	0.259277	0.10121	0.235455	0.286183	0.270947	0.306393
ERVMER34-1	0.00217601	0.0154747	0.0151212	0.00593896	0.0162967	0.0031366	0.0107086	0.015602	0.008274	0.0021906	0.00444103	0.00683181	0.0030781	0.00337565	0	0.0158878	0	0.0192869	0.0187431	0.0128212	0.0114383	0.0121841	0	0.0232703	0.00199203	0.0151957	0	0.0111649	0.024532	0.00712883	0.00507632	0.0109271	0.0059733	0.00584136	0	0.00546945	0.00455362	0.00213077	0	0.00683928	0.00613442	0.00888603	0.00442816	0.00408755	0.00194291	0.0125248	0.00202453	0.0200638
RASL11B	0.0169496	0.0189666	0.0208432	0.0292596	0.0155392	0.0168705	0.0461692	0.0218456	0.0229606	0.024337	0.0151093	0.0090738	0.00467881	0.0202722	0.00632623	0.0365168	0	0.0224632	0.0229438	0.00664749	0.0377294	0.0174264	0.0862094	0.0251328	0.0265677	0.0109155	0	0.00372874	0.0160042	0.0194981	0.0185587	0.0396325	0.0211601	0.01847	0.00829875	0.0125322	0.0160124	0.0183925	0	0.00927561	0.00405552	0.0143299	0.029063	0.00961074	0.016796	0.0175726	0.0195903	0.0227285
SCFD2	0.889425	0.947647	0.888989	0.874045	0.901083	0.817417	0.531893	0.866862	0.935816	1.02039	0.847635	0.908587	0.930108	0.791307	0.984974	0.996888	0	0.991385	0.816309	0.958908	0.903965	1.01772	0.775825	1.10446	0.810163	0.902205	1.00062	0.786823	0.835552	0.776662	0.688339	0.740411	0.856553	0.989821	0.713615	0.960456	0.642561	0.787557	0	0.944607	1.05146	0.708286	0.807228	0.694389	0.741467	0.945615	1.0513	0.997226
FIP1L1	0	0.00126799	0.00206085	0.00361571	0	0	0	0.00151563	0.00107288	0	0	0	0	0	0	0.0016209	0	0	0.00347632	0.00279099	0	0.000847439	0	0	0	0	0	0	0.00318421	0	0.00150838	0	0.000460665	0	0	0.0010224	0.00184304	0	0	0	0	0	0	0	0.000692477	0.00347663	0	0.00231597
AC058822.1	0.126985	0.111623	0.215092	0.529771	0.329108	0.206518	0.193674	0.21841	0.326451	0.12212	0.126889	0.116297	0.0968532	0.320296	0.117964	0.362953	0	0.239776	0.3063	0.137858	0.250796	0.371985	0.110687	0.4461	0.191627	0.130924	0.220245	0.230632	0.586682	0.256982	0.112298	0.502258	0.153248	0.307527	0.081009	0.153764	0.188708	0.121566	0	0.176319	0.213257	0.0992137	0.364803	0.0773734	0.130451	0.284691	0.183489	0.24425
LNX1	0.450445	0.436009	0.483093	0.46659	0.512732	0.444694	0.346885	0.495237	0.533587	0.44188	0.468341	0.431546	0.420137	0.437812	0.428116	0.45281	0	0.452721	0.454453	0.460514	0.444611	0.508608	0.326094	0.553071	0.398413	0.413517	0.209618	0.449794	0.477298	0.520745	0.410631	0.494881	0.472944	0.474128	0.382134	0.479749	0.472113	0.38247	0	0.519118	0.497918	0.443178	0.372882	0.25348	0.382041	0.599384	0.544832	0.56601
CHIC2	0.273743	0.329754	0.396529	0.288185	0.285909	0.296126	0.40906	0.337056	0.328986	0.370864	0.332821	0.297201	0.27173	0.306235	0.265088	0.309426	0	0.240572	0.337004	0.286767	0.328667	0.453361	0.238398	0.386393	0.306929	0.24695	0.220245	0.307898	0.293254	0.299046	0.237663	0.366039	0.336051	0.366864	0.223569	0.346874	0.37145	0.304881	0	0.333388	0.325339	0.288956	0.286434	0.220272	0.318684	0.400125	0.294107	0.558455
PDGFRA	0.00494952	0.00644455	0.00106665	0.00527115	0.00535229	0.00609791	0.0076622	0.0115595	0.00999723	0.00273051	0.00740862	0.00452199	0	0	0.00292872	0.00364623	0	0.00710514	0.00937515	0.00136457	0.00141831	0.00371648	0.0393624	0.00534164	0.00569221	0.018217	0	0.00775511	0.00358904	0.00511303	0.0128562	0.00458084	0.0055713	0	0	0.00119896	0.00592162	0.0066127	0	0.00418053	0	0.00176379	0.0040719	0.00713747	0.00418164	0.0111479	0.00294567	0.0132422
KIT	0.0218837	0.00193026	0.00887237	0.0159803	0.016295	0.0081994	0.0162288	0.0129399	0.0142274	0.00130892	0.00164364	0.00964167	0.00808657	0.00729119	0.00340167	0.00981293	0	0.00211134	0.00771264	0.00331048	0.00861137	0.00483776	0	0.00721097	0.0136911	0.0108166	0	0.0080441	0.0171925	0.0310157	0.0206771	0.0131093	0.0176639	0.00218419	0.027887	0.00658786	0.00743175	0.0059058	0	0.00198792	0.00788675	0.00954962	0.00984187	0	0.00603419	0.00258069	0.0047328	0.0172991
KDR	0	0.00176451	0.00110303	0.0024639	0.00392503	0	0.00149762	0.00125284	0.000497841	0	0	0.0028164	0	0	0	0	0	0	0.00151263	0	0	0	0	0	0.00457448	0	0	0	0.00689406	0.00103159	0.00432579	0	0	0	0	0.00154567	0	0.00301984	0	0.00171601	0.000945472	0	0	0	0	0	0.0014432	0
SRD5A3	0.186192	0.144496	0.185371	0.144905	0.114624	0.0975996	0.075383	0.181029	0.191702	0.132964	0.167936	0.165703	0.176398	0.339169	0.226803	0.271579	0	0.215582	0.181118	0.187027	0.170891	0.220729	0.118944	0.239722	0.127538	0.104051	0.337312	0.116291	0.138253	0.140326	0.113769	0.252013	0.16286	0.211561	0.14972	0.178603	0.129766	0.133464	0	0.158782	0.181252	0.133044	0.199819	0.0655131	0.108915	0.11646	0.19	0.137648
TMEM165	0.6739	0.58498	0.631194	0.653164	0.744358	0.704579	0.502756	0.652558	0.778827	0.608985	0.605805	0.574853	0.542583	0.735701	0.729088	0.770583	0	0.689245	0.67603	0.698044	0.704607	0.885183	0.315958	0.803751	0.568908	0.549805	1.00107	0.591619	0.695791	0.624339	0.492413	0.915331	0.653787	0.613006	0.579216	0.66079	0.608429	0.583796	0	0.662189	0.744182	0.53375	0.759321	0.357838	0.633297	0.554598	0.678833	0.687498
CLOCK	0.787322	0.831578	1.02145	0.812707	0.858736	0.927862	0.962034	0.866183	0.875601	0.857967	0.893311	0.798005	0.885147	0.945627	0.748181	0.945043	0	0.813951	0.977272	0.888457	0.850164	1.00495	0.737825	0.913844	0.9758	0.832368	0.883622	0.883664	0.988621	0.80445	0.687511	1.04139	0.890715	0.964284	0.790733	0.824717	0.95552	0.813823	0	0.852271	0.773688	0.859789	0.859875	0.75335	0.933251	0.939551	0.85163	0.783131
PDCL2	0.010438	0.0289984	0.030063	0.0278449	0.0402894	0.014444	0.0331331	0.0259125	0.0413582	0.0256403	0.0364619	0.0503415	0.0353001	0.0482741	0.0262138	0.0311461	0	0.027931	0.0372703	0.0386447	0.0233887	0.0590106	0.0354781	0.0377616	0.0316257	0.030204	0	0.00633411	0.0254654	0.0153452	0	0.0296266	0.0477091	0.0645361	0.0299304	0.0432417	0.0240896	0.0304656	0	0.0526778	0.0462602	0.0088076	0.0195109	0.0254778	0.022097	0.0402087	0.0680884	0.0445873
NMU	0.0793387	0.104769	0.111304	0.13154	0.132247	0.115138	0.101105	0.106046	0.16929	0.10302	0.124222	0.0933526	0.110868	0.15866	0.100089	0.230194	0	0.100934	0.12962	0.115882	0.119012	0.133662	0.0170386	0.120271	0.158304	0.126091	0	0.0779995	0.153025	0.0503015	0.0301901	0.138193	0.119902	0.109346	0.0885758	0.118123	0.080308	0.0718254	0	0.107623	0.158866	0.0477659	0.0584577	0.0526948	0.132257	0.0329907	0.203664	0.0708904
EXOC1L	0	0.00461694	0.00405595	0.0017902	0.00401924	0.000866961	0.000670392	0.00400821	0.00546724	0	0.00106913	0.00434759	0.00164077	0.00283244	0.00185462	0.0107385	0	0.00448248	0	0.0053543	0.00714183	0.00641229	0	0.00683313	0.00191321	0.00106082	0	0	0.00184656	0	0	0	0.00317223	0	0	0.00170813	0.00113886	0.00441433	0	0.00174143	0	0	0.00310913	0.00923124	0.010262	0	0.00275264	0.00330624
EXOC1	0.564717	0.556583	0.574029	0.611767	0.663059	0.653355	0.493475	0.557454	0.609017	0.492343	0.52094	0.476917	0.514803	0.595224	0.555608	0.635216	0	0.607383	0.64378	0.560214	0.632549	0.600365	0.306293	0.677664	0.611953	0.513863	0.429863	0.522169	0.683167	0.553759	0.430187	0.647472	0.517496	0.572392	0.545819	0.529848	0.449754	0.445589	0	0.475882	0.554084	0.327157	0.668133	0.370059	0.512125	0.545515	0.423991	0.604138
CEP135	0.0664491	0.0762139	0.088963	0.100654	0.105502	0.0798708	0.103812	0.114619	0.0889674	0.0860548	0.0770718	0.100263	0.118123	0.114087	0.0930476	0.0946003	0	0.0849255	0.104415	0.0758139	0.0921991	0.110932	0.0888173	0.110561	0.12278	0.0891315	0	0.067434	0.0893133	0.0743433	0.0709665	0.116698	0.08357	0.115467	0.0840708	0.102817	0.103395	0.102332	0	0.101941	0.102437	0.0710385	0.0723164	0.064529	0.0761601	0.087968	0.0828928	0.087341
KIAA1211	1.01365	1.1192	1.28742	1.12058	1.1302	1.06792	1.00517	1.16072	1.26504	1.27021	1.19249	1.2062	1.15743	1.13485	1.14814	1.1632	0	1.14129	1.10753	1.08594	1.17994	1.41083	1.31151	1.34632	1.20156	1.05339	0.874933	0.984309	0.869616	1.03034	1.05345	1.16446	1.12814	1.26154	1.15624	1.23047	1.16589	1.30943	0	1.22453	1.36768	1.25764	1.14323	1.01973	1.11364	1.29424	1.12474	1.31472
AASDH	0.304782	0.323528	0.398594	0.462524	0.382506	0.313572	0.48652	0.390839	0.362636	0.3581	0.325871	0.258636	0.250031	0.448748	0.358038	0.406372	0	0.297943	0.406635	0.310195	0.302422	0.407344	0.117285	0.466918	0.256879	0.24005	0	0.320086	0.402546	0.319059	0.293583	0.389869	0.361088	0.44092	0.306919	0.369087	0.415832	0.470156	0	0.338404	0.375922	0.225647	0.352277	0.21346	0.369465	0.342465	0.266081	0.292893
PPAT	0.121123	0.128961	0.108904	0.111905	0.118767	0.130958	0.108925	0.123008	0.145449	0.0917735	0.0965039	0.0780842	0.139135	0.157666	0.0930281	0.11968	0	0.164887	0.120935	0.0812602	0.147054	0.193791	0.141559	0.194487	0.125937	0.102373	0	0.0910588	0.148147	0.0911911	0.106648	0.239032	0.0976885	0.112235	0.0584946	0.102974	0.11874	0.112807	0	0.110861	0.10316	0.0454534	0.137569	0.0580853	0.108376	0.125104	0.0862007	0.15016
PAICS	0.16109	0.138131	0.171674	0.189063	0.13873	0.145801	0.192893	0.148649	0.152311	0.139721	0.139592	0.10203	0.0706472	0.229109	0.144892	0.161518	0	0.159546	0.211126	0.124507	0.166844	0.209185	0.142858	0.182452	0.143106	0.0929285	0	0.160354	0.182359	0.128332	0.116297	0.21162	0.143746	0.13722	0.107777	0.104688	0.209494	0.138314	0	0.102844	0.120089	0.130189	0.189556	0.0638478	0.158169	0.162656	0.100676	0.148578
SRP72	0.247874	0.222372	0.257199	0.264543	0.227588	0.285746	0.399483	0.289657	0.29049	0.239559	0.243284	0.176849	0.178464	0.286531	0.167403	0.218885	0	0.137934	0.316192	0.233078	0.269564	0.298436	0.0182625	0.303716	0.302611	0.207013	0.35172	0.231149	0.267336	0.205339	0.169963	0.321734	0.248757	0.25344	0.168925	0.175159	0.29204	0.266206	0	0.235139	0.200698	0.146018	0.203303	0.154529	0.245845	0.203709	0.195842	0.252517
ARL9	0.00963403	0.0132835	0.0104345	0.00855273	0.015096	0.00880103	0.0111271	0.0169045	0.0116685	0.0150673	0.00461129	0.00599444	0.00218858	0.00914152	0.0160269	0.00416211	0	0.0128223	0.00785319	0.00610767	0.00757775	0.0149833	0	0.0232128	0.00528994	0.0161886	0	0.0130788	0.0071782	0.00480984	0.00635222	0.00967948	0.00909731	0.00657724	0.00158455	0.0157169	0.0168276	0.010297	0	0.0198382	0.0124748	0.00692201	0.00189416	0	0.0158389	0.0139211	0.0129215	0.0259512
THEGL	0.0165466	0.00684577	0.00976943	0.0181953	0.0154865	0.00592684	0.0120079	0.00611019	0.00979971	0.00250851	0.00255516	0.00700451	0	0.015239	0.0036895	0.00694282	0	0.00203632	0.00159523	0.00762397	0.0079231	0.0115796	0.0439441	0.0129875	0.0078963	0.00627777	0	0.00165666	0.0110136	0.00842091	0.0159042	0.00736693	0.00702843	0.00205561	0.0127861	0.000790251	0.00590691	0.00737367	0	0.0100851	0.00715006	0.00726194	0.00576401	0	0.00760208	0.0039067	0.0124612	0.00929752
HOPX	0.0780759	0.0556278	0.0660835	0.125035	0.0903346	0.0781633	0.144548	0.120664	0.120804	0.0696624	0.0654484	0.0569743	0.0912603	0.129022	0.0857415	0.0811468	0	0.0672702	0.148775	0.0763727	0.0606882	0.0634449	0.0307991	0.20976	0.111621	0.091394	0.220245	0.0708145	0.0643819	0.0941419	0.175601	0.12213	0.109586	0.0445402	0.0637563	0.0439866	0.0868283	0.153188	0	0.100136	0.0694389	0.0490368	0.0666583	0.111028	0.086413	0.0975741	0.0368488	0.0697605
SPINK2	0.000779515	0	0.00403266	0.00288785	0.00316901	0	0.00111185	0.00423009	0.00825839	0	0.00693707	0	0	0.0180066	0	0.00450655	0	0.0013813	0.00251233	0	0.0037581	0.0147511	0	0.0173735	0.00182111	0.00258156	0	0.00125746	0.00570201	0.00413275	0.00592328	0.00218925	0.00189643	0.00365881	0.00625087	0.00198591	0.00156882	0	0	0	0.00233541	0	0	0.00878328	0.00385302	0	0.0175795	0
REST	0.0124563	0.0206021	0.0230762	0.048861	0.0148762	0.00992606	0.00779059	0.0158522	0.0195558	0.00507909	0.00330554	0.00446408	0.0104309	0.0446017	0.0108037	0.0221265	0	0.010051	0.0107024	0.00374872	0.0116435	0.0185499	0	0.0218715	0.0078314	0.0173644	0	0.0181224	0.0205503	0.0123103	0.00773918	0.0320287	0.0113498	0.0127443	0	0.0154653	0.0183091	0.0189265	0	0.00811731	0.00810758	0.00507753	0.00762479	0	0.0137309	0.00581773	0.00855759	0.00444883
NOA1	0.0744658	0.038499	0.0724724	0.0751635	0.0583076	0.0535602	0.0722837	0.0766092	0.100782	0.0356387	0.0549061	0.0565245	0.0713447	0.109146	0.067269	0.0856677	0	0.0552394	0.0749028	0.0502489	0.0681703	0.0985853	0.0210875	0.0934973	0.0861486	0.0446384	0	0.0452987	0.0616642	0.058085	0.059653	0.0759733	0.0764565	0.103003	0.0619297	0.0795004	0.0813281	0.0801305	0	0.0764967	0.0709568	0.0468213	0.0621324	0.0196552	0.0577601	0.0617501	0.045936	0.106709
POLR2B	0.284403	0.239687	0.295556	0.336599	0.289085	0.310246	0.361105	0.298713	0.297377	0.208503	0.210719	0.229291	0.19903	0.267998	0.244856	0.28436	0	0.287221	0.358043	0.247907	0.294827	0.370035	0.114697	0.355995	0.290845	0.247446	0.209618	0.262377	0.39954	0.21253	0.244865	0.368805	0.30336	0.236799	0.232208	0.251494	0.301054	0.245705	0	0.226596	0.258348	0.205391	0.350174	0.215653	0.269777	0.223301	0.272067	0.332829
IGFBP7	0.0225019	0.0129633	0.0192994	0.0318057	0.0206478	0.00953124	0.0352258	0.0167968	0.0188164	0	0.00323825	0.0116199	0.00472885	0.0156638	0.00795641	0.0079883	0	0.0190301	0.0090323	0.00670012	0.0244122	0.00638053	0.0124439	0.0305366	0.0121906	0.0161218	0	0.0139128	0.0118714	0.0164481	0.034138	0.025395	0.0196524	0.0197077	0.00395933	0.0116403	0.00438432	0.00175498	0	0.00461767	0.00665367	0.00529535	0.0174586	0.0242873	0.019949	0.00571943	0.0192422	0.0144512
ADGRL3	3.02604	3.03514	3.16319	3.05602	3.10442	3.11975	3.38241	3.01968	2.86561	3.16884	3.09318	3.06094	2.77024	2.84382	2.73142	2.89247	0	2.86987	2.9846	2.956	3.02577	2.99102	3.10672	3.02172	3.21864	3.07725	2.98515	3.2414	3.05005	3.29351	3.03033	2.84803	3.06158	3.12435	3.09016	2.94792	3.20273	3.14363	0	3.10859	2.98073	3.15363	3.1797	3.35552	3.24489	3.05563	2.96005	3.58495
TECRL	0	0.00262888	0.00378801	0.00896273	0.00370362	0.00079362	0.00508701	0.00153458	0.00741134	0.00148054	0	0	0	0.00680577	0.00302288	0.00688839	0	0.00530501	0.00403685	0.00465351	0.00409489	0.0103774	0	0.0117297	0.00367442	0	0	0	0.00812336	0.00484606	0.0020791	0.00641339	0.00177517	0.00337791	0	0.0023983	0.0014811	0	0	0.00397185	0.00234049	0	0.00649676	0	0.00126219	0.00706942	0.00281557	0.00548881
EPHA5	0.357595	0.37698	0.335579	0.351118	0.393408	0.489377	0.268893	0.387633	0.358536	0.384413	0.391051	0.298977	0.286441	0.362348	0.284103	0.317015	0	0.39055	0.335415	0.400219	0.3703	0.392896	0.448075	0.295537	0.419142	0.32547	0	0.331684	0.420366	0.341659	0.278361	0.441948	0.388863	0.328924	0.38224	0.263578	0.346895	0.332132	0	0.416473	0.311381	0.28771	0.233402	0.366524	0.348101	0.133207	0.307148	0.468869
CENPC	0.615498	0.517084	0.631246	0.531791	0.534794	0.546599	0.782493	0.551474	0.521419	0.525533	0.519357	0.510587	0.541114	0.706339	0.469417	0.57346	0	0.531413	0.530713	0.525787	0.473162	0.677484	0.324707	0.628374	0.477054	0.461035	0.561338	0.556242	0.706005	0.51558	0.493592	0.699461	0.541017	0.592412	0.589646	0.491772	0.609723	0.545927	0	0.53786	0.472756	0.53414	0.659122	0.312425	0.467222	0.419803	0.468208	0.944378
STAP1	0.00617504	0.00747763	0.00832335	0.0169473	0.0152233	0.00331016	0.00461694	0.00215923	0.00590876	0.0106863	0.00924108	0.00431384	0.00175878	0.0184273	0.006274	0.0106439	0	0.0140542	0.00372047	0.00660032	0.00961007	0.0119301	0	0.00677602	0.00657744	0.00284963	0	0.0169229	0.0127239	0.00567802	0.00701628	0.00604322	0.00408916	0	0.00903868	0.00456219	0.0039698	0.00784244	0	0.00851199	0.0132086	0.00740342	0.00186565	0	0.00227978	0.00339142	0.00163708	0.00723229
UBA6	0.462621	0.534511	0.614744	0.62863	0.593039	0.585673	0.601528	0.55364	0.636239	0.498914	0.539779	0.437179	0.421721	0.600077	0.499357	0.613957	0	0.529862	0.61546	0.513203	0.639178	0.668491	0.33682	0.751489	0.594585	0.512336	0.655376	0.559642	0.655772	0.508138	0.424503	0.699211	0.512183	0.576594	0.415002	0.463833	0.601313	0.527297	0	0.582148	0.549981	0.39974	0.514467	0.401876	0.506188	0.501968	0.487338	0.648119
GNRHR	0	0.000928468	0.0122121	0.051493	0.0165089	0.00287049	0.0087716	0.00813603	0.0206316	0.00398731	0.00388544	0.00341364	0.00245492	0.00954037	0.00186645	0.0328031	0	0.0123286	0.0192135	0.0027433	0.00820586	0.0179838	0	0.0408873	0.00546217	0.00451079	0	0.0159442	0.0422895	0.0087747	0.00320417	0.0204796	0.00414257	0.0272446	0	0.0048064	0.00781866	0.00467301	0	0	0.00888486	0	0.0160746	0	0.00125819	0.0100996	0	0.00265585
TMPRSS11D	0.00593954	0.0135501	0.033567	0.157143	0.0585758	0.0356364	0.0258271	0.0289578	0.0515422	0.0156421	0.010875	0.00924259	0.00428114	0.0448465	0.00845273	0.0562604	0	0.0248345	0.086266	0.0114039	0.0259382	0.0987352	0	0.129326	0.00498739	0.000476541	0	0.0366598	0.134015	0.0400698	0.00340261	0.0489637	0.0177056	0.0965783	0.0127861	0.0215451	0.0307568	0.00822805	0	0.0263865	0.0209224	0.00171145	0.0651841	0.00764721	0.0114521	0.0357969	0.0445558	0.0278739
TMPRSS11A	0.00936324	0.0051776	0.0305476	0.133282	0.0480248	0.021492	0.0357451	0.0372127	0.0412147	0.0163986	0.0169157	0.00942604	0.0062774	0.0688627	0.010402	0.1069	0	0.0401926	0.0838724	0.0183037	0.031288	0.0581526	0	0.0895159	0.0141438	0.0133085	0	0.0461955	0.174439	0.0335347	0.0156991	0.0467685	0.0130906	0.0541162	0.0139473	0.0128872	0.0294421	0.0172788	0	0.0220423	0.0309705	0.00936681	0.0500032	0.00656019	0.00700949	0.0325803	0.0286147	0.030186
TMPRSS11F	0.00103483	0.00445166	0.0103145	0.0398581	0.00428899	0.0156273	0.003745	0.00862527	0.0154817	0.00149256	0.00256643	0.00481202	0.00183898	0.0239734	0.00680222	0.0318854	0	0.0112724	0.0219226	0.00567461	0.014415	0.0273217	0	0.0169513	0.00192008	0.00297703	0	0	0.0273683	0.0129975	0.00159617	0.0242215	0.00698454	0.0168883	0	0.00502907	0.0134672	0.0074102	0	0.00487662	0.0125108	0.00695315	0.0241773	0	0.00203419	0.00290321	0.0198935	0.00481191
TMPRSS11B	0	0	0.000381259	0	0	0	0	0	0	0	0	0	0.00213294	0	0	0	0	0	0.000522034	0	0.002886	0	0	0	0.00109195	0	0	0	0.0021437	0.00091626	0	0	0	0	0	0	0	0	0	0	0	0	0	0	0	0	0	0
YTHDC1	0.44604	0.409518	0.419057	0.422871	0.438017	0.518477	0.600504	0.400884	0.392528	0.371586	0.443114	0.372645	0.407648	0.291023	0.33418	0.345467	0	0.336567	0.448334	0.380266	0.439629	0.438467	0.226768	0.363759	0.412846	0.473829	0.429863	0.483052	0.511656	0.423816	0.349798	0.435853	0.398088	0.439657	0.354574	0.395878	0.457435	0.46542	0	0.36278	0.326465	0.337327	0.428667	0.34038	0.461037	0.432298	0.329108	0.649848
TMPRSS11E	0	0.00475452	0.00215737	0.00190822	0.00170486	0	0	0	0.00310693	0	0	0	0	0	0	0.00185048	0	0	0	0.00280493	0	0	0	0	0	0.00553162	0	0.00445485	0.00151348	0.000951076	0	0.00135865	0.000408253	0	0	0	0.000598858	0.00192257	0	0	0.00108821	0	0	0	0	0.00457496	0	0
UGT2B17	0.00286123	0.00232927	0.00243747	0.00338235	0.00167353	0.00380481	0.00118453	0	0.00135847	0.00125956	0	0.00209011	0	0.0106269	0.00542458	0	0	0	0.000761371	0.00254028	0	0	0	0	0.00337124	0.00189985	0	0	0.00582387	0.00351963	0	0.00176652	0.004376	0	0	0.00137197	0	0	0	0	0.00969637	0.00142687	0.00334313	0	0.00125819	0	0	0.00604372
UGT2B15	0.00142353	0.00283262	0.00227675	0	0.00227384	0	0	0	0	0	0	0	0.00295035	0.00366127	0	0	0	0	0	0	0	0	0	0.00305054	0	0	0	0	0.00233137	0	0	0	0	0	0	0	0	0	0	0	0.000993423	0	0.00993806	0	0	0	0	0
UGT2B7	0.00170139	0.00267071	0.00786118	0.0244305	0.0157977	0.00267561	0.00501198	0	0.00813017	0.00472672	0	0	0.000853802	0.0069448	0.00308473	0.00908304	0	0.0114928	0.0023747	0.00320102	0.00829942	0.00881427	0	0.0142137	0.00291221	0.00603137	0	0.00867492	0.0331341	0.00701628	0.00466733	0.0112589	0.00287617	0.00528862	0.00160018	0.00214139	0.00312046	0.0037881	0	0.0143076	0.0148197	0.00971298	0.013811	0	0.00170108	0.012999	0.00200285	0.00920332
UGT2B4	0	0.00232366	0	0	0.000648323	0	0	0	0.000501558	0.00120666	0	0.00232655	0	0	0.000857018	0	0	0.00112933	0	0	0	0	0	0	0.00160669	0	0	0	0.000714419	0	0	0	0	0	0	0	0	0	0	0	0.00159151	0	0	0	0	0	0	0
SULT1B1	0.00140613	0.00253112	0.00363593	0.00452248	0	0	0	0.00122544	0.000909122	0	0	0	0	0	0	0.00206454	0	0.00279349	0.00128373	0.00217044	0	0	0	0	0.005878	0	0	0.00170952	0.000895703	0.00322102	0	0.00203374	0	0.00157978	0	0.00102349	0.000794484	0.000936909	0	0	0.0021037	0	0.00122478	0	0	0.00496029	0	0
CSN1S1	0	0	0	0	0.000601123	0	0	0	0	0	0	0	0	0	0	0	0	0	0	0	0	0.00117791	0	0	0	0	0	0	0	0	0	0	0.000352984	0	0	0	0	0	0	0	0	0	0	0	0	0	0	0
PRR27	0.00158481	0.00244068	0.00212377	0.00631177	0.00720003	0.00189872	0	0.000740438	0.00269069	0	0	0	0.0030781	0.00374819	0	0.00239728	0	0.00528477	0.00107105	0.00282778	0.00402974	0.00567604	0	0	0.00153407	0	0	0.00380905	0.000935715	0.00414758	0.00307385	0.00414921	0	0	0	0.000813716	0.00325913	0	0	0.00534287	0.00264753	0.00277684	0.000938734	0	0.00248033	0	0	0.00154664
SMR3B	0	0.00318925	0.00172357	0.000885882	0	0	0	0.00107423	0	0.00310148	0.00108592	0	0.00343873	0	0.00443201	0.00265327	0	0.00265697	0	0.00249449	0.00186432	0.000955629	0	0.00261505	0.000778047	0	0	0.00244152	0.00370493	0	0	0.00213602	0.000740876	0.0021668	0.00393408	0.00128264	0.000678814	0.00488374	0	0	0.0010774	0	0.00124741	0	0	0.00208183	0	0
MUC7	0.000826473	0.00388503	0.00403692	0.00441066	0.00587811	0.00334432	0	0.00244334	0.00330718	0.00296128	0.0054386	0.00192894	0	0.010674	0.00505232	0.00488336	0	0.00238609	0.00472046	0	0.00697207	0.00138097	0	0.00249022	0.00192649	0.00250543	0	0	0.00412855	0.00359854	0.0065477	0.00407643	0.00557254	0.00435383	0	0.00101987	0.00615357	0	0	0.00144319	0.00366133	0.00163601	0.00929481	0	0	0	0	0.00355573
AMTN	0	0	0.000448453	0.00341039	0	0	0	0	0	0	0	0	0	0.00333138	0	0	0	0	0	0.00222806	0	0.000644968	0	0	0	0.000955474	0	0	0.00586153	0	0	0	0	0	0	0	0	0	0	0.00162089	0	0	0	0	0	0	0	0
AMBN	0.00514789	0.00341404	0.00385949	0.0105218	0.0100345	0.00858809	0.00231301	0.00481474	0.00804529	0	0	0	0	0.00550144	0.00610134	0.00866266	0	0.00769741	0.00603154	0.00327151	0.00714224	0.00360876	0	0.00657612	0.00298519	0	0	0.00356165	0.0128193	0.00195208	0.00253	0.0164351	0.00248748	0.00767696	0.00720236	0.00141402	0.00787467	0	0	0.00363017	0.0154588	0	0.00496642	0	0.00258198	0	0.00629734	0.00408865
ENAM	0.00623506	0.00650142	0.00591379	0.0104116	0.00721177	0	0.00673491	0.00196637	0.00636247	0	0	0.000892102	0.00377744	0.0111382	0.00227915	0.00145705	0	0.00619855	0.00956038	0	0.00296365	0.00597676	0	0.012402	0.00806654	0.00428211	0	0.00478864	0.00795508	0.0120902	0.00569013	0.0159183	0.00313102	0.00781035	0.00531756	0.0060235	0.00386674	0.00349741	0	0.00279741	0.0080173	0.00452908	0.00774254	0.0102922	0.00127946	0.00758203	0.00802781	0.00530919
JCHAIN	0.00165699	0.002197	0.00334602	0.00555007	0.000859478	0.00396818	0.00127616	0.00223569	0.00426169	0.00264763	0	0.00181951	0	0.00783092	0.00224991	0.00227614	0	0.00417975	0	0.000581219	0	0.00328645	0	0	0.00351563	0.00124902	0	0.00371697	0.00504287	0.00218063	0	0.00342227	0.000755373	0	0	0	0.00311123	0	0	0.00224514	0.00584722	0.00689387	0	0	0	0	0	0
UTP3	0.057769	0.064558	0.057331	0.047141	0.0335342	0.0542536	0.118838	0.0787621	0.0969925	0.0662188	0.100334	0.0597405	0.0836818	0.083268	0.0637552	0.0887012	0	0.0348543	0.0736302	0.0484748	0.0659729	0.089333	0.0407761	0.0775123	0.0661191	0.0531147	0	0.0451776	0.0681582	0.0320801	0.124335	0.102234	0.0789926	0.0463653	0.0288599	0.0524779	0.086861	0.069097	0	0.0522695	0.0286778	0.0798886	0.0369001	0.0655662	0.0432495	0.0551822	0.0556213	0.102191
RUFY3	1.29978	1.19719	1.31383	1.22325	1.21962	1.26288	1.354	1.33718	1.25266	1.14599	1.28348	1.14044	1.16046	1.24286	1.22067	1.20173	0	1.15296	1.32814	1.18822	1.27099	1.33716	0.920656	1.24489	1.24795	1.12307	0.78307	1.2065	1.18027	1.17024	1.17902	1.35491	1.249	1.28492	0.97886	1.117	1.32615	1.33065	0	1.09417	1.19516	1.05352	1.27856	0.838951	1.29259	1.26344	1.08926	1.25169
GRSF1	0.245241	0.222779	0.284283	0.300566	0.269	0.351805	0.367788	0.337503	0.324868	0.300667	0.25992	0.279455	0.218954	0.346815	0.20921	0.359015	0	0.249878	0.373568	0.276042	0.28592	0.364433	0.190866	0.354093	0.330246	0.24921	0.571208	0.217998	0.313909	0.243098	0.212244	0.3922	0.272708	0.307298	0.187472	0.201455	0.318839	0.322515	0	0.24173	0.24181	0.163773	0.285185	0.213599	0.299554	0.298008	0.212043	0.242268
MOB1B	0.464223	0.456345	0.522384	0.460895	0.46611	0.586192	0.578933	0.543829	0.47793	0.510639	0.4887	0.420646	0.397437	0.493217	0.46266	0.434925	0	0.454753	0.526226	0.413141	0.492216	0.594079	0.345846	0.441146	0.502131	0.463601	0.337312	0.532132	0.44536	0.490932	0.463286	0.461052	0.527764	0.573393	0.395128	0.505681	0.55088	0.526877	0	0.448799	0.464427	0.285586	0.480299	0.484482	0.676581	0.434312	0.510767	0.602181
DCK	0.0640488	0.0519108	0.0623187	0.0762474	0.0616687	0.071758	0.175286	0.0916115	0.0767424	0.0612159	0.106519	0.0711746	0.115811	0.102103	0.0497625	0.0549325	0	0.0371828	0.141713	0.0569549	0.0711068	0.0746321	0.0971324	0.0874226	0.109239	0.0867711	0	0.0931822	0.0973833	0.0404694	0.0825246	0.0875765	0.0760269	0.0593407	0.0553756	0.0574691	0.105447	0.0735305	0	0.0736559	0.0389369	0.038854	0.0467422	0.0653686	0.0940232	0.0621647	0.0245636	0.0724688
SLC4A4	0.904185	1.11807	1.07666	0.990065	1.183	1.17598	0.982446	1.09397	1.01377	1.17463	1.1234	1.10252	1.08596	0.911027	1.1059	0.987508	0	1.06136	1.02952	1.05268	1.0972	1.05267	1.09301	1.24866	1.05638	1.09095	0.501496	1.13792	0.963311	1.10656	0.914034	0.856482	1.16036	1.16115	1.11278	1.10845	1.02937	1.10137	0	0.985494	1.13605	1.00852	0.897553	0.959151	1.11004	1.24332	1.10484	0.892705
GC	0	0.000762955	0.00408066	0.00826787	0.00548856	0.00310637	0.00185425	0.00506979	0.00219544	0.00420043	0	0.00266569	0	0.00299172	0.00748724	0.00367996	0	0.00161268	0.00604394	0.00280217	0.00133936	0.000820634	0	0	0.00155816	0	0	0	0.00569694	0.00505885	0	0.00413792	0.00153934	0	0.00385914	0.00223798	0	0	0	0.0031439	0.00275396	0.00381556	0	0	0	0.0126704	0	0.00539374
NPFFR2	0.0261618	0.0497193	0.100843	0.0483887	0.0369167	0.0478947	0.0235863	0.050016	0.0561225	0.0565131	0.100546	0.025095	0.034289	0.0456681	0.035828	0.0297678	0	0.0329147	0.0399235	0.052168	0.058859	0.0776421	0.0761804	0.072108	0.0706746	0.06296	0	0.0144872	0.0744809	0.0313465	0.0109557	0.0713088	0.0314005	0.0175151	0.0456702	0.02756	0.0216775	0.0360079	0	0.050448	0.0726892	0.0258665	0.0354784	0.118662	0.0537661	0.123007	0.0231914	0.038491
ADAMTS3	0.0377824	0.0335702	0.0231006	0.0477289	0.0326358	0.0335877	0.0519519	0.0319623	0.0340175	0.0190511	0.030759	0.0243597	0.0176673	0.00967859	0.0211276	0.0260205	0	0.0217745	0.0196786	0.0240627	0.0268187	0.023735	0.0349737	0.0198283	0.026645	0.0336034	0	0.00791813	0.034491	0.0324698	0.0738015	0.0377213	0.0298729	0.018145	0.0266126	0.0154317	0.0185132	0.0116373	0	0.0162802	0.0265131	0.0189598	0.028286	0.0290565	0.023261	0.053741	0.0289012	0.0358251
COX18	0.113982	0.0997379	0.118616	0.11674	0.107682	0.141929	0.0787919	0.130399	0.162835	0.0778735	0.122613	0.102439	0.063444	0.201408	0.108597	0.192673	0	0.127544	0.160011	0.129394	0.144306	0.169758	0.0877674	0.184017	0.113858	0.0971414	0.337312	0.0832533	0.168995	0.113161	0.0897889	0.154523	0.106452	0.11117	0.109965	0.108451	0.111923	0.083837	0	0.0938016	0.118904	0.10043	0.147975	0.0837	0.0849436	0.110383	0.111696	0.0833126
ANKRD17	1.56509	1.63522	1.74144	1.84577	1.90256	1.88165	1.88383	1.72918	1.74751	1.71028	1.727	1.59107	1.58316	1.69722	1.65653	1.73289	0	1.74774	1.76535	1.71423	1.85481	1.7278	1.24562	1.77531	1.73059	1.58123	1.93885	1.77105	1.80545	1.78668	1.48443	1.73431	1.67581	1.7584	1.42924	1.5936	1.83973	1.78517	0	1.68498	1.79573	1.40686	1.72712	1.48434	1.78493	1.6559	1.72345	1.92148
ALB	0.00786941	0.00163324	0.000526797	0.000980636	0.00805994	0.00125099	0.00340124	0	0.00585507	0.00481171	0	0.00328515	0.0076866	0.00327699	0.00188546	0.00562742	0	0.00404261	0.00389671	0	0.0026303	0.00483082	0	0	0.00952351	0.00137081	0	0	0.00643034	0.00425565	0.00238081	0.00736984	0	0	0.00155957	0.00391138	0.0023695	0	0	0.00721331	0.00353729	0	0.00398187	0.00830433	0.00229053	0.00876496	0.00316413	0.00285125
AFP	0	0	0.00255237	0.00146589	0	0	0.00929586	0.00153333	0.00352088	0	0.00479083	0.00284473	0.00199813	0.00420989	0.00521833	0.00367482	0	0.00315733	0.00939206	0.00299466	0.0033284	0.00121853	0	0.00207622	0	0.00106412	0	0.00305307	0.00116871	0.00483461	0.00598626	0.00345931	0.00628624	0.00878486	0	0.00585066	0.00186485	0.00365871	0	0	0	0.00445764	0	0.0194012	0.00316085	0.00276844	0.00288467	0.053797
RASSF6	0	0.00207822	0.00405261	0.00200626	0.00183562	0	0.00307194	0.0018746	0.00431888	0	0	0	0.00239093	0	0.00105146	0.00215105	0	0	0.000455951	0	0	0.00634858	0	0.00673106	0	0	0	0	0	0.00207542	0	0.00166132	0.00120101	0	0	0.000557687	0.00418949	0.00316472	0	0.00151344	0.00280156	0	0.00454534	0	0	0.00964771	0	0
CXCL8	0	0	0	0	0	0	0	0	0	0	0	0	0	0	0	0	0	0	0	0	0	0	0	0	0	0	0	0	0	0	0	0	0	0	0	0	0	0	0	0	0	0	0	0	0	0	0	0
CXCL6	0	0	0.000600169	0.00125407	0	0	0	0	0	0	0	0	0	0	0	0	0	0	0	0	0.00177661	0	0	0	0	0	0	0	0	0	0	0	0	0	0	0	0	0	0	0	0	0	0.00124741	0	0	0	0	0
CXCL1	0	0	0.000347975	0	0	0	0	0	0	0	0	0	0	0	0	0	0	0	0	0	0	0	0	0	0	0.00263466	0	0	0	0	0	0	0	0	0	0	0	0	0	0	0.00152843	0	0	0	0	0	0	0
CXCL5	0	0	0.00178045	0	0.00100311	0	0.002161	0.00110255	0.00119412	0	0.000961132	0	0	0	0.0017809	0	0	0	0.00189187	0	0.00160427	0	0	0.00370025	0	0	0	0.00261249	0.00345334	0.00390493	0	0	0.000589389	0	0	0	0.0014753	0.0017791	0	0	0	0.0016455	0	0	0	0	0	0
CXCL3	0	0	0	0	0	0	0	0	0	0	0	0	0	0	0	0	0	0	0	0	0	0	0	0	0	0	0	0	0	0	0	0	0	0	0	0	0	0	0	0	0.00212007	0	0	0	0	0	0	0
CXCL2	0	0	0	0	0	0	0	0	0.000658305	0	0	0	0	0	0	0	0	0	0	0	0	0.000977281	0	0	0	0	0	0	0	0	0	0	0	0	0	0	0	0	0	0	0	0	0	0	0	0	0	0
MTHFD2L	0.325827	0.277077	0.337097	0.258636	0.246877	0.2779	0.500709	0.321018	0.275644	0.433614	0.314942	0.308927	0.311894	0.362031	0.278454	0.317671	0	0.341842	0.319185	0.301467	0.306038	0.411754	0.235625	0.270135	0.344222	0.2974	0	0.38467	0.21545	0.302703	0.292782	0.317068	0.295483	0.296705	0.267066	0.294992	0.336704	0.360909	0	0.330407	0.272166	0.231437	0.264749	0.256327	0.23837	0.472635	0.248446	0.602662
EPGN	0.00590035	0.00214172	0.00160541	0.00125283	0.00369299	0.00214097	0.00147768	0.00532451	0.000912015	0	0.00357155	0	0	0.00486299	0.00313873	0	0	0.00182404	0.000722349	0.00287433	0.00344668	0.00132327	0	0	0.0012922	0.00380587	0	0.00806318	0.00270993	0.00237617	0.0102126	0.00143199	0.00208274	0	0	0	0.00205346	0	0	0.00400329	0.00231838	0	0	0	0	0	0	0.0118855
EREG	0.00126444	0.00161928	0.00184511	0.00201448	0	0	0.0012994	0.00144797	0.00189423	0.00675448	0	0.00181499	0	0	0.00110993	0	0	0.00410328	0.000625811	0.0022799	0.00178446	0.00195247	0	0	0.000997682	0.00180689	0	0	0.00299359	0	0	0.00262007	0.00118508	0.00265767	0	0	0	0.00142548	0	0.00526503	0.00209181	0	0.00264958	0	0	0	0	0.0053938
AREG	0	0	0.000558295	0.00409093	0	0	0	0.00110255	0.00192642	0	0	0.00126039	0	0.00717465	0.00244009	0.00169872	0	0.00340141	0.00214026	0	0	0.00219653	0	0	0.00518877	0	0	0	0	0	0.00539163	0.0018215	0.000512654	0	0	0	0.000900324	0.00200621	0	0	0	0.00222136	0	0	0	0	0	0
BTC	0.00726166	0.00730629	0.00758757	0.0152501	0.00819778	0.0120446	0.022906	0.0138246	0.019331	0.0175438	0.00942869	0.00813372	0.00732944	0.00696117	0.0134082	0.0137835	0	0.00953689	0.0110094	0.00293936	0.01403	0.0200809	0	0.0214651	0.016035	0.00479892	0	0.0146422	0.00914105	0.0283435	0.0106281	0.0113594	0.0127008	0.0224635	0.0203872	0.0142667	0.00868318	0.0116079	0	0.0132577	0.00899497	0.0121179	0.0143887	0.0123531	0.0123008	0.00530255	0.011393	0.00788452
PARM1	0.618103	0.524019	0.584549	0.481452	0.564445	0.612535	0.475436	0.584086	0.604402	0.630966	0.642708	0.594905	0.561918	0.445275	0.612759	0.536475	0	0.521809	0.554475	0.606558	0.590534	0.72065	0.559482	0.60396	0.587582	0.614824	0.337312	0.632008	0.446832	0.518596	0.726114	0.596475	0.523903	0.494187	0.504772	0.559888	0.512241	0.604117	0	0.682481	0.602075	0.521403	0.483068	0.38222	0.656973	0.921791	0.606658	0.732397
RCHY1	0.208553	0.182987	0.257415	0.229118	0.250677	0.313309	0.316721	0.261372	0.227432	0.239988	0.21061	0.196298	0.198331	0.227069	0.162816	0.190644	0	0.166808	0.295301	0.168997	0.254764	0.317102	0.148392	0.267332	0.238833	0.196102	0	0.258508	0.231186	0.26014	0.188661	0.226359	0.210999	0.21912	0.132948	0.200757	0.243119	0.264752	0	0.226337	0.207381	0.143938	0.210145	0.103716	0.250135	0.191156	0.211546	0.24394
THAP6	0.212715	0.214953	0.221539	0.227529	0.173261	0.211173	0.144766	0.204334	0.224022	0.160026	0.224327	0.181338	0.217563	0.234902	0.222391	0.21235	0	0.257797	0.250963	0.193663	0.24704	0.268857	0.0655409	0.260167	0.171062	0.198967	0	0.105049	0.232169	0.20691	0.153996	0.235367	0.199892	0.152038	0.178352	0.213844	0.13363	0.149492	0	0.17705	0.145405	0.128104	0.25644	0.0942963	0.117532	0.184552	0.124707	0.215912
ODAPH	0.0173965	0.0193044	0.0107095	0.00559194	0.00573171	0.00801199	0.00736996	0.00700209	0.00908699	0.00874987	0.00695888	0.0111872	0.00727816	0.02231	0.0100193	0.0069233	0	0.0238754	0.00576995	0.007833	0.00626183	0.0104383	0	0.0232577	0.0110654	0.00514472	0	0.00927322	0.0139429	0.00737473	0.0110833	0.0190913	0.00763403	0.00559909	0.00927875	0.00320087	0.0110638	0.0182705	0	0.013991	0.00676503	0.0136127	0.0164447	0.0118538	0.00662064	0.00713612	0.012645	0.0360135
CDKL2	0.262492	0.208321	0.281328	0.308404	0.249573	0.331906	0.281467	0.26338	0.336945	0.222599	0.315576	0.23558	0.205599	0.445602	0.310578	0.386333	0	0.392296	0.307734	0.313409	0.299535	0.410551	0.137103	0.438952	0.250368	0.233987	0	0.285319	0.202434	0.248142	0.160055	0.349632	0.249561	0.341718	0.221268	0.291409	0.306134	0.300225	0	0.261629	0.261912	0.153161	0.302963	0.127889	0.273089	0.212398	0.298737	0.352158
G3BP2	0.474261	0.589174	0.637068	0.635881	0.659847	0.648074	0.913483	0.686254	0.716771	0.557396	0.584647	0.551821	0.445544	0.643254	0.576963	0.598937	0	0.535992	0.849168	0.551349	0.669472	0.676119	0.470694	0.585511	0.683766	0.558563	0.561338	0.564097	0.686501	0.516362	0.517363	0.705104	0.609264	0.612014	0.39847	0.559289	0.607094	0.563143	0	0.545293	0.49379	0.351119	0.600891	0.35516	0.668214	0.443463	0.544653	0.598537
USO1	0.575127	0.543591	0.576791	0.568939	0.577304	0.583532	0.526475	0.549793	0.554187	0.475879	0.529913	0.494861	0.44254	0.721786	0.504067	0.651848	0	0.572536	0.597076	0.455036	0.604272	0.646272	0.228313	0.591098	0.511025	0.479151	0.90852	0.517808	0.656661	0.474488	0.313079	0.699227	0.493351	0.599305	0.438798	0.472283	0.557006	0.51678	0	0.566942	0.538956	0.397577	0.661645	0.345743	0.443911	0.507702	0.466568	0.561227
PPEF2	0.0165741	0.00572947	0.0160106	0.0253299	0.0117647	0.0152639	0.0254008	0.0130212	0.0131899	0.0118142	0.00775731	0.0102495	0.0236622	0.0033804	0.0125813	0.0161806	0	0.0145101	0.0142299	0.0130204	0.00834097	0.0178766	0	0.0228513	0.0160636	0.0122428	0	0.0146349	0.0219949	0.0127351	0.0145201	0.0257408	0.0155395	0.0166589	0.00203161	0.00707485	0.0374306	0.0203135	0	0.0228131	0.00851307	0.00611391	0.0109482	0.00793233	0.0101127	0.00586851	0.0178695	0.0357979
NAAA	0.212965	0.173045	0.225038	0.219061	0.152186	0.186446	0.232648	0.219958	0.316875	0.159063	0.23189	0.204203	0.21175	0.394726	0.264858	0.287829	0	0.246256	0.239727	0.195416	0.187131	0.3463	0.167823	0.293892	0.167412	0.212531	0.220245	0.15968	0.206773	0.203608	0.182032	0.302703	0.221807	0.229353	0.161633	0.186664	0.235898	0.220566	0	0.224901	0.281282	0.125946	0.217805	0.102954	0.195792	0.114613	0.220046	0.181285
SDAD1	0.244192	0.207688	0.292284	0.276154	0.25207	0.259948	0.298515	0.313571	0.281377	0.253763	0.293977	0.21683	0.231731	0.285559	0.28398	0.308737	0	0.291126	0.285244	0.24242	0.318416	0.309363	0.154788	0.332707	0.277262	0.196503	0.209618	0.226539	0.250634	0.212912	0.250465	0.284665	0.254279	0.319005	0.186582	0.269578	0.293901	0.287696	0	0.231418	0.306335	0.16046	0.236602	0.203179	0.272928	0.232412	0.275422	0.262781
CXCL9	0	0.0031091	0.000810698	0.00090453	0	0	0	0	0	0	0	0	0	0	0	0.00135986	0	0.00129967	0	0	0	0	0	0	0.00114905	0	0	0	0.000776568	0.00135704	0	0.00232328	0.000777695	0	0	0	0	0	0	0	0	0	0	0	0	0	0	0
ART3	0.0605486	0.0361712	0.0271689	0.0394467	0.0223755	0.029418	0.0389624	0.0355683	0.0327023	0.0140676	0.0134438	0.00680695	0.0388125	0.00940171	0.0207932	0.0678762	0	0.0228902	0.0139252	0.0528104	0.0232049	0.0175515	0.0311453	0.134249	0.0610609	0.0190308	0	0.0233676	0.0726719	0.0455253	0.0480146	0.029043	0.0307401	0.0185905	0.0162331	0.0211383	0.0327166	0.0169715	0	0.0286515	0.0109335	0.0294091	0.0273244	0.0210314	0.0149605	0.0205213	0.0226153	0.0216027
CXCL11	0	0	0.000576017	0.0019953	0	0.00112087	0	0	0	0	0	0	0	0	0.00214786	0	0	0.00274738	0	0	0	0.00104208	0	0	0	0	0	0	0.00144167	0.00132383	0	0	0	0	0	0	0	0	0	0	0	0	0.00112328	0	0	0	0	0
NUP54	0.374689	0.332267	0.328331	0.408321	0.429885	0.387504	0.245453	0.376787	0.39493	0.343505	0.3635	0.303126	0.278458	0.406643	0.323993	0.371535	0	0.35426	0.360115	0.362525	0.411619	0.413869	0.156905	0.459828	0.34947	0.30533	0	0.296664	0.338948	0.31412	0.289124	0.434644	0.318644	0.322116	0.242306	0.352408	0.32077	0.305879	0	0.29228	0.371494	0.205095	0.367073	0.220568	0.279657	0.325661	0.283169	0.329377
SCARB2	0.382559	0.409152	0.454827	0.419177	0.446774	0.49018	0.65644	0.501965	0.525699	0.443635	0.448647	0.457578	0.389133	0.4381	0.41526	0.48368	0	0.425835	0.52481	0.387844	0.548321	0.529916	0.234939	0.537585	0.546279	0.372213	0.78307	0.390225	0.513113	0.435369	0.364416	0.54552	0.456606	0.432159	0.378202	0.442153	0.473897	0.427021	0	0.440636	0.450917	0.294834	0.471825	0.284918	0.467957	0.580341	0.366678	0.480176
FAM47E	0.00115497	0.00346461	0.0140486	0.0263379	0.00630787	0.0101328	0.0333137	0.0161292	0.0148818	0.012662	0.00272033	0.00914843	0.0039445	0.0123766	0.0134055	0.0183769	0	0.018539	0.00490821	0.0143507	0.0118619	0.0165132	0	0.0163986	0.0150114	0.0156753	0	0.0170501	0.0170074	0.00740157	0.0146012	0.004233	0.0200684	0.0381469	0.00300987	0.0100784	0.0198466	0.022172	0	0.00148062	0.0127732	0.00635452	0.0117054	0.0177191	0.0201185	0.0272113	0.012805	0.0566211
FAM47E-STBD1	0.0314876	0.0335901	0.0280855	0.0336147	0.0241889	0.0302564	0.0254976	0.0496433	0.0446038	0.0275273	0.0254822	0.0220279	0.0276824	0.029554	0.0266603	0.0380796	0	0.0489837	0.0278173	0.0313811	0.0377224	0.0542529	0.0205936	0.0316662	0.0156917	0.0384422	0	0.0266108	0.0340669	0.0299038	0.0163678	0.0469188	0.0291211	0.0341001	0.0285687	0.0422944	0.0287856	0.020566	0	0.0434111	0.0409184	0.0260845	0.0296403	0.0306794	0.0121138	0.0651596	0.059451	0.0775576
STBD1	0	0	0	0	0	0	0	0	0	0	0.00211447	0.00129961	0	0	0	0	0	0	0	0	0.000996629	0.00119489	0	0	0	0	0	0	0	0	0.00400672	0	0	0	0	0	0	0	0	0	0	0	0	0	0	0.00392924	0	0
CCDC158	0.00908405	0.0115284	0.0154897	0.0303732	0.0233277	0.0160112	0.0114191	0.0168287	0.0194347	0.0127892	0.00526792	0.00957491	0.012587	0.0198521	0.0143833	0.0258404	0	0.0357272	0.0113688	0.0138425	0.0181028	0.012362	0.0143636	0.0214156	0.0122552	0.00600293	0	0.0124811	0.0162245	0.023577	0.00849529	0.0204548	0.0164948	0.00892141	0.0080692	0.0128726	0.00807696	0.0121035	0	0.01165	0.0173917	0.00678834	0.0114968	0.0347342	0.00739832	0.0145572	0.0329033	0.0664535
SHROOM3	0.103592	0.105393	0.14727	0.174986	0.151523	0.120642	0.127954	0.143626	0.174984	0.177302	0.16836	0.116984	0.120897	0.160874	0.107211	0.20506	0	0.150508	0.187613	0.123548	0.130877	0.176477	0.194325	0.178579	0.144801	0.123054	0.791454	0.068706	0.129326	0.119859	0.0906253	0.132817	0.137558	0.141094	0.0838426	0.15646	0.112391	0.0762586	0	0.131885	0.152149	0.0569269	0.108147	0.10839	0.0895173	0.0760315	0.19461	0.117753
SOWAHB	0	0	0.000438986	0	0	0	0.000517172	0	0.000686921	0	0	0.000578011	0	0	0	0.00325496	0	0	0.0026405	0	0	0.00100369	0	0.00525707	0.00176765	0	0	0	0.00224012	0	0.00188071	0.00242185	0	0.00324163	0	0	0.000675788	0.00083824	0	0	0.00133679	0	0.00131791	0	0.00247906	0.00246987	0.00205791	0.00348944
CCNI	0.561756	0.657973	0.847453	1.11205	0.956599	0.909293	1.40046	0.893221	1.18695	0.658065	0.586283	0.564101	0.526565	1.15173	0.636675	1.03879	0	0.855675	1.37428	0.769293	1.06803	1.03441	0.487239	1.26588	1.07092	0.642565	0.337312	0.68323	1.10362	0.688236	0.483534	1.16791	0.707341	0.898228	0.526612	0.786675	1.2424	0.724278	0	0.778083	0.912804	0.5095	0.836697	0.506885	0.910562	0.713881	0.621742	0.814957
CCNG2	0.234598	0.198691	0.261913	0.217007	0.200023	0.213059	0.625832	0.227866	0.302583	0.213421	0.274148	0.27914	0.141201	0.195096	0.215874	0.219078	0	0.218842	0.350005	0.123025	0.249416	0.257021	0.149297	0.295538	0.31303	0.181409	0.728639	0.200388	0.233182	0.364202	0.213127	0.325395	0.255462	0.248757	0.210887	0.218829	0.288487	0.210249	0	0.224377	0.188399	0.19981	0.39233	0.154007	0.316521	0.0872953	0.229653	0.602456
CXCL13	0.0659065	0.045455	0.0753463	0.0629183	0.0463212	0.0477659	0.130615	0.0464095	0.0769185	0.049224	0.0504531	0.056634	0.0354527	0.0400882	0.0636585	0.0591633	0	0.0797548	0.065967	0.0379738	0.0959799	0.0674157	0.0655351	0.09794	0.056773	0.052888	0.220245	0.0449241	0.050511	0.135456	0.0593401	0.126081	0.0890291	0.0906788	0.0507245	0.0551187	0.0651095	0.0362251	0	0.0235318	0.0843253	0.0979886	0.155033	0.0260163	0.0771544	0.0283808	0.105461	0.313868
CNOT6L	0.449969	0.482772	0.59383	0.551696	0.546046	0.611718	0.789261	0.546862	0.594513	0.493131	0.498359	0.541546	0.388092	0.534505	0.431716	0.533176	0	0.489325	0.618926	0.462266	0.557305	0.623823	0.283835	0.649409	0.535667	0.42649	0.90852	0.554698	0.559213	0.560177	0.408365	0.648145	0.492618	0.606997	0.454702	0.44575	0.601791	0.559693	0	0.546869	0.508179	0.437178	0.590056	0.532265	0.645185	0.615481	0.499526	0.657234
MRPL1	0.213714	0.338599	0.362166	0.305722	0.253699	0.282469	0.436073	0.31577	0.29742	0.307155	0.288902	0.265901	0.248139	0.28722	0.309469	0.316051	0	0.247901	0.308763	0.306522	0.362512	0.305556	0.178617	0.326512	0.313186	0.270399	0.655376	0.291596	0.251064	0.243469	0.304926	0.326929	0.350948	0.372224	0.228959	0.301996	0.364395	0.308528	0	0.30359	0.305998	0.244198	0.272027	0.282538	0.269312	0.256789	0.325786	0.318601
FRAS1	0.76433	0.907621	0.982808	0.988004	1.20181	1.06666	0.614744	1.14962	1.13632	1.15169	0.988686	1.09969	0.97373	0.991747	1.36881	1.15703	0	1.21107	0.919382	1.15498	1.20297	1.19099	1.0294	1.34753	1.0439	1.10885	0.501496	1.10635	1.36379	1.01791	1.0259	1.3085	1.29551	1.00971	1.26617	1.03793	1.26169	0.983011	0	1.22703	1.2682	0.793281	0.997895	0.912189	1.02186	0.885554	1.20918	0.912784
ANXA3	0.00118009	0.00324443	0.00345749	0.00182474	0.00483055	0.00279801	0.00244607	0	0.00173722	0.00208046	0	0	0	0.00346186	0.00241829	0.00145705	0	0.00162977	0.00137389	0.00183994	0	0.000794384	0	0.00249383	0	0.0032492	0	0.00312686	0.00283321	0.000858408	0	0.00165062	0.000797208	0.00268242	0	0	0.00562484	0.00193063	0	0.00222737	0.00298412	0	0.00515814	0	0	0	0.00297658	0
BMP2K	0.448819	0.512935	0.482546	0.547169	0.509232	0.526727	0.379628	0.481884	0.484767	0.485889	0.457147	0.466693	0.419642	0.547191	0.462534	0.532311	0	0.462286	0.473305	0.489151	0.528649	0.596012	0.302487	0.578915	0.517591	0.4641	0	0.493323	0.512045	0.424564	0.315721	0.536488	0.467182	0.439453	0.501656	0.477867	0.493151	0.452425	0	0.509261	0.45069	0.392867	0.480559	0.328196	0.437149	0.585654	0.486738	0.562697
PAQR3	0.229202	0.217493	0.304125	0.255486	0.264342	0.326511	0.223538	0.253646	0.257733	0.238265	0.229655	0.179792	0.189629	0.282066	0.218894	0.315734	0	0.233132	0.321853	0.194232	0.282611	0.376555	0.149135	0.328427	0.267782	0.180305	0	0.29135	0.289994	0.238158	0.220171	0.26494	0.205689	0.2405	0.162714	0.187691	0.243434	0.250303	0	0.254252	0.243856	0.191355	0.305843	0.153295	0.214808	0.160322	0.203266	0.322294
NAA11	0	0.00593541	0.00613407	0.00877608	0.00104674	0.00206367	0.00483215	0.0120966	0.0188726	0.00621598	0.00653913	0.0114189	0.0103008	0.0329491	0.0134123	0.0107036	0	0.00692286	0.00384141	0	0.00712987	0.00924338	0.0129065	0.0311031	0.00500429	0	0	0.00487267	0.00766529	0.00291296	0.00542986	0.0118849	0.00471693	0.0034146	0.00760755	0.0142283	0.0119577	0.00566295	0	0.00895809	0.00462459	0.00601666	0.00509724	0	0.0029506	0.0156947	0.00942216	0
ANTXR2	0.0222595	0.00537911	0.0135016	0.0152355	0.012184	0.00586731	0.011342	0.00547983	0.0078315	0.0149129	0.01117	0.00295967	0.00959804	0.0105257	0.00777864	0.00402321	0	0.00637582	0.00301203	0.0117897	0.00135162	0.00754036	0	0.00799058	0.0107594	0.0046031	0	0.015098	0.0151381	0.0219423	0.0125553	0	0.0135829	0.00690458	0.0169525	0.00173822	0.0128138	0.0113446	0	0.00524479	0.00646529	0.0139042	0.027491	0.0117157	0.0137127	0.0058497	0.00239907	0.00829228
PRDM8	0.0198491	0.013494	0.0216692	0.0326488	0.0189083	0.0184576	0.0297291	0.0248723	0.0308838	0.00530317	0.0148147	0.00696545	0.0390395	0.0125574	0.0130584	0.0182979	0	0.00712555	0.0127237	0.0137883	0.0155397	0.00874407	0.0343937	0.00433073	0.0212807	0.0265642	0	0.0152539	0.0220277	0.0234446	0.0500646	0.0178832	0.0242908	0.0264769	0.0169886	0.0090615	0.0236793	0.0115087	0	0.00109828	0.00553574	0.00749217	0.0182159	0.0348261	0.00895303	0.00898923	0.00453514	0.0195034
FGF5	0.00363288	0.0106958	0.0102496	0.0136151	0.00914077	0.00683635	0.0133276	0.0133836	0.0109534	0.0207889	0.00654064	0.00218473	0.0172577	0.00377656	0.00970311	0.00970345	0	0.0122977	0.012184	0.0131498	0.00917333	0.0059645	0.0141063	0.0161661	0.0212909	0.0158989	0	0.00952037	0.0177908	0.0112856	0.0164775	0.0154539	0.00849117	0.00131026	0.0126443	0.0101677	0.00541535	0.0218827	0	0.0124872	0.0102411	0.0123093	0.0197669	0.0214315	0.00645771	0.0251935	0.010213	0.0153713
CFAP299	0.0741149	0.0562714	0.0568375	0.0779648	0.0743928	0.0530043	0.0637412	0.0675659	0.0594201	0.0739379	0.0909825	0.0589198	0.0374328	0.0810467	0.0469042	0.0678769	0	0.0951985	0.0433281	0.0651131	0.0622906	0.0544424	0.142857	0.0488531	0.0618142	0.0978251	0.220245	0.0443793	0.0606567	0.0751294	0.0731275	0.0834045	0.0636308	0.0597587	0.0697895	0.0891577	0.0474511	0.0542851	0	0.0711522	0.070507	0.0125957	0.0387899	0.031579	0.0283623	0.0594302	0.08192	0.052985
BMP3	0.00201536	0	0.000724	0.00306054	0.00658099	0.00403129	0	0.000930108	0.00244356	0	0.00598876	0	0	0.00261683	0	0.00146951	0	0.00162977	0.00347426	0	0.00359868	0.000716292	0	0	0.00200183	0.0095526	0	0.00230052	0	0	0	0.00181611	0	0.00294764	0	0	0.00289454	0.00406667	0	0	0.00349319	0	0.00573839	0	0	0	0.00385428	0.00298008
PRKG2	0.17107	0.264468	0.259235	0.211707	0.246794	0.240852	0.123712	0.232684	0.309511	0.32826	0.305376	0.28693	0.27183	0.180675	0.202331	0.325538	0	0.210324	0.22553	0.274185	0.267254	0.244227	0.174056	0.34617	0.241851	0.235639	0.571208	0.130266	0.227055	0.197061	0.0709246	0.289622	0.207244	0.249334	0.169185	0.31161	0.269471	0.160096	0	0.254224	0.331389	0.113936	0.220477	0.15176	0.214237	0.106124	0.440247	0.289755
RASGEF1B	1.01038	0.89873	0.78271	0.769318	0.682882	0.779897	1.89247	1.58729	1.47477	0.658837	0.754211	0.695677	1.39101	1.11756	1.11242	1.16765	0	1.0196	1.10585	0.93233	1.00458	1.09323	1.42275	1.10698	1.04062	1.05414	1.77924	0.803695	0.88038	0.718503	2.16653	1.5582	1.58523	0.760131	0.723127	0.650179	1.12166	1.13371	0	1.22327	1.09345	1.13609	1.01087	1.49406	1.00247	1.03395	0.950808	1.24148
HNRNPD	0.399651	0.52052	0.629238	0.536171	0.615396	0.578805	0.606422	0.648457	0.650029	0.476134	0.440625	0.401948	0.457406	0.549553	0.545156	0.513381	0	0.469656	0.617137	0.561401	0.571183	0.645193	0.292218	0.67175	0.51128	0.463143	0.445758	0.498905	0.493423	0.536299	0.383146	0.67833	0.549738	0.606483	0.301358	0.547051	0.599771	0.586753	0	0.550123	0.557103	0.37057	0.525025	0.387706	0.485447	0.518081	0.498537	0.604117
HNRNPDL	0.622714	0.623444	0.780581	0.992396	0.886528	0.915199	0.935856	1.00488	1.0342	0.767275	0.874184	0.759282	0.876667	1.23793	0.844459	1.04611	0	0.823939	1.12657	0.769766	0.888714	1.01428	0.491555	0.988983	0.743314	0.685281	0.557557	0.76579	1.08831	0.767625	0.756649	1.18801	0.862978	0.913471	0.665278	0.756369	1.08814	0.986028	0	0.766827	0.806647	0.522993	1.03113	0.584438	0.827262	0.704005	0.872143	0.680233
ENOPH1	0.185718	0.166027	0.214976	0.234745	0.210661	0.275151	0.340219	0.286604	0.273974	0.17486	0.255403	0.246263	0.215675	0.201894	0.157254	0.205165	0	0.205511	0.336235	0.179571	0.239487	0.282044	0.236025	0.268374	0.318387	0.239995	0.220245	0.243875	0.228564	0.17464	0.177055	0.280746	0.240465	0.234155	0.138693	0.183658	0.227364	0.19992	0	0.186413	0.187581	0.180955	0.195732	0.157837	0.258004	0.192425	0.158123	0.226078
TMEM150C	0.307032	0.232075	0.405408	0.294235	0.314226	0.27596	0.239292	0.294289	0.385853	0.251628	0.296626	0.278433	0.34488	0.320706	0.359029	0.385142	0	0.234159	0.301069	0.226446	0.292295	0.407015	0.193055	0.352615	0.314316	0.196578	0.209618	0.212699	0.30113	0.234917	0.217688	0.309249	0.332193	0.327762	0.381824	0.368588	0.368245	0.215238	0	0.358218	0.339247	0.255926	0.27357	0.261154	0.202747	0.29086	0.312633	0.274372
SCD5	0.770248	0.858998	0.983396	0.782692	0.850878	0.842369	1.11068	0.960965	1.02135	0.898562	0.920105	0.898904	0.831538	0.87262	0.85615	0.910609	0	0.953411	1.00612	0.862018	0.854865	1.04222	0.812472	0.979161	0.981871	0.813216	1.45483	0.738577	0.730567	0.775791	0.786213	0.970174	0.932833	0.963614	0.739466	0.911558	0.940746	0.890427	0	0.874614	0.907645	0.685703	0.785875	0.772001	0.919169	1.18093	1.14256	0.912141
SEC31A	0.456784	0.486212	0.532757	0.471741	0.552552	0.525445	0.566043	0.589622	0.604189	0.53693	0.522066	0.522361	0.479604	0.703554	0.552983	0.549665	0	0.649465	0.562567	0.492377	0.590291	0.716636	0.0990068	0.699707	0.566261	0.476374	0.429863	0.538405	0.514885	0.502249	0.430251	0.635376	0.554388	0.590346	0.404594	0.527649	0.560225	0.508793	0	0.534116	0.532768	0.39178	0.485408	0.408259	0.585978	0.461908	0.535118	0.652831
THAP9	0.0204681	0.0241216	0.0338994	0.0592534	0.0433596	0.0410711	0.0602502	0.0345263	0.0420342	0.0535269	0.0265643	0.0234136	0.0388684	0.0358293	0.0262761	0.0354784	0	0.0383598	0.0507302	0.023648	0.0444051	0.0398429	0	0.0461712	0.0204968	0.0270578	0	0.0350772	0.0396573	0.0271548	0.0341718	0.0141349	0.0284976	0.0526272	0.00938568	0.0308607	0.037904	0.0222171	0	0.0216738	0.0284941	0.0126538	0.0343661	0.0382746	0.0282784	0.0105666	0.0264032	0.0540365
LIN54	0.208192	0.197047	0.270977	0.228638	0.262179	0.232733	0.192844	0.272315	0.277182	0.260751	0.25057	0.207526	0.210301	0.261302	0.24506	0.215594	0	0.287204	0.230742	0.259833	0.27566	0.307478	0.0997134	0.263955	0.197544	0.199035	0.337312	0.211046	0.257748	0.212735	0.158598	0.268047	0.216195	0.247195	0.202394	0.257893	0.227041	0.206251	0	0.262871	0.231646	0.169916	0.287211	0.107843	0.241881	0.290349	0.24516	0.369257
COPS4	0.202395	0.215554	0.279141	0.32321	0.289907	0.271214	0.303346	0.283889	0.334166	0.197669	0.229872	0.24677	0.170405	0.437394	0.309506	0.417394	0	0.3386	0.385391	0.266342	0.368062	0.385567	0.1312	0.406068	0.234894	0.200211	0.689032	0.249271	0.326474	0.25039	0.151484	0.376291	0.265735	0.24037	0.233255	0.324955	0.267155	0.226116	0	0.251397	0.328328	0.177719	0.356942	0.133235	0.271822	0.27305	0.25415	0.231343
PLAC8	0.0140865	0.010394	0.01226	0.0114718	0.0116819	0.00987419	0.0089151	0.00229456	0.00539827	0.00855311	0	0.00419682	0.00181195	0.00749851	0.0124618	0.00561902	0	0.0095514	0.00571831	0.00144745	0.00601674	0.0177391	0	0.00520448	0.003927	0.0182603	0	0.00192637	0.0187817	0.00546005	0.00827605	0.00791764	0.014507	0.00787985	0.00626811	0.00770871	0.015396	0.00356696	0	0.00420463	0.00677644	0.00328943	0.00974362	0.00676317	0.00520626	0	0.00571905	0.00348944
COQ2	0.0299845	0.0358438	0.0447422	0.0423899	0.0551396	0.0568045	0.0470779	0.0234382	0.0517187	0.0333417	0.0505401	0.0255332	0.0633667	0.0427252	0.0413474	0.0375789	0	0.0437981	0.0419655	0.0335115	0.0389906	0.0238789	0.0134183	0.0520001	0.0382957	0.04196	0	0.0376936	0.0304609	0.0437896	0.0181914	0.0392125	0.0464935	0.0741646	0.0139723	0.0327705	0.0400552	0.0411666	0	0.0226136	0.0488866	0.0220308	0.0297397	0.00713747	0.0221454	0.00800557	0.0213169	0.0234697
HPSE	0.0398274	0.0381205	0.0427069	0.0362422	0.0401164	0.0623055	0.0311116	0.0526459	0.0455172	0.0381946	0.0388528	0.0277405	0.0420228	0.0445592	0.0486485	0.0300014	0	0.0470689	0.0450603	0.0381871	0.0435045	0.0329653	0.0229389	0.0658606	0.0347748	0.0335586	0	0.0600214	0.0267919	0.030745	0.0476714	0.0292249	0.0441443	0.049928	0.0420564	0.0494496	0.0619262	0.0707432	0	0.0217662	0.0309685	0.027584	0.0322571	0.00555946	0.0378096	0	0.0363864	0.0310452
HELQ	0.262004	0.241344	0.247598	0.230411	0.233286	0.226678	0.22791	0.255621	0.305407	0.240867	0.248107	0.220891	0.27259	0.335887	0.290438	0.254507	0	0.291473	0.272039	0.247494	0.291349	0.349606	0.280232	0.338288	0.188412	0.310592	0.337312	0.234956	0.238652	0.197064	0.217372	0.349545	0.242311	0.286271	0.151864	0.249608	0.295897	0.289784	0	0.243061	0.282113	0.228448	0.234853	0.149506	0.224033	0.232828	0.260865	0.340523
MRPS18C	0.0585625	0.0757603	0.135004	0.145146	0.100595	0.0897395	0.174319	0.14509	0.153298	0.108389	0.126158	0.0803872	0.0886828	0.174867	0.0951901	0.158419	0	0.0829716	0.169797	0.116339	0.135323	0.173189	0.04799	0.187152	0.0867514	0.0593258	0.571208	0.0893596	0.133346	0.0857725	0.0867037	0.196148	0.135818	0.142436	0.0885815	0.110742	0.152083	0.105323	0	0.120179	0.115952	0.0942075	0.12293	0.0442596	0.101332	0.0922418	0.0957446	0.172318
ABRAXAS1	0.0654877	0.0350839	0.0746009	0.101252	0.0690625	0.0452405	0.0630802	0.058385	0.0795982	0.038613	0.0256226	0.0285794	0.0360864	0.0936052	0.0594289	0.0857023	0	0.0491986	0.080125	0.0426132	0.0718745	0.0986624	0.0129065	0.0962768	0.0515336	0.0307654	0.209618	0.0732762	0.0896182	0.0589017	0.0508998	0.118943	0.0554298	0.0714506	0.0235027	0.0531228	0.0458452	0.0690457	0	0.0561805	0.0487791	0.0135546	0.0637728	0.0316722	0.0467071	0.026721	0.0403277	0.0699979
GPAT3	0.276905	0.280075	0.250496	0.271736	0.214754	0.256498	0.160962	0.265436	0.260038	0.268594	0.224927	0.211176	0.197713	0.337331	0.316575	0.284238	0	0.278833	0.267573	0.271048	0.331996	0.408009	0.169891	0.17973	0.267159	0.178416	0.337312	0.230785	0.406265	0.211231	0.182875	0.375931	0.288201	0.245901	0.201243	0.292089	0.301536	0.270308	0	0.243549	0.256635	0.203402	0.34717	0.083538	0.284481	0.23813	0.198279	0.28075
CDS1	0.442595	0.487934	0.529416	0.479559	0.515862	0.692722	0.481751	0.521439	0.606197	0.478236	0.472514	0.424034	0.447624	0.586983	0.517326	0.554504	0	0.527246	0.662601	0.485728	0.568474	0.610125	0.397547	0.554097	0.540107	0.459561	0.337312	0.501581	0.702696	0.411138	0.370007	0.678629	0.533368	0.50408	0.398997	0.525423	0.611014	0.471984	0	0.531097	0.481386	0.40871	0.508847	0.331033	0.530495	0.379552	0.400548	0.43529
WDFY3	1.14242	1.3303	1.35929	1.37444	1.41162	1.48029	1.18504	1.40046	1.41359	1.29748	1.38105	1.392	1.26952	1.44164	1.2751	1.39095	0	1.4086	1.41324	1.39052	1.50047	1.45992	1.14632	1.52239	1.40108	1.25107	1.35428	1.35036	1.6016	1.21565	0.946203	1.50139	1.365	1.36618	1.27012	1.3647	1.28563	1.25419	0	1.36351	1.37937	1.16785	1.39909	1.097	1.17406	1.42044	1.34081	1.27354
ARHGAP24	0.0425008	0.0568388	0.0677813	0.100271	0.0855724	0.0540669	0.0550484	0.0696117	0.0596323	0.03505	0.056488	0.0310107	0.0282283	0.057668	0.0284038	0.0683178	0	0.0657143	0.0434095	0.0644407	0.0570312	0.0648356	0.14344	0.11451	0.0637469	0.0542165	0	0.0651918	0.100048	0.101168	0.0735064	0.0907861	0.0539548	0.0395584	0.0594177	0.0396274	0.0490341	0.0590487	0	0.0511429	0.0437748	0.0524198	0.0921088	0.0337354	0.0350628	0.0935262	0.066166	0.21104
MAPK10	2.4747	2.51444	2.56358	2.43635	2.51533	2.52837	2.80342	2.54295	2.4321	2.5955	2.50538	2.59003	2.51169	2.38799	2.4255	2.45051	0	2.45988	2.52321	2.45423	2.43938	2.57415	2.26534	2.43532	2.52245	2.46572	2.76145	2.5745	2.54938	2.49587	2.50527	2.46366	2.55177	2.53663	2.60292	2.53586	2.56206	2.57209	0	2.53327	2.43253	2.56557	2.43315	2.59897	2.56857	2.43107	2.48325	2.61888
PTPN13	0.85371	0.75402	0.916107	0.670146	0.644719	0.778951	0.927331	0.847387	0.663701	0.774179	0.811558	0.729013	0.804999	0.784639	0.703145	0.728166	0	0.828245	0.872077	0.890854	0.623934	1.02252	0.496611	0.764997	1.02861	0.804998	0	0.905167	0.734559	0.833879	0.735655	1.01765	0.872956	0.830778	0.934206	0.658732	0.819053	0.93608	0	0.935459	0.640319	0.928923	0.924627	0.622695	1.0537	0.885898	0.780986	0.811765
SLC10A6	0.0276682	0.00828058	0.00570935	0.00452026	0.0107847	0.00721498	0.00360786	0.0102139	0.00696856	0.00767397	0.00412461	0.0140941	0.0153267	0.0203529	0.0141283	0.0069499	0	0.0201969	0.0197625	0.0148833	0.0140493	0.014573	0.0146259	0.0149027	0.00931525	0.00701007	0	0.0134127	0.0019272	0.010168	0.0104091	0.0228896	0.0139873	0.0128426	0.0126261	0.0111985	0.00256088	0.00598937	0	0.0075362	0.00409985	0	0.0043681	0.023411	0.0134258	0.00605596	0.0146123	0.0153608
C4orf36	0.0226625	0.0133285	0.0206583	0.0151009	0.0225091	0.0336561	0.00691778	0.0168619	0.026147	0.0224027	0.0127203	0.0299191	0.0170512	0.0370274	0.0321698	0.0187244	0	0.0295102	0.0200553	0.0320222	0.0269145	0.0367759	0.0382224	0.0459541	0.0125855	0.0288416	0	0.02712	0.0169328	0.0260614	0.0122214	0.043456	0.0140977	0.0155948	0.0186692	0.0247887	0.00654546	0.0187262	0	0.0219274	0.0104901	0.00957721	0.0203297	0	0.00880497	0.010973	0.0231972	0.0218542
AC093827.5	0.0208832	0.0143258	0.0273668	0.0364071	0.0221323	0.0149196	0.0117533	0.0334166	0.0221594	0.0149726	0.0171868	0.0216378	0.0125843	0.0224129	0.0341334	0.0349209	0	0.0407278	0.0361346	0.0225194	0.0253061	0.0475814	0.020903	0.0164772	0.0151123	0.0245634	0	0.00561734	0.02516	0.0254283	0.0123534	0.0219511	0.024666	0.0203422	0.0149903	0.022919	0.0152984	0.0201509	0	0.0192709	0.0147806	0.00696258	0.0248503	0.00678385	0.0182364	0.0221343	0.0141287	0.0134671
AFF1	0.74204	0.687159	0.8308	0.738034	0.830735	0.78658	1.05916	0.738123	0.712285	0.730323	0.585453	0.599883	0.58732	0.723152	0.810974	0.675855	0	0.696914	0.720983	0.719829	0.65747	0.882298	0.544786	0.795993	0.706393	0.6467	0.337312	0.786441	0.786412	0.848136	0.650957	0.845865	0.719475	0.79898	0.723577	0.758245	0.856611	0.847972	0	0.76628	0.676698	0.717992	0.759304	0.709177	0.898917	0.836851	0.691308	0.912909
KLHL8	0.345364	0.349591	0.494621	0.464242	0.495034	0.448785	0.437313	0.482611	0.513945	0.399448	0.379017	0.385632	0.366094	0.553752	0.38082	0.479495	0	0.432114	0.491693	0.434114	0.521199	0.534859	0.234982	0.495541	0.500727	0.326449	0.689032	0.345271	0.357024	0.42022	0.301936	0.596096	0.373494	0.479379	0.323248	0.438298	0.527269	0.451334	0	0.455195	0.45834	0.258653	0.486862	0.190008	0.411175	0.412718	0.419837	0.50915
HSD17B13	0.0230219	0.0618358	0.0493057	0.0158861	0.0363146	0.0456424	0.101608	0.033046	0.0275712	0.031815	0.0222251	0.0172237	0.0289599	0.03391	0.0189751	0.0226883	0	0.0297757	0.0647994	0.0241083	0.0493101	0.0675102	0	0.0539528	0.0327565	0.0250461	0	0.0964054	0.105881	0.0229352	0.0253259	0.0736519	0.0550304	0.0954066	0.0306637	0.0483307	0.0475519	0.0395814	0	0.048099	0.0176217	0.0365196	0.0711985	0.0286834	0.0321123	0.0267319	0.0296015	0.0686659
HSD17B11	0.153604	0.150004	0.21095	0.155451	0.164506	0.136892	0.283572	0.157872	0.20987	0.137736	0.142887	0.139534	0.141621	0.184062	0.138392	0.191866	0	0.134473	0.192705	0.165118	0.165058	0.197045	0.0473089	0.204544	0.20866	0.106679	0	0.156213	0.205526	0.181304	0.192253	0.23339	0.17046	0.205856	0.183668	0.181426	0.231371	0.193251	0	0.233227	0.146443	0.147559	0.22214	0.153692	0.216586	0.180628	0.148462	0.223812
NUDT9	0.219036	0.191086	0.273466	0.227254	0.249402	0.254351	0.476786	0.238823	0.301369	0.201819	0.191134	0.201543	0.173395	0.293491	0.222626	0.26842	0	0.262844	0.255348	0.228464	0.245901	0.27016	0.208039	0.319559	0.212862	0.183872	0.220245	0.174249	0.258655	0.185957	0.159429	0.357838	0.235366	0.25263	0.142827	0.210831	0.255656	0.211642	0	0.184262	0.24946	0.161414	0.299582	0.213302	0.214675	0.2184	0.198956	0.326516
SPARCL1	2.70788	2.39391	2.66648	2.39132	2.25418	2.30146	3.01573	2.73141	2.53636	2.38949	2.61152	2.5253	2.44181	2.766	2.34191	2.38128	0	2.28387	3.00398	2.022	2.46219	2.62651	2.28373	2.45142	2.56445	2.36081	2.79727	2.51822	2.77615	2.26176	2.60345	2.81276	2.72998	2.42019	2.49838	2.23514	2.6673	2.59474	0	2.62041	2.21347	2.7543	2.77954	2.0614	2.54066	2.60316	2.06584	2.04434
IBSP	0	0	0.00225809	0.000960299	0.00301953	0	0	0.00163123	0	0	0	0	0	0.00370511	0	0	0	0	0.000990016	0.00262115	0	0.00260042	0	0	0	0	0	0	0.000792161	0	0	0	0	0.00257587	0	0	0.00239143	0	0	0.00721765	0	0	0.00135108	0	0	0.00388248	0	0.00188745
MEPE	0.298968	0.330316	0.381434	0.2312	0.162063	0.223054	0.448208	0.323393	0.167175	0.212451	0.35496	0.209601	0.158024	0.247745	0.236207	0.063178	0	0.148295	0.376695	0.190557	0.213255	0.35255	0.146408	0.174055	0.392039	0.264859	0	0.323233	0.342214	0.468757	0.379468	0.410896	0.391955	0.219539	0.27138	0.133301	0.243636	0.343032	0	0.582197	0.146762	0.374487	0.757877	0.405966	0.330785	0.480577	0.0671648	0.125738
SPP1	0.0612682	0.0629765	0.0788303	0.10677	0.0779273	0.081253	0.150228	0.154141	0.114725	0.0571401	0.100361	0.0581853	0.0962438	0.137699	0.0775638	0.0467079	0	0.0283544	0.0882722	0.041203	0.0813559	0.102739	0.374962	0.117129	0.0868454	0.0619929	0.35172	0.067822	0.0999286	0.10761	0.240466	0.17486	0.138651	0.0503906	0.0628528	0.0442811	0.0877402	0.13297	0	0.051124	0.0396451	0.0384634	0.0557358	0.0587575	0.0776167	0.16992	0.0760446	0.14712
PKD2	1.3069	1.31817	1.36638	1.24152	1.31137	1.17649	0.961711	1.35411	1.35156	1.24612	1.25431	1.25986	1.2778	1.50137	1.40763	1.37356	0	1.38498	1.28677	1.34675	1.40879	1.56776	1.0787	1.43272	1.28468	1.26667	0.689032	1.14722	1.51916	1.30407	1.09094	1.65166	1.42087	1.29198	1.34064	1.35779	1.33362	1.29679	0	1.50102	1.38038	1.28853	1.5119	0.98475	1.24075	1.42993	1.2931	1.29439
ABCG2	0.00589205	0.010595	0.0164649	0.0217854	0.00611843	0.00605477	0.00186077	0.0096484	0.0110075	0.00244143	0.0092095	0.00714753	0.00259069	0.0210555	0.00902649	0.00742649	0	0.0122578	0.00544255	0.0163613	0.00800341	0.012578	0.0367696	0.0257373	0.00452621	0.00369184	0	0.00499234	0.011286	0.0113866	0.00190132	0.0066083	0.00840586	0.0211867	0.00454784	0.0140078	0.00633643	0.00650787	0	0.00611103	0.00468773	0.00785392	0.00531529	0.00545557	0.0159721	0.00877877	0.0229747	0.0126181
PPM1K	0.96743	0.793067	1.07967	1.06626	0.980488	1.14269	1.4068	1.03588	1.04367	0.88212	0.983366	0.791044	0.790944	1.02066	0.862424	1.0391	0	1.10012	1.38089	0.975791	1.05488	1.3043	0.596127	1.09937	1.13629	0.87536	0.912449	0.942133	1.05645	0.916717	0.622384	1.29994	0.934786	1.06888	0.664539	0.875424	1.05999	0.967997	0	0.948917	0.873148	0.563422	1.09955	0.626312	1.16217	0.728239	0.776866	0.849551
HERC6	0.280686	0.272442	0.380455	0.283264	0.314733	0.327346	0.204363	0.392408	0.395605	0.297668	0.359121	0.303272	0.265045	0.481881	0.374995	0.386683	0	0.436763	0.360094	0.330618	0.3319	0.468324	0.170126	0.39908	0.310938	0.32912	0.557557	0.314957	0.270809	0.275038	0.192862	0.409671	0.395576	0.373743	0.235845	0.366271	0.339261	0.344191	0	0.310066	0.322694	0.289899	0.373066	0.153428	0.326441	0.295675	0.389825	0.366218
HERC5	0.00109343	0.00744265	0.0113351	0.011665	0.00776033	0.00668072	0.019527	0.0120603	0.0152861	0	0.00901654	0.00640716	0.000853802	0.00698906	0.00471671	0.0152664	0	0.015183	0.00829792	0.00537446	0.0106769	0.0138124	0	0.00353103	0.00329348	0.00329522	0	0.00350282	0.00831441	0.00510245	0.00722996	0.0200339	0.00207604	0.0201096	0	0.00697606	0.00971641	0.0117551	0	0.0102679	0.00920506	0.00249109	0.00624344	0	0.00644563	0	0.00663547	0.0216354
PYURF	0.0522931	0.0505283	0.0833421	0.10842	0.0735429	0.0914262	0.201216	0.116721	0.132746	0.0557861	0.0716134	0.0327352	0.0634223	0.161385	0.0440395	0.114134	0	0.0699786	0.188746	0.0587192	0.0954431	0.0961016	0.0712207	0.141479	0.079127	0.0303686	0	0.0686492	0.097375	0.0518883	0.0644814	0.107361	0.0663334	0.06971	0.0340688	0.0451804	0.139466	0.083669	0	0.048389	0.0611178	0.027515	0.0780823	0.0255685	0.0502528	0.0688616	0.0319887	0.127341
AC098582.1	0.0861807	0.0773679	0.118516	0.118129	0.114902	0.0649646	0.0559963	0.0837558	0.0999517	0.0613172	0.0762853	0.0725805	0.116062	0.0856911	0.0920871	0.0999501	0	0.114707	0.0935368	0.0792312	0.0989086	0.118801	0.105139	0.121708	0.0303337	0.0999317	0.571208	0.0770495	0.125947	0.0635665	0.0340927	0.121419	0.0750551	0.108773	0.0718425	0.0825381	0.0615516	0.0886327	0	0.076836	0.0617732	0.0629951	0.130964	0.0605883	0.0433929	0.0295687	0.101507	0.146094
HERC3	0.563389	0.448749	0.531403	0.415605	0.46162	0.580103	0.592651	0.561682	0.498892	0.50709	0.480082	0.482394	0.348731	0.368654	0.404262	0.403098	0	0.407241	0.515384	0.463327	0.472102	0.596107	0.248076	0.448438	0.566971	0.451405	0.35172	0.527597	0.739784	0.472785	0.38216	0.525085	0.559181	0.472014	0.560041	0.510095	0.545343	0.476114	0	0.442898	0.421251	0.437094	0.494095	0.40842	0.55642	0.510143	0.429005	0.538389
NAP1L5	0.138202	0.175343	0.174499	0.254626	0.194672	0.270545	0.418706	0.265933	0.313477	0.15127	0.260805	0.180259	0.142792	0.250702	0.148742	0.21571	0	0.136477	0.503008	0.154219	0.273542	0.307353	0.133089	0.272195	0.403218	0.207841	0	0.144771	0.262032	0.0983435	0.100122	0.258762	0.169664	0.186072	0.0968182	0.167264	0.242448	0.179408	0	0.178165	0.127938	0.0670417	0.134296	0.0604009	0.245787	0.250066	0.122471	0.129667
FAM13A	0.357231	0.324248	0.462026	0.410378	0.380501	0.443993	0.641788	0.518721	0.410204	0.372165	0.369255	0.35281	0.292658	0.326598	0.391299	0.353824	0	0.350858	0.337567	0.239588	0.345658	0.508991	0.404906	0.441464	0.421834	0.32029	0.922928	0.433787	0.429659	0.371603	0.556294	0.449297	0.417106	0.452052	0.344969	0.329554	0.62063	0.5048	0	0.410956	0.322738	0.500503	0.376592	0.234151	0.518349	0.322946	0.292345	0.556925
TIGD2	0.0313755	0.0122214	0.014275	0.0108628	0.00622845	0.00935601	0.0249887	0.0169699	0.0116384	0.0189885	0.0290909	0.0127854	0.0191632	0.0215893	0.00697923	0.0136787	0	0.0174795	0.022978	0.010547	0.0153233	0.0121573	0	0.00259522	0.0244171	0.0101973	0	0.00895451	0.0135105	0.0119113	0.0309851	0.00581262	0.0165545	0.022429	0.0175025	0.00973965	0.0160229	0.0198494	0	0.0209048	0.00515021	0.0134399	0.0122013	0.0250246	0.0187793	0.00267249	0.00835485	0.0216312
GPRIN3	0.110749	0.137387	0.206392	0.120061	0.121761	0.177666	0.152538	0.205351	0.106549	0.161159	0.0919489	0.167113	0.0915768	0.122788	0.154675	0.127573	0	0.0781512	0.143285	0.0995689	0.148823	0.179065	0.0758542	0.16517	0.223148	0.120954	0	0.182084	0.186701	0.136601	0.0988255	0.158727	0.171834	0.114528	0.160173	0.128881	0.10287	0.185568	0	0.213111	0.0967003	0.172701	0.1719	0.0711718	0.171298	0.0812077	0.0887555	0.0825402
SNCA	0.172873	0.169712	0.198863	0.234808	0.208653	0.195753	0.25449	0.195963	0.184216	0.172479	0.212547	0.128066	0.155812	0.125097	0.140435	0.118603	0	0.11823	0.191643	0.129418	0.188318	0.185979	0.178131	0.165537	0.220837	0.202291	0.220245	0.160593	0.226136	0.191641	0.289482	0.18038	0.226682	0.102935	0.150771	0.12253	0.147947	0.150167	0	0.156758	0.127572	0.0953996	0.169832	0.268099	0.215511	0.265029	0.141862	0.158668
MMRN1	0	0.00153639	0.00158118	0.00547928	0	0.00349409	0	0	0.000757507	0	0.00163239	0.00389635	0	0.00409335	0	0.00158607	0	0	0	0.00199952	0.00320264	0.00062473	0	0.00381824	0.00222922	0	0	0	0.00289689	0.00258218	0	0	0.000847082	0	0.00125527	0	0	0	0	0	0	0	0	0	0	0	0.00461655	0.00413956
CCSER1	2.93191	2.84465	2.82614	2.77514	2.82592	2.84343	2.75217	2.81674	2.6662	2.97485	2.83408	2.8925	2.73274	2.69085	2.6162	2.73387	0	2.79241	2.77649	2.83385	2.8329	2.75133	2.8414	2.72222	2.89985	2.91073	2.85594	2.96723	2.89341	2.85267	2.83165	2.67548	2.76302	2.81526	2.88037	2.70223	2.86454	2.81286	0	2.85284	2.72386	2.78099	2.77451	2.99373	2.71474	2.72908	2.75528	2.83321
GRID2	0.651627	0.602309	0.783723	0.713441	0.666383	0.601506	0.754442	0.568317	0.581534	0.569506	0.478672	0.462778	0.428764	0.439838	0.421996	0.572724	0	0.35259	0.422584	0.543697	0.556115	0.575195	0.656378	0.623484	0.57664	0.597866	0.35172	0.647725	0.824556	0.710588	0.588057	0.722517	0.630076	0.623409	0.367426	0.401947	0.631908	0.585857	0	0.730612	0.554959	0.581096	0.571063	0.700121	0.592155	0.3212	0.552989	1.24075
SMARCAD1	0.502687	0.541737	0.572319	0.578978	0.62262	0.666731	0.70654	0.578246	0.558031	0.551365	0.517884	0.461672	0.423171	0.552552	0.464797	0.533193	0	0.495508	0.574578	0.501034	0.589981	0.57084	0.352993	0.516447	0.575051	0.554404	1.13255	0.63004	0.576217	0.529563	0.425544	0.549043	0.509219	0.610686	0.428676	0.547182	0.614821	0.580934	0	0.499702	0.536861	0.422666	0.510637	0.526401	0.667719	0.446004	0.465636	0.661375
HPGDS	0.00404422	0.00676674	0.0111816	0.0114105	0.00850843	0.0127887	0.00930236	0.00195962	0.00668156	0.00130892	0.00427535	0.00756446	0.0079092	0.0156129	0.00665124	0.0125271	0	0.0113152	0.00858405	0.00803956	0.00458718	0.017473	0	0.0156516	0.00732678	0.0118922	0	0.00539723	0.00528752	0.00914776	0.00863847	0.0114143	0.00644227	0.00608525	0	0.00905393	0.00556899	0.00111916	0	0.0124521	0.00417343	0.00100217	0.0119505	0	0.00424016	0.00575492	0.00263917	0.00250823
PDLIM5	0.0261761	0.0226164	0.0303637	0.0340064	0.034062	0.0254617	0.0284091	0.0281647	0.0249785	0.00596702	0.0134337	0.0132966	0.00715523	0.00655022	0.0094203	0.023327	0	0.0147056	0.00931799	0.0220583	0.0297269	0.02415	0.0238253	0.0236066	0.0162474	0.00920399	0	0.0227033	0.0584231	0.0417001	0.0330127	0.0247881	0.0282881	0.0213581	0.0174341	0.017694	0.0195664	0.020693	0	0.0189201	0.0352609	0.00858659	0.0128202	0.0122602	0.0162396	0.0204341	0.0289294	0.0502047
BMPR1B	0.0360289	0.0341639	0.0387409	0.0419813	0.0407825	0.0211153	0.0246735	0.023987	0.038022	0.012182	0.014842	0.00988114	0.013037	0.0223969	0.0144734	0.0190682	0	0.0262895	0.0238804	0.0180025	0.0109522	0.0264845	0.0659013	0.0212038	0.0200632	0.0313566	0.209618	0.0398652	0.0508479	0.0419358	0.0424782	0.0345901	0.0269279	0.0311813	0.0214921	0.0196959	0.0216555	0.0296151	0	0.026501	0.0271218	0.0316713	0.0224179	0.0207428	0.016885	0.0233268	0.0322704	0.0508724
UNC5C	1.80103	1.7731	1.8098	1.55385	1.57292	1.78536	1.54914	1.72902	1.6387	1.99548	1.73113	1.8093	1.86396	1.50414	1.63996	1.44103	0	1.34845	1.63433	1.57742	1.55133	1.65357	1.80172	1.63913	1.73616	1.69086	1.30855	1.88303	1.45475	1.66999	1.68365	1.52407	1.84558	1.74922	1.89431	1.76423	1.64614	1.70732	0	1.89346	1.68194	1.62616	1.44407	1.95657	1.64588	1.54829	1.50223	1.60873
STPG2	0.40974	0.452233	0.488167	0.368817	0.406055	0.470955	0.343603	0.378856	0.341838	0.32862	0.479266	0.386336	0.390856	0.419425	0.395638	0.409999	0	0.426399	0.400678	0.382643	0.394422	0.406326	0.549593	0.471729	0.485779	0.425426	0	0.291674	0.421842	0.464409	0.340521	0.298349	0.403287	0.407423	0.3913	0.359679	0.393713	0.409402	0	0.354249	0.47745	0.296509	0.399792	0.309112	0.315123	0.482865	0.44176	0.697226
RAP1GDS1	1.05512	0.890465	1.09894	0.98999	1.03668	1.08177	1.16894	1.01852	1.11822	1.10845	1.07301	1.05874	1.05547	1.0031	1.0071	1.03954	0	0.943507	1.10761	0.863676	1.03493	1.06132	0.933918	1.17343	1.15431	1.05046	1.26024	0.978144	1.04575	0.969344	0.955942	0.98846	0.999282	1.10288	0.948814	1.05684	1.00514	1.04168	0	1.08248	1.05186	0.925247	1.04115	0.75046	0.988292	1.08143	1.02749	1.26761
TSPAN5	1.42423	1.47302	1.565	1.42529	1.46408	1.42676	1.58254	1.56865	1.59443	1.48898	1.39803	1.38525	1.4973	1.53047	1.49895	1.38724	0	1.41	1.36884	1.45628	1.54701	1.60173	1.06708	1.42744	1.40568	1.32054	1.50707	1.41731	1.55032	1.45089	1.46252	1.63396	1.63105	1.59369	1.51822	1.55334	1.68597	1.58917	0	1.4661	1.55365	1.52883	1.52052	1.36557	1.60804	1.69801	1.64021	1.56464
EIF4E	0.341561	0.451737	0.473275	0.477487	0.500317	0.506374	0.589501	0.452466	0.549824	0.406678	0.414877	0.403879	0.39121	0.452659	0.422893	0.612585	0	0.41388	0.619256	0.436765	0.582506	0.520512	0.400742	0.572579	0.453853	0.40128	0	0.365368	0.596194	0.413899	0.33673	0.576697	0.44244	0.437338	0.356662	0.457889	0.516112	0.458307	0	0.436465	0.478865	0.335322	0.456442	0.218193	0.407597	0.460355	0.392522	0.452532
METAP1	0.10625	0.102736	0.143518	0.116412	0.123355	0.151507	0.0885483	0.129656	0.140886	0.118394	0.107819	0.102217	0.0844831	0.127929	0.117412	0.14435	0	0.104504	0.157737	0.11879	0.112309	0.159188	0.0414458	0.170335	0.136757	0.0996551	0	0.121095	0.128943	0.144937	0.104597	0.132324	0.109615	0.132412	0.0996442	0.110831	0.13032	0.138572	0	0.139655	0.114523	0.0799836	0.102947	0.0603511	0.128743	0.144859	0.115328	0.163524
ADH5	0.0845513	0.0832526	0.117496	0.108092	0.0841534	0.122364	0.187049	0.142031	0.143671	0.079868	0.132329	0.0923085	0.111651	0.177062	0.0800282	0.120284	0	0.149846	0.18479	0.0906795	0.105982	0.134546	0.0528404	0.164244	0.149027	0.0960734	0	0.103563	0.136004	0.125199	0.140318	0.147438	0.115601	0.166879	0.1076	0.0849407	0.131891	0.119807	0	0.126767	0.0773103	0.0534103	0.153963	0.121838	0.139718	0.0848731	0.0698532	0.173311
ADH4	0.00253978	0.00111632	0.00519126	0.00807937	0.000766027	0.00112087	0.00328098	0.00521448	0.00157118	0	0.00162429	0.00345752	0	0.00366127	0.00379682	0.00610749	0	0.00210005	0.00555065	0.00132022	0	0.00379982	0	0.00766265	0	0	0	0.00421092	0.00376533	0.00207269	0.00382393	0	0.00119014	0	0	0.001894	0.000738406	0.00502558	0	0.00197877	0.00791956	0.00489614	0	0	0	0.00566764	0.0038185	0.00240259
ADH6	0	0	0.0016016	0.00279688	0	0	0.000938413	0	0.000476831	0	0	0	0	0	0	0.0021613	0	0	0.00223041	0.000996445	0	0	0	0	0	0	0	0	0	0	0.00269066	0.00221396	0	0	0	0	0.00226148	0	0	0	0.00366655	0	0	0	0	0	0.00145446	0
ADH1B	0	0	0	0.00215495	0.00103161	0	0	0.000740438	0	0	0	0	0	0	0	0	0	0	0	0	0	0	0	0	0	0	0	0	0	0	0	0	0	0	0	0	0	0	0	0.00111015	0	0	0	0	0	0	0	0.00198724
ADH7	0	0.000825057	0.000458685	0	0.000896056	0.00112985	0	0	0.000249362	0.0021906	0	0.00211589	0	0	0	0	0	0	0	0	0	0	0	0	0.00140217	0	0	0	0.00167865	0	0	0.00190227	0	0	0	0	0.0020214	0	0	0	0.00163339	0	0.00177099	0	0	0	0	0
C4orf17	0	0.00107258	0.0014858	0.00250516	0.00100448	0.00155347	0.000637612	0	0.00166244	0	0.0015534	0	0	0	0	0.00217165	0	0.00311393	0.00149446	0	0	0.00114138	0.0170386	0	0	0	0	0	0.00558425	0	0	0.00257494	0.00116829	0	0	0	0.00158421	0.00864989	0	0	0	0.00215649	0	0	0	0	0.00196837	0
TRMT10A	0.0293366	0.0325171	0.0405316	0.0332753	0.0504291	0.0601114	0.0818297	0.059978	0.0613681	0.0275795	0.0639577	0.038	0.0543997	0.0534774	0.0385306	0.0786271	0	0.0728508	0.0594935	0.048505	0.0883085	0.0757627	0	0.0857583	0.0502917	0.0360259	0	0.0209878	0.0537532	0.0513586	0.0568026	0.0439314	0.0464354	0.0568716	0.041481	0.0466019	0.0670995	0.0555954	0	0.0530779	0.0404116	0.0283524	0.0513974	0.0251938	0.0493059	0.0535467	0.0402544	0.0396097
MTTP	0.00457657	0.00742438	0.00547697	0.0154843	0.0137039	0.0105032	0.00466315	0.00684522	0.0120757	0.00251715	0.0167777	0.0107674	0.0115736	0.0088884	0.00689579	0.00907063	0	0.0213809	0.00844383	0.00760416	0.0107185	0.00982211	0.0516539	0.0193142	0.0175369	0.0035568	0	0.00528871	0.0122651	0.0109398	0	0.00919391	0.00900017	0.0123171	0.00657063	0.0202635	0.00376283	0.00239928	0	0.0130495	0.0043966	0.00274297	0.011235	0	0.0103153	0.00445773	0.0224009	0.0119377
C4orf54	0.00091541	0	0	0.00186413	0	0	0	0.00104309	0.00149227	0	0	0	0	0	0.000602602	0	0	0.00152331	0	0.00144444	0.00494615	0.000659804	0	0	0.00357815	0.00353235	0	0	0	0.000907114	0.00262558	0.00262655	0	0.00287711	0	0.00137443	0	0	0	0.00109828	0.00124508	0.00122293	0.00209099	0	0	0	0	0
DAPP1	0	0.00307499	0.000931364	0.00273193	0.00352063	0.000696631	0	0	0.00241994	0.00202382	0.00127032	0	0.00367271	0	0.000824204	0.00533289	0	0	0.000461401	0.000991335	0	0	0	0	0.00286144	0	0	0	0.00400855	0.00281943	0	0.00356941	0.00360176	0	0	0	0.00165755	0	0	0	0	0	0.00468439	0	0.00281049	0	0.00749218	0.00232001
LAMTOR3	0.12197	0.113109	0.142748	0.13766	0.118714	0.186555	0.204391	0.153804	0.163409	0.119542	0.195943	0.13143	0.0945086	0.113853	0.111652	0.115183	0	0.094608	0.204684	0.0984878	0.13413	0.170494	0.0796247	0.136331	0.250594	0.13703	0	0.138397	0.155612	0.0958321	0.0780042	0.142845	0.136804	0.122568	0.108409	0.105448	0.139212	0.145177	0	0.119592	0.105134	0.0889839	0.115986	0.073883	0.140559	0.112531	0.0730762	0.142943
DNAJB14	0.85185	0.753939	0.840344	0.78011	0.759239	0.845016	0.937121	0.776237	0.804739	0.815013	0.943364	0.832272	0.777783	0.857625	0.59698	0.746718	0	0.78264	1.00278	0.638466	0.736985	0.908204	0.683909	0.856512	0.927228	0.809367	1.13003	0.86245	0.871477	0.648687	0.620923	0.881805	0.728716	0.815565	0.663021	0.69424	0.817725	0.777186	0	0.795421	0.756464	0.646578	0.782429	0.552271	0.84269	0.65648	0.585754	0.914307
H2AFZ	0.166594	0.124892	0.242755	0.373701	0.211991	0.254783	0.535317	0.388811	0.420423	0.116687	0.161361	0.145733	0.154948	0.529656	0.13976	0.40641	0	0.229909	0.63385	0.149133	0.284629	0.296994	0.0839651	0.387855	0.259928	0.120524	0.791454	0.200658	0.439849	0.165892	0.193226	0.524924	0.189304	0.257048	0.128918	0.140487	0.405226	0.203076	0	0.212754	0.250857	0.103002	0.338309	0.176053	0.221302	0.216033	0.113064	0.17106
DDIT4L	0	0.00202198	0	0	0	0	0.00128175	0	0.00101206	0	0	0	0	0	0.00110993	0	0	0	0	0	0	0.000738936	0	0	0	0	0	0	0	0	0.00242133	0	0.00195554	0.00168484	0	0.00090828	0	0.00460298	0	0.00171698	0	0	0.00158739	0	0.00127355	0	0	0
EMCN	0.0127048	0.014237	0.0195226	0.0353437	0.0223958	0.0128291	0.015699	0.014291	0.011529	0.00772581	0.0036275	0.00920034	0.00370514	0.0191378	0.0176217	0.0259436	0	0.0137011	0.0104781	0.0046644	0.00973955	0.00937102	0	0.0317813	0.0134862	0.0264605	0	0.013754	0.026326	0.0216829	0.00540745	0.0186827	0.00670866	0.0195758	0.00822477	0.00763439	0.0117511	0.00610236	0	0.0111786	0.0157174	0	0.0132195	0.0143228	0.0090327	0.0101058	0.0170221	0.00749182
PPP3CA	1.8899	1.86959	1.99222	1.95609	1.93878	2.04199	2.03314	1.9174	1.81345	1.97036	1.83786	1.88808	1.79783	1.71845	1.58959	1.82497	0	1.76744	1.9725	1.8161	1.92739	1.88839	1.70618	1.83638	2.08018	1.96395	1.96669	2.10172	1.94628	2.03872	1.89777	1.87447	1.83266	1.86614	1.81759	1.76776	1.95429	1.89041	0	1.88853	1.85652	1.77888	1.94542	1.99466	2.07073	1.77617	1.63522	2.15369
BANK1	0.0269103	0.0390524	0.0381515	0.0595256	0.0422616	0.0138413	0.0314026	0.0376	0.0371049	0.0259987	0.00892213	0.0184789	0.0107506	0.0372449	0.0353966	0.0393387	0	0.0239424	0.0228076	0.0190514	0.0375748	0.0333884	0.05218	0.0427262	0.041222	0.0285453	0	0.0253017	0.0527642	0.0298768	0.0300841	0.0296097	0.0243266	0.0355066	0.01363	0.0182554	0.0377067	0.0221041	0	0.0181504	0.0576389	0.0113826	0.0398883	0.0197057	0.0128481	0.027537	0.0325206	0.0445224
SLC39A8	0.0257598	0.0417472	0.0331159	0.0321703	0.0292085	0.0345204	0.0287101	0.0199499	0.0253202	0.0426023	0.0236639	0.0254252	0.0110121	0.0205399	0.0241014	0.0475896	0	0.0478923	0.0495796	0.0307908	0.0183203	0.0306289	0.0141063	0.0416607	0.0228956	0.0311938	0	0.0311349	0.0348391	0.0324292	0.0224538	0.0339349	0.0345814	0.0196633	0.0168524	0.0183272	0.0273117	0.0357426	0	0.0398676	0.0302963	0.0191137	0.0303436	0.0269118	0.0172933	0.0415038	0.0227925	0.0852909
NFKB1	0.73308	0.686382	0.741606	0.668414	0.708236	0.774698	0.641558	0.73831	0.696481	0.768664	0.750122	0.646966	0.683673	0.706338	0.678148	0.721307	0	0.631553	0.691761	0.666005	0.705936	0.730006	0.552452	0.730821	0.709783	0.657292	0	0.764026	0.530991	0.722732	0.67947	0.690636	0.701682	0.725248	0.633347	0.660227	0.887604	0.763416	0	0.648701	0.742398	0.672145	0.588584	0.476687	0.766893	0.80428	0.660244	0.846876
MANBA	0.818767	0.741548	0.763743	0.651248	0.753115	0.808482	0.59936	0.846687	0.908277	0.688819	0.807001	0.815089	0.88323	0.987348	0.911308	0.885867	0	1.02266	0.738321	0.948859	0.837724	0.992679	0.459278	0.873218	0.729511	0.732456	1.13255	0.84922	0.953019	0.756816	0.658407	1.15211	0.832916	0.831471	0.88824	0.868098	0.851612	0.745423	0	0.772645	0.742437	0.851216	1.04162	0.451164	0.800774	0.950439	0.723473	0.865648
UBE2D3	0.783843	0.805867	1.03345	1.06873	1.09789	1.15491	1.42876	1.01541	1.07269	0.929676	0.955703	0.825533	0.810908	0.990603	0.920736	0.969934	0	0.897459	1.13191	0.870887	1.02251	1.07076	0.74907	1.15375	0.975356	0.777195	1.1167	1.0864	1.0565	1.02117	0.747518	1.11816	1.00028	1.11125	0.694362	0.967482	1.21159	1.0472	0	0.971421	0.956674	0.73224	0.964226	0.877612	1.01419	1.03355	0.872492	1.14545
CISD2	0.135802	0.13906	0.146264	0.179514	0.182263	0.176881	0.198026	0.167621	0.204771	0.111649	0.119738	0.13308	0.13953	0.239003	0.148988	0.158629	0	0.140943	0.265804	0.131823	0.169513	0.21578	0.119563	0.225725	0.174236	0.125868	0.571208	0.139642	0.129089	0.134108	0.112722	0.211899	0.117709	0.16484	0.0895435	0.156082	0.228595	0.173923	0	0.11738	0.122285	0.0885629	0.182354	0.084609	0.152012	0.22485	0.110906	0.199927
SLC9B1	0.0890846	0.0710751	0.083033	0.103421	0.0785209	0.124128	0.0641865	0.115989	0.0896371	0.0741465	0.0796436	0.0840356	0.0865341	0.132261	0.121122	0.0696829	0	0.12336	0.100245	0.0796569	0.114802	0.10807	0.118534	0.106652	0.0590308	0.0612538	0	0.083582	0.139199	0.0818923	0.0599933	0.165259	0.0864153	0.0752546	0.121739	0.0921103	0.0962972	0.0575871	0	0.0775227	0.0824369	0.0968458	0.116928	0.0295646	0.059916	0.18945	0.0818805	0.0903265
SLC9B2	0.460057	0.426379	0.533392	0.478277	0.46194	0.528415	0.56003	0.53173	0.551302	0.429853	0.486802	0.45996	0.374252	0.539828	0.502563	0.525517	0	0.49477	0.573799	0.468717	0.504492	0.627085	0.436784	0.545169	0.489399	0.380777	0.337312	0.509993	0.504977	0.464582	0.388518	0.689784	0.454111	0.55311	0.302964	0.471395	0.558879	0.517036	0	0.519581	0.438125	0.370705	0.528971	0.357217	0.531896	0.452132	0.41355	0.647223
BDH2	0.00870776	0.0128588	0.0235237	0.0278446	0.00890532	0.0151484	0.0287766	0.0254604	0.027721	0.0231719	0.0019667	0.0173385	0.0160544	0.0171674	0.03723	0.0112195	0	0.00763912	0.0204405	0.0132185	0.00873367	0.0263982	0	0.0208758	0.00730543	0.00368571	0	0.0262355	0.027033	0.0188828	0.0108827	0.0157262	0.0209875	0.0239187	0.041025	0.0172842	0.023048	0.0342239	0	0.0313027	0.0167705	0.0331687	0.00997734	0.00907009	0.0255882	0.0157801	0.0179812	0.0639769
CENPE	0.0100207	0.0131423	0.0067339	0.00729399	0.00959659	0.00577961	0.00838066	0.00396695	0.0125435	0.00784543	0.00879457	0.00327189	0.00598508	0	0.00401415	0.00611556	0	0.0116799	0.0141781	0.00651828	0.0128791	0.0114553	0.0109183	0.0130921	0.0110968	0	0	0.00243061	0.00972808	0.0151426	0.0140034	0.00229596	0.00813313	0.00157972	0.00711458	0.00474025	0.0102264	0.006169	0	0.0120192	0.00764066	0.00103152	0.00593588	0	0.0039027	0.00290321	0.022854	0.0421652
TACR3	0.0164588	0.0185786	0.0109271	0.0160142	0.0237196	0.0104504	0.0110633	0.011306	0.0114906	0.0052452	0.00815407	0.011498	0.00568862	0.00349608	0.00800755	0.0110892	0	0.0166083	0.0131097	0.0101617	0.0173716	0.0154896	0.0563584	0.0316951	0.0105679	0.0134335	0	0.0133607	0.00793525	0.0112872	0.00997836	0.0198024	0.0107189	0.0112475	0.00929249	0.0216394	0.00823245	0.00853968	0	0.0146669	0.00884349	0.00523322	0.0370493	0.00472823	0.00562706	0.029762	0.00823219	0.0224632
CXXC4	0.199666	0.200073	0.28303	0.217098	0.205274	0.273563	0.492458	0.240153	0.213688	0.220401	0.220746	0.138567	0.141323	0.126608	0.131627	0.15452	0	0.11857	0.268898	0.171459	0.198364	0.262933	0.193933	0.156963	0.286909	0.205667	0	0.341735	0.220765	0.249696	0.213402	0.217349	0.20711	0.313004	0.181662	0.141397	0.346425	0.271579	0	0.187885	0.165843	0.197942	0.259957	0.33192	0.401557	0.193605	0.176887	0.393802
TET2	0.643294	0.581412	0.703469	0.551125	0.62131	0.654513	0.502759	0.672773	0.597445	0.657613	0.752145	0.642408	0.623921	0.485624	0.593536	0.583833	0	0.53706	0.626118	0.52687	0.631296	0.706454	0.555722	0.781684	0.612981	0.561078	0.689032	0.600029	0.476492	0.624508	0.547569	0.483228	0.557064	0.585621	0.531418	0.56419	0.583455	0.683405	0	0.605575	0.620176	0.525933	0.528122	0.421162	0.637821	0.84929	0.544327	0.570581
PPA2	0.713765	0.943298	0.914177	0.909002	0.909278	0.958373	0.888811	0.860035	0.931435	0.803739	0.780802	0.803007	0.726031	0.952555	0.83063	0.939796	0	0.856029	0.905308	0.806502	0.995407	0.911117	0.487711	0.978691	0.840042	0.819943	1.02052	0.89361	0.989792	0.861347	0.682313	0.870285	0.853044	0.92952	0.837715	0.808108	0.995248	0.851212	0	0.784289	0.861982	0.683244	0.803344	0.76152	0.764185	1.03767	0.860525	0.849539
ARHGEF38	0.00554757	0.0178891	0.021306	0.0542034	0.0302036	0.0124144	0.015522	0.0205718	0.035641	0.0160864	0.00390579	0.00576681	0.0039414	0.044358	0.0109476	0.0507206	0	0.016602	0.0248854	0.0107027	0.0243746	0.0185619	0.0150787	0.0750151	0.0100424	0.0156021	0	0.0185064	0.027274	0.013122	0.00566464	0.0353309	0.0151297	0.0206781	0.00151552	0.0133754	0.0196588	0.0141286	0	0.0172206	0.0205749	0.013458	0.00812056	0	0.0093464	0.00697814	0.00859807	0.00690763
INTS12	0.136529	0.127043	0.17034	0.171295	0.141576	0.15745	0.17475	0.149577	0.182567	0.13738	0.15105	0.152863	0.0874567	0.165065	0.137594	0.24273	0	0.159504	0.166645	0.122869	0.215063	0.174099	0.0532848	0.246372	0.104874	0.157219	0.445758	0.105208	0.132004	0.122829	0.0998805	0.16411	0.121921	0.20235	0.112379	0.135617	0.159107	0.129302	0	0.135018	0.181301	0.116277	0.15104	0.106213	0.125731	0.176271	0.168517	0.227389
GSTCD	0.284286	0.282229	0.300952	0.25777	0.260721	0.273098	0.17941	0.295788	0.308636	0.262356	0.264817	0.264619	0.261932	0.359742	0.292264	0.314467	0	0.328003	0.254434	0.29834	0.376223	0.356206	0.301703	0.394893	0.270144	0.259613	0.571208	0.210993	0.306215	0.230445	0.185324	0.422822	0.265383	0.274903	0.343074	0.278395	0.191448	0.189879	0	0.268724	0.227524	0.225607	0.303715	0.124668	0.143806	0.31192	0.216959	0.238504
NPNT	0.0607963	0.0402436	0.0277555	0.0783126	0.0641254	0.0627006	0.0695101	0.0553188	0.0922257	0.0802467	0.0328214	0.0600293	0.0693467	0.0217915	0.037395	0.0673088	0	0.0471924	0.0680731	0.0373187	0.0968532	0.0610748	0.0263363	0.085158	0.107912	0.0886365	0.445758	0.023839	0.062068	0.0545935	0.0528437	0.0653657	0.0433497	0.0739398	0.0877225	0.036397	0.0696198	0.0349783	0	0.0972157	0.110183	0.0128049	0.0546694	0.0914062	0.086474	0.115422	0.0838769	0.0292603
TBCK	1.59184	1.37797	1.43828	1.26228	1.33995	1.4233	1.25651	1.35564	1.33869	1.49358	1.4494	1.4047	1.44064	1.32049	1.31069	1.33756	0	1.42117	1.32534	1.27517	1.48442	1.49068	1.11297	1.29853	1.43706	1.49328	0.78307	1.36008	1.40403	1.35353	1.19001	1.38097	1.41373	1.33066	1.52047	1.42675	1.26938	1.36214	0	1.41971	1.32355	1.21929	1.36046	1.16115	1.319	1.16966	1.31865	1.65547
AIMP1	0.135785	0.149712	0.189089	0.182246	0.170214	0.174209	0.216794	0.183487	0.210115	0.107985	0.133654	0.112343	0.0896533	0.189135	0.164025	0.153632	0	0.151879	0.227776	0.146213	0.157225	0.204498	0.10423	0.222503	0.164875	0.188367	0.220245	0.152376	0.179021	0.152274	0.126994	0.174037	0.152383	0.188177	0.0621071	0.164175	0.153559	0.137156	0	0.130438	0.122276	0.0814075	0.130127	0.0873349	0.142738	0.189004	0.161233	0.148597
DKK2	0.0590234	0.0654768	0.110282	0.110721	0.142031	0.0527076	0.073065	0.0698926	0.132945	0.05668	0.0570769	0.0640102	0.0723683	0.0866064	0.0622885	0.142516	0	0.092006	0.096588	0.080916	0.120414	0.0691197	0.117676	0.0611395	0.0778805	0.0340609	0	0.0423638	0.130293	0.0705875	0.0799972	0.0801305	0.0428013	0.0908316	0.0533802	0.0750129	0.0812897	0.0719119	0	0.0581318	0.0734437	0.0566834	0.117772	0.112455	0.0715649	0.0396607	0.0743542	0.126243
PAPSS1	0.42149	0.464455	0.505492	0.512868	0.544462	0.598452	0.543807	0.492247	0.557204	0.406768	0.552628	0.456728	0.413992	0.477559	0.444288	0.53222	0	0.41289	0.424276	0.457413	0.537963	0.500558	0.33799	0.609871	0.540225	0.387383	0	0.550014	0.446357	0.484204	0.485335	0.492725	0.49395	0.50825	0.409625	0.561087	0.540136	0.517791	0	0.515899	0.458711	0.365167	0.431887	0.351965	0.402227	0.458684	0.46294	0.63673
SGMS2	0.0670102	0.0807087	0.0900127	0.112363	0.0804953	0.0856638	0.0458503	0.0838846	0.102473	0.0563538	0.0977246	0.0640595	0.0584621	0.0640323	0.0774162	0.0988571	0	0.0926855	0.0885091	0.08171	0.0800409	0.11036	0.0263363	0.117789	0.0803563	0.0673768	0.209618	0.0916578	0.0849649	0.0945197	0.0680386	0.0787328	0.0553059	0.0962368	0.0433884	0.0702553	0.0726189	0.0720028	0	0.110796	0.0955665	0.0429358	0.0610949	0.0417241	0.0646084	0.130505	0.0951283	0.100992
CYP2U1	0.252355	0.325894	0.362177	0.244419	0.255154	0.303837	0.294043	0.293694	0.324358	0.372602	0.258881	0.230951	0.278129	0.246796	0.279337	0.269516	0	0.197909	0.309231	0.26674	0.253424	0.336624	0.173073	0.377815	0.29481	0.336775	0.649657	0.317095	0.22502	0.259775	0.296432	0.267811	0.293484	0.305315	0.230335	0.303138	0.324562	0.365192	0	0.281418	0.285935	0.230388	0.243653	0.236896	0.342581	0.202	0.24509	0.494742
HADH	0.151399	0.197854	0.207129	0.216361	0.171399	0.226978	0.289666	0.218597	0.232248	0.204248	0.20598	0.173895	0.161536	0.187722	0.179498	0.220688	0	0.173976	0.213767	0.198829	0.220529	0.217208	0.0626023	0.22452	0.204828	0.158973	0	0.210717	0.210409	0.188722	0.139022	0.214324	0.221903	0.205811	0.14878	0.23111	0.218904	0.214406	0	0.158276	0.197106	0.186127	0.167627	0.217833	0.166133	0.271485	0.20906	0.200328
LEF1	0.00379144	0.00414723	0.00555072	0.00475001	0.00862274	0.00573995	0.00352499	0	0.00340606	0.00274553	0	0.00655176	0.000853802	0.00591234	0.0160194	0.0131404	0	0.00552138	0	0.00259382	0.00826055	0.00708746	0	0.0122542	0.00653639	0.0035819	0	0	0.0114213	0.00623575	0.00236318	0.00744568	0.00229743	0	0.00538586	0.00192402	0.00254242	0.00283839	0	0.00130068	0.00230201	0.00490786	0.00237619	0	0.0029817	0.0025036	0	0
RPL34	0.221261	0.22223	0.278747	0.467197	0.289048	0.234639	0.262522	0.256582	0.256714	0.0890921	0.0985144	0.099375	0.13504	0.241128	0.14646	0.186748	0	0.157383	0.338129	0.154645	0.252973	0.16372	0.0603379	0.148757	0.238101	0.179413	0.922928	0.232682	0.379189	0.259689	0.127178	0.260731	0.161674	0.15067	0.0520782	0.114885	0.218025	0.117248	0	0.103884	0.152473	0.070304	0.239418	0.131094	0.125242	0.152041	0.12319	0.127337
OSTC	0.0573987	0.0548264	0.0830508	0.0963529	0.0783573	0.0893038	0.163042	0.102735	0.124719	0.0713128	0.0789171	0.0459939	0.0646487	0.12556	0.0553719	0.0880823	0	0.0721452	0.136769	0.0572677	0.102009	0.105359	0.0127744	0.103408	0.0505859	0.0432412	0	0.0791445	0.0716478	0.0674789	0.0549785	0.0773662	0.0560294	0.112221	0.0519334	0.0757818	0.0908882	0.0876466	0	0.0680866	0.0832029	0.0429559	0.0752916	0.0494264	0.0766702	0.0355134	0.0503916	0.109225
ETNPPL	0.0136365	0.00938609	0.00964422	0.00957571	0.0113756	0.0130942	0.00881636	0.0109941	0.0152686	0.0147737	0.00800146	0.00704039	0.0133222	0	0.0118827	0.00961253	0	0.00173446	0.00803524	0.00326878	0.00859745	0.00564803	0.0446392	0.0161034	0.0120129	0.00919388	0	0.00699935	0.0121151	0.012247	0.0116598	0.00799849	0.0110706	0.009254	0.00455999	0.00806164	0.00730443	0.00662717	0	0.00333606	0.00786017	0.00142687	0.0130031	0.0128352	0.00939097	0.00986759	0	0.020674
COL25A1	0.141377	0.127728	0.146688	0.194408	0.19284	0.164681	0.136318	0.553334	0.208624	0.228156	0.16355	0.189509	0.160978	0.158924	0.106357	0.228301	0	0.208725	0.165453	0.169048	0.230895	0.273533	0.0789516	0.161702	0.136367	0.187339	0.209618	0.171494	0.194295	0.128046	0.0930925	0.250267	0.131045	0.277074	0.0844306	0.163813	0.137878	0.136018	0	0.194841	0.162875	0.153863	0.14676	0.120905	0.160172	0.177631	0.145696	0.314212
SEC24B	0.640074	0.609508	0.694051	0.678663	0.713461	0.733231	0.666323	0.645343	0.645916	0.631705	0.570625	0.603223	0.624089	0.616814	0.56611	0.681445	0	0.66866	0.643511	0.610102	0.719097	0.736177	0.430352	0.662291	0.705734	0.594048	0.791454	0.702778	0.791309	0.630408	0.471155	0.783607	0.651969	0.667286	0.531938	0.597371	0.660581	0.638576	0	0.6169	0.643032	0.492853	0.686668	0.503589	0.581955	0.641345	0.53117	0.70148
MCUB	0.0109934	0.0188291	0.023257	0.0346867	0.0370812	0.0164854	0.0154226	0.0124498	0.0248221	0.00819465	0.0144569	0.00833813	0.0130235	0.0154202	0.0210075	0.0208324	0	0.0127761	0.0208958	0.01122	0.0222957	0.0164358	0	0.0405591	0.0161773	0.0225404	0	0.0150815	0.0424225	0.0222344	0.015532	0.015751	0.0128146	0.0226679	0.0167293	0.011703	0.0202296	0.0131708	0	0.00816488	0.020702	0.015921	0.0190947	0.0107964	0.006445	0.0262116	0.0106355	0.0155189
CASP6	0.0338131	0.0284004	0.0496156	0.0154946	0.0243733	0.0231961	0.06057	0.043435	0.0284283	0.0279915	0.0371853	0.0239543	0.0381308	0.0316306	0.0322695	0.043687	0	0.0245797	0.0219731	0.0159303	0.0320006	0.041847	0.0297893	0.0471578	0.0250432	0.0199971	0	0.0368983	0.0365017	0.0306434	0.038828	0.0822675	0.0309766	0.0243887	0.0332946	0.032751	0.0747186	0.0366844	0	0.0405688	0.0229473	0.0412207	0.0359786	0.0174028	0.0270056	0.0232091	0.0415827	0.0448177
PLA2G12A	0.0858938	0.0962775	0.0932375	0.106567	0.0961672	0.102232	0.119731	0.117159	0.136994	0.105608	0.104178	0.0852911	0.0621531	0.114318	0.0756782	0.115437	0	0.0834318	0.125012	0.0673888	0.106852	0.139272	0.0731383	0.0862951	0.124729	0.0938891	0	0.0850152	0.122211	0.0785513	0.0598636	0.139552	0.0669348	0.0744685	0.0525671	0.0803851	0.108329	0.0948985	0	0.0864704	0.106582	0.0309443	0.0862208	0.0634868	0.0976613	0.0769735	0.0613792	0.0808518
AC126283.2	0	0	0	0	0	0.00133933	0	0	0.000503716	0	0.00162909	0	0	0	0	0	0	0	0	0	0	0.00183035	0	0	0	0.00183371	0	0	0.0025189	0	0	0	0	0	0	0	0	0	0	0.00264858	0.000985045	0	0.00131161	0	0	0	0	0
GAR1	0.0481105	0.0702482	0.0702512	0.0447597	0.0512378	0.0376938	0.0554833	0.0593825	0.0703882	0.0504404	0.0620534	0.0356012	0.0527374	0.113815	0.0652305	0.093253	0	0.0417174	0.0801045	0.0569281	0.0814877	0.0608438	0.0254825	0.0873857	0.0427907	0.039509	0	0.0362793	0.0294795	0.0479711	0.0615054	0.0735248	0.041833	0.0724452	0.0188811	0.059632	0.0609288	0.0483361	0	0.0547511	0.0600074	0.0277494	0.028317	0.038883	0.0402838	0.067263	0.0764512	0.0431748
RRH	0.077454	0.0724071	0.0882049	0.0809508	0.077954	0.131699	0.0449343	0.0754681	0.0738536	0.0980126	0.0533541	0.0896292	0.0491144	0.0787672	0.0810041	0.0684771	0	0.0830894	0.0637077	0.0671655	0.100064	0.074801	0.0671139	0.0744055	0.0711665	0.0824624	0.571208	0.0650691	0.0721337	0.0995832	0.0546002	0.0784653	0.0613097	0.0915383	0.0764991	0.105916	0.0726632	0.0796388	0	0.0695216	0.0593243	0.079219	0.0876244	0.0585643	0.0499748	0.0926924	0.0623462	0.068184
LRIT3	0.0272422	0.0165155	0.0256395	0.0220428	0.0280165	0.0215573	0.0135951	0.0271894	0.0224591	0.0189963	0.0284857	0.0232983	0.00487041	0.0281698	0.0223191	0.0140138	0	0.021027	0.0219113	0.0204427	0.0242328	0.0209142	0	0.0167581	0.0221683	0.0166354	0	0.0161331	0.0185903	0.0177464	0.00910569	0.00568505	0.0126646	0.0144559	0.0194837	0.0148032	0.0184683	0.0254947	0	0.0252539	0.0140959	0.0146591	0.0196201	0.00743294	0.019402	0.0313998	0.0239675	0.0252596
EGF	0.0125472	0.0251434	0.0208267	0.0354638	0.023519	0.017985	0.0387316	0.026561	0.0310828	0.0286249	0.0238289	0.0149255	0.0208558	0.0199932	0.0157465	0.0279517	0	0.027172	0.0215383	0.0199167	0.0185589	0.0265675	0.0154104	0.0390702	0.0238568	0.0112107	0	0.0144806	0.0212166	0.0258669	0.0236507	0.0176929	0.0244984	0.0219825	0.0222804	0.0109568	0.019822	0.020523	0	0.0357928	0.0198226	0.00746953	0.011667	0.0205783	0.017326	0.0232129	0.026017	0.0327122
ELOVL6	0.453187	0.652477	0.569169	0.577877	0.599483	0.587606	0.491718	0.622716	0.700657	0.697623	0.641518	0.59891	0.595441	0.488056	0.648262	0.621981	0	0.470322	0.568535	0.51979	0.656135	0.548769	0.51523	0.735806	0.60668	0.472795	0.220245	0.520064	0.408177	0.44159	0.441453	0.533353	0.609412	0.652321	0.444256	0.678738	0.514859	0.523206	0	0.583048	0.685463	0.319313	0.404433	0.384483	0.481503	1.06318	0.650164	0.524798
ENPEP	0.0245354	0.0149781	0.0211116	0.0330455	0.022	0.016567	0.0227745	0.0168073	0.0203796	0.0207871	0.02322	0.00394988	0.00553745	0.022352	0.0109359	0.0197794	0	0.00686595	0.0121835	0.0116352	0.0265435	0.0135437	0	0.0180363	0.0121967	0.0193894	0	0.0042159	0.0297414	0.0180962	0.025423	0.0154712	0.0217367	0.0242238	0.0104597	0.0117714	0.0234384	0.0144011	0	0.018573	0.0189744	0.0171608	0.0124819	0.0143081	0.0240606	0.0322893	0.0182667	0.0245872
FAM241A	0.0174098	0.00819063	0.0132294	0.0330037	0.0212722	0.00982109	0.0158794	0.022921	0.0154382	0.00669836	0.00663229	0.0133602	0.0139188	0.00938949	0.021707	0.00967321	0	0.0129905	0.0142379	0.0181889	0.0240851	0.0157952	0	0.0277089	0.0289226	0.00595022	0	0.010103	0.0148463	0.0126494	0.0144197	0.0350031	0.019774	0.0167516	0.00298556	0.014195	0.013408	0.00782884	0	0.0163557	0.025101	0.0086373	0.0145976	0.00779143	0.0233361	0.00258069	0.0106229	0.0228073
AP1AR	0.176358	0.155026	0.165908	0.166281	0.198303	0.275662	0.204574	0.166223	0.161127	0.198529	0.150708	0.148562	0.105536	0.170736	0.148565	0.130926	0	0.120676	0.185758	0.145671	0.233993	0.227093	0.0711413	0.231436	0.207851	0.167401	0	0.194349	0.180157	0.174662	0.110971	0.209986	0.149973	0.168509	0.125379	0.170842	0.189667	0.158128	0	0.187404	0.138468	0.119039	0.108609	0.109777	0.193763	0.162318	0.155209	0.29841
TIFA	0.00296559	0.00809656	0.00413042	0.00260477	0.00621639	0.00399535	0.022307	0.00757784	0.00533875	0.00791459	0.0110149	0.00214634	0	0.0110445	0.00662207	0.00327845	0	0	0.00480819	0.00407182	0.00115559	0.00545102	0	0.0179812	0.00240815	0.00249461	0	0.00405691	0.010736	0.00819897	0.00710807	0.00646729	0.00739389	0.00123146	0	0.00348747	0.0117979	0.0175099	0	0	0.00920313	0.00766071	0.0157546	0.0158856	0.00757119	0.00277089	0	0.0258259
ALPK1	0.0141174	0.0141399	0.0111351	0.0202617	0.0137809	0.0139152	0.0136911	0.0177446	0.0159975	0.00401232	0.00642041	0.0164716	0.00346663	0.00902243	0.0125048	0.0172166	0	0.0106222	0.00683699	0.00733312	0.00431169	0.0102621	0	0.0151139	0.00839019	0.00342245	0	0.0118734	0.0132195	0.0213684	0.0265164	0.00413346	0.012363	0.0069178	0.0031734	0.00187297	0.00758222	0.0142491	0	0.00990958	0.00719586	0.0175392	0.00767515	0.00463578	0.00468504	0.012947	0.0153096	0.0289148
NEUROG2	0	0	0	0	0	0	0	0	0	0	0	0	0	0	0	0	0	0	0	0	0	0	0	0	0	0	0	0	0	0.00389487	0	0	0	0	0	0.00143522	0	0	0	0	0	0	0	0	0	0	0	0
ZGRF1	0.175142	0.178374	0.144455	0.0893354	0.124737	0.140491	0.0945789	0.138097	0.168012	0.0894378	0.195355	0.144593	0.125178	0.150218	0.187259	0.175731	0	0.181866	0.12996	0.202216	0.139859	0.137683	0.0675071	0.168386	0.126214	0.120325	0.571208	0.119887	0.16249	0.106398	0.112889	0.224339	0.143247	0.142561	0.149845	0.167319	0.141419	0.116291	0	0.127898	0.165502	0.091172	0.209079	0.0659727	0.0662173	0.116005	0.154808	0.115173
LARP7	0.171764	0.152615	0.244946	0.180971	0.201473	0.154399	0.290853	0.205861	0.213203	0.155093	0.191381	0.159504	0.159835	0.301022	0.202013	0.204097	0	0.168045	0.258181	0.164184	0.193653	0.240458	0.154695	0.274299	0.214288	0.201237	0.209618	0.170635	0.207649	0.169707	0.139957	0.206148	0.185701	0.229095	0.15524	0.164204	0.260123	0.218351	0	0.162984	0.151297	0.107845	0.130163	0.0936813	0.148862	0.0900287	0.17622	0.22577
ANK2	2.72694	2.67948	2.75891	2.70561	2.76474	2.76549	2.69406	2.73381	2.64011	2.75612	2.79093	2.75364	2.6587	2.67817	2.58354	2.63286	0	2.74133	2.70108	2.62406	2.7719	2.75361	2.84034	2.69112	2.82265	2.76225	2.21164	2.82599	2.84711	2.75643	2.74925	2.65323	2.69734	2.67422	2.78656	2.63363	2.71149	2.75729	0	2.67614	2.71473	2.73434	2.7648	2.69017	2.75325	2.75656	2.50941	2.73782
CAMK2D	1.377	1.34467	1.46832	1.26538	1.38456	1.40674	1.69727	1.3815	1.33987	1.34329	1.27728	1.30869	1.29487	1.23257	1.1932	1.29936	0	1.38355	1.37368	1.30828	1.43548	1.5422	1.06923	1.2934	1.50379	1.22975	1.65083	1.50995	1.44228	1.41754	1.32824	1.53024	1.35513	1.39704	1.32061	1.38162	1.54747	1.49008	0	1.57602	1.23366	1.36472	1.45841	1.26956	1.48003	1.49115	1.15443	1.48989
ARSJ	0.0142804	0.00942008	0.0137536	0.0137773	0.0122719	0.0182279	0.0396508	0.0155246	0.01215	0.00208753	0.0118654	0.0109582	0.00343873	0.0114992	0.00787931	0.0126542	0	0.0170571	0.00933043	0.00917425	0.00609733	0.0089895	0.045892	0.0274008	0.0243106	0.0100545	0	0.0206394	0.0211857	0.0175714	0.023409	0.0399978	0.0110814	0.0138294	0.0019409	0.00671389	0.0104031	0.0139164	0	0.011046	0.0236738	0.0127589	0.0207083	0	0.0172371	0.0194328	0.0164009	0.0101984
UGT8	0.0538572	0.0517688	0.0650505	0.0610786	0.0546984	0.041076	0.0837318	0.0819508	0.0374692	0.0320027	0.0463046	0.0305664	0.029987	0.0350404	0.0391874	0.0419515	0	0.0323852	0.0441281	0.0461852	0.031481	0.0443177	0.17014	0.0367807	0.0605375	0.0625814	0	0.0877226	0.0695304	0.0583702	0.0570631	0.0502136	0.0659007	0.0435808	0.0365348	0.0464713	0.0562795	0.0605707	0	0.0463295	0.0604937	0.0570375	0.0566831	0.0394902	0.0679361	0.0371565	0.0333737	0.0658356
NDST4	0.368985	0.303076	0.44851	0.254062	0.229649	0.325283	1.21377	0.264046	0.297658	0.381434	0.269743	0.328128	0.3124	0.224731	0.219689	0.263384	0	0.279664	0.330374	0.215986	0.321182	0.22395	0.220979	0.335997	0.338073	0.300022	0.922928	0.357432	0.305968	0.37706	0.385186	0.250604	0.34856	0.651962	0.360798	0.316368	0.5531	0.486037	0	0.489558	0.226764	0.354772	0.417842	0.508181	0.500255	0.260361	0.290625	0.858504
TRAM1L1	0.0345386	0.0141502	0.0272906	0.0197317	0.0140519	0.0294525	0.046289	0.0380048	0.0423999	0.0123152	0.0185579	0.01294	0.0159011	0.035776	0.0162091	0.0404938	0	0.0209031	0.0421597	0.0138083	0.0281795	0.0295869	0.0109183	0.0297592	0.0280591	0.00992376	0	0.0199616	0.0339836	0.0173155	0.0209233	0.0358856	0.0225957	0.0234532	0.0191376	0.0185808	0.0331387	0.0239327	0	0.0195795	0.0220549	0.00454443	0.0124063	0.0113964	0.0373164	0.0310029	0.0261114	0.043627
NDST3	1.86983	1.83039	1.77889	1.61512	1.7271	1.75133	1.70942	1.69406	1.85349	1.70566	1.96673	2.00826	1.89794	1.6385	1.7607	1.95222	0	1.7089	1.65967	1.7191	1.74316	1.4494	1.49493	1.96066	1.96233	1.83733	1.85748	1.54632	1.47675	1.80293	1.58139	1.59497	1.54104	1.8848	1.59612	1.90577	1.55082	1.70159	0	1.79225	1.86191	1.70639	1.73396	1.5556	1.60199	1.49207	1.97769	1.90794
PRSS12	0.0194683	0.0093263	0.0120069	0.0167851	0.0117274	0.00778132	0.0151537	0.0110192	0.00829985	0.00177158	0.00443654	0.00390675	0.00711294	0	0.00840235	0.00669439	0	0.00375376	0.00462209	0.00479996	0.00421452	0.00598017	0.0340534	0.00726757	0.0080853	0.00844927	0	0.0104574	0.0161273	0.0147982	0.0242308	0.0164001	0.00930046	0.00493273	0.00228215	0.0091056	0.00532945	0.0144968	0	0.00128694	0.00574099	0.0113892	0.00625653	0.0152631	0.00185461	0.00302591	0.00149436	0.0177738
METTL14	0.202642	0.171814	0.190438	0.179323	0.173325	0.183842	0.285828	0.201546	0.219457	0.138463	0.17171	0.168031	0.141572	0.146627	0.184931	0.189384	0	0.194449	0.217933	0.17281	0.214407	0.229446	0.137503	0.217295	0.17718	0.13791	0	0.188743	0.197978	0.170853	0.114417	0.264941	0.202113	0.225404	0.184819	0.199232	0.230911	0.214275	0	0.182852	0.153814	0.143379	0.162754	0.127678	0.173569	0.238312	0.15166	0.376074
SEC24D	0.0739211	0.0776498	0.076695	0.0858136	0.0995204	0.0672492	0.0831413	0.105867	0.106775	0.073492	0.0555298	0.059831	0.0741733	0.0627859	0.0770719	0.0917643	0	0.0753121	0.0543252	0.0628506	0.0759787	0.0539515	0.132825	0.0789523	0.0726254	0.0770048	0	0.0587284	0.0836465	0.0911651	0.0888159	0.0998903	0.0808398	0.071574	0.0598878	0.065852	0.0983495	0.0755887	0	0.109304	0.065743	0.050137	0.049041	0.0483249	0.0728769	0.0777736	0.0933856	0.142005
SYNPO2	0.36928	0.495446	0.43632	0.340773	0.35925	0.417632	0.734824	0.414964	0.452216	0.43428	0.325364	0.391723	0.325144	0.367554	0.350931	0.323114	0	0.387603	0.362541	0.35155	0.386391	0.360225	0.359867	0.488376	0.399144	0.38512	0.337312	0.582202	0.400895	0.412337	0.370716	0.418116	0.451303	0.534314	0.423224	0.396693	0.485464	0.397469	0	0.406782	0.352446	0.35226	0.392429	0.391791	0.415533	0.141825	0.299781	0.594316
MYOZ2	0.018111	0.0140884	0.0119648	0.00866589	0.00943818	0.00947104	0.00959588	0.0103613	0.00582303	0.00244143	0.0108684	0.0130058	0.00678437	0.00676225	0.0100853	0.0161864	0	0.027406	0.0101531	0.0154529	0.0118383	0.0146704	0.0127744	0.0047766	0.0158078	0.00812066	0	0.0188772	0.01063	0.00989662	0.00307385	0.0210838	0.0122756	0.0164893	0.0100011	0.00932157	0.0041637	0.0147716	0	0.0140878	0.0154108	0.00133793	0.0125896	0	0.0132141	0.00604078	0.014484	0.0267602
USP53	0.228718	0.261571	0.333017	0.295131	0.26393	0.286479	0.225533	0.358981	0.406726	0.247131	0.268787	0.236888	0.300806	0.453807	0.295404	0.367424	0	0.380561	0.35081	0.291555	0.322889	0.459688	0.156511	0.462552	0.237322	0.258	0.429863	0.274065	0.300314	0.262361	0.224167	0.387532	0.304664	0.326638	0.262633	0.339031	0.357931	0.29853	0	0.358799	0.368781	0.261153	0.330634	0.161	0.236857	0.460343	0.36245	0.486058
C4orf3	0.1362	0.106455	0.183573	0.177304	0.127584	0.149279	0.360975	0.215799	0.265123	0.0841305	0.13095	0.105165	0.136773	0.212725	0.0979638	0.255814	0	0.132722	0.402896	0.113081	0.16659	0.219277	0.0841932	0.253869	0.236943	0.115127	0	0.130574	0.200446	0.0905166	0.123575	0.266446	0.151175	0.168089	0.0810544	0.113453	0.199235	0.115052	0	0.126786	0.144028	0.110814	0.137612	0.0808378	0.149653	0.22829	0.0912803	0.158377
PDE5A	0.0956671	0.0594369	0.341447	1.14964	0.543677	0.331671	0.324759	0.386984	0.686993	0.224465	0.150976	0.0962981	0.112884	0.695768	0.161159	0.660996	0	0.418104	0.569184	0.177665	0.49657	0.668422	0.0404157	0.584778	0.131783	0.0659273	0	0.481199	0.907075	0.424319	0.0611343	0.735066	0.242534	0.4874	0.0960148	0.193063	0.291427	0.201311	0	0.297671	0.407992	0.113618	0.607443	0.0462098	0.148845	0.301973	0.310197	0.239135
MAD2L1	0.0169675	0.00973536	0.0137746	0.0189272	0.00759604	0.0171996	0.0227597	0.0214459	0.0178547	0.0132589	0.0211601	0.0161476	0.0114791	0.0325176	0.0107656	0.0101156	0	0.00932621	0.0165015	0.00880956	0.023	0.0201788	0.0320993	0.0288577	0.0296127	0.0114601	0	0.0120746	0.01249	0.0168832	0.0120818	0.023531	0.0136481	0.0163347	0.00231653	0.00652468	0.0144307	0.00814436	0	0.0129457	0.00437299	0.0106596	0.0221293	0	0.012797	0.0139519	0	0.0107708
PRDM5	0.127326	0.200535	0.190098	0.190516	0.220934	0.172466	0.109502	0.187346	0.21594	0.191495	0.183298	0.245068	0.148467	0.268707	0.197257	0.175302	0	0.197733	0.189654	0.231543	0.220448	0.199001	0.187067	0.285516	0.237237	0.195601	0	0.0991566	0.135597	0.132772	0.109409	0.113544	0.169959	0.203028	0.135599	0.189913	0.145193	0.203881	0	0.202281	0.208733	0.0847621	0.122646	0.0795318	0.17712	0.198726	0.185961	0.155816
NDNF	0	0	0	0.00164906	0.00268062	0.00331932	0	0	0.000618597	0.00315688	0.00280432	0	0.00337828	0	0.00124742	0.00261224	0	0.00154613	0	0.00110825	0.00197566	0	0	0	0	0	0	0	0	0	0	0	0.000905129	0	0	0	0	0	0	0	0.00279686	0.00530474	0.00215937	0.00950656	0	0	0	0.001662
TNIP3	0.00510532	0.00442173	0.00327202	0.00222062	0.00373321	0.00511194	0	0.00172424	0.00211627	0.00565604	0	0	0	0	0.00244148	0.00328041	0	0	0.00260217	0.00298712	0.00432468	0.00278091	0	0.00296141	0.00403801	0.00750697	0	0.00595806	0.00583673	0.00207356	0	0.00124214	0.00419884	0.00188257	0.00830964	0.00182207	0.00198704	0	0	0.00224514	0.00471693	0.00378318	0.00834948	0	0.00211476	0	0.0017525	0.0205865
QRFPR	0.0306318	0.027104	0.0219631	0.048716	0.0593214	0.034559	0.0345679	0.0206599	0.0398774	0.0412148	0.0334771	0.0237797	0.0247149	0.0181374	0.0563186	0.0407884	0	0.0209886	0.0341818	0.0120869	0.0596708	0.0236833	0.0136718	0.0624275	0.0368598	0.024809	0	0.0241748	0.0280617	0.0214529	0.0128783	0.0465453	0.0239582	0.039335	0.0330834	0.0588879	0.0138373	0.0200271	0	0.0607395	0.0666954	0.0390467	0.00434116	0.00866285	0.0625955	0.0456416	0.0307134	0.0498435
ANXA5	0.037909	0.0414558	0.053794	0.0899075	0.0897585	0.062004	0.0610842	0.095772	0.0772511	0.0609799	0.0484862	0.0795019	0.0356016	0.0528177	0.0491871	0.056513	0	0.066921	0.0705501	0.0512497	0.0898054	0.0994432	0.0311023	0.0838226	0.0850318	0.0604488	0	0.0793108	0.0845265	0.0455214	0.0453176	0.089992	0.0511344	0.0780352	0.0499972	0.0593433	0.0696197	0.117522	0	0.0642236	0.0940073	0.0366215	0.0652348	0.0304566	0.0563487	0.0397514	0.0226486	0.056407
EXOSC9	0.0826447	0.0712013	0.0834194	0.0639867	0.082511	0.0656162	0.094157	0.0933752	0.0870682	0.0739237	0.0586182	0.067551	0.056919	0.0562559	0.0714976	0.0894057	0	0.0700524	0.102822	0.076221	0.0769513	0.0902169	0.0768375	0.0975532	0.089469	0.0694813	0	0.0675556	0.0799445	0.0742282	0.0507152	0.100076	0.077039	0.0564384	0.0543886	0.0673771	0.0872416	0.0740042	0	0.0654566	0.0642616	0.0339786	0.0687617	0.0772458	0.0547958	0.0544031	0.060314	0.0663794
CCNA2	0.0159473	0.0229781	0.0251014	0.034783	0.0260825	0.0158821	0.0817512	0.036877	0.04638	0.0218175	0.0427797	0.0107404	0.0264994	0.0240276	0.0286578	0.0221052	0	0.0191517	0.0344967	0.027438	0.0215389	0.0295791	0.00602196	0.0260259	0.0211667	0.0204316	0	0.0387593	0.0316589	0.0309251	0.0236695	0.0365249	0.0250509	0.0355885	0.0222955	0.0213108	0.0661492	0.0383396	0	0.026024	0.0289507	0.0112689	0.0104205	0.00390891	0.0308648	0.0269322	0.0189478	0.0386228
BBS7	0.393327	0.366102	0.45061	0.432938	0.427792	0.485886	0.42006	0.48441	0.568994	0.367473	0.418971	0.348245	0.329591	0.700037	0.414005	0.613373	0	0.533537	0.580239	0.419763	0.479074	0.6015	0.357004	0.585785	0.461849	0.450623	0	0.322072	0.465396	0.303745	0.213727	0.588741	0.396848	0.414588	0.310213	0.369587	0.451028	0.402387	0	0.50711	0.47183	0.357978	0.457694	0.21453	0.357666	0.463086	0.390997	0.373113
TRPC3	0.0635068	0.067126	0.0690873	0.118819	0.120552	0.0691675	0.033241	0.0695161	0.080023	0.0640244	0.136095	0.053242	0.03608	0.0819443	0.0751638	0.086008	0	0.0767153	0.0875067	0.066728	0.115739	0.0876317	0.116138	0.0732951	0.103165	0.0892745	0	0.0271268	0.09242	0.104522	0.0382315	0.106084	0.056936	0.0624654	0.0594119	0.0883829	0.0451053	0.0713115	0	0.0792062	0.0931443	0.0139136	0.0923523	0.0515847	0.0242337	0.0515008	0.0390472	0.0487579
KIAA1109	1.16711	1.08451	1.18041	1.1276	1.16918	1.21651	1.30267	1.14108	1.1024	1.02046	1.12186	1.01059	0.982117	1.12938	1.03513	1.13051	0	1.114	1.25374	1.09549	1.15403	1.16883	0.857811	1.24055	1.16667	1.09834	0.519021	1.14209	1.27397	1.01598	1.01933	1.1664	1.06232	1.16026	1.04267	1.05851	1.23645	1.12598	0	1.08315	1.06051	0.913442	1.16904	0.932388	1.09583	0.991849	1.02438	1.27184
ADAD1	0	0	0	0.00364219	0.0021495	0	0	0.00225664	0.00100122	0.00138865	0	0	0	0	0	0.00180678	0	0	0	0	0	0.00168265	0	0	0.000766354	0	0	0.0030578	0.00353146	0	0	0.00256025	0	0.00123146	0	0	0.000867591	0	0	0	0	0	0.00411896	0	0	0	0	0
IL21	0	0.000674343	0.000824219	0	0.00127488	0	0.000940879	0.000964145	0.000644003	0.00133685	0	0.00118601	0.00316513	0	0	0	0	0.00206998	0	0	0	0	0	0.00329517	0	0.0016036	0	0	0.000970668	0	0	0	0	0	0.00259705	0.00381637	0	0	0	0	0.00170947	0	0	0	0	0	0	0
BBS12	0.0160165	0.0144195	0.0356139	0.0229701	0.0299184	0.0251886	0.0311584	0.029215	0.035429	0.0174004	0.0295901	0.00995974	0.0281891	0.0404317	0.0153908	0.0213691	0	0.0105834	0.0406823	0.024712	0.0287414	0.0487283	0	0.0422281	0.0275847	0.0355969	0	0.0153272	0.020818	0.0336005	0.014806	0.0183276	0.0185266	0.0121217	0.00483816	0.0162677	0.0225449	0.0348377	0	0.0292018	0.0239814	0.0270911	0.00847441	0.0175959	0.0115213	0.0126478	0.0146406	0.0590042
FGF2	0.0242726	0.0709745	0.0821596	0.0843471	0.0825175	0.0560116	0.104691	0.0880342	0.0938291	0.0442221	0.0773895	0.0518288	0.0332554	0.0627294	0.0427549	0.0619731	0	0.047366	0.078248	0.0726697	0.0635441	0.107197	0.0406624	0.0975976	0.13815	0.0659227	0	0.0559857	0.0725254	0.0867055	0.0407429	0.0721497	0.0497307	0.109075	0.0582338	0.0760141	0.0790626	0.0788017	0	0.0799979	0.0670672	0.0324983	0.0785482	0.0702548	0.0638528	0.0507379	0.0387695	0.119467
NUDT6	0.132462	0.142308	0.120688	0.126449	0.111999	0.11269	0.116245	0.125425	0.134279	0.108434	0.139068	0.0999848	0.104484	0.149552	0.12168	0.127659	0	0.128905	0.138208	0.115055	0.145053	0.152564	0.0201293	0.162785	0.10856	0.103588	0	0.11562	0.14161	0.142638	0.10242	0.140235	0.131657	0.156043	0.0945295	0.139719	0.120397	0.136449	0	0.140084	0.113635	0.0832885	0.0971638	0.0741089	0.0918277	0.0649381	0.0872018	0.110191
SPATA5	0.425654	0.521693	0.551088	0.491562	0.474816	0.534028	0.508955	0.470637	0.452977	0.491102	0.448543	0.449193	0.394113	0.459433	0.409607	0.372052	0	0.469671	0.475794	0.451617	0.503488	0.479127	0.3235	0.501897	0.394441	0.358864	0.429863	0.539006	0.394574	0.523932	0.422377	0.346091	0.434558	0.439164	0.360668	0.454927	0.487902	0.450444	0	0.473246	0.408758	0.343227	0.381627	0.354523	0.398925	0.404394	0.389936	0.704699
SPRY1	0.00318435	0.00891697	0.0120645	0.0334509	0.0271145	0.00832567	0.00885277	0.00832419	0.0264869	0.00450917	0.0149131	0.0106798	0.00832062	0.017372	0.00215663	0.0169504	0	0.01265	0.0161197	0.0160751	0.0155623	0.0165802	0.00602196	0.0151193	0.0146456	0.00879587	0	0.0168441	0.0129139	0.0124525	0.0227067	0.0305041	0.00754619	0.0067939	0.00171025	0.0120658	0.00831116	0.00872779	0	0.00932326	0.0201885	0	0.0113091	0	0.0125492	0.0134141	0.00679622	0.0211071
ANKRD50	0.332009	0.38917	0.382886	0.44508	0.43183	0.573154	0.431346	0.396175	0.487695	0.441519	0.465812	0.432267	0.293231	0.254407	0.26409	0.378042	0	0.201959	0.476559	0.366218	0.423641	0.419471	0.277009	0.450815	0.462223	0.389636	0.220245	0.473931	0.375112	0.446357	0.279078	0.310097	0.275012	0.433932	0.299441	0.387975	0.408197	0.397621	0	0.509257	0.355389	0.207672	0.346346	0.173483	0.465187	0.430187	0.314796	0.494706
FAT4	0.0439692	0.0613791	0.117035	0.0390942	0.0412854	0.0810927	0.0640294	0.0572484	0.0536493	0.078899	0.0761295	0.0458881	0.0991399	0.0541051	0.0501297	0.0796385	0	0.0475469	0.0721268	0.0567186	0.0823026	0.0938231	0.0960261	0.0393984	0.0617303	0.0557652	0	0.0346425	0.0518229	0.0470391	0.0230179	0.0577894	0.0481776	0.120986	0.0383952	0.0444105	0.0655223	0.099381	0	0.0647595	0.0407001	0.0638264	0.0342258	0.0325954	0.0577966	0.117626	0.0753905	0.110327
INTU	0.43158	0.361986	0.438594	0.38792	0.343946	0.368372	0.516461	0.452808	0.38209	0.410011	0.384453	0.370371	0.405505	0.322145	0.388017	0.318251	0	0.29	0.348808	0.290115	0.371375	0.506481	0.337393	0.43453	0.395587	0.382738	0.561338	0.351437	0.584841	0.374249	0.38723	0.497807	0.453921	0.43666	0.50584	0.371792	0.329407	0.362935	0	0.412198	0.340078	0.413917	0.46031	0.274487	0.412101	0.358944	0.301645	0.505407
SLC25A31	0.00986897	0.00665163	0.00680197	0.00531219	0.00880865	0.0031736	0.0171513	0.00773077	0.00777867	0.0137773	0.00283392	0.00805349	0.00366601	0.00804152	0.00459876	0.0109912	0	0.0146542	0.00728091	0.00797615	0.00333248	0.0104768	0.0154104	0.0231211	0.00531543	0.00593236	0	0.00734089	0.0163498	0.00595359	0.0068702	0.0255058	0.00890187	0.0129744	0.0054722	0.00137443	0.00885438	0.0116523	0	0.0151898	0.00763432	0	0.0197245	0.00766374	0.0015454	0.0250451	0.0038655	0.018878
HSPA4L	0.722807	0.62819	0.840609	0.718807	0.685577	0.818241	1.5232	0.821666	0.796918	0.7398	0.828894	0.706945	0.625199	0.718475	0.631936	0.719298	0	0.654317	0.921721	0.663659	0.757196	0.933028	0.4178	0.865908	0.923853	0.714774	0	0.75534	0.906518	0.588372	0.543467	0.893542	0.734298	0.833406	0.734651	0.698095	1.01059	0.844104	0	0.739948	0.715342	0.561388	0.725855	0.771488	0.88892	0.632124	0.573434	1.09489
PLK4	0.0134343	0.0133913	0.00825221	0.0166738	0.00637347	0.0170247	0.00553353	0.00828434	0.00938233	0.00209798	0.00815038	0.0136671	0.00634392	0.016491	0.00135473	0.00598224	0	0.00748587	0.0102344	0.00568361	0.0085986	0.0164325	0	0.00587871	0.0117694	0.00145548	0	0.00824987	0.0262601	0.0193253	0.00648469	0.0188872	0.00989316	0.00461803	0.00382142	0.00584988	0.00462351	0.00460298	0	0.00614848	0.00310663	0.00959284	0.0163391	0.00525303	0.00582768	0.00516191	0.00899094	0.0102989
MFSD8	0.303813	0.292749	0.344719	0.368313	0.32614	0.328004	0.26616	0.418872	0.415822	0.311122	0.318683	0.330616	0.308032	0.489078	0.329866	0.431562	0	0.441252	0.411364	0.307397	0.376338	0.457045	0.132678	0.491632	0.300027	0.265894	0	0.269892	0.390959	0.278494	0.24164	0.529476	0.274846	0.315991	0.292517	0.292012	0.318516	0.312131	0	0.326603	0.350135	0.246451	0.493237	0.161827	0.249474	0.294153	0.309851	0.382856
ABHD18	0.841034	0.81161	0.890307	0.830551	0.806331	0.810574	0.655633	0.912576	0.954763	0.842662	0.804813	0.885144	0.785038	1.1144	0.992393	0.992902	0	0.952826	0.849678	0.927777	0.954607	1.02278	0.810252	1.20445	0.742281	0.807796	0.445758	0.712091	0.895797	0.686035	0.797805	1.01027	0.848082	0.76879	0.88369	0.872393	0.837114	0.847791	0	0.782515	0.943171	0.774006	0.965046	0.519524	0.81765	0.809219	0.865571	0.927212
LARP1B	0.884347	0.888905	0.948541	0.869374	0.770348	0.884966	0.945241	0.871339	0.936598	0.987542	0.923336	0.892194	0.834991	1.1067	0.881035	0.847835	0	1.02477	0.892625	0.92577	0.939154	1.06799	0.83751	0.978567	0.887421	0.84904	1.35987	0.767162	0.853428	0.759577	0.777904	1.00154	0.941372	0.991962	0.889539	0.970684	0.976565	0.963867	0	0.830744	0.979306	0.658802	0.875991	0.687784	0.945124	1.16701	0.936638	1.087
PGRMC2	0.100317	0.113487	0.169788	0.129877	0.144886	0.163747	0.209026	0.148089	0.194245	0.104032	0.123539	0.111674	0.0921406	0.187473	0.0934291	0.169107	0	0.127649	0.252082	0.140156	0.170036	0.196247	0.141482	0.169055	0.170354	0.111343	0.35172	0.113366	0.182685	0.141309	0.112871	0.243371	0.132612	0.164629	0.0888292	0.143346	0.187092	0.175601	0	0.169226	0.156026	0.0778884	0.0990479	0.139178	0.189542	0.118167	0.0849299	0.191643
JADE1	0.314229	0.291588	0.378337	0.320159	0.280058	0.410241	0.522096	0.313592	0.357969	0.29015	0.296681	0.282927	0.268788	0.412898	0.266133	0.298068	0	0.27414	0.423857	0.326069	0.341618	0.389543	0.180462	0.376816	0.349108	0.307028	0.337312	0.336943	0.310731	0.324167	0.297099	0.352138	0.326169	0.364522	0.207468	0.2904	0.344251	0.330733	0	0.292522	0.279477	0.148215	0.320954	0.316269	0.43925	0.253735	0.286821	0.468561
SCLT1	0.699546	0.709779	0.642596	0.633763	0.689013	0.684113	0.619632	0.630989	0.690504	0.747356	0.720664	0.777203	0.769961	0.569679	0.745043	0.700467	0	0.601942	0.565289	0.553745	0.738239	0.692025	0.646085	0.780356	0.582379	0.672317	0.780827	0.602977	0.720213	0.530837	0.593807	0.673105	0.733994	0.76391	0.680178	0.709511	0.686111	0.747435	0	0.755287	0.795276	0.664896	0.625113	0.55511	0.665891	0.79717	0.793944	0.823545
C4orf33	0.0670518	0.0479974	0.0655166	0.0822788	0.0597872	0.0961943	0.0863688	0.0708132	0.0662568	0.0661863	0.0613698	0.0723634	0.0279858	0.0550891	0.047037	0.0729217	0	0.0445936	0.0845186	0.0517403	0.0915956	0.0728445	0.0252819	0.0935145	0.0655114	0.0408659	0	0.0619576	0.0672449	0.0882155	0.0702725	0.0790043	0.0734465	0.0503037	0.0340564	0.0435208	0.0843878	0.0871735	0	0.0757569	0.0655787	0.031119	0.0472524	0.0503873	0.0677044	0.0421238	0.0517717	0.182994
PCDH10	0.428029	0.337917	0.559626	0.438809	0.420375	0.555432	0.561065	0.501904	0.398151	0.427632	0.452509	0.439329	0.28469	0.347413	0.283728	0.32039	0	0.297073	0.576586	0.336307	0.437261	0.593159	0.242927	0.646705	0.68971	0.466015	0.429863	0.374369	0.461658	0.403992	0.396116	0.637216	0.418236	0.475607	0.301063	0.330221	0.427689	0.468309	0	0.573282	0.376277	0.346133	0.512407	0.303658	0.527783	0.368743	0.275787	0.492949
PABPC4L	0	0	0	0	0	0	0	0	0	0	0	0	0	0	0	0	0	0	0	0	0	0	0	0	0	0	0	0	0	0	0	0	0	0	0	0	0	0	0	0	0	0	0	0	0	0	0	0
PCDH18	0	0	0.000943438	0.00215056	0	0.00182038	0.00364751	0.00100646	0.00221075	0.00128677	0.00390532	0	0	0	0	0.00285271	0	0.00232465	0	0	0.00207732	0.00217059	0.00602196	0.00329517	0.00184028	0.00161762	0	0.00449357	0.00262951	0.00418777	0.00220014	0	0	0	0.00279212	0	0.000741636	0.0010408	0	0	0.000993423	0	0.00287905	0	0.00314232	0	0	0.00704661
SLC7A11	0.0177085	0.0189015	0.0168665	0.0365587	0.0248638	0.0316252	0.0415874	0.0330935	0.0280153	0.0407976	0.0133888	0.0122923	0.0973598	0.0116955	0.00955619	0.00936666	0	0.0171463	0.0123473	0.0149453	0.0141163	0.0202937	0.0554131	0.0106745	0.0178302	0.012757	0	0.0448664	0.0433124	0.0240791	0.0168938	0.0473788	0.0278602	0.0114116	0.00780837	0.00691795	0.0141694	0.00949042	0	0.0122974	0.0101081	0.0137466	0.0160533	0.0286062	0.0186228	0.0240923	0.0106987	0.0488182
NOCT	0.0610208	0.0500186	0.087797	0.116217	0.120769	0.0699518	0.0800746	0.120133	0.127775	0.0890662	0.0615861	0.0751376	0.0593766	0.151008	0.0940724	0.120683	0	0.155163	0.100522	0.068827	0.114641	0.12774	0.0964071	0.205205	0.0406897	0.054029	0	0.0412447	0.0479284	0.0660877	0.0513697	0.150963	0.0635735	0.119523	0.0341433	0.103589	0.0871188	0.0765038	0	0.0899883	0.136284	0.0480324	0.106096	0.0484889	0.0787453	0.0982283	0.16807	0.116979
ELF2	0.716781	0.638739	0.762917	0.661288	0.685282	0.656438	0.635987	0.718152	0.700331	0.69231	0.568154	0.570785	0.612494	0.736247	0.767477	0.643551	0	0.6363	0.647474	0.634796	0.66869	0.952562	0.565446	0.851406	0.630757	0.618904	0.429863	0.571618	0.578472	0.63864	0.562084	0.881999	0.636793	0.703918	0.611296	0.650335	0.669847	0.73793	0	0.778707	0.677588	0.529816	0.786823	0.497772	0.706104	0.761497	0.625919	0.88541
MGARP	0.00212305	0.00859085	0.00534526	0.00836444	0.00275475	0.00554429	0.0496023	0.00952429	0.00447797	0.00755308	0.0180327	0.00717035	0.00530956	0.00826311	0.00219683	0.0166572	0	0.00818338	0.010249	0.0112806	0.0112732	0.00540102	0	0.00836333	0.010329	0.000559642	0	0.00418888	0.00334321	0	0.0236729	0.0113341	0.00847722	0.00722979	0.00313396	0.00854021	0.0135128	0.0178096	0	0.00121531	0.0122281	0.0143623	0.0044314	0.017872	0.0151273	0.00279016	0.00372688	0.0342588
NDUFC1	0.113146	0.119339	0.21625	0.25494	0.170077	0.174256	0.322285	0.17428	0.182586	0.119698	0.1387	0.0975378	0.127633	0.200828	0.145658	0.16872	0	0.104612	0.295772	0.151374	0.175505	0.175645	0.0590462	0.229173	0.221839	0.0981592	0.209618	0.178954	0.267976	0.130048	0.0977261	0.230839	0.1473	0.178797	0.0964339	0.118785	0.237965	0.14801	0	0.0951238	0.100254	0.100769	0.163579	0.0994927	0.173712	0.175211	0.123064	0.16429
NAA15	0.493942	0.533928	0.614155	0.59433	0.519112	0.60451	0.542801	0.56678	0.600931	0.550842	0.480281	0.559898	0.518678	0.643342	0.565301	0.57339	0	0.558118	0.594756	0.478761	0.572459	0.666144	0.569268	0.711596	0.537225	0.486853	1.7026	0.448961	0.556881	0.54215	0.392566	0.682402	0.57507	0.675919	0.465786	0.55931	0.59908	0.550321	0	0.550083	0.64245	0.412274	0.58107	0.337715	0.49936	0.671187	0.627616	0.636362
RAB33B	0.0287744	0.0381747	0.0627762	0.0543997	0.048658	0.0731656	0.0775061	0.0812486	0.0707214	0.0587413	0.069847	0.0398828	0.0353246	0.128313	0.0385543	0.0711229	0	0.0629526	0.100028	0.0692659	0.0597035	0.0918393	0.00602196	0.0903347	0.0627423	0.0531817	0	0.054059	0.0720981	0.0799121	0.0498726	0.0839502	0.0469196	0.0506844	0.038767	0.0563707	0.0714385	0.0566455	0	0.0725041	0.0583301	0.0334643	0.0733321	0.0177352	0.0685168	0.0242985	0.0665684	0.0658351
SETD7	0.362993	0.323274	0.386148	0.400455	0.377316	0.43639	0.408681	0.400379	0.471838	0.408463	0.418757	0.456588	0.32919	0.452702	0.34505	0.435059	0	0.480776	0.526722	0.427798	0.476878	0.550576	0.287491	0.539417	0.465686	0.435701	0.35172	0.345446	0.408042	0.308108	0.237051	0.495622	0.369067	0.381655	0.316856	0.426774	0.476879	0.330634	0	0.377483	0.435525	0.236227	0.388985	0.213027	0.416519	0.386377	0.368636	0.471079
MGST2	0.221056	0.240427	0.254201	0.28332	0.223352	0.251712	0.248267	0.25943	0.254297	0.252681	0.259583	0.227424	0.208104	0.267421	0.239057	0.253841	0	0.301475	0.194097	0.267357	0.282643	0.399555	0.302166	0.370624	0.214048	0.155583	0	0.213554	0.151966	0.275315	0.252474	0.299776	0.312682	0.207884	0.221459	0.2902	0.217532	0.272669	0	0.221026	0.284343	0.238377	0.306838	0.190963	0.171731	0.320296	0.273217	0.207794
MAML3	0.114139	0.165359	0.191306	0.213453	0.187453	0.0917528	0.0936505	0.199471	0.179561	0.130206	0.234624	0.131143	0.0910679	0.109345	0.0968615	0.158694	0	0.182394	0.127688	0.13996	0.194193	0.229082	0.381453	0.282852	0.202382	0.104764	0.209618	0.0719663	0.125558	0.156628	0.124678	0.170209	0.142455	0.107091	0.133925	0.134474	0.0691573	0.121844	0	0.150759	0.243335	0.0882014	0.154615	0.105254	0.109876	0.361839	0.148109	0.047867
SCOC	0.209036	0.239945	0.283032	0.34961	0.246379	0.339981	0.621806	0.334775	0.317388	0.239503	0.365688	0.277514	0.248031	0.236225	0.136463	0.179723	0	0.164948	0.606687	0.189212	0.276516	0.352676	0.251379	0.303894	0.49443	0.267175	0	0.313915	0.409223	0.189172	0.159707	0.266793	0.303124	0.245803	0.219909	0.206859	0.291293	0.290376	0	0.246258	0.133677	0.155147	0.167065	0.184138	0.484847	0.190476	0.108382	0.289655
CLGN	0.0182319	0.0307966	0.0559608	0.0542785	0.0464078	0.0203956	0.104125	0.0421582	0.0625569	0.0192814	0.0490744	0.0367985	0.0273438	0.0285337	0.0222557	0.0408991	0	0.022813	0.0435664	0.0268741	0.0293	0.0423254	0.062327	0.0790213	0.0452224	0.0241492	0	0.0291823	0.0509252	0.0459526	0.0223382	0.0352383	0.0386562	0.0526902	0.0166485	0.0388586	0.043196	0.0640783	0	0.0616061	0.0393427	0.0129997	0.0288804	0.0135335	0.0322917	0.0527861	0.0602245	0.0711044
MGAT4D	0.00111033	0.00363301	0.0053444	0.00766877	0.00403421	0.0020101	0	0.0029228	0.00332992	0.0030375	0	0.00268235	0	0	0.00428668	0.00205588	0	0.00220219	0	0	0.00198309	0	0	0	0.00291412	0.00355786	0	0.00690644	0.00899376	0.00345068	0.00256698	0.00198013	0.000752459	0	0.00125527	0.00200239	0.00161314	0	0	0.00755239	0	0	0	0	0	0	0.00304235	0.00967677
ELMOD2	0.122162	0.148135	0.150784	0.121497	0.112418	0.161769	0.148515	0.153345	0.146807	0.115949	0.110847	0.0967342	0.100786	0.171102	0.131532	0.0926428	0	0.154288	0.165581	0.107761	0.125171	0.167299	0.0880566	0.146019	0.154824	0.173957	0	0.13131	0.138966	0.14317	0.114084	0.148922	0.127757	0.142794	0.116594	0.112477	0.120418	0.141666	0	0.157736	0.105611	0.0840214	0.150923	0.0962916	0.125522	0.0989732	0.0744457	0.223667
UCP1	0.0012079	0	0.00292811	0.00766718	0.00604983	0.00829676	0.00468605	0.00479342	0.00424563	0	0.00126974	0.00109653	0	0.00381688	0	0.00499871	0	0	0.00405965	0	0.00305576	0.00903792	0	0.00940924	0.00333103	0	0	0	0.0151614	0.00710402	0	0.0136714	0.00234653	0.017436	0.00326825	0.00335585	0.000794484	0.00103093	0	0.0014733	0.00253319	0.00226376	0.00346113	0	0.00144124	0.00807168	0.00618891	0
TBC1D9	0.539324	0.598948	0.592003	0.61376	0.630581	0.637451	0.493242	0.657494	0.672043	0.616106	0.671005	0.562105	0.487086	0.644195	0.529234	0.630308	0	0.581658	0.654106	0.593254	0.679315	0.73194	0.444379	0.757865	0.661574	0.573265	0.780827	0.559516	0.55964	0.522634	0.346723	0.601258	0.532826	0.603775	0.442407	0.641296	0.579422	0.573698	0	0.594461	0.663056	0.398972	0.492426	0.264037	0.482061	0.54455	0.617632	0.582633
RNF150	0.722665	0.803007	0.81414	0.925449	0.834554	0.73605	0.791019	0.914769	0.793958	0.991807	0.815839	0.833252	0.754521	0.649092	0.707667	0.790338	0	0.710688	0.842875	0.912637	0.802548	0.814147	0.850431	0.779324	1.08698	0.724287	1.13194	0.669136	0.683119	0.769094	0.634648	0.646116	0.7398	0.788615	0.664756	0.83217	0.65652	0.724055	0	0.982725	0.995016	0.401226	0.601075	0.834522	0.675407	0.910299	0.846758	0.572343
ZNF330	0.0707007	0.0627772	0.0835802	0.100594	0.113348	0.0975095	0.121478	0.0998365	0.118073	0.0582275	0.0898583	0.0529881	0.0429527	0.0848042	0.0650599	0.0956723	0	0.0912347	0.131748	0.0854654	0.119261	0.114475	0.0301737	0.163882	0.130698	0.0614372	0	0.0825621	0.121755	0.0804676	0.0833665	0.13378	0.0760006	0.0981829	0.0652941	0.0613825	0.10231	0.0905296	0	0.0790936	0.072354	0.0452652	0.109747	0.0555434	0.0937102	0.0818343	0.0670141	0.112165
IL15	0.0457253	0.050489	0.0888031	0.0341664	0.047449	0.0441993	0.0225971	0.0199397	0.0491995	0.0566512	0.0481081	0.0597156	0.0340697	0.00806097	0.0261141	0.0234465	0	0.0302114	0.0563698	0.0512179	0.0303849	0.0259308	0.046393	0.0510881	0.0221274	0.0381584	0	0.047629	0.0345112	0.0366995	0.0150211	0.0377392	0.0623622	0.0349501	0.0120225	0.0303777	0.0255638	0.0319795	0	0.0311334	0.0310445	0.0133082	0.0289928	0.0574105	0.0428569	0.01225	0.0416538	0.0637566
INPP4B	2.10606	2.33139	2.26713	2.02748	2.15462	2.24831	2.0739	2.11158	1.96822	2.2767	2.11754	2.10167	1.90841	1.97561	1.86964	1.94751	0	2.07794	2.01033	2.13839	2.05698	2.01554	1.97477	2.19811	2.10977	1.94879	1.59366	2.37209	2.20877	2.30353	1.96347	1.95585	2.15393	2.23829	2.03366	2.01938	2.09097	2.05459	0	2.16189	1.92126	2.23975	2.3744	2.10197	2.17348	1.86608	2.00256	2.19783
USP38	0.127277	0.102701	0.122389	0.138954	0.100358	0.172377	0.15079	0.136994	0.134906	0.113627	0.151997	0.124717	0.111676	0.0969529	0.0988349	0.12636	0	0.108699	0.108427	0.105075	0.145276	0.168951	0.136589	0.125026	0.134859	0.0820593	0	0.123871	0.145973	0.109278	0.0824563	0.17514	0.09836	0.148022	0.104396	0.136678	0.156198	0.114302	0	0.136365	0.104738	0.112462	0.135842	0.0984819	0.126521	0.147524	0.118383	0.192004
GAB1	0.347096	0.324171	0.450326	0.367094	0.417587	0.432374	0.584807	0.429061	0.406146	0.386215	0.341513	0.290061	0.372075	0.340312	0.330053	0.321238	0	0.230282	0.314025	0.344621	0.347853	0.390247	0.364832	0.328012	0.365762	0.2985	0.220245	0.535083	0.385463	0.455462	0.500167	0.486457	0.413088	0.455342	0.433651	0.393591	0.759025	0.539787	0	0.541876	0.337141	0.346573	0.408066	0.310781	0.502113	0.28864	0.366833	0.566232
SMARCA5	0.292268	0.298593	0.329343	0.333331	0.302043	0.336146	0.413225	0.334875	0.359125	0.246739	0.335513	0.273974	0.249302	0.421146	0.270558	0.392746	0	0.306982	0.476025	0.297141	0.403357	0.476366	0.25575	0.410859	0.353963	0.279034	0	0.310862	0.45353	0.273418	0.250915	0.420195	0.273938	0.410352	0.281969	0.315272	0.397105	0.27328	0	0.337726	0.289248	0.205446	0.427439	0.137342	0.26507	0.310555	0.212652	0.392635
FREM3	0.0116584	0.00935067	0.0190506	0.0433738	0.0260994	0.01489	0.0202891	0.0246913	0.0227364	0.0166535	0.0150497	0.00816118	0.0112588	0.0343855	0.0160233	0.0359391	0	0.023948	0.0181886	0.0157903	0.024558	0.0370356	0	0.0347308	0.0102863	0.00731202	0	0.0178844	0.0394266	0.0284547	0.0142938	0.0325654	0.0163886	0.0243055	0.012943	0.0239347	0.0169676	0.0141792	0	0.025869	0.0219834	0.0240355	0.0212922	0.00705607	0.0105855	0.0245289	0.0233562	0.0236293
GYPE	0	0.00760449	0.006968	0.02651	0.00732427	0.00478417	0.00423477	0.00700102	0.00351382	0	0.00990672	0.00690678	0	0.0207712	0.00185	0.010095	0	0.0169847	0.00617076	0.00887086	0.00200014	0.0101215	0	0.0206842	0.000778047	0.00284732	0	0.00661931	0.0168675	0.00102284	0.00253828	0.00947444	0.00484945	0.00261322	0.0192001	0.00648428	0.00180053	0.00122971	0	0.00966125	0.00108821	0.00581689	0.0119108	0	0.00640759	0.0117478	0.00281557	0.00713825
GYPB	0.000545047	0.00118426	0.00397183	0.0134082	0.00265756	0.0155274	0.00472426	0.00393705	0.00808891	0	0.000944324	0	0	0.0106116	0.00942158	0.0151704	0	0.00995871	0.00511849	0.00177995	0.00359833	0.0226473	0.0354565	0.0147807	0	0.00846327	0	0.00255926	0.0162227	0.00368691	0.00238131	0.0271454	0.00268205	0.00667556	0	0.00145847	0.0053401	0.00900479	0	0.00724132	0.00745382	0	0.0065153	0	0.00153045	0	0.0114256	0
GYPA	0.0136206	0.0132537	0.0122975	0.0166799	0.0136058	0.0236005	0.0179717	0.0180672	0.0128994	0.0170397	0.0127712	0.00547315	0.00422603	0.0155906	0.0088411	0.0162333	0	0.0187015	0.00916272	0.0166151	0.0194516	0.024013	0	0.0138204	0.00864732	0.0117738	0	0.0103083	0.029226	0.00905189	0.0118342	0.0324991	0.00897086	0.0214513	0.00419884	0.00523932	0.00660614	0.0165631	0	0.00948495	0.00734701	0.0102108	0.0121514	0	0.0094509	0.00700615	0.011981	0.0253909
HHIP	0.0280905	0.0586851	0.151708	0.317732	0.174708	0.0916382	0.0613149	0.118465	0.156062	0.0411628	0.0275462	0.0256478	0.0129228	0.255195	0.0830595	0.205213	0	0.0961407	0.127088	0.0433443	0.105386	0.166113	0.0534258	0.253492	0.0422149	0.0423189	0	0.123722	0.250321	0.11793	0.0523007	0.198451	0.0674638	0.12865	0.0120525	0.0494247	0.0995473	0.0482424	0	0.0427537	0.121445	0.031471	0.17468	0.0546232	0.0523333	0.0898221	0.109529	0.0328224
ANAPC10	0.691639	0.694941	0.717235	0.726262	0.697648	0.760053	0.622358	0.780493	0.700637	0.781744	0.775549	0.661518	0.714379	0.743231	0.68073	0.657907	0	0.72517	0.694777	0.720517	0.703856	0.758424	0.624758	0.774071	0.71744	0.718572	0.561338	0.729155	0.58825	0.759266	0.586944	0.66299	0.70079	0.776214	0.586255	0.708391	0.679705	0.731559	0	0.744905	0.758721	0.649211	0.669672	0.535214	0.62684	0.854747	0.714375	1.05313
ABCE1	0.203227	0.184761	0.226255	0.206617	0.189983	0.207768	0.357489	0.179545	0.206694	0.187921	0.194454	0.170368	0.138553	0.210778	0.161188	0.192201	0	0.205043	0.237361	0.183207	0.200682	0.248783	0.108628	0.248981	0.201348	0.145066	0	0.185193	0.20637	0.183895	0.180153	0.262937	0.20217	0.254456	0.155201	0.166702	0.28275	0.216728	0	0.178962	0.158934	0.128684	0.186936	0.158874	0.214646	0.18672	0.161385	0.220533
OTUD4	0.237501	0.229073	0.318433	0.286874	0.297881	0.319811	0.450095	0.272941	0.327497	0.266045	0.234916	0.224283	0.233298	0.341871	0.242123	0.26255	0	0.254044	0.310399	0.256189	0.243233	0.356407	0.144566	0.320559	0.254326	0.217332	0.429863	0.281602	0.37126	0.32179	0.223477	0.342007	0.294248	0.33613	0.300999	0.25748	0.349292	0.342517	0	0.265729	0.260854	0.213846	0.256545	0.196002	0.34227	0.262347	0.259863	0.414172
SMAD1	0.35289	0.347357	0.440732	0.37089	0.333442	0.362167	1.03072	0.430224	0.345186	0.446283	0.363817	0.352629	0.277913	0.365264	0.371494	0.322328	0	0.350049	0.37382	0.364406	0.434597	0.484301	0.438157	0.367852	0.407122	0.370709	0	0.346638	0.401808	0.354622	0.345941	0.383552	0.3991	0.408145	0.282735	0.389596	0.437872	0.479963	0	0.396528	0.458932	0.294624	0.314345	0.57618	0.534046	0.527323	0.372904	0.657394
MMAA	0.0466557	0.0464337	0.0570993	0.0332201	0.0522597	0.0560994	0.0844878	0.0590404	0.0527903	0.0714056	0.0552089	0.0405487	0.05014	0.0443733	0.0392192	0.0315784	0	0.0328705	0.0666849	0.0522971	0.0438145	0.0624912	0.0477607	0.0467363	0.0706415	0.0391756	0	0.0751049	0.0280931	0.0435751	0.0525088	0.0385215	0.0481537	0.0672319	0.0430655	0.0474543	0.051345	0.0484646	0	0.0525476	0.0503865	0.0446471	0.0290645	0.0680761	0.0558857	0.0486039	0.0460763	0.0508129
C4orf51	0.000545047	0.00644758	0.0119961	0.0344783	0.0358039	0.00587044	0.0141438	0.0175007	0.024819	0.00181236	0.00654459	0.00268208	0.00158062	0.043863	0.011821	0.0354678	0	0.0131275	0.0180894	0.0163327	0.00772526	0.0106804	0	0.0243492	0.00084758	0.00617947	0	0.00495756	0.0242232	0.0210804	0.00225814	0.0141125	0.0126391	0.0224097	0	0.0109034	0.00517027	0.0040501	0	0.000945696	0.0184558	0.00156844	0.0174383	0	0.00178816	0.00200163	0.00724429	0.00447163
ZNF827	0.643476	0.685508	0.75959	0.634211	0.706887	0.766155	0.712117	0.733275	0.764312	0.765937	0.673059	0.727243	0.628269	0.616706	0.773918	0.684629	0	0.714717	0.796904	0.669658	0.660553	0.878474	0.636602	0.780963	0.707985	0.64957	0.209618	0.753363	0.608137	0.71195	0.559529	0.659582	0.836456	0.812095	0.558469	0.807477	0.655073	0.741084	0	0.67588	0.77732	0.658619	0.681492	0.542527	0.683246	0.93027	0.886213	0.772494
LSM6	0.121588	0.0965371	0.133841	0.112007	0.100628	0.123094	0.164192	0.176615	0.159095	0.100182	0.118077	0.12402	0.0766339	0.123119	0.104703	0.100308	0	0.111136	0.150072	0.109764	0.122747	0.198951	0.050362	0.145932	0.146962	0.0953895	0.209618	0.140799	0.135445	0.112087	0.0925003	0.242597	0.100634	0.132008	0.157726	0.0967969	0.135965	0.157417	0	0.11236	0.0750118	0.0962718	0.111701	0.0856881	0.103406	0.164993	0.105081	0.177662
REELD1	0.00240478	0.00115807	0.00327517	0.00358083	0.00133549	0	0	0	0.00172422	0	0	0.0025585	0	0	0.00507752	0.00191372	0	0.00349485	0.000929003	0	0.00260763	0	0	0	0.00292612	0	0	0	0	0.00130601	0	0.00533475	0.000328968	0	0.00335229	0	0	0	0	0.00171698	0.0023231	0	0	0	0	0.00984522	0.0051	0.00441057
SLC10A7	0.212992	0.20765	0.222971	0.226562	0.26498	0.191998	0.121498	0.162591	0.234801	0.225741	0.155659	0.208527	0.180532	0.206674	0.201385	0.216877	0	0.187167	0.221604	0.164041	0.231556	0.17296	0.176253	0.237157	0.242719	0.158941	0.519021	0.231677	0.172537	0.243021	0.231854	0.139055	0.20739	0.28433	0.199767	0.242606	0.172539	0.17554	0	0.214464	0.181052	0.150824	0.162627	0.101498	0.184488	0.216206	0.156478	0.254023
TTC29	0.0106073	0.00574566	0.00969731	0.0171404	0.0155279	0.00744309	0.0130339	0.0181308	0.00538367	0.0251457	0.0128359	0.0237348	0.00199813	0.0215254	0.0153841	0.0110561	0	0.0123213	0.0102716	0.012485	0.00726118	0.0175746	0	0.00992925	0.00969144	0.00589255	0	0.0136573	0.0116888	0.0148171	0.00948544	0.00869056	0.0143765	0.00528786	0.0166967	0.0121345	0.00912288	0.00623665	0	0.00820945	0.00741311	0.0186574	0.00414555	0.00474507	0.0106385	0.00861442	0.00947317	0.070344
EDNRA	0.00474645	0.0124518	0.00771138	0.0149788	0.0147765	0.0106596	0.0049958	0.00700644	0.0169932	0.0190725	0.00566709	0.00836452	0.0132066	0.00490976	0.00718715	0.0143697	0	0.0101862	0.0149984	0.0111414	0.00971838	0.028126	0	0.00706083	0.0132097	0.0278349	0	0.00986416	0.0068341	0.00776806	0.00169893	0.0107262	0.0107363	0.0134191	0.00206328	0.00815645	0.0176327	0.0119185	0	0.0129212	0.0168714	0.0123074	0.00894414	0.00400506	0.0232783	0	0.0195702	0.0020645
TMEM184C	0.194847	0.15992	0.28156	0.287698	0.207133	0.213521	0.337552	0.254398	0.292594	0.228371	0.199001	0.156665	0.147564	0.298032	0.178389	0.270201	0	0.178488	0.293979	0.168186	0.259618	0.340013	0.111	0.302755	0.224311	0.14503	0.35172	0.162606	0.316203	0.17749	0.175786	0.316059	0.207891	0.262369	0.174723	0.197949	0.288297	0.263417	0	0.21524	0.248347	0.191591	0.253414	0.0937332	0.21728	0.233618	0.179223	0.318794
PRMT9	0.221873	0.251651	0.344731	0.407215	0.347604	0.298885	0.301389	0.387716	0.453811	0.341799	0.276356	0.238415	0.339829	0.585311	0.380644	0.408313	0	0.370013	0.40703	0.307169	0.431324	0.480015	0.132898	0.552617	0.270698	0.230833	1.35234	0.252852	0.409169	0.303797	0.237866	0.536563	0.338225	0.34385	0.243631	0.295936	0.402834	0.41262	0	0.328392	0.404471	0.233848	0.444654	0.12495	0.315359	0.356599	0.319946	0.338823
ARHGAP10	0.159138	0.140468	0.169388	0.201222	0.176216	0.144818	0.146596	0.18295	0.238794	0.181616	0.141099	0.163498	0.164906	0.244576	0.181329	0.257464	0	0.21841	0.191144	0.184244	0.219511	0.228952	0.113505	0.210515	0.167549	0.155705	0.220245	0.195632	0.152181	0.165554	0.0936214	0.177626	0.142133	0.295359	0.15939	0.228525	0.179999	0.152357	0	0.174696	0.252918	0.107827	0.108905	0.104167	0.163193	0.434917	0.225207	0.224115
NR3C2	1.14977	1.15057	1.23222	0.985126	1.03316	1.18595	1.2755	1.13887	1.13873	1.20766	1.03459	1.11176	1.07948	1.02472	1.03225	1.03848	0	1.06577	1.16915	1.02076	1.04705	1.31796	1.4543	1.07882	1.13706	1.07135	1.00846	1.31787	0.927512	1.14702	1.20894	1.1255	1.22873	1.29794	1.20959	1.15831	1.39739	1.22421	0	1.21067	1.07833	1.13536	1.08625	1.02664	1.27573	1.10841	1.067	1.85329
IQCM	0.00455678	0.0151421	0.0199866	0.0243363	0.0345512	0.0157147	0.00876615	0.00873372	0.0196848	0.0117786	0.0105348	0.0146844	0.00966328	0.00683898	0.0227646	0.022149	0	0.0213412	0.0129548	0.0165981	0.00869898	0.0158458	0	0.0184892	0.0166233	0.00973627	0	0.0168838	0.0196162	0.0204803	0.00609983	0.0197725	0.0123178	0.0218916	0.0125393	0.00866207	0.020097	0.00983418	0	0.0104665	0.0170862	0.0125375	0.0166295	0.0125158	0.00548341	0.0106177	0.0240938	0.0120965
DCLK2	1.2462	1.30591	1.38547	1.23993	1.22608	1.29322	1.29046	1.38248	1.36715	1.29625	1.22749	1.25981	1.27774	1.4365	1.37893	1.34749	0	1.34893	1.2648	1.36056	1.39876	1.567	1.24245	1.43702	1.34763	1.15323	1.02052	1.19501	1.33457	1.24183	1.19649	1.47602	1.40946	1.4013	1.27245	1.38692	1.45271	1.40725	0	1.32256	1.29518	1.38246	1.35735	1.05556	1.3155	1.45243	1.43771	1.42474
LRBA	1.22619	1.23878	1.33015	1.20377	1.1742	1.26849	1.09253	1.25462	1.21988	1.26651	1.25914	1.18776	1.07596	1.28863	1.11553	1.15586	0	1.23485	1.11218	1.0792	1.25694	1.37299	1.07745	1.19281	1.31362	1.13356	0.721741	1.30169	1.53486	1.1707	1.18715	1.33683	1.363	1.3303	1.3185	1.13118	1.48833	1.23208	0	1.38596	1.18363	1.34262	1.40194	1.05112	1.12448	1.01622	1.10066	1.06794
RPS3A	0.0336545	0.048598	0.0750327	0.0787773	0.0702584	0.0401833	0.0731458	0.101586	0.162836	0.0352893	0.0425943	0.0257913	0.0699353	0.249356	0.0971765	0.17045	0	0.120885	0.168655	0.0746478	0.0969865	0.115123	0.0475606	0.167597	0.0438746	0.0383154	0.220245	0.0385862	0.072295	0.0489075	0.0532276	0.153825	0.0757131	0.101164	0.0212827	0.0554391	0.146165	0.0832179	0	0.0922328	0.104161	0.0328889	0.104169	0.0307212	0.0359904	0.0727839	0.0922669	0.0628274
SH3D19	0.573074	0.600921	0.661462	0.490272	0.572633	0.471555	0.297228	0.731405	0.534643	0.375935	0.449205	0.478785	0.40168	0.764485	0.442292	0.447441	0	0.527544	0.490417	0.446747	0.650603	0.617907	0.525578	0.48109	0.506904	0.343909	0	0.510174	0.623265	0.649928	0.469761	0.661025	0.608698	0.58391	0.671112	0.423443	0.467893	0.55293	0	0.518342	0.56634	0.483952	0.883197	0.415896	0.416938	0.555101	0.544731	0.525143
PRSS48	0.00130355	0.00793658	0.0230119	0.0468922	0.0321927	0.00319564	0.00852918	0.018444	0.0206395	0.000960782	0.00190838	0.00373293	0.00317465	0.0410954	0.00177931	0.0146767	0	0.0155036	0.0193626	0.00927094	0.0215917	0.029778	0	0.0160804	0.00212145	0.00410698	0	0	0.0461277	0.0130387	0.0085091	0.0261493	0.00848289	0.0315188	0.00238341	0.003091	0.00605977	0.00467387	0	0.00586263	0.0208818	0.0140513	0.0387843	0	0	0.0200859	0.0145555	0.00190487
FAM160A1	0.0501121	0.020279	0.0520006	0.0345874	0.0246565	0.0128379	0.0408912	0.0485843	0.0110179	0.0131173	0.0123686	0.019706	0.0230624	0.0227168	0.0182411	0.0188304	0	0.00947577	0.0220922	0.0131891	0.0231044	0.024688	0.0491327	0.011135	0.0234586	0.0118544	0	0.0606316	0.0381094	0.0425738	0.0597298	0.0415877	0.0481987	0.0352369	0.0302928	0.0272952	0.0470249	0.0321968	0	0.0410994	0.0165486	0.0564466	0.0843523	0.00683127	0.0293546	0.0188386	0.0243135	0.0159018
GATB	0.155437	0.186783	0.227598	0.210028	0.232387	0.185197	0.301902	0.280362	0.280291	0.215635	0.194249	0.18812	0.201466	0.233299	0.292374	0.209242	0	0.2391	0.247995	0.211743	0.24567	0.287934	0.211654	0.299678	0.232104	0.170814	0	0.170456	0.249906	0.190537	0.223566	0.241494	0.294641	0.274595	0.26472	0.249924	0.23663	0.214678	0	0.22221	0.20938	0.298505	0.231995	0.136725	0.21488	0.293941	0.248207	0.235499
FBXW7	0.977247	0.972873	1.0487	1.17736	1.23074	1.21135	1.14783	1.04007	1.08849	0.980796	0.973226	0.889988	0.942254	0.99217	0.942459	1.03558	0	0.919871	1.05156	0.941121	1.10622	1.08041	0.624264	1.05905	1.1609	1.00805	0.649657	1.25475	1.16413	1.08511	0.910965	1.02504	1.05244	1.07827	0.883076	0.913211	1.10673	1.0641	0	1.01882	1.02247	0.813478	0.95132	1.00983	1.0242	0.953702	0.948073	1.18617
TMEM154	0.0027476	0.00864901	0.010117	0.0228732	0.0133329	0.00780515	0.00419052	0.00444491	0.00615328	0	0.00396731	0.00138454	0.00435881	0.0202044	0.00226618	0.0159072	0	0.00570594	0.00302124	0.0076392	0.00330475	0.00547586	0	0.0107352	0.00206727	0.00250239	0	0.00264627	0.012173	0.00940996	0	0.0071713	0.00572452	0.00688406	0.00160018	0.00575329	0.00116475	0.0045992	0	0.0129795	0.00427054	0.00778179	0.00544788	0	0.00330773	0	0.00729218	0.00439413
TIGD4	0.102122	0.0612963	0.08298	0.0825049	0.0613119	0.0655148	0.09025	0.07783	0.0638967	0.063345	0.0673088	0.0712331	0.0547222	0.0647967	0.0722145	0.061482	0	0.0560495	0.0807075	0.0443611	0.0801566	0.0977746	0.0688798	0.0607507	0.0762219	0.103073	0	0.0778155	0.0627649	0.0517899	0.0385387	0.0542122	0.0895869	0.107697	0.0719162	0.0679744	0.0841624	0.0937486	0	0.112143	0.0587791	0.0459435	0.0716423	0.0399298	0.0613599	0.0555987	0.050372	0.141442
ARFIP1	0.411683	0.452567	0.48331	0.405531	0.444988	0.391123	0.521327	0.422522	0.42428	0.434935	0.465649	0.400446	0.368383	0.460538	0.393323	0.402793	0	0.382063	0.415369	0.375722	0.418572	0.500351	0.265893	0.541182	0.403035	0.373355	0.655376	0.420451	0.26968	0.454657	0.292153	0.357699	0.43441	0.519803	0.381658	0.446208	0.414632	0.395461	0	0.408983	0.426886	0.256242	0.415311	0.29679	0.366126	0.422021	0.462315	0.512921
FHDC1	0.0559479	0.0433569	0.0653162	0.0429763	0.0591819	0.0503809	0.0748715	0.0769788	0.0482344	0.071166	0.041609	0.0600938	0.0578185	0.0538015	0.0556537	0.0321493	0	0.0386468	0.072966	0.0578566	0.0541149	0.0892905	0.0715413	0.0486097	0.0495389	0.0408934	0	0.0477982	0.0475848	0.0435505	0.0842584	0.0730148	0.0712954	0.0819989	0.0760651	0.0528816	0.0968219	0.0759024	0	0.0345769	0.0682949	0.0518025	0.0712357	0.0372115	0.0674959	0.0691186	0.0681819	0.0634864
TRIM2	1.36635	1.24787	1.46952	1.36753	1.37672	1.45378	1.66394	1.44368	1.50392	1.42815	1.43555	1.3741	1.31707	1.54765	1.31419	1.45902	0	1.42368	1.54865	1.37315	1.46884	1.59435	1.08551	1.4976	1.50601	1.35341	1.02052	1.31207	1.39548	1.30281	1.29646	1.50024	1.37241	1.40338	1.25429	1.35098	1.52714	1.43555	0	1.35718	1.41573	1.22025	1.3421	1.18944	1.42494	1.44465	1.32997	1.40058
MND1	0.0222704	0.0284048	0.0429113	0.058602	0.0561841	0.0323017	0.288983	0.0332424	0.0691419	0.0602503	0.0336576	0.0306545	0.0602757	0.0456627	0.0679374	0.0397606	0	0.0363579	0.0314373	0.0390098	0.0502302	0.0493333	0	0.0404244	0.0551271	0.03908	0	0.0333298	0.0330664	0.0449359	0.0251654	0.0408205	0.0260915	0.0510489	0.00630762	0.0528072	0.0512623	0.0369929	0	0.0445499	0.0699777	0.00578806	0.0285916	0.0505903	0.0327025	0.0608385	0.100727	0.0820698
TMEM131L	0.714803	0.799865	0.909565	0.799124	0.882768	0.753544	0.981772	0.848188	0.978977	0.780338	0.748181	0.829388	0.773454	0.845925	0.871053	0.967737	0	0.867497	0.766246	0.860008	0.907482	0.864921	0.808143	0.98218	0.816443	0.690385	0.922928	0.773762	0.734194	0.822188	0.65986	0.884658	0.882646	0.921037	0.746923	0.941604	0.946795	0.814696	0	0.854156	1.01848	0.629394	0.90574	0.745731	0.928822	0.959557	1.08503	0.682199
TLR2	0.0132002	0.0116373	0.0133989	0.0123378	0.0123828	0.0125668	0.00613626	0.0235071	0.0106494	0.0153244	0.0322539	0.0123056	0.00384911	0.00767942	0.012042	0.00834388	0	0.00918302	0.0108975	0.0172001	0.0141578	0.0114759	0.0275226	0.0148109	0.0171375	0.0118893	0	0.00211442	0.00547177	0.0107905	0.0102124	0.0213918	0.0044994	0.0133922	0	0.00174985	0.00997642	0.00414515	0	0.0131011	0.0104166	0	0.0123295	0.0125032	0.00207571	0.00714863	0.0193467	0.0151456
RNF175	0.922655	0.821662	0.936342	0.623413	0.654531	0.685279	0.792318	0.819444	0.919441	0.799633	0.832009	0.783987	0.76602	0.896835	0.883534	0.958225	0	0.901122	0.755207	0.766738	0.83639	0.828745	0.645262	0.913363	0.734237	0.763727	1.05931	0.510388	0.405536	0.687238	0.772561	0.724978	0.845688	0.704095	0.651294	0.949663	0.639633	0.701088	0	0.732367	0.843855	0.701501	0.792386	0.486594	0.535955	0.78667	0.906963	0.924614
SFRP2	0.00606345	0.00541789	0.00702146	0.0165213	0.00958097	0.00774164	0.00834343	0.00862843	0.011593	0	0.00544209	0.0044134	0.00221887	0	0.0109929	0.01761	0	0.00941151	0.00869652	0.00266938	0.00404774	0.00924947	0	0.012397	0.0107347	0.00288966	0	0.0144133	0.012089	0.0146645	0.00349072	0.0097072	0.00485879	0.0242623	0.00434706	0.00392045	0.012054	0.00524225	0	0.0012318	0.00336766	0.00480557	0.00797355	0	0.0160839	0.00285171	0.00472208	0.0154031
DCHS2	0.0166962	0.0308844	0.0292315	0.0426321	0.0378451	0.0184001	0.0205977	0.0251407	0.0366514	0.0104738	0.0119872	0.0106627	0.0165207	0.0320401	0.021306	0.0330333	0	0.02772	0.0313741	0.0208076	0.0277944	0.0409158	0	0.111033	0.0452786	0.0225116	0	0.0333515	0.0438349	0.0248558	0.019174	0.0566523	0.0278561	0.0204762	0.00500791	0.0182165	0.0197353	0.029895	0	0.0398738	0.0203591	0.0273326	0.0576072	0.011077	0.0120664	0.0248763	0.0235276	0.101932
PLRG1	0.173925	0.112303	0.157771	0.190305	0.163348	0.169039	0.192532	0.189581	0.174466	0.134347	0.119472	0.124423	0.116899	0.14633	0.13618	0.144823	0	0.104235	0.197925	0.131475	0.156849	0.177826	0.100819	0.195031	0.136338	0.10981	0	0.145492	0.166583	0.127453	0.125424	0.223957	0.130767	0.158825	0.106091	0.121095	0.176356	0.173405	0	0.137332	0.128447	0.0771905	0.164905	0.0838541	0.13606	0.107902	0.101753	0.202923
LRAT	0.00285509	0.00137503	0.00820937	0.0143675	0.00498148	0.00619386	0.00258185	0.00286365	0.00720085	0.00125956	0.0115443	0.00554865	0.00272879	0.00590812	0.0122924	0.00558028	0	0.00680468	0.00392687	0.00160564	0.00441515	0.00380196	0	0.00320175	0.0110757	0	0	0	0.00862204	0.00303553	0.00810823	0.00931837	0.0032239	0.00819567	0.00427855	0.00368602	0.0031306	0.0017297	0	0.00181017	0.00613754	0.00725126	0.0131525	0.00494128	0.00878019	0.00547911	0.00804915	0.00222547
RBM46	0.00266778	0.00195437	0.00335774	0.00343994	0.00569511	0.00593463	0	0.0015221	0.00118715	0	0	0	0.00362072	0.00376123	0.000965444	0.00319612	0	0	0.00281053	0	0.00288703	0.00250007	0	0	0.00257872	0	0	0.00589687	0.00409275	0.000930231	0	0.00555357	0.000841203	0.00509057	0.00163763	0	0.00295912	0	0	0	0.00170175	0	0	0	0.0050647	0	0.00410557	0.00197888
MAP9	0.534861	0.515141	0.564357	0.57524	0.471266	0.625942	0.669784	0.505967	0.569618	0.430687	0.563841	0.43104	0.426029	0.589577	0.390556	0.582673	0	0.376808	0.816545	0.413378	0.506819	0.637825	0.29223	0.612486	0.693554	0.479524	0.429863	0.485979	0.634809	0.388204	0.294219	0.515655	0.395914	0.469828	0.367386	0.45689	0.531698	0.487955	0	0.491297	0.446871	0.305268	0.450269	0.318629	0.553256	0.488347	0.357582	0.520039
GUCY1A1	0.486367	0.489757	0.692821	0.564824	0.609046	0.604006	0.705182	0.545545	0.544885	0.615753	0.659872	0.519204	0.337389	0.483891	0.445461	0.47677	0	0.419213	0.739762	0.530017	0.545448	0.750428	0.437921	0.781331	0.721789	0.508841	0.780827	0.432322	0.494378	0.567742	0.410243	0.613398	0.544546	0.653208	0.428768	0.567442	0.76811	0.687776	0	0.70908	0.523266	0.506654	0.639581	0.539987	0.583176	0.677379	0.522965	0.580114
GUCY1B1	0.50606	0.493032	0.542547	0.469846	0.456566	0.642794	0.856969	0.63577	0.455668	0.52126	0.585666	0.517014	0.472849	0.335182	0.308974	0.32858	0	0.296302	0.669675	0.35695	0.482713	0.620025	0.354217	0.532795	0.775712	0.576083	0.209618	0.652879	0.635271	0.532215	0.405118	0.559115	0.535633	0.517109	0.453447	0.394078	0.529083	0.662701	0	0.513254	0.32274	0.395949	0.526962	0.390394	0.679363	0.572872	0.308172	0.59968
ASIC5	0	0	0.000857306	0	0	0	0	0	0.00056585	0	0.000998144	0	0	0	0.00130337	0	0	0	0	0	0.00206015	0.0020017	0	0.00174476	0	0	0	0	0.000645343	0	0	0.00202369	0	0	0	0	0	0.00146312	0	0	0.000978351	0.00122293	0	0	0	0	0	0
TDO2	0.0130075	0.0128675	0.0105459	0.00895541	0.00590001	0.00332643	0.0125046	0.00586596	0.00992578	0.00809424	0.00289151	0.00346015	0.00953529	0.00922665	0.00750955	0.00335205	0	0.00456916	0.00154272	0.00496662	0.00303992	0.0072191	0	0.00591014	0.00422679	0.00756726	0	0.00802013	0.00933668	0.00580324	0.0136904	0.0118977	0.00675651	0.00554637	0	0.0036385	0.0054082	0.0079974	0	0.00457956	0.00164804	0.00595098	0.00573695	0.0316439	0.0103386	0.00264462	0.0096071	0.00618405
CTSO	0.0186898	0.020915	0.0243309	0.0169692	0.016439	0.0317614	0.0112385	0.0172443	0.0225778	0.00375032	0.025462	0.0245785	0.0247732	0.0150556	0.0206277	0.0129947	0	0.0224581	0.027072	0.0228678	0.0266474	0.0302977	0	0.0437639	0.01902	0.0133731	0	0.0111636	0.0153296	0.0299309	0.0117225	0.0208844	0.0122391	0.0110751	0.00461809	0.0187283	0.00361059	0.00653115	0	0.00673738	0.0161672	0.0251664	0.030061	0.0102654	0.00666605	0.0149511	0.0157495	0.0132997
PDGFC	0.513938	0.611556	0.56915	0.569768	0.612975	0.56954	0.469683	0.51457	0.547776	0.647544	0.495405	0.567711	0.478909	0.449486	0.369166	0.476658	0	0.48322	0.585254	0.476657	0.577561	0.640374	0.594149	0.567169	0.600076	0.531841	0	0.520726	0.450297	0.713028	0.397313	0.405498	0.417569	0.783139	0.421868	0.539832	0.571923	0.617229	0	0.688338	0.654269	0.402665	0.606537	0.50956	0.526446	0.411435	0.576214	0.569498
GLRB	0.657311	0.796616	0.82414	0.789397	0.82018	0.852113	0.872705	0.840347	0.806348	0.725142	0.742485	0.639396	0.551653	0.77757	0.639411	0.76371	0	0.692566	0.847768	0.686268	0.786162	0.82126	0.61942	0.838383	0.863613	0.640479	0.78307	0.812023	0.740416	0.740584	0.562703	0.780858	0.706481	0.81868	0.598343	0.688484	0.881933	0.816921	0	0.732276	0.695806	0.60698	0.74147	0.61333	0.777444	0.743247	0.59224	0.775142
GRIA2	2.11091	1.82935	2.02689	2.06834	2.03545	2.08953	2.35886	2.01381	1.94075	1.98554	1.89907	1.85003	1.79906	1.87911	1.81161	1.91212	0	1.84778	2.02218	1.82148	1.95952	2.12547	1.66396	1.93014	2.04295	1.97319	1.96453	2.22565	2.19076	2.06359	1.97823	2.16347	1.93818	2.08992	1.83466	1.8765	2.24073	2.09502	0	2.13072	1.88967	1.80489	2.1073	2.07004	2.12353	1.79093	1.85177	2.09526
TMEM144	0.17187	0.15307	0.175139	0.145149	0.146841	0.125633	0.0957387	0.135244	0.104659	0.094344	0.145151	0.0945712	0.113894	0.132158	0.121905	0.0769312	0	0.104031	0.100749	0.0897256	0.153972	0.180477	0.171779	0.101939	0.137281	0.164708	0.35172	0.122961	0.144143	0.18114	0.108384	0.115947	0.11401	0.0640354	0.110822	0.0741254	0.0753415	0.10411	0	0.0839106	0.099394	0.08228	0.108019	0.0586451	0.0763814	0.253676	0.0998382	0.091637
RXFP1	0.102517	0.130035	0.168924	0.188675	0.181997	0.11252	0.141607	0.138202	0.182022	0.127604	0.185451	0.125502	0.134378	0.134552	0.112949	0.105749	0	0.154165	0.139428	0.13707	0.192199	0.252006	0.197938	0.273607	0.226001	0.144269	0	0.0648183	0.169703	0.137643	0.114997	0.175495	0.106421	0.115495	0.12404	0.114492	0.105301	0.100923	0	0.201689	0.184981	0.106334	0.0998062	0.10523	0.0949337	0.205651	0.138861	0.0712856
C4orf46	0.0104208	0.00839619	0.0140051	0.0174491	0.011481	0.0175215	0.011471	0.0136959	0.0214085	0.00517316	0.0225749	0.00280336	0.0125281	0.018263	0.0114272	0.00886226	0	0.00500085	0.0175722	0.0127581	0.018576	0.0160862	0	0.0136637	0.0148165	0.00951651	0	0.030101	0.0222918	0.0138462	0.0118381	0.0125156	0.011831	0.00604653	0.0048681	0.0119684	0.0116536	0.0140013	0	0.0170335	0.0124331	0.0157649	0.0173532	0.014653	0.0205704	0.00793086	0.0096418	0.0182377
ETFDH	0.618407	0.575961	0.776124	0.768341	0.717627	0.746227	0.517289	0.825152	0.859656	0.554005	0.645961	0.567772	0.571909	1.13109	0.788517	0.965017	0	0.75083	0.778481	0.650016	0.8333	0.943142	0.423588	0.864744	0.609826	0.530503	0	0.609217	0.895133	0.459457	0.441246	0.943413	0.776836	0.704339	0.508331	0.73339	0.723934	0.683839	0	0.793258	0.757617	0.58662	0.861799	0.299321	0.565095	0.731507	0.688515	0.617534
PPID	0.189915	0.204624	0.291972	0.261843	0.207965	0.227735	0.659724	0.230098	0.29366	0.201387	0.175381	0.185663	0.183554	0.332392	0.216098	0.251935	0	0.213587	0.381689	0.222408	0.288236	0.297769	0.137178	0.333839	0.276971	0.191745	0.571208	0.191902	0.419569	0.179072	0.177075	0.324551	0.238048	0.380734	0.224731	0.218957	0.354901	0.285781	0	0.239532	0.247072	0.199323	0.286802	0.220578	0.342526	0.193525	0.241726	0.336331
FNIP2	0.791222	0.731483	0.831842	0.816389	0.854961	0.916851	0.724122	0.892422	0.888999	0.903036	0.813331	0.868005	0.85408	0.95471	0.908148	0.823603	0	1.1298	0.866829	0.95851	0.970791	1.02364	0.601999	0.970235	0.820834	0.713972	1.11097	0.919038	0.848769	0.786193	0.708001	0.940288	0.878612	0.879385	0.846673	0.920304	0.791945	0.882128	0	0.751253	0.932621	0.659343	0.688609	0.707233	0.901736	1.62281	0.741918	0.920024
C4orf45	0.0380901	0.0417849	0.0775112	0.13239	0.100886	0.0428641	0.0310167	0.0616509	0.0874042	0.0320848	0.0288636	0.0434585	0.0279699	0.159759	0.0379078	0.112053	0	0.10875	0.0817697	0.0419584	0.0750489	0.117013	0	0.122209	0.0337939	0.043042	0	0.0327863	0.112649	0.0329135	0.0356192	0.116703	0.0529741	0.0962161	0.0290179	0.0372909	0.0439142	0.0435996	0	0.0284879	0.0753621	0.0212419	0.062414	0	0.0125176	0.121958	0.0815069	0.0257644
RAPGEF2	1.47114	1.43647	1.5734	1.45733	1.54646	1.59499	1.736	1.51565	1.45332	1.44934	1.38524	1.42371	1.3494	1.33801	1.30892	1.39801	0	1.37568	1.51511	1.37853	1.49258	1.54597	1.20662	1.46629	1.68173	1.36589	1.30855	1.74706	1.78563	1.54549	1.3769	1.66646	1.57998	1.62886	1.61376	1.41481	1.74856	1.63214	0	1.54529	1.39937	1.59752	1.63146	1.52252	1.79849	1.28828	1.33921	1.66931
FSTL5	0.634143	0.876332	0.876616	0.618377	0.622207	0.692193	0.763366	0.68421	0.694737	0.729544	0.654439	0.753372	0.406275	0.577917	0.476281	0.747829	0	0.658422	0.600145	0.614321	0.546209	0.485377	0.741369	0.688565	0.735818	0.592822	1.98659	0.575831	0.763875	0.635814	0.382725	0.7773	0.624907	0.75677	0.394807	0.609582	0.696036	0.696387	0	0.863233	0.614193	0.674147	0.546887	0.524703	0.720289	0.486297	0.652308	0.613299
NAF1	0.212389	0.176294	0.190068	0.174215	0.197713	0.235876	0.225033	0.209708	0.192983	0.199077	0.177833	0.170323	0.151552	0.123412	0.174725	0.168764	0	0.206954	0.245841	0.175212	0.232159	0.265571	0.196822	0.204038	0.191006	0.183415	0	0.23179	0.232488	0.212426	0.161179	0.186083	0.173295	0.224322	0.221393	0.193643	0.181856	0.205764	0	0.216655	0.168298	0.136926	0.161814	0.16945	0.184982	0.231238	0.194858	0.351369
NPY1R	0.0332286	0.0163184	0.023204	0.0340206	0.0258603	0.0220756	0.0400921	0.0368563	0.0291282	0.0103752	0.0226271	0.0174023	0.0349272	0.0151302	0.0141249	0.00417103	0	0.0197487	0.0211071	0.0208537	0.0234838	0.00662517	0.0422818	0.0112492	0.0220587	0.0280743	0	0.0349932	0.0294239	0.0411126	0.0738431	0.0398977	0.0270632	0.010719	0.00389281	0.0120599	0.0169925	0.0116846	0	0.0174308	0.014172	0.045591	0.0233429	0.02533	0.0164066	0.0205393	0.0210019	0.0230562
NPY5R	0	0	0.0013525	0.00305452	0.00459594	0	0.0041502	0.00190902	0.00282221	0.00289613	0.00390456	0	0	0.00385943	0.00263774	0.00449731	0	0.00406195	0.0028731	0.00701083	0	0.000739136	0	0	0.00987324	0	0	0.00384351	0.00401675	0.00257405	0.0025773	0.00579658	0.00489561	0.00200348	0.00406735	0.00403517	0.00543373	0.00559927	0	0.00207178	0	0	0.00442191	0	0.00292023	0.0194528	0.00653727	0
TKTL2	0	0	0	0	0	0	0	0.00088897	0.000570603	0	0	0	0.00448835	0	0	0	0	0	0	0	0	0.00154812	0	0	0	0	0	0	0	0	0.00207233	0	0	0	0	0	0	0	0	0	0	0	0	0	0	0	0	0.00231091
TMA16	0.0327865	0.059332	0.0388164	0.0404564	0.0412673	0.0730623	0.0397837	0.0530205	0.0590788	0.0534412	0.0577767	0.0222838	0.0371409	0.0810292	0.0204271	0.0394463	0	0.0489829	0.0436264	0.0440718	0.0490487	0.065314	0	0.0596948	0.0592304	0.0688477	0	0.0489795	0.040664	0.0592619	0.0190006	0.0387494	0.0423827	0.0524532	0.0289392	0.038964	0.0381385	0.0339139	0	0.0473619	0.0448969	0.0161177	0.0359083	0.0144678	0.0377931	0.0458796	0.0341856	0.0600241
MARCH1	0.572309	0.778589	0.804844	0.900237	0.728161	0.613932	1.23935	0.672308	0.669455	0.721628	0.950994	0.654226	0.427672	0.545355	0.403725	0.493383	0	0.661558	0.599693	0.607317	0.704878	0.901282	1.39921	0.80749	1.09272	0.715139	0.571208	0.492733	0.838264	0.816751	0.544549	0.517461	0.745262	0.49423	0.563583	0.58132	0.50831	0.614144	0	0.765816	0.690621	0.477878	0.719204	0.873663	0.685483	0.899153	0.444136	1.61579
SMIM31	0.00713977	0.0129722	0.0145887	0.0234673	0.0100905	0.0168258	0.00516627	0.00665719	0.00688602	0.00133685	0	0.00521014	0.00275717	0.00922902	0.00652198	0.00717984	0	0.0131	0.00572326	0.00434396	0.0129729	0.010011	0	0.020268	0.0044216	0.00599969	0	0.0100686	0.0190944	0.0130968	0	0.00360946	0.00764383	0.0181038	0.00691152	0.00368246	0.00787738	0.0013326	0	0.0103957	0.00499228	0.00744735	0.0120456	0	0.00453935	0.00491024	0.00913844	0.00708089
APELA	0.00271052	0.00107258	0.00327508	0.00696643	0.00420725	0	0	0.00144355	0.000921959	0	0	0	0.00433167	0.00559872	0	0.00499925	0	0.00186138	0	0.00171024	0.00184316	0.00052617	0	0	0	0.00120552	0	0.00268806	0.00161807	0.000860697	0	0.00583644	0	0.00339857	0	0.001025	0.00248396	0.00257818	0	0.00231775	0.00405271	0	0.00142206	0	0	0.00575153	0	0
TRIM61	0.00277892	0.00403259	0.0050394	0.0281505	0.00896445	0.00994219	0.00643315	0.0122258	0.00976972	0	0.00236787	0.00152297	0	0.0268002	0.00386275	0.0152494	0	0.00938577	0.00577868	0.00752312	0.00345789	0.0157488	0	0.0255879	0.00169032	0.00239183	0	0.00500601	0.0311785	0.0141952	0	0.0193743	0.00276769	0.00151381	0	0.00541588	0.0040073	0.00108142	0	0.0029172	0.00777799	0	0.00369322	0.00648058	0	0.0223975	0.00680555	0
FAM218A	0.00844258	0.0134636	0.0134858	0.0218601	0.0103331	0.0184177	0.025578	0.032032	0.026853	0.00848093	0.0196697	0.00758013	0.0152425	0.0327487	0.0224381	0.0441035	0	0.00917143	0.0328834	0.00726767	0.0258789	0.0306471	0	0.036779	0.0103992	0.0148846	0	0.0170897	0.015164	0.018872	0.0143097	0.0199519	0.0141206	0.0108569	0.00119568	0.0107992	0.0131553	0.0079011	0	0.0159951	0.0235036	0.0112725	0.0130624	0.00513726	0.0101884	0.0344389	0.0200316	0.0240458
TRIM60	0	0.00114674	0.00551351	0.0106879	0.00327163	0	0.00112615	0	0.0010055	0	0.00185388	0	0	0	0.00186971	0.00499781	0	0	0.00417196	0.00324642	0	0.00112356	0	0.00279912	0.00259148	0.00219276	0	0.00286483	0.00842293	0.00109037	0	0.00555354	0.00154589	0	0	0.00121142	0.000550649	0.00335462	0	0.00174903	0	0	0	0	0.00555293	0	0.00238433	0.00445167
TMEM192	0.193089	0.208539	0.27414	0.252496	0.220804	0.22744	0.194979	0.276754	0.328009	0.215305	0.227826	0.187191	0.216173	0.325702	0.2986	0.271897	0	0.308434	0.269812	0.231852	0.240594	0.374128	0.235125	0.410263	0.225129	0.207464	0	0.140469	0.196271	0.224541	0.20981	0.313465	0.244385	0.304774	0.203852	0.247943	0.246958	0.254425	0	0.28804	0.262824	0.179959	0.231599	0.242358	0.23483	0.337689	0.282305	0.498634
KLHL2	0.315525	0.407431	0.365618	0.362112	0.397769	0.409813	0.347545	0.40412	0.38941	0.362306	0.287773	0.299849	0.277837	0.364245	0.355524	0.351336	0	0.377199	0.324664	0.36053	0.384005	0.418563	0.22642	0.414302	0.353021	0.306273	0	0.391984	0.325742	0.417521	0.271638	0.316119	0.362961	0.363225	0.213806	0.353525	0.328712	0.344792	0	0.310314	0.293229	0.213348	0.325449	0.344719	0.376131	0.423347	0.359952	0.3997
GK3P	0.000856397	0	0.00349762	0.00382204	0.00322444	0.00151148	0.0268519	0.00957072	0.00961699	0	0.00436237	0.00132342	0	0.0256106	0.00489016	0.00454498	0	0.00370161	0.0155518	0.00428366	0.00821744	0.00870717	0	0.00739489	0.00365392	0.00604238	0	0.00284983	0.00100613	0.00395115	0	0.00687748	0.00439506	0.00424739	0.00547573	0.00371933	0.0106884	0.0109926	0	0	0.00196374	0.0076513	0.00870597	0.00817927	0.00215031	0.0253611	0.011399	0.00399002
MSMO1	0.0925793	0.155898	0.0680971	0.0865178	0.117949	0.117365	0.169275	0.104671	0.114322	0.0579565	0.0561469	0.0392991	0.069297	0.0748615	0.147191	0.0899206	0	0.0476759	0.0761102	0.0362875	0.110129	0.0804936	0	0.171373	0.107976	0.0683798	0	0.135791	0.132663	0.1028	0.105688	0.167068	0.0974615	0.0675476	0.0441277	0.0529037	0.0856905	0.0801822	0	0.0578471	0.113582	0.0907881	0.291707	0.0480207	0.214043	0.548194	0.069505	0.0934735
CPE	0.691276	0.715356	0.77419	0.759597	0.717015	0.817365	0.949305	0.836462	0.838459	0.724061	0.656465	0.600825	0.664889	0.679934	0.71328	0.702044	0	0.612369	0.831055	0.657735	0.705767	0.768451	0.732898	0.823356	0.809388	0.669339	0.90852	0.7816	0.732677	0.714763	0.78068	0.843086	0.755817	0.793726	0.559279	0.688676	0.818991	0.739254	0	0.744833	0.700433	0.599817	0.626517	0.736245	0.758692	0.703858	0.695976	1.01307
TLL1	0.0266919	0.0378774	0.0862212	0.0464922	0.0661437	0.055852	0.0888726	0.0691791	0.0827051	0.0828101	0.0845101	0.0614851	0.0412919	0.0519802	0.0267701	0.0471885	0	0.0538553	0.0455137	0.0467704	0.0492604	0.0847323	0.0635567	0.084481	0.0460492	0.0461177	0.209618	0.0314921	0.0937417	0.0663263	0.0262649	0.0741753	0.0497932	0.10068	0.0378821	0.049825	0.0937387	0.057413	0	0.0726213	0.0741105	0.0319902	0.0271951	0.126773	0.0463845	1.12918	0.0286262	0.0936898
SPOCK3	2.69975	2.64152	2.69286	2.55994	2.66138	2.69425	2.55853	2.61635	2.52374	2.7866	2.75298	2.71129	2.5976	2.47146	2.48898	2.51117	0	2.50054	2.53299	2.50041	2.68687	2.64597	2.79599	2.73502	2.78657	2.70939	3.16236	2.66253	2.53441	2.7606	2.65715	2.46976	2.63293	2.67193	2.78933	2.59978	2.58141	2.63122	0	2.6184	2.61303	2.7416	2.70825	2.71796	2.62868	2.82235	2.4851	2.91333
ANXA10	0	0	0.00620937	0.00730641	0.00171758	0.00580886	0	0.00529746	0.00268855	0	0	0.000969885	0	0.00748756	0.0010254	0.0124808	0	0.00764843	0.00434301	0.00324152	0.00662739	0.00151045	0	0	0	0.0016546	0	0.00284399	0.00644698	0.0020795	0.00237981	0.00449763	0.00129606	0.00520676	0.00819196	0.00535217	0.00205789	0	0	0	0.00757344	0	0.00873571	0.00377037	0	0.00768837	0	0.00261144
DDX60	0.00894788	0.00761482	0.0119798	0.0129506	0.00799713	0.0131433	0.00747939	0.00917007	0.00649136	0.00944879	0.00387076	0.011418	0.00579897	0	0.000989639	0.0117804	0	0.00968334	0.00913475	0.00608888	0	0.0123937	0	0.00998875	0.00283038	0.00305203	0	0.00606114	0.0030226	0.00922533	0	0.012873	0.00592136	0	0.006957	0.00518942	0.00278451	0.00574196	0	0.00650143	0.00744694	0.00590335	0.00269165	0.00708347	0.0137407	0.0344613	0.00598039	0.0219129
DDX60L	0.0208578	0.0226981	0.0548223	0.0347226	0.0160616	0.0244077	0.0194925	0.0466556	0.0180301	0.027675	0.0218745	0.0275054	0.0103602	0.0252475	0.0147739	0.0226866	0	0.0418677	0.0313375	0.0147295	0.0263863	0.0316836	0.0143636	0.0274711	0.0125654	0.0322433	0	0.0219128	0.0342282	0.0347871	0.019107	0.0369336	0.0170179	0.0203753	0.0181355	0.0224592	0.0183825	0.0189757	0	0.036742	0.0274836	0.0205921	0.0471936	0.0220469	0.0142794	0.0365793	0.0226323	0.0500881
PALLD	0.931513	0.891853	1.01203	0.837504	0.853622	0.883237	0.987052	0.996236	0.971614	0.902085	0.922933	0.982478	0.813272	1.0495	0.899566	0.898072	0	0.836707	0.860237	0.833421	0.941871	0.997188	0.876346	0.979051	0.825364	0.836398	1.05026	1.00311	0.945016	0.946511	1.09283	1.10833	0.987184	0.962151	0.884077	0.996414	1.1911	1.06243	0	0.940604	0.801157	0.989402	1.06305	0.68	0.97274	0.632939	0.837672	1.08144
CBR4	0.556968	0.569614	0.727377	0.84505	0.699097	0.624335	0.63642	0.728661	0.79336	0.635485	0.639355	0.50897	0.527623	0.88361	0.686357	0.806059	0	0.7636	0.732379	0.549878	0.746019	0.850822	0.531231	0.930907	0.622753	0.612391	0.35172	0.613972	0.880588	0.627249	0.449907	0.859799	0.635497	0.821989	0.714572	0.623462	0.706664	0.644572	0	0.660541	0.684689	0.546709	0.755847	0.437529	0.610574	0.73957	0.643412	0.946953
SH3RF1	0.280902	0.398989	0.392962	0.38015	0.406873	0.394699	0.366093	0.366264	0.422355	0.366928	0.365996	0.358094	0.376646	0.391975	0.413657	0.397059	0	0.320883	0.361302	0.308277	0.3799	0.423758	0.378145	0.417154	0.399355	0.338909	0	0.371704	0.2466	0.314208	0.312634	0.267717	0.404614	0.388038	0.271937	0.42576	0.349947	0.337704	0	0.400653	0.49649	0.200732	0.239151	0.249813	0.344272	0.444822	0.361341	0.541238
NEK1	1.17211	1.07264	1.20399	1.08675	1.13546	1.12819	1.09907	1.19417	1.14735	1.18084	1.20826	1.20201	1.14057	1.21449	1.21885	1.1427	0	1.26028	1.0561	1.05584	1.15555	1.47316	0.908139	1.24227	1.15908	1.09052	0.689032	1.10067	1.28392	0.990024	0.997527	1.38753	1.08012	1.29689	1.11727	1.20338	1.12306	1.03795	0	1.30545	1.13135	1.06342	1.1806	0.870608	0.985522	1.16944	1.23715	1.23345
CLCN3	0.594166	0.688359	0.792745	0.830926	0.852099	0.804414	0.782145	0.715294	0.874896	0.710374	0.669726	0.605674	0.610808	0.820933	0.599396	0.808716	0	0.716247	0.955329	0.65872	0.800794	0.78737	0.451656	0.870316	0.851821	0.651724	0.770782	0.661644	0.838531	0.729118	0.477074	0.81509	0.643949	0.735063	0.579864	0.66351	0.81673	0.672636	0	0.689246	0.677644	0.484961	0.706334	0.434649	0.715792	0.759767	0.562539	0.734671
HPF1	0.16333	0.13503	0.205429	0.229318	0.182259	0.211482	0.254112	0.233972	0.218233	0.133372	0.155287	0.138116	0.153212	0.252361	0.143402	0.184014	0	0.141141	0.251768	0.160854	0.200035	0.24606	0.170132	0.277703	0.165314	0.176442	0.209618	0.13686	0.171137	0.140237	0.155501	0.20578	0.154968	0.206464	0.075186	0.181518	0.204731	0.179823	0	0.170063	0.181526	0.0892143	0.178827	0.118848	0.162563	0.13875	0.128687	0.205053
MFAP3L	0.150363	0.128341	0.17034	0.118441	0.145191	0.180892	0.379834	0.195348	0.181116	0.205946	0.168325	0.131766	0.12589	0.173245	0.13024	0.176677	0	0.141841	0.148504	0.139707	0.130494	0.186942	0.143588	0.198475	0.147081	0.125648	0	0.209341	0.140851	0.14836	0.199291	0.128872	0.156625	0.248269	0.113193	0.192745	0.260203	0.157201	0	0.144224	0.148896	0.105632	0.140233	0.154518	0.203307	0.183437	0.15713	0.431833
AADAT	0.148263	0.119861	0.122281	0.171869	0.1384	0.129337	0.174102	0.123562	0.185882	0.161347	0.14494	0.144028	0.0782827	0.184509	0.131498	0.202906	0	0.158013	0.147939	0.130753	0.15212	0.214683	0.136631	0.159695	0.126889	0.125364	0	0.112638	0.154943	0.121048	0.10337	0.204794	0.113514	0.150792	0.104629	0.108691	0.153009	0.120618	0	0.174009	0.187271	0.0784079	0.159962	0.106959	0.13718	0.120162	0.123619	0.16497
GALNTL6	1.36617	1.54907	1.91207	1.63389	1.64299	1.44876	1.7271	1.47691	1.31614	1.64914	1.86833	1.52072	0.924506	1.09294	1.29219	1.26072	0	1.60356	1.57229	1.62576	1.67228	1.967	2.30061	1.95918	2.36085	1.7109	2.05571	0.948932	1.54917	2.02181	1.20116	1.47723	1.33266	1.41394	1.40639	1.46456	1.08617	1.48395	0	1.94251	1.64266	1.39825	1.72173	2.37709	1.5526	1.88924	1.47894	1.29827
GALNT7	1.07525	1.11552	1.17369	1.24493	1.34743	1.23626	0.988272	1.17928	1.29135	1.24343	1.18009	1.09848	1.02449	1.16888	1.21329	1.34809	0	1.32418	1.21427	1.30551	1.35558	1.19245	1.09744	1.38986	1.16923	1.07052	0	1.12169	0.864571	1.22812	0.957339	1.16365	0.990497	1.21136	0.841791	1.30496	1.09388	1.19574	0	1.12184	1.41187	0.85645	1.10379	1.00726	1.1781	1.2277	1.31274	1.29534
HMGB2	0.029359	0.0370814	0.0496931	0.0481504	0.0279134	0.0459967	0.147496	0.0725616	0.0758703	0.0439001	0.0510666	0.050645	0.043019	0.0757322	0.0419037	0.0483902	0	0.0567337	0.0821206	0.0492246	0.0606343	0.103855	0.0205936	0.074438	0.0815561	0.0322042	0	0.0386949	0.0638969	0.0408825	0.0514827	0.0727338	0.0498124	0.0454955	0.0224026	0.0405667	0.0555283	0.0541427	0	0.0352023	0.0374538	0.0188315	0.0578095	0.0308105	0.07276	0.0499858	0.0228052	0.0592678
SAP30	0.0539546	0.0690446	0.113929	0.143398	0.122974	0.0870167	0.160227	0.151031	0.199859	0.0853695	0.0962034	0.064211	0.101463	0.263934	0.0924081	0.16137	0	0.209959	0.196732	0.0940364	0.157018	0.289168	0.135058	0.376101	0.0679102	0.0441346	0	0.0636837	0.129332	0.0732537	0.0642419	0.194888	0.0889914	0.143881	0.0571263	0.092577	0.193349	0.152048	0	0.107761	0.144784	0.0853488	0.126897	0.10152	0.0973852	0.219487	0.17276	0.183957
SCRG1	0.0429804	0.0492103	0.134929	0.320898	0.213683	0.0783489	0.149604	0.157126	0.225778	0.0458731	0.0761563	0.0463309	0.0489391	0.257117	0.0707841	0.224859	0	0.144034	0.25438	0.090235	0.192183	0.218364	0.0305043	0.349524	0.0801572	0.0680501	0	0.0804618	0.299858	0.105103	0.0476835	0.233054	0.0701262	0.142004	0.0461153	0.0647027	0.13023	0.0687458	0	0.0945531	0.143103	0.056055	0.242381	0.0543737	0.0908735	0.0837388	0.0851464	0.0690726
FBXO8	0.140805	0.0996241	0.0855467	0.153022	0.125021	0.183429	0.105733	0.153189	0.108214	0.124277	0.144174	0.111812	0.134085	0.119459	0.0715784	0.108754	0	0.107536	0.120346	0.139387	0.136834	0.137285	0.0851228	0.151208	0.136078	0.0883345	0	0.154796	0.12127	0.132919	0.0912408	0.0999685	0.0972958	0.117128	0.0668267	0.100714	0.0940475	0.111513	0	0.117104	0.0816998	0.0988672	0.0828793	0.0753825	0.102817	0.113553	0.0955918	0.158471
CEP44	0.204082	0.182114	0.186035	0.189887	0.192367	0.196125	0.234795	0.223012	0.180468	0.198994	0.200767	0.144585	0.13162	0.193798	0.166404	0.148886	0	0.176314	0.17189	0.162795	0.242079	0.213254	0.0622476	0.200009	0.195436	0.147852	0.220245	0.192535	0.232399	0.205423	0.206712	0.244276	0.212642	0.18904	0.243206	0.181004	0.202939	0.178108	0	0.187923	0.153289	0.159459	0.171632	0.1289	0.158819	0.166016	0.153504	0.273981
HPGD	0.00192074	0.00789248	0.00433763	0.00341142	0.00313799	0.00466094	0.00293996	0.0026097	0.00493183	0	0.00262268	0.00446032	0.00695971	0.00307378	0.00100947	0.00156548	0	0.00515994	0.00292142	0.00313447	0.00737044	0.0157575	0	0.0209848	0.00539035	0.00399547	0	0.00280894	0.00639969	0.0010263	0	0.00806777	0.00437833	0.00252807	0.00748198	0.00666706	0.00400661	0.00673485	0	0.006214	0	0.00326165	0.00268856	0.00738198	0.00286308	0.00381396	0.0182183	0.00365655
GLRA3	0.0424829	0.0711873	0.0539654	0.0550328	0.0557216	0.0477212	0.0764161	0.0598109	0.054923	0.0458621	0.0335606	0.021825	0.032069	0.0207956	0.0345832	0.0321165	0	0.027102	0.03073	0.0298827	0.0448843	0.0296581	0.0136718	0.0542479	0.0574881	0.0397865	0	0.0426671	0.0721996	0.055627	0.0884201	0.0446545	0.0404238	0.0365795	0.0512244	0.0259485	0.0273476	0.0243729	0	0.0854636	0.0339083	0.0380778	0.0450861	0.0378703	0.0470331	0.0377756	0.0174762	0.0345031
ADAM29	0.00160937	0.008701	0.0153375	0.010409	0.0101554	0.0122354	0.0130971	0.0147704	0.0083959	0.0026614	0.00356726	0.000824122	0.0112104	0.00333138	0.00300314	0.0228742	0	0.0058578	0.0105088	0.00691978	0.00452509	0.0145677	0	0.013002	0.00204923	0.00975962	0	0.00627022	0.0136706	0.00731053	0.0121523	0.00905751	0.00816413	0.0147277	0.0106232	0.00536153	0.008024	0.0127967	0	0.0180746	0.00394839	0.0158077	0.00771874	0	0.00405434	0.00754284	0.00615696	0.0182047
GPM6A	1.9212	1.84662	2.06897	1.98499	1.99969	2.04239	2.4412	2.01029	1.96166	2.02114	2.04776	1.91629	1.9152	1.74524	1.62925	1.77718	0	1.8257	2.03543	1.80388	1.89532	1.84586	2.15232	1.92778	2.18769	1.91358	1.9831	1.91728	1.83924	2.04757	2.0057	1.8965	1.97517	1.9994	1.93871	1.84063	1.94858	2.08078	0	2.04788	1.78695	1.65887	1.96754	2.15051	2.09656	1.9557	1.69067	2.42528
WDR17	0.793807	0.757302	0.931436	0.754815	0.849356	0.895037	0.932602	0.777376	0.786231	0.765181	0.798136	0.751048	0.795981	0.801201	0.687128	0.74551	0	0.740054	0.839001	0.741194	0.724303	0.99803	0.605734	0.961764	0.902647	0.74856	0.728639	0.805556	1.0654	0.723677	0.72583	1.02042	0.832392	0.868481	0.801613	0.621292	0.829373	0.781575	0	0.904098	0.6692	0.704337	1.03856	0.536581	0.933937	0.706246	0.672377	0.929491
SPATA4	0.00398677	0.00872512	0.0123447	0.0137637	0.00534938	0.00657935	0.0108438	0.0169827	0.0145381	0.00941222	0.00464827	0.0115462	0.00419196	0.0120533	0.00681694	0.0215845	0	0.00802895	0.0120979	0.00678552	0.00641629	0.017072	0.0302478	0.0239787	0.0132834	0.00283262	0	0.0076874	0.0197652	0.0112874	0.0143196	0.0249029	0.0141167	0.0160712	0.00558326	0.00196794	0.0135247	0.0202459	0	0.00746587	0.0217665	0.0201421	0.00769255	0.00282456	0.0039947	0.0125855	0	0.00812309
ASB5	0.00863465	0.00535508	0.00828926	0.00751883	0.00639816	0.010927	0.00917196	0.00747174	0.0100624	0.00278305	0.012264	0.00688948	0	0.00522837	0.00604477	0.0104806	0	0.00801522	0.0106811	0.0075604	0.0127366	0.0027341	0	0.0131264	0.00929668	0.0105733	0	0.00487145	0.0184986	0.00787135	0.00408704	0.00339045	0.00585716	0	0	0.00233622	0.00409278	0.00187262	0	0.00551141	0.0123041	0.00237258	0.00618929	0	0.00129343	0.0212944	0.00546778	0
SPCS3	0.188281	0.213437	0.269813	0.294514	0.294353	0.277826	0.384299	0.286155	0.373327	0.17136	0.181921	0.159248	0.144719	0.296336	0.156771	0.276452	0	0.184484	0.362431	0.205036	0.320252	0.298935	0.207936	0.355338	0.344532	0.21275	0	0.234353	0.299904	0.237965	0.166862	0.376876	0.234259	0.289019	0.196544	0.195588	0.298216	0.18933	0	0.281633	0.275977	0.124922	0.210513	0.213475	0.296537	0.385044	0.165042	0.220823
VEGFC	0.0206646	0.0116418	0.013677	0.0107437	0.0095216	0.0308131	0.00566008	0.016996	0.0150061	0.0125966	0.00835391	0.0138294	0.0307571	0.00671704	0.0359958	0.00430171	0	0.0222427	0.00872962	0.0266797	0.0203678	0.016185	0	0.00761732	0.0174358	0.0083248	0.209618	0.0456372	0.0132052	0.0330191	0.0484991	0.0105969	0.0233225	0.0127945	0.0113071	0.0162195	0.00890193	0.0282561	0	0.0161468	0.0185682	0.0339654	0.0175625	0.0134554	0.0605922	0.0144554	0.0128495	0.0280788
NEIL3	0	0	0.00104332	0.00355585	0.00127403	0	0	0.00088897	0.000868063	0	0	0	0	0	0	0	0	0	0	0	0.002054	0	0	0.00409277	0	0	0	0	0.000914212	0.00116685	0	0	0.00319404	0	0	0	0	0	0	0	0	0	0	0	0	0	0	0.00206605
AGA	0.0166409	0.0173894	0.0110494	0.0237364	0.00995676	0.00993678	0.012858	0.0239085	0.0126965	0	0.00456709	0.00837427	0.0124701	0.0188532	0.00561243	0.020399	0	0.022126	0.0152849	0.0164865	0.0240787	0.0250031	0	0.00263637	0.00457054	0.00560832	0	0.0113913	0.00972441	0.0140297	0.0103214	0.0147159	0.0186193	0.0033595	0.00900075	0.0128659	0.00378814	0.000995498	0	0.0051609	0.00930805	0.00183907	0.0164477	0.00550698	0.00901964	0.0193211	0.0108124	0.0102481
TENM3	2.71695	2.75896	2.82292	2.77767	2.81332	2.74771	2.59117	2.71353	2.904	2.90292	2.88459	2.8975	2.7588	2.76395	2.72293	2.94481	0	2.84115	2.7306	2.64282	2.85739	2.50968	2.68939	2.724	2.7565	2.78793	3.50873	2.83924	2.58711	2.80364	2.65232	2.55223	2.67478	2.87097	2.60757	2.8638	2.60845	2.67249	0	2.83055	2.88693	2.62357	2.61538	2.81922	2.72267	3.06912	2.8942	2.68391
DCTD	0.0823676	0.0940711	0.130227	0.124666	0.104066	0.107265	0.149259	0.150964	0.167502	0.124928	0.101979	0.110768	0.10815	0.201163	0.14482	0.176799	0	0.161132	0.203391	0.130576	0.131301	0.193406	0.109399	0.149039	0.13647	0.102758	0	0.104788	0.0838488	0.100859	0.115373	0.194889	0.142612	0.124935	0.0679379	0.120039	0.155114	0.132474	0	0.124241	0.163847	0.10519	0.128186	0.067302	0.118663	0.159993	0.12494	0.095406
WWC2	0.879282	0.882994	0.938819	0.773222	0.849856	0.882609	0.861145	0.928615	0.899122	0.84391	0.832063	0.903085	0.828164	0.791407	0.886202	0.873849	0	0.927318	0.815153	0.869105	0.914991	0.997491	0.545462	0.960757	0.903493	0.803342	1.35234	0.947991	0.87434	0.806814	0.701612	0.989639	0.984965	1.05098	0.888501	0.898552	0.996478	0.920431	0	0.962103	0.929428	0.94346	0.899948	0.633057	0.881812	0.940061	0.992084	0.992786
CLDN22	0	0	0	0	0.00289318	0	0.00103358	0.00239959	0.000600577	0	0.00172308	0	0	0	0	0.00149422	0	0	0.00168348	0	0	0	0	0.0027337	0	0	0	0	0.00126997	0.00181403	0	0	0.000949742	0.00261322	0	0	0	0	0	0	0	0	0	0	0	0	0	0.00517633
CDKN2AIP	0.0376905	0.0451897	0.0516033	0.034204	0.0295504	0.0647888	0.0801652	0.0277288	0.0492862	0.0364734	0.0343683	0.029312	0.0161498	0.0399443	0.0188622	0.0526972	0	0.0196166	0.0719837	0.025583	0.044477	0.0657857	0.00602196	0.0533102	0.0598741	0.0345712	0	0.018327	0.0498692	0.0229404	0.0365312	0.0454579	0.0325185	0.0422979	0.0332869	0.0402527	0.0451316	0.044262	0	0.0326835	0.0233224	0.0166054	0.0323561	0.048844	0.0354876	0.0318075	0.0272995	0.0545729
ING2	0.0294887	0.0387834	0.0568687	0.0672862	0.0547151	0.0339654	0.102015	0.0500463	0.0891217	0.0258699	0.0433573	0.0349832	0.0327348	0.0802178	0.0379578	0.0885197	0	0.0335667	0.0581374	0.0407409	0.0495926	0.0979181	0.00602196	0.101244	0.0451635	0.0241354	0	0.0213269	0.0514127	0.0325534	0.0253661	0.0949476	0.0406696	0.0517981	0.0244231	0.0653668	0.0924763	0.0539066	0	0.0466143	0.0606674	0.023467	0.0366882	0.0141385	0.0342707	0.114004	0.0594024	0.131432
RWDD4	0.108544	0.047966	0.0927164	0.0953214	0.124454	0.0799696	0.125368	0.0802254	0.123654	0.0682975	0.088998	0.0747455	0.0815416	0.134035	0.0836782	0.133294	0	0.125846	0.103058	0.0775421	0.106086	0.138259	0.0150787	0.147926	0.0741063	0.0724947	0	0.0702702	0.0998976	0.090477	0.099198	0.119042	0.113175	0.153319	0.0437495	0.138278	0.128849	0.113135	0	0.133783	0.121296	0.0676566	0.0920799	0.0351217	0.0785741	0.122001	0.104769	0.0720281
TRAPPC11	0.375258	0.361101	0.435972	0.410889	0.401785	0.391182	0.384655	0.481852	0.494792	0.429162	0.393882	0.440888	0.384966	0.548398	0.459516	0.483262	0	0.496771	0.438206	0.456942	0.481329	0.598398	0.211009	0.591265	0.389747	0.405089	0.337312	0.371345	0.517538	0.346107	0.335103	0.551156	0.450603	0.462051	0.441052	0.436456	0.493076	0.402785	0	0.440525	0.468024	0.369227	0.48204	0.248884	0.439123	0.450702	0.477946	0.476481
STOX2	1.30076	1.30416	1.39787	1.23642	1.28577	1.27967	1.47783	1.41204	1.37683	1.30276	1.35172	1.30675	1.25842	1.48116	1.36949	1.32716	0	1.58003	1.37801	1.38439	1.36104	1.48403	1.45953	1.44254	1.30214	1.23772	1.80884	1.27103	1.09459	1.33548	1.26554	1.38966	1.41068	1.39607	1.20434	1.39923	1.43588	1.4061	0	1.34415	1.38611	1.08337	1.27088	1.18749	1.35067	1.37111	1.39607	1.50157
ENPP6	0.0158375	0.0103822	0.0273139	0.0251755	0.0198151	0.00994022	0.0232678	0.0164459	0.0246055	0.015115	0.0176497	0.00956107	0.0230785	0.0328617	0.0311171	0.0453902	0	0.0272565	0.0222778	0.0151988	0.0159777	0.0247179	0	0.0316157	0.00543742	0.0117679	0	0.00878189	0.0252218	0.025515	0.027322	0.0285459	0.0241659	0.0277852	0.0121628	0.0246723	0.0132409	0.0219465	0	0.0154446	0.0177894	0.00923716	0.0262148	0.023073	0.00736859	0.0345212	0.018832	0.0200914
IRF2	0.216213	0.262909	0.335591	0.275088	0.245513	0.236608	0.310226	0.338336	0.373992	0.256982	0.269069	0.259754	0.239346	0.298941	0.31951	0.304253	0	0.317422	0.277282	0.276125	0.320409	0.39681	0.135248	0.362279	0.260585	0.209714	0	0.21283	0.266677	0.236113	0.236288	0.355785	0.281515	0.318118	0.17492	0.357628	0.284875	0.271899	0	0.35645	0.292016	0.211922	0.260162	0.200765	0.220709	0.496606	0.385838	0.271458
CASP3	0.101874	0.101476	0.132586	0.144029	0.146836	0.137058	0.17706	0.163349	0.180781	0.181373	0.127058	0.141599	0.122634	0.143824	0.131403	0.159275	0	0.0953305	0.187605	0.12901	0.15087	0.240556	0.197406	0.216597	0.150375	0.123124	0.220245	0.122382	0.162564	0.137307	0.155918	0.193358	0.134639	0.157453	0.0970662	0.131752	0.165589	0.138011	0	0.185224	0.156603	0.102685	0.183852	0.111804	0.194817	0.179725	0.10549	0.245537
PRIMPOL	0.287386	0.25134	0.378046	0.204888	0.313403	0.289989	0.269728	0.403131	0.368049	0.270817	0.267912	0.325472	0.235559	0.348161	0.350573	0.258485	0	0.382874	0.312686	0.296258	0.310213	0.490694	0.257718	0.35768	0.291729	0.258121	0.689032	0.226819	0.27402	0.34143	0.311429	0.411612	0.410985	0.447088	0.215218	0.292077	0.340444	0.319031	0	0.304304	0.323759	0.285899	0.374022	0.244252	0.351571	0.233022	0.273064	0.390427
CENPU	0.00713686	0.000967887	0.00459252	0.00669158	0.00458728	0.00373279	0.00742087	0.00363934	0.00300456	0	0.00349688	0.00643047	0.00272879	0	0.00195582	0.00121587	0	0.00159489	0.00329009	0.00385591	0	0.0031071	0	0.00378035	0.00501747	0.00371841	0	0.00154093	0.00437811	0.00107828	0.00298116	0.00190901	0.00427116	0.00531324	0.00270509	0.00473662	0.00652313	0.00851717	0	0.00158635	0.00472711	0	0.00123629	0	0.00271011	0.00377739	0.0025079	0.00569084
ACSL1	0.173742	0.205264	0.262291	0.224084	0.282542	0.256493	0.259927	0.271414	0.327917	0.296623	0.240111	0.266174	0.247147	0.344609	0.307195	0.278702	0	0.323164	0.287382	0.28324	0.364601	0.386482	0.102272	0.372677	0.245702	0.249994	0	0.183626	0.282443	0.239468	0.255353	0.36629	0.290594	0.326576	0.193306	0.314012	0.28925	0.268548	0	0.283257	0.332163	0.200916	0.29535	0.1271	0.242495	0.413801	0.355245	0.289698
SLC25A4	0.176564	0.19062	0.296228	0.362878	0.260195	0.299338	0.575415	0.414248	0.541658	0.19122	0.269075	0.165267	0.259434	0.614975	0.241686	0.44626	0	0.275334	0.69207	0.227904	0.39816	0.454978	0.13889	0.52176	0.365883	0.171444	0	0.207201	0.386806	0.179614	0.236295	0.543476	0.256221	0.256835	0.12812	0.188719	0.410337	0.261212	0	0.230167	0.270818	0.124114	0.300808	0.162101	0.261397	0.289968	0.137595	0.243162
CFAP97	0.198497	0.153736	0.220791	0.200921	0.176302	0.16927	0.15414	0.235164	0.213028	0.170526	0.22985	0.170346	0.163649	0.264781	0.166171	0.196812	0	0.25388	0.294453	0.152321	0.183563	0.243326	0.0354565	0.302184	0.244101	0.130308	0.337312	0.145412	0.143989	0.140428	0.155352	0.212904	0.140663	0.224115	0.113698	0.20081	0.166198	0.128684	0	0.150265	0.163887	0.103232	0.162155	0.106816	0.122584	0.208231	0.17528	0.103626
SNX25	0.460631	0.452082	0.543269	0.542039	0.573005	0.453105	0.529661	0.562078	0.613979	0.504752	0.489749	0.600053	0.438541	0.582609	0.525587	0.56303	0	0.485952	0.482639	0.63327	0.624361	0.606837	0.319649	0.692177	0.547857	0.440914	0.337312	0.387349	0.482944	0.400863	0.407531	0.514059	0.467543	0.538492	0.548994	0.560926	0.520681	0.472333	0	0.427605	0.487301	0.39938	0.556855	0.417952	0.547953	0.716355	0.539592	0.559343
LRP2BP	0.205564	0.227806	0.387176	0.406916	0.320075	0.235962	0.376747	0.306497	0.463711	0.263705	0.273945	0.296788	0.340065	0.415738	0.292884	0.456317	0	0.351348	0.35037	0.231891	0.338958	0.347229	0.227577	0.323876	0.280111	0.23027	0	0.230623	0.407814	0.257482	0.171567	0.361014	0.22221	0.32065	0.227839	0.296591	0.282665	0.257347	0	0.366251	0.398481	0.214262	0.309135	0.128254	0.195755	0.201505	0.288876	0.377662
ANKRD37	0.0278586	0.0336548	0.0488972	0.0756904	0.0394439	0.0550975	0.136173	0.0814178	0.0876801	0.0384069	0.0368548	0.0353621	0.0210687	0.101722	0.0455471	0.0795146	0	0.0566189	0.0880659	0.0367658	0.0602423	0.0846055	0.0223487	0.14961	0.0572877	0.0322525	0	0.0338255	0.066474	0.0251408	0.0493478	0.124924	0.0420213	0.0899966	0.0426252	0.0405434	0.108416	0.0765887	0	0.0494953	0.0370423	0.0102036	0.0390394	0.0527591	0.0996421	0.0327019	0.0237606	0.0299037
UFSP2	0.1102	0.125923	0.161592	0.176856	0.148843	0.130987	0.191226	0.179541	0.200783	0.112925	0.113129	0.112661	0.104385	0.190711	0.104403	0.191276	0	0.144257	0.188759	0.139343	0.194744	0.192578	0.0471276	0.218866	0.138356	0.0924922	0	0.12943	0.222218	0.148458	0.102086	0.187198	0.144433	0.154074	0.0984352	0.133712	0.159961	0.115389	0	0.166641	0.135257	0.0918486	0.173098	0.0827792	0.138298	0.127719	0.15138	0.14259
C4orf47	0.100848	0.1743	0.263649	0.214137	0.201026	0.196498	0.36477	0.270319	0.29464	0.187155	0.174723	0.153426	0.177904	0.309354	0.17481	0.296905	0	0.208572	0.216253	0.162243	0.173788	0.208371	0.0542491	0.291745	0.126506	0.107807	0.429412	0.155677	0.206867	0.209824	0.189658	0.242359	0.20897	0.257256	0.129409	0.179766	0.33987	0.306826	0	0.209874	0.260824	0.105035	0.230042	0.120919	0.204855	0.223569	0.218321	0.43592
CCDC110	0.00442666	0.0034059	0.0142067	0.0242183	0.0114543	0.00244152	0.00910677	0.0116921	0.0122729	0.00129093	0.00208061	0.00347208	0.00737141	0.0187246	0.0044337	0.0151287	0	0.0173128	0.0127768	0.00438697	0.0131787	0.0152288	0.0150787	0.0156402	0.00669795	0	0	0.00165723	0.0216405	0.00555683	0.0142152	0.00835478	0.00413232	0.00593001	0	0.00798692	0.0104832	0.0049735	0	0.00582891	0.00961144	0.00377156	0.0172995	0.00544627	0.00227978	0.0103286	0.0123704	0.0053354
PDLIM3	0.00931926	0.00705544	0.00369498	0.00290783	0.00674851	0.0102184	0.00493369	0.0060965	0.00804566	0.00372391	0.00571897	0.00567674	0.0134201	0	0.000921815	0.00612096	0	0.0099735	0.00482233	0.00435778	0.00164704	0.00976552	0	0.00837243	0	0.00789128	0	0	0.0128174	0.00560367	0.0129754	0.00202061	0.00388539	0	0	0.00572357	0.00297892	0.00595373	0	0.00777277	0.0144433	0.00830835	0.00919249	0.0101564	0.00186722	0.00532417	0.00825861	0.00352027
SORBS2	1.6153	1.51807	1.84796	1.60218	1.56252	1.62022	2.01226	1.69313	1.63583	1.6999	1.65082	1.71762	1.76866	1.69892	1.58462	1.68397	0	1.69375	1.60277	1.49311	1.64582	1.68719	1.76883	1.71965	1.56934	1.58488	1.27827	1.52915	1.67124	1.61517	1.80149	1.59253	1.82811	1.82238	1.71775	1.71615	1.80295	1.82339	0	1.93906	1.61407	1.85893	1.75352	1.56622	1.90247	1.57203	1.74182	1.83269
TLR3	0	0.00293267	0.00144457	0.00104461	0.00253202	0	0.00334429	0	0.000437659	0.00214126	0	0	0	0	0.0012741	0	0	0.00241293	0.00370581	0.00236439	0.00146326	0.000641165	0	0.00351231	0	0	0	0	0	0.00105871	0	0.00256533	0	0	0	0	0	0.00132627	0	0.0040652	0.00572898	0	0	0	0	0	0	0
FAM149A	0.103742	0.107632	0.129868	0.143326	0.112475	0.128383	0.0942956	0.151372	0.170228	0.103781	0.124379	0.110693	0.119176	0.248916	0.173612	0.237514	0	0.208278	0.143105	0.104806	0.117702	0.21205	0.114081	0.247046	0.10868	0.11701	0	0.0935009	0.112083	0.0980853	0.110711	0.197808	0.147193	0.156527	0.115789	0.163332	0.107793	0.108057	0	0.115536	0.156096	0.100668	0.127157	0.0584519	0.123023	0.130841	0.184245	0.0961622
CYP4V2	0.249562	0.230098	0.273591	0.195976	0.159449	0.227499	0.255776	0.296744	0.278317	0.333382	0.279344	0.326189	0.237713	0.263284	0.300571	0.260961	0	0.268415	0.301299	0.262204	0.199385	0.317256	0.172942	0.405005	0.248393	0.186013	0.220245	0.27098	0.153791	0.213918	0.281062	0.257931	0.309917	0.419721	0.22389	0.306566	0.303835	0.37637	0	0.267024	0.281636	0.28858	0.228187	0.155489	0.275681	0.190076	0.206608	0.334934
KLKB1	0.169199	0.296449	0.202584	0.274107	0.158421	0.2812	0.246933	0.267481	0.143086	0.245894	0.20908	0.177893	0.175979	0.23905	0.233107	0.137241	0	0.214393	0.218885	0.344794	0.304124	0.222113	0.167036	0.266859	0.347158	0.203372	0	0.345276	0.216755	0.393181	0.396211	0.234221	0.167495	0.349762	0.251215	0.170321	0.240192	0.411606	0	0.205368	0.120971	0.259148	0.267156	0.129102	0.217023	0.157103	0.202942	0.381474
F11	0.0180641	0.0124585	0.0269723	0.0128884	0.00327357	0.0188832	0.00418442	0.0294525	0.00970592	0.0433029	0.0147268	0.0132847	0.0048827	0.012835	0.0438499	0.0133366	0	0.0674975	0.0352361	0.0344662	0.0171448	0.0184174	0.0735717	0.0224554	0.00545579	0.00543335	0	0.00179464	0.00373338	0.0173684	0.00683052	0.0330965	0.00605353	0.0325559	0	0.00420064	0.00368193	0.0105954	0	0.00666225	0.0204795	0.00533659	0.0257693	0.00466636	0.011735	0.0210385	0.00518159	0.101746
AC018709.1	0.00318572	0.00858194	0.00513874	0.000724742	0	0.000834783	0	0	0.00559662	0	0.00247425	0.00613967	0.00218858	0	0.00130561	0.00213179	0	0	0.0029713	0.00477537	0	0.00464226	0	0.00342217	0.00123136	0.00131298	0	0	0.00450205	0.00381219	0	0.00462622	0.00256503	0.00913918	0	0	0.000852471	0.00224877	0	0.00524855	0	0	0	0	0	0.00193643	0	0
FAT1	0.0157581	0.0182222	0.0169008	0.0337686	0.0648798	0.0148354	0.0251867	0.0313174	0.0809356	0.0453963	0.0303665	0.0256564	0.0665867	0.0471873	0.0165293	0.034579	0	0.0227929	0.0173886	0.0256366	0.0237609	0.0294443	0.0443866	0.0680968	0.0170336	0.0317719	0	0.0184544	0.0171008	0.00732044	0.0227943	0.0257139	0.0167334	0.0308192	0.0434394	0.0320325	0.010849	0.0186345	0	0.0222649	0.0665545	0.00771647	0.0105521	0.0337295	0.00925105	0.0419339	0.0405045	0.0201474
ZFP42	0	0.00354975	0	0.00207037	0	0	0	0	0.000690242	0	0	0	0	0	0	0	0	0	0	0.00154564	0	0.00102758	0	0	0	0	0	0.00218089	0	0	0	0	0	0.00206818	0	0	0.000762745	0	0	0.00194338	0	0	0	0	0	0	0	0
TRIML2	0.000824055	0.00462889	0.00283248	0.00456648	0.00540418	0	0	0.00239162	0.00765315	0	0.00426237	0	0.00277093	0.0128883	0.000687702	0.00512275	0	0.00129967	0.00459564	0.00119796	0.00464884	0.00593874	0	0.0188013	0.000871182	0.00663315	0	0	0.00584042	0.00075483	0	0.00932593	0.00125119	0.00320812	0.00533617	0.00245552	0.00688344	0.00590128	0	0	0.00423336	0.00255153	0.0110265	0.00835613	0.00245061	0.00986304	0	0.0014692
TRIML1	0.00220372	0.00398455	0.00203623	0.0049733	0.00220241	0.00304272	0	0	0.000545865	0	0	0	0	0.00457831	0.00188397	0.00496108	0	0	0.00203527	0.00219644	0	0.000761363	0	0	0.00326694	0.00154247	0	0	0.00677007	0.00567998	0	0.00322444	0.000386964	0	0	0.00273017	0.00143238	0.00585245	0	0	0.0010051	0.00297239	0	0	0	0	0.00231704	0.00167041
FRG1	0.0693672	0.132296	0.115679	0.155303	0.111632	0.109683	0.133617	0.0943438	0.111432	0.0637935	0.0842017	0.0795211	0.0376848	0.1149	0.0731541	0.0889577	0	0.0953618	0.110313	0.0736597	0.10849	0.133232	0.0317813	0.162455	0.0626127	0.0768308	0	0.0836541	0.150451	0.0814832	0.0595178	0.161532	0.0664329	0.117962	0.036212	0.0841374	0.106455	0.0722507	0	0.0888848	0.0774125	0.0553934	0.140835	0.0464327	0.0848773	0.0925365	0.0856706	0.12346
DUX4	0	0	0	0	0	0	0.000804251	0	0	0	0.00132055	0.00171728	0	0	0	0	0	0	0	0	0	0	0	0	0.00185073	0	0	0	0	0	0	0	0	0	0.00287775	0	0	0	0	0	0	0	0	0	0	0	0	0
PLEKHG4B	0.00163223	0.00484466	0.00798742	0.00430653	0.00447634	0.00291898	0.00529389	0.00908	0.00699149	0.00371628	0.00576179	0.00282476	0	0	0.000850621	0.0029857	0	0.00174881	0.00121939	0.00179433	0.00164317	0.000943235	0	0.00731495	0	0	0	0.00649505	0.0132646	0.00737172	0.00225211	0.00833617	0.000995568	0.00605839	0	0.000747928	0.000850264	0.0027228	0	0	0.00602312	0.0138991	0.00499704	0	0.00243767	0	0	0.00261144
CCDC127	0.0457972	0.037576	0.0537655	0.0550814	0.0440346	0.0563004	0.117371	0.0670075	0.0882362	0.0313393	0.0325667	0.0191206	0.0290121	0.0923713	0.0441088	0.0585342	0	0.0533879	0.103142	0.0425455	0.06923	0.0835047	0.0423999	0.0673755	0.0502037	0.0284626	0	0.0420167	0.0583995	0.0499847	0.0620623	0.0715312	0.0518488	0.0702442	0.0244178	0.0437881	0.111187	0.0630245	0	0.0356353	0.0554318	0.0184354	0.0632992	0.0280628	0.0476634	0.0622356	0.0502524	0.0898725
SDHA	0.361583	0.376678	0.414576	0.337173	0.357354	0.372479	0.542052	0.538259	0.553993	0.377602	0.386959	0.394733	0.391139	0.632948	0.539311	0.447264	0	0.434542	0.52056	0.416682	0.492073	0.632192	0.219351	0.578616	0.419861	0.363731	0.571208	0.37372	0.398124	0.298341	0.371593	0.695359	0.486289	0.451932	0.417345	0.44602	0.539891	0.434317	0	0.43631	0.44483	0.388377	0.494412	0.238525	0.394225	0.50719	0.473405	0.483555
PDCD6	0.281471	0.32001	0.305123	0.221688	0.257596	0.214544	0.289239	0.339808	0.297177	0.255006	0.23051	0.289219	0.343615	0.316522	0.409244	0.280894	0	0.295952	0.224823	0.306451	0.248787	0.452664	0.427843	0.407517	0.202792	0.252416	0.209618	0.177173	0.295494	0.192658	0.228868	0.370701	0.324814	0.333443	0.309446	0.33343	0.267728	0.242649	0	0.253861	0.300758	0.27113	0.317635	0.19731	0.265523	0.460363	0.45582	0.327394
AHRR	0.021922	0.026555	0.0260376	0.026857	0.031602	0.0283574	0.032994	0.0342934	0.0341451	0.0548404	0.0241015	0.027259	0.0220586	0.0465788	0.0810901	0.026935	0	0.058676	0.0200029	0.0350562	0.0784104	0.0306268	0.045312	0.0548934	0.0264788	0.0144907	0.220245	0.0169738	0.0266364	0.0255431	0.0313173	0.0410059	0.0304308	0.032924	0.0277089	0.044086	0.044838	0.0294342	0	0.0438829	0.0454684	0.0266827	0.0552401	0.0116032	0.0137344	0.0292011	0.121319	0.0718721
EXOC3	0.194657	0.171119	0.179708	0.177885	0.220377	0.163798	0.238526	0.240492	0.275543	0.135887	0.155667	0.16428	0.179776	0.297836	0.276875	0.243	0	0.187094	0.252208	0.182456	0.232827	0.318365	0.16075	0.306418	0.157593	0.122965	0	0.187018	0.224528	0.160733	0.197591	0.319324	0.214818	0.214824	0.139522	0.206197	0.210011	0.214479	0	0.191905	0.216606	0.18038	0.237967	0.11586	0.127659	0.176763	0.221114	0.194916
SLC9A3	0.0120218	0.014131	0.0369361	0.0329242	0.0426287	0.0290009	0.0417711	0.039914	0.0407974	0.0129038	0.0147072	0.020309	0.0330699	0.0469253	0.0121094	0.0397475	0	0.0248472	0.0504025	0.0274734	0.0404165	0.0498901	0	0.0561911	0.0224785	0.0291881	0	0.0103724	0.0298489	0.0164454	0.0209596	0.066659	0.0269042	0.0286563	0.0144797	0.016825	0.0412521	0.00681298	0	0.0195067	0.0273075	0.0192056	0.0207418	0.0326504	0.0244122	0.0200794	0.0141718	0.0215292
CEP72	0.0121678	0.00776312	0.0132941	0.0280127	0.0124585	0.0138198	0.0326755	0.0257496	0.0221103	0.0110521	0.00705481	0.00563718	0.0169698	0.00740946	0.00938288	0.0195065	0	0.0140746	0.0138331	0.0102795	0.0108423	0.0317329	0.0254825	0.0169339	0.00445595	0.0112945	0	0.0144555	0.00862696	0.0147989	0.0431134	0.0187969	0.0179567	0.0166226	0.0217929	0.0161697	0.0134522	0.00962961	0	0.016505	0.0127651	0.00781299	0.0303185	0.0153513	0.0101939	0.0130956	0.0136703	0.0241251
TPPP	0.252691	0.295994	0.332586	0.308874	0.270084	0.330345	0.628412	0.416545	0.403284	0.246441	0.300792	0.260452	0.274057	0.276305	0.225223	0.324993	0	0.327487	0.479448	0.282528	0.409488	0.43541	0.394958	0.416727	0.382329	0.301941	0	0.281409	0.310305	0.25022	0.428394	0.438354	0.335506	0.395367	0.24074	0.371909	0.50353	0.36782	0	0.274101	0.280771	0.274847	0.331013	0.296957	0.530088	0.225194	0.316006	0.603026
ZDHHC11B	0.318669	0.311834	0.503049	0.333734	0.192351	0.229402	0.344362	0.450019	0.334385	0.263456	0.396395	0.375178	0.370697	0.358662	0.362958	0.591562	0	0.664038	0.603421	0.326198	0.73422	0.714097	0.598298	0.632924	0.159129	0.334931	0.337312	0.581792	0.353669	0.285212	0.764481	0.381518	0.571929	0.506752	0.409454	0.683399	0.510419	0.434362	0	0.40908	0.388709	0.490583	0.626063	0.448727	1.01591	0.502104	0.37243	0.898504
ZDHHC11	0.08929	0.0616316	0.21469	0.149227	0.0470098	0.0469671	0.172521	0.0875154	0.116665	0.0777008	0.0605898	0.106519	0.0851102	0.0818757	0.152598	0.180075	0	0.125915	0.223275	0.11192	0.211051	0.233916	0.125354	0.279236	0.0518551	0.0750423	0	0.13223	0.140831	0.0802177	0.433674	0.136265	0.280186	0.139882	0.0705729	0.209743	0.145074	0.11018	0	0.103296	0.110339	0.197711	0.0896901	0.0666019	0.447987	0.173239	0.122824	0.547541
BRD9	0.113542	0.145241	0.177885	0.27595	0.198993	0.130963	0.203918	0.200902	0.201058	0.132255	0.132695	0.137393	0.106769	0.21149	0.206357	0.153569	0	0.161769	0.251139	0.189757	0.290042	0.282971	0.134942	0.275389	0.127395	0.126292	0.220245	0.156715	0.206272	0.147923	0.141463	0.230598	0.180325	0.20058	0.118381	0.181278	0.163534	0.161075	0	0.120136	0.0972338	0.0642055	0.250763	0.116137	0.147232	0.186145	0.243337	0.258361
TRIP13	0.00610489	0	0.0078798	0.0129033	0.00520572	0.0075276	0.00567844	0.00727802	0.0147885	0.00476267	0.00302703	0.00823338	0.00211361	0.0111586	0.00250845	0.00223338	0	0.000992179	0.00641903	0.00967383	0.00311608	0.00895696	0	0.0281192	0.00126973	0.00595914	0	0.00185293	0.0048716	0.00625081	0.00155256	0.012007	0.00609002	0	0.00482375	0.0105351	0.00480169	0.00568716	0	0.00499946	0.00825279	0.00854736	0.00432288	0.00676317	0	0.00547027	0.00788332	0.00689572
NKD2	0.0026371	0	0.00100386	0.00258426	0.00106456	0	0.00134604	0.00452731	0.00118953	0	0	0	0.00463078	0	0	0	0	0	0.00507101	0	0	0	0	0.00292947	0.00227507	0.00274649	0	0	0.00102009	0	0.00877159	0.00821402	0.00199653	0	0	0.00106348	0.00145685	0.0012556	0	0.00151344	0.00306026	0.00729079	0	0	0	0.00302591	0.00196837	0
SLC12A7	0.00218688	0.00265643	0	0.00195902	0.000966953	0	0.00414233	0.0031354	0.00592114	0.00504469	0	0	0	0	0.000956068	0.00360201	0	0.00202941	0.00680146	0	0.00194047	0.00114975	0	0	0.00332308	0	0	0	0.00188105	0.00157816	0	0.00669088	0.00377791	0.0014957	0	0.00113317	0.00336937	0.00352153	0	0.00142813	0.00166699	0.00363944	0.00397348	0	0	0	0	0
SLC6A18	0	0	0.000464495	0	0	0	0	0	0	0	0	0	0	0	0	0	0	0	0	0	0	0.00118196	0	0	0	0	0	0	0	0.00109883	0	0	0	0	0	0.000501445	0	0.00276194	0	0	0.00249873	0	0	0	0	0	0.00302707	0
TERT	0	0	0.00220555	0.00220784	0.00243804	0.00155726	0.00080304	0.0068535	0.00228475	0.00208898	0.0013612	0	0	0	0	0	0	0.00174946	0.000589948	0	0	0.00166886	0	0	0.00160552	0	0	0.00258496	0.000792161	0.000684264	0	0.00466	0.000525957	0	0.00309451	0.000456996	0.000860171	0.00153903	0	0	0.00231838	0	0.00268856	0.00411139	0	0	0	0.00207902
CLPTM1L	0.0783123	0.0629075	0.0875036	0.0963526	0.0927829	0.0787623	0.180898	0.134385	0.144717	0.0986864	0.0768126	0.0959709	0.0665867	0.145951	0.111711	0.0796544	0	0.0859839	0.143723	0.0978469	0.0825679	0.112772	0.074241	0.114685	0.127785	0.0845868	0	0.0526618	0.0915094	0.0861462	0.0757433	0.100148	0.115203	0.0720008	0.10561	0.0681061	0.106585	0.0844222	0	0.0727955	0.0707136	0.0672064	0.0785501	0.127828	0.15044	0.0935722	0.0997847	0.149057
SLC6A3	0	0	0.00113043	0	0	0.00202433	0.00204238	0	0.00107406	0	0	0.0011821	0	0	0	0	0	0.000931714	0.00182141	0	0	0	0	0	0.00254936	0	0	0	0	0	0	0.00272371	0	0	0	0	0	0	0	0.00218284	0.00360611	0	0	0	0	0	0	0.00859098
LPCAT1	0.103161	0.172262	0.177013	0.15641	0.164716	0.119503	0.205817	0.24214	0.238154	0.139841	0.157164	0.132057	0.182835	0.226626	0.189735	0.222015	0	0.180584	0.207603	0.208504	0.223337	0.233593	0.112999	0.22517	0.138905	0.13051	0	0.0938748	0.186926	0.109371	0.118626	0.244707	0.175276	0.194381	0.174313	0.198223	0.185269	0.13649	0	0.199641	0.197361	0.0599905	0.179863	0.160399	0.159492	0.203974	0.206298	0.183998
MRPL36	0.025706	0.0389061	0.0486085	0.120798	0.06805	0.0440798	0.077041	0.0682285	0.103191	0.0199824	0.0346808	0.0197505	0.0109552	0.101869	0.0205908	0.104124	0	0.0400712	0.115099	0.0401604	0.0734309	0.0549385	0.00602196	0.0746763	0.0193176	0.0227296	0	0.051587	0.0798346	0.035298	0.0421354	0.106658	0.0668413	0.0239102	0.00243771	0.0316622	0.0670188	0.0378374	0	0.0345901	0.067031	0.0178903	0.046646	0	0.037719	0.0485169	0.0171012	0.0257699
NDUFS6	0.0897303	0.0906782	0.111264	0.180309	0.116916	0.0954751	0.159545	0.153146	0.198675	0.0512935	0.105419	0.0996073	0.0674966	0.218917	0.139408	0.148485	0	0.126294	0.188797	0.110692	0.154275	0.159359	0.0540064	0.235079	0.100084	0.074492	0	0.0952637	0.177744	0.0852741	0.117207	0.22142	0.129075	0.116326	0.0683445	0.118452	0.14761	0.128014	0	0.112112	0.139074	0.0957869	0.138449	0.113494	0.091597	0.202093	0.137301	0.114519
IRX4	0	0.00120322	0	0	0.000919495	0.00169132	0	0	0.000491072	0.00235314	0	0	0	0	0	0	0	0.00152331	0	0	0	0	0	0	0	0	0	0	0	0.00101398	0	0	0.000408454	0	0	0	0	0.00158111	0	0	0	0	0	0	0	0	0	0
IRX2	0	0	0	0	0	0	0	0	0	0	0	0	0	0	0	0	0	0	0	0	0	0	0	0	0	0	0	0	0	0.00191412	0	0	0	0	0	0	0	0	0	0	0	0	0	0	0	0	0	0
ADAMTS16	0.0165389	0.0138648	0.0255727	0.0533079	0.0506554	0.0148161	0.0200486	0.0273146	0.0345637	0.015159	0.0111271	0.0115705	0.0054035	0.0676115	0.0136415	0.0208551	0	0.0231577	0.0351504	0.00796535	0.0308219	0.0390525	0	0.0592154	0.0184069	0.0064315	0.220245	0.0171742	0.0548643	0.0291363	0.0215167	0.048568	0.0197945	0.0370205	0.0318794	0.0175336	0.0204613	0.0155853	0	0.0252926	0.0303541	0.0221674	0.0248608	0.0113757	0.00628524	0.0205518	0.0224915	0.00562877
ICE1	0.410435	0.410618	0.454354	0.395159	0.351367	0.422161	0.603059	0.494703	0.51097	0.483626	0.495169	0.487096	0.474363	0.473659	0.447208	0.50227	0	0.512513	0.489122	0.414466	0.458159	0.550418	0.351481	0.597487	0.473503	0.37821	0.209618	0.444952	0.386414	0.315703	0.456076	0.537397	0.468458	0.540472	0.396158	0.465276	0.463553	0.474522	0	0.464727	0.471896	0.382012	0.458285	0.3188	0.451517	0.468096	0.525671	0.741627
MED10	0.0926263	0.095262	0.165575	0.204189	0.143801	0.121237	0.199844	0.173538	0.245632	0.0704387	0.121839	0.0913689	0.0948044	0.337326	0.119421	0.205896	0	0.182963	0.267579	0.118957	0.15609	0.267675	0.0875615	0.250527	0.170776	0.0857942	0.557557	0.0940203	0.295219	0.104414	0.0853476	0.374282	0.152088	0.162045	0.0732027	0.114162	0.174509	0.145908	0	0.174721	0.137655	0.125415	0.263065	0.0809242	0.12362	0.129527	0.123368	0.122077
UBE2QL1	0.208935	0.202708	0.275402	0.206048	0.274667	0.284194	0.519906	0.280409	0.346261	0.272353	0.262385	0.229448	0.262626	0.25392	0.26613	0.228088	0	0.210011	0.364325	0.229362	0.291406	0.321571	0.204126	0.339769	0.249541	0.194694	0	0.229811	0.250509	0.203221	0.250569	0.305362	0.252379	0.260704	0.166138	0.26678	0.317859	0.266831	0	0.211032	0.249953	0.179839	0.233345	0.145092	0.3043	0.267451	0.301005	0.339954
NSUN2	0.213305	0.206948	0.175966	0.195218	0.141099	0.156572	0.212742	0.201224	0.216329	0.282022	0.187124	0.185763	0.166884	0.358999	0.306051	0.176661	0	0.273132	0.267692	0.172379	0.199393	0.253807	0.110513	0.222043	0.210722	0.148375	0	0.14992	0.155453	0.150187	0.163407	0.495124	0.279217	0.238725	0.131698	0.323134	0.165285	0.181738	0	0.307305	0.187025	0.23688	0.176174	0.134521	0.211756	0.230144	0.226452	0.225895
SRD5A1	0.134516	0.156882	0.181629	0.151843	0.163211	0.139938	0.301673	0.190676	0.2113	0.153764	0.207974	0.18196	0.15732	0.278201	0.168274	0.228085	0	0.159795	0.18512	0.122365	0.18111	0.280865	0.197601	0.22779	0.183522	0.147543	0.337312	0.0977595	0.17014	0.116487	0.14891	0.200788	0.198335	0.158867	0.189395	0.158528	0.232916	0.187881	0	0.177964	0.203265	0.134077	0.198581	0.0700194	0.146581	0.162289	0.183953	0.205171
TENT4A	0.330803	0.338407	0.396335	0.32199	0.349424	0.298545	0.478839	0.447813	0.528202	0.331097	0.337438	0.363249	0.374857	0.487485	0.523387	0.48405	0	0.519123	0.413622	0.424103	0.432621	0.659754	0.288617	0.56544	0.321244	0.289882	0	0.308615	0.424947	0.318333	0.331388	0.685522	0.469529	0.452213	0.346152	0.460319	0.418246	0.431072	0	0.485356	0.462993	0.372871	0.508906	0.24151	0.362684	0.518315	0.58291	0.601789
ADCY2	1.54101	1.69385	1.8257	1.8459	1.87393	1.77755	1.52398	1.89546	1.99535	1.85031	1.83335	1.9519	1.91133	1.87429	1.93131	1.92712	0	1.91227	1.82889	1.95873	1.946	1.78554	1.70655	2.08217	1.90262	1.74585	2.00571	1.58044	1.71787	1.65149	1.20994	1.63468	1.83002	1.86074	1.74436	2.03584	1.48699	1.61713	0	1.86782	1.98261	1.35771	1.46553	1.69197	1.6838	2.03277	1.99968	1.33542
C5orf49	0.025017	0.0385059	0.0391334	0.0316944	0.0123177	0.0209646	0.054825	0.0363855	0.0494097	0.022007	0.0204729	0.0276359	0.0191215	0.0297863	0.0365705	0.0276857	0	0.0395439	0.0545057	0.025491	0.0159529	0.0340359	0	0.0392787	0.0371688	0.0341265	0	0.0115475	0.0365385	0.0273386	0.0216993	0.0327266	0.0275508	0.033895	0.00790395	0.0180451	0.0252026	0.024006	0	0.0166202	0.015585	0.0152083	0.0436799	0.0126157	0.0418948	0.0153583	0.0155996	0.0406517
MTRR	0.166644	0.163945	0.172126	0.280953	0.215791	0.218254	0.227968	0.205802	0.219563	0.143847	0.167007	0.150753	0.154324	0.175865	0.157364	0.211858	0	0.166718	0.19143	0.153331	0.256525	0.237797	0.0942487	0.262185	0.162048	0.141312	0.209618	0.166443	0.210841	0.170944	0.168633	0.195377	0.139175	0.222991	0.141202	0.171222	0.17668	0.170077	0	0.175524	0.161939	0.098511	0.192294	0.121597	0.167963	0.173672	0.188746	0.176206
FASTKD3	0.0389639	0.050372	0.0442224	0.0333539	0.0395709	0.0389436	0.0307042	0.0385467	0.0458206	0.0331009	0.026334	0.0374806	0.0341745	0.0475919	0.0416763	0.0522615	0	0.0314092	0.0449266	0.0307186	0.0649744	0.0427981	0.0233085	0.0596938	0.0297385	0.0253814	0	0.0446628	0.0502919	0.0251819	0.0221219	0.0649716	0.0344668	0.0320708	0.0151122	0.037385	0.0417651	0.0438661	0	0.0272248	0.0496184	0.0301346	0.054628	0.0142751	0.0393668	0.0363771	0.0227973	0.0632783
SEMA5A	0.106749	0.144535	0.21421	0.243622	0.217964	0.135191	0.127314	0.198415	0.239801	0.151903	0.235979	0.177919	0.0798726	0.169298	0.143762	0.212929	0	0.124132	0.214323	0.114513	0.277028	0.316142	0.235898	0.232017	0.198939	0.222734	0	0.128474	0.174946	0.141482	0.0888085	0.215909	0.166028	0.158853	0.23128	0.129727	0.162932	0.192262	0	0.204304	0.333911	0.114539	0.147075	0.127383	0.177021	0.803699	0.22609	0.19378
TAS2R1	0.0326785	0.0239423	0.0141948	0.00856573	0.00473686	0.00657974	0.0160792	0.0319054	0.0164622	0.0328014	0.0172432	0.0193522	0.0293888	0.0117193	0.029904	0.0199938	0	0.0160607	0.0154171	0.0146752	0.0168264	0.0694363	0.0555847	0.00691697	0.0120534	0.0276633	0	0.0304035	0.018184	0.0125215	0.02065	0.0397921	0.0226934	0.025577	0.0242919	0.029829	0.00996712	0.015502	0	0.0667171	0.0255867	0.0239489	0.0210631	0	0.00986542	0.0155521	0.00686152	0.0334952
CCT5	0.102677	0.10885	0.158645	0.13765	0.138339	0.168233	0.600497	0.22846	0.260341	0.138084	0.172814	0.123165	0.167206	0.242882	0.136299	0.210001	0	0.136958	0.269731	0.120697	0.156657	0.231107	0.0914719	0.243402	0.183528	0.158644	0	0.106238	0.177516	0.108962	0.141942	0.240477	0.159213	0.205023	0.111485	0.144576	0.253168	0.203483	0	0.158678	0.196931	0.101394	0.119022	0.16518	0.164332	0.18903	0.154034	0.276182
CMBL	0.0615638	0.0621968	0.090986	0.0520352	0.0545824	0.0405231	0.120602	0.087256	0.0844065	0.0740611	0.0547898	0.0611052	0.0703136	0.0879618	0.0771888	0.0757443	0	0.0505234	0.112599	0.0569577	0.0667172	0.114945	0.0634072	0.0906346	0.0598765	0.049032	0	0.0382048	0.0647254	0.0499407	0.108618	0.103704	0.0781563	0.0843773	0.0389093	0.0706658	0.11004	0.0687664	0	0.0729298	0.0506203	0.0689122	0.0874576	0.0648475	0.092337	0.0380973	0.0467615	0.0983413
MARCH6	0.80013	0.792636	1.01494	0.919881	0.925456	1.0629	1.23039	1.00662	1.0941	0.844533	0.943076	0.921271	0.736735	1.02305	0.744536	0.94448	0	0.832752	1.20549	0.849493	0.982159	1.17787	0.794859	1.04176	1.09808	0.869493	2.03452	0.920785	1.18702	0.82818	0.794625	1.19813	0.943867	0.913262	0.905156	0.838651	1.07408	0.87886	0	0.935226	0.857027	0.874308	0.981619	0.793448	0.973446	0.97001	0.797954	0.921188
ROPN1L	0.0381907	0.0639171	0.0642591	0.0702789	0.0486326	0.0348671	0.0870878	0.0756907	0.0677248	0.0685345	0.0439519	0.060387	0.0548506	0.0648202	0.0722135	0.0668473	0	0.0755518	0.073131	0.0423744	0.0522005	0.0884981	0.0154104	0.0697966	0.0572974	0.0532439	0	0.0461284	0.0472898	0.0462374	0.0801758	0.0611956	0.0683361	0.0981696	0.0506909	0.0766742	0.103831	0.0613366	0	0.0364494	0.0828238	0.0395252	0.0636186	0.0502171	0.0783045	0.0766315	0.0787424	0.132988
ANKRD33B	0.169738	0.182854	0.219032	0.3061	0.350187	0.144234	0.252198	0.187453	0.393686	0.234251	0.228517	0.223187	0.180868	0.282847	0.243498	0.439985	0	0.385026	0.229695	0.219449	0.41618	0.319572	0.234649	0.262874	0.228457	0.183057	0	0.123227	0.238061	0.157828	0.148753	0.222654	0.190999	0.160179	0.135714	0.310105	0.246006	0.194193	0	0.211254	0.430144	0.164263	0.132953	0.126306	0.222631	0.240458	0.443787	0.185411
DAP	0.0599333	0.0898299	0.0961887	0.0804749	0.0859995	0.0524476	0.0312912	0.0875674	0.151348	0.0607597	0.113461	0.0976273	0.0757713	0.117096	0.115863	0.129322	0	0.10779	0.0820785	0.0958583	0.107446	0.140865	0.0395341	0.133033	0.0669009	0.0734522	0	0.0767777	0.0335221	0.0893481	0.0525755	0.0497359	0.0863561	0.0822152	0.0605975	0.115993	0.054572	0.072019	0	0.0792004	0.0955558	0.0408542	0.0701591	0.0324227	0.0751051	0.135831	0.148463	0.0995551
CTNND2	3.0124	3.01914	3.00018	2.95317	3.01984	3.0279	2.92678	2.95416	3.04967	3.11933	3.0714	3.10024	3.04709	2.88272	3.08676	2.98518	0	3.08932	2.8435	3.00384	3.01419	2.858	3.17492	3.05849	2.97947	3.07489	3.36599	3.02849	2.80823	3.07655	3.07692	2.8011	2.99102	3.05533	3.12044	3.0352	3.074	3.02313	0	2.91363	3.06506	3.05791	2.84873	3.02389	3.05629	3.10036	3.10657	2.98791
DNAH5	0.0543009	0.078631	0.074662	0.0589546	0.0361421	0.0473182	0.0588372	0.0376341	0.097104	0.0888556	0.0884258	0.065731	0.0737152	0.0981834	0.058303	0.0537223	0	0.0891637	0.055676	0.0944486	0.0552717	0.0850828	0.101608	0.0718152	0.0939358	0.0625222	0	0.0630221	0.0572777	0.0733963	0.0281473	0.052064	0.0659985	0.0325672	0.0820177	0.0865276	0.0501396	0.0557576	0	0.022585	0.0637733	0.021063	0.0572897	0.0269472	0.0778895	0.0390435	0.0782144	0.0967145
TRIO	2.09597	2.27377	2.27358	2.17809	2.22452	2.20367	2.313	2.38768	2.39477	2.28246	2.24678	2.34367	2.29562	2.46196	2.37933	2.3826	0	2.43968	2.24066	2.40586	2.35967	2.45254	2.09926	2.39349	2.21151	2.12809	1.90746	2.13037	2.43562	2.15045	2.0638	2.46315	2.33422	2.39984	2.22897	2.4304	2.39788	2.24455	0	2.34406	2.4103	2.30811	2.34993	1.93509	2.18235	2.31851	2.46163	2.2027
OTULINL	0.0344638	0.0449099	0.0444872	0.0384137	0.0247161	0.0262607	0.0660459	0.0366564	0.0528596	0.0401735	0.0535451	0.0409638	0.0174261	0.0649301	0.0265047	0.0434538	0	0.0462264	0.0614437	0.0303918	0.0480246	0.092211	0.0654976	0.0855206	0.040466	0.0355604	0.557557	0.0220054	0.040412	0.0469852	0.0233667	0.0782074	0.0417126	0.0333014	0.0314899	0.038732	0.0523671	0.052707	0	0.0891771	0.0278672	0.0271311	0.0735144	0.00695472	0.0342453	0.0633321	0.0463923	0.0535045
OTULIN	0.0999878	0.120155	0.144974	0.151868	0.130063	0.120351	0.188543	0.153728	0.173111	0.134371	0.110123	0.0824496	0.0986122	0.188391	0.143751	0.153272	0	0.0801775	0.131009	0.117175	0.143578	0.207088	0.0476381	0.195543	0.0961324	0.108557	0	0.119136	0.0498777	0.0945786	0.0572422	0.0919089	0.106303	0.186412	0.0754832	0.150902	0.140309	0.15025	0	0.158684	0.139257	0.0588979	0.0873071	0.0764557	0.134457	0.0923738	0.159181	0.217778
ANKH	0.966695	1.00501	1.20534	0.953983	1.07609	1.08635	1.48197	1.13912	1.2006	1.14449	1.05592	1.0702	0.940291	1.10177	1.10714	1.02824	0	1.14666	1.1308	1.10588	1.15725	1.27007	0.926781	1.11747	1.11453	1.03185	1.6103	1.1365	0.968589	1.13708	1.14355	1.21222	1.26337	1.19302	1.04873	1.11243	1.29655	1.09495	0	1.04781	1.08269	1.04309	1.09095	1.06544	1.17527	0.90157	1.12274	1.51955
FBXL7	0.0751523	0.0511768	0.0821117	0.108597	0.0821092	0.0677376	0.0650702	0.0684144	0.0630007	0.0226283	0.0394653	0.0441847	0.0591711	0.081636	0.0500275	0.0516586	0	0.0412998	0.0426545	0.0245265	0.0598721	0.0563589	0.0586016	0.0631171	0.0613634	0.0489872	0.571208	0.0586679	0.120993	0.0654938	0.0939165	0.0672194	0.056414	0.0468819	0.0533972	0.0332092	0.0451383	0.0367102	0	0.0170795	0.0420546	0.0224419	0.061493	0.0387576	0.030996	0.0422022	0.076121	0.0411418
MARCH11	0.699561	0.757241	0.800109	0.757107	0.825675	0.869857	0.782336	0.78944	0.823726	0.91846	0.880011	0.729287	0.750407	0.899017	0.783668	0.86518	0	0.937144	0.851932	0.816553	0.807715	0.974717	0.716952	0.803043	0.860131	0.783229	0.611008	0.735404	0.587753	0.820772	0.634189	0.855608	0.822291	0.827022	0.745981	0.813895	0.72418	0.824862	0	0.818901	0.864772	0.502069	0.866051	0.696303	0.740055	0.815011	0.751075	0.744958
ZNF622	0.0183916	0.0299018	0.0435576	0.0485453	0.0363849	0.0459398	0.0553445	0.045724	0.0706764	0.0266675	0.0292418	0.0239768	0.037514	0.0518336	0.0472605	0.05534	0	0.0416633	0.071107	0.0413416	0.0405272	0.0682057	0.0258566	0.0703991	0.0290609	0.0210341	0	0.0303649	0.0413646	0.0207603	0.0364781	0.0669885	0.0279605	0.0463715	0.0119695	0.0452626	0.0413904	0.0366273	0	0.0218996	0.0413847	0.011186	0.038927	0.0281779	0.0237674	0.0407957	0.0334164	0.0646173
RETREG1	0.590236	0.65262	0.807619	0.605281	0.602297	0.62668	0.633451	0.756344	0.768476	0.743244	0.709727	0.601173	0.682428	0.824911	0.631317	0.687488	0	0.629272	0.727027	0.591009	0.6765	0.869277	0.507619	0.821539	0.63829	0.572833	0.721741	0.641976	0.660224	0.587429	0.586868	0.786015	0.802125	0.658434	0.563423	0.687005	0.704813	0.706744	0	0.732381	0.679078	0.538359	0.587464	0.39237	0.656635	0.926521	0.801675	0.486255
MYO10	0.0711776	0.125749	0.116365	0.131934	0.111597	0.0852003	0.0925324	0.107745	0.163469	0.0629468	0.135166	0.11674	0.146475	0.196566	0.0687027	0.172009	0	0.113392	0.142833	0.111016	0.132369	0.111736	0.0920435	0.22021	0.0939137	0.0920017	0	0.0667595	0.123043	0.131684	0.0938435	0.134565	0.168028	0.0931919	0.0838997	0.0911656	0.0723056	0.0835571	0	0.108903	0.143753	0.0796894	0.184129	0.0770663	0.0577134	0.0693448	0.186403	0.0342793
BASP1	0.73493	0.671065	0.827532	0.861553	0.785167	0.899933	1.16035	0.883982	0.885984	0.651834	0.869391	0.666013	0.677232	0.790881	0.631621	0.734702	0	0.631651	1.08802	0.567701	0.734214	0.820362	0.71001	0.838528	0.951449	0.727315	0.689032	0.739812	0.867922	0.8532	0.77949	0.911718	0.733351	0.730114	0.544186	0.639486	0.788186	0.708087	0	0.762572	0.614663	0.530975	0.705709	0.690809	0.921836	0.968286	0.628746	0.816264
LINC02218	0.00455654	0.00459099	0.00628178	0.00400944	0.00309699	0	0.00209583	0.00088344	0.0031761	0	0	0.00219151	0.00378257	0.00834662	0.00253805	0	0	0.0017367	0	0.0016866	0	0.000785486	0	0	0.00177128	0	0	0.00119501	0.00833619	0	0	0.00555287	0.00233372	0.00225917	0.0071426	0.00244552	0.00299597	0.00491372	0	0.00469751	0.00216149	0	0.00332147	0	0	0	0.00678807	0.00126165
CDH18	2.3421	1.94683	1.83235	1.96496	1.87016	2.22515	2.13426	1.86082	1.67546	2.04779	1.83989	1.76004	1.82667	1.63666	2.18333	1.9882	0	1.8991	1.90823	1.81247	1.90882	1.6704	1.90328	1.86369	1.95297	1.92343	1.44077	2.24765	1.94975	2.07918	2.26312	1.85086	2.15672	2.22151	1.73815	1.92376	2.34391	2.26835	0	2.10557	1.92129	1.94645	1.99651	1.84225	2.14046	1.85259	1.88563	2.87738
CDH12	1.42647	1.45522	1.40932	1.49161	1.56145	1.74902	1.58379	1.40961	1.39222	1.66992	1.533	1.58168	1.38465	1.61814	1.43018	1.75416	0	1.38763	1.51135	1.38764	1.60613	1.22674	1.25179	1.33929	1.47621	1.63412	2.8541	1.85324	1.88087	1.23852	1.42096	1.51447	1.69684	1.6768	1.26069	1.51231	1.68316	1.60047	0	1.67238	1.61129	1.44806	1.10371	1.38433	1.4784	1.06163	1.5257	1.95884
PRDM9	0.00121657	0.00625275	0.0033305	0.00455874	0.00549137	0.00223517	0.00232676	0	0.00185316	0.00573288	0.00393757	0.00178566	0	0.00330922	0.00452588	0.00446794	0	0.00554847	0	0	0.00230883	0.00030086	0	0	0	0	0	0.00352872	0.00298017	0.00101966	0	0.00159437	0.000747218	0	0	0.00112503	0.000975422	0.00365238	0	0.0017982	0.00224114	0	0.00308173	0	0.0017573	0	0.00198245	0
CDH10	0.565722	0.556783	0.683595	0.501138	0.564443	0.628768	0.867409	0.645075	0.550175	0.641386	0.736101	0.464754	0.440228	0.510482	0.440311	0.487393	0	0.440953	0.53198	0.472081	0.45878	0.51735	0.802014	0.514214	0.731873	0.614675	1.3506	0.592934	0.53988	0.544456	0.663716	0.508512	0.590461	0.670045	0.560263	0.421019	0.605408	0.60564	0	0.62006	0.433855	0.59217	0.499009	0.678522	0.678444	0.454179	0.457762	0.652377
CDH9	1.55493	1.59673	1.69481	1.80019	1.87538	1.9322	1.62576	1.57831	1.85308	1.62832	1.82412	1.61784	1.57492	1.70359	1.54999	1.81352	0	1.61182	1.77241	1.48241	1.71904	1.73456	1.39403	1.91504	1.88521	1.84429	2.57727	1.47647	1.60884	1.71964	1.38442	1.51868	1.57316	1.8981	1.54018	1.59629	1.49976	1.6382	0	1.72713	1.77198	1.31358	1.64358	1.46635	1.77544	2.14543	1.47142	1.70949
CDH6	0.213726	0.180974	0.188722	0.220628	0.229424	0.322736	0.144535	0.19361	0.248773	0.321488	0.211705	0.297366	0.212755	0.155153	0.298033	0.335054	0	0.177098	0.252588	0.215245	0.291441	0.189759	0.191367	0.338672	0.256605	0.196793	0	0.211727	0.215452	0.183976	0.210364	0.222438	0.303006	0.286923	0.231117	0.232528	0.13674	0.230533	0	0.290131	0.30497	0.192323	0.172245	0.199445	0.25346	0.145138	0.227021	0.32213
DROSHA	0.363394	0.41139	0.434255	0.38356	0.417495	0.441115	0.434826	0.417656	0.435593	0.353194	0.399698	0.3674	0.314391	0.365066	0.428157	0.42836	0	0.482558	0.393105	0.32948	0.427107	0.493082	0.290788	0.480937	0.412857	0.350833	0.35172	0.375392	0.404463	0.383578	0.302608	0.465837	0.442913	0.45041	0.333427	0.397456	0.411157	0.418501	0	0.412513	0.384149	0.387385	0.333667	0.28338	0.438644	0.349857	0.433393	0.536737
C5orf22	0.152684	0.171998	0.221539	0.147946	0.17728	0.154709	0.186956	0.238119	0.211955	0.17789	0.205449	0.146657	0.148356	0.214933	0.190881	0.214257	0	0.187906	0.190872	0.156114	0.193166	0.226632	0.119214	0.263205	0.1943	0.202135	0	0.120894	0.187547	0.134594	0.135566	0.270454	0.198263	0.18653	0.133409	0.134714	0.209038	0.176728	0	0.210836	0.191343	0.171994	0.214364	0.111115	0.171956	0.181799	0.136099	0.30207
PDZD2	0.468947	0.49499	0.477906	0.603814	0.542136	0.430721	0.480306	0.527154	0.532364	0.396268	0.320238	0.428237	0.358837	0.580651	0.530311	0.465863	0	0.47544	0.45294	0.424725	0.40476	0.496004	0.315004	0.455644	0.34664	0.233716	0	0.509865	0.490416	0.682141	0.701849	0.642618	0.751554	0.504341	0.380612	0.380847	0.441423	0.441765	0	0.443239	0.406962	0.568036	0.632793	0.314085	0.49235	0.434786	0.482122	0.560344
GOLPH3	0.354558	0.350953	0.446011	0.426867	0.426248	0.449714	0.457334	0.441063	0.460121	0.376257	0.408539	0.377113	0.32647	0.536947	0.37075	0.52539	0	0.409705	0.424679	0.343056	0.455915	0.48798	0.221203	0.445389	0.446595	0.372168	0.655376	0.390461	0.538968	0.374066	0.330564	0.530077	0.41607	0.453917	0.366567	0.365904	0.498542	0.416731	0	0.38982	0.370847	0.352388	0.478644	0.252389	0.438275	0.434817	0.326506	0.403179
MTMR12	0.339082	0.355613	0.430152	0.409507	0.402133	0.356809	0.373809	0.4107	0.552901	0.424339	0.354108	0.36885	0.316648	0.426295	0.452406	0.517843	0	0.470392	0.417368	0.471174	0.517388	0.569637	0.249849	0.559782	0.343943	0.326759	0.337312	0.311263	0.45318	0.334002	0.301022	0.611221	0.446057	0.515299	0.343891	0.447906	0.466763	0.428845	0	0.3934	0.471098	0.282485	0.412703	0.249711	0.356445	0.384095	0.536923	0.459537
ZFR	0.656502	0.695187	0.821502	0.780942	0.744584	0.804118	0.789307	0.819063	0.858785	0.757217	0.784349	0.675811	0.681639	0.846922	0.774241	0.840646	0	0.838749	0.895336	0.765214	0.795609	0.90925	0.419557	0.895626	0.821877	0.745075	0.429863	0.717947	0.928462	0.706277	0.623402	0.963054	0.79471	0.827933	0.633767	0.757552	0.829824	0.739867	0	0.757479	0.805151	0.625524	0.837928	0.427819	0.716125	0.7591	0.835697	0.725362
SUB1	0.308347	0.28356	0.410378	0.519539	0.423028	0.493741	0.638064	0.515384	0.50397	0.318476	0.357163	0.377395	0.299299	0.521442	0.29652	0.475145	0	0.408714	0.695792	0.384484	0.430645	0.502605	0.180122	0.55412	0.540985	0.335321	0.571208	0.388671	0.568803	0.381927	0.311668	0.512025	0.372634	0.38624	0.288273	0.342475	0.397092	0.334981	0	0.366676	0.322927	0.23356	0.392784	0.190898	0.445672	0.328695	0.368517	0.33074
NPR3	0.00507883	0.00567185	0.00739195	0.0144931	0.00834786	0.00295522	0.00500303	0.00383687	0.00429312	0.00430529	0.00626762	0.00284481	0	0.00431277	0.0104349	0.00503386	0	0.00849114	0.0011052	0	0.00249181	0.00422906	0	0.00324034	0.00863802	0.00472944	0	0.00349711	0.010724	0.00746518	0	0.0104221	0.00626318	0.0092336	0.00812744	0.00274144	0.00257136	0.00115297	0	0.00478653	0.00517246	0	0.00590525	0.0173796	0.00628194	0	0.00307266	0.00324368
TARS	0.0918358	0.108768	0.15013	0.150125	0.158736	0.138545	0.349247	0.147632	0.196898	0.153538	0.0909353	0.0992639	0.122798	0.156307	0.14131	0.20043	0	0.142023	0.209234	0.123839	0.210247	0.182144	0.144164	0.16568	0.101586	0.107958	0.429863	0.129205	0.170593	0.126266	0.0765254	0.203437	0.173588	0.172121	0.0781107	0.165121	0.156848	0.126494	0	0.160923	0.153058	0.0917	0.213171	0.0536922	0.144666	0.176338	0.150445	0.231844
ADAMTS12	0.0222549	0.0808269	0.0912794	0.044874	0.0941105	0.0665161	0.0269683	0.0781779	0.0672517	0.106654	0.059572	0.0516294	0.0561071	0.0501941	0.0444935	0.133353	0	0.0836914	0.0889394	0.092676	0.072522	0.0311083	0.0349737	0.0662032	0.0454034	0.0488417	0	0.0813446	0.0617937	0.0696758	0.019151	0.085634	0.0598694	0.0701982	0.0474148	0.0982382	0.0628531	0.0249379	0	0.0598663	0.110269	0.0802027	0.110556	0.0247342	0.0787862	0.154558	0.0795457	0.236868
SLC45A2	0.0425949	0.0645042	0.0489557	0.0592686	0.043181	0.0724628	0.0408621	0.062677	0.0544199	0.0684784	0.0715298	0.0679151	0.0500418	0.069675	0.101489	0.0524885	0	0.0951094	0.0652595	0.0824046	0.114766	0.0246682	0.0794691	0.0525753	0.0303575	0.0697989	0	0.10931	0.0484637	0.0825989	0.0845619	0.082315	0.0557531	0.0393513	0.0692668	0.076079	0.0567594	0.0528217	0	0.0901837	0.041079	0.0524017	0.0739957	0.0247801	0.0646342	0.0562962	0.0607733	0.0776968
AMACR	0.0106042	0.0166065	0.0114333	0.00651802	0.00252068	0.00474728	0.00304877	0.00696787	0.00825183	0	0.00428582	0.00828246	0.0144009	0.0127066	0.0132937	0.00737418	0	0.0169004	0.0134131	0.00606085	0.0255534	0.0191617	0	0.00870575	0.0178263	0.0163746	0	0.00370624	0.0063661	0.0092386	0.00293158	0.0100792	0.011764	0.00280701	0.0170434	0.00552283	0.0116696	0.0054776	0	0.00735843	0.0132121	0.00494396	0.00719564	0.00712272	0.00583943	0.00975657	0.0137696	0.00395095
C1QTNF3-AMACR	0.545653	0.473773	0.54317	0.403303	0.443066	0.625212	0.366361	0.454629	0.564621	0.700076	0.666353	0.702176	0.562627	0.522681	0.71531	0.368472	0	0.626011	0.593792	0.540863	0.641898	0.375251	0.62866	0.517352	0.487697	0.580863	0	0.415136	0.450611	0.542518	0.61472	0.45211	0.567961	0.621322	0.613625	0.588285	0.602776	0.484006	0	0.64074	0.434703	0.551262	0.631483	0.481814	0.447362	0.318699	0.714122	0.414238
RAI14	0.0400889	0.0697405	0.100464	0.0705664	0.0628887	0.0482768	0.0409075	0.045996	0.08502	0.0593477	0.0791022	0.0846185	0.0203965	0.0770157	0.061476	0.0771845	0	0.0894114	0.0546305	0.0477148	0.0786002	0.156309	0.153856	0.117275	0.0869371	0.0537002	0	0.0286675	0.0605431	0.0627039	0.0222732	0.125804	0.0628844	0.0859213	0.0462978	0.0601683	0.0474277	0.0362515	0	0.142166	0.0721306	0.0351349	0.0533825	0.0246806	0.085171	0.306796	0.0634633	0.0560598
TTC23L	0.217333	0.191083	0.238005	0.151193	0.149568	0.104224	0.106992	0.216356	0.185295	0.182893	0.173495	0.176494	0.153804	0.202842	0.226897	0.221423	0	0.165873	0.167095	0.176461	0.199546	0.236649	0.164334	0.28924	0.17918	0.168877	0	0.144168	0.178821	0.171117	0.176578	0.278078	0.2099	0.169444	0.228584	0.194395	0.154942	0.169275	0	0.204561	0.158473	0.156976	0.24482	0.0951113	0.162271	0.289124	0.217265	0.262957
RAD1	0.113397	0.165643	0.215468	0.203177	0.196244	0.171432	0.153504	0.189679	0.293335	0.13169	0.172523	0.136438	0.180295	0.315457	0.229799	0.284417	0	0.232307	0.280779	0.166408	0.259915	0.264352	0.0847379	0.281196	0.137156	0.158618	0	0.132509	0.191387	0.1688	0.122238	0.321886	0.173242	0.182725	0.134918	0.189776	0.241684	0.172745	0	0.173297	0.230863	0.117507	0.247239	0.0581236	0.141645	0.272652	0.182191	0.165103
BRIX1	0.0750373	0.0794163	0.174008	0.181836	0.15422	0.0692925	0.141641	0.138369	0.170087	0.102644	0.113579	0.0576849	0.0854124	0.246958	0.113901	0.202474	0	0.116794	0.206999	0.110073	0.163409	0.18401	0.0648192	0.186786	0.113032	0.092051	0.209618	0.075459	0.197086	0.120154	0.066129	0.218464	0.117683	0.135178	0.0710654	0.088984	0.138037	0.104103	0	0.101365	0.113858	0.0855031	0.208795	0.0647069	0.104013	0.123186	0.0760866	0.0770873
DNAJC21	0.417156	0.491615	0.53299	0.427158	0.430663	0.408828	0.710492	0.520409	0.674157	0.553729	0.527033	0.442003	0.566475	0.63113	0.664564	0.613094	0	0.486789	0.512629	0.409935	0.564355	0.591339	0.252466	0.76626	0.469974	0.493453	0.561338	0.466324	0.634324	0.3501	0.442581	0.695427	0.50121	0.608421	0.491767	0.589204	0.758588	0.639219	0	0.547472	0.53513	0.455225	0.433586	0.388145	0.544038	0.427236	0.529123	0.73635
AGXT2	0.00243745	0.00198604	0.00353962	0.00540461	0.00565975	0.00125602	0.00505317	0.00340148	0.003465	0	0	0.00342046	0	0.00359335	0.001121	0.00796203	0	0.00497636	0.00765039	0	0.00236888	0.00342072	0	0.00351231	0.00127483	0.0019888	0	0.00462315	0.00406195	0.00175136	0	0.00448213	0.00151404	0.00252921	0.00172061	0.00198859	0.00339731	0.0010408	0	0.00119153	0.000985045	0.00237582	0.0110057	0	0.00594286	0.00778266	0.00235466	0.00397291
PRLR	0.00241062	0.013437	0.0109618	0.0215636	0.00952661	0.00143301	0.00970525	0.0161212	0.00623859	0.0045159	0.00732472	0.0031767	0.00261875	0.0187314	0.00826437	0.0217773	0	0.0066255	0.00469197	0.00931768	0.0102692	0.00854027	0	0.007211	0.00761541	0.00470717	0	0.0108015	0.0162421	0.00977526	0.00436421	0.0156844	0.00957889	0.00990862	0	0.00274112	0.00624086	0.00562443	0	0.003738	0.0065769	0	0.00761277	0	0	0.0117403	0	0.0114867
SPEF2	0.237381	0.249438	0.260822	0.303564	0.254051	0.291558	0.229798	0.258535	0.210005	0.314262	0.298853	0.297436	0.2345	0.203705	0.316812	0.258638	0	0.303688	0.322537	0.34328	0.272017	0.268918	0.181925	0.341365	0.294186	0.290444	0.35172	0.239614	0.238806	0.341861	0.200267	0.17775	0.241917	0.327492	0.241747	0.249354	0.247772	0.321507	0	0.24552	0.21603	0.228275	0.227329	0.271596	0.253467	0.212761	0.271763	0.593669
IL7R	0	0	0.00116958	0.000749557	0.00186666	0	0.00252322	0	0.000814246	0	0.00177888	0	0	0	0	0	0	0.00152331	0.000801755	0	0	0.00215169	0	0	0	0	0	0.00162316	0.000728297	0.00193815	0	0.002015	0.000418392	0	0.00447625	0.00101076	0.000722553	0	0	0	0	0	0	0	0	0	0	0
CAPSL	0	0	0.00647952	0.00111	0.0011052	0	0.00131968	0.00079548	0	0	0	0	0	0	0	0.00197825	0	0	0.000980959	0	0	0	0	0	0	0	0	0	0	0	0	0	0.000450768	0	0	0.000902117	0	0	0	0	0	0	0	0	0	0	0	0
UGT3A1	0.00198217	0.00264075	0.00442129	0.0142438	0.00405553	0.00222982	0.00489368	0.00224156	0.0030388	0	0.00189899	0.00490598	0	0.0102557	0.000810859	0.00137845	0	0.00294237	0.00702809	0.000819434	0.00548505	0.00796912	0	0	0.00116211	0	0	0.00501837	0.00621516	0.00268658	0.00485441	0.00155037	0.00295497	0	0.00335258	0.00581796	0.00204828	0.00102191	0	0.00226173	0.00192511	0	0	0.00693595	0	0.00216674	0.00359406	0.00346672
UGT3A2	0.00211109	0.00136168	0	0.000767265	0.00248885	0	0.00239514	0.0013888	0.00136601	0	0	0	0	0	0.00115933	0	0	0	0	0	0.00200274	0	0	0	0.0024203	0	0	0	0.0017226	0.00117388	0	0	0.000534157	0	0	0.000746551	0	0	0	0.00198792	0	0	0.00235491	0	0	0.00520886	0	0
LMBRD2	0.377008	0.402806	0.412153	0.38064	0.412014	0.429418	0.49428	0.444645	0.460995	0.417821	0.419753	0.42716	0.327479	0.42828	0.318528	0.324465	0	0.334313	0.488402	0.346694	0.39161	0.550225	0.303468	0.484749	0.569943	0.416057	0.791454	0.398034	0.518529	0.379354	0.341525	0.544075	0.418232	0.43554	0.384302	0.358024	0.412107	0.39617	0	0.434122	0.336602	0.33261	0.425618	0.32728	0.447653	0.335863	0.32786	0.404081
SKP2	0.105154	0.0971748	0.103783	0.0852708	0.143562	0.140335	0.129776	0.127122	0.129427	0.110662	0.117251	0.0915493	0.113892	0.0852851	0.131793	0.122096	0	0.114898	0.129525	0.0877261	0.0993698	0.147347	0	0.150733	0.127908	0.104546	0	0.131894	0.118243	0.0938725	0.120275	0.15205	0.115134	0.120978	0.119003	0.14239	0.122179	0.118874	0	0.093018	0.0825879	0.115323	0.0994977	0.124168	0.137679	0.072962	0.119842	0.250749
NADK2	0.140331	0.179546	0.196519	0.180182	0.214592	0.191953	0.222432	0.184961	0.182971	0.159177	0.210021	0.167967	0.148698	0.213305	0.15997	0.178995	0	0.170651	0.187712	0.177108	0.172533	0.25855	0.0644855	0.239629	0.265019	0.170422	0	0.194127	0.231575	0.174734	0.163085	0.183138	0.204309	0.231824	0.221926	0.168933	0.233761	0.19422	0	0.170841	0.177574	0.164147	0.195257	0.174277	0.21637	0.12539	0.218464	0.274467
RANBP3L	0.0306953	0.0366935	0.0601773	0.0917293	0.0518315	0.0412653	0.109585	0.0594905	0.0586005	0.0643476	0.0819309	0.0345007	0.048353	0.0963427	0.0601252	0.0437939	0	0.0442719	0.0564386	0.0527065	0.0301057	0.0537108	0.0594583	0.0763547	0.0524308	0.0298943	0	0.0405914	0.0832806	0.0550976	0.0886293	0.0797383	0.0376758	0.0767883	0.0572428	0.0496393	0.215752	0.104344	0	0.0678833	0.0537677	0.0553989	0.0748318	0.033355	0.0158141	0.0196581	0.0314712	0.0600035
SLC1A3	0.104976	0.0764738	0.0748571	0.0949264	0.0861983	0.0604731	0.119624	0.10875	0.0748195	0.0538185	0.093434	0.0497065	0.0950231	0.0644172	0.0471189	0.0387303	0	0.0330098	0.0810492	0.0600791	0.0566923	0.0737117	0.172354	0.0712194	0.0525247	0.0793645	0	0.0830497	0.0822715	0.0880318	0.127518	0.0794071	0.0952451	0.0520862	0.0510373	0.0520728	0.046254	0.0345835	0	0.0281832	0.0296491	0.062735	0.0701836	0.10357	0.0651563	0.0793495	0.0791437	0.0832743
NIPBL	0.938679	0.999933	1.11096	1.02129	1.00933	1.07767	1.18282	1.09351	1.03397	1.0605	1.00846	0.936556	0.923296	0.958173	0.96177	1.01368	0	0.977936	1.00775	0.94214	1.11439	1.07865	0.673175	1.092	1.18501	0.952177	1.0727	1.04539	1.0566	0.969479	0.975675	1.02034	1.03459	1.12398	0.944403	0.997246	1.22593	1.10333	0	0.933595	1.00851	0.982256	0.912355	0.948529	1.20497	1.15718	0.999047	1.26635
CPLANE1	1.21703	1.15726	1.12159	1.05657	1.07994	1.04003	0.815952	1.11623	1.0982	1.08883	1.18405	1.05698	1.12126	1.43642	1.28058	1.22252	0	1.22592	1.15725	1.13969	1.13812	1.28876	0.870826	1.21113	1.1652	1.17249	1.13255	0.978729	0.994209	1.0645	0.990643	1.27571	1.10363	1.11584	1.11438	1.15841	1.0535	1.08483	0	1.20654	1.12857	0.897483	1.27347	0.805921	1.05119	1.20863	1.16005	1.07321
NUP155	0.109649	0.148915	0.17027	0.181537	0.169868	0.165387	0.146663	0.152985	0.181417	0.1314	0.137274	0.119532	0.0946539	0.256015	0.139708	0.180749	0	0.166379	0.167696	0.148035	0.200703	0.184683	0.0892268	0.205838	0.14665	0.130634	0	0.141827	0.193503	0.135517	0.100176	0.216902	0.150271	0.16776	0.139916	0.121015	0.131065	0.107737	0	0.123388	0.173759	0.0902727	0.177165	0.082612	0.119684	0.135982	0.160252	0.172559
WDR70	1.07656	1.13868	1.15314	1.10062	1.16121	1.1505	1.03395	1.16778	1.17178	1.12096	1.05604	1.17378	1.01889	1.20477	1.21281	1.15324	0	1.23767	1.12312	1.17166	1.16623	1.27962	1.11229	1.19372	1.11905	1.08413	0.655376	1.16958	1.10889	1.13637	1.0863	1.09576	1.19795	1.18565	1.03174	1.2346	1.19496	1.19268	0	1.10223	1.23246	1.1665	1.17085	0.851079	1.05526	1.2821	1.12579	1.35027
GDNF	0	0	0.000571909	0	0.0026028	0.00478196	0	0.00112798	0.00290744	0	0.000877712	0	0	0.00373863	0	0	0	0	0.000896686	0	0	0	0	0	0	0	0	0	0	0.0061104	0	0	0	0	0.00202235	0.00345057	0	0.00246252	0	0.00466828	0	0	0	0.00796247	0	0.00371534	0	0
EGFLAM	0.00449383	0.0109854	0.00949431	0.0249638	0.0226519	0.00573403	0.012139	0.00487701	0.00878054	0	0	0.00532243	0	0.0180704	0.00748464	0.0171458	0	0.00758274	0.00297976	0.00632773	0.00721194	0.00942097	0	0.0295929	0.0078959	0.00919083	0	0.00473514	0.0165519	0.0135411	0.00234387	0.00701966	0.00877956	0.00914631	0.00309826	0.00598345	0.00852332	0.00474345	0	0.00573306	0.0140883	0	0.0022771	0	0.00718542	0.0132941	0	0.00325724
LIFR	0.33524	0.350361	0.422134	0.322243	0.383688	0.425322	0.452619	0.421797	0.314587	0.415552	0.324029	0.263263	0.322011	0.261713	0.322417	0.322336	0	0.283391	0.364127	0.258641	0.292088	0.451553	0.222324	0.406321	0.380669	0.387246	0	0.425722	0.510585	0.402877	0.300067	0.443875	0.374355	0.356516	0.309713	0.340021	0.451389	0.434821	0	0.367028	0.272575	0.330094	0.391528	0.280631	0.453903	0.38268	0.309182	0.470508
OSMR	0.00132037	0.00474377	0.0129407	0.0790212	0.0387447	0.015999	0.0123667	0.015508	0.0299746	0.00618426	0.00220462	0.00103584	0.00181195	0.0194269	0.00437722	0.0414696	0	0.0232426	0.025258	0.00429308	0.0462442	0.031322	0	0.0551194	0.00574416	0.00434894	0	0.0119952	0.0646955	0.0180431	0.00873521	0.0716845	0.00409337	0.0252224	0.00840812	0.0037441	0.00898966	0.00352174	0	0.00632958	0.0170112	0.00230624	0.0371012	0.00793233	0.00338996	0.00945914	0.00395065	0.0145151
RICTOR	0.791548	0.854716	0.920545	0.903931	0.952311	0.981045	0.874924	0.92328	0.891224	0.839434	0.894432	0.860366	0.79371	0.973885	0.849914	0.908083	0	0.869997	0.990938	0.876863	0.909184	1.02248	0.516216	0.969166	0.939916	0.788545	1.53842	0.935565	1.13233	0.897145	0.738156	1.10735	0.901536	0.918633	0.861425	0.871445	0.992638	0.933253	0	0.913514	0.896836	0.778086	1.07711	0.543196	0.84744	0.885201	0.833828	1.01336
FYB1	0.00486907	0.0120011	0.0204287	0.0500185	0.0328217	0.00629794	0.0165847	0.00730826	0.0239366	0.00841767	0.00464984	0.0136952	0.0190729	0.0355128	0.0127152	0.0357588	0	0.0240177	0.0207614	0.00911567	0.0136368	0.0279288	0.0141063	0.0536043	0.0164189	0.00863856	0.209618	0.0156655	0.0598892	0.0226102	0.01324	0.0165849	0.0135077	0.0351512	0.035654	0.00908879	0.00967125	0.0126396	0	0.0146466	0.0125873	0.00935495	0.0220679	0	0.00660257	0.0110586	0.042953	0.0160651
C9	0.00428026	0	0.00200242	0.00706655	0.00298344	0	0	0.0011803	0	0.0029164	0	0	0	0.00395996	0	0.00180678	0	0.0015159	0	0.0013912	0	0.00191045	0	0	0.00191321	0	0	0.00256552	0	0.00196782	0	0.00151436	0	0.00267356	0.00148989	0.00155513	0	0.00155941	0	0	0.00543412	0	0.00185569	0	0	0	0	0.00181664
DAB2	0.00186026	0.00331372	0.00253026	0.00784909	0.0036373	0	0.00364555	0.00400375	0.00383525	0	0.00243273	0.000905531	0	0	0.00115933	0.0117749	0	0.00201816	0.00353499	0.00178884	0.00370356	0.00712939	0	0.00905939	0	0.000559642	0	0	0.0100596	0.00111925	0	0.00516183	0.0015476	0.00383476	0	0.00176836	0.00132641	0.00157087	0	0.00250043	0.00689482	0	0.00683163	0	0.00181364	0.00208556	0.00196837	0
TTC33	0.265961	0.295528	0.330557	0.280252	0.295867	0.306129	0.389185	0.333325	0.305925	0.292723	0.26357	0.273603	0.251858	0.288551	0.250445	0.302249	0	0.27938	0.337049	0.245047	0.304763	0.416762	0.224537	0.332668	0.319075	0.291734	0	0.334632	0.396625	0.25916	0.222281	0.354646	0.29233	0.316632	0.31234	0.287489	0.327725	0.309014	0	0.290743	0.289539	0.233858	0.314628	0.217117	0.381929	0.272875	0.320152	0.337985
PTGER4	0.00224644	0.00120322	0	0.00349897	0.000966953	0	0.00146506	0	0.000578585	0	0.00182734	0	0.00399878	0	0	0	0	0	0	0	0.00450692	0.000871755	0	0	0	0.00120552	0	0	0.00151047	0	0	0.00259071	0.000654374	0	0	0	0	0	0	0	0	0	0.00448158	0	0	0	0.00227581	0
PRKAA1	0.248306	0.247315	0.25478	0.313503	0.291052	0.353339	0.285317	0.306038	0.371724	0.240835	0.300652	0.257862	0.269496	0.524238	0.347892	0.414846	0	0.390836	0.30692	0.292421	0.334983	0.406196	0.099812	0.310703	0.233811	0.222458	0.689032	0.2566	0.278093	0.273644	0.204823	0.34143	0.253664	0.220016	0.221306	0.27488	0.267867	0.317747	0	0.253661	0.344606	0.170522	0.362031	0.150674	0.234227	0.27026	0.276915	0.219948
RPL37	0.384179	0.296294	0.374909	0.392884	0.293937	0.33962	0.407804	0.406057	0.367508	0.237656	0.321736	0.279991	0.310649	0.340276	0.337483	0.351161	0	0.297824	0.494078	0.279554	0.332383	0.420665	0.205895	0.40879	0.323547	0.312256	0	0.203207	0.278573	0.276122	0.257156	0.411868	0.294144	0.325938	0.175237	0.304276	0.38126	0.301427	0	0.263049	0.303862	0.238668	0.33962	0.253856	0.254551	0.332864	0.254003	0.260836
CARD6	0.0011457	0.000628235	0.00497899	0.00553564	0.00185295	0	0.00658622	0.00194365	0.000886789	0.00937014	0.00314128	0	0	0	0	0	0	0.00380413	0.00327214	0.00134476	0.0013239	0.00200851	0	0.00172877	0	0.00390457	0	0	0.00353418	0.00165506	0.00129387	0.00455528	0.00323037	0.00287711	0.000894143	0.00660727	0.00683602	0.00526778	0	0.00232268	0.00251742	0	0.00468752	0	0	0.00608439	0	0.00315066
C7	0.000558697	0.00122493	0.00746915	0.0113595	0.0109832	0.00641816	0	0.00375201	0.000848641	0	0.00350672	0.00156753	0	0.00486299	0.00392853	0.0032833	0	0.0050546	0.0019582	0.00316684	0	0.00313156	0	0	0.00731065	0.0035568	0	0.00314667	0.00523772	0.00697308	0	0	0.00276788	0	0	0.000898347	0.00407753	0.00226308	0	0.00155149	0.00543343	0	0.00126247	0	0	0.00299143	0.00395899	0
MROH2B	0.00326708	0.00593666	0.00664956	0.0090679	0.0119792	0.00995634	0.000562943	0	0.00393309	0.00326886	0.00290608	0.00228767	0.00514913	0.00366127	0.0023515	0.00166956	0	0.0054692	0.00455777	0.00373488	0	0.00219826	0	0.0100331	0.0020254	0.00276272	0	0.00316045	0.00692351	0.0105925	0.00166578	0.00934471	0.00189819	0	0	0.00502596	0.00497837	0.00306958	0	0	0.00458015	0	0.00286592	0	0.00557827	0	0	0.00471854
C6	0.0159344	0.0226749	0.0298616	0.037941	0.030914	0.0197421	0.0769956	0.0254865	0.0170675	0.0452064	0.0240605	0.0297112	0.0268131	0.0123423	0.0144787	0.0467051	0	0.0235843	0.0235831	0.017977	0.0250707	0.0361534	0.0317813	0.0321093	0.0238859	0.0238866	0	0.0191227	0.0338995	0.0345629	0.0181987	0.0132323	0.0258622	0.0671598	0.0245808	0.020251	0.0328296	0.0418986	0	0.0318671	0.0181395	0.0120683	0.0111237	0.0429196	0.0388714	0.0403963	0.024235	0.0440026
PLCXD3	1.17867	1.20756	1.34507	1.04558	1.29486	1.26563	1.47067	1.22052	1.12589	1.41454	1.32439	1.22566	1.20963	0.975024	1.28521	1.03744	0	1.01403	1.30924	1.27559	1.10318	1.26101	1.28342	1.26878	1.3717	1.21133	0.721741	1.31871	0.861215	1.2944	1.15818	1.13314	1.25279	1.42663	1.16778	1.24067	1.25755	1.47383	0	1.25515	1.12989	1.06575	1.13352	1.46632	1.1955	1.63003	1.27332	1.06241
OXCT1	0.577605	0.594673	0.686704	0.721684	0.740516	0.735381	0.599314	0.76414	0.786428	0.669843	0.649805	0.734754	0.586281	0.767846	0.620556	0.717152	0	0.673256	0.807427	0.687459	0.723783	0.736464	0.545126	0.834092	0.745954	0.541805	0.209618	0.656848	0.650191	0.616626	0.498409	0.714285	0.668393	0.724091	0.585434	0.682157	0.655976	0.657699	0	0.680622	0.633778	0.449547	0.605042	0.52189	0.68743	0.669312	0.625566	0.691806
C5orf51	0.10866	0.106979	0.10102	0.105362	0.135961	0.143014	0.158757	0.147257	0.135281	0.120515	0.127823	0.106718	0.131134	0.153452	0.101923	0.12654	0	0.116813	0.144589	0.136771	0.10573	0.133178	0.124689	0.112037	0.143232	0.11143	0	0.116951	0.122246	0.116323	0.0879899	0.128239	0.122396	0.127214	0.105933	0.111816	0.120457	0.118811	0	0.121147	0.0987681	0.0963444	0.113586	0.134465	0.142707	0.0738056	0.0593642	0.154521
FBXO4	0.106052	0.102772	0.117813	0.0850278	0.0991744	0.114841	0.0686309	0.117953	0.154368	0.0645556	0.0881855	0.12845	0.109614	0.208585	0.107961	0.177697	0	0.160596	0.132589	0.117649	0.152968	0.225804	0.0780757	0.236795	0.0772566	0.0799	0	0.117383	0.085264	0.0928887	0.0839939	0.150235	0.112115	0.110218	0.0705755	0.111702	0.0849667	0.0950775	0	0.112963	0.118189	0.0874145	0.15231	0.0353295	0.0462798	0.0998898	0.0869653	0.11886
GHR	1.1621	0.963786	0.981158	0.786145	0.908722	1.05	0.757876	0.801226	0.926143	1.02619	0.903935	0.891587	0.881218	0.854158	0.974013	0.851534	0	0.956933	0.839516	0.907731	0.726887	1.02397	0.611007	0.782793	0.836485	0.83169	1.6103	1.22993	0.937911	1.22976	1.04087	0.852423	1.20703	1.24377	0.830228	1.16291	1.13266	0.923858	0	1.0511	0.830567	1.20588	1.06605	0.683963	0.867548	0.486903	1.05258	1.27755
CCDC152	0.0434477	0.0525064	0.0392585	0.0415312	0.0267234	0.0292566	0.0586143	0.0183507	0.0554071	0.0600194	0.0263771	0.027254	0.0359229	0.0593001	0.0260648	0.037684	0	0.0530979	0.0423378	0.0296353	0.0230455	0.0596906	0.0143636	0.0640709	0.0575779	0.0206862	0	0.0320255	0.0290778	0.0333012	0.0289758	0.0380561	0.0459527	0.0585194	0.0174661	0.0408139	0.0253015	0.0584491	0	0.0311992	0.041535	0.02693	0.0499918	0.0226197	0.0398872	0.0485974	0.0447764	0.0637365
SELENOP	0.0355471	0.0203593	0.0215461	0.0370751	0.0351484	0.0199432	0.026767	0.0344921	0.0258701	0.00854363	0.0146351	0.0179897	0.0129952	0.00879333	0.0196273	0.0177415	0	0.0136194	0.0170677	0.0111037	0.00695792	0.0272686	0	0.0231945	0.0137379	0.0109131	0	0.0234769	0.0354937	0.0346991	0.0308797	0.0172288	0.0267219	0.00593843	0.0248532	0.0116926	0.0161936	0.0141164	0	0.0121967	0.0107627	0.00684814	0.0172205	0.010082	0.0167057	0.0121549	0.0219024	0.0226587
ANXA2R	0	0.0014725	0.00163543	0	0	0.00163398	0	0.00427943	0.000702431	0	0	0.00124318	0.00224349	0.00517924	0.00123895	0	0	0	0.00109113	0.0012995	0	0	0	0.00768358	0.000916893	0	0	0	0	0	0	0.00566433	0	0.00155691	0	0.000557687	0	0	0	0	0.0011345	0	0	0	0	0.00200163	0	0.00181664
ZNF131	0.790395	0.786051	0.811098	0.719119	0.795096	0.688414	0.788331	0.799693	0.893838	0.812926	0.760908	0.787526	0.733839	0.946794	0.86644	0.806586	0	0.903327	0.802179	0.792819	0.76259	0.875205	0.773049	0.824412	0.66793	0.690893	1.12877	0.66389	0.68015	0.706864	0.668416	0.814762	0.805386	0.85063	0.695561	0.855296	0.766503	0.771308	0	0.758307	0.864527	0.605544	0.765079	0.588734	0.758457	0.843515	0.910961	0.985211
NIM1K	0.506056	0.564109	0.577531	0.476955	0.558151	0.554699	0.553271	0.598465	0.566223	0.563042	0.563668	0.556516	0.464209	0.583894	0.683308	0.501232	0	0.6426	0.485959	0.58304	0.575936	0.604251	0.501906	0.545508	0.411199	0.484499	0.579047	0.490966	0.349321	0.499587	0.484785	0.544599	0.582817	0.604376	0.382825	0.695355	0.540855	0.622035	0	0.582647	0.524788	0.325047	0.426153	0.423571	0.562159	0.437141	0.649726	0.672416
HMGCS1	0.277319	0.28674	0.247502	0.314946	0.286571	0.314767	0.389275	0.319709	0.317703	0.156481	0.200162	0.173815	0.224952	0.270233	0.297596	0.297904	0	0.221018	0.328544	0.190232	0.282106	0.29364	0.133026	0.418351	0.311707	0.216119	0	0.317051	0.383214	0.274705	0.211117	0.404317	0.265523	0.264149	0.164378	0.210582	0.297187	0.264858	0	0.229438	0.272098	0.231528	0.443002	0.150677	0.375359	0.831327	0.172794	0.262277
CCL28	0.00362284	0.000968606	0.00438482	0.00511188	0.0102142	0.0101326	0.00337558	0.00919381	0.00481807	0.00253679	0	0.00529791	0.00154997	0.0103213	0.00864725	0.00490974	0	0.00787976	0.00394937	0.00376552	0.0045651	0.00150189	0	0.0059773	0.00767266	0	0	0.00403092	0.00984043	0.00171639	0.00204244	0.0125998	0.00748945	0	0.00620132	0.00372854	0.00403584	0.00285758	0	0.00508523	0.00493096	0.00488504	0.00412081	0	0.0026251	0	0.00764541	0.00795639
TMEM267	0.220671	0.263966	0.290089	0.359322	0.3016	0.299545	0.36833	0.285906	0.353622	0.240581	0.278043	0.25802	0.275569	0.357468	0.274832	0.357581	0	0.209879	0.321738	0.244843	0.314498	0.313887	0.31688	0.407936	0.246246	0.217421	0.35172	0.230207	0.269417	0.283791	0.225867	0.340867	0.283459	0.385624	0.17802	0.266932	0.302867	0.247073	0	0.31489	0.304313	0.129328	0.26345	0.274601	0.271432	0.209078	0.272703	0.385175
C5orf34	0.0396159	0.0395401	0.0242665	0.0332482	0.0210772	0.0133629	0.0329811	0.0290325	0.0248488	0.0125402	0.0306167	0.0240865	0.0388866	0.0489645	0.0324819	0.0312604	0	0.033941	0.0219157	0.0266409	0.0185975	0.0357251	0.045892	0.0479555	0.00649906	0.0327682	0	0.0129802	0.0665508	0.0176341	0.0147172	0.0734891	0.0267139	0.0219514	0.0474768	0.0296399	0.032326	0.0139517	0	0.0611737	0.0294032	0.0195476	0.0516291	0.0102922	0.0163236	0.0368125	0.0137677	0.021266
PAIP1	0.185917	0.148598	0.209452	0.197079	0.18935	0.246689	0.330991	0.240192	0.226048	0.170079	0.200872	0.195112	0.139694	0.249391	0.151166	0.208088	0	0.188054	0.277227	0.150139	0.210939	0.22992	0.0566614	0.252506	0.252964	0.159406	0	0.207488	0.249354	0.180079	0.143699	0.28138	0.202097	0.245397	0.135881	0.176595	0.235396	0.215967	0	0.2171	0.197291	0.128555	0.195288	0.160526	0.209669	0.159697	0.16699	0.27661
NNT	0.920124	0.778563	0.926655	0.857202	1.02618	1.02442	0.746311	0.985046	0.989051	0.818131	0.900726	0.862411	0.82614	1.0547	0.909661	0.896741	0	0.993245	0.982155	0.899182	1.00339	1.12967	0.614747	1.09264	0.925331	0.850971	1.40246	0.912187	1.00711	0.789783	0.549445	1.11616	0.90338	0.904716	0.790819	0.912013	0.937423	0.848214	0	0.832329	0.944256	0.790525	0.883173	0.439852	0.882695	0.936465	0.793607	0.890805
FGF10	0.0200392	0.0124602	0.0118749	0.00626462	0.0104231	0.00927665	0.0172004	0.0197003	0.0061832	0.0202861	0.0142276	0.00864933	0.00939576	0.00959191	0.0137343	0.00563896	0	0.00624875	0.00722985	0.014368	0.00930657	0.0224981	0	0.00812394	0.0144443	0.0105827	0	0.0162402	0.0197043	0.0147879	0.0132664	0.0144183	0.019764	0.00418808	0.0278246	0.0144226	0.0234485	0.0160611	0	0.0143192	0.0138057	0.0168864	0.0185482	0.00653976	0.0213492	0.00843364	0.00447175	0.0571964
MRPS30	0.131868	0.115305	0.177269	0.145707	0.127208	0.141736	0.246419	0.174686	0.192526	0.155977	0.114498	0.135649	0.110224	0.250808	0.133814	0.216246	0	0.112843	0.227813	0.125987	0.205574	0.181214	0.0889145	0.192737	0.146273	0.12217	0	0.132846	0.181448	0.111002	0.116206	0.201705	0.135398	0.18123	0.144287	0.153042	0.230965	0.186888	0	0.177199	0.115485	0.129731	0.119003	0.0658595	0.123341	0.158379	0.115448	0.199132
HCN1	2.53887	2.46477	2.51597	2.46627	2.54503	2.65264	2.5016	2.49283	2.47075	2.73263	2.61712	2.62435	2.64107	2.27337	2.51644	2.48547	0	2.42299	2.46652	2.47021	2.63116	2.34563	2.56088	2.5918	2.63714	2.6125	2.71868	2.58337	2.19955	2.53769	2.59764	2.31164	2.48682	2.58131	2.44737	2.54803	2.57009	2.60031	0	2.49473	2.59815	2.47343	2.4009	2.56875	2.53117	2.65145	2.54816	2.66967
EMB	0.0989066	0.157369	0.160586	0.151747	0.140965	0.151472	0.105041	0.117164	0.0870381	0.163022	0.126263	0.0779713	0.0714805	0.13423	0.0912036	0.166041	0	0.10198	0.140368	0.112537	0.165133	0.141603	0.0211144	0.196022	0.123112	0.0919238	0.429863	0.0919955	0.108184	0.151318	0.114977	0.119525	0.121286	0.137458	0.0680271	0.111994	0.134719	0.103896	0	0.113327	0.133814	0.0628616	0.120532	0.110015	0.125247	0.14317	0.131903	0.170815
PARP8	0.816391	0.867029	1.03783	0.964467	1.074	0.974226	1.13556	1.01565	0.912842	1.01362	0.813658	0.863498	0.793241	0.654261	0.773369	0.802945	0	0.758838	0.907531	0.803761	0.915632	0.961361	0.647206	1.04085	1.07853	0.856198	0.557557	1.02032	1.08338	0.975804	0.751563	0.898855	0.970928	1.03159	0.890046	0.831056	0.951107	0.987164	0	0.936075	0.901413	0.858255	0.924751	0.837693	1.04623	0.991345	0.832075	1.093
ITGA1	0.0226661	0.0376164	0.0746255	0.0338696	0.0374809	0.0359415	0.0484047	0.0349658	0.0312521	0.0935302	0.0539002	0.0418811	0.0186679	0.0229982	0.0324141	0.0269334	0	0.0156023	0.0371893	0.0171455	0.0310828	0.0548904	0.0308361	0.0544684	0.0349636	0.033477	0	0.0194149	0.0611555	0.0271809	0.0208662	0.0483081	0.0420565	0.0239955	0.0381473	0.0443432	0.0496572	0.0412992	0	0.0489153	0.0400675	0.0242042	0.0497226	0.0274465	0.033354	0.0417613	0.039477	0.106554
ITGA2	0.0272158	0.0252649	0.0319384	0.027041	0.0300433	0.0176973	0.0140897	0.0140399	0.010976	0.0123281	0.0067174	0.00552148	0.00796683	0.0096296	0.0102653	0.0113192	0	0.0100325	0.0119967	0.0132472	0.0147949	0.0198675	0.0358756	0.0145695	0.0116578	0.0220447	0	0.0205869	0.0296491	0.0256751	0.0247935	0.0348826	0.0181481	0.0177991	0.00686	0.00364938	0.00408643	0.0166166	0	0.00831777	0.00547395	0	0.0140112	0.0232396	0.00635815	0.0275701	0.00665115	0.0307439
MOCS2	0.140692	0.132052	0.139988	0.148153	0.115513	0.158024	0.34003	0.153591	0.154347	0.158678	0.148974	0.0936193	0.0925989	0.140283	0.11256	0.121381	0	0.0640898	0.221597	0.0827953	0.107719	0.149149	0.123867	0.143174	0.19736	0.0929057	0.220245	0.144779	0.174027	0.119831	0.13042	0.176934	0.126421	0.120006	0.0931267	0.107612	0.189455	0.143479	0	0.178491	0.0904926	0.109116	0.158937	0.137146	0.2101	0.0870293	0.0907434	0.324326
FST	0.0244676	0.0114121	0.0332561	0.0132986	0.011402	0.0188304	0.0250925	0.0171008	0.0231007	0.0134531	0.0191513	0.0116523	0.00848823	0.0763811	0.0250466	0.0122869	0	0.0143654	0.0225744	0.00723469	0.0128812	0.0196667	0	0.0288848	0.00926418	0.0108062	0	0.017784	0.0165678	0.0204844	0.0193751	0.0481834	0.0321918	0.0207783	0.0101592	0.00617886	0.0294747	0.0317195	0	0.0321263	0.00637044	0.0263926	0.0538361	0.016043	0.0388563	0.108261	0.00141797	0.0467572
NDUFS4	0.578404	0.673493	0.703014	0.662084	0.741013	0.828416	0.61369	0.705486	0.703613	0.66648	0.698456	0.631866	0.554352	0.770375	0.640795	0.715323	0	0.712784	0.740992	0.716369	0.763025	0.770573	0.416725	0.794422	0.693193	0.568798	0.429863	0.718488	0.797489	0.759204	0.440192	0.802986	0.727841	0.764792	0.634074	0.635035	0.679729	0.660906	0	0.649013	0.678096	0.633587	0.743462	0.480718	0.590593	0.730302	0.626485	0.643826
ARL15	1.67293	1.65959	1.7162	1.5748	1.6499	1.64006	1.38132	1.6506	1.60419	1.64265	1.54879	1.56862	1.44633	1.66535	1.68382	1.48006	0	1.60183	1.61238	1.60004	1.65628	1.62067	1.38074	1.69026	1.50466	1.47971	1.36895	1.8042	1.69262	1.87303	1.59304	1.78313	1.7676	1.75601	1.56317	1.58275	1.73918	1.60716	0	1.77105	1.57195	1.74942	1.95427	1.29004	1.80634	1.29757	1.6304	1.57955
HSPB3	0.0560729	0.0312604	0.0487295	0.0920961	0.0635421	0.0355746	0.0543826	0.0570142	0.0755911	0.0329131	0.0629522	0.0271351	0.0237799	0.0575145	0.0476495	0.0622601	0	0.0349106	0.0800427	0.0369657	0.0604503	0.0574024	0	0.0857673	0.0468016	0.0311971	0	0.0381403	0.0741835	0.046093	0.016073	0.061926	0.0365302	0.0528646	0.019966	0.03367	0.0701973	0.074313	0	0.027384	0.0570991	0.0526379	0.101354	0.02491	0.0634921	0.0982671	0.0318047	0.0388298
SNX18	0.0973635	0.114032	0.129809	0.0896176	0.10017	0.140578	0.105147	0.123866	0.167196	0.106859	0.0992699	0.0892094	0.0902777	0.152502	0.127504	0.145829	0	0.119774	0.117429	0.113542	0.115239	0.164534	0.0833642	0.22602	0.118167	0.0859748	0	0.103528	0.0758127	0.134904	0.131154	0.2139	0.10113	0.175525	0.0886136	0.137389	0.134688	0.155336	0	0.125697	0.0988917	0.0660734	0.0924074	0.0553888	0.102654	0.0719543	0.156161	0.185254
ESM1	0	0	0.00373745	0.000981898	0.000987251	0	0	0.00131108	0.00393371	0	0.00409575	0.00283935	0	0.00785541	0.00123971	0	0	0.00537783	0.00239959	0.00503125	0	0.00245853	0	0.00731257	0	0	0	0	0.00213887	0.00279184	0.00293197	0.00791878	0.000992687	0	0	0	0.00467373	0.00113727	0	0	0	0	0.00237017	0	0	0	0	0
GZMA	0.00242581	0.00285054	0.00162564	0.000876316	0.00234712	0	0	0	0.00112928	0	0	0	0	0	0	0.00172716	0	0	0	0.00170264	0	0	0	0.00874032	0.00230517	0	0	0	0.00313321	0	0	0.00231265	0.00141465	0.0101337	0	0	0.000911271	0	0	0.0021232	0	0	0	0	0	0	0.00180759	0.00262378
CDC20B	0.00225757	0	0.00210227	0.00677284	0.00102565	0.004264	0.0114624	0.00362462	0.00143663	0.00167753	0.00559044	0.0030177	0.00207499	0.00389793	0	0.00266278	0	0	0	0	0	0.0016616	0	0.00307909	0.00297523	0	0	0.00205567	0.00246605	0.000895253	0	0	0.00372197	0	0.00203246	0	0.00212044	0	0	0	0.0012644	0.00215649	0	0	0	0	0	0.00835433
GPX8	0	0	0.00190012	0.00207794	0	0	0.0146167	0	0.000762052	0.00242577	0	0	0.00287195	0	0	0	0	0	0.00141864	0	0	0.000954957	0	0	0	0	0	0	0.00276181	0.0013494	0.00156025	0.00125165	0.00247453	0	0	0	0.000550841	0.000995498	0	0.00173391	0.00136741	0	0	0	0	0	0	0.00484886
MCIDAS	0	0	0	0	0.00149335	0	0	0	0	0	0	0	0	0	0	0	0	0	0	0	0	0	0	0	0	0	0	0	0	0	0	0	0.000401688	0	0	0	0	0	0	0	0	0	0	0	0	0	0	0
CCNO	0.00225757	0.00170088	0.0029427	0.00268023	0.00197769	0.00151673	0.0085855	0.00982485	0.0024777	0	0.003609	0	0.00387546	0.00844077	0.0086967	0	0	0	0.0058069	0.000955183	0.00450152	0.00393715	0	0	0.00713682	0	0	0.00417056	0.011176	0.00251062	0.0176895	0.0149109	0.00720457	0.00389587	0	0.00331614	0.00160784	0.00724781	0	0.00279089	0	0.00833111	0.00606405	0.00674536	0.00526986	0	0	0
DHX29	0.389064	0.370908	0.454435	0.396395	0.394081	0.417767	0.540564	0.41895	0.475539	0.335331	0.444773	0.351333	0.334405	0.568651	0.474342	0.536796	0	0.471125	0.487929	0.384582	0.481121	0.571267	0.293061	0.531051	0.404679	0.420391	0.209618	0.314525	0.503668	0.341025	0.302234	0.573879	0.396973	0.465335	0.299567	0.411367	0.462208	0.390352	0	0.456186	0.442787	0.321941	0.523132	0.305069	0.373324	0.381823	0.413187	0.470549
MTREX	0.378219	0.392288	0.49517	0.477872	0.478649	0.465554	0.51403	0.534195	0.549224	0.416494	0.42788	0.405669	0.403293	0.659478	0.373099	0.515752	0	0.556987	0.539446	0.417208	0.546335	0.658264	0.248878	0.618047	0.457519	0.390561	0	0.47164	0.519193	0.440921	0.335556	0.57793	0.438644	0.531952	0.372497	0.40071	0.45824	0.491946	0	0.463559	0.459523	0.353205	0.537018	0.375762	0.418512	0.480998	0.429976	0.576451
PLPP1	0.645085	0.73256	0.835378	0.760615	0.773517	0.7565	0.602187	0.792448	0.77815	0.692956	0.632585	0.633374	0.650546	0.798538	0.733299	0.794714	0	0.793096	0.736743	0.742438	0.750085	0.778243	0.4611	0.850553	0.594272	0.592581	0.947254	0.657366	0.595232	0.777237	0.684686	0.856477	0.735182	0.811394	0.516467	0.7385	0.825147	0.762194	0	0.715317	0.776566	0.571297	0.776459	0.519413	0.677734	0.899286	0.791863	0.710887
SLC38A9	0.460218	0.409212	0.519291	0.499306	0.505517	0.489667	0.377788	0.465986	0.513021	0.393033	0.478215	0.397959	0.428611	0.619489	0.467673	0.523899	0	0.519386	0.536703	0.474166	0.477795	0.628923	0.343359	0.523533	0.402383	0.393661	0.220245	0.436352	0.576533	0.418146	0.283976	0.585155	0.468291	0.426221	0.491297	0.426133	0.494772	0.429733	0	0.502819	0.547836	0.429581	0.576048	0.270974	0.356021	0.443956	0.484521	0.525108
DDX4	0.0279601	0.0324354	0.0447258	0.0317559	0.0364268	0.0306184	0.0119875	0.0303447	0.037233	0.0310983	0.0387223	0.040367	0.0170163	0.0921519	0.0445085	0.028329	0	0.0734499	0.04073	0.0433299	0.0555628	0.0655584	0.0076854	0.0437616	0.0433994	0.0364339	0	0.0115001	0.0383474	0.0355921	0.0151701	0.0663137	0.0277189	0.0305485	0.0182406	0.0244383	0.0355222	0.0256823	0	0.0296276	0.0349688	0.0183854	0.0305104	0.00500923	0.0403417	0.0204257	0.0400704	0.0412857
IL31RA	0.00465507	0.00187892	0.00507109	0.00268735	0.0106963	0.00792887	0.00372252	0	0.000637515	0.00566615	0.00226593	0	0	0.010011	0	0.00203266	0	0.00640423	0.00071343	0.00179906	0	0.00372965	0	0.00361887	0.00564449	0	0	0.00126226	0.00408453	0.00378516	0.00528904	0.00193615	0.00104287	0	0.00274858	0.00187873	0.000810964	0	0	0.00487174	0.000985045	0.00329207	0.00547576	0	0	0	0.00197638	0.00799311
IL6ST	0.365421	0.310621	0.466871	0.336411	0.380092	0.537875	0.636387	0.464785	0.381365	0.36906	0.413666	0.314969	0.254447	0.300113	0.239217	0.380347	0	0.344773	0.576997	0.321607	0.408317	0.541842	0.136272	0.350777	0.587017	0.365001	0.220245	0.43101	0.425669	0.321366	0.245111	0.458765	0.362863	0.395863	0.26541	0.319373	0.426227	0.390572	0	0.371931	0.293156	0.255915	0.42245	0.228132	0.42672	0.764005	0.251705	0.421036
ANKRD55	0.0681614	0.236419	0.204567	0.38707	0.443242	0.246281	0.0701938	0.318202	0.49317	0.432028	0.27729	0.430959	0.324847	0.247624	0.250473	0.425685	0	0.138708	0.24339	0.330226	0.44241	0.158672	0.432722	0.51977	0.410261	0.168247	0.429412	0.0536265	0.314777	0.0914226	0.128474	0.252359	0.157782	0.224868	0.197676	0.458101	0.140697	0.112104	0	0.520294	0.465842	0.0298115	0.130018	0.0892563	0.0686205	0.178729	0.566578	0.0126484
C5orf67	0.0220193	0.0233096	0.0165864	0.0236925	0.0252897	0.0306814	0.00106408	0.0293202	0.0280654	0.00434512	0.0199869	0.0396628	0.0218846	0.0431966	0.0336857	0.019769	0	0.0443663	0.0216234	0.0278168	0.0517244	0.0416111	0.0107779	0.0529538	0.00419061	0.0170891	0	0.0050404	0.0100422	0.0254919	0.00381835	0.0436243	0.0150443	0.0119649	0.00819511	0.0260908	0.00424358	0.00766379	0	0.0134291	0.0141259	0.0233315	0.0459725	0	0.00385659	0.0143614	0.0336584	0.0155723
MAP3K1	0.179699	0.195727	0.240627	0.189811	0.203159	0.251771	0.210835	0.202526	0.239067	0.223997	0.17833	0.185553	0.161979	0.192759	0.173665	0.199673	0	0.155087	0.217091	0.230441	0.220399	0.259978	0.122763	0.285031	0.23362	0.160306	0	0.200015	0.169533	0.241568	0.190919	0.218417	0.193141	0.26361	0.15704	0.234932	0.263672	0.224234	0	0.295055	0.244557	0.174383	0.214153	0.121112	0.22259	0.144968	0.344921	0.238893
SETD9	0.00188146	0.00642361	0.0165154	0.0277472	0.0240787	0.0196762	0.0185556	0.0149519	0.017628	0.0119189	0.0138434	0.00613361	0.0108343	0.0389147	0.00379461	0.0250209	0	0.023945	0.0225518	0.00953784	0.0155791	0.0316378	0	0.0537751	0.00880655	0.0134798	0	0.00521783	0.0102748	0.021215	0.00471181	0.0222197	0.00812238	0.00959984	0.00203161	0.0103459	0.0101507	0.0197142	0	0.010336	0.0147545	0.0056714	0.025723	0	0.0210464	0.0107815	0.0128285	0.0238812
MIER3	0.096428	0.0859719	0.0998827	0.0760608	0.0980715	0.137788	0.165972	0.0972145	0.0944226	0.112753	0.105878	0.0802149	0.0768896	0.0934307	0.0749079	0.0765586	0	0.0659448	0.127003	0.103706	0.0850291	0.1227	0.0420791	0.106455	0.113554	0.0683834	0	0.120379	0.0992612	0.106641	0.0952933	0.0966282	0.0910816	0.115574	0.0846543	0.082786	0.0928426	0.105959	0	0.0737443	0.0741913	0.0398229	0.0785469	0.0875356	0.0897502	0.093636	0.0789114	0.152051
GPBP1	0.64812	0.740264	0.756239	0.74536	0.700144	0.711151	1.11923	0.751836	0.750917	0.591885	0.652319	0.561879	0.586878	0.853879	0.707673	0.708958	0	0.629973	0.803357	0.712618	0.743756	0.677077	0.394989	0.758294	0.67374	0.53066	1.00107	0.692692	0.720844	0.667319	0.55229	0.762633	0.677007	0.757335	0.496636	0.713722	0.762322	0.703369	0	0.661569	0.735111	0.461727	0.767948	0.6556	0.660635	0.694286	0.684038	0.800083
PLK2	0.0821109	0.0713897	0.0780113	0.096672	0.0827494	0.0953675	0.174061	0.0903866	0.107329	0.0319253	0.0540803	0.0462576	0.0616505	0.0601159	0.0653474	0.0627625	0	0.0541241	0.174479	0.0790337	0.0617122	0.114954	0.0621117	0.109844	0.106968	0.0732342	0	0.104663	0.153463	0.0860725	0.109081	0.163634	0.0953648	0.0949466	0.0445128	0.0458289	0.121422	0.0811653	0	0.0939109	0.0297992	0.0473417	0.062024	0.0589186	0.0842928	0.0426427	0.0832389	0.0588271
GAPT	0	0	0	0	0	0	0	0	0	0	0	0	0	0	0	0	0	0	0	0	0	0	0	0	0	0	0	0	0	0	0	0	0	0	0	0	0	0	0	0	0	0	0	0	0	0	0	0
RAB3C	1.64122	1.57686	1.76651	1.54722	1.69614	1.85305	1.79572	1.73868	1.60702	1.72152	1.64591	1.60872	1.45566	1.53678	1.52493	1.51713	0	1.63842	1.82267	1.57235	1.6421	1.83578	1.67039	1.64717	1.67417	1.68295	1.87123	1.57743	1.55272	1.57822	1.48295	1.73588	1.61295	1.6083	1.5919	1.6268	1.56576	1.64923	0	1.76532	1.6781	1.2608	1.66373	1.57435	1.77893	1.94236	1.47454	1.75551
PDE4D	2.52041	2.52428	2.70246	2.53078	2.57643	2.54012	2.67528	2.58048	2.49076	2.65866	2.39332	2.46769	2.36947	2.29267	2.34363	2.40551	0	2.38421	2.51078	2.44934	2.48172	2.43664	2.46702	2.56186	2.59813	2.44924	2.48835	2.66105	2.58852	2.68786	2.7717	2.37614	2.5896	2.61013	2.63448	2.38904	2.8335	2.63043	0	2.59548	2.47639	2.66939	2.64892	2.66478	2.72763	2.46116	2.39885	2.58418
DEPDC1B	0.0184515	0.0198306	0.0219467	0.0114586	0.0202777	0.0151059	0.021858	0.0253093	0.0134805	0.00979763	0.02907	0.0150662	0.00639087	0.0145595	0.00761292	0.0148219	0	0.0223278	0.0140717	0.0208038	0.0196453	0.0206869	0.0134183	0.0253837	0.00930019	0.00369701	0.220245	0.0061662	0.0219451	0.0141695	0.0181975	0.0410983	0.0155789	0.0214957	0.020535	0.0431381	0.00633222	0.00775418	0	0.0282483	0.0165826	0.00490308	0.0268772	0.00779143	0.00916856	0.0287656	0.0190013	0.0342502
ELOVL7	0.205161	0.276254	0.298075	0.309697	0.341417	0.322397	0.212874	0.24304	0.303931	0.313621	0.299778	0.267709	0.201894	0.2993	0.309293	0.263885	0	0.293557	0.27749	0.315808	0.346408	0.338288	0.209756	0.301996	0.33985	0.25117	0	0.299683	0.263458	0.263064	0.171169	0.222632	0.326613	0.318088	0.193271	0.302064	0.190892	0.269024	0	0.218056	0.31465	0.167866	0.231941	0.196502	0.276597	0.301598	0.220217	0.340812
ERCC8	0.337294	0.301329	0.42136	0.344395	0.326877	0.306301	0.376651	0.377412	0.399261	0.461401	0.400059	0.344814	0.350427	0.382501	0.379969	0.444097	0	0.290406	0.353775	0.257016	0.382144	0.426475	0.257542	0.526398	0.356957	0.338538	0.220245	0.328607	0.342153	0.326186	0.329284	0.389448	0.389618	0.418523	0.294772	0.386193	0.381424	0.408923	0	0.432517	0.36045	0.363009	0.314768	0.228613	0.401592	0.446399	0.402534	0.474208
NDUFAF2	0.482201	0.518688	0.597856	0.5712	0.531842	0.560903	0.705316	0.512902	0.527878	0.545044	0.495945	0.496203	0.468861	0.470301	0.433686	0.511606	0	0.408243	0.548849	0.45536	0.480061	0.643854	0.380751	0.627036	0.560818	0.444231	0.35172	0.541606	0.499528	0.521449	0.44269	0.484522	0.5949	0.653036	0.49134	0.510545	0.629583	0.658528	0	0.596666	0.536692	0.543202	0.532734	0.472654	0.597198	0.523935	0.505339	0.750474
SMIM15	0.0109324	0.0194575	0.0289409	0.039212	0.0265375	0.0276073	0.0641854	0.0402048	0.0316301	0.0313986	0.0270378	0.0326228	0.0316477	0.0474107	0.0265854	0.0264576	0	0.0179927	0.0682043	0.0193313	0.0112124	0.0456673	0	0.0398695	0.0473183	0.0312524	0	0.0236074	0.0277289	0.0254065	0.0145529	0.033404	0.0208488	0.0184703	0.01867	0.0171303	0.0467886	0.0370379	0	0.0320895	0.0144195	0.0104239	0.0239123	0.0107958	0.0492907	0.0225753	0.0108753	0.0217696
ZSWIM6	0.995716	1.03721	1.11641	1.07046	1.16817	1.04451	1.06365	1.10363	1.09838	1.13437	1.04574	1.01336	0.958067	0.916774	1.03501	0.994923	0	0.926692	0.936131	0.970342	1.0883	1.10191	0.686624	1.17421	1.07996	0.916761	0.579047	1.00847	0.885615	1.07367	1.10113	1.0576	1.05882	1.18102	0.990169	1.03181	1.06378	1.05198	0	1.1449	1.21937	0.962698	1.01413	0.911407	1.21911	1.21592	1.19584	1.17122
KIF2A	0.516681	0.558668	0.671772	0.637178	0.643287	0.643011	0.783763	0.678925	0.68761	0.532089	0.542126	0.536146	0.557071	0.663894	0.549954	0.685522	0	0.666759	0.685919	0.568519	0.674582	0.777813	0.27896	0.767681	0.687903	0.556818	0.948433	0.492956	0.690628	0.586181	0.468035	0.811619	0.607876	0.686862	0.474795	0.593932	0.683436	0.643189	0	0.595628	0.623298	0.508396	0.689983	0.515435	0.692011	0.709796	0.713099	0.721638
DIMT1	0.0584706	0.0915834	0.133091	0.0960147	0.103369	0.0559505	0.102237	0.0860007	0.116644	0.065383	0.0844089	0.0734105	0.0784374	0.0836261	0.0799067	0.139407	0	0.092008	0.0951179	0.0548062	0.082744	0.118041	0	0.106167	0.087503	0.0681072	0	0.0958954	0.139127	0.0828301	0.0665925	0.144856	0.0987777	0.115883	0.0891025	0.0898234	0.119167	0.120278	0	0.0963033	0.101913	0.0578399	0.149003	0.0202136	0.110169	0.109914	0.0584222	0.101332
IPO11	0.287923	0.350228	0.324463	0.369472	0.413326	0.335404	0.269896	0.392432	0.381386	0.346865	0.356317	0.347482	0.255021	0.375263	0.394377	0.37087	0	0.40126	0.346762	0.37905	0.381514	0.463923	0.25511	0.44354	0.373084	0.32077	0.561338	0.315189	0.496747	0.27386	0.275877	0.377305	0.377976	0.359966	0.3573	0.398511	0.321224	0.291478	0	0.333156	0.371887	0.364288	0.379434	0.195227	0.298194	0.423024	0.334516	0.394638
HTR1A	0.00181622	0.00370526	0	0	0	0	0	0	0	0	0	0	0	0	0	0	0	0	0	0	0	0	0	0	0	0	0	0	0	0.0020111	0	0	0	0	0	0	0	0	0	0	0	0	0	0	0	0	0	0
RNF180	0.964138	0.933137	1.01248	0.894257	0.851532	1.02604	0.983373	0.983399	0.896629	1.02349	0.973247	0.927643	0.915976	0.839811	0.907615	0.913667	0	0.822926	0.892354	0.81966	0.933804	1.10617	0.861276	0.992092	0.96466	0.860956	1.02052	0.937537	0.95042	0.848705	0.859282	0.889858	0.974674	0.954664	1.0221	0.959415	1.00265	0.978087	0	0.964122	0.872531	0.866057	0.863413	0.869301	0.947165	0.979356	0.898172	1.00747
RGS7BP	0.836357	1.02329	0.949999	0.826387	0.822273	0.908434	0.985427	0.914073	0.958246	0.965326	0.988166	0.969372	0.854762	0.928915	0.950509	0.840242	0	0.929871	0.934507	0.976414	0.966071	1.00803	1.0062	0.969802	1.00432	0.889045	0.916359	0.784142	0.74036	0.78911	0.867411	0.826517	0.817342	0.946395	0.960649	0.982977	0.90928	0.890951	0	0.828402	0.910501	0.672111	0.761051	0.748766	0.918592	0.941778	0.841418	0.969784
SHISAL2B	0.00354924	0.00150298	0.00313215	0.00460142	0	0.000889958	0.00146506	0	0.00211144	0	0.00381505	0	0.00210243	0	0.00105558	0.00243552	0	0.00126912	0.00135066	0.00528344	0	0.00402314	0	0	0.00104919	0	0	0.00489129	0	0.00181583	0	0.00425172	0.00207754	0	0	0.00298627	0.00111334	0.00175391	0	0	0.00517731	0	0.00326041	0	0.00238497	0.00518586	0	0.00282197
SREK1IP1	0.184317	0.16818	0.213797	0.22065	0.190298	0.224185	0.218267	0.205389	0.229121	0.160758	0.157498	0.158767	0.171095	0.216384	0.161571	0.215265	0	0.131548	0.263073	0.170326	0.230648	0.222188	0.0866114	0.233943	0.159466	0.16396	0	0.177137	0.207508	0.196673	0.115359	0.252896	0.195252	0.252225	0.125045	0.222069	0.242668	0.218403	0	0.256329	0.20643	0.150076	0.168679	0.08349	0.175535	0.1806	0.162136	0.216308
CWC27	0.834189	0.770657	0.956707	0.764135	0.84853	0.934585	0.896993	0.874405	0.780923	0.972543	0.821283	0.835263	0.839451	0.794088	0.815565	0.743509	0	0.69489	0.736878	0.665353	0.762823	0.919815	0.687832	0.871707	0.951219	0.749231	1.29295	0.892401	0.885158	0.74972	0.749639	0.938949	0.920702	0.909824	0.886714	0.844127	0.926379	0.908315	0	0.909563	0.758233	0.921182	0.8343	0.688929	0.850689	0.945266	0.806844	1.03417
ADAMTS6	0.156906	0.180957	0.246209	0.303169	0.207335	0.181232	0.127003	0.221168	0.17741	0.189621	0.297834	0.261788	0.170877	0.182804	0.179496	0.220549	0	0.332172	0.277805	0.227181	0.284459	0.295058	0.160599	0.292434	0.210402	0.183697	0	0.0681876	0.215835	0.250072	0.0635277	0.329883	0.193293	0.255034	0.214235	0.181407	0.233749	0.20756	0	0.283677	0.213299	0.146933	0.253493	0.0854541	0.181121	0.0842481	0.227127	0.048332
CENPK	0.0141009	0.0129474	0.0207184	0.0207792	0.0184143	0.021235	0.0149325	0.0187148	0.0285994	0.0203001	0.021736	0.0171671	0.0155483	0.0245545	0.0231693	0.0266304	0	0.0201642	0.00658528	0.0225007	0.0169851	0.0282877	0.0124439	0.036917	0.012849	0.00700827	0	0.0253926	0.0164056	0.0235048	0.013144	0.0181206	0.0118545	0.0236294	0.0317798	0.0229773	0.0177826	0.0134192	0	0.0213909	0.02443	0.00482918	0.0235338	0.0259324	0.0100727	0.0276895	0.0172694	0.0318453
PPWD1	0.366407	0.34017	0.415726	0.457149	0.430387	0.375841	0.34594	0.468747	0.494993	0.372631	0.357145	0.322108	0.333174	0.667304	0.427374	0.595753	0	0.502719	0.508799	0.420231	0.516204	0.574962	0.180534	0.515843	0.335992	0.277601	0.561338	0.388315	0.462186	0.384123	0.23248	0.655496	0.370259	0.489938	0.299456	0.387635	0.417634	0.376965	0	0.403968	0.434304	0.24372	0.547887	0.151965	0.403947	0.392606	0.385297	0.365889
TRIM23	0.328102	0.363182	0.422805	0.373533	0.398416	0.53024	0.505144	0.432923	0.451244	0.295699	0.373436	0.316977	0.226893	0.466399	0.322741	0.403305	0	0.376198	0.574849	0.360287	0.426059	0.521571	0.206706	0.466239	0.435657	0.395872	0	0.378195	0.459369	0.314628	0.266474	0.527327	0.301641	0.397479	0.251217	0.317665	0.388686	0.311857	0	0.341389	0.324841	0.210573	0.441173	0.164028	0.383898	0.36449	0.261454	0.388815
TRAPPC13	0.25707	0.27349	0.381852	0.438917	0.372818	0.327707	0.304063	0.376035	0.410414	0.287362	0.320087	0.271401	0.301518	0.459809	0.333291	0.382885	0	0.434047	0.393071	0.321825	0.401337	0.456567	0.109167	0.416519	0.275051	0.271594	0.561338	0.22498	0.450269	0.28317	0.230701	0.427688	0.315194	0.334405	0.252622	0.278673	0.357947	0.296347	0	0.256205	0.362372	0.206962	0.339974	0.139774	0.231438	0.334204	0.28347	0.397063
SGTB	0.247775	0.310494	0.384445	0.362075	0.339811	0.410899	0.423974	0.387233	0.449651	0.303216	0.370929	0.343163	0.224187	0.261612	0.289538	0.352388	0	0.232349	0.536604	0.282084	0.374267	0.485737	0.234713	0.369774	0.482082	0.297353	0.209618	0.345352	0.465224	0.270462	0.237351	0.48424	0.326378	0.347149	0.253496	0.323424	0.331389	0.322268	0	0.353335	0.316212	0.230308	0.318414	0.125342	0.417534	0.33605	0.276841	0.248704
NLN	0.283492	0.324775	0.341316	0.304231	0.321872	0.325031	0.15326	0.277877	0.381019	0.346189	0.329768	0.328991	0.269928	0.339207	0.368395	0.376135	0	0.357585	0.330551	0.302442	0.359903	0.460515	0.164573	0.404211	0.326954	0.277188	0	0.225177	0.310119	0.314622	0.23748	0.374817	0.329786	0.315898	0.275765	0.357786	0.2482	0.281333	0	0.317968	0.370943	0.215649	0.29171	0.172696	0.286996	0.382876	0.334253	0.285333
ERBIN	0.895267	0.925432	1.00197	0.862023	0.974964	0.954575	0.846619	0.935866	0.913626	0.97056	0.898519	0.879142	0.833878	0.851685	0.894533	0.866788	0	0.964948	0.871911	0.883498	0.955918	1.04121	0.50033	0.973303	0.922499	0.788499	0.87517	0.980262	0.947022	0.920943	0.81353	0.986116	0.970945	0.961851	0.936133	0.922865	0.88027	0.881807	0	0.930865	0.832415	0.811893	0.885287	0.620116	0.933028	0.856554	0.933699	1.15513
SREK1	0.668507	0.594825	0.587792	0.584636	0.58351	0.622327	0.579524	0.650356	0.618572	0.540285	0.646074	0.609279	0.67315	0.499374	0.616446	0.555844	0	0.582334	0.586198	0.524283	0.572841	0.604773	0.513283	0.639915	0.619397	0.597839	0.561338	0.584714	0.53075	0.487309	0.593893	0.611058	0.576463	0.591715	0.553537	0.562138	0.602892	0.606828	0	0.610814	0.588303	0.394497	0.53612	0.49713	0.565805	0.504254	0.521684	0.588346
MAST4	1.55042	1.82196	1.79875	2.0008	2.02559	1.97814	1.53209	1.87875	2.04296	1.96499	1.7766	1.92535	1.99409	1.9781	1.96014	2.12621	0	1.97224	1.80654	2.09543	2.0349	1.74401	1.72887	1.99983	1.87008	1.80178	1.8999	1.86702	2.07392	1.7352	1.49975	1.94165	1.86495	1.91718	1.91397	2.06266	1.83443	1.71812	0	1.98224	1.9675	1.61266	1.75844	1.54839	1.64818	1.84694	2.11292	1.86555
CD180	0.00183652	0	0.00034192	0	0	0	0.00165234	0	0.00167492	0	0	0	0	0	0	0	0	0.00134932	0	0	0	0	0	0.00489988	0	0	0	0	0	0	0	0	0	0	0	0	0	0	0	0	0	0	0.00207982	0	0	0	0	0
PIK3R1	0.40606	0.467242	0.504759	0.489782	0.473671	0.51502	0.53249	0.557632	0.492018	0.445999	0.503632	0.465187	0.341204	0.434846	0.374474	0.417448	0	0.418535	0.589116	0.441524	0.518422	0.629979	0.591654	0.548407	0.701659	0.430594	0.519021	0.377801	0.49056	0.491324	0.398797	0.564349	0.413052	0.452815	0.361478	0.399279	0.441513	0.428714	0	0.387862	0.460473	0.331974	0.381356	0.412859	0.49693	0.435702	0.408313	0.416003
SLC30A5	0.267072	0.199914	0.271698	0.260499	0.222516	0.255491	0.249519	0.310954	0.355926	0.243856	0.251826	0.226179	0.226584	0.422935	0.297301	0.374989	0	0.347746	0.311248	0.267348	0.328566	0.415459	0.132182	0.405491	0.245754	0.195438	0.220245	0.160326	0.259027	0.173833	0.238464	0.407208	0.26451	0.285186	0.168624	0.257401	0.306735	0.24339	0	0.299533	0.284813	0.169916	0.321589	0.104952	0.203063	0.289803	0.264187	0.327796
CCNB1	0.023718	0.0154071	0.0252647	0.0262871	0.0172104	0.034705	0.0554583	0.0196299	0.0224631	0.0147124	0.024162	0.0176646	0.00774978	0.0157958	0.0201442	0.0198484	0	0.00873349	0.0255725	0.0114317	0.0116931	0.0415939	0.0400753	0.024959	0.0271421	0.0224427	0	0.0179005	0.0225651	0.0207397	0.0196439	0.0426649	0.0231234	0.0310294	0.0206481	0.00830633	0.0358957	0.0270704	0	0.0283025	0.0175374	0.0126913	0.0239269	0.0173396	0.0347389	0.0239908	0.00651551	0.031116
CENPH	0.00578784	0.0170163	0.022073	0.0227649	0.0146264	0.00861169	0.0135078	0.0119851	0.0249827	0.0249363	0.0072561	0.0230584	0.0138617	0.0349269	0.0159858	0.0250145	0	0.0151617	0.00912057	0.0135181	0.0176817	0.0299996	0.0126644	0.0393813	0.00955547	0.00668877	0	0.00289767	0.0223894	0.0080445	0.00424212	0.0350242	0.0176285	0.0261594	0.0129855	0.0150669	0.0117529	0.019419	0	0.0101354	0.0202528	0.017924	0.023893	0.00596557	0.0125853	0.0223617	0.00914887	0.0344805
MRPS36	0.120275	0.116558	0.189234	0.190432	0.140917	0.140367	0.228354	0.197585	0.240959	0.178278	0.137932	0.116792	0.164368	0.282	0.170188	0.16638	0	0.15107	0.297789	0.148414	0.205017	0.23755	0.0295319	0.228003	0.129148	0.120784	0.220245	0.126958	0.188676	0.0984523	0.150396	0.241549	0.164075	0.204881	0.163514	0.182212	0.24631	0.193428	0	0.149776	0.179003	0.135533	0.187389	0.062429	0.142574	0.188278	0.157759	0.143042
CDK7	0.138521	0.141525	0.158004	0.176191	0.148267	0.165017	0.102808	0.139717	0.170971	0.0932426	0.137164	0.13275	0.105927	0.195522	0.164868	0.174599	0	0.197618	0.137569	0.152277	0.170138	0.213316	0.121911	0.159924	0.0891774	0.0834747	0.220245	0.107899	0.173796	0.127866	0.0951638	0.221775	0.139619	0.132041	0.130132	0.145642	0.139312	0.0982736	0	0.0972598	0.184596	0.134346	0.131126	0.0502063	0.140335	0.111565	0.136591	0.189768
CCDC125	0.15799	0.206126	0.213833	0.183297	0.155164	0.179194	0.148229	0.175248	0.187254	0.189404	0.146672	0.187964	0.172438	0.257803	0.217595	0.202813	0	0.202603	0.152645	0.154941	0.185407	0.203522	0.0950158	0.187268	0.138932	0.191996	0.571208	0.141522	0.124835	0.14205	0.111093	0.172976	0.198775	0.203949	0.141998	0.203848	0.18002	0.214986	0	0.11136	0.255359	0.0997695	0.0865475	0.182787	0.145645	0.13145	0.23235	0.366301
AK6	0.0966055	0.0807757	0.137354	0.138578	0.129534	0.118337	0.197223	0.128815	0.163351	0.0962347	0.105183	0.0826168	0.0835984	0.203606	0.100247	0.132138	0	0.107927	0.196961	0.118692	0.139709	0.139444	0.050829	0.167955	0.121026	0.115631	0	0.0888424	0.12783	0.107848	0.0652418	0.167402	0.112843	0.120703	0.0793099	0.0884962	0.143379	0.0969387	0	0.107334	0.122931	0.0354275	0.0929595	0.0699278	0.100557	0.129186	0.0874058	0.113669
RAD17	0.190049	0.160366	0.194734	0.166852	0.185595	0.171876	0.209087	0.215155	0.224263	0.203572	0.160827	0.166993	0.177503	0.235371	0.182156	0.23723	0	0.194135	0.192845	0.184905	0.223844	0.281076	0.218567	0.221754	0.209903	0.211942	0	0.169974	0.144033	0.163285	0.151479	0.239843	0.190379	0.216241	0.120103	0.166345	0.161221	0.219977	0	0.189146	0.214109	0.122703	0.209429	0.10624	0.184214	0.164449	0.199183	0.20737
MARVELD2	0.00184332	0.0137002	0.011029	0.022165	0.00866857	0.00733118	0.0129797	0.00889093	0.00723543	0.0113632	0.00106913	0.00200622	0.0114787	0.0125133	0.00486543	0.00903204	0	0.0202226	0.0053144	0.00545303	0.00369945	0.0114286	0	0.0102332	0.00249795	0.00639231	0	0.00857776	0.0128813	0.00403147	0.0172665	0.00929914	0.00724038	0.00208057	0.00270094	0.0070783	0.00651032	0.00398796	0	0.00589676	0.0191595	0.00360416	0.0015668	0.0180075	0.00917048	0.0140871	0.0145943	0.0179852
OCLN	0.0373888	0.0650272	0.0328089	0.084108	0.0154746	0.056013	0.0488978	0.0299417	0.0167254	0.0162596	0.0484772	0.0323835	0.0262476	0.0442505	0.0430041	0.100147	0	0.044028	0.0180777	0.0313773	0.0316265	0.0478529	0.0454291	0.031177	0.0339873	0.0456891	0	0.0273536	0.0686349	0.0435231	0.0481551	0.0881545	0.0391655	0.0285725	0.00288919	0.0287998	0.0725534	0.0600741	0	0.0562417	0.0695506	0.0274988	0.034915	0.0399478	0.052273	0.00743069	0.0443111	0.0205068
GTF2H2C	0.226329	0.22175	0.18465	0.547635	0.237636	0.264309	0.300756	0.192062	0.195337	0.185475	0.24313	0.193145	0.211803	0.188891	0.16205	0.427731	0	0.298038	0.209316	0.178873	0.169704	0.350392	0.147421	0.310577	0.147829	0.177161	0	0.250083	0.319066	0.227564	0.177644	0.295156	0.30993	0.222704	0.137679	0.238506	0.376952	0.374513	0	0.412888	0.302762	0.104853	0.217715	0.0937166	0.244504	0.154142	0.295645	0.269444
SERF1B	0.00481084	0.00449256	0.00416044	0.00318556	0.00517804	0.00303086	0.00139715	0.00283132	0.00441716	0.00265127	0.00568134	0.000987947	0.00152019	0	0.00715174	0.0057555	0	0.000906052	0.00460562	0.00430091	0.00154078	0.00340414	0	0.00577673	0.00518284	0.0047415	0	0.00662108	0.0024359	0.00263429	0.00512824	0.00523562	0.00231556	0.0036361	0.00400093	0.0100408	0.00235197	0.00385754	0	0.00634272	0.0111937	0.00869384	0.0058796	0	0.00162052	0.00252091	0	0.00254516
SMN2	0.0111753	0.0121605	0.0133111	0.0202489	0.00945327	0.00552184	0.00995106	0.012082	0.0146564	0.0202972	0.0134606	0.0100608	0.0114666	0.0152428	0.0251367	0.0240052	0	0.0225605	0.016806	0.0110715	0.0032183	0.0193849	0.00602196	0	0.0123333	0.0138922	0	0.00518129	0.0042427	0.00895392	0.00899028	0.0326565	0.00999697	0.0300442	0.00957249	0.0216269	0.0129161	0.0447883	0	0.0108858	0.0123078	0.0192259	0.0143824	0.00752149	0.0237967	0.023668	0.0211234	0.0174741
SERF1A	0.006053	0.00310787	0.00466494	0.00136524	0.00203843	0	0.00699115	0.00693734	0.0013982	0.00323406	0.00345153	0.00618742	0	0.00929204	0.00155089	0.0044676	0	0.00119459	0.00662021	0.0034557	0.00367527	0.00541318	0	0.0083199	0	0	0	0.00467648	0.00445361	0.00102639	0.00589406	0.00648849	0.00489935	0.00546119	0	0.00282015	0.00280049	0.00988483	0	0.00389947	0.00166699	0.0029687	0.00744223	0.00377037	0.00519505	0.00437176	0.00342776	0.00770874
SMN1	0.010025	0.0236119	0.00770713	0.00494607	0.00504433	0.00776583	0.0125752	0.0133794	0.0139829	0.010207	0.00862937	0.0130649	0.000853802	0.00972036	0.0141079	0.00448377	0	0.0030715	0.01252	0.00898916	0.005864	0.0171877	0	0.014111	0.00243376	0.00578057	0	0.00557007	0.0117095	0.00667957	0.0231235	0.0191554	0.0112087	0.011993	0	0.0175291	0.0097607	0.0161285	0	0.0194924	0.00853365	0.00601342	0.0121785	0	0.00854343	0.0241403	0.00377417	0.00563808
NAIP	0.221853	0.341497	0.38672	0.468935	0.449082	0.277847	0.298282	0.380091	0.408692	0.456113	0.368299	0.269223	0.366534	0.515965	0.261701	0.383285	0	0.4499	0.440312	0.272116	0.492544	0.432403	0.186381	0.548658	0.373064	0.215997	0	0.405212	0.368873	0.481865	0.336692	0.470222	0.252018	0.440439	0.165502	0.457954	0.275464	0.491358	0	0.454894	0.438435	0.213236	0.740473	0.131165	0.327399	0.525269	0.433667	0.318598
GTF2H2	0.169559	0.20468	0.0778031	0.582183	0.148039	0.157131	0.30939	0.154669	0.179386	0.154175	0.225615	0.203143	0.191515	0.213165	0.175838	0.406984	0	0.190067	0.162984	0.172694	0.166752	0.253498	0.150096	0.400918	0.147383	0.142342	0.209618	0.213621	0.272986	0.234134	0.182134	0.314063	0.262228	0.333808	0.0836096	0.237944	0.455154	0.397844	0	0.315566	0.428125	0.114747	0.353615	0.100008	0.272681	0.0943935	0.24294	0.219423
BDP1	0.975986	1.03936	0.911994	0.762788	0.75074	0.80802	0.875008	0.91191	0.87364	0.863908	1.03421	0.955283	1.09432	1.09	1.1113	0.896151	0	0.966974	0.890991	0.904728	0.881705	1.03244	0.965021	1.05252	0.874988	0.893909	0.721741	0.725768	0.757015	0.71813	0.86783	0.888492	0.884362	0.826867	0.884387	1.03411	0.844656	0.986627	0	0.781763	0.952416	0.649333	0.768051	0.918195	0.755322	0.872034	0.999131	1.07969
MCCC2	0.17293	0.206206	0.23908	0.237066	0.221141	0.23539	0.117339	0.265248	0.255175	0.194427	0.185935	0.209103	0.197647	0.394009	0.234598	0.305385	0	0.236585	0.272812	0.276533	0.259392	0.281847	0.126774	0.315707	0.121622	0.166961	0.209618	0.17246	0.250442	0.186205	0.123378	0.327295	0.213616	0.194485	0.16307	0.216983	0.148375	0.208589	0	0.132903	0.231998	0.168139	0.256105	0.154568	0.156094	0.15158	0.228405	0.332247
CARTPT	0.0255871	0.0287138	0.0125936	0.00698738	0.0196779	0.0107237	0.0378792	0.0488787	0.0300603	0.00975279	0.0134735	0.0130179	0.0147862	0.0270993	0.00985099	0.0141837	0	0.0144927	0.00968385	0.00808208	0.00595854	0.00702015	0.00602196	0.00559945	0.0130984	0.01309	0	0.00957688	0.0164744	0.0131241	0.0535211	0.0254947	0.0328712	0.0146771	0.00854097	0.00518028	0.0118086	0.0139748	0	0.0243673	0.00755613	0.0115902	0.0204865	0.028465	0.00599155	0.00339142	0	0.00895701
MAP1B	1.82418	1.69305	1.83412	1.88703	1.71066	1.90067	2.27615	1.88927	1.9089	1.57154	1.93433	1.66045	1.71119	1.91433	1.56915	1.67751	0	1.55148	2.22694	1.61971	1.88704	1.89719	1.87396	1.99746	1.99543	1.69637	2.15992	1.74586	1.88935	1.71924	1.92507	1.93271	1.71838	1.66643	1.50384	1.63828	1.90839	1.77611	0	1.64936	1.6606	1.53252	1.68313	1.58202	1.7185	1.97688	1.52973	1.79724
MRPS27	0.264283	0.316965	0.339637	0.305748	0.322994	0.350068	0.302964	0.327914	0.356039	0.356054	0.275522	0.333316	0.243556	0.353559	0.345369	0.363584	0	0.308658	0.393408	0.317848	0.337584	0.37444	0.215912	0.345324	0.302734	0.276218	0.337312	0.315526	0.394147	0.293126	0.263473	0.332702	0.353537	0.351808	0.317298	0.305289	0.273466	0.284544	0	0.322079	0.311513	0.256362	0.282482	0.195488	0.280885	0.527797	0.292147	0.253183
PTCD2	0.0971998	0.108842	0.128241	0.130512	0.112219	0.140567	0.108976	0.118336	0.12114	0.114973	0.113247	0.0726441	0.103521	0.0973458	0.125891	0.125438	0	0.129996	0.133203	0.137698	0.121268	0.140837	0.135814	0.114781	0.123023	0.176884	0	0.0896251	0.0918769	0.133028	0.0978092	0.107191	0.0977189	0.184615	0.0550336	0.125164	0.0697575	0.106857	0	0.110727	0.124591	0.0490801	0.100621	0.0893609	0.108161	0.151373	0.088393	0.144526
ZNF366	0.00365039	0.00553451	0.00528046	0.00416871	0.00410021	0.00274219	0.00121321	0.00207509	0.00202478	0.00201203	0	0.0031146	0.00187608	0.00690906	0.00832197	0.00288849	0	0.00597715	0.00347417	0.00407699	0.00286458	0.00467479	0.0126644	0.00276649	0	0.00263048	0	0.00550735	0.0058069	0.00526005	0	0.00128623	0.00368168	0	0.00463606	0.00431099	0.00261051	0.00460298	0	0.00230411	0.0010051	0.00425325	0	0.00849037	0.00159323	0	0.00281557	0.00559847
TNPO1	0.465368	0.494354	0.585614	0.478513	0.531069	0.545371	0.563603	0.549208	0.552006	0.50114	0.513173	0.456036	0.404152	0.567735	0.464869	0.549346	0	0.507379	0.497443	0.504655	0.56842	0.620044	0.392458	0.570848	0.519391	0.427718	0.629896	0.505945	0.5463	0.48757	0.415558	0.61322	0.554785	0.603198	0.408203	0.470847	0.554459	0.487578	0	0.548997	0.517659	0.416588	0.478533	0.399615	0.518175	0.455367	0.466217	0.663166
FCHO2	0.337337	0.412507	0.528715	0.392294	0.396169	0.431358	0.409706	0.384285	0.396994	0.380295	0.386632	0.352593	0.322782	0.306021	0.362616	0.354474	0	0.313802	0.35065	0.309357	0.359341	0.405908	0.388885	0.460119	0.405802	0.327988	0.209618	0.468791	0.382866	0.402391	0.339494	0.358525	0.374572	0.409433	0.320052	0.359133	0.479864	0.385879	0	0.369125	0.329969	0.343898	0.34512	0.271316	0.426148	0.384682	0.405616	0.478379
TMEM171	0.00621822	0.00165034	0.00346359	0.00290522	0.00199307	0	0.00479361	0.00117468	0.00521274	0	0.00195787	0.00482763	0.0088447	0	0	0	0	0	0.000918947	0.00198479	0	0.00117893	0	0	0	0.00157233	0	0.00334023	0.00332845	0.00485525	0.00389897	0	0.00234198	0.00238236	0	0.00115407	0.00218635	0.00263501	0	0	0.0021037	0	0.00162579	0	0.00409059	0	0.00445059	0.00183893
FOXD1	0	0	0	0	0	0	0	0	0.000495254	0	0	0	0	0	0	0	0	0	0.000933465	0	0	0	0	0	0	0	0	0	0	0	0	0	0	0	0	0	0	0	0	0	0	0	0	0	0	0	0	0
BTF3	0.0621215	0.0782808	0.144788	0.208205	0.126509	0.168531	0.340823	0.178184	0.257704	0.079562	0.0892491	0.0627681	0.108364	0.249673	0.111854	0.243471	0	0.145654	0.407131	0.101736	0.191827	0.25433	0.0513171	0.292648	0.162385	0.0778463	0	0.0950602	0.221171	0.0983456	0.114026	0.312911	0.111538	0.160733	0.0547402	0.0820343	0.199484	0.14324	0	0.153218	0.118199	0.125719	0.207032	0.093981	0.1388	0.151102	0.0927337	0.117088
ANKRA2	0.081068	0.075779	0.103047	0.120614	0.093422	0.116051	0.118787	0.140291	0.126593	0.0835423	0.122202	0.0696014	0.0853969	0.114741	0.0934562	0.113261	0	0.103803	0.149084	0.0927949	0.107519	0.17669	0.0906404	0.12664	0.108762	0.0852921	0.571208	0.10664	0.2002	0.0712762	0.0854442	0.135912	0.110933	0.0897258	0.0696712	0.076641	0.13584	0.126419	0	0.126888	0.0917102	0.0670967	0.0978461	0.0581747	0.0689948	0.115172	0.0836342	0.124331
UTP15	0.0378185	0.0242623	0.0309623	0.0387958	0.0479387	0.0656297	0.0371504	0.0624319	0.0422565	0.0322305	0.0312308	0.0368078	0.0206105	0.055629	0.0257863	0.0446774	0	0.0541308	0.0473437	0.0504928	0.0682286	0.0543046	0.0274003	0.0409332	0.0317232	0.0350371	0	0.02544	0.0294719	0.0293023	0.0263482	0.0459556	0.0351712	0.0470781	0.0270606	0.0420721	0.0318178	0.0459185	0	0.0350176	0.0467734	0.0157324	0.0388182	0.0466241	0.0226685	0.0734148	0.0198746	0.027658
ARHGEF28	0.0904965	0.075486	0.112174	0.0938627	0.121754	0.145201	0.111368	0.119732	0.093584	0.120375	0.0769973	0.0983063	0.0782669	0.0840658	0.108625	0.0827026	0	0.112546	0.0805642	0.14508	0.0929281	0.173461	0.0904664	0.0888062	0.0877857	0.118564	0	0.160231	0.177025	0.0929433	0.131124	0.299685	0.100144	0.154199	0.0670521	0.124653	0.073361	0.0661795	0	0.139359	0.106978	0.053853	0.128119	0.127951	0.0614769	0.103984	0.118261	0.396843
ENC1	0.247054	0.211373	0.200192	0.221996	0.19513	0.169888	0.375827	0.282909	0.304376	0.0817897	0.119446	0.126568	0.218061	0.139991	0.185055	0.100126	0	0.124312	0.152547	0.133674	0.168138	0.0892965	0.124131	0.116895	0.21399	0.160244	0.220245	0.227231	0.199042	0.213694	0.533587	0.30821	0.350278	0.130193	0.144388	0.110855	0.178034	0.187506	0	0.107173	0.121137	0.177487	0.150009	0.224418	0.157977	0.138299	0.115386	0.137464
HEXB	0.211363	0.192772	0.233618	0.249766	0.257519	0.174542	0.226195	0.261302	0.308774	0.214555	0.246485	0.18631	0.265511	0.400679	0.249804	0.3685	0	0.332419	0.2115	0.174684	0.252276	0.352371	0.150362	0.36673	0.180415	0.158785	0.209618	0.167901	0.253907	0.177362	0.196511	0.393788	0.259346	0.2331	0.188536	0.231392	0.254474	0.266407	0	0.223244	0.306927	0.17814	0.254334	0.11897	0.200491	0.230729	0.290216	0.316567
GFM2	0.223245	0.198097	0.298079	0.321282	0.301054	0.302962	0.405871	0.286381	0.308004	0.215943	0.262539	0.221385	0.251742	0.370665	0.271114	0.29675	0	0.282059	0.318409	0.266577	0.296768	0.365687	0.177589	0.345301	0.261407	0.282842	0.220245	0.254	0.376655	0.231894	0.172129	0.34887	0.279419	0.288864	0.202447	0.31153	0.299436	0.281179	0	0.309583	0.279039	0.222637	0.335134	0.167486	0.257824	0.286107	0.322551	0.369105
NSA2	0.184537	0.134396	0.191848	0.210473	0.137111	0.16187	0.288069	0.186881	0.197081	0.151148	0.183255	0.108556	0.14072	0.203519	0.176686	0.15937	0	0.124806	0.271674	0.124787	0.180962	0.218263	0.0815335	0.2042	0.159313	0.1292	0.557557	0.130546	0.156093	0.115328	0.145965	0.215963	0.157285	0.166347	0.122582	0.131763	0.222775	0.178852	0	0.126749	0.151696	0.126572	0.210634	0.139391	0.150898	0.186905	0.130107	0.189197
FAM169A	0.615951	0.63805	0.752253	0.667527	0.713817	0.763575	0.793408	0.704973	0.739893	0.659397	0.680086	0.700276	0.521414	0.665318	0.577998	0.70377	0	0.600614	0.802872	0.67887	0.752093	0.816561	0.398526	0.758734	0.800509	0.659566	0.557557	0.782222	0.790229	0.630192	0.570281	0.748963	0.69993	0.689378	0.591694	0.647779	0.74789	0.627496	0	0.665139	0.600243	0.58814	0.617516	0.51137	0.725673	0.685297	0.565677	0.72497
GCNT4	0.0081514	0.00940531	0.00824777	0.013596	0.00612534	0.00964141	0.0119393	0.0132547	0.00587434	0.00247255	0	0	0	0.0117828	0.00613579	0.00602653	0	0.00641345	0.00437126	0.0014864	0.0042524	0.00240664	0	0.00285422	0.0117787	0	0	0.0112361	0.00153839	0.00439282	0.0087884	0.00505469	0.00843162	0.0112405	0.00446682	0.00692729	0.00383359	0.00358904	0	0.0053798	0	0.00624963	0.00519054	0	0.00369175	0.0136436	0.00275264	0.00459864
ANKRD31	0.050985	0.0359504	0.046557	0.0435587	0.0448811	0.0479537	0.0341289	0.0352814	0.0521344	0.0534969	0.0686587	0.0616956	0.0561831	0.0476341	0.0456042	0.0666667	0	0.0768879	0.0537074	0.0544036	0.036392	0.0547243	0.0307991	0.0460058	0.039633	0.0360896	0	0.0320725	0.0479574	0.0403887	0.0287742	0.0373142	0.0345588	0.0473125	0.0512202	0.0377105	0.034764	0.0470463	0	0.0326149	0.044089	0.0283624	0.0447189	0.0118557	0.0292686	0.0306634	0.0365331	0.104629
HMGCR	0.229446	0.295695	0.195804	0.196844	0.245373	0.264477	0.299668	0.21034	0.279146	0.195466	0.21284	0.181871	0.203992	0.248921	0.274504	0.231838	0	0.18602	0.262597	0.229034	0.282963	0.259861	0.088083	0.289942	0.264644	0.206981	0.571208	0.291238	0.284084	0.209051	0.158115	0.324236	0.234247	0.208578	0.127653	0.198822	0.277397	0.252493	0	0.223022	0.237562	0.178736	0.409514	0.0925349	0.331725	0.836872	0.180845	0.249224
POLK	0.47154	0.370377	0.485521	0.455571	0.437333	0.48886	0.543045	0.500835	0.464537	0.391339	0.417571	0.383079	0.337213	0.541913	0.345768	0.414466	0	0.451959	0.445076	0.368326	0.483492	0.476351	0.298872	0.549374	0.436601	0.355789	0.209618	0.470644	0.396954	0.412986	0.3993	0.490297	0.427715	0.554269	0.344406	0.414006	0.515926	0.481071	0	0.466239	0.4363	0.321579	0.40481	0.372614	0.496146	0.371097	0.417612	0.654086
ANKDD1B	0.0256562	0.0151603	0.0258208	0.0153088	0.015107	0.0138049	0.129176	0.0338257	0.0144348	0.0188461	0.0185915	0.0137711	0.0192641	0.0405683	0.0143872	0.0190835	0	0.0231482	0.0188293	0.0148561	0.0133404	0.0284127	0.0076854	0.020593	0.0129095	0.0216361	0	0.00910526	0.0108654	0.0263298	0.0210786	0.0246773	0.019736	0.0192429	0.00850936	0.0277888	0.015937	0.0321657	0	0.00962837	0.0174349	0.00909306	0.00869444	0.0526927	0.0205184	0.031851	0.00701364	0.103363
POC5	0.0561786	0.0484415	0.0702561	0.0503531	0.0543812	0.095872	0.0555979	0.0995113	0.0584172	0.0364643	0.0520779	0.0434966	0.0495379	0.0873137	0.0474669	0.0396523	0	0.0805201	0.0474856	0.0468436	0.077254	0.0706848	0.0312173	0.101259	0.0329138	0.0417351	0	0.0493869	0.0533921	0.0603454	0.0573431	0.0584504	0.0613219	0.0971628	0.0527869	0.0514276	0.0529683	0.0598755	0	0.0864362	0.0357518	0.0494194	0.0557618	0.0181826	0.0412998	0.0508674	0.070518	0.10601
SV2C	0.0252106	0.0178598	0.0227241	0.0606597	0.0402225	0.0204906	0.0352843	0.0200478	0.0273897	0.00864085	0.0132179	0.0166389	0.00906403	0.0446405	0.0165176	0.0326958	0	0.0152472	0.0219615	0.0106741	0.0529692	0.0297167	0	0.0548671	0.0145419	0.0189752	0	0.0223223	0.0333306	0.032073	0.0220705	0.0350357	0.0231085	0.0185218	0.0355309	0.0154244	0.0188285	0.0125943	0	0.024821	0.0278099	0.0137942	0.0184978	0.00326811	0.0200352	0.0387848	0.0230883	0.0273034
IQGAP2	0.101766	0.238498	0.226975	0.424665	0.483118	0.227372	0.132439	0.149572	0.637741	0.203925	0.265319	0.278978	0.463052	0.235281	0.335472	0.473586	0	0.222858	0.242576	0.222652	0.327529	0.191209	0.0538951	0.416749	0.339728	0.236388	0.220245	0.182793	0.357879	0.218007	0.097813	0.15622	0.187311	0.303715	0.270213	0.363265	0.189425	0.23001	0	0.281407	0.48281	0.114509	0.189798	0.220494	0.193934	0.193026	0.537786	0.170221
F2RL2	0	0.00511299	0.00767051	0.0131354	0.015302	0.0100255	0.0139607	0.00489533	0.0255828	0.011212	0.00348116	0.00491836	0.0359898	0.00485184	0.0094124	0.0168612	0	0.00568169	0.0141739	0.00397067	0.0175619	0.00300801	0	0.0218968	0.00500053	0.0181733	0	0.00564725	0.00631337	0.0162314	0.00690005	0.0167947	0.00695782	0.0163006	0.00226383	0.0115225	0.0144279	0.00900582	0	0.00933138	0.0243891	0.00602658	0.0127104	0	0.00659845	0.00401272	0.0136878	0.0238766
F2R	0.0110454	0.035332	0.0603583	0.0401206	0.0253645	0.0639948	0.0817291	0.0337526	0.0841149	0.0322145	0.029169	0.0265766	0.0567477	0.0368505	0.0380238	0.0697659	0	0.00860081	0.0762769	0.0375101	0.0374471	0.0341133	0.0126644	0.0628376	0.0250497	0.0356857	0.209618	0.0364492	0.0512666	0.046827	0.0374478	0.047339	0.0381325	0.05675	0.0303375	0.0545323	0.106752	0.0723924	0	0.0438089	0.0333624	0.0263114	0.0297769	0.01629	0.0590056	0.00819142	0.028265	0.0588006
F2RL1	0.00269957	0.00655687	0.00942881	0.0077802	0.00957637	0.00109886	0.00768303	0.00960747	0.00740436	0.00438903	0.00349777	0.00341991	0	0.009865	0.00383574	0.0112367	0	0.00176241	0.0149871	0.00113346	0.00939918	0.00984073	0	0.00720317	0.0074064	0.00295458	0	0	0.00400546	0.000878758	0.00290114	0.00619137	0.0021358	0.0069916	0.0117101	0.000898347	0.0059599	0.00905945	0	0.00475586	0.0180254	0.00293509	0.0102489	0	0.00261458	0	0.0127225	0.00620277
S100Z	0.00981587	0.0145936	0.0123516	0.0338261	0.0197153	0.0117521	0.0077839	0.0147549	0.0223396	0.00608614	0.0104677	0.00451749	0.00618864	0.0321576	0.0116927	0.0266815	0	0.0175764	0.01187	0.0117854	0.0167888	0.0164034	0	0.0119083	0.00520682	0.0149233	0	0.00399841	0.0305032	0.00818975	0.00393813	0.0129562	0.00742103	0.00974034	0.00673891	0.0157277	0.0071349	0.00567917	0	0.00557777	0.0140817	0	0.0158038	0.00842722	0.00738742	0.0075512	0.0102688	0.031952
CRHBP	0.117741	0.188127	0.166136	0.355801	0.297495	0.227781	0.272477	0.19706	0.419816	0.235934	0.262828	0.236231	0.199586	0.396365	0.222561	0.464333	0	0.271893	0.481523	0.254786	0.312181	0.274814	0.154796	0.367551	0.332656	0.17597	0	0.129316	0.298141	0.137421	0.10756	0.322252	0.152693	0.258991	0.156348	0.261099	0.347454	0.209318	0	0.274971	0.409275	0.0879217	0.167633	0.0999654	0.220138	0.302729	0.317964	0.187653
AGGF1	0	0.00192274	0.00416327	0.00487102	0.000987251	0.00232942	0.0078898	0.00668873	0.00698521	0.000945607	0.00911627	0.00134878	0.00249615	0.00927472	0.0041041	0.0131321	0	0	0.0188325	0.00294998	0.00919871	0.00534603	0	0.034146	0.00166755	0	0	0.0020419	0.0072062	0.00575346	0.00874827	0.0066355	0.00139835	0.00751807	0.0047359	0.00263968	0.0086498	0.00597159	0	0.00648483	0.015696	0	0.00934955	0	0.00699876	0.0212526	0.00297658	0
AC008581.2	0.0556704	0.0646554	0.091726	0.121283	0.0837233	0.0550599	0.0999852	0.0588041	0.0734888	0.0421616	0.0787813	0.0436901	0.0332561	0.0587048	0.0469577	0.0626414	0	0.0507732	0.0825351	0.0490545	0.0503821	0.0990597	0.0430515	0.0967555	0.0443499	0.0594354	0	0.0636692	0.0905344	0.0659218	0.0292835	0.079715	0.0517127	0.117595	0.0314692	0.0693554	0.0778014	0.0814893	0	0.064434	0.0732293	0.0319949	0.0755478	0.0813689	0.0667682	0.0892372	0.0932768	0.127777
ZBED3	0.0712141	0.0721764	0.109825	0.123152	0.103238	0.0914012	0.110391	0.127019	0.178395	0.132306	0.116955	0.0881843	0.125939	0.207227	0.125802	0.152548	0	0.126233	0.14025	0.102295	0.132418	0.191266	0.13005	0.159017	0.0777159	0.123012	0.337312	0.0651469	0.107271	0.0736336	0.110705	0.20122	0.12017	0.116252	0.0872192	0.10244	0.145697	0.165445	0	0.120643	0.133223	0.0719915	0.104044	0.057586	0.0792535	0.113402	0.105084	0.113984
AC022414.1	0.0231078	0.0214258	0.0394447	0.0260883	0.0391463	0.0309335	0.037524	0.0332755	0.0276962	0.0380116	0.038808	0.0255668	0.0228348	0.0447934	0.02583	0.0160909	0	0.0334141	0.0203113	0.0409279	0.04107	0.0524169	0.00602196	0.0323251	0.0255959	0.0320305	0	0.0453961	0.0573217	0.0315489	0.0240063	0.0481376	0.0392013	0.0503015	0.0190742	0.0279911	0.0530547	0.0598622	0	0.0418947	0.0352499	0.0242372	0.0272663	0.00400506	0.0235295	0.0493084	0.0595195	0.0874377
PDE8B	0.126508	0.164271	0.17486	0.265509	0.262302	0.22217	0.194766	0.151185	0.212854	0.13103	0.1904	0.143445	0.0940762	0.151497	0.115074	0.128369	0	0.092867	0.225029	0.183352	0.20001	0.152966	0.0359393	0.202685	0.249308	0.142179	0	0.157255	0.264501	0.150169	0.0635792	0.192644	0.140106	0.135118	0.072547	0.153108	0.110771	0.122074	0	0.128017	0.126241	0.068779	0.197353	0.0883035	0.17564	0.15736	0.0782027	0.0850533
WDR41	0.346913	0.317745	0.373176	0.36595	0.359273	0.428456	0.326949	0.386659	0.362541	0.315414	0.331388	0.311857	0.266737	0.451035	0.322157	0.357709	0	0.334932	0.371447	0.263334	0.393018	0.484828	0.285895	0.344384	0.325456	0.312723	0.209618	0.415354	0.35105	0.284276	0.28414	0.387632	0.350799	0.356255	0.307552	0.310493	0.370245	0.33781	0	0.374181	0.310655	0.344184	0.367967	0.19123	0.325093	0.373309	0.278784	0.368075
OTP	0	0	0.000950179	0	0	0	0.00186529	0	0	0	0.00245532	0	0	0	0	0	0	0	0.00432922	0	0	0.000773263	0	0	0.00183301	0	0	0.00191204	0	0	0	0	0.00159069	0	0.00211746	0.00102888	0.00109606	0	0	0	0.00140682	0	0	0	0	0	0	0
TBCA	0.575803	0.611376	0.692132	0.732798	0.66919	0.694944	0.751474	0.707185	0.664459	0.592276	0.566314	0.572456	0.493259	0.663682	0.555501	0.639209	0	0.641368	0.779003	0.633914	0.704419	0.696608	0.314779	0.690925	0.673516	0.547023	0.429863	0.71314	0.71317	0.645918	0.513813	0.723429	0.604603	0.65664	0.443116	0.57766	0.614359	0.60118	0	0.663586	0.586999	0.467136	0.652808	0.550387	0.717715	0.743632	0.597776	0.686819
AP3B1	0.460245	0.528771	0.545632	0.446695	0.555976	0.610216	0.509017	0.453492	0.525164	0.518583	0.43886	0.501505	0.51792	0.481309	0.527079	0.484699	0	0.534848	0.475912	0.407377	0.57284	0.566975	0.360338	0.622386	0.460343	0.463019	0.655376	0.526473	0.472289	0.482921	0.435623	0.438732	0.506923	0.495433	0.472034	0.55483	0.593821	0.491407	0	0.541701	0.473331	0.560167	0.418246	0.352141	0.481052	0.523051	0.58499	0.573069
SCAMP1	0.44859	0.538896	0.595053	0.602527	0.616936	0.711477	0.668481	0.610996	0.611576	0.41558	0.518237	0.430039	0.387122	0.542404	0.401358	0.576319	0	0.581162	0.678075	0.497386	0.602198	0.632223	0.323236	0.685901	0.681518	0.454529	0	0.581859	0.681971	0.586001	0.329369	0.623814	0.515023	0.559979	0.303098	0.456097	0.589453	0.44436	0	0.514579	0.526085	0.360555	0.485357	0.322624	0.584438	0.493716	0.429984	0.566943
LHFPL2	0.111	0.247201	0.223166	0.20806	0.208383	0.0937955	0.351485	0.19233	0.137483	0.278457	0.171216	0.225726	0.105508	0.160625	0.105392	0.123358	0	0.115891	0.135647	0.133062	0.157461	0.142366	0.239398	0.18102	0.0709031	0.115374	0.209618	0.0916875	0.0833776	0.166027	0.201265	0.118733	0.332992	0.358953	0.0751375	0.106767	0.410642	0.393301	0	0.170121	0.178645	0.152898	0.0555067	0.169947	0.247591	0.247604	0.18448	0.654198
ARSB	0.338816	0.443227	0.400884	0.328728	0.348311	0.287653	0.291238	0.335888	0.368673	0.425693	0.404375	0.372544	0.380464	0.428515	0.477164	0.536833	0	0.452758	0.362208	0.423727	0.425795	0.393253	0.328338	0.408043	0.328321	0.392109	0.220245	0.323471	0.3218	0.342963	0.393661	0.355199	0.451698	0.416567	0.351252	0.459088	0.474704	0.418066	0	0.333162	0.558187	0.328179	0.293659	0.237835	0.367078	0.563122	0.500432	0.592293
DMGDH	0.0860914	0.103834	0.144647	0.119358	0.122938	0.11148	0.0890955	0.114903	0.133473	0.0934519	0.101575	0.112494	0.0839233	0.10993	0.147234	0.15812	0	0.120577	0.0897798	0.0886358	0.111219	0.182798	0.160321	0.175922	0.131951	0.0757216	0.571208	0.100453	0.116484	0.116549	0.0967938	0.110956	0.113093	0.104782	0.0608203	0.124369	0.0772702	0.0806013	0	0.120219	0.144605	0.10175	0.113315	0.121496	0.112446	0.19171	0.101624	0.255324
BHMT2	0.00116944	0.0031006	0.0114718	0.0064742	0.00697246	0.00390511	0.0125835	0.00661361	0.00500303	0.00161706	0.00534216	0.00138693	0.00343873	0.00595175	0.00665275	0.00640828	0	0.0117188	0.00214637	0.00553078	0.0146714	0.0141441	0	0.0344494	0.00991511	0	0	0.00572189	0.0110955	0.0057155	0.014361	0.0110102	0.0072173	0.00210434	0	0.00807698	0.00615283	0.00583162	0	0.00220684	0.00864316	0.0103427	0.00399291	0	0.00316706	0.0115803	0.00708475	0.00478585
BHMT	0	0.005874	0.00144795	0.00838212	0.00218567	0.00670395	0.00710629	0.00279638	0.00174958	0	0.00113962	0.00153972	0.00701888	0.00783199	0	0.00774321	0	0.00374533	0	0.00386984	0.00731976	0.00469317	0	0.0127597	0.00332075	0.00502479	0	0.00222305	0.00709706	0.00379597	0	0	0.00297717	0.00500365	0	0.00399334	0.00102047	0.0040418	0	0.00251667	0.00822988	0	0.00116505	0	0	0	0.00144222	0
JMY	0.39184	0.421624	0.48161	0.487214	0.459099	0.486533	0.569855	0.478195	0.511391	0.486998	0.49029	0.420255	0.389689	0.460162	0.423286	0.495786	0	0.467935	0.498957	0.444517	0.505468	0.585683	0.28379	0.564584	0.440087	0.397838	0.922928	0.446161	0.452468	0.413189	0.347489	0.498605	0.435056	0.48658	0.33119	0.429339	0.479061	0.47071	0	0.464003	0.449011	0.324311	0.451667	0.3513	0.413815	0.436139	0.555334	0.648144
HOMER1	0.741933	0.839732	0.891286	0.925074	0.994423	0.927836	0.874083	0.828028	0.946212	0.85719	0.79703	0.80003	0.748961	0.878788	0.842438	0.871318	0	0.918045	0.831005	0.876815	1.00926	0.920259	0.735588	0.947783	0.99808	0.924997	0.947254	0.769191	0.987637	0.835889	0.701094	0.96766	0.829871	0.822281	0.719766	0.871839	0.834185	0.776154	0	0.890395	0.964748	0.639398	0.80308	0.744385	0.8902	1.06015	0.852768	0.729287
TENT2	0.745065	0.683533	0.827927	0.878369	0.843046	0.894488	0.666735	0.774732	0.792408	0.700317	0.703358	0.688813	0.601105	0.891322	0.714499	0.819785	0	0.835019	0.857467	0.811086	0.924528	0.955117	0.645718	0.942476	0.730786	0.680268	0	0.779747	1.00946	0.811923	0.577522	0.878587	0.76325	0.962685	0.80919	0.741807	0.752072	0.730771	0	0.813989	0.7675	0.606644	0.830505	0.475898	0.750206	0.763036	0.718321	0.888441
CMYA5	0.0748638	0.0831383	0.0751614	0.0641744	0.0438796	0.055313	0.0630961	0.0758683	0.0677281	0.0609365	0.0860819	0.06979	0.0715754	0.0663549	0.0723713	0.0927594	0	0.0784951	0.0751449	0.0610715	0.0533907	0.0838605	0.0320993	0.0597276	0.0801973	0.0926204	0	0.0576764	0.0808966	0.0332062	0.0681921	0.0991911	0.0839169	0.0560389	0.0891219	0.0746781	0.0768417	0.0508444	0	0.0510516	0.0595102	0.0900649	0.0686761	0.0892175	0.0484223	0.112401	0.101323	0.111887
MTX3	0.1842	0.145672	0.193542	0.212419	0.165036	0.197997	0.243865	0.233936	0.201691	0.174278	0.198459	0.176759	0.123133	0.243745	0.132192	0.204724	0	0.158893	0.310727	0.137549	0.218053	0.284188	0.0892537	0.240737	0.228333	0.187868	0.209618	0.185943	0.288029	0.157536	0.145928	0.286487	0.179322	0.224334	0.133605	0.160309	0.2096	0.184473	0	0.155111	0.159598	0.160431	0.203627	0.11084	0.165378	0.150699	0.146978	0.170837
THBS4	0.122377	0.114182	0.165926	0.112859	0.125784	0.113303	0.296377	0.145055	0.161317	0.202814	0.14794	0.148914	0.100032	0.147938	0.152729	0.137001	0	0.143184	0.156428	0.123737	0.122478	0.117764	0.131635	0.164578	0.13775	0.144553	0.571208	0.119488	0.140036	0.16831	0.130652	0.103989	0.170877	0.222443	0.158258	0.138191	0.152264	0.164192	0	0.204177	0.10325	0.150486	0.13153	0.122472	0.175464	0.175878	0.0741941	0.304504
SERINC5	0.646365	0.651003	0.749608	0.664581	0.656931	0.594827	0.590518	0.772703	0.736324	0.805141	0.68192	0.849473	0.667577	0.56788	0.719797	0.798224	0	0.86276	0.552622	0.788372	0.67642	0.884397	0.643371	0.800718	0.688913	0.611413	1.21654	0.597283	0.73047	0.757053	0.646795	0.876813	0.755306	0.79775	0.743982	0.69239	0.761492	0.670352	0	0.614745	0.728925	0.666671	0.743556	0.458786	0.725347	0.723908	0.796191	0.457447
ZFYVE16	0.888747	0.920434	0.915404	0.95419	0.863602	0.898846	0.736374	0.935058	0.930473	0.887459	0.979916	0.861163	0.860106	1.05609	0.881448	1.00682	0	0.999613	0.924664	0.77821	0.853229	1.14609	0.878236	1.03951	0.821244	0.85306	0.967208	0.808646	0.859564	0.873723	0.692023	0.999189	0.832402	0.893351	0.896806	0.924424	0.934662	0.969963	0	1.03474	0.925915	0.677379	0.939644	0.626517	0.882212	0.787861	0.850671	0.954201
FAM151B	0.203986	0.205868	0.222835	0.235007	0.179627	0.196509	0.3461	0.239764	0.246749	0.23484	0.209249	0.221965	0.211783	0.330054	0.28321	0.229092	0	0.207455	0.208005	0.203541	0.225077	0.252909	0.242673	0.315888	0.161507	0.187547	0.220245	0.219011	0.202522	0.216424	0.240737	0.248627	0.280569	0.327111	0.252743	0.216675	0.33156	0.268017	0	0.27641	0.239602	0.221807	0.219373	0.173987	0.202278	0.25551	0.233256	0.407088
ANKRD34B	0.030579	0.0438772	0.0509867	0.0469742	0.0341753	0.0350709	0.0346491	0.0578181	0.0343576	0.0457871	0.0569121	0.0431287	0.0242408	0.0223321	0.0359077	0.0290792	0	0.044538	0.0673516	0.0507777	0.0335986	0.0458299	0.121385	0.148148	0.0500435	0.0322564	0	0.0182364	0.0363352	0.0240732	0.0116088	0.0264038	0.034338	0.0245041	0.0164848	0.0258124	0.049108	0.0399451	0	0.0461225	0.0741188	0.0288511	0.0313299	0.0290713	0.0425443	0.00375989	0.0298414	0.0508131
DHFR	0.821524	0.988544	0.772345	0.48529	0.448081	0.923579	0.870517	0.474274	0.617884	0.967124	1.557	1.11918	1.09858	0.427934	0.357176	0.342847	0	0.281669	0.72051	0.559967	0.351154	0.725204	1.31779	0.61962	1.22615	1.25732	0.611008	0.981461	0.497414	0.417306	0.628222	0.44388	0.639833	0.590376	1.46199	0.912492	0.458717	0.956989	0	0.525379	0.45801	0.818086	0.149296	0.780132	0.617418	0.710782	0.71947	1.19811
MSH3	0.627643	0.786128	0.866909	0.721511	0.720491	0.671144	0.574074	0.804147	0.794786	0.654636	0.748527	0.659378	0.608683	0.834378	0.804231	0.814553	0	0.716205	0.743214	0.799604	0.808194	0.843383	0.463842	0.864693	0.704232	0.660736	0.781132	0.723631	0.657191	0.751477	0.615456	0.799037	0.849096	0.817084	0.513464	0.72185	0.679374	0.699298	0	0.66792	0.695017	0.673532	0.768073	0.595526	0.66549	0.904964	0.799415	0.596269
RASGRF2	1.70785	2.09751	1.8597	2.18358	2.32536	2.11645	1.63213	2.09889	2.43114	2.17689	2.03851	2.19406	2.18605	2.05868	2.28598	2.28926	0	2.32193	2.04414	2.308	2.30997	2.01229	1.97653	2.28923	2.12892	1.99577	2.54172	1.67379	2.22094	1.80395	1.35457	2.12655	1.90715	2.14966	2.15057	2.32151	1.79781	1.6946	0	2.03105	2.2579	1.75961	1.79291	1.48598	1.74756	2.05292	2.44088	1.58519
CKMT2	0.103708	0.218416	0.146404	0.254229	0.241752	0.145174	0.0701168	0.284696	0.328658	0.17219	0.272041	0.273194	0.312381	0.38334	0.386551	0.395652	0	0.558176	0.218458	0.375293	0.357396	0.135665	0.166965	0.359699	0.0921137	0.159378	0	0.0912377	0.111483	0.178071	0.0954481	0.169211	0.104141	0.151455	0.101011	0.291392	0.0776951	0.123359	0	0.127374	0.287627	0.0713048	0.11868	0.112394	0.058079	0.325457	0.360606	0.188278
ZCCHC9	0.192302	0.207359	0.217721	0.21927	0.209795	0.169687	0.14519	0.232864	0.213937	0.175824	0.184828	0.202334	0.216353	0.298738	0.199595	0.251991	0	0.268944	0.254145	0.224323	0.25187	0.224274	0.0367696	0.318252	0.133852	0.206943	0	0.142613	0.168295	0.177345	0.121012	0.261637	0.175255	0.214178	0.135635	0.207231	0.171182	0.149582	0	0.188794	0.186295	0.116531	0.241561	0.066586	0.150753	0.18662	0.207361	0.226859
ACOT12	0.00991878	0.0050379	0.00846557	0.00940686	0.0118205	0.0128662	0.00301594	0.00241075	0.00833786	0	0.00925911	0.0108983	0.00415412	0.0160779	0.00439523	0.00777821	0	0.0104467	0.00398858	0.00644689	0.00312372	0.00223499	0	0.00934778	0.00321561	0.0014358	0	0.00399276	0.00452145	0.00343742	0	0.0155752	0.00606515	0.00238236	0	0.00626596	0.00814709	0.00541436	0	0.0124965	0.00825077	0.00287213	0.00878561	0	0.00253037	0.0232993	0	0.00798636
SSBP2	1.28072	1.30732	1.54803	1.43359	1.40248	1.50564	1.48989	1.31501	1.39638	1.45142	1.33573	1.31612	1.19093	1.16029	1.14134	1.32111	0	1.16075	1.37292	1.25617	1.39945	1.49495	1.07848	1.41407	1.63238	1.34833	1.23365	1.56021	1.52014	1.52514	1.16614	1.35486	1.39547	1.51977	1.38259	1.17892	1.48901	1.49064	0	1.58877	1.32189	1.36218	1.46909	1.53958	1.68086	1.38896	1.21932	1.78663
ATG10	0.539622	0.435173	0.488352	0.599973	0.515254	0.631896	0.47746	0.556083	0.716855	0.509528	0.579102	0.515962	0.452692	0.590201	0.417052	0.523771	0	0.79446	0.448672	0.471307	0.64283	0.696284	0.756434	0.506171	0.566281	0.543726	0.780827	0.444856	0.550076	0.588377	0.379762	0.596009	0.506399	0.60074	0.612115	0.492535	0.494168	0.579417	0	0.4418	0.56081	0.481149	0.592282	0.295585	0.411489	0.578318	0.625635	0.472895
RPS23	0.128331	0.143543	0.207079	0.303022	0.220675	0.201185	0.356254	0.207244	0.24035	0.0912665	0.113589	0.093737	0.140387	0.290787	0.107438	0.246262	0	0.169834	0.404816	0.159067	0.188102	0.231182	0.0790772	0.302505	0.179254	0.115084	0.220245	0.14776	0.278311	0.151452	0.114411	0.281693	0.160178	0.151837	0.0609084	0.107762	0.284894	0.11095	0	0.153308	0.200886	0.0755981	0.203078	0.103265	0.123458	0.124844	0.110915	0.142973
ATP6AP1L	0.474344	0.496558	0.509213	0.476801	0.384352	0.636579	0.475424	0.686079	0.683831	0.457338	0.494646	0.404517	0.472992	0.57094	0.548865	0.389001	0	0.713633	0.437086	0.515187	0.61468	0.759269	0.447589	0.596987	0.415811	0.572356	0.337312	0.424191	0.521966	0.600042	0.390483	0.647144	0.583157	0.681147	0.460637	0.501211	0.570891	0.569024	0	0.392481	0.417436	0.399806	0.538826	0.286785	0.416288	0.53974	0.587194	0.781668
TMEM167A	0.134626	0.125004	0.181441	0.219658	0.192577	0.237486	0.292961	0.21939	0.210055	0.128682	0.156087	0.14081	0.0949723	0.204428	0.104261	0.192395	0	0.118257	0.315577	0.128657	0.213434	0.227838	0.0868114	0.219178	0.235625	0.122735	0.561338	0.159951	0.187066	0.142156	0.0931675	0.181843	0.142899	0.171646	0.10075	0.121658	0.180675	0.155069	0	0.174446	0.163491	0.112145	0.156019	0.076916	0.177826	0.208573	0.0826328	0.171814
XRCC4	0.150135	0.135025	0.131822	0.13306	0.157924	0.161648	0.105249	0.114088	0.134777	0.120353	0.145832	0.100908	0.119016	0.176062	0.148693	0.143503	0	0.16548	0.136321	0.147651	0.152667	0.170022	0.138768	0.141954	0.133979	0.126259	0.220245	0.131754	0.170216	0.158138	0.091963	0.148386	0.143478	0.123441	0.147391	0.136477	0.0946445	0.0999585	0	0.122803	0.128191	0.133695	0.129873	0.0864893	0.0941435	0.239376	0.132317	0.216367
VCAN	0.0419159	0.0207675	0.0343721	0.0535129	0.0626601	0.0200744	0.0473031	0.0284674	0.0439424	0.0388602	0.0381311	0.0319771	0.0326278	0.0180931	0.0301496	0.0547602	0	0.0238414	0.0193845	0.0354111	0.0248236	0.0216729	0	0.0146426	0.032198	0.023414	0	0.023776	0.0367514	0.0318775	0.0414074	0.0403364	0.0304335	0.0191311	0.0159085	0.0198591	0.0231496	0.0150253	0	0.00998897	0.028797	0.0185567	0.0179526	0.0442658	0.0188986	0.0257602	0.0793188	0.0358137
HAPLN1	0.209019	0.146304	0.178684	0.185874	0.199079	0.217374	0.118643	0.156615	0.200452	0.14951	0.180285	0.172727	0.169686	0.234053	0.253212	0.202905	0	0.135948	0.235691	0.154133	0.220299	0.159237	0.0391031	0.209937	0.153383	0.178867	0.209618	0.174331	0.156722	0.196444	0.171142	0.174183	0.194028	0.205516	0.14312	0.2163	0.237278	0.208317	0	0.186345	0.133302	0.113207	0.174466	0.0572698	0.171815	0.112412	0.1331	0.101472
EDIL3	1.29446	1.13283	1.35533	1.15969	1.17775	1.19208	1.40482	1.08956	1.21463	1.24585	1.14116	1.14773	1.13002	1.08251	0.90994	1.31339	0	1.06697	1.24185	1.02951	1.11538	1.09147	1.21273	1.11075	1.22334	1.14648	1.49942	1.36814	1.03989	1.29035	1.30053	1.11916	1.2146	1.43859	0.979957	1.13764	1.62964	1.26952	0	1.29028	1.04456	1.09075	1.29672	1.06361	1.29919	1.252	1.28309	1.24307
COX7C	0.178294	0.169227	0.321646	0.58205	0.377633	0.390462	0.669549	0.404575	0.4729	0.135766	0.237796	0.138943	0.218575	0.445887	0.202149	0.364655	0	0.245442	0.747344	0.226815	0.368803	0.379672	0.164851	0.443793	0.351676	0.179356	0.220245	0.260743	0.472198	0.221911	0.18427	0.483126	0.238287	0.306524	0.0849852	0.134459	0.49444	0.302362	0	0.217483	0.278892	0.140716	0.325274	0.182513	0.350444	0.252366	0.203506	0.220978
RASA1	1.46551	1.45749	1.7299	1.68959	1.70241	1.68391	1.74536	1.59992	1.64515	1.42137	1.49087	1.47865	1.30559	1.63834	1.33038	1.6788	0	1.57682	1.6705	1.51445	1.63423	1.61489	0.863452	1.70814	1.70902	1.44822	2.27785	1.73607	1.78111	1.73866	1.27074	1.74673	1.58298	1.6895	1.37132	1.50706	1.82848	1.7079	0	1.68139	1.56115	1.44199	1.82084	1.23534	1.74934	1.17072	1.54701	1.67038
CCNH	0.982691	0.697009	1.01104	1.01561	0.830709	0.887258	1.0142	0.933989	0.895407	0.91716	0.68578	0.77889	0.776478	0.925887	0.622487	1.06103	0	0.806133	0.979274	0.677774	0.928377	1.10394	0.716979	0.993759	0.877549	0.772535	0.856333	0.896051	1.23784	0.748335	0.917241	1.13616	0.809897	0.969416	0.789106	0.720185	0.910494	0.873519	0	1.01205	0.76418	0.685432	0.996406	0.856853	0.838301	1.16145	0.694407	1.61528
TMEM161B	0.363988	0.296472	0.309038	0.299001	0.345477	0.437872	0.314853	0.358121	0.314798	0.367584	0.344956	0.320649	0.296452	0.261214	0.300312	0.288536	0	0.326886	0.363579	0.327418	0.331941	0.422722	0.243683	0.391919	0.366959	0.335179	0	0.448828	0.351847	0.351238	0.275695	0.366302	0.307802	0.386759	0.302628	0.323897	0.323338	0.32181	0	0.30218	0.276098	0.274877	0.315973	0.223729	0.394928	0.333866	0.273399	0.517213
MEF2C	3.18233	2.91785	2.94308	2.95593	2.96416	3.05318	2.79588	2.86338	2.89755	2.8937	2.83488	2.87801	2.94519	2.77529	2.816	2.83133	0	2.68127	3.01773	2.85764	2.85747	2.68709	2.6033	2.81551	2.99013	2.94114	2.97986	3.10073	2.8555	3.04024	3.12147	2.86637	2.86598	2.99359	2.78918	2.84311	2.99928	2.92758	0	2.74681	2.69782	2.97246	3.09729	2.79772	3.18453	2.63018	2.60449	2.94236
CETN3	0.0931939	0.0724887	0.111872	0.160153	0.125032	0.127068	0.225998	0.145074	0.135942	0.10945	0.106835	0.102206	0.0904945	0.160231	0.0822828	0.106969	0	0.122443	0.149127	0.0881339	0.128278	0.127886	0.0076854	0.182182	0.152752	0.10531	0	0.125948	0.118251	0.101967	0.0597917	0.0816244	0.0907832	0.118427	0.0440257	0.0942304	0.0824924	0.0821585	0	0.117099	0.0815581	0.0434717	0.0863777	0.116621	0.110832	0.0632027	0.109448	0.107026
MBLAC2	0.151616	0.152671	0.163074	0.116719	0.125761	0.165666	0.23677	0.12303	0.14973	0.145813	0.160902	0.133203	0.0827099	0.140465	0.113024	0.13282	0	0.0912087	0.169541	0.10823	0.13021	0.183519	0.0789073	0.17595	0.137162	0.136701	0	0.164069	0.14447	0.130892	0.105864	0.14065	0.107516	0.143605	0.109927	0.108424	0.179343	0.183044	0	0.128303	0.111923	0.0797105	0.1267	0.0787044	0.130888	0.0929251	0.0868801	0.222523
POLR3G	0.115796	0.158025	0.180349	0.140474	0.163231	0.16295	0.209023	0.154512	0.170157	0.164206	0.176603	0.132756	0.123041	0.192283	0.173527	0.148778	0	0.171199	0.151105	0.165291	0.162832	0.202535	0.0391733	0.271145	0.146747	0.159255	0	0.142319	0.143077	0.183342	0.105694	0.136054	0.161006	0.190297	0.0886321	0.161072	0.170448	0.143947	0	0.172121	0.146257	0.0985388	0.155173	0.12109	0.144633	0.193756	0.140637	0.325316
LYSMD3	0.0626812	0.0670876	0.0949912	0.103953	0.0936966	0.0939672	0.161369	0.105835	0.132799	0.0928637	0.0766462	0.0754472	0.0727544	0.104332	0.0736724	0.111376	0	0.0802109	0.10979	0.0461343	0.104432	0.113034	0.0201293	0.150166	0.0912717	0.050962	0.337312	0.0933852	0.114221	0.0877433	0.0766644	0.103984	0.079147	0.13321	0.0694409	0.0758188	0.129157	0.110752	0	0.0974619	0.0825357	0.0477695	0.0770629	0.0938747	0.113412	0.0772529	0.0683153	0.135875
ADGRV1	0.159434	0.197046	0.172365	0.200272	0.160345	0.168974	0.214132	0.229721	0.136585	0.131952	0.18581	0.121977	0.137006	0.150837	0.128869	0.103622	0	0.144978	0.17197	0.17068	0.121848	0.165776	0.327432	0.218604	0.142221	0.162166	0.571208	0.260362	0.220899	0.202778	0.21232	0.160224	0.192804	0.154428	0.121074	0.114336	0.228493	0.16781	0	0.225796	0.147872	0.190269	0.144739	0.153915	0.183746	0.3818	0.148351	0.414172
ARRDC3	0.0629729	0.0841236	0.0727511	0.150412	0.155164	0.111126	0.11475	0.108454	0.141671	0.0933089	0.081838	0.0988398	0.0821143	0.0914555	0.0781398	0.100892	0	0.0871903	0.14029	0.0924025	0.120887	0.146484	0.0676164	0.148427	0.153517	0.0735594	0	0.0897956	0.182158	0.0763182	0.0623356	0.127582	0.0916695	0.0773434	0.0424759	0.0772044	0.0753771	0.0806359	0	0.100095	0.091699	0.0485926	0.0865552	0.0318536	0.148856	0.105028	0.107503	0.146146
NR2F1	0.147659	0.2166	0.278766	0.323984	0.305873	0.256072	0.307046	0.302507	0.295011	0.235579	0.17722	0.218243	0.161249	0.180061	0.175903	0.233543	0	0.12738	0.346806	0.203904	0.281524	0.264873	0.110047	0.300116	0.346115	0.201157	0.220245	0.172779	0.295486	0.210386	0.226144	0.303249	0.259199	0.226583	0.109393	0.213986	0.264881	0.304836	0	0.338827	0.221928	0.156196	0.208201	0.153888	0.27501	0.204313	0.258363	0.199824
FAM172A	1.52414	1.50531	1.60622	1.54347	1.55657	1.62934	1.5525	1.55263	1.48784	1.59941	1.57969	1.65886	1.41419	1.55411	1.43503	1.4728	0	1.49757	1.53806	1.48421	1.59326	1.61159	1.26215	1.51735	1.67866	1.53446	1.76126	1.62215	1.60777	1.58439	1.37335	1.50952	1.55893	1.49711	1.50859	1.51063	1.48644	1.57994	0	1.61335	1.48891	1.54472	1.58923	1.50087	1.53844	1.64705	1.49495	1.75854
KIAA0825	1.3443	1.18182	1.27292	1.08747	1.11078	1.28399	1.07861	1.25161	1.13765	1.28202	1.2887	1.24271	1.13103	1.16452	1.1732	1.06354	0	1.19253	1.19202	1.18574	1.18955	1.38663	1.22132	1.16004	1.23634	1.20244	1.10342	1.26912	1.12378	1.20236	1.14107	1.23265	1.23166	1.25466	1.20408	1.17296	1.04316	1.19126	0	1.34661	1.11452	1.25109	1.20375	1.19968	1.18052	1.33797	1.12951	1.38297
SLF1	0.607891	0.539739	0.628327	0.640564	0.603232	0.610404	0.767276	0.61266	0.653584	0.504771	0.531223	0.499078	0.459847	0.773288	0.581455	0.699966	0	0.61861	0.620344	0.504812	0.58068	0.842001	0.35201	0.761355	0.521677	0.434202	0.209618	0.494931	0.79923	0.484002	0.414884	0.790257	0.62634	0.623388	0.548855	0.534228	0.613591	0.6423	0	0.622257	0.586893	0.455864	0.787479	0.405419	0.549823	0.580972	0.510216	0.769189
MCTP1	1.53223	1.68116	1.84864	1.7426	1.70443	1.67413	1.78446	1.57682	1.72872	1.8214	1.89929	1.69509	1.43942	1.46247	1.47055	1.64152	0	1.52374	1.57437	1.56634	1.71836	1.71503	1.76945	1.74766	1.90135	1.73556	1.47034	1.54411	1.60655	1.69514	1.4969	1.50092	1.74158	1.78017	1.5812	1.8134	1.80723	1.71231	0	1.85312	1.83428	1.4624	1.64695	1.75712	1.61839	1.96249	1.61836	1.45773
FAM81B	0.00659147	0	0.0149396	0.0852894	0.0121155	0.0114875	0.0116661	0.00715289	0.0132	0.00869308	0.000976573	0.00713877	0	0.0140359	0	0.0319111	0	0.0225149	0.0184668	0.00438536	0.0163669	0.0186398	0	0.0405822	0.00827141	0.00146423	0	0.025264	0.0494109	0.0177832	0.00325969	0.0443089	0.00648324	0.0344331	0.00500445	0.00466718	0.00647564	0.00982839	0	0.00791072	0.0136672	0	0.0288316	0	0.00445821	0.0174298	0.00586482	0.0263303
TTC37	0.918818	0.958194	1.00218	0.843501	0.856364	0.90432	1.12781	0.967906	0.978042	0.842849	0.854887	0.844896	0.821546	1.05136	0.845377	0.914473	0	0.944103	0.99021	0.791911	0.975469	1.0396	0.479421	0.951461	1.02006	0.869844	0.922928	0.898592	0.988973	0.845811	0.789838	1.14318	0.899009	0.992523	0.803042	0.895256	1.05351	0.915446	0	1.07743	0.933265	0.803044	1.01441	0.835197	1.03155	0.881574	0.896019	1.06104
ARSK	0.081412	0.0525736	0.107883	0.0594613	0.0715135	0.0746774	0.101262	0.104942	0.0788053	0.068679	0.0698686	0.0491067	0.042019	0.0727644	0.0910532	0.0451544	0	0.0468704	0.0802606	0.047553	0.0517555	0.0817041	0.0788155	0.0523155	0.0655757	0.0542891	0.209618	0.0996556	0.0641912	0.0959604	0.0686235	0.104697	0.067018	0.0707635	0.0348118	0.0574817	0.125732	0.131094	0	0.104284	0.052117	0.0537636	0.105558	0.0533078	0.0929834	0.0796889	0.0643242	0.118996
GPR150	0.00428466	0.00133059	0.00571227	0.0059995	0.0099233	0.00209173	0	0.00774145	0.0101863	0.00191349	0	0	0	0.0165523	0.00486543	0.00147296	0	0.00136317	0.0100906	0.00381301	0.00871691	0.0103847	0	0.00748667	0.00595721	0.00256404	0	0.0102613	0.00621497	0.00685941	0.0109904	0.0105622	0.00646117	0.00524747	0	0.00354923	0.00507625	0.00343152	0	0.00331821	0.00404139	0.00262712	0.00476968	0.00282456	0.00420347	0	0	0.00650781
RFESD	0.0211254	0.0210017	0.0402069	0.0514529	0.027926	0.0380213	0.0594223	0.0419305	0.0362124	0.0251342	0.0242353	0.0212686	0.015338	0.0482261	0.0308429	0.0281483	0	0.024448	0.0393065	0.0198379	0.0327903	0.0165464	0.0158101	0.0592207	0.0296932	0.0374716	0	0.0226809	0.0294726	0.0296116	0.0121251	0.0287578	0.0234963	0.030225	0.0164023	0.0272151	0.0304392	0.0252234	0	0.0150234	0.0349914	0.00194087	0.0257455	0.0211658	0.04548	0.0107032	0.0260819	0.0637428
SPATA9	0.0524308	0.0533047	0.0458829	0.0409037	0.039815	0.046807	0.0541466	0.0417828	0.0311782	0.0504242	0.0560549	0.0511519	0.0585161	0.0500972	0.0629565	0.0447186	0	0.0633547	0.0372663	0.0575038	0.029315	0.0631249	0.0487469	0.0665906	0.0350881	0.0592398	0	0.0427728	0.0632625	0.0586905	0.0240885	0.0634724	0.0674874	0.0508349	0.0321833	0.053692	0.0447167	0.0384145	0	0.0621941	0.0375853	0.0388245	0.0469298	0.0390509	0.0295801	0.110442	0.0361518	0.0399735
RHOBTB3	0.742141	0.720684	0.897249	0.754754	0.73437	0.81131	1.23344	0.884218	0.851998	0.781206	0.713823	0.755532	0.735885	0.75313	0.847677	0.813499	0	0.757015	0.854506	0.740052	0.766536	0.977146	0.754656	0.920168	0.885077	0.741005	1.73351	0.883941	0.986284	0.78624	0.764989	1.07406	0.937947	0.92346	0.886318	0.844554	1.19326	1.03834	0	0.836862	0.761843	0.927847	0.905816	0.643285	1.00687	0.879734	0.826213	0.936968
GLRX	0.102632	0.0890626	0.146483	0.282631	0.214936	0.171213	0.38933	0.173853	0.244439	0.112228	0.108957	0.0997332	0.119181	0.258863	0.118126	0.210355	0	0.143958	0.280116	0.114705	0.186848	0.239018	0.0478208	0.265652	0.166513	0.0976281	0	0.147646	0.355709	0.143559	0.0880079	0.284735	0.133106	0.193739	0.0481949	0.119796	0.21483	0.143517	0	0.14909	0.174027	0.0941538	0.249158	0.0602358	0.153038	0.209775	0.160162	0.148271
ELL2	0.568018	0.723919	0.71214	0.821856	0.794207	0.877	0.622317	0.800887	0.861898	0.698336	0.752769	0.836402	0.681032	0.750494	0.669111	0.906317	0	0.662282	0.745303	0.760134	0.903053	0.74754	0.520073	0.774556	0.824343	0.723261	1.35234	0.752877	0.818917	0.735931	0.513605	0.76632	0.708718	0.766901	0.573286	0.793878	0.734496	0.579356	0	0.875258	0.90745	0.555701	0.671841	0.459561	0.56473	0.994354	0.79807	0.799988
PCSK1	0.0335075	0.0372082	0.0381537	0.0743852	0.0528409	0.0422788	0.0476295	0.0544627	0.0538271	0.0139867	0.0226515	0.0163511	0.0318121	0.0678816	0.0377884	0.0461262	0	0.0322176	0.0356323	0.0289913	0.0362104	0.0347971	0	0.0481814	0.0306379	0.0464749	0	0.0433672	0.0794707	0.0390016	0.0677243	0.0518784	0.0513909	0.0328807	0.0280171	0.0314223	0.0343622	0.0187175	0	0.0365282	0.0380892	0.0238149	0.0297604	0.0307221	0.0248042	0.0623955	0.0332261	0.027612
CAST	0.371092	0.400662	0.474793	0.455104	0.459069	0.424791	0.925822	0.405029	0.424867	0.489962	0.400362	0.419415	0.389932	0.395353	0.450474	0.37585	0	0.38106	0.473879	0.340923	0.475347	0.53904	0.334321	0.439602	0.450875	0.364251	0	0.425598	0.59988	0.434489	0.403918	0.446676	0.425089	0.566384	0.414432	0.420391	0.630135	0.473866	0	0.420917	0.478068	0.421197	0.473143	0.472178	0.494742	0.710168	0.376515	0.655808
ERAP1	0.0839364	0.137205	0.142915	0.275933	0.185102	0.1534	0.223813	0.149581	0.19936	0.162149	0.155282	0.0977016	0.109198	0.143673	0.107269	0.20477	0	0.126541	0.249687	0.126056	0.176712	0.244592	0.0463661	0.244442	0.0970602	0.10543	0	0.157115	0.252462	0.186859	0.117988	0.249218	0.137325	0.187932	0.108373	0.122546	0.206788	0.195607	0	0.101228	0.149627	0.135655	0.171955	0.122737	0.128	0.134016	0.11344	0.131058
ERAP2	0.00234377	0.00991286	0.0216869	0.0691851	0.0374347	0.0192397	0.0154237	0.0298593	0.0177955	0.00936329	0.00905436	0.00662516	0.00695496	0.0558795	0.00447303	0.0648875	0	0.0186813	0.0455814	0.0116132	0.0341021	0.0458387	0	0.060317	0.0110359	0.00220806	0	0.0102921	0.022518	0.0180265	0.00218706	0.0245367	0.0135241	0.0310505	0.00773919	0.00543991	0.0411362	0.0213854	0	0.00279425	0.0412618	0.00248178	0.0387827	0.00580223	0.00306327	0.0251029	0.0152881	0.0113752
LNPEP	0.495129	0.466497	0.568357	0.570802	0.589115	0.617083	0.618557	0.518365	0.553753	0.507722	0.527134	0.459339	0.410653	0.590004	0.493464	0.48618	0	0.546549	0.581343	0.483862	0.602926	0.651723	0.219418	0.578941	0.554837	0.480636	0.429412	0.559642	0.600199	0.520698	0.427677	0.548985	0.5346	0.589349	0.429489	0.511249	0.585854	0.487946	0	0.533389	0.499491	0.389374	0.494112	0.396707	0.571123	0.507718	0.440078	0.502638
LIX1	0.00107082	0.00457809	0.00468504	0.00127247	0.00364927	0.00380913	0.00168323	0	0.00164262	0	0	0	0	0.0065735	0.00317167	0	0	0.00441684	0.000619446	0.0009907	0	0.00157081	0	0.00382501	0	0.00189985	0	0	0.00253938	0.00177891	0	0.00391165	0.00221113	0.00546743	0	0	0	0.0021152	0	0.00196273	0	0	0	0	0	0.00736392	0.00357814	0.00245557
RIOK2	0.078824	0.0634476	0.0813401	0.0799512	0.0943034	0.0801686	0.130148	0.0959253	0.0924742	0.109463	0.0999903	0.0908835	0.108445	0.0748929	0.119564	0.0785204	0	0.0822732	0.0969453	0.0822303	0.105136	0.100852	0.0664133	0.109559	0.106768	0.10275	0	0.0821317	0.0784571	0.0746908	0.0423838	0.126222	0.0688113	0.0822625	0.0594484	0.0798342	0.0899325	0.107282	0	0.0695226	0.0900751	0.0770366	0.0628998	0.0782046	0.07859	0.0607634	0.0663696	0.127589
RGMB	0.0972835	0.0914526	0.11145	0.087548	0.104382	0.082452	0.190902	0.146385	0.134709	0.0790749	0.122931	0.103525	0.084959	0.0932993	0.0631267	0.0630301	0	0.102724	0.147659	0.0981711	0.119145	0.120165	0.0381213	0.124665	0.119389	0.0569101	0	0.115711	0.123564	0.10033	0.0819127	0.156881	0.113427	0.109381	0.0573329	0.131783	0.152341	0.108956	0	0.114219	0.0741156	0.073478	0.0821248	0.084904	0.143585	0.0771621	0.105084	0.152724
CHD1	0.459763	0.417602	0.513891	0.441284	0.485535	0.50891	0.534346	0.456625	0.418896	0.439294	0.436661	0.377702	0.419933	0.502805	0.375893	0.474721	0	0.456054	0.483216	0.4088	0.507506	0.511391	0.225722	0.550978	0.548741	0.394715	0.209618	0.483191	0.474212	0.390971	0.305617	0.396299	0.403482	0.490394	0.422914	0.434964	0.486834	0.487128	0	0.450937	0.441815	0.331772	0.414089	0.427358	0.518397	0.466449	0.45569	0.547759
FAM174A	0.235713	0.212166	0.261493	0.282854	0.319437	0.383994	0.32058	0.318248	0.332375	0.248752	0.306477	0.297127	0.240365	0.274355	0.240539	0.330102	0	0.293998	0.390091	0.286833	0.340646	0.328564	0.250988	0.447973	0.318529	0.258219	0.220245	0.237063	0.249814	0.232022	0.14543	0.331562	0.232301	0.272487	0.181791	0.27402	0.236713	0.25531	0	0.210298	0.311916	0.170988	0.249582	0.151981	0.285207	0.281134	0.2865	0.317616
ST8SIA4	0.889221	0.926632	0.938498	0.83205	0.869927	0.966523	0.702002	0.897262	0.910244	0.998527	1.08789	1.02392	0.864368	0.741851	0.745212	0.868993	0	0.750692	0.859964	0.823088	0.994504	0.985655	0.725634	1.04999	1.18724	0.97565	0.689032	0.853038	0.851588	0.858734	0.745122	0.759586	0.802308	0.871173	0.702503	0.878131	0.799816	0.90892	0	1.0558	0.919563	0.862044	0.815559	0.864378	1.11939	0.896651	0.745196	1.01567
SLCO4C1	0.135695	0.104319	0.150353	0.121457	0.167566	0.0987015	0.145572	0.128439	0.133273	0.138722	0.162625	0.157432	0.115698	0.146973	0.13228	0.100719	0	0.0984658	0.119441	0.115501	0.109594	0.198938	0.15107	0.172826	0.194459	0.129004	0	0.0996419	0.133879	0.162479	0.136939	0.153071	0.136152	0.120724	0.169812	0.0957519	0.103507	0.190799	0	0.210503	0.119759	0.153766	0.151844	0.108801	0.21242	0.158899	0.0812666	0.119192
SLCO6A1	0.00925976	0.00267788	0.0061969	0.0091872	0.00752423	0.00569725	0.013323	0.00568829	0.000285038	0	0.00376851	0.00260804	0.00555909	0.00771712	0.00234327	0.00236783	0	0.00359379	0.00662749	0.00312467	0.00361042	0.00850025	0	0.00304783	0.00771311	0	0	0.00282434	0.00955219	0.007727	0	0.0106561	0.00205046	0.00427728	0.0128692	0.00248731	0.000827829	0	0	0.00705801	0.00183124	0.00717675	0.005782	0	0.00163782	0.0133595	0.00231288	0.00819959
PAM	2.46053	2.37882	2.45104	2.33444	2.39214	2.48466	2.20126	2.47046	2.34812	2.46055	2.54408	2.59754	2.42977	2.3779	2.23257	2.32505	0	2.40497	2.40956	2.28467	2.51646	2.47411	2.36426	2.43528	2.56355	2.45551	2.17703	2.36984	2.57323	2.43507	2.22863	2.41976	2.40371	2.32128	2.55446	2.33424	2.28456	2.36142	0	2.57069	2.44344	2.42682	2.44517	2.27012	2.40425	2.30063	2.20466	2.28013
GIN1	0.0961321	0.101675	0.0939294	0.102998	0.101115	0.127831	0.150114	0.122473	0.125844	0.11717	0.123511	0.12002	0.094164	0.167315	0.1052	0.098654	0	0.10222	0.181106	0.105609	0.101604	0.129415	0.126741	0.127035	0.118466	0.0950593	0.220245	0.109375	0.129761	0.102013	0.0773967	0.113167	0.106009	0.122868	0.081877	0.108501	0.12525	0.109562	0	0.0960547	0.0829468	0.0559721	0.105233	0.0731461	0.088284	0.0966993	0.0843287	0.118076
PPIP5K2	1.18524	1.22604	1.16206	1.40882	1.34538	1.35145	0.968968	1.25038	1.44865	1.32324	1.28326	1.34002	1.48679	1.39516	1.22143	1.43731	0	1.22331	1.3031	1.11187	1.51996	1.33222	0.930231	1.41063	1.28091	1.2306	1.35234	1.22649	1.35654	1.02375	0.991056	1.71101	1.20611	1.25755	1.27034	1.34248	1.32712	1.20585	0	1.54486	1.44576	1.06595	1.26511	0.807165	1.18819	0.848296	1.2607	1.15523
C5orf30	0.183595	0.16107	0.216818	0.16586	0.173009	0.271736	0.247651	0.214529	0.173619	0.180201	0.176338	0.178419	0.126589	0.11667	0.120742	0.12554	0	0.131402	0.174374	0.136896	0.137864	0.230386	0.228741	0.164078	0.251452	0.145753	0	0.251577	0.245855	0.245902	0.237292	0.185303	0.182407	0.215176	0.230876	0.155755	0.209718	0.193601	0	0.178596	0.113719	0.185274	0.192955	0.152987	0.290713	0.109804	0.132027	0.270049
NUDT12	0.0484023	0.0535384	0.0677762	0.107565	0.0579433	0.0453407	0.0624859	0.059158	0.0785356	0.0319295	0.0911122	0.0449362	0.0686889	0.116744	0.0563326	0.0867707	0	0.0501325	0.10332	0.023135	0.0779798	0.090583	0.0076854	0.103828	0.065148	0.0737057	0.209618	0.0673805	0.136161	0.0518366	0.0324007	0.112837	0.0648769	0.0745563	0.062313	0.0657251	0.0517178	0.0509087	0	0.0573553	0.0387434	0.041804	0.102065	0.015498	0.0403312	0.0561532	0.0402902	0.0523358
EFNA5	1.52296	1.34493	1.4866	1.3724	1.401	1.66382	1.49517	1.36596	1.19193	1.59537	1.38232	1.46505	1.12113	1.38109	1.37239	1.26119	0	1.23733	1.38193	1.41931	1.52751	1.58907	1.41598	1.33096	1.3192	1.51054	0.90852	1.95838	1.40533	1.53357	1.7562	1.42013	1.52296	1.50419	1.45441	1.31981	1.75384	1.74607	0	1.43213	1.4863	1.44078	1.41029	1.39002	1.54956	1.31838	1.22917	1.90928
FBXL17	2.18851	2.2337	2.23725	2.15556	2.18342	2.32188	2.06165	2.23781	2.09767	2.28187	2.25264	2.28932	2.09015	2.19514	2.15355	2.14145	0	2.31344	2.19325	2.19932	2.29273	2.29864	2.1659	2.24888	2.31476	2.25452	1.77924	2.29401	2.3086	2.16945	2.1074	2.33593	2.19811	2.151	2.33194	2.11405	2.21007	2.1419	0	2.10098	2.17708	2.22775	2.22942	2.04142	2.10246	2.27347	1.9952	2.31141
FER	1.50018	1.66112	1.6801	1.63205	1.63049	1.65816	1.65861	1.65771	1.5283	1.64118	1.60982	1.62744	1.44659	1.60441	1.45209	1.58358	0	1.64404	1.62233	1.59979	1.66127	1.70666	1.34616	1.65282	1.77672	1.74058	1.5507	1.69175	1.86791	1.60716	1.4736	1.66016	1.64512	1.67185	1.71795	1.50641	1.64525	1.6102	0	1.70548	1.58855	1.67296	1.67719	1.54891	1.78444	1.73935	1.45065	1.90131
PJA2	0.819646	0.817483	0.882258	0.906507	0.892844	1.15476	1.21861	0.982711	0.975813	0.78829	0.942194	0.835151	0.787633	0.847654	0.692423	0.822952	0	0.798712	1.15657	0.750681	0.845196	1.02014	0.571839	0.938372	1.16213	0.865587	0.947254	1.03522	1.08702	0.842071	0.623336	0.940441	0.796414	0.89049	0.694153	0.793049	0.995619	0.900192	0	0.884143	0.786207	0.667839	0.81097	0.620486	0.984801	0.860728	0.692331	0.877572
MAN2A1	0.729731	0.824693	0.837117	0.775314	0.925446	1.05659	0.67524	0.829325	0.703263	0.932645	0.756722	0.810523	0.633782	0.533537	0.627913	0.638556	0	0.696022	0.792884	0.789379	0.808745	0.917439	0.605689	0.904943	1.00681	0.848628	0.209618	0.937519	0.95739	0.994566	0.701959	0.79089	0.881384	0.840547	0.833827	0.795052	0.77609	0.967708	0	0.790006	0.766988	0.748726	0.862637	0.555106	1.05974	0.676135	0.72413	0.88665
TMEM232	1.09048	1.11379	0.973186	1.13368	0.954148	1.21207	1.12049	1.2104	1.0584	1.29974	1.05839	1.12504	1.1606	0.997116	0.933398	0.924475	0	1.07286	1.0734	1.09082	1.05324	1.09793	0.986108	1.13775	1.19883	1.18543	1.45981	1.38105	1.23057	1.16371	0.918904	1.03644	1.19013	1.35961	1.09314	1.13679	1.0006	1.21919	0	1.26644	0.994541	0.905275	1.00801	1.02728	1.19058	1.16815	1.11274	1.73143
SLC25A46	0.489721	0.497221	0.483097	0.480823	0.507727	0.618994	0.631043	0.554959	0.512959	0.407682	0.517412	0.418136	0.368698	0.468114	0.388609	0.494235	0	0.424584	0.583703	0.461666	0.582556	0.575094	0.274943	0.452454	0.570514	0.475517	0	0.478705	0.595725	0.411535	0.427187	0.560299	0.420136	0.454383	0.330392	0.489151	0.489662	0.442156	0	0.450142	0.439572	0.281202	0.484651	0.299308	0.429391	0.392645	0.394264	0.613868
TSLP	0	0	0.000501244	0.00132193	0	0	0	0	0	0	0	0	0.00665382	0	0	0	0	0	0	0	0	0	0	0	0	0	0	0	0	0	0	0	0	0	0	0	0	0	0	0	0	0	0	0	0	0	0.00402543	0
WDR36	0.252901	0.15629	0.212398	0.183708	0.21367	0.203701	0.253959	0.193262	0.181115	0.178278	0.194606	0.127238	0.133619	0.140436	0.150668	0.173247	0	0.105769	0.194543	0.165312	0.19887	0.188044	0.138381	0.251753	0.206471	0.174405	1.11499	0.21185	0.168665	0.188161	0.167298	0.280224	0.178451	0.264741	0.158358	0.210915	0.214263	0.17073	0	0.189814	0.166044	0.157356	0.175997	0.102199	0.19694	0.159992	0.116953	0.198726
CAMK4	0.747116	0.753795	0.874407	0.714218	0.702463	0.756414	0.8848	0.709395	0.741803	0.713726	0.702109	0.748446	0.666199	0.6638	0.626028	0.709757	0	0.697174	0.728084	0.739483	0.670411	0.767443	0.564877	0.76627	0.87407	0.641026	0.337312	0.758668	0.694546	0.7479	0.728865	0.687218	0.827185	0.786826	0.757295	0.697517	0.845498	0.771009	0	0.820918	0.664591	0.708507	0.780353	0.671642	0.799158	0.90779	0.644537	0.814305
STARD4	0.116186	0.137865	0.0645716	0.0945739	0.111081	0.0618659	0.195401	0.107669	0.0953261	0.0868696	0.0769301	0.0682412	0.0842209	0.0643255	0.0885367	0.0561536	0	0.0238604	0.0734558	0.0542174	0.103781	0.0568549	0.0638214	0.117339	0.0911294	0.0659264	0	0.184743	0.0773818	0.087134	0.133973	0.151936	0.0966882	0.0796814	0.0588558	0.0552874	0.095916	0.0817075	0	0.0587688	0.0982882	0.0964444	0.144671	0.0675323	0.177962	0.439542	0.0360612	0.10979
NREP	0.319557	0.347859	0.35235	0.396141	0.392128	0.419052	0.445135	0.393042	0.423239	0.399327	0.466301	0.402161	0.396304	0.322975	0.310746	0.363001	0	0.504541	0.428455	0.415105	0.474667	0.417254	0.394785	0.389115	0.488075	0.473161	0.220245	0.309935	0.372132	0.381425	0.221134	0.408887	0.343793	0.351845	0.291257	0.351367	0.309589	0.342892	0	0.395064	0.405826	0.21732	0.302428	0.349109	0.511818	0.953256	0.366463	0.357453
EPB41L4A	0.215945	0.283977	0.241329	0.21916	0.142369	0.244037	0.270851	0.230469	0.182135	0.316486	0.245846	0.202642	0.14128	0.182754	0.234052	0.155811	0	0.34624	0.174214	0.291703	0.198848	0.423792	0.342301	0.381163	0.325417	0.168251	0	0.133647	0.330873	0.241683	0.0831378	0.2486	0.327544	0.179841	0.184067	0.191395	0.199486	0.255979	0	0.254957	0.191443	0.219244	0.179352	0.223972	0.259448	0.289876	0.26712	0.266836
APC	1.20562	1.10173	1.26854	1.24809	1.27937	1.26058	1.16462	1.29937	1.28402	1.18568	1.24307	1.18169	1.09699	1.25478	1.24367	1.29403	0	1.39382	1.22743	1.20838	1.36741	1.41706	0.872137	1.43003	1.26249	1.11343	1.624	1.18038	1.29803	1.24879	0.988683	1.37598	1.19278	1.28925	0.948776	1.19433	1.27843	1.29539	0	1.30675	1.26087	1.15631	1.46408	0.733361	1.27797	1.18718	1.35236	1.21199
AC008575.1	0.109626	0.0812954	0.0900087	0.0635559	0.0726907	0.105261	0.0609308	0.0834465	0.0871131	0.115017	0.100466	0.0867592	0.0857972	0.0720137	0.1236	0.0658371	0	0.094325	0.112773	0.0809197	0.0775166	0.15765	0.0107779	0.154654	0.10036	0.107468	0	0.0581062	0.0718365	0.0803784	0.0559398	0.139677	0.0893829	0.0745997	0.0642529	0.114719	0.085237	0.0971138	0	0.0856169	0.0952939	0.0331278	0.103546	0.0635484	0.0572289	0.0927215	0.0740157	0.0934373
SRP19	0.101154	0.107724	0.145437	0.207994	0.185044	0.156849	0.28979	0.193227	0.210605	0.132554	0.151752	0.0967623	0.160924	0.309635	0.0950249	0.219437	0	0.153701	0.252409	0.135695	0.168096	0.221554	0.0662777	0.283452	0.146999	0.112975	0.220245	0.0957703	0.213729	0.135083	0.136635	0.256648	0.132659	0.135641	0.078033	0.147709	0.170495	0.207694	0	0.128799	0.161658	0.0805055	0.184538	0.0959365	0.14282	0.188833	0.118226	0.34327
REEP5	0.553859	0.450593	0.630468	0.586404	0.543289	0.626105	0.967383	0.709457	0.760222	0.441815	0.588202	0.510229	0.521516	0.900921	0.533315	0.722485	0	0.692976	0.941965	0.605473	0.651624	0.71984	0.44643	0.742422	0.707073	0.488517	0	0.469071	0.619874	0.508869	0.456993	0.804065	0.519083	0.578092	0.289077	0.539109	0.73584	0.588298	0	0.516692	0.549782	0.377089	0.671206	0.293257	0.596247	0.612638	0.524653	0.564126
DCP2	0.300029	0.317711	0.371567	0.325222	0.351248	0.362542	0.351211	0.367495	0.369715	0.329274	0.326691	0.273391	0.306508	0.395053	0.303566	0.342171	0	0.370644	0.410577	0.336473	0.362953	0.482672	0.199345	0.390557	0.398635	0.293573	0	0.344676	0.396336	0.309687	0.197834	0.473162	0.316885	0.287122	0.338955	0.323964	0.346452	0.347512	0	0.334399	0.300607	0.249877	0.401088	0.242367	0.366362	0.325297	0.331303	0.459166
MCC	0.720863	0.72517	0.710073	0.714962	0.891711	0.847614	0.566675	0.804763	0.95893	0.916346	0.761315	0.725447	0.875441	0.793757	0.917128	0.988559	0	0.995918	0.751748	1.04446	0.885886	0.788969	0.735334	0.837042	0.708255	0.719543	0.445758	0.769995	0.603703	0.607399	0.350402	0.825461	0.828454	0.920719	0.757567	1.00303	0.731138	0.706274	0	0.723737	0.801864	0.527371	0.531695	0.507545	0.766391	0.719029	1.09439	0.744226
YTHDC2	1.01821	1.00501	1.0326	1.04148	1.10064	1.13319	0.99046	1.02318	1.07906	0.955657	1.03614	0.926032	0.846316	1.21687	1.01211	1.13647	0	1.20408	1.10407	1.09366	1.16314	1.21816	0.636383	1.15158	1.05682	1.07125	1.29295	0.993058	1.19491	0.941424	0.668429	1.23933	1.03479	1.12962	0.934547	1.04747	0.987951	0.940361	0	1.03091	1.02664	0.804976	1.09458	0.691962	0.987977	0.874582	1.03868	0.978034
KCNN2	0.665891	0.684876	0.842791	0.746229	0.774524	0.770315	0.893753	0.8617	0.859033	0.864901	0.76265	0.764795	0.690778	0.687	0.734267	0.785708	0	0.694174	0.679085	0.671325	0.791915	0.910793	0.583117	0.958195	0.795323	0.736916	0.916359	0.764368	0.629552	0.698611	0.622821	0.739255	0.74016	0.87838	0.625916	0.805301	0.860307	0.854676	0	0.757283	0.824276	0.753253	0.765577	0.631585	0.789491	0.79584	0.791236	1.13449
TRIM36	0.0167551	0.0276343	0.0199935	0.0400023	0.0206498	0.0104127	0.0419107	0.0393883	0.0290495	0.0159667	0.0122883	0.0206939	0.0191601	0.0519511	0.0287508	0.0138	0	0.0195234	0.0290795	0.0261663	0.0210171	0.0146351	0.0585297	0.0304819	0.0424578	0.01179	0	0.0186101	0.0348217	0.0272687	0.0647605	0.0454913	0.040973	0.0077418	0.019676	0.0234301	0.0272675	0.0149542	0	0.0187655	0.0143101	0.0117299	0.0203115	0.0129037	0.0249247	0.0220798	0.00508143	0.0146076
PGGT1B	0.157898	0.171886	0.218596	0.17489	0.181537	0.199698	0.235672	0.206764	0.207369	0.197518	0.192492	0.148497	0.163563	0.202295	0.171559	0.192948	0	0.16407	0.249798	0.190406	0.243496	0.243387	0.0841642	0.251604	0.210138	0.170663	0	0.202813	0.181135	0.15207	0.0815974	0.202448	0.197233	0.237376	0.178487	0.162042	0.201901	0.191106	0	0.229942	0.206665	0.142231	0.14613	0.0999348	0.19897	0.215153	0.161691	0.244299
CCDC112	0.07081	0.0586344	0.085675	0.0755211	0.0610636	0.0590484	0.0632451	0.0748616	0.0840435	0.0812879	0.0777259	0.0806502	0.0541545	0.0683291	0.0426807	0.0605543	0	0.0668474	0.0522381	0.0573892	0.0644547	0.0760914	0.0602285	0.0783838	0.060296	0.081904	0	0.0506002	0.0307564	0.0663018	0.0661813	0.0520622	0.0791302	0.0459796	0.0537152	0.0429994	0.0425626	0.0669412	0	0.0829661	0.0663402	0.0462427	0.0767284	0.0272511	0.068129	0.0362866	0.0736074	0.0979526
FEM1C	0.0612634	0.0527674	0.0640187	0.0613616	0.0741103	0.0877443	0.0714292	0.0518412	0.0729495	0.0552503	0.0580337	0.0571256	0.04441	0.0344932	0.0406375	0.0370273	0	0.0500731	0.0833421	0.0423133	0.0496995	0.0845785	0.029813	0.0824853	0.0694022	0.0514042	0	0.0683949	0.0741341	0.0623845	0.0689254	0.0542907	0.0368044	0.0935601	0.0379853	0.0669073	0.0552813	0.0593553	0	0.0475902	0.0587624	0.0268198	0.0396491	0.0239154	0.0576995	0.042676	0.0355321	0.0745306
TMED7-TICAM2	0.0434175	0.0338358	0.0587785	0.0814468	0.0518956	0.0444286	0.117223	0.0718949	0.0756993	0.0391616	0.0452743	0.0363515	0.0161892	0.0395078	0.0457465	0.0409557	0	0.0274523	0.0993262	0.0553229	0.05868	0.0911365	0.0935944	0.0844093	0.0678367	0.0395984	0	0.0678313	0.0739094	0.0537371	0.069842	0.0973734	0.0601287	0.0879162	0.0427871	0.0434071	0.0763792	0.0692109	0	0.0533467	0.0432373	0.044624	0.0506325	0.0448714	0.0569937	0.0569792	0.0379434	0.119842
TMED7	0	0	0	0	0	0	0	0	0	0	0	0	0	0	0.000921815	0.0016283	0	0	0	0	0	0	0	0	0	0	0	0	0	0	0	0	0	0.00238236	0	0	0	0	0	0	0.00232394	0	0	0	0	0	0	0.00575488
CDO1	0.09649	0.0875608	0.118864	0.11586	0.0900503	0.109257	0.149922	0.117473	0.145973	0.0911152	0.0868762	0.0822251	0.0509269	0.125144	0.0934921	0.10467	0	0.0903853	0.146118	0.0775826	0.0967021	0.177277	0.0388307	0.11224	0.132011	0.0997292	0	0.127229	0.125966	0.111735	0.0739383	0.160524	0.110774	0.0937558	0.0788025	0.0880538	0.113729	0.117486	0	0.103766	0.0859589	0.0345756	0.121172	0.0905058	0.108927	0.0962182	0.052822	0.145872
ATG12	0.264317	0.179592	0.275587	0.264611	0.242926	0.296287	0.371271	0.28195	0.279101	0.228617	0.307941	0.292163	0.26444	0.357541	0.220336	0.30278	0	0.212934	0.333185	0.196363	0.2959	0.349065	0.289539	0.337976	0.277022	0.228931	0.571208	0.252709	0.282361	0.212515	0.251538	0.322149	0.256272	0.243088	0.275272	0.290576	0.273167	0.268597	0	0.279767	0.244959	0.185213	0.254096	0.192409	0.277056	0.203232	0.20384	0.31311
AP3S1	0.27383	0.308337	0.360558	0.356279	0.400256	0.344277	0.455214	0.401116	0.440149	0.330036	0.343381	0.297643	0.273075	0.475702	0.30411	0.429606	0	0.323288	0.450258	0.337681	0.413456	0.428926	0.17506	0.553532	0.352736	0.260388	0.35172	0.318506	0.415917	0.382925	0.289876	0.417985	0.346031	0.34772	0.253372	0.3267	0.410653	0.366505	0	0.408906	0.39876	0.257444	0.39112	0.300753	0.398607	0.315493	0.350517	0.350595
LVRN	0.0110074	0.00680204	0.0104721	0.0110658	0.0159175	0.00873923	0.0259725	0.00829942	0.0076068	0.00465625	0.0123139	0.0125201	0.00651682	0.0199808	0.010911	0.00611668	0	0.00795903	0.00890835	0.00732679	0.00748389	0.0219306	0	0.0190091	0.0124563	0.00504624	0	0.0116993	0.016948	0.010055	0.0135331	0.00908629	0.00787847	0.0150862	0.00787619	0.0121902	0.0159338	0.0196084	0	0.0189327	0.015016	0.0134446	0.00656977	0	0.0143933	0.0177417	0.00457967	0.0116368
ARL14EPL	0	0.00438152	0.00187157	0.00179778	0	0.00219702	0.00415893	0.000907588	0.0026843	0	0	0.00504938	0.00368704	0	0	0.00346999	0	0	0.00119932	0.0017698	0.0029628	0.00220711	0.0340534	0	0.00320664	0	0	0.00156983	0.00742711	0.00195325	0	0.00191613	0.000930119	0.00493495	0	0.00110565	0.00147644	0.00399515	0	0	0.00422375	0	0	0.00594806	0	0.00690558	0	0.00256676
COMMD10	0.535225	0.617131	0.619802	0.513726	0.55415	0.676988	0.543063	0.649803	0.52303	0.733101	0.635174	0.610334	0.488813	0.571745	0.517446	0.539467	0	0.53436	0.54217	0.533896	0.59419	0.561057	0.49742	0.645555	0.534283	0.512939	0	0.669352	0.455011	0.584422	0.592664	0.439056	0.666793	0.576143	0.524179	0.56855	0.581266	0.55987	0	0.464474	0.513037	0.446976	0.473418	0.545274	0.485875	0.710604	0.523474	0.477306
SEMA6A	0.126757	0.10342	0.105315	0.180791	0.132853	0.113697	0.0601188	0.148717	0.170273	0.149328	0.14309	0.168642	0.128519	0.1077	0.0985812	0.14122	0	0.126454	0.147991	0.0973322	0.203346	0.100932	0.0429434	0.113658	0.136758	0.137582	0	0.0740671	0.101844	0.0893095	0.113349	0.132295	0.110222	0.141376	0.149225	0.107449	0.0851736	0.0910513	0	0.140795	0.132467	0.0883761	0.102429	0.0719393	0.110012	0.0549171	0.14424	0.0897383
DTWD2	0.470844	0.478231	0.461688	0.502626	0.482451	0.539809	0.277469	0.41941	0.486598	0.409127	0.42405	0.419161	0.366656	0.585457	0.532762	0.519091	0	0.504772	0.445145	0.464954	0.509936	0.456093	0.216937	0.47235	0.377036	0.427889	0.728639	0.466682	0.383214	0.480538	0.303927	0.386549	0.418462	0.462245	0.411604	0.449034	0.441229	0.398305	0	0.420178	0.567086	0.306491	0.457644	0.243678	0.360896	0.377243	0.428906	0.341153
DMXL1	0.917944	0.898746	0.984839	0.930978	0.913389	0.943718	0.96077	0.961075	0.981994	0.914338	0.933247	0.923047	0.819091	0.904086	0.828675	0.987621	0	0.98789	0.963873	0.930376	0.970158	1.05325	0.626371	1.05468	0.968438	0.853811	0.78307	0.975257	0.971693	0.907054	0.682285	1.0194	0.940252	0.997006	0.854464	0.900847	0.964728	0.952934	0	0.983411	0.90759	0.77409	0.931987	0.606556	0.87243	0.988473	0.876686	1.1876
TNFAIP8	0.00810255	0.00755877	0.0130319	0.0137541	0.0064171	0.0105201	0.00654689	0.0115928	0.00952322	0.0132129	0.00146837	0.00424397	0	0.0052043	0.0102163	0.00661958	0	0.00706893	0.00736316	0.0106209	0.00399767	0.00538218	0	0.0108324	0.00330111	0.0120141	0	0.0122385	0.01532	0.011434	0.0159375	0.00912853	0.00878073	0.00264088	0.0107634	0.00697237	0.0092057	0.00498584	0	0.00312236	0.00437084	0.0023881	0.00694222	0.00596557	0.0039881	0	0.00302707	0.0261721
