## Supplementary material for "Single-cell dissection of schizophrenia reveals neurodevelopmental-synaptic axis and transcriptional resilience": TableS7am_Pseudobulk_mean_In-PV-Basket (part 3 of 3)

### Sheet: Sheet1 (continued)
Gene	CON1	CON2	CON3	CON4	CON5	CON6	CON7	CON8	CON9	CON10	CON11	CON12	CON13	CON14	CON15	CON16	CON17	CON18	CON19	CON20	CON21	CON22	CON23	CON24	SZ1	SZ2	SZ3	SZ4	SZ5	SZ6	SZ7	SZ8	SZ9	SZ10	SZ11	SZ12	SZ13	SZ14	SZ15	SZ16	SZ17	SZ18	SZ19	SZ20	SZ21	SZ22	SZ23	SZ24
HSD17B4	0.678015	0.637743	0.755242	0.682297	0.70063	0.695304	0.703364	0.674021	0.705462	0.621459	0.630554	0.543329	0.512602	0.8391	0.608461	0.629412	0	0.615662	0.674455	0.620369	0.772097	0.805675	0.468694	0.718404	0.702478	0.545429	0.571208	0.66272	0.806294	0.739523	0.518513	0.848343	0.698167	0.719514	0.582696	0.610054	0.668005	0.669611	0	0.687304	0.636831	0.605611	0.700794	0.488868	0.633029	0.544937	0.566666	0.656641
PRR16	0.42175	0.367671	0.470973	0.359949	0.514509	0.392549	0.358101	0.33029	0.35774	0.520789	0.408953	0.426401	0.281735	0.229304	0.387667	0.243792	0	0.218353	0.329267	0.314053	0.357857	0.386935	0.413746	0.47488	0.4296	0.383031	0.571208	0.487627	0.378414	0.603399	0.34219	0.419481	0.493243	0.464556	0.35107	0.311331	0.393795	0.491701	0	0.520429	0.381731	0.318814	0.497755	0.618825	0.743791	0.512911	0.258806	0.592539
SRFBP1	0.190914	0.180461	0.247928	0.233887	0.223175	0.23526	0.322061	0.242173	0.24066	0.254461	0.211579	0.196027	0.204419	0.212298	0.216799	0.263863	0	0.206018	0.257312	0.141352	0.234742	0.255691	0.150644	0.25251	0.223141	0.18364	0.220245	0.220671	0.185289	0.215693	0.194905	0.24945	0.213874	0.246367	0.154105	0.227657	0.287108	0.286204	0	0.261	0.234475	0.113125	0.186955	0.201318	0.191031	0.314944	0.206484	0.429846
LOX	0	0	0.000754188	0	0	0	0.00137353	0.00161143	0.000464769	0	0	0	0	0.00293688	0	0.00136714	0	0.00136932	0	0	0	0.00207631	0	0	0	0	0	0	0	0	0	0	0	0	0.00238722	0	0.00132922	0	0	0	0	0	0.00394958	0	0.00202061	0	0	0
AC010255.3	0.00799089	0.00128969	0.0103041	0.00174323	0.00588223	0.0131113	0.00408609	0.00975396	0.00212305	0.00326363	0.0075235	0.0030832	0.0011421	0	0.00828588	0.0092319	0	0.00136317	0.00540692	0.00128461	0.00542668	0.00959648	0.0295025	0.0128655	0.00546835	0.0031068	0	0.0051873	0.00531055	0.0120335	0.00298116	0.00391167	0.00643129	0.00815273	0	0.00635646	0.0039125	0.00616128	0	0.00894169	0.00338493	0.00492293	0.00151545	0.00510771	0.00183608	0.0169168	0.00915033	0.0198927
SNCAIP	0.354842	0.329057	0.399275	0.46064	0.511756	0.457442	0.329272	0.340202	0.455974	0.538901	0.437102	0.47576	0.470193	0.313222	0.463566	0.434316	0	0.42303	0.31954	0.469577	0.430255	0.38282	0.427818	0.55885	0.44161	0.497813	0.571208	0.372599	0.413556	0.407534	0.237477	0.457282	0.426395	0.572539	0.547745	0.510267	0.574317	0.376467	0	0.45213	0.411901	0.277645	0.331492	0.244569	0.405894	0.353211	0.548589	0.34449
SNX2	0.238719	0.280597	0.356677	0.395866	0.368676	0.347175	0.423534	0.355345	0.397742	0.257389	0.308102	0.232609	0.227503	0.409408	0.268967	0.425313	0	0.320412	0.372912	0.282574	0.322781	0.398328	0.187936	0.389588	0.2884	0.27395	0.557557	0.317891	0.357718	0.273883	0.224785	0.354376	0.262313	0.369699	0.220065	0.295413	0.347103	0.309047	0	0.287416	0.332234	0.194344	0.293912	0.281117	0.33759	0.236119	0.26756	0.376061
SNX24	0.47998	0.601674	0.615152	0.491556	0.545872	0.652276	0.355537	0.602692	0.547278	0.553956	0.560636	0.576576	0.438731	0.519976	0.588694	0.533463	0	0.448568	0.578088	0.463933	0.565137	0.561577	0.592888	0.562828	0.54147	0.521481	0	0.561014	0.484449	0.540132	0.449345	0.485119	0.666998	0.595164	0.466608	0.605311	0.470829	0.534021	0	0.490979	0.489629	0.491315	0.444132	0.357624	0.508924	0.778639	0.469916	0.461134
PPIC	0.00184945	0.0122661	0.0123873	0.0222436	0.0123155	0.0141988	0.00355819	0.0170398	0.0122307	0.0141182	0.00796537	0.00249096	0.00853025	0.0113447	0.0102014	0.0108239	0	0.004827	0.0195068	0.00367206	0.00386901	0.0233332	0	0.0335079	0.00222149	0.0135933	0	0.0158286	0.0278513	0.0159741	0.0102224	0.0126172	0.0166741	0.0164405	0.012498	0.0136104	0.0233839	0.00713072	0	0.00909213	0.0101068	0.00598427	0.00977065	0.00544627	0.00790246	0.0143817	0.00506209	0.00880051
PRDM6	0.0631254	0.0329302	0.0490995	0.0400518	0.0325612	0.052298	0.0241984	0.0349268	0.0278716	0.0404443	0.0436131	0.0422545	0.0395053	0.04673	0.0314167	0.0124034	0	0.0309755	0.0428925	0.0154003	0.0286844	0.0484544	0.0318681	0.0262337	0.0382671	0.0441307	0.571208	0.0805699	0.045162	0.0592357	0.106541	0.0607665	0.0502542	0.0611868	0.0363234	0.0282537	0.0493514	0.0222996	0	0.0374414	0.0333251	0.0795617	0.0508485	0.0186793	0.0439905	0.0872637	0.0175256	0.0313805
CEP120	0.237414	0.243062	0.26417	0.220767	0.249331	0.306311	0.324466	0.282206	0.234907	0.252308	0.275894	0.22271	0.212311	0.21948	0.228098	0.257453	0	0.23868	0.295966	0.229469	0.267935	0.379431	0.217091	0.330864	0.265296	0.244438	0	0.269635	0.232017	0.210803	0.191725	0.233308	0.269657	0.311089	0.244818	0.248637	0.288102	0.312529	0	0.285872	0.225856	0.155161	0.205314	0.223215	0.250587	0.236501	0.196238	0.482456
CSNK1G3	0.481839	0.551314	0.54827	0.518159	0.55455	0.59716	0.523493	0.510307	0.486187	0.444884	0.529513	0.39022	0.393039	0.41398	0.424251	0.462644	0	0.425328	0.531659	0.49446	0.525468	0.601731	0.273048	0.555472	0.570509	0.52876	0.220245	0.55551	0.439467	0.578859	0.366958	0.48788	0.457872	0.532792	0.398512	0.484683	0.529503	0.520467	0	0.527024	0.461821	0.326079	0.404418	0.472045	0.478876	0.486335	0.408101	0.671531
ZNF608	0.496212	0.546978	0.675877	0.606734	0.619163	0.566293	0.516584	0.608525	0.632483	0.606816	0.531826	0.489124	0.556617	0.607647	0.597143	0.671619	0	0.616071	0.672015	0.616387	0.528106	0.647349	0.491972	0.704818	0.678482	0.42945	0.220245	0.565099	0.503196	0.714757	0.567382	0.64604	0.554068	0.66839	0.536031	0.635939	0.668856	0.611935	0	0.724089	0.576387	0.435637	0.581956	0.403058	0.648328	0.736815	0.671758	0.567119
GRAMD2B	0.0359655	0.0473861	0.0498468	0.049717	0.0314602	0.0169951	0.0404649	0.0281646	0.0259903	0.0425983	0.0364551	0.0224641	0.0310072	0.0441494	0.0252796	0.0104152	0	0.0265733	0.0294018	0.0416666	0.0403046	0.0621846	0	0.0290864	0.0276236	0.0200918	0	0.0338093	0.064084	0.0537163	0.0885373	0.0403254	0.0353711	0.0152839	0.0307094	0.0279642	0.0693678	0.0509674	0	0.0670482	0.0147786	0.0160442	0.0232631	0.0287783	0.0214264	0.0493258	0.0254354	0.0279
ALDH7A1	0.13559	0.168816	0.219501	0.23959	0.159639	0.157105	0.277813	0.167661	0.228618	0.175926	0.151703	0.114694	0.0886738	0.272651	0.167862	0.24623	0	0.185941	0.2209	0.187413	0.185595	0.319611	0.124417	0.300816	0.153687	0.150177	0	0.155177	0.21391	0.160193	0.178075	0.286021	0.223656	0.318864	0.177612	0.168652	0.262972	0.225805	0	0.262882	0.223374	0.163137	0.192698	0.139363	0.19042	0.104849	0.166852	0.577441
PHAX	0.0960978	0.0941304	0.155403	0.132172	0.112583	0.131933	0.237047	0.179841	0.186464	0.126999	0.162454	0.11771	0.122793	0.147142	0.0992705	0.192676	0	0.125919	0.228936	0.133295	0.164354	0.211916	0.0988131	0.183096	0.165067	0.116282	1.00107	0.0983196	0.139549	0.0886758	0.128312	0.208682	0.123274	0.159378	0.111857	0.103184	0.197354	0.129847	0	0.183414	0.135797	0.115076	0.157567	0.120921	0.121606	0.154909	0.115918	0.184361
TEX43	0.0025578	0.00510274	0.0046215	0.00561912	0.00739272	0.00368806	0.012953	0.00554845	0.0068237	0.0147015	0.0102081	0.0031254	0.00211422	0.00482316	0.00564175	0.00766927	0	0.0015088	0.00689835	0.00503826	0.00414438	0.00783271	0	0.00926066	0.00265157	0.00566704	0	0.00304571	0	0.00131172	0.00534122	0	0.00113825	0.0086166	0.00742987	0.000650982	0.0117894	0.00613176	0	0.0131437	0.00419252	0	0.00362135	0.0257824	0.00511005	0	0.00552871	0.0212735
LMNB1	0.0803956	0.082873	0.108672	0.0817155	0.104402	0.0741034	0.0753693	0.0971784	0.105934	0.104303	0.066979	0.0815971	0.0709097	0.117493	0.0738573	0.109333	0	0.137184	0.0828611	0.108784	0.0900315	0.121502	0.0696292	0.0777317	0.0896832	0.0795215	0	0.0803453	0.079875	0.0827097	0.0623601	0.131995	0.104756	0.0927488	0.0779682	0.0821017	0.101837	0.0780358	0	0.108837	0.107551	0.0857183	0.0693935	0.0934571	0.0676211	0.0993778	0.095523	0.132664
MARCH3	0.0256652	0.0264794	0.0443293	0.0720719	0.0400784	0.0200271	0.0357704	0.0334938	0.0431002	0.0366669	0.0329962	0.0227911	0.0250424	0.0282907	0.0253686	0.058866	0	0.0365093	0.0148836	0.0389507	0.0366056	0.0390165	0.0977071	0.0694315	0.0370214	0.0196113	0	0.0370918	0.0421144	0.0348574	0.0310353	0.0416581	0.0420699	0.0549271	0.0311713	0.0351161	0.0497021	0.0314225	0	0.0369745	0.061471	0.0245407	0.0219328	0.0191256	0.0224962	0.0680157	0.0260373	0.0546308
C5orf63	0.00570584	0.0189719	0.00720864	0.0107756	0.00377012	0.0102493	0.0153748	0.00944714	0.00658779	0.00356854	0.0149343	0.00260332	0.00933592	0.00330038	0	0.00154818	0	0.002458	0.000637447	0.00297159	0.0102094	0.00484692	0.0367696	0.013504	0.00856529	0.00895097	0	0.0161412	0.00832149	0.0104423	0.0197337	0.00583763	0.00720191	0	0.0128306	0.00163764	0.00283131	0.0193581	0	0.00242763	0.00774877	0.00588787	0.00563525	0.00781836	0.00242569	0.00671057	0.00415105	0.00987501
MEGF10	0.0273783	0.0288189	0.030802	0.04308	0.0259839	0.0195059	0.0260219	0.0296888	0.0160434	0.0151102	0.0234186	0.018396	0.0162156	0.030894	0.0147632	0.0158235	0	0.0186718	0.00997888	0.0273691	0.027966	0.0197378	0	0.0462176	0.0167439	0.0310904	0	0.0420221	0.0221653	0.0314117	0.0214948	0.0370838	0.0237638	0.0165297	0.00870904	0.00742897	0.0166967	0.0137782	0	0.0098053	0.015724	0.0130703	0.0111613	0.00596557	0.0172735	0.0189091	0.00784376	0.0442449
PRRC1	0.119332	0.131202	0.127346	0.120277	0.131026	0.172832	0.143018	0.141848	0.132853	0.110919	0.12045	0.0994975	0.0984393	0.103478	0.0969694	0.115502	0	0.0807617	0.148879	0.114859	0.11801	0.133252	0.0327503	0.166617	0.140051	0.120769	0	0.112816	0.142957	0.118106	0.098546	0.157878	0.122525	0.128457	0.0881284	0.0900029	0.131018	0.137528	0	0.153591	0.0877416	0.0578266	0.0966874	0.052757	0.132271	0.0738454	0.116468	0.152503
CTXN3	0.0102746	0.00858843	0.00604621	0.0131383	0.00786145	0.00612592	0.0110272	0.0172342	0.00839693	0	0	0.00310756	0.0202297	0.0302611	0.0166774	0.00774021	0	0.00355383	0.014367	0.0010112	0.0124509	0.00518724	0	0.00518763	0.0143849	0.00890458	0	0.0217324	0.00602113	0.0206671	0.0182108	0.0164824	0.0136107	0.00359786	0	0.00461629	0.00178226	0.0119427	0	0	0.00172245	0.00617762	0.0136688	0	0.00655022	0	0	0.00647701
CCDC192	0.0123029	0.0246803	0.0615148	0.150955	0.0573892	0.0417803	0.0253844	0.0409819	0.0638375	0.0203777	0.0242465	0.0228897	0.00798151	0.206608	0.0375468	0.069245	0	0.0736209	0.0680516	0.0269786	0.089157	0.10774	0.0141063	0.110164	0.0183946	0.0067568	0	0.0257307	0.107097	0.057382	0.0124594	0.156638	0.0349285	0.0407348	0.0126427	0.0331159	0.0258168	0.0230875	0	0.0238928	0.0810484	0.0190471	0.087555	0.00586815	0.0242341	0.0587588	0.0299476	0.0443051
SLC12A2	0.387589	0.4103	0.475814	0.509993	0.47638	0.465752	0.454825	0.419868	0.476268	0.359644	0.414014	0.378853	0.382186	0.588638	0.401233	0.516248	0	0.487158	0.424284	0.432589	0.483825	0.558695	0.362366	0.534768	0.468337	0.381902	0.337312	0.418719	0.505259	0.448394	0.375665	0.497023	0.429067	0.475186	0.366941	0.426137	0.514936	0.416945	0	0.473566	0.437654	0.365736	0.454623	0.287075	0.464073	0.471724	0.453874	0.608253
FBN2	0.0330954	0.0634032	0.108454	0.0652899	0.0981437	0.0465421	0.0955756	0.0837732	0.0583408	0.0939745	0.0606804	0.0542881	0.0335099	0.0855946	0.01534	0.0481056	0	0.0762936	0.0390086	0.040332	0.10898	0.103338	0.0501578	0.119177	0.0791279	0.0389995	0	0.040537	0.132953	0.0648317	0.0222325	0.102731	0.0666703	0.0914712	0.0283889	0.0519413	0.0644016	0.0537599	0	0.12631	0.0568614	0.0596755	0.0693185	0.0819679	0.0696002	0.050834	0.0579663	0.114956
SLC27A6	0.169356	0.196293	0.200352	0.129439	0.151316	0.132078	0.43868	0.335041	0.27662	0.162272	0.127355	0.0836344	0.19266	0.133119	0.0948777	0.133156	0	0.144828	0.133891	0.137824	0.177734	0.187768	0.314137	0.202228	0.220365	0.156469	1.01697	0.0885902	0.234777	0.131997	0.554204	0.322712	0.340634	0.172763	0.125519	0.119724	0.127952	0.138806	0	0.276472	0.106957	0.148863	0.232664	0.39282	0.153341	0.0788887	0.199845	0.264908
ISOC1	0.0132214	0.037161	0.0387638	0.0261761	0.0315618	0.0269107	0.0481071	0.0212645	0.0369725	0.024001	0.0406453	0.0221376	0.0211533	0.0194439	0.00472485	0.0265056	0	0.0199752	0.0391328	0.0131418	0.0189988	0.0294704	0	0.0338831	0.0652006	0.0476869	0	0.0129833	0.0298593	0.0278335	0.0334936	0.0191087	0.0253311	0.0148655	0.00491953	0.0103337	0.0251206	0.0205843	0	0.0377197	0.0178557	0.0292084	0.0180403	0.00912511	0.0316783	0.0226118	0.0208393	0.0326585
ADAMTS19	0.173647	0.168842	0.301354	0.244039	0.29863	0.199146	0.268008	0.244613	0.260281	0.203914	0.259978	0.189044	0.149968	0.299158	0.086647	0.339004	0	0.320227	0.172232	0.20374	0.229466	0.260345	0.190311	0.263016	0.181969	0.284422	0.571208	0.213563	0.268445	0.14221	0.136523	0.233146	0.23438	0.260725	0.0811863	0.21282	0.209127	0.159542	0	0.275338	0.280786	0.254522	0.24795	0.176653	0.200911	0.308568	0.301585	0.334857
CHSY3	1.30662	1.29053	1.3984	1.15587	1.25466	1.38803	1.26339	1.1839	1.23523	1.39782	1.23883	1.27197	1.15179	1.05007	1.1498	0.938266	0	1.03567	1.15807	1.11427	1.2567	1.06466	1.13485	1.33996	1.3313	1.41564	1.07962	1.51732	1.0403	1.50734	1.49914	1.07036	1.2877	1.34451	1.11699	1.20019	1.39627	1.40366	0	1.45894	1.27567	1.22342	1.28618	1.13391	1.44367	1.29027	1.20845	1.46844
HINT1	0.237424	0.231019	0.326241	0.579834	0.394212	0.398139	0.699853	0.511261	0.532523	0.173015	0.237655	0.19981	0.277021	0.63662	0.31645	0.539967	0	0.382911	0.710062	0.322012	0.441205	0.46154	0.114745	0.555039	0.361753	0.220758	0.445758	0.29563	0.555276	0.260976	0.316621	0.646804	0.331178	0.290711	0.162444	0.196737	0.440145	0.328101	0	0.319851	0.356078	0.20781	0.465977	0.209036	0.357387	0.279834	0.220018	0.273819
LYRM7	0.225471	0.225917	0.307444	0.237842	0.233923	0.301949	0.361491	0.303649	0.327562	0.258606	0.285895	0.243115	0.219541	0.33886	0.256453	0.303716	0	0.234564	0.402573	0.241936	0.320852	0.376728	0.153114	0.295079	0.341975	0.245114	0	0.237937	0.30633	0.181866	0.198636	0.387615	0.296575	0.322016	0.179213	0.23469	0.316197	0.33823	0	0.223847	0.246221	0.224523	0.279281	0.147812	0.298025	0.275901	0.208383	0.346064
CDC42SE2	0.643058	0.740466	0.82284	0.840015	0.790699	0.892167	0.786444	0.822608	0.802755	0.743142	0.745156	0.670257	0.657558	0.815067	0.719122	0.706469	0	0.771515	0.839866	0.730192	0.80835	0.868239	0.764937	0.823259	0.809891	0.687321	0.209618	0.67059	0.688207	0.706093	0.599552	0.84462	0.739687	0.7693	0.57412	0.820466	0.775769	0.754384	0	0.710988	0.781099	0.474053	0.73717	0.675334	0.851729	0.790431	0.81697	0.915864
RAPGEF6	0.101045	0.0892091	0.104755	0.157252	0.171728	0.132756	0.15518	0.164487	0.166527	0.0974028	0.0872548	0.0915975	0.104754	0.114758	0.0815747	0.144735	0	0.122638	0.148523	0.128395	0.174515	0.128114	0.0302478	0.150252	0.120104	0.0656104	0	0.157419	0.19748	0.119203	0.094775	0.180851	0.100795	0.133505	0.0773143	0.0889698	0.141352	0.12036	0	0.0773592	0.102358	0.0507601	0.11226	0.0830314	0.103381	0.101394	0.059939	0.100437
AC008695.1	0.0162295	0.0157776	0.0270391	0.0049452	0.0103699	0.0125863	0.0200104	0.0169406	0.0116349	0.00623324	0.012162	0.0150113	0.00654249	0.0238833	0.00815647	0.007618	0	0.0183315	0.0102845	0.0149162	0.0109409	0.018367	0	0.0245184	0.00930265	0.0149253	0	0.0119954	0.016253	0.0146736	0.0110996	0.0131434	0.0174337	0.0196205	0.0253614	0.014544	0.0143666	0.00744873	0	0.0141971	0.0069246	0.0230221	0.00762145	0.0116969	0.0152747	0.025117	0.0429545	0.0223263
MEIKIN	0.00284709	0	0.000673797	0.00109626	0.00204334	0.00319759	0.00765293	0.00264629	0.0030941	0.00386671	0	0	0.00135369	0.00351575	0	0	0	0	0	0.00158961	0	0	0	0	0	0.0147032	0	0.00161704	0	0	0.00433044	0.00202661	0.00225812	0.00190898	0	0.0014346	0.00206467	0.00197892	0	0.00172254	0	0	0.0029472	0	0.00500737	0.0056298	0.00307266	0.0037682
ACSL6	0.0196869	0.0491846	0.0534784	0.0669511	0.0778167	0.0409845	0.0218628	0.084805	0.105206	0.0490734	0.0690123	0.0697365	0.0648107	0.0755753	0.0785772	0.0664992	0	0.0933913	0.057551	0.0618292	0.0693724	0.0888641	0.111593	0.0743959	0.0317486	0.0422939	0.209618	0.0237077	0.0549057	0.0383115	0.0653535	0.0661794	0.0696447	0.068095	0.0690089	0.0956536	0.0379037	0.0343959	0	0.0513516	0.0861663	0.0633019	0.0556723	0.0298158	0.0265802	0.106072	0.121213	0.0607167
P4HA2	0.0989572	0.0877968	0.103485	0.0975061	0.0822802	0.0627439	0.483477	0.134055	0.16249	0.0951208	0.0864724	0.0934778	0.0997758	0.159354	0.1092	0.141178	0	0.139393	0.100749	0.0785455	0.106382	0.24976	0.0630401	0.166782	0.0858713	0.0784105	0	0.0991106	0.119856	0.06413	0.11867	0.220026	0.120093	0.139308	0.0852435	0.150293	0.154404	0.156301	0	0.1625	0.135193	0.0975017	0.100387	0.093086	0.132793	0.167727	0.159511	0.200901
PDLIM4	0	0	0	0.00569234	0	0	0.000727668	0.00234204	0.00162575	0.00215142	0	0	0	0.00390061	0	0	0	0	0.00435536	0.00408796	0	0.00306464	0	0.0023033	0	0	0	0.00190344	0	0.00119883	0.00174888	0	0.00272396	0	0	0	0.000672179	0.00421992	0	0.00154099	0.00114072	0.00265077	0.00182207	0	0	0	0	0.00272064
SLC22A4	0.0498548	0.0818418	0.107282	0.1469	0.125292	0.050295	0.0645087	0.111506	0.162685	0.0789741	0.0774231	0.0818555	0.0839035	0.214578	0.087234	0.150463	0	0.11671	0.108815	0.0888712	0.128273	0.15458	0.0543104	0.226801	0.0635626	0.0604775	0	0.0427521	0.114047	0.0745745	0.0525422	0.128631	0.0921407	0.141093	0.0751365	0.115651	0.0783445	0.0959321	0	0.0955611	0.12962	0.0753876	0.138096	0.0100677	0.0815573	0.177996	0.0981641	0.0883595
SLC22A5	0.0811025	0.109418	0.124512	0.102626	0.129932	0.0774689	0.0843844	0.140025	0.140106	0.0911781	0.0864429	0.0913333	0.111803	0.137269	0.118011	0.14736	0	0.119773	0.128569	0.105994	0.143642	0.139837	0.0625165	0.145474	0.0869103	0.0803523	0.35172	0.0877168	0.0952529	0.0972163	0.0895351	0.128621	0.119572	0.14485	0.100099	0.113777	0.0999736	0.0895244	0	0.110328	0.1074	0.0482986	0.110183	0.0492718	0.0887502	0.124668	0.0806721	0.112958
AC116366.3	0.629026	0.593417	0.609692	0.401087	0.426283	0.489693	0.406666	0.61551	0.564401	0.482321	0.544623	0.543625	0.493498	0.618339	0.672247	0.503558	0	0.617065	0.440195	0.513355	0.516807	0.68156	0.492033	0.629622	0.346192	0.438517	0.655376	0.477982	0.388001	0.45354	0.498603	0.548757	0.618367	0.594456	0.378571	0.633859	0.552589	0.497023	0	0.427914	0.487428	0.655924	0.498989	0.2669	0.391251	0.545258	0.549875	0.59884
IRF1	0.00383924	0.00142406	0.0229848	0.0144692	0.0227789	0.00161766	0.0263868	0.00757678	0.0212298	0.00479045	0.00242683	0.0065013	0.00458867	0.068849	0.0121418	0.0195673	0	0.0221868	0.0219461	0.00822877	0.0257284	0.0228346	0	0.0235121	0.00820558	0.00597942	0	0.00316137	0.0219265	0.00859112	0.0121367	0.0424939	0.0119313	0.0336892	0.00593405	0.00790223	0.0177601	0.00533565	0	0.0268057	0.0092466	0.0102626	0.00982313	0	0.0028219	0	0.0188999	0.0156477
IL5	0.000856397	0.00228739	0.0119064	0.025877	0.0111448	0.00797342	0.0077968	0.0113751	0.0142841	0.00316	0.00642445	0.00194919	0.00381422	0.00660082	0.00527992	0.00921162	0	0.0103426	0.0140156	0.00376947	0.00879948	0.0115677	0.0129065	0.0314644	0.00442901	0.00183187	0	0.00332971	0.0235226	0.00446662	0.00718189	0.0260035	0.00399599	0.0170691	0.00197832	0.00970641	0.00733134	0.00627263	0	0.00462948	0	0.00967369	0.00793822	0	0.00314264	0	0.00626019	0.00568789
RAD50	0.00839182	0.00985747	0.0141158	0.0190249	0.0276825	0.0147695	0.0243804	0.0115233	0.0198012	0.00456788	0.0108992	0.00595321	0.0111096	0.0220888	0.00982375	0.00542937	0	0.0104047	0.0122079	0.00750508	0.0167974	0.0137145	0	0.0174379	0.00478041	0.00605441	0.209618	0.0138383	0.0228195	0.0112204	0.00729725	0.0182105	0.0076718	0.00930685	0.00389865	0.0143306	0.00463461	0.0100564	0	0.0126815	0.0170381	0.00339667	0.0153843	0.0149822	0.014228	0.0053094	0.0105502	0.00190461
IL13	0	0.00132566	0.00161371	0	0.00184651	0.00612041	0.00130375	0.00291452	0.00100916	0.00713733	0	0.00126039	0.00243849	0.00287219	0.00177006	0	0	0.00242135	0	0	0.00227477	0.0043987	0.0307991	0.0023033	0	0.00638044	0	0.00396967	0	0.00282666	0.00369868	0.00181466	0.000920714	0	0	0.00179727	0.00177538	0	0	0	0	0.00392473	0.00202206	0	0	0	0.00200285	0.0124325
IL4	0	0	0	0.00284343	0	0	0	0	0	0.00162485	0	0	0	0	0	0	0	0	0	0	0	0	0	0	0	0	0	0	0	0	0	0	0	0.00286011	0	0	0	0	0	0	0	0	0.00212024	0	0	0	0	0
KIF3A	0.921609	0.893182	1.06333	1.04524	0.953581	1.07022	1.14794	1.06105	1.0674	0.799455	0.968022	0.85586	0.851463	1.10709	0.815072	1.09045	0	0.9244	1.21615	0.902791	1.11447	1.24697	0.557173	1.16952	1.12135	0.912983	0.78307	0.948958	1.27439	0.809085	0.746995	1.25786	0.928349	0.960578	0.763617	0.876873	1.06578	0.972515	0	0.894147	0.924385	0.723004	1.10075	0.613874	0.974184	0.89682	0.832486	0.918783
CCNI2	0.0044658	0	0.00435545	0.012271	0.00698421	0.0050645	0.00296455	0.00357979	0.00642996	0.00289304	0.00136942	0.0024231	0	0.0048876	0.00403739	0.00649478	0	0.00298299	0.00645374	0.00238211	0.00477407	0.0058978	0	0.00661439	0.0020082	0	0	0.00317626	0.0127444	0.0071058	0.0024051	0.0113131	0.00355912	0.00581429	0	0.00479237	0.000615989	0	0	0	0	0.00135119	0.00696675	0	0.00150827	0.00381396	0.00214712	0
SOWAHA	0.00785777	0.00739368	0.00365649	0.00782816	0.00716131	0.00863375	0.0188698	0.008063	0.0103043	0.00148791	0.00322768	0.00757488	0	0	0.00869674	0.00872251	0	0.00403878	0.00125362	0.00275562	0.00904318	0.00675843	0	0.00331922	0.00664357	0.00611226	0	0.00723735	0.0123498	0.00526136	0.00777635	0.00911355	0.0111722	0.00269619	0	0.00678007	0.00457372	0.00885681	0	0.0103208	0	0.00978126	0.00391522	0	0	0.0128951	0	0.0052131
SHROOM1	0.00652784	0.00405087	0.00629986	0.00656896	0.0031467	0.0033249	0.011253	0.0148328	0.0113085	0.00164568	0.0026088	0.00446203	0.0106692	0.0126181	0.00368035	0.00394116	0	0.00803645	0.00277739	0.00459349	0.00394192	0.00254669	0.0229389	0.024452	0.000875951	0.0128356	0	0.00716578	0.00527389	0.00734115	0.0115588	0.0123923	0.0148914	0.00403478	0.0104497	0.00373933	0.00640885	0.00482167	0	0.00143576	0.00510334	0.0109986	0.00417287	0	0.00933157	0.00406088	0.0132977	0.00784652
GDF9	0.00186026	0.00822577	0.00439125	0.00280489	0.00792467	0.00512002	0.0152613	0.010296	0.00539712	0.00740325	0.00434757	0.00349689	0	0.00673959	0.00960717	0.00681243	0	0	0.0134716	0.0056656	0.00357542	0.0100546	0.0158101	0.00329517	0.00297523	0.0192968	0	0.00526099	0.00601674	0.00287752	0.00166722	0.0129527	0.00724396	0.00149649	0.00313857	0.00709884	0.00715456	0.0117884	0	0.00896929	0.00500649	0.0105025	0.00397352	0	0.00926381	0.00783756	0.00758381	0.00387869
UQCRQ	0.0962981	0.0920476	0.111941	0.267195	0.171453	0.166453	0.225534	0.144567	0.192125	0.0738762	0.0819887	0.0446256	0.0736756	0.231046	0.134556	0.178704	0	0.102089	0.244108	0.11143	0.165058	0.104599	0.0771893	0.182925	0.138957	0.0910343	0.571208	0.144671	0.22448	0.137245	0.127124	0.152379	0.0856142	0.0851846	0.0302166	0.068951	0.109557	0.0844098	0	0.0894229	0.14688	0.0344648	0.122163	0.0802417	0.087418	0.0890957	0.0774474	0.0779035
LEAP2	0.0073096	0.00544159	0.0190612	0.0211324	0.0137743	0.00840111	0.0237467	0.0159587	0.034428	0.00989897	0.0136577	0.00902008	0.0144263	0.0378134	0.0193583	0.0391488	0	0.00664547	0.0152689	0.0125051	0.0181684	0.014513	0	0.0196427	0.0110644	0.0114364	0	0.0170381	0.022179	0.017246	0.00688008	0.0369467	0.0120775	0.0317547	0.0118807	0.0141817	0.0219121	0.0229921	0	0.0131887	0.00939402	0.00806218	0.0137313	0.00317746	0.0093928	0.0188872	0.00441307	0.0255429
AFF4	0.687759	0.742333	0.807695	0.837527	0.765046	0.761658	0.803018	0.878741	0.935669	0.756952	0.742921	0.819194	0.69923	1.01634	0.869061	0.888495	0	0.960611	0.826594	0.807507	0.951308	0.972	0.631431	0.912063	0.744186	0.781284	0.209618	0.636108	0.904214	0.683378	0.654848	1.06428	0.821125	0.799739	0.776892	0.763795	0.797567	0.714195	0	0.794866	0.78191	0.64991	0.868888	0.471065	0.670977	0.750277	0.854841	0.934155
ZCCHC10	0.140365	0.12102	0.171184	0.156019	0.166313	0.162964	0.171105	0.150298	0.208186	0.142101	0.126309	0.131453	0.156194	0.173534	0.167642	0.172902	0	0.127053	0.170658	0.157536	0.188483	0.173734	0.082197	0.272734	0.149998	0.119376	0	0.0939323	0.119075	0.100116	0.123353	0.161404	0.147654	0.168251	0.127504	0.161814	0.162768	0.138071	0	0.124763	0.164237	0.0816001	0.182572	0.100047	0.129106	0.125498	0.157436	0.154459
HSPA4	0.232087	0.25813	0.32545	0.37448	0.328617	0.333579	0.910983	0.314486	0.424637	0.311904	0.247304	0.312594	0.252598	0.441234	0.314851	0.315515	0	0.3011	0.490974	0.280893	0.373646	0.406342	0.183298	0.3902	0.398188	0.238475	0	0.277006	0.454807	0.255173	0.232513	0.421599	0.299162	0.429298	0.21718	0.326839	0.449943	0.333075	0	0.321195	0.365095	0.21581	0.275414	0.362705	0.374448	0.330374	0.389562	0.514039
FSTL4	0.789681	0.826012	0.763336	0.65243	0.619822	0.614347	0.437212	0.967616	0.786757	0.784487	0.855828	0.92084	0.754308	0.917729	0.865046	0.672024	0	0.863728	0.838547	0.80745	0.843551	0.980721	1.0362	0.730411	0.6576	0.718766	0.90852	0.634588	0.515618	0.587875	0.771134	0.718546	0.861263	0.72104	0.726703	0.72478	0.794375	0.723011	0	0.760205	0.84384	0.620798	0.665854	0.391494	0.54039	0.543897	0.882945	0.704829
C5orf15	0.0890313	0.0884043	0.133051	0.128176	0.111415	0.129923	0.163297	0.141998	0.144838	0.0686704	0.0958344	0.056705	0.0863682	0.167236	0.10379	0.141158	0	0.11886	0.148317	0.104438	0.143848	0.13828	0.103942	0.118319	0.0785423	0.0804772	0.209618	0.118592	0.114385	0.0815724	0.133181	0.133782	0.0909698	0.0980783	0.0478705	0.110522	0.122983	0.120495	0	0.0996184	0.111151	0.0436012	0.144486	0.0554502	0.0939026	0.0728995	0.102291	0.086642
VDAC1	0.211537	0.220612	0.306403	0.426266	0.329355	0.435249	0.631382	0.516458	0.505699	0.22272	0.299637	0.238279	0.257031	0.466277	0.31473	0.428254	0	0.301676	0.64071	0.282007	0.414612	0.459585	0.25229	0.507106	0.410873	0.228512	0	0.297587	0.435102	0.260179	0.271996	0.484319	0.327595	0.335062	0.20437	0.260075	0.423005	0.339301	0	0.315413	0.335101	0.181128	0.339003	0.172298	0.308085	0.452026	0.256208	0.299965
TCF7	0.00525456	0.0132419	0.0567045	0.0553135	0.0306534	0.00717191	0.0204207	0.0297415	0.0477632	0.00205377	0.0135582	0.00379254	0.0124566	0.0868537	0.0236088	0.0784759	0	0.0555612	0.0438563	0.0272127	0.0438956	0.0582144	0	0.0779069	0.00901217	0.00566094	0	0.00375171	0.0721833	0.0178545	0.00729319	0.113576	0.0184539	0.0314303	0.0038489	0.0111584	0.0333315	0.0107735	0	0.0276012	0.0404972	0.0272097	0.0908037	0.00444287	0.00676368	0.0533344	0.0205362	0.0181781
SKP1	0.361739	0.407882	0.409011	0.547597	0.422536	0.528693	0.862228	0.539321	0.508902	0.253395	0.377005	0.356211	0.346018	0.564136	0.32951	0.481438	0	0.336176	0.835287	0.352611	0.468381	0.523091	0.197529	0.535176	0.58266	0.389084	0	0.418252	0.591354	0.360353	0.378541	0.629112	0.438941	0.424835	0.270425	0.291544	0.471072	0.408962	0	0.344693	0.295688	0.269249	0.461774	0.341393	0.434318	0.372323	0.288342	0.367226
AC104109.3	0.0406101	0.0508112	0.0620698	0.0477965	0.0484709	0.0585344	0.0707799	0.0588972	0.0722995	0.0400326	0.05577	0.0540747	0.0478883	0.107389	0.0599349	0.0394439	0	0.0612736	0.0770065	0.0474834	0.0516071	0.0854611	0.0136718	0.0538276	0.0731717	0.0671331	0	0.0632373	0.0592146	0.043329	0.0239908	0.0689558	0.0729781	0.0497723	0.0478797	0.0556593	0.0616083	0.0407324	0	0.0476838	0.0436495	0.03249	0.0540459	0.0119302	0.0651543	0.119514	0.0357175	0.0790197
CDKL3	0.399874	0.449446	0.442305	0.421652	0.383204	0.418289	0.465263	0.45264	0.513543	0.415366	0.440209	0.440736	0.465499	0.599564	0.566652	0.524226	0	0.57408	0.404691	0.420972	0.515822	0.599503	0.366238	0.530053	0.392414	0.377225	0.429863	0.326717	0.478203	0.423185	0.310899	0.601424	0.509949	0.494799	0.492456	0.475856	0.438518	0.419598	0	0.411957	0.493264	0.349369	0.499808	0.255879	0.376126	0.516218	0.460681	0.626174
UBE2B	0.563292	0.604905	0.667264	0.776911	0.760872	0.710601	1.06105	0.725811	0.876752	0.660253	0.62077	0.582745	0.55535	0.875648	0.710299	0.817694	0	0.726002	0.818104	0.610693	0.751207	0.925168	0.632172	0.903789	0.72239	0.592628	1.20065	0.545763	0.905832	0.625732	0.498104	0.940366	0.63372	0.733522	0.661951	0.666298	0.739914	0.695417	0	0.650701	0.688759	0.532482	0.771379	0.54605	0.742443	0.65884	0.671841	0.764444
CDKN2AIPNL	0.0377328	0.0704261	0.0841557	0.112695	0.0894341	0.0628895	0.172181	0.107573	0.138371	0.0500282	0.0626874	0.0497461	0.0573768	0.131504	0.0600367	0.0957121	0	0.0965177	0.214498	0.0961588	0.10222	0.107017	0.0285838	0.164041	0.0971827	0.0830534	0.209618	0.0521008	0.145532	0.0651431	0.0485018	0.159458	0.0807852	0.0815058	0.0918897	0.0907065	0.113545	0.0676021	0	0.0607517	0.0797474	0.0291899	0.087654	0.0396888	0.0765874	0.0889649	0.0471754	0.0696379
JADE2	0.128032	0.167132	0.239015	0.201874	0.219411	0.161929	0.424591	0.320691	0.37012	0.212165	0.221716	0.194774	0.238653	0.276837	0.301298	0.301796	0	0.287168	0.297418	0.290755	0.337631	0.337451	0.0897636	0.397705	0.193213	0.168559	0.220245	0.138445	0.195145	0.154504	0.215767	0.333917	0.255871	0.293689	0.194493	0.290873	0.337571	0.232464	0	0.244172	0.264198	0.169549	0.143973	0.181774	0.209264	0.186061	0.369516	0.323102
SAR1B	0.217292	0.286742	0.287008	0.322365	0.290364	0.301664	0.286183	0.309386	0.353617	0.210332	0.27314	0.255984	0.243697	0.392979	0.217163	0.352896	0	0.290674	0.366898	0.225719	0.297194	0.366843	0.168197	0.393983	0.300049	0.238385	0.35172	0.237754	0.316576	0.223157	0.181303	0.358613	0.256149	0.286772	0.202582	0.237645	0.285338	0.277353	0	0.295656	0.306152	0.162157	0.26859	0.204779	0.24119	0.296313	0.266159	0.340837
SEC24A	0.177333	0.246346	0.302563	0.244429	0.291474	0.300991	0.236134	0.274871	0.330488	0.292541	0.226707	0.26645	0.210069	0.341819	0.343524	0.318895	0	0.362161	0.305916	0.296904	0.322817	0.370089	0.0992816	0.347851	0.280809	0.234666	0.209618	0.193494	0.339363	0.216762	0.226207	0.388121	0.315396	0.332976	0.25772	0.290112	0.256349	0.262659	0	0.278276	0.319617	0.22231	0.280377	0.203723	0.269462	0.284412	0.393506	0.357198
CAMLG	0.302925	0.263242	0.348053	0.344863	0.362332	0.362697	0.36181	0.378607	0.391295	0.240911	0.303973	0.270106	0.287952	0.461312	0.301118	0.365323	0	0.313585	0.507726	0.299805	0.362517	0.53648	0.225216	0.379528	0.471815	0.316872	0.780827	0.271325	0.43522	0.247057	0.27101	0.563759	0.329704	0.337092	0.313177	0.297211	0.342381	0.25563	0	0.350257	0.286847	0.225056	0.369466	0.1691	0.31344	0.305334	0.33412	0.270236
DDX46	0.489475	0.51145	0.567506	0.581318	0.522551	0.512375	0.672159	0.570187	0.623891	0.487932	0.480533	0.49559	0.51742	0.658153	0.661783	0.582157	0	0.536242	0.603819	0.544865	0.534845	0.724579	0.550033	0.763058	0.534781	0.551221	0.337312	0.468594	0.524672	0.434782	0.572821	0.692523	0.562945	0.520756	0.416912	0.583451	0.622517	0.639468	0	0.574252	0.583656	0.446822	0.559924	0.377321	0.418985	0.603011	0.727807	0.868359
C5orf24	0.193832	0.164943	0.273787	0.171801	0.205858	0.273626	0.386235	0.191131	0.207235	0.199811	0.237016	0.182282	0.190871	0.190963	0.124061	0.148005	0	0.124352	0.326698	0.15913	0.162273	0.237456	0.169764	0.231635	0.356377	0.246388	0.571208	0.250642	0.238679	0.245229	0.184004	0.269657	0.20959	0.159767	0.140843	0.193529	0.291042	0.2765	0	0.194634	0.135226	0.121135	0.156101	0.13517	0.266063	0.182144	0.0939532	0.2307
TXNDC15	0.240068	0.196576	0.226962	0.225518	0.330584	0.204957	0.199505	0.25817	0.300188	0.211791	0.210262	0.199227	0.143786	0.464205	0.257387	0.28731	0	0.259346	0.396741	0.278945	0.560841	0.472212	0.341676	0.35223	0.434248	0.173135	0.209618	0.1043	0.21718	0.313261	0.165808	0.257503	0.21402	0.363206	0.23279	0.249996	0.168182	0.139001	0	0.347033	0.259008	0.1478	0.232367	0.147091	0.175482	0.204469	0.432891	0.265827
PCBD2	0.204652	0.211051	0.199354	0.169677	0.195116	0.163547	0.0807132	0.312537	0.204399	0.196175	0.228428	0.208084	0.128549	0.304858	0.259058	0.230171	0	0.282444	0.190901	0.248681	0.249803	0.332871	0.103234	0.190858	0.163417	0.276084	0	0.159337	0.131044	0.195803	0.0974966	0.253838	0.176572	0.166674	0.149249	0.20415	0.114192	0.164276	0	0.159699	0.208828	0.112779	0.224382	0.107546	0.110929	0.283121	0.209935	0.171653
CATSPER3	0.00287657	0	0	0	0.00172412	0.00151225	0.000949051	0.00945902	0.000402767	0	0.00124363	0.00187421	0	0.00330038	0.00261619	0	0	0	0	0	0	0.000753242	0	0.00476666	0	0	0	0	0	0	0	0.00123981	0.000625149	0	0	0.000711604	0	0	0	0	0	0	0.0018062	0	0	0.00402199	0.00239907	0.00350934
PITX1	0	0	0.000296042	0.00125974	0	0	0.00205836	0.00204274	0.00135789	0	0	0	0	0	0	0.00139912	0	0.002458	0.00212055	0	0.00157777	0.00241893	0	0.00480794	0	0	0	0	0.00450262	0	0	0.00221243	0.00043749	0.0018753	0	0.000898347	0.00138453	0.00101655	0	0	0	0	0	0	0	0	0	0.00244261
H2AFY	0.333479	0.357937	0.386579	0.382588	0.360143	0.373331	0.498073	0.458111	0.459163	0.427582	0.345539	0.358677	0.371619	0.35347	0.393373	0.387547	0	0.327887	0.445654	0.391446	0.411095	0.461362	0.243426	0.459065	0.357655	0.332528	0	0.299429	0.344284	0.369143	0.358464	0.38315	0.412671	0.39091	0.260655	0.443194	0.390684	0.308334	0	0.396853	0.395401	0.188404	0.285316	0.285497	0.372595	0.438116	0.404129	0.571195
TIFAB	0	0.000896582	0	0	0	0	0.00159552	0	0	0	0	0	0	0	0.00121617	0	0	0.00168005	0	0	0	0.00222745	0	0	0	0	0	0	0	0	0	0.00200336	0.000473309	0	0	0.000633933	0	0	0	0.0012318	0	0	0	0	0.0021594	0.00208183	0	0
CXCL14	0.0309626	0.0229772	0.0374278	0.0481	0.0595245	0.0475013	0.053224	0.0516753	0.0511993	0.013266	0.0131997	0.00994292	0.0325436	0.0229785	0.0202518	0.030173	0	0.0167615	0.0269297	0.01888	0.0207825	0.0354274	0.0295025	0.0308459	0.0477787	0.0371126	0	0.0470726	0.0446985	0.0619975	0.117899	0.0685579	0.0525965	0.0225863	0.0358786	0.0107506	0.025234	0.0222021	0	0.0332883	0.0389898	0.0133922	0.0246378	0.0220159	0.0264701	0.0247295	0.0404003	0.0320424
SLC25A48	0.020949	0.0170779	0.0103696	0.0170698	0.0174147	0.00395701	0.0109295	0.00685909	0.00605084	0.00702735	0.00834535	0.00232568	0	0.0165416	0.0122886	0.00279769	0	0.00454935	0.00798425	0.0013575	0.00675331	0.0102787	0	0.00279912	0.0133994	0.00391405	0	0.0152367	0.00807323	0.0137803	0.00888522	0.0112766	0.00748735	0.00557005	0.00781351	0.00470005	0.00771519	0.0104867	0	0.000991551	0.00262365	0.00772943	0.00444721	0.00635864	0.00827034	0	0.00901009	0.0423987
LECT2	0	0.00286757	0.00451198	0.0118082	0.0058386	0.00522787	0.00113725	0.00652152	0.00700955	0.00412007	0.00101477	0	0	0.00416207	0.00208211	0.00888986	0	0.00351013	0.00575014	0.0012073	0.00718081	0.00370771	0	0.0027337	0.00168365	0	0	0.00225385	0.0048327	0.00374869	0	0.00200336	0.00251768	0.00425328	0.00335229	0.00102888	0.00267193	0.00540533	0	0.00144825	0.00518021	0	0	0	0	0	0.00545335	0.00580915
TGFBI	0.00329283	0	0.00228301	0.0061054	0.00677578	0	0.00130812	0.0032604	0.000409507	0	0	0	0	0.00351575	0	0.0025098	0	0.00317047	0	0.00115355	0	0.00142255	0	0	0.00549924	0	0	0	0.00407982	0.00129548	0	0	0	0	0	0.000751644	0.00190258	0	0	0.00334869	0	0	0	0	0	0	0	0.00211775
SMAD5	0.32575	0.300838	0.35403	0.308947	0.314895	0.391585	0.398746	0.377776	0.306896	0.334796	0.320111	0.289453	0.251005	0.278945	0.271462	0.287536	0	0.271874	0.334486	0.255936	0.314769	0.419178	0.244185	0.313737	0.397841	0.286214	0.561338	0.419186	0.34121	0.343362	0.324146	0.353785	0.330979	0.330772	0.329601	0.300707	0.321872	0.365202	0	0.289348	0.306768	0.245825	0.286571	0.269913	0.378808	0.306383	0.253555	0.473837
SMIM32	0.00453178	0	0.00381632	0.00471364	0.00319253	0	0.015571	0.0121399	0.00424982	0.0026224	0.00147449	0	0.00285713	0.027603	0	0.0011374	0	0	0.00425714	0.0016805	0.00827473	0.00575135	0	0	0.00645327	0.00605215	0	0.00469208	0.0106588	0.00447969	0.00722612	0.00475855	0.00285167	0.00491808	0.00434405	0.00368374	0.00234854	0.00155743	0	0.00256386	0.00691089	0.00206449	0.00125679	0.0081195	0.00300816	0	0	0.00246027
TRPC7	0.00738947	0.00469912	0.0174414	0.0188061	0.0152854	0.0188402	0.0080402	0.00706463	0.0104375	0.00904962	0.00796845	0	0.00542267	0.0232744	0.00260272	0.0057801	0	0.00878475	0.00150708	0.00531484	0.00656901	0.00672757	0	0.014355	0.00726606	0.00454894	0	0.0167673	0.0157085	0.0153082	0.0039351	0.0184697	0.00991517	0.0189736	0.00189318	0.00928879	0.00649095	0.00254589	0	0.0106509	0.00407354	0.00158401	0.00844309	0.0059999	0.00253509	0.00636761	0.0120565	0.00255163
SPOCK1	1.33023	1.39239	1.347	1.40418	1.43468	1.61855	1.55121	1.55881	1.4555	1.59076	1.42817	1.37261	1.6395	1.45395	1.31171	1.51001	0	1.43342	1.46993	1.44596	1.37502	1.46365	1.2029	1.50625	1.36008	1.27137	0.721741	1.55097	1.25506	1.27098	1.52312	1.35472	1.68405	1.43983	1.68167	1.6013	1.33295	1.47405	0	1.38999	1.47595	1.40544	1.03563	1.25421	1.34331	1.7758	1.6263	1.39043
KLHL3	0.44852	0.457045	0.560375	0.583968	0.63934	0.581165	0.565957	0.581343	0.59258	0.604679	0.498511	0.452661	0.36259	0.467291	0.545414	0.510392	0	0.459436	0.527021	0.575545	0.536276	0.583513	0.299526	0.692192	0.486981	0.435359	0.429863	0.608966	0.54483	0.5984	0.413451	0.48829	0.585074	0.575011	0.402271	0.523289	0.520627	0.536292	0	0.501524	0.499603	0.418458	0.466851	0.344795	0.516542	0.699339	0.47277	0.557629
HNRNPA0	0.102128	0.146703	0.177633	0.173341	0.174533	0.177247	0.251978	0.208972	0.23	0.108432	0.133255	0.114928	0.124794	0.218956	0.120991	0.157441	0	0.0916298	0.319919	0.179122	0.187138	0.252416	0.12527	0.224882	0.255107	0.180481	0	0.164736	0.188847	0.136479	0.120013	0.279324	0.162933	0.165368	0.0938418	0.124712	0.179379	0.121436	0	0.132148	0.110108	0.102723	0.174878	0.0993047	0.152904	0.192829	0.0826016	0.207201
MYOT	0.0105416	0.013761	0.029602	0.0843045	0.0652557	0.0145156	0.0291858	0.0303552	0.0679928	0.0173173	0.00394289	0.00983813	0.0114315	0.0920716	0.0119764	0.101841	0	0.0432311	0.0726535	0.0363612	0.0378737	0.0522868	0	0.0932506	0.0130611	0.00694886	0.209618	0.024163	0.0804736	0.0392355	0.0099519	0.0574785	0.0282963	0.0606616	0.00455999	0.0194886	0.0292591	0.0173409	0	0.0168135	0.036949	0.0050462	0.0800813	0.00693282	0.0114758	0.0386484	0.0225653	0.0156805
PKD2L2	0.00697133	0.0201724	0.0705522	0.207567	0.121259	0.0600262	0.0408192	0.0825731	0.115019	0.0299535	0.023429	0.023531	0.00927936	0.175102	0.0251484	0.116124	0	0.0679703	0.0907114	0.0587747	0.0797146	0.117594	0.0195452	0.160584	0.0258302	0.0195758	0	0.0601719	0.154567	0.064629	0.0160341	0.146864	0.0428723	0.0762949	0.0263549	0.0502378	0.0438225	0.0430118	0	0.0411584	0.0723903	0.0181285	0.149727	0.0145575	0.0202072	0.0699369	0.0919997	0.036446
FAM13B	0.922446	1.02607	1.13029	1.08239	1.06467	1.02614	0.987783	1.10758	1.0642	1.01052	0.933648	0.863999	0.825852	1.27184	1.08227	1.12148	0	1.11258	1.07003	1.04621	1.12911	1.24048	0.512119	1.16043	1.0326	0.890122	0.788665	0.89108	1.1005	0.977288	0.809186	1.28199	1.01999	1.10254	0.825248	1.01387	1.09043	1.04557	0	0.995221	1.15562	0.765116	1.21318	0.66604	1.15726	1.00688	1.03522	1.14651
WNT8A	0.00901632	0.00843012	0.016328	0.0475033	0.0172022	0.00616927	0.0185258	0.0221951	0.0128573	0.0204273	0.00385915	0.00770614	0.00216214	0.0264778	0.0094138	0.0180636	0	0.00957617	0.0107539	0.00795426	0.00832628	0.0290307	0	0.0140161	0	0.0102935	0	0.0470525	0.0394804	0.014513	0.0041517	0.0398062	0.0138273	0.0122333	0.00856889	0.0113167	0.0100709	0.00541252	0	0.0107605	0.0128722	0.0135005	0.0154888	0	0.0215055	0.0171665	0.0215066	0.0211887
NME5	0.575772	0.580614	0.582925	0.45871	0.482636	0.315609	0.347438	0.599407	0.513347	0.507357	0.463782	0.477412	0.304331	0.5447	0.607379	0.543711	0	0.502364	0.443578	0.573102	0.566618	0.598038	0.558699	0.363491	0.499162	0.596676	0	0.538117	0.516083	0.497823	0.551716	0.538317	0.578877	0.289476	0.462181	0.628406	0.386073	0.516268	0	0.548619	0.594475	0.46896	0.637029	0.31103	0.452811	0.459092	0.546415	0.53876
BRD8	0.204313	0.220777	0.235025	0.232315	0.213613	0.2169	0.371438	0.282567	0.30346	0.212732	0.19501	0.187391	0.14791	0.323102	0.272683	0.226969	0	0.190745	0.28107	0.208868	0.276404	0.292435	0.105838	0.354681	0.19756	0.170984	0.220245	0.218906	0.24072	0.178922	0.212794	0.328802	0.206963	0.285403	0.11676	0.262418	0.317626	0.276249	0	0.24057	0.258039	0.17988	0.292211	0.124227	0.210731	0.208782	0.233148	0.284543
CDC23	0.105416	0.0990073	0.125047	0.123188	0.121693	0.125862	0.137286	0.135117	0.140021	0.124157	0.088282	0.100116	0.0808813	0.182029	0.127816	0.153294	0	0.127045	0.153884	0.11973	0.139454	0.140275	0.0532848	0.131475	0.106588	0.079792	0	0.102366	0.136937	0.102102	0.118505	0.197158	0.131318	0.147813	0.128715	0.150322	0.144965	0.134053	0	0.120513	0.124876	0.0729635	0.137795	0.0604593	0.110012	0.120624	0.14132	0.158489
GFRA3	0.000859958	0.0031432	0.00339598	0.00912835	0.00780954	0.0015991	0.00628528	0.00295485	0.00213326	0	0.00162429	0	0	0.00359335	0.00462215	0.00120782	0	0.00168681	0.00230345	0	0.00117474	0.00285878	0	0	0.00242278	0.00335917	0	0.00364545	0.0103737	0.00782647	0	0.00176968	0.00565819	0.00205443	0	0.00307195	0.00322856	0.000925066	0	0	0.00103332	0.00407775	0	0	0.00160119	0	0	0
CDC25C	0.019334	0.0201955	0.0273283	0.0367712	0.0259102	0.00500779	0.01413	0.0138881	0.0200727	0.0134689	0.0166072	0.0087466	0.0204214	0.0255588	0.0273218	0.0190279	0	0.0258364	0.0201074	0.0221168	0.00675069	0.0258399	0.0307991	0.0161474	0.0199355	0.0235327	0	0.0211455	0.0287618	0.0293158	0.0192332	0.0154021	0.0127219	0.0254962	0.00971383	0.0145102	0.0278638	0.0180337	0	0.0184205	0.0160287	0.0225254	0.0298108	0	0.00797711	0.0325342	0.0342343	0.0334502
FAM53C	0.120076	0.164081	0.218282	0.221269	0.202526	0.160912	0.27107	0.247314	0.307182	0.232083	0.201372	0.14393	0.207923	0.289749	0.181576	0.263509	0	0.169223	0.250756	0.185513	0.225395	0.349995	0.189986	0.294429	0.200244	0.159043	0.429863	0.216396	0.248174	0.170117	0.172141	0.361579	0.212659	0.264921	0.13547	0.221567	0.28703	0.27863	0	0.238333	0.235295	0.164284	0.195251	0.128144	0.279149	0.102979	0.192577	0.25434
KDM3B	0.447394	0.454936	0.44765	0.39765	0.40023	0.409749	0.279706	0.450862	0.4653	0.414415	0.401718	0.474963	0.39732	0.519731	0.528878	0.523372	0	0.519763	0.453961	0.484177	0.444915	0.510583	0.416896	0.56601	0.359903	0.417042	1.26024	0.355376	0.418174	0.388203	0.347469	0.534687	0.466236	0.457999	0.395109	0.50506	0.383201	0.364463	0	0.423142	0.458869	0.283261	0.487268	0.238932	0.341794	0.432167	0.49159	0.45152
REEP2	0.393869	0.432345	0.439079	0.453817	0.425131	0.428182	0.610875	0.497253	0.617665	0.324759	0.342882	0.285189	0.408896	0.684999	0.578982	0.484422	0	0.501306	0.596584	0.55394	0.531644	0.515255	0.358593	0.637805	0.420596	0.419111	0.571208	0.292736	0.459448	0.340034	0.453794	0.613567	0.467489	0.340801	0.25023	0.462416	0.578861	0.483594	0	0.390468	0.513702	0.365807	0.508374	0.345374	0.528872	0.560271	0.468667	0.413376
EGR1	0.0201713	0.0191288	0.0150052	0.01169	0.0302503	0.0100836	0.0277436	0.0172922	0.0342751	0.0111217	0.0128327	0.0134113	0.0202993	0.0173863	0.00964043	0.00900481	0	0	0.00882147	0.0130363	0.0252069	0.0130244	0.0143636	0.0140134	0.0227339	0.0204352	0	0.0223354	0.0346499	0.0166273	0.0434978	0.0284183	0.0216403	0.00750436	0.0120158	0.0123071	0.0140347	0.00713113	0	0.0209682	0.0242799	0.00181184	0.00592299	0.0109068	0.0134506	0.027525	0.0159577	0.0136458
ETF1	0.152032	0.162692	0.13773	0.175383	0.163115	0.196662	0.191769	0.207079	0.212939	0.183558	0.159638	0.149247	0.164848	0.184878	0.181066	0.147003	0	0.17513	0.214574	0.166913	0.189789	0.222964	0.1148	0.264296	0.170186	0.154163	0	0.135866	0.172792	0.117739	0.121539	0.16693	0.138951	0.186591	0.1182	0.186861	0.176477	0.142926	0	0.145707	0.183931	0.0715323	0.151174	0.0915964	0.160692	0.169796	0.162071	0.174896
HSPA9	0.388825	0.386596	0.482373	0.415972	0.425972	0.434688	0.936122	0.586897	0.600044	0.414798	0.444429	0.42738	0.409595	0.642223	0.51006	0.548842	0	0.460303	0.664401	0.407238	0.504204	0.650649	0.288304	0.605478	0.543041	0.374756	0.689032	0.364366	0.65999	0.344829	0.458717	0.615833	0.525398	0.534016	0.472226	0.460031	0.567879	0.576867	0	0.447355	0.465318	0.415064	0.45476	0.340206	0.462809	0.651198	0.473299	0.696055
CTNNA1	0.257924	0.297085	0.41051	0.589598	0.420792	0.361632	0.746994	0.387892	0.48987	0.289666	0.264975	0.29816	0.220105	0.60998	0.329325	0.437671	0	0.510595	0.466629	0.380183	0.411179	0.533735	0.221673	0.563066	0.388824	0.25822	0.209618	0.31162	0.572588	0.377738	0.323799	0.811627	0.347544	0.410547	0.312908	0.348579	0.42755	0.363109	0	0.402097	0.314965	0.286739	0.764839	0.268065	0.414169	0.390718	0.373954	0.590345
LRRTM2	0.304207	0.194151	0.283533	0.214761	0.220269	0.312347	0.468897	0.282427	0.263485	0.217215	0.31687	0.225914	0.206528	0.198916	0.161708	0.184317	0	0.227318	0.341447	0.226034	0.236518	0.307307	0.145504	0.245117	0.495353	0.289976	0.337312	0.2455	0.287928	0.199162	0.202816	0.33508	0.207246	0.211734	0.182751	0.190871	0.335815	0.260129	0	0.328128	0.193293	0.167242	0.305947	0.209138	0.365504	0.28599	0.134261	0.361334
SIL1	0.802191	0.857242	0.914414	0.849285	0.825147	0.703663	0.870273	0.945308	0.984511	0.908501	0.757981	0.878894	0.803879	0.992601	1.03606	0.954393	0	1.06297	0.848311	0.975001	0.944964	1.07143	0.840559	1.13862	0.746124	0.774749	1.00062	0.651741	0.751036	0.850722	0.689553	0.90517	1.00357	1.07837	0.727734	0.994425	0.916892	0.951577	0	0.770193	1.02075	0.779964	0.903032	0.510738	0.788802	1.35459	1.17618	1.15716
MATR3	0.0719659	0.0529927	0.104886	0.0763663	0.0954065	0.0594688	0.176649	0.0810705	0.108412	0.107941	0.0778017	0.0839358	0.117329	0.0683614	0.091889	0.106918	0	0.11575	0.0626814	0.071017	0.0918194	0.10476	0.0515735	0.102032	0.0883382	0.0480022	0	0.0696548	0.058924	0.0796858	0.0970125	0.104272	0.106668	0.132522	0.043957	0.0768219	0.0962154	0.0951283	0	0.0989447	0.100905	0.101481	0.0821418	0.0478652	0.0869372	0.114543	0.109863	0.180101
PAIP2	0.311836	0.386469	0.4364	0.406117	0.387908	0.361267	0.544549	0.533242	0.537839	0.320239	0.317591	0.363374	0.374993	0.603973	0.492105	0.463915	0	0.414118	0.632992	0.357141	0.438534	0.506954	0.528404	0.537487	0.437904	0.376528	0.209618	0.297537	0.396178	0.299282	0.404403	0.504331	0.422107	0.362632	0.298375	0.389416	0.457157	0.415258	0	0.380819	0.417807	0.324616	0.462415	0.264638	0.454834	0.410323	0.404759	0.325812
SLC23A1	0.00180426	0.00582299	0.00570672	0.0149109	0.00435573	0.00117069	0	0.00196903	0.00785611	0	0	0.00106614	0	0.02211	0.00343444	0.00270621	0	0	0.00270965	0.00305876	0.00439753	0.00555886	0	0.00282725	0	0.00380183	0	0.00124244	0.00227227	0.00627524	0	0.00365048	0.00277601	0.00865034	0	0.00160976	0.00477399	0	0	0.00172254	0.00857113	0.0040048	0.00451587	0	0.00207571	0	0	0
MZB1	0.00225757	0.00245379	0.000551898	0.00313875	0	0.00177608	0.00319484	0	0.00134492	0.00490538	0	0	0.0063068	0	0	0	0	0	0	0.00163353	0.00260413	0.00402938	0	0	0	0	0.209618	0	0.000932362	0	0	0.00137803	0.000983328	0	0	0	0.00160567	0	0	0.00158918	0	0	0	0	0	0	0	0
PROB1	0.0135642	0.0100237	0.00984893	0.00681648	0.0112846	0.0115663	0.0187311	0.00767526	0.0102811	0	0.00900621	0.00583422	0.0042738	0.00812458	0.00210798	0.010629	0	0.00765535	0.012828	0.011718	0.00811724	0.00545934	0	0.0165398	0.00961179	0.00406344	0	0.0114482	0.00656577	0.0111772	0.00602629	0.0203336	0.0107135	0.0139929	0.0067888	0.00836989	0.00547702	0.00461679	0	0.00482553	0.00294646	0.00494746	0.0081795	0.012564	0.00916861	0	0.00922542	0.00774103
SPATA24	0.0119311	0.00860283	0.0189441	0.0105198	0.0217596	0.017864	0.0118698	0.0333382	0.0316364	0.00674337	0.0155188	0.0123996	0.0127685	0.0347219	0.033095	0.015335	0	0.0278651	0.0192904	0.0227408	0.0141386	0.0239878	0	0.0357906	0.0138941	0.0157065	0	0.0211642	0.0273056	0.0183147	0.0114964	0.0362096	0.0266162	0.0143397	0.0058808	0.0361612	0.0145243	0.0190791	0	0.0165874	0.0233018	0.0023881	0.0128299	0.0062996	0.0289172	0.0094529	0.0169352	0.0171205
DNAJC18	0.284048	0.34839	0.452697	0.462778	0.423018	0.361705	0.417665	0.536913	0.635723	0.386517	0.395013	0.383519	0.351567	0.691825	0.540013	0.559522	0	0.479445	0.526344	0.422469	0.485405	0.652975	0.277995	0.611928	0.36349	0.365444	0.220245	0.31907	0.465576	0.311242	0.355763	0.706207	0.457528	0.40078	0.340937	0.485646	0.462267	0.412977	0	0.376505	0.481777	0.374528	0.441746	0.18047	0.325089	0.452077	0.441746	0.403932
AC142391.1	0	0	0.00107055	0	0	0	0	0	0	0	0	0	0	0	0.00149171	0	0	0	0	0.00215404	0.00219233	0	0	0	0	0.00239183	0	0	0	0.00125277	0	0	0	0	0	0	0	0	0	0	0	0	0.00368435	0	0	0	0.00301558	0
TMEM173	0.0248922	0.014562	0.031325	0.0299232	0.0412061	0.05437	0.0194676	0.0468994	0.0474672	0.0206863	0.0415009	0.0215684	0.0535246	0.096437	0.0479482	0.0511934	0	0.0644264	0.0482195	0.0770158	0.0662896	0.0370418	0	0.0692624	0.0299431	0.0425501	0	0.015711	0.0177783	0.0599571	0.0163075	0.0684789	0.0302619	0.0278049	0.032965	0.0281692	0.0212271	0.0252872	0	0.024381	0.0563661	0.0197833	0.08088	0	0.0175713	0.0375863	0.0271784	0.0279705
UBE2D2	0.574019	0.567999	0.612469	0.572754	0.578917	0.517481	0.523067	0.644332	0.668638	0.519641	0.505199	0.602441	0.494449	0.671638	0.677194	0.632735	0	0.601226	0.642562	0.603856	0.604184	0.686879	0.560004	0.607498	0.478099	0.530242	1.57967	0.445301	0.601387	0.504069	0.584724	0.686135	0.639177	0.588342	0.610803	0.654865	0.654223	0.597647	0	0.566914	0.677513	0.480906	0.535569	0.39713	0.582709	0.693487	0.586096	0.579402
CXXC5	0.0698437	0.0555427	0.0815341	0.0740167	0.0620465	0.080994	0.109966	0.111886	0.0825212	0.0557728	0.101563	0.090236	0.0792146	0.0523801	0.0758241	0.0514517	0	0.0570388	0.10142	0.0698759	0.0718782	0.112217	0.0606956	0.0843859	0.120069	0.055447	0	0.0563399	0.0640992	0.0729457	0.0854454	0.0876186	0.0914615	0.0356542	0.0605149	0.0579835	0.0780091	0.0897435	0	0.0517594	0.0458466	0.0396705	0.0443448	0.0978445	0.110959	0.182906	0.0770097	0.0632457
PSD2	0.0607893	0.0755268	0.0849372	0.0806002	0.0833345	0.0818373	0.126438	0.114223	0.115186	0.063002	0.0661886	0.0560904	0.0903047	0.129284	0.11565	0.0522179	0	0.090693	0.0807821	0.0733007	0.0690054	0.131326	0.0670381	0.115855	0.0901494	0.0726452	0	0.0654323	0.0848853	0.065571	0.125303	0.148393	0.0919154	0.0551208	0.0342534	0.0880758	0.0964926	0.0825523	0	0.102899	0.0813972	0.0502115	0.0970425	0.0553768	0.133188	0.0613411	0.119545	0.133798
NRG2	0.860158	1.02324	1.10005	0.904911	0.999508	0.890421	0.943201	1.01673	1.11112	1.03922	0.988382	0.924722	0.845868	1.0259	1.15958	1.00521	0	1.13434	0.950297	1.03974	0.93154	1.23771	0.910383	1.15504	0.945063	0.813809	0	0.898617	0.648338	1.0005	0.810207	0.976026	1.06598	1.19522	0.831313	1.16782	1.15517	1.09094	0	1.00586	1.14149	0.760961	0.914591	0.656278	1.06905	1.29321	1.41617	1.15843
PURA	0.668321	0.594904	0.654257	0.689643	0.664072	0.848543	0.988206	0.682527	0.780199	0.561367	0.705504	0.66825	0.656831	0.871875	0.669816	0.714142	0	0.720458	0.930523	0.64386	0.722258	0.89946	0.338355	0.956906	0.86854	0.585745	0.337312	0.627967	0.667357	0.579683	0.505498	0.82491	0.578881	0.58298	0.433092	0.585837	0.693219	0.657467	0	0.612402	0.570529	0.421479	0.615773	0.361916	0.721872	0.658243	0.554092	0.810788
IGIP	0.17006	0.15309	0.218955	0.164892	0.147953	0.269178	0.329486	0.195118	0.205005	0.159539	0.189592	0.169548	0.138086	0.123571	0.151892	0.129048	0	0.147325	0.316351	0.184646	0.176637	0.243504	0.0645443	0.174635	0.308655	0.164373	0.209618	0.179218	0.210937	0.112494	0.134541	0.256348	0.167319	0.171525	0.157658	0.154955	0.185561	0.153183	0	0.130848	0.110967	0.0770736	0.177429	0.09702	0.243015	0.150013	0.0882976	0.186485
CYSTM1	0.0900762	0.146812	0.225438	0.389367	0.260444	0.165968	0.187638	0.218496	0.367077	0.135942	0.136549	0.112954	0.116142	0.456184	0.219418	0.349906	0	0.307839	0.316817	0.187915	0.283667	0.286801	0.122187	0.461994	0.122223	0.10089	0.337312	0.109877	0.241864	0.153311	0.0827036	0.30347	0.133255	0.245044	0.0956361	0.211538	0.161048	0.160979	0	0.18505	0.28909	0.0738479	0.266493	0.0784671	0.140891	0.304485	0.307225	0.136072
PFDN1	0.186184	0.216284	0.296365	0.347375	0.239319	0.26136	0.255863	0.301713	0.29543	0.157835	0.172388	0.201253	0.202756	0.316896	0.198552	0.296067	0	0.239001	0.365275	0.185521	0.287131	0.292429	0.158534	0.409139	0.190411	0.156573	0.220245	0.206162	0.210465	0.205388	0.151803	0.276478	0.209994	0.258842	0.131797	0.274896	0.261998	0.201404	0	0.247384	0.237794	0.111504	0.243788	0.0796848	0.199542	0.224916	0.268506	0.233316
HBEGF	0.0405758	0.0457517	0.0318248	0.026884	0.029186	0.0327542	0.03867	0.0392698	0.0422237	0.0295485	0.0386547	0.03255	0.0337026	0.01968	0.0297219	0.023686	0	0.0279731	0.0360471	0.0543829	0.0307816	0.0347728	0	0.0388893	0.043608	0.036926	0.220245	0.0179708	0.013895	0.036024	0.0321434	0.026812	0.0318415	0.0134605	0.0115823	0.0256959	0.0251493	0.0392699	0	0.0282393	0.0208493	0.0265735	0.0422407	0.0438984	0.020329	0.0554281	0.0406144	0.0388132
SLC4A9	0.0262814	0.0353743	0.0413864	0.0285454	0.0180065	0.00734913	0.0301135	0.0329656	0.0303887	0.0292857	0.0203988	0.0213249	0.0329683	0.0267778	0.0440064	0.0467969	0	0.0430106	0.0299465	0.0368215	0.0167861	0.0331139	0.0205936	0.0363487	0.0119409	0.0221012	0	0.0191266	0.0310501	0.0225238	0.019351	0.0423063	0.0367399	0.0136829	0.0337824	0.0377539	0.0230044	0.0343481	0	0.00783127	0.0208072	0.0409032	0.0382539	0.0103945	0.0184261	0.0193042	0.0419667	0.0366848
ANKHD1-EIF4EBP3	0.0514226	0.0521462	0.0783552	0.0803047	0.0614409	0.0668077	0.0311148	0.0720178	0.0865613	0.0875289	0.0588685	0.0805771	0.0755014	0.0869057	0.105373	0.0702158	0	0.0983581	0.0830077	0.0776104	0.0541934	0.0552559	0.0552018	0.113807	0.08135	0.0784666	0	0.0370627	0.0591153	0.0566642	0.0577739	0.054894	0.0834573	0.0680923	0.0657257	0.0758825	0.0586779	0.0560792	0	0.0719736	0.0703427	0.0391827	0.0535736	0.038226	0.0486159	0.118939	0.0736485	0.0588523
SRA1	0.166648	0.119111	0.217845	0.216157	0.207071	0.106386	0.282397	0.179332	0.33004	0.140553	0.178029	0.147033	0.126281	0.250276	0.189296	0.272259	0	0.139603	0.21289	0.183153	0.227345	0.262798	0.0141063	0.288598	0.081592	0.086353	0.209618	0.0981177	0.162431	0.15268	0.150063	0.266322	0.171506	0.198494	0.110685	0.169237	0.222742	0.234602	0	0.15717	0.15084	0.119448	0.156837	0.0943831	0.107046	0.160924	0.152594	0.141031
EIF4EBP3	0	0	0	0	0.00101097	0.00112985	0	0.000906988	0	0	0	0	0	0.00944137	0.00219922	0	0	0.00365401	0	0	0.00180053	0	0	0	0	0.00284963	0	0	0	0.000997479	0	0	0.000440424	0	0	0.00315677	0.000561458	0	0	0	0	0	0	0	0	0.00223775	0	0.00595883
APBB3	0.0788293	0.0716771	0.113425	0.117996	0.125686	0.155583	0.115049	0.200114	0.188262	0.106184	0.100743	0.099419	0.0938339	0.132735	0.139099	0.123065	0	0.123848	0.176316	0.115216	0.124412	0.180126	0.0655377	0.121361	0.129095	0.0910302	0.35172	0.151353	0.159768	0.11444	0.113039	0.162014	0.15241	0.160621	0.0650994	0.11649	0.122874	0.139143	0	0.115421	0.119808	0.0587271	0.134699	0.0527078	0.143634	0.103809	0.12963	0.0928432
SLC35A4	0.0448884	0.030983	0.0455631	0.0393434	0.0559967	0.0430374	0.0838018	0.0384468	0.0527066	0.047691	0.0111119	0.0276833	0.0432953	0.0447175	0.0357452	0.0393597	0	0.027202	0.0707399	0.043286	0.054781	0.0569831	0.0317082	0.0741238	0.0595057	0.0409566	0	0.0392543	0.0673463	0.035757	0.0232585	0.0717587	0.0385204	0.0403583	0.0283504	0.0144024	0.0334132	0.0286286	0	0.03982	0.027494	0.0278135	0.0334797	0.0394005	0.0253112	0.01733	0.0535275	0.0572123
CD14	0.00486053	0	0.00595143	0.0116102	0.0106299	0.00652414	0.044607	0.0213597	0.0214962	0.00848124	0.00740521	0.00351551	0.0146306	0.0336042	0.0140089	0.00629572	0	0.0081611	0.0279959	0.0076146	0.00905981	0.016878	0	0.0153788	0.0033955	0.00420001	0	0.0151214	0.0161675	0.00476698	0.0286176	0.0260214	0.0157568	0.0107296	0.00265823	0.00498272	0.0200201	0.00928969	0	0.00285496	0.0192548	0.00415584	0.0057098	0.00471832	0.00919264	0.00734995	0.00186944	0.0171067
NDUFA2	0.0649242	0.0532733	0.0845565	0.188211	0.106023	0.109647	0.178521	0.118996	0.143462	0.0551174	0.0637606	0.0345618	0.0713407	0.105716	0.0624794	0.0966937	0	0.0678387	0.176535	0.0574222	0.0939855	0.112143	0.0657553	0.152175	0.0861657	0.0725671	0	0.0746874	0.137836	0.0790238	0.0604776	0.119563	0.0787355	0.0692024	0.0234151	0.0444708	0.0994294	0.0847636	0	0.0610759	0.0860697	0.0574257	0.0909644	0.0421073	0.0816266	0.0778643	0.0555472	0.0508136
TMCO6	0.0252468	0.0195837	0.0215673	0.0202425	0.0237768	0.0198934	0.0256419	0.0171982	0.02858	0.0175446	0.0161963	0.0108966	0.0231339	0.0405517	0.0144305	0.0263261	0	0.04276	0.0287862	0.0255555	0.0143528	0.0264417	0	0.0304549	0.0189993	0.0330598	0	0.0100355	0.0236376	0.0186333	0.0192175	0.0382918	0.0157373	0.00812966	0.00806045	0.0187405	0.0244385	0.026447	0	0.0300761	0.0257713	0.00182226	0.0144198	0.0182886	0.0141568	0.0247462	0.044201	0.0265997
IK	0.102381	0.127786	0.122717	0.0765015	0.0950384	0.118836	0.153469	0.106838	0.102878	0.0944085	0.131719	0.0896301	0.132728	0.151583	0.123386	0.106246	0	0.106488	0.121046	0.103344	0.129649	0.135256	0.0513967	0.104057	0.13104	0.107429	0	0.0689203	0.0525361	0.107039	0.134904	0.106704	0.104601	0.059049	0.0606147	0.0815895	0.0927932	0.0737164	0	0.0763756	0.0901754	0.071096	0.0899977	0.0854148	0.102455	0.107662	0.135571	0.17529
WDR55	0.05015	0.0520826	0.0611387	0.0860485	0.0580874	0.0718914	0.0941624	0.0904289	0.111096	0.0421799	0.0376472	0.0442882	0.0425993	0.137405	0.083053	0.122076	0	0.13471	0.0783136	0.0746069	0.110584	0.0933286	0.067951	0.116632	0.0457825	0.0553376	0.780827	0.0422274	0.0412981	0.0585538	0.0662982	0.123814	0.0588283	0.0410986	0.0294253	0.0860673	0.0688225	0.0697343	0	0.0584455	0.0766616	0.0287793	0.0869173	0.0354844	0.0319826	0.0869908	0.0503932	0.0592973
DND1	0.0274424	0.0601238	0.0327774	0.0165668	0.0370055	0.0434278	0.0188403	0.0461168	0.02636	0.0375403	0.0142504	0.0165294	0.005872	0.0239228	0.047345	0.0126858	0	0.109025	0.0303955	0.0350088	0.0313906	0.0247972	0.0703277	0.0169208	0.0134312	0.0264646	0.220245	0.0431014	0.0356213	0.0227609	0.0212058	0.0203446	0.0261447	0.0243401	0.00381659	0.0402773	0.0151455	0.0168156	0	0.0222082	0.00715009	0.0329196	0.0870485	0.00867469	0.022811	0.019675	0.022875	0.020482
HARS	0.396895	0.28803	0.381997	0.316381	0.372686	0.282622	0.38111	0.44075	0.531106	0.376819	0.317857	0.332617	0.326655	0.537642	0.451978	0.441038	0	0.388666	0.444604	0.421942	0.411172	0.438798	0.230901	0.522053	0.312169	0.330766	0.770782	0.290665	0.301686	0.237572	0.404906	0.528115	0.379758	0.373289	0.261815	0.346657	0.38222	0.386603	0	0.287077	0.404462	0.266104	0.38557	0.194802	0.290528	0.349902	0.370981	0.305273
HARS2	0.0137557	0.0195659	0.0418496	0.0462683	0.0365996	0.0185644	0.0594125	0.0701743	0.104156	0.0302241	0.0286183	0.0501819	0.0286849	0.163291	0.0656244	0.103944	0	0.115913	0.0570367	0.0486033	0.0824959	0.0747735	0.0521491	0.102459	0.0351479	0.0338398	0	0.0101276	0.0254629	0.0216971	0.0365407	0.0983722	0.0397857	0.0711056	0.0236232	0.0434524	0.0735443	0.0631303	0	0.0505334	0.0896429	0.0425774	0.0722386	0	0.0501552	0.0455174	0.0644354	0.0549101
ZMAT2	0.11777	0.111452	0.105457	0.112757	0.124587	0.153026	0.157967	0.134219	0.126092	0.0933424	0.080497	0.0812953	0.0589727	0.130421	0.126857	0.0922227	0	0.103375	0.173892	0.116728	0.102757	0.101947	0.0950831	0.14785	0.138535	0.0939777	0.571208	0.111444	0.139463	0.0917579	0.0910377	0.141542	0.0912658	0.103527	0.058871	0.0894929	0.102537	0.0919857	0	0.0670609	0.0873769	0.067063	0.0948648	0.0909658	0.0814979	0.0546229	0.0539635	0.101538
PCDHA1	0.0098433	0.0160549	0.0149199	0.00983501	0.0145867	0.0111999	0.0163199	0.009683	0.013467	0.0125632	0.0136495	0.0047468	0.00645428	0.0035001	0.00318727	0.0309724	0	0.00832785	0.020151	0.00647888	0.0112188	0.0117956	0.0172865	0.0298397	0.0192267	0.0137684	0	0.0120897	0.0102945	0.0143889	0.00518394	0.00720704	0.0135177	0.0101742	0.00650082	0.0127581	0.0141001	0.0141351	0	0.0223122	0.011047	0.00725484	0.00889778	0	0.0133626	0.0219747	0.0227637	0.0367916
PCDHB1	0	0.00227414	0.000465859	0.00176672	0	0.00124445	0.00131993	0	0.000668709	0	0	0	0	0	0.00413201	0	0	0	0.000574364	0	0	0.00113208	0	0	0.00107227	0	0	0	0	0.00380217	0	0.00195543	0.00109908	0	0.00231653	0	0	0	0	0	0	0	0.00425847	0	0	0	0.00323432	0
PCDHB2	0.00274396	0.000696077	0.00475589	0.00477584	0.00121071	0.00735088	0.0118471	0.00797209	0.00808709	0.00328559	0.0010022	0	0.00967621	0.0113507	0.00383041	0.00775683	0	0.00132962	0.00534122	0.00364556	0.00304577	0.00852351	0	0.0105642	0.00316848	0.00765721	0	0.00497504	0.0056368	0.00148746	0.00465738	0.00380711	0.0054355	0.0053879	0	0.00276239	0	0.00308742	0	0.00263422	0.00710453	0.0027936	0.00588717	0.004503	0.00331008	0.00381396	0.00949222	0.0272437
PCDHB3	0	0.0016479	0.00388986	0.00569524	0.00884375	0.00160182	0.00629413	0.0175429	0.0137249	0.0069727	0.00689926	0.00330626	0.00324303	0.015374	0.00537478	0.00314842	0	0.00663624	0.0039157	0.0087506	0.00469288	0.0170342	0	0.0112182	0.00107227	0.00200953	0	0.00548343	0.00414431	0.00202575	0.00895158	0.00688769	0.00518725	0.00244441	0.00268331	0.00623708	0.00661012	0.00304734	0	0.00871707	0.0131778	0.00324262	0.0161103	0	0.00284353	0.00267706	0.00731253	0.0140658
PCDHB4	0.0197401	0.0181189	0.0343319	0.0241897	0.0110344	0.0190451	0.0478148	0.0290691	0.0430644	0.0242274	0.0350902	0.0228033	0.0409907	0.0545381	0.0247842	0.0363905	0	0.0356146	0.0353827	0.0235798	0.0180753	0.0443037	0.0136718	0.0411592	0.0354634	0.0201424	0	0.015737	0.0128787	0.0241189	0.0153427	0.0412513	0.0198694	0.0305013	0.0113208	0.0243843	0.0458804	0.0281267	0	0.0463016	0.0191932	0.0349125	0.0170036	0.0249226	0.0292122	0.0402992	0.0193485	0.046733
PCDHB5	0.0194799	0.0108177	0.011373	0.00468747	0.0212495	0.0169776	0.0278574	0.0152884	0.0137186	0.0188463	0.0108573	0.0180857	0.0180283	0.00988968	0.0202394	0.00371662	0	0.010488	0.0160877	0.0120813	0.0121546	0.0213073	0.0158101	0.00581071	0.0238084	0.0131654	0	0.00474072	0.00612831	0.0130316	0.00668601	0.00856952	0.013796	0.0188697	0.0172467	0.00967714	0.00724527	0.00832712	0	0.0068828	0.0145896	0.00533747	0.0106511	0.00887636	0.00589655	0.0155961	0.0178535	0.016962
PCDHB6	0.00541992	0.0089939	0.0119907	0.00592051	0.0076552	0.0150429	0.0101238	0.00664242	0.0104693	0.0129389	0.0136075	0.0107896	0.0163089	0.00818128	0.0119274	0.0113838	0	0.0107608	0.0126258	0.0115413	0.00543774	0.0190153	0.0154104	0.0139665	0.0118678	0.0105929	0	0.00347826	0.00502004	0.00752545	0.00206617	0.00714203	0.0108738	0.00496659	0.0037318	0.00735427	0.011442	0.0178375	0	0.00910496	0.00112572	0.0124334	0.00759206	0.0113751	0.00829515	0.00861776	0.00837552	0.00731206
PCDHB7	0.00933656	0.0107386	0.00629249	0.00275237	0.00366629	0.00661504	0.00979476	0.000834143	0.00535889	0.00217518	0.00978224	0.0039943	0.00978847	0.00782786	0	0.00976561	0	0.00627558	0.0102272	0.000937628	0.0042095	0.00382014	0	0.00954632	0.0169133	0.00398434	0	0.0121167	0.00483174	0.0028209	0.0142309	0.0104722	0.00351443	0	0.00125527	0.01265	0.00544926	0.00305437	0	0.0114509	0.00450788	0.0049625	0.00408432	0.00678247	0.00807964	0.00800095	0.00490566	0.0351898
PCDHB8	0	0.000553414	0.000460659	0	0	0	0.000737218	0	0.00126174	0	0.00247491	0	0	0	0.00124742	0	0	0.0014294	0	0	0	0.00230055	0	0	0.000766354	0	0	0	0.00147445	0	0	0	0.000883695	0.00237628	0	0.00689774	0.00219884	0	0	0.00076855	0	0	0	0	0	0	0	0.00790734
PCDHB16	0.000558697	0.00377258	0.00504426	0.00270602	0.00514414	0.00324886	0.00108329	0.00335746	0.00400317	0.00995425	0.00392702	0.00367423	0	0.00631297	0.00168053	0.00790185	0	0.00830985	0.00123883	0.00103623	0.0049421	0.00821581	0	0	0.00507606	0.00811062	0	0.00991973	0.00452916	0.00071561	0	0.00166545	0.00136726	0.00158945	0	0.0045717	0.00266439	0	0	0.00481186	0.00238183	0.00257552	0.00502091	0	0.00392489	0	0.00638256	0.00151512
PCDHB9	0.00798833	0.0226813	0.0260147	0.0246938	0.021227	0.0366162	0.0183786	0.002209	0.0185514	0.0231585	0.0159947	0.0108089	0.00974473	0.0485293	0.0332466	0.0193237	0	0.0230432	0.0213451	0.0237743	0.0240808	0.0169342	0	0.0386226	0.0135431	0.0174752	0	0.0103124	0.0233971	0.0157313	0.00525191	0.0273143	0.0200262	0.0126042	0.00642225	0.0289426	0.0161556	0.0148803	0	0.0225246	0.0135269	0.0108098	0.00930114	0.0124078	0.0123378	0.00758235	0.0118304	0.0281155
PCDHB10	0.0171645	0.0135076	0.0242382	0.0159307	0.0231337	0.0210196	0.0345904	0.0121554	0.0437714	0.020931	0.0433557	0.0276642	0.039785	0.0385142	0.016438	0.0211136	0	0.0165824	0.0275544	0.0192245	0.0443029	0.0526317	0	0.0443537	0.0280386	0.0176233	0	0.00597026	0.0155734	0.0123015	0.0219846	0.0401611	0.0239031	0.0193687	0.0101856	0.0258847	0.0281965	0.0170576	0	0.026142	0.0152493	0.00346808	0.0268881	0.0268063	0.0150013	0.0205704	0.022122	0.0174921
PCDHB11	0.00529378	0.00648383	0.0152224	0.0149106	0.00557765	0.0125175	0.0198425	0.0110392	0.0222812	0.0112539	0.0110571	0.00685748	0.00834979	0.00841116	0.0115352	0.00997983	0	0.0106473	0.0113356	0.00792635	0.011322	0.0225141	0	0.0151521	0.0111104	0.00445472	0	0.00852554	0.0075821	0.00497781	0.0134414	0.0137003	0.0125026	0.00797541	0.00702209	0.0142872	0.0191675	0.00838317	0	0.0146953	0.00445787	0	0.0065646	0.00791041	0.00134388	0.00554121	0.00398074	0.0219635
PCDHB12	0.0142539	0.023942	0.0223537	0.0159631	0.0139141	0.0275201	0.0232995	0.00733909	0.0215713	0.016944	0.0301151	0.025769	0.0213285	0.0145301	0.0203284	0.0237229	0	0.0273415	0.0284514	0.0171773	0.0241323	0.0297615	0	0.0134138	0.0121635	0.0173534	0	0.0107018	0.0206227	0.0377222	0.0161135	0.0192856	0.0181008	0.0205091	0.0198797	0.0378381	0.0157931	0.0120148	0	0.0243492	0.0202487	0.00589463	0.017299	0.0170423	0.0141031	0.0282769	0.00990052	0.0178217
PCDHB13	0.0167112	0.0109465	0.0263859	0.0163172	0.00999094	0.0222287	0.017038	0.017175	0.0261062	0.0295009	0.0330316	0.0143456	0.0146461	0.0125468	0.0183076	0.0240705	0	0.00225998	0.0180729	0.0125666	0.0135214	0.0172671	0	0.0213141	0.0186825	0.00612597	0	0.0153259	0.0116983	0.0135578	0.0089915	0.013755	0.0184146	0.0151725	0.0109475	0.0248483	0.01618	0.0212786	0	0.026713	0.00906124	0.0129441	0.0095555	0.015797	0.00500959	0.0117381	0.0118904	0.0263857
PCDHB14	0.0342054	0.0274608	0.0339424	0.0180769	0.0218274	0.0288063	0.0179042	0.0118012	0.015904	0.0172031	0.029323	0.0223124	0.0198748	0.010329	0.0231269	0.021593	0	0.0184487	0.0148659	0.0246592	0.0256724	0.0292321	0.0317082	0.024271	0.0234159	0.0345773	0	0.0117288	0.0226222	0.0243089	0.0123313	0.0214515	0.0161323	0.0158536	0.00806323	0.0274045	0.0153477	0.0164259	0	0.0231689	0.0170977	0.0194436	0.0242958	0.0163668	0.0175205	0.0162282	0.0442534	0.0314959
AC244517.10	0.10898	0.0962549	0.139772	0.123287	0.0724049	0.117416	0.0647093	0.0775578	0.125272	0.114885	0.103427	0.146493	0.0980278	0.113963	0.127053	0.141882	0	0.154522	0.104529	0.0771179	0.100845	0.149909	0.114842	0.128141	0.0855529	0.128675	0.220245	0.0528655	0.0942627	0.0920459	0.0540392	0.151855	0.104401	0.07779	0.0819919	0.129924	0.0783248	0.0902246	0	0.138261	0.10942	0.0590641	0.0617575	0.0815022	0.0628168	0.0879056	0.0982834	0.169563
PCDHB15	0.00977909	0.0226837	0.0114771	0.0221562	0.00901099	0.011267	0.0115966	0.00255058	0.0225374	0.025603	0.0148076	0.0075954	0.0143555	0.00751552	0.0101858	0.0316934	0	0.0134558	0.0262662	0.00495441	0.0127529	0.0179053	0	0.0185963	0.0129075	0.014493	0	0.0122201	0.0172265	0.0165266	0.0103082	0.0281193	0.00984973	0.029569	0	0.0144405	0.00770114	0.0183636	0	0.00915817	0.00853414	0.00683407	0.0113935	0	0.00645319	0.00917317	0.00920018	0.0189155
TAF7	0.167564	0.170647	0.170384	0.170903	0.157222	0.18811	0.325979	0.211117	0.205451	0.120748	0.187745	0.141476	0.166694	0.242527	0.208337	0.287936	0	0.219979	0.3	0.18126	0.264246	0.263811	0.212616	0.319512	0.216259	0.207511	0	0.170525	0.161016	0.111059	0.135759	0.225211	0.151397	0.11081	0.144779	0.128974	0.205732	0.157469	0	0.135883	0.153497	0.0667258	0.195988	0.0804105	0.0964973	0.175365	0.111985	0.243783
PCDHGA1	0.0270036	0.0279514	0.0413948	0.0118836	0.0382481	0.0156605	0.122117	0.0260758	0.0181741	0.046509	0.0345187	0.0245319	0.0306603	0.0200809	0.0275933	0.0600545	0	0.0342056	0.0223595	0.016411	0.0195533	0.0724232	0.0352206	0.0322718	0.0285171	0.0102958	0	0.0126912	0.0186338	0.0198211	0.0153463	0.031499	0.0442107	0.0674828	0.0314954	0.049736	0.0329828	0.0449571	0	0.0360416	0.0314698	0.0290102	0.0179564	0.0314001	0.0239704	0.0394411	0.0270721	0.142786
DIAPH1	0.292442	0.339766	0.392023	0.348324	0.301097	0.258834	0.314944	0.340586	0.376861	0.258907	0.28076	0.282559	0.252709	0.397522	0.343032	0.372123	0	0.370153	0.318715	0.305103	0.372833	0.461985	0.158762	0.400973	0.30017	0.230339	0	0.281874	0.331135	0.268471	0.310876	0.40421	0.37449	0.319062	0.248028	0.338205	0.394516	0.307167	0	0.398899	0.342725	0.26114	0.414005	0.124354	0.259163	0.430129	0.374137	0.377281
HDAC3	0.291593	0.312283	0.442072	0.323524	0.340548	0.268869	0.429967	0.45968	0.508026	0.351297	0.32041	0.282293	0.332199	0.627833	0.475748	0.547696	0	0.464539	0.428079	0.376606	0.438879	0.570165	0.249211	0.600092	0.341681	0.271981	0.429863	0.288123	0.348674	0.280085	0.338835	0.524561	0.40607	0.461832	0.240774	0.429046	0.637514	0.441458	0	0.415764	0.506416	0.253407	0.351839	0.20484	0.4639	0.398893	0.519225	0.398048
RELL2	0.14596	0.213009	0.241268	0.390109	0.286656	0.235309	0.276317	0.331098	0.455199	0.136197	0.158859	0.133692	0.273941	0.556562	0.275799	0.508137	0	0.319987	0.440998	0.250195	0.418021	0.271071	0.102561	0.410771	0.263825	0.158708	0.220245	0.175097	0.358969	0.199824	0.208836	0.422682	0.259774	0.223583	0.123079	0.201262	0.30487	0.241546	0	0.289546	0.444264	0.118123	0.321452	0.114463	0.212766	0.296943	0.323278	0.117459
FCHSD1	0.0636701	0.0406701	0.0474616	0.0773584	0.0617979	0.0567321	0.0672231	0.0869813	0.0696589	0.0361971	0.0618403	0.0584137	0.0468456	0.101619	0.0843454	0.0838659	0	0.0887574	0.0607791	0.0846656	0.0809295	0.100992	0.00602196	0.101821	0.0576206	0.0513806	0	0.0661329	0.0757266	0.0824846	0.076737	0.138191	0.0915507	0.0458392	0.0591819	0.0519653	0.0887988	0.0792598	0	0.0927827	0.0680475	0.0466573	0.124545	0.0346975	0.0761844	0.305475	0.0508891	0.0687563
ARAP3	0.178152	0.0547658	0.0568301	0.0427924	0.0441707	0.0385799	0.00616269	0.0568068	0.0571215	0.00881415	0.0450308	0.0629377	0.0554518	0.140921	0.0816369	0.071368	0	0.119045	0.0323221	0.100106	0.107265	0.227787	0.0442015	0.0871871	0.024138	0.0351804	0	0.0203261	0.0784219	0.0216129	0.0229678	0.294339	0.0259963	0.0143818	0.06034	0.0608344	0.00854785	0.00149458	0	0.119078	0.0397921	0.0464394	0.191464	0.019819	0.00518023	0.0161406	0.0880285	0.0904391
PCDH1	0.104244	0.0971296	0.137247	0.120828	0.103867	0.0857331	0.186756	0.162895	0.197487	0.134915	0.127881	0.108736	0.178886	0.116566	0.189828	0.171588	0	0.142304	0.154315	0.142005	0.122268	0.186138	0.142085	0.228203	0.0988636	0.100166	0	0.112677	0.0636231	0.101542	0.14068	0.122335	0.111236	0.216366	0.0676387	0.216509	0.216862	0.179738	0	0.15934	0.189799	0.075383	0.115095	0.118809	0.131096	0.106395	0.345405	0.210991
DELE1	0.305955	0.348466	0.377792	0.364875	0.411809	0.390571	0.254068	0.43051	0.557395	0.373489	0.355851	0.337792	0.302757	0.636476	0.493376	0.518209	0	0.505976	0.424085	0.397177	0.466742	0.508996	0.135794	0.557427	0.324289	0.31499	0.337312	0.271524	0.335589	0.345714	0.350033	0.493682	0.423461	0.421294	0.287927	0.604199	0.389447	0.394304	0	0.424398	0.517871	0.296676	0.386251	0.193993	0.321963	0.417475	0.58925	0.200273
PCDH12	0.00154117	0.00448776	0.0119794	0.0103855	0.0185489	0	0.00344079	0.0157402	0.0167619	0	0.00366926	0.00497856	0.00382208	0.0150161	0.00299276	0.0345285	0	0.0151946	0.0116222	0.00488616	0.00666049	0.028344	0	0.020604	0.00384866	0	0	0.00790172	0.011492	0.0117568	0.00367294	0.0342371	0.00741811	0.00604305	0	0.00749491	0.014662	0.00448128	0	0.0012318	0.0151574	0.00538006	0.0237216	0	0.000692477	0.00272186	0.0083691	0.023334
RNF14	0.205402	0.179787	0.219471	0.177951	0.212768	0.288522	0.309301	0.223994	0.252275	0.193677	0.21078	0.192496	0.148312	0.29811	0.221312	0.19788	0	0.189081	0.298169	0.21084	0.288175	0.304148	0.0973081	0.284879	0.2657	0.164778	0.35172	0.19187	0.233775	0.170886	0.158363	0.284319	0.176013	0.181077	0.12897	0.228478	0.327246	0.207042	0	0.190993	0.217181	0.162394	0.213414	0.106252	0.211617	0.230188	0.178205	0.2862
GNPDA1	0.132821	0.141178	0.190154	0.180803	0.142335	0.201265	0.2011	0.200748	0.240085	0.103904	0.141825	0.0947366	0.124106	0.362389	0.17934	0.228079	0	0.202615	0.22654	0.144014	0.181541	0.248308	0.0994237	0.23432	0.181599	0.136652	0	0.164317	0.202699	0.149678	0.107285	0.247647	0.155183	0.156542	0.0795703	0.148782	0.173405	0.139592	0	0.161593	0.150621	0.110506	0.119367	0.105275	0.212018	0.173305	0.137674	0.145911
NDFIP1	1.03474	0.963866	1.20317	1.26466	1.15754	1.13086	1.30176	1.29581	1.3045	0.980911	1.02193	0.97719	1.01013	1.64795	1.02216	1.42143	0	1.26362	1.4429	1.05007	1.30775	1.40902	0.646452	1.44087	1.23833	0.993828	1.86196	1.04865	1.45456	0.99968	0.949731	1.53183	1.1585	1.06049	1.03605	0.987458	1.21386	1.09593	0	1.08005	1.15646	1.1269	1.36452	0.775379	1.19248	1.06094	0.897862	1.06484
SPRY4	0.0491735	0.0802141	0.0697503	0.16427	0.11305	0.093257	0.0963196	0.123036	0.259423	0.166615	0.0716185	0.118128	0.113619	0.110574	0.174761	0.180693	0	0.0571051	0.166144	0.107128	0.162512	0.0949158	0.0702749	0.314471	0.106512	0.0524735	0	0.0605736	0.0785196	0.0352109	0.0726122	0.0856815	0.0756401	0.113734	0.0337971	0.131257	0.0867506	0.0769992	0	0.109623	0.1956	0.0246796	0.0575126	0.0381456	0.0515418	0.0743304	0.158662	0.156503
FGF1	0.0937582	0.108369	0.13936	0.498482	0.239858	0.0807806	0.0522133	0.171197	0.426729	0.137756	0.0992157	0.0976201	0.0715535	0.266771	0.131259	0.427546	0	0.29866	0.255156	0.171178	0.258534	0.240776	0.103494	0.544604	0.101925	0.0583453	0	0.034939	0.305239	0.0834401	0.0628869	0.224705	0.104236	0.129325	0.0889226	0.123063	0.0569111	0.0709688	0	0.0954585	0.317554	0.0609349	0.101801	0.0585857	0.042739	0.140293	0.261731	0.0390392
ARHGAP26	1.70851	1.86441	1.79239	1.62147	1.67624	1.69406	1.56857	1.83357	1.70638	1.78617	1.77202	1.74564	1.62656	1.77274	1.76528	1.72901	0	1.89384	1.67846	1.8091	1.76829	1.90386	1.80924	1.75657	1.69954	1.62941	1.74844	1.66063	1.82634	1.65223	1.77062	1.8283	1.90784	1.83248	1.84672	1.78328	1.82875	1.71965	0	1.72771	1.6941	1.75127	1.77742	1.47504	1.73122	2.23087	1.7704	1.70501
NR3C1	0.728468	0.782441	0.919767	0.952074	0.919596	0.897874	0.848482	0.883182	0.920678	0.929008	0.83345	0.770604	0.723124	0.822612	0.734192	0.860143	0	0.790118	0.915307	0.806644	0.969266	0.917626	0.78986	0.87751	0.988206	0.707105	0.689032	0.842907	0.717926	0.919028	0.735837	0.844646	0.765158	0.800136	0.593236	0.89433	0.922809	0.78008	0	0.870522	0.853388	0.508897	0.713523	0.719953	0.874667	1.08478	0.805409	0.788599
HMHB1	0.00213148	0	0.00157901	0	0	0	0	0	0	0.00201203	0	0	0	0	0	0	0	0	0	0.00108706	0	0.00157711	0	0	0	0	0	0.00183265	0.00257182	0	0	0	0.000510525	0	0	0.000984315	0	0	0	0	0	0	0	0	0	0.00256779	0	0
YIPF5	0.105427	0.0910798	0.112189	0.159532	0.103373	0.107998	0.202578	0.152403	0.175529	0.0989604	0.117479	0.106648	0.0901593	0.168435	0.0953064	0.163311	0	0.155125	0.223932	0.113392	0.126953	0.168209	0.0636437	0.192064	0.116074	0.0931663	0.209618	0.0897783	0.135538	0.0739869	0.0959732	0.177734	0.0809449	0.108038	0.0450035	0.107308	0.144233	0.130714	0	0.115262	0.0951357	0.0230222	0.120647	0.0765346	0.0988649	0.0839644	0.0818465	0.170396
KCTD16	2.13898	2.18532	2.36209	2.1079	2.17247	2.24224	2.15481	2.21342	2.07036	2.31294	2.32428	2.18748	2.12171	1.90108	1.99726	1.84486	0	1.99332	2.23059	2.06459	2.09269	2.15644	2.59371	2.19111	2.2273	2.17172	1.48944	2.25849	1.99595	2.36176	2.05091	1.90733	2.2176	2.27463	2.18391	2.15061	2.20168	2.23758	0	2.39805	2.04497	2.04661	2.11257	2.27166	2.32362	1.85706	1.99532	1.87285
PRELID2	0.310546	0.312275	0.390991	0.249173	0.279397	0.380825	0.251416	0.409525	0.22712	0.408663	0.345931	0.385071	0.253173	0.194811	0.26543	0.17796	0	0.242599	0.247753	0.300812	0.236152	0.451344	0.251624	0.372323	0.422601	0.286793	0.571208	0.273833	0.263179	0.446887	0.334992	0.264571	0.285726	0.295712	0.360379	0.319696	0.214149	0.371119	0	0.286108	0.209548	0.258072	0.341979	0.250237	0.394637	0.171467	0.156867	0.326214
GRXCR2	0.0380588	0.0340198	0.0344926	0.0357646	0.0276397	0.0379704	0.0143522	0.0294577	0.0279102	0.0336325	0.0328244	0.0380146	0.0318578	0.0585095	0.0772105	0.0239925	0	0.0552081	0.0249687	0.0243726	0.0370774	0.0565093	0	0.0576276	0.0246043	0.0254929	0	0.0389095	0.0355646	0.0296471	0.0282179	0.0368725	0.0404423	0.0303426	0.0408112	0.0507334	0.0175812	0.0404993	0	0.0152704	0.026552	0.0147901	0.0379837	0.0356761	0.0250496	0.00780895	0.0489321	0.0180318
SH3RF2	0.0106102	0.00168875	0.0226747	0.0664085	0.0323961	0.00898172	0.008541	0.0183791	0.0225083	0.00257881	0.00331369	0.00447835	0.013726	0.0201008	0.00973948	0.020378	0	0.0221255	0.0214726	0.00523176	0.0145691	0.0154061	0	0.0291685	0.00772775	0.0119609	0	0.0153815	0.0642372	0.0318225	0.00711996	0.027157	0.00701275	0.0159318	0	0.00931781	0.0126436	0.00965786	0	0.0101831	0.0207656	0.00515716	0.00681462	0.0130855	0.0135488	0.0112147	0.00583592	0.0099656
PLAC8L1	0.0459911	0.0717793	0.05288	0.0665403	0.0670252	0.0389391	0.0727652	0.0790207	0.06863	0.0587816	0.0444424	0.0590629	0.0417778	0.128178	0.0602324	0.0679981	0	0.0986651	0.0751865	0.0636928	0.0739178	0.106016	0.0708891	0.0883405	0.0621393	0.0568066	0	0.0597211	0.0633297	0.0761273	0.0281534	0.0863628	0.0744173	0.0815284	0.0292076	0.0809831	0.0729017	0.0709522	0	0.0768297	0.0652608	0.0615929	0.0598083	0.0335319	0.0377699	0.095552	0.114426	0.235699
LARS	0.501684	0.492362	0.537218	0.414359	0.455258	0.520411	0.543201	0.490784	0.470327	0.541676	0.513165	0.437502	0.392383	0.487537	0.47232	0.473172	0	0.476761	0.557278	0.437738	0.553008	0.563143	0.240885	0.595965	0.502253	0.424254	0.791454	0.397549	0.467917	0.457728	0.420703	0.511684	0.451206	0.551336	0.362358	0.46542	0.495885	0.500558	0	0.529848	0.521648	0.343581	0.386926	0.265623	0.503673	0.473401	0.434718	0.517179
AC091959.3	0.0359219	0.021229	0.0492132	0.0291041	0.0245378	0.0253423	0.0159338	0.0173274	0.0322834	0.0438846	0.0307927	0.0377039	0.0147339	0.0268996	0.0212957	0.0186867	0	0.0181908	0.0338714	0.0171239	0.02089	0.0258317	0.0246633	0.0372956	0.0405159	0.033168	0	0.0432952	0.0351258	0.0275625	0.0280168	0.03623	0.0277962	0.0218166	0.0271551	0.0226606	0.0255388	0.0201263	0	0.0219373	0.0257177	0.0370685	0.0570431	0.021785	0.0151742	0.0619872	0.0238711	0.0399959
POU4F3	0	0	0	0	0.00235117	0	0	0	0	0	0	0	0	0	0	0	0	0	0	0	0	0	0	0	0	0	0	0	0	0	0	0	0	0	0	0	0	0	0	0	0	0	0	0	0	0	0	0
TCERG1	0.868868	0.82616	0.725678	0.761544	0.841404	0.713213	0.705226	0.78592	0.815518	0.661025	0.791368	0.819106	0.732401	0.757033	0.787854	0.821922	0	0.794362	0.772409	0.766248	0.809156	0.833903	0.646076	0.870321	0.785111	0.790387	0.501496	0.653103	0.809752	0.706791	0.622597	0.878944	0.780356	0.755207	0.763262	0.783464	0.737284	0.72619	0	0.686837	0.729423	0.564057	0.839432	0.543212	0.623236	0.75115	0.846934	0.818055
GPR151	0.00552069	0.00206872	0	0	0	0	0.000562943	0.00314346	0.00210336	0.00195228	0.00373073	0	0	0.00832895	0.000950394	0	0	0.00402728	0.0035347	0	0.0035512	0.000881173	0	0	0.00107227	0	0	0	0	0.00087624	0	0	0.000855401	0	0.00523101	0	0	0.00248395	0	0.00279024	0	0	0.00170074	0	0	0.00437176	0	0.00196584
PPP2R2B	2.69548	2.77864	2.77167	2.67761	2.70056	2.67425	2.5605	2.68467	2.67802	2.65562	2.73637	2.82247	2.63438	2.67089	2.68876	2.67426	0	2.64039	2.6512	2.78754	2.71771	2.74151	2.88877	2.79595	2.78499	2.66824	2.6007	2.65981	2.69494	2.73693	2.6855	2.72785	2.7538	2.72822	2.94754	2.72588	2.85045	2.73907	0	2.74413	2.72146	2.94342	2.77613	2.63759	2.69645	2.62546	2.78304	2.40326
STK32A	0.0137787	0.022944	0.0309769	0.0432922	0.0349973	0.047561	0.0469963	0.028296	0.0407517	0.0362893	0.0391351	0.0402041	0.0100882	0.016351	0.0418728	0.0431732	0	0.0211536	0.0399878	0.0234408	0.0373184	0.0474497	0.0137074	0.0338125	0.031889	0.0276629	0	0.0487678	0.0454598	0.0305813	0.0476325	0.0480408	0.0335691	0.0493779	0.0208362	0.0180175	0.0263771	0.0238142	0	0.0370081	0.0288361	0.0178881	0.0256917	0.0197399	0.0223999	0.0375187	0.00870451	0.0286049
DPYSL3	0.0307947	0.0628552	0.0502681	0.0362035	0.0402157	0.0245471	0.0344553	0.0450468	0.0410272	0.0470228	0.0377231	0.0288891	0.0453289	0.0178791	0.0291549	0.0291528	0	0.0291785	0.0244627	0.0503478	0.0345353	0.0349771	0.0699487	0.0379851	0.0681954	0.0224943	0	0.0279086	0.0294163	0.0365267	0.0455869	0.0547359	0.0423168	0.0507131	0.0260069	0.0133954	0.0284237	0.0319922	0	0.0447252	0.0604261	0.0244627	0.0314227	0.0197814	0.0219884	0.0538844	0.0254136	0.035335
JAKMIP2	1.3817	1.32764	1.41094	1.20708	1.36179	1.37489	1.32422	1.34258	1.26961	1.35863	1.39118	1.32831	1.32551	1.16353	1.34866	1.15343	0	1.16434	1.29545	1.18861	1.33574	1.43398	1.18144	1.40255	1.29616	1.25362	0.429863	1.48356	1.2563	1.36858	1.30928	1.3111	1.28386	1.35008	1.27774	1.38238	1.38658	1.48425	0	1.32133	1.23764	1.31638	1.34583	1.22527	1.42734	1.48107	1.30419	1.45275
SPINK1	0	0	0	0	0	0	0	0	0.000649011	0	0	0	0	0	0	0	0	0	0	0	0	0	0	0	0	0	0	0	0	0.001057	0	0	0.000452916	0	0	0.00145751	0	0	0	0	0	0	0	0	0	0	0	0
SCGB3A2	0.000865771	0.00119019	0.00144713	0.000831685	0.000995029	0	0.000737218	0.00449587	0.00172146	0.00278952	0.0032006	0.00248704	0.00387709	0	0.00291234	0.00285823	0	0	0.00241251	0.00174583	0	0.00277769	0	0.00219195	0	0.00173152	0	0	0.00165344	0	0	0	0.00417663	0	0	0	0.00274398	0.00325564	0	0.00205978	0	0	0.00334856	0	0.00173274	0.0071453	0	0.00676641
C5orf46	0	0	0.000399255	0	0	0	0	0	0.000433237	0.00158367	0.00186453	0	0	0.00580393	0	0	0	0.00158105	0	0	0.00127124	0	0	0	0	0	0	0	0	0	0	0	0	0	0.00313857	0	0.000897403	0	0	0	0	0.00280312	0	0	0	0	0	0
SPINK5	0.00103483	0.00538931	0.0157525	0.0240423	0.0198517	0.0135503	0.0114988	0.0108395	0.0154405	0.00110035	0.0010022	0.00621578	0.00696497	0.0238579	0.00127535	0.0141374	0	0.0203874	0.0141923	0.00747537	0.00493988	0.0224694	0	0.0223867	0.0023202	0.00635511	0	0.015577	0.0349619	0.0247605	0.00235458	0.0232815	0.00668058	0.0220153	0.00211746	0.0138252	0.0106349	0.00528964	0	0.00146316	0.00816584	0.00384504	0.0132554	0.00764721	0.00427099	0.0181624	0.00629886	0.00912867
SPINK14	0.00563394	0	0.00208893	0.00253653	0	0	0	0.00163123	0.00173583	0.00164657	0	0.00229543	0	0	0	0	0	0	0.00460408	0.00117914	0.00206827	0.00173182	0	0.00402695	0	0	0	0.00174925	0.00241095	0.00139749	0	0	0	0.00475159	0	0.0010236	0	0	0	0.00146316	0.0028793	0.00206449	0.0018478	0	0	0.00300495	0	0.00191049
SPINK6	0	0	0.00110403	0.00829651	0.0025524	0	0	0.00234554	0.00287699	0.00173523	0	0	0	0.00445663	0	0.00188684	0	0	0.00283893	0	0.00489333	0.00497493	0	0.00503404	0	0	0	0	0.0102347	0.00367918	0	0.00260669	0.00208666	0.009594	0	0.000992844	0.00253854	0.00122971	0	0	0.00150398	0	0	0	0	0	0.00218221	0.00745011
MARCOL	0.0121396	0.00745323	0.00442709	0.0131267	0.0114788	0.00585077	0.00557686	0.00488006	0.0103057	0.0128285	0.0124944	0.011705	0.0274069	0.0147318	0.0105667	0.00888826	0	0.00517925	0.00523275	0.015817	0.00767117	0.00882103	0	0.0085077	0.00471752	0.0199509	0	0	0.0213798	0.00870698	0.0136594	0.00159437	0.00910902	0.0223679	0.0189992	0.0154419	0.00673525	0.0089492	0	0.0076731	0.00527292	0.00756786	0.00948635	0.0124079	0.00661676	0.00871127	0.0124519	0.0191715
SPINK13	0.00370112	0.00165947	0.00595247	0.0225301	0.0101877	0.00972564	0.0160172	0.00518867	0.0124219	0.00644993	0	0.00108218	0	0.0114943	0.00104506	0.00816297	0	0.00592927	0.00889834	0.00384831	0.0073025	0.00513475	0	0.0320999	0.00288316	0	0	0.00839248	0.021328	0.0151978	0.00197739	0.0141306	0.006859	0.0144153	0	0.00503168	0.0075632	0.00611837	0	0.00396901	0.0105191	0	0.0141671	0	0.00338093	0.0166498	0.00806729	0.00723814
SPINK9	0.0171546	0.0127323	0.0164602	0.0117129	0.0212889	0.00803347	0.0123933	0.0429124	0.0124265	0.0085784	0.00814121	0.00872116	0.015652	0.0108997	0.0140596	0.00994542	0	0.0243866	0.0112488	0.0307945	0.00756338	0.0132878	0.031837	0.0193021	0.00459546	0.00927002	0	0.0057586	0.00934934	0.0162293	0.0197975	0.0155733	0.022421	0.0256897	0.0255185	0.0203329	0.00441172	0.0148963	0	0.00635859	0.00628823	0.00597544	0.0118457	0.0189853	0.0250766	0.0440852	0.016235	0.0167184
FBXO38	0.348792	0.281326	0.367127	0.340613	0.38879	0.429958	0.332613	0.342047	0.35191	0.347848	0.383261	0.345528	0.280374	0.353853	0.334871	0.391735	0	0.444661	0.378257	0.42098	0.417514	0.406787	0.190174	0.299449	0.368932	0.294505	0.780827	0.340313	0.408265	0.373622	0.207544	0.409999	0.356527	0.392255	0.301859	0.325864	0.347304	0.335015	0	0.343939	0.364607	0.243286	0.412415	0.247589	0.367061	0.392074	0.315778	0.446807
HTR4	0.65557	0.624861	0.702292	0.502216	0.650527	0.596654	0.438455	0.608069	0.715174	0.759371	0.410122	0.657327	0.5027	0.558032	0.81465	0.623568	0	0.563011	0.512492	0.689951	0.658972	0.613889	0.35611	0.581237	0.539	0.536999	0.780974	0.903655	0.582496	0.608335	0.500231	0.657817	0.706226	0.758953	0.482656	0.67799	0.815744	0.53485	0	0.552104	0.640932	0.648241	0.553386	0.319713	0.645213	0.759413	0.599404	0.792433
ADRB2	0	0.00203141	0	0	0	0	0	0	0.00132865	0	0	0	0	0	0	0	0	0	0	0	0	0.00113208	0	0	0	0	0	0	0	0.00331214	0.0028621	0	0	0	0	0	0.00200457	0	0	0.00129607	0	0	0.0022336	0.0065589	0	0	0	0
SH3TC2	0.0140423	0.0192662	0.0202254	0.0238495	0.0216228	0.0178511	0.0129287	0.0104394	0.00943036	0.00853359	0.0109361	0.010344	0.00601396	0.00486299	0.00519686	0.00625712	0	0.00574429	0.0107594	0.00462805	0.00559966	0.00854282	0.0154104	0.00276649	0.00442652	0.00954481	0	0.0294729	0.021808	0.0148524	0.00618287	0.00830843	0.0141206	0.00505533	0.0175611	0.00604503	0.00814272	0.014607	0	0.00762006	0.00818862	0.00156823	0.00952283	0.00743294	0.00363426	0.00279777	0.005241	0.0492748
ABLIM3	0.385097	0.452249	0.535501	0.417721	0.41829	0.37241	0.549753	0.525556	0.542533	0.534533	0.522767	0.46521	0.463778	0.432678	0.570927	0.4937	0	0.566909	0.423662	0.516493	0.492589	0.666166	0.451674	0.603265	0.431501	0.444604	0.429412	0.391691	0.450367	0.43216	0.431755	0.500491	0.563817	0.627216	0.47377	0.631482	0.606943	0.504843	0	0.498616	0.566964	0.51029	0.504175	0.327977	0.528758	0.690489	0.618296	0.680198
AFAP1L1	0.0177364	0.0126568	0.0186224	0.0283113	0.0196883	0.0153706	0.0133909	0.0117299	0.0237962	0.00758392	0.0130943	0.007593	0.00381425	0.027234	0.0138685	0.0246003	0	0.0218567	0.0112608	0.0106129	0.0223272	0.0275137	0.0109183	0.029862	0.0112515	0.00631467	0	0.0143901	0.0210495	0.0132028	0.0178557	0.0189849	0.00677321	0.0172493	0.0045111	0.0157809	0.0220627	0.0177165	0	0.00974454	0.0127951	0.0229804	0.0249339	0	0.00972582	0.0171502	0.0096574	0.0468417
GRPEL2	0.0222963	0.0241414	0.038769	0.0575784	0.0355288	0.054801	0.0559001	0.0479635	0.0582356	0.026333	0.0466488	0.0386736	0.0356423	0.0555966	0.0244033	0.0426934	0	0.0117482	0.0643569	0.0203775	0.0374212	0.0623843	0	0.0476163	0.0426916	0.0496221	0	0.0459824	0.0560519	0.0254098	0.00300376	0.0759496	0.0275452	0.0483257	0.0196575	0.0228296	0.0483828	0.0307381	0	0.0436772	0.0322655	0.00747078	0.0378401	0.0143424	0.0278952	0.027832	0.0269652	0.0381112
PCYOX1L	0.202671	0.0939108	0.10816	0.078565	0.125524	0.0922363	0.0593886	0.123588	0.192005	0.125255	0.168956	0.134455	0.177686	0.151224	0.213076	0.148585	0	0.191928	0.149735	0.140338	0.184152	0.188419	0.087114	0.18472	0.121277	0.0960771	0	0.0751547	0.0965378	0.0691331	0.0793133	0.162829	0.128106	0.108161	0.112834	0.160815	0.0770095	0.107127	0	0.121939	0.124683	0.055452	0.137846	0.0483592	0.1096	0.192351	0.12594	0.102494
IL17B	0	0.000646312	0.0027323	0.00776619	0.00427476	0.00150526	0.0012742	0.00257508	0.00233501	0	0.00122636	0	0	0.00389391	0.000890817	0	0	0.00271537	0.00577943	0.00292254	0.00745114	0	0	0.00915157	0.0039448	0	0	0.00484863	0.0060885	0.00396269	0	0.00718745	0.00113596	0.00426324	0	0.000766367	0.00654496	0.00141291	0	0	0.00349264	0.00178776	0.00183242	0.00656019	0.00808729	0.00802282	0.00265554	0.00461711
CSNK1A1	0.797151	0.869396	1.02796	1.03907	1.05074	1.07264	1.2061	1.05993	1.06079	0.891102	0.899265	0.877255	0.856222	1.06476	0.972096	1.03757	0	0.914536	1.11662	0.92901	1.07361	1.13152	0.719462	1.07228	1.06467	0.92884	1.07975	0.992396	1.2211	0.934956	0.848958	1.19441	1.02347	1.04079	0.84042	0.900342	1.09643	1.02399	0	0.97934	1.04029	0.87742	0.977655	0.809569	1.13688	1.1098	0.934025	1.2243
ARHGEF37	0.0782511	0.0920498	0.122896	0.129736	0.101147	0.127763	0.144491	0.135254	0.156574	0.0746937	0.138056	0.114201	0.136296	0.18419	0.147845	0.150554	0	0.157926	0.121	0.105294	0.128963	0.190403	0.0842511	0.267423	0.116323	0.0673253	0	0.108407	0.105696	0.107029	0.102483	0.176822	0.125093	0.197293	0.1012	0.159542	0.178887	0.151139	0	0.127122	0.167266	0.108436	0.0932033	0.0838024	0.104839	0.20281	0.166779	0.179757
PPARGC1B	0.274621	0.291433	0.352959	0.288621	0.322119	0.255974	0.341854	0.388672	0.471749	0.315579	0.388105	0.354582	0.366689	0.489575	0.502273	0.384051	0	0.506623	0.338572	0.359145	0.370358	0.517433	0.263874	0.509068	0.231708	0.267961	0.35172	0.213866	0.235871	0.266818	0.305573	0.461236	0.37505	0.460416	0.291185	0.400923	0.44832	0.37914	0	0.300393	0.434355	0.240606	0.324748	0.208077	0.337075	0.95029	0.61204	0.44039
PDE6A	0.0156774	0.00811983	0.0168141	0.0252401	0.0106581	0.0100007	0.0103773	0.00623872	0.0194157	0.00130739	0.0132854	0.00493203	0.00381369	0.0351138	0.00883498	0.00970174	0	0.0075505	0.0197914	0.0117961	0.00793504	0.0159834	0.0366108	0.00791973	0.00713982	0.0123905	0	0.0222783	0.020027	0.0113992	0.00418395	0.026062	0.0120822	0.00474297	0.00385914	0.00709127	0.0106786	0.00689229	0	0.00714296	0.0209577	0	0.0129333	0.00859736	0.00862884	0.00623252	0.00687362	0.0108588
SLC26A2	0.0703798	0.0837206	0.0859113	0.0723512	0.0831562	0.0838606	0.0558386	0.0900412	0.0887737	0.0783756	0.0700241	0.0441154	0.0816046	0.0827169	0.0589886	0.077164	0	0.0753839	0.0836286	0.066837	0.0636213	0.0941585	0.103075	0.0913557	0.0838268	0.0797177	0	0.0824605	0.0586996	0.0728867	0.0506571	0.0911057	0.0539342	0.0888747	0.0424013	0.0540988	0.0801065	0.0615433	0	0.0792578	0.0676802	0.0464027	0.0685923	0.0339089	0.0719618	0.0854213	0.0800605	0.16684
TIGD6	0.0107219	0.00457728	0.0191151	0.0162615	0.0145362	0.00816874	0.0152195	0.0222616	0.0355204	0.0157697	0.0165313	0.014781	0.00808549	0.043232	0.0177764	0.0219457	0	0.0184692	0.0261155	0.0207561	0.0183215	0.0286579	0.0343937	0.00635819	0.0125078	0.0164606	0	0.0102474	0.0234686	0.0113142	0.0307393	0.016006	0.0188812	0.0279674	0.0152401	0.0176012	0.0146229	0.014056	0	0.0143901	0.0167885	0.0120106	0.0253532	0	0.0227777	0.018073	0.0171977	0.0364703
HMGXB3	0.166925	0.180885	0.21361	0.200756	0.224423	0.200827	0.220268	0.271507	0.251263	0.212307	0.184336	0.168283	0.162232	0.191796	0.229501	0.27754	0	0.281245	0.256227	0.234389	0.235821	0.307126	0.0939513	0.350143	0.164891	0.147143	0	0.149993	0.207164	0.159149	0.0981315	0.240906	0.192651	0.204798	0.110139	0.200031	0.207653	0.229343	0	0.207044	0.248557	0.113587	0.212079	0.0925014	0.188618	0.262139	0.332499	0.289714
CSF1R	0.00846463	0.00222741	0.00998845	0.0151115	0.0110844	0.00940302	0.0104213	0.0166927	0.0105127	0.00470409	0.00316996	0.0133173	0.00349632	0.0101665	0.0103578	0.00371218	0	0.0133403	0.00901227	0.00308438	0.00298708	0.013751	0	0.00970632	0.0037404	0.00507213	0	0.00807674	0.00965233	0.014278	0.0153377	0.0180426	0.00672971	0.00338911	0	0.00507522	0.00451321	0.0085644	0	0.00228309	0.00756155	0.00505976	0.00427741	0	0.00861263	0.0312829	0	0.0214181
PDGFRB	0.0113432	0.0093147	0.00657973	0.0160991	0.0059057	0.0055857	0.0131545	0.012685	0.00822645	0.0104718	0.001234	0.00222221	0.0128327	0	0.0131369	0.00324492	0	0.00806437	0.0137223	0.00647362	0.0107306	0.00749537	0	0.00564305	0.00545337	0.00757749	0	0.0185684	0.0112073	0.00625743	0.0143331	0.0164626	0.0109506	0.00484375	0	0.0084209	0.00664471	0.0141128	0	0.00617047	0.00367704	0.00328591	0.012131	0	0.0168689	0.00896517	0.0107963	0.00347178
CDX1	0	0	0.000315104	0	0	0.00184264	0	0	0.00048876	0	0.00158336	0	0	0	0.000884242	0	0	0	0	0	0	0.000979086	0	0	0.00403846	0	0	0	0	0.00132049	0	0	0.000784169	0	0	0	0	0	0	0	0	0	0	0	0	0	0	0
SLC6A7	0.0607347	0.100581	0.111404	0.14927	0.0982886	0.0420418	0.135342	0.156792	0.129094	0.0488509	0.0918442	0.0625229	0.0792971	0.107044	0.0888816	0.102556	0	0.0884044	0.0807856	0.0743468	0.0553613	0.120811	0.0942621	0.144819	0.110309	0.0676038	0.209618	0.0733731	0.104059	0.0801943	0.139281	0.185367	0.139555	0.0516931	0.0454333	0.052017	0.0564674	0.0621918	0	0.0426632	0.097772	0.0255358	0.152746	0.0372978	0.0671153	0.0834897	0.107384	0.0549184
CAMK2A	0.725873	0.70813	0.71574	0.517608	0.630639	0.464968	0.790423	0.783132	0.878664	0.539366	0.577586	0.672928	0.64677	0.889574	0.894534	0.834457	0	0.943113	0.764657	0.831421	0.740552	1.06426	0.43316	0.942471	0.556738	0.634294	0	0.482807	0.56659	0.530316	0.615166	0.881362	0.769224	0.653091	0.527243	0.804633	0.762182	0.754879	0	0.697869	0.83889	0.644898	0.705412	0.375638	0.731346	1.11236	1.11573	0.717238
ARSI	0.00744103	0.00449487	0.00293889	0.00906597	0.00820034	0.0055337	0.00155476	0.00805669	0.00719652	0.00465476	0.00582487	0.00449183	0.00183898	0	0.00769228	0.0131753	0	0.0194992	0.00774239	0.0140956	0.00334761	0.00366365	0	0.00649592	0	0.00286879	0	0.00206918	0.00551151	0.00957899	0.00455769	0.00555746	0.00546736	0.00780495	0.000894143	0.00751028	0.00294109	0.00192257	0	0.00328498	0.00260994	0	0	0	0.00132792	0.00650381	0.00850823	0.0144356
TCOF1	0.124708	0.124278	0.100718	0.0815954	0.0580589	0.104093	0.208301	0.147502	0.117564	0.0980922	0.13617	0.126725	0.155723	0.108036	0.164284	0.117112	0	0.145988	0.13392	0.103128	0.0981435	0.154938	0.0993767	0.136496	0.135667	0.123751	0.571208	0.107746	0.0676686	0.0575713	0.16921	0.1297	0.128369	0.134127	0.110371	0.133008	0.133054	0.130734	0	0.13376	0.144076	0.115883	0.10037	0.0964988	0.113813	0.125091	0.146933	0.249864
CD74	0.0106459	0.0122013	0.00983682	0.0242869	0.0244235	0.00725459	0.0348465	0.0362686	0.0211331	0.00242523	0.0110066	0.00774633	0.0108705	0.0155073	0.0191684	0.0197744	0	0.0142075	0.0154339	0.0115003	0.00690778	0.0125614	0.0146633	0.0122567	0.0130345	0.0110828	0	0.0171737	0.0178187	0.0145279	0.0285357	0.025126	0.0305022	0.0101489	0.00274516	0.00643499	0.0251778	0.0207307	0	0.0219832	0.0178088	0.021059	0.0108095	0	0.0168337	0.00581976	0.00591075	0.0137547
RPS14	0.140662	0.127353	0.180569	0.332013	0.186715	0.170834	0.341648	0.260371	0.284273	0.0795226	0.0862609	0.0792861	0.14506	0.438231	0.139647	0.197666	0	0.185007	0.362846	0.149619	0.215983	0.221607	0.115229	0.26907	0.167524	0.109055	0	0.147748	0.278233	0.169364	0.179764	0.299832	0.165567	0.135135	0.0731246	0.104447	0.274563	0.174515	0	0.141879	0.150543	0.0860146	0.221725	0.165244	0.11364	0.146127	0.121153	0.169494
NDST1	0.0898911	0.146913	0.165133	0.124365	0.144245	0.10327	0.132879	0.181652	0.226929	0.151888	0.145941	0.140982	0.102399	0.168329	0.183135	0.203087	0	0.177756	0.151161	0.177497	0.171756	0.263678	0.182794	0.236245	0.119692	0.0984604	0.209618	0.0787641	0.115272	0.101472	0.146944	0.22192	0.192286	0.194016	0.118575	0.174353	0.169875	0.12443	0	0.184612	0.240548	0.104569	0.133191	0.0789252	0.131224	0.188017	0.291105	0.237827
SYNPO	0.0857301	0.103926	0.143152	0.120083	0.0847017	0.092707	0.201312	0.138871	0.168963	0.105878	0.128326	0.0964681	0.0916135	0.16555	0.15524	0.120006	0	0.126983	0.136501	0.115173	0.112072	0.162523	0.114984	0.196294	0.144275	0.102415	0	0.101899	0.0901512	0.0862525	0.143144	0.176838	0.143688	0.137669	0.0945039	0.123155	0.105295	0.14473	0	0.103071	0.131005	0.0944324	0.0763869	0.178845	0.153273	0.100279	0.155376	0.192863
MYOZ3	0.0463517	0.0460287	0.0553677	0.0695129	0.0581737	0.0571963	0.0546761	0.0550354	0.0923262	0.0528247	0.0450078	0.0363412	0.0299057	0.0868014	0.0821817	0.104268	0	0.0524991	0.0932238	0.0688975	0.0615726	0.0982871	0.0887245	0.078351	0.0511205	0.052436	0	0.0338722	0.0720532	0.0506306	0.0281509	0.069179	0.0705681	0.0590238	0.0269672	0.0597347	0.0501075	0.0520709	0	0.0560622	0.0725584	0.0191626	0.0706463	0.0111617	0.0495947	0	0.0987077	0.0454141
RBM22	0.102592	0.0663004	0.0711815	0.0552001	0.0450114	0.0836157	0.178044	0.084451	0.0733247	0.080923	0.0822455	0.0710623	0.060652	0.0868464	0.0663062	0.06267	0	0.0546633	0.106834	0.0582512	0.0870132	0.090323	0.0205919	0.0882777	0.0951258	0.0914431	0.35172	0.0895817	0.0645102	0.0426758	0.0653458	0.0870966	0.0888478	0.097981	0.079363	0.0537123	0.0842936	0.0754217	0	0.0530847	0.0581422	0.0355982	0.0776222	0.050583	0.113002	0.0469933	0.0398208	0.0674857
DCTN4	0.301831	0.357745	0.387611	0.315244	0.385412	0.365015	0.408687	0.40317	0.439615	0.348234	0.321255	0.306674	0.352846	0.466204	0.381096	0.422702	0	0.3746	0.422415	0.369605	0.412968	0.455956	0.234988	0.396349	0.392502	0.347261	1.02052	0.345677	0.439774	0.349593	0.249444	0.373867	0.371151	0.379586	0.253738	0.345985	0.401312	0.368483	0	0.360194	0.384526	0.30438	0.366597	0.168311	0.350532	0.428979	0.313591	0.377432
SMIM3	0.021569	0.0151469	0.0154872	0.0191435	0.0103801	0.0173044	0.0315256	0.018923	0.0263712	0.0274145	0.0134909	0.0265896	0.0150247	0.0409302	0.0139457	0.0232192	0	0.00949671	0.036406	0.0122493	0.0260106	0.0311207	0	0.0478977	0.0179968	0.0205984	0	0.0161369	0.01005	0.0199111	0.00911192	0.0135071	0.016547	0.0141696	0.00954044	0.0131147	0.0258736	0.0233859	0	0.0371935	0.0149631	0.00703474	0.0116909	0.0146124	0.019238	0.00696759	0.0147671	0.0610889
IRGM	0.000959473	0.00444571	0.00221518	0	0.00629495	0.00185976	0.00337719	0.00214347	0.00214638	0.00128677	0.00367963	0	0	0.00487821	0.00215341	0.0035602	0	0.00232305	0.00201215	0	0	0.0046789	0	0.00606752	0.00216492	0.00173082	0	0.00348119	0	0.00424485	0	0.00265108	0	0.00267835	0	0.00356013	0.000790819	0.00293369	0	0.00728448	0.00171152	0.00464802	0	0	0.00178816	0	0	0.0104843
ZNF300	0.00731928	0.0120028	0.00616386	0.0076317	0.000889516	0.00682706	0.00859654	0.00502876	0.00857577	0.0133791	0.00422112	0.0071267	0.00263708	0	0.00165538	0.00895087	0	0.00351313	0.00574068	0.00811056	0.00708257	0.00715501	0	0.00824108	0.00188637	0.00326055	0	0.00337394	0.00928003	0.00150392	0.00163474	0.00851669	0.00742048	0.00241522	0.00680962	0.00339718	0.00672174	0.00392788	0	0.00950981	0.00122003	0.00205047	0.00268856	0	0.00535789	0.0025738	0	0.065002
GPX3	0.0115557	0.0138429	0.000914869	0.00439763	0.00940538	0.00413449	0.0137222	0.00964999	0.00817387	0.00455781	0.0041336	0.00396007	0.00965793	0.00708702	0.0185686	0.0139993	0	0.00252222	0.00342408	0.0150677	0.0158231	0.00134598	0.0613706	0.00646896	0.0183471	0.00842894	0	0.00870532	0.0104798	0.00601895	0.0138805	0.0102926	0.0103773	0.00490517	0	0.00302296	0.00512971	0	0	0.00756499	0.00325786	0.00411242	0.0112199	0.0138959	0.00456775	0.00575153	0.00673191	0.00222547
TNIP1	0.103107	0.0926648	0.0933061	0.0857132	0.0802631	0.0871151	0.14819	0.128597	0.14214	0.0816307	0.08081	0.111406	0.086685	0.159625	0.114759	0.134031	0	0.16014	0.125441	0.1084	0.105746	0.219906	0.099192	0.121481	0.0926514	0.0741156	0.209618	0.109619	0.123547	0.0942007	0.13114	0.216196	0.115001	0.125728	0.0829524	0.163497	0.159146	0.0893939	0	0.104225	0.122857	0.0885744	0.12813	0.0173005	0.104826	0.278432	0.142264	0.327882
ANXA6	0.395473	0.425541	0.473045	0.367176	0.374161	0.347158	0.807624	0.523789	0.519577	0.393079	0.414418	0.455958	0.488538	0.634325	0.65517	0.497492	0	0.555138	0.480538	0.501496	0.544436	0.653085	0.403003	0.57017	0.422656	0.384696	0.337312	0.404651	0.419726	0.384323	0.578418	0.662536	0.562135	0.536188	0.393835	0.506126	0.634133	0.537483	0	0.471566	0.496147	0.405437	0.595584	0.39111	0.43291	0.607379	0.584119	0.441533
CCDC69	0.021266	0.0308057	0.0274037	0.046968	0.03728	0.0432347	0.028735	0.0445542	0.0415902	0.0222333	0.0329348	0.0191706	0.0221744	0.0438711	0.0620455	0.0381723	0	0.0320017	0.0560527	0.0212359	0.0402604	0.0471752	0	0.0527112	0.0253455	0.0171954	0	0.0256798	0.0486262	0.0127498	0.028301	0.0372689	0.0410694	0.0465672	0.0218629	0.0401926	0.0520244	0.0539702	0	0.025381	0.0227307	0.0255777	0.0251732	0.0140242	0.0295247	0.011112	0.0379051	0.0620832
GM2A	0.0379184	0.0247162	0.0333985	0.0375794	0.047761	0.0460415	0.0125205	0.0445928	0.0431412	0.0251613	0.0377358	0.0301593	0.0166512	0.0407841	0.0514962	0.0277771	0	0.0406754	0.0324865	0.0362932	0.0261971	0.051501	0.071988	0.0330439	0.0254772	0.0285567	0	0.0143695	0.0617435	0.0280913	0.0340483	0.0675037	0.0381636	0.0323262	0.0244941	0.049127	0.0267718	0.0202025	0	0.0325817	0.0223496	0.014873	0.0330843	0.0173797	0.0386607	0.0332712	0.0333912	0.0303944
SLC36A3	0	0	0.000779862	0.00159672	0.00180196	0	0	0.000906988	0.00226062	0	0	0	0	0.014805	0	0.00314073	0	0.00361599	0.00216916	0	0	0.00475753	0	0.00855356	0.00190082	0.00344426	0	0.00178377	0.00134762	0.000834203	0.00779267	0.00320235	0.000541157	0	0	0	0	0	0	0.00250419	0.00264605	0.00277027	0.0141988	0	0.00268752	0.00352289	0.00302707	0.00411648
SLC36A2	0	0	0.00325053	0.00181137	0.00199615	0.00439225	0	0.00114178	0.000872712	0	0	0	0	0	0	0	0	0.00234922	0	0	0	0.000699028	0	0	0.00331411	0.00181703	0	0.00131656	0.0013847	0.00247295	0	0	0.00190499	0	0.00189318	0.00105402	0.000931553	0.00329341	0	0.00277234	0	0.00103152	0	0	0.00140802	0.00210858	0	0
SLC36A1	0.306855	0.393673	0.446543	0.479794	0.462012	0.406832	0.457269	0.482415	0.561707	0.465911	0.408219	0.394836	0.42329	0.752313	0.563378	0.518633	0	0.50539	0.483865	0.491116	0.597112	0.559734	0.294112	0.539781	0.37696	0.301032	0	0.327185	0.448025	0.354832	0.329675	0.529046	0.540532	0.566569	0.351338	0.554257	0.585333	0.455529	0	0.443002	0.611313	0.397028	0.422939	0.255442	0.403274	0.779835	0.503778	0.425576
FAT2	0.00518198	0.0105276	0.0483711	0.080863	0.0548682	0.019955	0.0142949	0.0463203	0.0857703	0.0116623	0.0151468	0.0127666	0.00258585	0.0601262	0.0138711	0.0915351	0	0.033766	0.0503211	0.0175983	0.0600065	0.103397	0	0.11594	0.00562899	0.0123898	0.209618	0.0268982	0.0941495	0.0386398	0.0130682	0.105708	0.0159257	0.0371248	0.0098887	0.0322012	0.0137579	0.00771084	0	0.0274048	0.0471284	0.00587315	0.111485	0.00738198	0.0124295	0.0643166	0.0499513	0.0164158
SPARC	0.0193908	0.020822	0.0266269	0.0209166	0.0370492	0.0240403	0.0337483	0.041867	0.041438	0.0222791	0.0139673	0.00880969	0.00724468	0.0163458	0.0184436	0.0209022	0	0.014342	0.0228896	0.0191193	0.0144914	0.0143516	0	0.0305817	0.0334736	0.0131021	0	0.0105525	0.0276324	0.0179465	0.0131113	0.0238252	0.0282608	0.0188701	0.00566308	0.0223418	0.0162068	0.0233331	0	0.04506	0.0181164	0.0110518	0.0357542	0.0228755	0.00669317	0.0102157	0.0235976	0.0204409
ATOX1	0.0596996	0.0670129	0.109864	0.158465	0.126233	0.0984276	0.16668	0.118601	0.136794	0.0820727	0.0660389	0.0751836	0.0638697	0.170542	0.105482	0.10371	0	0.0763531	0.189315	0.0853155	0.112819	0.134011	0.0807741	0.187016	0.115303	0.0723942	0	0.0774402	0.158916	0.104702	0.0820373	0.181188	0.105146	0.118473	0.0450846	0.0839426	0.101265	0.0634637	0	0.0764934	0.077276	0.0754619	0.164635	0.065028	0.0856798	0.105272	0.0624915	0.118851
G3BP1	0.288958	0.297654	0.29378	0.263111	0.275831	0.329453	0.470191	0.308113	0.322105	0.231413	0.320696	0.283521	0.179528	0.337263	0.333323	0.317322	0	0.305181	0.320828	0.307176	0.328844	0.36777	0.109681	0.29359	0.309858	0.288401	0.220245	0.291608	0.2809	0.249694	0.223225	0.34627	0.298398	0.314736	0.23715	0.286441	0.369933	0.333367	0	0.241706	0.247612	0.180824	0.271559	0.306361	0.388704	0.251257	0.286618	0.543031
GLRA1	0.00399643	0.0241682	0.0275828	0.0337157	0.0244222	0.00996961	0.0136059	0.0101654	0.00776809	0.0105633	0.0108116	0.0101293	0.00240829	0.0378521	0.00964729	0.0217835	0	0.0258334	0.0137109	0.00912897	0.0146396	0.0192183	0.0295025	0.031946	0.0134789	0.00361291	0	0.0353012	0.0195923	0.022657	0.0121898	0.0361587	0.0123156	0.00741178	0.018977	0.0113254	0.0197725	0.0115513	0	0.0229068	0.0194528	0.00418765	0.0341161	0	0.0172388	0.0326652	0.00204384	0.0581654
NMUR2	0	0.00122426	0.00122218	0.00466734	0.0048564	0.00277777	0.00247327	0	0.00163003	0	0.00594269	0.00306494	0.00316513	0.00409335	0.0035926	0.00242875	0	0	0.00351202	0	0	0.00165772	0	0.00402695	0	0	0	0.0040192	0.00178272	0.00118869	0	0.00373577	0.00199236	0.00295417	0.00155957	0	0.00419288	0.00245641	0	0	0.00219721	0	0.000983149	0	0.00181364	0	0.00326357	0.00410168
GRIA1	2.03681	2.22374	2.37783	2.16873	2.21208	2.06781	2.50106	2.25094	2.22336	2.27227	2.37498	2.23717	2.02122	2.05296	2.17459	2.17149	0	2.23064	2.11527	2.28814	2.18612	2.38479	2.42776	2.35247	2.33523	2.11471	1.28458	1.94691	1.85357	2.31498	1.99618	2.04019	2.18847	2.37367	2.02335	2.21809	2.15444	2.26997	0	2.26457	2.38219	2.16176	2.23146	2.32786	2.23517	2.73684	2.44507	2.24308
FAM114A2	0.0989023	0.0845877	0.136897	0.12389	0.132865	0.132018	0.161625	0.126419	0.115556	0.122361	0.0877461	0.102769	0.0795069	0.126893	0.110316	0.100231	0	0.104786	0.11878	0.133961	0.108321	0.131134	0.0150787	0.167344	0.154067	0.112632	0	0.156766	0.106616	0.132913	0.0631499	0.134319	0.103726	0.110246	0.0762447	0.110533	0.125467	0.123547	0	0.116962	0.141526	0.0402221	0.0991468	0.0751673	0.115715	0.163195	0.106366	0.271806
MFAP3	0.287763	0.271959	0.222581	0.257417	0.269069	0.305516	0.278405	0.268674	0.337337	0.27897	0.244132	0.25785	0.258836	0.333282	0.294073	0.320742	0	0.306409	0.278935	0.265949	0.344577	0.575582	0.314418	0.399337	0.200293	0.27866	0	0.21531	0.221854	0.243631	0.175633	0.390683	0.247991	0.284802	0.225622	0.27622	0.255171	0.266286	0	0.294696	0.195939	0.164317	0.335368	0.203135	0.243796	0.357569	0.226519	0.471232
GALNT10	0.073845	0.0723238	0.0603563	0.0764879	0.0532788	0.0439214	0.0225321	0.0629989	0.0596718	0.0518511	0.0589769	0.0361159	0.0170314	0.0676318	0.0706784	0.0829443	0	0.089096	0.0446597	0.0675194	0.0704505	0.142923	0.078068	0.0689359	0.038868	0.0548138	0	0.0455786	0.0689614	0.0478027	0.0569278	0.116443	0.0671915	0.0459631	0.0228313	0.0708707	0.0402806	0.0251858	0	0.110211	0.0321046	0.0298782	0.105521	0.0130118	0.0209763	0.137711	0.047058	0.121924
SAP30L	0.0732922	0.0650177	0.0678458	0.0662047	0.0536675	0.0429535	0.0629073	0.0483734	0.062641	0.0432842	0.050368	0.0679548	0.0680301	0.0508262	0.0471907	0.0607264	0	0.0471041	0.0733269	0.0835358	0.0769897	0.0831594	0.0800153	0.0365273	0.0660155	0.0288692	0	0.0642327	0.060732	0.0368558	0.0477252	0.0897342	0.0558427	0.0663179	0.0464042	0.0622365	0.07086	0.042008	0	0.0694732	0.0712542	0.0227488	0.0661153	0.02451	0.0408745	0.0449296	0.0501227	0.0660114
LARP1	0.642696	0.677011	0.861341	0.737577	0.688245	0.710569	0.950678	0.875726	0.899532	0.841231	0.820784	0.835621	0.803668	0.967331	0.886511	0.738161	0	0.90707	0.9315	0.815293	0.813602	0.991888	0.684602	0.992806	0.81074	0.73111	0.721741	0.564964	0.724995	0.621766	0.860897	0.924051	0.876803	0.774851	0.669948	0.814344	0.759974	0.81723	0	0.715761	0.758608	0.653858	0.772126	0.462445	0.783028	0.800457	0.919807	0.965297
FAXDC2	0.0447452	0.0286359	0.0760223	0.0657517	0.0407701	0.0289666	0.049594	0.0623913	0.0483669	0.0305502	0.0322409	0.0322194	0.0182283	0.0464744	0.0386404	0.0509398	0	0.0593967	0.0441457	0.0396086	0.0562571	0.0686219	0	0.0573272	0.0424148	0.0287348	0	0.0102814	0.0532247	0.0428093	0.0344455	0.0568347	0.0429096	0.0369478	0.0358054	0.0380361	0.0352913	0.0612741	0	0.0293423	0.0640569	0.0154798	0.0652594	0.0329614	0.0501971	0.0478904	0.0505254	0.0468909
CNOT8	0.0752007	0.0690309	0.0949425	0.102307	0.102627	0.10229	0.129703	0.141883	0.135312	0.0985297	0.090714	0.0639712	0.0585744	0.0811074	0.0795185	0.0825791	0	0.0797696	0.121894	0.0898261	0.105616	0.138393	0.124533	0.126323	0.0880359	0.0916999	0	0.0726127	0.0945954	0.0756823	0.0868838	0.130813	0.0760997	0.0801067	0.0544064	0.106288	0.121119	0.0831637	0	0.0879344	0.0899352	0.0394338	0.0888989	0.0429001	0.119743	0.0769971	0.0772037	0.0986855
GEMIN5	0.14861	0.186144	0.246525	0.199127	0.177437	0.183196	0.191249	0.260965	0.243258	0.218109	0.17443	0.192899	0.170081	0.206458	0.223942	0.260526	0	0.243929	0.251935	0.190517	0.185653	0.299832	0.185855	0.255855	0.213913	0.152588	0.791454	0.150343	0.156383	0.172952	0.147547	0.253869	0.215321	0.233632	0.143779	0.213971	0.208665	0.248182	0	0.216021	0.208603	0.147008	0.235946	0.0960631	0.184097	0.271885	0.220575	0.277684
MRPL22	0.0755738	0.0716117	0.123566	0.0798407	0.125219	0.119794	0.114999	0.103694	0.134605	0.0922695	0.116539	0.101755	0.0784214	0.107867	0.101723	0.121242	0	0.101503	0.157721	0.0974432	0.125489	0.163128	0.0710153	0.137372	0.0902324	0.0981272	0	0.0929446	0.106786	0.100174	0.0906899	0.157917	0.121658	0.108184	0.0703606	0.107318	0.107961	0.103113	0	0.103644	0.0991622	0.0733632	0.103573	0.0480359	0.121048	0.134693	0.0885146	0.126173
KIF4B	0.00933254	0.00275721	0.002502	0	0.00244914	0.00796416	0.00841165	0.00119678	0.00299175	0.00492304	0.0205527	0.0178091	0.0239668	0	0.00674374	0.00688749	0	0.00248312	0.0010036	0.00550615	0	0.00517001	0.0280644	0.00546275	0.00359011	0.00186495	0	0.00553764	0.00101704	0.00286829	0.013356	0.00942961	0.00614825	0	0.0111122	0.0104316	0.0106338	0.0113517	0	0.00784534	0.000953314	0.00214516	0.00506505	0	0.00281458	0.00389052	0.00227581	0.0818299
SGCD	0.587494	0.475106	0.490663	0.343479	0.55224	0.478518	0.354621	0.48444	0.419446	0.378215	0.431027	0.406896	0.453375	0.420266	0.619009	0.310787	0	0.415285	0.430271	0.370539	0.467876	0.425646	0.278388	0.475149	0.377116	0.425776	0.519021	0.686265	0.386481	0.668151	0.534768	0.329075	0.519357	0.450837	0.455072	0.419226	0.292377	0.404562	0	0.427778	0.366769	0.397501	0.521006	0.404274	0.340751	0.406906	0.368256	0.331214
PPP1R2B	0.0043759	0.00158927	0.000571838	0.00290282	0.00262054	0.000979039	0.00284679	0.00235211	0.00136471	0.00250225	0.00256333	0.0121367	0.00395697	0.00863159	0.000871092	0.00663029	0	0.00432626	0.00190484	0.00104496	0	0.00806947	0	0.00343993	0	0	0	0	0.0041833	0	0.00166578	0.00727384	0.00161446	0	0	0.00207318	0.00171772	0.00168219	0	0	0.00486064	0	0	0	0.00498814	0.00516553	0	0
TIMD4	0	0	0.00461661	0.00571745	0.0104352	0.0025717	0.00138359	0.00338655	0.00584473	0	0.00131513	0.00109924	0	0.0028846	0.00316977	0.00990247	0	0.00817047	0.000694701	0.00115933	0.00532017	0.00517469	0	0.0169817	0.00487227	0.00158845	0	0.0118586	0.0109596	0.000858408	0	0.0014521	0.00221168	0.00509234	0	0	0.00153657	0.00288	0	0	0.00738463	0	0.00644312	0	0.00104595	0.00902937	0	0.12019
HAVCR1	0.00754905	0.00909558	0.00713189	0.0124193	0.0104481	0.00906955	0.0056477	0.0109938	0.00916567	0	0.00497927	0.00935872	0.00338325	0.0251345	0.00937694	0.0157699	0	0.0180919	0.00236427	0.00902116	0.015122	0.0225846	0	0.00638967	0.00993092	0.00753962	0	0.00471272	0.0102118	0.00884401	0	0.0153449	0.0114957	0.00447454	0.00607268	0.0062681	0.00486117	0.00505844	0	0.0216701	0.0145008	0.00693367	0.0104017	0	0.00227693	0.0112889	0.0136201	0.149747
HAVCR2	0.201012	0.192157	0.175272	0.174092	0.16417	0.213019	0.182836	0.25548	0.220884	0.132846	0.204153	0.210216	0.201175	0.301419	0.279722	0.266208	0	0.334093	0.178682	0.225008	0.249991	0.347118	0.0936362	0.268603	0.143191	0.18021	0.220245	0.132457	0.261363	0.142981	0.114158	0.338324	0.171443	0.185234	0.299714	0.281393	0.193272	0.168358	0	0.207405	0.259366	0.122201	0.243891	0.102191	0.13307	0.236951	0.234637	0.887655
MED7	0	0.00280468	0.0106331	0.014862	0.008421	0.00244366	0.00624919	0.00389368	0.0106305	0.00426405	0.00166188	0.00214634	0.00448593	0.0033804	0.0118862	0.0094187	0	0	0.00488122	0.00343344	0.0091108	0.00384523	0.0109183	0.0122932	0.00441121	0.00417662	0	0.00570556	0.0105144	0.00451115	0.00490883	0.00198536	0.00226218	0.0077222	0	0.00344455	0.00264364	0.001861	0	0.00208766	0.00704834	0.00145149	0.0146358	0	0.00167609	0	0.0100951	0.00592358
ITK	0.00875593	0.00665112	0.00655616	0.0152773	0.0115165	0.011631	0.00733157	0.0024256	0.00663791	0.00646601	0.00337523	0.00681513	0	0.00342705	0.00560948	0.011743	0	0.00254539	0.0031045	0.00595821	0.00519613	0.00461289	0	0.00435981	0.00853093	0.0134873	0	0.0085955	0.0186018	0.0137883	0	0.00346139	0.00541531	0.00666483	0	0.0117846	0.00790159	0.00365933	0	0.011984	0.00562502	0.00265392	0.00112328	0	0.00602127	0	0.00733868	0.0139191
FAM71B	0	0	0.000671454	0	0	0	0	0	0	0.00241402	0	0.0013991	0	0.00307378	0	0	0	0.00199432	0	0	0	0	0	0	0	0	0	0.0022634	0	0	0	0	0.000440424	0	0	0	0	0	0	0	0	0	0.00194763	0	0	0	0	0
CYFIP2	0.929103	0.972771	1.09107	1.03395	1.03976	1.09779	1.31434	1.23438	1.30157	0.972784	1.01332	1.00379	1.01827	1.25465	1.09745	1.14528	0	1.02595	1.33098	1.06179	1.20711	1.30234	0.691177	1.23388	1.04792	0.920102	1.35218	0.93202	1.22765	0.863285	0.893665	1.40231	1.11683	1.08334	0.88598	1.07768	1.15618	1.06808	0	1.04243	1.01748	0.902177	1.10038	0.738832	1.05672	1.10108	1.19413	1.01073
FNDC9	0.0078857	0.00420788	0.0048937	0.00837944	0.00426541	0.0104764	0.00508501	0.00852088	0.00681301	0.00309658	0.000670192	0.0100259	0	0.00315189	0.00193853	0.00738308	0	0.00509617	0.00910376	0.0087131	0.00110099	0.00220541	0	0.00843091	0.00153805	0	0	0.00673969	0.0145432	0.00725482	0.007963	0.00155037	0.00543178	0	0.00616951	0.0039142	0.00581593	0	0	0.002828	0.00678978	0.00262712	0	0	0.00163818	0.0273271	0	0
ADAM19	0.0975756	0.102373	0.140899	0.109901	0.122903	0.0788886	0.0812971	0.125401	0.130311	0.0714894	0.0989972	0.0738674	0.0812882	0.143002	0.128702	0.137791	0	0.136991	0.112094	0.141142	0.116811	0.190208	0.0780354	0.163648	0.111509	0.0918289	0.445758	0.0879327	0.129049	0.107646	0.0443506	0.118344	0.112066	0.133873	0.1452	0.156158	0.137823	0.096944	0	0.186757	0.104471	0.062236	0.107543	0.0584344	0.113515	0.26379	0.166449	0.0913965
NIPAL4	0	0	0.00192259	0.00222421	0.00100681	0.00245225	0.00260614	0.00112178	0	0	0	0	0	0	0	0.00230156	0	0	0.00152104	0	0.00324572	0	0	0.00228059	0	0.00494714	0	0	0.0023169	0.00105284	0.00253456	0	0.000622193	0	0.00438379	0	0	0	0	0	0	0	0	0	0	0.00562863	0	0
SOX30	0.00332794	0.00162299	0.0106812	0.00460518	0.00263396	0.00357714	0.00199601	0	0.00296756	0	0	0	0	0	0.00325008	0.00759044	0	0	0.000992062	0.00226171	0.00480598	0.00374684	0	0	0	0.00564786	0	0.00635915	0.00281675	0	0	0.0022903	0.000569551	0	0.002207	0.00333412	0.00152549	0	0	0.00236187	0	0.00265707	0	0.00693282	0	0	0	0.00142659
C5orf52	0	0.00102373	0.00149292	0.00244924	0.00270693	0	0.00155625	0	0.000573575	0	0	0.000826395	0	0	0.00190303	0	0	0.00168005	0	0	0	0.00147165	0	0	0.00338799	0	0	0.00201279	0.00215356	0	0	0	0.00209535	0.00212441	0	0.000431314	0.00154975	0	0	0	0.0013382	0	0	0	0	0	0.00144222	0
THG1L	0.010141	0.00905905	0.022481	0.0279078	0.0152732	0.0261353	0.0158292	0.0171234	0.0429105	0.0254853	0.0168401	0.0205445	0.0267463	0.0513689	0.0225855	0.0352216	0	0.0314026	0.0409931	0.0208554	0.0360592	0.0286139	0.0076854	0.0554543	0.00884633	0.0371099	0	0.0203311	0.0201942	0.0202667	0.00470657	0.0342014	0.0277816	0.00992167	0.0180924	0.0197282	0.0268364	0.0258305	0	0.0195995	0.0255166	0.0155355	0.0299706	0.0104323	0.012056	0.0123206	0.0139332	0.0114582
LSM11	0.120185	0.196797	0.179785	0.154701	0.169711	0.16271	0.190792	0.209049	0.236136	0.172143	0.159838	0.212642	0.167525	0.147211	0.204102	0.172522	0	0.14081	0.265014	0.176844	0.2211	0.256621	0.114114	0.248991	0.247592	0.164466	0	0.146914	0.223653	0.118267	0.0784249	0.234383	0.155986	0.159792	0.148022	0.214621	0.155745	0.129491	0	0.193967	0.157342	0.0870411	0.12441	0.0871951	0.154107	0.119127	0.145396	0.122716
CLINT1	0.256115	0.235308	0.30198	0.316393	0.306141	0.247515	0.320761	0.294115	0.328476	0.295521	0.308521	0.261748	0.280796	0.278953	0.277512	0.313171	0	0.28115	0.331527	0.258669	0.342945	0.317086	0.212679	0.328589	0.292944	0.229298	0.557557	0.292194	0.245663	0.2628	0.249335	0.305359	0.292604	0.325264	0.225017	0.319283	0.275496	0.308511	0	0.310402	0.324028	0.195992	0.260374	0.242496	0.227998	0.229543	0.322445	0.345212
EBF1	0.0591376	0.0205298	0.0289168	0.0689653	0.0530506	0.0428424	0.00562057	0.00351793	0.00732908	0	0.0018065	0.00757987	0.00708094	0.0139129	0.00607345	0.00665905	0	0.0074549	0.00996052	0	0.00143071	0.0040111	0.0270582	0.00725704	0.0333127	0.039571	0	0.0501857	0.0655893	0.0416571	0.00277304	0.00205435	0.00950546	0	0.00730864	0.00582995	0.00429478	0	0	0.0127804	0.00517855	0.0168997	0.00937967	0	0.00140802	0.00347663	0.00415605	0.00439598
RNF145	0.475878	0.49859	0.598149	0.605015	0.616566	0.60491	0.744074	0.577108	0.639081	0.509258	0.434898	0.483667	0.435961	0.68059	0.464381	0.601802	0	0.540827	0.706141	0.525522	0.624491	0.654248	0.247939	0.624039	0.622147	0.463388	0.220245	0.614153	0.671324	0.469786	0.376186	0.722309	0.518633	0.586127	0.402641	0.471034	0.696774	0.567938	0	0.524681	0.479668	0.430915	0.618518	0.339349	0.599065	0.573706	0.438872	0.637536
UBLCP1	0.240104	0.195098	0.195544	0.222094	0.213682	0.293265	0.262679	0.186065	0.21513	0.172027	0.232142	0.18598	0.167571	0.224163	0.139259	0.179338	0	0.14778	0.296671	0.161128	0.223546	0.218166	0.163486	0.209799	0.300521	0.235203	0	0.215297	0.29621	0.142853	0.18244	0.240896	0.197889	0.151852	0.186584	0.157058	0.205792	0.239299	0	0.187146	0.12004	0.157838	0.193623	0.134626	0.27093	0.178774	0.126841	0.172965
ADRA1B	0.0310943	0.05391	0.0308757	0.0346056	0.0428451	0.0217721	0.018856	0.0282393	0.051199	0.0581476	0.0325295	0.0232497	0.0315393	0.0413689	0.0253937	0.0605791	0	0.0369888	0.0310272	0.043402	0.0543096	0.0368023	0.0347463	0.0344334	0.0190768	0.026047	0	0.0222328	0.0238955	0.0216073	0.0103235	0.0202693	0.0295201	0.0433582	0.0173341	0.036939	0.0430653	0.0440246	0	0.0625075	0.0458075	0.011997	0.0257488	0.00809421	0.0178399	0.133057	0.0708746	0.0191914
TTC1	0.322384	0.32619	0.464791	0.48464	0.432666	0.397701	0.519826	0.514134	0.619624	0.433047	0.406793	0.386975	0.353318	0.811111	0.495867	0.612143	0	0.562132	0.532003	0.425698	0.572423	0.620248	0.473199	0.686312	0.361115	0.30329	0.220245	0.324696	0.521904	0.361148	0.346298	0.698552	0.415546	0.531427	0.284449	0.444974	0.536986	0.490165	0	0.437143	0.506658	0.34052	0.51628	0.245767	0.364257	0.51124	0.456485	0.507659
PWWP2A	0.354744	0.365011	0.441132	0.389025	0.391484	0.409734	0.607317	0.460182	0.480197	0.464549	0.360453	0.384342	0.401076	0.426308	0.420365	0.433778	0	0.37913	0.411603	0.344491	0.452722	0.491803	0.429144	0.56101	0.404289	0.391519	0.445758	0.425999	0.318777	0.364512	0.316663	0.441586	0.443344	0.568059	0.294917	0.398955	0.566364	0.508302	0	0.351735	0.414028	0.243178	0.345867	0.417458	0.502845	0.580721	0.367053	0.657938
FABP6	0.00894181	0.0118705	0.0153862	0.0298502	0.0206487	0.0180472	0.0170215	0.0219829	0.0235866	0.00529816	0.0129707	0.00399427	0.00867018	0.0150351	0.00793564	0.0116122	0	0.0204569	0.0200761	0.0133961	0.00889109	0.0227836	0.0317813	0.0251639	0.0231957	0.0100097	0	0.0142767	0.027913	0.00958843	0.0320158	0.0341311	0.016466	0.0220978	0	0.0101932	0.0208821	0.00958697	0	0.0124333	0.0245731	0.00974019	0.0219209	0	0.014489	0.0134057	0.00375926	0.0157982
CCNJL	0.403301	0.387647	0.436398	0.327682	0.328646	0.305446	0.354153	0.426311	0.441866	0.467607	0.459126	0.50015	0.438645	0.41336	0.625072	0.359944	0	0.582089	0.408316	0.716386	0.421141	0.4855	0.359662	0.533407	0.420222	0.434157	0.780827	0.243426	0.267031	0.349001	0.384917	0.399957	0.554858	0.440607	0.459307	0.466458	0.378586	0.438405	0	0.338837	0.378568	0.378205	0.397245	0.339849	0.436785	0.394408	0.682284	0.347937
C1QTNF2	0.0940291	0.0831465	0.0954748	0.111772	0.0712664	0.0650692	0.108023	0.120333	0.116127	0.0994528	0.0990849	0.134366	0.126634	0.132925	0.168492	0.139152	0	0.180325	0.125449	0.126057	0.101913	0.133521	0.203695	0.136251	0.104102	0.0699221	0	0.0535115	0.0710395	0.0826246	0.0838684	0.0877421	0.116492	0.129596	0.0694276	0.130864	0.110005	0.106374	0	0.111621	0.101834	0.0412172	0.133025	0.0515633	0.0700127	0.124304	0.15763	0.0891313
ZBED8	0.0394956	0.0286058	0.0443727	0.0404384	0.0339132	0.0420016	0.0916391	0.0658186	0.0342003	0.0380477	0.0484532	0.0296116	0.019668	0.0522929	0.0264444	0.0352643	0	0.0283694	0.0553244	0.0366699	0.0363627	0.056237	0.0494724	0.0545949	0.0461455	0.0348366	0	0.0611253	0.0427943	0.0344589	0.0344494	0.0455173	0.030126	0.0470273	0.0335766	0.034433	0.0525654	0.0362118	0	0.044756	0.0220717	0.0463473	0.0318965	0.0273294	0.0543526	0.0365033	0.0196166	0.0802199
SLU7	0.149127	0.134793	0.192094	0.157172	0.163911	0.171985	0.227026	0.192547	0.21805	0.153873	0.170233	0.174101	0.137742	0.186078	0.17426	0.131827	0	0.126707	0.251919	0.123969	0.174374	0.214556	0.0605648	0.209113	0.217501	0.141985	0.209618	0.124457	0.224934	0.150568	0.13738	0.230008	0.16596	0.172746	0.120035	0.147035	0.200821	0.15602	0	0.164474	0.128245	0.114655	0.16999	0.0674568	0.205879	0.136619	0.115947	0.163813
PTTG1	0.00355441	0.00661771	0.0230933	0.0259417	0.0265348	0.0204175	0.101695	0.0351421	0.0403877	0.0107335	0.0135127	0.018614	0.0218011	0.0161147	0.00675226	0.0297315	0	0.02974	0.0490729	0.017557	0.00884891	0.0214107	0	0.0249643	0.0239976	0.0063364	0	0.0244134	0.0189189	0.0118867	0.0435816	0.0139737	0.0118107	0.0414644	0.00225983	0.00725738	0.0305083	0.0258612	0	0.00633715	0.0151732	0.00145149	0.0226579	0.0120884	0.0595945	0.0813811	0.00882596	0.0130358
ATP10B	0.0211161	0.0333161	0.050485	0.10279	0.0795457	0.0353832	0.0333261	0.0344844	0.0540173	0.00657795	0.0172664	0.0182131	0.003664	0.0763495	0.0272371	0.0372513	0	0.0354663	0.0364558	0.0267571	0.0253294	0.0521244	0.0873984	0.0743208	0.0157618	0.0247483	0	0.0370386	0.102846	0.0462333	0.0214227	0.0442938	0.0313016	0.0346064	0.0347791	0.0191138	0.0184356	0.0174573	0	0.0220041	0.0223409	0.0229004	0.0366317	0.0145749	0.026071	0.0341861	0.0216291	0.0347287
GABRB2	2.6359	2.56489	2.68342	2.55843	2.5852	2.8071	2.75084	2.59341	2.51551	2.7147	2.66863	2.68745	2.59625	2.47716	2.4431	2.41203	0	2.50434	2.79266	2.50861	2.65624	2.64509	2.60844	2.51236	2.92148	2.68657	2.86742	2.73411	2.68526	2.58316	2.56076	2.6177	2.55931	2.63374	2.58947	2.4954	2.64105	2.63912	0	2.55585	2.39157	2.58428	2.59224	2.64966	2.80942	2.47712	2.34569	2.69584
GABRA6	0.280441	0.159715	0.200366	0.215707	0.19189	0.300579	0.143426	0.255424	0.208945	0.226759	0.176353	0.293792	0.241766	0.307077	0.308227	0.252297	0	0.328566	0.278475	0.286113	0.275888	0.403081	0.215654	0.309272	0.270663	0.270254	0	0.199504	0.320744	0.17325	0.147122	0.34939	0.170705	0.257544	0.313722	0.2025	0.134718	0.141629	0	0.246539	0.204036	0.23907	0.214776	0.0908528	0.190708	0.321817	0.176161	0.361112
GABRA1	1.10918	1.15505	1.3536	1.39663	1.39562	1.4573	1.5261	1.36726	1.47076	1.13841	1.35602	1.15463	1.13761	1.20433	1.08447	1.23443	0	1.08347	1.78692	1.12657	1.42908	1.41045	1.0526	1.39272	1.81607	1.29508	1.26024	1.1944	1.52411	1.11775	0.944989	1.49682	1.24917	1.19567	1.01651	1.22147	1.33131	1.1851	0	1.40622	1.18033	0.923806	1.14974	0.843961	1.28556	1.18121	0.965656	0.86483
GABRG2	1.03688	1.01059	1.09989	1.10104	1.13226	1.22571	1.1812	1.11226	1.10368	1.03972	1.02054	0.962163	0.897322	0.942092	0.834661	0.883526	0	0.88683	1.28662	0.87044	1.17642	1.11891	0.638035	1.04749	1.19281	1.09499	1.01132	1.18308	1.18769	1.00219	0.880337	1.13248	0.972112	0.966697	0.823478	0.9071	1.09476	1.02173	0	1.02366	0.930512	0.865646	1.08324	0.911477	1.05484	1.28619	0.861511	0.952688
CCNG1	0.0449492	0.0595802	0.0691602	0.106403	0.0905174	0.0588415	0.116333	0.0739751	0.111318	0.0716445	0.0449787	0.052172	0.0638901	0.137534	0.0725805	0.125321	0	0.0642174	0.108111	0.0681065	0.0805941	0.0806472	0.0230958	0.159255	0.0700289	0.0568232	0	0.0589721	0.062993	0.0317478	0.0487168	0.103029	0.0588124	0.0790824	0.031257	0.0564036	0.0961431	0.0760389	0	0.0535519	0.057364	0.0145058	0.0847685	0.0229964	0.0889011	0.0421961	0.0714921	0.0952931
NUDCD2	0.06377	0.0648049	0.120109	0.147811	0.123674	0.0886006	0.160321	0.133451	0.171735	0.0579392	0.0839802	0.0537939	0.0784446	0.24933	0.0984956	0.192142	0	0.111672	0.164289	0.0779139	0.122271	0.167007	0.0406567	0.238413	0.093055	0.0592173	0	0.0718082	0.129156	0.0555579	0.100696	0.205846	0.091207	0.140986	0.0486571	0.0695482	0.184064	0.0939217	0	0.129515	0.114902	0.0538901	0.106588	0.0412365	0.0989501	0.119526	0.0804478	0.090374
HMMR	0.00560485	0.00806129	0.00788642	0.00744357	0.00368857	0.00744813	0.0043055	0.00538951	0.00663309	0.0115713	0.00219898	0.00479775	0.00797924	0.00315189	0.00666135	0.00203077	0	0.0111747	0.00327072	0.00414732	0.00959623	0.00723254	0	0.0104449	0	0	0.220245	0	0.0109692	0.00297287	0.00277304	0.00275187	0.00495715	0.00818843	0	0.00655298	0.00399281	0.00350769	0	0.00419714	0.012125	0.00156844	0.00560659	0	0.00234005	0.0132568	0	0.00756212
MAT2B	0.0542179	0.0606599	0.0646809	0.110693	0.0993588	0.141128	0.226334	0.131291	0.112509	0.0547588	0.0757629	0.0852294	0.0616044	0.0703974	0.0740464	0.0535939	0	0.0646127	0.172295	0.0830306	0.0935282	0.115412	0.0488807	0.0955995	0.11474	0.098708	0	0.089233	0.149191	0.0836607	0.132349	0.123401	0.111765	0.101752	0.0424697	0.0945329	0.111285	0.0793902	0	0.0980516	0.0527657	0.0376629	0.0816001	0.0680279	0.139037	0.0745868	0.0635714	0.0969292
TENM2	3.81465	3.7033	3.67716	3.6436	3.53104	3.62152	3.56893	3.6054	3.40441	3.75396	3.43722	3.64038	3.47319	3.63161	3.57925	3.50754	0	3.52575	3.60136	3.66547	3.51866	3.46357	3.56499	3.26699	3.45465	3.66021	3.52974	3.84342	3.5312	3.69663	3.84927	3.47777	3.62723	3.72298	3.58558	3.53525	3.66124	3.6722	0	3.66287	3.51757	3.82345	3.71674	3.69289	3.64587	3.44238	3.48684	3.76667
WWC1	0.14983	0.190392	0.220653	0.190608	0.194975	0.149049	0.136261	0.255078	0.220797	0.208831	0.195754	0.187676	0.187969	0.256067	0.269131	0.259198	0	0.226685	0.152486	0.195849	0.201328	0.209654	0.195904	0.262614	0.183317	0.163146	0	0.11635	0.140346	0.1578	0.185594	0.159723	0.205962	0.227524	0.128746	0.163105	0.172059	0.231514	0	0.200157	0.22406	0.135552	0.163178	0.114248	0.146452	0.343604	0.316241	0.324764
RARS	0.239476	0.237677	0.306315	0.396285	0.312694	0.330034	0.262025	0.344551	0.41416	0.216556	0.272383	0.25671	0.250509	0.56245	0.318399	0.448824	0	0.428636	0.396855	0.297922	0.346381	0.421339	0.202321	0.34494	0.230293	0.292764	0.571208	0.201248	0.288332	0.234709	0.213032	0.531763	0.283574	0.346715	0.211483	0.293684	0.32561	0.323612	0	0.344128	0.376082	0.157299	0.323456	0.158141	0.286935	0.343845	0.319182	0.315903
FBLL1	0.0970297	0.0697139	0.0943828	0.0678627	0.0479819	0.110407	0.323715	0.168671	0.154402	0.103449	0.127211	0.115838	0.168084	0.0512602	0.0741356	0.0742063	0	0.0480476	0.161957	0.102705	0.082832	0.1133	0.0682767	0.0702912	0.225765	0.124544	0	0.0695309	0.113806	0.0585615	0.201561	0.126413	0.147003	0.0901604	0.0829937	0.0758288	0.0875819	0.0849967	0	0.0712691	0.0586202	0.0587856	0.057339	0.0770295	0.180141	0.0609507	0.0384491	0.106131
PANK3	0.405156	0.418808	0.367938	0.432083	0.46482	0.529219	0.425082	0.375775	0.434981	0.384017	0.424876	0.427129	0.345549	0.334694	0.375215	0.424693	0	0.384562	0.461661	0.412717	0.475773	0.49606	0.24897	0.439608	0.408454	0.356761	0.220245	0.40482	0.413994	0.381227	0.275254	0.44588	0.359262	0.424442	0.311057	0.421125	0.375885	0.331869	0	0.369528	0.336625	0.273601	0.388716	0.262694	0.404937	0.524034	0.336433	0.345388
SLIT3	0.132762	0.160135	0.175393	0.206201	0.211876	0.101863	0.113064	0.209576	0.147104	0.145962	0.205236	0.125369	0.154489	0.118582	0.115345	0.178298	0	0.169257	0.117408	0.182549	0.145253	0.187474	0.354699	0.18527	0.201649	0.208714	0	0.0789711	0.149133	0.1871	0.159281	0.176422	0.16805	0.105581	0.158564	0.144664	0.0997574	0.14431	0	0.136058	0.177835	0.120552	0.168695	0.215283	0.0625895	0.0541679	0.241524	0.176318
SPDL1	0.0326767	0.04682	0.0466768	0.0640037	0.03253	0.0575589	0.0660097	0.0534055	0.0551536	0.034775	0.0527533	0.0581904	0.028685	0.110737	0.0400372	0.0752283	0	0.05142	0.0772203	0.0546323	0.0411557	0.0678522	0.0282977	0.0613171	0.0499447	0.0311755	0	0.0438536	0.0405315	0.0364269	0.0439429	0.0550891	0.0472645	0.0694217	0.0193476	0.0356742	0.0643606	0.0582622	0	0.0403198	0.0533479	0.0198007	0.0500486	0.0317697	0.0364501	0.0223332	0.067944	0.128709
DOCK2	0.0205632	0.0219764	0.0237166	0.0591152	0.0306265	0.0134375	0.00996253	0.0249536	0.0264675	0.00526071	0.00411519	0.00883766	0.0128241	0.0256549	0.0296962	0.025215	0	0.017153	0.019108	0.00579503	0.018267	0.0263414	0.0143636	0.0344322	0.0198297	0.00903999	0	0.0193755	0.0386638	0.0298512	0.0181128	0.0116314	0.0153654	0.0254909	0.00274234	0.00689775	0.0213294	0.00741165	0	0.0143121	0.0216966	0.0168584	0.0254476	0	0.00367776	0.0246578	0.0179762	0.0291623
C5orf58	0	0	0.000864909	0.00232889	0.00145594	0.000874367	0.00149762	0	0.000495254	0	0	0	0.00175878	0	0	0	0	0	0	0	0	0.000563899	0	0.00329517	0	0	0	0	0.00156034	0.00200606	0	0.00127287	0.000520335	0	0	0	0.00116475	0	0	0	0.00151325	0	0.00169745	0	0.00144124	0.00543001	0	0
LCP2	0.0044142	0.00951414	0.0115287	0.00823153	0.0103514	0.00572828	0.00956628	0.00807827	0.00413154	0.00328155	0.019776	0.00359572	0.0151085	0.0123829	0.00822205	0.00141524	0	0.0035636	0.00402435	0.00856633	0.009064	0.00455626	0.0211006	0.00303082	0.0116272	0.00240167	0	0.00642145	0.00614762	0.0121093	0.00487854	0.0138491	0.00733472	0.0135095	0.00649553	0.00861213	0.00428054	0.00839223	0	0.00591139	0.00543375	0.0105051	0.00829264	0.0110555	0.0108473	0.00565014	0.00461596	0.0120363
KCNIP1	0.280239	0.256775	0.226102	0.297257	0.276718	0.207024	0.299435	0.260397	0.341815	0.371352	0.275874	0.376492	0.260768	0.424364	0.142539	0.432408	0	0.381203	0.277752	0.37637	0.330667	0.183063	0.26648	0.280508	0.201985	0.240251	0	0.120859	0.213739	0.142725	0.168008	0.250333	0.245454	0.416106	0.13125	0.419531	0.299568	0.147044	0	0.270956	0.332174	0.253444	0.188753	0.104103	0.213342	0.572538	0.517636	0.391338
KCNMB1	0.00353964	0	0.00199398	0.00863735	0.00932213	0	0.00271652	0.0058921	0.00535302	0	0.00412133	0.00468278	0.00377744	0.0107009	0.00698022	0.00736019	0	0.0099664	0.004029	0	0.00326766	0.00520708	0.0146259	0	0.00343967	0.00449868	0	0	0.00382524	0.00252776	0.00507418	0.010037	0.00194296	0	0.00272762	0.00225259	0.0042284	0.00330689	0	0.00346452	0.00305117	0	0.00321749	0	0	0.00328314	0	0.00188745
GABRP	0	0.00579085	0.00541101	0.0131817	0.00557977	0.00152176	0	0.00178865	0.00869747	0.00352785	0.00181402	0.00263659	0.00365185	0.00917958	0.00459266	0.0112989	0	0	0.00225056	0.00125194	0.00555661	0.00339207	0	0	0	0	0	0.00190649	0.0116994	0.007859	0.00298116	0.00549075	0.00122359	0	0.00201724	0.00199424	0.00274565	0.00179406	0	0.00158989	0.00490861	0	0	0	0.00714759	0.0131602	0	0.00126165
RANBP17	0.663149	0.404486	0.752802	0.594978	0.854548	0.370434	0.43435	0.603378	0.585968	0.63992	0.648052	0.680488	0.42906	0.759012	0.660335	0.671235	0	0.780472	0.664973	0.830623	0.714826	0.707055	0.797838	0.687386	0.759398	0.439267	0.728639	0.38905	0.4588	0.618185	0.465205	0.598729	0.417057	0.643377	0.553415	0.694119	0.418506	0.53308	0	0.646231	0.682015	0.478892	0.702042	0.457269	0.616984	0.566285	0.614752	0.934421
NPM1	0.133507	0.14012	0.146905	0.130019	0.119118	0.207308	0.176988	0.183178	0.200461	0.128869	0.125053	0.148273	0.11805	0.198201	0.144733	0.163299	0	0.155089	0.245955	0.129511	0.15531	0.260553	0.104084	0.226746	0.161539	0.109826	0	0.112593	0.201488	0.117112	0.104802	0.228777	0.140376	0.175218	0.108223	0.154342	0.180698	0.108879	0	0.15381	0.162789	0.103005	0.164332	0.111497	0.149298	0.11969	0.129106	0.205661
FGF18	0.0860262	0.0389785	0.0599157	0.0402138	0.0449561	0.0556089	0.0545489	0.0654917	0.0651251	0.0739881	0.0656285	0.0777214	0.0820642	0.0975662	0.116864	0.0831861	0	0.132546	0.079779	0.123636	0.0652015	0.0891478	0.0141063	0.0899798	0.0359174	0.0671443	0.337312	0.0530458	0.0379743	0.0823224	0.0846301	0.107642	0.0754536	0.0806966	0.0558284	0.0510337	0.0664133	0.102468	0	0.0662126	0.0522468	0.0520168	0.0915696	0.0448761	0.0866917	0.0152924	0.120358	0.0311811
SMIM23	0	0	0.000975456	0.001535	0	0	0	0	0	0	0	0	0	0	0	0	0	0.00199112	0	0	0	0	0	0	0.00162086	0	0	0.00363149	0.00151871	0	0	0	0.00141957	0	0	0.00048813	0	0	0	0	0	0	0.00232599	0	0	0	0	0
FBXW11	0.654075	0.643591	0.749083	0.698683	0.772804	0.739047	0.685539	0.675206	0.794793	0.646736	0.605523	0.660895	0.570013	0.75686	0.661727	0.745497	0	0.77704	0.799287	0.755503	0.834416	0.859786	0.524627	0.825985	0.662717	0.645479	0.35172	0.714264	0.708826	0.719312	0.571956	0.82489	0.740289	0.81432	0.567099	0.763027	0.733234	0.642089	0	0.660107	0.737026	0.540635	0.713991	0.460743	0.736994	0.789974	0.75641	0.753447
STK10	0.0849581	0.100417	0.105313	0.123019	0.107191	0.0606152	0.0536458	0.0839795	0.118636	0.0856284	0.0532122	0.0764636	0.103806	0.170413	0.165255	0.135899	0	0.142801	0.0632493	0.107605	0.0973278	0.14394	0.0844744	0.136477	0.0620614	0.0722772	0	0.0498152	0.0813803	0.0816794	0.087232	0.103759	0.0946345	0.10434	0.0954252	0.0902033	0.110125	0.0907835	0	0.133609	0.126163	0.0675732	0.105014	0.00793648	0.0602399	0.163499	0.1722	0.0971
EFCAB9	0.000732319	0.00105611	0	0.000815567	0.00247171	0	0.00161958	0	0.000496273	0	0.00227441	0	0	0	0.004398	0.0059007	0	0.00237087	0.00182207	0.0028398	0.00212588	0.00188986	0	0	0.00148593	0.00149193	0	0.0020419	0.00168217	0.00233902	0.00438037	0	0.00263974	0	0	0.00181022	0.0029245	0.00275893	0	0.00330768	0.0014572	0	0.00143077	0	0	0	0	0.00444281
UBTD2	0.152747	0.123956	0.190139	0.223465	0.173416	0.170029	0.127928	0.136757	0.195235	0.187929	0.151016	0.148381	0.137147	0.2313	0.167213	0.187288	0	0.138898	0.185384	0.155859	0.11122	0.188211	0.121438	0.204003	0.129748	0.125671	0	0.111259	0.112278	0.154474	0.139453	0.164404	0.1131	0.12828	0.107856	0.15042	0.137928	0.144597	0	0.116721	0.190203	0.0807422	0.177048	0.125348	0.150005	0.119181	0.159015	0.185904
SH3PXD2B	0.155348	0.132385	0.162852	0.118278	0.108622	0.073111	0.12446	0.1411	0.15014	0.1338	0.0757284	0.10328	0.0989579	0.191019	0.158216	0.134606	0	0.132959	0.105879	0.104333	0.100149	0.202195	0.101617	0.189209	0.100181	0.0650329	0.209618	0.0743722	0.116188	0.13907	0.0973541	0.128832	0.180264	0.171519	0.147848	0.0996515	0.168049	0.12552	0	0.189496	0.109967	0.175903	0.152076	0.0776028	0.145791	0.108261	0.178627	0.18436
NEURL1B	0.00667024	0.0109095	0.00890153	0.0171238	0.0113237	0.0134369	0.00684189	0.00885297	0.0125486	0.00569156	0.00289151	0.0145308	0.0108952	0.00859047	0.00375454	0.00581468	0	0.00881928	0.0104361	0.00685562	0.00169847	0.00977249	0.0150787	0.0252579	0.00940589	0.00404682	0	0.00989353	0.0131906	0.00827119	0.00467856	0.00813016	0.00480641	0.0227605	0.0124665	0.00339907	0.00688939	0.0124152	0	0.00928483	0.00870338	0.0041873	0.0127417	0.0142582	0.00309301	0.0231284	0.00379425	0.0119094
DUSP1	0.0415476	0.0553182	0.0521091	0.0865312	0.0818867	0.0929417	0.103739	0.0562069	0.116998	0.0534501	0.0519302	0.0666861	0.0578185	0.104339	0.0598674	0.0691315	0	0.060051	0.123332	0.0772018	0.137037	0.0841164	0.0257235	0.105495	0.133739	0.0603634	0	0.0641711	0.194892	0.0394166	0.0289287	0.0978843	0.0569868	0.0450932	0.0406559	0.0564783	0.0976558	0.0556233	0	0.0662961	0.0745185	0.0256854	0.0403479	0.0536368	0.0522664	0.0830107	0.0506829	0.0200627
ERGIC1	0.351181	0.448465	0.509593	0.383676	0.470911	0.351178	0.543914	0.561379	0.660422	0.517152	0.471736	0.523806	0.502977	0.64251	0.743695	0.673741	0	0.649217	0.480423	0.57653	0.551751	0.739554	0.462778	0.759577	0.420909	0.359793	0.429863	0.285073	0.462522	0.381459	0.446973	0.635115	0.631352	0.629001	0.491077	0.67944	0.564412	0.510469	0	0.507357	0.709665	0.526207	0.498915	0.297149	0.458734	0.738702	0.83441	0.543098
RPL26L1	0.018758	0.0454547	0.039937	0.0492203	0.0571885	0.0368024	0.048579	0.0424982	0.0471507	0.0201148	0.0182704	0.0308454	0.0350476	0.056508	0.0468331	0.0686154	0	0.0334544	0.075563	0.0462961	0.0281799	0.0617822	0	0.0587006	0.0216636	0.0183813	0	0.00891378	0.0483901	0.0217844	0.0405635	0.0539722	0.0417568	0.0264817	0.0180813	0.0213422	0.0321583	0.0379241	0	0.0324114	0.0399635	0.00799649	0.0195295	0.0153635	0.0150066	0.0481475	0.0411194	0.0290761
ATP6V0E1	0.189423	0.246745	0.264516	0.26729	0.243979	0.230288	0.208459	0.276292	0.332954	0.258825	0.23221	0.234488	0.213139	0.370552	0.282831	0.27907	0	0.279415	0.257803	0.237867	0.265716	0.336465	0.236381	0.388056	0.158659	0.231017	0	0.150402	0.220094	0.196972	0.252741	0.302323	0.244628	0.269405	0.222477	0.277861	0.261618	0.279259	0	0.23629	0.291999	0.185435	0.207951	0.171606	0.232492	0.296291	0.32483	0.315697
CREBRF	0.506215	0.565566	0.606702	0.6001	0.627038	0.79601	0.755297	0.531645	0.590667	0.494995	0.59276	0.544536	0.480775	0.523328	0.560203	0.48365	0	0.454456	0.721773	0.561433	0.648138	0.736836	0.38386	0.558934	0.641077	0.582898	0.571208	0.670039	0.708794	0.608808	0.37629	0.62768	0.527136	0.573228	0.407434	0.603874	0.605577	0.518462	0	0.479378	0.471874	0.393378	0.480843	0.405051	0.632536	0.530642	0.486905	0.559076
BNIP1	0.044143	0.0549721	0.0501002	0.0554133	0.055973	0.0544117	0.0504051	0.0569242	0.0685494	0.0342786	0.0396745	0.0336623	0.0228444	0.0380432	0.0701395	0.0764486	0	0.0398548	0.0626654	0.0584093	0.0714136	0.0729835	0.0283706	0.0755317	0.0399676	0.0408903	0	0.0275648	0.0589028	0.034485	0.0267782	0.0344846	0.0473159	0.051532	0.0160829	0.0540758	0.0477563	0.0442198	0	0.0417859	0.0891072	0.0164739	0.0774583	0.00620428	0.0343012	0.055164	0.0530157	0.0233386
STC2	0	0	0	0	0.00329905	0	0.000670392	0	0.00158276	0.00149256	0	0	0	0.00540279	0	0.00217431	0	0.00129967	0	0.00161409	0.00115533	0.00255728	0	0	0	0.00342804	0	0	0	0	0.00195074	0.00150918	0.000828796	0	0	0	0.000804755	0	0	0.00243479	0.00116222	0	0.00240477	0.00670198	0.00163818	0	0	0
BOD1	0.0381428	0.0581039	0.0616184	0.0722912	0.0651906	0.0719702	0.137631	0.0673997	0.100744	0.046925	0.0655617	0.0568965	0.0538335	0.119936	0.0661917	0.11419	0	0.0579455	0.141084	0.0678171	0.07118	0.119407	0.0467774	0.140996	0.0819836	0.0625844	0	0.0390872	0.0817947	0.0650494	0.0626037	0.117178	0.0776293	0.0771024	0.0496706	0.0646542	0.0746527	0.0481515	0	0.0664849	0.06139	0.0296283	0.0594845	0.0631707	0.0960542	0.0479113	0.07789	0.106481
CPEB4	0.83807	0.860753	0.989915	1.01626	1.10074	1.06989	1.14906	0.950995	1.02851	0.936633	1.02537	0.961378	0.849822	0.872629	0.873245	0.864018	0	0.965784	1.05849	0.924007	1.09692	1.07961	1.01043	1.02191	1.12775	0.934031	1.54441	1.03734	1.15468	0.884273	0.858935	1.08334	0.887655	0.862305	0.876428	0.981841	1.02871	1.01057	0	0.892599	1.01068	0.850494	0.930226	0.927766	1.0555	1.21223	0.84012	1.00945
C5orf47	0.00631156	0.0189685	0.00724855	0.0189733	0.0111614	0.0137389	0.00924267	0.0156587	0.0169823	0.0156676	0.0213155	0.0135178	0.0329549	0.0110722	0.0232584	0.0227742	0	0.0319651	0.0216515	0.0223374	0.0221842	0.0157104	0.0269906	0.0471391	0.0173366	0.00339131	0	0.00131656	0.0091063	0.00940061	0.00409845	0.00729803	0.00483876	0.00901811	0.0134725	0.0148268	0.00876807	0.0090132	0	0.0105747	0.0382671	0.00196188	0.013785	0.00729559	0.00954343	0.0825312	0.0288071	0.00928146
NSG2	0.622812	0.676234	0.74483	0.697021	0.636825	0.769622	1.05688	0.864839	0.869794	0.623828	0.702948	0.642572	0.562322	0.873822	0.708033	0.707456	0	0.645391	1.05463	0.803544	0.779693	0.895225	0.528987	0.825237	0.924193	0.604134	0.561338	0.593187	0.797571	0.605077	0.617065	0.974322	0.746494	0.684145	0.547753	0.677585	0.892036	0.746954	0	0.604251	0.639449	0.541341	0.793716	0.470604	0.861395	0.766459	0.773136	0.890667
MSX2	0	0	0	0	0	0.00156764	0	0	0	0	0	0	0	0	0	0	0	0	0	0.00156148	0	0	0	0	0	0	0	0	0	0	0	0	0.000717083	0	0	0	0	0	0	0	0	0	0	0	0	0	0	0
DRD1	0.00652396	0.00370102	0.0116897	0.0155495	0.0211204	0.0284613	0.0363425	0.0226645	0.0221803	0.0164406	0.0253521	0.0080549	0.00828346	0.0123104	0.011852	0.021791	0	0.0100796	0.020387	0.0213577	0.0278805	0.0238863	0	0.0377978	0.0266176	0.00746257	0	0.0330388	0.03422	0.0187129	0.0157775	0.0246667	0.0194737	0.0146178	0.00798394	0.0183895	0.0164483	0.0144088	0	0.0156536	0.0162461	0.00622803	0.0125592	0	0.0155049	0.00527852	0.00568086	0.0101157
SFXN1	0.442237	0.467906	0.515123	0.476212	0.476666	0.46999	0.524864	0.593965	0.577031	0.461869	0.497126	0.487858	0.404567	0.6203	0.521622	0.590247	0	0.504045	0.612341	0.523684	0.588836	0.669675	0.349905	0.706712	0.516285	0.502446	0.429863	0.380191	0.525947	0.35116	0.401258	0.601739	0.513512	0.547843	0.522518	0.544624	0.619605	0.532826	0	0.492268	0.529966	0.458892	0.497616	0.278103	0.472887	0.580289	0.571123	0.58389
HRH2	0.0641275	0.0439493	0.0697967	0.120801	0.0615395	0.055667	0.105779	0.105141	0.0829526	0.0708371	0.0528463	0.0546877	0.0696385	0.117849	0.0940331	0.120183	0	0.0772228	0.0567675	0.0942413	0.0823635	0.0748646	0.0553057	0.103505	0.0839692	0.0454297	0	0.059186	0.0885588	0.0655348	0.0904442	0.126681	0.106344	0.0655982	0.0777083	0.072125	0.119983	0.102722	0	0.0486454	0.113175	0.0631641	0.0665231	0.0751775	0.0782935	0.166121	0.136163	0.0987467
CPLX2	0.203029	0.184777	0.226347	0.121826	0.113385	0.149491	0.425124	0.267387	0.192653	0.233308	0.214174	0.155092	0.161905	0.196422	0.2204	0.130447	0	0.159233	0.243017	0.13129	0.132389	0.310467	0.149494	0.185726	0.147348	0.140177	0	0.131596	0.12355	0.189941	0.261689	0.276088	0.26093	0.192575	0.160504	0.181847	0.285896	0.254974	0	0.201725	0.119396	0.208005	0.230953	0.154418	0.190057	0.408828	0.164801	0.21843
THOC3	0.176178	0.139798	0.167121	0.119151	0.125273	0.149455	0.246921	0.14775	0.13843	0.0976716	0.13472	0.108427	0.0778928	0.196326	0.168296	0.104394	0	0.151485	0.137025	0.144725	0.126714	0.230254	0.206119	0.15089	0.135552	0.11629	0	0.140229	0.139101	0.156055	0.106914	0.211418	0.134809	0.140855	0.0828667	0.147086	0.158206	0.158903	0	0.178584	0.122869	0.133125	0.189518	0.063941	0.149951	0.229701	0.122216	0.401589
FAM153B	0.0282883	0.0543368	0.047095	0.208557	0.0630261	0.0359382	0.112363	0.0372028	0.291419	0.0786999	0.040831	0.0558284	0.0636425	0.504452	0.189623	0.517455	0	0.193659	0.161017	0.0933039	0.0894294	0.230124	0.0277781	0.403407	0.0389745	0.0228877	0	0.0200234	0.0919608	0.0210447	0.0823504	0.151336	0.0526395	0.268567	0.0158108	0.0917354	0.275836	0.114172	0	0.122598	0.296089	0.0977374	0.069943	0.0142132	0.0803114	0.213283	0.268431	0.101048
AC139491.7	0.124104	0.125923	0.260196	0.201263	0.123503	0.231938	0.191357	0.45895	0.236207	0.212995	0.120333	0.119299	0.184255	0.211869	0.189043	0.248713	0	0.157589	0.181277	0.176301	0.251927	0.182963	0.117992	0.2655	0.241245	0.149163	0	0.245958	0.168081	0.223092	0.134812	0.356536	0.300136	0.314358	0.0904368	0.137632	0.296316	0.166408	0	0.331899	0.202309	0.251531	0.256663	0.0712489	0.185543	0.209648	0.150997	0.218492
SIMC1	0.695119	0.682544	0.734416	0.557612	0.531084	0.49777	0.550091	0.679796	0.64044	0.634028	0.57881	0.629204	0.673136	0.69353	0.747515	0.620368	0	0.644211	0.606229	0.617133	0.621213	0.791214	0.659791	0.65397	0.635035	0.678266	1.2011	0.537202	0.447767	0.516649	0.594509	0.652153	0.66229	0.752081	0.504796	0.705445	0.636889	0.756634	0	0.665237	0.644689	0.598171	0.688693	0.520014	0.6589	0.733831	0.736829	0.895915
KIAA1191	0.109461	0.136893	0.208994	0.169877	0.191408	0.192749	0.322544	0.197019	0.225054	0.130808	0.162369	0.143994	0.150835	0.205907	0.121833	0.194293	0	0.128975	0.265675	0.144398	0.175421	0.215815	0.14022	0.211914	0.237103	0.137371	0	0.1697	0.185019	0.140055	0.14668	0.228906	0.18562	0.135059	0.0888874	0.128963	0.201275	0.164104	0	0.139449	0.142416	0.113601	0.194331	0.162427	0.214044	0.147437	0.101149	0.176908
ARL10	0.206627	0.217891	0.221074	0.197752	0.222906	0.212438	0.212787	0.289887	0.325455	0.186281	0.183432	0.248954	0.183429	0.290845	0.282644	0.227338	0	0.324807	0.21721	0.244071	0.240845	0.295727	0.0917613	0.327586	0.175442	0.179068	0.209618	0.113427	0.196584	0.170037	0.210606	0.408014	0.232684	0.251818	0.19449	0.274961	0.253453	0.195187	0	0.232809	0.245215	0.147469	0.246223	0.139205	0.161512	0.228153	0.240496	0.264319
NOP16	0.0144821	0.0204232	0.027245	0.0330864	0.0196892	0.024798	0.0318363	0.0336778	0.052423	0.0149904	0.0321117	0.0192244	0.018879	0.067223	0.0410109	0.0241562	0	0.0366926	0.0438566	0.018636	0.018393	0.0311986	0.0246633	0.0284434	0.0311914	0.0166577	0	0.0170821	0.00948208	0.0145476	0.00678562	0.0242601	0.0166373	0.0284869	0.0120253	0.0127397	0.028448	0.0286686	0	0.0271417	0.0478051	0.00995124	0.0200847	0.00976467	0.0278718	0.0259466	0.0310257	0.0227488
CLTB	0.157611	0.198272	0.247423	0.293794	0.231325	0.210712	0.503216	0.311495	0.381583	0.217347	0.21823	0.200953	0.242115	0.423325	0.309053	0.429569	0	0.333223	0.486796	0.255922	0.279948	0.352351	0.232391	0.44874	0.324261	0.17811	0	0.143759	0.218818	0.134022	0.23424	0.355545	0.278039	0.225596	0.177444	0.215636	0.285527	0.247429	0	0.199835	0.313765	0.156919	0.283319	0.155393	0.25574	0.314772	0.272857	0.229287
FAF2	0.332866	0.374293	0.411425	0.341639	0.344206	0.307468	0.33061	0.394033	0.434588	0.333899	0.311951	0.381081	0.374057	0.418486	0.440168	0.421256	0	0.367539	0.395704	0.369089	0.392062	0.477589	0.430559	0.40768	0.334551	0.260716	0	0.26959	0.401055	0.28445	0.31942	0.429493	0.425535	0.385274	0.35357	0.409616	0.376018	0.367801	0	0.37837	0.418046	0.272047	0.384597	0.173418	0.34772	0.445115	0.428718	0.362878
RNF44	0.152165	0.187183	0.20931	0.248169	0.23234	0.233838	0.262942	0.233687	0.285885	0.141773	0.196127	0.160197	0.225117	0.288323	0.205056	0.185847	0	0.237741	0.296225	0.246604	0.266324	0.227452	0.10546	0.227925	0.271881	0.206011	0	0.181493	0.243477	0.205348	0.131419	0.266419	0.211648	0.155464	0.113254	0.191044	0.222548	0.202744	0	0.167632	0.164916	0.0913728	0.200451	0.120487	0.258999	0.179439	0.17611	0.127986
CDHR2	0.0704369	0.082161	0.101847	0.0872612	0.110614	0.0528865	0.063044	0.107186	0.120621	0.0896652	0.100639	0.0865242	0.107592	0.17547	0.174922	0.109285	0	0.171174	0.0927615	0.111626	0.124275	0.126135	0.0335001	0.144447	0.0542537	0.0830985	0	0.0365518	0.0958632	0.067085	0.11619	0.118663	0.0969109	0.126112	0.112593	0.127196	0.0866964	0.105438	0	0.0411801	0.128781	0.0959644	0.122565	0.0574474	0.0647203	0.112541	0.163946	0.431724
GPRIN1	0.0547208	0.0886607	0.139007	0.101683	0.0985022	0.0608065	0.281607	0.134845	0.131922	0.0938425	0.0847356	0.087245	0.082004	0.0908198	0.100611	0.096532	0	0.100477	0.150153	0.0935626	0.137185	0.168198	0.155561	0.139141	0.0996769	0.0562123	0	0.0832544	0.0795885	0.0818684	0.133611	0.168439	0.112058	0.14084	0.0610209	0.107983	0.160118	0.127095	0	0.110405	0.0867219	0.0665743	0.101256	0.0522411	0.13167	0.126716	0.216473	0.137436
SNCB	0.469974	0.339914	0.370381	0.312771	0.250624	0.470745	1.13311	0.50727	0.443738	0.348562	0.554279	0.425273	0.508223	0.448049	0.326264	0.278774	0	0.256288	0.870164	0.431016	0.443984	0.441365	0.419752	0.343702	0.847062	0.547439	0.337312	0.412205	0.337066	0.250729	0.533929	0.403299	0.469178	0.293626	0.386635	0.304042	0.516391	0.52309	0	0.343528	0.213332	0.368203	0.318637	0.673437	0.9169	0.417806	0.237113	0.337384
EIF4E1B	0.0939849	0.0734468	0.161107	0.147004	0.0883766	0.104915	0.195638	0.196836	0.26618	0.103773	0.109904	0.149876	0.134738	0.305332	0.19894	0.22596	0	0.239222	0.137908	0.134054	0.155221	0.331917	0.0715882	0.28257	0.105931	0.0748893	0	0.121751	0.229325	0.0884779	0.160794	0.357549	0.213845	0.234478	0.147102	0.157323	0.238608	0.213403	0	0.220447	0.200245	0.221776	0.205637	0.0595222	0.136961	0.117335	0.183313	0.208058
TSPAN17	0.0453816	0.0575377	0.061844	0.052921	0.0542854	0.0661857	0.0996651	0.0562146	0.101116	0.0533806	0.0389395	0.0428162	0.0602613	0.0616194	0.059771	0.0792866	0	0.0619137	0.0657257	0.0780979	0.073682	0.0591871	0	0.13468	0.0802961	0.0684093	0.209618	0.0217246	0.0488842	0.0483893	0.0795124	0.074739	0.0745202	0.0733295	0.0243562	0.0659515	0.0601122	0.0593425	0	0.0907804	0.0716554	0.0277388	0.0411148	0.100866	0.0977007	0.121415	0.0895999	0.0809578
UNC5A	0.154429	0.135939	0.24214	0.184614	0.163676	0.1336	0.318786	0.258228	0.287243	0.177507	0.144158	0.129862	0.183754	0.236347	0.254555	0.226091	0	0.227229	0.19745	0.210704	0.251453	0.34279	0.334038	0.308347	0.174784	0.125962	0	0.129047	0.159958	0.140292	0.208108	0.254191	0.23965	0.184234	0.0995275	0.193169	0.314673	0.249564	0	0.20871	0.249366	0.176107	0.232439	0.0907102	0.233911	0.349616	0.318973	0.235305
HK3	0	0.0128085	0.00854179	0.0238277	0.0115706	0.0182905	0.00619461	0.00418339	0.0114917	0.00810946	0.00706411	0.00382992	0.00290589	0.00637869	0.014225	0.0166955	0	0.00949735	0.0100901	0.00212544	0.00333356	0.00642842	0	0.00297547	0.00286397	0.00146423	0	0.00544142	0.0203831	0.0128309	0	0.0134629	0.00407471	0.00471453	0.00199917	0.00828148	0.00924763	0.004646	0	0.00903101	0.00868173	0.00941618	0.00714162	0	0.00305601	0.0110955	0.0203528	0.0348194
UIMC1	0.393172	0.430456	0.531047	0.466913	0.389782	0.451667	0.487478	0.503998	0.544808	0.465972	0.384798	0.381459	0.330494	0.590005	0.470769	0.553071	0	0.502786	0.429874	0.453375	0.537252	0.544374	0.32419	0.559582	0.408271	0.40317	0.220245	0.389071	0.466364	0.438071	0.338945	0.522786	0.48203	0.547881	0.44031	0.518189	0.509811	0.44955	0	0.440053	0.528006	0.422201	0.448139	0.360602	0.367771	0.58315	0.626415	0.547056
ZNF346	0.41847	0.407312	0.466768	0.364677	0.405858	0.327714	0.353699	0.470004	0.474912	0.465924	0.354362	0.452663	0.320911	0.548586	0.558584	0.443168	0	0.515285	0.405572	0.449273	0.482495	0.544534	0.63857	0.494531	0.335843	0.395345	0.209618	0.291744	0.370912	0.357981	0.439743	0.562445	0.542008	0.463803	0.546609	0.507354	0.478937	0.466758	0	0.494977	0.523087	0.403134	0.475703	0.249986	0.426934	0.485901	0.585376	0.534431
FGFR4	0.00235539	0.0121896	0.00712606	0.00211971	0.0021198	0.00821319	0.0444818	0.0173735	0.00690353	0.0065359	0	0.00952712	0.00718076	0.00381432	0.0129021	0.00278743	0	0.00819664	0.00414184	0.00795583	0.00833962	0.00574615	0	0.00727219	0.010576	0.00333229	0	0.0208062	0.00282345	0.0102621	0.0122301	0.023158	0.0220279	0.0161235	0.00270094	0.00463875	0.0297149	0.00730534	0	0.0103286	0.00568028	0	0.0180965	0	0.0279927	0.0237929	0.032306	0.0894059
NSD1	0.854294	0.964689	0.927676	0.882479	0.86057	0.889782	0.994337	0.968024	1.00758	0.983255	0.787523	0.891987	0.803095	1.04005	0.990074	1.05807	0	0.985804	0.929619	0.889108	1.00993	0.93569	0.572904	1.09104	0.792164	0.825827	0.519021	0.790934	0.710348	0.840725	0.827965	0.917826	0.971506	0.974698	0.777585	0.948048	0.971371	0.994448	0	0.862687	1.03535	0.742279	0.795958	0.603225	0.966118	1.00307	1.01555	0.966023
RAB24	0.0477956	0.0303124	0.0551138	0.0647891	0.0476283	0.0432117	0.0688559	0.047849	0.0957792	0.0341046	0.016386	0.0249787	0.034303	0.11296	0.0627921	0.0873182	0	0.0749672	0.0685117	0.0315511	0.0647197	0.0628772	0.00602196	0.0624142	0.0600074	0.043246	0	0.0299951	0.0456788	0.0337602	0.0494247	0.101001	0.0434753	0.0548978	0.0122026	0.0284336	0.0807636	0.0429818	0	0.0954705	0.068699	0.0321631	0.0697015	0.0308468	0.0569287	0.024874	0.0755471	0.0349518
MXD3	0.0404322	0.0350302	0.0336587	0.0387172	0.0360763	0.0296395	0.0286359	0.0566371	0.0395155	0.0229347	0.0220372	0.03568	0.0331718	0.0490499	0.0642823	0.0374441	0	0.0337993	0.0224809	0.0364836	0.0540394	0.0374897	0	0.0416307	0.0179641	0.0103635	0	0.029435	0.0245533	0.0320898	0.0383318	0.0783951	0.0343454	0.0258816	0.0156911	0.0492167	0.0267651	0.0147628	0	0.0673897	0.0422424	0.0143074	0.0694234	0	0.0145932	0.0442209	0.00879937	0.0255618
PRELID1	0.0227545	0.0314405	0.0719182	0.122013	0.0782468	0.0770137	0.226391	0.117875	0.166138	0.0462501	0.046291	0.0287664	0.061579	0.158324	0.059531	0.144983	0	0.0700836	0.235649	0.0643106	0.093138	0.112345	0.0408992	0.151729	0.112286	0.0360307	0	0.0589682	0.107916	0.0370954	0.0650855	0.141775	0.0605362	0.0802008	0.0226151	0.0392351	0.119069	0.0591957	0	0.0942431	0.0673617	0.0422867	0.0655705	0.0524469	0.0814695	0.107685	0.0595868	0.0634089
LMAN2	0.0537535	0.0986336	0.0926611	0.0826089	0.0915256	0.0769599	0.149889	0.115556	0.124205	0.0757244	0.0731851	0.0563248	0.0858291	0.0955527	0.0813904	0.104535	0	0.0711089	0.167034	0.103303	0.118185	0.113116	0.10559	0.114361	0.0883415	0.0761682	0	0.0586638	0.0983635	0.0821369	0.0823364	0.164102	0.0825805	0.116954	0.0226571	0.087793	0.109206	0.0584843	0	0.064058	0.085712	0.055209	0.0969044	0.0815971	0.0910386	0.0925362	0.106965	0.104874
RGS14	0.00466982	0.0129177	0.0080617	0.00545907	0.00446668	0.00296298	0.0130504	0.00335808	0.00658867	0.00367938	0.0041091	0.0093494	0.00964355	0.00522837	0.00927971	0	0	0.00134808	0.00748862	0.00312441	0.00410858	0.00188515	0	0.00534164	0.00084758	0	0	0.00631979	0.00848517	0.00219362	0.00166722	0.0122476	0.0126543	0.00214252	0.00416449	0.00273771	0.000981061	0.00341091	0	0.0022527	0.0016748	0.00295357	0.0093413	0	0.00709495	0	0.00263917	0.00341124
SLC34A1	0.00214653	0	0.00194958	0.00320921	0.000611884	0.00166987	0	0	0.00174779	0	0.00177888	0	0.00295035	0	0	0	0	0.00111444	0.00108281	0.00473459	0.0013633	0.00149831	0	0	0	0	0	0	0.00108835	0.00208635	0	0.00324531	0	0.00241522	0	0.00083662	0	0	0	0	0.00201414	0	0	0	0	0	0	0
PFN3	0	0	0	0	0	0	0	0	0	0	0	0	0	0	0	0	0	0	0	0	0	0	0	0	0	0	0	0	0	0	0	0	0	0	0	0	0	0	0	0	0	0	0	0	0	0	0	0
F12	0.00220372	0.0083072	0.00526891	0.0049836	0.0054726	0.00877262	0.00576651	0.00300415	0.0104602	0.00259561	0	0.000632507	0.00399241	0.0048876	0.00495277	0.0104296	0	0.00565658	0.00118115	0.0069264	0.00473546	0.0121704	0	0.0150991	0.00420707	0.00340393	0.571208	0.00880526	0.00888075	0.0106123	0.00447103	0.0115663	0.00436788	0.00124232	0.00390998	0.000751644	0.00304316	0	0	0.00235168	0.00869194	0	0.00633404	0.0118903	0.00381633	0	0	0.00244261
GRK6	0.0393921	0.0259933	0.0388956	0.058521	0.0547737	0.0386752	0.0475078	0.0711651	0.0740293	0.0303076	0.0421622	0.0255538	0.0392704	0.0561181	0.0331661	0.0759203	0	0.0375489	0.0859946	0.0463487	0.0488431	0.0611383	0.0146633	0.0737802	0.0522939	0.0381294	0	0.0257241	0.0536426	0.0273055	0.0416717	0.0736803	0.0389541	0.034111	0.0236984	0.0406745	0.0518555	0.0593847	0	0.0463562	0.0534679	0.0207885	0.0542768	0.0185915	0.0561022	0.0678313	0.07568	0.0614461
PRR7	0.0316862	0.0239896	0.0514968	0.0832232	0.0640896	0.0458566	0.0964695	0.0725119	0.0962586	0.0268032	0.0445658	0.0363119	0.0512769	0.0950578	0.0447571	0.0662602	0	0.0567824	0.0846337	0.0543026	0.0580024	0.0749292	0	0.104713	0.0320342	0.0158757	0	0.0364204	0.0446466	0.0410818	0.0532935	0.10597	0.0579016	0.0772078	0.0143543	0.0270819	0.0503064	0.0514555	0	0.0389181	0.054652	0.0421692	0.0485464	0.0180272	0.0518718	0.116038	0.0504931	0.0398227
DBN1	0.0590141	0.079338	0.109851	0.109754	0.145097	0.12112	0.238027	0.14848	0.166699	0.0904561	0.088118	0.0911076	0.130528	0.223443	0.140895	0.12396	0	0.120924	0.159379	0.127414	0.100576	0.165741	0.0735934	0.162474	0.122037	0.0928085	0	0.119673	0.135904	0.135183	0.0936816	0.205236	0.159239	0.144851	0.0710507	0.101202	0.225112	0.208397	0	0.127321	0.109635	0.107466	0.149233	0.058438	0.134999	0.134287	0.206233	0.154674
PDLIM7	0.0832601	0.0845608	0.0565108	0.113149	0.103412	0.0605425	0.0837459	0.100143	0.122466	0.0502066	0.0877884	0.0499548	0.0856092	0.141197	0.0869865	0.095703	0	0.0678524	0.053162	0.0662295	0.07628	0.0556858	0.00602196	0.0708964	0.0728787	0.0568511	0	0.0694611	0.0767557	0.0826196	0.112156	0.101451	0.0968504	0.0241676	0.04881	0.0527752	0.0932174	0.0877825	0	0.0728557	0.0890432	0.0220721	0.135487	0.0628894	0.0777911	0.0555407	0.0873465	0.0457339
DOK3	0.0173438	0.050385	0.04197	0.0422359	0.0416549	0.0430287	0.0669487	0.0520353	0.0465339	0.0318615	0.0281057	0.0432131	0.0347685	0.0299224	0.0620388	0.029209	0	0.0461762	0.0395018	0.0312965	0.0508879	0.0415125	0.0124439	0.0637897	0.0289233	0.0170088	0	0.0262142	0.0261008	0.0385995	0.0455309	0.0226346	0.0472792	0.0665321	0.0397222	0.046221	0.0588588	0.0707674	0	0.034888	0.0420473	0.0225105	0.0178134	0.0137883	0.0348931	0.0731473	0.0663114	0.0972146
DDX41	0.0952994	0.0769867	0.0609817	0.0554804	0.0563007	0.0571063	0.112367	0.0902028	0.0894699	0.0753884	0.0612602	0.0556132	0.08487	0.128148	0.118041	0.0535806	0	0.0764213	0.121475	0.0758383	0.0749972	0.0662384	0.0525284	0.0809179	0.0939162	0.0734965	0	0.0501051	0.0667198	0.0502529	0.102414	0.0814767	0.0733071	0.0317791	0.0375337	0.0612447	0.0710937	0.0695695	0	0.0497596	0.0761678	0.0594741	0.0791472	0.0824479	0.0556821	0.0501281	0.0394464	0.0441438
FAM193B	0.291846	0.331542	0.365945	0.342823	0.382571	0.323735	0.491722	0.425245	0.480714	0.385463	0.389071	0.353951	0.359178	0.461764	0.521318	0.49583	0	0.382673	0.365025	0.384022	0.400972	0.513933	0.178377	0.502817	0.324112	0.30046	0.220245	0.34441	0.364506	0.355304	0.424691	0.491602	0.511042	0.474773	0.275599	0.44624	0.495386	0.474497	0	0.437037	0.415552	0.360293	0.403851	0.306294	0.429799	0.468815	0.557248	0.561683
TMED9	0.048316	0.0706654	0.0810701	0.0890188	0.0553436	0.0632904	0.145435	0.111556	0.150314	0.0418681	0.0477993	0.0497144	0.0692384	0.139167	0.0853004	0.135324	0	0.0833053	0.154942	0.0672183	0.103997	0.118189	0.00602196	0.146532	0.100123	0.054829	0	0.0436983	0.0839369	0.0549964	0.077575	0.152714	0.0720987	0.0862704	0.0279738	0.06996	0.0994083	0.0676144	0	0.0898281	0.0868542	0.0419573	0.114561	0.0368171	0.0740765	0.0918451	0.098118	0.0650484
B4GALT7	0.035988	0.0544061	0.0581686	0.0588958	0.0585281	0.0503702	0.0458742	0.0781035	0.111818	0.0454165	0.0399084	0.036644	0.0651253	0.0756334	0.0769839	0.0817855	0	0.087925	0.0835495	0.0877163	0.104684	0.0841479	0.0146259	0.141221	0.0611795	0.0353436	0	0.0359089	0.0673297	0.0604545	0.078188	0.0621548	0.047448	0.0548775	0.0162424	0.0550323	0.0468384	0.0661521	0	0.050179	0.0833387	0.0270628	0.0472867	0.0385799	0.0439536	0.0798628	0.0826236	0.0694939
FAM153A	0.160277	0.0765481	0.333726	0.13567	0.385392	0.252095	0.146673	0.403375	0.635488	0.329785	0.22358	0.302711	0.34368	0.689416	0.317852	0.185991	0	0.493872	0.116694	0.080501	0.680264	0.722044	0.553653	0.21099	0.422051	0.0828068	0.429863	0.43891	0.457292	0.44468	0.258167	0.681619	0.420504	0.664721	0.311899	0.332237	0.382756	0.368846	0	0.762186	0.705666	0.244159	0.551698	0.0781833	0.313217	0.90823	0.699471	0.603609
PROP1	0	0.000997324	0.00158839	0.0052783	0.000909647	0	0	0.00113638	0.0029419	0	0.00113962	0	0	0	0	0	0	0.00161682	0.00123886	0.0021253	0	0.00272995	0	0	0	0	0	0.0028377	0.0015755	0.000948267	0	0.00219183	0	0.00519969	0	0	0.000645907	0	0	0.00181777	0.0010993	0	0	0	0	0.00289286	0	0
N4BP3	0.0219048	0.0295785	0.0500644	0.0377592	0.0398919	0.0266805	0.035715	0.0664389	0.0664113	0.0383988	0.0331254	0.0330611	0.0589997	0.0831393	0.0894655	0.0654216	0	0.0697025	0.0599896	0.0544965	0.0671829	0.101265	0.0719906	0.104782	0.0408694	0.0183611	0	0.0366659	0.0362096	0.0246129	0.0506596	0.0553364	0.045121	0.0370241	0.025753	0.0542877	0.0396351	0.03377	0	0.0290408	0.0935007	0.0267809	0.0335631	0.0247919	0.0262484	0.0595679	0.0894287	0.0654678
RMND5B	0.201615	0.214155	0.258823	0.25816	0.223833	0.164699	0.170198	0.256076	0.368418	0.202344	0.168231	0.168659	0.232653	0.498996	0.367331	0.35612	0	0.36016	0.249645	0.28176	0.338882	0.378735	0.230908	0.426043	0.188205	0.160572	0	0.115189	0.231705	0.16989	0.194871	0.321956	0.262227	0.277066	0.180392	0.23911	0.219382	0.22095	0	0.255853	0.292792	0.197802	0.309697	0.0979933	0.128198	0.282129	0.407457	0.227023
NHP2	0.0300638	0.0540961	0.0657192	0.109076	0.0683189	0.0794064	0.203903	0.111184	0.113529	0.0411189	0.0644608	0.0305059	0.0752037	0.12601	0.0506598	0.0909163	0	0.0649105	0.202845	0.0511445	0.0733878	0.0824856	0.0324517	0.103827	0.0965709	0.0356926	0.220245	0.0514112	0.087875	0.0698702	0.0718078	0.116659	0.0734505	0.0626187	0.0203334	0.0589385	0.084666	0.0573216	0	0.050595	0.0513557	0.0302903	0.0763424	0.0640186	0.0811402	0.063115	0.042047	0.0846557
HNRNPAB	0.0566053	0.0466808	0.0466203	0.043604	0.0322942	0.0609491	0.131213	0.0559083	0.0522613	0.0597368	0.0669519	0.0478525	0.067562	0.0553468	0.0346875	0.0214892	0	0.0222176	0.0711714	0.0460256	0.0563681	0.0567894	0	0.0486094	0.0817928	0.0634466	0	0.0389557	0.0390328	0.0298219	0.0488904	0.0693611	0.0494254	0.0530929	0.0142246	0.0404079	0.0757062	0.0616206	0	0.0494187	0.0287548	0.0227803	0.0444001	0.0271857	0.057538	0.0556037	0.0362118	0.0851631
PHYKPL	0.0989709	0.171233	0.201559	0.205122	0.177584	0.096989	0.143645	0.234268	0.337861	0.197876	0.170111	0.140177	0.237683	0.366697	0.333339	0.353862	0	0.317089	0.189271	0.197126	0.182072	0.305584	0.189156	0.431533	0.0957062	0.100791	0.209618	0.0842678	0.122005	0.164916	0.188342	0.23038	0.232404	0.285024	0.104413	0.25151	0.202913	0.190249	0	0.19996	0.350819	0.131593	0.179566	0.0304763	0.16493	0.292124	0.347078	0.3965
COL23A1	0.0822494	0.0710112	0.0948243	0.126451	0.0962301	0.0862411	0.0371184	0.0741579	0.114238	0.131425	0.0674079	0.0809938	0.101282	0.135189	0.219792	0.116846	0	0.164444	0.0843276	0.148666	0.126349	0.107065	0.0313928	0.136087	0.0555217	0.0834633	0.209618	0.0456141	0.0890395	0.0672756	0.0339685	0.101568	0.0784691	0.0951164	0.0888001	0.134446	0.053465	0.0371335	0	0.0706199	0.148319	0.0504144	0.0388441	0.0270907	0.0702808	0.665681	0.164899	0.233169
CLK4	0.234596	0.212964	0.230515	0.227566	0.255883	0.28204	0.305175	0.242334	0.305171	0.209987	0.172995	0.167469	0.179682	0.361784	0.241729	0.343583	0	0.271911	0.262514	0.261492	0.353481	0.29225	0.115237	0.305918	0.170366	0.238987	0	0.213457	0.239792	0.272181	0.158992	0.312336	0.23168	0.257248	0.162124	0.208416	0.306241	0.252125	0	0.188408	0.276601	0.106487	0.220278	0.0605767	0.211484	0.181856	0.231789	0.246471
ZNF354A	0.0988557	0.103846	0.117633	0.107189	0.0809423	0.0731561	0.0851646	0.0910479	0.137313	0.0905841	0.0685339	0.0935381	0.0945601	0.135146	0.141382	0.150825	0	0.096169	0.10285	0.0789834	0.0980265	0.133578	0.109949	0.135305	0.0671356	0.0816669	0.209618	0.0759742	0.0791156	0.0858495	0.0715048	0.151054	0.0946779	0.136842	0.0612692	0.0948561	0.123839	0.112799	0	0.0856922	0.106981	0.0744062	0.0760034	0.0251324	0.0620885	0.0798761	0.124612	0.181531
ZNF354B	0.0557259	0.100794	0.0873697	0.0775008	0.0554239	0.0658578	0.0911519	0.072615	0.11559	0.0754318	0.120175	0.0832815	0.0780308	0.138193	0.128347	0.119029	0	0.105873	0.0899662	0.0848161	0.0844268	0.123021	0.0679819	0.158098	0.0773881	0.0856645	0	0.0697777	0.0555773	0.078449	0.115359	0.108093	0.0872425	0.134404	0.113304	0.10816	0.10288	0.0985533	0	0.11269	0.106502	0.0577854	0.0702509	0.045993	0.0446339	0.0998854	0.104877	0.139088
ZFP2	0.15231	0.165044	0.164144	0.166407	0.158256	0.126445	0.10221	0.204297	0.189676	0.111677	0.144053	0.163873	0.138166	0.170711	0.205041	0.177166	0	0.214429	0.17662	0.162173	0.185669	0.244746	0.118477	0.193079	0.111989	0.142132	0.571208	0.15999	0.150638	0.106187	0.0894233	0.217006	0.167728	0.165383	0.11323	0.189209	0.12962	0.128722	0	0.1932	0.14353	0.125216	0.185839	0.0634624	0.0955546	0.166604	0.215207	0.124243
ZNF454	0.0598058	0.0629376	0.0733651	0.0504032	0.0459454	0.0362078	0.0874446	0.067757	0.103181	0.0517164	0.0358768	0.0596905	0.061895	0.147151	0.0863241	0.138567	0	0.0909014	0.0906149	0.057724	0.0891176	0.159195	0	0.148028	0.0359977	0.0345689	0	0.0483339	0.0542687	0.0479091	0.0572964	0.132909	0.075917	0.0703634	0.0632498	0.0696177	0.104489	0.0734283	0	0.123258	0.103383	0.0454543	0.0620045	0.0119655	0.0338229	0.121789	0.158539	0.200082
GRM6	0.00376049	0.00366941	0.00223623	0.0132405	0.0039584	0	0.00897168	0.00847845	0.013092	0.00148435	0.00281078	0.00171135	0	0.0124874	0.0063414	0.0181832	0	0.0140794	0.00747768	0.00401529	0.0195342	0.00818054	0	0.00596985	0.00117469	0.000559642	0	0.00308446	0.00751195	0.00783189	0.00499956	0.00673647	0.00613528	0.011289	0.00335258	0.00385783	0.00349556	0.00689776	0	0.00681863	0.00733983	0.00330601	0.0103302	0	0.00300325	0.00559651	0.017187	0.0134356
ZNF879	0.0101615	0.0122542	0.0159267	0.0145496	0.0149749	0.00829336	0.0208017	0.0131197	0.0176441	0.0204408	0.0163462	0.0108932	0.00699047	0.0227471	0.00708143	0.0135586	0	0.0157791	0.0135978	0.0111482	0.0152457	0.0267613	0.0715732	0.00459898	0.0137877	0.00660079	0.220245	0.0153078	0.00678015	0.00836287	0.00887195	0.0248727	0.0149478	0.019159	0.00613347	0.0140212	0.021014	0.0185884	0	0.0227543	0.0110768	0.0171174	0.0145838	0.00534125	0.0049356	0.0208787	0.0226767	0.0416954
ZNF354C	0.0108707	0.00330547	0.0128677	0.014113	0.00972407	0.00592223	0.00876744	0.00679183	0.0093725	0	0.00472881	0.00184857	0.00657412	0.00822652	0.0152314	0.0137245	0	0.00815264	0.0103908	0.00461186	0.00241876	0.00875683	0	0.0152323	0.00651268	0.00203803	0	0.00486743	0.0170415	0.00517931	0.00716308	0.0230551	0.00391738	0.00516101	0.0056037	0.000694479	0.00567063	0.00193338	0	0.00692993	0.00748169	0.00885322	0.00579606	0	0.00595304	0.00946563	0.00267674	0.0140863
ADAMTS2	0.0207369	0.0148071	0.0202086	0.0513408	0.0334651	0.021048	0.0276264	0.0670711	0.0666381	0.0157074	0.0215692	0.0125077	0.010535	0.100713	0.0174235	0.049923	0	0.0280225	0.0515714	0.0145088	0.0452329	0.0413929	0	0.0895389	0.00965375	0.0194824	0	0.0174691	0.0351497	0.0262529	0.0514674	0.0647884	0.0316591	0.0521143	0.0227268	0.0331433	0.0636492	0.0386528	0	0.0204385	0.0410299	0.0227153	0.0751399	0	0.00795087	0.0566371	0.0392864	0.0314722
RUFY1	0.340422	0.360354	0.381292	0.344373	0.281964	0.290817	0.258356	0.41051	0.443471	0.32663	0.272769	0.357933	0.36422	0.60492	0.495805	0.457602	0	0.40859	0.354419	0.369466	0.394007	0.527958	0.279368	0.533253	0.264565	0.260671	0.429412	0.221302	0.430833	0.295324	0.267704	0.469389	0.418223	0.391583	0.424717	0.417748	0.356485	0.370623	0	0.341454	0.384929	0.361159	0.451743	0.150133	0.266327	0.416027	0.390893	0.394005
HNRNPH1	0.337928	0.440996	0.416623	0.695788	0.627431	0.502066	0.676392	0.513631	0.596894	0.484093	0.36691	0.407691	0.39373	0.738661	0.553432	0.676532	0	0.632755	0.61574	0.52063	0.685886	0.512254	0.322276	0.679685	0.447164	0.392399	0	0.386579	0.577744	0.395478	0.411679	0.631266	0.506162	0.570098	0.422909	0.496661	0.676066	0.621835	0	0.475353	0.646488	0.228434	0.50881	0.36931	0.491472	0.385703	0.490479	0.544261
CBY3	0.00951981	0.0112808	0.0352314	0.0308793	0.0201451	0.00232214	0.0340985	0.0227991	0.0452206	0.0175397	0.0122347	0.00682939	0.00203765	0.0458747	0.0261144	0.0390249	0	0.0409929	0.020442	0.0141544	0.0231091	0.0262028	0.0109183	0.0807629	0.0112876	0.00164376	0	0.0134859	0.016228	0.00585345	0.00415159	0.043351	0.0229955	0.0371224	0.000894143	0.0212643	0.0301818	0.0186728	0	0.018844	0.0233148	0.00392642	0.024214	0	0.0131935	0.031147	0.0250546	0.0330244
CANX	0.482192	0.506769	0.521878	0.505203	0.469411	0.64898	0.963667	0.63514	0.632435	0.54903	0.582554	0.556043	0.457971	0.619674	0.46121	0.468011	0	0.520781	0.768658	0.502131	0.559456	0.635436	0.295694	0.634603	0.781495	0.526056	0.209618	0.520828	0.596008	0.461303	0.533998	0.636984	0.598037	0.516766	0.4153	0.46752	0.621585	0.572988	0	0.463809	0.435508	0.305817	0.539516	0.482324	0.644525	0.586024	0.441433	0.567405
MAML1	0.229179	0.265967	0.295891	0.287952	0.298839	0.20655	0.24679	0.268562	0.303916	0.222325	0.236504	0.236633	0.248572	0.320307	0.360769	0.309183	0	0.297293	0.218795	0.272328	0.277614	0.352073	0.192228	0.321611	0.220298	0.201571	0.571208	0.226853	0.296684	0.244688	0.277284	0.342002	0.257705	0.314491	0.186838	0.35094	0.245413	0.280202	0	0.265502	0.343392	0.161093	0.228372	0.169588	0.227944	0.245237	0.386515	0.302393
LTC4S	0.00693672	0.00877308	0.00909182	0.0182472	0.0103672	0.00672108	0.00990778	0.0159599	0.0189876	0.0108087	0.00588874	0.00189903	0.00567704	0.0146133	0.0272278	0.0214483	0	0.0161515	0.00964425	0.00584889	0.0139721	0.00702953	0.0307658	0.00582376	0.0165748	0.00313589	0	0.00651401	0.0112194	0.0130863	0.0380021	0.00459175	0.0128793	0.0109284	0	0.0126644	0.00318841	0.00706945	0	0.0116389	0.00981903	0	0.00895515	0.00460151	0.00614713	0.0109571	0.00795873	0.0131527
MGAT4B	0.0700151	0.0811781	0.110407	0.116345	0.125964	0.100039	0.129591	0.134806	0.164186	0.0519852	0.075843	0.0538022	0.123924	0.147967	0.128068	0.152356	0	0.120055	0.14072	0.149464	0.164877	0.115957	0.0136718	0.140429	0.117185	0.102833	0.561338	0.0740387	0.121175	0.117744	0.103803	0.200514	0.0992168	0.0967554	0.0671061	0.0884724	0.117458	0.0980987	0	0.115698	0.106772	0.0433074	0.123502	0.0287871	0.102171	0.0868579	0.0964082	0.0250665
SQSTM1	0.244322	0.305067	0.393175	0.389913	0.352171	0.280559	0.641467	0.425246	0.589041	0.285179	0.27705	0.268465	0.359014	0.610582	0.428908	0.500932	0	0.428409	0.552179	0.362044	0.452954	0.669943	0.368858	0.658825	0.329105	0.299364	0	0.255112	0.326885	0.280964	0.412985	0.534057	0.353069	0.414684	0.220003	0.365563	0.499448	0.451784	0	0.343423	0.478668	0.266778	0.378612	0.27173	0.363985	0.455666	0.541396	0.662685
MRNIP	0.323849	0.353093	0.416045	0.333459	0.299718	0.284305	0.244983	0.441607	0.460314	0.291099	0.287966	0.2825	0.367498	0.607902	0.508049	0.517383	0	0.480596	0.393405	0.338686	0.387403	0.536105	0.187028	0.508066	0.252151	0.244941	0.721741	0.190365	0.417284	0.306083	0.351603	0.590855	0.412643	0.383944	0.281467	0.41016	0.388671	0.372204	0	0.427508	0.40868	0.341098	0.46418	0.18188	0.255453	0.32062	0.466177	0.338464
TBC1D9B	0.224187	0.193348	0.26333	0.214522	0.231792	0.208465	0.310222	0.303744	0.382802	0.232119	0.255492	0.208655	0.205506	0.372458	0.401562	0.366274	0	0.300948	0.294502	0.241565	0.310822	0.355904	0.116324	0.321549	0.18184	0.161721	0.209618	0.141417	0.183956	0.190756	0.176212	0.369246	0.278246	0.257244	0.199756	0.287863	0.303768	0.288833	0	0.262005	0.307571	0.190666	0.291613	0.144491	0.245366	0.337717	0.431924	0.318778
RNF130	1.31844	1.19448	1.30492	0.961529	1.02324	0.985233	1.05806	1.22134	1.18522	1.25633	1.24634	1.1648	1.2461	1.23915	1.36292	1.09969	0	1.22669	1.10027	1.15235	1.16971	1.34974	1.00455	1.27031	1.14924	1.12415	0.916359	0.906011	0.909705	1.02244	1.15342	1.18856	1.25643	1.31114	1.16225	1.36003	1.28671	1.32409	0	1.1411	1.21994	1.16843	1.10301	0.826936	1.13842	1.23369	1.41432	1.32388
RASGEF1C	0.255276	0.242113	0.292489	0.263981	0.247009	0.207352	0.215984	0.342419	0.309551	0.359461	0.294609	0.255351	0.245724	0.376119	0.326887	0.279165	0	0.343023	0.244631	0.237679	0.25679	0.344365	0.370699	0.384434	0.245271	0.256817	0.209618	0.147948	0.135708	0.211161	0.214383	0.205358	0.235204	0.295406	0.269147	0.312514	0.31155	0.332783	0	0.274805	0.306779	0.164229	0.241901	0.195302	0.180693	0.24256	0.550204	0.176697
MAPK9	0.575128	0.531756	0.655925	0.579969	0.573337	0.62207	0.790603	0.705356	0.65828	0.579656	0.567874	0.579861	0.529671	0.7141	0.597962	0.625093	0	0.553009	0.71084	0.570648	0.623283	0.790552	0.498271	0.691785	0.737709	0.537215	0.337312	0.53614	0.74029	0.46513	0.542998	0.861869	0.685025	0.678209	0.612925	0.625331	0.704728	0.593108	0	0.551508	0.580849	0.532554	0.641711	0.473661	0.680363	0.630333	0.608567	0.694141
GFPT2	0.154491	0.132084	0.204564	0.152325	0.15223	0.136259	0.285276	0.2354	0.176454	0.139661	0.151809	0.170839	0.208684	0.246937	0.216411	0.264557	0	0.182244	0.141702	0.159336	0.163541	0.310927	0.112856	0.253798	0.168118	0.145365	0.209618	0.143411	0.162688	0.185967	0.189758	0.33791	0.242706	0.205609	0.225943	0.181613	0.264751	0.251994	0	0.244153	0.208838	0.225774	0.202136	0.100804	0.171005	0.152091	0.208646	0.282695
CNOT6	0.208765	0.201084	0.290258	0.228185	0.259414	0.268122	0.266113	0.323487	0.269633	0.217226	0.191894	0.180577	0.195061	0.285115	0.260226	0.263694	0	0.20146	0.218085	0.278312	0.286836	0.327655	0.22227	0.325274	0.238523	0.149896	0	0.266335	0.202156	0.208453	0.184759	0.316318	0.265993	0.320029	0.160104	0.289819	0.257562	0.25613	0	0.257934	0.270857	0.130987	0.222395	0.179122	0.228972	0.280587	0.30479	0.35109
SCGB3A1	0.00315886	0	0	0	0	0	0.00388162	0.00284945	0.000613456	0	0	0	0	0	0.00245762	0	0	0	0.00230945	0	0	0	0	0.00248728	0	0	0	0	0.000859976	0	0.00486295	0	0.00108352	0	0	0	0	0	0	0	0	0	0	0.00666189	0	0	0	0
FLT4	0.000879982	0	0.00156958	0.00225868	0	0.00115373	0.00165995	0.000625274	0.00206639	0	0.000791227	0	0	0.00719578	0	0.00088553	0	0.00576908	0	0.00424383	0	0.000637408	0	0.00338402	0.000875951	0.000476541	0	0	0.0012912	0.00179798	0	0.0032372	0.00135133	0.00169287	0	0.00083662	0.002468	0.00189476	0	0.00196823	0.00162268	0	0.00221844	0	0	0.00267249	0	0
MGAT1	0.0881526	0.118431	0.105616	0.0880261	0.113767	0.0973398	0.1471	0.138591	0.14228	0.0648913	0.0809302	0.0631411	0.132566	0.131617	0.138835	0.110197	0	0.102926	0.139455	0.1246	0.136961	0.134747	0.032697	0.175007	0.0896845	0.0975361	0	0.103212	0.101908	0.0954088	0.161621	0.154143	0.113973	0.100222	0.056718	0.118105	0.150981	0.117418	0	0.105085	0.103672	0.0632066	0.106883	0.0804162	0.124753	0.0783697	0.141803	0.134878
ZFP62	0.0533178	0.0803265	0.0842933	0.0800233	0.0763471	0.0699354	0.0869627	0.0863689	0.109658	0.0862724	0.0723931	0.0704797	0.0690584	0.125106	0.0772688	0.0611603	0	0.073207	0.102112	0.0839176	0.0934318	0.119106	0.0674811	0.117821	0.063548	0.0478421	0	0.0758968	0.0614044	0.070487	0.0614257	0.0820644	0.0792169	0.110896	0.0552141	0.0966023	0.0720558	0.101052	0	0.0957735	0.0705872	0.0353285	0.0614713	0.0573401	0.0811511	0.0845193	0.109887	0.13552
BTNL8	0.00168643	0	0.00104437	0.00443002	0.000884923	0.00283033	0.000910157	0.00145254	0.00362587	0	0	0.00353377	0	0	0.00968704	0.00646526	0	0.00369582	0.00232587	0.00454926	0.00488193	0.00102095	0	0.00803177	0.00488777	0.00418451	0	0.00376073	0.00708962	0.00322663	0	0.00542837	0.00267656	0.00349952	0	0.00243565	0.00368796	0	0	0.00832022	0	0	0.00463838	0.00834029	0	0.0111478	0.0040611	0.00247714
BTNL3	0.00498746	0.00343891	0.00164456	0.00457182	0.0011243	0.00120506	0	0.00275545	0.00280573	0	0.00301219	0.00153982	0	0.00651452	0.00230403	0.00286965	0	0.00477912	0.00267567	0.00114072	0.00435924	0.000674197	0	0.00458339	0	0.0035819	0	0	0.00627111	0.00288667	0	0.00140517	0.0032086	0	0	0.00211193	0.00337293	0.00267675	0	0.00291185	0.00413347	0.00103152	0.00324248	0	0.00153108	0	0.00429948	0.00380446
BTNL9	0.00167982	0.000936837	0.00667473	0.00551165	0.00735166	0.00777083	0.00418497	0.00792023	0.00965577	0	0.00196272	0.000827958	0.00438845	0	0.00552676	0.00792151	0	0.00610533	0.0024197	0.00451241	0.00200274	0.00144116	0.0136718	0.00439936	0.00530136	0.00535631	0	0.00461757	0.00930875	0.00996279	0.0119392	0.00336074	0.00614364	0.0084576	0	0.00173738	0.00361553	0.00347503	0	0.00255969	0.00318822	0.00400828	0.00547338	0	0.00763724	0	0	0.00346672
OR2V2	0	0	0.000415467	0	0	0	0	0	0	0.00101881	0	0	0	0	0.00158888	0	0	0	0.00104547	0.00188567	0	0	0	0	0.00246477	0	0	0	0.000886178	0	0	0.0018924	0	0	0	0	0	0	0	0	0	0	0	0	0	0	0	0
TRIM7	0.0423997	0.0282925	0.0355055	0.0476103	0.0327241	0.0157717	0.0331017	0.0462095	0.0778167	0.0108026	0.0253475	0.0511171	0.0374169	0.0779078	0.0557657	0.0571242	0	0.0525853	0.0335893	0.0615496	0.0604592	0.0710718	0.0076854	0.0934605	0.0426133	0.0307042	0	0.0344227	0.0393657	0.0163069	0.0049308	0.0862597	0.0548682	0.0201717	0.023709	0.0468666	0.0243974	0.0311434	0	0.059794	0.0366854	0.0176342	0.031817	0.0173432	0.0338752	0.0308235	0.0870005	0.0183351
TRIM41	0.0588996	0.0650794	0.0647474	0.0852827	0.0661908	0.0532297	0.0991273	0.0943086	0.103548	0.0568667	0.0447643	0.0484823	0.0567504	0.0704564	0.0827319	0.0622224	0	0.0567054	0.0826448	0.0968026	0.0898308	0.076976	0.0390269	0.123409	0.0567915	0.0471537	0	0.0517104	0.128577	0.0695986	0.0635352	0.0994384	0.0779518	0.0786352	0.0423931	0.0513185	0.0665721	0.051169	0	0.0749371	0.0584444	0.0405873	0.0677947	0.0455454	0.0726263	0.0755774	0.118256	0.0745147
RACK1	0.168684	0.169582	0.242743	0.273662	0.19271	0.218861	0.410146	0.266369	0.352089	0.15938	0.138242	0.125414	0.209815	0.365929	0.22175	0.334984	0	0.200939	0.396823	0.174454	0.26486	0.364866	0.126021	0.312604	0.24753	0.149971	0	0.224551	0.306272	0.187821	0.198715	0.389687	0.234141	0.278992	0.119727	0.190136	0.306553	0.204874	0	0.265966	0.230718	0.167496	0.200671	0.097329	0.21659	0.26781	0.152859	0.166078
TRIM52	0.203562	0.145664	0.19818	0.188994	0.19179	0.212065	0.276893	0.208052	0.246893	0.163654	0.219918	0.180146	0.203018	0.17599	0.152101	0.192706	0	0.158735	0.210201	0.145351	0.145008	0.302804	0.0606207	0.295327	0.165124	0.136319	0.780827	0.194798	0.199241	0.178691	0.200774	0.189267	0.217238	0.178071	0.155628	0.215272	0.255789	0.217133	0	0.167555	0.18153	0.146455	0.148113	0.174022	0.187181	0.188048	0.183889	0.309395
DUSP22	0.0423286	0.0742684	0.0669509	0.0505744	0.0561162	0.0606235	0.0969331	0.0608004	0.0913404	0.0560735	0.0718276	0.0306278	0.031311	0.0859163	0.0709102	0.0941037	0	0.0396834	0.0579414	0.044485	0.0657457	0.0829605	0.0670284	0.0921914	0.0452647	0.0400043	0	0.0352245	0.0470513	0.0671624	0.0658306	0.0735877	0.0719166	0.0472785	0.0612772	0.0590021	0.0829182	0.0977005	0	0.0657429	0.0636621	0.0578567	0.039093	0.0334598	0.0489106	0.0931608	0.0601	0.0914786
IRF4	0	0	0.000395003	0.00066436	0.00169459	0	0	0.00192693	0.00371809	0.00122337	0	0.00153119	0	0.00339647	0.00233676	0	0	0	0.00147355	0.0037296	0.00154581	0.0017052	0	0	0	0.00161204	0	0.00453087	0.00261895	0.00462618	0.00245635	0.0060581	0.000598532	0.00694419	0	0.00207594	0.00206508	0	0	0.00172128	0	0	0	0	0.00147921	0	0	0
EXOC2	0.635493	0.659095	0.695032	0.544674	0.56764	0.557412	0.716229	0.742742	0.64789	0.759655	0.646391	0.729071	0.645061	0.581208	0.673088	0.539828	0	0.652412	0.584261	0.589288	0.666689	0.742012	0.66977	0.719304	0.651244	0.590106	0.35172	0.593604	0.776665	0.514746	0.717778	0.76603	0.753018	0.754107	0.769364	0.641223	0.893436	0.767399	0	0.775784	0.645769	0.739768	0.661362	0.447963	0.664602	0.836945	0.643297	0.875694
FOXQ1	0	0	0.00202598	0	0	0.00175563	0.00165995	0	0.00081439	0	0	0	0	0.00339647	0.00120367	0	0	0	0.000695215	0	0	0	0	0	0	0	0	0.0014723	0	0.00119027	0	0	0	0	0	0	0	0	0	0	0.00310627	0	0	0	0	0	0	0
FOXF2	0	0	0	0	0	0	0.00379982	0.00284945	0.00123432	0	0	0	0.00385928	0	0	0.00146951	0	0	0	0	0.00187038	0.00123419	0	0	0	0	0	0	0.00135773	0.00135816	0	0	0.00117497	0	0	0	0	0.00211736	0	0	0	0	0	0	0	0	0	0
FOXC1	0	0	0	0	0	0	0.00156224	0.00115471	0.000716443	0	0	0	0	0	0	0	0	0	0	0	0	0	0	0	0.00316019	0	0	0	0	0	0	0	0.0011232	0	0	0	0.00144261	0	0	0	0.00189744	0	0	0	0	0	0	0
GMDS	0.774759	0.951712	1.04811	0.986104	1.02316	1.0443	0.805485	0.873375	1.0695	1.08798	0.952343	0.986876	0.891067	1.04581	1.04408	1.09983	0	1.0167	0.860117	1.04885	1.11295	0.987347	0.998803	1.17538	0.88008	0.882769	0	0.873391	0.950566	0.922606	0.818766	0.748315	1.10602	1.1357	0.848673	1.03381	0.947715	0.967482	0	0.954926	1.09654	0.834625	0.821046	0.887892	0.962312	0.999104	1.15572	1.03837
MYLK4	0.0577412	0.0370279	0.0627764	0.0402818	0.0649847	0.0512479	0.061688	0.076931	0.0706368	0.0655428	0.0636605	0.0674614	0.0271626	0.0727742	0.0733522	0.0593369	0	0.0813365	0.0401257	0.0579976	0.0619566	0.0953863	0.0592479	0.0731038	0.0389698	0.076766	0	0.0441541	0.058189	0.0735617	0.0500974	0.0774886	0.0817001	0.0775726	0.0464793	0.0476974	0.0617083	0.0491069	0	0.0403159	0.0507514	0.0571897	0.0479606	0.0431136	0.0600683	0.0396429	0.0724424	0.117598
WRNIP1	0.240922	0.206606	0.209222	0.17209	0.143306	0.218202	0.291221	0.209325	0.21908	0.193327	0.234605	0.212665	0.211534	0.304213	0.185686	0.210354	0	0.213812	0.26579	0.22557	0.220371	0.289245	0.1437	0.232543	0.254635	0.209788	0.220245	0.190186	0.161206	0.164487	0.169221	0.253575	0.18527	0.221151	0.209315	0.235564	0.255478	0.225752	0	0.214615	0.217783	0.14314	0.224203	0.171782	0.216025	0.220376	0.210254	0.215067
SERPINB1	0.0226599	0.00861431	0.0103917	0.0237976	0.011338	0.0191306	0.01734	0.0313704	0.0187472	0.00865865	0.00789874	0.00757019	0.018093	0.0351724	0.00882675	0.017585	0	0.0233173	0.00801994	0.014362	0.0190122	0.0328331	0	0.0352574	0.0103987	0.0137836	0	0.00293891	0.0114299	0.016356	0.0137047	0.0236217	0.0120238	0.0169726	0.00443221	0.0141596	0.0190934	0.01301	0	0.012009	0.0126643	0.00122293	0.017943	0	0.00861807	0.0376268	0.00690941	0.0110126
SERPINB9	0.168642	0.177165	0.296435	0.328472	0.260349	0.234967	0.258592	0.315308	0.392764	0.192392	0.157508	0.174906	0.186836	0.480324	0.247636	0.322039	0	0.27616	0.304328	0.216902	0.318544	0.380175	0.102522	0.466018	0.195244	0.151093	0	0.245463	0.266541	0.206079	0.174165	0.352174	0.246527	0.250777	0.159701	0.186913	0.318518	0.292368	0	0.202933	0.305079	0.128849	0.330928	0.176904	0.259259	0.266066	0.216807	0.313567
SERPINB6	0.166093	0.17659	0.199262	0.206497	0.14314	0.217593	0.246548	0.243153	0.249172	0.184891	0.17062	0.197276	0.221867	0.23531	0.258429	0.263171	0	0.256975	0.27786	0.226469	0.25327	0.285432	0.1524	0.307612	0.172403	0.165462	0.220245	0.11965	0.156829	0.196723	0.182788	0.223942	0.253142	0.304354	0.192018	0.216481	0.27565	0.294409	0	0.18929	0.244197	0.173089	0.2353	0.123379	0.258226	0.244272	0.20949	0.233083
NQO2	0.677229	0.968723	1.05208	0.539368	0.901417	0.867782	1.03546	1.27903	1.13936	0.945369	0.895507	0.838348	0.705429	1.2985	1.01253	1.06813	0	1.27848	1.12293	0.956478	1.09557	1.20135	0.583488	1.11052	0.845458	0.622002	0.912449	0.781974	0.683946	0.985009	0.917241	1.43259	1.07629	1.01158	0.813025	1.10748	1.22919	1.0325	0	0.970331	1.08215	1.01349	1.33592	0.469193	1.03139	0.779961	0.821676	0.796725
RIPK1	0.402219	0.346375	0.348384	0.294059	0.35308	0.277811	0.297447	0.396844	0.485569	0.301509	0.358832	0.369486	0.331477	0.636737	0.458791	0.546691	0	0.584163	0.393318	0.374548	0.412153	0.684652	0.203041	0.62943	0.280757	0.317622	0	0.240846	0.296687	0.241421	0.263001	0.562426	0.320773	0.332829	0.30035	0.411337	0.36689	0.328626	0	0.361666	0.456727	0.272251	0.410958	0.184338	0.272111	0.358086	0.494959	0.256492
BPHL	0.113019	0.129654	0.161259	0.133481	0.134783	0.109374	0.0919423	0.184667	0.208675	0.150937	0.164797	0.170858	0.140628	0.25786	0.218513	0.202931	0	0.261495	0.188838	0.205332	0.173056	0.247618	0.0521979	0.266011	0.103271	0.140204	0	0.115472	0.123019	0.164345	0.0884832	0.223824	0.164141	0.187464	0.130762	0.183144	0.101294	0.120057	0	0.157406	0.156334	0.109867	0.162243	0.049982	0.109819	0.192498	0.145575	0.167823
TUBB2A	0.27434	0.273768	0.42264	0.467501	0.343547	0.370852	0.96593	0.534377	0.645206	0.216979	0.345365	0.246487	0.317967	0.585016	0.329417	0.478043	0	0.35613	0.797412	0.312563	0.472536	0.45866	0.188711	0.603013	0.522238	0.231693	0.220245	0.331968	0.534298	0.262898	0.421368	0.783352	0.396103	0.280308	0.172815	0.23414	0.48031	0.324622	0	0.34526	0.289567	0.223202	0.457692	0.167612	0.303329	0.586361	0.260384	0.275717
TUBB2B	0.0729175	0.0765391	0.118655	0.142866	0.10459	0.112648	0.282985	0.171827	0.289611	0.119962	0.149191	0.116038	0.107371	0.225343	0.0845239	0.205384	0	0.124556	0.290911	0.0885276	0.130816	0.17359	0.0979078	0.283492	0.250963	0.101963	0	0.0630218	0.172159	0.0765818	0.0713968	0.246949	0.122064	0.139527	0.057613	0.0917805	0.149592	0.131426	0	0.157401	0.115422	0.0906037	0.144191	0.0748165	0.116081	0.191481	0.0952593	0.0725773
PSMG4	0.275006	0.28236	0.323006	0.299179	0.285994	0.247162	0.264622	0.369989	0.382318	0.316107	0.306409	0.36492	0.29622	0.39876	0.404789	0.37043	0	0.370049	0.313661	0.318007	0.352259	0.470339	0.162771	0.466039	0.196886	0.241601	0	0.225472	0.317664	0.233231	0.363522	0.471724	0.375121	0.357556	0.275027	0.403823	0.236472	0.257313	0	0.325302	0.309341	0.2985	0.33326	0.186138	0.233775	0.317158	0.452058	0.455997
SLC22A23	0.530824	0.559673	0.631854	0.491309	0.488669	0.413499	0.560149	0.6661	0.625398	0.580683	0.581202	0.447738	0.497408	0.630025	0.649243	0.50338	0	0.575704	0.477848	0.506238	0.571511	0.806691	0.794392	0.676436	0.457576	0.393095	0	0.597434	0.486987	0.497987	0.641273	0.804894	0.708093	0.599116	0.554499	0.613557	0.786487	0.633215	0	0.576421	0.5708	0.599791	0.575055	0.420724	0.591748	0.813856	0.641013	0.60493
PXDC1	0.00755551	0.0049778	0.0131822	0.00750749	0.0116631	0.0099552	0.0157405	0.0150234	0.0259096	0.00128249	0.0129082	0.0201033	0.00494931	0.0476581	0.00931875	0.0273624	0	0.0217854	0.0109277	0.0149866	0.00988674	0.0162251	0	0.0130961	0.010309	0.0105099	0	0.00451938	0.00947601	0.00823059	0.0135181	0.0204393	0.0125462	0.0237069	0.0194408	0.0101043	0.00733464	0.00905157	0	0.0117818	0.0306139	0.0148839	0.00683456	0.00675357	0.0113268	0.0127996	0.00757002	0.0248488
FAM50B	0.0189818	0.0269057	0.0104525	0.0178205	0.00437168	0.0122759	0.0277875	0.0166963	0.0292695	0.010391	0.00849269	0.0115814	0.0132384	0.0462524	0.011437	0.0155827	0	0.00751419	0.0496355	0.0185946	0.014139	0.0207643	0.0170386	0.0107945	0.0151552	0.0117553	0	0.0103476	0.0238372	0.0115754	0.0176148	0.0588057	0.0224423	0.00795127	0.00571271	0.0118676	0.0231338	0.0130742	0	0.0230479	0.00955546	0.00488887	0.00981829	0.00779143	0.0243983	0.0193649	0.00205791	0.0346648
PRPF4B	0.716528	0.564725	0.540269	0.54064	0.524094	0.538166	0.612594	0.59778	0.612923	0.620668	0.752159	0.587786	0.692567	0.736135	0.690247	0.657534	0	0.61795	0.7273	0.520648	0.607833	0.804151	0.527594	0.825524	0.487891	0.517514	0.561338	0.535553	0.580431	0.443208	0.635101	0.660491	0.508001	0.610222	0.631317	0.657923	0.628906	0.720608	0	0.562567	0.579744	0.581528	0.627904	0.429751	0.499543	0.727084	0.495394	0.589201
FAM217A	0.00701265	0.0077145	0.0221396	0.0435727	0.0300246	0.00170842	0.0191516	0.0250514	0.0321885	0.00565957	0.00975306	0.0145067	0.00991578	0.0860321	0.0165614	0.0702658	0	0.0461612	0.03194	0.00957559	0.0263533	0.0560094	0	0.0559931	0.0113322	0	0	0.00898626	0.0458738	0.0158319	0.00551435	0.0341033	0.013231	0.0299239	0.0103238	0.025137	0.0332298	0.0169292	0	0.012428	0.0511618	0.012259	0.0307998	0	0.00278333	0.0347456	0.0163654	0.0264546
C6orf201	0.00301319	0.00159895	0.0101295	0.0119257	0.0195604	0.00627144	0.00478777	0.00953462	0.0140526	0.00501472	0.00103991	0.00205245	0	0.0190946	0.00848201	0.0205326	0	0.00658595	0.00469347	0.0131055	0.00753348	0.0156346	0	0.0118678	0.00924598	0.00398679	0.209618	0.00745437	0.0326537	0.00700673	0.00329391	0.0149004	0.00646493	0.0103188	0	0.00353285	0.00601622	0.00575564	0	0.000945696	0.00881179	0.00798979	0.0176811	0	0.00284085	0.00223775	0.0154046	0.00204472
ECI2	0.254055	0.155765	0.189222	0.13124	0.144538	0.0981243	0.16636	0.200663	0.236479	0.148757	0.179133	0.147134	0.120319	0.240987	0.248997	0.252076	0	0.252657	0.183338	0.129356	0.0882838	0.239569	0.0992232	0.138285	0.140529	0.13337	0	0.146197	0.141436	0.107961	0.134496	0.240372	0.226597	0.207787	0.158631	0.19829	0.200594	0.149565	0	0.168165	0.20863	0.163113	0.182437	0.05656	0.160091	0.145173	0.180207	0.219252
CDYL	0.420288	0.41479	0.475913	0.475062	0.514958	0.460748	0.33082	0.444975	0.498731	0.427196	0.412083	0.365601	0.417531	0.362334	0.574382	0.472579	0	0.451782	0.452273	0.446511	0.495368	0.532375	0.131843	0.548277	0.38414	0.368451	0.35172	0.525593	0.45868	0.554615	0.449232	0.581954	0.481192	0.556643	0.405969	0.465777	0.452978	0.42155	0	0.55109	0.4238	0.362278	0.418791	0.171879	0.463112	0.534594	0.48142	0.677293
RPP40	0.0222717	0.0149748	0.0248595	0.0413278	0.0329892	0.0268058	0.0330711	0.0202335	0.0353023	0.0273934	0.029445	0.0116313	0.0327235	0.0240561	0.0410724	0.0343966	0	0.0145609	0.0419455	0.00562907	0.0310735	0.0181539	0.0457217	0.0233755	0.0198193	0.0222829	0	0.017865	0.0195658	0.0365669	0.0184648	0.0270513	0.023445	0.0201586	0.0111931	0.0232209	0.0421916	0.0338879	0	0.01911	0.0315948	0.0168199	0.0126156	0.0128685	0.0243029	0.0114148	0.0189775	0.0283173
PPP1R3G	0.00117437	0	0.00216706	0.00305435	0.00444953	0	0.00493317	0.00364667	0.0137981	0.00110035	0.00426908	0.00331047	0.00771451	0.00522775	0.00370283	0.00429532	0	0.00679289	0.021309	0.000979298	0.0086214	0.00756024	0	0.00679411	0.00488111	0.00207737	0	0.00532891	0.00807701	0.00459937	0.00462009	0.00551585	0.00702654	0.00730644	0.00300164	0.00937401	0.00971465	0.00438332	0	0.00181017	0.00710728	0	0.00337951	0	0.00990527	0	0.00250159	0
LYRM4	0.339972	0.405925	0.478138	0.373508	0.331918	0.388555	0.382035	0.449707	0.444734	0.546698	0.469596	0.444102	0.395998	0.349615	0.437555	0.418825	0	0.394923	0.484782	0.367847	0.423831	0.437223	0.524058	0.475378	0.388923	0.350413	0.337312	0.350848	0.364166	0.464589	0.448117	0.443412	0.501566	0.519067	0.472481	0.494534	0.598586	0.526973	0	0.484091	0.484438	0.452055	0.341698	0.321884	0.364225	0.551946	0.479458	0.246837
FARS2	0.724897	0.921595	1.0062	0.871611	0.886352	0.983893	1.01753	0.919408	0.973886	0.942861	0.833466	0.770677	0.777157	0.779099	0.956131	0.881174	0	1.02853	0.929906	0.805993	0.945256	1.05509	0.941107	0.97951	0.827372	0.819414	0.561338	1.01036	0.834932	1.04004	0.976841	0.885744	1.04332	1.10157	0.850475	0.995615	1.09104	1.10214	0	0.950564	0.929612	0.779772	0.811417	0.759062	0.970794	1.03783	1.08814	1.22568
NRN1	0.0502859	0.0492363	0.0456174	0.0399517	0.0358723	0.0257821	0.082941	0.0761269	0.0645007	0.0122209	0.0261045	0.0199571	0.0563221	0.0711722	0.0370309	0.0445673	0	0.0451576	0.0369861	0.0241757	0.0399949	0.0287828	0.105414	0.047628	0.04813	0.0265072	0	0.0563207	0.0389876	0.0689139	0.103344	0.0644181	0.0780085	0.0280059	0.0327396	0.0284666	0.0341752	0.0658506	0	0.049838	0.0307468	0.0294353	0.047777	0.0419622	0.066711	0.0264018	0.0307611	0.0415374
F13A1	0.00907116	0.012185	0.0156219	0.0313336	0.0231159	0.00813758	0.0107203	0.00781934	0.0190825	0.0116716	0.018236	0.0131417	0.012122	0.0198005	0.018308	0.00453861	0	0.0201237	0.0164469	0.00677327	0.0088466	0.034928	0	0.0260318	0.00611167	0.00375342	0	0.00617864	0.0198391	0.0192256	0.0234547	0.0247563	0.0100946	0.0101175	0.0158981	0.00892012	0.0212791	0.0151052	0	0.0254661	0.0127253	0.0144221	0.0191184	0.00463578	0.0168716	0.0229377	0.0256821	0.0174209
LY86	0.00331788	0.00348995	0.000729495	0.0102942	0.00423663	0.00636096	0.00893883	0.00264657	0.00557739	0	0	0.00259035	0	0	0.000771481	0.00128144	0	0.00157005	0.00148011	0.0019887	0	0.00623025	0	0	0.00104919	0	0	0.00167584	0.00590187	0.00644526	0.00449731	0.00801057	0.0032133	0	0	0	0.00427805	0.00211736	0	0.00236187	0.00566728	0.00206449	0	0	0.0020577	0	0	0
RREB1	0.0108033	0.00530725	0.0111038	0.0197054	0.00765824	0.00621212	0.00706751	0.015041	0.0109218	0.00540095	0.00102628	0.0036934	0.00397192	0.010907	0.00683414	0.00664796	0	0.00586522	0.00200795	0.00706091	0.00156384	0.0124799	0.0358756	0.00378035	0.0095018	0.0069396	0.220245	0.0114301	0.0218568	0.00892948	0.0113516	0.005461	0.0039178	0.00632494	0.00201724	0.00812029	0.0111908	0.0036642	0	0.00383959	0.00522846	0.00294449	0.0100007	0.00326811	0.00508321	0.0109105	0.00788904	0.00298008
SSR1	0.355521	0.392926	0.377233	0.384281	0.346604	0.388414	0.345601	0.414941	0.376451	0.273945	0.350506	0.331783	0.306131	0.379705	0.37212	0.359517	0	0.396956	0.394809	0.371685	0.477562	0.463962	0.328047	0.378235	0.408781	0.370346	0.429863	0.346619	0.431696	0.341245	0.310323	0.451248	0.369625	0.337462	0.28259	0.310458	0.35501	0.369694	0	0.336654	0.356165	0.233238	0.373936	0.163533	0.31228	0.400874	0.356541	0.372083
CAGE1	0.00630627	0.00679885	0.00821615	0.00486876	0.00634236	0.00525598	0.00233297	0.00107016	0.0105733	0.0129068	0.00998533	0.00173956	0.00470291	0.00293651	0.00299052	0.00591042	0	0.00264868	0.00347679	0	0.00910187	0.00612408	0	0.0132	0.00303751	0.00316078	0	0.00713803	0.00945348	0.00724167	0.00266817	0.00636314	0.00356704	0.0042169	0.00561535	0.0023538	0.00601581	0.00622827	0	0.00723612	0.00241507	0.00145149	0.00461196	0	0	0.0048803	0.00516293	0.0221906
RIOK1	0.0770715	0.0773474	0.0884074	0.100148	0.0974465	0.0882402	0.115459	0.094778	0.120774	0.0766385	0.0627239	0.069423	0.0603941	0.112847	0.125484	0.138786	0	0.117001	0.131723	0.0688232	0.107667	0.111821	0.134542	0.175754	0.111172	0.0823579	0.220245	0.0625656	0.0790341	0.080367	0.0657635	0.105402	0.0814208	0.104032	0.0762386	0.102735	0.10577	0.0911098	0	0.11951	0.101919	0.0365186	0.0646174	0.0112606	0.077749	0.103934	0.110522	0.0899532
DSP	0.00634985	0.00213024	0.00504098	0.00628026	0.00383563	0.00211218	0.00305786	0.00361477	0.000742344	0.00223232	0	0.00695176	0.00183328	0	0.00223945	0.00602123	0	0.00360209	0	0	0.00336648	0.00247026	0	0.00442781	0	0.00192204	0	0.00133422	0.00825949	0.00628321	0	0.00257494	0.00176741	0.00768211	0	0.00455244	0.00514704	0	0	0	0.00110941	0.00169483	0	0	0.00381398	0	0.0124491	0.00834377
SNRNP48	0.068797	0.126858	0.143784	0.142006	0.121189	0.111419	0.319633	0.17027	0.179066	0.0927691	0.0909991	0.0669813	0.0909702	0.14305	0.108218	0.117453	0	0.0719629	0.143167	0.0710847	0.0862532	0.12964	0.132503	0.196202	0.10014	0.0847762	0	0.11503	0.16547	0.0974836	0.0896946	0.18557	0.107209	0.197983	0.0988077	0.0906543	0.219841	0.135303	0	0.145346	0.118512	0.0616416	0.111377	0.131393	0.149268	0.130371	0.0891084	0.221219
BMP6	0.015983	0.0139889	0.0293477	0.0399334	0.0369988	0.0138327	0.0192358	0.0109357	0.040048	0.0207825	0.0279207	0.0452548	0.00357775	0.0204325	0.00205961	0.049238	0	0.0144813	0.0154562	0.0316086	0.0222206	0.0143835	0	0.0593647	0.016801	0.0166341	0	0.00623872	0.02021	0.0189221	0.00542431	0.0209228	0.0188158	0.0147243	0.00609171	0.0215542	0.0292985	0.012152	0	0.0137923	0.0279656	0.0116649	0.0242787	0.00377037	0.00393116	0.023465	0.0274271	0.00941706
TXNDC5	0.00317391	0.00132323	0.00107105	0.000699368	0	0.00261078	0.00567852	0.0024931	0.00430272	0	0.00315809	0	0.00233066	0	0.0014531	0.00200917	0	0.00766323	0.00580982	0.00494079	0	0.00107577	0	0	0	0.00656669	0	0	0	0	0.00457529	0	0.00361056	0	0	0.0011129	0.000870742	0.00274684	0	0.00177816	0	0	0.00336958	0	0	0.00202791	0	0
BLOC1S5-TXNDC5	0.116859	0.0987482	0.139193	0.111981	0.134644	0.109012	0.0607666	0.104073	0.164697	0.10211	0.126981	0.131117	0.117404	0.159039	0.148741	0.133835	0	0.13778	0.140747	0.109904	0.146615	0.154979	0.117231	0.148867	0.092256	0.106781	0.791454	0.0794313	0.10977	0.0797356	0.108075	0.170089	0.134867	0.134957	0.129005	0.133133	0.0914862	0.0915413	0	0.124765	0.135029	0.132261	0.0996757	0.0693121	0.0900892	0.139451	0.163516	0.153973
EEF1E1-BLOC1S5	0.000763566	0.01372	0.00592205	0.0177098	0.00875297	0.00623592	0.00414011	0.0138024	0.0142353	0.0064703	0.00589547	0.0147483	0.00446466	0.00327699	0.010392	0.0157209	0	0.00424296	0.00618091	0.00654255	0.00869867	0.0130879	0.0169961	0.0186432	0.00105139	0.0109749	0	0.00441163	0.00495018	0.00470859	0.0101004	0.014762	0.00656298	0.0125793	0.0077933	0.0109662	0.0056964	0.01296	0	0.00990183	0.00923961	0.0160449	0.00776274	0	0.00673369	0.0025036	0.00455947	0.0186679
EEF1E1	0	0	0	0	0	0	0.00145387	0.000740438	0	0.00130739	0.00339443	0	0	0	0	0	0	0	0.00189271	0	0	0.000824889	0	0	0.00121391	0	0	0	0.00178506	0	0	0	0	0	0	0	0	0	0	0.00229825	0	0	0	0.00282456	0	0	0	0.0134227
SLC35B3	0.131244	0.101763	0.11959	0.139284	0.125715	0.146519	0.120934	0.147498	0.17725	0.115621	0.127736	0.115114	0.142946	0.146582	0.124139	0.161103	0	0.114484	0.158164	0.113491	0.166845	0.173878	0.0793824	0.230909	0.172172	0.145315	0	0.144106	0.11972	0.107445	0.133818	0.202476	0.11195	0.111359	0.0893373	0.11369	0.109339	0.126025	0	0.140005	0.139988	0.105166	0.150296	0.0493708	0.0799224	0.179743	0.100983	0.216766
TFAP2A	0	0	0	0	0	0	0	0	0.000615688	0	0	0	0	0	0	0	0	0	0	0	0	0	0	0	0	0	0	0	0	0	0	0	0	0	0	0	0	0	0	0.00207485	0	0	0	0	0	0	0	0
GCNT2	0.00943844	0.0161276	0.018137	0.0387435	0.0212674	0.0221966	0.0103867	0.0141868	0.023789	0.00871356	0.00507822	0.0154291	0.00616892	0.0138253	0.0158504	0.0364186	0	0.0224242	0.017283	0.0133644	0.0135229	0.0202866	0	0.0373656	0.0162489	0.0260781	0	0.00308231	0.0289234	0.0171226	0.0204882	0.0291299	0.0184139	0.0146962	0.0108398	0.0157436	0.0238529	0.0169592	0	0.00731726	0.0208688	0.014301	0.0202299	0.00567704	0.00496442	0.00894833	0.0193327	0.0257191
C6orf52	0.0052087	0.00986286	0.0125038	0.0154717	0.0161378	0.0106477	0.0090082	0.0118737	0.0142035	0.0136607	0.0102852	0.0105529	0.00235664	0.0143772	0.0126823	0.0177258	0	0.0178132	0.0183566	0.0118974	0.0101903	0.00614452	0	0.0236501	0.0105638	0.00859076	0	0.017511	0.00721969	0.0022389	0.00466283	0.0105801	0.0109881	0.0121326	0.00724741	0.0100706	0.0129194	0.00210702	0	0.0115387	0.0082278	0	0.00654394	0.00749554	0.000929591	0.0119803	0.0104637	0.0158027
PAK1IP1	0.0882857	0.106559	0.0976869	0.0902623	0.0731327	0.0841278	0.0865859	0.112061	0.109145	0.0703879	0.0874212	0.0610016	0.0764553	0.116585	0.0984025	0.109019	0	0.0792243	0.0935814	0.0747579	0.0857656	0.114886	0.0939477	0.124489	0.104405	0.0813019	0	0.0451302	0.062272	0.0768738	0.063914	0.0971936	0.0779671	0.0949546	0.0592749	0.0812831	0.0890345	0.0857293	0	0.0806694	0.123963	0.0442032	0.0735974	0.0261104	0.0684709	0.079484	0.102895	0.0734173
TMEM14C	0.0724793	0.0823078	0.109432	0.0953838	0.109331	0.102988	0.139938	0.175757	0.146138	0.0871928	0.0775299	0.0881621	0.0817474	0.24731	0.129371	0.183323	0	0.101916	0.251734	0.0933047	0.15631	0.142855	0.115303	0.192619	0.133148	0.0950795	0	0.0800475	0.110097	0.0689808	0.11487	0.161694	0.11377	0.0850048	0.0898555	0.0876652	0.121032	0.110863	0	0.0975521	0.0936345	0.0464882	0.09558	0.0506563	0.0877519	0.106054	0.0656346	0.100099
TMEM14B	0.0010574	0	0	0	0	0	0	0	0.000570603	0	0	0	0	0	0	0	0	0	0	0	0	0.000891017	0	0	0	0	0	0	0.00152848	0	0	0	0.000543125	0	0	0	0.000744982	0.00171462	0	0	0	0	0	0	0	0	0	0
AL024498.2	0.243182	0.205383	0.194219	0.149948	0.155639	0.170536	0.0885446	0.180937	0.200475	0.149893	0.176516	0.214082	0.154388	0.26798	0.19617	0.17481	0	0.191703	0.155194	0.224792	0.233731	0.328859	0.147259	0.169835	0.162367	0.242806	0	0.199074	0.209299	0.161847	0.203448	0.328581	0.22826	0.159163	0.247765	0.195948	0.136944	0.132157	0	0.202548	0.16483	0.19003	0.258886	0.0561823	0.110968	0.133395	0.195085	0.35617
MAK	0.0877206	0.121473	0.370887	0.601457	0.386135	0.188206	0.194209	0.317669	0.438788	0.1661	0.111378	0.119956	0.0613781	0.600754	0.138843	0.535978	0	0.339729	0.448005	0.197511	0.415021	0.435439	0.0470735	0.537432	0.131373	0.0612674	0	0.171042	0.544454	0.284901	0.0600756	0.615822	0.206688	0.353167	0.106484	0.196626	0.306512	0.214755	0	0.214201	0.310641	0.120093	0.42906	0.019668	0.114541	0.225211	0.269553	0.170927
GCM2	0.00309531	0.00261845	0.00392072	0.00714834	0.00651212	0.00719103	0.00222411	0.00591635	0.00465152	0.00779681	0.00112233	0.00150386	0	0.00788392	0.00590889	0.0122146	0	0.00580453	0.00605304	0.000719722	0.00731284	0.00797118	0	0.00338402	0	0	0	0.00143011	0.0139412	0.00250635	0.00466733	0.0161578	0.00473434	0.00560516	0	0.00298931	0.00311039	0.00202496	0	0.00138346	0.00505718	0	0.00498441	0	0.00132792	0	0	0.00255116
SYCP2L	0.341324	0.22473	0.202533	0.0972598	0.138932	0.143706	0.0497668	0.182922	0.157897	0.158367	0.194648	0.214443	0.156283	0.233701	0.183093	0.168439	0	0.237802	0.137914	0.160142	0.22676	0.402526	0.0860737	0.145877	0.155548	0.235668	0.571208	0.133138	0.21404	0.156176	0.173377	0.4098	0.20837	0.0889626	0.241439	0.239812	0.101336	0.105663	0	0.252057	0.137041	0.240006	0.232887	0.0737341	0.107706	0.0894383	0.158905	0.403306
ELOVL2	0.0109343	0.000997379	0.0198879	0.0244469	0.0319729	0.0113004	0.0108914	0.0159891	0.026264	0.0143824	0.00397687	0.0091823	0.0217619	0.038805	0.010926	0.0338101	0	0.0166747	0.015374	0.00472604	0.0140904	0.0300626	0.0126644	0.0237847	0.0183158	0.0104117	0	0.00354224	0.0441062	0.0156677	0.0163493	0.0729215	0.0202158	0.022853	0.00341075	0.0123937	0.0123953	0.017794	0	0.0247502	0.0198068	0.0180698	0.0350518	0.00513726	0.0120869	0	0.0157839	0.00917219
SMIM13	0.184786	0.271629	0.289539	0.263878	0.254559	0.351708	0.415067	0.319005	0.292353	0.238536	0.258759	0.21112	0.204858	0.179819	0.223188	0.204056	0	0.156067	0.399242	0.22649	0.257363	0.332022	0.155685	0.347613	0.372483	0.264632	0.561338	0.278865	0.255736	0.218428	0.193974	0.279265	0.271021	0.289397	0.177161	0.234862	0.313772	0.303377	0	0.312855	0.191341	0.118458	0.148053	0.149243	0.322569	0.340764	0.192302	0.287755
ERVFRD-1	0	0	0.00190257	0.00214027	0.00139258	0	0	0	0.00136855	0	0	0.000712629	0	0	0.000897799	0	0	0	0	0.0013575	0	0.00062861	0	0.00174476	0	0	0	0	0	0	0	0.00283875	0	0.00242647	0	0	0	0	0	0	0.00191895	0	0.00246314	0	0	0	0	0
NEDD9	0.0676348	0.116225	0.147018	0.226712	0.166828	0.0699361	0.0640188	0.142054	0.213975	0.102882	0.0693382	0.0894227	0.0631603	0.165269	0.0964055	0.178866	0	0.0868809	0.210922	0.067102	0.150355	0.124913	0.0076854	0.181224	0.0859653	0.0687096	0.220245	0.0772498	0.185469	0.0702865	0.0365247	0.136724	0.0622419	0.195865	0.0452879	0.146719	0.138218	0.0637704	0	0.121718	0.224682	0.0527461	0.0831944	0.0168903	0.0420616	0.136442	0.154226	0.0339431
TMEM170B	0.267572	0.343115	0.411609	0.319017	0.40088	0.442411	0.515026	0.423138	0.387924	0.345044	0.300738	0.359315	0.287644	0.34921	0.336196	0.378027	0	0.287146	0.435881	0.359557	0.402724	0.392556	0.135858	0.454245	0.355191	0.299262	0.571208	0.385599	0.332674	0.308269	0.274916	0.42864	0.291551	0.490474	0.277055	0.374372	0.461487	0.415548	0	0.398683	0.383611	0.176345	0.325506	0.28704	0.380186	0.525134	0.319216	0.542769
ADTRP	0.0105124	0.0127057	0.00855612	0.024717	0.010347	0.0119015	0.0170742	0.0169694	0.0183153	0.00735792	0.00166182	0.00237628	0.00979276	0.00403702	0.0163938	0.00893558	0	0.00962674	0.0100991	0.00330759	0.00267325	0.00954842	0.0124439	0.0244306	0.0132711	0.00945948	0	0.00724647	0.0127571	0.012528	0.0209788	0.0110532	0.0071413	0.00394751	0.00355476	0.0081413	0.00479266	0.00245529	0	0.0113508	0.0136898	0.00474883	0.0018062	0	0.00190355	0.00716669	0.00546544	0.00275833
HIVEP1	0.386043	0.40909	0.406719	0.408477	0.402249	0.428067	0.268923	0.407355	0.427892	0.379852	0.37986	0.411874	0.383886	0.291252	0.374656	0.401267	0	0.36646	0.387665	0.412741	0.404138	0.491997	0.314632	0.522033	0.393622	0.401431	0.560729	0.364559	0.353606	0.336941	0.409742	0.363887	0.360519	0.438786	0.399311	0.415127	0.363879	0.377073	0	0.398793	0.439857	0.337442	0.338306	0.248906	0.372453	0.493532	0.463619	0.368835
EDN1	0.0120693	0.0125418	0.0100702	0.00927776	0.00746871	0.00718438	0.0136106	0.0134629	0.0177909	0.00544123	0.00943155	0.0190616	0.0135899	0.00919617	0.017286	0.00452592	0	0.00773985	0.00418758	0.0100005	0.00682486	0.0121801	0	0.00317643	0.00595808	0.0202508	0	0.0141986	0.00209457	0.00564725	0.0236084	0.0180254	0.0131325	0.017469	0.0055044	0.0133074	0.0109137	0.0232328	0	0.0218656	0.0126746	0.0205796	0.00604355	0.0110719	0.0118966	0.0110312	0.027608	0.0147129
PHACTR1	1.99277	1.98814	1.91225	1.74079	1.80057	1.84104	1.79258	1.96309	1.81751	1.92194	1.83754	1.86133	2.01178	1.93174	2.01047	1.79439	0	1.94318	1.77575	1.81987	1.77493	1.84855	2.02184	1.86959	1.85379	1.89112	1.54441	1.85099	1.73472	1.89035	2.03194	1.92867	2.06635	2.03988	2.00931	1.9394	2.00874	1.96613	0	2.00779	1.7995	1.99593	1.84523	1.87002	1.97087	2.14245	2.02829	1.90263
TBC1D7	0.0983773	0.0961382	0.133705	0.105182	0.0921095	0.148849	0.160598	0.141219	0.192017	0.109564	0.0976645	0.14523	0.0882064	0.15332	0.122443	0.17219	0	0.12972	0.143677	0.112009	0.133826	0.177345	0.10495	0.205937	0.0996638	0.0929747	0.337312	0.150608	0.139494	0.0866964	0.120706	0.154152	0.119159	0.161232	0.0632563	0.127782	0.0994452	0.0921437	0	0.0879569	0.129993	0.0603302	0.0879095	0.0545159	0.0914416	0.159083	0.116969	0.117571
GFOD1	0.710486	0.751603	0.924807	0.866266	0.828593	0.865685	1.02307	0.968103	1.18311	0.953252	0.926312	0.92999	0.869479	1.0103	0.927015	1.03716	0	1.05054	1.02237	0.978044	0.931604	1.17059	0.754938	1.1225	0.909687	0.733811	0.947254	0.711253	0.767759	0.646563	0.772564	1.1074	0.923544	1.02774	0.761009	1.10226	0.929026	0.837339	0	0.917628	1.1049	0.506254	0.788753	0.587325	0.790593	1.34223	1.21292	0.92033
SIRT5	0.442317	0.452783	0.481189	0.477909	0.478911	0.460427	0.494423	0.5259	0.542843	0.500164	0.440993	0.477767	0.40468	0.535175	0.589107	0.499307	0	0.49129	0.504406	0.495716	0.598437	0.628556	0.311558	0.555483	0.432046	0.515627	0.557557	0.417812	0.507038	0.441707	0.385695	0.603333	0.56534	0.521926	0.414804	0.557895	0.478613	0.534879	0	0.444347	0.442803	0.387111	0.480757	0.314113	0.467016	0.419819	0.542556	0.442628
NOL7	0.154881	0.126814	0.215112	0.233314	0.180146	0.158036	0.45031	0.215994	0.226831	0.123472	0.20137	0.123748	0.143055	0.320427	0.127368	0.209817	0	0.151376	0.282524	0.130803	0.219208	0.276706	0.108793	0.267448	0.169435	0.150183	0	0.15994	0.210407	0.109317	0.123578	0.244684	0.174169	0.233547	0.117105	0.144367	0.308256	0.221651	0	0.173497	0.182923	0.143699	0.20841	0.0984139	0.191071	0.191074	0.167111	0.203873
RANBP9	0.45144	0.494725	0.594434	0.583483	0.59632	0.608844	0.621804	0.552151	0.602791	0.518493	0.479354	0.450892	0.406476	0.741004	0.489704	0.597509	0	0.535051	0.569606	0.504048	0.578451	0.643935	0.294826	0.66621	0.579257	0.461401	0.429863	0.583329	0.67432	0.554297	0.405874	0.660266	0.501086	0.61376	0.476763	0.447593	0.616781	0.555544	0	0.491585	0.601202	0.446657	0.648787	0.357116	0.630497	0.60507	0.582705	0.623419
MCUR1	0.110198	0.113352	0.151517	0.144908	0.0930342	0.0946505	0.154958	0.184441	0.163606	0.107809	0.101419	0.10186	0.120516	0.215527	0.103026	0.148425	0	0.138148	0.158829	0.0857279	0.114167	0.187454	0.0738594	0.229233	0.112712	0.0740707	0	0.100639	0.0891165	0.0966587	0.126934	0.133912	0.117782	0.152025	0.0721555	0.0988571	0.139507	0.137616	0	0.115199	0.122951	0.081962	0.102649	0.0779245	0.120433	0.0879947	0.119928	0.198012
RNF182	0.0119638	0.00768697	0.00886919	0.0138181	0.00961823	0.00355962	0.00681543	0.00136588	0.003968	0.00465945	0	0.00547553	0.00929495	0.00366127	0.00542261	0.00306706	0	0.00994178	0.00658942	0.00471345	0.00463846	0.00548606	0.030277	0	0.00312707	0.00139962	0	0.00843642	0.0134796	0.00742588	0.0111865	0.00879881	0.00528134	0.00301617	0.00389341	0.0015213	0.00323788	0.00832929	0	0.00291127	0.00344815	0.00928505	0.0101908	0	0.00249582	0.00267249	0.00224277	0.0105974
CD83	0.0862421	0.0713505	0.119359	0.0709397	0.0830028	0.0686684	0.132084	0.104477	0.109637	0.0819158	0.0779498	0.0715868	0.0923722	0.126812	0.0841746	0.116432	0	0.112263	0.146332	0.0937829	0.0796875	0.171317	0	0.110207	0.0822655	0.0518294	0	0.113505	0.0978109	0.0815752	0.0910908	0.17358	0.111247	0.0825698	0.0610578	0.102726	0.0923541	0.108706	0	0.0782566	0.0758391	0.0517285	0.123708	0.0199133	0.116655	0.0637229	0.0669639	0.0818511
JARID2	0.907967	1.03889	1.06458	1.13673	1.15019	1.05036	0.821364	1.04558	1.22951	1.06394	1.03493	1.01292	0.984036	1.07798	1.21872	1.08543	0	1.17678	1.01319	1.07631	1.2708	1.17737	0.698173	1.35523	0.899992	0.81323	1.18222	0.883495	1.0178	1.102	0.888262	1.12514	1.02225	1.04767	0.752366	1.17133	1.06087	0.994985	0	0.862895	1.28802	0.841222	1.08143	0.726882	0.970413	1.38298	1.21185	0.959151
DTNBP1	0.211029	0.356847	0.384033	0.331402	0.313755	0.351351	0.371102	0.364965	0.396431	0.31568	0.306856	0.268652	0.273235	0.46559	0.3554	0.334308	0	0.404772	0.386587	0.346141	0.329276	0.385001	0.343262	0.452997	0.261844	0.258252	0.35172	0.301403	0.243953	0.308889	0.2374	0.385132	0.384127	0.461304	0.245397	0.39797	0.360609	0.368526	0	0.327361	0.374463	0.221757	0.341731	0.185067	0.338803	0.268009	0.396165	0.484084
MYLIP	0.0344042	0.0416663	0.0612661	0.0480999	0.0446432	0.0510135	0.0506096	0.0726986	0.0452966	0.0413396	0.0414146	0.0481853	0.0292767	0.0452872	0.0450321	0.0335004	0	0.0345364	0.0521798	0.0358239	0.0411051	0.0788498	0.0481689	0.062263	0.0546727	0.0269185	0	0.032586	0.0288084	0.0411329	0.0311996	0.099076	0.0490518	0.0458277	0.0314329	0.027915	0.06789	0.0560348	0	0.0529468	0.0329822	0.0286565	0.0351039	0.0506926	0.0164352	0.0333568	0.0437887	0.066259
GMPR	0.0733698	0.115709	0.117004	0.0730315	0.0745957	0.0930361	0.138366	0.147119	0.106498	0.0893919	0.0837204	0.0649149	0.0469658	0.179129	0.162747	0.112409	0	0.141847	0.0997649	0.130934	0.110856	0.196961	0.172342	0.14581	0.0751595	0.0935731	0	0.115412	0.0908791	0.0654189	0.0928844	0.151966	0.165483	0.116435	0.0959045	0.125739	0.138421	0.174998	0	0.0748936	0.118641	0.11626	0.139722	0.0424582	0.108841	0.233668	0.112719	0.154475
ATXN1	1.81651	2.00681	2.07301	2.0174	2.03591	2.00443	1.81006	2.16864	2.18745	2.10273	1.94255	2.061	1.96004	1.98261	2.06384	2.04	0	2.02497	1.95477	2.06779	2.05106	1.94762	2.13858	2.19821	1.96552	1.85295	2.50777	1.98894	1.81107	1.91936	1.90875	1.96232	2.07249	2.04683	1.88615	2.12165	1.91361	1.87397	0	2.04787	2.11962	1.73442	1.89024	1.72094	1.83889	1.83943	2.08154	1.42376
STMND1	0.00163947	0.0034363	0.00617862	0.00748775	0.00106806	0.00247874	0	0.000993785	0.00483494	0	0.004867	0.00282701	0.00781869	0	0.00216816	0.0110041	0	0.0061862	0.00301105	0.00507302	0.00457979	0.0027984	0	0.0076259	0.00343191	0.00271315	0	0.00341061	0.00614321	0.00290379	0.00373873	0.00349036	0.00334793	0.00498595	0.00860565	0.00367779	0.00402735	0.00199767	0	0.00565482	0	0	0.0118142	0	0.00773248	0.00843769	0.00611445	0.00592431
RBM24	0.069041	0.0666467	0.0783339	0.08133	0.0997301	0.0691148	0.111053	0.103671	0.121262	0.0673822	0.0684862	0.0816853	0.0883344	0.106526	0.0759505	0.084496	0	0.0823168	0.0976193	0.0860682	0.0958415	0.110071	0.0246815	0.128215	0.0989585	0.0658578	0	0.0590146	0.116613	0.0659291	0.0631592	0.134833	0.0774039	0.0951096	0.0584833	0.0965401	0.0710547	0.0633875	0	0.0605189	0.108838	0.0548972	0.0901174	0.06482	0.0547951	0.0314649	0.072899	0.0642778
CAP2	0.791336	0.869455	0.949404	1.08345	1.04547	0.998935	1.69748	1.02111	1.21857	1.13028	0.988266	1.11939	1.10555	1.12939	1.04793	1.14442	0	1.02999	1.10392	1.0105	1.13788	1.04589	0.924055	1.15492	1.20768	0.926849	0.561338	0.864847	1.13494	0.804393	0.855547	1.07789	1.03608	1.0693	1.01889	1.0869	1.13694	1.00575	0	0.953946	1.26719	0.749982	0.782627	0.97228	1.04572	0.709717	1.19941	0.838242
FAM8A1	0.152362	0.120615	0.133827	0.136513	0.116515	0.16534	0.241998	0.176294	0.182481	0.1386	0.15695	0.121212	0.142802	0.158002	0.0983673	0.12982	0	0.103765	0.190071	0.129652	0.166511	0.213118	0.0490022	0.164807	0.211159	0.115097	0	0.169795	0.187471	0.124215	0.123471	0.188639	0.128426	0.150299	0.100078	0.126686	0.178594	0.151248	0	0.121305	0.0961264	0.136971	0.151268	0.101228	0.17743	0.154601	0.0707166	0.113147
NUP153	0.375765	0.464797	0.503094	0.488762	0.470251	0.511762	0.500055	0.433627	0.44333	0.456501	0.374337	0.374956	0.355976	0.469147	0.428373	0.502849	0	0.451689	0.465956	0.418079	0.489281	0.518861	0.2382	0.506731	0.443606	0.437784	0.557557	0.476472	0.469699	0.417245	0.350566	0.509381	0.481898	0.511572	0.408767	0.411004	0.484719	0.439018	0	0.474455	0.435952	0.322201	0.474965	0.251624	0.378963	0.568903	0.467786	0.567882
KIF13A	0.405073	0.324269	0.42291	0.378181	0.390466	0.444295	0.38037	0.390667	0.455988	0.358458	0.323266	0.385792	0.380044	0.565715	0.444565	0.369334	0	0.3834	0.372771	0.336708	0.396763	0.378528	0.153892	0.403607	0.411254	0.333546	1.05931	0.36605	0.445986	0.414234	0.406883	0.408395	0.457118	0.469903	0.35762	0.393709	0.494788	0.45068	0	0.479678	0.346187	0.369719	0.453376	0.307579	0.379127	0.150639	0.433458	0.651497
NHLRC1	0.00723546	0.00212632	0.00527796	0.00614305	0.0104548	0.00762956	0.00449109	0.00536019	0.0213618	0.00393697	0.00554582	0.00407577	0.0106029	0.0126033	0.00200462	0.00862155	0	0.00390768	0.0136082	0.00163097	0.0141812	0.00757717	0	0.00626049	0.00405487	0.00231907	0	0.00452856	0.00523132	0.00134609	0.0191232	0.00373342	0.00722563	0.00232124	0.00374473	0	0.00172463	0.00279503	0	0	0.00412634	0	0.0201668	0.0088364	0.0042897	0	0.00555006	0.0136094
TPMT	0.106643	0.131756	0.139038	0.153764	0.128317	0.14416	0.10986	0.166395	0.178245	0.133914	0.08446	0.0962791	0.143476	0.167718	0.120938	0.179152	0	0.111842	0.177813	0.118478	0.147025	0.222754	0.0431634	0.18528	0.146539	0.133473	0.220245	0.133663	0.171741	0.113193	0.130818	0.238206	0.145183	0.141772	0.13168	0.137196	0.182967	0.128528	0	0.134652	0.15841	0.17589	0.159195	0.0529391	0.111952	0.130106	0.122813	0.100351
KDM1B	0.106724	0.145067	0.133873	0.13975	0.175031	0.126186	0.14296	0.158941	0.173931	0.10498	0.118088	0.111369	0.108285	0.182186	0.12451	0.201792	0	0.148038	0.127906	0.136883	0.139056	0.1999	0.0355397	0.206503	0.148171	0.096063	0	0.0912058	0.15307	0.123099	0.101159	0.166989	0.147504	0.177872	0.123016	0.146088	0.1192	0.170115	0	0.147094	0.155404	0.101877	0.156397	0.0647366	0.177437	0.19677	0.160306	0.165578
DEK	0.172817	0.210189	0.217116	0.248495	0.179752	0.264559	0.38898	0.249519	0.250336	0.18275	0.235253	0.202334	0.163606	0.28037	0.201297	0.220845	0	0.184504	0.350513	0.177789	0.228444	0.366697	0.261741	0.294144	0.234457	0.203323	0	0.213107	0.311139	0.181657	0.142268	0.430248	0.235934	0.250464	0.257286	0.216168	0.341809	0.203767	0	0.224201	0.187767	0.213155	0.309558	0.106837	0.217584	0.307965	0.258485	0.287173
RNF144B	0.45439	0.44821	0.577035	0.674867	0.61816	0.634154	0.429763	0.660061	0.670827	0.664163	0.652134	0.575381	0.481274	0.707869	0.600247	0.743618	0	0.594458	0.633659	0.603808	0.752113	0.795171	0.588548	0.792989	0.741916	0.632581	0	0.610595	0.68715	0.600513	0.321501	0.704804	0.713701	0.682136	0.582029	0.666289	0.59687	0.593787	0	0.44986	0.713031	0.489359	0.567715	0.481662	0.688546	0.666934	0.669118	0.543528
ID4	0.0022436	0.00410962	0.00470974	0.00759435	0.00143397	0.00250204	0.0150253	0.00339763	0.00489034	0	0.00439831	0.00548566	0.00150284	0	0	0	0	0	0.00991889	0	0.00496125	0.00340628	0	0.0109055	0.00153805	0.0104006	0	0.00678466	0	0.00788699	0.00766674	0.00221836	0.00679008	0	0.00468903	0.00659626	0.00679852	0.0042315	0	0.00380373	0	0.00218288	0.0024334	0.00569283	0.00517353	0.0343229	0.00741462	0.00671356
MBOAT1	0.0104423	0.00869182	0.00989767	0.0201946	0.0127157	0.00739431	0.0058619	0.0020961	0.00738361	0.00609607	0.00108899	0.00194661	0	0.00780961	0.0054865	0.00108246	0	0.0131003	0.00898012	0.00930471	0.00085083	0.0170477	0	0.0117339	0.00243163	0.00467995	0.220245	0.00681035	0.0179303	0.0147228	0.00306182	0.0126689	0.00793353	0.00131026	0.00711334	0.0109518	0.00757498	0.00674894	0	0.0047088	0.00300292	0	0.0244908	0.00437336	0.00858852	0.00707061	0.0027087	0.00889221
E2F3	0.165922	0.236586	0.25299	0.284891	0.300104	0.264522	0.127509	0.268447	0.325197	0.321198	0.248455	0.221655	0.228054	0.18694	0.280739	0.264205	0	0.221102	0.2236	0.302629	0.289999	0.290253	0.185554	0.383694	0.226571	0.176263	0	0.203282	0.26778	0.197611	0.177015	0.304903	0.264998	0.278823	0.271833	0.317265	0.153673	0.199251	0	0.315454	0.378936	0.205198	0.230009	0.0887874	0.185184	0.21205	0.39121	0.196042
CDKAL1	0.75252	0.942739	0.942802	0.869374	0.826915	1.02513	0.901176	0.899611	0.810789	1.01259	0.782615	0.81751	0.750164	0.770118	0.771826	0.839702	0	0.885894	0.948816	0.822459	0.869078	0.828246	0.753332	0.986504	0.911826	0.842969	0.883622	0.9251	0.991269	0.931552	0.779842	0.911677	0.947959	0.976018	0.991794	0.817226	0.936911	0.829176	0	0.924965	0.812466	0.855852	0.779841	0.838555	0.850478	0.8859	0.799913	0.979059
SOX4	0.0155484	0.0134234	0.0255636	0.0252608	0.0253975	0.0168962	0.0294571	0.0256787	0.0383405	0.0235752	0.0265878	0.0149306	0.016774	0.0264385	0.0165946	0.0125189	0	0.0275892	0.0338505	0.0235979	0.0273978	0.013094	0.0676601	0.0389924	0.0225005	0.0175621	0	0.0111944	0.00888511	0.0241256	0.0143056	0.0166762	0.0169039	0.0178878	0	0.0101293	0.0217297	0.0215488	0	0.0305266	0.0266829	0.00305243	0.0220045	0.00844938	0.0301752	0.0406281	0.0398641	0.0193244
HDGFL1	0	0	0	0	0	0	0	0	0	0	0	0	0	0	0	0	0	0	0	0	0	0	0	0	0	0	0	0	0	0.000928633	0	0	0	0	0	0	0	0	0	0	0	0	0	0	0	0	0	0.00206244
NRSN1	0.469485	0.488144	0.849124	0.683483	0.660423	0.697312	0.925306	0.793605	0.740085	0.646427	0.681252	0.433267	0.432649	0.807545	0.505893	0.747706	0	0.560428	0.799724	0.594388	0.69009	0.924061	0.481753	0.887232	0.560316	0.581448	0.853215	0.657741	0.773463	0.614059	0.549903	0.935822	0.702248	0.764827	0.599069	0.588606	0.762992	0.63222	0	0.701946	0.696371	0.580235	0.844179	0.498083	0.667749	1.23232	0.55638	0.798542
DCDC2	0.0265724	0.0605863	0.046391	0.0924617	0.0640764	0.0734281	0.022339	0.0809876	0.0678659	0.0656218	0.0496705	0.0712924	0.0840174	0.100251	0.0667604	0.0849096	0	0.0879662	0.0929017	0.108323	0.119322	0.0959748	0.0605494	0.0822225	0.0716989	0.0613066	0.220245	0.0326116	0.09559	0.0463722	0.0164283	0.0898489	0.0427401	0.0208601	0.0410307	0.055138	0.0247868	0.0313503	0	0.0579367	0.0998522	0.0290335	0.0434447	0.0485806	0.0492105	0.113288	0.0880956	0.0857897
MRS2	0.306663	0.272829	0.40525	0.347117	0.309894	0.398228	0.366864	0.438455	0.408338	0.313561	0.312336	0.290079	0.258011	0.477377	0.3555	0.460633	0	0.356685	0.431851	0.319318	0.427737	0.596926	0.254296	0.387275	0.291457	0.249271	0.209618	0.329958	0.478043	0.280211	0.370888	0.607527	0.428081	0.392609	0.368307	0.344512	0.509834	0.388657	0	0.391565	0.367752	0.427669	0.449161	0.132011	0.365184	0.359315	0.23677	0.470313
GPLD1	0.469845	0.457963	0.666441	0.619071	0.60456	0.579024	0.360887	0.690193	0.806054	0.463894	0.562732	0.50099	0.433773	1.05089	0.653351	0.898888	0	0.744122	0.613495	0.567533	0.655759	0.769351	0.398919	0.807926	0.451557	0.408858	0.209618	0.488254	0.532539	0.508012	0.358643	0.937943	0.534505	0.510924	0.407646	0.572989	0.578956	0.534074	0	0.515428	0.689506	0.458531	0.828599	0.252996	0.39988	0.565517	0.583676	0.337285
ALDH5A1	0.360901	0.334695	0.380205	0.317103	0.351575	0.435446	0.405978	0.410129	0.470963	0.335798	0.456588	0.401514	0.378089	0.519577	0.449739	0.419806	0	0.381792	0.513671	0.401497	0.425661	0.543382	0.320578	0.500303	0.456567	0.39067	0	0.378189	0.415935	0.262617	0.31286	0.560379	0.411307	0.412461	0.345026	0.374518	0.345341	0.335394	0	0.364693	0.343294	0.314047	0.350866	0.21146	0.375567	0.405231	0.356961	0.364013
KIAA0319	0.418774	0.52465	0.644915	0.614234	0.611905	0.685689	0.60762	0.561146	0.569433	0.699434	0.56337	0.512605	0.396016	0.593359	0.544224	0.532557	0	0.537508	0.466209	0.589627	0.579006	0.631085	0.296929	0.732649	0.519511	0.526387	0.90852	0.55951	0.635293	0.687285	0.444329	0.690746	0.678986	0.621721	0.497274	0.5064	0.522896	0.550132	0	0.629982	0.484215	0.463276	0.518961	0.459207	0.738574	0.380364	0.495405	0.567149
TDP2	0.243956	0.204287	0.234729	0.220916	0.197333	0.296874	0.275184	0.258875	0.249824	0.238058	0.24283	0.211331	0.203484	0.200409	0.191978	0.209421	0	0.185528	0.331727	0.198674	0.228938	0.320662	0.109396	0.293654	0.271091	0.246144	0	0.278478	0.244178	0.186696	0.221054	0.245595	0.209007	0.204196	0.182171	0.239584	0.289235	0.277509	0	0.229896	0.180852	0.173833	0.199903	0.10996	0.272385	0.153953	0.178815	0.324082
ACOT13	0.143724	0.111864	0.198093	0.183847	0.135283	0.141067	0.149403	0.129248	0.19781	0.182374	0.131093	0.133131	0.127268	0.18921	0.146414	0.154679	0	0.132466	0.19768	0.151235	0.119123	0.214114	0.197422	0.160719	0.126867	0.128697	0	0.132004	0.172315	0.127428	0.137155	0.206593	0.132758	0.146997	0.123138	0.140665	0.164567	0.127738	0	0.162643	0.131974	0.12729	0.132511	0.0771873	0.149672	0.140254	0.119252	0.217752
C6orf62	0.369258	0.265211	0.276553	0.351555	0.381573	0.424368	0.296966	0.314349	0.320361	0.296766	0.338616	0.255675	0.308565	0.300386	0.214995	0.254823	0	0.21843	0.416115	0.289347	0.313645	0.350697	0.335098	0.31004	0.410758	0.297004	0	0.351371	0.284746	0.301666	0.227973	0.27042	0.260854	0.28768	0.170754	0.279056	0.236167	0.276834	0	0.27216	0.215638	0.128703	0.238326	0.280188	0.281068	0.360389	0.217225	0.285291
GMNN	0.0144528	0.0442351	0.0456455	0.0457598	0.0224534	0.0315253	0.0669098	0.0419419	0.0498381	0.044075	0.0358064	0.0253056	0.0233726	0.0417938	0.0381703	0.0328647	0	0.0187344	0.0564077	0.0286555	0.0399192	0.0715532	0	0.0639905	0.0572123	0.0328037	0.209618	0.0510853	0.0591627	0.025784	0.0450745	0.0675692	0.038158	0.0471253	0.0428068	0.0185447	0.0499356	0.0308636	0	0.0813958	0.0360012	0.0441852	0.0551402	0.0261088	0.0627489	0.0304269	0.00963546	0.0961042
AL512428.1	0.00699369	0.0104592	0.00924823	0.00450134	0.00785714	0.00717356	0.00682735	0.0104084	0.00960305	0.00638349	0.0160224	0.00975808	0	0.00767025	0.0113203	0.00242355	0	0.0100572	0.00768456	0.0137285	0.00655918	0.00607689	0.0439441	0.0056302	0.00237453	0.0071508	0	0.00292083	0.000800094	0.00591494	0.0064141	0.0121258	0.00383206	0.00596837	0.00592242	0.0103315	0.0105965	0.00424482	0	0.00715791	0.00888654	0.00248395	0.00986792	0.00829987	0	0.00707061	0.0114533	0
RIPOR2	0.232111	0.307462	0.322383	0.31382	0.319775	0.266139	0.188987	0.301207	0.389993	0.292205	0.384639	0.279902	0.250761	0.354311	0.295279	0.364048	0	0.259968	0.259691	0.248641	0.324396	0.473228	0.255863	0.352726	0.239013	0.251703	0.220245	0.161707	0.340144	0.234994	0.207328	0.353561	0.316665	0.294228	0.314153	0.308906	0.24112	0.252948	0	0.378654	0.431141	0.269959	0.390715	0.158514	0.249874	0.384785	0.349104	0.263891
CARMIL1	0.257939	0.288931	0.224032	0.333878	0.414797	0.220454	0.183875	0.247826	0.251369	0.313707	0.24316	0.2725	0.195332	0.39816	0.225157	0.23558	0	0.356034	0.243476	0.291961	0.216775	0.257283	0.272901	0.389193	0.277284	0.273747	0	0.222482	0.348464	0.310125	0.192047	0.395124	0.260234	0.204065	0.234339	0.177071	0.188436	0.160618	0	0.441892	0.227899	0.213048	0.219973	0.255223	0.159235	0.504554	0.363091	0.251539
SCGN	0	0.00217691	0.00247838	0.0103762	0.00654744	0	0.00265687	0.0060892	0.00275117	0	0.00108592	0	0	0.00742572	0.00617765	0.0105846	0	0.00342269	0	0.00098054	0.00218532	0	0	0.00399015	0.00150532	0.00225278	0	0	0.00348396	0.00112774	0.0041481	0.00363884	0.00314323	0.00451258	0.00378371	0.00160911	0.000852471	0.00712849	0	0	0.00458298	0	0	0	0	0	0.00439674	0
SLC17A4	0	0.00203164	0	0	0	0.0034025	0	0	0	0	0	0	0	0	0	0	0	0	0	0	0	0	0	0	0	0	0	0	0	0	0	0.00237212	0	0	0	0	0	0	0	0	0	0.00441798	0	0	0	0	0	0
SLC17A1	0.00343351	0	0.000808797	0.00176597	0.000884923	0.00287776	0.000786123	0	0.00117499	0.00143612	0	0	0	0	0	0	0	0	0	0	0	0.00603472	0	0	0.0015398	0.00101135	0	0	0	0	0	0.00154222	0.000661453	0	0	0.000784618	0.000741636	0	0	0	0.0019368	0	0	0	0.00240395	0.00460199	0	0
SLC17A3	0	0.00179996	0	0.000901438	0.000730666	0	0.00218664	0.000991264	0.000584231	0	0	0.000706011	0	0	0	0	0	0.00175845	0.00182185	0	0.00207732	0	0	0	0	0	0	0	0	0	0.0024051	0.0020389	0.000813775	0.00423189	0	0.002449	0.00111213	0.00157076	0	0.00168212	0	0	0	0.0053043	0.00187716	0	0.00301558	0
SLC17A2	0	0	0.00132111	0.00112244	0.00119494	0	0	0.00195994	0	0	0	0	0	0	0	0	0	0	0	0	0	0	0	0	0	0	0	0	0.00152848	0.00143862	0	0.00172198	0	0.00332177	0	0	0	0.00101751	0	0	0	0	0	0	0	0	0	0.00423047
TRIM38	0.000558697	0.0031111	0.0018228	0.00112905	0	0.00172722	0.00160745	0.00142691	0.001327	0	0	0.00269263	0.00308707	0	0.00121617	0.00175072	0	0	0.00104155	0	0	0.0020476	0	0	0.00517472	0	0	0	0.00274124	0	0	0.00509878	0.000606841	0	0	0.00313412	0.00179637	0	0	0	0	0.00357024	0	0.0099992	0	0	0.00449163	0
HIST1H1A	0	0	0	0	0	0	0	0.000933221	0.00126057	0	0.00197371	0	0.0022346	0.00340356	0	0.00217165	0	0	0.00184832	0	0.0022481	0.00268599	0	0	0	0	0	0	0.00112833	0	0	0	0	0.00129499	0	0.00102751	0.00303339	0.00154761	0	0.00181777	0.00103332	0.00298833	0.00230503	0	0	0	0	0.00587538
HIST1H4A	0	0	0	0.00189377	0.000864496	0	0	0.0012781	0.000603476	0	0	0	0	0	0	0.00138223	0	0	0	0	0	0.000510943	0	0	0	0	0	0	0	0	0	0	0	0	0	0	0	0	0	0	0	0	0	0	0	0	0	0
HIST1H1C	0.000859958	0.00132566	0.00096916	0.000863408	0.00191713	0.00143864	0.00995213	0.00586458	0.000966838	0.00158131	0	0	0.00729668	0	0.00157884	0.0034349	0	0.00241836	0.00210389	0	0	0.00541064	0	0	0	0.00368571	0	0.00283546	0.00296773	0	0.00893681	0.00368948	0.00123005	0	0.00292141	0.00254065	0.00302723	0.00285013	0	0.0071663	0	0.00821848	0	0.0143059	0	0.0019523	0	0.00233564
HFE	0	0	0.001957	0	0.0029238	0	0.00413381	0.00484337	0.00234401	0	0	0.000712629	0	0.00635696	0.00107235	0.00593608	0	0.00376478	0	0.00111576	0	0.00351814	0	0	0	0.00106082	0	0.00144716	0.0049063	0.00251053	0	0	0.00126967	0.00426706	0	0	0	0	0	0.00176927	0.00377527	0	0	0	0	0	0.00267674	0
HIST1H4C	0.0241364	0.00944228	0.0182198	0.0314096	0.0212059	0.0242788	0.158412	0.070082	0.0626315	0.0212734	0.0349889	0.0226242	0.0262667	0.0715129	0.0176385	0.0208131	0	0.0175345	0.0747092	0.0125219	0.0443801	0.0609026	0.04434	0.0383181	0.0146584	0.0181259	0.209618	0.0117632	0.0253483	0.0123756	0.0659721	0.0721719	0.042727	0.0396996	0.0173087	0.0248073	0.0634692	0.0318195	0	0.0203977	0.010374	0.0117528	0.0214763	0.0125779	0.0378248	0.0391775	0.0436979	0.0681937
HIST1H2BC	0.00313748	0.00235299	0.00172778	0.00248706	0.00224584	0.00217331	0.00268502	0	0.00140017	0	0	0.00208351	0	0	0.00336017	0	0	0.00147648	0.00119029	0.00307294	0.00258065	0.00106343	0	0	0.000577479	0.00201926	0	0.00165666	0.00591485	0.000824828	0.00253456	0.00326641	0.00155708	0	0.00203161	0.00307323	0.00179817	0	0	0.00373986	0.00315653	0	0	0.00836522	0.00474761	0	0.00546544	0.0121031
HIST1H2AC	0.00825694	0.0075631	0.0107434	0.0232397	0.0170323	0.0112446	0.0815834	0.0135757	0.0150546	0.00900653	0.00837235	0.00741101	0.00445352	0.0150082	0.0118403	0.0115408	0	0.00475571	0.00948282	0.00812866	0.00358195	0.0140852	0.0449165	0.0113325	0.042942	0.0104449	0	0.0272805	0.0154991	0.0208169	0.0247061	0.00849808	0.0168884	0.0188845	0.00950645	0.00679262	0.0269323	0.0129397	0	0.00539154	0.00100155	0.0112289	0.0133025	0.0209704	0.0324339	0.00445065	0.0220217	0.080043
HIST1H1E	0.00163223	0.000901394	0.000884527	0	0	0.00179543	0.00163091	0.00590511	0.00291972	0.00470238	0.00319834	0.00113803	0.00541099	0.0105062	0.00394707	0.00311804	0	0.00597437	0.00899021	0.0045237	0.00526825	0.0132032	0	0.00834007	0	0.00263048	0	0	0.0016204	0	0.00837391	0.00311592	0.0012253	0	0	0	0	0.00530494	0	0.00148792	0	0.00491594	0	0.0161563	0.0052298	0	0.00552761	0
HIST1H2BD	0.0100949	0.00911047	0.0156927	0.0382014	0.0109615	0.0111605	0.0244341	0.0152383	0.019811	0.00937815	0.0070304	0.0109202	0.00936479	0.0472171	0.00482269	0.00700223	0	0.0145908	0.0182099	0.0143998	0.00763574	0.0219813	0.0141063	0.0503284	0.0416892	0.00797236	0	0.020824	0.0214229	0.0122031	0.00614832	0.0232901	0.0139277	0.0234291	0.0213161	0.0162505	0.0261117	0.0082757	0	0.00502032	0.00940614	0.0243995	0.0192154	0.00695472	0.0110283	0.00670963	0.00928777	0.0561353
HIST1H2BE	0.0180147	0.0147202	0.0181867	0.0303179	0.0216725	0.0184446	0.0358772	0.0123698	0.0315007	0.0139905	0.0209433	0.0254861	0.0198559	0.034773	0.0316628	0.0136672	0	0.047847	0.0238183	0.0269325	0.0282076	0.0213347	0	0.0353803	0.0229316	0.0179664	0	0.0210818	0.0381771	0.0127476	0.0227386	0.0424929	0.0200103	0.0184348	0.0370102	0.011028	0.0320294	0.0179379	0	0.0131925	0.0145892	0.0108137	0.0303832	0.00738299	0.0213558	0.0179298	0.0212577	0.0226861
AL031777.3	0	0.00186094	0.000518253	0.00132253	0.00108202	0.00232657	0.00848513	0	0.00123525	0	0	0.00107453	0	0.00329587	0	0	0	0.00112821	0	0.00345479	0.0023222	0.00244258	0	0.00279912	0.00114706	0	0	0	0.00148922	0	0.00313784	0	0	0	0.00197983	0	0.00111213	0	0	0	0.0019702	0.00191252	0	0	0.000913682	0	0	0.0268891
HIST1H2BF	0	0	0	0	0	0	0	0	0.000491131	0	0	0	0.00536601	0	0	0	0	0.00203208	0	0	0	0	0	0	0	0	0	0	0.000869558	0	0	0	0	0	0	0	0	0	0	0	0	0	0.00259786	0	0.00248033	0.00328314	0	0
HIST1H4E	0	0.00175755	0.000925829	0	0.00398514	0	0.00842065	0	0.001801	0	0	0.00125451	0.00210243	0.0033804	0	0	0	0.00189419	0	0.000941305	0	0	0	0.00390415	0.00226389	0.00547474	0	0	0	0.00294797	0.00413073	0	0.00298385	0	0	0.00050287	0	0	0	0	0	0	0	0	0.00191472	0.0059789	0	0.00142659
HIST1H2BG	0	0	0.00192142	0.000865505	0.00348992	0.00184341	0.00192585	0.00253023	0.000468774	0.00129227	0.00308854	0.00267342	0	0	0	0.0040309	0	0.00379854	0.000627414	0.00107202	0	0.00320937	0.0169961	0.00687852	0.00351944	0	0	0	0.000923089	0.00132779	0	0.00197045	0.00338652	0	0	0	0.00156611	0.00419939	0	0	0	0	0	0	0.000913682	0	0.00444662	0.00821181
HIST1H2AE	0	0	0.000311324	0.00199986	0.00145332	0.00117776	0.00262695	0	0.00124755	0	0	0	0	0	0	0.00108246	0	0	0	0	0	0.00205805	0	0.00228059	0	0	0	0	0.00119788	0	0.0025773	0	0.000511032	0	0	0	0	0	0	0	0	0	0	0	0	0	0	0
HIST1H3E	0	0	0	0	0	0	0.00184559	0	0	0	0	0	0	0	0	0	0	0.00158688	0	0	0	0	0	0.0025364	0.00196128	0	0	0	0	0	0.00393813	0.00314162	0.000857966	0	0	0	0	0	0	0	0	0	0	0.00411139	0	0.00279016	0	0.00275833
HIST1H1D	0	0	0	0	0	0	0.00347372	0	0.00139014	0	0	0.00348722	0.00536745	0.00759474	0	0.00533579	0	0.00308388	0	0	0	0.000743517	0	0	0.00134955	0	0	0	0.00370162	0.00189339	0	0	0	0.00622868	0	0	0.000645477	0.00185681	0	0.000957607	0	0.00316748	0	0	0	0	0	0.00247714
HIST1H2BH	0	0	0	0.00212874	0	0	0	0	0	0	0	0	0	0	0	0	0	0	0	0	0	0	0	0	0	0	0	0	0	0	0	0	0	0	0	0	0	0	0	0	0	0	0	0	0	0	0	0
HIST1H4H	0.00333917	0.00362192	0.00238461	0.0118031	0.00804737	0.00929504	0.00824135	0.00266509	0.00808132	0.00809368	0.00375673	0.00502634	0.00151578	0.0119657	0.00579811	0.00379357	0	0.00379782	0.0078965	0.00116725	0.00885531	0.00682332	0	0.0175824	0.00305038	0.00431634	0	0.00403727	0.00468426	0.00583162	0	0	0.00357046	0.00455976	0	0.00517815	0.00613448	0.00885408	0	0.0035517	0.00341909	0	0	0.00863497	0.00771317	0.00210787	0	0.00818541
BTN3A2	0.00565608	0.00645442	0.00436769	0.00808182	0.00378678	0.00195394	0.0474358	0.0126017	0.00937991	0.00427424	0.00628073	0.0104306	0.00290208	0.0160216	0.00728736	0.00848801	0	0.00361116	0.0040811	0.00329664	0.00242177	0.00453902	0.0076854	0.00413736	0.0100167	0.00853939	0	0.0021474	0.0232655	0.00143717	0.00613435	0.00682475	0.010818	0.00423658	0.00406735	0.00249149	0.00391934	0.0107461	0	0.000991551	0.00370684	0.00206449	0	0	0.00361733	0	0.00695993	0.00915452
BTN2A2	0.00502396	0.00508863	0.00867144	0.00836658	0.00511694	0.00263413	0.0568117	0.00950694	0.00418963	0.012188	0.00689591	0.00236983	0.00767872	0.00697691	0.0087557	0.00661485	0	0.0100549	0.00424322	0.00464159	0.0110212	0.0136777	0	0.00552306	0.00597628	0.00520005	0	0.0115225	0.0112078	0.00614899	0.00667921	0.00569389	0.00763061	0.00214252	0.0128269	0.00110489	0.00564563	0.00333247	0	0.0116516	0.00855986	0	0.00717007	0.0294567	0.00278091	0	0.00462993	0.0368046
BTN3A1	0.0242649	0.0151549	0.0328983	0.0260078	0.0271446	0.0170475	0.0476465	0.0381853	0.0303505	0.0555453	0.0224046	0.0386538	0.0180167	0.0338374	0.0322647	0.0455474	0	0.0224944	0.0245883	0.0405265	0.0235007	0.046736	0.0107779	0.0409601	0.0285117	0.021473	0	0.017202	0.0294401	0.0305888	0.0149679	0.0462785	0.0285512	0.0375207	0.0352448	0.0284208	0.0391013	0.0358908	0	0.0355392	0.0272675	0.0275323	0.0437456	0.0247756	0.0224245	0.021092	0.0224543	0.0623765
BTN3A3	0.000760496	0.010516	0.0100108	0.00442491	0.00163198	0.00775483	0.0744779	0.0107769	0.0105588	0.00380247	0.00583285	0.00584124	0.00330649	0.0180545	0.0056651	0.011805	0	0.00636795	0.0135824	0.00783338	0.0061433	0.00640312	0.0221485	0.00395985	0.00476627	0.0051637	0	0.00474308	0.00651169	0.0130989	0.0132535	0.0073646	0.00840998	0.0114883	0.0111834	0.00848932	0.00600492	0.00345489	0	0.00820837	0.0079169	0	0.0158023	0.00991921	0.0017573	0.0102808	0.0104315	0.0332007
BTN2A1	0.082595	0.103268	0.0749606	0.0573822	0.0514564	0.066097	0.150287	0.116397	0.104458	0.0710555	0.0675048	0.0825915	0.097429	0.153086	0.106847	0.0686377	0	0.0657051	0.12877	0.0866795	0.114806	0.132563	0.0967527	0.160306	0.0889227	0.0981582	0.35172	0.0601979	0.0935969	0.064474	0.0711077	0.134952	0.0712404	0.0831085	0.0750462	0.0665909	0.106709	0.0732901	0	0.0995086	0.0933285	0.0484946	0.100022	0.0574995	0.0625551	0.0914051	0.111079	0.123592
BTN1A1	0	0.00112308	0.00180441	0.00371277	0.00152455	0	0	0	0.00129482	0	0	0	0	0.00739049	0.00122441	0.00226974	0	0.0027909	0.00113874	0	0	0	0	0.00407367	0	0	0	0	0.000937401	0.00108125	0	0.00321	0.0019525	0.00290603	0	0	0.000899283	0	0	0	0	0	0	0	0	0	0	0.00223668
HMGN4	0.0347529	0.0217997	0.0677377	0.108466	0.0589661	0.0366515	0.0407223	0.107655	0.132347	0.0435361	0.0572643	0.0491568	0.0383161	0.123175	0.0716664	0.121979	0	0.105801	0.0986326	0.0540009	0.0651333	0.107556	0.0282977	0.121971	0.0403406	0.0229258	0	0.0255696	0.052695	0.0485877	0.0422493	0.120793	0.0594707	0.0967954	0.0397158	0.0550413	0.0732833	0.0822869	0	0.0899899	0.0814502	0.0352189	0.0929855	0.0399735	0.0378268	0.0466461	0.0408905	0.0873024
ABT1	0.0353546	0.0253274	0.0432294	0.0284323	0.0360406	0.0272615	0.0344182	0.0572531	0.0534579	0.0175585	0.0335992	0.0207511	0.0429718	0.0915002	0.0441128	0.0515627	0	0.0432203	0.0777855	0.0359144	0.0356287	0.0559711	0.0468339	0.0448969	0.0604379	0.0127218	0	0.0241983	0.0490685	0.026943	0.0378097	0.0409806	0.0327676	0.0339237	0.0193886	0.0304984	0.050508	0.0358297	0	0.0435054	0.0478548	0.0207711	0.0438131	0.00669069	0.0482457	0.0427631	0.0334527	0.014906
ZNF322	0.149229	0.110113	0.138743	0.111888	0.0909522	0.0933546	0.160402	0.138445	0.160254	0.148154	0.149627	0.128047	0.134479	0.115368	0.140794	0.217638	0	0.176344	0.117364	0.0698038	0.131435	0.224669	0.135722	0.212453	0.113202	0.0913504	0	0.0798	0.0660056	0.0981253	0.121012	0.133598	0.0938519	0.100615	0.0854846	0.136163	0.134601	0.145806	0	0.166656	0.163761	0.0524913	0.0726828	0.0677951	0.0872567	0.119258	0.153468	0.197365
HIST1H2BJ	0.00217709	0	0.00309159	0.00156395	0	0.00524595	0	0.00215112	0.000460781	0.00119006	0	0.000648665	0	0	0	0.00131427	0	0.00363513	0.00113874	0.00092231	0	0.0023685	0	0.00313845	0.00594597	0.00271315	0	0	0.00125956	0	0.00332791	0.00126055	0.00140624	0	0	0	0.00209713	0.00477132	0	0	0	0.00458839	0.00112765	0	0	0	0	0.00290407
HIST1H2AG	0	0	0	0.000956099	0	0	0	0	0	0	0	0	0	0	0	0	0	0	0.000987005	0	0	0	0	0	0.00118263	0	0	0	0	0	0	0	0	0	0	0	0	0	0	0	0	0	0.00218988	0.00895694	0	0	0	0.00208667
PRSS16	0.000504012	0	0.00287631	0.00290887	0.00210717	0	0.00103291	0.00465658	0.00257759	0.00512682	0.00223059	0	0.00294627	0	0.00262919	0.000993852	0	0.00482851	0.00251636	0.000581219	0.0034998	0.000627816	0	0.00259522	0.000969191	0.00259406	0	0.00167584	0.00341509	0	0.00682577	0	0.00392412	0.00425316	0	0.00237456	0.00335784	0	0	0.00130921	0.00222198	0	0	0	0.00121786	0	0	0.00246144
POM121L2	0	0.00119497	0.00597726	0.00146359	0.00552156	0.00505367	0.00317614	0.00242321	0.00170106	0.00531184	0.00311672	0	0	0	0.00610661	0.00150768	0	0.00126912	0.00141223	0	0.00368824	0.000699028	0.0124439	0	0.00386477	0.00115579	0	0.00191204	0.00872036	0	0.00579918	0	0.00208653	0.00350947	0	0	0.00365535	0	0	0.00196823	0.00311285	0	0	0	0	0	0	0.00284649
ZNF391	0.0778423	0.0748105	0.0594946	0.0407822	0.0673469	0.063579	0.0345997	0.0771999	0.0586131	0.0717512	0.0585589	0.0344152	0.0511701	0.0285575	0.0828642	0.0925152	0	0.0481918	0.0576824	0.0586395	0.0572737	0.0896719	0.133226	0.107092	0.0297826	0.0719092	0	0.0512937	0.0519598	0.0630707	0.0314528	0.0830888	0.0615297	0.0763748	0.0661693	0.0658092	0.0510266	0.0392911	0	0.0601072	0.0532447	0.0510378	0.0558167	0.0165768	0.0263655	0.0483071	0.092787	0.0919091
ZNF184	0.028097	0.0259508	0.0329071	0.0507417	0.0433111	0.038232	0.0318559	0.0421267	0.0431943	0.0300476	0.0335982	0.0223198	0.0181059	0.0311439	0.0188616	0.0256008	0	0.0283083	0.0331978	0.0284997	0.0323318	0.0494561	0	0.0226107	0.0458171	0.0327742	0	0.0243246	0.0479183	0.0288214	0.0263155	0.0381715	0.0346237	0.0304568	0.0288437	0.0361452	0.0202155	0.0202118	0	0.0276313	0.028166	0.01766	0.0296794	0.0222103	0.036423	0.0130504	0.0322523	0.0251925
HIST1H3H	0	0.00166877	0	0	0	0	0.00121877	0	0.000841386	0	0	0	0	0	0	0	0	0	0.0013609	0	0	0	0	0	0	0	0	0	0	0	0	0	0	0	0	0	0	0	0	0	0	0	0	0	0	0	0	0
HIST1H2BN	0.0140945	0.0159165	0.0129852	0.0209109	0.0239982	0.0093224	0.0163183	0.0131871	0.0288852	0.017651	0.00427411	0.016028	0	0.0239224	0.0248594	0.0550759	0	0.0258902	0.0109961	0.0181122	0.0172245	0.0102379	0	0.0363465	0.0307929	0.00731718	0.220245	0.0096737	0.0163933	0.0104484	0.0040302	0.00905721	0.014869	0.0281096	0.00414174	0.0198593	0.00832279	0.014965	0	0.0103278	0.0202109	0.00182226	0.00520792	0	0.00625153	0.0110149	0.010508	0.047953
HIST1H3J	0	0	0.00144758	0.000857973	0.00130951	0.00305257	0.00532624	0	0.00135678	0	0	0	0	0.00552789	0	0.00312184	0	0.00116663	0	0.00177106	0.00169634	0.00584103	0	0.00353103	0.00596814	0.00177003	0	0	0.00337405	0	0	0	0.000368948	0.00255559	0.000894143	0.000663772	0.00334091	0	0	0	0	0	0	0	0	0	0	0.0141478
ZNF165	0.00503112	0.00859797	0.00832904	0.0108012	0.00799372	0.00938304	0.00694552	0.00613085	0.0123244	0.0123315	0.00820928	0.00204254	0	0.0144205	0.00723417	0.0058743	0	0.00655402	0.0111119	0.0010112	0.00841059	0.00594678	0	0	0.00339513	0.00651263	0	0.00753234	0.0071315	0.00302697	0.00837101	0.00961554	0.00222943	0.00522924	0.00125527	0.00382831	0.0132112	0.0107453	0	0.00514824	0.00558328	0.00221381	0	0	0.00850907	0.00873099	0.00617476	0.0013099
ZSCAN16	0.00124867	0.00272048	0.007416	0.00345608	0.00561369	0.00100926	0.0161457	0.00965188	0.0131492	0.00834268	0.00323584	0.00207263	0.00570537	0.00327699	0.00460882	0.0130984	0	0.0111759	0.0111604	0.00720906	0.00256322	0.0100094	0	0	0.0046495	0	0	0.00875163	0.00501433	0.0119069	0	0.0132681	0.00633566	0.0161039	0.00335996	0.00629708	0.0103217	0.00911563	0	0.00673833	0.00562779	0.00468447	0.00660236	0	0.00227693	0.0195317	0.00200285	0.0103168
ZKSCAN8	0.102206	0.112582	0.108911	0.112387	0.110984	0.118786	0.115235	0.160708	0.107742	0.176786	0.123104	0.112065	0.12777	0.123425	0.0899821	0.126762	0	0.111624	0.120953	0.115886	0.134574	0.168518	0.111364	0.1375	0.146945	0.12378	0	0.122609	0.0872967	0.107437	0.0869972	0.130707	0.11229	0.124909	0.0803028	0.100715	0.0994315	0.133658	0	0.117023	0.104236	0.0707307	0.0919846	0.0967997	0.156215	0.126405	0.119103	0.236915
ZSCAN9	0.0234286	0.0319132	0.0546237	0.0407874	0.0477891	0.0263278	0.0234591	0.0282873	0.0587211	0.0315971	0.0407044	0.0212203	0.0319641	0.0992886	0.0439124	0.0511601	0	0.0318542	0.054574	0.0333792	0.0537691	0.0712124	0.0385215	0.0597696	0.0288902	0.0363225	0	0.0231814	0.0265173	0.0458061	0.044771	0.0335038	0.0323911	0.0324182	0.0112488	0.0353739	0.0516898	0.0282504	0	0.0598322	0.0579687	0.00870677	0.0317813	0.031957	0.0305129	0.0502458	0.0351465	0.0391978
ZKSCAN4	0.0338525	0.0237489	0.031707	0.0325326	0.0285449	0.0261284	0.0470336	0.0349387	0.0725958	0.0263491	0.0393887	0.0334858	0.0223477	0.0988568	0.0360871	0.0558972	0	0.0399639	0.0585276	0.0314848	0.0647053	0.062775	0.0134183	0.0798726	0.0423675	0.015749	0	0.0129876	0.0390495	0.0195171	0.014863	0.0589636	0.0287428	0.0633904	0.0245232	0.0400481	0.0436104	0.0487637	0	0.0328396	0.0584076	0.0319204	0.0273397	0.0318478	0.0273852	0.043875	0.0347352	0.0460624
NKAPL	0.0329965	0.010453	0.047047	0.0926367	0.0508091	0.0317606	0.239848	0.0663286	0.0661835	0.0275096	0.0501428	0.0284052	0.0400506	0.0936128	0.0580143	0.0817937	0	0.0464908	0.050605	0.0308147	0.0525158	0.103481	0.122313	0.0925061	0.0377869	0.0259039	0	0.0570364	0.0678285	0.0338001	0.0408842	0.0752314	0.0507026	0.0584905	0.026166	0.0420889	0.125532	0.061998	0	0.081764	0.0474264	0.0454414	0.0202606	0.0343396	0.0330772	0.0352459	0.0266136	0.296275
ZSCAN26	0	0	0.000968649	0	0	0	0	0	0.00129703	0.00133685	0.00228954	0	0	0	0	0.00139795	0	0	0	0.000991335	0	0.00194908	0	0	0	0	0	0	0	0	0	0	0	0	0	0	0.000935482	0	0	0	0	0	0.00111797	0	0	0.00225203	0	0
AL021997.3	0.0333889	0.0255661	0.0288944	0.0207905	0.0290795	0.0418161	0.0305393	0.0204673	0.0257566	0.0198423	0.02952	0.0247966	0.0315325	0.0271558	0.0229482	0.0159133	0	0.0441505	0.0326401	0.0219056	0.045185	0.0380893	0	0.0351184	0.0269694	0.02432	0	0.0304153	0.0225508	0.0282675	0.0182692	0.0223958	0.0280904	0.0392461	0.0174008	0.0269008	0.0239196	0.024955	0	0.0178273	0.0351122	0.0422219	0.0371506	0.0101564	0.0313767	0.0316493	0.0434757	0.0385553
PGBD1	0.35789	0.272419	0.240936	0.188751	0.204915	0.211701	0.22953	0.24211	0.232361	0.221748	0.262522	0.212788	0.227526	0.275275	0.32286	0.270335	0	0.297143	0.233325	0.26727	0.2497	0.36345	0.153607	0.328081	0.187119	0.285683	0	0.15931	0.210788	0.228831	0.204739	0.344193	0.208173	0.211856	0.214415	0.317905	0.233257	0.233233	0	0.181878	0.217672	0.0923915	0.270872	0.100463	0.163701	0.275722	0.258113	0.196377
ZSCAN31	0.0278003	0.0194318	0.0416614	0.065652	0.0491868	0.0231921	0.0487824	0.0473465	0.048233	0.0373261	0.0164644	0.0169349	0.0157026	0.0429807	0.0257253	0.0532133	0	0.0457278	0.039483	0.0235184	0.0345972	0.0450748	0.0340534	0.0905213	0.0319936	0.0357277	0	0.0174074	0.053303	0.0339054	0.0477055	0.0702345	0.0344245	0.0240571	0.00427855	0.0252905	0.0305646	0.0259724	0	0.0135138	0.0222405	0.0220949	0.0523215	0.00432863	0.0330887	0.0293681	0.0261511	0.0405705
ZKSCAN3	0.0665879	0.0540751	0.0695648	0.0844812	0.08174	0.0685159	0.0450645	0.0693475	0.101497	0.0691648	0.0556531	0.0476589	0.0414689	0.130032	0.0896269	0.100576	0	0.0979105	0.0688847	0.0887745	0.102805	0.12841	0.0317813	0.122101	0.0371139	0.0536792	0	0.0686085	0.0695355	0.0784329	0.0700212	0.1038	0.0554102	0.0631768	0.0414804	0.0889455	0.0593955	0.0329533	0	0.0386031	0.111548	0.0228921	0.0776588	0.025746	0.046766	0.0805043	0.0676883	0.0704288
ZSCAN12	0.0533493	0.0495244	0.0620754	0.0568684	0.050353	0.0689334	0.0780738	0.0626714	0.0748481	0.0678384	0.0605801	0.0661081	0.0417998	0.0953336	0.0780704	0.0925449	0	0.0890387	0.0911228	0.0400906	0.081103	0.100917	0.0999949	0.123212	0.0558976	0.0608377	0	0.0563095	0.0783792	0.0444622	0.0496962	0.11031	0.0582497	0.0923596	0.0510504	0.0666491	0.0931463	0.0771523	0	0.0641763	0.0677855	0.0668455	0.0709133	0.0178672	0.0519268	0.0352655	0.0787747	0.108889
ZSCAN23	0.11255	0.155779	0.193554	0.13524	0.126555	0.113107	0.133601	0.166497	0.171489	0.162835	0.169365	0.125091	0.136921	0.213028	0.117833	0.197977	0	0.11776	0.194122	0.110431	0.157944	0.172204	0.195304	0.165205	0.230794	0.164655	0	0.0797781	0.124043	0.0996855	0.12925	0.110321	0.142712	0.160429	0.142727	0.157725	0.166127	0.219925	0	0.171449	0.194937	0.120038	0.135146	0.19238	0.11735	0.118163	0.182786	0.208719
GPX6	0.00206283	0.00353101	0.000806543	0.00258099	0	0.0034288	0	0.00295311	0.00130898	0	0	0	0	0.0031545	0	0	0	0.00224146	0	0	0	0.00156008	0	0	0	0	0	0.0064014	0.00256129	0.00155701	0	0	0.000373997	0	0	0	0	0.00111098	0	0.0081024	0	0	0.00245807	0.00792235	0	0.00450995	0	0.00320752
GPX5	0	0	0.00124078	0.00473796	0.0037326	0.00152124	0.00101925	0.000712271	0.00188277	0	0	0	0	0	0.00414669	0.00386632	0	0	0	0	0	0.00249636	0	0	0	0	0	0	0.00331	0	0	0.00389678	0.00055059	0.00490249	0	0.00147953	0.00116309	0	0	0	0.000982394	0.0029392	0.00265554	0	0.00115057	0.0043699	0.00196683	0
ZBED9	0.0470206	0.0475211	0.0598559	0.0507269	0.0460069	0.0364929	0.0790582	0.0618891	0.0525181	0.0594911	0.0335759	0.0401365	0.0361139	0.0867765	0.0345578	0.0420794	0	0.0554037	0.0687474	0.0446974	0.0584211	0.0603591	0.00602196	0.082363	0.0493203	0.0472219	0	0.0315668	0.0495661	0.0429737	0.0412882	0.0640439	0.0455432	0.0504777	0.0583299	0.0481073	0.0556059	0.0411378	0	0.0617997	0.0350573	0.0269532	0.0424505	0.0368987	0.0585091	0.0424076	0.0282991	0.105174
TRIM27	0.0870241	0.112863	0.158692	0.140635	0.141217	0.118744	0.180245	0.133383	0.166074	0.115629	0.100036	0.102533	0.10759	0.119735	0.135948	0.136505	0	0.119269	0.147581	0.155196	0.14815	0.199446	0.0967484	0.144836	0.126055	0.116663	0	0.0968358	0.164789	0.118397	0.113171	0.182073	0.157997	0.159577	0.121501	0.132679	0.150108	0.105526	0	0.141193	0.14789	0.0627795	0.120969	0.0762811	0.14018	0.120199	0.199711	0.161148
LINC01556	0	0	0	0.00151	0	0	0	0	0	0	0	0	0	0	0	0	0	0	0	0	0	0	0	0	0	0	0	0	0	0	0	0	0	0	0	0	0	0	0	0	0	0	0	0	0	0.00299143	0	0
ZNF311	0	0	0.00183617	0.00279244	0.000732461	0.00323242	0.00307505	0	0.00364205	0	0	0	0	0	0	0.00415541	0	0	0.000637447	0.000831829	0.00375512	0.00114604	0	0	0.00130183	0	0	0.00212949	0.00126515	0	0	0	0.000748884	0	0	0.000548111	0.000964642	0.00126201	0	0	0.00150928	0	0	0	0	0	0	0
OR2J2	0	0	0	0	0.00190908	0	0	0	0	0	0	0	0	0	0	0	0	0	0	0	0	0	0	0	0	0	0	0	0	0	0	0	0	0	0	0	0	0	0	0	0	0	0	0	0	0	0	0
OR14J1	0	0	0	0.000960299	0	0	0	0	0	0	0.00226808	0	0	0	0	0	0	0	0	0	0	0.00331346	0	0	0	0	0	0	0	0	0	0	0	0.00285611	0	0	0	0	0	0	0	0	0	0	0	0	0.00141797	0
OR5V1	0	0.00112308	0.00259357	0.00188474	0	0.00096799	0	0.00311011	0.00713086	0.00137475	0	0	0	0.00445663	0.000815079	0.0100078	0	0.00890973	0.000868962	0	0.00250656	0.00407489	0	0.00378035	0.00183301	0	0	0	0.00200974	0	0.00220014	0.00126055	0.000906181	0	0	0.0010958	0.00240467	0	0	0.00495679	0.00452144	0	0.00197593	0	0	0.00289286	0.00304235	0
OR11A1	0.000889336	0.00504692	0.00271153	0.00186823	0.00570829	0.00280147	0.00257924	0.000976816	0.00176956	0	0.00224404	0	0.00275717	0	0.00153654	0.00364307	0	0.00368075	0	0	0.00304847	0.0023941	0	0	0.00083191	0.00468475	0	0.00317971	0.00275008	0.00344537	0	0.00279782	0.00255428	0.00463356	0.00211746	0	0.00256226	0.00154761	0	0	0	0	0.00402506	0	0.00102549	0	0.00219562	0.00206244
OR2I1P	0	0	0.00365386	0	0	0.00267585	0.00396669	0.00339182	0.00815593	0	0.00143386	0.00138454	0	0	0.004636	0	0	0	0.00513086	0.00167004	0.00323386	0.00194959	0	0	0.00320221	0.00219276	0	0	0.00145722	0.00343054	0.00603051	0.00490593	0.00220627	0	0	0.0031085	0.000923865	0.00181468	0	0.00483751	0	0	0.000972187	0	0	0	0.0041365	0.00496935
GABBR1	0.45941	0.471358	0.579557	0.592178	0.642155	0.621132	0.758762	0.700677	0.891525	0.446135	0.477482	0.473045	0.491325	0.555398	0.661689	0.641937	0	0.632515	0.873858	0.6841	0.809997	0.845836	0.585711	0.779612	0.596615	0.481828	0.561338	0.436185	0.643219	0.500603	0.478838	0.803277	0.59664	0.643195	0.437248	0.631731	0.656082	0.524868	0	0.614628	0.652881	0.359228	0.534809	0.4495	0.652263	0.576798	0.714361	0.659147
OR2H2	0.000785316	0	0.00439595	0.0035457	0.00799882	0	0.0145549	0.00445496	0.00882096	0	0.00165448	0	0	0.00597875	0.000884242	0.00407689	0	0.00622925	0.00509775	0.00621991	0	0.0117046	0	0.00357175	0.00186318	0.00109728	0	0	0.015699	0.00255277	0.00326411	0.0191665	0.0018136	0.0118115	0	0.00237172	0.0079519	0.00407515	0	0	0.00739169	0	0.0176375	0	0.00384263	0	0	0.00700983
MOG	0.0275035	0.0180737	0.0304404	0.0392857	0.0356237	0.0222306	0.0382663	0.0326123	0.0355506	0.00775221	0.0133473	0.0111895	0.0168925	0.0184242	0.0194135	0.0150033	0	0.027972	0.0187054	0.0209303	0.0165669	0.0298858	0.101144	0.0510109	0.0302385	0.018998	0	0.0308008	0.0352325	0.0325538	0.045254	0.0381124	0.0436603	0.00813877	0.0058164	0.0164006	0.0178577	0.0268193	0	0.0169295	0.01921	0.00820018	0.0237458	0.0162192	0.0117694	0.0255181	0.0187069	0.0341392
ZFP57	0	0	0	0	0.00110888	0	0	0	0	0	0	0	0	0	0	0	0	0	0	0	0	0	0	0	0.00249556	0	0	0	0	0	0.00257021	0	0.00062712	0	0	0	0	0	0	0	0	0	0	0	0	0	0	0
HLA-F	0.00570297	0.00656152	0.00036028	0.00230977	0.010008	0.00379827	0.0181389	0.00985362	0.013352	0.00575417	0.000961132	0.00565555	0	0.0133657	0.00373518	0.00819478	0	0.00585168	0.00701637	0.00403071	0.00571829	0.00378388	0	0.0218241	0.00411567	0	0	0.00422097	0.00603109	0.0117724	0.00776977	0.0189598	0.00689738	0	0.00309826	0.00253636	0.00483899	0.00489233	0	0.00130264	0.00801094	0.00563473	0.014685	0.0081386	0.00277899	0.00322924	0.0077747	0.00267036
HLA-A	0.0437485	0.0320396	0.0637349	0.0856121	0.0762129	0.063388	0.283606	0.0987157	0.049087	0.0296864	0.0232134	0.0487486	0.0272331	0.113582	0.0227524	0.103479	0	0.0729021	0.125264	0.0674807	0.0880001	0.112827	0.0624553	0.0888095	0.0307654	0.0548808	0	0.0416059	0.0606995	0.0524883	0.0732756	0.124882	0.0415573	0.0287756	0.0318989	0.0790416	0.0998188	0.0601222	0	0.0527032	0.0234366	0.0410723	0.100999	0.0433942	0.0294181	0.12379	0.0542549	0.0774153
ZNRD1	0.0295729	0.0215293	0.0340069	0.0503606	0.0292568	0.0263395	0.0435025	0.0443377	0.0607767	0.018971	0.0189174	0.0142656	0.00909322	0.105041	0.0325465	0.0450107	0	0.0363796	0.0495784	0.0235875	0.0387741	0.0400664	0	0.0595075	0.0303934	0.0121098	0	0.0198369	0.0623243	0.0383681	0.021329	0.0469646	0.0301731	0.0383786	0.00778075	0.0181265	0.0370207	0.0297113	0	0.029487	0.0445971	0.00579612	0.0374724	0.00395637	0.018436	0.0344848	0.0247728	0.0283023
PPP1R11	0.0451705	0.0605295	0.0891125	0.0963045	0.0730831	0.0671543	0.147015	0.140244	0.164727	0.0696429	0.067308	0.0449999	0.0708448	0.109952	0.125045	0.132108	0	0.0542666	0.192082	0.0651373	0.103753	0.154825	0.0170386	0.148602	0.0981655	0.0552934	0	0.0491876	0.0601972	0.0497507	0.0566851	0.105683	0.0748672	0.13	0.0173784	0.0932458	0.148163	0.0969621	0	0.105209	0.0874186	0.0531962	0.0780351	0.0421075	0.0930608	0.138778	0.0837052	0.0852467
RNF39	0	0.00211803	0.00107642	0.00229773	0.00169619	0.00204548	0.00110873	0.00247445	0	0	0	0	0	0	0.00464382	0.00882357	0	0.00191753	0.000601618	0	0	0.0011444	0	0	0.00152771	0	0	0	0.00118567	0	0	0	0	0.00551811	0	0	0.000884651	0	0	0	0	0	0.00227465	0	0	0	0.00404224	0
TRIM31	0	0	0.000603065	0.00185223	0	0	0	0	0	0	0	0	0	0	0.00228962	0.00361448	0	0	0	0	0	0	0	0	0	0	0	0	0	0	0	0	0	0.00451651	0	0	0	0	0	0	0	0	0	0	0	0	0	0
TRIM40	0.00140455	0.00167238	0.00198192	0	0	0	0	0	0	0	0	0	0	0	0	0	0	0	0	0.00146024	0	0	0	0	0	0	0	0	0.000849466	0	0	0	0	0	0	0	0.00164685	0.00133724	0	0	0	0	0	0	0	0.00202791	0	0
TRIM26	0.289805	0.258598	0.24303	0.27098	0.299666	0.280912	0.718938	0.280557	0.288495	0.258369	0.231568	0.215742	0.207983	0.286834	0.26982	0.269514	0	0.280352	0.297257	0.315438	0.298928	0.314571	0.225813	0.339611	0.288472	0.258768	0.220245	0.202581	0.188938	0.283611	0.199789	0.275721	0.250754	0.30449	0.188114	0.274894	0.202619	0.291216	0	0.255441	0.342465	0.153113	0.287576	0.308732	0.262928	0.197301	0.27379	0.342078
TRIM39	0.00331101	0.00237658	0.00205659	0.00727863	0.00369102	0.00294555	0.00667428	0.00271806	0.00725675	0	0.00532104	0.00111483	0.00164077	0.0126352	0.00943675	0.0066703	0	0.00213627	0.006849	0.00975428	0.0065234	0.00528106	0	0.00532112	0.00146361	0.00393911	0	0.00574679	0.00588949	0.00390307	0	0.010272	0.00234271	0.0113279	0.00491922	0.00423116	0.0081666	0.00542312	0	0.00352967	0.00315388	0	0.00467261	0	0	0	0.00196837	0
TRIM39-RPP21	0.00211247	0	0.00183063	0.00156121	0	0	0	0	0.00167833	0	0	0.00166632	0	0	0.00120367	0	0	0	0.000877921	0.00316684	0	0	0	0	0	0	0	0	0	0.0016359	0	0.00356971	0	0	0	0	0	0.00313244	0	0.00136894	0	0.00500087	0	0	0	0.0029604	0.00331299	0
RPP21	0	0.00197789	0.00315205	0.00505178	0.00238733	0.00770565	0.00645902	0.00708574	0.00856971	0.00273599	0	0	0.0103802	0.00410265	0.0032234	0.00264793	0	0.00166877	0.00269319	0.003208	0.00251223	0.00131979	0	0.00331922	0.000595943	0.00309727	0	0.000952617	0.0010086	0.00108344	0	0.00893073	0.00364211	0	0	0.00235589	0.00354264	0.00126201	0	0.00149549	0.00172453	0.00465407	0.00567331	0	0.00590807	0.00302591	0.00304235	0
HLA-E	0	0.00932651	0.00311431	0.00625552	0.0045091	0.00746514	0.00978558	0.00341735	0.00821975	0.00439314	0	0	0.00435881	0.00331377	0.00321498	0.00269887	0	0.00144412	0.0018889	0.00429175	0.00127915	0.0127287	0	0.00859275	0.00965047	0	0	0	0.00173522	0.00367006	0.00734939	0.00966895	0.00621324	0.00339857	0.00206328	0.00232802	0.00383408	0	0	0.00160796	0.00333042	0	0.0085873	0	0	0	0.0017525	0.00912099
GNL1	0.252784	0.298875	0.284728	0.246261	0.284774	0.26316	0.348889	0.331466	0.458105	0.224456	0.265108	0.261027	0.333406	0.36946	0.392293	0.338565	0	0.411402	0.462655	0.381114	0.365101	0.444234	0.201902	0.409031	0.293188	0.265657	0	0.200074	0.277341	0.243908	0.230731	0.388035	0.271543	0.277112	0.219296	0.299079	0.32355	0.230117	0	0.278311	0.333088	0.161345	0.258669	0.0800175	0.263722	0.34206	0.417384	0.231261
PRR3	0.135334	0.134629	0.179527	0.145864	0.121305	0.105134	0.180675	0.199228	0.239733	0.181113	0.154231	0.125698	0.142529	0.346667	0.193218	0.238513	0	0.242476	0.207002	0.147915	0.192798	0.288129	0.0230958	0.329142	0.0905355	0.129107	0.780827	0.0730675	0.138133	0.10669	0.103788	0.237159	0.165781	0.175605	0.12604	0.183387	0.160952	0.173329	0	0.17454	0.221314	0.104128	0.163362	0.0604828	0.0894469	0.240176	0.185737	0.161028
ABCF1	0.119881	0.150005	0.144408	0.122239	0.10685	0.0940835	0.155938	0.125166	0.190043	0.0868742	0.134756	0.0803882	0.111286	0.181076	0.193079	0.181314	0	0.113958	0.237641	0.123244	0.146324	0.199149	0.0945261	0.175153	0.10756	0.0990588	0	0.0906687	0.0939389	0.0960447	0.144774	0.186304	0.123764	0.127368	0.0394421	0.153673	0.152469	0.141557	0	0.117256	0.140978	0.0813343	0.143156	0.0959349	0.098368	0.171377	0.19852	0.139794
PPP1R10	0.152308	0.176979	0.260827	0.25653	0.192837	0.222326	0.343698	0.318353	0.313775	0.277838	0.245401	0.202632	0.205528	0.400538	0.285609	0.283241	0	0.356998	0.341525	0.246011	0.272626	0.333845	0.133301	0.38532	0.238577	0.219546	0.220245	0.18062	0.307824	0.203373	0.212283	0.352687	0.307876	0.339403	0.123805	0.270015	0.326025	0.29041	0	0.265179	0.244989	0.22183	0.236072	0.216614	0.186823	0.408517	0.250922	0.2569
MRPS18B	0.0388002	0.056639	0.102596	0.100462	0.0697957	0.0558872	0.158391	0.140973	0.147402	0.0718379	0.0685154	0.0574228	0.0863774	0.204174	0.120302	0.129141	0	0.125621	0.172281	0.0996487	0.113444	0.140468	0.0561363	0.149602	0.104508	0.0552945	0	0.029348	0.119703	0.0376447	0.0553718	0.168069	0.113742	0.0975077	0.0764725	0.0912395	0.125118	0.0894675	0	0.080402	0.0918345	0.0591771	0.0989145	0.0351818	0.0667141	0.116359	0.118779	0.0941127
ATAT1	0.147582	0.179643	0.155279	0.17656	0.163476	0.151665	0.183356	0.202834	0.238933	0.140594	0.158886	0.137255	0.162077	0.215969	0.213241	0.170678	0	0.166637	0.204303	0.147089	0.185277	0.185914	0.108365	0.219463	0.177436	0.139288	0.429863	0.107922	0.138061	0.119097	0.142514	0.160176	0.166364	0.134346	0.12894	0.146019	0.151572	0.199379	0	0.136772	0.179118	0.0726903	0.150801	0.10098	0.150185	0.0940008	0.171347	0.175119
C6orf136	0.154128	0.182061	0.25043	0.233635	0.246236	0.187595	0.321786	0.304794	0.32248	0.182321	0.196801	0.201652	0.281131	0.465968	0.345638	0.333727	0	0.26553	0.307309	0.22751	0.234124	0.258295	0.0957724	0.376145	0.194315	0.113903	0	0.192328	0.280535	0.192141	0.182598	0.354056	0.25514	0.245854	0.166217	0.206247	0.314768	0.247806	0	0.226805	0.27998	0.198485	0.239896	0.074574	0.209571	0.227138	0.22104	0.132911
DHX16	0.0493834	0.0440464	0.0694236	0.046687	0.0577638	0.0383747	0.0599182	0.0591114	0.0785872	0.0392018	0.0546749	0.0427494	0.0297154	0.115812	0.0620404	0.0756404	0	0.071807	0.0612436	0.0493302	0.0514089	0.0971959	0.0484365	0.102355	0.0351244	0.0425519	0	0.0258089	0.0354872	0.0355229	0.0244711	0.0652957	0.042778	0.045981	0.0375668	0.0678958	0.0634601	0.0491144	0	0.0353388	0.0731896	0.0328423	0.0716326	0.0251149	0.0247314	0.0763301	0.116261	0.0747593
PPP1R18	0.0126019	0.0202881	0.0184201	0.0269692	0.0236801	0.0239281	0.0269652	0.0331657	0.0381346	0.0118907	0.0258479	0.023365	0.041991	0.0282975	0.0183374	0.0228986	0	0.0215039	0.0144361	0.0278454	0.0230612	0.0201948	0.0146259	0.0142638	0.0218953	0.0269835	0	0.0137375	0.0210275	0.0202577	0.00534482	0.035154	0.0231967	0.0192504	0.00622479	0.0228194	0.0199719	0.0239302	0	0.0156109	0.0324954	0.0118892	0.0125553	0.0146388	0.0393307	0.00386193	0.0191493	0.0247129
NRM	0.00952776	0.00351456	0.00413211	0.00228083	0.0022921	0.00247793	0.0142984	0.0065686	0.00242691	0.00244143	0.00450645	0.00204482	0.00131267	0	0.0100843	0	0	0.00396941	0	0.00111576	0.00404567	0.0038055	0	0	0.00501626	0.00503744	0	0.0029874	0.00221142	0.0035825	0	0.0047586	0.00480035	0.0063955	0	0.00589906	0.0168153	0.00612424	0	0.0020958	0	0.00283972	0.00443479	0.00525303	0.00238393	0.00220515	0.00383379	0.014487
MDC1	0.0717328	0.0592464	0.0968894	0.0945331	0.0961365	0.0599037	0.0787214	0.110115	0.138946	0.0543883	0.0716426	0.0733785	0.11348	0.213176	0.140624	0.136946	0	0.159584	0.114442	0.101616	0.102463	0.1443	0.0973399	0.128413	0.0536223	0.0639188	0.220245	0.0440497	0.0884883	0.0744524	0.102095	0.146602	0.0906255	0.081667	0.0703303	0.0981734	0.0833189	0.078472	0	0.0869715	0.122209	0.0553404	0.0985114	0.0336996	0.0663366	0.0973049	0.1244	0.139047
TUBB	0.183732	0.142358	0.279155	0.18052	0.15266	0.205884	0.663476	0.24375	0.294911	0.148932	0.252918	0.176308	0.222724	0.270252	0.152111	0.171269	0	0.126829	0.390818	0.162183	0.189437	0.202998	0.152988	0.204451	0.413031	0.156032	0	0.202204	0.244396	0.110353	0.251076	0.359225	0.235136	0.18488	0.1004	0.14872	0.265458	0.227278	0	0.199725	0.0889467	0.123345	0.194222	0.172104	0.225589	0.098093	0.109646	0.121112
FLOT1	0.372115	0.33515	0.626801	0.404283	0.396831	0.322782	0.696709	0.508517	0.572968	0.316585	0.3382	0.397823	0.356297	0.619346	0.585546	0.51977	0	0.623471	0.532699	0.4696	0.580764	0.565485	0.244317	0.535914	0.360526	0.365425	0.209618	0.33197	0.398634	0.319369	0.43611	0.619226	0.439031	0.450772	0.296587	0.421444	0.688672	0.492009	0	0.427275	0.506308	0.362561	0.443523	0.238891	0.501217	0.318054	0.683952	0.369767
IER3	0.00346221	0.00399988	0.00789903	0.0143647	0.00601066	0.00832006	0.0103208	0.00519349	0.0158681	0.00417666	0.00871268	0.0025585	0.00458083	0.0321651	0.0059492	0.00925391	0	0.0150729	0.0150446	0.00749457	0.0193984	0.00983312	0	0.00935381	0.00338931	0.00131298	0	0.00926208	0.0167372	0.00890951	0.0195243	0.0292144	0.00960141	0.0091629	0.00721975	0.000888553	0.0172105	0.0183937	0	0.00662231	0.0187183	0.00135119	0.0327052	0.0162265	0.00754563	0.0107151	0.00767893	0.00313804
DDR1	0.0308263	0.0378564	0.0342536	0.0386423	0.0338319	0.0205619	0.0247184	0.0361606	0.060436	0.0157045	0.0257755	0.0201276	0.0294306	0.0617338	0.0310186	0.0301208	0	0.0258425	0.0393583	0.0506885	0.0450161	0.0315653	0	0.0519883	0.0434902	0.015922	0.220245	0.0387966	0.0178659	0.0274059	0.0267394	0.0665003	0.0396692	0.0235523	0.0126837	0.0254272	0.0286608	0.0286877	0	0.048105	0.0347979	0.0142696	0.0432338	0.0103786	0.0386258	0.0196115	0.0351756	0.0183045
GTF2H4	0	0	0	0.00124056	0	0	0	0.00196637	0.000596655	0	0	0	0	0	0	0	0	0	0	0.00100623	0	0	0	0	0	0	0	0	0	0	0	0.00348524	0	0.00151381	0	0	0	0	0	0	0	0	0	0	0	0	0	0
VARS2	0.0964092	0.140343	0.0976106	0.110841	0.143482	0.123067	0.168673	0.194315	0.154514	0.150776	0.158609	0.125653	0.103934	0.108491	0.234526	0.0894714	0	0.102562	0.137688	0.1669	0.149063	0.100842	0.0683403	0.0922167	0.133921	0.126713	0	0.152605	0.151805	0.13793	0.147313	0.139977	0.211794	0.187202	0.0763652	0.217593	0.127998	0.129342	0	0.128972	0.140003	0.133296	0.098353	0.12717	0.167963	0.0940264	0.176207	0.176037
SFTA2	0	0.00118793	0.00213942	0.00231549	0.00461559	0.0010986	0	0.000691311	0.00243921	0	0	0	0	0.0121488	0.00136707	0.00557781	0	0	0	0	0	0	0	0.00362575	0	0	0	0	0.00187012	0	0	0	0.00108882	0.00213365	0	0.00678793	0.00114269	0	0	0	0	0	0.00120597	0	0	0.00252091	0	0.00181664
MUCL3	0	0	0	0.00200503	0.00152559	0	0	0	0.00052319	0.00191349	0	0	0.00299314	0.00546931	0	0.00176345	0	0	0.000996427	0	0	0.00199835	0	0	0	0	0	0	0	0	0	0	0.000324103	0	0	0	0.000795039	0.00201572	0	0	0	0	0	0	0	0	0	0.00341124
MUC21	0	0.00126799	0	0.00147106	0	0	0	0	0	0	0	0	0	0	0	0	0	0.00147762	0	0	0	0	0	0	0	0	0	0.00300244	0	0	0	0.00456665	0.000446437	0	0	0	0.000895982	0	0	0	0	0	0	0	0	0	0.00224277	0
MUC22	0	0.00423479	0.00255366	0.00125549	0	0.00315762	0	0.00510832	0.00211415	0	0	0.0012117	0	0	0.00119345	0.00528248	0	0.00546671	0	0	0	0.00190317	0	0	0.00180544	0	0	0	0.00120761	0.000834203	0.0014051	0	0.00392959	0	0.00151552	0.00137396	0.000768027	0	0	0.00401735	0.00508191	0	0.00221526	0	0.00716885	0.00648259	0.00187952	0.00439558
PSORS1C1	0.00320715	0.00543095	0.00364682	0.00893772	0.00860725	0.00660618	0	0.00227101	0.00423001	0.00406822	0	0	0	0.00607558	0.00296369	0.00168308	0	0.00540769	0.00398684	0.00353058	0.00463212	0.00416304	0	0.00674139	0	0.00542014	0	0	0.00970769	0.0023222	0	0.00229999	0.00591006	0.00365881	0	0.00316375	0	0.00315987	0	0.00259704	0.00349935	0	0.00694098	0	0.00443686	0.0029604	0.00588726	0
CDSN	0.00143447	0.00186588	0.00327103	0.00836441	0.00295302	0	0.00174036	0.00127629	0.00217961	0.0052452	0	0	0	0.00353345	0	0.00347156	0	0.00160503	0.0024257	0.00346411	0.00175532	0.00168459	0	0	0	0	0	0	0.00701526	0	0	0	0.00158033	0	0	0	0	0.00167045	0	0	0.00459687	0.00225948	0.00133849	0	0.0013197	0	0	0.00233194
CCHCR1	0.0619946	0.0845124	0.079577	0.0472934	0.0641089	0.0460267	0.0750072	0.0729803	0.068666	0.0478136	0.0301388	0.0835179	0.0648763	0.0949493	0.0954104	0.0820242	0	0.0718455	0.0808687	0.0832129	0.0550288	0.0892864	0.055246	0.0817751	0.0513981	0.0855055	0	0.0694311	0.0619215	0.0616293	0.0600292	0.0781861	0.0959999	0.0635111	0.0505878	0.0923115	0.0759976	0.0832339	0	0.0816624	0.0748324	0.0445677	0.0875594	0.03878	0.0607532	0.041196	0.0849707	0.12962
TCF19	0.00360635	0.00616022	0.00304363	0.00196413	0.00847353	0.00567643	0.00318545	0.00792628	0.00278742	0	0.00143112	0.00645544	0.00276007	0.00381688	0.00170552	0.00385687	0	0.00181874	0.0019518	0.0025147	0	0.00259841	0	0	0	0	0	0.00360823	0.00513306	0.00200917	0	0.00190179	0.000234231	0.00334197	0	0.00702643	0.0025762	0.00327497	0	0.00159821	0.00220665	0	0.00214958	0	0.00163818	0.0043699	0.00197638	0.0102913
POU5F1	0.00672439	0.00421338	0.00713353	0.0068337	0.00295753	0.00547937	0.0333665	0.0023266	0.00852764	0.00757381	0.00137821	0.0104422	0.00155907	0.0100151	0.0124124	0.0104542	0	0.0146091	0.00321293	0.00412404	0.00134181	0.00278691	0	0	0.00427215	0.00545805	0	0.0045519	0.0124745	0.0026782	0.00540859	0.00671076	0.00475463	0.00244441	0.00548098	0.00695359	0.0277192	0.00437875	0	0.00683914	0.0123905	0.00476765	0.00851342	0.0065589	0.00356733	0.00435817	0	0.0573826
HLA-C	0.0228853	0.0321936	0.0278479	0.0444046	0.0247709	0.0224749	0.0493138	0.018537	0.0239613	0.000945607	0.00454512	0.0137648	0.0165022	0.0429128	0.0126496	0.0268012	0	0.0282644	0.0104904	0.0305262	0.0316697	0.0120749	0.0161399	0.00597624	0.0284329	0.0305002	0	0.0148198	0.0276251	0.0264767	0.0189363	0.0381516	0.0391807	0	0.00362284	0.00766174	0.0216212	0.0209749	0	0.0162965	0.0129798	0.0100626	0.0260715	0.0151728	0.021751	0.0267249	0.0103181	0.0312587
HLA-B	0.0137122	0.0273619	0.0121999	0.0373352	0.0329649	0.0151508	0.0846928	0.0266624	0.0322614	0.0103151	0.00166188	0.011163	0.011214	0.0262038	0.0136386	0.00920418	0	0.00808683	0.0187713	0.00422342	0.00701812	0.0178094	0.0295025	0.00744819	0.0238159	0.0120913	0	0.0112136	0.0286573	0.0175497	0.0871115	0.0334966	0.0211629	0.00557452	0.0117745	0.00666114	0.00958561	0.0179198	0	0.0221825	0.0252547	0.00984737	0.0124799	0.0192911	0.00913834	0.025236	0.029182	0.0248427
MICA	0.00805147	0.00311774	0.012245	0.0252542	0.00161168	0.0144412	0.0297627	0.0133158	0.0505922	0.0158018	0.00270207	0.0209788	0.00592574	0.0279583	0.0304182	0.0496818	0	0.00684624	0.0171269	0.00737479	0.00415578	0.045906	0.0076854	0.0136238	0.00727119	0.00508848	0	0.0339572	0.0216793	0.00257325	0.0298035	0.0184179	0.0277381	0.023403	0.00362177	0.0364259	0.028388	0.0411101	0	0.0122487	0.0158558	0.00778549	0.0185695	0.0161999	0.029518	0.00977322	0	0.0363231
MICB	0.00331846	0	0	0.00229198	0	0.00147056	0.00251065	0	0.00332282	0	0	0.00107047	0	0	0	0.00224428	0	0.00187144	0	0	0	0.00379714	0	0	0.00269443	0	0	0.00136785	0	0	0	0.00160445	0.00213791	0	0	0	0.000794484	0	0	0	0	0.00346247	0	0	0.00125526	0	0.00180353	0.00614847
ATP6V1G2-DDX39B	0.00221511	0.00611823	0.0132805	0.0138201	0.00583429	0.0115843	0.0227285	0.01436	0.00636136	0.00347472	0.00190471	0.00766153	0	0	0.00342748	0.00555845	0	0.00637725	0.0137584	0.00199005	0.00129201	0.0105365	0	0.0120776	0.00635907	0.00296958	0	0.0034794	0.0050902	0.00625229	0.00770365	0.00941469	0.0106789	0.00175813	0	0.00285211	0.0118073	0.00300084	0	0.00645192	0.00654503	0.00545211	0.00735544	0	0.00731054	0.0128116	0.00511384	0.0126408
ATP6V1G2	0	0	0	0.0014986	0.000946433	0.00384787	0.00354514	0	0.000820925	0	0	0	0	0	0	0.00118033	0	0	0.00113504	0.00210646	0.000959576	0	0	0	0	0	0	0	0.00150649	0	0	0.00184058	0	0.00163044	0	0	0.00344842	0.00291088	0	0.00216541	0	0	0	0	0	0	0.00480686	0.00255116
NFKBIL1	0.0290168	0.0390509	0.0441082	0.0741285	0.0467143	0.0458725	0.0718824	0.0677946	0.0965447	0.0301683	0.0340276	0.034486	0.0335682	0.102195	0.0630885	0.125473	0	0.0451003	0.0772879	0.0743424	0.0745028	0.0802814	0	0.0824815	0.0461523	0.0486462	0	0.0251319	0.0581691	0.0430584	0.0229751	0.0812845	0.0397844	0.05573	0.00913294	0.0430997	0.0520403	0.0610456	0	0.0567024	0.0845718	0.0197096	0.0515276	0.004503	0.0214807	0.0702817	0.048418	0.046772
LTA	0	0	0	0	0.00132897	0	0.00436458	0.00400876	0	0	0	0	0	0.00239764	0.00168195	0	0	0	0	0	0	0	0	0	0	0.0016036	0	0	0.00130979	0	0	0.00307325	0.000908996	0.00168484	0	0	0.000815992	0	0	0	0	0	0	0.00567704	0	0	0	0.010639
TNF	0	0	0	0	0	0	0	0	0	0	0	0	0	0	0	0	0	0	0	0	0	0	0	0	0	0	0	0	0	0	0	0	0	0	0	0	0	0	0	0	0	0	0	0	0	0	0	0.00206605
LTB	0.0138887	0.0137401	0.0166278	0.0174806	0.0182023	0.0129501	0.0123184	0.0140166	0.0173122	0.00406634	0.0148623	0.00762009	0.0095706	0.0262659	0.0106444	0.0149048	0	0.020975	0.0241419	0.00674337	0.00617666	0.0177763	0	0.0133748	0.0165209	0.0138952	0	0.0164775	0.0163676	0.0162401	0.0139844	0.0161677	0.0153199	0.00360361	0.00721185	0.00514155	0.00645081	0.00840426	0	0.00819718	0.00451	0.00595917	0.0184819	0.00326811	0.00685736	0.0130823	0.00470138	0.0090348
LST1	0.00271755	0.00567065	0.00301948	0.00769248	0.00377212	0.0045884	0.00756309	0.00456879	0.00749282	0.0019158	0	0.000726803	0.0169481	0.00340787	0.00396559	0.00665603	0	0.00549346	0.00668575	0.00450896	0.0103583	0.0289569	0	0.00384409	0.00180517	0	0	0.00430323	0	0.00898839	0.00838452	0.00286284	0.00356316	0.00523433	0.00432945	0.00275734	0.00290357	0	0	0.00752067	0.00129005	0.00624963	0.00228479	0.00327842	0.00246062	0	0.00764982	0.0341724
NCR3	0	0	0	0.00143788	0.00101324	0	0	0.00088897	0	0	0	0.00136729	0	0	0.000921815	0	0	0	0	0	0	0	0	0	0	0.00141549	0	0	0.00246758	0	0	0	0.00045471	0.00129499	0	0	0	0	0	0	0.00323361	0	0	0	0	0	0	0
AIF1	0	0.00145909	0.000480209	0.00200985	0.00123177	0	0.00189381	0.0035175	0.000626333	0.00143612	0	0	0.00725211	0	0	0	0	0	0.00236528	0.00242444	0	0.000794384	0	0	0.00396892	0	0	0	0	0.0042777	0.0031758	0.001675	0.00375391	0	0	0	0.0018375	0	0	0	0	0	0.00435226	0	0.00191538	0.00246987	0	0.00191322
PRRC2A	0.259172	0.304651	0.295145	0.178772	0.241016	0.255205	0.34288	0.30702	0.342815	0.251777	0.255737	0.221684	0.255209	0.376078	0.450088	0.314433	0	0.341358	0.395843	0.319144	0.324703	0.330754	0.145702	0.352462	0.313477	0.262965	0	0.180582	0.243349	0.221993	0.301303	0.344721	0.324707	0.241922	0.239101	0.264504	0.279258	0.313816	0	0.24952	0.281923	0.194504	0.25367	0.147251	0.2871	0.319646	0.42069	0.196493
BAG6	0.0853182	0.114702	0.0909326	0.0862215	0.0968394	0.0958877	0.198044	0.118778	0.128377	0.0837885	0.0889892	0.080899	0.0925718	0.14955	0.143097	0.107822	0	0.107268	0.127143	0.109429	0.0743526	0.111956	0.0797124	0.114403	0.0949634	0.0737257	0	0.100623	0.0910635	0.0686229	0.119155	0.142668	0.120871	0.0600229	0.0541456	0.0796916	0.159887	0.129108	0	0.0820974	0.0884039	0.0754476	0.0931918	0.0366338	0.0994279	0.146576	0.113158	0.0823488
APOM	0.00191229	0	0.00575882	0.0120533	0.00553367	0	0.0030527	0	0.00699734	0.00262156	0	0	0.00650811	0.0241906	0.00456784	0.0023136	0	0.00259918	0.00133477	0.00280597	0.00591436	0.0124578	0	0.0115644	0.00293338	0.00154247	0	0.00358717	0.00728924	0.00667657	0	0.00586985	0.00612931	0.00623829	0	0.00271252	0.0067715	0.00293299	0	0	0	0.00796454	0.007149	0	0	0.00202791	0.00310451	0.00183738
C6orf47	0.0238109	0.0167664	0.0252257	0.024569	0.0234727	0.0185747	0.0538828	0.0301142	0.0562544	0.0283871	0.0252496	0.0220133	0.0171732	0.0559412	0.0364302	0.034068	0	0.0392698	0.062	0.0360899	0.0388508	0.0419678	0	0.0691848	0.0249937	0.0205538	0	0.0253744	0.0245178	0.0164324	0.0584724	0.0420651	0.0341829	0.0314941	0.0130654	0.0255791	0.0508719	0.0250999	0	0.0234376	0.0300052	0.0190038	0.0280199	0.00995305	0.0302809	0.0491051	0.0184681	0.0516014
GPANK1	0.0299292	0.0218221	0.0586367	0.0660309	0.0403068	0.0379415	0.0469487	0.0577385	0.0726372	0.0130393	0.028688	0.0132457	0.0375951	0.116795	0.0545656	0.0480053	0	0.0443115	0.0751457	0.0440134	0.0802651	0.0841723	0	0.0604782	0.0133294	0.0115503	0	0.0431888	0.0519151	0.0318	0.0293021	0.124123	0.0515156	0.0550626	0.0218505	0.062318	0.0644268	0.0596757	0	0.0612135	0.0396594	0.03373	0.109449	0.0361439	0.0335655	0.0364455	0.0453272	0.0617215
LY6G5B	0.00172644	0.00394119	0.00113018	0.00219342	0.00159299	0	0.00347266	0.00142742	0.00461973	0.00325577	0	0.00340952	0	0.00867987	0.0109976	0	0	0.00339999	0.00577443	0.000934544	0	0.00544629	0	0.0118493	0	0	0	0	0	0.00393684	0.00429727	0.005734	0.00342503	0	0	0.00649471	0.00389188	0.00152236	0	0.00274488	0.00135559	0	0	0.00743294	0	0.0044429	0.00463047	0.00872311
LY6G5C	0.00830441	0.00356359	0.0230046	0.0156829	0.0167299	0.0176711	0.0387331	0.0321811	0.0227789	0.0117566	0.0197358	0.0228227	0.00328885	0.0230245	0.0164766	0.00731378	0	0.0203859	0.0262963	0.027749	0.0259641	0.0209837	0	0.0145113	0.0101077	0.0138721	0	0.0301147	0.00895583	0.0239576	0.026647	0.0222831	0.0278396	0.0296498	0.0128787	0.0189759	0.0127774	0.0180812	0	0.007617	0.00854267	0.00865807	0.00949055	0.0125308	0.0310761	0.00492701	0.00940992	0.00947235
ABHD16A	0	0.00175556	0.00331746	0.00346402	0.00245737	0	0.0118009	0.00803018	0.00379461	0	0	0.00449682	0.00350696	0	0.00257074	0.00598878	0	0.00676771	0.00576751	0.00128963	0.00227477	0.00305958	0.0298379	0.00391716	0.00311617	0.00560469	0	0	0.0025506	0.00296131	0.00408703	0.0154603	0.00542882	0	0.00354183	0	0.00351548	0.00376321	0	0.0031678	0.010632	0	0.00349365	0.00577709	0.00171967	0.00258069	0.00455737	0.00333539
AL662899.1	0.00189185	0	0.00197227	0.00424472	0.00606637	0	0	0	0.00254175	0.00224446	0	0	0	0.00418293	0.00265943	0.00314452	0	0.00429175	0.00288424	0	0.00175945	0	0	0.0077089	0.0012922	0	0	0.00122531	0.00818215	0.00255728	0	0.00360316	0.00291058	0	0	0	0.00390912	0	0	0.00303596	0.00396801	0.00194958	0.00573979	0	0	0	0	0
LY6G6F-LY6G6D	0	0	0.00204585	0.000679313	0	0	0	0	0	0	0	0	0	0.00422094	0	0	0	0	0	0	0	0.00107524	0	0	0.0021352	0.00173082	0	0	0.00205003	0	0	0	0	0	0	0	0	0	0	0	0.0013382	0	0	0	0	0	0	0
MPIG6B	0	0	0	0	0	0	0	0	0.000416291	0	0	0.00198156	0	0.00331882	0	0	0	0	0	0.00132816	0.00105801	0.0012425	0	0	0	0	0	0	0	0	0	0	0.000645653	0	0	0	0.000911805	0	0	0	0	0	0	0	0	0	0	0.0039302
LY6G6C	0	0	0.00123615	0.00446509	0	0.0027745	0.00190387	0	0.000512798	0	0	0	0	0	0	0	0	0.0027368	0.000887789	0.000978229	0.00153337	0.00177083	0	0	0	0.00393904	0	0	0.002201	0	0.00195074	0.00196753	0	0.00269619	0	0	0	0	0	0	0	0	0	0	0.00172885	0	0.00215886	0
DDAH2	0.00164403	0.00186094	0.00286129	0	0.00164624	0	0.00632973	0.00296079	0.00343174	0.00122239	0	0	0	0.00485184	0.00375007	0.0028191	0	0.00214696	0	0	0	0.00179728	0	0	0.00353553	0.00380557	0	0	0.00333323	0.000767814	0.00237981	0.00198013	0.00106793	0.0069272	0.00565585	0.00193675	0.00155126	0	0	0.00194338	0	0.00143554	0	0	0	0	0	0
CLIC1	0.000865771	0.00314622	0.00072163	0.00144076	0.00247714	0.00159924	0.00521205	0.00167118	0.00247139	0	0	0	0	0.00253641	0	0.00182491	0	0	0	0.00112279	0.00237436	0	0	0	0.00322506	0	0	0	0.00169515	0.00193815	0	0.00443031	0.00098223	0	0	0	0	0	0	0	0	0	0	0	0	0	0	0.00401756
VWA7	0.00671903	0.00501738	0.0063396	0.00246803	0.00671091	0.00308852	0.00112615	0.000847643	0.00110386	0	0	0	0	0.00331882	0.00183975	0.0014811	0	0.00152294	0	0.00223238	0.00208207	0.00513771	0	0	0	0	0	0.00106088	0.000829044	0.00397808	0.0014051	0.00126055	0.00177328	0	0	0.00349794	0.00168377	0.00559196	0	0.00378002	0.000873409	0.00316748	0	0	0	0.00317001	0	0.00254516
VARS	0.0496419	0.0487767	0.0647191	0.05004	0.053334	0.0298594	0.104905	0.0935743	0.111139	0.0880452	0.0449289	0.0574547	0.0453513	0.112755	0.0922051	0.0656271	0	0.0806464	0.0945494	0.0654462	0.0910746	0.0992686	0.0221485	0.0582461	0.0768449	0.0471501	0	0.0322622	0.0849091	0.0430951	0.0595071	0.106305	0.0870807	0.0681632	0.0359499	0.0554076	0.0827103	0.0641953	0	0.0586432	0.0590439	0.0399634	0.0532984	0.0358399	0.0902516	0.104248	0.102958	0.0447448
LSM2	0.0235471	0.0227616	0.049652	0.076003	0.0401082	0.0394737	0.116654	0.0482641	0.0838904	0.036849	0.0203287	0.0240901	0.0340676	0.131867	0.0406335	0.0593415	0	0.0520318	0.0886574	0.0439743	0.0549108	0.0609667	0.0141063	0.0773936	0.0392386	0.0424159	0	0.0297025	0.0443372	0.0313168	0.0687792	0.072908	0.0354787	0.0581943	0.0140812	0.0448049	0.0483086	0.0412487	0	0.0294396	0.0587547	0.0224568	0.0547114	0.012465	0.0268238	0.0122602	0.0437422	0.0442475
HSPA1L	0.00885736	0.00514891	0.0121184	0.00724918	0.00481839	0.00903451	0.0194847	0.00547409	0.0139641	0.00596307	0.0124965	0.00349559	0.0123044	0.00849549	0.00737853	0	0	0.00132962	0.0128005	0.00554137	0	0.0133849	0.0254825	0.0118257	0.0104332	0.00270915	0	0.00719989	0.0103686	0.00210665	0.0112892	0.00817075	0.0105166	0	0.0127797	0.00623406	0.0121888	0.0167623	0	0.00415002	0.00623933	0	0.00898772	0.00554711	0.0161021	0.0070432	0.0121027	0.0151627
HSPA1A	0.0665469	0.0483415	0.0762932	0.101305	0.106676	0.096899	0.217684	0.133262	0.142546	0.066486	0.102217	0.0855209	0.0965244	0.0749808	0.0490837	0.0833498	0	0.0166817	0.146862	0.0643678	0.0453547	0.102456	0.111453	0.0993256	0.195335	0.0858453	0	0.108004	0.121209	0.0871192	0.126189	0.140239	0.128902	0.0819292	0.0320165	0.0696904	0.155785	0.0912739	0	0.0668481	0.0416163	0.0441598	0.0513113	0.0712964	0.102303	0.0393427	0.0380558	0.277447
HSPA1B	0.0198332	0.0208279	0.0391844	0.0414122	0.0338121	0.0466949	0.307015	0.0682734	0.0615807	0.0135134	0.0288042	0.0185558	0.0448375	0.0824195	0.0248913	0.0306634	0	0.0186192	0.0785204	0.0337663	0.0376209	0.0484681	0.0309673	0.0540372	0.0766583	0.0381211	0	0.0476643	0.0431957	0.0292612	0.0836575	0.0453098	0.0769574	0.0283617	0.017668	0.0181901	0.109957	0.0534788	0	0.014399	0.018601	0.0236333	0.0369738	0.0646855	0.0703733	0.0140026	0.0116574	0.122721
NEU1	0.0348353	0.0474592	0.0735501	0.053612	0.0489831	0.0591097	0.0858848	0.0667102	0.101271	0.046307	0.0475971	0.0373054	0.0452611	0.102982	0.0585607	0.0540161	0	0.0580088	0.119689	0.0800431	0.0772339	0.0729772	0.0279852	0.0694217	0.0447171	0.0413091	0	0.0518981	0.0532447	0.0601897	0.0486434	0.104756	0.0415824	0.0495814	0.00905023	0.0636449	0.0580409	0.0429628	0	0.0263855	0.060869	0.033094	0.0692848	0.0507791	0.0408889	0.102627	0.0591727	0.0369893
SLC44A4	0	0.00342819	0.00267245	0.0069443	0.00287394	0.000558086	0.00150168	0	0.00312922	0	0.0013577	0.000452221	0	0	0.00129909	0	0	0	0.00228156	0.00136036	0.0012817	0.00208937	0	0.00508904	0	0	0	0.00150863	0.00273434	0.00317877	0	0.00344396	0.000608967	0	0	0.00334742	0.00295415	0.00443475	0	0.00222903	0.00143706	0	0.00229533	0	0	0.00285536	0	0.0025837
EHMT2	0.324962	0.401828	0.324513	0.239141	0.271898	0.236209	0.271985	0.37229	0.384665	0.209308	0.224167	0.260303	0.290413	0.440833	0.431012	0.370597	0	0.396553	0.313505	0.384614	0.358578	0.366841	0.14259	0.357514	0.331807	0.324043	0	0.185649	0.214546	0.215471	0.22271	0.373879	0.322152	0.208379	0.229396	0.33605	0.272191	0.311717	0	0.326508	0.312941	0.238963	0.311291	0.137576	0.247413	0.171458	0.385539	0.266452
C2	0.153437	0.148552	0.119783	0.0980831	0.0669233	0.0877447	0.0666674	0.136431	0.0988982	0.0931737	0.0822146	0.102055	0.072865	0.15881	0.222314	0.0845926	0	0.161113	0.0965168	0.148216	0.156117	0.142202	0.254463	0.151693	0.0639627	0.119976	0.791454	0.0964234	0.17817	0.0707515	0.108069	0.293724	0.123189	0.0959901	0.198568	0.137877	0.0606248	0.0778529	0	0.107814	0.104143	0.144113	0.215303	0.0464382	0.0541364	0.0891914	0.142656	0.257914
ZBTB12	0.00109343	0.00950327	0.000991569	0.00132193	0.0011355	0	0.00280731	0.00354194	0.00258756	0.000998008	0	0	0	0.00789942	0	0	0	0.00580678	0	0	0.00548313	0.00528398	0	0.0120547	0	0.00114165	0	0	0	0	0.00746302	0.0011227	0	0	0	0.00407517	0.00381753	0.00296513	0	0.00332544	0.00403402	0	0.00197074	0	0.00332387	0.00277089	0	0.0091349
NELFE	0.0735079	0.0752808	0.0764796	0.078669	0.0706841	0.0731712	0.0609505	0.0780526	0.0758261	0.0489366	0.0544895	0.0505905	0.0626117	0.134372	0.093413	0.0870242	0	0.0747766	0.0800004	0.0698261	0.074939	0.103216	0.00602196	0.0915694	0.0664173	0.0877103	0	0.04696	0.0725863	0.0560705	0.0863009	0.0842115	0.0679803	0.0539945	0.0488364	0.0506977	0.0878324	0.0652238	0	0.0726696	0.0690688	0.04418	0.0494594	0.0297185	0.0669111	0.0930645	0.0677626	0.0662988
SKIV2L	0.0365148	0.0281205	0.0407524	0.0495717	0.0581619	0.0487352	0.0606208	0.063322	0.0653062	0.0284135	0.0346307	0.03455	0.051673	0.0783031	0.0790434	0.052233	0	0.055477	0.0665631	0.0611869	0.061303	0.0473574	0.0169961	0.0727538	0.0370606	0.0487793	0	0.037757	0.0477981	0.0492034	0.0325209	0.0688059	0.0575068	0.0322596	0.0163459	0.0574534	0.0859116	0.043295	0	0.0518275	0.0665445	0.0304797	0.0492363	0.00766374	0.0538598	0.0471346	0.0789264	0.0455632
DXO	0.0355507	0.0377839	0.0434228	0.0591441	0.0554734	0.0185249	0.0518272	0.0419924	0.0607762	0.0274085	0.0190355	0.0274544	0.0286372	0.100702	0.0574704	0.070406	0	0.0533388	0.056378	0.0405928	0.073608	0.0543518	0	0.0541151	0.0282952	0.0438637	0	0.0362393	0.0552945	0.0316432	0.027322	0.0462484	0.0452424	0.0167418	0.0136833	0.0371743	0.0612078	0.0479743	0	0.0359505	0.0577228	0.0235782	0.0350586	0.0174585	0.0551025	0.0346032	0.0373028	0.0073551
STK19	0.0708208	0.0850135	0.0733765	0.0999041	0.0630987	0.077778	0.0926819	0.086752	0.119079	0.0771108	0.0660387	0.0575505	0.0734568	0.162154	0.125982	0.16083	0	0.136309	0.107124	0.111329	0.0959249	0.121307	0.0689015	0.108444	0.0497779	0.079298	0.209618	0.0950058	0.0656586	0.0977047	0.103652	0.121642	0.0911472	0.0791348	0.0370941	0.0989667	0.102087	0.102448	0	0.0741826	0.130229	0.0543004	0.107225	0.0212212	0.0741628	0.0849623	0.109876	0.0805518
CYP21A2	0	0.00447348	0.00627673	0.00285258	0.00959682	0.00289891	0.00466223	0.00835265	0.000598279	0	0.0056419	0.0122592	0.00240214	0.00890459	0.0171971	0	0	0.00475404	0.00213076	0.0118641	0.00500177	0.000801508	0	0.00509748	0.00497673	0.00976081	0	0.00576869	0	0.00565185	0.00432579	0.002015	0.00619896	0	0.0055711	0.00331536	0	0.00753422	0	0.00458094	0.00764884	0.0108357	0.00221526	0.00808059	0.0033109	0.0111595	0.0189492	0.00891325
TNXB	0.0679623	0.0872582	0.0571742	0.0307942	0.0751116	0.0301665	0.0669079	0.0969317	0.0564812	0.0510263	0.0596161	0.0609444	0.0639539	0.0878091	0.0947097	0.0365729	0	0.0723938	0.0378345	0.0878576	0.0719072	0.100805	0.0386813	0.0897829	0.0601093	0.037424	0	0.0491939	0.0933919	0.0576966	0.0511767	0.206317	0.0945092	0.0373212	0.0355935	0.067655	0.0624566	0.0429636	0	0.11188	0.0522663	0.092492	0.160105	0.01692	0.026606	0.0938043	0.0605194	0.218409
ATF6B	0.251831	0.317276	0.402863	0.369154	0.307735	0.259427	0.395553	0.386004	0.511844	0.206481	0.215745	0.231374	0.264399	0.725887	0.497085	0.556847	0	0.432103	0.378824	0.349305	0.478285	0.497983	0.1213	0.564133	0.221656	0.201418	0.220245	0.183378	0.365542	0.26986	0.292936	0.556928	0.437841	0.428241	0.16668	0.350811	0.458061	0.388076	0	0.432549	0.477757	0.24339	0.461185	0.114262	0.322915	0.422864	0.572844	0.281719
FKBPL	0.00361182	0.00411541	0.00563944	0.00398764	0.0059982	0.00567797	0.0141593	0.00749471	0.0109537	0.00224446	0.00413518	0.00292298	0.00174861	0.00410191	0.00165538	0.0053304	0	0.00205781	0.015762	0.0128428	0.00516825	0.00755309	0	0.011043	0.00503234	0	0	0.00603935	0.0134046	0	0.00537237	0.00458242	0.00302935	0	0.00791615	0.000656772	0.00956525	0.00473362	0	0.00409157	0.00909294	0	0.00800189	0	0.00587572	0.0025738	0.00324981	0.00681537
PRRT1	0.149188	0.110119	0.155272	0.127884	0.113012	0.168671	0.499919	0.187252	0.191973	0.103679	0.194709	0.139718	0.151237	0.160764	0.121259	0.0818336	0	0.0742107	0.382878	0.173504	0.157529	0.185839	0.143071	0.16112	0.310306	0.189864	0	0.194955	0.156262	0.12794	0.175038	0.253402	0.188527	0.125539	0.0870237	0.107088	0.180143	0.210344	0	0.151777	0.0755491	0.0583639	0.144244	0.107629	0.285015	0.105804	0.0883238	0.248332
AL662884.4	0.0056204	0.00184225	0.00430474	0.00576179	0.00353265	0.0028772	0.0361924	0.00930899	0.0107548	0.00422409	0.00403546	0.00154269	0.0237023	0.0207592	0.0197485	0.00979259	0	0.00672703	0.0171127	0.00320412	0.0124221	0.0130169	0	0.0108491	0.00180517	0.00772638	0	0.00592804	0.00837059	0.00143862	0.00597861	0.0236428	0.0132855	0.0178235	0.00643092	0.0023301	0.0212515	0.0239657	0	0.0045799	0.00305486	0	0.0131644	0	0.00583387	0.00534224	0.00617584	0.0146831
PPT2-EGFL8	0.00264448	0.00354702	0.00129585	0.00831933	0.0041136	0	0.0032605	0.00353559	0.00322012	0.00424268	0	0.00660236	0.00276007	0	0.00260786	0.00857772	0	0.00212642	0.00360274	0.00421447	0.00679572	0.00692188	0	0.00381824	0.00160723	0.00241925	0	0.00227166	0	0.00415402	0.00447554	0.00388867	0.00172238	0.00480905	0.00398359	0.00309856	0.00217989	0.00663557	0	0	0.00444329	0.00327993	0.00384312	0	0.00188721	0.00743006	0.00559691	0.0057878
AGPAT1	0.105077	0.109215	0.137968	0.157088	0.166028	0.198672	0.271232	0.218494	0.212135	0.0885848	0.126196	0.0989728	0.136207	0.0982684	0.117179	0.151835	0	0.104196	0.309563	0.179936	0.169908	0.154069	0.104218	0.189544	0.235727	0.124873	0	0.150042	0.185857	0.134701	0.128798	0.212756	0.143586	0.15248	0.0672398	0.104889	0.17228	0.122926	0	0.0894717	0.110721	0.0994172	0.10473	0.143079	0.226673	0.142212	0.0467027	0.159751
RNF5	0.0215032	0.0125312	0.0382691	0.0488903	0.0409355	0.0402994	0.0836584	0.0376167	0.067348	0.0149599	0.0162844	0.0207008	0.0190431	0.0580605	0.025961	0.032247	0	0.0242296	0.0868701	0.0203987	0.052208	0.053704	0.0398298	0.0655407	0.03228	0.0213501	0	0.0279026	0.0507537	0.0256374	0.0205123	0.0595522	0.0286033	0.0375193	0.00673491	0.0217054	0.0315447	0.038101	0	0.0208828	0.0289083	0.0188275	0.032685	0.0195731	0.0379926	0.0376962	0.0257504	0.02106
AGER	0.0149941	0.0101459	0.0080778	0.0126855	0.0140477	0.00951391	0.0197352	0.012433	0.00893848	0.00122239	0.0158235	0.00670555	0	0.00778333	0.00832664	0.0044328	0	0.00835749	0.00976077	0.00538824	0.0113882	0.00927972	0	0.0104734	0.0113075	0.0138155	0	0.0136845	0.00896792	0.00360805	0.0156531	0.0149716	0.013436	0.00744536	0.0150823	0.00801225	0.0126596	0.00754954	0	0.00405338	0.00333945	0.0150886	0.0208653	0	0.00407727	0	0.00584086	0.0129946
PBX2	0.0603478	0.0869143	0.0817094	0.0748769	0.0959919	0.0697042	0.0736242	0.0627075	0.113785	0.0643778	0.0542319	0.0785519	0.0681566	0.11298	0.111624	0.0614369	0	0.101509	0.120752	0.099233	0.128704	0.116885	0.0170386	0.068415	0.0676888	0.0671717	0	0.0556697	0.0836972	0.0970754	0.0757673	0.105853	0.0949868	0.0666131	0.0406703	0.102748	0.0624655	0.0831498	0	0.0877641	0.096752	0.0390185	0.0612146	0.0771619	0.104334	0.0869633	0.112315	0.0845594
GPSM3	0.000611488	0.00293302	0.00683361	0.00268725	0.00757693	0.0056163	0.016043	0.0104207	0.00692039	0.00528718	0.00480144	0	0.00479619	0	0.00240319	0.00890751	0	0.00175648	0.00551342	0.00415955	0	0.00255514	0	0.00862069	0.0106364	0.00421996	0	0.0131112	0.00287291	0.00838874	0.00222722	0.00601128	0.00802423	0.00841221	0.0117475	0.00238141	0.00681502	0.00610645	0	0.00669186	0.00215863	0.00341069	0.00193068	0.00400506	0	0	0.0124332	0.0274743
NOTCH4	0.00127917	0.00187343	0.00378365	0.0128813	0.00148821	0	0.00262674	0.00514862	0.00400779	0.00454978	0.00449027	0.00127702	0	0.010088	0	0.0113506	0	0.00259089	0.00509113	0.00445019	0.00402406	0.00299277	0	0.00835409	0.0103604	0	0	0.00314516	0.00211818	0.00626585	0.00330752	0.00345505	0.00213462	0.00357791	0	0.00499445	0.00243786	0.00301757	0	0	0.00267216	0.0023696	0.00444904	0	0.00636822	0.00286019	0.0139316	0.0248707
AL662796.1	0.0594308	0.0598038	0.0783688	0.0578101	0.060961	0.0459621	0.0529417	0.0507189	0.0452121	0.0354551	0.0359831	0.102965	0.0347198	0.0499881	0.0332877	0.06012	0	0.065526	0.0437803	0.0242626	0.0603737	0.0850294	0.128571	0.122225	0.107292	0.0595611	0	0.0541434	0.073753	0.0435106	0.0368131	0.0885747	0.05856	0.0291133	0.0362779	0.0175843	0.0327867	0.0315984	0	0.0467328	0.0565258	0.0292728	0.0449161	0.0109057	0.0254401	0.0426295	0.0444171	0.0544451
BTNL2	0.000889336	0	0.000219381	0.000692515	0.00133659	0.000885312	0.00144017	0	0.000487975	0.00120666	0	0.00103495	0	0.00261683	0	0.00120424	0	0	0	0.00118743	0	0	0	0.00742883	0	0	0	0.00231957	0.0021081	0.00203368	0	0.00179812	0.000440049	0	0	0	0	0	0	0	0.00162755	0	0	0	0	0	0	0.00257319
HLA-DRA	0.00283348	0.00353004	0.00151521	0.00572127	0.00460376	0.00527616	0.0261118	0.00811296	0.0157156	0.00575914	0.00476488	0.00422256	0.0123852	0.0196483	0.00626209	0.00897346	0	0.00391484	0.0036362	0.0071898	0.00378911	0.00478298	0	0.00952236	0.0060694	0.00305203	0	0.00264244	0	0.00763362	0.0168554	0.0259797	0.0175387	0	0.00462086	0.000988561	0.00365978	0.00509147	0	0.0040652	0.00148403	0.00781407	0.0015668	0	0.00304054	0	0.00422401	0.00480632
HLA-DRB5	0	0.000700611	0.000953768	0	0.00142495	0	0.00592898	0.00562134	0.00240694	0	0.00189035	0	0.00183898	0	0	0.00304112	0	0	0	0	0	0	0	0	0.000936772	0.00226796	0	0	0.00434207	0.0075692	0.011825	0.0050684	0.00606772	0	0	0.000826271	0.00195613	0.00355236	0	0.00148441	0	0	0.00423479	0	0.0029686	0	0	0.00648386
HLA-DRB1	0.00142716	0.00454085	0.00395174	0.00243299	0.00621344	0.00274074	0.0112296	0.0078048	0.00522616	0.00381702	0.00336931	0.00178566	0.00430627	0.00884631	0.00293945	0.00382962	0	0	0.000609368	0.00329684	0.00385271	0.00573148	0	0	0.00192008	0.00692598	0	0.00765261	0.00154718	0.00630042	0.0108063	0.00877454	0.0124726	0	0	0	0.00362572	0.00332354	0	0.00102831	0.00357802	0.00721523	0.00844491	0	0.00144124	0.0107738	0	0.00196584
HLA-DQA1	0	0	0.00242572	0.00561294	0.000816464	0.000889958	0	0.0020112	0.00199494	0	0	0.00271165	0	0	0	0	0	0.00232881	0	0	0.00169847	0.00105598	0	0	0	0.00431607	0	0	0.00292727	0	0.00416063	0.00186558	0.00188578	0	0	0	0.000489663	0.00134731	0	0	0	0	0	0	0	0	0	0.00256676
HLA-DQB1	0.00142522	0	0.0039228	0.000729024	0.00568467	0.00502915	0.00452122	0.00725125	0.00452558	0	0.00343908	0	0.00249615	0.00449237	0	0	0	0	0.00087722	0.000991335	0	0.000952447	0	0	0.00743891	0	0	0.00365072	0.00412765	0.00156674	0.00364948	0.00348281	0.00591765	0.00238236	0	0.00272219	0	0	0	0.0071503	0	0.00664955	0	0	0.0065191	0	0.00699063	0
HLA-DQA2	0	0	0	0	0	0	0.00126447	0	0	0	0	0	0	0	0	0	0	0	0	0	0	0	0	0.00535242	0	0	0	0	0	0	0	0	0	0	0	0	0.000678777	0	0	0	0	0	0	0	0	0	0	0
HLA-DOB	0.0018799	0.00267123	0.00324041	0.000900296	0	0	0.00120196	0.00425244	0.0176409	0.00107312	0.0115712	0.0117645	0.00447568	0	0.0221647	0	0	0.00839628	0.00728548	0	0.00133483	0.00373026	0	0	0	0.00371091	0	0	0	0.00434631	0.00321905	0.00794429	0.00148833	0	0.00287004	0.0209051	0.00151778	0.0136504	0	0.00113066	0	0	0.00206183	0	0.0141739	0.0127208	0	0.00781999
AL669918.1	0.0114979	0.00627114	0.00576347	0.0021495	0.00402259	0	0.00176913	0.000749529	0.0115655	0.00246855	0.0169039	0.0240643	0.00218858	0	0.0172884	0	0	0.00547399	0.00725019	0.00441578	0	0.0069473	0	0.0100269	0.00222286	0.0066887	0	0.00339825	0	0.00260171	0.00217622	0.010745	0.00100161	0	0.0127146	0.0169499	0.000684167	0.0123487	0	0.00565196	0.00167158	0.00396343	0	0	0.0113904	0.0115475	0.00226838	0.0116375
PSMB8	0.00356808	0.00977008	0.000974232	0.00338185	0.0049617	0.0052765	0.0166825	0.00658144	0.00884528	0	0	0.00320877	0.00317607	0.00514662	0.0150401	0.0107508	0	0.00320992	0.0102955	0.00326493	0.00512601	0.00300983	0	0.0125914	0.00246477	0.00254838	0	0.00732107	0.00860159	0.00107327	0	0.00890141	0.00714454	0.00657392	0.00287004	0	0.00912576	0.00240936	0	0	0.00281356	0.00475824	0.00845807	0	0.00537636	0	0	0
PSMB9	0	0.0036585	0.00145506	0.00333401	0.00645154	0.00372727	0.00597738	0.00507248	0.00524251	0	0	0	0	0.00866176	0.00102409	0.00520415	0	0.00154613	0.00233423	0.00212544	0.00175061	0.00180554	0	0.00513911	0	0	0	0	0.00848307	0.00281411	0	0.00259621	0.00439742	0	0.00406735	0.00644327	0.00379103	0	0	0.00324499	0.0053865	0.00472128	0	0	0	0.00435817	0.00383379	0.00342003
TAP1	0.0191321	0.00610413	0.0107295	0.00956977	0.00889079	0.00700605	0.0490859	0.011394	0.00906511	0.00436505	0.00132718	0.00851357	0.00975519	0.0143522	0.0141791	0.00490283	0	0.006443	0.00846371	0.005776	0.00311164	0.0137097	0.0257235	0.0111824	0.0154892	0.00384034	0	0.00666369	0.00450813	0.00922892	0.0190085	0.0148777	0.0114921	0.00728917	0.00550818	0.00850507	0.00967884	0.00803728	0	0.0237857	0	0.00699014	0.00746127	0.00639226	0.0110757	0	0.00524636	0.0307285
HLA-DMB	0	0	0	0.00409877	0	0.0010986	0.00617952	0	0.00357509	0.00227327	0	0.00183313	0	0	0.00156674	0.00263396	0	0.0155666	0.00311774	0.00568701	0.0121533	0.0206455	0	0	0	0.00642316	0	0.00140164	0	0	0.00211305	0.00203743	0.0033008	0	0	0	0.000845712	0.00328891	0	0.0088901	0	0.00122293	0.0027243	0	0.00194291	0	0	0.00800193
AL645941.2	0	0.000553414	0	0	0	0	0.00100945	0.000946053	0	0.0186217	0.0010022	0.00227477	0	0	0.0018366	0	0	0.0329678	0	0.00320515	0.0305217	0.019477	0	0	0	0.0320174	0	0	0.00221895	0.00172218	0	0	0	0	0.00280531	0	0	0	0	0.017572	0	0.00153336	0.00419119	0	0	0	0	0.0173717
HLA-DMA	0.0229259	0.0222406	0.01989	0.0142905	0.0177765	0.0212947	0.0241462	0.00806179	0.0207373	0.0674364	0.0216843	0.0177364	0.02219	0.0379328	0.0246292	0.0174985	0	0.132971	0.0188756	0.032475	0.245663	0.153113	0.0908949	0.052429	0.0120693	0.139967	0.209618	0.0207272	0.0404236	0.0257187	0.0085056	0.0202065	0.0178679	0.0250687	0.00491395	0.0173382	0.0147038	0.0165987	0	0.071374	0.0340675	0.0129713	0.032124	0.00597385	0.0169064	0.0365902	0.0206101	0.0509596
BRD2	0.181588	0.207946	0.209657	0.150142	0.186112	0.187266	0.32605	0.244721	0.300089	0.171407	0.178747	0.164173	0.266045	0.225621	0.25216	0.195869	0	0.161295	0.270024	0.273679	0.25602	0.29831	0.180755	0.230555	0.193608	0.186186	0.209618	0.150141	0.210843	0.17719	0.231207	0.254697	0.224591	0.154229	0.134016	0.22415	0.258502	0.180816	0	0.16047	0.173454	0.107942	0.183311	0.133658	0.199419	0.201514	0.217646	0.33427
HLA-DOA	0	0	0	0.000989541	0	0	0.00127362	0.000991264	0	0	0.00126507	0	0	0	0	0	0	0	0	0	0	0	0	0	0	0	0	0	0.00150868	0.00130853	0.00217311	0.0020971	0	0	0	0	0	0	0	0	0	0	0	0	0.00164142	0	0	0
HLA-DPA1	0.00253615	0.00759843	0.00107721	0.00826507	0.00345803	0	0.0137226	0.0079443	0.00634886	0.00710851	0	0.00173346	0	0.0112112	0.0100873	0.00217431	0	0	0.00908364	0.000955183	0.00672909	0.000894605	0.0124439	0.0107655	0.00281527	0	0	0.00330937	0.00257655	0	0.0236187	0.0120426	0.0059304	0.00280751	0	0.00215214	0.00623738	0.0103569	0	0.0045531	0.00568635	0.00609577	0	0	0.00194291	0	0	0.00387273
HLA-DPB1	0.000721733	0.00552014	0.000818546	0.00454008	0.00204652	0.0300313	0.00814477	0.00867052	0.0129121	0	0.00479151	0.00519764	0	0.0174231	0.00780657	0.0112716	0	0.0199189	0.012779	0	0.00518609	0.0217344	0.0367696	0.00664058	0.00342092	0.00496024	0	0.00367257	0.00631099	0.00675799	0.00943565	0.00841622	0.0055127	0	0.00893759	0.00458675	0.0138802	0.00570822	0	0.00718518	0.0094047	0.00170944	0.011764	0.0168674	0	0.0194086	0	0.00717148
COL11A2	0.0264076	0.0464112	0.0489165	0.0324056	0.0602216	0.0461723	0.0582909	0.0532447	0.0689757	0.0326185	0.0382556	0.0345827	0.0495296	0.0421086	0.089071	0.0453062	0	0.0485309	0.0499958	0.0654964	0.0609153	0.0555942	0	0.0699747	0.0426417	0.0313801	0	0.017889	0.0410804	0.0416387	0.0199151	0.0513724	0.0484754	0.0300333	0.0185579	0.0551611	0.0443098	0.0350079	0	0.0207828	0.0465301	0.0195131	0.0378682	0.0298518	0.0352207	0.0802683	0.117349	0.0387357
RXRB	0.0932432	0.107952	0.129399	0.134994	0.151839	0.152063	0.190205	0.167283	0.180423	0.0827076	0.0996718	0.0848491	0.0950377	0.230875	0.147584	0.151867	0	0.175628	0.209949	0.164199	0.171726	0.137841	0.0951703	0.125433	0.168032	0.10041	0.220245	0.0957219	0.165543	0.12052	0.116037	0.235835	0.120555	0.111216	0.0600932	0.121143	0.124268	0.0960663	0	0.0723816	0.131864	0.0391478	0.141927	0.0919348	0.121808	0.0886429	0.12101	0.0805844
SLC39A7	0.0217199	0.0259303	0.0298274	0.0361417	0.0602802	0.0426041	0.0842518	0.0613561	0.102503	0.0154847	0.0256676	0.0210581	0.0372287	0.0830906	0.0702919	0.0978476	0	0.0424781	0.0853001	0.0490597	0.0852003	0.0544353	0	0.0904069	0.0431518	0.0333892	0	0.0260508	0.0357235	0.0235981	0.0644084	0.106795	0.0417689	0.0344642	0.00557527	0.0346642	0.043587	0.0224928	0	0.0444177	0.0639962	0.0117984	0.0522705	0.0169964	0.0493112	0.0686544	0.0815029	0.0331909
HSD17B8	0.009929	0.001677	0.00250771	0.00400624	0.00783249	0.00244201	0.00263636	0.00115056	0.00738675	0.00429712	0	0.00314683	0.00773278	0.0216344	0.00801017	0.00621606	0	0.0119633	0.00549807	0.00199151	0.00287074	0.00646193	0	0.0126777	0	0	0	0.00585099	0	0.00540418	0.00329391	0.00205323	0.00167759	0.00332177	0.00426485	0.0024971	0.00135656	0	0	0.00884121	0.00121696	0.00135119	0.0102212	0	0.00180248	0.00501529	0.00934241	0.00599875
RING1	0.269685	0.243767	0.302547	0.250691	0.264773	0.226412	0.345402	0.329484	0.399817	0.266419	0.241377	0.22837	0.297843	0.497596	0.36922	0.355168	0	0.295685	0.303311	0.253124	0.286424	0.289855	0.202798	0.381574	0.242704	0.21643	0	0.207117	0.265854	0.248899	0.335837	0.344996	0.309301	0.248518	0.235603	0.235522	0.389845	0.348611	0	0.237933	0.31191	0.217127	0.25528	0.183313	0.25195	0.281347	0.259715	0.162392
VPS52	0.127809	0.14142	0.116177	0.157413	0.111194	0.181461	0.144671	0.126596	0.145663	0.0964791	0.106729	0.0990918	0.108094	0.167191	0.149926	0.126657	0	0.134178	0.150101	0.13722	0.127366	0.13756	0.0590437	0.132709	0.0888271	0.0843207	0	0.109736	0.128356	0.137099	0.148477	0.138536	0.138554	0.135216	0.070507	0.13924	0.111982	0.131794	0	0.105019	0.137171	0.106291	0.149697	0.0177279	0.110407	0.122157	0.141609	0.0881716
RPS18	0.0655378	0.0764482	0.0952628	0.222213	0.124657	0.122378	0.18846	0.145745	0.135381	0.0531402	0.0807217	0.0688259	0.0950868	0.178991	0.0773577	0.108302	0	0.133199	0.170671	0.106231	0.141669	0.141749	0.0487573	0.147983	0.133703	0.0911266	0	0.138045	0.161789	0.12884	0.11159	0.162918	0.100087	0.0975017	0.0252608	0.0563695	0.117668	0.0717212	0	0.0619356	0.0809286	0.0428129	0.10865	0.0803773	0.0655886	0.148327	0.0645752	0.089907
B3GALT4	0.0172048	0.0141041	0.0393202	0.0338351	0.0175381	0.023581	0.0194195	0.0479676	0.0569847	0.0275253	0.00687829	0.0179385	0.0395415	0.0807328	0.0366141	0.0351619	0	0.0532253	0.045766	0.0285068	0.0330445	0.0588832	0.0076854	0.0588319	0.0274349	0.0184587	0	0.0118562	0.0239443	0.0171721	0.0136412	0.0531918	0.0282634	0.0326169	0.0166291	0.0300367	0.0308437	0.02822	0	0.0379527	0.0331178	0.0248162	0.0295298	0.0046021	0.0242854	0.0576284	0.072039	0.0322979
WDR46	0.058077	0.0714386	0.0685427	0.0891874	0.0879907	0.0667059	0.0706763	0.0862609	0.120053	0.04566	0.0322228	0.0499713	0.0482246	0.147434	0.100923	0.112045	0	0.0985281	0.113664	0.0932763	0.114149	0.0910843	0.0820033	0.107278	0.0463196	0.0700234	0	0.0607975	0.0328745	0.0603874	0.0752623	0.113613	0.0561938	0.0677082	0.00939009	0.0838307	0.0546841	0.043502	0	0.0660481	0.0944893	0.0149596	0.0813059	0.0460675	0.0581389	0.0363413	0.0857238	0.0394473
PFDN6	0.030032	0.049419	0.0606022	0.0827474	0.0513324	0.0645811	0.107161	0.0701371	0.0726779	0.0281318	0.0479395	0.0341399	0.057894	0.0383535	0.042742	0.0601794	0	0.0484418	0.100317	0.0520228	0.0705249	0.0700133	0.0154257	0.0558981	0.0562168	0.0421986	0	0.0507145	0.0466058	0.0629211	0.0479155	0.0454314	0.0470806	0.0529206	0.0222258	0.0310034	0.0661409	0.0565651	0	0.0399053	0.0410497	0.0356896	0.0522421	0.0492411	0.0626532	0.0629722	0.0324494	0.0544348
RGL2	0.122338	0.180613	0.198159	0.194485	0.183975	0.181609	0.237988	0.252146	0.201876	0.120833	0.113153	0.109244	0.129315	0.246013	0.219575	0.232591	0	0.220737	0.192115	0.186746	0.201247	0.186003	0.0367696	0.218159	0.12876	0.171185	0.209618	0.161093	0.214026	0.180318	0.125589	0.252043	0.192884	0.162938	0.0731132	0.177377	0.191937	0.176493	0	0.139007	0.199723	0.115984	0.212862	0.0855162	0.217522	0.131573	0.221607	0.118651
TAPBP	0.141383	0.144883	0.171083	0.186995	0.169422	0.195124	0.271703	0.202982	0.251656	0.122645	0.121211	0.111514	0.127168	0.197676	0.169421	0.201845	0	0.14698	0.267061	0.152384	0.183965	0.214276	0.242893	0.258565	0.211019	0.12911	0.209618	0.139113	0.152242	0.128342	0.171848	0.307185	0.185874	0.189292	0.0987841	0.12057	0.23146	0.202065	0	0.180602	0.175909	0.11634	0.208589	0.150122	0.156889	0.15328	0.179178	0.178146
ZBTB22	0.00612579	0.025472	0.0236198	0.0213417	0.0159032	0.0214908	0.0217361	0.0327526	0.0467894	0.0059075	0.00780856	0.00606151	0.00550464	0.0468979	0.0186743	0.0230646	0	0.0176854	0.0594202	0.0211584	0.0312738	0.0386574	0	0.038064	0.0275657	0.00912681	0	0.00154093	0.0192457	0.0169522	0.00709018	0.0259495	0.0196596	0.00995145	0.00474039	0.0127588	0.0292878	0.0175377	0	0.0151598	0.0174401	0.0106204	0.0157899	0.0226381	0.0246363	0.0253863	0.0197792	0.0144377
DAXX	0.0295627	0.0263253	0.0326244	0.0296622	0.0369712	0.0516139	0.07296	0.037851	0.0427963	0.0378798	0.0391994	0.0337656	0.0313883	0.00852752	0.0335401	0.0332643	0	0.0119666	0.0563923	0.0319719	0.0343591	0.0532663	0	0.0539877	0.0503392	0.0295392	0	0.0262443	0.0324594	0.0317281	0.0404752	0.026751	0.0207591	0.026935	0.00282876	0.035257	0.0320165	0.0284969	0	0.0257827	0.0132255	0.0113162	0.0216459	0.0169481	0.0255756	0.034775	0.0278131	0.0557749
KIFC1	0.00554551	0.000674343	0.00275364	0.00371636	0.00414582	0.00151148	0.00826784	0.00675157	0.00765822	0	0.00249372	0.00384693	0.00559541	0.0058595	0.0045052	0.00197626	0	0.00707291	0.00622592	0.00372058	0.00286146	0.00194799	0.0146259	0.00771658	0.00486409	0.00269285	0	0	0.00362033	0.00225004	0	0.00783245	0.00241537	0	0.00409579	0.0063777	0.00544951	0.00531409	0	0.00294126	0.00473195	0	0	0	0.00127355	0	0.0062203	0.00313804
PHF1	0.242624	0.322399	0.299395	0.284831	0.282753	0.262734	0.49558	0.379804	0.440477	0.201532	0.261252	0.229703	0.341092	0.499509	0.387456	0.321956	0	0.309813	0.384209	0.373043	0.322643	0.271925	0.130055	0.302054	0.35308	0.231795	0.429863	0.252225	0.247521	0.263354	0.252762	0.358882	0.333982	0.241705	0.121848	0.261276	0.365106	0.33854	0	0.258362	0.3214	0.252785	0.287238	0.14032	0.344781	0.165558	0.408348	0.213747
CUTA	0.0744555	0.0733144	0.104114	0.183626	0.150774	0.133951	0.243315	0.140237	0.201246	0.0522162	0.0541381	0.0449624	0.0984769	0.186112	0.0883095	0.171284	0	0.142718	0.203421	0.0961088	0.165994	0.141804	0.071915	0.181975	0.0978429	0.0826993	0	0.0814476	0.167807	0.121054	0.127017	0.180269	0.0915931	0.100059	0.0216964	0.0688428	0.146082	0.0749448	0	0.086324	0.110525	0.0433733	0.106715	0.0732506	0.0997168	0.0931526	0.0808957	0.05201
SYNGAP1	0.220279	0.240254	0.279049	0.302868	0.307001	0.228068	0.348461	0.348427	0.427126	0.215416	0.248445	0.239266	0.259727	0.394963	0.3985	0.395222	0	0.371584	0.294577	0.328752	0.327215	0.40574	0.120894	0.400448	0.244428	0.22666	0	0.242842	0.305545	0.214827	0.277701	0.455265	0.328662	0.277155	0.175914	0.312491	0.292063	0.288928	0	0.26887	0.36589	0.250293	0.349561	0.163734	0.320841	0.372624	0.39496	0.364889
ZBTB9	0.0018713	0	0	0	0.00163398	0	0	0	0	0	0	0	0	0	0	0.00175381	0	0	0	0.00116556	0.00149868	0.000637408	0	0	0	0	0	0	0	0	0	0	0	0	0	0	0	0	0	0	0	0	0	0	0	0	0	0
BAK1	0.0187411	0.0174519	0.0113081	0.0211352	0.0206343	0.0223381	0.0191644	0.029199	0.0345886	0.011071	0.0137147	0.0152312	0.021129	0.0396588	0.0249534	0.0314023	0	0.0372589	0.027391	0.0210445	0.0232822	0.0178746	0.0204394	0.0335599	0.0180707	0.00621373	0	0.0139972	0.0182317	0.00949535	0.0333636	0.0291168	0.0205848	0.0146263	0.0200805	0.0127575	0.0168349	0.0198247	0	0.0212695	0.0173185	0.0099152	0.0224415	0.0111647	0.0114419	0.0366769	0.0150644	0.0270284
ITPR3	0.00294717	0.00373439	0.00941388	0.0160796	0.0198314	0.00743213	0.00891994	0.004894	0.0171054	0.00476419	0.00780776	0.00356771	0.00616748	0.0101025	0.00529819	0.0224678	0	0.0127202	0.00626321	0.0127587	0.00695978	0.0129114	0	0.0289003	0.0112991	0.0118211	0	0.0115203	0.0197969	0.0076893	0.00472311	0.0382377	0.00481004	0.0121982	0.00388632	0.00911041	0.00552364	0.00513053	0	0.00703131	0.0104868	0.00189383	0.00805323	0	0.00147921	0.00450401	0.00859391	0.0102954
UQCC2	0.0748212	0.0844409	0.163328	0.205793	0.173921	0.119052	0.217007	0.1731	0.228818	0.121464	0.128378	0.109747	0.129252	0.193635	0.169433	0.221904	0	0.1688	0.225351	0.142901	0.175743	0.178936	0.0864473	0.316567	0.124792	0.06937	0	0.0913479	0.144848	0.112985	0.126292	0.227018	0.176852	0.269297	0.0908088	0.147445	0.172036	0.135688	0	0.113377	0.180848	0.118535	0.0695571	0.0694748	0.0898398	0.171226	0.18824	0.178298
IP6K3	0.00452645	0.00170924	0.00469372	0.00630186	0.000988996	0.00462049	0	0.0013971	0.00119224	0.0035067	0	0.001156	0.00155907	0.00757333	0.00102403	0.00725079	0	0	0.00228928	0.00377467	0	0.00144601	0	0	0.0038932	0	0	0.0035431	0.00592815	0.00191344	0	0.00181176	0.00216038	0.00115939	0	0.00181065	0	0.00157087	0	0	0	0	0	0	0.00129343	0.0025019	0.00823855	0
LEMD2	0.216347	0.221425	0.17752	0.146009	0.142045	0.157965	0.133617	0.222383	0.229612	0.133766	0.216216	0.182046	0.197317	0.215792	0.260638	0.191472	0	0.221962	0.1801	0.216202	0.230348	0.275269	0.111207	0.270102	0.12523	0.112278	0.780827	0.110629	0.174781	0.138136	0.221488	0.315744	0.216984	0.189558	0.153409	0.199788	0.171816	0.169925	0	0.182269	0.221553	0.181382	0.167647	0.113524	0.182947	0.244075	0.226471	0.159063
MLN	0	0	0.000488373	0.000767265	0	0	0	0	0.000513925	0	0	0.00160005	0	0	0	0.00286782	0	0.00116212	0	0.00178852	0	0.0033636	0	0	0	0	0	0	0	0	0	0.00262007	0	0.00157978	0	0	0.000710216	0	0	0.00076855	0	0	0	0	0	0	0	0
GRM4	0.0418332	0.0263944	0.0439921	0.0506103	0.0489767	0.0619568	0.05598	0.0730643	0.0801429	0.0559434	0.0473022	0.0372139	0.0936327	0.0580449	0.0835282	0.0765408	0	0.0778266	0.0447832	0.0688582	0.0598787	0.11936	0.129088	0.106588	0.0366069	0.0367691	0	0.0589365	0.0280496	0.0506293	0.0386989	0.0668218	0.0628351	0.0901887	0.0418772	0.0578458	0.0856227	0.0359059	0	0.0892692	0.076369	0.0212818	0.059221	0.0234999	0.0637723	0.0552493	0.17164	0.081661
HMGA1	0.0412077	0.0273647	0.048688	0.0533368	0.0432055	0.0568454	0.140422	0.0846844	0.0980933	0.0347499	0.0288007	0.0529992	0.0488203	0.100838	0.0423915	0.0678802	0	0.0367126	0.136479	0.0547689	0.0609882	0.0623444	0.0440862	0.0791328	0.0681976	0.0226678	0	0.0436719	0.0541596	0.016273	0.0390637	0.116549	0.0567093	0.0431251	0.0145469	0.0548576	0.0931212	0.0448013	0	0.0411146	0.0353617	0.0128383	0.04576	0.0371434	0.0588075	0.0890815	0.0386745	0.059182
SMIM29	0.0792959	0.100789	0.106724	0.1779	0.142693	0.139645	0.194718	0.136859	0.207298	0.0638247	0.118346	0.0715476	0.148858	0.207116	0.100786	0.173673	0	0.133252	0.270613	0.125214	0.206727	0.164714	0.0910646	0.180677	0.18025	0.0764242	0	0.0778073	0.179	0.0877453	0.100212	0.236554	0.110996	0.0900126	0.0322336	0.0962539	0.109175	0.10708	0	0.105832	0.103784	0.052952	0.147265	0.0380012	0.0782383	0.0762489	0.099593	0.104623
NUDT3	0.382067	0.363963	0.455825	0.405795	0.408118	0.536373	0.881117	0.540495	0.550796	0.392317	0.473967	0.409067	0.357342	0.344552	0.372081	0.350381	0	0.218434	0.713756	0.401003	0.489873	0.567739	0.284376	0.377184	0.680247	0.409356	0	0.499425	0.474834	0.339045	0.326437	0.584132	0.502543	0.437411	0.383839	0.405332	0.565678	0.41895	0	0.39633	0.310383	0.330327	0.380433	0.294786	0.550067	0.542866	0.293059	0.453762
RPS10-NUDT3	0.0906032	0.111717	0.122422	0.0996227	0.0924917	0.0808916	0.171254	0.115106	0.118116	0.101076	0.0884307	0.0634829	0.0748964	0.0879069	0.123711	0.0984344	0	0.0971086	0.0673389	0.0907334	0.0897886	0.13614	0.0271363	0.135994	0.0613992	0.118631	0	0.104768	0.104941	0.0947658	0.0841079	0.128885	0.167752	0.15878	0.118858	0.112574	0.153945	0.124011	0	0.112236	0.0707888	0.0910172	0.106671	0.0518117	0.0782217	0.122408	0.101381	0.0891177
PACSIN1	0.508805	0.564412	0.687127	0.615153	0.633158	0.608492	0.874873	0.721142	0.807811	0.525807	0.49963	0.526741	0.533012	0.759713	0.744158	0.694576	0	0.667864	0.884983	0.65347	0.752428	0.796405	0.352903	0.787222	0.699471	0.490505	0.649657	0.494569	0.655543	0.553994	0.62115	0.823643	0.647153	0.612657	0.368492	0.615649	0.724745	0.600793	0	0.550969	0.648134	0.456765	0.697069	0.405179	0.668252	0.719027	0.706994	0.593994
SPDEF	0.00897742	0.00821833	0.00591222	0.0137456	0.00762516	0.00488573	0.00424873	0.0102194	0.010553	0.0113176	0.00671776	0.0104867	0.00848338	0.00488169	0.0149585	0.0123944	0	0.0248339	0.00377018	0.0168282	0.0116317	0.00989531	0	0.0171173	0.0103231	0.00210826	0	0.001964	0.00877115	0.010495	0	0.0130555	0.0110406	0.0156622	0.0159995	0.0093641	0.00425634	0.00159935	0	0.0133382	0.00449239	0.00596319	0.0170338	0	0.00667764	0.0137949	0.0130421	0.0164284
SNRPC	0.0664359	0.0761589	0.0858731	0.0931979	0.0908828	0.0842562	0.159151	0.0977323	0.12517	0.0803498	0.0609518	0.0912064	0.0889182	0.152207	0.0909748	0.143803	0	0.0903531	0.133902	0.0892646	0.0985567	0.112421	0.0460719	0.11802	0.06936	0.0833237	0.35172	0.0835316	0.0910943	0.0781184	0.0725447	0.111005	0.0793234	0.109447	0.0493164	0.089185	0.107115	0.0927803	0	0.0604732	0.0941342	0.0756791	0.0803147	0.0860532	0.0975309	0.0627774	0.0723582	0.138911
UHRF1BP1	0.478454	0.478381	0.527132	0.516508	0.508629	0.449125	0.558782	0.543062	0.591637	0.558933	0.458591	0.528808	0.454096	0.621089	0.567536	0.587593	0	0.570041	0.5462	0.489317	0.55043	0.650215	0.243444	0.627397	0.445125	0.459973	0.220245	0.411823	0.498367	0.524772	0.434883	0.609671	0.523038	0.520852	0.42834	0.629746	0.570556	0.558564	0	0.532026	0.621878	0.390238	0.549277	0.342323	0.513872	0.575363	0.592433	0.595928
TAF11	0.225574	0.215867	0.248466	0.277799	0.246071	0.281175	0.190907	0.267449	0.370473	0.193421	0.199467	0.217745	0.232341	0.457727	0.30841	0.350446	0	0.313101	0.335706	0.283062	0.312333	0.350785	0.0493695	0.428858	0.215435	0.224868	0.220245	0.159826	0.356555	0.197785	0.156117	0.451547	0.19446	0.242851	0.145703	0.254246	0.226367	0.214549	0	0.238595	0.332186	0.184223	0.368867	0.115172	0.200112	0.182915	0.22565	0.2516
ANKS1A	1.02424	1.22507	1.22365	1.222	1.33211	1.20309	1.39065	1.37247	1.47935	1.29694	1.18139	1.20129	1.25532	1.30079	1.53833	1.36044	0	1.41425	1.35055	1.30059	1.35874	1.40335	1.01656	1.36067	1.16876	1.13708	0.429863	1.11632	1.26355	1.11728	1.08683	1.43821	1.34608	1.40638	1.02556	1.40051	1.36362	1.2777	0	1.30629	1.49781	1.09697	1.28468	0.985539	1.22489	1.08274	1.50574	1.50308
TCP11	0.014069	0.00804348	0.00447799	0.00101617	0.0028213	0.00232739	0	0.00387526	0.00261478	0.00210024	0.00122636	0.00414096	0	0.0107956	0.00564091	0.00228365	0	0.00137089	0.00185042	0.00137645	0.0100283	0.00620596	0	0.00407251	0	0.00144037	0	0.00162316	0.00531037	0.0048395	0	0.00512156	0.0067914	0	0	0.00156015	0.00304794	0.00189104	0	0.00492089	0.00623042	0.00871208	0.00282042	0	0	0.00392924	0.00236818	0.00792455
SCUBE3	0.00818336	0.034823	0.0539029	0.0747105	0.0504031	0.0158629	0.031573	0.0446519	0.0818698	0.033704	0.0291371	0.0197007	0.0198127	0.0816744	0.0420614	0.135699	0	0.058822	0.0497784	0.0252572	0.0497655	0.0595644	0	0.0931732	0.0169143	0.0142377	0	0.0258598	0.0579788	0.0360042	0.0154298	0.0837852	0.0245981	0.0675636	0.00736348	0.0434004	0.0437609	0.0247756	0	0.0322112	0.077388	0.0181862	0.0792058	0.00547772	0.0174663	0.0672147	0.0483509	0.0316902
ZNF76	0.194336	0.249158	0.271925	0.27254	0.260134	0.247516	0.182722	0.353111	0.360368	0.249216	0.236674	0.242697	0.297034	0.453036	0.4311	0.400538	0	0.346712	0.271471	0.283857	0.282651	0.361873	0.172498	0.4376	0.208371	0.215796	0.337312	0.237073	0.277201	0.237936	0.252161	0.467329	0.367794	0.289597	0.201119	0.33068	0.305705	0.314147	0	0.260893	0.316503	0.273099	0.293562	0.163264	0.234141	0.402656	0.390329	0.20107
DEF6	0.0138041	0.0154932	0.0129855	0.0170565	0.013278	0.0130719	0.0222355	0.00836705	0.0150841	0.0175242	0.0131311	0.0120459	0.00296774	0.0260643	0.0338803	0.0172785	0	0.0138577	0.00841472	0.0163888	0.0169535	0.0178508	0.00602196	0.0206352	0.00625636	0.0130519	0	0.0201206	0.0104737	0.0248533	0.0116731	0.0266533	0.0127532	0.0187336	0.0262938	0.0141974	0.0204973	0.0192588	0	0.0293621	0.0168941	0.013746	0.012929	0.0115401	0.00784686	0.065511	0.024668	0.0677474
PPARD	0.131927	0.209804	0.191814	0.165755	0.184035	0.165652	0.243269	0.237768	0.243533	0.204867	0.138442	0.168186	0.205032	0.232485	0.229822	0.224389	0	0.250284	0.171545	0.218607	0.218814	0.234561	0.127641	0.232062	0.148183	0.149095	0	0.172083	0.202458	0.178766	0.178472	0.204476	0.224362	0.204499	0.138372	0.269638	0.232614	0.218612	0	0.217482	0.247412	0.169774	0.132249	0.166473	0.205583	0.185566	0.307479	0.390207
FANCE	0.0142867	0.0145454	0.0141797	0.0197342	0.0144706	0.0145016	0.0261243	0.0149549	0.0194362	0.0236725	0.0196309	0.013705	0.00381422	0.0247609	0.0126057	0.0278057	0	0.013964	0.0189771	0.010558	0.0145299	0.0158136	0.0076854	0.0251501	0.0121058	0.0233065	0	0.00872413	0.0217238	0.0132102	0.0223367	0.0504661	0.0236304	0.0112533	0.011939	0.0129663	0.016585	0.0212213	0	0.0131757	0.00682452	0.00593723	0.0422467	0.0142796	0.0147242	0.002367	0.00419453	0.0139917
RPL10A	0.0838246	0.0845164	0.139582	0.299902	0.180807	0.123233	0.249343	0.211392	0.26897	0.0707785	0.0633343	0.06628	0.113062	0.352731	0.141911	0.306999	0	0.35264	0.289889	0.151323	0.157185	0.249871	0.0154104	0.28347	0.082845	0.0715987	0	0.126748	0.234721	0.127861	0.0981704	0.262432	0.119534	0.152319	0.0542999	0.111331	0.167604	0.0979162	0	0.167148	0.23389	0.085958	0.215053	0.101777	0.092156	0.168984	0.142208	0.125899
TEAD3	0	0.00115807	0.0019173	0.00381475	0.000838205	0	0.00290875	0.00311494	0.000475203	0	0	0	0.00961344	0.00374202	0	0.00147296	0	0	0.00125993	0	0.00200014	0.00231207	0	0	0	0	0	0.00141645	0	0.00781609	0.004368	0.00244539	0	0.00338178	0.00259705	0.00101239	0.00203916	0	0	0	0.00844325	0	0.00361185	0	0.00178773	0.00270364	0	0.00222943
TULP1	0	0.00115807	0.00194697	0.00105052	0.00399974	0	0	0.00216767	0.00390192	0.00110035	0	0.00109924	0	0	0	0.00245577	0	0.00145415	0	0	0.00175228	0.00176913	0	0.00435975	0.000844242	0	0	0	0.00374417	0.000814944	0	0.00281193	0	0	0	0.00130738	0.00149401	0.0010408	0	0	0.00157552	0	0.000983149	0	0	0	0	0
FKBP5	0.0535232	0.0588203	0.0614812	0.0879162	0.0846131	0.0519337	0.0497781	0.0772736	0.0699092	0.0319614	0.0484437	0.0221651	0.0400393	0.0641436	0.0556004	0.0203142	0	0.0307644	0.0283897	0.0317365	0.0282933	0.0516752	0.0421242	0.0389513	0.038101	0.0611817	0	0.0792615	0.0796018	0.0932894	0.0716975	0.0695069	0.0621364	0.0354324	0.0633928	0.0252137	0.0360416	0.0388938	0	0.0239154	0.0411084	0.0303587	0.0414841	0.0248177	0.0167795	0.0918647	0.0344336	0.0368384
ARMC12	0	0.00541419	0.00439355	0.00835909	0.00693045	0	0.00898479	0.0057061	0.00209806	0.00157334	0.00343811	0.00564266	0.0114959	0.0109708	0.00459471	0.00467293	0	0.00523891	0.00662753	0.0032452	0.00606842	0.00454738	0	0.00923595	0.00109448	0.0107668	0	0.0121878	0.00773151	0.00531932	0.00368255	0.0117934	0.00622543	0.00648787	0.00389341	0.00559693	0.00729794	0.0015177	0	0.0034281	0.00273697	0.00355591	0.00671364	0	0	0.00606986	0.00228368	0.0103517
CLPSL2	0	0	0	0	0	0	0	0	0	0.00135688	0	0	0	0	0	0	0	0	0	0	0	0.00140067	0	0	0	0	0	0	0	0	0	0	0	0.00246791	0	0	0	0	0	0	0	0	0	0	0	0	0	0
CLPSL1	0.00385562	0.00103848	0.00583109	0.00819244	0.00249879	0.00079362	0.00491739	0.00399598	0.00400018	0	0.00275113	0.00250138	0	0.00757003	0.00644186	0.0100203	0	0.00920745	0.0018634	0.00559407	0.00383926	0.00267868	0	0.00483807	0.00745234	0.00439001	0	0.00215141	0.0112041	0.00323184	0.00312429	0.00502546	0.00831825	0	0	0.00345825	0.0109522	0.001639	0	0.00293908	0.0149207	0.00733209	0.00809673	0	0.00323822	0.0109245	0.00882735	0.00254516
CLPS	0	0	0	0	0.00155785	0	0	0	0.000460111	0	0	0	0	0	0	0	0	0	0	0	0	0	0	0	0	0	0	0	0.00126887	0.00112937	0	0	0	0.00187933	0	0	0	0	0	0	0	0	0	0	0	0	0	0
LHFPL5	0.106747	0.0944956	0.0877035	0.0630913	0.0732428	0.0848753	0.0509648	0.090179	0.0620617	0.0961881	0.0784176	0.0824559	0.0383533	0.108003	0.0788918	0.105233	0	0.106108	0.0839407	0.0717649	0.0608903	0.111265	0.0791932	0.140144	0.049718	0.0567817	0	0.0608962	0.0474539	0.0771566	0.0654075	0.0893767	0.0979507	0.0550094	0.066477	0.0672807	0.0701602	0.108083	0	0.0828647	0.0752605	0.0600814	0.0795914	0.070876	0.0454158	0.0672844	0.085449	0.0814416
SRPK1	0.430998	0.437589	0.585183	0.507597	0.554889	0.539688	0.681787	0.622611	0.637472	0.545036	0.496541	0.488088	0.527376	0.720122	0.570039	0.622136	0	0.49873	0.550642	0.496715	0.550734	0.696707	0.412171	0.723199	0.514962	0.435154	1.00107	0.490129	0.59582	0.490301	0.44835	0.746668	0.58444	0.752662	0.535031	0.582294	0.700424	0.608572	0	0.603635	0.650829	0.430173	0.48472	0.387204	0.57305	0.564972	0.569425	0.585432
SLC26A8	0.0872861	0.0733358	0.111425	0.0970145	0.0822402	0.0722678	0.0371128	0.0694829	0.112527	0.0757717	0.0832676	0.0586567	0.059843	0.120144	0.132087	0.132964	0	0.115566	0.0774606	0.104258	0.104124	0.119838	0.0470902	0.115069	0.0649253	0.0601372	0.337312	0.0464744	0.0734547	0.0945185	0.0540483	0.11279	0.0603456	0.0785276	0.0321173	0.0993871	0.0623859	0.0912205	0	0.0422532	0.0998275	0.0839701	0.0899273	0.0246095	0.0372987	0.105206	0.115348	0.112319
MAPK14	0.789847	0.698384	0.77788	0.584603	0.641022	0.66985	0.919843	0.724326	0.737525	0.711662	0.691704	0.707949	0.64567	0.787614	0.778557	0.688711	0	0.802791	0.689327	0.700389	0.797506	0.920348	0.474331	0.848392	0.641956	0.671986	0	0.699565	0.785711	0.623441	0.682713	0.925372	0.79725	0.787978	0.809425	0.792902	0.847922	0.760464	0	0.739364	0.778289	0.877444	0.904559	0.574458	0.765545	0.792731	0.742635	0.956818
MAPK13	0.0507481	0.0660837	0.0787883	0.0847466	0.0555278	0.0550797	0.124401	0.0870303	0.117678	0.0423489	0.0763343	0.0487947	0.0752498	0.168342	0.0715725	0.110175	0	0.103456	0.0807828	0.0886158	0.0934158	0.162886	0.030277	0.111017	0.0444121	0.0557038	0	0.065499	0.065122	0.0608745	0.0708471	0.135151	0.0773267	0.100214	0.0274274	0.0821938	0.123785	0.075776	0	0.115048	0.0976687	0.0606356	0.110553	0.0289326	0.0656188	0.073054	0.109941	0.152773
BRPF3	0.127276	0.127764	0.123699	0.108171	0.105628	0.102848	0.229787	0.142496	0.146038	0.119563	0.147094	0.105736	0.132879	0.0905801	0.130988	0.101516	0	0.135566	0.145304	0.130309	0.140528	0.158071	0.0569993	0.134671	0.0955102	0.123367	0	0.11716	0.0862302	0.120963	0.0833535	0.12861	0.131045	0.120584	0.0702341	0.159038	0.142338	0.123561	0	0.111441	0.0950192	0.0669092	0.0769217	0.0605809	0.103098	0.105822	0.0870317	0.249452
PNPLA1	0.00686826	0.0138828	0.0178618	0.0136701	0.0146088	0.0167572	0.106295	0.0115995	0.0149981	0.0151221	0.0221497	0.00934017	0.0165874	0.0179551	0.0093398	0.0125654	0	0.0125409	0.0109701	0.0133437	0.00955394	0.0084501	0	0.00814755	0.00520386	0.00536163	0	0.0194162	0.0119282	0.00710428	0.00392919	0.0140217	0.0173173	0.0113381	0.0156943	0.0178199	0.0145835	0.0251221	0	0.0261568	0.0148169	0.0137003	0.0118516	0	0.0112286	0.0118027	0.0139441	0.0296438
ETV7	0.0023441	0.000928468	0.00133639	0.00204228	0.00211413	0	0.00652685	0	0.00145235	0	0	0	0.00290619	0.00262412	0.00123895	0.00317189	0	0	0	0	0.00288629	0.00394613	0	0	0	0	0	0	0.00058573	0.00271784	0	0.00421445	0.00197417	0.00255878	0	0.000726307	0.00184932	0.00418721	0	0.00477379	0	0	0	0.00327842	0	0	0	0.00275833
PXT1	0.00410548	0.0106863	0.0113055	0.0135553	0.0137898	0.00963864	0.00836275	0.00432452	0.00504842	0.0017609	0.00888514	0.00331049	0.00858517	0.0204004	0.00979559	0.00631071	0	0.0121436	0.00607055	0.00379476	0.0241326	0.00457643	0	0.00813787	0.0050454	0.00498288	0	0.00917809	0.0122421	0.00960508	0.0041946	0.0139381	0.0108518	0.0162202	0.00515078	0.013905	0.00859022	0.0106509	0	0.00963367	0.00564101	0.00624446	0	0	0.00523304	0	0.0087434	0
KCTD20	0.209802	0.166411	0.225112	0.253189	0.200828	0.190272	0.179622	0.249704	0.268344	0.224045	0.191518	0.174855	0.199554	0.389862	0.236569	0.302348	0	0.205444	0.276332	0.223005	0.265559	0.326506	0.160361	0.309698	0.209225	0.197296	0.209618	0.170677	0.21673	0.151973	0.141204	0.326091	0.221209	0.255647	0.219954	0.248177	0.20648	0.2325	0	0.202988	0.240526	0.1633	0.233793	0.0660504	0.268493	0.220489	0.250567	0.202922
STK38	0.234839	0.24986	0.314914	0.266536	0.273452	0.251572	0.343232	0.322841	0.300936	0.267794	0.299376	0.2301	0.202551	0.280835	0.34999	0.309676	0	0.227763	0.226698	0.24789	0.259631	0.371715	0.116852	0.322567	0.26465	0.20777	0.220245	0.219457	0.255861	0.223441	0.293284	0.287299	0.324197	0.306916	0.251147	0.303377	0.388433	0.333336	0	0.312889	0.304803	0.208691	0.264951	0.24518	0.300374	0.223323	0.337494	0.37139
SRSF3	0.146199	0.138862	0.172515	0.232838	0.185139	0.272568	0.339227	0.216826	0.214607	0.123682	0.18321	0.151712	0.183889	0.197607	0.131108	0.204966	0	0.118732	0.31512	0.172205	0.205212	0.20219	0.0617404	0.229556	0.260818	0.174126	0	0.19758	0.188688	0.184896	0.158396	0.213535	0.16051	0.185649	0.0747532	0.153791	0.194158	0.220503	0	0.143019	0.141682	0.0828772	0.158967	0.0788077	0.243399	0.170027	0.106029	0.155347
CDKN1A	0.00384575	0	0.00218548	0.00328944	0.00283066	0	0.018777	0.00296742	0.00403761	0	0	0	0.00192423	0	0.00127535	0.00623293	0	0.00348779	0.00121301	0	0.00484325	0.00769047	0	0	0.0115175	0	0	0.00876498	0.00470919	0	0.0040192	0.00315115	0.00359003	0	0.00228215	0	0.00175576	0	0	0.00440276	0	0	0.00658911	0.00669661	0.00682801	0.0173726	0.00200285	0.00986154
RAB44	0.00164811	0.00207263	0.00721102	0.00368589	0.00400863	0.00115616	0.00261306	0.00287422	0.0044487	0.00286994	0.00278974	0.0023052	0	0.00896639	0.00864197	0.00138375	0	0.00708873	0.00136472	0	0.00604059	0.00289853	0	0.00618238	0	0	0	0.00122531	0	0.00454688	0	0.0067312	0.00257185	0.00640426	0	0.00158862	0.00558273	0.00545185	0	0.000815935	0.000993423	0.00498335	0.00343821	0	0.00121786	0.00267706	0	0
CPNE5	0.0741585	0.0526356	0.0660223	0.0621674	0.0564435	0.0399675	0.0718158	0.0785209	0.0717419	0.0275014	0.034483	0.0411467	0.0497284	0.050575	0.052574	0.0556299	0	0.0754057	0.038542	0.0715309	0.0532264	0.0837694	0.0465757	0.0524981	0.0617183	0.0506832	0	0.0372717	0.0556629	0.0569628	0.0852719	0.13107	0.0889622	0.0396252	0.0273657	0.0415883	0.0479515	0.0324486	0	0.0631765	0.0422543	0.0353495	0.0793056	0.0404564	0.0373736	0.0667972	0.0390379	0.106801
PPIL1	0.0430224	0.0491497	0.075428	0.0796733	0.0813875	0.0622629	0.0759915	0.0527596	0.106318	0.0415652	0.0526094	0.0609996	0.0693093	0.129175	0.0807624	0.115688	0	0.0692256	0.119489	0.0677046	0.093606	0.0915276	0.0863328	0.117099	0.0504776	0.0781412	0.571208	0.0350785	0.0861504	0.0533631	0.0313273	0.0854511	0.0733857	0.0831922	0.0427445	0.0762396	0.0741907	0.079006	0	0.0611599	0.0640762	0.0258996	0.0791943	0.0187849	0.0533979	0.0586824	0.0597136	0.069858
C6orf89	0.276929	0.307908	0.360159	0.32423	0.300756	0.326094	0.331956	0.396619	0.427636	0.314784	0.369469	0.317086	0.340904	0.371483	0.37559	0.346122	0	0.299442	0.401971	0.364518	0.381225	0.406538	0.309495	0.436009	0.31566	0.320792	0.209618	0.334171	0.276788	0.281865	0.271519	0.471764	0.396876	0.363817	0.263118	0.373856	0.369594	0.366805	0	0.316622	0.377411	0.191412	0.322345	0.0845923	0.272935	0.396356	0.333529	0.463934
PI16	0.0041226	0.0124833	0.00345665	0.00855014	0.00100732	0.00389706	0.00464805	0.00401236	0.00342816	0.00365163	0	0.00125013	0	0	0.00123761	0.00138375	0	0.0035496	0.00125751	0.00403598	0.00526553	0.00506739	0	0.00527051	0	0.00871834	0	0.00140407	0.00663139	0.00483706	0.00951754	0.00251292	0.00917835	0	0.00270509	0.00303102	0.0028883	0.00437382	0	0	0.00217956	0	0	0	0.00430595	0	0	0
MTCH1	0.4594	0.403955	0.518971	0.588118	0.53004	0.508265	1.15149	0.638732	0.715945	0.35331	0.347472	0.356813	0.45104	0.78081	0.478933	0.536574	0	0.497342	0.867096	0.499558	0.629114	0.603027	0.354731	0.71148	0.684774	0.40656	0.209618	0.435131	0.746678	0.373911	0.461384	0.922003	0.521127	0.449645	0.238231	0.372635	0.579954	0.418073	0	0.45146	0.446934	0.264565	0.716907	0.434139	0.52485	0.459307	0.425459	0.614696
FGD2	0	0.00368288	0.00343654	0.00681594	0.00464195	0	0.0069256	0.00544159	0.00378081	0	0.00151189	0	0	0.00773281	0	0.00261396	0	0	0.00333737	0	0.00133875	0	0	0.00702146	0.00152771	0	0	0.00286986	0.00391907	0.00270962	0	0.00202661	0.00259305	0.00208267	0	0.00124825	0.00240552	0	0	0.00586206	0.000985045	0.00355591	0	0	0.000913682	0.00285536	0	0.00700617
PIM1	0.0294131	0.0271788	0.0341742	0.0253434	0.0220254	0.0233502	0.0676826	0.0362485	0.0298409	0.0178501	0.026381	0.0143534	0.027759	0.0153844	0.0181301	0.0155161	0	0.0115982	0.0444735	0.0220646	0.0198276	0.0336004	0.0076854	0.017097	0.0387915	0.0233685	0	0.0305191	0.0175687	0.0243827	0.0275894	0.0359357	0.0387816	0.025352	0.0139928	0.0156216	0.0484013	0.0369407	0	0.0364434	0.0177353	0.0235061	0.021067	0.0129301	0.039263	0.0286634	0.0330593	0.0316758
TMEM217	0.0141474	0.0209676	0.0329741	0.0483081	0.0327558	0.0324396	0.0234664	0.0311073	0.0320289	0.0326035	0.0263521	0.0216993	0.0205005	0.0325422	0.0373307	0.0384852	0	0.0253461	0.025168	0.0239498	0.0245128	0.0263945	0.0766866	0.0417282	0.0179196	0.018862	0	0.0158646	0.0378847	0.0256111	0.0117858	0.0301724	0.0354094	0.0295316	0.0300156	0.0203318	0.0292674	0.0243341	0	0.0331893	0.0323001	0.00434104	0.0340947	0.00593372	0.0153239	0.0389703	0.0455228	0.0636674
TBC1D22B	0.212639	0.204687	0.213856	0.201761	0.176639	0.207668	0.1736	0.256782	0.29267	0.249302	0.22316	0.207182	0.256416	0.266614	0.295501	0.246322	0	0.218235	0.232917	0.275863	0.295522	0.330319	0.195736	0.329664	0.172277	0.190197	0	0.182753	0.161174	0.211925	0.19888	0.282004	0.283221	0.246532	0.191005	0.266871	0.236537	0.248449	0	0.224773	0.244731	0.148425	0.194253	0.0932348	0.182036	0.250949	0.249297	0.236519
RNF8	0.152916	0.183155	0.171281	0.143089	0.165523	0.198897	0.267916	0.23698	0.21888	0.142321	0.17503	0.157363	0.107221	0.271883	0.219277	0.247674	0	0.18179	0.221158	0.230187	0.150098	0.263553	0.165397	0.347773	0.122901	0.157717	0	0.149392	0.189776	0.157877	0.162456	0.263202	0.227165	0.155077	0.154276	0.197946	0.20739	0.196047	0	0.157817	0.18347	0.130186	0.155379	0.0958392	0.171029	0.110662	0.242444	0.294398
CMTR1	0.163759	0.154313	0.163052	0.163888	0.1725	0.160568	0.124848	0.215765	0.198648	0.11391	0.149963	0.13221	0.136454	0.224973	0.214897	0.199495	0	0.179249	0.19993	0.213933	0.211335	0.24217	0.124388	0.214857	0.148506	0.109418	0.337312	0.146359	0.157752	0.150389	0.139901	0.24625	0.180987	0.115508	0.081484	0.184085	0.149092	0.135494	0	0.147402	0.165638	0.127974	0.19135	0.111833	0.151212	0.148683	0.180586	0.129002
CCDC167	0.0240428	0.0233157	0.0378866	0.0608747	0.0349495	0.0270487	0.0742974	0.0466198	0.0581198	0.0121385	0.014909	0.0143517	0.0328465	0.0587337	0.0342429	0.031886	0	0.0211051	0.0621474	0.0317319	0.0462015	0.0453864	0.0410515	0.0535537	0.0259596	0.0279585	0	0.0378689	0.034117	0.0313221	0.0141327	0.0827703	0.0343665	0.0424453	0.0113731	0.037616	0.0337087	0.029024	0	0.0395016	0.0386014	0.00814646	0.0515185	0.00960703	0.0198997	0.0186319	0.0296971	0.0457048
MDGA1	0.00115812	0.00241873	0.0102461	0.00294641	0.00621611	0.00135289	0.00947724	0.00590125	0.00791159	0.00251715	0.00487574	0.00084378	0.00293431	0.0028846	0.00305726	0.0100228	0	0.00596662	0.00226135	0.00162519	0.00331349	0.00810703	0	0.0111961	0	0.00180689	0	0.00754523	0.0096293	0.00736554	0.00803115	0.0120265	0.0082829	0.00689742	0.00861375	0.00473135	0.00273262	0.00591943	0	0.00670012	0.00823256	0.00203321	0.00186605	0	0.00556099	0.00549481	0.00297658	0.0112213
ZFAND3	1.35973	1.4822	1.49005	1.47014	1.50038	1.46129	1.4023	1.47318	1.45674	1.45697	1.3234	1.38727	1.32758	1.4794	1.47922	1.42044	0	1.44092	1.38586	1.4576	1.52303	1.55174	1.0853	1.46001	1.36425	1.3195	0.78307	1.39731	1.31967	1.42254	1.32024	1.36756	1.5117	1.5572	1.34686	1.48042	1.4494	1.41821	0	1.44926	1.52028	1.38031	1.41042	1.30234	1.40442	1.70402	1.61579	1.66638
BTBD9	1.33538	1.53397	1.46512	1.44326	1.45908	1.4109	1.47291	1.47444	1.48273	1.61963	1.39872	1.48557	1.3549	1.37677	1.50386	1.53436	0	1.44527	1.3877	1.4585	1.49658	1.35439	1.21725	1.54833	1.37087	1.36331	0.948147	1.53673	1.28013	1.44677	1.40303	1.24413	1.58988	1.55328	1.26137	1.60875	1.47544	1.49404	0	1.34149	1.63045	1.53093	1.2648	1.3109	1.34045	1.66479	1.60478	1.76396
GLO1	0.21696	0.185576	0.213261	0.179963	0.151163	0.206903	0.289444	0.258792	0.248431	0.167572	0.197805	0.189077	0.17861	0.264584	0.203557	0.219697	0	0.126022	0.248611	0.163782	0.170466	0.232853	0.129981	0.286749	0.203512	0.181358	0	0.198723	0.251845	0.162092	0.229512	0.257137	0.207254	0.193033	0.156199	0.158815	0.216945	0.191109	0	0.187925	0.145159	0.187836	0.216669	0.0688909	0.203731	0.315639	0.127545	0.272332
DNAH8	0.0102271	0.0191681	0.0255167	0.0358373	0.0208756	0.016876	0.0136997	0.0134293	0.0266104	0.0141076	0.00809849	0.0078366	0.00518684	0.0414627	0.0257984	0.0284075	0	0.0263807	0.0172615	0.0131889	0.0160772	0.0253889	0	0.049606	0.0159498	0.00769458	0	0.00961268	0.038342	0.0080551	0.0108263	0.0360581	0.0177443	0.0141911	0.0115835	0.0154091	0.0216702	0.0229738	0	0.0127013	0.0202347	0.00788412	0.014522	0.00990644	0.015837	0.0182297	0.0175802	0.0804758
GLP1R	0.000883927	0.00459283	0.00533154	0.0051007	0.00168516	0.0013793	0.00169576	0.00668963	0.00464358	0	0.00695386	0.00336715	0.00507813	0.00374202	0	0.00112724	0	0.00286706	0.00265366	0.00118743	0.00902267	0.01702	0.0126644	0.0203723	0.00952354	0.00935029	0	0.00485084	0.00488923	0.001218	0.00184879	0.00571786	0.00362413	0.00165395	0.00274946	0.00310382	0.003484	0.0036095	0	0.0159207	0.0039959	0	0.000937176	0	0.00790036	0.0104279	0	0.00547347
SAYSD1	0.0384833	0.0238283	0.0311125	0.0309282	0.0249706	0.0515315	0.0518092	0.0557982	0.0627084	0.0389614	0.0452408	0.0217639	0.0223851	0.0343308	0.0387847	0.0370817	0	0.0257574	0.0546237	0.0292879	0.0384829	0.026545	0.0704946	0.0321467	0.0489803	0.011832	0	0.0406654	0.0158428	0.0295778	0.034759	0.061875	0.0309458	0.0374795	0.0211474	0.0541769	0.0414107	0.0450129	0	0.0402382	0.0304896	0.0142218	0.0333286	0.0101646	0.0300068	0.0334138	0.0334569	0.0508305
KCNK5	0	0.00223591	0.00140552	0	0.00164026	0.00188122	0.002564	0	0.000796965	0	0	0	0	0	0.000884242	0	0	0	0	0	0	0	0	0	0	0	0	0.00378739	0.00153839	0.00126066	0	0	0.000601703	0.00208057	0.00529395	0	0.00082417	0	0	0	0	0	0	0	0.0019412	0	0	0
KCNK17	0.000792372	0.00231994	0.00280783	0.00334129	0.00379459	0	0	0.00271581	0.003445	0	0	0	0	0	0	0.00905502	0	0	0.00316508	0.00227892	0	0.000869492	0	0.00916862	0.00180517	0	0	0.00294829	0.00712828	0.000643531	0	0.0046251	0.00180916	0	0	0.00310536	0.0018632	0	0	0	0.00315403	0	0.00139024	0	0.00244014	0	0	0
KIF6	0.26576	0.319588	0.306172	0.229247	0.493872	0.328962	0.12131	0.317632	0.260041	0.678361	0.288625	0.302792	0.235088	0.248335	0.367058	0.267607	0	0.358051	0.233588	0.328972	0.327089	0.291026	0.477996	0.631902	0.32071	0.360551	0.35172	0.23024	0.329076	0.311457	0.157955	0.344925	0.417453	0.324106	0.512794	0.258809	0.181969	0.571557	0	0.257605	0.257125	0.144964	0.411408	0.208466	0.332706	0.156016	0.250826	0.366888
DAAM2	0.0553311	0.0627601	0.0695564	0.0813236	0.122067	0.0641187	0.0681243	0.0859839	0.125143	0.060914	0.090717	0.0643695	0.0625087	0.0969306	0.147289	0.0474345	0	0.0730797	0.0566916	0.0629869	0.0569977	0.0655947	0.0790735	0.076459	0.0852129	0.0594513	0.571208	0.0589163	0.0709808	0.0653327	0.0485461	0.0960311	0.0943965	0.0530143	0.0753419	0.0860519	0.050715	0.0407949	0	0.0312976	0.0886565	0.0282312	0.0474399	0.00540522	0.0819749	0.0350327	0.084428	0.0920452
MOCS1	0.0428778	0.0312569	0.0475689	0.0499097	0.0411583	0.0673327	0.0690927	0.0611146	0.0701076	0.0601117	0.05707	0.0344844	0.0463392	0.0721825	0.09827	0.0459784	0	0.042706	0.0741445	0.057153	0.0584672	0.0806432	0.0460573	0.0517159	0.0570525	0.0372238	0	0.0451568	0.0618629	0.0411706	0.0445412	0.0813272	0.072749	0.0642213	0.0356508	0.060661	0.0663359	0.0738195	0	0.0505091	0.0600707	0.0602137	0.0554142	0.034734	0.0762479	0.074844	0.0786052	0.0926498
LRFN2	0.278194	0.335734	0.398776	0.305396	0.37384	0.243443	0.457533	0.456319	0.477717	0.405474	0.432982	0.348045	0.321731	0.431753	0.477998	0.417723	0	0.441091	0.366786	0.4603	0.389907	0.564353	0.627171	0.544751	0.321251	0.292727	0	0.221519	0.220863	0.329024	0.372863	0.38364	0.510904	0.499371	0.257506	0.426821	0.575615	0.478011	0	0.45032	0.41758	0.3436	0.303122	0.271175	0.408811	0.322553	0.704384	0.58373
UNC5CL	0.00345665	0	0.000973777	0.00303416	0.00116689	0.00224014	0	0	0.00171082	0	0	0.00087917	0.00357775	0	0	0.00242936	0	0.00579773	0.000698398	0	0	0.0022001	0	0	0.00126809	0.00268877	0	0	0.00440762	0.00116685	0.0131575	0.01937	0.0053649	0	0	0.00146435	0.00274463	0	0	0.00252068	0.00505619	0	0.00626789	0	0	0.00272186	0	0.0108831
OARD1	0.113826	0.106457	0.110221	0.105234	0.110417	0.0928388	0.0861932	0.102961	0.0943254	0.0626328	0.0830712	0.0796083	0.0623871	0.148627	0.0971434	0.0916068	0	0.153788	0.145659	0.10643	0.113741	0.175966	0.110465	0.15073	0.12114	0.0935232	0.571208	0.113749	0.112007	0.106351	0.0649876	0.191116	0.0792747	0.117095	0.089192	0.0944003	0.0905659	0.0683787	0	0.119819	0.0736526	0.0839411	0.0962558	0.0822232	0.0681702	0.0847092	0.0717373	0.270469
APOBEC2	0	0.00167238	0.00383275	0.0258407	0.0137335	0.00459451	0.00496432	0.00656629	0.00747563	0.00265498	0.00423143	0.00255681	0	0.00333138	0.00289423	0.00208187	0	0.00619422	0.00443005	0.00493633	0.00136849	0.00707945	0	0.0197178	0	0	0	0.00928339	0.0217769	0.00639325	0	0.0264296	0.00346507	0.00563071	0	0.00485319	0.00404051	0	0	0.00714002	0.00326169	0.00289128	0.0156844	0.00444287	0.00205732	0.00900699	0	0.00382984
NFYA	0.052553	0.0479805	0.0700762	0.0493383	0.071044	0.0573453	0.0992373	0.0798657	0.0753943	0.0565018	0.0641296	0.0589563	0.0507957	0.0657177	0.0681114	0.0573811	0	0.0648444	0.0751476	0.051177	0.062386	0.0829642	0.0410312	0.0973186	0.0659981	0.0653453	0.220245	0.0504616	0.0460543	0.0655721	0.056359	0.0656495	0.0653699	0.0593984	0.0318876	0.0716422	0.076982	0.0953041	0	0.0576791	0.0460525	0.0542116	0.0508695	0.0374384	0.0652562	0.0510829	0.0850716	0.0932846
TREML1	0	0	0	0.000806106	0	0	0	0	0	0	0	0.00107189	0	0	0	0	0	0	0.00102663	0	0	0.000869284	0	0	0	0	0	0	0	0	0	0	0.000419282	0	0	0	0	0	0	0	0	0	0	0	0	0	0	0
TREM2	0	0	0.00172622	0	0.00120152	0	0.00257956	0.00490121	0.00158938	0	0	0.00473427	0	0	0	0.00150519	0	0.00182992	0.00253204	0.000734301	0.00202239	0.000701025	0	0.0038978	0	0	0	0.00222305	0.00154654	0.00467296	0.00305158	0.00137803	0.000778676	0.00291281	0	0	0	0.00427975	0	0.0024642	0	0	0	0	0	0.00823182	0	0.00181664
TREML2	0	0	0.00121517	0.0047713	0.000695916	0	0	0.00158533	0	0	0	0	0	0	0	0.00215105	0	0	0	0	0	0.000967709	0	0	0.00177858	0.00342072	0	0	0.00242588	0.0019835	0	0	0	0	0	0	0	0	0	0	0	0	0	0	0	0	0	0
TREM1	0	0	0	0.000885882	0	0	0	0	0	0	0	0	0	0	0	0	0	0	0	0	0	0	0	0.00259522	0	0	0	0.00202876	0	0	0	0	0	0	0	0.00141402	0	0	0	0	0	0	0	0	0	0	0	0
NCR2	0	0	0.00175406	0.00101302	0	0.00123951	0.00150559	0	0	0	0	0	0	0	0	0	0	0	0	0	0	0	0	0	0	0	0	0.00105124	0	0	0	0	0	0.00152486	0	0	0	0.00157768	0	0	0	0	0	0	0	0	0	0
FOXP4	0.0446278	0.0353217	0.0435012	0.0274741	0.0179946	0.0400709	0.127299	0.0562748	0.0491629	0.0445638	0.0407512	0.0294083	0.0439392	0.054988	0.0232205	0.0219993	0	0.0394774	0.0505061	0.0317903	0.0329423	0.0714089	0.0320993	0.0329573	0.0826884	0.0289216	0	0.0378505	0.0326349	0.0180375	0.0290042	0.047769	0.037686	0.0472586	0.0272297	0.027128	0.0526065	0.0329347	0	0.0276464	0.0271738	0.0238346	0.0153835	0.0255323	0.0561264	0.0110156	0.0329259	0.0951262
MDFI	0.00120489	0	0	0	0.00145594	0	0	0.0010029	0.0018256	0	0.00112663	0	0	0	0	0.0022111	0	0	0.00309029	0	0.00237303	0.00197165	0	0.00361968	0	0	0	0	0.000970668	0.00129591	0	0.00836451	0.00184518	0.00264088	0	0	0.000765681	0	0	0	0	0	0	0	0	0	0	0.00225684
TFEB	0.112318	0.150276	0.163714	0.120896	0.136069	0.113129	0.174261	0.20591	0.231761	0.164401	0.130882	0.113789	0.166805	0.256386	0.272422	0.171417	0	0.170459	0.120227	0.116462	0.170644	0.286137	0.10908	0.255962	0.109425	0.104821	0	0.090166	0.104284	0.0920265	0.162157	0.185014	0.163297	0.190533	0.094543	0.182712	0.255822	0.215738	0	0.180749	0.182253	0.141082	0.132074	0.148509	0.169282	0.204283	0.273065	0.192739
PGC	0.00374917	0.00241968	0.0056157	0.0016986	0.0069006	0.00114769	0.00508226	0.00658913	0.00175898	0	0.00138	0.00485828	0	0	0.00400316	0.00943152	0	0.00528368	0.00640833	0.00736653	0.0105353	0.00910047	0	0.00325558	0.00575574	0.00235418	0	0.00575012	0.00525113	0.00330243	0.0101043	0.0191483	0.0076456	0.00468933	0.00313396	0.0139532	0.00661157	0.00359058	0	0.0036928	0.00116222	0.0038415	0.0130273	0	0	0.00573429	0	0.0649848
FRS3	0.0550788	0.0998781	0.0970804	0.0738197	0.101622	0.0763681	0.103066	0.147478	0.171504	0.084784	0.100292	0.0926003	0.141716	0.155658	0.13714	0.149947	0	0.126275	0.121712	0.140925	0.10592	0.14125	0.0786756	0.130521	0.106131	0.09672	0	0.0476598	0.0975502	0.0616968	0.0880512	0.182072	0.12121	0.0928631	0.074411	0.110904	0.0933008	0.0745812	0	0.0682762	0.107922	0.0699993	0.105368	0.0503539	0.0814239	0.0883222	0.138166	0.0734069
AL365205.1	0.00797442	0.00943064	0.0265904	0.0131283	0.0114586	0.0146432	0.0278289	0.0348369	0.0199646	0.00393206	0.0266255	0.0102914	0.00154997	0.0184138	0.00656207	0.0245021	0	0.0297104	0.0185739	0.0056933	0.0131844	0.0323823	0	0.0350771	0.012647	0.00782273	0	0.00940286	0.00444091	0.00958207	0.00265675	0.0127225	0.0116953	0.0202027	0.00300427	0.0144953	0.016402	0.0122682	0	0.0249838	0.03951	0	0.0185619	0.0257018	0.0107341	0.0204329	0.0185932	0.0356342
USP49	0.55423	0.501698	0.570089	0.484302	0.480831	0.531436	0.443678	0.559256	0.537285	0.543121	0.451407	0.46833	0.46406	0.504949	0.586824	0.498778	0	0.489177	0.442425	0.480906	0.566468	0.677456	0.492738	0.573583	0.453331	0.481979	0.209618	0.571107	0.515361	0.501254	0.614388	0.596451	0.618838	0.563938	0.490923	0.594038	0.5581	0.608737	0	0.45432	0.491952	0.482519	0.567747	0.402577	0.576636	0.67953	0.524127	0.548547
MED20	0.0301657	0.0246712	0.0339398	0.037834	0.0347224	0.0342593	0.0309218	0.039382	0.0400669	0.0332051	0.0241596	0.0283547	0.0355006	0.0361783	0.0288042	0.0350547	0	0.00618163	0.0406541	0.0414677	0.0306464	0.0390688	0.0146633	0.035822	0.016548	0.0377675	0	0.0297529	0.0301987	0.0367645	0.0185163	0.0449272	0.0236225	0.0154572	0.0313908	0.027943	0.0350027	0.016164	0	0.0301569	0.0207814	0.00701437	0.0255987	0.0203197	0.0235478	0.0374153	0.0505427	0.0403331
BYSL	0.000760496	0.00819722	0.00771367	0.00372094	0.000749732	0.00532639	0.0129853	0.011719	0.0126132	0	0.0128731	0.00521268	0.0142705	0.00253641	0.0146131	0.0146044	0	0.0127236	0.015865	0.0188582	0.00924505	0.00977566	0	0.00348572	0.014493	0.00616498	0	0.00309813	0.00796782	0.0123927	0	0.00853727	0.0046944	0.00213365	0.00849773	0.0143744	0.00784732	0.00401866	0	0.00363327	0.000873409	0.00293709	0.00263037	0.00457819	0.00166103	0.00460199	0.0023288	0.0147873
CCND3	0.109193	0.197194	0.254088	0.283062	0.204576	0.189112	0.348928	0.218088	0.239914	0.169922	0.168687	0.224536	0.200828	0.240829	0.181739	0.230799	0	0.183132	0.200714	0.122033	0.181075	0.224304	0.226874	0.239511	0.183246	0.191496	0	0.188901	0.175334	0.167696	0.226255	0.311393	0.213044	0.181795	0.21126	0.245613	0.370207	0.273878	0	0.22557	0.287677	0.15105	0.194542	0.148839	0.263642	0.137903	0.272968	0.319687
TAF8	0.0930632	0.0887766	0.0980817	0.0765981	0.0800272	0.066155	0.110589	0.122299	0.127948	0.091629	0.0920266	0.0587869	0.068473	0.14137	0.104512	0.113602	0	0.0791688	0.0998462	0.0789672	0.107666	0.132092	0.042906	0.133006	0.0755335	0.0462338	0.209618	0.0768992	0.0671568	0.0554401	0.115043	0.157471	0.110675	0.0995472	0.0875273	0.108353	0.110814	0.153552	0	0.131573	0.108072	0.0983365	0.100167	0.0596507	0.0840667	0.130917	0.081076	0.131955
C6orf132	0.00890812	0.0116963	0.0111427	0.0210042	0.0172853	0.00610176	0.00422534	0.00535781	0.0160229	0.00751153	0	0.00775859	0.00536419	0.0154368	0.00864771	0.00295224	0	0.00981974	0.0046604	0.00651392	0.00239737	0.0106097	0	0.015773	0.0113895	0.000924702	0	0.0102303	0.0343813	0.00268333	0.00416299	0.00474101	0.00498369	0.00291962	0	0.00173087	0.0079447	0.006299	0	0.00156156	0.00273482	0.0026988	0.00793121	0	0.00593157	0	0.0080283	0.00968839
GUCA1A	0.00219768	0.00326087	0.0038548	0.00831137	0.00679019	0.00125602	0.00594097	0.00111962	0.00519133	0	0.00108724	0	0	0	0	0.00222145	0	0.00177472	0.00290364	0.0016866	0.00459175	0.0012271	0	0.0204617	0.00339845	0.00151073	0.209618	0.00155543	0.00774618	0.00539478	0.00606216	0	0.00205989	0.00365495	0	0	0.00471506	0	0	0.00159285	0	0	0.00410595	0	0.00371178	0.00350207	0.0107613	0.0014692
GUCA1B	0.0392963	0.0162842	0.0472919	0.0279345	0.0380111	0.0145748	0.0554103	0.0418735	0.0447741	0.0623128	0.0541548	0.0480998	0.0519646	0.0495312	0.0449682	0.0287969	0	0.0712604	0.0381067	0.0314053	0.0484187	0.0666807	0.0770772	0.0381852	0.04009	0.0130585	0	0.0443309	0.0642887	0.0105308	0.0430605	0.0754809	0.038738	0.0954659	0.050807	0.0429073	0.0447952	0.0480247	0	0.0269275	0.0580016	0.0412988	0.0260743	0.0118173	0.0177929	0.0480098	0.0331978	0.149922
MRPS10	0.0499267	0.0569899	0.0791421	0.0781294	0.0472532	0.0680054	0.128781	0.109567	0.106864	0.0714222	0.0776078	0.0817698	0.0754555	0.145351	0.0828099	0.113052	0	0.0806874	0.147138	0.0598434	0.111605	0.103493	0.0136718	0.149601	0.0922226	0.0438261	0	0.0586874	0.0815456	0.0465493	0.0398929	0.127629	0.0981583	0.0987225	0.0677795	0.0670376	0.112263	0.0762351	0	0.0752122	0.0746901	0.0459367	0.0655084	0.0661759	0.0650129	0.105905	0.052577	0.0820925
TRERF1	1.15534	1.20817	1.31382	1.00821	1.07536	1.02632	1.41695	1.27938	1.29926	1.21539	1.07824	1.14154	1.24665	1.2942	1.38839	1.20511	0	1.28541	1.18007	1.23637	1.15793	1.4022	0.954967	1.23972	0.982378	1.04908	0.78307	1.10338	0.864577	1.22461	1.33918	1.24209	1.38398	1.35693	1.16668	1.34477	1.59816	1.43545	0	1.1906	1.2471	1.24794	1.23845	0.977452	1.33012	1.23672	1.46946	1.44508
UBR2	0.934015	0.866502	1.11089	1.07479	1.09178	0.98013	1.53578	1.12158	1.09996	1.00172	0.904607	0.842406	0.812991	1.14755	1.03314	1.15507	0	1.08522	1.01225	0.903541	1.07094	1.18929	0.731794	1.14876	1.14147	0.906837	0.557557	0.965935	1.40331	0.960744	0.808706	1.25383	1.14243	1.15989	1.06622	0.950269	1.26073	1.08607	0	1.14474	1.13328	1.08943	1.12361	0.865975	1.13309	1.12257	1.04295	1.22879
PRPH2	0.0145591	0.0108723	0.0198103	0.0297606	0.0190219	0.016842	0.0248623	0.0139337	0.0364699	0.0154513	0.0101649	0.0121965	0.0112278	0.0220119	0.00952646	0.0225228	0	0.0121936	0.0217105	0.0250403	0.0229757	0.0168807	0.00602196	0.029652	0.0105097	0.00360277	0	0.0200836	0.0117438	0.01386	0.00518414	0.0406299	0.00850873	0.0250186	0	0.0236211	0.00530378	0.00230087	0	0.0135755	0.0169999	0.00701082	0.00938026	0.00905551	0.00854527	0.0039067	0.0103999	0.0113159
TBCC	0.0391477	0.0419443	0.0679922	0.0550855	0.0482834	0.0619248	0.128585	0.0968515	0.107743	0.0331527	0.0500003	0.0346389	0.0462528	0.0944903	0.0294681	0.0857831	0	0.028669	0.127886	0.0486662	0.0600151	0.0845751	0.0349737	0.0674669	0.0960849	0.0530501	0	0.0354952	0.0911252	0.0268958	0.0548909	0.113284	0.0600713	0.0433358	0.0198679	0.02754	0.0651493	0.0637407	0	0.0406548	0.0701492	0.0320067	0.054131	0.0231859	0.058368	0.0321275	0.0432974	0.0315164
BICRAL	0.959714	1.05843	1.13472	1.0229	1.02329	0.894009	0.865864	1.08797	1.14309	0.972275	1.0469	1.04669	0.910163	1.17199	1.26647	1.07479	0	1.28482	0.964792	1.12947	1.08909	1.21159	1.01136	1.13922	0.903396	0.987923	1.05931	0.856129	0.847954	0.930255	0.850419	1.08952	1.12712	1.09914	0.920933	1.14427	0.99973	1.07892	0	1.01871	1.0625	0.875886	1.09682	0.597531	0.975596	0.936789	1.26631	0.9791
RPL7L1	0.159254	0.18064	0.268413	0.25191	0.193238	0.167678	0.387559	0.320816	0.40794	0.195222	0.255218	0.214347	0.184297	0.362012	0.257222	0.338552	0	0.201539	0.392476	0.19119	0.257779	0.434217	0.242334	0.491399	0.210794	0.198423	0	0.144538	0.210485	0.162329	0.207892	0.404451	0.240059	0.237866	0.186977	0.254797	0.309763	0.206597	0	0.258661	0.249797	0.155023	0.264372	0.106137	0.170421	0.351606	0.240125	0.272118
C6orf226	0.00774412	0.0265626	0.0401164	0.0666676	0.0456248	0.0274968	0.0738432	0.0515166	0.0486308	0.0264881	0.0308868	0.0149332	0.0168634	0.0747768	0.0455984	0.046009	0	0.0304213	0.0740999	0.025633	0.0314536	0.0436452	0.0136718	0.086574	0.0296175	0.0123624	0	0.0395045	0.0416093	0.0268723	0.0297001	0.0620901	0.0386364	0.0618315	0.00515296	0.0298877	0.0297598	0.026332	0	0.018925	0.0540431	0.0274919	0.0573817	0.0260528	0.0325596	0.0500234	0.0236978	0.0227715
PTCRA	0.00240032	0	0.00147903	0.00301989	0.00272381	0.0023616	0.00302865	0.00114019	0.0011244	0.00247972	0	0	0	0.00613234	0.000868878	0.00156965	0	0.00514327	0.00209573	0.00438193	0	0.00310994	0	0	0	0	0	0	0.00312946	0.000834203	0.00615057	0.00155363	0.00119777	0	0	0	0.00165068	0	0	0.00597628	0.00271525	0	0.00228479	0.00817927	0	0.00225203	0	0
CNPY3	0.0518468	0.0404302	0.0555459	0.060081	0.0545437	0.0592774	0.100708	0.0783245	0.0984246	0.0470554	0.0567676	0.0413189	0.0645507	0.0776673	0.0547639	0.0962053	0	0.0865926	0.107843	0.0718581	0.0382078	0.113459	0.0543285	0.0945383	0.0867395	0.0628517	0	0.061122	0.0459798	0.0537242	0.0578659	0.0774007	0.0669222	0.0484636	0.00742919	0.0418714	0.0836983	0.0377374	0	0.0677196	0.0378059	0.0268196	0.0584372	0.031489	0.0600255	0.0259201	0.0546418	0.056835
GNMT	0.00926114	0.00573365	0.00665356	0.0112818	0.0109434	0.00147966	0.00535703	0.0115644	0.0068906	0.0123637	0.00590526	0.00479431	0.00535483	0.0157355	0.0103008	0.00335026	0	0.00934758	0.00964204	0.00183436	0.00678047	0.00740944	0	0.00734601	0.000936772	0.00124902	0	0.0028377	0.00498533	0.00929156	0.00502488	0.0141247	0.00909126	0.0130638	0.00288919	0.00397425	0.00755166	0.00307979	0	0.00494623	0.00202053	0.00468455	0.00899408	0.012538	0	0	0.00527908	0
PEX6	0.184458	0.217624	0.30169	0.327829	0.301898	0.189468	0.358321	0.335728	0.372727	0.243612	0.21365	0.17849	0.235471	0.3953	0.308206	0.378485	0	0.29351	0.296802	0.3055	0.290233	0.347811	0.128891	0.37389	0.192955	0.214253	0	0.271315	0.254602	0.24065	0.272987	0.435788	0.305239	0.353921	0.141134	0.315061	0.323655	0.270942	0	0.294466	0.344263	0.222876	0.285824	0.163566	0.263832	0.262748	0.356403	0.303162
PPP2R5D	0.140019	0.165619	0.158154	0.140671	0.144259	0.144978	0.194477	0.168073	0.214181	0.145828	0.102118	0.162567	0.0984312	0.329966	0.174774	0.16488	0	0.170527	0.226028	0.150879	0.15225	0.203734	0.0689568	0.19734	0.181674	0.155788	0.35172	0.133532	0.155997	0.132497	0.129698	0.195593	0.151672	0.128264	0.121965	0.167282	0.151617	0.15044	0	0.136561	0.145736	0.0620799	0.144314	0.0811667	0.164763	0.123251	0.174367	0.125701
MEA1	0.024242	0.0293573	0.031937	0.0444579	0.0340524	0.0360528	0.122497	0.0567928	0.0578426	0.0175143	0.0311009	0.0219532	0.0204051	0.0722098	0.0341982	0.0490984	0	0.0369317	0.112107	0.0350262	0.0543204	0.0356754	0.0154104	0.0578705	0.0680897	0.0362093	0	0.0332404	0.0529453	0.0144083	0.0302459	0.0873082	0.0400114	0.0524414	0.00865767	0.0268227	0.0548925	0.0421785	0	0.0187211	0.0451528	0.013741	0.0247794	0.015298	0.0415409	0.0151705	0.0285848	0.0480955
KLHDC3	0.165591	0.136716	0.234032	0.206168	0.202718	0.221178	0.41402	0.27	0.339045	0.162547	0.151356	0.127756	0.192279	0.244051	0.230581	0.205652	0	0.207373	0.399682	0.261939	0.237163	0.325821	0.104954	0.307832	0.290619	0.15371	0	0.179117	0.220457	0.161061	0.244149	0.326218	0.237593	0.217524	0.0932849	0.167634	0.270829	0.247806	0	0.179716	0.185012	0.114484	0.213814	0.136048	0.232043	0.267838	0.261209	0.151002
RRP36	0.131978	0.100468	0.156671	0.129012	0.125634	0.0837256	0.18256	0.153714	0.205664	0.0706479	0.115173	0.0991625	0.134334	0.245815	0.186918	0.221652	0	0.143875	0.182567	0.15543	0.160258	0.212426	0.108508	0.249305	0.110738	0.0812469	0.571208	0.0646073	0.139938	0.0894752	0.118832	0.23636	0.141674	0.141418	0.0753071	0.13758	0.165167	0.160416	0	0.164744	0.182441	0.0962583	0.199271	0.119272	0.117455	0.238908	0.126889	0.198029
CUL7	0.0428974	0.0827913	0.054452	0.0558845	0.071921	0.0439413	0.112499	0.0716358	0.0911994	0.0497932	0.0466204	0.0467341	0.0564656	0.0939453	0.12173	0.0866078	0	0.0870277	0.082333	0.082939	0.0972506	0.068155	0.0252183	0.0821537	0.0727499	0.0763922	0	0.0447482	0.0435322	0.0723183	0.0778945	0.093429	0.0771037	0.0684066	0.04139	0.0658591	0.102327	0.0867792	0	0.0528965	0.0521747	0.0565535	0.0759883	0.0498393	0.0934931	0.0161074	0.0850868	0.0497143
KLC4	0.274084	0.322805	0.322118	0.337024	0.367854	0.214717	0.361661	0.34525	0.445578	0.274593	0.194558	0.245045	0.303567	0.482385	0.443346	0.359506	0	0.50148	0.362045	0.377405	0.352101	0.446094	0.296941	0.388903	0.27686	0.269813	0	0.180696	0.356175	0.26182	0.305117	0.415166	0.310498	0.329305	0.204019	0.36832	0.431386	0.408522	0	0.3457	0.360539	0.237763	0.437615	0.195273	0.243696	0.313046	0.455342	0.382807
MRPL2	0.0592796	0.056601	0.0761337	0.0958342	0.0673463	0.0474768	0.0731849	0.0822259	0.0991337	0.0521128	0.0554739	0.0516789	0.0472858	0.131931	0.0788682	0.103594	0	0.0738787	0.133479	0.0692952	0.0903342	0.10326	0.0434148	0.108919	0.0592368	0.0229254	0	0.0462285	0.0643248	0.0361761	0.0532996	0.0864231	0.0520917	0.0510284	0.034952	0.0739681	0.0540291	0.0442578	0	0.0619671	0.0663443	0.0327678	0.0648912	0.0377348	0.0421508	0.0392966	0.0594692	0.0511724
PTK7	0.0893877	0.0956893	0.0849543	0.0967003	0.0872652	0.0709038	0.110978	0.0713318	0.106099	0.0580537	0.0671778	0.0511154	0.0691189	0.1154	0.15002	0.0933982	0	0.13593	0.0622222	0.11273	0.0936652	0.116662	0	0.0860854	0.065731	0.0560713	0.571208	0.0518522	0.0490196	0.0876271	0.0980987	0.112089	0.0704092	0.070419	0.0577419	0.092881	0.0670758	0.0768791	0	0.0720045	0.0923452	0.0452467	0.0878423	0.0522663	0.10947	0.0585605	0.100468	0.069463
SRF	0.0403715	0.039006	0.0588045	0.0257808	0.0514455	0.0524508	0.089291	0.0568205	0.0634178	0.0463411	0.0447889	0.0517389	0.0608917	0.0361646	0.0568477	0.043038	0	0.0308947	0.0500161	0.0774937	0.0490676	0.0619911	0.0710908	0.0316628	0.0753108	0.0758556	0	0.0389694	0.0443936	0.0386087	0.068937	0.0731281	0.0661968	0.042423	0.0229976	0.0461882	0.0520312	0.0580556	0	0.0501405	0.0414661	0.0326373	0.0350618	0.0510797	0.0753139	0.0634623	0.0499947	0.0709228
CUL9	0.165197	0.18835	0.155816	0.139867	0.170132	0.130228	0.213246	0.206493	0.190806	0.119677	0.169327	0.143093	0.15343	0.151861	0.265868	0.15789	0	0.177624	0.175112	0.222314	0.175666	0.189319	0.0634491	0.190878	0.140701	0.156182	0.571208	0.132753	0.163959	0.160132	0.226165	0.186779	0.216912	0.192119	0.135589	0.178775	0.160051	0.162454	0	0.164388	0.212117	0.145699	0.18423	0.140334	0.14209	0.0658991	0.302118	0.234643
DNPH1	0.0316483	0.0291775	0.0398711	0.0924205	0.0719434	0.0580954	0.0249862	0.0509404	0.0744363	0.0327963	0.0300466	0.0228487	0.0325297	0.173177	0.0539347	0.134021	0	0.0987983	0.0901407	0.0481071	0.0569769	0.076832	0.0154257	0.125514	0.0346015	0.0446	0	0.037472	0.0768151	0.0401894	0.0177841	0.0747514	0.0293915	0.0231273	0.0122521	0.0238538	0.0184649	0.0291973	0	0.02996	0.0486253	0.0203948	0.0673755	0.00694302	0.0155311	0.0336297	0.0222764	0.0207574
TTBK1	0.194202	0.222318	0.211928	0.166587	0.186492	0.173464	0.23267	0.274631	0.291674	0.194489	0.259713	0.220933	0.227909	0.254284	0.345582	0.221512	0	0.24595	0.226413	0.28989	0.246909	0.316181	0.138464	0.330437	0.186941	0.183858	0.561338	0.118058	0.16668	0.152286	0.226243	0.331167	0.28957	0.255978	0.169534	0.275553	0.252859	0.25833	0	0.25246	0.232184	0.177954	0.206361	0.11973	0.229489	0.291323	0.420593	0.302881
SLC22A7	0.00749822	0.00301233	0.00962129	0.0066394	0.010517	0.00729307	0.0171533	0.00885842	0.00747948	0.00388679	0.00701998	0.00242272	0.0192324	0.0206607	0.0271316	0.00994927	0	0.0297895	0.0112116	0.011514	0.00467742	0.0155473	0	0.0160684	0.00869741	0.0114415	0	0.00519412	0.002782	0.00410971	0	0.0127639	0.00539812	0.00663705	0.00155957	0.00805509	0.00988377	0.00398185	0	0.0125918	0.0155474	0	0.0136966	0	0.00277899	0.00279777	0.0269435	0.0736459
CRIP3	0.0129645	0.0156383	0.0169958	0.0207281	0.0120073	0.00336907	0.0220236	0.0183517	0.0155976	0.0125545	0.0148081	0.0133647	0.0167119	0.00779931	0.0109715	0.010317	0	0.0160652	0.0164747	0.0155944	0.0199909	0.0106464	0	0.00964306	0.0125675	0.00496368	0.209618	0.00857576	0.0195189	0.024515	0.0223634	0.0225185	0.0185832	0.0252593	0.00203161	0.00989281	0.0287653	0.0195156	0	0.00804848	0.0146628	0.00803906	0.0236099	0.0386436	0.0258882	0.0143359	0.010968	0.0524816
ZNF318	0.267012	0.27873	0.375897	0.323196	0.300093	0.309235	0.382287	0.374291	0.371916	0.319882	0.285648	0.266489	0.25994	0.389295	0.297758	0.363775	0	0.347717	0.403221	0.308676	0.34603	0.347502	0.397179	0.40596	0.290859	0.305188	0.220245	0.362322	0.333777	0.335705	0.327852	0.418598	0.346635	0.331638	0.250739	0.324244	0.415029	0.378985	0	0.278848	0.296017	0.290429	0.365847	0.204227	0.366675	0.402397	0.302547	0.411235
ABCC10	0.124985	0.175083	0.199253	0.145037	0.157104	0.112568	0.238067	0.23619	0.239365	0.160402	0.153633	0.13777	0.184591	0.230781	0.273646	0.22275	0	0.204896	0.170094	0.210533	0.189982	0.20858	0.128165	0.272006	0.153358	0.149058	0.35172	0.146426	0.101816	0.13287	0.171577	0.196684	0.225496	0.183192	0.112614	0.225653	0.301968	0.284455	0	0.196202	0.237444	0.13278	0.151023	0.160502	0.167249	0.181028	0.307762	0.186379
DLK2	0.0266824	0.0120127	0.0191327	0.0315235	0.0272031	0.0163949	0.0248671	0.0329825	0.0389905	0.0174966	0.0107763	0.00651461	0.0178016	0.028478	0.0148697	0.0337251	0	0.019841	0.0212443	0.0241655	0.0321038	0.0266419	0	0.0453819	0.0278682	0.0107717	0	0.00462972	0.018837	0.0141502	0.0196419	0.0460972	0.0176991	0.0301939	0.012348	0.0146666	0.0198448	0.0116355	0	0.0202389	0.0215433	0.0087878	0.0145432	0.00326811	0.00347262	0.0173286	0.0368492	0.0136891
TJAP1	0.0719902	0.0873853	0.0888492	0.0912483	0.123884	0.0968179	0.164993	0.128722	0.140075	0.102481	0.0760674	0.0658262	0.0703446	0.137901	0.129577	0.0987365	0	0.0946794	0.0907752	0.116939	0.0926185	0.104838	0.0211144	0.11521	0.0747971	0.0763719	0	0.11135	0.0986069	0.100645	0.129991	0.135028	0.0901976	0.114328	0.0219206	0.107692	0.112718	0.126432	0	0.0839816	0.0705037	0.0299919	0.0896424	0.075316	0.110685	0.0837994	0.104713	0.104233
LRRC73	0.0284071	0.0187888	0.0423934	0.0504872	0.0471673	0.024861	0.061224	0.0414344	0.0945887	0.0296741	0.0255052	0.0296159	0.0367476	0.111653	0.0490999	0.0866612	0	0.0344954	0.10071	0.051734	0.0519288	0.0578498	0.00602196	0.0958081	0.0432368	0.0319539	0.571208	0.0204951	0.0437444	0.0254593	0.0365925	0.0730093	0.0370064	0.0407187	0.00463598	0.0314199	0.0277622	0.0391533	0	0.0280417	0.0558283	0.00977727	0.0419758	0.0424482	0.0548555	0.0321765	0.0175927	0.0273743
POLR1C	0.0688723	0.0935828	0.167046	0.254615	0.206004	0.0912369	0.153487	0.171412	0.270689	0.0905296	0.0687951	0.0765392	0.0899158	0.335989	0.116991	0.308814	0	0.217316	0.192453	0.114695	0.192278	0.268243	0.0154104	0.355944	0.0684199	0.0475765	0	0.090722	0.20376	0.138397	0.0747687	0.222383	0.102105	0.173783	0.0395662	0.118253	0.130621	0.100769	0	0.085724	0.193941	0.043987	0.217065	0.0280647	0.0653279	0.119915	0.136048	0.206205
YIPF3	0.0915064	0.0560839	0.105672	0.135812	0.0825141	0.105123	0.245165	0.154347	0.186279	0.0629783	0.0626745	0.0688057	0.0902527	0.186512	0.099839	0.117001	0	0.0949502	0.23127	0.0815008	0.132475	0.141765	0.0617696	0.161879	0.130374	0.0638291	0	0.0742017	0.125612	0.074382	0.129275	0.18494	0.109359	0.078568	0.0326836	0.0737705	0.150714	0.0854795	0	0.10003	0.0922097	0.0614912	0.124725	0.0394321	0.123868	0.111307	0.0967324	0.0721577
XPO5	0.307943	0.281794	0.377106	0.354476	0.347073	0.352674	0.353981	0.375402	0.477877	0.336098	0.268782	0.31834	0.301649	0.524438	0.386874	0.439239	0	0.34139	0.458285	0.350899	0.434385	0.503318	0.111629	0.534325	0.33009	0.260116	0.209618	0.276795	0.332663	0.250458	0.299038	0.471473	0.366698	0.426166	0.247065	0.37408	0.391419	0.369679	0	0.364387	0.395069	0.206702	0.325235	0.218416	0.347526	0.478621	0.361762	0.325044
POLH	0.131323	0.11041	0.127627	0.121975	0.100812	0.118705	0.0935909	0.156738	0.156354	0.0982414	0.10532	0.107751	0.129563	0.183547	0.135865	0.152464	0	0.137284	0.117234	0.125015	0.150663	0.166134	0.165688	0.171177	0.100067	0.0822473	0	0.0624956	0.0977696	0.10494	0.0847345	0.132241	0.126004	0.186275	0.0768893	0.177524	0.141264	0.139629	0	0.152637	0.137648	0.0789392	0.127391	0.0615678	0.101476	0.113017	0.116465	0.149128
GTPBP2	0.0682995	0.0341124	0.115119	0.162209	0.120587	0.0787132	0.0910031	0.130508	0.16563	0.0672582	0.0665885	0.0565271	0.0625834	0.179737	0.114628	0.161361	0	0.131972	0.140049	0.116221	0.141787	0.153462	0.0693344	0.217082	0.0859014	0.0673171	0	0.0608281	0.100646	0.0770846	0.0792833	0.153401	0.0736812	0.122263	0.028237	0.0910966	0.0958308	0.0883532	0	0.0601703	0.132611	0.0486224	0.12203	0.0438346	0.0878033	0.170159	0.128964	0.139052
MAD2L1BP	0.0219556	0.0141037	0.0307844	0.0319272	0.0385104	0.0386933	0.0514785	0.0385747	0.0525366	0.0121793	0.0349171	0.0161852	0.0265337	0.0611858	0.0402159	0.0355222	0	0.0283996	0.0574354	0.0284302	0.0524975	0.0444656	0	0.0431261	0.0432046	0.0192695	0	0.0135477	0.0433849	0.0139805	0.018651	0.0496261	0.031739	0.0413879	0.0135658	0.0290235	0.0295146	0.0391703	0	0.0345348	0.0271047	0.0192267	0.0289002	0.0321483	0.0234769	0.013569	0.0241732	0.021807
RSPH9	0.00559768	0.0149455	0.0142763	0.0121268	0.0113032	0.0131287	0.0166213	0.0112876	0.0145193	0	0.00512305	0.0105078	0.00151578	0.00621284	0.0140426	0.0119477	0	0.0206025	0.0133265	0.00638689	0.00727305	0.0196261	0	0.0349985	0.00870414	0.00622424	0	0.00666662	0.00809113	0.00632105	0.0202946	0.0140702	0.00934452	0.00748889	0.014527	0.0108446	0.0106679	0.0105887	0	0.00841739	0.00439223	0.00915541	0.0171423	0.0085595	0.0122252	0.0123981	0.017668	0.019435
MRPS18A	0.0231009	0.0286028	0.0400751	0.0401686	0.0449517	0.0382311	0.0791589	0.0539353	0.0532133	0.0361166	0.0430146	0.0322052	0.0269611	0.0848134	0.0381624	0.0611518	0	0.0336508	0.0664954	0.0413639	0.0645754	0.0591213	0.0124439	0.0831422	0.0435586	0.0210569	0	0.0158417	0.0278129	0.019211	0.0646713	0.0596853	0.0375574	0.0623367	0.0182362	0.0462737	0.047975	0.0452231	0	0.0451381	0.0481508	0.0209087	0.0392245	0.0337843	0.0400952	0.0619298	0.0528684	0.0550055
VEGFA	0.0628084	0.131285	0.125963	0.173937	0.209284	0.226862	0.226759	0.261762	0.252549	0.142849	0.1169	0.156727	0.155888	0.215114	0.156583	0.189274	0	0.11934	0.214054	0.188301	0.191326	0.209555	0.0811996	0.161857	0.162031	0.127096	0.220245	0.104701	0.191414	0.149463	0.100057	0.14248	0.129793	0.172078	0.0824917	0.173884	0.207595	0.120294	0	0.145497	0.15636	0.0366472	0.0963808	0.0770754	0.229014	0.287175	0.127492	0.271193
C6orf223	0	0	0	0	0	0	0	0	0.000808044	0	0	0	0	0	0	0	0	0	0	0	0.00246947	0	0	0	0	0	0	0	0	0	0	0	0	0	0	0	0	0	0	0	0	0	0	0	0	0.00546229	0	0
MRPL14	0.0293328	0.0301778	0.0497475	0.0747745	0.0586016	0.0519327	0.090435	0.0599796	0.0807702	0.0432351	0.0503353	0.0369254	0.0338194	0.111851	0.0577144	0.081761	0	0.0460856	0.0865211	0.0428149	0.0697804	0.0880802	0.0573294	0.108969	0.0402682	0.0279212	0	0.0427055	0.0357662	0.0320131	0.0371913	0.0749735	0.0346236	0.0568588	0.024524	0.0655663	0.0626503	0.071413	0	0.0671628	0.0537773	0.0279529	0.0489712	0.02577	0.0580363	0.0940407	0.0429047	0.0506783
TMEM63B	0.3125	0.335771	0.378174	0.376705	0.348549	0.339249	0.461335	0.496451	0.484868	0.354816	0.360114	0.346926	0.437039	0.531554	0.469827	0.458709	0	0.389714	0.392136	0.384255	0.435741	0.457827	0.322201	0.495108	0.361404	0.305481	0.337312	0.315025	0.405017	0.319487	0.427131	0.522573	0.452652	0.425435	0.297746	0.442328	0.458905	0.39009	0	0.353486	0.42265	0.305184	0.471222	0.263957	0.377519	0.339956	0.452298	0.344585
CAPN11	0.00653328	0.00468685	0.00867912	0.00853075	0.0120575	0.00463223	0.0103312	0.00213253	0.0088196	0.0100191	0	0.00255802	0.00490184	0.0204867	0.0115189	0.00348318	0	0.0171698	0.00921457	0.0118447	0.00805531	0.00720668	0	0.0263555	0.00252581	0.00555739	0	0.00995647	0.0166434	0.00353081	0	0.0100691	0.00274553	0.00306233	0.0032963	0.00760166	0.00430483	0.00114096	0	0.00189167	0.0103157	0.00156844	0.00754373	0	0.00127542	0.00760691	0.0119594	0.0338278
SLC29A1	0.170275	0.194901	0.26077	0.305346	0.300518	0.246851	0.206607	0.405896	0.507956	0.166979	0.151968	0.166025	0.227801	0.616901	0.35113	0.433013	0	0.398067	0.328427	0.3443	0.434544	0.389292	0.0305189	0.424744	0.179822	0.192082	0.429863	0.189176	0.27136	0.224014	0.205616	0.455075	0.323618	0.253969	0.128301	0.213918	0.393288	0.255027	0	0.163399	0.335421	0.0897808	0.363767	0.117127	0.263972	0.220751	0.281151	0.157513
HSP90AB1	1.02735	0.910581	1.04074	1.0197	0.728471	1.0501	2.17396	1.31581	1.23587	0.843743	1.04577	0.834796	1.0522	1.05351	0.683641	0.949041	0	0.638027	1.6981	0.772175	0.996065	1.17114	0.945338	1.20108	1.53931	1.1414	1.12877	0.885517	1.13791	0.699774	1.26	1.30925	1.14817	0.986155	0.840894	0.749451	1.19122	1.15284	0	0.790199	0.587969	0.647997	0.774995	1.24336	1.32158	0.863025	0.616701	1.30388
SLC35B2	0.0154647	0.0384016	0.0427037	0.0352103	0.0399849	0.058309	0.0359403	0.0375466	0.0619217	0.0155034	0.0307792	0.0255451	0.0374738	0.0511207	0.0332878	0.0386795	0	0.0351412	0.057601	0.0400431	0.0482063	0.0435246	0.0427007	0.0614716	0.0426554	0.0343351	0	0.0170009	0.0379808	0.0437477	0.0654978	0.0767546	0.0341095	0.0347204	0.0188163	0.0289733	0.0323005	0.0275841	0	0.0332356	0.0349838	0.0240631	0.0326413	0.0081578	0.0303103	0.0275801	0.0290741	0.0248461
NFKBIE	0.00699036	0.0139222	0.0106459	0.0168691	0.0194886	0.0194514	0.0238192	0.0181342	0.025831	0.00497815	0.0100349	0.0118981	0.0242436	0.0180723	0.0168979	0.010757	0	0.0153166	0.0422356	0.0324803	0.0152187	0.0254464	0	0.0380639	0.0231918	0.0227841	0	0.00895904	0.0111064	0.0135696	0.0113886	0.0347604	0.0104032	0.00853594	0.0139618	0.0258191	0.0142989	0.0110689	0	0.0238608	0.0106067	0.00153528	0.00955984	0.0124773	0.0152095	0.00765712	0.0236694	0.033447
TMEM151B	0.0207739	0.00870734	0.0277994	0.0160623	0.0247239	0.0121355	0.0165842	0.021334	0.030438	0.0150237	0.0120398	0.0209753	0.0126625	0.0247436	0.0124501	0.049362	0	0.0170775	0.0173022	0.0120978	0.0309682	0.03134	0.0317082	0.0316789	0.00299183	0.00451485	0	0.0136967	0.0227818	0.0168341	0.00587112	0.0344092	0.0140694	0.0185433	0.0125472	0.0146121	0.021628	0.0139339	0	0.0193641	0.0289556	0.00731205	0.022048	0.00428134	0.00645704	0.024608	0.0456033	0.0353981
AL353588.1	0.0254258	0.0141636	0.0191679	0.01284	0.0275478	0.0227358	0.0358206	0.0194333	0.0172838	0.0203726	0.0246996	0.0212213	0.0130312	0.00924136	0.0289733	0.0129043	0	0.0286748	0.0235955	0.0161822	0.0171303	0.0332173	0	0.0401201	0.00530347	0.0143262	0	0.0072971	0.00942851	0.00439159	0.0276127	0.0330364	0.0127872	0.0164234	0.0183634	0.0257791	0.0216174	0.0192444	0	0.0222331	0.0260052	0.012103	0.0145328	0.0046021	0.00340648	0.0458653	0.0149748	0.0405577
TCTE1	0.027937	0.0258503	0.0291481	0.0334128	0.0327289	0.023038	0.0276619	0.0414025	0.0447573	0.0212385	0.0207409	0.0114728	0.0499114	0.0647066	0.0707198	0.0535824	0	0.0625706	0.0400928	0.04843	0.041441	0.0473845	0	0.0601611	0.0150615	0.00567572	0	0.0195458	0.0289501	0.0251746	0.0327426	0.0570253	0.0419867	0.0505198	0.0205557	0.0418847	0.0389304	0.0305575	0	0.0223465	0.0445233	0.0348679	0.0576973	0.0188461	0.0279352	0.0224862	0.0868345	0.0752881
AARS2	0.0366788	0.0403753	0.0604477	0.0455821	0.0430809	0.0415386	0.0473085	0.072905	0.101045	0.0437778	0.0583093	0.0511056	0.0640621	0.0962189	0.121268	0.0696171	0	0.061073	0.0784131	0.0516673	0.051864	0.0961054	0	0.0668519	0.0467799	0.0221796	0	0.0154335	0.0353885	0.0450306	0.063457	0.0950036	0.0738747	0.0441559	0.0273376	0.0863061	0.0530476	0.0830961	0	0.0698287	0.0505029	0.034005	0.0634533	0.019499	0.0558148	0.0444337	0.119455	0.0454947
CDC5L	0.288548	0.291187	0.298089	0.290904	0.274481	0.366326	0.395723	0.387603	0.347774	0.261276	0.366837	0.26868	0.290813	0.33492	0.313398	0.332223	0	0.296482	0.378567	0.258807	0.282042	0.363974	0.197313	0.357888	0.352035	0.340445	0.220245	0.276898	0.266925	0.246956	0.299831	0.287839	0.293374	0.272832	0.249827	0.318775	0.303844	0.323782	0	0.280454	0.292119	0.169961	0.281693	0.264723	0.303765	0.246023	0.289485	0.30941
SUPT3H	2.25856	2.25134	2.26822	2.19074	2.29625	2.34438	2.14721	2.19875	2.10714	2.31736	2.23902	2.22759	2.08417	2.14204	2.18575	2.13257	0	2.27369	2.21821	2.18255	2.24908	2.33456	2.17167	2.31307	2.31247	2.2304	1.50079	2.36864	2.47234	2.38115	1.9834	2.28948	2.32608	2.30408	2.34804	2.17104	2.19734	2.27026	0	2.27981	2.20014	2.29688	2.43898	2.00686	2.2756	2.41316	1.93977	1.89907
RUNX2	1.23779	1.12532	1.4268	1.17795	1.11226	1.27557	1.36121	1.35665	1.25518	1.34477	1.27756	1.3058	0.917834	1.33688	1.18319	1.09186	0	1.15007	1.31369	1.14366	1.2414	1.55826	1.2817	1.42605	1.20517	1.14581	0.649657	1.43583	1.25722	1.26546	1.35482	1.50255	1.48224	1.33614	1.41886	1.31995	1.34045	1.38602	0	1.34599	1.21615	1.34389	1.37531	1.16768	1.50855	0.99119	1.1602	1.38134
CLIC5	0.0576336	0.0974964	0.0794173	0.0445407	0.0316038	0.084937	0.088045	0.0477064	0.0511618	0.0961944	0.056689	0.0497963	0.0531304	0.0390485	0.0656421	0.0507219	0	0.0513565	0.0516231	0.0511003	0.0500331	0.158768	0	0.079147	0.0865939	0.0663252	0	0.122937	0.0822166	0.0851659	0.0672163	0.116094	0.128987	0.0634488	0.0946137	0.0932705	0.0878389	0.139681	0	0.0997204	0.0502656	0.123465	0.0824855	0.0618971	0.0343988	0.0625691	0.0504582	0.235092
ENPP4	0.124601	0.150223	0.144998	0.144161	0.130799	0.184033	0.143978	0.13232	0.145678	0.0980441	0.151215	0.133997	0.129884	0.133178	0.0977037	0.138079	0	0.106381	0.173211	0.133131	0.125667	0.150394	0.0625765	0.168766	0.197176	0.122512	0	0.167962	0.179675	0.122701	0.0801994	0.151776	0.146915	0.124031	0.133172	0.111939	0.123331	0.12549	0	0.131676	0.103952	0.0834747	0.144006	0.0788629	0.126962	0.122088	0.0902785	0.106586
ENPP5	0.0799438	0.0776754	0.101043	0.0881094	0.104576	0.0830244	0.215081	0.126325	0.179974	0.0569447	0.121713	0.0673934	0.0736749	0.185133	0.0664792	0.183712	0	0.122436	0.148335	0.0760774	0.121386	0.142883	0.0925916	0.124612	0.0891897	0.0679317	0	0.0772733	0.0953525	0.0520854	0.0580577	0.181799	0.0756304	0.126344	0.0565867	0.0796491	0.126095	0.0842979	0	0.132289	0.0849535	0.0479729	0.0768091	0.0460643	0.0843691	0.10379	0.0625023	0.157899
RCAN2	1.16303	1.3191	1.36151	1.24157	1.41776	1.30944	1.53734	1.4408	1.44337	1.45248	1.47356	1.2987	1.22587	1.20427	1.27219	1.20193	0	1.18516	1.53109	1.3066	1.36267	1.34848	1.25795	1.53468	1.43443	1.19211	0.557557	1.26827	1.1633	1.2566	1.20162	1.25351	1.30514	1.32009	1.1463	1.36934	1.28911	1.30603	0	1.45179	1.44322	0.944044	1.16824	1.06671	1.29431	1.19034	1.28226	1.11247
CYP39A1	0.0101996	0.00416732	0.0188881	0.0238449	0.0184153	0.0212645	0.625997	0.0150953	0.0134869	0.0300414	0.0104987	0.0106416	0.00924382	0.010924	0.00879658	0.010859	0	0.00940653	0.0119966	0.00550617	0.00351732	0.00798348	0	0.00902161	0.026537	0.00966017	0	0.0040616	0.0288645	0.0213768	0.0113569	0.0107098	0.0146078	0.0168231	0.0144053	0.0111977	0.0683342	0.0436639	0	0.0181778	0.00880775	0	0.0014699	0.109141	0.0341749	0.00703605	0.0115916	0.160556
SLC25A27	0.546444	0.507229	0.617695	0.516155	0.506892	0.592409	0.750634	0.59245	0.612734	0.597735	0.532561	0.527008	0.494431	0.680264	0.491036	0.68295	0	0.539409	0.664183	0.503969	0.601207	0.684722	0.385215	0.677752	0.578213	0.44959	0.337312	0.496392	0.555107	0.43915	0.489851	0.614395	0.556606	0.591451	0.550147	0.55302	0.629285	0.704239	0	0.642728	0.549096	0.503922	0.585146	0.417611	0.55624	0.558573	0.472304	0.637541
TDRD6	0.172687	0.159043	0.146	0.105071	0.0865536	0.0794507	0.221085	0.127079	0.117935	0.137855	0.149701	0.120822	0.128786	0.0930939	0.128881	0.0816069	0	0.102622	0.134686	0.181352	0.124293	0.121264	0.0170386	0.12657	0.0930352	0.101169	0	0.166419	0.138343	0.138844	0.128967	0.194478	0.123462	0.154421	0.0767299	0.123262	0.161031	0.216837	0	0.159836	0.144374	0.127666	0.111474	0.0807108	0.160581	0.211385	0.0926575	0.220654
PLA2G7	0.047528	0.0382334	0.0333087	0.0440607	0.0403039	0.0638593	0.0203818	0.0712822	0.0482572	0.0327889	0.0550241	0.0363854	0.0398136	0.0730921	0.047426	0.0473971	0	0.0438917	0.0520193	0.0170094	0.0585727	0.0545767	0.0254825	0.0650103	0.0329311	0.0217607	0	0.0226613	0.0264693	0.0150985	0.0360621	0.0277939	0.0407073	0.0501395	0.0541684	0.0260437	0.022831	0.0254619	0	0.027313	0.0641448	0.0119557	0.0144538	0.00678385	0.0196356	0.0433901	0.0299561	0.0760014
ANKRD66	0	0	0.000650211	0	0	0	0	0	0	0	0	0	0	0	0	0.00191372	0	0	0	0	0	0	0	0	0	0	0	0	0	0	0	0	0.000386729	0	0	0	0	0	0	0	0	0	0	0	0	0	0	0
MEP1A	0	0.00371061	0.00194692	0.00235206	0.00433005	0	0.00151448	0	0	0	0	0	0	0	0.00438475	0.00218823	0	0	0	0	0	0.00218335	0	0	0.00440164	0.00844379	0	0.00243061	0.000793986	0.00152527	0	0	0	0	0	0.00141402	0	0.00348276	0	0	0.00103926	0	0	0	0	0.00627269	0	0
ADGRF5	0.0133429	0.0142849	0.0192967	0.0243244	0.0283876	0.0176139	0.0146459	0.0195509	0.020468	0.0100344	0.00192368	0.00478413	0.00287195	0.0310588	0.016247	0.0240694	0	0.0116403	0.00458958	0.00433762	0.0105284	0.0124521	0	0.0181111	0.0137714	0.0119042	0	0.0158937	0.0163637	0.0146474	0.014767	0.014904	0.0135548	0.00798837	0	0.012124	0.0114031	0.0126667	0	0.00745384	0.00788532	0.0174007	0.011313	0.0167025	0.0121041	0.0287919	0.00556924	0.0122337
ADGRF1	0.000504012	0	0.00214667	0.00418317	0.000839926	0	0	0	0	0	0.0018026	0	0	0	0	0.00434887	0	0	0.00159805	0.00283839	0	0.00311507	0	0	0.00111284	0.00114165	0	0.0013748	0.00250056	0	0	0	0.00122672	0	0	0	0.000709254	0	0	0.00181017	0	0	0.00179006	0	0	0	0	0
TNFRSF21	0.215295	0.20014	0.200825	0.214872	0.200466	0.212083	0.230253	0.226246	0.258934	0.254025	0.191066	0.203845	0.203945	0.236414	0.219048	0.259839	0	0.285395	0.25906	0.218222	0.295869	0.257751	0.236513	0.27448	0.175881	0.19123	0.209618	0.194821	0.153934	0.183589	0.19978	0.203319	0.193594	0.258143	0.156699	0.23719	0.200027	0.205401	0	0.219572	0.242382	0.109014	0.180884	0.158899	0.211707	0.202044	0.266789	0.255528
CD2AP	0.426689	0.466107	0.453049	0.414531	0.419971	0.379093	0.252677	0.392299	0.411192	0.396686	0.43857	0.410028	0.349315	0.471027	0.415617	0.414128	0	0.488138	0.355098	0.362614	0.43536	0.431147	0.248366	0.443211	0.440829	0.422341	0.35172	0.315208	0.488255	0.360514	0.260501	0.503218	0.394379	0.436118	0.392437	0.408918	0.336576	0.344957	0	0.44553	0.433559	0.359143	0.504063	0.206658	0.417079	0.403514	0.422667	0.486367
ADGRF2	0	0.00236097	0.00316337	0.00232304	0.00284043	0	0	0	0.000515543	0.0135265	0	0	0	0	0.00361748	0.00624776	0	0.00235835	0.000827005	0.00165406	0	0.00178114	0	0	0	0	0	0	0.00399079	0.00369431	0	0.00123463	0.000571776	0	0.00155957	0.00125465	0.00378898	0.00137088	0	0.00231104	0	0	0.00149508	0	0.00291677	0	0	0.0020607
ADGRF4	0.00369907	0	0.00207503	0.00305235	0.00417643	0	0.00109929	0.00251867	0.000538772	0.00840097	0	0	0	0	0	0	0	0	0.00139363	0.00294046	0.00199376	0.00121104	0	0	0.00183789	0	0	0	0.00897775	0	0	0	0	0	0.00533617	0	0	0	0	0.00207485	0	0	0	0	0	0.00673952	0.00228368	0.00687081
OPN5	0.00184251	0.0021055	0.0162993	0.0447259	0.0453002	0.025227	0.0019136	0.0129893	0.0083756	0.00460948	0.0059816	0.00227694	0.00221887	0.026248	0.00200586	0.040512	0	0.0320361	0.0268494	0.00674711	0.0180069	0.0373907	0	0.00888046	0.00185555	0.00364939	0	0.00540518	0.0284901	0.0328945	0	0.0261129	0.00619606	0.0235941	0.00197313	0.0107349	0.00413295	0.00383048	0	0.01164	0.0187353	0.00181184	0.0158878	0	0.00958529	0.0394788	0.0161016	0.0159473
PTCHD4	1.79419	1.8909	1.94257	1.59442	1.87836	1.83192	1.60049	1.65059	1.69123	1.96175	1.74563	1.89457	1.57076	1.71726	1.67595	1.84079	0	1.78878	1.61315	1.71079	1.71145	1.8105	1.44083	1.78589	1.76154	1.75216	1.30972	1.74996	1.32963	2.03804	1.75601	1.51565	1.59839	1.96351	1.38596	1.85106	1.75629	1.74878	0	1.76719	1.84222	1.50209	1.72123	1.35882	1.87442	1.75654	1.99874	1.85777
CENPQ	0.0331889	0.0395386	0.0265149	0.0291371	0.0241845	0.0268189	0.0174797	0.0281973	0.033773	0.0192004	0.0358603	0.0164666	0.0196003	0.0384284	0.0190309	0.0144451	0	0.0132262	0.0213037	0.0303786	0.0305584	0.0386872	0.0174734	0.0178102	0.0149305	0.0335053	0	0.0285556	0.0320582	0.0236253	0.0195124	0.027407	0.0316428	0.0296557	0.0247859	0.0184229	0.0235189	0.0185216	0	0.0365688	0.0421221	0.03568	0.0221504	0.0255819	0.016668	0.0298684	0.0152827	0.0339419
GLYATL3	0	0.00221133	0.00406835	0.00887887	0.00367227	0.00520698	0.00130812	0.0038154	0.00247524	0	0.000717498	0.00121593	0.00249579	0.00978165	0.00605951	0.00226215	0	0.00584205	0.00164906	0.0038133	0.00300911	0.00168579	0	0.00431334	0	0	0	0.00298132	0.00759756	0.00288971	0.00242133	0.00347972	0.00029234	0.0051138	0.00203246	0.00135713	0.00208586	0	0	0.0025941	0.00358194	0	0.00316216	0	0.00277105	0	0.00314098	0.00511783
C6orf141	0.0013787	0	0.00111248	0.00254185	0.00195086	0	0.00147564	0	0.00195658	0	0.00262487	0	0	0	0	0.00390033	0	0.00263362	0	0.00108706	0	0	0	0	0	0	0	0	0.00286616	0.00359341	0	0.00283875	0.000603124	0	0	0	0.00464328	0.00261516	0	0	0	0.00221553	0	0	0	0	0	0
RHAG	0	0.000700691	0.00365891	0.00545263	0.00498792	0.00407216	0.00387147	0.00397461	0.00209256	0.00196673	0	0	0	0.013051	0.00448482	0	0	0.00354872	0.00124198	0	0	0.00254244	0	0	0.00232368	0	0	0.00134369	0.00416421	0	0	0.00127618	0.00169164	0.0063661	0.00208021	0.00180744	0.00162248	0.0040947	0	0.00405551	0.00143706	0	0	0	0	0.00286019	0.0078994	0.00421129
CRISP2	0	0	0	0	0	0	0	0	0	0.00224446	0	0	0	0	0	0.00264093	0	0	0	0	0	0	0	0	0	0	0	0	0.000902919	0	0	0	0	0	0	0	0	0	0	0	0	0	0.00149508	0	0	0	0	0
CRISP1	0	0.0015811	0.00103906	0	0.00171409	0.00258445	0.000851977	0	0.0026308	0.00226913	0	0	0	0.00432856	0	0.00739065	0	0.00545561	0.000867591	0	0.00317319	0.00273149	0	0.0129741	0	0	0	0	0.00474215	0.0017867	0	0	0.00112547	0	0.00292141	0.00198457	0	0	0	0	0.00601124	0.00261669	0	0	0	0	0.00325799	0.00892284
TFAP2D	0.00310843	0	0	0	0	0.00166861	0.00177654	0	0	0.00360721	0.00114888	0.00215291	0.00252059	0	0.0020397	0	0	0	0.00310713	0.00242952	0	0	0	0.00431334	0.00126809	0	0	0.00121731	0	0	0.00375543	0	0.00138997	0	0.00119568	0	0	0	0	0.00207485	0	0	0.00467936	0.00437336	0.00326425	0	0.00301558	0
PKHD1	0.0175471	0.011588	0.0205638	0.047525	0.0207952	0.0146736	0.0112168	0.0140114	0.0223791	0.00292905	0.00518055	0.0118339	0.00616423	0.0307653	0.0166157	0.0251271	0	0.013839	0.0149518	0.0151675	0.0224918	0.0271462	0	0.0360816	0.0102592	0.0105468	0	0.0169523	0.0367361	0.0256813	0.0174139	0.0196318	0.0137378	0.0256285	0.00293903	0.0158183	0.0139685	0.0168984	0	0.0131539	0.019488	0.013913	0.016709	0.0134243	0.00442264	0.0446041	0.0292129	0.0213316
IL17F	0.00164403	0	0	0	0.00127262	0	0	0	0.000620917	0	0	0	0	0	0	0	0	0	0	0	0	0	0	0	0	0	0	0	0	0	0	0	0	0	0	0	0	0	0	0.0013666	0.00271415	0	0	0	0	0	0	0
MCM3	0.00996268	0.0226634	0.021493	0.0136534	0.00649983	0.0249643	0.0403884	0.0273613	0.0305775	0.0161696	0.0122259	0.00715439	0.0179669	0.0390418	0.0226837	0.0149487	0	0.0164277	0.0378795	0.0152885	0.0134234	0.0195489	0.0472172	0.0374585	0.0242509	0.0163788	0	0.0145952	0.0448587	0.0158541	0.0147241	0.015745	0.0205934	0.0301454	0.00391725	0.0210414	0.0326676	0.0163209	0	0.0121836	0.0228808	0.0148552	0.0133212	0.011119	0.0146331	0.0299801	0.00413395	0.0404796
EFHC1	0.265458	0.283494	0.318575	0.312468	0.307922	0.299421	0.362558	0.357419	0.351305	0.290853	0.2326	0.243328	0.237691	0.330125	0.338807	0.348138	0	0.311117	0.322658	0.275733	0.270829	0.381025	0.197887	0.372409	0.274767	0.241002	0	0.350247	0.334086	0.266185	0.23877	0.367336	0.366318	0.41252	0.287446	0.313194	0.405719	0.326945	0	0.367542	0.327296	0.289184	0.360651	0.249182	0.334725	0.387803	0.24961	0.543812
TRAM2	0.17634	0.168292	0.191249	0.185625	0.246592	0.182784	0.226031	0.251921	0.262917	0.195956	0.167955	0.189728	0.180265	0.252535	0.243606	0.22058	0	0.245415	0.171908	0.231253	0.194743	0.342737	0.125597	0.293727	0.189398	0.15759	0	0.177686	0.223314	0.18343	0.177721	0.31658	0.22854	0.223206	0.228252	0.293393	0.237267	0.175149	0	0.224184	0.246733	0.21889	0.20847	0.16122	0.239329	0.36665	0.316274	0.258783
TMEM14A	0.231066	0.176601	0.321438	0.438636	0.422088	0.392832	0.470311	0.422129	0.475502	0.200011	0.288809	0.25874	0.260754	0.578917	0.296746	0.524871	0	0.418139	0.521295	0.307342	0.451319	0.516053	0.123359	0.521524	0.322858	0.266144	0	0.331565	0.507174	0.248172	0.26206	0.679665	0.316745	0.303888	0.249266	0.283573	0.332148	0.313799	0	0.262749	0.343092	0.203956	0.494496	0.162346	0.277357	0.159924	0.213298	0.248788
GSTA2	0	0.00132323	0.000917507	0.00252913	0.00290318	0	0	0	0	0	0	0	0	0	0	0	0	0	0	0	0	0	0	0	0	0	0	0.00252965	0	0	0	0	0	0	0	0	0	0	0	0	0	0	0	0	0	0	0	0
GSTA1	0	0	0	0	0	0	0	0	0.000821484	0	0	0	0	0	0	0	0	0	0	0.00126046	0	0	0	0	0	0	0	0	0	0	0	0	0	0	0	0	0	0	0	0	0	0	0	0	0	0	0	0
GSTA3	0	0	0	0.00114398	0.00310201	0	0	0	0.000631602	0	0	0	0	0.00286041	0.00208211	0	0	0	0	0	0	0	0	0	0	0	0	0	0.00248378	0.00132049	0	0	0.000545035	0	0	0	0	0	0	0.00183715	0.00132941	0	0	0	0	0	0	0
GSTA4	0.61045	0.580296	0.757963	0.741617	0.760621	0.824494	0.639105	0.779234	0.710584	0.541555	0.580442	0.582927	0.567715	0.804493	0.640982	0.731551	0	0.693902	0.779942	0.597815	0.79098	0.892939	0.399472	0.827891	0.62942	0.57072	0.571208	0.726877	0.751094	0.789375	0.50255	0.801396	0.68532	0.695724	0.493915	0.684587	0.668137	0.587229	0	0.602286	0.661023	0.531291	0.746829	0.417241	0.655174	0.616213	0.578334	0.611401
ICK	0.114146	0.110961	0.171788	0.12118	0.13195	0.14158	0.203885	0.146502	0.158007	0.136852	0.159736	0.157614	0.090347	0.0989594	0.0901957	0.15773	0	0.0974387	0.157774	0.128808	0.138028	0.232749	0.147234	0.180586	0.175205	0.133525	0	0.123233	0.147944	0.12233	0.12624	0.146319	0.135409	0.151543	0.103112	0.142871	0.160682	0.166542	0	0.150141	0.139452	0.12341	0.141168	0.0841776	0.15489	0.148612	0.15064	0.169309
FBXO9	0.370963	0.351731	0.439519	0.43209	0.396049	0.463561	0.540734	0.461208	0.442952	0.382139	0.406803	0.375764	0.382367	0.486683	0.353543	0.428871	0	0.381488	0.540256	0.371189	0.446044	0.583443	0.397312	0.494635	0.451382	0.388911	0.791454	0.357681	0.473975	0.355179	0.405783	0.473816	0.39228	0.472298	0.303039	0.372363	0.483566	0.455106	0	0.399823	0.374149	0.3089	0.439341	0.247184	0.502546	0.425366	0.392252	0.499393
GCM1	0.0018799	0.00278386	0.00115087	0.00365756	0.00196281	0	0	0.000727291	0.00285743	0	0	0.00148592	0	0.00349608	0.00108183	0.00137845	0	0.00314741	0	0	0.0022607	0.00524416	0	0	0.00271112	0.00161204	0	0.00192637	0.00711325	0.00227868	0	0	0.00130431	0	0	0.00252014	0.000846745	0.00393511	0	0	0.00222915	0.0019007	0.00247043	0	0.00363574	0	0.0046408	0.00265585
ELOVL5	0.181063	0.196054	0.210564	0.223788	0.220129	0.192445	0.521689	0.22247	0.256044	0.267416	0.189932	0.16883	0.199675	0.193021	0.241936	0.17922	0	0.133836	0.204002	0.158375	0.255277	0.17416	0.0367677	0.226724	0.28037	0.159647	0	0.213282	0.242517	0.167209	0.218769	0.217544	0.199308	0.277308	0.193918	0.212897	0.250403	0.216693	0	0.232288	0.234742	0.197532	0.214929	0.163347	0.298026	0.32116	0.180018	0.397384
GCLC	0.283122	0.287585	0.378945	0.36557	0.328455	0.383192	0.358734	0.368588	0.429537	0.381301	0.389277	0.342205	0.247513	0.469293	0.360271	0.357471	0	0.369393	0.398722	0.345124	0.484243	0.438876	0.475735	0.444709	0.341965	0.298124	0	0.28711	0.403861	0.391799	0.254843	0.510101	0.353824	0.431696	0.363714	0.36571	0.392809	0.391495	0	0.398304	0.356425	0.274245	0.380753	0.229157	0.361132	0.366183	0.403698	0.525378
KLHL31	0	0.00569357	0.00388799	0	0.0023004	0	0.00188591	0.00634136	0.00251734	0.00222961	0.00181145	0	0	0.00761344	0.00142463	0.00850974	0	0.00267698	0.0043521	0.00452993	0.00541282	0.00462076	0	0	0	0	0	0.00156779	0	0.00427552	0	0.00322551	0.000461154	0.00791473	0	0.00498447	0.00121417	0.00265898	0	0.00499209	0.00190786	0.00276648	0.00378454	0	0.00363946	0.00560978	0	0.00206244
LRRC1	0.136848	0.14434	0.20629	0.224434	0.211307	0.200978	0.0992672	0.243704	0.194134	0.209701	0.247905	0.25312	0.081056	0.204394	0.152104	0.1388	0	0.111577	0.191109	0.161284	0.261886	0.269064	0.192989	0.168425	0.283643	0.194519	0	0.105999	0.209436	0.152177	0.0800411	0.209703	0.172971	0.143799	0.256325	0.187124	0.151142	0.16075	0	0.249891	0.227227	0.0760877	0.128666	0.149213	0.104857	0.21352	0.174919	0.174983
MLIP	0.14691	0.119187	0.123886	0.158328	0.151015	0.103155	0.141432	0.139067	0.108488	0.0418851	0.0660292	0.056119	0.111505	0.10287	0.0679927	0.115011	0	0.0859953	0.0662597	0.0692341	0.100511	0.0682798	0.104127	0.0910657	0.108162	0.136494	0	0.0985991	0.166762	0.160026	0.188265	0.145249	0.128535	0.0536485	0.0700819	0.0518035	0.0530585	0.0551066	0	0.0929885	0.086443	0.0967914	0.0851063	0.106701	0.0769993	0.0651287	0.0506737	0.0767332
TINAG	0.000487075	0	0.00189563	0.00485783	0.00209203	0.0102399	0.00296741	0.00140943	0.00573437	0.00433441	0.00260907	0	0	0	0.00243696	0.0016209	0	0.00136278	0.00143297	0.00105326	0	0.00483092	0	0.010269	0.0111943	0.00424073	0	0.00185293	0.00356643	0.00636569	0	0.00229999	0.00321982	0	0	0.000633933	0.000555952	0.00226128	0	0.00250043	0.0046931	0	0.00798869	0.00693282	0.00317482	0	0.0102963	0.00381813
FAM83B	0	0.00252628	0.00251651	0.00648003	0.00698053	0.00110709	0.00214333	0.000898916	0.00323621	0.00254861	0	0.00132342	0.00355645	0.00294459	0.00239207	0.00136714	0	0.00112184	0.00420561	0.00162727	0	0.00281347	0	0.00261505	0.00278292	0.00280683	0	0.00410203	0.00339176	0.00770873	0	0.00160208	0.00342628	0.00213365	0.0076374	0	0.00344248	0	0	0	0.00534518	0	0.00388753	0	0	0	0.00281301	0.0044146
HCRTR2	0.00223394	0.0106816	0.0116348	0.0229327	0.029258	0.0131871	0.011474	0.0107413	0.00795991	0.00692952	0.00813264	0	0.0112003	0.0195421	0.00826156	0.00804723	0	0.00953963	0.0131814	0.00720598	0.00809682	0.0129465	0.00602196	0.0212809	0.00872407	0.00320118	0	0.0128355	0.0178665	0.0101885	0.0101125	0.0211403	0.0125492	0.00594437	0.0103125	0.00601628	0.00494399	0.00140317	0	0.00848381	0.00870382	0.00975038	0.00588697	0.00654613	0.006259	0.00458373	0	0.00677987
GFRAL	0.000862205	0.0105917	0.00871052	0.0250261	0.00870835	0.00172386	0.00843703	0.0186602	0.00924633	0.0101261	0.00846364	0.00538305	0.00771462	0.0180537	0.0109191	0.00489085	0	0	0.00247878	0.0107473	0.00810189	0.0173966	0	0.0174016	0.00243285	0.00687374	0	0.00647	0.0132758	0.0089428	0.00805335	0.00632053	0.00370264	0.0115194	0.00816088	0.00958403	0.00940342	0.0099443	0	0.0149096	0.0033191	0.0032148	0.00557007	0	0.00593367	0.015301	0.00900965	0.00591459
HMGCLL1	0.568148	0.609635	0.681832	0.438475	0.402762	0.532207	0.485143	0.569323	0.43131	0.605323	0.589399	0.489832	0.40589	0.462831	0.425939	0.445373	0	0.520678	0.544133	0.496095	0.477697	0.656054	0.665473	0.639683	0.602758	0.633432	0.429412	0.579213	0.4823	0.639714	0.489933	0.438488	0.582612	0.588242	0.510273	0.479162	0.546025	0.677315	0	0.561167	0.475809	0.535109	0.521977	0.492457	0.548628	0.256298	0.400168	0.887821
BMP5	0.0017847	0	0.00350682	0.00626168	0.0113067	0.00212974	0.00313197	0.00128835	0.000916282	0	0	0.00588135	0	0.00418293	0.00405782	0.00835056	0	0.00129134	0.00181503	0.00188002	0	0	0	0.00712436	0.00264149	0.004782	0	0.00227166	0.00425748	0.00453929	0	0.00154222	0.00163745	0.00352923	0	0.00247525	0.00163574	0.00247766	0	0.00216496	0.00436292	0.00335171	0.00268856	0	0.00177974	0	0	0
COL21A1	0.0580392	0.0979843	0.100578	0.114445	0.0630436	0.0760581	0.0927036	0.0772824	0.0637321	0.0598893	0.128465	0.100264	0.0577659	0.08484	0.0515053	0.0418134	0	0.102176	0.0771895	0.103443	0.0728158	0.119522	0.0150787	0.110263	0.0621706	0.0744173	0	0.0774066	0.108108	0.109217	0.0753049	0.0852138	0.119378	0.078679	0.0631105	0.0481854	0.0744826	0.0797225	0	0.071928	0.0544502	0.0873683	0.0653366	0.131429	0.0651166	0.0490961	0.126114	0.164328
DST	2.30675	2.23434	2.26791	2.13672	2.26331	2.223	2.33912	2.24412	2.14744	2.24811	2.25665	2.23109	2.31947	2.20753	2.21797	2.11966	0	2.1418	2.1644	2.12659	2.2579	2.22356	1.93711	2.20507	2.18452	2.15248	2.67216	2.27318	2.33143	2.18934	2.31694	2.24177	2.19969	2.23725	2.22189	2.21659	2.35394	2.23956	0	2.10552	2.17098	2.18937	2.27028	2.21773	2.21141	2.21753	2.12471	2.36899
BEND6	0.968969	0.923087	0.908566	0.884187	0.883948	0.921232	0.778491	0.902869	0.968927	0.970843	0.993664	0.906945	0.959014	1.0903	0.988988	1.03668	0	0.892263	0.901833	0.916521	1.04453	1.01087	0.826473	1.08727	0.902132	0.921621	1.00107	0.815109	0.842971	0.818578	0.852002	0.887126	0.97961	0.909488	0.8412	1.04777	0.982741	0.934876	0	0.767989	1.06821	0.697432	0.846547	0.582509	0.841957	1.07065	1.06127	0.605617
KIAA1586	0.151847	0.104144	0.175494	0.148782	0.144437	0.149733	0.267932	0.182794	0.203765	0.147396	0.154794	0.115894	0.0960935	0.240299	0.127235	0.206977	0	0.156126	0.224448	0.112949	0.152402	0.283294	0.0235523	0.176067	0.160563	0.14674	0	0.134012	0.211527	0.137759	0.0911011	0.247186	0.142444	0.166352	0.147758	0.124353	0.238201	0.211507	0	0.194765	0.122695	0.126065	0.16828	0.164976	0.223103	0.167531	0.123088	0.242254
ZNF451	0.710971	0.649364	0.749113	0.69597	0.708081	0.748565	0.891363	0.739534	0.688086	0.641668	0.692521	0.720604	0.572465	0.776223	0.66533	0.690229	0	0.674682	0.725629	0.662548	0.719883	0.989128	0.282437	0.826854	0.733021	0.725545	1.22087	0.720425	1.0081	0.704662	0.589848	0.975581	0.760123	0.781345	0.761331	0.645791	0.754373	0.68602	0	0.735341	0.627846	0.658954	0.886011	0.54126	0.720072	0.655671	0.567334	1.05934
BAG2	0.10897	0.0788376	0.16032	0.107153	0.109409	0.11652	0.395617	0.157432	0.153305	0.147946	0.136548	0.104901	0.130671	0.0985418	0.104127	0.130229	0	0.0838603	0.147764	0.0817915	0.0997836	0.216722	0.118304	0.182724	0.132236	0.110789	0.35172	0.141952	0.0998908	0.106169	0.139411	0.151421	0.133528	0.268556	0.13104	0.138637	0.178861	0.202836	0	0.133759	0.131857	0.0810149	0.0868843	0.149794	0.156194	0.121065	0.12027	0.325316
RAB23	0.0738895	0.0973191	0.122323	0.131905	0.128977	0.128138	0.168503	0.127729	0.122731	0.080057	0.114018	0.0825574	0.072047	0.103481	0.0955835	0.104474	0	0.086765	0.140475	0.0975862	0.101662	0.110957	0.0451698	0.140641	0.149177	0.0881738	0	0.100479	0.0822838	0.093488	0.0705577	0.106912	0.0935533	0.137011	0.080184	0.101232	0.125529	0.124917	0	0.108045	0.118234	0.0636462	0.0706296	0.074665	0.117683	0.0799694	0.102969	0.0865287
PRIM2	0.23893	0.243146	0.277409	0.221831	0.238641	0.246748	0.342323	0.258394	0.274755	0.24563	0.272666	0.186785	0.197104	0.256093	0.243394	0.207196	0	0.202115	0.219146	0.238932	0.24096	0.207774	0.173456	0.215702	0.233529	0.166269	0	0.311373	0.274367	0.262017	0.203178	0.189926	0.262925	0.251241	0.215885	0.266943	0.28864	0.258269	0	0.226974	0.213895	0.245742	0.233832	0.243376	0.244476	0.126905	0.270718	0.452945
KHDRBS2	2.59948	2.70559	2.84469	2.70611	2.86025	2.81002	2.41242	2.68145	2.69954	2.79455	2.96645	2.98186	2.79336	2.49238	2.89136	2.7625	0	2.90937	2.67222	2.72747	2.81427	2.62291	3.17631	2.86106	3.09302	2.89395	3.00149	2.76533	2.75198	2.66534	2.59502	2.70205	2.48895	2.70975	2.77441	2.79992	2.60148	2.7779	0	2.8551	2.93682	2.74726	2.71875	2.81322	2.64598	2.96541	2.73974	2.46903
FKBP1C	0	0	0.000567015	0.00347064	0.00221968	0.00286292	0.00870262	0.00366983	0.00213341	0.00392589	0	0	0	0.00376185	0	0	0	0	0.00423394	0	0.00265487	0.00373009	0	0	0	0	0	0	0.00480534	0.00111925	0	0.00175682	0.000443588	0.00350947	0	0	0	0.000967522	0	0.00183715	0	0.00351355	0.00628466	0	0.00185461	0.0128074	0	0.00213491
LGSN	0	0.00255197	0	0.000842394	0	0	0	0.00104183	0.000535139	0.00328886	0	0	0	0	0	0	0	0.000979766	0	0	0	0	0	0	0	0.00169289	0	0	0	0.000765757	0	0.00205323	0.00133591	0	0	0	0.000899283	0	0	0.000997011	0.00258262	0	0	0	0	0	0	0
PTP4A1	0.0868121	0.102858	0.0796172	0.12417	0.119931	0.161486	0.125139	0.0842477	0.115921	0.0901115	0.112537	0.113718	0.0744062	0.0760597	0.0650982	0.0489706	0	0.0486822	0.162089	0.0734997	0.108115	0.135912	0.0367324	0.103177	0.212871	0.10389	0	0.0890154	0.100461	0.0864809	0.0418534	0.0833607	0.0840601	0.0901358	0.105892	0.074906	0.0651216	0.0767189	0	0.0721004	0.0554614	0.0504462	0.0460329	0.066126	0.142908	0.0737058	0.0414386	0.111934
PHF3	0.946792	0.940737	0.91682	0.7536	0.867532	0.938074	0.974408	0.953203	0.812233	1.00463	0.975675	1.00703	0.86536	0.903437	0.818881	0.738475	0	0.977976	1.02832	0.92163	0.915113	1.01518	0.674105	0.930678	0.906307	0.937453	1.22658	0.932905	0.743438	0.862332	0.894073	0.992763	0.786967	0.889587	0.802635	0.834212	0.934751	0.941881	0	0.984675	0.820869	0.672371	0.842273	0.754037	0.886878	0.973907	0.7487	1.46838
EYS	0.612928	0.699324	0.64871	1.19212	0.976841	0.783769	0.53954	0.72495	1.07684	0.594358	0.84389	0.925091	0.64137	1.05471	0.748708	1.30737	0	0.825937	0.808637	0.821873	0.742036	0.873949	0.319837	1.16579	0.684669	0.71436	1.57935	0.576466	1.0252	1.00503	0.187335	1.00989	0.639847	0.959402	0.549328	0.678524	0.428688	0.517901	0	0.820844	0.835553	0.394841	0.876104	0.214386	0.680083	1.16433	1.03463	0.45485
ADGRB3	3.9464	3.91481	3.89986	3.82268	3.88788	4.02167	3.85794	3.78954	3.76162	4.01344	3.84089	3.90969	3.81881	3.6429	3.73039	3.73315	0	3.78754	3.72156	3.78222	3.80656	3.7114	3.77127	3.77767	3.8956	3.9992	3.86389	4.06383	3.88571	3.97033	3.81059	3.6986	3.81352	3.88063	3.9934	3.7655	3.80814	3.86975	0	3.88751	3.82821	3.96103	3.81244	4.00627	3.97427	3.75434	3.75303	3.89064
LMBRD1	0.828377	0.849138	0.890437	0.796168	0.933898	0.875522	0.790139	0.921687	0.96872	0.772289	0.81455	0.80772	0.775107	1.0472	0.779718	0.980825	0	0.884449	0.9245	0.852878	0.962804	1.06082	0.552054	1.01651	0.959325	0.839085	0.649657	0.833585	0.928449	0.798392	0.529853	0.999817	0.871511	0.800204	0.743626	0.820712	0.818249	0.812871	0	0.886114	0.87394	0.749829	0.933386	0.509118	0.800767	0.899935	0.843283	0.850483
COL19A1	0.45452	0.518413	0.458984	0.428339	0.455493	0.409205	0.324714	0.467055	0.412088	0.484466	0.380919	0.498551	0.314048	0.545089	0.371969	0.450203	0	0.414098	0.427382	0.549568	0.474751	0.607153	0.312673	0.412753	0.471939	0.466778	0.429863	0.615507	0.502336	0.431263	0.438782	0.506039	0.514721	0.631378	0.461584	0.383634	0.528946	0.409925	0	0.605808	0.434988	0.439039	0.49617	0.451496	0.44892	0.494953	0.516856	0.643896
COL9A1	0.0115453	0.0135538	0.0153826	0.0183458	0.0280901	0.00731797	0.00851708	0.0156179	0.0200932	0.015806	0.00570147	0.0105346	0.0226555	0.0193019	0.00956926	0.0165194	0	0.0310213	0.0132863	0.0144438	0.0173448	0.0187458	0.0254038	0.0245405	0.00493298	0.0237685	0	0.00385591	0.0201444	0.0143167	0.0185324	0.0238857	0.0179762	0.011619	0.0232384	0.0128342	0.00728517	0.0131485	0	0.0196312	0.00216724	0.0104769	0.00762465	0.00494128	0.00738311	0.00706411	0.018047	0.00851662
FAM135A	1.08393	1.01561	1.1491	1.06466	1.12431	1.17866	0.989882	1.14282	1.11571	1.04268	1.1292	1.06452	1.0108	1.31497	1.12061	1.15846	0	1.22528	1.107	1.03418	1.20656	1.31172	0.895945	1.18048	1.04131	0.982598	1.00107	1.05823	1.27823	1.00041	0.955528	1.28467	1.10547	1.02555	1.11229	1.09034	1.08902	0.993597	0	1.16429	1.16543	1.07754	1.16246	0.797505	1.03742	1.20507	0.954695	1.18189
SDHAF4	0.0828703	0.0799587	0.0823834	0.0815489	0.0606644	0.0689949	0.0869669	0.100161	0.117162	0.0743664	0.0766364	0.0642381	0.0856531	0.143096	0.0734373	0.111022	0	0.0968454	0.133647	0.0705377	0.087927	0.113385	0.0283917	0.150798	0.0575756	0.0745552	0	0.103581	0.0562515	0.0827059	0.0504066	0.0931446	0.089899	0.0951284	0.0571196	0.0689258	0.10496	0.108213	0	0.0654504	0.0882064	0.052467	0.0932621	0.0422243	0.051855	0.0865546	0.0583944	0.10642
SMAP1	0.666791	0.649206	0.770359	0.738481	0.782063	0.867982	0.716531	0.799529	0.751103	0.732273	0.792041	0.692157	0.656752	0.747535	0.693473	0.722265	0	0.687937	0.744642	0.717145	0.799443	0.89905	0.723581	0.892616	0.662091	0.696655	0.689032	0.72037	0.820627	0.697622	0.537044	0.814566	0.7781	0.70107	0.739787	0.782083	0.739629	0.713813	0	0.697124	0.69446	0.690092	0.704916	0.59209	0.73903	0.907789	0.762032	0.840101
B3GAT2	0.053899	0.0818642	0.116902	0.186788	0.14858	0.0757285	0.17817	0.123178	0.0853821	0.0531672	0.0716205	0.0368363	0.0647805	0.103521	0.0257002	0.0698495	0	0.0635474	0.106279	0.0705451	0.076899	0.14154	0.0274832	0.127544	0.0968811	0.065907	0.209618	0.080785	0.233505	0.0975368	0.0833511	0.109824	0.0934639	0.0830299	0.0478941	0.0513148	0.0864928	0.116296	0	0.100778	0.0777924	0.0371596	0.134444	0.0549818	0.0977869	0.0854221	0.0664917	0.148738
OGFRL1	0.197934	0.179203	0.245942	0.240349	0.191028	0.22217	0.270235	0.297223	0.273674	0.188022	0.238509	0.199693	0.200175	0.331523	0.156604	0.200874	0	0.119909	0.307514	0.198221	0.197496	0.323121	0.135341	0.33216	0.264449	0.211419	0	0.190499	0.29039	0.176611	0.140851	0.300616	0.211988	0.214529	0.165739	0.152591	0.245416	0.219031	0	0.274391	0.15209	0.152603	0.196851	0.145215	0.242897	0.194527	0.159105	0.217079
RIMS1	1.68193	1.70411	1.8459	1.71883	1.90355	1.83528	1.45856	1.69377	1.70958	1.84552	1.78471	1.76262	1.79204	1.64928	1.67569	1.67977	0	1.72882	1.71902	1.67522	1.79413	1.74745	1.81853	1.87694	1.9037	1.81842	1.89845	1.7019	1.58135	1.75173	1.67185	1.52277	1.69614	1.656	1.71541	1.71554	1.61176	1.69742	0	1.82102	1.76286	1.63353	1.68047	1.59341	1.66166	1.91928	1.61581	1.85704
KCNQ5	2.47127	2.37415	2.41057	2.11552	2.29241	2.42211	2.38438	2.36975	2.02668	2.44723	2.33436	2.31802	2.34978	2.15367	2.05367	1.94326	0	2.17837	2.24147	2.12395	2.25885	2.29499	2.45264	2.31102	2.3806	2.48275	1.62147	2.70952	2.12744	2.50054	2.65317	2.14446	2.57615	2.459	2.32184	2.19135	2.5463	2.55278	0	2.54523	2.24264	2.4379	2.10272	2.65696	2.70382	2.60544	2.12481	2.54936
AL365232.1	0.0115531	0.0337047	0.0228953	0.0318094	0.019493	0.00770661	0.0186436	0.0247485	0.0249952	0.0181937	0.0139442	0.0287594	0.0191565	0.0315047	0.0297127	0.0261643	0	0.0339682	0.0212361	0.0250241	0.0138113	0.0247507	0	0.0445781	0.0106778	0.0224111	0	0.0173377	0.0198197	0.0168984	0.0380198	0.0171933	0.0136752	0.0387472	0.00640683	0.0269823	0.0144661	0.0319321	0	0.0168997	0.0093753	0.0073139	0.0245688	0.0148814	0.0151439	0.0514885	0.03406	0.0425138
KHDC1	0.192396	0.198994	0.271147	0.324075	0.314755	0.187463	0.185245	0.219852	0.337523	0.197717	0.186953	0.224091	0.208001	0.431621	0.30834	0.362182	0	0.293632	0.309236	0.260826	0.25198	0.355214	0.0673545	0.348311	0.158262	0.15846	0.209618	0.198351	0.303843	0.208668	0.190191	0.380002	0.27399	0.277485	0.256055	0.240024	0.26988	0.19879	0	0.235262	0.265144	0.19286	0.294476	0.08085	0.176852	0.313818	0.276321	0.264558
KHDC3L	0	0.00225971	0	0	0.00267608	0	0	0	0	0	0	0	0	0	0	0	0	0	0	0	0.00284564	0.00114138	0	0	0.00486106	0	0	0	0	0	0	0.00706333	0.000995441	0	0	0.000997362	0	0	0	0	0	0	0.00169745	0	0	0	0	0
OOEP	0.0362254	0.027282	0.0511949	0.113278	0.0757135	0.0495019	0.147476	0.133207	0.132481	0.0279279	0.027432	0.023828	0.0704892	0.127857	0.069971	0.0482455	0	0.0587012	0.266283	0.105844	0.156413	0.0752723	0.0136718	0.105258	0.0467433	0.0350397	0	0.0681924	0.106086	0.0581195	0.0845396	0.114404	0.0553749	0.0705405	0.00531116	0.0302587	0.149758	0.0631236	0	0.0414681	0.0362169	0.0282542	0.194345	0.0696304	0.057193	0.0438681	0.0268417	0.0756278
DDX43	0	0.0021768	0.0070539	0.0091825	0.00823722	0.00273934	0	0.00391331	0.0020315	0.00202382	0	0.00159061	0	0.0052043	0.00308292	0.00692729	0	0.00440825	0.00420436	0.00262226	0	0.00578575	0	0.00489988	0.00572934	0.00667501	0	0.00162316	0.0159806	0.00552892	0	0.00544864	0.00368262	0.00423666	0	0	0.00255707	0.00225719	0	0.00213468	0.0010993	0	0	0	0.00245061	0	0.00395899	0.00197888
CGAS	0.0232763	0.00592942	0.017226	0.0243208	0.0215236	0.0133837	0.0110138	0.0168227	0.0190643	0.0122943	0.0243591	0.00529117	0.0138412	0.023009	0.0134281	0.0310451	0	0.0225149	0.019572	0.0216812	0.017092	0.0241563	0	0.00372449	0.0146205	0.0190527	0	0.0215484	0.0310173	0.0209097	0.0186779	0.0133943	0.0222	0.0113204	0.0142751	0.021961	0.0205592	0.019677	0	0.0118815	0.0220565	0.00949625	0.0182626	0	0.00745141	0.0120066	0.0270601	0.0320389
MTO1	0.197211	0.198259	0.206926	0.187972	0.191974	0.168367	0.189056	0.21902	0.219486	0.16793	0.207996	0.153073	0.15279	0.262431	0.230747	0.235768	0	0.222393	0.213946	0.198546	0.239611	0.238171	0.145273	0.237242	0.127237	0.172238	0.571208	0.142806	0.169385	0.170789	0.171129	0.276429	0.21081	0.226056	0.176166	0.193905	0.204976	0.198221	0	0.179248	0.199818	0.102922	0.230009	0.133279	0.142331	0.182386	0.246381	0.190716
EEF1A1	0.140624	0.134826	0.167317	0.189053	0.141459	0.156574	0.543164	0.379834	0.37808	0.182944	0.248161	0.194236	0.313636	0.397925	0.200759	0.20097	0	0.167108	0.542122	0.22277	0.294791	0.322668	0.108503	0.351316	0.273251	0.194624	0.220245	0.157823	0.200911	0.157032	0.242948	0.396227	0.232434	0.182305	0.101777	0.18356	0.532331	0.262988	0	0.185312	0.167056	0.118991	0.253472	0.146456	0.251584	0.229285	0.147634	0.222923
SLC17A5	0.525394	0.534316	0.545042	0.580004	0.530018	0.508237	0.314602	0.541056	0.606759	0.524858	0.496327	0.527824	0.505654	0.853888	0.616746	0.71413	0	0.654254	0.580915	0.620183	0.648577	0.662846	0.390319	0.68722	0.490636	0.498816	0.220245	0.433222	0.641678	0.457008	0.474403	0.725676	0.546539	0.535	0.528272	0.558389	0.617277	0.532007	0	0.479885	0.691253	0.529306	0.667954	0.281928	0.472589	0.780424	0.594415	0.557156
CD109	0.0384843	0.0189972	0.0378218	0.0349564	0.0463517	0.0273989	0.0131941	0.0268395	0.026845	0.0289753	0.0231496	0.0318322	0.0183173	0.0420295	0.0349003	0.045773	0	0.0619308	0.032615	0.0172683	0.0369115	0.0567086	0.0129065	0.0445153	0.0334103	0.0367287	0	0.0134781	0.0424848	0.038463	0.0263096	0.0511172	0.0299438	0.0351432	0.0475804	0.0341918	0.0350189	0.0335319	0	0.013005	0.0551729	0.0152952	0.0678792	0.0056135	0.0221177	0.228502	0.0585563	0.0650516
COL12A1	0.573562	0.635585	0.632928	0.553513	0.68598	0.643007	0.778905	0.605431	0.626509	0.541584	0.611022	0.57891	0.30338	0.671455	0.582174	0.624808	0	0.628127	0.673837	0.610698	0.59753	0.647675	0.340813	0.8234	0.646867	0.540093	0.649657	0.463237	0.649301	0.692307	0.3935	0.778762	0.686367	0.748141	0.592384	0.549505	0.652491	0.597344	0	0.680349	0.591778	0.544034	0.793479	0.338821	0.665296	0.812212	0.639562	0.265419
COX7A2	0.133114	0.125817	0.229836	0.439235	0.297017	0.274323	0.389448	0.207681	0.259828	0.108327	0.13081	0.0896085	0.17974	0.29449	0.125506	0.218495	0	0.181782	0.405041	0.155458	0.227637	0.253982	0.110211	0.284899	0.258307	0.135959	0.209618	0.219695	0.396776	0.191963	0.106673	0.267549	0.170766	0.158321	0.148519	0.124172	0.205133	0.151527	0	0.132472	0.183683	0.0947549	0.23402	0.11644	0.1655	0.201195	0.104374	0.164145
TMEM30A	0.289205	0.305531	0.370348	0.256303	0.265219	0.373352	0.465615	0.370427	0.338142	0.234647	0.328457	0.266351	0.220662	0.265646	0.219499	0.238888	0	0.183889	0.522866	0.263826	0.306402	0.368222	0.0779531	0.289127	0.486158	0.297489	0	0.282252	0.346378	0.287581	0.206219	0.391653	0.30909	0.290103	0.22954	0.226938	0.364636	0.340215	0	0.349537	0.224033	0.185884	0.276336	0.234725	0.389305	0.380664	0.209703	0.231978
FILIP1	0.171518	0.184866	0.297126	0.272842	0.333068	0.192875	0.123291	0.216595	0.282556	0.247	0.372365	0.248892	0.216776	0.184752	0.278366	0.219655	0	0.195189	0.278302	0.226713	0.417409	0.403445	0.36752	0.340104	0.309996	0.231202	0.337312	0.116789	0.2654	0.234151	0.140019	0.191639	0.240214	0.220745	0.250047	0.288234	0.199022	0.229929	0	0.269522	0.279559	0.137122	0.219448	0.163013	0.178847	0.515859	0.185833	0.160803
SENP6	1.25669	1.1984	1.32048	1.15155	1.22135	1.25728	1.20062	1.22192	1.2429	1.22613	1.314	1.23959	1.19276	1.31889	1.22559	1.33994	0	1.29639	1.27313	1.25972	1.31305	1.39238	1.1088	1.27484	1.26535	1.15945	1.13139	1.17737	1.26254	1.22266	0.986255	1.38778	1.24535	1.29126	1.22441	1.26953	1.27537	1.28308	0	1.21986	1.2671	1.14673	1.25801	0.887544	1.22979	1.20616	1.18786	1.23525
MYO6	1.10283	1.11934	1.09317	1.1664	1.01741	1.07901	1.03665	1.21876	1.12445	0.984367	1.18885	1.05918	0.878962	1.1892	1.20167	1.23791	0	1.15657	1.05974	1.00561	1.06846	1.17726	0.669631	1.22727	0.982801	1.09682	0.655376	1.12056	1.1157	0.937542	0.786281	1.34323	1.01514	1.05578	0.944176	1.1085	1.1597	0.966617	0	1.1211	1.19235	0.94124	1.21711	0.7429	0.949186	1.07357	1.21865	1.32949
IMPG1	0.00828947	0.001371	0.009164	0.0271549	0.0104775	0.00597046	0.0123659	0.00792843	0.0120808	0.00128249	0.0112303	0.00290483	0	0.013267	0.00677293	0.0104228	0	0.00593096	0.00880518	0.00427703	0.00415781	0.0174024	0	0.0175855	0.00390924	0	0	0.00537995	0.0132284	0.0110601	0.00225814	0.0168386	0.00499597	0.0120823	0.00499905	0.0109213	0.00823759	0.00259543	0	0.00657391	0.00793368	0	0.00895756	0	0.00322034	0.00500463	0.0125265	0.001007
HTR1B	0	0	0	0	0	0	0	0	0.000713708	0	0	0	0	0	0	0	0	0.00334561	0	0	0	0	0	0	0	0	0	0	0	0	0	0	0	0	0	0	0	0	0	0	0	0	0	0	0	0	0	0
MEI4	0.0284625	0.0180303	0.0262027	0.0567524	0.0229197	0.0217101	0.0129735	0.0148758	0.0177068	0.024064	0.0150202	0.0159249	0.0164342	0.0290833	0.0178993	0.0175905	0	0.0387342	0.0244659	0.0209197	0.012139	0.0220576	0.0154257	0.0266659	0.0172978	0.0118226	0	0.0258488	0.0346086	0.0104954	0.00184879	0.0179823	0.0197537	0.0266594	0.0115667	0.0222726	0.0139599	0.0120852	0	0.0323265	0.0195921	0.0146251	0.0276538	0.00474507	0.00958641	0.0389605	0.0248953	0.0173364
IRAK1BP1	0.596388	0.590688	0.67983	0.560112	0.483848	0.500355	0.813688	0.599933	0.57701	0.702611	0.667198	0.526862	0.566573	0.514175	0.598979	0.544397	0	0.588589	0.538724	0.432554	0.505316	0.730344	0.617856	0.761888	0.511134	0.546993	0.35172	0.606433	0.50573	0.543403	0.683952	0.603021	0.669552	0.815855	0.60959	0.618656	0.779925	0.800551	0	0.772859	0.526151	0.737446	0.597673	0.593499	0.619832	0.60508	0.64391	0.968245
PHIP	1.09277	1.12214	1.1529	1.1096	1.18716	1.14476	1.09138	1.04617	1.1292	1.02905	1.10864	1.01971	0.982407	0.877121	0.954618	1.09275	0	0.930432	1.08792	0.981272	1.0908	1.12324	0.583928	1.14165	1.1754	0.946282	1.51964	1.08946	1.08396	1.13886	0.806009	1.12523	1.01504	1.15677	0.921466	1.08507	1.03095	0.987226	0	0.975177	1.0924	0.906281	0.996674	0.861539	1.11886	1.0032	1.03785	0.998107
HMGN3	0.58323	0.558443	0.784827	0.975709	0.79896	0.675363	0.870079	0.820497	0.938331	0.564293	0.482277	0.465119	0.480506	1.01996	0.709452	0.96155	0	0.80928	0.806288	0.538731	0.756754	0.839935	0.410343	0.864165	0.55787	0.576229	0	0.811769	0.968525	0.665513	0.702622	1.16389	0.715215	0.775087	0.553926	0.501227	0.930953	0.84345	0	0.758284	0.63449	0.633453	1.13492	0.361772	0.671365	0.448839	0.539115	0.592349
LCA5	0.144584	0.120155	0.113091	0.115206	0.116039	0.137133	0.155868	0.149204	0.138406	0.133864	0.106556	0.125468	0.116105	0.0760221	0.110716	0.120216	0	0.093145	0.109012	0.0936135	0.0985418	0.162956	0.0591734	0.151212	0.133502	0.101905	0.220245	0.137866	0.103361	0.103814	0.0937741	0.115865	0.119468	0.152099	0.112001	0.112258	0.154517	0.167306	0	0.0907422	0.0862491	0.0821923	0.0859261	0.09315	0.159873	0.177512	0.122258	0.199925
SH3BGRL2	0.308316	0.378495	0.353106	0.249152	0.307397	0.344821	0.322744	0.308247	0.376233	0.375351	0.292329	0.312583	0.269612	0.340606	0.307753	0.283137	0	0.296655	0.337502	0.330072	0.363272	0.40589	0.39414	0.36022	0.343145	0.317028	0.35172	0.32004	0.407051	0.314148	0.265825	0.431022	0.400631	0.320646	0.377799	0.349507	0.354687	0.303752	0	0.334341	0.314981	0.337754	0.292954	0.24326	0.307592	0.365359	0.346418	0.547395
ELOVL4	0.334151	0.346984	0.375642	0.357524	0.388174	0.459202	0.446314	0.391107	0.419374	0.410702	0.400822	0.330039	0.351868	0.445689	0.366003	0.378674	0	0.409646	0.471596	0.354165	0.446924	0.503618	0.239652	0.431021	0.384363	0.3523	0.90852	0.429686	0.434318	0.383872	0.295154	0.398221	0.337328	0.345201	0.324019	0.34431	0.510946	0.427833	0	0.43065	0.319623	0.319571	0.392502	0.248227	0.422716	0.314456	0.375913	0.556314
TTK	0.00858312	0.000696077	0.00351381	0.00266048	0.000764257	0.00187203	0.00269454	0.00321762	0	0.00556358	0	0.0013991	0	0	0.0013476	0.00156548	0	0	0	0.00308319	0.00257907	0.0023134	0	0.00647794	0.0044617	0.00228294	0	0.00193185	0.00132049	0.00141284	0	0.00545795	0.00204351	0.00151381	0.00224919	0.00186348	0.000639482	0.00525867	0	0	0	0	0.00357447	0	0.0020879	0	0.00513697	0.0213603
BCKDHB	0.53192	0.64769	0.588676	0.57035	0.551381	0.606992	0.508146	0.571524	0.518249	0.696255	0.491585	0.477796	0.482377	0.414192	0.460693	0.54484	0	0.473651	0.475543	0.489605	0.541693	0.602144	0.400841	0.573153	0.63316	0.585028	0.429863	0.654078	0.535634	0.603934	0.43053	0.432864	0.597356	0.650816	0.484604	0.51427	0.479272	0.582266	0	0.691875	0.565594	0.480291	0.467228	0.510918	0.635629	0.377667	0.517678	1.09393
TENT5A	0.0160833	0.0166454	0.0115207	0.0506089	0.0415362	0.0212473	0.0746296	0.0155295	0.0468091	0.0355619	0.0273988	0.0197152	0.0122644	0.0257005	0.0183588	0.0957374	0	0.031558	0.0186521	0.0312181	0.0444244	0.0348947	0.00602196	0.0485889	0.0498246	0.0281166	0	0.00518928	0.0207288	0.0227628	0.0107709	0.0366461	0.0154257	0.0302662	0.00397339	0.0244003	0.0129829	0.0113541	0	0.0289033	0.0676249	0.00864346	0.0286468	0.0238222	0.0123674	0.021999	0.0549868	0.121241
IBTK	0.668001	0.668171	0.811474	0.746449	0.729803	0.709323	0.64279	0.788278	0.784046	0.676694	0.709044	0.610319	0.593641	0.936976	0.759696	0.82237	0	0.830796	0.765651	0.72287	0.814733	0.913481	0.30304	0.834601	0.693883	0.645199	0.655376	0.701855	0.885909	0.675303	0.53479	0.950305	0.78782	0.776619	0.599162	0.681495	0.8124	0.663859	0	0.789059	0.765195	0.605903	0.876175	0.378531	0.678535	0.672467	0.626588	0.789768
TPBG	0.00988895	0.00523153	0.00379579	0.0111229	0.0100766	0.002128	0.0108274	0.00937839	0.0120872	0.00438256	0.0103615	0.00584756	0.0108512	0.00907517	0.0079943	0.00607985	0	0.00846393	0.00802496	0.00819329	0.0114161	0.00386418	0.0246633	0.00317643	0.00616374	0.0100289	0.571208	0.0119836	0.00905615	0.0148926	0.0416448	0.0209024	0.0119575	0.0062014	0	0.00457187	0.00983473	0.00467622	0	0.00148062	0.00682576	0.00449755	0.0120408	0.00836522	0.00834258	0	0.00795834	0.0128641
UBE3D	0.367251	0.484211	0.594335	0.485557	0.481964	0.575065	0.608606	0.493959	0.521293	0.630619	0.508753	0.469844	0.460789	0.376301	0.48152	0.473539	0	0.44531	0.479913	0.437484	0.476455	0.585158	0.454486	0.593843	0.520064	0.515477	0.561338	0.599545	0.38769	0.504708	0.451376	0.439045	0.534591	0.603427	0.414588	0.52029	0.576652	0.602915	0	0.600159	0.526523	0.392341	0.405875	0.513518	0.554243	0.355043	0.535947	0.833757
PGM3	0.258038	0.192204	0.257488	0.203366	0.211775	0.258748	0.304406	0.248835	0.232942	0.208153	0.264307	0.197812	0.141013	0.275564	0.207445	0.233668	0	0.196825	0.250287	0.192392	0.245205	0.331867	0.219089	0.34558	0.235058	0.193548	0.35172	0.232333	0.254511	0.219454	0.19598	0.292523	0.232386	0.211386	0.242277	0.230327	0.282943	0.241324	0	0.226195	0.177696	0.145039	0.255611	0.233146	0.291308	0.31564	0.178908	0.247221
RWDD2A	0.0536288	0.0552431	0.0779591	0.091421	0.0956959	0.0831084	0.122709	0.103107	0.110795	0.0478899	0.0548351	0.0587735	0.0684462	0.136679	0.0510968	0.105475	0	0.0755418	0.10347	0.0496076	0.0763756	0.127353	0	0.0924779	0.0699148	0.0701374	0	0.0781721	0.0899638	0.0524513	0.0627058	0.177478	0.0702307	0.0914913	0.0408835	0.0485263	0.110392	0.0833013	0	0.0985825	0.0595391	0.0362941	0.109597	0.0367868	0.0627038	0.0421903	0.0539972	0.0836025
ME1	0.369265	0.363069	0.424585	0.302891	0.308276	0.409646	0.481301	0.377643	0.347666	0.388177	0.283045	0.347192	0.333074	0.384992	0.403395	0.308784	0	0.377344	0.336229	0.315429	0.375634	0.363758	0.331634	0.408657	0.322198	0.321332	0.791454	0.37422	0.259592	0.369806	0.371581	0.261774	0.400319	0.442757	0.337607	0.294779	0.392209	0.439073	0	0.265949	0.284061	0.328512	0.330853	0.270444	0.305047	0.539381	0.30562	0.524543
PRSS35	0	0	0.00193696	0.00633569	0.00529614	0.00274504	0.00473396	0.00778423	0.00247216	0	0.00161332	0.000712629	0	0.0160047	0.00138979	0.00326195	0	0	0.0025445	0.00304484	0.00300673	0.000758452	0	0.00431334	0.00116211	0.00372043	0	0.00380199	0.00224995	0.00411572	0	0.0017459	0.00116049	0.00558121	0	0.00147942	0.00446808	0	0	0	0.00302727	0	0.00434921	0	0.00164142	0.00379785	0.00773749	0
SNAP91	1.81155	1.5995	1.62328	1.41656	1.52295	1.5721	1.68197	1.63263	1.55853	1.65164	1.76088	1.66437	1.71477	1.54613	1.68837	1.51132	0	1.6115	1.55171	1.47739	1.59967	1.77783	1.53094	1.57697	1.64246	1.59268	1.63456	1.6098	1.62594	1.48389	1.69811	1.69986	1.6739	1.64747	1.72061	1.63054	1.67185	1.72417	0	1.58475	1.54117	1.72116	1.62114	1.43995	1.69435	1.74155	1.51971	1.97208
RIPPLY2	0.0456466	0.0428642	0.0747653	0.0676413	0.0625381	0.0713927	0.220981	0.098709	0.116478	0.0455249	0.0658823	0.0375596	0.0353211	0.12863	0.0465541	0.135601	0	0.061376	0.132514	0.0344982	0.0817999	0.131318	0.0528985	0.122321	0.070959	0.043994	0	0.0395797	0.0814716	0.0440834	0.0785249	0.13052	0.0708763	0.089286	0.035188	0.0511903	0.111638	0.088863	0	0.0790396	0.0779766	0.0450192	0.0628291	0.0336241	0.098396	0.0603437	0.0547308	0.115042
CYB5R4	0.415174	0.412674	0.492434	0.39961	0.480649	0.4889	0.568873	0.506755	0.455853	0.456302	0.423612	0.392352	0.430749	0.413415	0.468678	0.403177	0	0.396048	0.434725	0.42366	0.464725	0.56581	0.361415	0.51598	0.483151	0.388914	0.209618	0.422145	0.466067	0.387733	0.349677	0.44636	0.533101	0.514122	0.492708	0.503424	0.541233	0.512281	0	0.407245	0.469034	0.404165	0.391759	0.402504	0.441006	0.430563	0.456864	0.588464
MRAP2	0.0500917	0.0491808	0.0777237	0.049369	0.0583879	0.0740938	0.0879831	0.0676445	0.0758749	0.0731558	0.132137	0.0683342	0.0362623	0.0705649	0.0259336	0.0667753	0	0.0528938	0.0751946	0.0666781	0.0740258	0.089466	0.085068	0.0712321	0.0715575	0.0537551	0	0.0486842	0.0424517	0.057453	0.0442763	0.0751867	0.0727065	0.0477436	0.0449482	0.0539579	0.0626901	0.0820522	0	0.0536461	0.0599697	0.0245601	0.0412121	0.0734316	0.0485884	0.0988995	0.0427068	0.155543
CEP162	0.192578	0.203638	0.248334	0.14083	0.17679	0.262048	0.25421	0.262338	0.195439	0.194126	0.247854	0.154272	0.185114	0.19052	0.261658	0.138435	0	0.159501	0.209302	0.163811	0.173128	0.237509	0.129681	0.184304	0.281031	0.161391	0	0.211623	0.151347	0.223053	0.193998	0.217007	0.261254	0.228934	0.236422	0.188392	0.27906	0.295597	0	0.246998	0.174894	0.159127	0.191372	0.201805	0.271723	0.253135	0.217151	0.440372
TBX18	0	0.00142206	0.00475892	0	0	0.00217608	0.00208142	0.000901624	0.00115882	0.00122239	0.0025546	0	0	0	0	0.00254602	0	0	0.00126835	0.00371995	0.00320751	0	0	0	0.00084758	0.00183371	0	0.00424244	0.000852718	0.00415946	0	0.00508862	0.00195524	0.00174899	0	0	0.000712229	0.00230941	0	0.00207485	0.00151359	0	0.00560982	0	0	0	0.00144222	0.00870968
NT5E	0.00730461	0.00739785	0.00704307	0.0147292	0.00990455	0.0120517	0.0186998	0.0189438	0.0172549	0.00547342	0.010183	0.00593921	0	0.0109641	0.00349703	0.0291029	0	0.00999468	0.0294858	0.00367749	0.00906832	0.0210709	0	0.0303261	0.00537838	0.00767511	0	0.0129515	0.0214192	0.015505	0.0162786	0.0342311	0.00881566	0.0122692	0	0.000892122	0.0166101	0.00493205	0	0.00859071	0.00955927	0.00691831	0.00845543	0	0.00459769	0	0.00954269	0.0126415
SNX14	0.728321	0.607534	0.756152	0.721858	0.713883	0.721717	0.651357	0.721896	0.705238	0.693792	0.699563	0.634893	0.613489	0.835477	0.68573	0.782175	0	0.702009	0.668296	0.674159	0.732965	0.87356	0.565389	0.744073	0.685699	0.709937	0.337312	0.626167	0.813057	0.628822	0.583795	0.847666	0.722044	0.73996	0.694516	0.690067	0.753962	0.71175	0	0.697457	0.717653	0.624364	0.713536	0.450901	0.674635	0.716632	0.680801	0.726743
AL589666.1	0.040792	0.0260352	0.0378245	0.0395731	0.0313484	0.0375947	0.0428326	0.0429699	0.0434712	0.0265584	0.0334601	0.0152496	0.0286923	0.0392876	0.0185676	0.0365143	0	0.019742	0.0552424	0.0383699	0.0247708	0.0430071	0.0229389	0.0346718	0.0342875	0.0453059	0	0.0211352	0.026589	0.0295002	0.0295912	0.032046	0.0339533	0.0367313	0.0205771	0.0288651	0.0420041	0.024975	0	0.0285131	0.0202339	0.0026988	0.0430172	0.0372434	0.0306334	0.0470147	0.0426649	0.045631
SYNCRIP	0.116732	0.106041	0.110147	0.0978565	0.114739	0.0957535	0.100701	0.121097	0.131822	0.0664034	0.100919	0.0982586	0.0892862	0.144569	0.0960491	0.123892	0	0.115679	0.125751	0.123647	0.140813	0.14135	0	0.201139	0.0918034	0.121257	0	0.080468	0.073765	0.0865427	0.0405304	0.116508	0.087896	0.121769	0.048472	0.128837	0.0997503	0.107066	0	0.0866952	0.101629	0.065764	0.0956423	0.0685991	0.0951549	0.105506	0.132566	0.122607
HTR1E	0.146646	0.184831	0.197715	0.147025	0.201338	0.153137	0.231943	0.194133	0.26094	0.17723	0.177806	0.205871	0.183715	0.1161	0.155675	0.161219	0	0.135917	0.136666	0.15947	0.184003	0.111801	0.0745834	0.201103	0.192923	0.170085	0	0.205994	0.122077	0.195758	0.190933	0.16304	0.166772	0.13742	0.164567	0.209832	0.122532	0.136382	0	0.178624	0.1685	0.16564	0.120311	0.175488	0.149383	0.174314	0.297018	0.265685
CGA	0	0.00213036	0.00257266	0.00365978	0	0.00193708	0	0.00105295	0.00123948	0	0	0.00167194	0	0	0.00114211	0	0	0	0	0	0	0.000869492	0	0	0.00280678	0	0	0	0.00252026	0	0	0	0.000615021	0	0	0.00113561	0	0	0	0	0.001872	0	0	0	0	0	0	0
ZNF292	1.45453	1.31501	1.37711	1.34497	1.38431	1.40022	1.31579	1.43381	1.38814	1.29986	1.34167	1.34506	1.20697	1.37268	1.29789	1.29234	0	1.46658	1.34526	1.32735	1.35307	1.44322	1.19346	1.37348	1.47196	1.35886	0.561338	1.27813	1.29783	1.32564	1.12968	1.4026	1.24438	1.309	1.22339	1.33853	1.29393	1.34632	0	1.24312	1.31037	1.01961	1.26182	1.02907	1.45243	1.28433	1.29986	1.51817
GJB7	0.00259011	0.00248713	0.016222	0.0524231	0.0138312	0.0182248	0.00960318	0.00536599	0.00475281	0.00246948	0.00947173	0.00715591	0	0.0059323	0.00416073	0.0110334	0	0.0115651	0.00513815	0.00877409	0.00860859	0.0255189	0	0.018189	0	0.0046391	0	0.0107071	0.0407156	0.0150726	0.00599444	0.0199659	0.00976558	0.0129959	0.00248995	0.00414362	0.0101847	0.00826713	0	0.00598229	0.0139873	0.00952353	0.0246869	0	0.00649332	0.0229952	0.0136305	0.00781704
SMIM8	0.40222	0.332818	0.382249	0.329319	0.337275	0.333706	0.3222	0.345372	0.376277	0.397073	0.392927	0.309208	0.383113	0.418634	0.437285	0.308526	0	0.364084	0.37261	0.368866	0.376244	0.470253	0.279996	0.419094	0.29868	0.333024	0	0.248211	0.333117	0.334117	0.354035	0.423133	0.352786	0.373448	0.384713	0.38312	0.352429	0.374608	0	0.452683	0.348296	0.305168	0.330528	0.219547	0.381169	0.439125	0.339008	0.518546
AL049697.1	0.00329831	0.0046958	0.00477709	0.00398251	0.00560724	0.00529932	0.00792643	0.00753967	0.00416116	0.00602006	0.00598916	0.00424795	0.0139436	0.00822904	0.00145744	0.00440675	0	0	0.00574156	0.00174102	0.00751458	0.00352714	0	0	0.00210674	0.00392779	0	0.0025412	0.00386678	0.00104863	0.00426975	0.00545505	0.00353392	0.00387168	0	0.00498597	0.00193441	0.00243516	0	0.00858792	0.00628527	0.00201466	0.00144793	0.00594806	0.00252756	0	0	0.00197888
SLC35A1	0.116026	0.126276	0.142161	0.165878	0.200285	0.19874	0.0946119	0.15917	0.188643	0.0717332	0.119999	0.106341	0.147505	0.193643	0.157	0.113954	0	0.127133	0.158702	0.131378	0.172236	0.148448	0.0588937	0.131803	0.141498	0.102816	0	0.152522	0.160447	0.135012	0.132812	0.232351	0.130305	0.0911899	0.0662074	0.0863401	0.112829	0.122586	0	0.127032	0.108408	0.0786974	0.214382	0.0742635	0.103026	0.107024	0.0712549	0.0594926
RARS2	0.326124	0.29313	0.393899	0.358911	0.397091	0.450981	0.392906	0.388191	0.386175	0.363848	0.398459	0.338582	0.32014	0.417075	0.323395	0.362427	0	0.390045	0.371237	0.320564	0.40431	0.466156	0.311027	0.420879	0.393445	0.325024	0.220245	0.362873	0.354878	0.368823	0.295167	0.390286	0.356139	0.391795	0.324736	0.350653	0.394964	0.352044	0	0.339665	0.353623	0.283857	0.382486	0.221571	0.390985	0.366701	0.34632	0.553819
ORC3	0.60081	0.531717	0.634675	0.601913	0.576194	0.586991	0.438946	0.538671	0.623911	0.565887	0.550506	0.598739	0.539794	0.753594	0.66178	0.619028	0	0.598892	0.558509	0.603364	0.68018	0.719881	0.373822	0.702446	0.484449	0.525603	0.519021	0.541018	0.665575	0.553883	0.421065	0.786425	0.599464	0.593836	0.601993	0.609034	0.489728	0.495305	0	0.555589	0.675573	0.410195	0.759918	0.334461	0.48564	0.558776	0.577354	0.634713
AKIRIN2	0.0385624	0.063834	0.0802691	0.084436	0.0902315	0.0737855	0.141143	0.106431	0.0926865	0.0874084	0.0927551	0.0667569	0.0534615	0.0823364	0.0919381	0.069246	0	0.0543278	0.0931864	0.065668	0.0882966	0.0854967	0.0680835	0.0825506	0.0954	0.058502	0	0.0886646	0.0784259	0.0705551	0.0602666	0.127669	0.0844415	0.0856907	0.0587659	0.0632054	0.0961367	0.0952074	0	0.0626163	0.0442117	0.0437412	0.0670391	0.0561888	0.0928777	0.0726602	0.0646156	0.141746
SPACA1	0	0	0	0.00101403	0	0	0.00157096	0.00142995	0.00166931	0.00246855	0	0.000952357	0	0	0.0018848	0	0	0	0.00149676	0.00470456	0	0.00186449	0	0	0.0024203	0.00503784	0	0	0.00145077	0.00119453	0.00263299	0	0	0	0	0.00182507	0.00258928	0	0	0	0.00133617	0.00191252	0.00172316	0	0.00243767	0.00210858	0	0.00240259
CNR1	0.119213	0.16221	0.230827	0.256076	0.203113	0.216803	0.318472	0.238357	0.196732	0.228301	0.302082	0.156843	0.172329	0.156477	0.134329	0.188663	0	0.165993	0.252643	0.176671	0.171028	0.282482	0.227625	0.279773	0.330088	0.213907	0.429412	0.155724	0.205578	0.189611	0.20525	0.249447	0.202997	0.24455	0.107844	0.17717	0.170885	0.213077	0	0.268864	0.243452	0.142232	0.165276	0.203702	0.219309	0.182154	0.183944	0.126616
RNGTT	0.571204	0.729999	0.726733	0.727784	0.754613	0.788233	0.686386	0.722161	0.721661	0.676719	0.694973	0.713498	0.560283	0.665498	0.700777	0.706512	0	0.710458	0.717723	0.790451	0.75945	0.753659	0.650907	0.785808	0.733247	0.669797	0.90852	0.758751	0.673347	0.685265	0.511158	0.650096	0.713104	0.789828	0.584606	0.725914	0.690225	0.63508	0	0.769326	0.738018	0.630736	0.695445	0.582287	0.662178	0.755669	0.683292	0.897151
PNRC1	0.0739507	0.0847811	0.118767	0.114014	0.0776476	0.0993372	0.240571	0.13283	0.137874	0.0627253	0.0817552	0.0602987	0.0597537	0.0999232	0.0769783	0.114304	0	0.0329088	0.203837	0.0689819	0.114533	0.128154	0.0830579	0.165713	0.125447	0.0974416	0	0.131563	0.124758	0.0783526	0.0986925	0.131458	0.0890768	0.0774038	0.0639213	0.0805053	0.175944	0.131093	0	0.0948977	0.0842343	0.0446301	0.0867277	0.0399692	0.138721	0.0640865	0.0930838	0.116791
SRSF12	0.184993	0.144591	0.22258	0.190627	0.161275	0.118378	0.137574	0.20971	0.234557	0.165163	0.182503	0.155062	0.174102	0.229194	0.174098	0.247768	0	0.181229	0.164704	0.233943	0.190587	0.246257	0.207053	0.229285	0.173127	0.186161	0	0.104606	0.166766	0.156778	0.12111	0.258836	0.172499	0.208872	0.146839	0.179691	0.179727	0.157178	0	0.213436	0.163173	0.17243	0.241099	0.0358484	0.2042	0.157748	0.160993	0.105682
PM20D2	0.119034	0.125912	0.151923	0.149126	0.154697	0.186709	0.160604	0.170961	0.196293	0.0978306	0.136157	0.133337	0.126647	0.201126	0.128892	0.164661	0	0.150179	0.148744	0.147101	0.155703	0.215782	0.0704524	0.273112	0.177677	0.11926	0	0.156011	0.168327	0.149551	0.128816	0.19241	0.13004	0.159799	0.129907	0.150349	0.147847	0.105482	0	0.149748	0.128901	0.113643	0.161884	0.0753487	0.102871	0.0950808	0.116193	0.180566
GABRR1	0.00661403	0.0103362	0.0115073	0.0241236	0.0223601	0.00679911	0.0120127	0.0223126	0.04608	0.00808875	0.0171117	0.0112194	0.00597061	0.0330863	0.0266255	0.0350073	0	0.0221725	0.0229942	0.0207447	0.0234827	0.0421073	0	0.0531246	0.00348542	0.00856322	0	0.00396818	0.0205985	0.0195221	0.00422124	0.0589687	0.0209481	0.0382519	0.0174687	0.0267597	0.0247183	0.0137664	0	0.0118749	0.0348407	0.00319585	0.0213009	0	0.0133715	0.0220069	0.05395	0.014993
GABRR2	0.00800839	0.0133144	0.00369049	0.00831781	0.0034447	0.00319992	0.000737218	0.00145465	0.00594452	0.00428537	0.00828256	0.00136068	0.0113026	0.00977186	0.00473858	0.00422955	0	0.0116563	0.00715159	0.00433751	0.00378728	0.00990045	0	0.00593965	0.00138365	0.00880254	0	0.00835223	0.00690779	0.0030598	0.00443265	0.00258584	0.0068482	0.00350947	0	0.00384228	0.00490925	0.00634611	0	0.00851586	0.01277	0.00297673	0.00589577	0	0.00455308	0.019723	0.00765171	0.0104821
UBE2J1	0.170016	0.178534	0.222281	0.217072	0.170724	0.202897	0.178007	0.264408	0.274179	0.252488	0.232963	0.160386	0.178267	0.411073	0.16906	0.269554	0	0.156329	0.280861	0.151484	0.200978	0.248377	0.168013	0.286913	0.191074	0.166225	0	0.158561	0.143674	0.145598	0.144633	0.24668	0.193886	0.256007	0.144485	0.186643	0.213789	0.234736	0	0.204683	0.194218	0.125462	0.182123	0.109767	0.195093	0.214772	0.164167	0.203722
RRAGD	0.142906	0.138115	0.173725	0.185155	0.202379	0.233054	0.175327	0.248753	0.243777	0.17806	0.185084	0.202094	0.144152	0.256811	0.164785	0.198756	0	0.27022	0.217733	0.204403	0.198278	0.306031	0.21703	0.274184	0.208852	0.160425	0	0.171696	0.192776	0.165084	0.141387	0.254913	0.173501	0.218796	0.0972649	0.24411	0.174694	0.18608	0	0.176435	0.177105	0.10644	0.201705	0.0414204	0.204266	0.231425	0.181197	0.222442
ANKRD6	0.125511	0.164052	0.183206	0.195146	0.183594	0.120593	0.207457	0.201875	0.170601	0.129675	0.179926	0.167613	0.141249	0.182665	0.137855	0.149235	0	0.140898	0.143446	0.14513	0.115448	0.1653	0.120528	0.214951	0.18935	0.131082	0.922928	0.169364	0.158954	0.215234	0.137904	0.220505	0.154086	0.236119	0.154309	0.126643	0.211367	0.221603	0	0.279425	0.141026	0.120656	0.211361	0.169273	0.0960523	0.0571857	0.124821	0.243336
LYRM2	0.144035	0.175664	0.219594	0.252726	0.162333	0.172485	0.290812	0.273057	0.282308	0.186212	0.146654	0.135636	0.129972	0.277181	0.178661	0.267456	0	0.154157	0.273046	0.156798	0.18935	0.256246	0.128911	0.24449	0.174636	0.1424	0	0.193451	0.226842	0.159584	0.229073	0.319407	0.219802	0.242033	0.118301	0.136226	0.252615	0.223346	0	0.214354	0.175538	0.143847	0.207302	0.112086	0.186781	0.170211	0.154165	0.368238
MDN1	0.697365	0.678959	0.710042	0.616869	0.614937	0.634186	0.584892	0.732093	0.669888	0.681501	0.645245	0.645716	0.580707	0.677611	0.755153	0.658916	0	0.767858	0.632821	0.667776	0.701398	0.963995	0.445157	0.755393	0.623439	0.579997	0.689032	0.567463	0.803984	0.623961	0.552383	0.951158	0.737389	0.714672	0.688934	0.697663	0.653583	0.620696	0	0.668881	0.64338	0.576136	0.810029	0.451467	0.635779	0.638821	0.696347	0.706608
CASP8AP2	0.41645	0.419519	0.361576	0.237635	0.227215	0.284946	0.348972	0.372816	0.328973	0.400028	0.437311	0.37843	0.414097	0.339443	0.392869	0.308351	0	0.272851	0.355452	0.271872	0.331443	0.389102	0.32542	0.316642	0.383868	0.384968	0.337312	0.302952	0.270025	0.28061	0.464263	0.390292	0.385657	0.379512	0.438463	0.343703	0.386012	0.386939	0	0.456061	0.303044	0.298448	0.319159	0.313897	0.369524	0.34636	0.415289	0.477003
GJA10	0	0.00153191	0.00224911	0	0.00206191	0	0	0.000954236	0.00247389	0	0.00221035	0.00487927	0	0.0031834	0.0022653	0.0029857	0	0	0.000609368	0.00249253	0.00355415	0.00171098	0	0	0	0.000827501	0	0.00219184	0.00188105	0.000910235	0	0	0.00132695	0	0	0.00203074	0.00254881	0	0	0	0	0	0	0.00381987	0.00165759	0.0040447	0	0.0027857
BACH2	1.3043	1.56398	1.47195	1.52458	1.78655	1.5447	0.764704	1.5853	1.76029	1.786	1.59638	1.80052	1.63607	1.32429	1.74032	1.60196	0	1.62636	1.44778	1.71636	1.84466	1.38276	1.87333	1.86458	1.67245	1.52916	1.13139	1.28053	1.36942	1.40945	1.07023	1.3684	1.48199	1.49667	1.52237	1.763	1.15192	1.30029	0	1.60009	1.82164	1.21189	1.2612	1.36831	1.15222	2.15564	1.81875	0.853825
MAP3K7	0.386909	0.417281	0.477871	0.486689	0.572304	0.548696	0.584709	0.520111	0.515004	0.40143	0.446567	0.460741	0.370303	0.438825	0.444168	0.489279	0	0.464526	0.521324	0.42502	0.505273	0.582943	0.334505	0.492752	0.507896	0.437036	0	0.4907	0.657864	0.451658	0.390264	0.577013	0.461343	0.484797	0.399253	0.417376	0.497609	0.467191	0	0.471739	0.486134	0.434417	0.501582	0.351755	0.512698	0.543219	0.4472	0.836536
EPHA7	0.76119	0.893081	1.00623	0.683992	0.886334	0.942019	0.895015	0.838977	0.74965	1.03395	0.911301	0.852151	0.721294	0.574234	0.560986	0.676478	0	0.644953	0.773822	0.742944	0.881383	0.926016	0.932105	0.970864	1.02403	0.868017	0	0.980612	0.769005	0.928971	0.853021	0.772928	0.881884	1.03329	0.8673	0.866434	0.972107	1.05406	0	0.94681	0.705352	0.992819	0.860256	0.871798	0.996958	0.876484	0.657604	1.0165
MANEA	0.0473558	0.0383181	0.0530622	0.0538593	0.0432443	0.0392086	0.101205	0.0517415	0.0579689	0.0355698	0.0453897	0.0359119	0.0659757	0.063425	0.0378156	0.0508698	0	0.0379241	0.0999611	0.0370417	0.0323569	0.060221	0.0186864	0.0607279	0.0616818	0.0523837	0	0.0434277	0.0354769	0.059164	0.0252712	0.0363503	0.059676	0.0641821	0.0189011	0.0495962	0.0649518	0.046911	0	0.0487138	0.0434692	0.0173151	0.0440185	0.0321367	0.0499071	0.045263	0.0399521	0.0659766
FUT9	1.22951	1.0503	1.15897	0.967448	1.19634	1.22866	1.27766	0.987802	1.07137	1.11746	1.06685	0.932405	1.08724	0.727899	0.986042	0.992734	0	0.827008	1.13012	0.97113	1.02431	1.02427	0.758812	0.997389	1.11519	1.15346	0.781132	1.24896	0.82117	1.2878	1.21135	0.856606	1.04985	1.15761	1.15739	1.03452	1.30522	1.15159	0	1.00188	1.02405	0.960382	0.974059	1.15489	1.39207	0.753306	1.03591	1.64103
UFL1	0.267329	0.239895	0.25465	0.260458	0.279764	0.28278	0.218945	0.255203	0.288424	0.192414	0.252384	0.251542	0.252142	0.36884	0.261219	0.326777	0	0.301336	0.329025	0.272718	0.307174	0.351143	0.134493	0.356246	0.245496	0.207574	0.209618	0.203392	0.382281	0.221428	0.151106	0.363176	0.217425	0.250419	0.180436	0.199665	0.211352	0.209122	0	0.262379	0.237664	0.163635	0.323052	0.12915	0.227991	0.207569	0.190247	0.168054
FHL5	0	0.00100242	0.000466402	0.00101279	0	0	0	0.00319698	0.00138683	0.0027135	0.00125881	0.00354814	0	0	0	0.00261871	0	0	0	0	0	0.00112321	0	0	0.00118566	0	0	0	0	0.00160291	0	0.00176652	0	0	0	0	0	0.00127137	0	0	0.00127241	0	0	0	0	0	0.00218221	0
GPR63	0.088563	0.0846667	0.0829691	0.0787747	0.101109	0.0559859	0.0986673	0.0655656	0.077834	0.0526532	0.0749197	0.0527887	0.0660451	0.0349967	0.0560167	0.0656701	0	0.0574693	0.0632876	0.047723	0.085941	0.0672015	0.0126644	0.0767276	0.0621386	0.0548338	0	0.0944895	0.0557851	0.11011	0.089013	0.0693243	0.0783586	0.117841	0.0342858	0.0693005	0.0967227	0.0710084	0	0.101538	0.0527666	0.062323	0.089559	0.0248539	0.0927132	0.0249169	0.0559597	0.196913
NDUFAF4	0.0884734	0.140645	0.151728	0.150784	0.142856	0.144575	0.332857	0.227634	0.183342	0.115886	0.125981	0.0990341	0.0870021	0.274911	0.131004	0.18336	0	0.0902587	0.276848	0.0944326	0.134465	0.171006	0.0739284	0.209499	0.209622	0.0975703	0	0.119475	0.136853	0.07742	0.129399	0.186929	0.116264	0.165456	0.086431	0.100977	0.244226	0.190087	0	0.136737	0.1144	0.0865389	0.109448	0.087865	0.149219	0.123462	0.072727	0.159766
KLHL32	1.14661	1.06201	1.14758	1.0033	1.03008	1.18876	0.840434	1.15017	1.08861	1.13974	1.0586	1.13122	1.11151	0.901998	1.13988	1.08477	0	1.21321	1.09673	1.19329	1.10244	1.20872	0.894557	1.10596	1.09212	1.09563	0.727902	1.13731	0.99542	1.15746	0.978837	1.23344	1.18032	1.11345	1.07589	1.10479	0.986968	1.00362	0	1.03912	1.05332	1.02193	1.14418	0.730182	1.10251	0.974511	0.979191	1.12514
MMS22L	0.0247573	0.0310391	0.0373948	0.0295174	0.0297653	0.0347959	0.0242413	0.0387051	0.0243543	0.0272714	0.0314897	0.0214293	0.0179452	0.040358	0.0358253	0.0432894	0	0.0424548	0.0208868	0.0250107	0.02623	0.0405491	0	0.0323152	0.0343289	0.0343161	0	0.032019	0.0648214	0.0393387	0.0230679	0.0496813	0.0283614	0.031174	0.0152146	0.0174248	0.021752	0.0293762	0	0.0349038	0.0244076	0.0155844	0.0326221	0.00462035	0.0319299	0.0297932	0.0104322	0.110343
POU3F2	0.0126337	0.0263186	0.00883688	0.0123049	0.0038337	0.00589619	0.0142352	0.0132122	0.0125218	0.00405115	0.0112609	0.00576124	0.00757963	0.00261683	0.00915932	0.00347192	0	0.00144478	0.00482619	0.00709951	0.00647773	0.0140785	0.0349556	0.00816326	0.00556072	0.00699755	0	0.0152432	0.0114974	0.018767	0.0278264	0.00583561	0.0113203	0	0.00790431	0.0125	0.0022528	0.012519	0	0.00595701	0.00452711	0.00262712	0.0122327	0.00705607	0.00657009	0.0150375	0.00202453	0.0142342
FBXL4	0.486957	0.482197	0.538565	0.500183	0.478956	0.606807	0.250237	0.483848	0.362287	0.422761	0.419553	0.475111	0.294667	0.443416	0.439117	0.505741	0	0.51663	0.498094	0.459514	0.550816	0.545429	0.38293	0.434634	0.462177	0.390102	0	0.481851	0.393065	0.418618	0.38516	0.473817	0.421908	0.536208	0.383359	0.444069	0.373578	0.343882	0	0.515939	0.396768	0.362695	0.485049	0.275773	0.382544	0.444218	0.427566	0.565933
FAXC	0.518239	0.533186	0.621644	0.566239	0.608094	0.581166	0.476947	0.649241	0.642058	0.537693	0.52482	0.556478	0.442766	0.69333	0.541798	0.644719	0	0.701191	0.602481	0.553158	0.569028	0.750561	0.39449	0.763448	0.530289	0.463587	1.20065	0.509182	0.461451	0.585647	0.38383	0.626102	0.519948	0.594442	0.432522	0.600337	0.607896	0.528943	0	0.557631	0.511366	0.434361	0.586914	0.346039	0.479569	0.619346	0.531599	0.592957
COQ3	0.101436	0.131266	0.138229	0.137344	0.114467	0.117881	0.156662	0.191078	0.176104	0.126521	0.134053	0.125591	0.12217	0.204982	0.144907	0.198317	0	0.120363	0.175171	0.139433	0.174107	0.206703	0.0872795	0.245967	0.117635	0.120797	0.209618	0.0816478	0.101802	0.110441	0.165306	0.186257	0.117978	0.159703	0.113254	0.142169	0.177008	0.18804	0	0.132754	0.131381	0.113015	0.143679	0.0755021	0.088462	0.168035	0.120381	0.121035
PNISR	1.64895	1.55941	1.64112	1.58693	1.49316	1.56464	2.04103	1.86766	1.64921	1.66595	1.74602	1.57102	1.71243	1.84754	1.60617	1.53951	0	1.43868	1.5196	1.34704	1.48253	1.60306	1.71996	1.67451	1.57992	1.618	1.32869	1.68668	1.62254	1.52481	1.86096	1.88684	1.7004	1.70984	1.6884	1.56574	1.90607	1.87624	0	1.43745	1.56421	1.69243	1.48679	1.46584	1.64498	1.48993	1.48644	1.52666
USP45	0.443757	0.378806	0.490368	0.395521	0.429347	0.458847	0.799455	0.461166	0.425204	0.402307	0.358468	0.407817	0.422463	0.543921	0.439528	0.44325	0	0.454889	0.429882	0.388315	0.501262	0.580804	0.445527	0.525241	0.410938	0.428033	0.728639	0.460493	0.656399	0.369087	0.460476	0.606736	0.447276	0.419577	0.493839	0.378746	0.496471	0.50002	0	0.466877	0.408142	0.516262	0.542666	0.394499	0.443647	0.455369	0.31582	0.53639
TSTD3	0.0412673	0.0336736	0.0433363	0.0502906	0.041148	0.0328391	0.0269919	0.0517679	0.0426853	0.0306151	0.033553	0.0260152	0.0220722	0.0847349	0.0384596	0.0588826	0	0.0516612	0.0595487	0.0445825	0.0440145	0.0573194	0.0124439	0.0859052	0.0292475	0.0434412	0	0.033765	0.0742193	0.0263079	0.0480802	0.0632439	0.0443032	0.0486328	0.0395438	0.0426101	0.0490744	0.0425039	0	0.0344125	0.0455897	0.0257677	0.0363641	0.010313	0.0434686	0.0420436	0.0265694	0.0262567
CCNC	0.51791	0.356784	0.478564	0.496175	0.454155	0.46378	0.409359	0.452796	0.526509	0.378096	0.384989	0.347239	0.320176	0.635396	0.353097	0.528446	0	0.441932	0.542276	0.415538	0.496915	0.605702	0.146935	0.568289	0.403792	0.405732	0.220245	0.384855	0.583578	0.318934	0.244575	0.632044	0.37408	0.403961	0.433342	0.382794	0.414097	0.355498	0	0.460852	0.398657	0.396123	0.561742	0.295085	0.425465	0.413455	0.410026	0.410173
MCHR2	0.0324505	0.0257682	0.0148189	0.0324955	0.0230439	0.0202639	0.0243382	0.0313112	0.0290452	0.0115785	0.0324128	0.0173882	0.0292365	0.0122979	0.018423	0.0309457	0	0.0376136	0.0201208	0.0260346	0.0280181	0.0117058	0.0307991	0.0280991	0.0153736	0.0333191	0	0.04853	0.0252832	0.0297998	0.0253234	0.0345545	0.0344707	0.0208145	0.0347871	0.027504	0.0200946	0.0208896	0	0.035321	0.0262376	0.0274547	0.0322078	0.00633961	0.0120442	0.0129669	0.00986311	0.0225186
SIM1	0.00181441	0.00319225	0.00178912	0	0.00223304	0	0.00121919	0	0.00496021	0	0	0.000749109	0	0	0.00321071	0.00198303	0	0	0.00216626	0.00429699	0	0.000891492	0	0.00265232	0.00121391	0.00220654	0	0	0.00208405	0.00262506	0	0.00189843	0.00097879	0	0	0	0.00212715	0	0	0.00207547	0	0.00297552	0	0	0	0	0.00546544	0.00681153
ASCC3	1.0045	0.974572	1.0816	0.989584	0.992251	1.11444	1.028	1.04718	1.08987	1.12601	1.07409	1.05222	1.03334	1.05722	0.951146	1.04389	0	1.01562	1.0669	0.977942	1.10022	1.12111	0.886399	1.13022	1.13844	1.06465	0.557557	1.06709	1.12275	0.984486	0.908567	1.04379	1.05602	1.1929	1.03799	1.03607	1.08733	1.10104	0	1.18547	1.08138	1.03373	1.06421	0.869855	1.05769	1.28166	0.988787	1.26539
GRIK2	2.51965	2.52644	2.78837	2.49584	2.47166	2.62138	2.62447	2.42992	2.28777	2.62701	2.78573	2.45671	2.13253	2.27139	2.14626	2.24653	0	2.36529	2.50263	2.28028	2.60516	2.49453	2.58326	2.52113	2.81268	2.61397	2.15859	2.48769	2.41169	2.74366	2.46686	2.30688	2.53532	2.44369	2.34372	2.36804	2.45704	2.55294	0	2.52664	2.4589	2.41831	2.6534	2.63956	2.63435	2.69361	2.08286	2.49706
HACE1	0.487352	0.478967	0.541365	0.571421	0.601936	0.634694	0.641348	0.613366	0.573866	0.520446	0.469574	0.405327	0.382755	0.525519	0.508042	0.57473	0	0.49839	0.530344	0.483975	0.531586	0.635497	0.40998	0.622298	0.498648	0.472143	0.35172	0.665213	0.633288	0.525338	0.478387	0.609132	0.563395	0.648661	0.478356	0.476739	0.617599	0.590022	0	0.57919	0.524638	0.38856	0.516948	0.523562	0.519206	0.582056	0.500491	0.724705
LIN28B	0.0497324	0.0385375	0.062676	0.0754183	0.0643662	0.0549859	0.0512366	0.051358	0.0543621	0.0771117	0.0472077	0.0506723	0.0242709	0.0397971	0.0664406	0.0636762	0	0.0823752	0.0495713	0.0611838	0.0416822	0.0947966	0.0570997	0.106379	0.0344163	0.047594	0	0.0452222	0.109901	0.0476796	0.0556345	0.0831296	0.0495162	0.0584719	0.0471978	0.0389354	0.0558227	0.0563014	0	0.0484248	0.0679218	0.0388715	0.0351291	0.0748805	0.0501501	0.0659031	0.0849024	0.0815142
BVES	0	0.003355	0.00554352	0.00730831	0.00272617	0.00156764	0.00323115	0.00119704	0.00203085	0.00296128	0.000791227	0.0224663	0	0	0.00132869	0.00215461	0	0.00165546	0.000985224	0.000719722	0.00181397	0.000930365	0	0.0023033	0.00126973	0.00169546	0	0.00443579	0.00145519	0.00117849	0.00639878	0.00442207	0.00296013	0.00205561	0.00513352	0.00243206	0.00122469	0.00153206	0	0.00306302	0.00220515	0.00207364	0.00238733	0	0	0.00561757	0	0.00168531
POPDC3	0.0216187	0.0289646	0.0341937	0.0228591	0.0415985	0.0214905	0.051111	0.0551823	0.0431978	0.0267151	0.0266378	0.0292116	0.00605959	0.0183864	0.03808	0.0643102	0	0.0265623	0.0433485	0.0188485	0.0590352	0.0494244	0	0.0487481	0.027341	0.0260169	0	0.0310656	0.0496275	0.0302732	0.0408042	0.0245893	0.0336803	0.0353917	0.0302781	0.0344191	0.0487437	0.0496928	0	0.0401179	0.0336063	0.0457495	0.043466	0.0163479	0.031455	0.0508835	0.0221396	0.0512866
PREP	0.503793	0.541317	0.599067	0.475832	0.553337	0.516877	0.590151	0.611319	0.621862	0.58906	0.570711	0.503744	0.555598	0.520976	0.561067	0.522614	0	0.524514	0.546474	0.531602	0.501998	0.651447	0.557841	0.565337	0.536082	0.455372	0.655376	0.602773	0.488496	0.517526	0.434334	0.582506	0.648454	0.642055	0.492392	0.648882	0.611393	0.638035	0	0.53329	0.548694	0.498404	0.461782	0.433237	0.571207	0.624226	0.583403	0.606378
ATG5	0.850755	0.822931	0.877505	0.890108	0.909887	0.894009	0.766872	0.903038	0.869846	0.786806	0.820193	0.933507	0.717559	0.891781	0.868205	0.914647	0	0.925308	0.938834	0.84283	0.930059	1.12911	0.665598	1.013	0.86934	0.785285	0.429863	0.810125	0.917064	0.867811	0.574514	1.04641	0.877716	0.936723	0.859407	0.85829	0.789796	0.743435	0	0.829648	0.830799	0.772943	1.05526	0.52864	0.743316	0.736643	0.784816	0.874335
PRDM1	0.205254	0.250749	0.261391	0.212822	0.252058	0.313675	0.118948	0.248825	0.273009	0.208206	0.290161	0.204517	0.137282	0.250637	0.227786	0.234907	0	0.194054	0.359721	0.247307	0.276444	0.303863	0.0675747	0.30981	0.272925	0.202191	0.571208	0.185898	0.280714	0.211851	0.122524	0.325605	0.257917	0.230447	0.179208	0.240106	0.153178	0.211215	0	0.272096	0.179971	0.151805	0.263736	0.105594	0.21681	0.167134	0.157688	0.071138
CRYBG1	0.175809	0.251525	0.335824	0.335133	0.324674	0.258776	0.137721	0.24654	0.320105	0.223882	0.242029	0.18427	0.134549	0.282298	0.21276	0.220744	0	0.281261	0.118711	0.236338	0.290341	0.454437	0.0925666	0.43439	0.263653	0.179813	0	0.163295	0.306928	0.433878	0.196222	0.361288	0.271274	0.263165	0.239492	0.306513	0.131467	0.178138	0	0.386573	0.25054	0.299006	0.455836	0.0768282	0.0841471	0.136031	0.181697	0.08675
RTN4IP1	0.177707	0.211025	0.256046	0.185026	0.192155	0.174071	0.150461	0.234982	0.239646	0.212238	0.189971	0.188009	0.148606	0.265579	0.240891	0.260381	0	0.215244	0.200892	0.234177	0.26574	0.305234	0.212858	0.244588	0.224393	0.189997	0.78307	0.127928	0.373575	0.191652	0.171751	0.251319	0.30198	0.355569	0.308247	0.272514	0.211812	0.226517	0	0.198344	0.228099	0.250979	0.265016	0.0740696	0.130468	0.280105	0.263406	0.322158
QRSL1	0.15102	0.211147	0.199158	0.192366	0.174411	0.147923	0.155681	0.208414	0.229113	0.184839	0.188532	0.145252	0.172002	0.229634	0.223758	0.234272	0	0.219906	0.238256	0.21149	0.204048	0.284698	0.25165	0.256283	0.19873	0.177764	0	0.133366	0.259044	0.17418	0.154409	0.244338	0.254478	0.277953	0.138848	0.197294	0.219428	0.183119	0	0.193072	0.204642	0.216368	0.214398	0.0763812	0.136044	0.217981	0.196517	0.281103
CD24	0.00260251	0.00379376	0.00412201	0.00549376	0.00677719	0.00899911	0.0124709	0.00930025	0.00916463	0.00828388	0.0158328	0.0019711	0.00846831	0.00294459	0.00337552	0.00993673	0	0.00462304	0.00410556	0.00581932	0.0161215	0.00934797	0	0.0289609	0.0147352	0	0	0.00264627	0.000678896	0.00589243	0	0.0255031	0.00226812	0.00954454	0.00838732	0.00171676	0.00238703	0.00194678	0	0.00645238	0.00656973	0.00266721	0.00480508	0	0	0.00782783	0.00838023	0.00433283
BEND3	0.0457851	0.0247023	0.0320326	0.0346802	0.0389916	0.0250836	0.0308864	0.0431915	0.0506182	0.0249484	0.038876	0.0355848	0.0260401	0.0359438	0.048533	0.0646201	0	0.0804101	0.0342724	0.0591183	0.0450138	0.0465068	0.0879765	0.0489918	0.040693	0.0219387	0	0.0162981	0.0438165	0.0240837	0.0352848	0.0630034	0.0401165	0.0293723	0.0319171	0.0471185	0.0348752	0.0179744	0	0.0421912	0.0819452	0.0331816	0.0275904	0.00400506	0.0161563	0.0538084	0.0233096	0.0430251
PDSS2	0.449643	0.613917	0.649077	0.586414	0.594552	0.611576	0.538172	0.606762	0.602621	0.637528	0.598761	0.606402	0.494779	0.712196	0.685611	0.608032	0	0.620306	0.619579	0.567921	0.603096	0.620809	0.576583	0.687664	0.565001	0.54951	0.429863	0.588219	0.641446	0.59908	0.653366	0.610026	0.705458	0.730643	0.58779	0.638712	0.616008	0.684778	0	0.623976	0.63583	0.604677	0.575598	0.576059	0.549883	0.719633	0.684469	0.934692
SOBP	1.1078	1.15606	1.27693	1.02184	1.14182	1.13717	1.0429	1.21758	1.19279	1.19938	1.14857	1.10031	1.07053	1.16167	1.15297	1.08128	0	1.12499	1.19323	1.21822	1.12271	1.38578	1.03395	1.24291	1.16585	1.1308	0.337312	1.11711	0.994299	1.18531	1.0101	1.21813	1.18177	1.27646	1.04543	1.22932	1.18917	1.11014	0	1.11679	1.21512	0.946171	1.10608	1.0898	1.23366	1.26722	1.24045	1.32579
SCML4	0	0.00505299	0.00603676	0.00702687	0.00681881	0.00734154	0.00354337	0.00705476	0.0065365	0.0069506	0.00585646	0.00396246	0.00569834	0.0120629	0.00431317	0.00890425	0	0.00241862	0	0.0083316	0.00354498	0.00083245	0	0.00756797	0.00626565	0.00506101	0	0.00652463	0.00798152	0.0103057	0	0.00151436	0.00323869	0	0.00236097	0.00113317	0.00456098	0.00458745	0	0	0.000985045	0	0.00771797	0	0.00430901	0	0.00815833	0.00421129
SEC63	0.405176	0.441278	0.447796	0.386913	0.433964	0.461515	0.370537	0.46617	0.495024	0.465004	0.474098	0.433483	0.39753	0.500777	0.407675	0.425574	0	0.406271	0.444868	0.437134	0.489421	0.530495	0.506128	0.456905	0.40943	0.376759	0.561338	0.351346	0.417329	0.398563	0.364229	0.52949	0.462406	0.418969	0.449992	0.485135	0.481505	0.407672	0	0.448682	0.440092	0.301461	0.46779	0.274426	0.356689	0.451582	0.458717	0.592643
OSTM1	0.216393	0.250259	0.283023	0.328186	0.31607	0.351038	0.290268	0.283921	0.362527	0.276624	0.277522	0.220436	0.267544	0.369828	0.299314	0.327961	0	0.328049	0.33732	0.290879	0.352244	0.349918	0.364591	0.470264	0.313488	0.209983	0.35172	0.162612	0.227501	0.232798	0.198362	0.313751	0.249572	0.239984	0.161016	0.298967	0.298589	0.268357	0	0.234361	0.302207	0.114543	0.249295	0.1986	0.244193	0.310734	0.294691	0.330365
NR2E1	0.00143447	0	0.000986534	0.003125	0.00102826	0	0.00106656	0	0.00162202	0.00513347	0.000946495	0.0023754	0	0.00293651	0.00212253	0	0	0	0.00219676	0.00172097	0.00168492	0.00249966	0.0354565	0	0	0	0	0	0.00482723	0	0.00783763	0.00296313	0.00111547	0	0	0	0.000846113	0.00330796	0	0.00315724	0.00143686	0	0	0	0.000834789	0	0	0
SNX3	0.234894	0.220726	0.329241	0.364237	0.342444	0.334785	0.80475	0.352991	0.399137	0.299787	0.299183	0.257231	0.294724	0.350885	0.310824	0.363196	0	0.201132	0.46593	0.253976	0.33847	0.354567	0.222962	0.376615	0.342333	0.211644	0.209618	0.27899	0.301121	0.279111	0.28532	0.386875	0.30939	0.362599	0.18407	0.323486	0.433238	0.409108	0	0.276767	0.322084	0.2423	0.321386	0.394186	0.34717	0.269863	0.325775	0.477652
AFG1L	0.490513	0.605584	0.621502	0.62175	0.622371	0.674175	0.458176	0.683831	0.601726	0.649367	0.636702	0.677822	0.59201	0.693346	0.735584	0.598897	0	0.667928	0.599031	0.605538	0.617736	0.616523	0.529941	0.695014	0.59151	0.619949	0.429863	0.617058	0.812019	0.556385	0.562311	0.657608	0.70883	0.613253	0.647105	0.694844	0.614621	0.60572	0	0.588876	0.614705	0.672875	0.607067	0.26185	0.526976	0.605671	0.646805	0.637285
FOXO3	0.679456	0.725007	0.869006	0.674522	0.740033	0.785174	0.701391	0.792551	0.834793	0.7577	0.775339	0.668195	0.635903	0.753454	0.701633	0.685128	0	0.882168	0.788161	0.841038	0.766183	0.979326	0.725427	0.888095	0.666423	0.688558	0.429863	0.785168	0.594501	0.83305	0.666735	0.842409	0.711207	0.820271	0.572115	0.706999	0.848878	0.769758	0	0.734021	0.714074	0.487341	0.78505	0.612109	0.911794	0.846509	0.702382	0.888805
ARMC2	0.639622	0.564338	0.667617	0.527693	0.498037	0.533708	0.440865	0.689452	0.681814	0.565339	0.548211	0.550531	0.536035	0.62956	0.64274	0.52572	0	0.671842	0.519663	0.562582	0.601094	0.723289	0.658535	0.663111	0.524398	0.58028	0.337312	0.526812	0.590632	0.588648	0.556134	0.700121	0.707676	0.638664	0.501542	0.59757	0.506618	0.531103	0	0.591849	0.53665	0.543333	0.63245	0.437766	0.563718	0.657587	0.605599	0.618716
SESN1	0.784343	0.837086	1.03779	0.819777	0.955586	1.00964	0.938626	0.924236	0.909092	0.942983	0.834622	0.853054	0.828625	0.926665	0.787484	0.916945	0	0.75151	0.914574	0.80094	0.917855	0.910291	0.655092	1.02465	0.976406	0.825503	1.77727	0.98698	0.938174	0.908234	0.889299	0.990069	0.909759	0.95626	0.853713	0.83237	1.2414	0.976995	0	0.960843	0.836506	0.880896	0.947464	0.778629	0.93982	0.751346	0.948252	1.17622
CEP57L1	0.29505	0.289386	0.308784	0.301923	0.329473	0.338105	0.204211	0.320478	0.318591	0.376354	0.302433	0.296286	0.283796	0.405549	0.335491	0.382539	0	0.347868	0.292462	0.300781	0.357905	0.354695	0.291245	0.386692	0.247611	0.24222	0.429863	0.236972	0.263844	0.243822	0.215255	0.315369	0.266962	0.290066	0.221908	0.339983	0.241642	0.271565	0	0.292648	0.345834	0.182834	0.336463	0.211613	0.254841	0.341196	0.332348	0.361704
CD164	0.117958	0.0967094	0.120615	0.151055	0.128452	0.133298	0.196931	0.159434	0.154897	0.0733921	0.129145	0.088138	0.118434	0.138504	0.120096	0.168419	0	0.117202	0.211317	0.0930039	0.124596	0.177832	0.0475123	0.155001	0.166483	0.116217	0	0.118386	0.145853	0.103053	0.0755671	0.190988	0.113777	0.0973623	0.0858013	0.102715	0.157426	0.098061	0	0.113623	0.100012	0.0549739	0.066792	0.0855529	0.144123	0.170715	0.0767989	0.102696
PPIL6	0.0787241	0.0628271	0.154376	0.113665	0.0829628	0.049266	0.174998	0.107515	0.135445	0.121125	0.085766	0.0607051	0.0621423	0.0918248	0.113817	0.0816556	0	0.115778	0.0970969	0.0462598	0.0575276	0.212159	0.113037	0.209283	0.121738	0.0547756	0.220245	0.0809518	0.107188	0.0911284	0.0751792	0.166513	0.121102	0.133775	0.0759308	0.0663966	0.110247	0.148275	0	0.158893	0.105671	0.0758977	0.108217	0.0871095	0.0981498	0.25303	0.0846226	0.16383
SMPD2	0.00543554	0.00803754	0.00225566	0.00673139	0.00243378	0	0.0129985	0.00813316	0.0158904	0.00640327	0.00261812	0.00591576	0.00777549	0.00327699	0.00293424	0.00644672	0	0.00662268	0.00303306	0.00397008	0.00356253	0.0120388	0	0.00395985	0.00589606	0	0	0	0.00465598	0.00281492	0.00441214	0.00915638	0.0048847	0.0110702	0	0	0.00243708	0.00146726	0	0.00511953	0.00672589	0	0	0	0.00423078	0.00773551	0.00910128	0.00423009
MICAL1	0.119158	0.174013	0.129307	0.150674	0.152458	0.136068	0.198264	0.242655	0.211413	0.152245	0.140167	0.146187	0.257429	0.259664	0.252579	0.213157	0	0.291292	0.150095	0.196997	0.175233	0.21635	0.0841911	0.172201	0.193868	0.152062	0	0.116087	0.137691	0.123358	0.185632	0.244992	0.200848	0.151008	0.140551	0.154039	0.165855	0.200366	0	0.200291	0.24331	0.117888	0.131025	0.141581	0.138255	0.0913079	0.347337	0.122283
ZBTB24	0.0332339	0.047971	0.0566679	0.0337098	0.0179488	0.0241315	0.0448486	0.0580994	0.0700901	0.0380986	0.0452885	0.0463384	0.024885	0.0994733	0.0538497	0.0880497	0	0.0742245	0.0383899	0.0347718	0.049654	0.11971	0	0.118757	0.0223932	0.0234219	0	0.0289329	0.0302873	0.0310369	0.0250576	0.0800647	0.0330941	0.0704688	0.0121663	0.0492021	0.0372424	0.034373	0	0.0536756	0.0804087	0.0535675	0.0537999	0.00466636	0.0290476	0.0465831	0.0523081	0.0477192
AK9	0.364243	0.437885	0.44145	0.384644	0.308896	0.426393	0.481904	0.414277	0.392236	0.480537	0.440766	0.403516	0.423178	0.391924	0.440265	0.381322	0	0.441678	0.353615	0.398813	0.387448	0.47431	0.565672	0.425568	0.379721	0.38915	0	0.340093	0.409707	0.389574	0.417991	0.442142	0.422142	0.458049	0.400866	0.454254	0.547582	0.600994	0	0.502324	0.385631	0.358123	0.416379	0.309505	0.396113	0.357742	0.447457	0.434283
FIG4	0.276766	0.301518	0.320296	0.265713	0.295166	0.2836	0.35619	0.348754	0.312634	0.321687	0.324409	0.299256	0.255318	0.235803	0.271314	0.251111	0	0.223578	0.314634	0.242279	0.295389	0.36865	0.174692	0.311587	0.313506	0.247559	0.220245	0.267972	0.298485	0.278407	0.253396	0.315856	0.337856	0.323758	0.251279	0.310912	0.305347	0.309364	0	0.359204	0.266367	0.245638	0.30177	0.241576	0.284416	0.344614	0.328649	0.418586
GPR6	0	0.00408752	0.00130093	0	0	0	0.00197455	0.00517974	0.00312121	0.00385375	0.00312488	0	0.00879462	0	0.00151372	0	0	0.00263362	0.00260023	0	0.00310075	0	0	0	0.00404964	0	0	0	0.00377372	0.00209142	0	0.00242106	0.00414897	0.00258613	0	0	0.00112456	0.00407015	0	0.00437942	0	0.00333956	0	0.0105096	0.0015454	0	0	0.00254516
WASF1	0.511949	0.399288	0.455533	0.4213	0.407092	0.430914	0.560882	0.48753	0.468017	0.430969	0.413479	0.427205	0.368727	0.370413	0.378712	0.387412	0	0.38177	0.449598	0.355208	0.442015	0.490313	0.285512	0.490921	0.473688	0.445601	0	0.455898	0.439733	0.461426	0.472296	0.513954	0.436974	0.399049	0.41464	0.405199	0.469015	0.427649	0	0.416662	0.416454	0.355076	0.467409	0.280958	0.515194	0.607302	0.445701	0.561382
CDC40	0.238396	0.218488	0.271501	0.320972	0.282107	0.236	0.313902	0.29116	0.31129	0.176156	0.228177	0.229992	0.215443	0.360253	0.240206	0.336673	0	0.298439	0.299632	0.189516	0.287014	0.396182	0.308505	0.361729	0.246929	0.187085	0.209618	0.235104	0.291594	0.262113	0.200863	0.359246	0.235238	0.276006	0.289421	0.230662	0.255815	0.257644	0	0.286711	0.247117	0.174003	0.298819	0.139382	0.213645	0.236735	0.230983	0.276324
METTL24	0.42283	0.287098	0.399156	0.258303	0.357109	0.371689	0.122088	0.355371	0.380774	0.318586	0.362281	0.345479	0.341913	0.419905	0.439387	0.352432	0	0.492639	0.28793	0.467244	0.415286	0.438375	0.311267	0.391526	0.288294	0.369839	1.00062	0.318148	0.28402	0.379805	0.2422	0.368732	0.384812	0.292849	0.288932	0.359413	0.25145	0.284389	0	0.264657	0.368039	0.302594	0.390986	0.16644	0.183004	0.456079	0.352819	0.337484
DDO	0	0.00168747	0.00405563	0.0025992	0	0	0	0	0.00156206	0	0.00157897	0.00160258	0	0	0	0.0029857	0	0	0.00108419	0.00101204	0	0.00117369	0	0	0	0	0	0	0.00194416	0	0	0	0.00117612	0	0	0.00116377	0.000628639	0.00152236	0	0	0	0	0	0.00500923	0	0	0	0
SLC22A16	0.00323823	0.00729309	0.00950937	0.00533679	0.00893272	0.00299589	0.00202106	0.00365105	0.0049404	0.0037005	0.00182577	0	0.000853802	0.00488169	0.00218228	0.00160168	0	0.00744483	0	0.00212544	0.00164704	0.000739136	0	0	0.00329519	0.0059145	0	0.00845125	0.00330652	0.00552014	0.00491867	0.00123981	0.00318866	0.00331003	0	0.00350006	0.0032509	0.00121716	0	0.00325447	0.0045646	0.00330096	0.00116505	0	0.0037366	0.004854	0.00196683	0.00324579
CDK19	0.49889	0.530285	0.548269	0.529866	0.494026	0.511853	0.422672	0.497892	0.529067	0.466001	0.459473	0.479479	0.463007	0.57476	0.506965	0.514917	0	0.515942	0.474869	0.519382	0.556152	0.561078	0.347428	0.49055	0.557271	0.516285	0.78307	0.511873	0.560051	0.487197	0.410125	0.558903	0.494935	0.550892	0.492292	0.507861	0.472209	0.446143	0	0.566184	0.472206	0.428368	0.532734	0.396797	0.604165	0.741749	0.527775	0.588698
AMD1	0.27305	0.213877	0.344782	0.272499	0.27327	0.359642	0.648775	0.349873	0.362746	0.258886	0.325133	0.246823	0.280406	0.287444	0.2494	0.239984	0	0.184022	0.491234	0.245935	0.282041	0.3734	0.0907415	0.377704	0.421792	0.240243	0.571208	0.313532	0.405207	0.283884	0.278359	0.346883	0.301554	0.351642	0.225503	0.250136	0.397319	0.302233	0	0.307571	0.218239	0.247761	0.320047	0.241677	0.412963	0.315701	0.229862	0.318408
GTF3C6	0.0259454	0.0303249	0.0403958	0.0559927	0.0353739	0.0540766	0.0769528	0.0617466	0.100473	0.0304834	0.0396945	0.0324833	0.0208059	0.112958	0.0480883	0.0799498	0	0.0374958	0.0803535	0.0266386	0.0356931	0.043653	0.0449054	0.0836202	0.0340302	0.031987	0	0.0276413	0.0452366	0.0268937	0.0306615	0.0639257	0.0505564	0.061262	0.0162902	0.0396125	0.0551743	0.0351107	0	0.0381112	0.0611229	0.0210716	0.0319295	0.0248038	0.0295447	0.0237348	0.0507386	0.029364
RPF2	0.0956098	0.145568	0.171921	0.140484	0.128487	0.167971	0.142535	0.15204	0.19415	0.141411	0.119119	0.125283	0.149356	0.19674	0.183479	0.140019	0	0.167657	0.146941	0.142499	0.158745	0.175726	0.0333125	0.194925	0.128093	0.0932397	0	0.131825	0.0832867	0.0915481	0.103854	0.144329	0.127082	0.126736	0.0943449	0.143565	0.118016	0.112819	0	0.102422	0.169837	0.0596308	0.134866	0.0582752	0.136568	0.143023	0.127482	0.141363
SLC16A10	0.452107	0.429191	0.490454	0.393268	0.403525	0.466548	0.299977	0.49561	0.498422	0.495356	0.420834	0.455433	0.426205	0.58194	0.577552	0.511431	0	0.476058	0.460282	0.492363	0.4998	0.684249	0.473419	0.651763	0.503671	0.411789	0.655376	0.439316	0.388885	0.480361	0.493282	0.520396	0.562081	0.590564	0.553586	0.540318	0.465025	0.485469	0	0.592945	0.540004	0.456654	0.514552	0.297316	0.46459	0.4562	0.583852	0.678438
MFSD4B	0.0723911	0.0632083	0.100378	0.102341	0.0616797	0.0622182	0.104167	0.0955469	0.132804	0.0825396	0.089521	0.0610053	0.0580244	0.167	0.0660642	0.113424	0	0.113238	0.0857051	0.0706283	0.0628091	0.0938862	0.054821	0.112297	0.057901	0.0589636	0	0.0792125	0.0701628	0.0484537	0.0809348	0.142751	0.102607	0.132349	0.0737713	0.083651	0.120869	0.100341	0	0.117386	0.103814	0.0330948	0.0889034	0.0461253	0.0512528	0.133126	0.127965	0.103345
REV3L	1.68609	1.63923	1.60797	1.55727	1.51177	1.52446	1.46551	1.57507	1.63267	1.58336	1.64667	1.57293	1.59299	1.8035	1.53887	1.70402	0	1.76915	1.5423	1.55973	1.70536	1.79276	1.1287	1.68208	1.58905	1.53318	1.65399	1.45881	1.64324	1.46868	1.43597	1.73498	1.51233	1.56001	1.49607	1.57842	1.60435	1.555	0	1.60334	1.66822	1.40183	1.73025	1.39886	1.51489	1.31817	1.59981	1.63419
TRAF3IP2	0.024021	0.0141923	0.131996	0.284326	0.149252	0.0961237	0.19849	0.134719	0.182869	0.0739303	0.057687	0.0341181	0.0235863	0.179556	0.0519983	0.142646	0	0.0911345	0.181049	0.0691008	0.11958	0.182594	0	0.185464	0.0393415	0.0323626	0.429412	0.1005	0.165956	0.143638	0.0292699	0.231659	0.0767932	0.162502	0.0261524	0.0714193	0.117409	0.0650524	0	0.0983937	0.0816222	0.0184244	0.169246	0.00885451	0.0589795	0.107962	0.10335	0.0639682
FYN	0.897882	1.00174	0.992617	0.892882	0.99785	0.868027	0.927725	1.03907	1.00825	1.00948	0.944079	0.949969	0.933796	1.01034	1.0566	0.962849	0	1.06797	0.953959	1.04255	0.912709	1.26481	0.820474	0.989194	0.939238	0.864576	1.35234	0.936656	0.955843	0.892397	0.982943	1.0447	1.05089	1.01996	0.987403	1.01063	1.03311	0.935871	0	0.908228	1.06095	1.03377	1.0847	0.771126	1.06006	1.31623	1.08678	1.01184
TUBE1	0.338983	0.298487	0.4317	0.517968	0.439814	0.496937	0.540731	0.48617	0.473231	0.37431	0.420362	0.346231	0.390555	0.577342	0.335972	0.560095	0	0.452573	0.494782	0.30049	0.448755	0.62366	0.183367	0.550725	0.355567	0.351471	0.220245	0.412826	0.509284	0.394318	0.311047	0.565054	0.390846	0.486847	0.286601	0.379485	0.466805	0.465007	0	0.439673	0.448143	0.282144	0.479147	0.27741	0.400239	0.254578	0.310184	0.495168
FAM229B	0.11407	0.101198	0.150259	0.114208	0.0848308	0.0885673	0.106657	0.157342	0.14971	0.10763	0.163477	0.0933624	0.103311	0.173689	0.121872	0.142615	0	0.122654	0.155217	0.0595277	0.147649	0.157017	0.0995039	0.193912	0.0580912	0.11832	0.209618	0.100407	0.0660883	0.0938469	0.108131	0.147938	0.093351	0.174944	0.0655959	0.104953	0.125148	0.12995	0	0.116733	0.11521	0.0811356	0.136068	0.0694749	0.113616	0.112006	0.115243	0.209638
LAMA4	0.0376681	0.0650756	0.0639327	0.0619064	0.04143	0.0467082	0.0591633	0.0435564	0.0535173	0.0520895	0.0435676	0.0542401	0.0409626	0.0581907	0.0561462	0.0658182	0	0.0554453	0.0458233	0.0754658	0.0549096	0.0667636	0.0657135	0.0381721	0.0565402	0.0567282	0	0.0464276	0.0474322	0.0631248	0.0611247	0.0682772	0.045527	0.0703664	0.0385806	0.0707439	0.0500838	0.0606588	0	0.056043	0.0529389	0.0443934	0.0752969	0.0828887	0.048837	0.0360539	0.034219	0.0573984
AL365214.3	0	0.000752794	0.00118106	0.00248209	0.0012054	0.00189872	0	0.00311914	0.000418171	0	0	0	0	0	0	0.00191464	0	0.00219719	0.00272685	0.00458818	0.00182282	0.00120508	0	0	0	0	0	0	0	0.00229443	0	0.00155363	0.00036229	0	0	0	0	0	0	0	0.00143706	0	0	0	0	0	0	0.00191322
MARCKS	0.106655	0.148981	0.210459	0.205157	0.209534	0.143857	0.350359	0.22825	0.253253	0.135022	0.169532	0.146254	0.119625	0.145854	0.0939116	0.177089	0	0.111405	0.354596	0.147766	0.201244	0.174694	0.181287	0.274675	0.280768	0.150863	0	0.127575	0.196643	0.130706	0.173954	0.198709	0.154738	0.167231	0.0816431	0.135472	0.185135	0.149406	0	0.212903	0.117299	0.106271	0.136185	0.147426	0.204892	0.102217	0.0727316	0.158684
HDAC2	0.21463	0.205023	0.256665	0.231576	0.227599	0.280667	0.385747	0.309509	0.285283	0.237115	0.233335	0.212509	0.182067	0.297509	0.21976	0.298547	0	0.224911	0.331687	0.191535	0.23615	0.326261	0.133451	0.325478	0.293366	0.238068	0.220245	0.26562	0.298387	0.271694	0.247643	0.339206	0.221495	0.258189	0.2727	0.23048	0.318928	0.291186	0	0.258812	0.178166	0.25048	0.31344	0.207163	0.306719	0.249409	0.210189	0.371943
HS3ST5	0.175368	0.156679	0.184721	0.188855	0.187191	0.162866	0.0927771	0.142905	0.143827	0.116903	0.147265	0.092451	0.146657	0.120906	0.131959	0.150379	0	0.128431	0.118455	0.115898	0.113783	0.117463	0.190613	0.176824	0.129271	0.154402	0	0.155271	0.155207	0.223953	0.184773	0.106845	0.150347	0.140341	0.121826	0.102344	0.115759	0.110176	0	0.126164	0.0780853	0.100113	0.193881	0.122383	0.139793	0.0944177	0.117565	0.125018
FRK	0.0478365	0.0361376	0.0461545	0.0436793	0.0533888	0.0661104	0.0472991	0.0347017	0.0318012	0.0568488	0.0505031	0.0471753	0.038155	0.0474853	0.0571151	0.0472299	0	0.0534123	0.0495527	0.0610899	0.0650199	0.0226149	0.0639284	0.0809012	0.0259699	0.031199	0	0.0548073	0.0422242	0.042439	0.0566988	0.04789	0.0425663	0.0553974	0.0320019	0.0453425	0.0380046	0.0715161	0	0.0366453	0.0419436	0.0232111	0.0426236	0.0348284	0.0426901	0.147667	0.0449693	0.106679
NT5DC1	0.624351	0.570224	0.669271	0.553819	0.645924	0.703777	0.503388	0.566286	0.601514	0.775097	0.668972	0.603006	0.567283	0.702861	0.584944	0.539066	0	0.563689	0.667212	0.593536	0.656874	0.695205	0.386334	0.63728	0.659922	0.599804	0.209618	0.663137	0.595846	0.650473	0.58111	0.502768	0.611809	0.691023	0.668872	0.584964	0.608645	0.642529	0	0.696409	0.616051	0.533324	0.520492	0.427238	0.551306	0.789218	0.552693	0.68319
COL10A1	0.00666696	0.0038733	0.0238544	0.0778685	0.0541269	0.0163002	0.0203512	0.0134285	0.0307571	0.0107345	0.00524952	0.00363757	0.00836427	0.020966	0.00624899	0.0318291	0	0.0104909	0.027697	0.0107896	0.0130347	0.0328992	0	0.0511827	0.00282931	0.00562397	0	0.0237016	0.0633534	0.0424776	0.0153336	0.0290565	0.016906	0.0273366	0.0091916	0.0107753	0.0166398	0.00562821	0	0.0214299	0.0148346	0.0215921	0.0293677	0.0149804	0.0100339	0.0260252	0.0144147	0.013399
TSPYL4	0.265966	0.219134	0.213303	0.152309	0.154347	0.299669	0.683353	0.294121	0.217239	0.243834	0.345757	0.302805	0.251631	0.103887	0.116388	0.114247	0	0.062591	0.415647	0.185416	0.188305	0.280891	0.262499	0.167381	0.536562	0.411338	0.209618	0.283948	0.195933	0.157391	0.2084	0.228816	0.274715	0.245407	0.249553	0.183466	0.242111	0.294715	0	0.227851	0.0825702	0.129828	0.119632	0.360723	0.517989	0.162059	0.106913	0.412568
DSE	0.349272	0.417382	0.455125	0.517404	0.428376	0.413974	0.797961	0.404327	0.473419	0.522542	0.418027	0.500828	0.345113	0.505281	0.407113	0.535976	0	0.500189	0.573784	0.402762	0.452443	0.503812	0.498742	0.533025	0.46394	0.4033	0.220245	0.403512	0.475614	0.442703	0.327821	0.504589	0.456605	0.596703	0.485417	0.437297	0.560769	0.543435	0	0.459902	0.424132	0.256166	0.431257	0.579928	0.433337	0.457011	0.366363	1.01409
TSPYL1	0.514947	0.462018	0.416845	0.411021	0.336658	0.624078	0.900929	0.607325	0.50012	0.350531	0.543334	0.478332	0.417913	0.382425	0.28699	0.306053	0	0.212649	0.794461	0.383986	0.400642	0.557505	0.59415	0.305514	0.775014	0.547816	0.429412	0.620622	0.522253	0.32122	0.526774	0.5033	0.551548	0.280554	0.386861	0.352659	0.438137	0.455395	0	0.32942	0.1968	0.325995	0.270696	0.576842	0.68944	0.338246	0.286895	0.407611
Z84488.2	0.0122115	0.00182946	0.0129687	0.0171967	0.0091468	0.00355478	0.0162654	0.0195352	0.0182979	0.0185044	0.0116446	0.0172378	0.0101739	0.00262412	0.0151231	0.0030385	0	0.00798167	0.0135466	0.0152516	0.00967885	0.0229775	0	0.0168376	0.0129899	0.0111424	0	0.0208261	0.0114933	0.0142314	0.0134034	0.0328866	0.0172099	0.0345094	0.0231629	0.0107183	0.0239185	0.0251794	0	0.0210892	0.00637764	0.00221553	0.00794416	0.00367567	0.0124242	0.0296187	0.0128305	0.0585781
CALHM6	0.00243331	0	0.000999885	0.00238718	0.00187528	0.000885312	0.00349105	0.00274539	0.00317097	0	0	0	0	0	0	0.00203266	0	0	0.000887072	0.00162519	0	0.00221639	0	0.00570964	0	0.0013757	0	0	0.000713199	0.00101042	0	0	0	0	0.00915444	0	0	0	0	0	0	0	0	0	0	0	0.00426852	0.00633096
TRAPPC3L	0.00241354	0.00305114	0.00248919	0.000885882	0.00154771	0	0.00152618	0.00233537	0.00312336	0	0	0	0.00387546	0.00362453	0.00142306	0.00557327	0	0.00210126	0.00117168	0.00180747	0.00158428	0.00154812	0	0.00417591	0	0	0	0.00654355	0.00405683	0.00264103	0.0055838	0.00179216	0.000801549	0	0	0	0	0.00723426	0	0.00158635	0	0	0	0	0	0.00575153	0	0.00390188
CALHM5	0	0	0	0	0.00195086	0	0.00480649	0	0.00112971	0.00122337	0	0	0	0	0	0	0	0.00313031	0.00179225	0	0.00164424	0	0	0.00374754	0.00175508	0	0	0.0018302	0	0.00116626	0	0	0.00056167	0	0.00293903	0	0.000875759	0.00217518	0	0.00151784	0	0	0	0.00367567	0	0	0	0.0121127
CALHM4	0.0026724	0.00145909	0.000644397	0	0.00322979	0.00162046	0	0.00319664	0.000448075	0.00216069	0	0	0.00270354	0.00250862	0.000851563	0	0	0.00319975	0.000804038	0.00125221	0.00283986	0.00612225	0	0	0	0.00145556	0	0.00188479	0.001347	0.00256056	0	0	0	0.00523446	0	0	0.00179232	0	0	0.00076855	0.00189744	0	0.00169745	0	0	0	0	0.0292448
RWDD1	0.198713	0.149262	0.195311	0.216804	0.177449	0.185368	0.267647	0.205819	0.251781	0.151253	0.189257	0.158947	0.169408	0.262336	0.172608	0.214262	0	0.204199	0.253792	0.166028	0.189279	0.263565	0.0597983	0.29975	0.215531	0.158395	0	0.142228	0.18152	0.120149	0.137908	0.192332	0.169912	0.15701	0.0994751	0.162931	0.213687	0.193989	0	0.156112	0.156031	0.0992539	0.167372	0.0865881	0.15386	0.294329	0.158023	0.243676
RSPH4A	0.0242633	0.0129387	0.0105051	0.0104912	0.00178506	0.0115814	0.00167355	0.00763006	0.0103124	0.00306251	0.0164275	0.019011	0.00954859	0.0164634	0.0254978	0.0107122	0	0.0242839	0.00746926	0.0216721	0.0185413	0.0111986	0	0.0391	0.00478964	0.00318996	0	0.00344994	0.0045328	0.00703308	0.0122649	0.0119646	0.00252597	0	0.00231653	0.00522135	0.00356226	0.00801503	0	0.00965528	0.0080084	0.00965042	0.0076386	0	0.00412851	0.0473294	0.00903528	0.0192996
ZUP1	0.149899	0.18371	0.170899	0.203153	0.221095	0.211406	0.152994	0.205369	0.204632	0.156803	0.162548	0.151584	0.126537	0.186969	0.166087	0.284531	0	0.214686	0.237955	0.175097	0.214187	0.292133	0.135812	0.278028	0.191985	0.168517	0.209618	0.164819	0.253358	0.147978	0.10755	0.242887	0.157828	0.16782	0.122163	0.182169	0.173752	0.176357	0	0.189315	0.218537	0.120984	0.213224	0.116843	0.172116	0.191325	0.153611	0.213989
KPNA5	0.448127	0.435828	0.494967	0.527815	0.526756	0.560508	0.638836	0.481666	0.59296	0.419954	0.422985	0.420293	0.367659	0.509595	0.322188	0.511149	0	0.373068	0.604737	0.455794	0.594255	0.592469	0.332091	0.586976	0.51609	0.431713	0.571208	0.523335	0.602763	0.472961	0.323528	0.633102	0.442758	0.484604	0.351205	0.423589	0.568046	0.482118	0	0.476735	0.373073	0.296976	0.470351	0.355889	0.484683	0.345535	0.420078	0.543811
FAM162B	0.0201777	0.0202944	0.0216698	0.0266966	0.016203	0.0252645	0.0274265	0.0236471	0.0250153	0.0152011	0.0140599	0.0262883	0.00384838	0.0348975	0.0218663	0.0150684	0	0.0240113	0.0220533	0.0158551	0.0144512	0.0585411	0	0.067029	0.0155367	0.00780983	0	0.0213207	0.0149726	0.0101535	0.0229317	0.0166417	0.026186	0.0077386	0.00700386	0.012635	0.0307022	0.024158	0	0.0220013	0.00943624	0.0070554	0.0205125	0.00926801	0.0232669	0.0439559	0.0323406	0.0564086
GPRC6A	0	0.00152773	0.00182012	0.00340766	0.00113897	0	0	0	0	0	0	0	0	0.00385943	0	0	0	0	0	0.00236102	0	0.00120508	0	0	0	0	0	0	0.000907017	0	0	0.00315205	0.000541157	0	0	0	0	0.00254968	0	0	0	0	0	0	0	0	0	0.00174372
RFX6	0.00139807	0.00153126	0.000828289	0.00115785	0.00343603	0	0.00208006	0.00117468	0.000423741	0	0	0	0	0	0.0025495	0.00223319	0	0	0.00211409	0	0	0.000671875	0	0.00792345	0	0	0	0.00345461	0.00329976	0.00118531	0	0.00642445	0.00100635	0	0	0.00186097	0	0	0	0.00217988	0	0.0045553	0	0.00540522	0	0.00220515	0.00314098	0
ROS1	0.00631522	0.0044752	0.00361225	0.00585017	0.00512332	0.00213728	0.00766344	0	0.00186813	0	0.00298992	0	0	0	0.00262189	0.00412042	0	0.0022464	0	0.00249253	0.0018326	0.00214205	0	0	0.00561423	0.00263048	0	0.00874068	0.00343245	0.00351948	0.00740566	0	0.00162038	0	0	0.000633933	0.000642449	0	0	0.00197877	0.0014572	0	0.00185569	0	0	0	0	0
AL132671.2	0.00967641	0.011223	0.0125656	0.0163415	0.0160541	0.00437973	0.011721	0.0143091	0.0153661	0.0109836	0.0148429	0.0122421	0.0132004	0.00759659	0.0104823	0.0116216	0	0.00824568	0.0138824	0.0218533	0.0172408	0.0142124	0	0.0117038	0.0083657	0.014098	0.209618	0.0171526	0.0126061	0.0123343	0.0116697	0.0325159	0.00932472	0.0136136	0	0.00734976	0.011068	0.0127113	0	0.0100476	0.00658266	0.00433656	0.0147021	0.0053211	0.00619056	0.0043699	0.012426	0.0234286
DCBLD1	0.0275353	0.0430354	0.055984	0.0816438	0.0617252	0.0590566	0.0340998	0.0515639	0.0622741	0.0380812	0.0381456	0.0334251	0.0348828	0.0707702	0.0447727	0.0999881	0	0.0401387	0.0704846	0.0348428	0.0442009	0.0552853	0.0334182	0.0768928	0.0489465	0.0309272	0	0.0237834	0.0673487	0.0413488	0.0300067	0.0821905	0.0427635	0.031895	0.0277973	0.0370245	0.0441239	0.0308991	0	0.0453783	0.0503846	0.0273611	0.0523086	0.037148	0.0245002	0.0428292	0.0667874	0.0643234
GOPC	0.291913	0.281061	0.264745	0.241604	0.216043	0.232733	0.251798	0.252044	0.333485	0.260045	0.245155	0.243192	0.269233	0.383987	0.295426	0.331348	0	0.3264	0.228778	0.292354	0.301718	0.356527	0.15329	0.419003	0.250982	0.23605	0.220245	0.167655	0.225344	0.18981	0.169569	0.32207	0.219923	0.302159	0.204906	0.310762	0.196279	0.220185	0	0.2789	0.306226	0.156638	0.234077	0.149955	0.178299	0.227597	0.295249	0.313979
NUS1	0.300624	0.309111	0.280505	0.274071	0.254712	0.248079	0.329759	0.35744	0.331143	0.356941	0.306613	0.305715	0.290765	0.335524	0.308552	0.336728	0	0.305392	0.315374	0.290577	0.336924	0.333498	0.218199	0.452499	0.295791	0.275173	0.561338	0.22801	0.231537	0.264405	0.249139	0.336305	0.300242	0.268915	0.255154	0.324488	0.259553	0.313691	0	0.322188	0.323801	0.171875	0.256413	0.250823	0.254462	0.33381	0.324084	0.288846
SLC35F1	2.11427	2.12445	2.17072	1.9955	1.9388	2.23016	2.02393	2.03222	2.04787	2.22777	2.08507	2.2261	1.99852	1.97959	2.05345	1.87547	0	2.13331	2.08846	2.20684	2.02218	2.15282	2.25195	2.04956	2.23806	2.04762	1.989	2.07939	1.82424	2.10418	2.06961	2.01744	2.0836	2.14157	2.07786	2.17458	2.11577	2.25217	0	2.16582	1.94567	1.94991	1.9411	1.85299	2.05102	1.89151	2.02104	2.01884
CEP85L	0.881271	0.925498	0.999057	1.0314	1.07991	1.08829	0.747393	0.999372	1.01819	0.962885	0.914697	0.922471	0.842041	0.964887	0.962568	1.04376	0	0.992371	0.890969	0.961408	1.01445	1.06059	0.75672	1.11175	0.925973	0.910375	1.00641	1.00616	0.952055	0.988684	0.660736	1.02397	0.980468	0.894963	0.890664	0.964896	0.96178	0.927842	0	0.935686	1.02624	0.756733	0.929732	0.740809	0.851007	0.958757	0.975976	1.09903
PLN	0.00193739	0.0046506	0.00570003	0.0339858	0.0192481	0.00657381	0.0044477	0.0122421	0.0159763	0.00311357	0.000877712	0.00429444	0.00281636	0.0165444	0.00273988	0.0131487	0	0.00612895	0.00862135	0.0120888	0.0084441	0.0187017	0	0.0100946	0	0.00221233	0	0.00977438	0.014782	0.00863599	0.00367294	0.0227542	0.00429047	0.0147834	0.00206328	0.00570683	0.00734056	0.00255654	0	0.00186121	0.0125472	0.00182341	0.0156739	0.00653976	0	0.00895856	0.0119043	0.00208667
MCM9	0.143705	0.107979	0.168971	0.197887	0.162444	0.146892	0.137551	0.155291	0.205245	0.134919	0.134136	0.133382	0.143493	0.211772	0.152148	0.187545	0	0.127389	0.161989	0.148509	0.124447	0.205555	0.13642	0.2451	0.114927	0.111515	0	0.121669	0.13549	0.161842	0.105881	0.143969	0.135301	0.189355	0.138008	0.178733	0.110861	0.151051	0	0.152023	0.128748	0.107396	0.148432	0.0587136	0.138553	0.137862	0.151007	0.244514
ASF1A	0.0172101	0.0313941	0.0391656	0.0438599	0.0340174	0.0523236	0.0556728	0.0573941	0.0488353	0.0245406	0.0530573	0.0362805	0.0298877	0.0499696	0.0141873	0.0505698	0	0.0286318	0.0529597	0.0151445	0.0275683	0.0549533	0.0127744	0.0289485	0.0508197	0.0443836	0	0.0538204	0.0453098	0.0332023	0.0395718	0.0287067	0.0277461	0.0287547	0.0291682	0.0299605	0.0365781	0.0467172	0	0.0392194	0.0410725	0.0232149	0.0261979	0.0401882	0.0499677	0.0102114	0.0306975	0.0385046
FAM184A	0.532995	0.546208	0.597333	0.442899	0.49707	0.522707	0.416903	0.582668	0.61996	0.479203	0.595011	0.508062	0.480245	0.830016	0.54632	0.60342	0	0.584512	0.541856	0.542258	0.580353	0.726151	0.571491	0.66385	0.54899	0.528577	0.429412	0.412215	0.404876	0.473551	0.37727	0.60641	0.479385	0.52369	0.484436	0.504001	0.487646	0.556737	0	0.591394	0.640231	0.419018	0.599913	0.325311	0.481842	0.686873	0.548526	0.475883
MAN1A1	0.0619058	0.0618918	0.0669138	0.0760464	0.0823392	0.0696703	0.121912	0.072507	0.114663	0.0655512	0.0833094	0.0419427	0.102377	0.0556166	0.0434309	0.0845291	0	0.0797729	0.0636073	0.080954	0.0929154	0.0774696	0.0450736	0.0653203	0.0764268	0.0524641	0.220245	0.0699034	0.0868854	0.0642804	0.114637	0.139982	0.088232	0.121223	0.0214427	0.0451361	0.065449	0.0495106	0	0.0872867	0.0361719	0.0914899	0.0899163	0.0404491	0.0495529	0.147694	0.056741	0.0840532
TBC1D32	0.628168	0.687931	0.653982	0.519717	0.562526	0.603657	0.754013	0.680153	0.605496	0.653454	0.615222	0.603109	0.577817	0.696979	0.654931	0.633117	0	0.806201	0.605629	0.606379	0.68253	0.652484	0.738108	0.758268	0.65723	0.636199	0.445758	0.571358	0.666283	0.677746	0.482127	0.640017	0.680899	0.630694	0.536813	0.508034	0.540555	0.664233	0	0.601214	0.59316	0.685042	0.712868	0.394706	0.584249	0.697994	0.654477	0.776822
GJA1	0.0333101	0.0241415	0.0180387	0.0402594	0.0325032	0.034066	0.0327063	0.0338746	0.0336564	0.025773	0.0289451	0.023342	0.0290355	0.00913959	0.018544	0.0104319	0	0.00164123	0.016127	0.00634754	0.016577	0.0255947	0.0211144	0.020739	0.0338413	0.0281766	0	0.0544142	0.0422157	0.0313693	0.0656713	0.0370247	0.0412449	0.0207678	0.0578118	0.0151412	0.0241382	0.00877757	0	0.0089749	0.0109895	0.0207896	0.0358442	0.020503	0.0183285	0.0163163	0.0323422	0.0514233
HSF2	0.205413	0.256008	0.296069	0.258991	0.312041	0.334188	0.277322	0.296832	0.272507	0.192848	0.185664	0.213519	0.188334	0.303875	0.216098	0.251986	0	0.227581	0.269863	0.257412	0.312096	0.350186	0.142318	0.290206	0.2747	0.26124	0	0.292628	0.4284	0.282517	0.125222	0.413284	0.238878	0.250208	0.181046	0.268782	0.29307	0.261	0	0.24548	0.220668	0.211769	0.283752	0.160271	0.281319	0.263671	0.209588	0.286195
SERINC1	0.726096	0.660979	0.746071	0.713933	0.641328	0.926576	1.23536	0.968159	0.86281	0.499433	0.681572	0.687942	0.568212	0.686365	0.502695	0.617759	0	0.550747	1.19912	0.677302	0.819594	0.868431	0.396233	0.748505	0.975333	0.740454	0.922928	0.794452	0.955813	0.596992	0.587496	0.947074	0.764015	0.753948	0.453119	0.552481	0.895203	0.766861	0	0.676366	0.469867	0.406477	0.746992	0.491992	0.860752	0.602916	0.48608	0.479526
PKIB	0.217168	0.163205	0.206638	0.225185	0.170158	0.193034	0.219257	0.204508	0.20118	0.170462	0.175586	0.188416	0.145168	0.190041	0.164111	0.191398	0	0.235455	0.256011	0.189106	0.22708	0.271187	0.0407819	0.310802	0.268057	0.155938	0	0.191947	0.229049	0.218364	0.115122	0.208887	0.156604	0.198472	0.232388	0.16281	0.156856	0.243479	0	0.226119	0.174159	0.163764	0.239886	0.117652	0.210037	0.253338	0.133976	0.385906
FABP7	0.00209274	0.0148077	0.0146702	0.0183816	0.0269865	0.0177496	0.0370462	0.0221648	0.0151316	0.0209311	0.0145727	0.00690481	0.0190453	0.0205468	0.00842335	0.00464329	0	0.0149588	0.0346513	0.00869407	0.0119286	0.0168631	0.0076854	0.0139407	0.0164038	0.010235	0	0.0111336	0.0270578	0.0217377	0.040414	0.0219038	0.0198934	0.026479	0.00631793	0.0047065	0.0179003	0.0199523	0	0.0104878	0.00478504	0.00262805	0.0215715	0.00651695	0.0087151	0.0301072	0.016716	0.00298271
SMPDL3A	0.0659362	0.0819463	0.148068	0.130519	0.144337	0.123374	0.157107	0.153823	0.131789	0.125147	0.114418	0.110744	0.0949951	0.206106	0.105717	0.128963	0	0.119659	0.194292	0.109069	0.173993	0.171854	0.0743735	0.168645	0.120391	0.0915872	0.220245	0.099843	0.104397	0.121567	0.0446095	0.167163	0.11382	0.145343	0.066756	0.120716	0.168257	0.148688	0	0.108548	0.108271	0.0703489	0.147212	0.0761999	0.117856	0.176331	0.105656	0.12697
CLVS2	1.15407	1.15011	1.26455	1.03261	1.01131	1.17508	1.32559	1.15069	1.02314	1.20401	1.02975	1.26199	1.04839	1.01108	0.985352	1.04479	0	0.994365	1.24861	1.04908	1.15901	1.24997	1.21892	1.19213	1.28363	1.05807	1.42754	1.33242	1.28654	1.14234	1.06398	1.1584	1.10679	1.25612	1.15055	1.04416	1.1904	1.18678	0	1.35702	0.959618	1.10944	1.07399	0.957969	1.18245	1.28636	0.999954	1.43788
TRDN	0.00914823	0.023948	0.0384855	0.0443104	0.0161388	0.0263979	0.02259	0.0304118	0.0245888	0.0221423	0.048828	0.0212226	0.00604326	0.0326891	0.0140933	0.0188547	0	0.0209238	0.0361253	0.0216665	0.042641	0.0579756	0.0453612	0.0557585	0.0264501	0.0231098	0	0.0110996	0.0292635	0.0316645	0.0231005	0.027735	0.0290019	0.0336188	0.027319	0.0270447	0.0285787	0.0785181	0	0.0244158	0.0195734	0.00723888	0.0349772	0.024396	0.0475953	0.0822116	0.0227402	0.0198749
NKAIN2	1.90869	1.92435	2.1939	1.7641	1.85125	1.80666	2.04291	1.63582	1.68106	1.92025	1.76657	1.75395	1.86044	1.4534	1.45111	1.52667	0	1.69694	1.63407	1.77972	1.79527	1.79702	2.08381	1.97229	2.1166	1.80034	1.48366	1.633	1.84483	2.32682	1.86824	1.7518	1.80354	1.82597	1.73602	1.5387	1.63643	1.89394	0	1.96284	1.56373	1.83476	2.23049	2.30303	1.73933	2.11502	1.61162	1.89729
RNF217	0.354174	0.460493	0.507971	0.415376	0.470887	0.510704	0.447189	0.463252	0.48118	0.498524	0.425806	0.428624	0.328323	0.349871	0.4061	0.441689	0	0.377837	0.488074	0.403275	0.49161	0.567242	0.306329	0.511323	0.482714	0.393357	0	0.530018	0.327534	0.529287	0.350957	0.442271	0.420166	0.519302	0.412112	0.448411	0.481859	0.482545	0	0.499212	0.466313	0.311635	0.389391	0.379691	0.533513	0.589936	0.48165	0.561391
TPD52L1	0.0327405	0.0358955	0.0407261	0.0455043	0.0432292	0.0324732	0.0480395	0.0410664	0.0315048	0.0334851	0.0198835	0.0307524	0.0269468	0.0196331	0.0281299	0.0225338	0	0.027327	0.0344039	0.0254557	0.0671087	0.0276461	0.0435097	0.0146367	0.0439244	0.0376498	0	0.0216285	0.0421751	0.0242709	0.0709202	0.0568451	0.0348959	0.0319724	0.029018	0.0256585	0.039588	0.0158542	0	0.0247058	0.0507246	0.00862702	0.0295275	0.0496304	0.0213968	0.0272684	0.0792789	0.023114
HDDC2	0.132517	0.141851	0.121369	0.115922	0.119128	0.126294	0.259365	0.115923	0.123431	0.0903267	0.134763	0.10077	0.0572262	0.173617	0.08392	0.156061	0	0.128427	0.249206	0.105976	0.148191	0.150554	0.0389999	0.136807	0.175182	0.0953492	0	0.103289	0.100373	0.106858	0.0847261	0.152287	0.11492	0.134955	0.0479313	0.123645	0.174859	0.12598	0	0.139459	0.159157	0.0721131	0.0925981	0.0839119	0.109859	0.172609	0.110395	0.162296
HEY2	0.00253404	0.000838716	0.00320822	0.00612676	0.00390082	0.00398579	0.00641264	0.000953405	0.00478863	0.00184225	0.00261527	0	0	0	0.00136707	0.00686642	0	0.00370338	0.000668097	0.00162183	0.00916265	0.00444208	0	0.00560725	0.00228789	0.00137081	0	0.00415715	0.00508483	0.00506196	0.0111001	0	0.00589195	0.00258442	0	0.00365879	0.00326043	0.00248231	0	0.00520337	0.00198606	0.00480849	0.00256209	0.00895694	0.0101651	0.00467502	0	0.00142659
NCOA7	0.53822	0.584154	0.696067	0.678387	0.622593	0.634424	0.845265	0.675884	0.707494	0.605385	0.59462	0.516796	0.528308	0.646757	0.562298	0.617319	0	0.680211	0.743139	0.586188	0.629693	0.782693	0.583844	0.750033	0.686208	0.622225	0.429412	0.601033	0.640354	0.577175	0.563379	0.688942	0.633471	0.59248	0.476539	0.627892	0.724704	0.627925	0	0.575927	0.560734	0.37511	0.583409	0.499234	0.669658	0.71384	0.609815	0.836797
HINT3	0.222073	0.197761	0.314338	0.200456	0.194252	0.260259	0.380623	0.291237	0.289422	0.191818	0.213815	0.229433	0.206436	0.306421	0.17528	0.309425	0	0.196335	0.376057	0.178706	0.266489	0.377197	0.20487	0.336282	0.332512	0.24867	0.571208	0.240748	0.353638	0.163416	0.183326	0.388738	0.274174	0.235738	0.201413	0.236811	0.302252	0.219035	0	0.234944	0.212819	0.189177	0.283305	0.128498	0.312804	0.275658	0.15152	0.219359
TRMT11	0.534709	0.496677	0.610028	0.503318	0.44312	0.532725	0.530109	0.519709	0.524916	0.447902	0.606234	0.51235	0.490745	0.679806	0.52761	0.569472	0	0.469892	0.531008	0.540783	0.558717	0.653766	0.189262	0.596798	0.510585	0.421809	0.445758	0.480114	0.60174	0.520973	0.418627	0.591973	0.483833	0.503665	0.521094	0.485182	0.537367	0.462902	0	0.528877	0.493984	0.458189	0.580824	0.4222	0.399228	0.400663	0.517764	0.617238
CENPW	0.0103759	0.00802325	0.0176279	0.00912751	0.0137587	0.0188517	0.0146978	0.0235395	0.00993315	0.0160573	0.00876414	0.0108877	0.00835482	0.00906851	0.0130091	0.00598831	0	0.0136982	0.010478	0.0127775	0.00945387	0.0173478	0	0.00889338	0.00876863	0.0099566	0.220245	0.0106916	0.016	0.0166308	0.0182045	0.0179883	0.01305	0.007799	0.0110457	0.00736404	0.0167458	0.0227972	0	0.0294547	0.0078386	0.0137067	0.0141591	0.00593372	0.0210254	0.00339142	0.0071765	0.0224346
RSPO3	0.0166329	0.0258468	0.0430178	0.0211184	0.0365126	0.0265092	0.0325724	0.0340531	0.0448638	0.0418591	0.0139961	0.00846321	0.0319418	0.0503165	0.0164571	0.0437283	0	0.0324423	0.0549735	0.0231119	0.0601167	0.0193343	0	0.0587405	0.0386783	0.0217824	0	0.0149733	0.0414489	0.0149991	0.0244392	0.0411962	0.0221838	0.0532486	0.0121449	0.036009	0.0532712	0.0284274	0	0.0336867	0.0242934	0.0390465	0.0336624	0.0438958	0.0268879	0.100158	0.038341	0.0291565
RNF146	0.387298	0.332206	0.347867	0.327212	0.361831	0.424826	0.317086	0.44341	0.394581	0.319056	0.387072	0.344279	0.291794	0.387631	0.310096	0.429272	0	0.398384	0.463402	0.351749	0.392513	0.426955	0.283218	0.43115	0.401765	0.38462	0.209618	0.361989	0.375135	0.378358	0.289144	0.492262	0.330814	0.360069	0.31772	0.317274	0.349252	0.331575	0	0.332764	0.239044	0.201036	0.386393	0.235995	0.352643	0.23692	0.288599	0.372411
ECHDC1	0.247196	0.26412	0.272018	0.297001	0.270166	0.279712	0.171991	0.264839	0.322758	0.281361	0.237764	0.18843	0.244192	0.295394	0.24481	0.320356	0	0.298595	0.311976	0.244182	0.333788	0.320733	0.201183	0.305244	0.252862	0.257085	0.220245	0.214797	0.250319	0.244678	0.165077	0.286382	0.216337	0.226195	0.194987	0.245262	0.200687	0.219539	0	0.262253	0.332747	0.149933	0.218237	0.198721	0.221274	0.190916	0.220425	0.231897
AL096711.2	0.217237	0.127643	0.145194	0.129808	0.164748	0.179631	0.239873	0.210966	0.154837	0.225735	0.1958	0.152082	0.188797	0.0978093	0.126989	0.133983	0	0.139216	0.165219	0.171683	0.133232	0.200423	0.0764242	0.155044	0.166393	0.175665	0	0.168648	0.141753	0.158706	0.131463	0.169025	0.158355	0.18812	0.176913	0.159189	0.185412	0.189409	0	0.123577	0.180992	0.107938	0.128452	0.212344	0.200465	0.160401	0.117664	0.207993
C6orf58	0.00509683	0.0126848	0.00872807	0.0136724	0.0101022	0.0240714	0.00766691	0.011834	0.0039927	0.0158838	0.00405346	0.0151866	0.00164687	0.00693627	0.00859336	0.00419456	0	0.0193567	0.0116486	0.00287801	0.00389411	0.00780858	0	0.00737586	0.00516572	0.0055139	0	0.00901291	0.0164236	0.0135111	0.00313244	0.00489644	0.00759117	0.00315574	0.00464646	0.00942857	0.00349051	0	0	0	0.005337	0.0114605	0.00565934	0	0.00547679	0.00216674	0	0.00274761
THEMIS	0.0219625	0.0240844	0.0231686	0.0278029	0.0235727	0.0229695	0.0188159	0.0173423	0.0201847	0.00716906	0.00230014	0.00969811	0.0109424	0.00586418	0.0213873	0.0105612	0	0.00912711	0.0176829	0.0134387	0.020129	0.0100217	0	0.0230424	0.0192532	0.0205805	0	0.0107678	0.0252575	0.0170305	0.0472473	0.0112862	0.0205949	0.00632845	0.0137424	0.0101913	0.0126793	0.0125499	0	0.0173724	0.010667	0.0125981	0.0166578	0.00547772	0.00710283	0.0141959	0.0266655	0.0114064
PTPRK	0.384384	0.394432	0.377114	0.459617	0.409857	0.345586	0.329141	0.374919	0.332775	0.224192	0.325433	0.200429	0.387394	0.256948	0.226234	0.229371	0	0.247847	0.274983	0.25746	0.293152	0.335531	0.403285	0.278794	0.402386	0.387404	0.220245	0.353658	0.413178	0.443643	0.495075	0.3621	0.382699	0.177798	0.279991	0.183395	0.236877	0.336077	0	0.248281	0.316923	0.278792	0.319566	0.396747	0.330813	0.366	0.240318	0.278949
LAMA2	0.10726	0.0994511	0.109781	0.122191	0.109767	0.0963401	0.0803668	0.105808	0.0825635	0.0301049	0.0426789	0.0233745	0.0835214	0.0709592	0.0730357	0.0695258	0	0.0794751	0.0781112	0.0620295	0.065991	0.0538683	0.126261	0.131072	0.0784464	0.0868729	0	0.1194	0.141725	0.153186	0.120031	0.155736	0.096116	0.0666174	0.0858425	0.0585942	0.0777694	0.0568232	0	0.0479413	0.0721239	0.0693875	0.169796	0.0785272	0.0798481	0.0564303	0.0535904	0.0913953
ARHGAP18	0.130847	0.113579	0.119975	0.0755929	0.107351	0.067858	0.186749	0.120267	0.0613074	0.0867126	0.0969085	0.0605343	0.0841907	0.101208	0.0676499	0.0815544	0	0.0542397	0.0968448	0.0355102	0.0628728	0.0793459	0.0251083	0.168918	0.123708	0.101384	0	0.137386	0.141857	0.242158	0.239541	0.191302	0.212093	0.0967107	0.0942117	0.0390496	0.167764	0.155526	0	0.176489	0.0781025	0.234297	0.328762	0.0976212	0.220729	0.0945412	0.119318	0.167989
TMEM244	0.00509372	0.0117139	0.0228804	0.0177996	0.00874395	0.00734651	0.00283481	0.00514586	0.0139794	0.00996111	0.00493024	0.00357489	0.00336782	0.00811668	0.00534182	0.00258301	0	0.0044889	0.00703666	0.00249253	0.0157539	0.0110347	0.0076854	0.0284297	0.00441648	0.0127449	0	0.00233954	0.0146224	0.00640724	0.00184879	0.00619852	0.00342339	0.00551424	0.00522316	0.0015657	0.00344574	0.0134078	0	0.0174313	0.00835641	0	0.00598453	0.0130079	0.0028813	0.0256871	0	0.00223668
L3MBTL3	0.0756268	0.0954991	0.121139	0.127913	0.0912999	0.11113	0.214662	0.0783652	0.102662	0.111669	0.0759126	0.0606711	0.0633662	0.0568055	0.105913	0.102037	0	0.0709571	0.0953237	0.0857597	0.0514359	0.112884	0.0914429	0.0911532	0.13915	0.0968147	0.220245	0.15688	0.109505	0.146861	0.101379	0.105959	0.144865	0.153785	0.110113	0.0952136	0.143948	0.153983	0	0.115574	0.0989809	0.0936853	0.155984	0.109584	0.229574	0.153974	0.14331	0.251313
SAMD3	0.00804061	0.0147968	0.0387114	0.0490011	0.0450736	0.0183144	0.0169084	0.016294	0.0136076	0.0231904	0.0173977	0.0276925	0.00636813	0.0183753	0.0205153	0.0367799	0	0.0309652	0.0244927	0.0134231	0.00959582	0.0240812	0	0.0500465	0.0127779	0.033687	0	0.0169368	0.0502884	0.0316118	0.00700402	0.0255391	0.0135171	0.0157958	0.0302145	0.0187638	0.0157065	0.0199128	0	0.0112118	0.032663	0.0129491	0.0311475	0.00938599	0.0112117	0.0357165	0.0255865	0.0193377
TMEM200A	0.00247198	0.0082996	0.00574793	0.00354898	0.00418219	0	0	0	0.00418519	0.00474315	0.00325844	0.00185505	0.00252059	0.00283244	0.00361667	0.00440479	0	0.00144248	0.00919701	0.00192438	0.00485659	0.00800973	0	0.00491599	0.00700765	0	0	0	0.00563327	0.00370902	0	0.00115652	0.00511645	0.00264088	0	0.00398481	0.0032948	0.0029764	0	0.00498978	0.0103512	0	0.00653946	0	0.00281049	0.0101138	0.0126843	0
SMLR1	0	0	0	0	0	0	0	0	0.000484002	0	0	0	0	0	0	0	0	0.00251553	0	0	0	0.00107524	0	0	0	0	0	0	0	0	0	0	0	0	0	0	0	0	0	0	0	0	0	0	0	0	0	0
EPB41L2	0.735055	0.762221	0.784769	0.813171	0.910168	0.787486	1.01804	0.749614	0.834315	0.657697	0.729851	0.749803	0.584142	0.831824	0.756995	0.832287	0	0.765768	0.81744	0.743393	0.803911	0.958068	0.61006	0.883919	0.737152	0.652979	1.00062	0.742401	0.829282	0.810902	0.61699	0.964087	0.869727	0.820926	0.696328	0.807606	0.855322	0.75107	0	0.829606	0.802943	0.631537	0.86753	0.424197	0.803217	0.896665	0.90737	0.938209
AKAP7	0.474888	0.584355	0.677939	0.604164	0.620389	0.634632	0.578704	0.65087	0.659235	0.590167	0.597585	0.517528	0.430379	0.617148	0.556914	0.630114	0	0.632551	0.723843	0.582842	0.639829	0.770986	0.552242	0.756673	0.567883	0.544314	0.501496	0.633876	0.544132	0.639844	0.431966	0.603024	0.571618	0.637068	0.358315	0.488315	0.587497	0.55078	0	0.548079	0.563823	0.393364	0.539595	0.349537	0.572769	0.65549	0.62549	0.629522
ARG1	0	0	0	0.00623502	0	0	0.00191467	0.00247973	0	0	0	0	0.00259069	0	0.00351806	0.00147275	0	0	0.0026869	0	0.00306671	0.000701025	0	0.0133891	0.00127198	0	0	0	0.00573852	0	0	0.00502188	0.000476974	0	0	0.00102751	0.000724805	0	0	0.00177519	0.00116655	0	0	0	0.00188721	0	0	0.00379512
MED23	0.446719	0.478522	0.501478	0.553519	0.573465	0.551522	0.522108	0.484873	0.543912	0.424169	0.395894	0.372607	0.439642	0.621163	0.439559	0.618369	0	0.59985	0.567791	0.532198	0.589217	0.611708	0.186786	0.533044	0.461724	0.43269	0	0.477569	0.61924	0.495902	0.299406	0.71989	0.430872	0.478356	0.369122	0.443028	0.497221	0.431398	0	0.490478	0.527273	0.340124	0.694922	0.176951	0.453087	0.414935	0.427321	0.575779
ENPP3	0.0585653	0.057922	0.0720121	0.063868	0.056965	0.0615515	0.0611949	0.0678173	0.0708727	0.0443791	0.0517169	0.0626304	0.0581011	0.0697449	0.0919348	0.0990325	0	0.0556805	0.0756136	0.0568907	0.0732237	0.0799794	0	0.090868	0.0629025	0.0505458	0	0.0671178	0.0840579	0.0532514	0.0519684	0.0878941	0.0720905	0.0658327	0.0838003	0.0633451	0.0505121	0.0593569	0	0.0893613	0.0686706	0.0408044	0.0614143	0.0718901	0.0585396	0.0269849	0.0722541	0.0711023
ENPP1	0.0206318	0.0323364	0.0359332	0.0385283	0.0242674	0.0310505	0.0167481	0.0451639	0.0315732	0.040538	0.0605157	0.0357247	0.00207499	0.0372506	0.0393463	0.0514183	0	0.0438682	0.0323989	0.0429743	0.0210825	0.0591134	0.0146259	0.0553524	0.0327189	0.0479433	0	0.0161286	0.0293103	0.0470059	0.023384	0.0268276	0.0272744	0.053055	0.0187269	0.0184342	0.0176243	0.0409592	0	0.0231553	0.0341992	0.0175633	0.045291	0.0418864	0.0180886	0.0264768	0.0425547	0.0456659
MOXD1	0.0182696	0.0443225	0.028981	0.0487779	0.049797	0.0199701	0.0280524	0.0416337	0.0419903	0.0225568	0.0327134	0.0257323	0.0257716	0.0466847	0.0197738	0.0319722	0	0.0219614	0.0269377	0.0347849	0.0467467	0.0532987	0.0490681	0.0536636	0.0289942	0.0489191	0	0.0262492	0.0430752	0.0403657	0.0429625	0.0351321	0.0325745	0.0404717	0.0129505	0.0329559	0.0115024	0.024533	0	0.0180153	0.031605	0.0183499	0.0713837	0.0139432	0.0117397	0.0292454	0.0365639	0.0218725
STX7	0.503593	0.486019	0.598461	0.487959	0.515462	0.546803	0.726927	0.629227	0.569954	0.547766	0.51877	0.50424	0.496993	0.541071	0.489299	0.559184	0	0.521878	0.592167	0.43666	0.589594	0.740071	0.432724	0.601982	0.65492	0.448431	0.209618	0.554714	0.535991	0.529757	0.428063	0.683141	0.53799	0.639891	0.441954	0.47989	0.679014	0.625895	0	0.637392	0.585807	0.502266	0.620453	0.398172	0.593525	0.670282	0.442948	0.794651
TAAR2	0	0	0.000516038	0	0.00126533	0	0	0	0	0	0	0.00131584	0	0	0.00208211	0	0	0	0	0	0	0	0	0	0	0	0	0	0.0013847	0	0	0	0	0	0	0	0	0	0	0	0	0	0	0	0	0	0	0
VNN1	0	0.00267616	0.0025476	0.0104931	0.00863049	0.00162179	0	0	0.000635358	0	0	0	0	0	0	0.00158081	0	0.00167261	0	0	0.00335097	0	0	0	0.00200183	0	0	0.00208657	0.00948546	0.0014202	0	0	0.000548347	0	0	0	0	0.00132552	0	0	0.00129005	0	0	0	0	0	0	0.00504556
VNN3	0	0	0	0.000493263	0	0.00371799	0	0	0	0	0	0	0	0	0	0	0	0.00203632	0.00101731	0	0	0	0	0	0.00121505	0	0	0	0.00126887	0	0	0	0	0	0	0	0	0	0	0	0	0	0	0	0	0	0	0
VNN2	0.000961738	0	0.00299686	0.00477325	0.00503127	0	0	0	0.000527576	0	0	0	0	0	0	0	0	0	0	0.00139526	0	0	0	0	0.00371426	0	0	0.00168273	0.00372011	0.00403175	0	0	0.00119154	0	0	0.000621291	0	0.00182672	0	0	0	0	0	0	0.00172073	0	0	0
SLC18B1	0.16737	0.149599	0.211412	0.18508	0.181493	0.186001	0.167274	0.198242	0.187381	0.161028	0.169892	0.160786	0.133683	0.193843	0.163978	0.17462	0	0.183842	0.202636	0.157761	0.210349	0.264632	0.199195	0.194021	0.171953	0.122006	0.220245	0.193096	0.169782	0.169587	0.127626	0.214348	0.19775	0.218017	0.122686	0.151703	0.194486	0.19772	0	0.197361	0.167433	0.134057	0.224395	0.0649642	0.165312	0.176815	0.155743	0.323097
RPS12	0.0471148	0.0515672	0.101187	0.211382	0.129145	0.0976585	0.121007	0.12976	0.144644	0.0532144	0.0466378	0.0380663	0.109774	0.16984	0.107275	0.167438	0	0.136238	0.176324	0.0988938	0.130541	0.123768	0.0358756	0.176468	0.057701	0.0615458	0.337312	0.0751075	0.182816	0.0994105	0.109905	0.1615	0.0814605	0.0818275	0.0271245	0.0751598	0.121296	0.0669077	0	0.0909134	0.116117	0.0528266	0.124083	0.0718671	0.0592868	0.0784597	0.0590805	0.0825576
EYA4	0.0144049	0.0293058	0.0417903	0.0412602	0.045518	0.0438529	0.0402685	0.0371308	0.0548016	0.0557258	0.0233599	0.031005	0.0675228	0.0548327	0.0379824	0.0785697	0	0.0575454	0.0451676	0.0449147	0.0566698	0.0395658	0.0444554	0.0337051	0.0374998	0.0272301	0	0.0356977	0.055596	0.0307227	0.0147841	0.0493502	0.0519839	0.0520103	0.02408	0.0318312	0.0283395	0.0256669	0	0.0403282	0.0273149	0.0214629	0.0135447	0.00809736	0.0369531	0.076455	0.0304753	0.0216734
TBPL1	0.184697	0.179701	0.240501	0.214333	0.234834	0.231619	0.49777	0.279639	0.263184	0.195498	0.186541	0.192715	0.213063	0.247869	0.199388	0.242528	0	0.191482	0.28033	0.214273	0.250276	0.307147	0.151449	0.34597	0.248382	0.189862	0	0.229075	0.229526	0.174505	0.188141	0.320221	0.180375	0.298005	0.12594	0.179402	0.274525	0.25658	0	0.210571	0.263509	0.113015	0.241396	0.180208	0.262062	0.202841	0.26281	0.303691
SLC2A12	0.018429	0.0120261	0.0147983	0.0243284	0.0297013	0.0118601	0.0413751	0.0138722	0.023306	0.0350283	0.00649468	0.00833527	0.00870067	0.0101992	0.0140816	0.0052212	0	0.0138293	0.0103652	0.00250944	0.00953886	0.0119429	0	0.0200868	0.0142159	0.00652428	0	0.0156759	0.0312192	0.0227927	0.0416197	0.020491	0.0212094	0.0247687	0.0197358	0.0173264	0.0143885	0.00217518	0	0.0211668	0.0151754	0.0190719	0.00958691	0.0254658	0.0343719	0.0177689	0.0106814	0.103023
SGK1	1.10313	1.31319	1.28649	1.20631	1.30522	1.27837	1.10279	1.21689	1.08144	1.37462	1.27442	1.21319	1.1935	1.15105	1.44815	1.21023	0	1.06771	1.18843	1.19919	1.28486	1.20931	1.42356	1.35908	1.22082	1.11906	0.689032	1.15742	1.11965	1.18434	1.19458	1.12021	1.46133	1.26076	1.38094	1.2189	1.22687	1.30321	0	1.12583	1.2739	1.01459	1.07452	1.22137	1.26761	1.23392	1.21181	0.843907
ALDH8A1	0.154073	0.137857	0.181072	0.140711	0.13312	0.144604	0.23931	0.203683	0.139862	0.19459	0.209918	0.146396	0.177927	0.159199	0.229473	0.186876	0	0.318473	0.154398	0.183404	0.192706	0.36233	0.112704	0.250835	0.0858315	0.13861	0	0.146544	0.128291	0.139483	0.0994954	0.32498	0.219781	0.257099	0.198664	0.182867	0.179421	0.232855	0	0.206396	0.190218	0.108908	0.232771	0.141426	0.17762	0.290178	0.211789	0.303665
HBS1L	0.476773	0.420807	0.526732	0.479012	0.426669	0.519957	0.541446	0.478596	0.509134	0.462731	0.431441	0.390315	0.470257	0.426712	0.415374	0.451649	0	0.541998	0.482398	0.414901	0.542155	0.613703	0.205644	0.652319	0.448135	0.398799	0	0.503284	0.445086	0.394304	0.332207	0.573646	0.496448	0.542604	0.438099	0.446219	0.545941	0.554684	0	0.505555	0.449563	0.342509	0.526101	0.25017	0.444684	0.498284	0.47744	0.635978
MYB	0.00881568	0.00528927	0.00853764	0.00610357	0.0118123	0.00760211	0.00324918	0.00457797	0.00639891	0.00340759	0.0091506	0.00453834	0.00489135	0.00754942	0.00735039	0.00944066	0	0.0124427	0.0139736	0.0106712	0.00850863	0.00229595	0	0.0184629	0.00566729	0.0043197	0	0.00737835	0.00849518	0.007095	0	0.00738068	0.00245493	0.011787	0.00515036	0.00341936	0.0124102	0.00808528	0	0.00777087	0.00478122	0.00616364	0.00559172	0	0.00903848	0.00529421	0.00945045	0.00705121
AHI1	2.37927	2.41093	2.39149	2.40262	2.3265	2.23753	2.2221	2.47046	2.50025	2.20206	2.38294	2.25523	2.56603	2.63557	2.57688	2.48853	0	2.45041	2.33746	2.30575	2.4344	2.51205	2.0542	2.56872	2.27794	2.26215	2.42603	2.08976	2.43459	2.26355	2.01216	2.73233	2.44979	2.26005	2.36456	2.52609	2.33286	2.25351	0	2.37964	2.60495	2.35601	2.50066	1.94566	1.88955	2.55	2.42287	1.98226
PDE7B	0.353287	0.438645	0.494	0.513478	0.616618	0.399629	0.413805	0.450731	0.639961	0.624418	0.475577	0.545401	0.522492	0.362304	0.60771	0.467012	0	0.389487	0.512285	0.481243	0.554611	0.419836	0.582788	0.653406	0.602	0.410408	0.770782	0.317071	0.465033	0.476728	0.418952	0.517586	0.492924	0.527117	0.490362	0.571764	0.493377	0.565838	0	0.566751	0.695045	0.36773	0.414359	0.423335	0.578563	0.447294	0.652928	0.544869
MTFR2	0.00260099	0.00109946	0.00103779	0.00485501	0.00236092	0	0.00168364	0	0.00157495	0	0.0041507	0.000452221	0.00192423	0.00888902	0.00184865	0.00164927	0	0.00142715	0.00306988	0.00141869	0.00472499	0.0023381	0	0	0.00344879	0	0	0.00262877	0.00160247	0.000988322	0	0.00189732	0.00190157	0	0.00206328	0	0.00144679	0	0	0.00129607	0.00162769	0	0.0056914	0	0.00475566	0	0	0.00496651
BCLAF1	0.842113	0.811433	0.788505	0.589325	0.62637	0.716686	0.662437	0.66217	0.628708	0.602122	0.730177	0.678319	0.643674	0.685135	0.673151	0.566184	0	0.611985	0.691007	0.627431	0.726952	0.798107	0.445343	0.723801	0.776227	0.7161	0.883622	0.665378	0.714984	0.644995	0.556723	0.747808	0.661455	0.719237	0.665283	0.695038	0.684122	0.670783	0	0.686152	0.522751	0.543045	0.628418	0.412014	0.657663	0.562955	0.632454	0.673162
MAP7	1.72033	1.59784	1.85917	1.63904	1.64305	1.69112	1.76923	1.8692	1.78037	1.71562	1.7039	1.56342	1.57636	1.86407	1.64491	1.83779	0	1.80001	1.71519	1.56191	1.66915	1.8923	1.33404	1.887	1.61522	1.57696	2.01233	1.84748	1.68736	1.87852	1.74219	1.9709	1.78792	1.79775	1.52822	1.63536	1.88907	1.80644	0	1.61408	1.67016	1.74739	2.00595	1.46618	1.71147	1.46179	1.62158	1.85544
MAP3K5	0.775602	0.622101	0.759966	0.686492	0.576012	0.622706	1.0558	0.757498	0.62723	0.707767	0.567066	0.583748	0.548269	0.574643	0.602918	0.598254	0	0.775469	0.688747	0.64237	0.709254	0.708688	0.350634	0.71493	0.703005	0.501499	1.00846	0.60504	0.802856	0.789092	0.645172	0.737005	0.767312	0.773337	0.568415	0.631952	0.999528	0.896587	0	0.748567	0.597462	0.731534	0.886486	0.622373	0.80545	0.51676	0.615684	0.803376
PEX7	0.162102	0.128002	0.176009	0.189247	0.153206	0.182107	0.0759596	0.148121	0.156993	0.182193	0.187717	0.192648	0.152605	0.198679	0.131928	0.186789	0	0.198468	0.154034	0.191324	0.177952	0.198676	0.124199	0.196049	0.136104	0.15623	0	0.155965	0.163927	0.162899	0.069629	0.135507	0.169883	0.147325	0.114277	0.152565	0.0917123	0.112174	0	0.176083	0.140991	0.136119	0.167891	0.0941302	0.125411	0.184688	0.13506	0.195481
SLC35D3	0	0	0	0	0	0.00176774	0	0	0.00147947	0	0.00258056	0	0	0	0	0	0	0	0	0	0	0	0	0	0	0	0	0	0	0	0	0	0	0	0	0	0.00106865	0	0	0.00290932	0	0.00472128	0	0	0	0	0.00195176	0
IL20RA	0.00822382	0.00388959	0.00355202	0.00548283	0.00236476	0	0.00419355	0	0.00121054	0.00176295	0.00431089	0.00325054	0	0	0	0	0	0	0.002621	0	0	0	0	0.00456677	0.00539787	0.0023403	0	0.00436068	0.00152074	0	0	0.00192608	0.00279375	0	0	0	0.00350896	0.00380482	0	0	0	0	0	0.00985344	0	0.00256779	0	0.00167041
IL22RA2	0.000763566	0.00123008	0.00260902	0.00237296	0.00161168	0	0	0	0	0	0	0.00132342	0	0	0	0.00333888	0	0.00427788	0.000917968	0	0	0.00180561	0	0	0.00249556	0.00183371	0	0	0.00193867	0	0	0	0.000399713	0	0	0	0.00104165	0.00155743	0	0	0	0	0	0	0	0.00610534	0	0.00223668
IFNGR1	0.200795	0.161209	0.209032	0.180775	0.182166	0.203776	0.208944	0.238009	0.20595	0.160179	0.205047	0.153826	0.155865	0.317348	0.17529	0.202816	0	0.182199	0.257308	0.175569	0.214018	0.284494	0.0791085	0.268311	0.196285	0.167853	0.571208	0.174935	0.214057	0.152649	0.153786	0.311158	0.193475	0.186989	0.157737	0.165619	0.202207	0.197553	0	0.189869	0.219469	0.144822	0.230885	0.0996905	0.205704	0.184872	0.170913	0.154874
TNFAIP3	0	0.00296523	0.00155418	0.00252623	0	0	0.00174014	0.0027863	0	0	0.00116647	0	0	0	0	0	0	0.0015159	0.000818686	0	0	0	0	0	0.000875951	0	0	0	0	0	0	0	0.000546959	0	0	0	0.00153543	0	0	0	0	0	0	0	0	0	0	0.00256772
PERP	0.00103899	0.0125211	0.00879611	0.0159359	0.00782356	0.0073457	0.0112635	0.0108817	0.00795843	0.00921449	0.00546258	0.0116098	0.00498089	0	0.0057381	0.00663881	0	0.0150369	0.0113066	0.0053336	0.00473613	0.0159786	0.0419758	0.0285045	0.0158019	0.00950377	0	0.00249332	0.00858802	0.00608612	0.00614174	0.00941676	0.00779105	0.0167501	0.00939377	0.00687929	0.00756748	0.00387312	0	0.0154222	0.00765268	0.00709197	0.0246681	0	0.0143595	0.00208183	0.0136915	0.00617236
ARFGEF3	0.967901	1.03442	1.18312	1.02771	1.15154	1.04711	1.00888	1.15893	1.26405	1.11269	1.0761	1.05463	1.01462	1.12101	1.02721	1.1742	0	1.1764	1.10199	1.07808	1.25534	1.29229	1.07802	1.24868	1.13229	1.0923	1.85209	0.76701	1.30147	0.923424	0.832629	1.24826	1.12033	1.05664	1.02	1.13149	1.09867	0.936692	0	1.14819	1.26406	0.956795	1.09114	0.875852	1.0174	1.21972	1.12197	0.955663
PBOV1	0.00178451	0	0.00194427	0.00387735	0.00160958	0	0.00160745	0	0.000886414	0	0.00108479	0	0	0.00466973	0	0	0	0.00178094	0.000681972	0	0	0.000869284	0	0.00263637	0.000844242	0	0	0.0015849	0.00709434	0.00499993	0	0.00229596	0.000942542	0.00638094	0	0	0.00496454	0	0	0	0.00143227	0	0	0	0	0	0	0
SMIM28	0	0	0.00219261	0.000690734	0	0	0.00569147	0.00163123	0.00179283	0	0	0	0	0	0	0	0	0	0	0	0.00328733	0.00171624	0	0.00395985	0	0	0	0	0.00100013	0	0	0.00139875	0.000412109	0	0	0.00167389	0.00189304	0	0	0	0	0	0	0	0	0.00290321	0.00285643	0.0026681
HEBP2	0.00861891	0.0130229	0.00918606	0.002638	0.00296868	0.00280372	0.0216442	0.0224306	0.00786779	0	0.0100723	0	0.0166253	0.013663	0.0019096	0.00647938	0	0.00187294	0.00390584	0.00553483	0.00617594	0.0160488	0	0	0.0134121	0.00720663	0	0.0105829	0.00733207	0.00102231	0.0118111	0.0240557	0.0129404	0.0154625	0.0056239	0.00538015	0.00594006	0.00276604	0	0.0217188	0.00409373	0.0114454	0.0118588	0	0.00208513	0.00700774	0.00706644	0.00699489
NHSL1	0.0363976	0.0343812	0.0307472	0.0701908	0.0502554	0.0436458	0.0181637	0.0351087	0.0301402	0.0213705	0.0214114	0.0200212	0.0269616	0.047388	0.0265524	0.0303583	0	0.0289295	0.0289821	0.0279259	0.0154476	0.0365729	0.11601	0.0211855	0.0229808	0.0321539	0	0.0266693	0.0471717	0.0431635	0.0242962	0.031668	0.0288989	0.0254286	0.02664	0.0317716	0.0315949	0.0187953	0	0.0116291	0.0241735	0.0292992	0.0335263	0.0209439	0.026754	0.0258744	0.0379844	0.0465619
GVQW2	0.0237161	0.0283065	0.0364324	0.0329548	0.0206566	0.0208649	0.0151966	0.0356753	0.0311362	0.0309839	0.0196425	0.0220333	0.0274899	0.0312282	0.0298843	0.0508442	0	0.0473629	0.0328943	0.0306402	0.0254657	0.0363521	0.0134183	0.0422236	0.0208923	0.0323917	0	0.0257555	0.0324845	0.0341073	0.0124314	0.0262963	0.0300567	0.0191245	0.0139577	0.0487406	0.010397	0.0144893	0	0.0162726	0.0268854	0.0120377	0.0116948	0.0324308	0.0188797	0.00759701	0.0491367	0.0239496
CCDC28A	0.146658	0.129797	0.170817	0.161505	0.158184	0.196641	0.19576	0.226878	0.207823	0.147368	0.191421	0.128019	0.122574	0.184019	0.137842	0.180188	0	0.226799	0.215325	0.176656	0.202157	0.250768	0.0740987	0.255627	0.188827	0.127027	0	0.139606	0.170051	0.128441	0.126442	0.259996	0.150058	0.205525	0.105803	0.136691	0.148704	0.149612	0	0.151189	0.157921	0.107543	0.207329	0.0990683	0.15883	0.106751	0.137351	0.21184
ECT2L	0.036621	0.0368532	0.0682074	0.130012	0.0589695	0.0581141	0.126461	0.0607568	0.0886022	0.0287819	0.0457665	0.021862	0.0208939	0.14501	0.0462782	0.0538111	0	0.0731905	0.0702834	0.0411324	0.0567865	0.101702	0.0609735	0.128006	0.029624	0.0184369	0.220245	0.0746839	0.102574	0.0733957	0.0375372	0.125762	0.0514418	0.062575	0.0413983	0.0516329	0.0708959	0.0451795	0	0.0636936	0.0645988	0.0400675	0.0922699	0.030174	0.0433581	0.0885448	0.0431625	0.145057
REPS1	0.757853	0.806174	0.919751	0.838406	0.846376	0.820637	0.852225	0.903167	0.917783	0.843144	0.880472	0.832529	0.74328	0.917515	0.840672	0.901427	0	0.85304	0.868114	0.859066	0.896928	1.00849	0.667397	0.945404	0.869916	0.789895	0.429863	0.820125	0.884253	0.805574	0.675863	1.02712	0.851409	0.897556	0.755517	0.899452	0.964866	0.853703	0	0.941799	0.901936	0.720108	0.966514	0.730828	0.815876	0.942537	0.854183	0.999225
ABRACL	0.0364607	0.0143728	0.0357036	0.0730807	0.0486904	0.0459105	0.07499	0.0418736	0.0665315	0.0308755	0.0484027	0.0327409	0.025859	0.0730024	0.0568653	0.046617	0	0.0428243	0.0814371	0.0285814	0.0548185	0.0671906	0.0251588	0.0912772	0.067472	0.0252186	0	0.0274097	0.0484646	0.0260051	0.0616197	0.0446027	0.0426685	0.0476825	0.0198391	0.0466257	0.0426492	0.0340531	0	0.0329922	0.0512837	0	0.0404037	0.0251761	0.0516314	0.059659	0.065003	0.0393304
HECA	0.0997905	0.103343	0.131975	0.179951	0.202363	0.128651	0.178508	0.149705	0.207531	0.146277	0.137983	0.126686	0.091617	0.145325	0.134245	0.167104	0	0.0864757	0.189103	0.11515	0.173898	0.20299	0.0643904	0.237549	0.145423	0.1	0	0.0932376	0.13165	0.131851	0.0835676	0.175114	0.120547	0.136094	0.0980503	0.161645	0.142322	0.101049	0	0.110097	0.163188	0.0701125	0.113138	0.101832	0.119975	0.138701	0.130435	0.159122
TXLNB	0.0153622	0.00732676	0.0218098	0.0233753	0.014307	0.00946633	0.0152972	0.0226197	0.0241298	0.0222846	0.0039241	0.0226824	0.0230334	0.0132499	0.0225649	0.0160703	0	0.0241259	0.0171655	0.00765611	0.0219552	0.0372912	0.0172865	0.0284309	0.0293408	0.0195158	0	0.00202268	0.0185653	0.0094276	0.00834518	0.0181073	0.0215057	0.00993424	0.00646037	0.00675527	0.0113569	0.0153977	0	0.0202083	0.0374231	0.00122293	0.0240918	0.0049917	0.0173138	0.0785157	0.0295841	0.019016
CITED2	0.129582	0.148913	0.157217	0.15136	0.147963	0.237902	0.33034	0.189632	0.212026	0.106938	0.174667	0.133335	0.15688	0.137383	0.126185	0.1797	0	0.069938	0.38039	0.138719	0.155911	0.190535	0.0978942	0.204827	0.365239	0.209244	0	0.19491	0.180036	0.0993873	0.123007	0.204594	0.165999	0.120869	0.129812	0.123241	0.211322	0.228228	0	0.162935	0.133283	0.0810652	0.151141	0.103821	0.331974	0.128636	0.0582795	0.159701
NMBR	0.0109198	0.00635366	0.000826044	0.00326641	0.00418564	0.0080327	0.00911414	0.0115372	0.00122737	0.0026359	0	0.00136563	0	0.00436472	0.0042283	0.00276817	0	0.00407742	0.00655957	0.0113698	0.00547949	0.00324874	0	0.00565605	0.00900623	0.00136473	0	0.00620236	0.00629088	0.00722465	0	0.00939869	0.00300211	0.00244181	0	0.000771649	0.00330507	0.00303992	0	0.0159823	0.00257939	0.00222136	0.00382924	0.00698418	0.0137852	0.0161502	0	0.00284649
VTA1	0.327887	0.336268	0.363239	0.326153	0.305383	0.322437	0.390686	0.342391	0.337238	0.327055	0.347115	0.31294	0.282252	0.282386	0.272071	0.291207	0	0.285507	0.357476	0.278647	0.316448	0.353757	0.145431	0.344641	0.363768	0.332429	0	0.247317	0.24562	0.296988	0.282985	0.307462	0.346952	0.354293	0.236659	0.28733	0.327575	0.356457	0	0.360133	0.29157	0.218446	0.287336	0.199847	0.323014	0.404287	0.288315	0.42087
ADGRG6	0.011462	0.00853692	0.005361	0.0157516	0.00928237	0.00331982	0.0094514	0.00100646	0.0044046	0.00136807	0.00555124	0.00309058	0.00735921	0.0210881	0.00788308	0.00527666	0	0.00284604	0.00805221	0.000745543	0.00543866	0.00502151	0	0	0.00884669	0.00239932	0	0.00475859	0.0077966	0.00715134	0.0026392	0.00547367	0.0078018	0.00151381	0.00461809	0.00862464	0.0119156	0.00936435	0	0.00350576	0.00141679	0.00144378	0.0071076	0.00797257	0.0130252	0	0	0
HIVEP2	1.31484	1.43411	1.51158	1.43976	1.57485	1.61372	1.72278	1.53168	1.55091	1.61918	1.48792	1.43275	1.35018	1.41735	1.3337	1.34027	0	1.50153	1.51146	1.44323	1.57845	1.52344	1.50477	1.58803	1.56243	1.39459	1.02052	1.59728	1.42215	1.44083	1.3249	1.37889	1.41904	1.57045	1.40714	1.67062	1.60875	1.42122	0	1.31462	1.45844	1.33337	1.28251	1.5063	1.67299	1.40191	1.39857	1.37954
AIG1	1.44155	1.55096	1.63143	1.4948	1.55024	1.49941	1.42869	1.56827	1.65186	1.65158	1.57155	1.62248	1.50889	1.50797	1.56835	1.55626	0	1.59173	1.51267	1.49956	1.60463	1.70672	1.43778	1.71122	1.649	1.55022	1.83009	1.60126	1.56647	1.56014	1.48543	1.53497	1.61434	1.62979	1.55813	1.60549	1.48301	1.46786	0	1.55059	1.55644	1.43982	1.46439	1.32136	1.56529	1.37554	1.56964	1.525
ADAT2	0.0749041	0.10598	0.139562	0.141568	0.173171	0.131039	0.064615	0.141201	0.158734	0.121671	0.0965061	0.098566	0.0792415	0.127205	0.115588	0.169739	0	0.138052	0.142452	0.137412	0.147998	0.118505	0.0746878	0.209465	0.137742	0.0832502	0	0.0795996	0.138359	0.112393	0.0741332	0.156642	0.0918038	0.099137	0.0752625	0.137005	0.068078	0.0977519	0	0.104992	0.106606	0.0355822	0.0915695	0.0570767	0.0942775	0.0546187	0.0932107	0.075158
PEX3	0.621991	0.569047	0.72483	0.527993	0.523454	0.607955	0.521522	0.558058	0.604688	0.601599	0.596674	0.577223	0.495046	0.699196	0.47035	0.688487	0	0.488114	0.61554	0.511868	0.62816	0.736778	0.341859	0.646834	0.635883	0.588356	0	0.588598	0.607252	0.543221	0.445815	0.6844	0.538501	0.623323	0.595509	0.604101	0.608486	0.596478	0	0.61847	0.485571	0.585281	0.683101	0.385771	0.59979	0.45989	0.47398	0.698226
FUCA2	0.0592533	0.057511	0.119507	0.14419	0.0839744	0.0771513	0.0955045	0.125054	0.173118	0.0598114	0.0837631	0.0697215	0.0889158	0.288271	0.110899	0.211833	0	0.192719	0.158719	0.11654	0.128357	0.220035	0	0.237427	0.0510312	0.0649361	0	0.0503283	0.145695	0.0839032	0.0440999	0.210843	0.0996027	0.10518	0.05678	0.0907016	0.113523	0.0845909	0	0.11768	0.141095	0.0857091	0.157438	0.0559736	0.0562229	0.105705	0.0823523	0.137169
PHACTR2	0.809184	0.753928	0.975656	0.78033	0.941376	0.961833	1.02714	0.884265	0.877408	0.948266	0.907373	0.79918	0.893556	0.920884	1.16155	0.73343	0	0.923769	0.862752	0.824944	0.858243	1.12102	0.746788	1.00748	0.91137	0.853115	0.649657	0.929013	0.821352	0.883075	0.831661	0.884828	0.989867	1.01936	1.04353	0.911735	0.983886	0.992849	0	0.949803	0.892515	0.816312	0.737021	0.786019	0.993373	1.10766	0.849994	1.12101
AL049844.1	0.0100693	0.0101605	0.00872737	0.0132768	0.00421185	0.00626755	0.00636525	0.0050095	0.00480531	0.00885283	0.00133552	0.00374453	0.0159466	0.00733267	0.0199695	0.0064197	0	0.00985561	0.0131736	0.0155773	0.0126414	0.00972244	0.00602196	0.00984013	0.00460478	0.0090504	0	0.00895391	0.00311085	0.00572555	0.00465119	0.0143423	0.00794552	0.0104529	0.00279212	0.00604978	0.0122357	0.0135769	0	0.00755929	0.00965311	0	0.0185479	0	0.0133789	0.00698912	0.0138553	0.00361073
LTV1	0.0176373	0.0306772	0.0193745	0.0226347	0.0263385	0.0173749	0.019934	0.0144314	0.023304	0.0191237	0.0259751	0.022041	0.00280677	0.0285371	0.0102238	0.0191021	0	0.0175562	0.0269522	0.0215661	0.0296824	0.0245893	0.0146259	0.0365487	0.0217548	0.0121342	0	0.0171406	0.0344435	0.0150518	0.0115258	0.0140498	0.0176691	0.0450569	0.0183768	0.023604	0.0179415	0.0237189	0	0.0279419	0.0159839	0.014707	0.0144716	0	0.0135561	0.0311341	0.0335759	0.024692
AL049844.3	0	0	0.000240799	0	0	0	0.00156953	0	0.000547181	0	0	0.00171728	0	0	0	0	0	0	0	0.00261323	0	0	0	0	0.00402551	0	0	0	0	0	0.00293041	0	0	0	0	0	0	0.00280661	0	0	0	0	0	0	0	0	0	0
PLAGL1	0.591217	0.565738	0.641033	0.596776	0.652499	0.652128	0.459697	0.635807	0.61841	0.633906	0.602491	0.516605	0.502791	0.625422	0.604947	0.627264	0	0.59632	0.698234	0.57863	0.624895	0.884011	0.399381	0.761968	0.606217	0.506826	1.29295	0.745271	0.637529	0.59672	0.537411	0.839718	0.60974	0.556636	0.57243	0.542041	0.492409	0.588042	0	0.629912	0.572149	0.579478	0.661478	0.436514	0.605345	0.400705	0.526238	0.624515
SF3B5	0.0161	0.00929752	0.0375571	0.0710772	0.04916	0.0550729	0.129199	0.071774	0.0871283	0.0196281	0.0386484	0.0261938	0.0333278	0.0567162	0.0329089	0.0456452	0	0.0331067	0.106992	0.0372043	0.0550091	0.062126	0.0211144	0.0734604	0.0677965	0.0462194	0	0.0457892	0.072093	0.0311892	0.0355133	0.0632317	0.0406071	0.0566402	0.0250498	0.0221277	0.0534836	0.0284168	0	0.0267054	0.0390322	0.022465	0.030221	0.0459652	0.0422198	0.040536	0.028376	0.0649243
STX11	0	0	0.00199103	0.00325732	0.00260543	0	0	0.00156697	0.0025795	0	0	0	0	0.00697508	0.0020543	0.00361484	0	0.00298611	0	0	0	0	0	0	0.00413529	0.0021728	0	0	0.00201798	0.00319552	0.00243201	0	0.000514706	0	0	0	0	0	0	0.00186121	0.00173533	0	0.00557542	0	0.00160119	0	0.00444662	0
UTRN	0.62671	0.805613	0.780876	0.734376	0.978352	1.03048	0.665529	0.828336	0.926209	1.05187	0.899593	0.913361	1.16129	0.635324	0.913082	0.947341	0	0.986363	0.697949	0.967803	0.944028	0.621304	0.758717	1.00005	0.967783	0.895073	0.571208	0.73658	0.867523	0.930617	0.528034	0.626053	0.797971	1.11546	0.811929	0.920539	0.735641	0.636383	0	0.978269	0.8196	0.609204	0.76823	0.772044	0.876664	0.646552	0.985969	0.570443
EPM2A	0.553593	0.601452	0.550152	0.516548	0.535395	0.639053	0.278439	0.607066	0.567573	0.660687	0.628133	0.648377	0.594522	0.604181	0.667135	0.581243	0	0.72195	0.561082	0.694564	0.696485	0.783772	0.434334	0.75444	0.609506	0.714235	0.220245	0.379992	0.443826	0.47551	0.331637	0.465275	0.519795	0.558079	0.543476	0.591233	0.339869	0.479768	0	0.601853	0.550851	0.326475	0.467426	0.343506	0.383342	0.602268	0.664256	0.498193
FBXO30	0.0885524	0.0859403	0.087217	0.0792942	0.076037	0.100864	0.13644	0.0846916	0.085431	0.0731577	0.121567	0.0908736	0.0803812	0.0471344	0.0528436	0.0681049	0	0.0424356	0.0992289	0.0664914	0.0746955	0.0785927	0.0636005	0.0756908	0.119645	0.103353	0	0.0991187	0.0839807	0.124253	0.0884434	0.0946395	0.0714167	0.106216	0.0941507	0.114856	0.0904822	0.0722608	0	0.0983941	0.0517479	0.0312235	0.0604809	0.062331	0.11007	0.0876143	0.0555008	0.12672
SHPRH	1.03417	0.910014	1.079	0.939974	0.892827	0.95	1.18259	1.02291	0.957861	0.940948	0.921456	0.858379	0.803333	0.979628	0.77387	0.876794	0	0.804569	0.945259	0.809027	0.856837	1.14802	0.613483	1.04155	1.08998	0.940071	1.65096	1.0243	1.06954	0.898625	1.02517	1.10008	1.01124	1.1543	0.969913	0.885024	1.18783	1.10753	0	1.07315	0.807761	0.940276	1.00052	0.864029	1.10221	1.04332	0.859531	1.33089
GRM1	0.145277	0.152572	0.1398	0.153424	0.148811	0.11133	0.153067	0.123931	0.15147	0.103388	0.135807	0.114943	0.0865936	0.096771	0.100304	0.114112	0	0.101274	0.0804392	0.0878077	0.144001	0.108671	0.0827388	0.115525	0.151514	0.126672	0	0.119647	0.148099	0.165812	0.132947	0.145093	0.136817	0.0610815	0.109052	0.080005	0.0995612	0.0808199	0	0.100924	0.0956545	0.0766914	0.1138	0.108288	0.106672	0.116104	0.104887	0.110075
RAB32	0.00170139	0.00216993	0.000764557	0.00565786	0.00272786	0.00386676	0.00240321	0.00351912	0.00486808	0.00635557	0.00480107	0.00149205	0.0105299	0.00631165	0	0.00364541	0	0.00276323	0.00344966	0.00399597	0.00610118	0.000773263	0	0.00261505	0.00445395	0	0	0.00217281	0.00593835	0.00560621	0.00618372	0.0078013	0.00221242	0	0.00381659	0.00222856	0.000661303	0.00409628	0	0.00186384	0.00517643	0	0.00332626	0	0.00223644	0	0.00402543	0.00877833
ADGB	0.00647732	0.00941937	0.0180091	0.0286171	0.022266	0.00558531	0.00622962	0.00325483	0.00849744	0.00110035	0.00207126	0.00637337	0.00788567	0.0110277	0.00730237	0.0214506	0	0.0150789	0.00420176	0.00712962	0.00471132	0.0121451	0.0129065	0.0091507	0.00114905	0.0199465	0	0.0128729	0.0240638	0.0094174	0.00564041	0.0107329	0.00534625	0.0037473	0.00155957	0.00120755	0.00598549	0.00597684	0	0.00476421	0.0040687	0.00610627	0.00476313	0	0	0.0141185	0.0145279	0.00914357
STXBP5	1.95963	1.7885	1.79222	1.56328	1.60512	1.86744	1.83061	1.72256	1.64215	1.76511	1.76897	1.71604	1.74309	1.64319	1.60127	1.65794	0	1.68383	1.66881	1.55463	1.66916	1.77605	1.47038	1.6618	1.87612	1.6956	1.24932	1.73277	1.72011	1.66692	1.79745	1.76759	1.75928	1.67011	1.74623	1.65238	1.81069	1.75285	0	1.80744	1.56741	1.72412	1.71373	1.59131	1.73831	1.85121	1.4629	1.8341
SAMD5	1.24333	1.25542	1.38203	1.25594	1.34161	1.45608	1.01729	1.24016	1.31235	1.54463	1.60803	1.35108	1.3805	1.34016	1.59549	1.12786	0	1.33041	1.38428	1.54222	1.45826	1.32596	1.67706	1.51278	1.56582	1.33719	1.26451	1.30667	1.01385	1.31291	1.34366	1.13946	1.44064	1.30159	1.54558	1.41214	1.32192	1.42306	0	1.50496	1.47669	1.22503	1.25292	1.38585	1.21354	1.57758	1.57111	0.917921
SASH1	0.792836	0.77942	0.814432	0.800181	0.812876	0.689626	0.703645	0.85372	0.893526	0.873415	0.929706	0.85978	0.846914	1.06473	1.03472	0.842397	0	0.984824	0.826976	1.01171	0.888794	0.960402	1.13381	1.04623	0.899942	0.865504	0.770782	0.68599	0.950643	0.830965	0.74842	0.96218	0.95675	0.850956	0.962498	0.838951	0.886677	0.871069	0	0.872199	1.00548	0.771641	0.899611	0.765708	0.746709	0.911152	1.02479	0.459146
UST	0.159499	0.223814	0.201907	0.146593	0.140879	0.121128	0.151636	0.240853	0.29241	0.118941	0.150405	0.150184	0.125941	0.350137	0.0868454	0.225434	0	0.178995	0.179534	0.119322	0.203093	0.172431	0.152003	0.201836	0.115927	0.0790594	0.560729	0.101247	0.184771	0.105393	0.110719	0.212179	0.185311	0.258776	0.187954	0.140628	0.211971	0.154089	0	0.22201	0.225768	0.0991457	0.114865	0.112824	0.18408	1.04032	0.173479	0.192905
TAB2	0.677139	0.662595	0.818857	0.650715	0.744581	0.732709	0.89959	0.793662	0.724197	0.776371	0.74326	0.6208	0.652135	0.557515	0.642897	0.619017	0	0.563533	0.719688	0.676682	0.751927	0.675467	0.324771	0.728645	0.691906	0.578656	0.220245	0.839591	0.619992	0.82048	0.702909	0.746355	0.686715	0.805067	0.554293	0.679544	0.87104	0.872597	0	0.741171	0.574043	0.667764	0.712557	0.576541	0.882267	0.700535	0.643214	0.804058
ZC3H12D	0.0017958	0.00367572	0.00980594	0.013897	0.00552725	0.00843234	0.00394649	0.00973921	0.00669567	0.00976184	0.00162089	0.00302462	0.0195786	0.00403954	0.0195704	0.00891166	0	0.0139608	0.00396864	0.00554671	0.012719	0.01071	0	0.00757953	0.00727399	0.00559275	0	0.00148892	0.00651233	0.00396683	0.0154505	0.0230288	0.00626169	0.00661517	0.0139265	0.0126005	0.00601304	0.00669164	0	0.0163489	0.00645501	0	0.015053	0.00790049	0.00432052	0.00909449	0.0073964	0.00966775
PPIL4	0.245805	0.232769	0.299112	0.275614	0.236745	0.277759	0.388941	0.271204	0.304324	0.234855	0.22123	0.212781	0.20286	0.303224	0.183496	0.226853	0	0.211392	0.299688	0.226693	0.260546	0.330545	0.0849812	0.296702	0.263763	0.199526	0	0.244915	0.27217	0.236905	0.186589	0.294885	0.224499	0.261549	0.188835	0.246939	0.309294	0.319085	0	0.283907	0.248614	0.172949	0.246622	0.205161	0.274828	0.207094	0.258674	0.414048
GINM1	0.213598	0.225417	0.281077	0.223291	0.173731	0.185183	0.239384	0.275143	0.289512	0.22654	0.199131	0.237945	0.211561	0.332053	0.231851	0.280531	0	0.255798	0.251673	0.222893	0.248427	0.387945	0.189835	0.36808	0.187297	0.166803	0.220245	0.198031	0.286715	0.183836	0.209677	0.44685	0.251574	0.296691	0.249046	0.24823	0.29337	0.245151	0	0.318022	0.227921	0.213996	0.285036	0.0979199	0.212413	0.217745	0.258795	0.368647
KATNA1	0.10445	0.102614	0.129237	0.120541	0.0984975	0.0876592	0.107758	0.136097	0.113102	0.0917862	0.0837189	0.0883552	0.0781969	0.142891	0.0973452	0.104431	0	0.108783	0.0902162	0.0885585	0.113946	0.152084	0.0911689	0.143075	0.0907369	0.0833945	0	0.104125	0.0911256	0.0798689	0.0828554	0.137379	0.0960229	0.108983	0.0827217	0.112717	0.103121	0.127683	0	0.11211	0.115227	0.0776888	0.105684	0.0869765	0.0766767	0.0762214	0.168899	0.0947624
LATS1	0.488649	0.456859	0.499944	0.463348	0.433999	0.452682	0.368189	0.487539	0.496462	0.502969	0.492425	0.521072	0.508628	0.552756	0.509484	0.525867	0	0.479885	0.498981	0.502224	0.49202	0.509217	0.387277	0.568632	0.407226	0.466143	0.501496	0.416389	0.336355	0.447889	0.439397	0.552899	0.504368	0.467846	0.335888	0.592926	0.452018	0.468426	0	0.449928	0.51477	0.386712	0.459416	0.295547	0.352511	0.479899	0.501093	0.61583
NUP43	0.0493867	0.0668978	0.0654167	0.0732964	0.0501336	0.0612706	0.053686	0.0790575	0.0608374	0.0339005	0.0458378	0.047359	0.0648746	0.0812988	0.0487959	0.0643204	0	0.0548621	0.0438019	0.0416879	0.0633654	0.0731661	0	0.0757677	0.0607261	0.0559228	0	0.0351451	0.0596252	0.056131	0.0667779	0.0557518	0.0650094	0.0498379	0.0559451	0.0646127	0.0559178	0.056506	0	0.0395386	0.0544704	0.0442939	0.0628137	0.0407481	0.0502548	0.0543712	0.0518493	0.0902302
PCMT1	0.381214	0.340803	0.439876	0.449112	0.414498	0.419806	0.656848	0.560953	0.553825	0.362803	0.373449	0.366254	0.391334	0.620172	0.469622	0.538152	0	0.459521	0.571796	0.447864	0.507223	0.606123	0.390028	0.536536	0.395131	0.399552	0.655376	0.413871	0.486168	0.325372	0.443189	0.637165	0.438902	0.446141	0.373991	0.423125	0.544045	0.418828	0	0.451372	0.486501	0.369395	0.426006	0.273387	0.471343	0.415942	0.403984	0.479183
LRP11	0.272013	0.253132	0.324025	0.230212	0.236851	0.198721	0.221286	0.294131	0.405647	0.307495	0.298851	0.308262	0.366643	0.566812	0.385659	0.416821	0	0.3935	0.288371	0.300307	0.316072	0.470965	0.244059	0.467111	0.191508	0.243752	0.337312	0.196667	0.239648	0.256098	0.274952	0.416675	0.323924	0.361902	0.247474	0.400024	0.328243	0.296103	0	0.292657	0.32503	0.25548	0.310122	0.180729	0.23519	0.289791	0.389638	0.350563
RAET1E	0.00189821	0	0.00821259	0.0150731	0.0109359	0.0036043	0.00105166	0.00926516	0.00860094	0	0.00368965	0.00299664	0	0.018961	0.00309459	0.0158118	0	0.00407887	0.00520923	0.00847511	0.0152931	0.0077014	0	0.0167249	0.00170561	0	0.209618	0.00514822	0.00696089	0.00599819	0	0.00272704	0.00576087	0.00750994	0	0.00433407	0.00228166	0	0	0.00143576	0.011611	0	0.00240926	0	0	0.00305671	0.00699063	0.00646058
RAET1G	0	0.00115169	0.000885936	0.00325496	0	0.00088322	0	0	0	0	0	0	0	0	0.00101566	0	0	0.0012864	0.000546609	0	0	0.000965174	0	0	0	0	0	0	0	0.00101782	0	0	0	0.00226139	0	0	0	0.00173826	0	0.000997011	0	0	0.00151117	0	0	0	0.00301558	0
ULBP2	0.00918224	0.00115807	0.002218	0.00513289	0.00714289	0.00603455	0.00580095	0.00425913	0.00425057	0.00472935	0.00230609	0.00110288	0.00307793	0	0.00143331	0.0034404	0	0.00868485	0.00523521	0.00171024	0.00478095	0.00240163	0	0.00690232	0.00215564	0.013405	0	0.00810665	0.00125402	0.00917267	0.00541976	0.00355192	0.0048484	0.00326392	0	0.00676221	0.00294515	0.00416286	0	0.00344368	0.00642361	0.0100554	0.00996088	0	0.00809129	0	0.00274445	0.003956
ULBP1	0	0.00135178	0	0	0	0.00202417	0	0	0	0	0	0	0	0	0	0	0	0.00162907	0.00248392	0.00115355	0	0.000886194	0	0	0	0.00515277	0	0.00136785	0	0	0	0	0.000580035	0	0	0	0.00143311	0	0	0	0.00121696	0.00296215	0.00112328	0	0	0	0	0
RAET1L	0	0.000997324	0	0	0	0.00112726	0	0	0	0	0	0	0	0	0	0	0	0	0	0	0	0	0	0	0	0	0	0	0.00113397	0	0	0	0	0	0	0	0	0	0	0	0	0	0	0	0	0	0	0
ULBP3	0	0	0	0	0	0	0.00099941	0	0	0	0	0	0	0	0	0	0	0	0	0	0	0	0	0	0	0	0	0	0	0	0	0	0	0	0	0	0	0	0	0	0	0	0	0	0	0	0	0
PPP1R14C	0.0821984	0.106154	0.130364	0.0994548	0.102536	0.0623732	0.0771389	0.102228	0.140389	0.116056	0.0978294	0.0650554	0.0476194	0.165039	0.113806	0.131011	0	0.14002	0.0971913	0.0806063	0.0841889	0.137418	0.126801	0.139805	0.0750168	0.0682298	0	0.11437	0.0865291	0.096549	0.084636	0.116943	0.0869144	0.137595	0.0582628	0.0956195	0.1128	0.139246	0	0.0965432	0.113678	0.0606078	0.0821383	0.088925	0.0849638	0.0963359	0.121505	0.104667
IYD	0.0017286	0	0.00334074	0.00228025	0	0.00189872	0	0.00255429	0.000421034	0.00135556	0.00363681	0	0	0	0.00131315	0.00131427	0	0	0.000436672	0	0.000956168	0.00117791	0	0	0.00302864	0.00743445	0	0.00254582	0	0.00135321	0	0.00203743	0.000357799	0	0	0.00197884	0.00134012	0	0	0.00102831	0.00196589	0	0.00141627	0	0.00297865	0	0.00198245	0
PLEKHG1	0.110697	0.107117	0.111735	0.123812	0.102997	0.0566832	0.0755856	0.08012	0.0914992	0.0986724	0.0962052	0.0790124	0.090779	0.138998	0.0608037	0.128139	0	0.11965	0.0674973	0.0983215	0.0675903	0.151478	0.199917	0.128642	0.0864732	0.0915586	0	0.0565948	0.11443	0.107134	0.0794531	0.084629	0.0916497	0.0813759	0.133409	0.0716358	0.0787408	0.10681	0	0.0752553	0.125371	0.0526666	0.0990483	0.0933384	0.0676711	0.114832	0.0742503	0.141172
MTHFD1L	0.646599	0.799745	0.73378	0.712107	0.942585	0.771165	0.588051	0.819315	0.835736	0.766885	0.742112	0.864482	0.748368	0.8834	0.909053	0.794639	0	0.827941	0.621268	0.705418	0.934686	0.9116	0.611985	1.10085	0.672651	0.754581	0.9804	0.525089	0.639524	0.65261	0.597242	0.713166	0.845539	0.812625	0.669554	1.00734	0.662075	0.740219	0	0.605891	0.904688	0.680102	0.683468	0.562611	0.62696	0.833364	0.838403	0.817053
AKAP12	0.242374	0.310446	0.352412	0.290592	0.251029	0.262374	0.419331	0.375786	0.330026	0.287856	0.316015	0.26114	0.314392	0.374962	0.350661	0.300926	0	0.292137	0.29761	0.31471	0.297746	0.437395	0.352036	0.35194	0.309817	0.255911	0	0.238799	0.299702	0.29286	0.289487	0.368687	0.303399	0.370775	0.256128	0.286478	0.321648	0.310563	0	0.27304	0.323687	0.241146	0.335566	0.2588	0.335491	0.410924	0.355213	0.43799
ZBTB2	0.0442947	0.0357437	0.0461804	0.0588676	0.0579394	0.0291441	0.0777292	0.0642648	0.0704929	0.0834377	0.0378027	0.0483675	0.0495659	0.058016	0.0332636	0.0643023	0	0.0459178	0.0521312	0.0666798	0.0540601	0.0581287	0.105052	0.0532289	0.0358047	0.0351362	0	0.0558774	0.0268039	0.0496028	0.0572937	0.0622348	0.0444799	0.0709805	0.0186183	0.0572085	0.0677684	0.0642581	0	0.0584135	0.0559632	0.0192999	0.0544552	0.0489739	0.050932	0.0484267	0.0442518	0.104017
RMND1	0.168457	0.207762	0.246079	0.193899	0.220482	0.187901	0.178699	0.242332	0.265183	0.170632	0.197356	0.165692	0.179967	0.370973	0.255215	0.319548	0	0.273735	0.24263	0.218923	0.254679	0.293958	0.145891	0.334656	0.169979	0.19338	0	0.187696	0.196354	0.176772	0.187283	0.306979	0.228163	0.257572	0.169708	0.233198	0.2354	0.25305	0	0.229965	0.270974	0.215159	0.282436	0.112071	0.193969	0.29924	0.235722	0.28818
ARMT1	0.0587787	0.0515973	0.0749875	0.0613188	0.0689101	0.087008	0.106328	0.070344	0.0917904	0.0562826	0.0829022	0.0730832	0.0379413	0.0959619	0.0402792	0.0646191	0	0.0468823	0.0990391	0.0496096	0.0843429	0.0974309	0.0353828	0.0809879	0.0749505	0.0524793	0	0.0947136	0.0851665	0.0597146	0.0664028	0.0944467	0.06344	0.0612081	0.0669717	0.066768	0.0925673	0.063003	0	0.0686177	0.0650009	0.0281734	0.0674339	0.0464654	0.0804769	0.0393687	0.0406358	0.120368
CCDC170	0.0580311	0.0770475	0.112086	0.0570122	0.0761621	0.0383921	0.0461038	0.0652211	0.0437543	0.0318183	0.0409419	0.057745	0.0419195	0.0614338	0.0539129	0.0546836	0	0.0659748	0.0464548	0.0581778	0.0550578	0.0951837	0.0501645	0.0809962	0.0583022	0.0447628	0	0.0812315	0.0662759	0.0720419	0.0714641	0.104009	0.0626448	0.0337361	0.0350575	0.0939772	0.0476056	0.0307464	0	0.090594	0.0578053	0.058003	0.110857	0.0345413	0.0450013	0.0632699	0.0597474	0.0937663
ESR1	0.0552771	0.04493	0.105126	0.0904658	0.0982219	0.0724091	0.0399634	0.0442246	0.0543167	0.0732133	0.029559	0.0491418	0.00347481	0.0389457	0.0353796	0.0533347	0	0.054646	0.0465598	0.0524736	0.0437714	0.0822332	0	0.0831636	0.0581958	0.0696341	0	0.0816031	0.0890219	0.0629912	0.106319	0.0771971	0.058361	0.0661756	0.0245386	0.0595693	0.0329545	0.0411257	0	0.0964624	0.0499522	0.0297718	0.0611629	0.0727427	0.0338418	0.0511256	0.0521925	0.0890233
SYNE1	2.20981	2.07107	2.08899	1.8851	1.90388	1.93481	2.15093	2.07511	1.93719	2.0401	2.11718	2.06817	2.07006	2.09762	2.08207	1.98611	0	2.08353	1.97573	1.96431	2.03485	2.2097	2.00685	2.0555	2.04923	2.03646	2.12802	2.02284	2.10261	2.01168	2.22316	2.12688	2.1612	2.17051	2.14201	2.06868	2.17927	2.16986	0	2.10184	2.05737	2.15502	2.13915	1.90821	2.09581	2.11746	2.03076	2.21927
MYCT1	0.00142353	0	0	0.000905506	0	0	0	0	0.000578997	0	0	0	0	0	0	0	0	0	0	0	0	0	0	0.00295644	0	0	0	0.00143011	0	0.000907944	0	0.00165626	0.000468582	0	0	0	0.00201389	0	0	0	0.00187288	0	0	0	0	0	0	0
VIP	0.00728114	0.00552782	0.00479854	0.0340887	0.0134849	0.00358986	0.0191561	0.0275423	0.0308246	0	0.0206663	0.00819118	0.00980736	0.0067794	0.0169036	0.00731757	0	0.0117912	0.00625977	0.0105973	0.00367004	0.00986406	0	0	0.00500713	0.0112848	0	0.00880306	0.0153146	0.0208309	0.0364149	0.015464	0.0274867	0.0110054	0.008355	0.00829321	0.0104382	0.00456909	0	0.0125676	0.0108991	0.00979807	0.011308	0.00729559	0.00961568	0.00763723	0.0156646	0.0144249
FBXO5	0.00754461	0.0106266	0.00813574	0.0118946	0.00785748	0.00475515	0.0243811	0.0130572	0.00451678	0.0137483	0.0115488	0.00768005	0	0.00339951	0.00633913	0.00234481	0	0.00444538	0.00547568	0.00372472	0.00123124	0.00698814	0	0.0231663	0.00747193	0.00684245	0	0.00432612	0.00691792	0.0139305	0	0.00644586	0.003888	0.00800867	0.00830056	0.00145847	0.0112157	0.00504381	0	0.00176844	0	0.014288	0.00807969	0.00654613	0.00546113	0.00776707	0.00274445	0.00528041
MTRF1L	0.0794661	0.0882796	0.156526	0.103505	0.105238	0.106757	0.180401	0.146924	0.147415	0.119226	0.137318	0.0825938	0.0874826	0.184564	0.128906	0.133045	0	0.110711	0.166148	0.0906544	0.142502	0.177431	0.0458085	0.207282	0.135916	0.0873995	0	0.0678126	0.110638	0.104401	0.0927779	0.225101	0.110685	0.117121	0.0840538	0.0902574	0.166685	0.12916	0	0.142306	0.118086	0.0971238	0.137967	0.142138	0.113273	0.178623	0.0986319	0.12946
RGS17	0.292973	0.270916	0.290196	0.316378	0.274644	0.28731	0.2318	0.289035	0.274002	0.316882	0.3713	0.323213	0.222262	0.242561	0.247289	0.314814	0	0.245209	0.30248	0.28562	0.261411	0.380433	0.342519	0.34648	0.394907	0.283371	0.571208	0.216907	0.276133	0.280404	0.229589	0.316646	0.246855	0.249635	0.243427	0.256897	0.250508	0.285843	0	0.389341	0.210515	0.259152	0.333892	0.258573	0.31457	0.20615	0.212159	0.459747
OPRM1	0.0698415	0.0691566	0.0861776	0.101329	0.0797916	0.0983994	0.126913	0.098351	0.0868703	0.0398389	0.141101	0.0717376	0.0518587	0.0817944	0.0586718	0.0777269	0	0.0639926	0.0539673	0.0706763	0.0509815	0.0576886	0.0594766	0.079218	0.073087	0.0544741	0	0.0472193	0.0885701	0.0968869	0.0631584	0.0677742	0.0698098	0.0704054	0.0373297	0.0416622	0.0565023	0.0606391	0	0.0766654	0.085686	0.039455	0.0940451	0.100588	0.0423001	0.0576855	0.0573172	0.0527805
IPCEF1	0.0619225	0.0900532	0.0912324	0.104882	0.108997	0.0723389	0.0776021	0.0775945	0.117188	0.0408895	0.0618784	0.0630307	0.0528165	0.110922	0.0779196	0.0757348	0	0.0574966	0.0565286	0.0548605	0.0587997	0.0479001	0.175296	0.116309	0.0847513	0.0837258	0	0.0763113	0.119642	0.0954109	0.135397	0.0751162	0.0837512	0.0598236	0.0338406	0.0618386	0.0528116	0.0484979	0	0.0529795	0.0543216	0.0530333	0.0511435	0.0882047	0.042307	0.0606283	0.0455539	0.0624694
CNKSR3	0.0135682	0.0239029	0.0356975	0.0534142	0.0509041	0.0127696	0.0243587	0.0302906	0.0328156	0.0323363	0.0286979	0.0255945	0.0248342	0.0344187	0.0381296	0.0303009	0	0.0240035	0.0269299	0.0232976	0.0256568	0.0250386	0.0150787	0.0478371	0.0285905	0.0234473	0	0.0234298	0.0456855	0.0299669	0.0210978	0.043522	0.0341654	0.0200917	0.0143864	0.0185763	0.0224923	0.0198379	0	0.0181989	0.0375954	0.0202283	0.0319781	0.00651443	0.0411116	0.0404462	0.0320745	0.0637631
SCAF8	0.620975	0.808345	0.806895	0.841258	0.805239	0.841402	0.7449	0.80678	0.820543	0.694215	0.727553	0.752128	0.637728	0.8733	0.885234	0.845413	0	0.859508	0.767263	0.823177	0.852299	0.86929	0.542215	0.897061	0.802111	0.696287	0.561338	0.782605	0.773819	0.747637	0.580202	0.847865	0.805725	0.844028	0.652297	0.824441	0.820336	0.744189	0	0.755741	0.829313	0.663247	0.754879	0.456511	0.736873	0.827133	0.809321	0.896547
TIAM2	0.756179	0.946673	0.98231	0.865632	0.917914	0.978518	0.982319	1.01358	0.988654	1.04496	0.94422	0.996009	0.884148	0.869843	1.04784	0.924471	0	0.926152	0.876684	0.981446	0.995395	1.04293	0.887319	1.03757	0.909104	0.906665	1.45483	0.909209	1.03276	0.954344	0.935056	1.04855	1.03685	1.06089	0.925967	0.987967	0.933993	0.991962	0	0.915926	0.974186	0.959878	0.835734	0.867409	0.817008	1.02957	1.13695	1.29374
TFB1M	0.319865	0.361843	0.497123	0.375854	0.383845	0.390334	0.300959	0.437099	0.437455	0.387028	0.379375	0.359204	0.268615	0.438333	0.368035	0.456087	0	0.416853	0.419073	0.350164	0.454351	0.465579	0.24073	0.52042	0.408413	0.285647	0.220245	0.350012	0.33627	0.365808	0.284655	0.353354	0.394509	0.39955	0.272627	0.346485	0.328052	0.458296	0	0.346927	0.482408	0.247489	0.422453	0.244215	0.425038	0.250697	0.393065	0.358897
CLDN20	0.00451014	0.00581163	0.0155253	0.0475107	0.0179838	0.0162824	0.0186986	0.0262765	0.0413167	0.00639605	0.0116855	0.00699533	0.00672987	0.0774941	0.0138565	0.0500587	0	0.0244963	0.0162334	0.0160125	0.0241804	0.0321529	0.0154257	0.0355836	0.00819824	0.0126461	0	0.0132763	0.0377864	0.00950776	0.0147805	0.0346465	0.016883	0.0290014	0.014504	0.0141678	0.00994845	0.0140604	0	0.00920353	0.019414	0.0133999	0.0410668	0	0.006021	0.0238193	0.0219874	0.0013099
NOX3	0.000859958	0.00147153	0.00386711	0.00125407	0.00291743	0.00312155	0.000787713	0.000916789	0.000910228	0.00135556	0	0.00113803	0.00435881	0	0	0.00582398	0	0.00118044	0.00135074	0.00404995	0.00196539	0.00111106	0	0.0025364	0.00244583	0	0	0.00584858	0.01096	0.00199609	0.00222722	0.00426363	0.00453316	0	0	0	0.00226908	0.00148848	0	0.00205656	0.00260851	0	0.00441252	0	0	0	0	0
ARID1B	1.68144	1.78001	1.90138	1.82719	1.86734	1.86203	1.91326	1.87932	1.84132	1.87974	1.79353	1.81602	1.66751	1.82554	1.7667	1.76139	0	1.80303	1.87825	1.80255	1.84713	1.95796	1.68212	1.84306	1.8272	1.72814	0.78307	1.96824	1.89073	1.94366	1.85598	1.90862	1.92257	1.86869	1.79614	1.76742	1.93273	1.90176	0	1.8145	1.82507	1.90523	2.00098	1.79117	2.01659	1.91907	1.80585	2.00287
TMEM242	0.173487	0.161647	0.245571	0.215476	0.177512	0.196119	0.307592	0.255749	0.327495	0.254193	0.261304	0.191338	0.153456	0.290678	0.221505	0.246485	0	0.206583	0.272865	0.195725	0.250117	0.31089	0.168106	0.343607	0.195127	0.165016	0.571208	0.135193	0.19813	0.15893	0.102876	0.270351	0.219772	0.228563	0.142566	0.276226	0.236347	0.217016	0	0.26096	0.253892	0.121979	0.217329	0.142677	0.204411	0.149066	0.248164	0.237772
ZDHHC14	0.738401	0.842268	0.968763	0.83167	0.883892	0.793068	1.46785	0.862348	0.94296	0.965147	0.892139	0.874574	0.800797	0.89598	1.10838	0.802704	0	0.890993	0.793515	0.958037	0.814872	1.09272	1.05448	0.993011	0.926945	0.804329	0.337312	0.775929	0.756024	0.938418	0.89534	0.937483	1.05281	1.11816	0.794765	1.02165	0.922676	0.957453	0	1.0595	0.922585	0.809632	0.786295	1.13149	1.03688	1.17485	1.02175	1.22137
SNX9	0.841349	0.893076	0.905559	0.787069	0.844566	0.833006	0.785431	0.966398	0.953157	0.792273	0.825552	0.908915	0.763945	1.09877	0.982617	0.931451	0	1.02072	0.820642	0.907875	0.992455	1.12555	0.81314	1.11628	0.802689	0.756655	0.781132	0.826634	0.95303	0.843251	0.663135	1.14484	0.985771	0.969535	0.952325	0.971732	1.06457	0.867387	0	1.03743	0.934722	0.875828	0.988941	0.472785	0.769438	0.964391	1.00009	1.39522
SYNJ2	0.0555941	0.0844974	0.144207	0.147258	0.158875	0.0831668	0.0950754	0.132122	0.145557	0.0781718	0.105352	0.0652465	0.0976052	0.136312	0.101545	0.15035	0	0.133322	0.0928467	0.0993911	0.120048	0.116491	0.146027	0.159191	0.127529	0.0956445	0	0.0775427	0.146384	0.115673	0.0902672	0.115981	0.114957	0.0983499	0.11605	0.0783791	0.110873	0.109331	0	0.128525	0.10915	0.0700115	0.089453	0.0798461	0.0695992	0.141252	0.163845	0.13204
SERAC1	0.151106	0.132763	0.183445	0.135249	0.161376	0.152528	0.145532	0.165855	0.187762	0.158515	0.130807	0.148736	0.117983	0.164119	0.156628	0.166928	0	0.155668	0.157865	0.171176	0.191584	0.206131	0.136092	0.256665	0.143602	0.120867	0	0.126275	0.19484	0.11297	0.103829	0.194471	0.149015	0.201783	0.10485	0.146698	0.175106	0.177923	0	0.18604	0.167386	0.125691	0.164394	0.0965876	0.165971	0.205644	0.156371	0.201648
GTF2H5	0.107287	0.134589	0.162975	0.25993	0.185402	0.175132	0.277693	0.172913	0.206248	0.167197	0.150166	0.146544	0.119667	0.151093	0.14796	0.177454	0	0.114882	0.291076	0.114291	0.1595	0.171599	0.176075	0.227344	0.169071	0.152942	0	0.174345	0.128012	0.181109	0.126854	0.190714	0.128985	0.142264	0.0575176	0.185218	0.186027	0.149227	0	0.181865	0.105868	0.0690775	0.13156	0.0900101	0.151396	0.162655	0.0944533	0.248993
TULP4	1.08033	1.14317	1.22112	1.19912	1.18418	1.11787	1.1413	1.2944	1.2549	1.1817	1.09312	1.14576	0.968582	1.34943	1.27315	1.28626	0	1.28674	1.15128	1.24871	1.20165	1.37367	0.820465	1.29657	1.00531	0.964533	0.561338	1.16611	1.04653	1.20817	1.17149	1.26356	1.20058	1.21072	0.91154	1.27641	1.25777	1.18203	0	1.11232	1.17222	1.10782	1.3243	0.858538	1.15202	1.41328	1.34157	1.4092
TMEM181	0.561734	0.601998	0.702026	0.605126	0.670837	0.580531	0.685362	0.722723	0.814931	0.631387	0.610155	0.614084	0.640304	0.815251	0.785519	0.724708	0	0.671568	0.659335	0.735754	0.800335	0.866676	0.551258	0.901588	0.661746	0.598745	0.429863	0.438819	0.645444	0.62036	0.531511	0.792253	0.734593	0.765663	0.520972	0.720731	0.726066	0.604625	0	0.690521	0.762536	0.580329	0.665317	0.445102	0.652763	0.70611	0.901371	0.622374
DYNLT1	0.0848279	0.0913918	0.202565	0.172483	0.141982	0.0944941	0.207036	0.235126	0.308783	0.115632	0.109015	0.103566	0.155147	0.471709	0.185797	0.287926	0	0.167477	0.242401	0.141025	0.201427	0.357985	0.0455131	0.428863	0.09991	0.0864681	0	0.111053	0.208588	0.105029	0.114038	0.327171	0.150262	0.216293	0.0714006	0.132671	0.247186	0.200684	0	0.215637	0.188549	0.083415	0.254923	0.0523047	0.117631	0.154825	0.195444	0.230465
SYTL3	0.061773	0.0835161	0.0867891	0.0823999	0.0695251	0.0717391	0.0521611	0.0723956	0.0794167	0.063053	0.0425368	0.033065	0.0570235	0.128954	0.0770553	0.101594	0	0.0772721	0.0531815	0.0710788	0.0642805	0.0828654	0.070296	0.0917113	0.0468153	0.0523222	0	0.0666215	0.0754547	0.0735816	0.0652571	0.0733722	0.0766675	0.0755614	0.0751745	0.054311	0.0942374	0.0744556	0	0.0345506	0.0596239	0.050995	0.0741117	0.037064	0.0397707	0.0437677	0.0878879	0.125487
EZR	0.0131596	0.0109691	0.00874105	0.0204971	0.0155779	0.00424997	0.0169679	0.0138484	0.00910668	0.0148806	0.00404793	0.00361628	0.00402924	0.0055528	0.00965237	0.0177046	0	0.0135368	0.00299513	0.0035687	0.0117439	0.00427124	0	0.0283888	0.0142425	0.00172129	0	0.00963002	0.0156265	0.016847	0.00769552	0.0208555	0.012544	0.00809606	0.0053437	0.00480841	0.00596959	0.0129502	0	0	0.0145576	0.0059104	0.0113016	0	0.00753958	0.00841375	0.00731129	0.0144385
RSPH3	0.330609	0.237758	0.342579	0.27094	0.224559	0.211601	0.353292	0.363371	0.364803	0.282437	0.286283	0.205963	0.283699	0.327224	0.365894	0.346014	0	0.277702	0.287286	0.232645	0.28788	0.413729	0.246425	0.344247	0.253379	0.243651	0.209618	0.245799	0.252789	0.28524	0.42182	0.323271	0.280454	0.310818	0.244002	0.246897	0.357184	0.39741	0	0.381707	0.24434	0.301252	0.339204	0.14498	0.276596	0.426819	0.2816	0.591684
TAGAP	0.00902309	0.01403	0.0113696	0.0257231	0.0143642	0.0155638	0.0122229	0.00963868	0.014849	0.0060056	0.0104729	0.0048203	0.00548833	0.0199015	0.0149371	0.0269596	0	0.0222587	0.0120879	0.00533249	0.00592703	0.0351056	0	0.0581087	0.0121729	0.00656176	0	0.00611257	0.0384385	0.0205719	0.00510842	0.0225847	0.00883038	0.00867771	0	0.00976445	0.0115195	0.00667081	0	0.00705884	0.0164847	0.00142687	0.0221605	0	0.00127542	0.0123507	0.00550312	0.0127771
FNDC1	0.0025953	0.00352319	0.00333148	0.00450307	0.000875752	0	0.00569661	0.00458224	0.00213001	0.00498923	0.0039661	0.0012117	0.0018351	0	0	0	0	0.00490194	0.00217192	0.000978229	0.00329612	0.00587022	0	0.0075136	0.00677095	0	0	0.00516035	0.00283327	0.00559005	0.00236318	0.0020971	0.00202661	0	0	0.00109111	0.0023326	0.00258085	0	0.00659145	0.0141007	0	0.00182207	0	0	0	0	0.00471101
SOD2	0.00890703	0.00632773	0.0263001	0.0202475	0.0196069	0.0270536	0.0262608	0.017748	0.0175736	0.0224018	0.018801	0.0166179	0.00577088	0.0415271	0.00999721	0.0164025	0	0.0175805	0.0213304	0.0127591	0.0237988	0.026906	0.0136718	0.0330952	0.0246173	0.00557318	0	0.0102844	0.025198	0.0246766	0.00915362	0.0282469	0.0171602	0.0232477	0.0124019	0.0206386	0.0288485	0.0137882	0	0.00543422	0.0207964	0.0117515	0.0194192	0.00867142	0.00953769	0.0159454	0.0137815	0.0459043
WTAP	0.259143	0.270708	0.280306	0.308771	0.346603	0.307956	0.349096	0.307304	0.318177	0.239534	0.320869	0.272515	0.267485	0.36022	0.280112	0.36864	0	0.292376	0.369997	0.300122	0.316832	0.366494	0.241352	0.465419	0.244424	0.247976	0	0.29773	0.358128	0.282348	0.231756	0.418549	0.283556	0.349586	0.197616	0.251017	0.299933	0.324042	0	0.31155	0.313076	0.219902	0.338925	0.181889	0.296898	0.257018	0.224009	0.386042
ACAT2	0.195862	0.190515	0.0945891	0.0879278	0.0875559	0.0672013	0.115109	0.120105	0.133095	0.0747971	0.0864273	0.0857928	0.0794139	0.158661	0.221169	0.133721	0	0.110103	0.104163	0.0909858	0.112782	0.131487	0.0600918	0.201698	0.080086	0.0696891	0	0.0705134	0.103769	0.0922255	0.114017	0.171706	0.0996631	0.0920269	0.0788358	0.07651	0.118372	0.141051	0	0.0964703	0.13872	0.0966877	0.33632	0.0287397	0.140249	0.631277	0.115991	0.0994178
TCP1	0.14379	0.130068	0.15977	0.205023	0.144486	0.167207	0.423906	0.210323	0.232252	0.142167	0.133891	0.125011	0.155657	0.227457	0.126081	0.19839	0	0.122911	0.331265	0.124352	0.146123	0.203998	0.137035	0.208603	0.217864	0.111514	0.209618	0.118005	0.225751	0.133734	0.121412	0.191786	0.146027	0.172596	0.0751311	0.145946	0.200738	0.213255	0	0.118623	0.108003	0.0833507	0.159969	0.122294	0.179965	0.118334	0.0997505	0.210683
MRPL18	0.0828534	0.0803483	0.107332	0.102109	0.0864818	0.111625	0.294383	0.159628	0.199723	0.0816139	0.101486	0.0816297	0.0947079	0.209458	0.111822	0.136874	0	0.121798	0.243648	0.0853013	0.139942	0.180242	0.0675994	0.189513	0.110927	0.0685723	0	0.0831985	0.102191	0.0787038	0.113098	0.168266	0.120615	0.0992769	0.0420291	0.085831	0.131901	0.128452	0	0.0964379	0.110667	0.0425922	0.126767	0.0674282	0.0911572	0.107564	0.0739481	0.101709
PNLDC1	0.00809657	0.0187659	0.00695999	0.00525929	0.00240307	0.0052657	0.0491505	0.00286967	0.00656156	0.0109985	0.00203907	0.00612708	0	0.00635077	0.00376072	0.00355552	0	0.00549617	0.0102225	0.00433203	0.00163735	0.00371216	0	0.0104575	0.00298339	0.00629729	0	0.00682279	0.0118789	0.0113279	0.00537237	0.00786362	0.00613423	0.00174899	0.0040498	0.00639306	0.01675	0.0102116	0	0.00938342	0.00976218	0	0.00487675	0.0171366	0.00883741	0.00272186	0.00652242	0.0508388
MAS1	0.00669046	0.0022181	0.0155722	0.00730766	0.00767985	0.00980436	0.0118005	0.00815466	0.0213252	0.00794196	0.0104495	0.00702496	0.0120991	0.0114435	0.0117387	0.0203697	0	0.0061135	0.0108669	0.0142702	0.0082756	0.0124162	0	0.0160952	0.0143414	0.00442915	0	0.014219	0.0045649	0.00993409	0.0116814	0.0236026	0.0120238	0.0140235	0.00203161	0.00763942	0.0152769	0.0114922	0	0.00583934	0.0121486	0.0170222	0.0178975	0.00327842	0.00802837	0.0144561	0.0100184	0.0125242
IGF2R	0.354958	0.390135	0.405437	0.355948	0.391752	0.379495	0.355962	0.543357	0.50748	0.488576	0.468128	0.460969	0.514091	0.453239	0.499818	0.446216	0	0.520306	0.39377	0.466115	0.405312	0.579762	0.403868	0.5137	0.429983	0.329409	0.429412	0.318717	0.420804	0.370998	0.450238	0.548811	0.504458	0.445327	0.440625	0.510385	0.484712	0.462913	0	0.388196	0.494076	0.373708	0.461233	0.281156	0.375624	0.448421	0.512545	0.61426
SLC22A1	0.0511248	0.0441077	0.0357989	0.0417693	0.0304126	0.0628255	0.0288556	0.0541135	0.0485784	0.0753648	0.0611814	0.061786	0.04754	0.0850195	0.0664831	0.0617461	0	0.109772	0.0531133	0.0697774	0.0627847	0.076409	0	0.0304853	0.0158859	0.0530853	0	0.0239056	0.0263072	0.0300086	0.0424331	0.0493686	0.0399735	0.0368921	0.0385985	0.0409906	0.0223255	0.0376826	0	0.0282383	0.0550197	0.0297345	0.0438331	0.00561757	0.0180261	0.0463865	0.082537	0.0861597
SLC22A2	0.0126207	0.00846868	0.0164423	0.0203819	0.0100236	0.00901559	0.00672293	0.0119895	0.00345333	0.00324621	0.00907471	0.00627175	0.0149483	0.00671818	0.00379188	0.00922673	0	0.00428549	0.00737703	0.00120937	0.00734876	0.0012425	0.0246633	0.00276262	0.00447899	0.00120552	0	0.00607937	0.0113513	0.0118683	0.0210542	0.00163442	0.00864316	0.00424564	0.00309826	0.00327579	0.00488165	0.0087884	0	0.00859518	0.0014552	0.00440887	0.00618403	0.00800716	0.00515028	0.00629975	0.00275264	0.0093838
SLC22A3	0.00422115	0.0035401	0.00318263	0.0102656	0.00453637	0.00603817	0.00152349	0.00550625	0.00510247	0.00201203	0.00355489	0.0121603	0	0.00693291	0.00859525	0.00475719	0	0.00506771	0.000692808	0.00306097	0.00588655	0.000680454	0	0.0092603	0.00167008	0.0036145	0	0	0.00635095	0.00694404	0	0.00216115	0.00232998	0.00371775	0	0.00528408	0.00244922	0.00605873	0	0	0	0.00661855	0.00923679	0.00653087	0.00547953	0.00200163	0.00580983	0.00222547
LPA	0.00820887	0.00760258	0.00584966	0.00383411	0.0046974	0.00182226	0	0.00252915	0.00238957	0.00191316	0.00556429	0.0043082	0	0.0048876	0.00405117	0	0	0.00364872	0.00303472	0.00264513	0.00250731	0.00183323	0.0161399	0.00759149	0.00329658	0.00350037	0	0	0.0043151	0.00245374	0	0.00213439	0.00114078	0.00441854	0.000894143	0.00193582	0.00482942	0.00430943	0	0.0126886	0.0045368	0.00191252	0.00144451	0	0.00600909	0.00620408	0.00415706	0.00181664
PLG	0.00320469	0	0.00646681	0.00345256	0.00264381	0.00267716	0.0042717	0.0017734	0.00497911	0.00709884	0.00301041	0.00126797	0.00183328	0.00834499	0.00638252	0.0046774	0	0.00481632	0.00472792	0.00200026	0.00136849	0.00637197	0	0	0.00379168	0.00177568	0	0	0.00291396	0.00469179	0	0.00501965	0.00296462	0.00915054	0.0124702	0.00678969	0.000474483	0.00357709	0	0.00484862	0.00389408	0.00190321	0	0	0.00511048	0.00480347	0.00410052	0
MAP3K4	0.597759	0.636774	0.680612	0.570158	0.591637	0.68344	0.758773	0.705937	0.654664	0.64387	0.673321	0.697964	0.632948	0.665098	0.677814	0.684562	0	0.65553	0.736445	0.629582	0.704099	0.78497	0.531043	0.696492	0.689473	0.583793	0	0.690512	0.666404	0.58808	0.536587	0.734381	0.669606	0.751289	0.685563	0.690319	0.791569	0.713846	0	0.652566	0.589994	0.61171	0.77428	0.507327	0.711457	0.678541	0.701392	0.736167
AGPAT4	0.720775	0.77903	0.846399	0.648266	0.729359	0.608788	0.730056	0.878064	0.94946	0.799623	0.850249	0.86814	0.768185	0.888855	0.884279	0.870119	0	0.93483	0.700435	0.777446	0.854648	0.946105	0.747784	0.970011	0.670941	0.624843	0.571208	0.553422	0.670245	0.690771	0.731059	0.941534	0.819275	0.814809	0.674681	0.904225	0.809781	0.691164	0	0.823331	0.812238	0.763809	0.86757	0.556046	0.702009	0.77706	0.993542	0.515627
PRKN	2.03815	2.16183	2.16386	2.01267	2.10184	1.9852	1.36708	2.00279	2.15704	2.03823	2.22063	2.20386	2.05279	2.19941	2.20916	2.17617	0	2.25611	2.00672	2.13376	2.23438	2.19618	2.0504	2.24226	1.97367	2.02984	2.15844	1.96076	2.15329	2.0728	1.85901	2.21828	2.11341	2.00101	2.09957	2.12051	1.7905	1.96043	0	2.0496	2.1752	2.07412	2.24458	1.6442	1.86387	1.93138	2.14756	1.73534
PACRG	1.49951	1.51835	1.5373	1.26149	1.29611	1.2114	1.40703	1.42479	1.43907	1.56276	1.52	1.51625	1.36238	1.2667	1.32638	1.45609	0	1.48537	1.44446	1.38722	1.42313	1.41244	1.27846	1.4332	1.41159	1.25047	1.27368	1.09835	1.36206	1.4728	1.19417	1.36324	1.6301	1.78793	1.46408	1.56316	1.52379	1.59972	0	1.75254	1.38805	1.28021	1.35656	1.31171	1.36723	1.74183	1.63496	1.59098
QKI	1.72043	1.6751	1.7951	1.78336	1.86379	1.85995	1.93287	1.79175	1.78018	1.65332	1.77934	1.80035	1.7618	1.68039	1.53426	1.78973	0	1.67506	1.67967	1.62236	1.83443	1.76056	1.65109	1.80229	2.04223	1.71249	1.19062	1.73955	1.79901	1.73241	1.55893	1.71512	1.77318	1.77011	1.74242	1.74057	1.80239	1.78841	0	1.72691	1.908	1.73061	1.60535	1.86012	1.93601	1.95698	1.74802	1.83695
C6orf118	0.0071495	0.0028305	0.00242037	0.00299478	0.00694896	0.00590671	0.041127	0.008686	0.00476532	0.0153953	0.00318204	0.00743344	0	0.00382267	0.00605782	0.00403139	0	0	0.00291071	0.0106008	0.00517292	0.00657932	0	0.0108387	0.00495184	0	0	0.00165623	0.00157879	0.00299201	0.00310306	0.0071433	0.00413457	0.0144929	0.00354216	0.00281231	0.00583165	0.0150572	0	0.00221836	0.00166699	0	0.00319791	0.00828205	0.00327111	0.012612	0.00681543	0.0119226
PDE10A	1.09682	1.16387	1.24467	1.49701	1.51595	1.10863	1.07076	1.30701	1.73335	1.45155	1.34023	1.60449	1.41934	1.3002	1.38038	1.48685	0	1.37696	1.43012	1.40875	1.52908	1.46935	1.39006	1.59531	1.35339	1.19718	2.26812	0.929748	1.29146	1.07828	0.850169	1.22446	1.16235	1.38959	1.4844	1.41799	1.07962	1.17497	0	1.36206	1.8818	0.967762	0.943266	1.17342	1.04742	0.991826	1.82249	1.22782
TBXT	0	0.00146433	0	0	0	0	0	0	0	0	0	0	0	0	0	0	0	0	0	0.00188567	0	0	0	0	0	0	0	0	0.0013847	0.00132398	0	0	0	0	0	0	0	0	0	0	0	0	0	0	0	0	0	0
PRR18	0.00737655	0.0159633	0.0105777	0.00683661	0.00342956	0.0057531	0.0023854	0.00672895	0.00848901	0	0.00114874	0.00308115	0.00154997	0	0.00649055	0.00425273	0	0.00112557	0.00503768	0.00151756	0.00244496	0.010018	0.0109183	0.0209874	0.00586593	0.0138486	0	0.00136078	0.00642931	0.00954811	0.0118008	0	0.00754063	0	0.00472171	0.00500616	0.00179184	0.00400034	0	0.00426473	0	0	0.00565272	0.00525303	0.00188321	0.00532301	0.0157552	0.00769857
SFT2D1	0.0891138	0.112531	0.129238	0.0965149	0.127518	0.114419	0.202873	0.17931	0.176702	0.114267	0.121681	0.0953723	0.103162	0.152332	0.139276	0.135034	0	0.0982378	0.134078	0.118636	0.124232	0.194045	0.0393624	0.179665	0.120091	0.106092	0	0.104725	0.129615	0.0956667	0.113269	0.193958	0.134879	0.122241	0.0954474	0.112226	0.17075	0.140463	0	0.119494	0.127624	0.0806235	0.107239	0.13956	0.114078	0.166034	0.109224	0.185525
MPC1	0.630128	0.565812	0.557266	0.658242	0.651604	0.577107	0.743284	0.717243	0.774148	0.544	0.632669	0.449111	0.647865	0.750071	0.673155	0.726076	0	0.567503	0.758254	0.481899	0.697441	0.762428	0.38097	0.776508	0.609104	0.552285	0.429412	0.505774	0.699768	0.424766	0.416889	0.733153	0.635771	0.532225	0.452379	0.663016	0.647161	0.643926	0	0.536799	0.733947	0.47346	0.54848	0.399374	0.574966	0.632674	0.529612	0.575528
RPS6KA2	2.47695	2.54532	2.55556	2.35053	2.50008	2.37315	2.43047	2.66774	2.70689	2.67311	2.54077	2.64879	2.51737	2.67632	2.74162	2.68332	0	2.81463	2.51502	2.70427	2.58811	2.86885	2.68427	2.69877	2.36192	2.36259	2.65154	2.42778	2.3843	2.56896	2.69243	2.61363	2.68096	2.83607	2.41427	2.74599	2.76574	2.66091	0	2.65047	2.59026	2.72068	2.59422	2.32284	2.64085	2.57595	3.00736	2.67185
AL159163.1	0.262922	0.303638	0.313736	0.205952	0.202609	0.250799	0.266183	0.315083	0.357861	0.233365	0.26921	0.321298	0.226615	0.381938	0.373897	0.318935	0	0.318138	0.266416	0.270453	0.286638	0.415892	0.251532	0.337567	0.221932	0.206064	0.445758	0.155955	0.247999	0.214879	0.157204	0.447898	0.295875	0.249669	0.333841	0.37478	0.303959	0.302681	0	0.256534	0.304474	0.277786	0.294691	0.132473	0.172926	0.11652	0.427116	0.151622
RNASET2	0.00164403	0	0.000797654	0.00185378	0.00170654	0.00255928	0.00349342	0.00242909	0.00377809	0.00468619	0	0.00197258	0	0	0.00204305	0.00333459	0	0.00304674	0.00307468	0.00109218	0.00556491	0.00721045	0	0	0.000916893	0	0	0.00217848	0	0	0.00712186	0	0.00103472	0.00982427	0	0.00127326	0.00136409	0	0	0.00145789	0.00264753	0	0.00323297	0	0	0.00460199	0.00247563	0
FGFR1OP	0.517432	0.55232	0.554518	0.548145	0.521078	0.629787	0.479882	0.626766	0.6147	0.622526	0.598877	0.521677	0.556999	0.587688	0.664874	0.630524	0	0.551806	0.603531	0.574284	0.619993	0.657316	0.455662	0.731608	0.479663	0.488053	0	0.52184	0.469445	0.461022	0.415712	0.668007	0.589118	0.605517	0.522803	0.657662	0.535242	0.566537	0	0.552169	0.64803	0.341274	0.552158	0.352089	0.403502	0.604834	0.571964	0.667788
CCR6	0.0118081	0.000886727	0.0104397	0.0122139	0.00713952	0.0116021	0.00216493	0.00981231	0.00929422	0.00203462	0.00369466	0.00523287	0.00490021	0.00990233	0.0130982	0.00912507	0	0.0104313	0.011743	0.0066648	0.00731756	0.0235714	0	0.0143778	0.00324769	0.00112973	0	0.00546005	0.00942389	0.00657831	0	0.0140386	0.00904876	0.00535074	0.00534566	0.00718913	0.0053607	0.00663971	0	0.00119668	0.00873816	0.00244916	0.00875165	0.00887431	0.00522206	0.0117644	0.00397814	0.013995
TCP10L2	0.00180169	0	0.00140017	0.000974586	0.00471341	0	0	0.00258847	0.00368258	0.00154063	0	0	0.00739908	0	0.00357119	0.00347556	0	0.00835039	0.000919367	0	0	0.00184919	0.00602196	0.00413975	0.00405357	0.00221233	0	0.00333805	0.0062516	0.00141196	0	0.00364002	0.000875304	0	0.00203161	0.00163895	0	0	0	0.00275262	0.00297394	0	0.00422336	0	0.00375684	0.00258069	0.0101832	0.00939377
UNC93A	0	0	0	0	0	0.00118988	0.00238009	0.00110561	0.00208905	0.00155968	0	0.00100376	0	0	0.00109214	0	0	0.00536329	0.000887072	0	0	0.00131869	0	0	0	0	0	0.00177353	0.00320074	0.0010717	0.00277304	0	0.00171189	0	0	0	0.00196075	0	0	0	0.00181818	0	0.00345633	0	0.00555293	0	0	0
TTLL2	0.00633591	0.000560443	0.000966413	0.010402	0.00349739	0.00303511	0.00354743	0.00552856	0.00625611	0.00244488	0.0111739	0.00279762	0	0.00347055	0	0	0	0.00378044	0.00726426	0.00802385	0.00708603	0.0165682	0	0.0127534	0.00101703	0.00713758	0	0	0.0128256	0.00198469	0.00761227	0.00746676	0.00302229	0.00621441	0	0.000931182	0.00337228	0.00132778	0	0.00204494	0.00245028	0	0.012074	0	0	0.00347663	0.00496233	0.00201792
TCP10	0	0	0.00214526	0.00700181	0.00293224	0.00257712	0.00210488	0	0.000512798	0	0	0	0	0	0.000865862	0	0	0.00167335	0.000848076	0	0	0.00175054	0	0	0	0	0	0	0.00557619	0	0	0.00298804	0.000412109	0.00265767	0	0	0	0	0	0.00207485	0	0.00191729	0	0	0	0	0	0
AFDN	0.819598	0.884108	0.93658	0.758571	0.826196	0.902345	0.792828	0.892681	0.868062	0.828124	0.849615	0.783192	0.766912	0.893999	0.869144	0.841566	0	0.79744	0.814029	0.826953	0.902176	1.09145	0.598529	0.923836	0.847639	0.744453	0.429863	0.783462	0.989632	0.74304	0.716828	0.988978	0.942038	0.90637	0.859751	0.877297	0.891407	0.904777	0	0.880192	0.847737	0.764149	0.90587	0.667346	0.860492	0.846986	0.879317	0.787242
KIF25	0.0132107	0.0207859	0.0111036	0.00794831	0.0326152	0.0136922	0.00826711	0.00739247	0.0412083	0.0447348	0.0175637	0.0402817	0.0651195	0.0308327	0.0357523	0.0413665	0	0.00939095	0.0123932	0.125134	0.0146497	0.0191125	0	0.0560167	0.0235421	0.0291218	0	0.0129358	0.0445163	0.027395	0.0102292	0.0534052	0.00938656	0.00675688	0.0245763	0.0240045	0.0142884	0.0322607	0	0.00346341	0.051824	0.0306541	0.00499416	0.0598456	0.0408884	0.0131425	0.0309166	0.0496425
DACT2	0	0.00462659	0.00654805	0.00293867	0.00422198	0.0047089	0.00505648	0	0.00170235	0	0	0	0	0.00319784	0.00184865	0.00276513	0	0.0054539	0.00182897	0.00784136	0	0.00426767	0.0172865	0.00479105	0.00370399	0	0	0	0.00627391	0.00301687	0.00253456	0.00217373	0.00276819	0.0077108	0	0	0.000733787	0.00151988	0	0	0.00595872	0.0026988	0.00366257	0	0	0	0	0.00326653
SMOC2	0.14286	0.131826	0.123671	0.0869805	0.0974115	0.0876666	0.0702997	0.209323	0.0979791	0.116708	0.148742	0.118449	0.080318	0.182018	0.220448	0.103238	0	0.121226	0.108986	0.167906	0.120032	0.2013	0.0257235	0.0768978	0.0928988	0.109121	0	0.0730164	0.0429105	0.105699	0.100824	0.110227	0.167088	0.100046	0.129381	0.0755158	0.0940896	0.0874861	0	0.141515	0.0927262	0.111843	0.091965	0.0366286	0.0738763	0.0196745	0.116019	0.130135
THBS2	0.00468493	0.0101213	0.0144987	0.0121464	0.013009	0.00231364	0.00840661	0.00463532	0.0160515	0.0036453	0.00923811	0.00499935	0.0107508	0.0139096	0.00448944	0.012393	0	0.00190482	0.0047115	0.00933444	0.00972925	0.00529413	0	0.0264099	0.0091201	0.00840315	0	0.0085558	0.0117616	0.011638	0.00979635	0.0137207	0.0034518	0.00532586	0.0107489	0.00589994	0.00751747	0.00285531	0	0.00442205	0.00187288	0.00207533	0.00314252	0.0169834	0.00132792	0	0.0112523	0.0096622
WDR27	0.380553	0.435884	0.502525	0.504453	0.480082	0.457915	0.444497	0.509674	0.474175	0.524088	0.46803	0.50544	0.366481	0.603552	0.524495	0.514952	0	0.612813	0.471319	0.583377	0.483934	0.561893	0.435521	0.713484	0.4014	0.403331	0	0.454708	0.358792	0.459845	0.304186	0.527351	0.43096	0.49148	0.292719	0.463832	0.44492	0.48256	0	0.496998	0.472853	0.316572	0.497561	0.213839	0.320215	0.447387	0.57563	0.609011
C6orf120	0.030234	0.0221997	0.0433527	0.0685701	0.0379529	0.0591655	0.0956623	0.0653424	0.0719331	0.0345647	0.0451171	0.0337841	0.041118	0.0822704	0.0337035	0.074518	0	0.0300942	0.0998703	0.0396017	0.0689433	0.0835118	0.0076854	0.0995576	0.0490205	0.0365548	0	0.0362309	0.0568201	0.031333	0.0218564	0.065527	0.0377371	0.047158	0.0279551	0.0286782	0.0573391	0.032125	0	0.0426485	0.0269225	0.0179527	0.0224218	0.0273518	0.0368725	0.0482044	0.037003	0.0708332
PHF10	0.169113	0.175972	0.211509	0.192922	0.201813	0.223408	0.375427	0.233169	0.210262	0.194182	0.222151	0.183215	0.26632	0.138059	0.126557	0.137324	0	0.132617	0.252828	0.164783	0.194651	0.242255	0.0977353	0.240689	0.228927	0.157176	0.209618	0.201748	0.217946	0.141142	0.133252	0.221831	0.201304	0.226184	0.12254	0.194893	0.166949	0.208797	0	0.147067	0.1497	0.104963	0.114356	0.132296	0.224098	0.134059	0.115662	0.227573
TCTE3	0.0295985	0.0138869	0.036345	0.0572568	0.0366461	0.0309188	0.125668	0.051405	0.0677401	0.0301126	0.0184138	0.0112185	0.0125843	0.0490698	0.0292707	0.0678003	0	0.0412415	0.0575201	0.0281208	0.0496139	0.0525981	0	0.0919814	0.0204542	0.0204002	0	0.0140668	0.0318159	0.0107774	0.0258395	0.0390704	0.034708	0.0479508	0.0176551	0.0330918	0.05607	0.0477639	0	0.0368171	0.0372522	0.02467	0.0252283	0.0518234	0.0299765	0.0482707	0.0239165	0.0567879
ERMARD	0.145919	0.153188	0.148057	0.122363	0.107763	0.135878	0.0796941	0.149394	0.146995	0.120994	0.135737	0.168232	0.115264	0.156599	0.161446	0.147037	0	0.188868	0.133685	0.152066	0.17402	0.202481	0.10291	0.206866	0.116005	0.142354	0	0.136119	0.115944	0.159571	0.123253	0.14801	0.143812	0.108946	0.129636	0.122806	0.0807915	0.13094	0	0.0884753	0.137968	0.0876643	0.155299	0.0753947	0.0921194	0.153502	0.119548	0.0619955
DLL1	0.0943724	0.0824994	0.0896059	0.0637634	0.0830695	0.0379682	0.0773662	0.0946156	0.105893	0.0687846	0.0879798	0.0629279	0.0779845	0.149923	0.117847	0.0804963	0	0.0817582	0.0653976	0.0465754	0.0847316	0.0881409	0.0637835	0.0667402	0.0552316	0.0890697	0.209618	0.0637346	0.0354665	0.0575701	0.0778082	0.0789774	0.0746892	0.0847357	0.0462336	0.103615	0.0727824	0.0936131	0	0.0806024	0.0787158	0.0556579	0.0581592	0.0483818	0.0798418	0.0977656	0.105691	0.148045
FAM120B	1.00515	0.935122	0.864359	0.826553	0.813635	0.807959	1.10971	1.01262	0.991735	1.04462	1.05539	1.08644	1.01557	1.01394	1.15263	0.951412	0	0.945484	0.94249	0.90991	0.887313	1.15514	0.873045	1.03538	0.975472	0.96382	0.655376	0.765786	0.857972	0.772124	0.921195	0.893482	0.99218	1.07327	0.89009	1.11207	0.967658	1.0589	0	0.969105	1.03764	0.934917	0.851727	0.67788	0.934904	1.10967	1.22165	1.32038
PSMB1	0.193599	0.170036	0.207863	0.228592	0.213353	0.260902	0.343808	0.249679	0.231731	0.218564	0.199704	0.184699	0.160493	0.166118	0.171651	0.185226	0	0.207527	0.299399	0.184106	0.188105	0.289192	0.239124	0.29067	0.197375	0.206943	0.209618	0.235505	0.26734	0.218505	0.199253	0.281682	0.227267	0.190185	0.209183	0.202828	0.239123	0.220013	0	0.153024	0.168381	0.181401	0.210739	0.195149	0.218361	0.224616	0.141239	0.251379
TBP	0.07766	0.0694913	0.0990734	0.127425	0.099995	0.106169	0.117737	0.136228	0.155392	0.105397	0.0851754	0.0959269	0.111856	0.184319	0.132048	0.160709	0	0.173134	0.145113	0.115632	0.128621	0.156626	0.0346032	0.158051	0.0923604	0.0809788	0	0.0757668	0.165452	0.0710526	0.116549	0.232822	0.115915	0.11054	0.101411	0.110266	0.126124	0.112025	0	0.135945	0.111692	0.0946757	0.162094	0.0578959	0.103853	0.0932931	0.101595	0.123522
PDCD2	0.0930537	0.0672065	0.0923784	0.14884	0.0904691	0.116405	0.127067	0.114187	0.148593	0.111196	0.11218	0.0485055	0.0726276	0.230754	0.0994933	0.153384	0	0.117358	0.126342	0.0652231	0.132275	0.136162	0.040644	0.181298	0.0965973	0.0839415	0.220245	0.0819006	0.128823	0.0607143	0.044657	0.160752	0.0736785	0.0673752	0.0527371	0.0767676	0.0999348	0.0735536	0	0.0922446	0.126277	0.0624433	0.129184	0.0285817	0.0582793	0.103319	0.0841323	0.0802461
FAM20C	0.166	0.214543	0.244334	0.193232	0.221544	0.204549	0.365596	0.256547	0.292599	0.181676	0.198304	0.19185	0.198847	0.247182	0.305891	0.209035	0	0.22142	0.292788	0.285641	0.260563	0.375145	0.154437	0.334215	0.200425	0.119611	0.220245	0.163353	0.198699	0.15279	0.214473	0.284579	0.237305	0.287691	0.202713	0.300575	0.306009	0.225595	0	0.248791	0.247484	0.187959	0.21133	0.147264	0.265604	0.284697	0.361611	0.35701
PDGFA	0.0332527	0.0336918	0.0517136	0.0639355	0.0527713	0.0450145	0.0952116	0.0791425	0.0635957	0.0158137	0.0455394	0.0280798	0.0395741	0.07061	0.064549	0.0881536	0	0.0588336	0.0837374	0.0247737	0.0619862	0.110709	0.0316645	0.111135	0.0547975	0.0272208	0.220245	0.0510485	0.0578348	0.0625447	0.0468999	0.0897184	0.0576499	0.049207	0.00457223	0.0533729	0.0638224	0.0611932	0	0.0627136	0.0532008	0.0311	0.0782744	0.032434	0.074534	0.0895636	0.043695	0.0823724
PRKAR1B	0.560194	0.620021	0.74568	0.594903	0.590344	0.542825	1.06748	0.808181	0.905975	0.649067	0.65821	0.605295	0.729638	0.791445	0.922815	0.746533	0	0.863855	0.876253	0.730671	0.770729	0.936653	0.892735	0.810731	0.748158	0.634286	1.13255	0.598018	0.561011	0.602176	0.810196	0.925116	0.879841	0.793694	0.51275	0.716885	0.976685	0.809478	0	0.699804	0.859186	0.674173	0.715855	0.463269	0.785873	0.854773	0.931706	0.830977
DNAAF5	0.13324	0.155814	0.152897	0.110033	0.142662	0.148239	0.166739	0.157239	0.157943	0.128446	0.163783	0.128297	0.0955151	0.105946	0.187659	0.159249	0	0.131684	0.146637	0.14269	0.137716	0.221325	0.0832445	0.206937	0.108299	0.135001	0	0.133561	0.144528	0.145442	0.138889	0.179518	0.196443	0.208319	0.120485	0.204067	0.176616	0.169317	0	0.179026	0.120451	0.147683	0.147805	0.0775407	0.136057	0.159287	0.206838	0.197591
SUN1	0.438102	0.497675	0.557698	0.549534	0.627491	0.430591	0.539831	0.732468	0.740935	0.541134	0.500105	0.512401	0.491504	0.798577	0.730026	0.714512	0	0.639679	0.592734	0.598174	0.716805	0.787338	0.564768	0.89055	0.420187	0.403708	0.35172	0.419766	0.526339	0.546064	0.476061	0.849419	0.669931	0.660434	0.44119	0.657764	0.671741	0.586353	0	0.469967	0.616917	0.384236	0.653144	0.384636	0.550591	0.694508	0.681168	0.540528
GET4	0	0.00152773	0	0.00090453	0	0	0.00138044	0.0014494	0.00103374	0	0	0	0.00377744	0	0	0.00187326	0	0	0	0	0	0.00114604	0	0	0.00167008	0.00468284	0	0	0.00184103	0.00103958	0	0.00530069	0.00051307	0	0	0	0	0.00776222	0	0.00232268	0.000952249	0.00207533	0	0	0	0	0	0
ADAP1	0.106645	0.093868	0.096821	0.0860438	0.123216	0.134795	0.219902	0.137645	0.146307	0.0871192	0.0849593	0.0956419	0.108331	0.10563	0.111831	0.115176	0	0.1011	0.178529	0.108963	0.172291	0.120483	0.146039	0.175693	0.162863	0.119045	0	0.0847538	0.122966	0.0843535	0.0902403	0.137745	0.126751	0.0889534	0.0812891	0.0946569	0.113982	0.0995406	0	0.0717028	0.0661138	0.0726322	0.0881322	0.108275	0.141116	0.0959685	0.0752348	0.100716
COX19	0.105848	0.181162	0.246279	0.187934	0.191098	0.127686	0.43694	0.251086	0.271871	0.206569	0.177991	0.163173	0.189952	0.317531	0.244482	0.232977	0	0.182509	0.23188	0.182622	0.17121	0.331283	0.178961	0.379699	0.135839	0.140082	0	0.190076	0.178132	0.149417	0.228676	0.321456	0.281579	0.321365	0.143992	0.204142	0.354889	0.32469	0	0.241541	0.249831	0.245496	0.175367	0.179298	0.245811	0.221882	0.321175	0.521453
CYP2W1	0	0	0	0	0	0.00147966	0	0.000936409	0	0	0	0	0	0	0.00135473	0	0	0	0.00114356	0	0	0	0	0	0	0	0	0	0	0	0	0	0.000978588	0	0.00183101	0	0.000845712	0	0	0	0	0	0	0	0.00156109	0	0	0
C7orf50	0.254135	0.330746	0.38046	0.436502	0.410538	0.282316	0.50861	0.381135	0.586143	0.303586	0.30486	0.22866	0.369527	0.573584	0.399387	0.537846	0	0.451965	0.460005	0.358413	0.460229	0.54989	0.461928	0.640161	0.296495	0.192665	0.209618	0.20556	0.240437	0.262131	0.34383	0.395853	0.400201	0.457517	0.216156	0.387865	0.468894	0.368086	0	0.405398	0.49986	0.233822	0.306394	0.16452	0.324826	0.478782	0.583082	0.612197
GPR146	0.00309627	0.0205962	0.021179	0.0157645	0.011969	0.0156823	0.0207979	0.00761079	0.0224462	0.017644	0.0249213	0.0107539	0.00318566	0.0293441	0.00899681	0.0164565	0	0.00943657	0.0213885	0.00818024	0.0150247	0.0261669	0.0415787	0.021118	0.00989557	0.00273935	0	0.0151067	0.010113	0.0138295	0.0090124	0.0170021	0.0145488	0.0113514	0.00419304	0.0221136	0.0379422	0.0303719	0	0.0113449	0.00815381	0.00294764	0.0236155	0	0.00778399	0.0148158	0.0184015	0.0207776
GPER1	0.00257765	0.00478712	0.0194464	0.0126538	0.0172236	0.00363953	0.00900063	0.00632837	0.0222988	0.00780279	0.00512758	0.00192197	0.00573845	0.0250502	0.0144107	0.0177028	0	0.014494	0.0179905	0.00601791	0.0078613	0.0125186	0	0.0275288	0.00560196	0.00269022	0	0.00141645	0.0107705	0.0120017	0.00180971	0.0155642	0.0090619	0.0137735	0.0052326	0.0064396	0.0233421	0.012376	0	0.00914158	0.0393754	0.00252971	0.0150362	0	0.00132792	0.0159537	0.0132043	0.00231597
ZFAND2A	0.0261796	0.0272893	0.0486675	0.0782893	0.0540973	0.0645017	0.186131	0.0654971	0.0743105	0.0354184	0.0541651	0.0358689	0.0630147	0.128691	0.058691	0.0692935	0	0.0520844	0.0825348	0.0465607	0.0594273	0.0726294	0.0292891	0.0763439	0.0471247	0.0258464	0	0.0229976	0.0472937	0.0217067	0.0578567	0.0694741	0.0518181	0.0432236	0.0119774	0.0409708	0.0586317	0.0539779	0	0.0382944	0.051287	0.0377411	0.0834947	0.0358284	0.0333237	0.053143	0.0779883	0.0859001
MICALL2	0.125498	0.108923	0.0978811	0.0788103	0.115612	0.0988819	0.123179	0.139956	0.143665	0.0944773	0.0906998	0.0597035	0.116047	0.163909	0.135072	0.131474	0	0.104207	0.0739156	0.142011	0.13457	0.123972	0.110714	0.0953136	0.0940479	0.100684	0	0.108328	0.114937	0.10377	0.173836	0.168316	0.147449	0.0803766	0.0603039	0.0826454	0.0786949	0.100124	0	0.119661	0.130099	0.0860631	0.145343	0.0900588	0.108116	0.22363	0.120375	0.10802
INTS1	0.248842	0.294142	0.292988	0.197152	0.263537	0.235517	0.296573	0.30783	0.325532	0.183426	0.200293	0.193123	0.247313	0.336144	0.331017	0.333152	0	0.285715	0.329309	0.403414	0.30901	0.332219	0.221888	0.274109	0.341737	0.283784	0.445758	0.170873	0.361104	0.33198	0.344114	0.342022	0.345545	0.213358	0.188359	0.285795	0.278664	0.235942	0	0.220363	0.303858	0.154818	0.300872	0.143852	0.285936	0.255642	0.345904	0.178995
MAFK	0.0236391	0.0308258	0.0292983	0.0346828	0.0555599	0.0241717	0.0265957	0.0746821	0.0821307	0.0176334	0.050851	0.0442506	0.0297683	0.0441373	0.0341744	0.0411791	0	0.0441833	0.0252436	0.0620579	0.0600311	0.0562398	0.0172865	0.0416751	0.0480653	0.0382821	0	0.026178	0.0498342	0.0284891	0.0236284	0.0582049	0.0415158	0.0188366	0.0193054	0.0481516	0.0180682	0.0124082	0	0.0301821	0.0638458	0.00685273	0.0472173	0.022721	0.0196716	0.0389395	0.0656043	0.00984254
TMEM184A	0	0.00142868	0.00289179	0.00781289	0.0095755	0.00162742	0.00111003	0.0039583	0.00309528	0	0.00494966	0.0038623	0	0.00315189	0.000787007	0.0031178	0	0.00305589	0.00217859	0.00329338	0	0.00468373	0	0.00766815	0.0014142	0.00231943	0	0	0.0134376	0.00426223	0.00298116	0.00912603	0.00278676	0.00235877	0	0.000944422	0.000775778	0.00156349	0	0	0.00574682	0	0	0	0	0	0	0
PSMG3	0.0621814	0.0537853	0.0534678	0.075913	0.0422033	0.0540926	0.121692	0.0633921	0.102893	0.0237648	0.0248226	0.0368909	0.0654559	0.109234	0.0558603	0.0555706	0	0.0672037	0.132413	0.0580123	0.0759609	0.0589814	0.0304734	0.0823515	0.0821287	0.0398992	0	0.0541511	0.0758642	0.0465209	0.0695127	0.0842343	0.0444215	0.0488053	0.0223054	0.0299035	0.0738406	0.0524937	0	0.0464371	0.0547718	0.0210409	0.0627326	0.0482962	0.0382408	0.0425309	0.0367505	0.0487877
ELFN1	0.00474734	0.00685629	0.0182104	0.0105336	0.0172048	0.0014702	0.0274135	0.0171104	0.024486	0.0185902	0.0180395	0.00153119	0.030524	0.0231135	0.00758674	0.0333577	0	0.0227834	0.0187944	0.0135952	0.0202453	0.0268545	0	0.0170007	0.00949618	0.00525227	0	0.00997253	0.0121693	0.00409796	0.0049909	0.0196784	0.0130071	0.0258488	0.00704236	0.0204745	0.0177337	0.00366282	0	0.00920789	0.00700375	0.00984888	0.00818659	0.00800716	0.0236519	0.0173811	0.0417933	0.00181664
MAD1L1	0.168154	0.266167	0.259986	0.216683	0.225254	0.168729	0.291579	0.270173	0.299834	0.243712	0.250889	0.220365	0.216167	0.304716	0.320145	0.266478	0	0.274746	0.224355	0.23523	0.245992	0.328718	0.21813	0.337779	0.182921	0.12677	0.220245	0.178866	0.188001	0.186114	0.222794	0.287612	0.323981	0.272895	0.191099	0.303009	0.349664	0.251438	0	0.272927	0.303347	0.24487	0.196712	0.126779	0.1851	0.341687	0.446602	0.453922
MRM2	0.0279158	0.0348625	0.0561545	0.0517762	0.0207171	0.0284439	0.0917722	0.0443122	0.081905	0.0256376	0.0233232	0.0248727	0.0319788	0.0873951	0.0413498	0.0650679	0	0.0449378	0.0769495	0.043674	0.0540875	0.0660205	0.0465216	0.0913396	0.0217379	0.0203748	0	0.0269663	0.0218696	0.0224326	0.0348212	0.0630824	0.030419	0.0394648	0.016841	0.0436649	0.0535696	0.0296914	0	0.0287222	0.0487254	0.0176752	0.033803	0.0372352	0.025133	0.0139068	0.0575087	0.057685
NUDT1	0.00367383	0.00232277	0.0030287	0.00696142	0.0136139	0.0139072	0.00517516	0.00406401	0.00961361	0	0.00470553	0	0.00364705	0.00431029	0.00452008	0.00288439	0	0.00525897	0.00944753	0.00474684	0.00860402	0.0096273	0	0.0143468	0.00808435	0	0	0.00512979	0.00402825	0.00396661	0.0119387	0.0204465	0.00101648	0.00720187	0.00712962	0.001788	0.00469355	0.00525179	0	0	0.00385473	0	0.00359246	0	0.00527474	0.00389052	0.00196683	0.0108129
SNX8	0.109289	0.187767	0.198749	0.189081	0.159503	0.124774	0.0846781	0.123006	0.201804	0.134954	0.11378	0.139899	0.151887	0.287774	0.219344	0.200829	0	0.271649	0.198816	0.281087	0.180381	0.197046	0.127554	0.212373	0.150013	0.195986	0	0.0683851	0.11788	0.112986	0.116599	0.175507	0.17756	0.154816	0.17722	0.239682	0.116551	0.126298	0	0.127098	0.181222	0.0952541	0.14287	0.0989947	0.12939	0.126698	0.246629	0.103801
EIF3B	0.183494	0.196603	0.255341	0.187083	0.191849	0.184973	0.282023	0.301608	0.306543	0.167908	0.215604	0.206087	0.218871	0.422024	0.389358	0.370698	0	0.283383	0.257577	0.276508	0.261977	0.328867	0.100536	0.373454	0.227327	0.199879	0.220245	0.151503	0.218991	0.218702	0.202262	0.330517	0.301219	0.313488	0.171878	0.267283	0.27054	0.286155	0	0.272114	0.289827	0.167707	0.230357	0.103115	0.189537	0.28188	0.278513	0.315929
CHST12	0.17079	0.214337	0.264201	0.195601	0.210687	0.160875	0.209832	0.298888	0.375255	0.191419	0.268252	0.252091	0.26641	0.546394	0.42373	0.399293	0	0.33231	0.241044	0.297833	0.281097	0.368702	0.411128	0.380454	0.154377	0.23488	0	0.128326	0.176923	0.160523	0.312359	0.400093	0.29147	0.28485	0.252927	0.309135	0.366641	0.316144	0	0.28236	0.394885	0.253278	0.215315	0.105266	0.212369	0.308087	0.442892	0.376853
LFNG	0	0.00542071	0	0.00215846	0.00354177	0.00155064	0.00382711	0.00236561	0.00233666	0.00415601	0	0	0.00263708	0	0	0	0	0.00404041	0	0.000934544	0	0	0	0	0.000766354	0	0	0	0.000881816	0.00193815	0.00462999	0	0.00488239	0	0.00664475	0	0.000875759	0.00374539	0	0	0.00148097	0	0.00175392	0	0.00218561	0	0.00458418	0.00464839
BRAT1	0.114692	0.178541	0.191194	0.16118	0.143494	0.149585	0.150882	0.155628	0.197221	0.13162	0.116329	0.151172	0.158587	0.240498	0.274731	0.203399	0	0.172179	0.185682	0.195512	0.199771	0.251092	0.0137074	0.202379	0.159136	0.0923604	0	0.134068	0.129085	0.169972	0.21311	0.240515	0.192978	0.210927	0.101202	0.19382	0.214587	0.223508	0	0.207934	0.219458	0.153092	0.165758	0.0965987	0.152963	0.130475	0.345031	0.125604
IQCE	0.169791	0.183592	0.242121	0.206185	0.222642	0.164252	0.229793	0.293895	0.25726	0.164516	0.196766	0.189385	0.183028	0.282598	0.348176	0.303584	0	0.270272	0.208676	0.223249	0.272594	0.34958	0.161641	0.335895	0.157935	0.163314	0.337312	0.118	0.255178	0.149028	0.180857	0.313845	0.279117	0.217687	0.140891	0.255097	0.277346	0.258225	0	0.227711	0.234074	0.198626	0.224797	0.0749598	0.188426	0.316063	0.422123	0.297447
TTYH3	0.153043	0.212887	0.229814	0.140208	0.177731	0.190417	0.313962	0.261803	0.335769	0.207056	0.24617	0.202017	0.260875	0.204152	0.306414	0.198431	0	0.255388	0.241323	0.299051	0.226165	0.254089	0.22611	0.23023	0.221158	0.178261	0	0.134719	0.168741	0.137047	0.284922	0.288847	0.257041	0.223552	0.158528	0.236153	0.296139	0.228036	0	0.196702	0.24033	0.167065	0.210341	0.124282	0.261402	0.535622	0.276683	0.167287
AMZ1	0.201659	0.166257	0.207856	0.188485	0.181925	0.121634	0.145946	0.271599	0.197976	0.15275	0.197313	0.222886	0.146976	0.325456	0.28082	0.261613	0	0.281147	0.174624	0.228005	0.223224	0.315198	0.21281	0.288725	0.121664	0.128379	0	0.115874	0.211209	0.190443	0.147866	0.280945	0.190917	0.197948	0.146202	0.202763	0.193139	0.238443	0	0.147561	0.21414	0.126905	0.240826	0.0912082	0.122125	0.24322	0.328226	0.143918
GNA12	0.354898	0.395273	0.399846	0.303225	0.340609	0.269199	0.334485	0.435765	0.421274	0.416439	0.340688	0.346017	0.376983	0.483492	0.570641	0.40293	0	0.41675	0.354943	0.396536	0.440655	0.517234	0.385346	0.551055	0.302449	0.23874	0.35172	0.272195	0.2969	0.299674	0.329139	0.429391	0.434984	0.440173	0.331265	0.435285	0.351975	0.382733	0	0.410006	0.397724	0.284932	0.305441	0.19668	0.295978	0.452612	0.575554	0.464349
CARD11	0.0327179	0.0482887	0.0462793	0.0512741	0.0422691	0.0258476	0.00960432	0.0143763	0.0218095	0.0156623	0.0139426	0.00738154	0.0045338	0.0586672	0.0200978	0.0532437	0	0.033369	0.00873751	0.00384726	0.0285601	0.0416278	0.0343252	0.0204323	0.0160398	0.0384158	0	0.0194339	0.0536176	0.0185678	0.0124106	0.0349403	0.0206024	0.0159295	0.0508723	0.028974	0.0273523	0.00768169	0	0.00793737	0.0133854	0.0202462	0.0181758	0	0.0173875	0.0336754	0.0144475	0.0260407
SDK1	2.15172	2.06027	2.07563	2.34178	2.35726	2.10121	1.83734	2.33069	2.36407	2.12666	2.09326	2.3819	2.47062	2.50726	2.35698	2.53523	0	2.29606	2.13525	2.32636	2.22393	2.07246	1.947	2.03934	1.80167	2.16486	2.16696	2.19643	2.07747	2.05604	2.20926	1.89811	1.91506	2.42939	2.29782	2.55939	2.14586	2.11863	0	2.2858	2.65594	2.25935	1.83165	1.79894	1.90457	2.25092	2.61071	2.35843
FOXK1	0.213738	0.275134	0.355111	0.285859	0.34214	0.252206	0.388012	0.394381	0.447224	0.323442	0.267122	0.321269	0.31612	0.427844	0.511777	0.390072	0	0.409493	0.34515	0.383598	0.367689	0.475608	0.190221	0.398339	0.302505	0.250016	0.209618	0.211022	0.369961	0.257248	0.356914	0.500931	0.418653	0.376518	0.284036	0.361786	0.403144	0.325704	0	0.347803	0.470395	0.349769	0.393841	0.234274	0.337273	0.375121	0.546467	0.494104
AP5Z1	0.125734	0.133853	0.106017	0.0985955	0.10154	0.0883899	0.084785	0.14459	0.182316	0.0717095	0.107871	0.0872557	0.131754	0.211146	0.19634	0.165077	0	0.185393	0.122959	0.135909	0.139236	0.14962	0.0408929	0.179465	0.108303	0.103618	0.209618	0.0560981	0.072958	0.0854436	0.0983982	0.171474	0.139611	0.108658	0.0413141	0.129921	0.0892368	0.108668	0	0.11856	0.161609	0.0717595	0.112184	0.0554722	0.0844049	0.128953	0.14677	0.0894067
RADIL	0.0206887	0.0250432	0.0378346	0.0284344	0.0263843	0.0133995	0.0348343	0.0267628	0.016797	0.0214997	0.0117295	0.0236	0.0277548	0.0263224	0.0327871	0.0271995	0	0.0417951	0.0233601	0.0284612	0.0238563	0.0247603	0.0281248	0.0435708	0.0246393	0.0252191	0	0.0136093	0.0343526	0.0210873	0.0242347	0.0488727	0.0248185	0.0274926	0.0357094	0.0251812	0.0191588	0.0328236	0	0.041178	0.0103099	0.0254133	0.0506724	0.0220775	0.0254854	0.0264765	0.0175871	0.0506018
MMD2	0.0528599	0.0529936	0.159863	0.0935178	0.0963448	0.0233052	0.0910619	0.114395	0.121303	0.0668505	0.119154	0.150733	0.155859	0.0746706	0.121529	0.0988026	0	0.189913	0.0716037	0.13968	0.064855	0.112877	0.293595	0.100967	0.0801526	0.0946828	0	0.0340805	0.0722288	0.0955666	0.0230039	0.0989519	0.109862	0.154819	0.106458	0.110593	0.092743	0.11202	0	0.137572	0.126874	0.0425379	0.071437	0.0804664	0.0686679	0.0703461	0.162283	0.144597
RBAK-RBAKDN	0.345051	0.405387	0.468207	0.366848	0.350082	0.313377	0.567025	0.467071	0.508904	0.308201	0.386125	0.456642	0.302183	0.596923	0.578366	0.571035	0	0.625089	0.39099	0.418484	0.384177	0.576795	0.306372	0.483704	0.319753	0.318501	0.557557	0.232862	0.360522	0.306956	0.362646	0.598252	0.421869	0.555535	0.353666	0.526744	0.472299	0.458839	0	0.540318	0.511406	0.340485	0.457335	0.234379	0.373262	0.339469	0.521863	0.685001
WIPI2	0.20402	0.178915	0.22297	0.225642	0.205809	0.220278	0.307156	0.276716	0.29815	0.193615	0.205046	0.189184	0.180521	0.235492	0.243342	0.26156	0	0.19153	0.284661	0.216179	0.241493	0.315354	0.208934	0.326474	0.2027	0.150038	0.220245	0.194911	0.22374	0.169048	0.201289	0.358028	0.243714	0.245467	0.161434	0.22679	0.277698	0.205603	0	0.218571	0.189396	0.17247	0.170202	0.124658	0.223285	0.348391	0.235952	0.224512
SLC29A4	0.147205	0.149243	0.179926	0.212405	0.21018	0.17924	0.147145	0.232608	0.348927	0.177196	0.172569	0.157129	0.235441	0.309902	0.339578	0.303586	0	0.241158	0.25935	0.30948	0.310852	0.295995	0.136101	0.3392	0.181095	0.165784	0.429863	0.121177	0.211081	0.114281	0.0746506	0.331063	0.201585	0.180128	0.174863	0.25361	0.21241	0.23018	0	0.271878	0.298088	0.127848	0.189742	0.196111	0.143752	0.243807	0.375675	0.228363
TNRC18	0.538324	0.598131	0.648911	0.61921	0.616506	0.451499	0.700866	0.684887	0.797512	0.626665	0.544873	0.710512	0.663444	0.806144	0.916137	0.78211	0	0.870245	0.588822	0.782188	0.702141	0.843604	0.67831	0.75605	0.540262	0.474989	0.561338	0.422107	0.628731	0.52393	0.628438	0.905513	0.753608	0.675981	0.671031	0.792183	0.751088	0.719223	0	0.6667	0.772233	0.583522	0.702419	0.357906	0.640507	0.736393	1.08804	0.558383
FBXL18	0.164751	0.220715	0.265842	0.276975	0.201148	0.144508	0.169797	0.20912	0.302105	0.157315	0.137336	0.175806	0.132247	0.350319	0.266377	0.291021	0	0.285929	0.201067	0.240295	0.25861	0.341434	0.0714702	0.339396	0.163128	0.137907	0.571208	0.100623	0.271326	0.160271	0.176597	0.348973	0.221619	0.220965	0.154411	0.208144	0.181972	0.122322	0	0.175623	0.249492	0.168605	0.24938	0.0766214	0.140953	0.283958	0.304666	0.273076
ACTB	0.59209	0.513943	0.541794	0.586941	0.488893	0.771902	1.52026	0.851878	0.678684	0.513147	0.789727	0.581653	0.68476	0.783556	0.530709	0.456311	0	0.425599	1.18686	0.552811	0.757781	0.610339	0.40357	0.50336	0.998019	0.594236	1.32834	0.81304	0.653763	0.600529	0.809525	0.818587	0.646703	0.53179	0.460147	0.380202	0.848981	0.84398	0	0.492034	0.36582	0.406609	0.711213	0.754147	1.20667	0.658249	0.350169	0.530558
FSCN1	0.160519	0.141098	0.164651	0.138366	0.110914	0.171898	0.281167	0.210559	0.2618	0.143088	0.164182	0.149527	0.201258	0.229829	0.231716	0.187545	0	0.166256	0.318847	0.175255	0.218567	0.208097	0.187675	0.228249	0.300739	0.153109	0.209618	0.156306	0.176253	0.120198	0.182603	0.279079	0.166585	0.126896	0.113311	0.16435	0.206676	0.190858	0	0.158526	0.144202	0.0973795	0.158464	0.128085	0.214592	0.25293	0.15475	0.155195
RNF216	0.635155	0.692409	0.78459	0.680479	0.696825	0.608863	0.906087	0.814478	0.839721	0.900015	0.746436	0.820634	0.687301	0.975213	0.90809	0.840674	0	0.885751	0.766358	0.760162	0.768424	1.02814	0.716467	0.880375	0.670247	0.641001	0.9804	0.581062	0.714404	0.593838	0.78391	0.924471	0.867111	0.957175	0.773896	0.912958	0.832789	0.767269	0	0.898547	0.862571	0.735595	0.775441	0.511709	0.638324	0.859287	1.0542	1.04057
OCM	0.0187853	0.0203817	0.0178323	0.0079761	0.0210272	0.0119843	0.0178876	0.0115296	0.0220827	0.00431593	0.0168282	0.0234091	0.0120731	0.0119351	0.0238209	0.0367843	0	0.0350332	0.0136853	0.0219826	0.040243	0.0228782	0	0.0274717	0.00750358	0.0167624	0	0.0103202	0.0176696	0.0201424	0.0100179	0.0184313	0.0162267	0.0162511	0.00347643	0.0187461	0.0111758	0.0161204	0	0.012971	0.0180224	0.0170297	0.0264865	0	0.0125985	0.0097522	0.0311401	0.0877809
CCZ1	0.106272	0.0918461	0.133862	0.159469	0.142478	0.102768	0.126437	0.224951	0.245314	0.152017	0.0844478	0.11047	0.128383	0.236038	0.171945	0.191737	0	0.238942	0.173839	0.104452	0.158349	0.240955	0.0676989	0.282248	0.129052	0.0747022	0.209618	0.0951859	0.152339	0.105918	0.166371	0.183223	0.2037	0.20658	0.0942159	0.172404	0.275849	0.232557	0	0.122408	0.206425	0.134555	0.207896	0.064895	0.112492	0.203479	0.149425	0.170225
RSPH10B	0.00809311	0.00335939	0.01022	0.0101806	0.00618394	0.00271822	0.00483498	0.00457484	0.00711997	0.00389235	0.000862008	0.00379935	0	0	0.00473576	0.00609941	0	0.00876311	0.00349161	0.00281045	0.00172142	0.00498933	0.0317813	0.00817967	0.00938214	0.0103522	0	0.00423148	0.0107309	0.00614989	0.0070589	0.00551381	0.00320639	0.00163044	0.0108939	0.00442324	0.00649386	0.0152455	0	0.00732064	0.00389164	0	0.00639252	0	0.00499512	0.00286019	0.00187653	0.0257654
PMS2	0.11632	0.1519	0.191996	0.145675	0.168831	0.112145	0.120155	0.206234	0.240565	0.185023	0.190026	0.15423	0.143604	0.332593	0.263144	0.269598	0	0.308065	0.192741	0.21004	0.228253	0.298732	0.14021	0.281188	0.151227	0.1289	0.220245	0.0921496	0.167902	0.12161	0.0989644	0.308494	0.185576	0.190136	0.137478	0.201178	0.187016	0.182105	0	0.142517	0.230937	0.148411	0.221261	0.0560668	0.125842	0.184701	0.23985	0.209947
AIMP2	0.0364894	0.0446179	0.0897847	0.0989727	0.0946956	0.0524642	0.093883	0.119882	0.135292	0.088703	0.0567508	0.0467339	0.0962574	0.127392	0.079872	0.1179	0	0.0988961	0.119293	0.062341	0.108264	0.11595	0.0479076	0.180326	0.02442	0.0649906	0	0.0447127	0.052641	0.0590132	0.0673267	0.116309	0.0625369	0.103082	0.0393887	0.0735841	0.0804581	0.0820167	0	0.0580327	0.0904028	0.0316582	0.0814702	0.0268059	0.0533023	0.10179	0.105339	0.0707235
EIF2AK1	0.22877	0.22853	0.246255	0.2184	0.209015	0.175129	0.23711	0.288706	0.270971	0.17955	0.206995	0.188299	0.148564	0.259069	0.286066	0.290793	0	0.260802	0.304929	0.236292	0.253645	0.339231	0.141593	0.325322	0.241572	0.193836	0.791454	0.158486	0.235928	0.164773	0.16669	0.301408	0.269984	0.239578	0.172045	0.246971	0.256239	0.195336	0	0.233345	0.227679	0.179762	0.263	0.135516	0.248329	0.256072	0.276436	0.233493
ANKRD61	0	0.00248379	0.00348144	0.00714136	0.00264388	0.00142834	0	0.00122378	0.00754144	0	0.00153048	0.00107453	0	0	0.0048099	0.00889709	0	0.00669115	0.00410255	0.00228939	0.00162037	0.00314048	0	0.00407367	0	0.00136473	0	0.00156779	0.00104391	0.00172585	0	0.00507264	0.000979698	0.00496823	0	0	0.00149594	0	0	0.00354347	0.00864562	0.00103152	0.00371792	0.00462035	0.00427815	0	0.00197638	0.00126165
USP42	0.305243	0.306522	0.314715	0.292763	0.282183	0.235191	0.295713	0.294617	0.348162	0.272216	0.274424	0.279381	0.268674	0.385818	0.386965	0.326801	0	0.317303	0.278781	0.302971	0.363714	0.356084	0.141136	0.317421	0.27688	0.246727	0.209618	0.219413	0.245053	0.229457	0.213959	0.414228	0.309966	0.289535	0.229003	0.294925	0.31515	0.293014	0	0.241434	0.329974	0.235739	0.306725	0.135763	0.246282	0.402141	0.427317	0.381317
CYTH3	0.872046	0.925668	1.08218	0.99101	1.05639	0.987463	1.06459	1.11477	1.16799	1.14576	0.980576	1.09367	1.05147	1.1626	1.30113	1.08722	0	1.22131	1.02448	1.17295	1.14288	1.21465	0.976955	1.25216	0.961306	0.934156	1.67462	0.933273	1.01453	0.913572	1.01972	1.21465	1.16976	1.28855	1.02691	1.23795	1.22913	1.24202	0	0.970347	1.17814	1.07558	1.04181	0.773494	1.13355	0.824801	1.3672	0.867348
FAM220A	0.0585479	0.0668828	0.0757218	0.051702	0.0488511	0.0562904	0.0675409	0.0612322	0.0757425	0.0601593	0.0530241	0.0438037	0.0579637	0.037094	0.0892299	0.049412	0	0.0456332	0.0762438	0.091389	0.0532546	0.0716833	0.0154104	0.0406251	0.0796599	0.0848059	1.10809	0.0356859	0.0599369	0.0514799	0.0486635	0.0579458	0.0613934	0.0633261	0.0379494	0.0737961	0.0543666	0.0523054	0	0.0705161	0.0490368	0.0477648	0.0533743	0.0429285	0.0755672	0.0400694	0.0914161	0.0749007
RAC1	0.292672	0.270424	0.36469	0.418792	0.331768	0.401541	0.704603	0.442806	0.474113	0.267125	0.366488	0.318465	0.370325	0.414327	0.326743	0.407182	0	0.305899	0.609344	0.293683	0.373223	0.482708	0.240149	0.429972	0.496586	0.296139	0.220245	0.343556	0.440356	0.275117	0.364353	0.531778	0.396336	0.32495	0.26091	0.306209	0.451902	0.365294	0	0.370095	0.337462	0.207493	0.309809	0.2257	0.374735	0.358433	0.285819	0.292894
DAGLB	0.0954611	0.0920848	0.133481	0.111762	0.115837	0.0730654	0.237434	0.152496	0.185436	0.0868052	0.102663	0.110168	0.0996046	0.211373	0.192409	0.156469	0	0.172449	0.137386	0.169115	0.165003	0.163581	0.179096	0.179585	0.085448	0.101279	0.429863	0.0625236	0.157718	0.10124	0.124274	0.225196	0.136277	0.146086	0.0992574	0.152361	0.12815	0.117195	0	0.117263	0.161649	0.102594	0.133059	0.0802899	0.122428	0.185873	0.156957	0.145966
GRID2IP	0.0110393	0.0128359	0.0135923	0.021092	0.0235613	0.0101131	0.00668045	0.00263085	0.0132107	0.0037677	0.00845358	0.00268848	0.00374276	0.0256801	0.00970271	0.0171042	0	0.0210505	0.00463003	0.0060382	0.012012	0.00916604	0	0.0574824	0.00406389	0.0103542	0	0.00544995	0.0183767	0.00578264	0.00501134	0.00895851	0.00904814	0.00244441	0.00470329	0.00327521	0.0104574	0.00505649	0	0.0101917	0.0086054	0.00993823	0.00484307	0	0.00402152	0.00326937	0.0159168	0.00814626
ZDHHC4	0.047608	0.0610438	0.0554931	0.0712978	0.0690653	0.055749	0.0531108	0.0685252	0.0792772	0.0254449	0.0268869	0.0354528	0.0428662	0.104676	0.0640967	0.0670042	0	0.0692536	0.116503	0.0645971	0.0847405	0.0798904	0.0136718	0.0870654	0.0687455	0.0778157	0	0.0477997	0.0553951	0.03635	0.0354817	0.102326	0.0557209	0.0739735	0.0396552	0.0684669	0.061734	0.0358148	0	0.0499062	0.0360508	0.0314608	0.0737189	0.0203314	0.0462571	0.0366923	0.0353538	0.0611583
C7orf26	0.0930039	0.123634	0.0954848	0.111593	0.0895639	0.0849768	0.111044	0.114194	0.140616	0.0772895	0.0828973	0.0834489	0.0848054	0.116524	0.155436	0.127945	0	0.122323	0.149604	0.129943	0.15309	0.128979	0.145227	0.182244	0.10989	0.101848	0.209618	0.0770575	0.083711	0.0795734	0.109131	0.144484	0.126126	0.0928624	0.0695754	0.104214	0.0929941	0.090854	0	0.0766187	0.105672	0.0701781	0.0929926	0.0494533	0.0738401	0.133657	0.103319	0.122062
ZNF853	0.0219406	0.0178442	0.0333083	0.0409415	0.0294007	0.0373574	0.0416672	0.035485	0.0740987	0.0192871	0.0297893	0.0214168	0.0291997	0.0480935	0.0313505	0.0542373	0	0.0295778	0.0655736	0.0292551	0.0462082	0.0440086	0.0309673	0.0745644	0.0309627	0.016498	0	0.0073023	0.0509011	0.0227797	0.0259914	0.0683827	0.0205396	0.0515637	0.0327732	0.0284414	0.0310394	0.0289572	0	0.0278866	0.0366331	0.00338225	0.0430225	0	0.0295501	0.0100948	0.0382209	0.046902
ZNF316	0.120863	0.135075	0.0992339	0.0750417	0.090304	0.0986199	0.0976025	0.108166	0.14616	0.0586731	0.101197	0.0787177	0.0792579	0.113753	0.161994	0.10694	0	0.120421	0.0828819	0.144449	0.130779	0.124032	0.129451	0.133843	0.118913	0.0794386	0	0.0827429	0.0657272	0.0823407	0.0628995	0.14554	0.124476	0.0583936	0.0427719	0.128591	0.0756211	0.0976401	0	0.0864007	0.176376	0.0432787	0.100762	0.0520067	0.0887972	0.140721	0.199946	0.0862914
ZNF12	0.091417	0.10706	0.134982	0.108235	0.126356	0.135083	0.194329	0.186744	0.190026	0.0875623	0.105465	0.117736	0.11005	0.136447	0.129125	0.111749	0	0.118107	0.216534	0.130933	0.180027	0.174022	0.0292891	0.166269	0.138556	0.103156	0	0.0984253	0.129667	0.0897846	0.0789676	0.201606	0.131418	0.119115	0.0593569	0.115216	0.16931	0.117509	0	0.121584	0.12936	0.0687938	0.112146	0.0372709	0.124571	0.103546	0.0961346	0.186573
RSPH10B2	0.00402824	0.00587575	0.00527131	0.00917052	0.00360013	0.00152176	0.0166952	0.00292357	0.00762647	0.00275212	0.00504524	0.00560607	0.00684541	0.00385943	0.00708057	0.0142941	0	0.0038763	0.00245568	0	0.00404698	0.0164564	0.0317082	0.00972173	0.00652444	0.00246765	0.209618	0.0022433	0.00746104	0.0052623	0	0.00554557	0.00482021	0.00360456	0	0.0037914	0.00407236	0.0055445	0	0.0100157	0.00749161	0.00326167	0.00588944	0.0130054	0.00526613	0	0.0136985	0.0173671
CCZ1B	0.0748271	0.0997979	0.141912	0.109473	0.149384	0.106558	0.154244	0.208671	0.197058	0.119468	0.108	0.137617	0.156198	0.404124	0.247777	0.269699	0	0.149013	0.216654	0.156863	0.218191	0.384766	0.0847066	0.299636	0.0785783	0.0880616	0.220245	0.0616509	0.132112	0.0765913	0.112657	0.336554	0.193658	0.194926	0.0931169	0.163501	0.228132	0.109693	0	0.183624	0.219009	0.118989	0.205365	0.072822	0.124739	0.261983	0.326239	0.112394
C1GALT1	0.263522	0.282081	0.393471	0.417672	0.375668	0.424201	0.354756	0.414746	0.395043	0.344928	0.455104	0.281924	0.277541	0.347291	0.326125	0.373335	0	0.267635	0.418796	0.311046	0.404257	0.328425	0.216976	0.415657	0.403542	0.282495	0.337312	0.403124	0.273263	0.393898	0.230173	0.286969	0.294749	0.341156	0.239509	0.332179	0.390143	0.331126	0	0.369591	0.354311	0.199331	0.328393	0.289236	0.313271	0.29516	0.363499	0.453851
COL28A1	0.22637	0.298909	0.234269	0.228174	0.288297	0.285297	0.126733	0.27412	0.273939	0.353011	0.30517	0.242608	0.285553	0.415996	0.285669	0.241089	0	0.26207	0.371388	0.297842	0.340612	0.343783	0.148269	0.285612	0.255233	0.345444	0	0.250215	0.302378	0.247367	0.138642	0.234758	0.245704	0.284723	0.320421	0.207183	0.166571	0.310501	0	0.238468	0.272555	0.151254	0.261066	0.170031	0.241514	0.265139	0.243375	0.153117
MIOS	0.210961	0.160063	0.196634	0.186898	0.186187	0.189357	0.258398	0.206692	0.229366	0.192054	0.277071	0.193066	0.204586	0.187376	0.177716	0.225555	0	0.156919	0.220522	0.171061	0.242205	0.258897	0.0678098	0.26591	0.166244	0.206452	0	0.20194	0.137621	0.187915	0.199159	0.229945	0.188654	0.224852	0.184992	0.229735	0.238255	0.212647	0	0.253318	0.172724	0.115984	0.202617	0.128881	0.192145	0.175955	0.197876	0.25718
RPA3	0.0152728	0.0380542	0.0799286	0.237556	0.112442	0.0720537	0.114424	0.0959509	0.115279	0.0301789	0.0444466	0.0170701	0.011373	0.121891	0.0298073	0.127798	0	0.0775538	0.108605	0.0390505	0.0975095	0.111645	0.0174734	0.159234	0.0498951	0.0135735	0	0.0795808	0.192783	0.104815	0.0298466	0.0884576	0.045455	0.0803287	0.0181534	0.0445849	0.066436	0.0375073	0	0.056731	0.0640442	0.0237257	0.112324	0.0115861	0.0429945	0.0947597	0.0509941	0.0850172
UMAD1	1.12736	1.08619	1.22185	1.09608	1.07261	1.13504	1.33142	1.17045	1.11401	1.22898	1.04994	0.991433	1.07418	1.03105	1.0835	1.00222	0	1.10841	1.18608	1.02476	1.10696	1.25857	1.07731	1.05729	1.16115	1.13411	0.519021	1.38137	1.14107	1.24621	1.05843	1.09764	1.18939	1.27994	1.2314	1.10945	1.31326	1.2223	0	1.20161	0.962709	1.11277	1.1746	1.16136	1.28295	1.19366	1.0099	2.15493
GLCCI1	1.1659	1.25758	1.19347	0.966619	1.0496	1.0818	1.28883	1.23728	1.17069	1.29109	1.13997	1.11289	1.11077	1.10392	1.08704	1.01814	0	0.992524	1.00528	0.972032	1.06787	1.22312	0.900671	1.24702	1.24711	1.12619	0.629896	1.15111	1.1988	0.981022	1.17267	1.23539	1.17337	1.24796	1.312	1.17307	1.28661	1.17862	0	1.34449	1.1242	1.07582	1.15061	0.994279	1.27277	1.28224	1.18593	1.52331
ICA1	1.13533	1.20375	1.1944	1.01159	1.06256	1.05406	0.387765	1.2336	1.35133	1.06841	1.20098	1.2167	1.29637	1.49272	1.32408	1.38187	0	1.37105	1.14808	1.28625	1.30178	1.49864	1.03398	1.38674	1.06367	1.09109	0.721741	1.04808	1.10543	1.047	0.907922	1.31658	1.16841	1.10518	1.17634	1.26698	0.802167	0.943269	0	1.23743	1.22287	1.16887	1.2345	0.657396	0.820529	1.28695	1.2569	0.941782
NXPH1	3.32043	3.33354	3.47327	3.36075	3.47153	3.489	3.35726	3.30084	3.29342	3.49856	3.34284	3.48433	3.21426	2.9824	3.21212	3.25207	0	3.1582	3.42132	3.41142	3.38799	3.30129	3.50329	3.34273	3.52923	3.42017	3.88731	3.48319	2.8949	3.54628	3.32303	3.06827	3.20726	3.49802	3.27198	3.39121	3.27143	3.3727	0	3.46739	3.40983	3.24809	3.29268	3.51607	3.41998	3.11294	3.41176	3.63807
NDUFA4	0.303092	0.280282	0.502778	0.940701	0.626175	0.578324	1.13795	0.596658	0.743137	0.242044	0.304478	0.297978	0.332108	0.704887	0.310429	0.585391	0	0.386803	1.07529	0.33722	0.567215	0.639178	0.180785	0.763407	0.57512	0.286415	0	0.468431	0.82572	0.418168	0.437379	0.699674	0.482719	0.455033	0.232766	0.271444	0.582687	0.371805	0	0.384017	0.392769	0.333293	0.52426	0.300461	0.459648	0.469278	0.221823	0.415349
PHF14	1.25787	1.34176	1.38616	1.42599	1.47691	1.41753	1.75327	1.40226	1.42974	1.34595	1.28512	1.21007	1.29207	1.40114	1.29512	1.48269	0	1.38662	1.39731	1.25159	1.40867	1.50965	1.05431	1.55058	1.41229	1.27883	0.87517	1.42231	1.58145	1.3633	1.15538	1.48656	1.35655	1.45937	1.34953	1.33149	1.53414	1.38727	0	1.38652	1.42912	1.19953	1.50219	1.32825	1.37419	1.408	1.3106	1.76164
THSD7A	1.35573	1.43532	1.55715	1.23823	1.26099	1.57536	1.40036	1.47339	1.17321	1.49764	1.19755	1.45376	1.26342	1.41319	1.20767	1.36318	0	1.3855	1.61364	1.36272	1.24977	1.33736	1.14579	1.07015	1.59132	1.20667	1.4845	1.45609	1.19107	1.25166	1.20834	1.20728	1.49048	1.50096	1.46767	1.41839	1.48733	1.37137	0	1.6357	1.01564	1.26985	1.08648	1.17841	1.38021	1.71979	1.29619	1.45584
TMEM106B	0.436691	0.463783	0.557888	0.50875	0.528851	0.608277	0.668456	0.492047	0.532719	0.455165	0.537458	0.435223	0.393269	0.493076	0.329652	0.492313	0	0.356196	0.700717	0.434278	0.488611	0.620475	0.221403	0.556948	0.685457	0.495223	1.22087	0.625076	0.640984	0.515968	0.366537	0.574196	0.466694	0.611286	0.398706	0.408163	0.647587	0.497108	0	0.484675	0.409538	0.348565	0.410034	0.338883	0.593707	0.464121	0.260691	0.527997
VWDE	0.0151678	0.0135679	0.0153545	0.0242731	0.0337641	0.0191304	0.0194334	0.0185179	0.0172832	0.00859703	0.0177437	0.0194992	0.0210844	0.0227366	0.00916456	0.0276184	0	0.00542871	0.0108317	0.0166348	0.0139006	0.014788	0	0.0307202	0.0322428	0.00583087	0	0.0139863	0.0147089	0.0122953	0.00421599	0.008844	0.0127083	0.0107146	0.00596927	0.00863463	0.0200068	0.00971308	0	0.0104336	0.0166958	0.006991	0.00622804	0.0175489	0.0209132	0.0135581	0.0232372	0.021533
AC013470.2	0.0162115	0.0103857	0.0283547	0.0256432	0.0111731	0.0151332	0.0329901	0.0124041	0.0166313	0.0138098	0.00893855	0.00489583	0.0137469	0.015178	0.0124056	0.00639394	0	0.0110971	0.0132798	0.00839829	0.00904842	0.00699258	0	0.0185652	0.00857949	0.00639072	0	0.0108547	0.0194203	0.0139733	0.0327231	0.0207339	0.014358	0.01765	0.00283982	0.0144282	0.0111023	0.0183086	0	0.0109838	0.0121225	0.0185541	0.00442642	0.017247	0.0131133	0	0.00451487	0.0299229
SCIN	0.000879982	0.00182528	0.0021382	0.00686721	0.0120143	0	0.00644307	0.012482	0.00651959	0	0	0.00429559	0	0.00846136	0.00237392	0	0	0	0.0046718	0.00302639	0	0.00097356	0.0146633	0.00361887	0.00235918	0.00241739	0	0.00185293	0.00769379	0	0.00591059	0.00313672	0.00435231	0.00524757	0	0.0029107	0.00445154	0	0	0.00341575	0.00163339	0	0	0	0.00188721	0	0.00411308	0
ARL4A	0.0200963	0.0223044	0.0267516	0.0230106	0.0180568	0.0114397	0.0279849	0.0313377	0.0284841	0.0146044	0.0334735	0.00997378	0.0194397	0.0155343	0.0350868	0.0234735	0	0.0233702	0.0319881	0.0299462	0.0337433	0.0348787	0.143771	0.0428404	0.0207756	0.0195458	0	0.0370541	0.026602	0.0140857	0.0396739	0.0319723	0.0205043	0.0204655	0.00680377	0.0160279	0.0230781	0.00953528	0	0.00846463	0.0142832	0.00832142	0.0288762	0.0318366	0.0180071	0.0228363	0.0148158	0.0233953
ETV1	0.113137	0.278421	0.148362	0.241015	0.297508	0.325684	0.163467	0.230829	0.238071	0.231552	0.211103	0.294573	0.274825	0.0840636	0.215782	0.244538	0	0.12392	0.218857	0.178772	0.259119	0.0900392	0.132991	0.249243	0.274769	0.232511	0.209618	0.193965	0.342734	0.14281	0.124803	0.129977	0.222233	0.287879	0.210164	0.263522	0.0672534	0.129546	0	0.251603	0.210248	0.0819849	0.0839261	0.132818	0.12994	0.0539371	0.139045	0.0401201
DGKB	1.05589	1.05056	1.04845	0.863688	0.905507	1.18829	0.812473	0.984639	0.697162	1.05618	0.9527	0.848696	0.879645	0.87147	0.767029	0.988525	0	0.871032	0.744176	0.838335	0.947029	0.944252	0.676058	0.642654	0.93205	1.02105	0.87517	1.13108	1.14181	0.939697	1.16809	0.979331	0.984745	0.993591	0.993402	0.768149	1.09861	1.02034	0	1.10599	0.759703	1.00382	0.798774	0.75641	0.884882	0.613357	0.724938	0.856816
AGMO	0.00253778	0.0224554	0.0184055	0.0194872	0.0162353	0.0163266	0.0101899	0.00497684	0.0126594	0.0116706	0.00307688	0.00789732	0.0107756	0.00319784	0.0136679	0.0114513	0	0.0159587	0.00325611	0.00575359	0.0122709	0.0183821	0	0.00573826	0.0140916	0.0180099	0	0.00294568	0.0216598	0.010411	0	0.0117113	0.00801683	0.0057445	0.0150549	0.0107012	0.0111393	0.0178071	0	0.0120927	0.0162958	0.00506912	0.0102438	0	0.00549374	0.0139782	0.0144156	0.0130899
MEOX2	0.0455848	0.0308655	0.0223421	0.0209436	0.0153033	0.0244961	0.0339855	0.029752	0.013933	0.0522528	0.023696	0.0241134	0.0288645	0.0332385	0.0333915	0.0134486	0	0.0186456	0.0364906	0.0179567	0.0189756	0.0659821	0.0205936	0.00606982	0.0385606	0.0296005	0	0.0300226	0.0382101	0.0395935	0.0774467	0.0487457	0.0409102	0.0342952	0.0351626	0.0279412	0.0287581	0.0583864	0	0.0247109	0.0154849	0.0439082	0.0252331	0.0261411	0.044533	0.033188	0.0124554	0.065858
SOSTDC1	0.00710601	0.0113174	0.011235	0.0181858	0.00392451	0.0193791	0.0205428	0.0276761	0.0138002	0.0160376	0.0077882	0.00661386	0.00417005	0.0141814	0.0145306	0.0129895	0	0.0219383	0.0122344	0.00718316	0.0140266	0.018074	0	0.0133405	0.0171009	0.0129033	0	0.00807902	0.0150637	0.0146353	0.0176265	0.0241626	0.00992479	0.0306431	0.0231201	0.00844922	0.0225736	0.0125783	0	0.0168166	0.0168105	0.0035137	0.00782636	0.00743294	0.00252366	0	0.0108259	0.081572
LRRC72	0.00541704	0.00351644	0.00620407	0.00955464	0.00315221	0.00216762	0.00241756	0.00182939	0.00617634	0	0	0.00178566	0	0	0.00425411	0.00938872	0	0.00656597	0.00183324	0.0029437	0.00409075	0.0107057	0	0.00403531	0.00256103	0.00417564	0	0.00751243	0.0119441	0.00402983	0.00482299	0.00638566	0.00215833	0.00157972	0	0.00856212	0.00313569	0	0	0	0.000978351	0	0.00367282	0.00694302	0	0.00945994	0	0
ANKMY2	0.320277	0.287129	0.337238	0.304367	0.335642	0.344793	0.370364	0.306759	0.304892	0.34201	0.320757	0.260319	0.234248	0.333261	0.27811	0.370455	0	0.265034	0.320822	0.26563	0.304578	0.378267	0.249383	0.426623	0.373585	0.295773	0	0.321366	0.449923	0.239511	0.355635	0.418355	0.342576	0.2979	0.32414	0.294122	0.40966	0.333242	0	0.335336	0.305208	0.342639	0.35977	0.276765	0.330557	0.288785	0.324865	0.367496
BZW2	0.245825	0.223767	0.336229	0.282037	0.296121	0.256173	0.248293	0.324399	0.312191	0.290421	0.241593	0.287646	0.241884	0.328397	0.301638	0.340049	0	0.366892	0.340861	0.296991	0.326017	0.444349	0.169738	0.404918	0.326811	0.240305	0	0.288089	0.31764	0.252173	0.252655	0.412302	0.30119	0.335531	0.246877	0.315201	0.394583	0.261368	0	0.322234	0.306596	0.291294	0.310545	0.17186	0.371412	0.310074	0.270891	0.366625
TSPAN13	0.297231	0.25636	0.293203	0.374485	0.392657	0.373234	0.538133	0.374174	0.42569	0.242259	0.25317	0.285135	0.288252	0.553936	0.360972	0.410011	0	0.411553	0.426565	0.398258	0.374564	0.298683	0.134456	0.436143	0.345995	0.217778	0.337312	0.30642	0.378157	0.28622	0.220421	0.454477	0.261944	0.270252	0.218245	0.312606	0.33104	0.315237	0	0.312838	0.34259	0.167643	0.438622	0.163435	0.301741	0.212981	0.236468	0.297304
AGR2	0.000760496	0	0	0.00487847	0	0	0.00080304	0	0.0024216	0.00143612	0.0012723	0	0.00250669	0	0.0014531	0.0039277	0	0.00965143	0.00159014	0.00345426	0	0.00181575	0	0	0	0.00802501	0	0.00214699	0.00448355	0	0	0.00460285	0.000386405	0.00215204	0	0	0.00147785	0	0	0.00364145	0.00172453	0	0.0018478	0	0.00213404	0	0	0.00198078
AGR3	0	0.014875	0.00369659	0.00117965	0.00317735	0.00139059	0.00121478	0	0.0024584	0.00349001	0.000854497	0	0	0.00371176	0.0018366	0	0	0	0.00225831	0.00417676	0.00165106	0.00680098	0	0	0	0.00476192	0	0.00214699	0.00262938	0.00117849	0	0.00980254	0.00212062	0	0	0.00226928	0.000628639	0.00439655	0	0.00181017	0	0.00467866	0.00576879	0.00411139	0.00507509	0	0	0.00246027
AHR	0.00702195	0.0386885	0.0743239	0.220042	0.0993835	0.060665	0.0606089	0.0771249	0.130064	0.0498555	0.0464165	0.0235817	0.0177369	0.139862	0.0235582	0.171113	0	0.112468	0.21248	0.028083	0.0990248	0.180151	0	0.19134	0.0200594	0.0275248	0.220245	0.0600204	0.215761	0.0865347	0.0206967	0.169854	0.0464042	0.143546	0.0263997	0.0520457	0.0591807	0.0495756	0	0.0443676	0.114749	0.0310925	0.182671	0	0.0372882	0.0961448	0.0802495	0.0819181
AC019117.3	0.0205287	0.014441	0.0205251	0.0107244	0.0200836	0.00691243	0.0214376	0.0174855	0.0128598	0.0185952	0.0312509	0.0135383	0.00901001	0.00668651	0.00401121	0.00890548	0	0.00964021	0.0207232	0.0171628	0.0150633	0.0384548	0.0458875	0.0300429	0.0412402	0.0165336	0.35172	0.010601	0.0118716	0.0275844	0.0165796	0.0111909	0.016238	0.0304671	0.0114461	0.0186056	0.0193784	0.0280657	0	0.0101611	0.0124316	0.00397517	0.00902582	0.022144	0.0185514	0.0269423	0.0135252	0.0304485
SNX13	0.574937	0.640838	0.682968	0.613015	0.670131	0.762421	0.708036	0.689472	0.649567	0.679749	0.66354	0.61899	0.552225	0.610549	0.559112	0.613376	0	0.605799	0.687649	0.570129	0.612674	0.751324	0.372701	0.711689	0.769674	0.688675	1.57967	0.769512	0.803146	0.661118	0.490215	0.780526	0.702887	0.74065	0.714284	0.637884	0.677608	0.659661	0	0.653586	0.615984	0.609043	0.601756	0.478408	0.677784	0.668225	0.538045	0.766284
HDAC9	0.99529	1.07949	1.32443	1.21356	1.36813	1.41825	0.875672	1.32486	1.32292	1.34972	1.31616	1.2241	1.19514	0.970541	1.13786	1.10246	0	1.24017	1.20054	1.15284	1.29382	1.07215	1.54123	1.32725	1.32335	1.29894	1.81211	1.21479	1.27837	1.385	0.910864	1.09708	1.24263	1.26246	1.27126	1.10631	0.962507	1.08049	0	1.12528	1.07938	0.817795	1.03743	1.38653	1.21287	1.4328	1.01246	0.813414
TWIST1	0.00279676	0.0102995	0.00692934	0.00313486	0.00195029	0.0183099	0.00607051	0.00793536	0.0054255	0	0	0	0.0101018	0	0.00159749	0.00387053	0	0.00197547	0.00356462	0.00111576	0.004258	0.0019968	0	0.0153314	0.00238339	0.00487894	0	0.00561176	0.00200156	0.00769106	0.0018971	0.0114078	0.0104405	0	0	0.000979203	0.00712732	0.00228882	0	0.0115712	0.00143706	0	0.00917374	0.00624981	0.00515209	0.00533618	0.00385416	0
TWISTNB	0.0471491	0.0708745	0.0677804	0.0735924	0.0945928	0.100992	0.119234	0.0757721	0.114005	0.0418518	0.0796429	0.0680899	0.0583019	0.0634176	0.097306	0.0902922	0	0.0518994	0.111783	0.0620176	0.0838968	0.11752	0.0136718	0.12221	0.0626162	0.0605724	0	0.0511417	0.0952745	0.0721066	0.0437612	0.111094	0.0587233	0.0745574	0.0565271	0.0624266	0.0857457	0.0576669	0	0.0806068	0.0564711	0.0285964	0.0600413	0.0420899	0.0540699	0.0625741	0.0550008	0.099547
TMEM196	0.0351303	0.0254217	0.0254197	0.0468482	0.0470981	0.0348652	0.0297324	0.0248359	0.0425284	0.0285487	0.0321988	0.0211097	0.0306391	0	0.0128814	0.0210414	0	0.0190623	0.0265029	0.0248204	0.0283991	0.0142304	0.0315797	0.0572381	0.0331263	0.0295397	0	0.0194976	0.0282181	0.0302768	0.0348971	0.0415641	0.0329974	0.0257285	0.0364589	0.0222521	0.0237646	0.0206488	0	0.0187718	0.0160191	0.0133458	0.0219067	0.0268282	0.0343322	0.0471883	0.0566615	0.0151545
MACC1	0.0212992	0.0332844	0.0215399	0.0416705	0.0268408	0.0148474	0.0206401	0.0262505	0.0249126	0.0196939	0.0101357	0.00652635	0.0183588	0.0263663	0.0436123	0.040647	0	0.0558303	0.009516	0.0193912	0.015205	0.0323454	0.0445316	0.0286416	0.0211622	0.0194222	0	0.0251832	0.05375	0.0254621	0.0253496	0.0266677	0.0235895	0.0178415	0.00711628	0.0229176	0.0293002	0.019025	0	0.0145458	0.0377933	0.0212216	0.0129165	0	0.0130362	0.0220596	0.0272179	0.0542351
ITGB8	0.0621214	0.0130759	0.0354053	0.045636	0.0360913	0.0280962	0.0679969	0.0427233	0.0402929	0.0174178	0.0284723	0.0196815	0.0214078	0.0467284	0.0127919	0.0399847	0	0.024467	0.0247158	0.0144011	0.025784	0.0310245	0.0124439	0.0250906	0.0400842	0.0338275	0	0.0366414	0.059026	0.0621083	0.0921942	0.0460931	0.0606611	0.0212973	0.0101606	0.0175944	0.0218947	0.0404516	0	0.0206059	0.0139889	0.0370901	0.0205621	0.0277206	0.0305437	0.0284172	0.0241734	0.03335
ABCB5	0.0206697	0.0233309	0.0259728	0.0240356	0.0226117	0.0171461	0.00510282	0.00978904	0.00918011	0.00385375	0.00772001	0.00672914	0	0.0233578	0.0182567	0.00783162	0	0.0236479	0.00578064	0.0136929	0.00499477	0.00637573	0	0.0142905	0.0228359	0.0167642	0	0.010643	0.0235133	0.0109826	0.0024051	0.0120168	0.0107756	0.0141185	0.00400474	0.00867306	0.0184104	0.00133938	0	0.00996674	0.0185521	0.00353174	0.0146609	0	0.00795037	0.0225967	0.0327805	0.0166884
SP8	0	0	0.000566628	0	0	0	0	0	0	0	0	0	0	0	0.0012182	0	0	0	0.00161124	0	0	0.00162794	0	0	0	0.000559642	0	0	0.00271868	0	0	0	0	0	0	0.00184396	0	0	0	0	0	0	0	0	0	0	0	0
SP4	0.266476	0.238746	0.2687	0.251826	0.22574	0.269655	0.202292	0.251742	0.261923	0.231996	0.278576	0.194235	0.285567	0.215888	0.242956	0.254969	0	0.194131	0.252291	0.248067	0.225555	0.270859	0.261958	0.299415	0.211595	0.242578	0.220245	0.252752	0.147174	0.24804	0.145748	0.202511	0.208307	0.273279	0.155787	0.218408	0.263193	0.292832	0	0.228708	0.199727	0.103325	0.164847	0.160888	0.180973	0.280286	0.29702	0.319046
DNAH11	0.0154683	0.0137479	0.0328534	0.038763	0.04172	0.0155954	0.0116351	0.0116627	0.0215705	0.00927008	0.00267052	0.00428046	0.0126716	0.0204142	0.0173234	0.0232268	0	0.0246926	0.0120113	0.0121865	0.0214772	0.0249227	0.0146259	0.0188637	0.0162374	0.0163138	0	0.026886	0.0312016	0.0198735	0.0109058	0.0325196	0.0148357	0.0112365	0.0195935	0.0221916	0.00621279	0.0186133	0	0.0344799	0.0292566	0.00944604	0.0193614	0.0159059	0.013294	0.0269568	0.0160905	0.029231
CDCA7L	0.00171529	0.00146501	0.00113743	0.00508793	0.00541521	0	0.00501974	0	0.00527064	0	0	0.001538	0.00131267	0	0.00224102	0	0	0.00140446	0.00321199	0.00162631	0	0.00062473	0	0	0	0.00733297	0	0	0.0047525	0.00127592	0.0025773	0.00622944	0.00372314	0.00519763	0.0118681	0.00160407	0.00157811	0.00367542	0	0.00207485	0.00179618	0.00221553	0.00302571	0.00708347	0.0017003	0	0	0
RAPGEF5	1.62222	1.67078	1.70793	1.61962	1.65425	1.74254	1.49006	1.76136	1.7356	1.79235	1.74758	1.83521	1.68958	1.87315	1.84869	1.71604	0	1.97256	1.7	1.83784	1.76145	1.83758	1.55432	1.83439	1.76811	1.66479	1.42442	1.81468	1.84762	1.65427	1.58479	1.7943	1.79465	1.77405	1.83333	1.78803	1.67752	1.62754	0	1.63534	1.63342	1.72732	1.65399	1.36896	1.77974	2.0283	1.70029	1.77457
STEAP1B	0.0570956	0.0560813	0.0630614	0.0905286	0.0618834	0.085757	0.159252	0.0891188	0.0976062	0.0642307	0.0553763	0.0550931	0.0617577	0.0923725	0.07214	0.0713928	0	0.0869431	0.127602	0.0582298	0.0813024	0.0866683	0.0288151	0.124394	0.102855	0.102609	0	0.0610529	0.0966318	0.0616594	0.0774173	0.100322	0.0731958	0.108473	0.0777697	0.0507466	0.100835	0.0801843	0	0.0686588	0.0535916	0.0524179	0.0765769	0.0378066	0.0445598	0.0816234	0.0600395	0.130385
IL6	0	0	0	0	0	0	0	0	0	0	0	0	0	0	0	0	0	0	0	0	0	0	0	0	0	0	0	0	0.00135804	0	0	0	0	0	0	0	0	0	0	0	0	0	0	0	0	0	0	0
TOMM7	0.0741389	0.11379	0.133488	0.28725	0.186743	0.201603	0.196594	0.172253	0.173559	0.0766428	0.0723429	0.0609426	0.0746929	0.257773	0.101976	0.168513	0	0.129693	0.271635	0.139756	0.174492	0.127674	0.12875	0.156591	0.12536	0.100664	0	0.176991	0.201574	0.155848	0.1316	0.206119	0.113802	0.111876	0.0647813	0.085256	0.16893	0.0983174	0	0.098009	0.12988	0.067813	0.13533	0.0518887	0.109244	0.132537	0.0969144	0.103356
FAM126A	0.0416691	0.0188149	0.0305917	0.0251452	0.0315887	0.0258422	0.016998	0.0300007	0.0245952	0.0219907	0.0248689	0.0248923	0.0182018	0.0142327	0.0232321	0.0381401	0	0.0168587	0.0185556	0.0236254	0.0307253	0.0326257	0	0.0657211	0.0301152	0.0361061	0	0.0252493	0.054765	0.0254553	0.0380675	0.035956	0.023591	0.010727	0.0227774	0.0106693	0.0242871	0.0143786	0	0.0387914	0.0251456	0.0131611	0.0168161	0.0111843	0.0192427	0.0275077	0.0489097	0.0743148
KLHL7	0.592794	0.529812	0.637948	0.539341	0.563267	0.573867	0.575056	0.613982	0.603208	0.602489	0.533903	0.509159	0.524976	0.586894	0.496981	0.519751	0	0.529322	0.580031	0.56786	0.565255	0.687496	0.360736	0.437766	0.652886	0.526806	1.45981	0.596251	0.658671	0.569274	0.47144	0.667601	0.593605	0.618215	0.556918	0.548586	0.643078	0.5694	0	0.564576	0.578243	0.53157	0.579233	0.400956	0.648043	0.385337	0.598609	0.706574
GPNMB	0.00579873	0.00763176	0.0130187	0.0281927	0.0135279	0.0159612	0.0119788	0.00884338	0.0203299	0.0143553	0.0159511	0.00617606	0.0138951	0.0258417	0.0134054	0.0301669	0	0.0176838	0.0171472	0.00766471	0.0159794	0.0144566	0.0141063	0.0200374	0.0135877	0.0121894	0	0.0217256	0.0147688	0.00441977	0.0179455	0.0181033	0.0116051	0.0052748	0.00510613	0.00942243	0.0201959	0.014695	0	0.0111259	0.0268793	0.0128294	0.00990158	0.0125846	0.0139941	0.00608439	0.0159919	0.022617
MALSU1	0.156533	0.179009	0.192468	0.159668	0.168746	0.173258	0.269889	0.183891	0.212964	0.135029	0.153322	0.143424	0.15131	0.199762	0.232158	0.197328	0	0.17853	0.195987	0.179655	0.19662	0.283982	0.0838428	0.221241	0.153495	0.162658	0	0.144111	0.251654	0.165853	0.13029	0.270909	0.24279	0.24036	0.208658	0.177492	0.205479	0.212624	0	0.184118	0.205795	0.136583	0.150311	0.109044	0.234585	0.149861	0.186191	0.23587
IGF2BP3	0.0145437	0.0179571	0.0221512	0.0334773	0.0358726	0.0114299	0.0225733	0.024427	0.0428826	0.0088107	0.0112768	0.00993692	0.00765938	0.0662828	0.0172487	0.0420117	0	0.0387934	0.0280547	0.0301308	0.0249717	0.0372478	0	0.0375356	0.00834856	0.0134385	0	0.0314334	0.0253959	0.025552	0.0190476	0.0290581	0.0176962	0.0450905	0.0120689	0.0195389	0.0231821	0.00974697	0	0.0286701	0.0172024	0.0186036	0.026747	0.00890169	0.00649312	0.0219114	0.0171543	0.0264128
TRA2A	0.733125	0.830537	0.990637	0.917789	0.932561	0.924615	1.03896	0.949893	0.929556	0.920133	0.927875	0.744615	0.777227	0.849473	0.824789	0.883795	0	0.782983	0.830735	0.84655	0.829123	1.05997	0.837162	1.01098	0.902093	0.750338	0.337312	0.947246	0.733001	0.898078	0.784701	0.922269	0.922395	1.02323	0.782474	0.899019	1.03043	1.0725	0	0.950913	0.878355	0.689859	0.775567	0.783803	0.995365	0.844376	0.794042	0.935004
CCDC126	0.130654	0.146058	0.168632	0.138497	0.132575	0.154867	0.204238	0.154876	0.164036	0.144965	0.118556	0.121101	0.0987534	0.154552	0.132624	0.170996	0	0.103255	0.18225	0.118407	0.162494	0.196114	0.0771559	0.156747	0.130933	0.0977059	0	0.116271	0.127477	0.134104	0.125328	0.180859	0.145235	0.205371	0.137284	0.14487	0.190136	0.16582	0	0.183896	0.158368	0.0839252	0.131176	0.147548	0.169348	0.138639	0.197676	0.304348
FAM221A	0.0932578	0.0879476	0.122721	0.138862	0.131584	0.193	0.141162	0.142298	0.131906	0.0898745	0.127669	0.0978391	0.132843	0.137363	0.0739532	0.128591	0	0.136389	0.149104	0.0826222	0.122236	0.135283	0.0899842	0.135011	0.137383	0.0886825	0	0.12834	0.140135	0.0875755	0.0724661	0.146894	0.125282	0.109346	0.065257	0.0692931	0.124192	0.102804	0	0.12825	0.100343	0.0725534	0.158237	0.0745902	0.117512	0.0690838	0.080666	0.153454
STK31	0.0709834	0.0694646	0.0412943	0.040453	0.0304587	0.046226	0.0157777	0.0506233	0.0391595	0.0312902	0.0323181	0.0789091	0.0129445	0.0422535	0.0452911	0.0593046	0	0.0981456	0.0483614	0.0606695	0.0601546	0.0442369	0	0.0719364	0.0331977	0.0402751	0	0.0425023	0.0316012	0.0611816	0.0174265	0.0833372	0.0279355	0.0340732	0.0570663	0.0295589	0.0317795	0.0372829	0	0.09037	0.0506834	0.0261141	0.0913652	0.0185578	0.0129338	0.0754262	0.0552909	0.12201
NPY	0.00697801	0.00327526	0.0105718	0.0336073	0.0313253	0.019082	0.0176343	0.0303105	0.0266482	0	0.0115256	0.00396053	0.0158985	0.0233141	0.00669969	0.0129107	0	0.0136233	0.01515	0.00391869	0.0103723	0.0148926	0.0205936	0.0179495	0.00671433	0.00497852	0	0.0185107	0.0291138	0.0269918	0.0486772	0.0309149	0.0212101	0	0.00309826	0.00408784	0.0063446	0.0069817	0	0	0.0223762	0.00619938	0.0183154	0.00646443	0.0118521	0.0258423	0.0127135	0.0114484
MPP6	0.669694	0.80102	0.863542	0.849719	0.986076	0.96365	1.11304	0.880769	0.932722	0.908982	0.839366	0.837016	0.803641	0.708951	0.73737	0.830685	0	0.678624	0.876315	0.814784	0.900039	0.864843	0.442592	0.848489	0.926721	0.759789	1.13255	0.960301	0.912541	0.841797	0.670628	0.929457	0.797566	1.05157	0.72709	0.867547	0.999165	0.907658	0	0.888439	0.983625	0.682262	0.820001	0.722297	0.995478	0.809947	0.93947	1.11003
GSDME	0.0978361	0.103192	0.113985	0.161611	0.131324	0.0877328	0.128048	0.121568	0.15781	0.0952716	0.0942869	0.0870242	0.0768249	0.166941	0.102593	0.120991	0	0.143944	0.120179	0.108352	0.121134	0.165088	0.112046	0.220545	0.0882213	0.102187	0	0.104179	0.140062	0.101345	0.0564139	0.147392	0.11327	0.186652	0.0438616	0.082639	0.101113	0.0927221	0	0.105019	0.116882	0.0625334	0.0907209	0.0544972	0.107278	0.152661	0.113904	0.0950113
OSBPL3	1.36993	1.50515	1.50974	1.56997	1.72994	1.69404	1.59454	1.64466	1.63848	1.75621	1.73646	1.59327	1.56632	1.5462	1.51735	1.69545	0	1.70535	1.52278	1.73258	1.70852	1.61543	1.67009	1.61629	1.77436	1.54903	1.36694	1.46285	1.58635	1.39851	1.13434	1.61687	1.53079	1.66915	1.62217	1.66526	1.49287	1.5048	0	1.38582	1.78631	1.26048	1.31564	1.53484	1.48745	1.82595	1.66737	1.31441
CYCS	0.213661	0.195161	0.359128	0.493969	0.309436	0.453133	0.742606	0.475501	0.5313	0.219383	0.367409	0.282728	0.286087	0.570087	0.207027	0.477979	0	0.247332	0.93269	0.244822	0.416577	0.429012	0.206462	0.587277	0.515321	0.298329	0	0.289548	0.546409	0.222452	0.221698	0.510593	0.252968	0.319647	0.18482	0.234836	0.445828	0.309456	0	0.294855	0.298486	0.166294	0.240368	0.165042	0.376249	0.385726	0.199932	0.214747
C7orf31	0.00317188	0.00919939	0.0151628	0.0143957	0.0115788	0.00290079	0.00929941	0.00958236	0.0117724	0.00678943	0.0025496	0.00612878	0.00181195	0.0289132	0.0141947	0.0138896	0	0.00683116	0.00912594	0.0124715	0.00974171	0.0150772	0	0.0027337	0.00632457	0.0221061	0	0.00269843	0.0138671	0.0101477	0.00206617	0.0133896	0.0120159	0.0115077	0.00398365	0.00273651	0.00697131	0.00704679	0	0.00950703	0.0081336	0.0109492	0.00994571	0	0.00604901	0.0123234	0.0060537	0.00626392
NFE2L3	0.010604	0.0142618	0.0392479	0.0869319	0.0539642	0.0263779	0.00905414	0.0511771	0.0556165	0.0065322	0.0117798	0.0117186	0.0114659	0.136488	0.0224604	0.0813415	0	0.128234	0.0566155	0.020268	0.0594556	0.0733597	0	0.0710386	0.0101579	0.00503908	0	0.0171782	0.103572	0.0379786	0.00371302	0.150203	0.0100213	0.0467281	0.012897	0.0126445	0.0246205	0.0198441	0	0.0413784	0.0662924	0.00688287	0.126156	0	0.00773801	0.030002	0.0268248	0.026033
HNRNPA2B1	0.766284	0.720259	0.904656	0.905952	0.79004	0.861505	1.41848	0.951334	1.01377	0.797952	0.823007	0.697184	0.710533	1.06266	0.771708	0.99083	0	0.819284	1.05921	0.766497	0.863851	0.953068	0.409798	0.993094	0.93733	0.718033	0.87517	0.777752	0.967889	0.821131	0.676157	1.03047	0.845019	0.902002	0.687876	0.740484	1.2141	0.958773	0	0.904085	0.950454	0.620311	0.810392	0.667582	0.873338	0.959176	0.907327	0.987677
CBX3	0.26153	0.179911	0.260928	0.261791	0.270091	0.288099	0.433963	0.291429	0.34098	0.200333	0.241413	0.231617	0.215741	0.439381	0.202952	0.312275	0	0.280828	0.334802	0.207257	0.246629	0.308097	0.271724	0.371625	0.330228	0.232639	0.220245	0.25434	0.28498	0.196409	0.204369	0.407299	0.215447	0.202653	0.189522	0.188722	0.325015	0.254053	0	0.179367	0.235682	0.0859607	0.324402	0.156213	0.293054	0.222121	0.143515	0.232952
SNX10	0.458292	0.496472	0.574965	0.536672	0.535908	0.626122	0.715404	0.606492	0.631324	0.563161	0.60609	0.562001	0.440812	0.508552	0.570927	0.571726	0	0.492752	0.628311	0.559173	0.585094	0.672265	0.590659	0.590506	0.781308	0.580045	1.22087	0.565522	0.599545	0.534842	0.538027	0.519395	0.562791	0.595964	0.504439	0.59469	0.569752	0.566391	0	0.557771	0.530364	0.412387	0.512556	0.38323	0.687823	0.509262	0.592519	0.618679
SKAP2	0.141107	0.147107	0.23098	0.251519	0.212016	0.187232	0.186405	0.281642	0.184106	0.189965	0.227697	0.173379	0.144016	0.132128	0.104713	0.0859752	0	0.13451	0.121873	0.167359	0.162132	0.227669	0.21515	0.313506	0.295368	0.182764	0	0.106597	0.26614	0.168336	0.100655	0.185016	0.238148	0.169809	0.129644	0.163567	0.207724	0.125417	0	0.222333	0.165738	0.1257	0.184408	0.203546	0.16076	0.173713	0.144576	0.199878
HIBADH	0.623354	0.682402	0.691564	0.654302	0.598491	0.679811	0.486257	0.719855	0.669673	0.754945	0.718374	0.640837	0.631573	0.646827	0.739071	0.636459	0	0.653381	0.622067	0.620695	0.716076	0.834785	0.538607	0.62636	0.688996	0.67139	1.41072	0.692883	0.526784	0.608777	0.54368	0.640443	0.709154	0.743783	0.632137	0.697639	0.617989	0.683136	0	0.66642	0.693218	0.607149	0.633257	0.450792	0.659992	0.675514	0.677949	1.09053
TAX1BP1	0.794883	0.799064	0.884561	0.856402	0.817217	0.920668	1.00485	0.886222	0.83667	0.711833	0.840567	0.749824	0.705631	0.880781	0.71399	0.787987	0	0.722441	0.969158	0.756766	0.861871	0.951366	0.591834	0.881453	0.953148	0.778226	0.220245	0.733796	0.920969	0.779816	0.629388	0.958407	0.757011	0.796118	0.765034	0.754171	0.886011	0.852812	0	0.728309	0.778735	0.602382	0.783174	0.601006	0.855491	0.83285	0.702401	0.99635
JAZF1	1.50231	1.67017	1.67835	1.53111	1.59663	1.5856	1.464	1.60527	1.59849	1.78649	1.67523	1.59363	1.54466	1.50877	1.76801	1.5733	0	1.63985	1.59181	1.66076	1.73337	1.71161	1.85276	1.69165	1.59066	1.57454	1.05677	1.63161	1.43578	1.71576	1.50914	1.54495	1.66631	1.69578	1.53774	1.69879	1.58271	1.62823	0	1.58712	1.74851	1.462	1.63431	1.54999	1.62975	1.79495	1.69793	1.48088
CREB5	0.178841	0.256389	0.22038	0.251517	0.299097	0.180154	0.088428	0.264234	0.243694	0.275655	0.32489	0.200233	0.254258	0.164639	0.169041	0.249451	0	0.318745	0.288715	0.281834	0.312059	0.241136	0.3977	0.265182	0.285428	0.229787	0	0.0977323	0.233037	0.286207	0.0988617	0.166295	0.156411	0.20859	0.177035	0.194415	0.157064	0.132646	0	0.192371	0.257413	0.0647715	0.183894	0.193156	0.137831	0.160419	0.24964	0.0846581
TRIL	0.00373465	0.00566185	0.00293558	0.00437099	0.000730666	0	0.00610949	0.0057955	0.00310406	0.003126	0.00604308	0.00108523	0	0	0.0058261	0	0	0.0019803	0.00154929	0.0031987	0	0.0024556	0.0349737	0.00608156	0.00398916	0.00720255	0	0	0.00265907	0.0045168	0.00997313	0.00124214	0.00418214	0	0	0	0	0.00879543	0	0.00218398	0	0.00218288	0	0.01263	0.0011428	0	0	0
CPVL	0.0148486	0.00345639	0.0132243	0.0234364	0.0167769	0.00827272	0.0125411	0.00856234	0.0150538	0.00720618	0.00224787	0.00219107	0.0167967	0.010108	0.00353203	0.0190506	0	0.00723483	0.00774259	0.00713399	0.00923681	0.00879703	0	0.00728576	0.00558427	0.00717395	0.220245	0.00331381	0.0159898	0.0122846	0.00143255	0.0245543	0.00823113	0.00151381	0.00529395	0.00502335	0.00468165	0.00849707	0	0.00500924	0.00911208	0.00424211	0.0142965	0.00492494	0.00456601	0.0327972	0.00689177	0
AC004593.3	0	0.000980563	0.00192968	0.00306612	0.000806049	0.00369549	0	0.00548521	0.0019966	0.00474937	0	0.00137347	0	0	0	0	0	0	0	0.00339662	0.00169847	0.00293259	0	0.00395985	0.00172985	0	0	0	0.00393418	0	0	0.00150918	0	0	0	0	0.00116509	0.00292963	0	0	0	0	0	0	0	0.00308906	0.00383314	0
PRR15	0	0	0	0	0	0	0	0	0	0	0	0	0	0	0	0	0	0	0	0	0.00122925	0	0	0	0	0	0	0	0	0	0	0	0	0	0	0	0	0	0	0	0	0	0	0	0	0	0.00215886	0
WIPF3	0.668542	0.719896	0.782362	0.493471	0.569133	0.562789	0.814552	0.771369	0.693847	0.763403	0.770018	0.812559	0.715664	0.78125	0.67369	0.603403	0	0.654083	0.691316	0.642887	0.697465	0.833215	0.457061	0.721251	0.73053	0.712037	0.689032	0.560779	0.687875	0.657338	0.757346	0.736891	0.840537	0.848255	0.772436	0.754308	0.732164	0.772778	0	0.720914	0.640425	0.694884	0.640016	0.497832	0.731189	0.98214	0.656558	0.725968
SCRN1	0.364076	0.397569	0.475304	0.451566	0.394154	0.482746	0.692715	0.577781	0.606283	0.437827	0.429914	0.462347	0.318851	0.532948	0.413666	0.48964	0	0.411513	0.740223	0.415138	0.571831	0.671257	0.472527	0.593793	0.523242	0.366547	0.429863	0.381827	0.484052	0.375196	0.331899	0.642313	0.467066	0.443339	0.312196	0.464475	0.540446	0.432686	0	0.395733	0.43301	0.348536	0.406915	0.224935	0.421405	0.578029	0.423579	0.581456
FKBP14	0.0886935	0.0589063	0.141079	0.164107	0.120243	0.0924984	0.153888	0.183283	0.198919	0.122003	0.117916	0.0900141	0.116519	0.158902	0.101472	0.182504	0	0.147404	0.191032	0.0867988	0.129558	0.217618	0.0076854	0.215584	0.0977824	0.0898723	0	0.0684773	0.140587	0.0972948	0.0741715	0.178452	0.124846	0.141892	0.0791135	0.137471	0.13227	0.122331	0	0.150536	0.146605	0.0417373	0.142995	0.0502725	0.0815586	0.0913686	0.124103	0.161981
PLEKHA8	0.277813	0.303504	0.347088	0.287797	0.302219	0.340808	0.434248	0.286506	0.313758	0.318094	0.27387	0.270226	0.290984	0.296564	0.263172	0.289388	0	0.287033	0.318545	0.273646	0.364069	0.403713	0.215919	0.295605	0.276459	0.262197	0	0.279061	0.445912	0.260639	0.22869	0.362446	0.358553	0.359559	0.275208	0.354517	0.320408	0.307132	0	0.266858	0.335825	0.284237	0.308754	0.104125	0.331184	0.300171	0.28149	0.410198
MTURN	0.302593	0.293111	0.363084	0.299437	0.309996	0.392402	0.597272	0.401508	0.437451	0.309319	0.301478	0.286072	0.265193	0.401883	0.323565	0.327543	0	0.31161	0.501765	0.305299	0.317295	0.500532	0.30388	0.553862	0.400047	0.325118	0.209618	0.354854	0.364593	0.292357	0.335581	0.400652	0.35159	0.327931	0.21472	0.283181	0.444109	0.30487	0	0.293923	0.24742	0.214216	0.276862	0.105542	0.355865	0.403774	0.28131	0.31474
ZNRF2	0.151659	0.191943	0.234249	0.175391	0.216138	0.206372	0.100633	0.1836	0.193415	0.168533	0.173051	0.143375	0.167419	0.231484	0.201817	0.206275	0	0.230909	0.188324	0.206602	0.233092	0.262334	0.158656	0.21891	0.159885	0.14042	0.337312	0.184695	0.164884	0.186833	0.104609	0.260336	0.14593	0.167117	0.20728	0.157202	0.178439	0.162369	0	0.201272	0.161336	0.14649	0.187482	0.0816977	0.155679	0.335283	0.169871	0.200399
AC006978.2	0.10004	0.106627	0.137113	0.113223	0.107115	0.111856	0.142958	0.131275	0.122384	0.142282	0.123546	0.135576	0.130338	0.118434	0.121114	0.151078	0	0.10335	0.105798	0.113974	0.149304	0.156574	0.074639	0.0865512	0.119695	0.108504	0	0.0972553	0.109355	0.109449	0.176884	0.155565	0.123242	0.136553	0.126332	0.131462	0.165809	0.102539	0	0.144208	0.113341	0.130705	0.103217	0.0974747	0.0951921	0.336964	0.151823	0.248917
NOD1	0.00270204	0.0133553	0.0255311	0.0143177	0.0106634	0.0106411	0.00926531	0.0121497	0.0139514	0.0119674	0.0100875	0.0100449	0.0163615	0.0128004	0.0120476	0.0054983	0	0.00998052	0.00938429	0.0126821	0.00809312	0.0188924	0.0205936	0.00781768	0.00726346	0.0122071	0	0.00865692	0.0186772	0.0133243	0.0273144	0.0193662	0.0154885	0.00722268	0.0319243	0.00464454	0.0104368	0.0118286	0	0.0119268	0.0140207	0.0114697	0.0142765	0.0170836	0.0102251	0.0171875	0.0107976	0.0397417
GGCT	0.0628144	0.0401358	0.047741	0.0345665	0.0505939	0.0486757	0.0774217	0.0814759	0.0600931	0.0390536	0.0252975	0.0185155	0.0382941	0.0511585	0.0631948	0.0386103	0	0.0558489	0.0375894	0.0452506	0.0475734	0.0377737	0.00602196	0.0551815	0.0475758	0.0453666	0	0.048119	0.0542245	0.0494069	0.0723323	0.0741078	0.0324478	0.0149182	0.0311808	0.0465123	0.0578061	0.0412251	0	0.0504107	0.0424345	0.0213336	0.0432905	0.0168212	0.0498545	0.0415225	0.0494791	0.039713
AC005154.5	0.00377543	0	0.0113611	0.0336515	0.0168625	0.00839617	0.0143496	0.00780246	0.0142623	0.00120914	0.00376179	0.00192602	0.00386242	0.0445235	0.00814004	0.0267742	0	0.0196101	0.0173522	0.0148432	0.0238559	0.0142756	0	0.0279185	0.0101497	0	0	0.00435095	0.0229388	0.0138557	0	0.0192654	0.00524348	0.00499588	0.00369428	0.0076863	0.00772912	0.00682493	0	0.0045298	0.0177859	0.00393141	0.0195075	0.00326811	0.00672982	0.0224347	0.0104587	0.0103767
GARS	0.245068	0.247424	0.227986	0.295305	0.306402	0.330421	0.458728	0.248479	0.339685	0.252755	0.271281	0.261241	0.281519	0.224184	0.326243	0.226558	0	0.246473	0.365691	0.265292	0.35422	0.349804	0.156055	0.371526	0.255024	0.260762	0	0.228121	0.306485	0.16957	0.171871	0.308129	0.271934	0.314532	0.268748	0.306668	0.301848	0.225057	0	0.278204	0.31329	0.191927	0.176898	0.179438	0.221227	0.291041	0.251935	0.29861
CRHR2	0.0378695	0.0262814	0.0340562	0.0446765	0.0301531	0.0408031	0.0275192	0.07473	0.0826334	0.0339326	0.0308625	0.0432216	0.0331992	0.0512649	0.110764	0.0654579	0	0.0616548	0.0524419	0.0519433	0.0514092	0.048816	0.0154104	0.0756605	0.0260773	0.0280213	0	0.0414579	0.0362477	0.0250247	0.0508751	0.0556028	0.0615218	0.0428303	0.0361718	0.0622154	0.0656601	0.0725311	0	0.0572815	0.0517192	0.0309696	0.0299328	0.016793	0.0323513	0.203473	0.0320002	0.0594528
INMT	0	0	0.00399983	0.00457354	0.00120591	0.00173823	0.00149585	0.00112309	0.00255688	0	0	0.00663324	0	0.00681665	0.00309822	0	0	0.00370017	0	0.00582512	0.0030293	0.00420137	0	0	0.00707134	0	0	0.00482306	0.00268651	0.00315623	0	0.00353797	0.00196632	0.00241462	0	0.00317507	0.00184819	0	0	0.0052885	0.00302914	0	0.00151027	0	0.0015454	0	0.00570797	0.0434819
INMT-MINDY4	0	0.00421224	0.00140382	0.00142962	0.00228409	0.00114544	0.00217803	0	0	0.00126198	0.00186218	0	0	0	0.00130262	0	0	0	0.00149326	0	0.00218797	0.00052617	0	0	0.000595943	0	0	0	0.00100613	0	0	0.00504799	0.000810067	0	0.00202235	0.00157503	0	0	0	0	0.00166629	0.00196188	0.00204636	0	0	0	0.00252628	0.0130508
AC004691.2	0.00196661	0.00228965	0.00424917	0.00349844	0	0.00218027	0.000930426	0.000597155	0.00308633	0.00283151	0.000791227	0	0	0	0.00731936	0.00232815	0	0.00566943	0.00179578	0.00158293	0.00161728	0.012348	0.0154104	0.00413975	0.00233644	0.00161204	0	0.00158692	0	0.00233538	0	0.00291693	0.00272454	0	0.00470375	0.00681545	0.00222414	0.00181853	0	0.00265114	0.0027278	0	0	0	0.0015661	0.00324234	0.00551556	0.0147885
AQP1	0.00872268	0.00576992	0.00841277	0.0118233	0.00759849	0.0162127	0.0239843	0.0115909	0.0169193	0.0158138	0.0120289	0.00812239	0.00742492	0.0247139	0.0136626	0.00400295	0	0.0111361	0.00839877	0.00819135	0.00562546	0.0105938	0.0154104	0.00966292	0.00276507	0.0136977	0	0.0230666	0.0148802	0.00631354	0.0170183	0.0261243	0.0152989	0.0136527	0.00852453	0.00695421	0.0142487	0.0135753	0	0.00738457	0.0065833	0.00620886	0.019382	0.017414	0.00797135	0	0	0.019323
GHRHR	0	0.00581688	0.0016843	0.00552051	0.00215934	0.00321788	0.0202113	0.0104695	0.0125823	0.00256103	0.00943371	0.00534478	0.00664006	0.0161099	0.0119042	0.0211382	0	0.0132004	0.0149199	0.00273457	0.0103836	0.0133783	0	0.0290801	0.00379855	0.00109418	0	0.00159617	0.000776568	0.0095095	0.00896574	0.00466162	0.00712045	0.00347918	0.00633884	0.00838387	0.00981891	0	0	0.00369945	0.00477913	0.00381216	0.0017436	0.00809736	0	0	0.018217	0.0295265
ADCYAP1R1	0.48524	0.483092	0.589334	0.523272	0.572071	0.548896	0.843435	0.768153	0.853078	0.554576	0.645811	0.58064	0.615218	0.640361	0.738201	0.775267	0	0.721778	0.598307	0.681223	0.705269	1.0009	0.565395	0.789709	0.565626	0.48014	0.780974	0.44091	0.690387	0.4812	0.522272	0.94734	0.647096	0.722646	0.580769	0.801492	0.719914	0.618963	0	0.567534	0.709579	0.508979	0.679726	0.367262	0.676212	0.692334	0.908098	0.612292
NEUROD6	0.0178986	0.0227891	0.0119575	0.012908	0.0132561	0.0157254	0.0399305	0.0433191	0.0250721	0.00360571	0.00909092	0.0149939	0.0235997	0.0250591	0.01403	0.00825045	0	0.0060719	0.00481104	0.0125885	0.0119954	0.00546951	0	0.00546853	0.00892578	0.0274258	0	0.0215765	0.0162982	0.0136576	0.0646427	0.0507226	0.0356658	0.0103005	0.0031507	0.0107871	0.0137369	0.014092	0	0.012362	0.0060496	0.0105914	0.0144963	0.0154924	0.0149629	0.00467355	0.0027087	0.00388989
PPP1R17	0	0.00193026	0	0.00114617	0.00278895	0	0	0	0.00240093	0	0.00172633	0	0	0	0	0.00174198	0	0.00198517	0.00125737	0	0	0.0047068	0	0.00587063	0	0	0	0	0.00275647	0.00134964	0	0	0	0.00337791	0	0	0.000974042	0	0	0	0	0	0	0	0.00221968	0	0	0
PDE1C	0.211012	0.353193	0.389758	0.35919	0.36495	0.282053	0.3449	0.363204	0.437299	0.37462	0.367592	0.321846	0.226873	0.301909	0.299947	0.284485	0	0.22213	0.354024	0.263698	0.341626	0.399331	0.388052	0.351417	0.461259	0.335949	0.922928	0.286349	0.411108	0.365944	0.250493	0.306141	0.324211	0.287593	0.456417	0.374515	0.239065	0.246318	0	0.330411	0.403063	0.206149	0.261069	0.418906	0.221758	0.409369	0.332797	0.407932
LSM5	0.0798083	0.107325	0.208766	0.228498	0.187756	0.158234	0.302823	0.209865	0.296398	0.14669	0.113227	0.116826	0.107601	0.447019	0.211642	0.321678	0	0.20998	0.285359	0.14144	0.197151	0.372386	0.128765	0.364226	0.121054	0.121638	0.35172	0.169395	0.290272	0.113354	0.0726067	0.544863	0.208713	0.229639	0.083262	0.189243	0.269864	0.205198	0	0.193114	0.224185	0.135192	0.259475	0.0608281	0.137605	0.174811	0.199741	0.192136
AVL9	0.720766	0.728853	0.828554	0.773762	0.795511	0.818335	0.663366	0.770129	0.867682	0.841003	0.790222	0.805534	0.784502	0.919073	0.813607	0.8745	0	0.916284	0.757603	0.825829	0.819362	1.00109	0.673459	0.862188	0.824701	0.73784	1.10045	0.645317	0.815529	0.708764	0.619498	0.88606	0.818442	0.824753	0.863566	0.841584	0.743176	0.703159	0	0.737132	0.822604	0.731741	0.881614	0.503711	0.764344	0.886194	0.896416	0.91083
KBTBD2	0.130235	0.134659	0.172482	0.17473	0.162034	0.201913	0.245608	0.178099	0.185511	0.152057	0.121077	0.130306	0.126736	0.189151	0.121278	0.177273	0	0.10012	0.253613	0.141981	0.219492	0.213826	0.0932357	0.226341	0.197791	0.14855	0	0.182612	0.191369	0.164733	0.149009	0.273726	0.135572	0.193078	0.0906449	0.162155	0.233491	0.184697	0	0.163151	0.124152	0.0982868	0.154881	0.0735263	0.189084	0.198783	0.0920305	0.169829
FKBP9	0.165532	0.107565	0.13406	0.129529	0.112451	0.0928206	0.106837	0.156094	0.156315	0.102226	0.106146	0.119555	0.067756	0.175155	0.143195	0.128546	0	0.150366	0.197637	0.155232	0.144289	0.211025	0.146718	0.215808	0.116764	0.101362	0	0.105217	0.0938866	0.101585	0.0877062	0.19924	0.129161	0.108442	0.101307	0.102877	0.124284	0.109671	0	0.1309	0.108086	0.0871364	0.193385	0.0680428	0.110176	0.147078	0.103102	0.0925797
NT5C3A	0.362435	0.281894	0.406717	0.421798	0.320462	0.433814	0.405963	0.371453	0.419454	0.352257	0.346585	0.350595	0.265124	0.490259	0.330915	0.466437	0	0.364915	0.454677	0.293827	0.441046	0.536293	0.258534	0.474071	0.345734	0.346965	0.445758	0.336475	0.454781	0.352516	0.292585	0.499727	0.332861	0.439203	0.292748	0.354684	0.472775	0.418187	0	0.448157	0.374787	0.288451	0.421418	0.291575	0.377381	0.419177	0.325531	0.455053
RP9	0.0963494	0.084582	0.117501	0.0995029	0.0911617	0.0925399	0.149422	0.127669	0.134844	0.0728391	0.0835517	0.0594988	0.110484	0.12802	0.106062	0.111591	0	0.0824111	0.123857	0.0752463	0.112915	0.155755	0.074944	0.164717	0.0729597	0.0850645	0	0.0739543	0.102058	0.0748879	0.0764358	0.155075	0.114437	0.14882	0.0698748	0.0915086	0.149032	0.137737	0	0.0797595	0.0935908	0.0918716	0.0767259	0.0800365	0.104994	0.104482	0.108837	0.143084
BBS9	0.763195	1.13157	1.10826	0.952363	0.944198	0.999641	0.9666	0.985912	0.897959	1.02873	0.997557	0.948043	0.879982	0.942624	0.919204	0.793105	0	0.917066	0.886238	0.917896	0.924657	1.00367	0.80672	0.957998	1.05804	0.85041	0	1.09262	1.04833	1.14193	0.814383	0.857967	1.14267	1.15771	0.907867	0.966807	1.16083	1.11386	0	1.06345	0.910642	0.97401	0.943249	0.850625	0.940842	0.877202	0.858407	1.09717
BMPER	0.477355	0.444715	0.406187	0.39872	0.386644	0.406382	0.331319	0.386235	0.408503	0.359086	0.376867	0.38478	0.324958	0.341191	0.346949	0.352585	0	0.388414	0.366385	0.391556	0.443603	0.476766	0.281621	0.407707	0.271851	0.358112	0	0.428437	0.363834	0.350816	0.389591	0.345985	0.438729	0.3961	0.319237	0.319838	0.379228	0.363774	0	0.268647	0.400427	0.326721	0.415965	0.30032	0.295326	0.433201	0.342453	0.526117
NPSR1	0.0117419	0.0348816	0.0256221	0.0340572	0.0290318	0.0146015	0.0176856	0.0106275	0.013103	0.00692971	0.0216328	0.0102186	0.00387546	0.00657484	0.0124661	0.00740077	0	0.0147103	0.00508954	0.00949036	0.0282158	0.0274508	0	0.0232583	0.0148948	0.0189584	0	0.0179186	0.0402122	0.0235041	0.010903	0.024707	0.0128944	0.0118262	0.0229578	0.00732428	0.0119861	0.0184938	0	0.0155613	0.0165747	0	0.00889998	0	0.0057155	0.00587365	0.0196811	0.0175318
DPY19L1	0.118874	0.122484	0.148891	0.144219	0.13593	0.134252	0.151316	0.134776	0.132791	0.107856	0.104241	0.106238	0.144564	0.0889807	0.0757702	0.111542	0	0.0874277	0.103099	0.134744	0.125945	0.138185	0.0536885	0.145329	0.157918	0.1179	0	0.121658	0.148415	0.1326	0.125526	0.1192	0.129741	0.117188	0.0989687	0.102858	0.114719	0.12854	0	0.133445	0.0908912	0.0779422	0.123839	0.0769203	0.110283	0.0856635	0.0771127	0.170803
TBX20	0	0.00147978	0.00501757	0.00195841	0.00203701	0.00207946	0	0.00119678	0.0025986	0	0	0.00413558	0.0043764	0.00340914	0	0.0029857	0	0	0.00318374	0	0	0	0	0.00276649	0.00149249	0.00384482	0	0.00755167	0.00322691	0.00211995	0	0	0.00139683	0.00358222	0.00228215	0.00129965	0.00113797	0.00173917	0	0	0.00521462	0	0	0	0	0	0.00144222	0.00181664
HERPUD2	0.277196	0.334902	0.350535	0.403	0.383799	0.371859	0.327638	0.382436	0.459611	0.359959	0.344067	0.318575	0.359251	0.364605	0.330322	0.4744	0	0.320294	0.386072	0.282687	0.41393	0.388176	0.232817	0.515747	0.314009	0.286044	0	0.282667	0.308059	0.253604	0.30889	0.434613	0.295146	0.468672	0.242706	0.415428	0.34149	0.299076	0	0.347029	0.412383	0.207395	0.255767	0.23121	0.270896	0.367452	0.419137	0.359908
EEPD1	0.465057	0.580035	0.587656	0.630445	0.552858	0.475589	0.599782	0.648598	0.564376	0.671833	0.571883	0.69672	0.632761	0.614701	0.593333	0.68397	0	0.59739	0.576608	0.602701	0.611946	0.686212	0.549006	0.625257	0.540515	0.453993	0.429863	0.467679	0.507171	0.528994	0.546214	0.634048	0.620789	0.555506	0.582591	0.679112	0.500166	0.574944	0	0.596955	0.683245	0.521934	0.500104	0.342269	0.486568	0.969442	0.870382	0.529278
KIAA0895	0.147183	0.1657	0.213182	0.199465	0.198931	0.184566	0.284459	0.192259	0.200875	0.180375	0.215425	0.179239	0.18687	0.163654	0.154671	0.170395	0	0.14193	0.219143	0.16667	0.162814	0.236685	0.0397674	0.217641	0.204117	0.232034	0	0.196152	0.157657	0.173859	0.187524	0.203761	0.172446	0.205133	0.152253	0.188572	0.236407	0.182711	0	0.211889	0.159203	0.117216	0.165797	0.140643	0.227224	0.188385	0.151694	0.426275
ANLN	0.0282656	0.0217012	0.0389439	0.0345152	0.0322018	0.0388874	0.0828876	0.0259236	0.0275511	0.032808	0.0206439	0.0192931	0.00583364	0.0259959	0.0217961	0.0110163	0	0.0129754	0.0179531	0.0149682	0.0182077	0.0192327	0	0.0177689	0.0207904	0.02394	0	0.0332099	0.0369684	0.0300266	0.0527754	0.0204394	0.025055	0.0116258	0.0268386	0.0179561	0.0332209	0.0212216	0	0.0121913	0.0112661	0	0.0278442	0.0157996	0.0218606	0.0145361	0.0136134	0.0513672
AOAH	0.103592	0.105117	0.0760622	0.0857437	0.0805752	0.0804161	0.0347797	0.0824995	0.0881513	0.074443	0.101402	0.0954826	0.0662701	0.132672	0.156414	0.0934044	0	0.119525	0.0945049	0.114287	0.095681	0.19144	0.0687532	0.1126	0.0577609	0.0971086	0	0.0521751	0.0732072	0.0840591	0.0350668	0.0936284	0.102173	0.0958279	0.153155	0.104323	0.0440636	0.05298	0	0.0739314	0.122672	0.101995	0.0779266	0.0332015	0.028161	0.0978167	0.119522	0.032735
ELMO1	0.968023	0.963536	0.895119	0.994782	0.94577	0.966632	0.928385	0.911679	0.984493	0.831763	0.922397	1.0075	0.984363	0.953791	1.13787	0.92136	0	1.03423	0.899644	1.02881	0.934858	1.15215	0.783783	0.865199	0.905456	0.926881	0.649657	0.946767	1.01717	1.06581	1.03929	0.99525	1.18864	0.961707	1.29151	0.956874	0.994926	1.11316	0	0.903939	0.993804	1.22709	0.789945	0.831608	1.00511	1.61346	1.03856	0.774821
EPDR1	0.190039	0.21109	0.248991	0.199374	0.231755	0.216163	0.397252	0.237804	0.246697	0.24748	0.181946	0.133214	0.151847	0.289518	0.194609	0.243915	0	0.149682	0.310177	0.16269	0.200815	0.242064	0.106781	0.262416	0.244037	0.164232	0	0.219644	0.234239	0.208522	0.143375	0.229708	0.226903	0.239162	0.112453	0.19225	0.257746	0.228643	0	0.292313	0.210122	0.148421	0.256507	0.209133	0.240063	0.201821	0.164069	0.269422
SFRP4	0.00501473	0.0100305	0.0302807	0.056973	0.0415321	0.00795216	0.0134858	0.0211189	0.0471133	0.0152594	0.016126	0.0046497	0.00648137	0.0743932	0.00415481	0.0603964	0	0.0247226	0.0299513	0.0105149	0.016922	0.0403891	0	0.062254	0.00486574	0.00304358	0	0.0124198	0.0632763	0.036658	0.0132356	0.0373847	0.00717894	0.0665406	0.0115599	0.00634717	0.0181416	0.0114444	0	0.0278504	0.0297009	0.00893961	0.0436851	0	0.00321078	0.0248805	0.0329564	0.00640209
STARD3NL	0.0715333	0.165618	0.138874	0.204408	0.185063	0.197272	0.208778	0.195017	0.224576	0.144739	0.155497	0.13489	0.13649	0.219997	0.148572	0.22624	0	0.146455	0.207472	0.153697	0.193408	0.180907	0.0922508	0.273562	0.142693	0.159929	0	0.159895	0.147407	0.134827	0.132854	0.165787	0.133714	0.234938	0.0788678	0.14064	0.136232	0.161789	0	0.18506	0.166276	0.0795707	0.129491	0.0732011	0.109779	0.186866	0.183448	0.235213
AMPH	1.11409	1.0988	1.225	1.02606	1.15774	1.21038	1.27995	1.19841	1.15338	1.15652	1.11006	1.14467	0.975312	1.09478	1.19238	1.08836	0	1.09808	1.13071	1.06557	1.15698	1.24575	0.916119	1.18316	1.20305	0.969931	0.90852	1.30257	1.13347	1.20135	1.13887	1.1368	1.28606	1.16441	1.10616	1.19027	1.38998	1.29983	0	1.18382	1.16215	1.2101	1.28251	0.968147	1.15033	1.25474	1.15086	1.33614
VPS41	0.554214	0.623601	0.671907	0.604614	0.698202	0.712917	0.719301	0.728893	0.717451	0.640297	0.658787	0.640489	0.622065	0.721522	0.621627	0.660851	0	0.672647	0.679874	0.637865	0.678594	0.68102	0.490496	0.762521	0.629973	0.689577	0.429863	0.716378	0.784588	0.633368	0.449106	0.696511	0.680409	0.736564	0.500158	0.699926	0.677407	0.581573	0	0.651684	0.643262	0.528057	0.522688	0.447229	0.621424	0.68577	0.736477	0.82849
POU6F2	0.3714	0.362591	0.434978	0.306209	0.55393	0.427645	0.394485	0.312681	0.35058	0.328923	0.281074	0.24514	0.307619	0.240243	0.474116	0.319194	0	0.356193	0.248569	0.218097	0.250141	0.298049	0.272886	0.449413	0.418775	0.312262	0	0.455317	0.301127	0.574081	0.389543	0.257067	0.399247	0.406886	0.31513	0.330744	0.302666	0.503532	0	0.441144	0.259917	0.264754	0.426191	0.426703	0.426756	0.178458	0.414727	0.312171
RALA	0.418997	0.420228	0.471509	0.469489	0.504	0.453949	0.377521	0.487712	0.540172	0.446881	0.451887	0.406935	0.450716	0.482199	0.517336	0.503803	0	0.445618	0.487672	0.425463	0.590402	0.505874	0.260281	0.582144	0.341493	0.408797	0.560729	0.407046	0.273115	0.386607	0.339374	0.474657	0.373165	0.446516	0.292062	0.475987	0.482987	0.468255	0	0.457154	0.52517	0.282644	0.417583	0.289055	0.397834	0.538707	0.50029	0.518778
CDK13	1.10836	1.11873	1.23763	1.11633	1.12203	1.12719	1.22406	1.22554	1.17219	1.12431	1.14018	1.11799	1.03098	1.266	1.2052	1.21469	0	1.17934	1.19281	1.08856	1.12588	1.27199	0.977331	1.29806	1.12803	0.977767	0.655376	1.17275	1.13748	1.08123	1.03673	1.25698	1.24289	1.23506	1.10279	1.17289	1.27139	1.17869	0	1.15523	1.1955	1.05189	1.19849	0.850944	1.07278	1.21798	1.20147	1.43211
MPLKIP	0.0899199	0.0949471	0.14012	0.173838	0.120117	0.168108	0.293795	0.157555	0.142644	0.145399	0.12371	0.0870613	0.117612	0.163386	0.0989741	0.128783	0	0.106539	0.235246	0.109849	0.151871	0.183148	0.0657849	0.177856	0.113995	0.097854	0.571208	0.173708	0.120847	0.122651	0.137222	0.145195	0.111204	0.143836	0.0574633	0.128676	0.189759	0.179988	0	0.138656	0.100953	0.0807191	0.0966766	0.120051	0.12202	0.120586	0.0846032	0.242258
SUGCT	0.297786	0.422267	0.366646	0.381598	0.355438	0.344191	0.182901	0.3247	0.364378	0.387642	0.369684	0.325643	0.267778	0.34417	0.430029	0.333129	0	0.381082	0.301484	0.363556	0.381922	0.412522	0.196715	0.385904	0.328559	0.366942	0	0.447246	0.364965	0.379319	0.249424	0.310304	0.38083	0.332376	0.276523	0.327109	0.28127	0.363354	0	0.368384	0.352264	0.291966	0.40747	0.226867	0.276823	0.283788	0.326772	0.441156
INHBA	0.00195129	0.00397165	0.0078606	0.0211127	0.00683517	0.0106267	0.0117111	0.00723514	0.0113211	0.0027135	0.0116566	0.00898019	0.0134884	0.00752737	0.0089246	0.00840201	0	0.00337373	0.00276679	0.00566983	0.00613895	0.00380779	0	0.00833175	0.0058826	0.00241124	0	0.00575883	0.0053668	0.00752408	0.00364948	0.011937	0.0105109	0.0018753	0	0.00732429	0.00748235	0.00795703	0	0.00207588	0.00783904	0.00680374	0.00419284	0.018898	0.00748255	0.143596	0.00678062	0.0157163
GLI3	0.175255	0.137409	0.162014	0.112026	0.0631151	0.11909	0.0781472	0.215413	0.0650759	0.082505	0.100627	0.154435	0.104117	0.126657	0.148664	0.0501266	0	0.147248	0.152968	0.0988331	0.0820828	0.14932	0.101355	0.114143	0.095318	0.0930184	0	0.176255	0.041434	0.159587	0.163689	0.0929887	0.204785	0.150566	0.131687	0.0937787	0.0925606	0.158678	0	0.15292	0.0695661	0.139759	0.179393	0.0798936	0.172771	0.0422082	0.0187001	0.154635
C7orf25	0.00520765	0.00254777	0.0116828	0.00835916	0.00180839	0.0106046	0.0121599	0.0114006	0.00906798	0.00657591	0.0135272	0.00390097	0.00609999	0.0154288	0.012276	0.00288514	0	0.00297219	0.0136982	0.00390033	0.0086461	0.0089771	0	0.00856229	0.0111693	0.0111231	0	0.0089478	0.00336849	0.0090464	0.00550709	0.00195441	0.00643381	0.0124257	0.00820489	0.0117066	0.0141629	0.0191232	0	0.00908992	0.00253607	0.00495843	0.0032352	0.00444287	0.00187194	0.00877297	0	0.0134177
AC010132.3	0.00698858	0.0133539	0.0113489	0.00778921	0.0117614	0.0172515	0.0148293	0.00583906	0.00745702	0.0137953	0.012145	0.0136278	0.0085541	0.0176214	0.00476362	0.00672643	0	0.00279509	0.00629334	0.0063252	0.00874458	0.00469108	0	0.012195	0.00557281	0.00729017	0	0.0213684	0.00870236	0.0177951	0.00188071	0.0120163	0.010831	0.00179311	0.00637271	0.00773537	0.0110794	0.00152236	0	0.0124829	0.00173503	0.00457726	0.00710547	0.0118285	0.0179325	0.0139131	0.00548323	0.00521596
PSMA2	0	0	0	0	0	0	0	0	0.000729983	0	0	0.00131331	0	0	0	0	0	0	0.000873734	0	0.0028731	0	0	0	0	0	0	0	0	0	0	0	0	0	0	0.00179994	0	0	0	0.00178429	0	0	0	0	0	0	0.00205791	0
MRPL32	0.136749	0.107473	0.131174	0.111673	0.0794585	0.133654	0.162412	0.17078	0.192231	0.111481	0.119366	0.081808	0.124547	0.246938	0.12822	0.15256	0	0.115871	0.19985	0.10714	0.166753	0.181274	0.0076854	0.135721	0.127921	0.124305	0.429863	0.071287	0.122217	0.0850471	0.138053	0.210615	0.126807	0.115053	0.076613	0.088781	0.124906	0.126383	0	0.145659	0.113946	0.0584701	0.150832	0.100893	0.100685	0.121173	0.149845	0.133953
HECW1	1.71746	1.64617	1.69031	1.42326	1.36278	1.36329	1.96814	1.59667	1.59886	1.66952	1.45267	1.67051	1.51053	1.62269	1.65518	1.3864	0	1.4169	1.44393	1.50244	1.44235	1.69299	1.43757	1.59536	1.41797	1.41833	1.42754	1.74475	1.47931	1.58459	1.96676	1.67371	1.88462	1.77654	1.63975	1.63109	2.04023	1.81503	0	1.63659	1.38531	1.91173	1.79019	1.37381	1.828	1.50705	1.60485	1.74736
STK17A	0.0565642	0.0532787	0.0821195	0.101272	0.0810675	0.0764484	0.0663181	0.0749132	0.0864128	0.0577248	0.0524157	0.0436004	0.0277007	0.104349	0.0541685	0.116133	0	0.0730306	0.0800447	0.0778556	0.0802118	0.0740558	0.0257235	0.101028	0.0339553	0.0422929	0	0.0370759	0.0577115	0.0431583	0.0565211	0.0678343	0.050913	0.0927049	0.0461626	0.0660533	0.0474686	0.0511474	0	0.0670667	0.100608	0.0487157	0.0712672	0.0313074	0.0522608	0.0936121	0.0992912	0.071206
COA1	0.843364	0.737112	0.782254	0.642372	0.674864	0.759661	0.702657	0.808191	0.847551	0.743054	0.845141	0.80686	0.693767	0.991158	0.854144	0.85372	0	0.910994	0.874934	0.747594	0.908929	1.06366	0.558189	0.864774	0.692364	0.61211	0.948433	0.61189	0.808287	0.668976	0.689431	0.929338	0.821296	0.843288	0.809229	0.787241	0.755066	0.796004	0	0.804646	0.825573	0.729517	0.961843	0.394383	0.67257	0.926989	0.767327	0.869191
BLVRA	0.14996	0.125702	0.137017	0.118417	0.102956	0.123921	0.146839	0.164737	0.154976	0.109208	0.152115	0.131267	0.122615	0.198788	0.131089	0.144336	0	0.176615	0.198108	0.128511	0.131934	0.182455	0.0829223	0.154654	0.124308	0.125354	0	0.138312	0.0915185	0.125352	0.196939	0.16559	0.165249	0.158762	0.108702	0.139451	0.188213	0.188272	0	0.102557	0.112576	0.106353	0.19492	0.0609027	0.112276	0.151212	0.117246	0.143405
URGCP-MRPS24	0	0.00637487	0.00330611	0.00178395	0.0089003	0.00799983	0.00841174	0.00846226	0.00944197	0.00412616	0.0040981	0.00658886	0.00601801	0.0087874	0.00981847	0.00664542	0	0.00507733	0.0108863	0.00589675	0.00334316	0.0145549	0	0.0116738	0.00323383	0.00535271	0	0.0054998	0.00533577	0.00581242	0.00552445	0.0108538	0.00566776	0.00302609	0.00254988	0.00579423	0.00308029	0.0119428	0	0.00664224	0.00855981	0.00246706	0	0.0173282	0.0111989	0.00737308	0.00205791	0.0131821
URGCP	0.221793	0.243757	0.362464	0.294451	0.269524	0.206932	0.29937	0.300985	0.39716	0.270441	0.170362	0.238578	0.265958	0.431433	0.374539	0.320014	0	0.390164	0.26058	0.309693	0.302158	0.326672	0.319496	0.421461	0.206213	0.280266	0.220245	0.199579	0.268223	0.243132	0.284091	0.319193	0.265101	0.350721	0.269348	0.264148	0.380667	0.310545	0	0.280106	0.350685	0.188298	0.240331	0.219885	0.281844	0.273281	0.34469	0.39287
UBE2D4	0.100902	0.11166	0.138837	0.132381	0.104147	0.107993	0.13186	0.137039	0.201685	0.133979	0.141221	0.125368	0.106458	0.288258	0.139922	0.170067	0	0.185405	0.170801	0.145191	0.156753	0.206019	0.0789274	0.149658	0.102139	0.117836	0.220245	0.0775731	0.0940666	0.0980106	0.119052	0.156939	0.136417	0.157071	0.0714955	0.137316	0.14126	0.139687	0	0.144716	0.157909	0.0616164	0.143927	0.0513053	0.0990893	0.163355	0.149521	0.135644
SPDYE1	0.0200077	0.0271318	0.0726738	0.134105	0.0643502	0.0216005	0.0232353	0.0383672	0.0831315	0.0311272	0.0148055	0.0262881	0.0213473	0.0836168	0.0518656	0.117723	0	0.0869267	0.0818312	0.0448531	0.0584965	0.0546939	0	0.105062	0.0162389	0.0149604	0	0.0290925	0.0845867	0.0381415	0.0159643	0.0782421	0.0233884	0.0680941	0.00601683	0.0281248	0.0438259	0.0285154	0	0.0309077	0.034442	0.0104296	0.126643	0	0.0234261	0.0646663	0.0524678	0.0234369
DBNL	0.0834946	0.102584	0.140919	0.163409	0.140942	0.0964809	0.113128	0.166271	0.202949	0.102789	0.137748	0.157264	0.148821	0.207053	0.223786	0.151107	0	0.160709	0.179434	0.12245	0.167555	0.224168	0.0903283	0.226601	0.119487	0.114064	0.209618	0.0711681	0.106486	0.11266	0.173844	0.182573	0.131694	0.127319	0.108541	0.149008	0.132769	0.1249	0	0.112824	0.217309	0.109343	0.122124	0.134002	0.0958805	0.123368	0.24004	0.116094
PGAM2	0.00281743	0.00206956	0.00365295	0.0090895	0.00468564	0.00161605	0.0101129	0.0106806	0.00704949	0.0048135	0	0.00210631	0	0.00267504	0.000940302	0.00431077	0	0.00598829	0.00610894	0.00222885	0.00369047	0.00394562	0	0.00313845	0.00437186	0.00431607	0	0	0.00305717	0.00282336	0	0.0103184	0.00483363	0.00768482	0.00419304	0.00194615	0.00743657	0.00461726	0	0.00208538	0.00428549	0.00338225	0.00111285	0.00679078	0.00401978	0.00401051	0	0.0105889
POLM	0.0369536	0.0252409	0.0436444	0.0363711	0.025045	0.0112414	0.0158354	0.0612452	0.0926404	0.0268511	0.0239121	0.0195792	0.034331	0.126399	0.0547847	0.0766527	0	0.04146	0.0599563	0.0491883	0.0439549	0.0775337	0.0304891	0.121077	0.0155771	0.0241252	0	0.0179021	0.0414005	0.0344033	0.0287768	0.088454	0.0452916	0.0528961	0.0244419	0.0700983	0.048437	0.0389491	0	0.0444692	0.0559479	0.0362267	0.0335389	0.0198598	0.0204823	0.0539978	0.0719456	0.0425892
AEBP1	0.005279	0.00105764	0.00242245	0.000934236	0.00341101	0.00726288	0.0129508	0.0109567	0.00791564	0.00328651	0.00334953	0	0	0	0.00387654	0.00160168	0	0.00174881	0.00187201	0.00127352	0.00176175	0.00149831	0.0340534	0	0.00569114	0.00423459	0	0.0043581	0.0026852	0.00236097	0.0195311	0.00992	0.0095974	0.0026754	0	0.00508549	0.000707059	0.00192466	0	0.00182907	0.00452602	0	0.0066401	0	0	0	0.00415605	0.00590027
POLD2	0.0278347	0.0340189	0.0537559	0.070086	0.0507294	0.0481327	0.0931701	0.0876249	0.0828497	0.0383809	0.0249378	0.0248635	0.0427931	0.0834429	0.0960531	0.0708454	0	0.0371414	0.0659303	0.0621086	0.0598723	0.083648	0.0320747	0.0909519	0.0742136	0.0359461	0.571208	0.0319577	0.0745589	0.0565584	0.0604492	0.10074	0.054118	0.0682378	0.0399116	0.0440868	0.0715229	0.0429925	0	0.0469167	0.0375943	0.0273319	0.0729496	0.0283405	0.0811889	0.0635463	0.0476732	0.0317851
MYL7	0.00834648	0.0062907	0.00608508	0	0.0084881	0.00363564	0.00322271	0.00162555	0.00173368	0.00629212	0.00350467	0.00417806	0.0036457	0	0.00495117	0.00423465	0	0.00178297	0.00199566	0.00266384	0	0.00129802	0	0	0.00390749	0.00990989	0	0	0.00365693	0.00399132	0.00696189	0	0.00593467	0.00115939	0	0.00979181	0.00771265	0.001861	0	0.0024991	0.00101807	0.00389168	0.00199628	0	0.00422571	0	0.0120163	0.00400708
GCK	0.00358781	0.00900003	0.0124062	0.0293051	0.0137574	0.00491773	0.0155411	0.0203515	0.0205015	0.00163809	0.00557469	0.00876488	0	0.0301619	0.00852118	0.0231177	0	0.00674334	0.0218789	0.0040012	0.00774642	0.014821	0	0.00931472	0.0103406	0.0163187	0	0.0150016	0.00880683	0.00812234	0.00659521	0.0136433	0.0109614	0.00662942	0.00208021	0.00363277	0.0143691	0.00693331	0	0.0129555	0.00885355	0.0122636	0.0133669	0	0.00185183	0.00506343	0.0125598	0.0177849
YKT6	0.0695052	0.0557974	0.0669789	0.0740572	0.0803626	0.0704394	0.109501	0.0866406	0.104692	0.0606009	0.0655598	0.0660041	0.0539891	0.100601	0.10065	0.0909968	0	0.0351291	0.124361	0.0704974	0.0930166	0.0736917	0.0494495	0.133738	0.0732487	0.0540376	0	0.0715142	0.0554045	0.0703762	0.0505063	0.0973871	0.0648015	0.067927	0.0179902	0.0722157	0.0607192	0.0544881	0	0.0742107	0.0698928	0.0185256	0.0371638	0.0582437	0.0603544	0.0711117	0.0772046	0.0744725
CAMK2B	0.893744	0.8968	1.0132	0.883911	0.876378	0.913785	1.34883	1.19091	1.25186	0.953941	1.05107	1.00583	1.09283	1.23468	1.21695	1.0537	0	1.06728	1.20034	0.949893	1.11315	1.29921	0.980469	1.31198	1.09754	0.882675	0.689032	0.783552	0.936116	0.797922	0.977148	1.26942	1.15349	0.946244	0.887255	1.06756	1.24633	1.07947	0	0.907748	1.04125	0.921327	0.944978	0.806342	1.11561	1.34619	1.25744	1.10098
NUDCD3	0.454739	0.492899	0.605124	0.619043	0.539543	0.576114	0.716632	0.634267	0.706774	0.498715	0.557105	0.484715	0.530088	0.614238	0.648833	0.547626	0	0.595958	0.774644	0.617231	0.689379	0.719433	0.650416	0.673173	0.585346	0.443807	0	0.522914	0.488754	0.525247	0.48686	0.714772	0.624808	0.656944	0.436753	0.637932	0.666189	0.55088	0	0.563344	0.562654	0.449969	0.610844	0.433535	0.468417	0.60162	0.604032	0.792828
NPC1L1	0	0	0.000825327	0.00370146	0.00224245	0	0.0433496	0.00175837	0.00185698	0	0	0.00284473	0.00216214	0	0	0.0016794	0	0	0.00126316	0.00131877	0.00124652	0.00471577	0	0	0	0.00309816	0	0.00612805	0.00394319	0	0.00614935	0.00402195	0.00266651	0	0	0.000650982	0.00744392	0.00466179	0	0	0	0	0.00364263	0	0.00554582	0.00439043	0.00238433	0.138082
DDX56	0.116604	0.115164	0.114453	0.100892	0.103624	0.119071	0.141334	0.173289	0.164673	0.124153	0.131485	0.0764102	0.145684	0.174805	0.194066	0.141517	0	0.150288	0.14353	0.105174	0.117079	0.156733	0.0761231	0.171407	0.151468	0.0908908	0.429863	0.0978691	0.0969561	0.110539	0.195063	0.179679	0.169043	0.130954	0.117935	0.119126	0.180881	0.173404	0	0.148606	0.138273	0.133225	0.122624	0.0704269	0.119542	0.110618	0.135024	0.129425
TMED4	0.162495	0.167705	0.23697	0.252636	0.212877	0.216783	0.221112	0.296213	0.328406	0.1554	0.226957	0.156862	0.235355	0.426747	0.262585	0.352371	0	0.278691	0.380542	0.173247	0.305797	0.366395	0.135905	0.376314	0.189087	0.15866	0	0.187669	0.208385	0.16964	0.231019	0.316059	0.219656	0.203436	0.122697	0.151985	0.202199	0.184252	0	0.197611	0.213862	0.148506	0.325862	0.163232	0.184127	0.261208	0.190871	0.178235
OGDH	0.510681	0.648985	0.674801	0.641621	0.687509	0.600404	0.637129	0.753729	0.795475	0.629836	0.678174	0.612743	0.732096	0.923743	0.828401	0.815655	0	0.773035	0.665741	0.770897	0.789852	0.790595	0.584597	0.806098	0.661628	0.505081	1.45981	0.505317	0.640052	0.54781	0.591465	0.704429	0.767301	0.654427	0.589651	0.816113	0.691148	0.7185	0	0.642678	0.792115	0.573394	0.589848	0.383788	0.580788	0.839072	0.886935	0.650238
ZMIZ2	0.204462	0.158895	0.179618	0.178697	0.188344	0.120717	0.173784	0.216595	0.238019	0.130459	0.141589	0.137889	0.19545	0.200894	0.245057	0.177341	0	0.264508	0.180156	0.241602	0.1997	0.208518	0.119521	0.239339	0.167435	0.160771	0.209618	0.136396	0.173194	0.140677	0.155705	0.255039	0.221462	0.0997238	0.117939	0.187567	0.158151	0.152385	0	0.135711	0.212925	0.0937506	0.190476	0.105226	0.153427	0.187727	0.21453	0.166816
PPIA	0.407702	0.315071	0.364401	0.374035	0.358752	0.503297	1.05859	0.586631	0.524966	0.300422	0.464981	0.359055	0.511201	0.495928	0.348309	0.363962	0	0.295555	0.830918	0.361578	0.469154	0.462628	0.336954	0.528072	0.674103	0.388008	0.561338	0.415127	0.443649	0.295404	0.54031	0.480583	0.441166	0.277648	0.214094	0.293571	0.565726	0.493649	0	0.347962	0.319268	0.241625	0.358129	0.32214	0.590043	0.425699	0.187857	0.333188
H2AFV	0.265847	0.215251	0.295154	0.209078	0.220575	0.332461	0.563688	0.306354	0.295695	0.217037	0.242651	0.206227	0.227683	0.286546	0.155592	0.25831	0	0.190365	0.37907	0.206117	0.268951	0.345755	0.19657	0.262054	0.394705	0.233686	0	0.285852	0.339806	0.21548	0.245766	0.379214	0.303139	0.244492	0.214947	0.20594	0.403408	0.289425	0	0.256228	0.225388	0.168168	0.231334	0.214955	0.333683	0.168319	0.222182	0.347325
PURB	0.207232	0.157247	0.236643	0.243801	0.22747	0.275164	0.349424	0.190491	0.263803	0.155169	0.232046	0.168608	0.157412	0.1774	0.162869	0.182118	0	0.0950884	0.416146	0.190137	0.223616	0.303818	0.104111	0.247652	0.272152	0.171341	0	0.212663	0.284222	0.174351	0.170529	0.326305	0.211162	0.20293	0.111475	0.182377	0.24383	0.158228	0	0.209503	0.157463	0.127943	0.167774	0.156766	0.192814	0.251541	0.142404	0.275966
MYO1G	0	0	0.00176985	0.00396781	0	0	0.00114303	0.00259362	0.00132344	0	0	0	0	0	0.00305445	0.00269887	0	0.00179404	0	0	0.00302316	0.00089007	0	0	0	0	0	0.00448033	0	0.00124833	0.00461051	0	0.00143188	0.00290603	0	0	0.000922562	0	0	0	0.00169886	0	0	0	0	0.00230655	0	0.0014692
CCM2	0.286692	0.297086	0.318556	0.263582	0.273628	0.250424	0.231629	0.287109	0.351422	0.267641	0.298922	0.283442	0.260064	0.399711	0.281909	0.322552	0	0.33198	0.3286	0.29874	0.337381	0.39533	0.18187	0.357527	0.266729	0.194222	0.209618	0.140251	0.264263	0.234689	0.212683	0.381224	0.275462	0.283162	0.209711	0.319575	0.2913	0.242158	0	0.321631	0.326652	0.184678	0.342244	0.0937625	0.232165	0.408298	0.385909	0.361107
NACAD	0.041686	0.0465331	0.0635374	0.0682683	0.0526725	0.0780589	0.0458546	0.0625825	0.095754	0.0375615	0.0403028	0.0415565	0.0655182	0.0727953	0.0666335	0.0365976	0	0.0426156	0.118714	0.0710804	0.0768266	0.0739039	0.0528611	0.0554835	0.0995373	0.0564992	0	0.0398024	0.0789008	0.0431971	0.060165	0.0812679	0.05134	0.0682098	0.0408801	0.0619437	0.0624728	0.0413656	0	0.0442365	0.046403	0.0285025	0.0264238	0.0248888	0.045128	0.0480596	0.0307176	0.0432372
TBRG4	0.0536503	0.0433511	0.0770226	0.0699651	0.066373	0.0953357	0.122615	0.087342	0.104634	0.0624542	0.0656878	0.051867	0.0692639	0.147127	0.0859052	0.0574302	0	0.0625798	0.116208	0.0698699	0.0887498	0.0979235	0.00602196	0.114366	0.0670958	0.0781286	0	0.0409017	0.0667189	0.0706018	0.0631513	0.135339	0.0958157	0.0653604	0.059534	0.0643468	0.0933446	0.0819792	0	0.0805806	0.095831	0.0460546	0.0809785	0.0415048	0.0844888	0.0691296	0.0705689	0.0966212
RAMP3	0.00585774	0.00194353	0.00544061	0.00206908	0.00307444	0.00111942	0.00248615	0.00263586	0.00473688	0.00137475	0.0017327	0.00375908	0.00379957	0.008754	0.00379836	0.00357709	0	0.00125108	0.0132768	0.00685489	0.00388508	0.00118565	0	0.00961923	0	0.00653327	0	0	0.00717832	0	0.0128536	0.00197338	0.00440304	0.00133859	0	0	0.000683832	0	0	0	0.0014552	0	0.00215828	0	0.00532501	0	0	0
ADCY1	1.36812	1.30231	1.38414	1.21395	1.31841	1.33155	1.58484	1.46976	1.58833	1.32989	1.50673	1.35794	1.37238	1.54863	1.63969	1.42515	0	1.47897	1.54478	1.48512	1.41177	1.73041	1.0757	1.61737	1.34488	1.32974	1.00641	1.27507	1.32476	1.26859	1.33574	1.75891	1.51612	1.57799	1.2384	1.55042	1.56263	1.49099	0	1.27461	1.40482	1.43552	1.41028	0.920429	1.52104	1.27342	1.67392	1.31921
IGFBP1	0	0.00169658	0	0	0	0	0	0	0	0	0	0	0	0	0	0	0	0.0014294	0	0	0.000983338	0	0	0	0	0	0	0	0	0	0	0	0.000396826	0	0	0	0.000998549	0	0	0	0	0	0.00453613	0	0	0	0	0.00222547
IGFBP3	0.0161585	0.0137085	0.0146453	0.00282824	0.0166087	0.00703064	0.0280996	0.0157196	0.0161462	0.017528	0.00967793	0.00918087	0.00711972	0.00951121	0.0106906	0.00969478	0	0.00379264	0.0228952	0.0122894	0.01386	0.0209057	0.0141063	0.00279912	0.0175812	0.0131337	0	0.034029	0.0172348	0.0300327	0.0423154	0.0353975	0.0210622	0.00525121	0.0133238	0.00746351	0.0474461	0.0207082	0	0.0222123	0.00871829	0.00633333	0.0312871	0.0160883	0.0122444	0.0085143	0.0116227	0.0458091
TNS3	0.00731206	0.0200655	0.0283259	0.0374112	0.0325532	0.0187063	0.0208068	0.0250454	0.0267318	0.00828155	0.0227022	0.0127313	0.0196672	0.0331638	0.0292634	0.0386793	0	0.0184997	0.0158773	0.017126	0.00563271	0.0314069	0.0172865	0.0433845	0.0279595	0.014619	0.220245	0.0267618	0.0333759	0.0147213	0.0252622	0.0327286	0.0205909	0.0361452	0.0393934	0.0211536	0.0159458	0.0225872	0	0.0143426	0.0230965	0.0136626	0.0295763	0.0144556	0.0132539	0.0221841	0.0192014	0.0273168
HUS1	0.307105	0.337538	0.350609	0.249615	0.268661	0.257782	0.338243	0.360085	0.338103	0.347297	0.326993	0.27494	0.227053	0.278583	0.255488	0.248999	0	0.298877	0.297898	0.318463	0.318121	0.377119	0.229408	0.343902	0.347696	0.275745	0.220245	0.314013	0.256812	0.281019	0.266831	0.455559	0.317528	0.321407	0.186359	0.304842	0.302924	0.303212	0	0.460082	0.304574	0.327887	0.391718	0.196743	0.284259	0.323785	0.289765	0.691083
SUN3	0.0687031	0.0555095	0.0296022	0.0273676	0.0314598	0.0380138	0.00652436	0.0558219	0.0415463	0.0253499	0.0335274	0.0284952	0.0379583	0.0745823	0.0652185	0.0354947	0	0.063159	0.03156	0.0391297	0.0407003	0.0652568	0.0172865	0.0675257	0.0237801	0.0282455	0	0.00439259	0.0370441	0.022898	0.030928	0.068196	0.0307127	0.0116288	0.037479	0.0342508	0.013776	0.0360568	0	0.0504723	0.0373018	0.0285266	0.0803937	0.00668321	0.0131237	0.057851	0.0501502	0.00473111
C7orf57	0.00122289	0.00120694	0.00675142	0.0155699	0.00349053	0.00368762	0	0.0033021	0.0069518	0	0.00148632	0.00581258	0	0.0225574	0.00373909	0.0153779	0	0.021552	0.00588553	0	0	0.0126765	0	0.0116096	0.001551	0.00311629	0	0.00389352	0.00256782	0.00336173	0	0.00988657	0.00308063	0.00463356	0.0019409	0.0037324	0	0	0	0.00983085	0.00094412	0	0.0105256	0	0	0.0126717	0.00350795	0
UPP1	0.456378	0.452055	0.405678	0.460795	0.401896	0.444906	0.450141	0.533157	0.458175	0.390034	0.390693	0.435532	0.478526	0.621103	0.568438	0.599229	0	0.520479	0.402804	0.475111	0.520232	0.670757	0.323934	0.615907	0.42646	0.376328	0.337312	0.458482	0.454774	0.469628	0.426678	0.536244	0.56706	0.395171	0.32274	0.472224	0.452955	0.418253	0	0.404225	0.490609	0.399129	0.484341	0.334725	0.433118	0.629766	0.529123	0.392183
ABCA13	0.0082886	0.0248457	0.0133167	0.0204242	0.0117569	0.00760418	0.00080304	0.00529282	0.00415076	0.00295131	0.00122041	0.0054805	0.00808409	0.00751335	0.0023624	0.0138891	0	0.00501988	0.0133431	0.00533198	0.0127508	0.00731638	0	0.00566064	0.00462993	0.00688157	0	0.00763917	0.0197018	0.0125838	0.00791257	0.0112238	0.00808979	0.00232829	0	0.0037328	0.00499551	0.00260535	0	0.00205454	0.0166675	0	0.00958672	0	0.00503339	0.0660837	0.00454618	0
VWC2	2.00348	2.07027	2.0238	1.94383	2.02919	2.07309	1.82938	2.04828	2.05819	2.19136	2.1398	2.18995	2.21163	2.02047	2.23358	2.04072	0	2.06219	1.90109	2.26284	2.1865	1.93441	2.20861	2.15179	2.18017	2.20914	2.36274	1.8746	1.92961	1.8311	1.90633	2.15031	2.02203	2.07978	2.18507	2.16344	2.04149	2.08255	0	1.98025	2.10807	1.99267	1.6992	1.8453	2.03055	1.89933	2.33589	1.71247
ZPBP	0.0779472	0.0851286	0.187581	0.542462	0.317298	0.173263	0.10321	0.203913	0.356325	0.108037	0.0967353	0.0854865	0.0626253	0.551003	0.108639	0.413806	0	0.256333	0.275945	0.165496	0.280633	0.318242	0	0.485319	0.0846457	0.0504703	0.209618	0.137087	0.350036	0.199574	0.02134	0.425392	0.109288	0.257375	0.0476213	0.15319	0.160628	0.100696	0	0.130339	0.201886	0.0429269	0.321096	0.0106479	0.096459	0.19295	0.21369	0.057512
SPATA48	0.0523824	0.0560001	0.0366041	0.0407451	0.0469487	0.0965453	0.0298979	0.0637496	0.0439683	0.100711	0.0408954	0.0754555	0.04406	0.0771054	0.0637369	0.0573575	0	0.0540891	0.0537688	0.0406029	0.0658783	0.0882996	0.0379159	0.0444633	0.062539	0.0531494	0	0.125002	0.0527822	0.0369113	0.0317977	0.0465399	0.058203	0.0418288	0.0244379	0.0504041	0.0298999	0.0395345	0	0.0231063	0.0241845	0.0348203	0.052003	0.0361017	0.0639145	0.026565	0.0385658	0.138902
IKZF1	0.00382866	0.00311899	0.0105099	0.00620627	0.00977347	0.0134059	0.00519324	0.0126105	0.00689893	0.00278952	0.00345547	0	0	0.0133042	0.00242922	0.011254	0	0.0053491	0.00454429	0.00670232	0.00441527	0.0094652	0	0.0108782	0.0012922	0.00473177	0	0	0.0185943	0.000921725	0.0052711	0.0100882	0.00356532	0.00571498	0.00355476	0.00783245	0.0033273	0.00276136	0	0.00148062	0.00515328	0.00354813	0.00195027	0	0.00867001	0.00220515	0.00936836	0.00542861
FIGNL1	0.027083	0.058451	0.0573974	0.0494071	0.044659	0.0548902	0.0428925	0.0407813	0.0538088	0.0354992	0.0300798	0.0310326	0.0470159	0.134834	0.0381487	0.0753431	0	0.0518366	0.0406324	0.0326812	0.0310614	0.0761546	0.0390223	0.099618	0.0390566	0.0515331	0.220245	0.037671	0.0615245	0.027801	0.0187621	0.0970148	0.0393521	0.0325571	0.0388673	0.0203416	0.0806633	0.0350253	0	0.0545636	0.0485935	0.0369295	0.0518277	0.0558074	0.0272972	0.0544185	0.0397989	0.0566691
DDC	0.00752258	0.00825709	0.00412983	0.00623055	0.00494367	0.00166987	0	0.00146472	0.000420625	0	0.00108899	0	0.00387383	0	0	0.00324391	0	0	0.00161628	0.00141869	0	0.000752853	0	0	0.0013996	0.00842157	0	0.00546738	0.00886715	0	0	0	0.0020435	0.00131026	0	0.000456996	0	0.00094368	0	0	0.00146781	0	0	0	0.00188321	0	0	0.00668716
GRB10	0.395771	0.422779	0.505366	0.387633	0.42296	0.368658	0.566457	0.57719	0.581227	0.497422	0.467693	0.507469	0.467939	0.516181	0.5001	0.478202	0	0.583359	0.433998	0.470485	0.503324	0.708154	0.356357	0.659745	0.47767	0.374047	0.557557	0.370928	0.424804	0.431995	0.365076	0.560919	0.514487	0.53646	0.433052	0.538252	0.508704	0.454706	0	0.499832	0.563221	0.435832	0.429787	0.261548	0.454928	0.682405	0.608259	0.697242
COBL	0.293585	0.250395	0.247967	0.243055	0.190523	0.235626	0.277738	0.276808	0.198149	0.211063	0.279796	0.209333	0.205282	0.180786	0.19233	0.182133	0	0.254551	0.174129	0.231101	0.232666	0.322962	0.208307	0.222068	0.301035	0.217019	0	0.175134	0.25569	0.233077	0.203319	0.338887	0.299198	0.18048	0.207791	0.19788	0.135765	0.205466	0	0.288631	0.232853	0.256949	0.263326	0.199533	0.204303	0.355229	0.155112	0.244503
VSTM2A	1.33628	1.11137	1.14167	0.886399	0.907298	1.21925	1.24311	1.23247	1.00828	1.02662	1.13477	1.22091	0.970559	1.02947	0.928312	0.911065	0	0.948559	1.35392	0.99397	1.09558	1.07517	0.770202	1.06428	1.14427	1.16965	0.561338	0.896534	1.0638	0.941638	0.86906	1.13749	1.08114	1.12768	1.13957	0.985134	0.998378	1.18121	0	1.18253	0.813247	0.990658	1.08235	0.688578	1.12127	0.527955	0.733952	0.947986
SEC61G	0.0445606	0.0788103	0.0674826	0.191285	0.109171	0.124545	0.162411	0.10418	0.102399	0.0506736	0.0392349	0.0527388	0.0618114	0.0778159	0.0566958	0.0693464	0	0.0461226	0.183432	0.0692304	0.0948074	0.0869818	0	0.0764168	0.11653	0.0630993	0	0.092401	0.140427	0.0844283	0.0557386	0.103973	0.0739235	0.0412499	0.021405	0.0435965	0.0745579	0.0693734	0	0.0497159	0.0659332	0.0311677	0.0517536	0.0725593	0.0965485	0.0653294	0.0379247	0.0600631
EGFR	0.132845	0.236495	0.214605	0.116391	0.172297	0.164042	0.275941	0.285743	0.167055	0.308688	0.259453	0.172888	0.106442	0.213422	0.112254	0.0341027	0	0.1326	0.188464	0.178758	0.117865	0.276967	0.274719	0.202863	0.178428	0.133208	0	0.166543	0.194922	0.236516	0.196482	0.121441	0.233892	0.179546	0.221823	0.203132	0.275899	0.45296	0	0.145645	0.13497	0.227699	0.233102	0.194304	0.175524	0.121431	0.172759	0.110446
LANCL2	0.365393	0.442167	0.450502	0.378543	0.354447	0.363182	0.467796	0.44534	0.498705	0.373181	0.437228	0.368535	0.360083	0.540301	0.471796	0.483788	0	0.520393	0.521846	0.433986	0.440785	0.568045	0.412157	0.553395	0.345423	0.374765	0.429863	0.296205	0.351267	0.357073	0.392956	0.467062	0.487821	0.500657	0.347498	0.451492	0.490053	0.41709	0	0.372055	0.389306	0.324225	0.358528	0.233229	0.333841	0.457358	0.409008	0.594168
VOPP1	0.463901	0.600504	0.692711	0.607552	0.671017	0.530524	0.767968	0.627022	0.820216	0.719024	0.65478	0.618756	0.551699	0.794229	0.772178	0.735101	0	0.767177	0.714102	0.698977	0.692613	1.01835	0.589771	0.843634	0.519113	0.419576	0.721741	0.503661	0.561469	0.546369	0.549899	0.810649	0.702532	0.85515	0.538543	0.811542	0.797573	0.772232	0	0.742319	0.738417	0.425497	0.637648	0.37625	0.610495	0.907633	0.903739	0.753238
AC092647.5	0.0322404	0.0239597	0.0414147	0.0213865	0.0475149	0.0561085	0.0416596	0.0446146	0.0491679	0.0239669	0.0307667	0.0351712	0.0459519	0.025679	0.0161826	0.0455079	0	0.0266967	0.0440196	0.0401659	0.0518669	0.0559353	0	0.0227817	0.032646	0.0279532	0	0.0130017	0.027816	0.0338957	0.0461311	0.0426538	0.0376416	0.0193121	0.0304161	0.035973	0.0344154	0.0404171	0	0.0396999	0.0257667	0.0245992	0.0386486	0.0350608	0.0414348	0.0380214	0.0399844	0.0629263
NIPSNAP2	0.596368	0.575923	0.590213	0.576153	0.618927	0.499899	0.362608	0.637296	0.699718	0.574452	0.626701	0.583372	0.60021	0.768737	0.791482	0.693758	0	0.612579	0.602738	0.655149	0.692401	0.689686	0.487241	0.725249	0.56075	0.614941	0	0.429087	0.657522	0.526004	0.515242	0.764749	0.692166	0.595486	0.675619	0.739582	0.500401	0.513708	0	0.540092	0.671533	0.540994	0.612128	0.285322	0.4273	0.716516	0.559903	0.434412
PSPH	0.0826155	0.114706	0.134776	0.170331	0.138754	0.123044	0.214352	0.145829	0.167558	0.130266	0.0899957	0.103288	0.0984784	0.178831	0.183665	0.151909	0	0.181044	0.150079	0.145275	0.135469	0.138443	0.0941278	0.199874	0.112873	0.12617	0	0.111719	0.165962	0.122209	0.128719	0.152153	0.16543	0.168202	0.161712	0.139026	0.170828	0.171655	0	0.115267	0.164373	0.0910945	0.115565	0.116317	0.148311	0.127959	0.12955	0.161726
CCT6A	0.219105	0.175042	0.211673	0.181256	0.131588	0.203311	0.446734	0.229331	0.244205	0.15023	0.17014	0.160338	0.194453	0.316129	0.225198	0.233934	0	0.215615	0.293852	0.168475	0.24028	0.269887	0.149062	0.280291	0.242565	0.18349	0.220245	0.128019	0.290105	0.131033	0.186935	0.332463	0.216054	0.205103	0.136188	0.17893	0.264634	0.189009	0	0.171744	0.169437	0.107353	0.21063	0.11932	0.207085	0.170721	0.156879	0.221122
SUMF2	0.271261	0.23947	0.308978	0.309924	0.241462	0.192059	0.217579	0.33091	0.40837	0.208529	0.204524	0.254534	0.255627	0.555446	0.417658	0.405727	0	0.42327	0.356617	0.344637	0.347273	0.440252	0.215324	0.463091	0.202032	0.253631	0	0.157955	0.245938	0.267782	0.255875	0.474885	0.263147	0.248403	0.256132	0.268165	0.330079	0.272745	0	0.312363	0.305192	0.249639	0.45869	0.0675902	0.160109	0.353791	0.274083	0.150236
PHKG1	0.0321263	0.0288152	0.0386319	0.0767519	0.0634341	0.0254858	0.0252205	0.0285802	0.035674	0.02461	0.0254289	0.0251614	0.0170686	0.114978	0.0434037	0.0688797	0	0.0630308	0.0552597	0.041316	0.0602931	0.0499383	0.0161399	0.0673867	0.0190113	0.0150208	0	0.0229842	0.0624636	0.0347316	0.0374193	0.0749069	0.0428473	0.0659782	0.033502	0.017839	0.0438569	0.0385784	0	0.0435333	0.0457126	0.013101	0.0815081	0.0279561	0.033948	0.049534	0.0467624	0.0347871
CHCHD2	0.142806	0.155971	0.258699	0.333522	0.238841	0.272783	0.610675	0.385343	0.38624	0.133084	0.160682	0.163165	0.192641	0.392796	0.206808	0.347775	0	0.20628	0.60945	0.231163	0.318927	0.417823	0.212336	0.372999	0.398884	0.163503	0.209618	0.235859	0.41715	0.166907	0.252452	0.536924	0.282337	0.307501	0.0827248	0.179241	0.335094	0.220232	0	0.20931	0.216734	0.188523	0.274925	0.164574	0.276143	0.321653	0.168763	0.270103
NUPR2	0.00611311	0	0.00941096	0.00263918	0.00742171	0.000744649	0.0070493	0.0013888	0.00344338	0.00158131	0	0.00266698	0.00368704	0.00922204	0.00260253	0.00326477	0	0.00706058	0.0109932	0.000873185	0.00387725	0.0101303	0	0.0130293	0.00850399	0.00192204	0	0	0.00657619	0.00492447	0.00499956	0.00759282	0.00471846	0.00454006	0.00529395	0.00928142	0.00397662	0.00116008	0	0	0.0032227	0.00179122	0	0	0.0140692	0.00955211	0.00228368	0.00521974
ZNF479	0	0.00379376	0.00285174	0.00340573	0.000898508	0	0.00169021	0	0.00271584	0	0.00258333	0	0	0.00784065	0.00167284	0.00228365	0	0	0	0	0	0.00135644	0	0.00456677	0	0	0	0	0.00399893	0	0	0.0021103	0.000887892	0	0	0.00343518	0.000850032	0	0	0.00120946	0	0	0	0	0	0	0	0
ZNF716	0.00118009	0.00114285	0.00176463	0.0116616	0.00378617	0.00374544	0.00140447	0.00275432	0.00144313	0	0	0	0.00158062	0	0	0.00205115	0	0.0014294	0.000892313	0	0.00182003	0.0024591	0	0	0.00402318	0.00241739	0	0	0.00436281	0.00340969	0	0.00246859	0.00112933	0	0.00189364	0.000650982	0	0	0	0	0.00298931	0.00346808	0	0	0	0.00285171	0	0
AC115220.1	0	0.00207822	0.000486306	0.00336436	0	0	0.00106536	0	0.000916717	0	0.00119587	0	0	0	0	0	0	0	0	0	0	0	0	0	0	0	0	0.00131834	0.00134951	0	0	0.00348524	0	0	0	0.000930753	0.000936046	0	0	0	0.00169857	0	0	0	0.00191472	0	0	0
ZNF727	0.0299819	0.0196979	0.068956	0.0472465	0.0616492	0.0698955	0.0840993	0.0363302	0.0515983	0.0523346	0.0228385	0.0361952	0.0155901	0.0348395	0.00167425	0.0404121	0	0.0538281	0.0480939	0.0469741	0.0440737	0.0639492	0.0143636	0.0737184	0.0955907	0.0175062	0	0.0330845	0.0351612	0.0610809	0.0146574	0.0718646	0.039918	0.087259	0.046406	0.0294055	0.0246164	0.0137618	0	0.0338393	0.0245342	0.0500623	0.0410585	0.0376924	0.094535	0.0249144	0.0279899	0.0887423
ZNF735	0	0.00138343	0.00106346	0	0.00348443	0	0.00103045	0.00178199	0.00039289	0.00304052	0.00113962	0.000795533	0	0	0	0	0	0	0.000948985	0	0	0.00140108	0	0.00279588	0	0	0	0	0.00289072	0	0	0	0.00178049	0.00445006	0	0.00425683	0.00423098	0.00374539	0	0.00196273	0	0	0.00151001	0	0	0	0	0
ZNF679	0	0.00111632	0.00542198	0.00609961	0.0100416	0.00143714	0	0.00131427	0	0.0016228	0	0	0	0	0.00203007	0.00456768	0	0.0034581	0.00196941	0	0.00150243	0.00250886	0	0.00458797	0	0	0	0	0.00770651	0.00516677	0	0.00333945	0.000463118	0.00244441	0.00238341	0	0.000804755	0	0	0.0056965	0.00168029	0.00221381	0.00147848	0	0.00315733	0.00220515	0.00202166	0.00726257
ZNF736	0.373079	0.260329	0.33896	0.293862	0.329092	0.403712	0.303566	0.304666	0.273907	0.314926	0.37519	0.331506	0.34189	0.282473	0.228918	0.266008	0	0.364136	0.281609	0.359266	0.353603	0.444237	0.184073	0.361808	0.309013	0.381371	0.209618	0.295279	0.441588	0.340914	0.265732	0.429645	0.345207	0.31485	0.323814	0.282672	0.306332	0.300304	0	0.372772	0.249253	0.314262	0.364804	0.246936	0.364079	0.264021	0.255459	0.481151
ZNF680	0.202483	0.155321	0.253211	0.206042	0.268097	0.262926	0.307266	0.250476	0.269787	0.240584	0.204749	0.214567	0.129267	0.355413	0.159931	0.223916	0	0.155916	0.257781	0.14145	0.181815	0.369089	0.0807134	0.28956	0.203832	0.177028	0	0.230932	0.372098	0.221678	0.294068	0.391156	0.254752	0.306941	0.229854	0.231649	0.336299	0.224376	0	0.265417	0.209663	0.240422	0.282352	0.183667	0.245637	0.152186	0.16808	0.450355
ZNF107	0.0750961	0.0610614	0.0564199	0.0663018	0.0750899	0.0692985	0.0380026	0.0855848	0.0877523	0.0694445	0.087825	0.104588	0.0837548	0.114619	0.0579875	0.134256	0	0.07839	0.102448	0.0673401	0.0606222	0.111734	0.0383477	0.0760218	0.0470233	0.0349365	0.571208	0.0583439	0.145046	0.0470187	0.0828863	0.140375	0.0703586	0.0682586	0.0901021	0.0796455	0.0795953	0.0547999	0	0.101094	0.0652056	0.0929061	0.101441	0.0235327	0.0768469	0.0851571	0.119229	0.102923
ZNF138	0.269961	0.305778	0.35331	0.318991	0.309635	0.301786	0.426809	0.342809	0.430229	0.354301	0.391742	0.318435	0.268663	0.415482	0.315137	0.463979	0	0.40348	0.365352	0.287053	0.384383	0.47264	0.240629	0.428253	0.280019	0.252668	0.209618	0.272364	0.282931	0.301175	0.322964	0.420217	0.343712	0.421737	0.250683	0.399028	0.404924	0.313121	0	0.336298	0.412213	0.298877	0.342841	0.245592	0.315848	0.344447	0.342824	0.35801
ZNF273	0.364532	0.324683	0.364691	0.291422	0.316641	0.338465	0.466112	0.391279	0.368552	0.402572	0.320726	0.342336	0.364991	0.413549	0.293845	0.494039	0	0.456942	0.314755	0.317512	0.349009	0.388432	0.311239	0.360255	0.256498	0.26704	0	0.376457	0.384859	0.330538	0.428962	0.462503	0.38251	0.366791	0.253825	0.314513	0.389036	0.355745	0	0.288838	0.329803	0.356981	0.407735	0.254842	0.318144	0.345647	0.310481	0.70225
ZNF117	0.0528215	0.0629321	0.0674334	0.090297	0.0842674	0.0968327	0.220113	0.100481	0.0968315	0.157347	0.0869194	0.0809643	0.0868014	0.0723608	0.0467187	0.0711285	0	0.0505139	0.109648	0.0656539	0.065567	0.0926796	0.0870208	0.0679945	0.0780819	0.0702796	0	0.069214	0.0890529	0.0500131	0.0992041	0.101583	0.08536	0.147574	0.0539337	0.0593922	0.0888221	0.145212	0	0.105957	0.0578318	0.0444013	0.0487575	0.0625185	0.0978407	0.0772536	0.0793751	0.168265
ERV3-1	0	0	0	0.000806106	0.00121581	0	0.00117178	0	0.000667107	0	0	0	0	0	0	0	0	0	0.00168348	0	0	0	0	0	0	0	0	0	0	0.00143464	0	0	0	0	0	0.000960328	0.000705115	0	0	0	0	0	0	0	0	0	0	0.00294695
ZNF92	0.0853781	0.05565	0.0878457	0.0796848	0.0782825	0.0917081	0.111981	0.113982	0.112837	0.0607596	0.0906925	0.0976782	0.0390823	0.103964	0.0630331	0.0975819	0	0.0985862	0.0820229	0.064952	0.0847737	0.142965	0.0284745	0.10677	0.0540066	0.0679636	0	0.11108	0.0963803	0.0684843	0.0584071	0.157993	0.0810761	0.111637	0.0985785	0.0662759	0.111574	0.0897796	0	0.141281	0.068956	0.0740401	0.0788289	0.0621723	0.0559158	0.0639773	0.0703985	0.10958
VKORC1L1	0.319971	0.326094	0.381934	0.330219	0.291658	0.323182	0.330124	0.379741	0.416792	0.305573	0.336156	0.343641	0.347229	0.357178	0.396634	0.37829	0	0.358307	0.386532	0.374059	0.341132	0.484977	0.491943	0.457442	0.325212	0.300929	0	0.245956	0.27763	0.313349	0.28501	0.374426	0.359399	0.402951	0.271114	0.432274	0.339826	0.356296	0	0.3872	0.391019	0.221977	0.35069	0.240072	0.302364	0.50679	0.447663	0.414403
GUSB	0.109394	0.13446	0.152607	0.144888	0.12718	0.094299	0.115507	0.164104	0.177775	0.108406	0.085129	0.108775	0.155021	0.290923	0.245507	0.210284	0	0.201032	0.136707	0.159691	0.154562	0.18651	0.241842	0.194726	0.0810894	0.138294	0	0.108154	0.131682	0.108501	0.104211	0.196917	0.14632	0.133071	0.153313	0.139553	0.173722	0.11638	0	0.137412	0.155766	0.12046	0.156102	0.0770706	0.107834	0.0890292	0.224995	0.125637
ASL	0.0792672	0.0770307	0.081033	0.0610924	0.0456543	0.0361464	0.0360189	0.0720568	0.089564	0.0324553	0.0349551	0.0820716	0.0808031	0.156773	0.114394	0.114782	0	0.147618	0.060393	0.0727867	0.0684349	0.0808836	0.135344	0.150537	0.0534578	0.054497	0	0.0379383	0.0499003	0.0335122	0.0849754	0.109281	0.0537851	0.058546	0.0733968	0.0842677	0.0756345	0.0796968	0	0.0839335	0.101541	0.0451667	0.110248	0.0178075	0.0371824	0.0497788	0.108988	0.0553903
AC068533.4	0.150935	0.214796	0.158079	0.125324	0.119456	0.0819841	0.0518755	0.132778	0.156615	0.148404	0.108676	0.167762	0.143905	0.134961	0.227885	0.157048	0	0.173154	0.078957	0.15417	0.140878	0.124019	0.20677	0.155047	0.117317	0.138591	0.429863	0.0803237	0.0965289	0.119572	0.129859	0.164531	0.167488	0.102579	0.141755	0.150211	0.111538	0.161276	0	0.136045	0.183926	0.11251	0.159936	0.0599081	0.115866	0.090905	0.268293	0.114985
CRCP	0.0222623	0.0532458	0.0611861	0.0883369	0.056332	0.044762	0.0984936	0.0802963	0.0982328	0.050138	0.0590472	0.0400452	0.0808565	0.147184	0.0901558	0.0986546	0	0.0995567	0.0782527	0.046439	0.0525363	0.131708	0.0147088	0.173905	0.0582575	0.0435049	0	0.0379076	0.0792346	0.0414825	0.0432285	0.101744	0.0688728	0.0780432	0.0430062	0.0779089	0.0955062	0.0667405	0	0.0716993	0.108325	0.0280384	0.0839612	0.0331328	0.0431743	0.114961	0.107394	0.110417
TPST1	1.25913	1.23011	1.1935	1.18856	1.14362	1.0297	1.16173	1.23108	1.19678	1.07044	1.16649	1.05964	1.244	1.24993	1.40285	1.19674	0	1.12435	1.01562	1.13742	1.16547	1.39695	0.999224	1.21928	1.06138	1.09266	0.689032	1.0303	1.31311	1.01636	1.27522	1.45963	1.28088	1.17822	1.3174	1.21808	1.2062	1.19841	0	1.28019	1.16198	1.28451	1.34741	0.807056	1.12325	1.32111	1.27128	1.25589
AC027644.4	0.507053	0.507168	0.508596	0.391075	0.463151	0.378283	0.262243	0.414152	0.545117	0.599708	0.404933	0.571724	0.485049	0.610387	0.679354	0.553401	0	0.584607	0.405185	0.503919	0.525204	0.682577	0.754935	0.57781	0.346167	0.493812	0.337312	0.343049	0.39948	0.398661	0.437446	0.574993	0.500277	0.513321	0.527525	0.592015	0.426122	0.404653	0	0.466921	0.629455	0.399478	0.526456	0.259066	0.335029	0.700083	0.836135	0.596739
RABGEF1	0.0441785	0.044055	0.076978	0.0600957	0.0717109	0.0658871	0.0793088	0.052691	0.0690718	0.0406752	0.0396766	0.0240925	0.0374096	0.0591139	0.0346663	0.0673448	0	0.0456707	0.0589198	0.0517672	0.0858981	0.0853594	0.0317813	0.0943055	0.081731	0.0348738	0	0.0852192	0.0801555	0.0439635	0.0278482	0.122317	0.0540667	0.0263485	0.029908	0.0246218	0.0818612	0.0569803	0	0.0499025	0.049975	0.015209	0.0916829	0.0429477	0.0431573	0.0611868	0.0346349	0.0391527
TMEM248	0.175775	0.246622	0.263099	0.237031	0.25764	0.288327	0.344926	0.269615	0.347083	0.21432	0.209984	0.195915	0.204323	0.268841	0.259057	0.308602	0	0.297349	0.338064	0.258497	0.276954	0.314593	0.187302	0.289038	0.289954	0.258922	0.209618	0.189305	0.282288	0.201166	0.232595	0.388022	0.2798	0.334294	0.180544	0.254865	0.293644	0.253251	0	0.274999	0.259357	0.138299	0.302041	0.116179	0.279518	0.262508	0.237342	0.328406
SBDS	0.151328	0.131893	0.164093	0.172735	0.0965436	0.151136	0.376155	0.228674	0.216741	0.118453	0.162792	0.0931336	0.118452	0.227156	0.0894584	0.150151	0	0.114052	0.357144	0.127767	0.156748	0.239457	0.130871	0.234714	0.233416	0.170299	0	0.14677	0.169584	0.0928341	0.144791	0.250676	0.149756	0.116515	0.0670927	0.0841782	0.178158	0.157302	0	0.128129	0.133123	0.0872336	0.129498	0.10402	0.187615	0.164268	0.0902889	0.200672
TYW1	0.391523	0.469265	0.537066	0.542663	0.506398	0.395608	0.330667	0.510557	0.562776	0.499927	0.400922	0.472072	0.363486	0.643835	0.514436	0.543441	0	0.58646	0.466715	0.478224	0.552592	0.660719	0.562028	0.638328	0.381106	0.381305	1.00846	0.416651	0.505344	0.424098	0.424584	0.698086	0.505714	0.521111	0.384273	0.568985	0.443741	0.409789	0	0.535565	0.508109	0.418929	0.631643	0.245144	0.413816	0.434714	0.580363	0.602278
AUTS2	2.62913	2.88244	2.81468	2.71179	2.73489	2.75652	2.79882	2.75334	2.68783	2.78669	2.61645	2.65777	2.49594	2.72308	2.61394	2.69688	0	2.78514	2.65435	2.83359	2.69103	2.70578	2.55456	2.564	2.54343	2.59173	3.12508	2.87526	2.77634	2.93303	2.75076	2.61991	2.81109	2.8208	2.64081	2.77954	2.83335	2.73768	0	2.89525	2.71435	2.87344	2.82953	2.71275	2.76388	3.37396	2.7651	2.90827
GALNT17	1.92096	2.04642	2.12537	2.01884	2.0601	1.85423	1.78791	2.15161	2.23066	2.0881	1.97333	2.16724	2.08271	2.21866	2.33003	2.20562	0	2.13857	1.89992	2.25501	2.18523	2.19605	2.15826	2.2102	1.88712	1.84412	1.3232	1.7495	1.84095	1.86699	2.02483	2.02966	2.15542	1.95366	1.97326	2.38047	2.07186	1.93594	0	2.09342	2.33122	1.94446	2.07708	1.75994	1.84574	2.41668	2.50648	1.85162
CALN1	1.49866	1.77875	1.58855	1.68876	1.75063	1.73093	1.30823	1.78611	1.71186	1.75717	1.45698	1.70022	1.70622	1.76098	2.10103	1.62015	0	1.97363	1.62021	1.63031	1.72261	1.7123	1.74961	1.6243	1.53675	1.71087	0.220245	1.67933	1.20214	1.43691	1.92726	1.72872	1.84592	1.6713	1.82223	1.76007	1.60758	1.57481	0	1.65019	1.84055	1.64109	1.49167	1.25217	1.43822	2.39609	2.06067	1.58556
TYW1B	0.269346	0.293522	0.337456	0.621538	0.368254	0.308437	0.316893	0.367547	0.363644	0.347687	0.226142	0.295193	0.286044	0.378685	0.416284	0.329159	0	0.332905	0.297211	0.253689	0.370187	0.480913	0.27278	0.358595	0.300504	0.262908	0.220245	0.310163	0.327395	0.330087	0.281491	0.351097	0.449892	0.394566	0.246019	0.384789	0.418826	0.355516	0	0.280179	0.40891	0.327037	0.352849	0.208443	0.355001	0.433398	0.452006	0.568208
POM121	0.466889	0.458604	0.586029	0.652789	0.579304	0.590914	0.552456	0.639744	0.723589	0.665872	0.559959	0.574798	0.516317	0.625972	0.691337	0.641732	0	0.595932	0.66497	0.703745	0.690969	0.746854	0.573214	0.787255	0.463977	0.464692	1.35428	0.50516	0.612505	0.58704	0.521237	0.731927	0.668647	0.692076	0.555763	0.707385	0.613762	0.540503	0	0.585047	0.657232	0.46324	0.585938	0.401972	0.56263	0.718153	0.766181	0.620573
TRIM74	0.000811677	0	0.00143703	0	0.00285148	0	0	0.00115056	0.00236404	0	0	0.00402046	0	0	0	0	0	0	0.00115143	0.00121626	0	0.00100369	0	0.00363164	0	0	0	0	0	0	0	0.00464682	0.000724151	0.00208267	0	0.00122049	0	0	0	0	0.0010993	0	0	0	0	0	0.00163708	0
NSUN5	0.0806692	0.104279	0.131689	0.130708	0.154094	0.0933123	0.177389	0.146218	0.157849	0.0748706	0.0823109	0.0836474	0.119665	0.180762	0.138953	0.137627	0	0.130772	0.155634	0.147854	0.137422	0.1383	0.0201293	0.177369	0.115867	0.115307	0	0.0984749	0.126651	0.106744	0.116109	0.185286	0.123206	0.105087	0.0466983	0.142598	0.151385	0.157717	0	0.111982	0.128682	0.0692923	0.0948005	0.0993615	0.10947	0.0997987	0.102198	0.099187
TRIM50	0.00268498	0.00197645	0.00325543	0.0105992	0.00360946	0	0	0	0.0017094	0.00136807	0	0	0	0	0.00240833	0.00183403	0	0	0	0	0.00347067	0.00189403	0	0	0.00193392	0	0	0	0.00848688	0	0	0	0	0	0	0.00137443	0	0.00189104	0	0	0.00614169	0	0	0	0.0022544	0	0	0
FKBP6	0.0037206	0.00403286	0.00641469	0.00813865	0.0032259	0.00437031	0.00684162	0.00147359	0.00459905	0	0.00666365	0.00210093	0	0.0147519	0.000736481	0.00646431	0	0.00225998	0.000979998	0.00125221	0.00450694	0.00751805	0	0	0.00104212	0.0020351	0	0	0.0120142	0.000958602	0	0.00356437	0.0039905	0.0106997	0.00514806	0.00345323	0.0049787	0.001861	0	0.0017982	0.00219855	0	0.00399788	0	0	0.00267706	0	0.00480894
FZD9	0.000885022	0.00279659	0.00260391	0.00119223	0.00155795	0.00173823	0.00457726	0.00290542	0.00384303	0	0	0.000952357	0	0.00486299	0.00234903	0	0	0	0.00632375	0	0.00665527	0.00340378	0	0	0	0.000924702	0	0.00107634	0.0044269	0.00526275	0	0.00549465	0.00472731	0	0	0.00151032	0.00322426	0.00354505	0	0.0110113	0.00264605	0.0029663	0	0	0.00456821	0.0118955	0.00228368	0
BAZ1B	0.488213	0.464254	0.482818	0.395342	0.418292	0.343193	0.56772	0.4898	0.457779	0.433768	0.479532	0.481173	0.44746	0.460135	0.617215	0.423408	0	0.430571	0.439989	0.422043	0.446718	0.518567	0.477286	0.508915	0.433381	0.42834	0.35172	0.367177	0.399354	0.354137	0.528561	0.512753	0.527675	0.500014	0.451958	0.554699	0.509025	0.513609	0	0.458937	0.469371	0.346892	0.411685	0.341083	0.38664	0.328611	0.530878	0.733137
BCL7B	0.0676539	0.0657562	0.0728265	0.0699534	0.0675277	0.0941338	0.189014	0.0977881	0.119764	0.0659492	0.0798494	0.0738166	0.0525764	0.135883	0.097026	0.117248	0	0.0493712	0.147386	0.0857486	0.10951	0.0973866	0.0629642	0.167839	0.109484	0.075614	0	0.0700612	0.082144	0.0615	0.0757609	0.140037	0.0897293	0.0741884	0.0463492	0.0719457	0.106904	0.0954683	0	0.0534488	0.0855156	0.0503485	0.0649397	0.0835972	0.110196	0.0971037	0.0726565	0.103936
TBL2	0.0489569	0.0470707	0.0404974	0.0427889	0.0375084	0.0346716	0.0487307	0.0490153	0.0669502	0.0186015	0.0287057	0.0430421	0.0292049	0.0954486	0.050809	0.0682452	0	0.0451448	0.0608586	0.0634857	0.0445796	0.0582396	0.0251281	0.0971322	0.0299233	0.0314984	0	0.0220785	0.0331422	0.0383176	0.0241704	0.0723697	0.041891	0.0464514	0.026278	0.0493494	0.0565235	0.044003	0	0.0297516	0.0636503	0.0212917	0.057491	0.0406239	0.0474764	0.0481879	0.0727179	0.0448964
MLXIPL	0.397756	0.479827	0.462064	0.391101	0.415209	0.386033	0.304499	0.538971	0.463921	0.365165	0.326299	0.417785	0.337982	0.540759	0.709398	0.389817	0	0.413205	0.409857	0.562072	0.459251	0.523196	0.502402	0.549914	0.394696	0.287338	0.445758	0.363935	0.352932	0.416241	0.35993	0.530567	0.554224	0.467995	0.319013	0.460359	0.559105	0.511041	0	0.405911	0.482577	0.407803	0.586177	0.228639	0.446914	0.358878	0.647032	0.479328
VPS37D	0.0178099	0.0152257	0.0257955	0.0291496	0.0260781	0.0239465	0.0700579	0.0432575	0.0728781	0.0291398	0.0185738	0.0232329	0.0314103	0.064278	0.0277234	0.0332075	0	0.0347487	0.0803222	0.0450096	0.0563144	0.0424138	0	0.0701286	0.0632332	0.0245748	0	0.0275089	0.0373284	0.0218332	0.0303937	0.077383	0.0283838	0.0289698	0.0212105	0.0281932	0.0519762	0.037537	0	0.0403802	0.0286992	0.00667414	0.0415338	0.0278611	0.0557257	0.0101403	0.0483541	0.0621552
DNAJC30	0.0414565	0.0522875	0.0677609	0.0663343	0.0462315	0.0621399	0.0725626	0.0656967	0.0917292	0.0480044	0.0432488	0.0448601	0.0481084	0.12857	0.0606522	0.0723303	0	0.0583895	0.111603	0.0572489	0.0675183	0.0819088	0.101404	0.117218	0.0741653	0.0470094	0.220245	0.0190538	0.0575498	0.0301687	0.0534695	0.0873975	0.0583096	0.0666574	0.0426232	0.0661048	0.0640433	0.0601925	0	0.0462325	0.0670708	0.0199248	0.0393096	0.0173865	0.0562821	0.0565509	0.0377185	0.1027
BUD23	0.103608	0.123281	0.164303	0.160117	0.144496	0.107769	0.235142	0.19369	0.24837	0.128078	0.100164	0.117591	0.123532	0.240982	0.188313	0.212473	0	0.167251	0.184531	0.107401	0.202679	0.193626	0.10208	0.207017	0.137809	0.129245	0	0.0719531	0.160167	0.130429	0.129064	0.227679	0.16822	0.197945	0.0974041	0.15274	0.19216	0.198877	0	0.148633	0.217692	0.0972123	0.129394	0.136273	0.139363	0.130067	0.221818	0.309649
STX1A	0.13122	0.138333	0.178922	0.252865	0.225997	0.174198	0.304673	0.209838	0.375275	0.153719	0.127483	0.157164	0.166392	0.423712	0.237148	0.354365	0	0.223895	0.273867	0.259084	0.237664	0.194633	0.0941619	0.24153	0.164963	0.109853	0	0.146702	0.235731	0.173124	0.238246	0.336792	0.226868	0.140936	0.115261	0.198062	0.226845	0.186117	0	0.164209	0.252099	0.130169	0.193371	0.125005	0.185793	0.080318	0.367047	0.120058
ABHD11	0.0618598	0.0500438	0.0436027	0.0484194	0.0355648	0.067306	0.0358365	0.0612427	0.0940027	0.0216415	0.0312322	0.0271469	0.0423939	0.145865	0.0988828	0.082773	0	0.0812773	0.0941134	0.036505	0.0579609	0.0456402	0.0146259	0.0890786	0.0312891	0.034412	0	0.0229217	0.0397676	0.0314568	0.0373495	0.0568118	0.0413094	0.0381592	0.0233131	0.0478818	0.0473296	0.0466983	0	0.040937	0.0677557	0.026926	0.0345723	0.0432824	0.0457463	0.0686807	0.0484303	0.0330398
CLDN3	0	0.00114674	0	0	0	0	0	0	0.000651729	0	0	0	0	0	0	0	0	0	0.000761514	0	0	0	0	0	0	0	0	0	0	0	0	0.00212308	0	0	0	0	0.00105583	0	0	0.00183493	0	0	0	0	0	0	0	0
CLDN4	0.0206415	0.0393841	0.0408148	0.0243292	0.0314235	0.0308933	0.0231019	0.0294552	0.0379441	0.0320211	0.0191716	0.0427202	0.0435838	0.0230046	0.0659786	0.0269502	0	0.0514335	0.0293763	0.0452771	0.0456185	0.0414653	0.020903	0.0268464	0.0342899	0.0400425	0	0.0184114	0.0535216	0.0270437	0.0280461	0.0606887	0.0282425	0.0427348	0.0181646	0.0469685	0.0398702	0.0258472	0	0.0371766	0.0382595	0.0233525	0.0442717	0.0255183	0.0202339	0.0159158	0.0284244	0.106133
METTL27	0.0047742	0.0121593	0.0110177	0.00768169	0.00542175	0.00504653	0.00351386	0.0289582	0.0175839	0.00390489	0.00591237	0.0064647	0.0011421	0.019521	0.0110973	0.0188166	0	0.0164556	0.00374384	0.00803767	0.00550025	0.0191443	0.0277781	0.0184635	0.00806436	0.0105164	0	0.0105262	0.00569208	0.0146799	0.00341558	0.0109388	0.00651623	0.0166807	0.00244446	0.00706787	0.00440242	0.0111048	0	0.0141143	0.01831	0.00344465	0.00738384	0.00367567	0.00792652	0.00954057	0.0136404	0.0561051
TMEM270	0.00199488	0.000868646	0.000870604	0.000865505	0.00246905	0	0	0	0.00103893	0	0	0	0	0	0	0.00382718	0	0	0.00115502	0.00352486	0.00308659	0	0	0	0	0	0	0	0.00509457	0.00104068	0	0	0.00090074	0.00241238	0	0.00122049	0.000715067	0	0	0	0	0.0027936	0	0	0	0	0	0
ELN	0.0225314	0.0163743	0.0194221	0.00930569	0.0161575	0.0154428	0.0140056	0.0184995	0.0155577	0.00412132	0.00808773	0.00320263	0.013689	0.00922192	0.016938	0.0125846	0	0.0190316	0.0109905	0.00817039	0.00546151	0.00892719	0.0205936	0.0243103	0.0109164	0.0148185	0	0.0124247	0.0151373	0.00440315	0.0117289	0.0200166	0.0227247	0.0261465	0.00216917	0.00279848	0.0113998	0.00299538	0	0.00320592	0.00949852	0.00266721	0.00651268	0.00534125	0.00355916	0.0172009	0.0130107	0.0163407
LIMK1	0.264955	0.345287	0.373427	0.306416	0.298707	0.250494	0.356297	0.34194	0.381588	0.344652	0.285619	0.313647	0.363566	0.444819	0.460629	0.399012	0	0.345673	0.357374	0.314943	0.385573	0.389854	0.409589	0.378591	0.372666	0.30805	0.209618	0.248777	0.298268	0.212206	0.36245	0.457297	0.422094	0.277824	0.294898	0.373977	0.317998	0.364599	0	0.297334	0.411808	0.353112	0.326014	0.166716	0.283394	0.508714	0.467038	0.279246
EIF4H	0.150239	0.159093	0.208057	0.187956	0.156849	0.224329	0.442109	0.248461	0.283014	0.169116	0.231153	0.182553	0.209158	0.335459	0.184866	0.223812	0	0.186276	0.387121	0.172491	0.233962	0.293568	0.0765649	0.257112	0.25969	0.114847	0.220245	0.188241	0.229026	0.156057	0.153143	0.355221	0.189541	0.160042	0.0999318	0.162199	0.290499	0.241477	0	0.17736	0.200885	0.122976	0.204128	0.0625396	0.187597	0.267797	0.12306	0.226204
LAT2	0.036345	0.0410593	0.0567426	0.0396868	0.0409161	0.0029126	0.0511607	0.0244195	0.0327981	0.023076	0.0139316	0.0170809	0.02469	0.0456123	0.0423997	0.0281347	0	0.0546577	0.0304191	0.0280509	0.0305402	0.0424304	0	0.0555774	0.0225915	0.0315824	0	0.0144921	0.0367725	0.039983	0.028052	0.0447605	0.0283793	0.0278443	0.016726	0.0275776	0.0421406	0.0254863	0	0.0351826	0.0295453	0.00785608	0.0410735	0.0157268	0.0222126	0.0689612	0.057184	0.0509127
RFC2	0.0434133	0.0554238	0.0421554	0.0263494	0.0312586	0.0253111	0.0330388	0.0391678	0.0455277	0.0179097	0.0371675	0.029868	0.0391786	0.0471602	0.0417126	0.0259023	0	0.039575	0.0409453	0.050762	0.0345367	0.0502653	0.0340534	0.0534467	0.0226838	0.0160076	0	0.0280884	0.0175374	0.0303569	0.0312777	0.0484483	0.0352651	0.0266494	0.0468799	0.0455319	0.0334995	0.0381542	0	0.0375542	0.0351474	0.0366455	0.0494725	0.042971	0.0273299	0.0574384	0.0241744	0.0546288
CLIP2	0.685154	0.681215	0.689334	0.63039	0.598134	0.467173	0.521451	0.6538	0.730502	0.660976	0.43063	0.648613	0.665148	0.780513	0.972477	0.691795	0	0.682406	0.54772	0.74514	0.688541	0.71954	0.862922	0.658529	0.573188	0.671828	0.429863	0.385721	0.533992	0.547777	0.681921	0.735338	0.674221	0.632057	0.674455	0.760882	0.687734	0.644079	0	0.541475	0.824489	0.538173	0.684694	0.503111	0.684898	0.778527	0.93577	0.547323
GTF2IRD1	0.619584	0.727637	0.771692	0.649647	0.583769	0.504773	0.563421	0.811779	0.734565	0.698029	0.600658	0.756096	0.845569	0.951297	1.15457	0.810198	0	1.02153	0.5966	0.871167	0.667544	0.935446	0.929058	0.845273	0.541508	0.592976	0.579047	0.487567	0.642334	0.554207	0.863026	0.867651	0.874231	0.800275	0.712852	0.856007	0.710727	0.730469	0	0.663052	0.908178	0.808973	0.767921	0.607796	0.600129	0.958261	1.09119	0.782557
GTF2I	1.44045	1.46817	1.57496	1.47421	1.42268	1.49108	1.81058	1.67923	1.60454	1.3744	1.44724	1.44912	1.51503	1.75596	1.59245	1.50408	0	1.4839	1.62484	1.48183	1.52361	1.6906	1.26893	1.60552	1.58244	1.43361	1.57967	1.38863	1.61805	1.39422	1.54283	1.87814	1.5824	1.55769	1.33542	1.48111	1.80225	1.62684	0	1.55124	1.49836	1.40955	1.68254	1.32075	1.57359	1.45325	1.54034	1.51251
NCF1	0	0.00173857	0.00605414	0.0110517	0.00904004	0	0.0084773	0.00468479	0.00795726	0.00125956	0.00262487	0	0.00618544	0.00239764	0.00773252	0.0102752	0	0.0154377	0.00254837	0.00331354	0.0105657	0.00492625	0	0.0116517	0.00233575	0.0071595	0	0.00401633	0.0096508	0.0119848	0.00676591	0.00429183	0.00470763	0.00259354	0.00155957	0.00129502	0.0053818	0.000967522	0	0	0.00760252	0.00221984	0.0231372	0.00834029	0.00762341	0	0.0137609	0.00798301
GTF2IRD2	0.0520947	0.0731082	0.050396	0.0475109	0.0440171	0.0357743	0.0278177	0.0982413	0.0605151	0.0580777	0.0384383	0.0847795	0.0543883	0.164845	0.129032	0.0584181	0	0.079958	0.0465148	0.0537507	0.0890957	0.101634	0.0669621	0.0714918	0.039899	0.049953	0	0.0172957	0.0501326	0.0546619	0.0850919	0.0834768	0.078193	0.0805419	0.0395266	0.100783	0.0456208	0.0560443	0	0.049817	0.0548931	0.0569283	0.0537022	0.029168	0.0309141	0.0495798	0.0738009	0.0867281
CASTOR2	0.285982	0.351208	0.395973	0.286401	0.27912	0.159784	0.336598	0.426897	0.36252	0.334152	0.203333	0.347121	0.251544	0.37382	0.516032	0.354302	0	0.308699	0.227736	0.314887	0.363489	0.464926	0.519422	0.416996	0.21244	0.301056	0.220245	0.223851	0.241878	0.265555	0.509529	0.4912	0.43148	0.477575	0.390768	0.470782	0.589418	0.452506	0	0.347583	0.438086	0.419408	0.411478	0.219004	0.415009	0.368329	0.574897	0.436648
RCC1L	0.161386	0.191796	0.197058	0.147993	0.147501	0.17718	0.141574	0.220864	0.238499	0.182679	0.139966	0.149236	0.125493	0.302846	0.256841	0.245203	0	0.27453	0.192517	0.168526	0.192889	0.277122	0.0670502	0.330444	0.11112	0.153562	0.220245	0.0825802	0.200472	0.144275	0.166629	0.252873	0.200337	0.232901	0.173707	0.216988	0.151924	0.154423	0	0.165871	0.202504	0.16125	0.215734	0.0687975	0.123169	0.194084	0.240719	0.200086
GTF2IRD2B	0.111709	0.107913	0.100872	0.0924159	0.0726047	0.064243	0.0827246	0.0987892	0.109585	0.0779012	0.0821332	0.0900684	0.091276	0.163231	0.136547	0.0964274	0	0.143675	0.0830543	0.0990186	0.119107	0.101245	0.116989	0.134919	0.0357166	0.0793732	0.209618	0.0562007	0.0556255	0.0776062	0.0636223	0.108065	0.0771979	0.103735	0.0705129	0.121386	0.0753659	0.056056	0	0.0650972	0.094569	0.0803262	0.133541	0.00395637	0.0546775	0.0681576	0.106	0.10333
TRIM73	0.0174067	0.0293808	0.0616134	0.0907375	0.0375333	0.0289399	0.0564877	0.0748042	0.126154	0.0288543	0.0225531	0.0275078	0.030071	0.148904	0.0724115	0.163566	0	0.0938456	0.0906919	0.0529638	0.0723445	0.153941	0.022049	0.2535	0.0248997	0.00926192	0	0.0211028	0.0626921	0.0354648	0.0142978	0.154813	0.0599453	0.113115	0.0368092	0.0681924	0.0542678	0.0564758	0	0.0782226	0.0990963	0.0255655	0.0865774	0.00768405	0.0228038	0.0822336	0.148777	0.111463
POM121C	0.438323	0.511544	0.514613	0.612748	0.625508	0.56919	0.536212	0.639216	0.69186	0.553977	0.55964	0.591279	0.499009	0.713466	0.695517	0.597474	0	0.598111	0.64736	0.703164	0.644256	0.668624	0.437567	0.66288	0.469683	0.504145	0.561338	0.488014	0.590453	0.539767	0.514912	0.717615	0.669458	0.645721	0.47863	0.674135	0.554566	0.510971	0	0.54019	0.689979	0.416169	0.668223	0.379118	0.518885	0.540039	0.658928	0.644555
SPDYE5	0.0461703	0.0927082	0.1901	0.281879	0.176864	0.062405	0.0412997	0.111351	0.205785	0.0625267	0.0509357	0.0376486	0.011999	0.334571	0.10204	0.251476	0	0.189058	0.17852	0.125295	0.227064	0.186775	0.0317813	0.341715	0.0649468	0.0338724	0.220245	0.0602623	0.242513	0.110983	0.0343788	0.253261	0.0781612	0.178626	0.0264803	0.0838094	0.101049	0.0917174	0	0.0825493	0.165709	0.0368255	0.233646	0.0270169	0.0449865	0.12367	0.115649	0.0537246
HIP1	0.0943839	0.191876	0.243229	0.298306	0.284953	0.147697	0.202683	0.160456	0.366617	0.157691	0.140771	0.162332	0.237514	0.208112	0.273443	0.311147	0	0.227892	0.16709	0.198416	0.223095	0.290031	0.143873	0.382206	0.176025	0.173302	0.220245	0.118473	0.175007	0.165842	0.105576	0.209655	0.141265	0.239447	0.148872	0.205537	0.169809	0.126269	0	0.298369	0.304101	0.0992466	0.153177	0.094241	0.154663	0.212318	0.507492	0.22324
CCL26	0	0.00356371	0.00437555	0.0013536	0.0037305	0	0.00209661	0.00147359	0.00116307	0	0.00130053	0.0013991	0	0.00485184	0.00162428	0.00353218	0	0.00497544	0.00072175	0	0.00388011	0.00237806	0	0	0	0.003434	0	0.00105689	0.00299023	0.00135066	0	0.00163314	0.00114874	0.00504498	0	0.000574777	0	0.00122971	0	0.00526503	0.00103578	0.00143554	0	0	0.00110542	0.00326937	0.00302707	0
CCL24	0.00178219	0.00145613	0.00121188	0.00256352	0.00114355	0	0	0	0.00239762	0	0	0	0	0.0050341	0	0	0	0.00215248	0	0	0	0.0021634	0	0	0.00330115	0.00362897	0	0	0.00339692	0.00166591	0	0	0	0	0	0	0	0	0	0.00109828	0	0.00208345	0	0	0	0.00210787	0	0
RHBDD2	0.31347	0.269761	0.339429	0.223418	0.243101	0.233939	0.51564	0.287526	0.382045	0.228124	0.210106	0.204288	0.328929	0.401513	0.239227	0.263843	0	0.233892	0.46617	0.285863	0.325488	0.25476	0.184052	0.227846	0.459302	0.310478	0.209618	0.234928	0.290873	0.201018	0.315752	0.321924	0.293536	0.229571	0.161227	0.209456	0.352725	0.262153	0	0.281757	0.24192	0.214459	0.256594	0.366141	0.378545	0.198528	0.237909	0.305593
POR	0.190488	0.193683	0.242479	0.234626	0.201338	0.191546	0.430956	0.271428	0.280113	0.192421	0.183484	0.180348	0.169742	0.312853	0.309199	0.29705	0	0.263479	0.257301	0.228496	0.232983	0.296917	0.158831	0.351749	0.187867	0.198004	0	0.15248	0.231262	0.199798	0.287942	0.347286	0.274872	0.254717	0.165655	0.221119	0.270753	0.263507	0	0.256329	0.246222	0.164939	0.287785	0.206089	0.225986	0.289346	0.266495	0.539598
TMEM120A	0.0558863	0.0692315	0.0813773	0.0795334	0.0811161	0.0783133	0.126322	0.120797	0.123469	0.0537986	0.0466185	0.0579205	0.0713871	0.183877	0.0994265	0.114724	0	0.1086	0.11032	0.0900753	0.0914005	0.118967	0.0390789	0.134917	0.0872067	0.0481202	0.209618	0.0409744	0.0746014	0.0656761	0.0689841	0.112095	0.0995519	0.0741677	0.0775431	0.0689627	0.0994234	0.104232	0	0.0986937	0.10969	0.0320735	0.089773	0.0931797	0.0983282	0.135136	0.0558789	0.0674971
STYXL1	0.118069	0.197664	0.170853	0.172623	0.188279	0.158816	0.186366	0.216227	0.231257	0.198106	0.0915221	0.161201	0.156331	0.154999	0.313931	0.182972	0	0.238707	0.162767	0.246822	0.185053	0.184545	0.220211	0.157738	0.155459	0.156813	0.337312	0.115679	0.223431	0.193725	0.193409	0.187651	0.204901	0.25533	0.200348	0.262059	0.195509	0.173313	0	0.178391	0.204191	0.134245	0.150033	0.175145	0.218054	0.218317	0.315105	0.46025
MDH2	0.0703294	0.0893483	0.141998	0.140706	0.117543	0.176728	0.403242	0.189917	0.236592	0.113642	0.135645	0.122448	0.110052	0.204466	0.126628	0.183077	0	0.130908	0.373936	0.104085	0.190003	0.214596	0.190463	0.233286	0.214821	0.106026	0	0.112493	0.170223	0.0929899	0.125269	0.23993	0.149233	0.152051	0.122288	0.130787	0.195823	0.144149	0	0.145524	0.138746	0.0779417	0.171516	0.0583506	0.178595	0.141309	0.118245	0.182002
SRRM3	1.4166	1.51891	1.55766	1.35308	1.36047	1.20065	1.32113	1.65556	1.62193	1.43627	1.46694	1.43248	1.64936	1.87612	1.96202	1.6606	0	1.69837	1.2968	1.59751	1.53435	1.75545	1.83709	1.68076	1.19089	1.40001	0.560729	1.08324	1.23535	1.30003	1.64671	1.70238	1.7709	1.50419	1.45931	1.76657	1.61597	1.52205	0	1.4432	1.75593	1.59746	1.57318	1.14049	1.35955	1.59619	1.94506	1.66864
HSPB1	0.0267492	0.0281564	0.0341133	0.0492934	0.0596467	0.0346	0.617826	0.083054	0.0690197	0.0249493	0.0304485	0.0271557	0.0639713	0.0479168	0.0382304	0.0260268	0	0.0175429	0.0703717	0.0339762	0.0385384	0.0423503	0	0.0340835	0.0914638	0.0311399	0	0.0555508	0.0566144	0.0864695	0.147435	0.0685198	0.0912036	0.0385039	0.0156959	0.0141643	0.051462	0.0533821	0	0.0344151	0.00870089	0.0199753	0.0309426	0.101216	0.0922184	0.0342071	0.0398495	0.498176
YWHAG	0.69431	0.640053	0.720837	0.759562	0.708564	0.966948	1.39493	0.858491	0.733375	0.710766	0.799006	0.67954	0.64073	0.514754	0.556483	0.508299	0	0.399152	1.15203	0.629655	0.725244	0.795198	0.545206	0.693413	1.11116	0.781667	0.780827	0.760601	0.839566	0.604984	0.663867	0.708603	0.711153	0.656708	0.534153	0.625593	0.784838	0.738365	0	0.556554	0.495371	0.427259	0.578762	0.680286	0.992719	0.670514	0.556045	0.835457
SSC4D	0.0027522	0.0111474	0.0192083	0.0320936	0.014754	0.0136063	0.00725199	0.0160257	0.0235518	0.00750831	0.00354304	0.00392489	0.00581409	0.0120009	0.012974	0.0203258	0	0.0196434	0.0145057	0.0146667	0.0164363	0.0243487	0	0.0428837	0.010221	0.00216955	0	0.0058064	0.0114848	0.0102491	0.00253456	0.0217474	0.00895447	0.0159969	0.00717361	0.0130593	0.0116019	0.00910106	0	0.0262013	0.00722454	0.00268162	0.031478	0	0.0123046	0.0100239	0.0086982	0.0177655
ZP3	0.0243497	0.035512	0.0366892	0.0531215	0.0520392	0.0267091	0.0310086	0.0511975	0.0271514	0.0392552	0.0253671	0.0417564	0.021898	0.0461254	0.0428141	0.042948	0	0.0864309	0.040713	0.0471589	0.0596256	0.052024	0	0.103424	0.0143545	0.0257673	0	0.024375	0.0483493	0.0392472	0.0212728	0.0421646	0.0320986	0.0286092	0.0231458	0.0342548	0.0209078	0.0353358	0	0.0437958	0.0337904	0.0185518	0.0563919	0.00904561	0.0180684	0.0391448	0.0479511	0.0975167
DTX2	0.0564596	0.0870954	0.119605	0.0882953	0.0799421	0.0531018	0.0773152	0.134319	0.131526	0.102836	0.0630374	0.0752035	0.0817969	0.175715	0.147741	0.130143	0	0.128456	0.078713	0.109568	0.103461	0.11302	0.0392146	0.177647	0.0650906	0.0572373	0.337312	0.0734126	0.061029	0.0911892	0.0935356	0.139711	0.103196	0.111941	0.0718981	0.115928	0.122461	0.100882	0	0.104125	0.117177	0.0477661	0.0972019	0.067807	0.105115	0.068828	0.156923	0.110925
UPK3B	0.00747671	0.00314189	0.00455198	0.00257053	0.00127629	0.00388169	0.00111526	0.00860686	0.00322206	0.0118967	0	0.00227902	0	0.00423006	0.00246655	0.00507765	0	0.010667	0.00206137	0.00120972	0.0116911	0.00579843	0.0229389	0	0.00462684	0.000976146	0	0	0	0.00195007	0.010024	0.00277685	0.00172255	0.00954297	0	0.0089006	0.00144981	0.00129888	0	0.0100274	0.0039979	0.00201466	0	0.0082954	0.00572152	0	0.00823724	0.00455214
SPDYE16	0.0269873	0.0328309	0.0750429	0.104453	0.106737	0.0450304	0.0356384	0.0529062	0.0776632	0.0203855	0.0252861	0.0173617	0.0228547	0.108102	0.0412045	0.166807	0	0.113693	0.0604476	0.0594817	0.0392319	0.0675532	0.042409	0.125181	0.00718882	0.0130807	0	0.0291523	0.113417	0.052496	0.0270354	0.0859489	0.0185857	0.0543003	0.01939	0.025311	0.0342158	0.0282695	0	0.0547058	0.113751	0.0145587	0.0619506	0.0212953	0.0216816	0.0838279	0.0484039	0.054099
POMZP3	0.0826158	0.0723928	0.108683	0.18696	0.106368	0.0630462	0.0768679	0.0843294	0.201553	0.143671	0.0708293	0.0562738	0.0628841	0.280171	0.125229	0.194944	0	0.125828	0.140824	0.101312	0.118614	0.116478	0.0539525	0.122197	0.0526569	0.0859855	0.35172	0.0842665	0.101274	0.123029	0.0606067	0.155832	0.0957002	0.211296	0.0436056	0.124727	0.129251	0.0748553	0	0.0589644	0.158002	0.0353216	0.183682	0.0246757	0.062281	0.111153	0.128384	0.100545
CCDC146	0.62244	0.631012	0.596278	0.596056	0.549612	0.558313	0.590576	0.650439	0.552862	0.484897	0.56948	0.573997	0.39554	0.571756	0.617379	0.530174	0	0.441877	0.513971	0.476184	0.593236	0.666202	0.525795	0.520415	0.570186	0.492523	0.87517	0.716342	0.65113	0.516676	0.576851	0.650148	0.679812	0.578256	0.710794	0.606126	0.779182	0.729916	0	0.556403	0.444888	0.755913	0.590909	0.38299	0.655512	0.54013	0.532006	0.805226
FGL2	0.000889336	0.000696077	0.00331456	0.00949222	0.00105657	0.00151148	0.00587461	0.0105804	0.00444447	0.00278381	0	0.000892102	0	0	0	0.000968823	0	0.00294294	0.00516206	0	0.00771892	0.00555263	0	0.00285422	0	0.00148625	0	0.00620932	0.00388089	0.00294866	0.00659883	0.00766489	0.000925101	0.00686279	0	0.00161115	0.00517915	0	0	0	0.00203887	0	0	0	0	0.00272636	0.00202166	0
GSAP	0.461815	0.505162	0.617929	0.509102	0.523395	0.571608	0.337071	0.560958	0.552103	0.438259	0.471056	0.517772	0.479005	0.659871	0.563495	0.619262	0	0.478732	0.542469	0.534968	0.62952	0.671138	0.30322	0.690731	0.413678	0.519387	0.220245	0.579344	0.550115	0.535614	0.304538	0.674523	0.561567	0.500848	0.466874	0.533038	0.41669	0.458843	0	0.471927	0.504469	0.489954	0.472888	0.324928	0.415586	0.437654	0.524424	0.440971
PTPN12	0.447909	0.391234	0.576394	0.48033	0.511158	0.549527	0.406837	0.503267	0.535353	0.511627	0.459167	0.465283	0.470275	0.47371	0.52355	0.524018	0	0.529877	0.483831	0.464958	0.449294	0.618542	0.227494	0.466552	0.581019	0.47601	0.337312	0.415955	0.513335	0.436666	0.418929	0.566415	0.488861	0.536678	0.420202	0.529576	0.509447	0.428374	0	0.555004	0.514033	0.373688	0.60614	0.319129	0.593588	0.463519	0.502008	0.6131
RSBN1L	0.433818	0.420286	0.553903	0.565182	0.525738	0.545855	0.857603	0.547698	0.627326	0.4322	0.421169	0.455654	0.414429	0.725555	0.48706	0.60631	0	0.61088	0.592443	0.455956	0.523971	0.70278	0.279631	0.752319	0.48653	0.382885	0.728639	0.443317	0.5764	0.442706	0.487162	0.685476	0.492632	0.558546	0.304596	0.513625	0.573965	0.556374	0	0.571955	0.529206	0.433159	0.570601	0.485562	0.48322	0.587224	0.544424	0.617289
TMEM60	0.0324457	0.0282183	0.0486722	0.0509687	0.0351892	0.0299931	0.0694852	0.0460108	0.0626031	0.023194	0.0351077	0.0274104	0.0302448	0.0999171	0.0284986	0.0479871	0	0.0285758	0.0859956	0.0245548	0.032405	0.0570091	0.0076854	0.0483179	0.0470331	0.0278699	0	0.0390777	0.0598109	0.017771	0.019555	0.0695313	0.036119	0.031439	0.0202563	0.0330569	0.0350923	0.0519066	0	0.0285152	0.0337754	0.0120556	0.0360809	0.00867469	0.0187758	0.0377892	0.0294791	0.0384252
PHTF2	0.697114	0.611392	0.780077	0.663777	0.686522	0.761553	0.517164	0.740436	0.67003	0.681363	0.723804	0.657582	0.507551	0.764938	0.695967	0.686683	0	0.7207	0.772829	0.638811	0.734978	1.00606	0.612978	0.785538	0.714906	0.653617	0.689032	0.700834	0.844453	0.652597	0.533087	0.991609	0.729927	0.671247	0.687538	0.645709	0.709154	0.702514	0	0.712914	0.690782	0.670754	0.866154	0.430154	0.774132	1.09298	0.644025	0.837812
MAGI2	3.97847	3.94268	3.98354	3.94349	3.97722	4.0368	4.02119	3.88122	3.86801	4.16591	3.97476	4.00722	4.05737	3.76949	3.82827	3.83187	0	3.88507	3.81655	3.92594	3.93076	3.81722	4.04827	3.8384	4.02684	4.09667	3.91088	4.10549	3.88709	3.98681	3.99654	3.74258	3.92298	3.99191	4.01454	3.92726	3.95664	3.98528	0	4.00573	3.90036	3.90721	3.7987	4.1974	3.99141	4.11199	3.90587	4.00959
GNAI1	0.40323	0.466431	0.507926	0.526964	0.580055	0.56437	0.473432	0.566198	0.530255	0.451884	0.442276	0.447235	0.399418	0.299531	0.397571	0.455073	0	0.407677	0.568632	0.441759	0.493536	0.524658	0.458531	0.604267	0.478026	0.379661	0.220245	0.511855	0.501196	0.507408	0.325073	0.481182	0.41299	0.463144	0.365853	0.494871	0.465425	0.462893	0	0.489039	0.440186	0.327289	0.403783	0.311864	0.488845	0.423295	0.474276	0.611613
CD36	0.060859	0.055336	0.0510117	0.0580545	0.0466531	0.0297511	0.0193322	0.061101	0.0493831	0.0415272	0.0581821	0.0319201	0.0360818	0.0387048	0.0397078	0.0402216	0	0.0462223	0.0192151	0.0375386	0.0590577	0.0447516	0	0.064142	0.0271576	0.0347279	0	0.0193199	0.0474889	0.0454306	0.0166722	0.0872849	0.0440453	0.0247505	0.04035	0.0576931	0.0365824	0.059061	0	0.0357371	0.0441815	0.0607847	0.0284466	0.016303	0.0238345	0.0641119	0.0224096	0.029842
GNAT3	0	0.00106768	0.0021127	0.00265624	0.00355167	0.00284351	0.00350726	0.00392691	0.00593252	0	0	0	0.00344082	0.00851311	0.000844707	0.0104259	0	0.00214546	0.00264177	0	0.00315079	0.00247961	0	0.0025364	0	0	0	0	0.00445193	0.00341838	0	0.00367097	0.00186625	0.00505409	0	0.0034838	0.00343846	0.00369933	0	0	0.00477747	0.00236837	0.00158739	0.00492494	0	0	0	0
SEMA3C	0.0328568	0.040818	0.0402116	0.0557788	0.0326172	0.0402643	0.0199173	0.0481608	0.0460386	0.0155041	0.0452297	0.0175135	0.0266011	0.0392636	0.0253702	0.0232749	0	0.0310148	0.0243082	0.015572	0.0447168	0.0584023	0.0652503	0.0513417	0.0406719	0.0567804	0	0.0360397	0.0604347	0.048327	0.0343565	0.0306665	0.0484853	0.03522	0.0184281	0.0231758	0.0306363	0.0323468	0	0.0366189	0.0317113	0.0214857	0.0185525	0.0428	0.0345984	0.0627727	0.0448834	0.0356712
HGF	0.330861	0.371127	0.41421	0.341878	0.254556	0.328479	0.537753	0.308447	0.272154	0.386809	0.496443	0.367063	0.301365	0.288929	0.23049	0.313909	0	0.222582	0.455669	0.266085	0.417712	0.500545	0.342906	0.456364	0.6134	0.446517	0.557557	0.297107	0.342961	0.408449	0.290382	0.355689	0.312882	0.317741	0.38385	0.355439	0.181203	0.372967	0	0.514249	0.329472	0.325955	0.544269	0.366059	0.439077	0.324675	0.218791	0.342948
CACNA2D1	0.286487	0.300058	0.289274	0.369564	0.357145	0.279816	0.304928	0.327485	0.283137	0.167897	0.192112	0.185516	0.255254	0.232797	0.199648	0.161218	0	0.201151	0.206127	0.229477	0.182833	0.143516	0.276886	0.22617	0.325393	0.289598	0.209618	0.3077	0.330189	0.346505	0.396335	0.276321	0.30605	0.134664	0.207398	0.159068	0.176086	0.201741	0	0.161525	0.188131	0.219765	0.249146	0.397397	0.265658	0.229161	0.161926	0.178179
PCLO	2.48557	2.48851	2.50861	2.31371	2.35984	2.4691	2.45383	2.48383	2.37626	2.55472	2.63893	2.46944	2.633	2.30218	2.40398	2.3954	0	2.40955	2.41336	2.42349	2.41947	2.38999	2.60028	2.41	2.60583	2.53224	2.74649	2.4066	2.3529	2.34699	2.52459	2.40907	2.37777	2.42276	2.40749	2.44471	2.5011	2.53803	0	2.52725	2.34622	2.3419	2.34199	2.3944	2.36979	2.34939	2.3848	2.64622
SEMA3E	0.0348658	0.0411024	0.0312954	0.0423494	0.0477161	0.0436363	0.0497576	0.0431747	0.0303672	0.0203571	0.0294896	0.0264449	0.0145598	0.0379507	0.0249373	0.0259753	0	0.0453833	0.00918176	0.0151584	0.01596	0.0262928	0.0189285	0.0519289	0.0274183	0.0184049	0.209618	0.0496239	0.0595074	0.0382336	0.0745195	0.024463	0.0342794	0.0327346	0.0254771	0.019814	0.0294644	0.0379502	0	0.0252609	0.0319937	0.0255115	0.0307114	0.0307557	0.0244354	0.0237238	0.0511632	0.0567469
SEMA3A	0.0922842	0.0664912	0.0828662	0.110903	0.0942785	0.0752262	0.0730476	0.0901196	0.0737225	0.0320351	0.0554653	0.0386174	0.0701485	0.108152	0.0650614	0.0663782	0	0.0830289	0.0641595	0.0512885	0.0600995	0.0695396	0.0275324	0.0589599	0.0786994	0.0738701	0.220245	0.069289	0.0929952	0.0852643	0.108773	0.0955898	0.0868279	0.0489974	0.0316541	0.0599565	0.0554722	0.0659332	0	0.0571259	0.0702721	0.0647946	0.0575195	0.0738393	0.0679182	0.0746871	0.0763473	0.0685223
SEMA3D	0.0490334	0.0343393	0.101784	0.0529408	0.0835237	0.121769	0.0425814	0.0266491	0.119523	0.0254824	0.0599682	0.0360759	0.0978469	0.0815689	0.0636232	0.119079	0	0.102244	0.0948218	0.0565768	0.0723886	0.0598764	0.0161399	0.127589	0.0714376	0.0418506	0	0.0399776	0.0820174	0.0928276	0.041855	0.0487079	0.0802154	0.0466532	0.0280207	0.0615606	0.0558667	0.0437176	0	0.118297	0.0376422	0.0255765	0.0669589	0.0485499	0.0634868	0.0728633	0.036542	0.0422818
GRM3	0.130103	0.140955	0.239128	0.430854	0.275357	0.200977	0.184456	0.211718	0.242772	0.114024	0.131625	0.0890536	0.0892016	0.236771	0.105148	0.225663	0	0.237785	0.207277	0.11939	0.181632	0.286316	0.10162	0.394956	0.133733	0.10393	0	0.21056	0.35152	0.253937	0.256691	0.234311	0.180162	0.215297	0.0899615	0.12626	0.123269	0.154439	0	0.148081	0.177122	0.129746	0.274474	0.14189	0.110633	0.178007	0.166999	0.209146
KIAA1324L	0.796862	0.855813	0.931462	0.842261	0.940433	0.894166	0.78242	0.908348	0.888228	0.853667	0.887116	0.785466	0.75073	0.654183	0.818427	0.774764	0	0.733825	0.892386	0.818486	0.824463	1.12827	0.568839	1.06185	1.08937	0.9103	0.856333	0.998266	0.884361	0.988585	0.637964	0.941735	0.880847	0.895587	0.833798	0.848791	0.859556	0.91496	0	0.999592	0.824029	0.714502	0.877245	0.768828	0.922135	0.940594	0.820603	0.816697
DMTF1	0.636276	0.665809	0.711517	0.669132	0.692299	0.750463	0.803604	0.70649	0.663909	0.703052	0.701894	0.648841	0.640771	0.616907	0.587009	0.5404	0	0.546563	0.693751	0.630919	0.668447	0.756636	0.495215	0.759299	0.753817	0.613572	0	0.680505	0.662388	0.689969	0.607517	0.72746	0.635927	0.778997	0.634873	0.611858	0.723835	0.771268	0	0.661049	0.584531	0.453015	0.674715	0.64528	0.777788	0.600739	0.570635	0.712211
TMEM243	0.132565	0.128327	0.157592	0.132279	0.132159	0.102622	0.228599	0.193063	0.204243	0.128924	0.118491	0.144978	0.0838254	0.34244	0.151842	0.1674	0	0.124107	0.158733	0.112499	0.162789	0.273246	0.141149	0.328032	0.114491	0.0983662	0	0.115944	0.167185	0.141004	0.097714	0.261402	0.144712	0.145049	0.119091	0.0776022	0.1681	0.166712	0	0.189538	0.168627	0.0951265	0.260005	0.114364	0.115997	0.168279	0.091178	0.0908659
CROT	0.0784494	0.110593	0.112767	0.123643	0.124048	0.116043	0.096333	0.0973286	0.110336	0.0899885	0.0961759	0.0919141	0.109369	0.124508	0.09481	0.101196	0	0.0850111	0.121779	0.106898	0.0983141	0.117522	0.0379624	0.132455	0.109748	0.0745833	0	0.0975782	0.0815053	0.104243	0.0915999	0.0758286	0.107209	0.132962	0.117489	0.124386	0.0986478	0.108488	0	0.115306	0.104518	0.0555987	0.0724149	0.0594136	0.0762626	0.0764836	0.0929735	0.188584
ABCB4	0.00206441	0	0.00610507	0.00655067	0.00609351	0.0012679	0.0011089	0.00322387	0.00364591	0.00239384	0.00177378	0	0	0.00432856	0	0.00901298	0	0.00472025	0	0	0	0.00136132	0	0.00296141	0	0.0029365	0	0.00143063	0.00627122	0.00239022	0.00432444	0.00453894	0	0.00151381	0	0.00218467	0.00287966	0	0	0	0.00364203	0	0.00373899	0	0	0	0.0027087	0.00816175
ABCB1	0.0477114	0.0436188	0.0908663	0.312271	0.18285	0.0722348	0.14953	0.091033	0.154921	0.0206073	0.0484253	0.0320034	0.0291388	0.168255	0.0417784	0.144637	0	0.117145	0.117227	0.0560367	0.11402	0.171116	0.0141063	0.274694	0.047833	0.0470308	0.220245	0.0742303	0.225031	0.104765	0.0195955	0.160756	0.0543071	0.130807	0.0328406	0.0534613	0.0641001	0.0322294	0	0.0673043	0.105842	0.0271	0.148074	0	0.0345467	0.105047	0.0952179	0.0649798
RUNDC3B	1.14951	1.11933	1.16791	0.992019	0.994243	1.05113	1.12657	1.15351	1.07734	1.0284	1.20987	1.05929	1.019	1.09826	1.09366	1.05022	0	1.13559	1.00349	0.963097	1.08453	1.28782	0.766038	1.17111	1.17724	1.09731	0.967208	1.05439	1.09757	1.00062	0.972202	1.20306	1.17937	1.15367	1.04563	1.10935	1.18905	1.14516	0	1.1644	1.07707	0.976844	1.09922	0.852841	1.1703	1.43784	1.15602	1.22296
SLC25A40	0.303332	0.218925	0.344578	0.282024	0.282473	0.38889	0.374142	0.350988	0.315596	0.300858	0.318326	0.254756	0.211552	0.30366	0.267674	0.252172	0	0.246	0.368452	0.249834	0.287523	0.422534	0.305029	0.321302	0.287694	0.291709	0.209618	0.289256	0.403635	0.250025	0.227695	0.390076	0.283607	0.361577	0.302231	0.270575	0.35877	0.347851	0	0.300132	0.246452	0.293455	0.312341	0.225875	0.334108	0.274156	0.264134	0.411611
DBF4	0.0913047	0.0893981	0.0848839	0.0847723	0.0729	0.099369	0.0904037	0.072683	0.0784465	0.0589015	0.0537411	0.0792537	0.0794546	0.096241	0.0770469	0.0842908	0	0.0573465	0.0852479	0.0749209	0.103041	0.1015	0.0535632	0.116061	0.0755452	0.0802858	0.209618	0.0884092	0.140516	0.0872515	0.0787084	0.112736	0.0796418	0.092736	0.110212	0.0856509	0.133329	0.105787	0	0.0866429	0.0832243	0.113245	0.144841	0.0584156	0.10378	0.136871	0.0730844	0.131653
ADAM22	1.30077	1.25243	1.37702	1.3544	1.43704	1.5651	1.40287	1.42443	1.38618	1.36215	1.37698	1.36217	1.32603	1.47634	1.35052	1.37124	0	1.41057	1.40491	1.33341	1.47394	1.53602	1.16655	1.46723	1.37638	1.27866	1.22087	1.4361	1.53891	1.31862	1.19598	1.47683	1.41585	1.45924	1.3502	1.33602	1.59596	1.39491	0	1.33794	1.40017	1.38982	1.39393	1.1393	1.39502	1.47854	1.29403	1.5363
SRI	0.12321	0.102749	0.199944	0.226874	0.154681	0.161862	0.295699	0.217726	0.246897	0.126507	0.186279	0.136761	0.143899	0.232541	0.0998817	0.255855	0	0.123313	0.301761	0.121007	0.180237	0.250675	0.100761	0.308971	0.201376	0.149956	0.220245	0.13582	0.180403	0.126043	0.132037	0.252397	0.165043	0.132259	0.0961774	0.114673	0.204831	0.18286	0	0.201554	0.145255	0.0829593	0.202557	0.118118	0.188197	0.184289	0.0820818	0.13752
STEAP4	0.000611488	0.00235133	0.00279838	0.0151862	0.0110664	0.0016528	0.00334393	0.00465903	0.00779886	0.00501305	0	0	0	0.0156202	0.00167425	0.00973213	0	0.00954231	0.0144471	0.00318375	0.0128313	0.0121485	0	0.0138697	0	0	0	0.00632529	0.00767726	0.00941919	0.00195074	0.00182063	0.00199558	0.00553814	0	0.00229212	0.00350633	0	0	0.00539572	0.00621659	0	0.00538023	0	0.00456975	0.00840314	0.0179723	0.00387534
ZNF804B	0.482681	0.601536	0.737952	0.801115	1.1876	0.541342	0.640764	0.721153	0.944142	0.657729	1.10064	0.71837	0.503269	0.560168	0.589087	1.28371	0	0.752733	0.752613	0.670057	0.910479	0.787608	0.958309	0.92443	0.984321	0.727922	0.747822	0.485763	0.488298	0.75942	0.569378	0.553276	0.658746	0.813476	0.679873	1.04454	1.00473	0.935721	0	0.691786	1.34224	0.569158	0.580864	0.862725	0.617699	1.2179	0.764008	0.766796
STEAP1	0.00641232	0.0064613	0.0277563	0.0351588	0.0292295	0.0320922	0.058016	0.0339207	0.0366352	0.0179397	0.0228722	0.00631433	0.0162029	0.0393545	0.0217513	0.0236292	0	0.00902157	0.015897	0.0144301	0.0264389	0.0272183	0.0230958	0.0283674	0.0228891	0.00287616	0	0.0246117	0.017702	0.0289369	0.0177162	0.0232045	0.020963	0.010769	0.00119568	0.0147364	0.0238945	0.0180235	0	0.0180675	0.035115	0.0104763	0.0183237	0.0144843	0.0176409	0.0119896	0.0278838	0.00631247
STEAP2	0.458649	0.412083	0.524545	0.479648	0.486568	0.577644	0.636107	0.482674	0.497014	0.33279	0.48676	0.344157	0.314339	0.534715	0.344035	0.510927	0	0.413991	0.605905	0.400774	0.446208	0.593086	0.107826	0.520526	0.582121	0.384921	0.209618	0.507501	0.5715	0.463645	0.360158	0.592359	0.411214	0.428143	0.302012	0.379737	0.482892	0.434761	0	0.448578	0.414618	0.301995	0.535328	0.247276	0.439206	0.386872	0.256104	0.475637
CFAP69	0.446888	0.409276	0.458382	0.300728	0.347018	0.416204	0.387579	0.448574	0.386561	0.334355	0.372499	0.377606	0.345021	0.452943	0.344974	0.384041	0	0.325506	0.404764	0.320165	0.381235	0.560721	0.169732	0.431253	0.432677	0.30785	0.429863	0.406079	0.493524	0.330054	0.30822	0.55311	0.408287	0.411856	0.376704	0.349006	0.388468	0.385075	0	0.4806	0.391024	0.351307	0.487058	0.260324	0.498658	0.338512	0.306297	0.506739
FAM237B	0	0	0.00188103	0.00465098	0.00204831	0.000874367	0	0	0.000889926	0	0	0.00164077	0	0	0	0.00589878	0	0	0	0	0	0.00120508	0	0	0	0	0	0.00388657	0	0.00264452	0	0.00558666	0	0.00286138	0.00356309	0.0010236	0	0	0	0	0	0	0.00263601	0	0	0.00324234	0	0
GTPBP10	0.160011	0.169509	0.224598	0.199789	0.203767	0.180091	0.185397	0.169569	0.248732	0.194703	0.212937	0.16392	0.132898	0.261226	0.189914	0.312616	0	0.267317	0.203363	0.157217	0.255666	0.24784	0.123604	0.312498	0.151517	0.194504	0.209618	0.168973	0.202074	0.170503	0.143168	0.260298	0.163239	0.236952	0.157155	0.209557	0.201044	0.207041	0	0.174304	0.271915	0.135527	0.236095	0.113495	0.14568	0.287755	0.231103	0.272612
CLDN12	0.318916	0.340628	0.362023	0.444754	0.423101	0.409985	0.594871	0.368525	0.486531	0.428043	0.409031	0.383368	0.294046	0.490216	0.389047	0.436221	0	0.435318	0.450296	0.399594	0.502529	0.481157	0.227128	0.508586	0.338892	0.360422	0.780827	0.348052	0.289547	0.340824	0.31672	0.472994	0.334768	0.449062	0.266915	0.476904	0.462618	0.467673	0	0.387873	0.46399	0.202478	0.234153	0.311922	0.337504	0.505509	0.475642	0.666763
CDK14	1.47694	1.54127	1.57512	1.31228	1.40456	1.54538	1.51269	1.52519	1.26633	1.47012	1.45872	1.51849	1.27208	1.33848	1.317	1.34133	0	1.35919	1.4577	1.34569	1.40911	1.56288	1.60485	1.44518	1.52633	1.45225	1.35428	1.51634	1.6089	1.59866	1.60455	1.48899	1.68109	1.49038	1.59535	1.41575	1.66511	1.61615	0	1.52422	1.39756	1.73671	1.52812	1.17748	1.50004	1.4857	1.23587	1.64462
FZD1	0.00719117	0.00359895	0.0161003	0.00709214	0.0018978	0.00784491	0.0169516	0.0162104	0.0120538	0.00344297	0.0140173	0.00923388	0.0068437	0.00410191	0.00948309	0.0102318	0	0.0107688	0.0141215	0.00274991	0.00841326	0.00646005	0	0.00266912	0.00866263	0.00462924	0	0.00308177	0.00557774	0.00761989	0.0124497	0.0163143	0.012493	0.0113507	0.00540555	0.00711795	0.0102235	0.0123092	0	0.0310033	0.000965372	0	0	0	0.0162326	0.0167473	0.0146594	0.0127649
MTERF1	0.861032	0.573884	0.575525	0.447244	0.487535	0.561823	0.36446	0.724353	0.563037	0.543817	0.611751	0.501157	0.472208	0.627426	0.684799	0.557099	0	0.639248	0.576548	0.545209	0.687566	1.20806	0.452692	0.671358	0.4565	0.596212	0	0.532068	0.601238	0.470119	0.507196	0.98071	0.607143	0.642929	0.761917	0.586665	0.454639	0.459194	0	0.964322	0.555783	0.532957	0.730299	0.310794	0.443395	0.744646	0.624242	1.54269
AKAP9	1.36953	1.29931	1.27389	1.26688	1.13447	1.11697	1.27234	1.20417	1.26061	1.18363	1.41635	1.2728	1.33397	1.2982	1.31435	1.20534	0	1.16329	1.25147	1.1301	1.19083	1.29233	1.42035	1.3824	1.25652	1.22533	1.64595	1.17173	1.23131	1.06476	1.41128	1.42037	1.29364	1.27004	1.40235	1.31943	1.36476	1.31192	0	1.20754	1.25829	1.23445	1.38916	0.902166	1.17629	1.11672	1.28876	1.38237
CYP51A1	0.00772447	0.00665133	0.00358479	0.00667006	0.00420635	0.00146552	0.00963919	0.0042484	0.0062183	0.00149256	0	0.000706011	0.00441351	0	0.00516404	0.00764431	0	0.00180804	0.000818023	0.00236373	0.00233006	0.00809314	0	0.00320175	0.00460132	0.0065818	0	0.00839705	0.00453443	0.00260301	0.00184879	0.00645615	0.00654408	0	0	0.00377914	0.00644837	0.00296913	0	0.00632052	0.00183361	0	0.00132094	0	0.00243767	0.0115113	0	0.00354491
LRRD1	0.0820632	0.0500717	0.0609829	0.0252628	0.0400528	0.0487105	0.0628856	0.0451548	0.0446197	0.0495572	0.053854	0.0610418	0.061885	0.0681648	0.0408431	0.0564742	0	0.0537242	0.0531249	0.0484239	0.0404344	0.0866624	0.0440221	0.0699857	0.0370312	0.052145	0	0.0536624	0.0437143	0.0479792	0.066792	0.0910029	0.0610921	0.0956084	0.0539873	0.0618647	0.0543297	0.0943059	0	0.0658435	0.0517076	0.0505655	0.0607056	0.041814	0.0423068	0.0983761	0.0517875	0.174763
KRIT1	0.608805	0.665541	0.797863	0.725699	0.64297	0.719775	0.961757	0.738967	0.798641	0.760451	0.805971	0.67902	0.622569	0.905452	0.727507	0.823159	0	0.802453	0.836459	0.681346	0.799897	0.945915	0.498454	0.818879	0.71227	0.622059	0.967208	0.770992	0.793878	0.626284	0.591715	0.935783	0.792447	0.981092	0.715147	0.716988	1.00021	0.83212	0	0.785812	0.749027	0.588423	0.767006	0.628591	0.752255	0.707213	0.677039	1.04508
ANKIB1	1.24285	1.2129	1.3421	1.30127	1.32111	1.26034	1.28942	1.274	1.30846	1.15967	1.30969	1.20542	1.10616	1.41145	1.21615	1.35331	0	1.31177	1.23932	1.25091	1.33793	1.48851	1.11985	1.36368	1.30153	1.19063	0.557557	1.24205	1.49282	1.10078	0.977596	1.49159	1.22854	1.3623	1.23659	1.16548	1.31567	1.18663	0	1.22846	1.2878	1.13299	1.43101	0.932479	1.27999	1.21076	1.34588	1.37671
GATAD1	0.176914	0.173113	0.232477	0.227427	0.212383	0.184541	0.160659	0.203529	0.333565	0.197024	0.205748	0.219233	0.160552	0.409824	0.252811	0.346432	0	0.290646	0.248493	0.205954	0.268799	0.382611	0.101043	0.381053	0.156393	0.177417	0	0.132501	0.22827	0.172317	0.134701	0.360722	0.24129	0.282502	0.173636	0.319221	0.179214	0.175085	0	0.265334	0.247311	0.12985	0.224124	0.11086	0.144518	0.269264	0.252018	0.274944
ERVW-1	0	0.00111838	0.000926701	0.00274078	0.00317988	0	0.000774089	0.00128387	0.00060071	0	0	0	0	0.00375005	0	0	0	0.0059828	0	0	0.00414549	0.003431	0	0	0.00180544	0	0	0	0.00395397	0	0	0.00262007	0.00137083	0.00534116	0	0	0.000722553	0	0	0	0	0	0.0036073	0	0	0	0	0
PEX1	0.442413	0.308078	0.390934	0.352144	0.350132	0.356302	0.342324	0.404488	0.418214	0.344408	0.363594	0.39802	0.323707	0.620635	0.45933	0.538479	0	0.515551	0.465034	0.401396	0.481336	0.569032	0.142119	0.483253	0.358866	0.360286	1.13255	0.255185	0.419382	0.346229	0.254764	0.62249	0.320872	0.412325	0.39223	0.375235	0.420623	0.358404	0	0.4031	0.433686	0.308238	0.455268	0.209914	0.362381	0.337527	0.365358	0.410908
RBM48	0.0975881	0.120733	0.177618	0.196352	0.125338	0.10435	0.289979	0.194131	0.196782	0.160466	0.154699	0.0839797	0.157907	0.228532	0.118325	0.202645	0	0.107649	0.219213	0.109746	0.12189	0.200494	0.0946681	0.178325	0.0907206	0.11356	0	0.204253	0.168514	0.117916	0.261529	0.262115	0.163499	0.189648	0.106677	0.140538	0.271603	0.215941	0	0.189164	0.132805	0.107139	0.162573	0.15894	0.200396	0.117478	0.170804	0.217599
FAM133B	0.184063	0.220922	0.300973	0.283233	0.209207	0.226596	0.432868	0.271946	0.267453	0.201444	0.19713	0.15908	0.147699	0.29392	0.25722	0.279314	0	0.237475	0.334694	0.256663	0.309694	0.282429	0.111861	0.276454	0.217816	0.209871	0.220245	0.18062	0.211183	0.19435	0.182168	0.254147	0.222894	0.275874	0.155264	0.165186	0.367602	0.290906	0	0.271601	0.213305	0.212564	0.270292	0.135175	0.255813	0.218717	0.244632	0.259933
CDK6	0.711819	0.686113	0.812077	0.650579	0.5684	0.783617	0.894301	0.750838	0.722099	0.772349	0.740835	0.728672	0.588193	0.698441	0.656045	0.670025	0	0.74035	0.667262	0.613274	0.764707	0.862521	0.631891	0.69605	0.862856	0.797057	1.22658	0.833472	0.653132	0.603937	0.568053	0.641313	0.686654	0.786835	0.739291	0.649054	0.868516	0.763637	0	0.719445	0.689651	0.687232	0.658167	0.523242	0.794484	0.840325	0.611667	0.930079
SAMD9	0.00511166	0.00185623	0.00626962	0.00605795	0.000860102	0	0.00492532	0.00790988	0.00616528	0.00351516	0.00457137	0.0018029	0	0	0	0.00345306	0	0.00497029	0.00539161	0.00128835	0.00201617	0	0	0.00647733	0.00431787	0	0	0.00333577	0.0011453	0.00387378	0.00128889	0.0024357	0.00203997	0	0	0	0.00497279	0.00160841	0	0.00568115	0	0.00396206	0.00755305	0.00292032	0.00455567	0.00381396	0	0.00700668
SAMD9L	0	0	0	0.000847238	0	0.00154115	0.00216022	0.00158375	0	0.00273599	0	0.00201047	0	0.00327699	0.00126385	0	0	0	0.00108419	0	0.00395231	0.00086977	0	0	0.000595943	0	0	0	0	0	0	0	0.00039413	0.00217776	0.00389341	0	0.000507151	0	0	0	0	0	0	0	0	0	0	0.00247714
HEPACAM2	0.00140455	0.00128378	0.00352555	0	0.00655583	0.00130139	0.00588181	0.00320155	0.00224654	0	0.00120044	0.00587407	0	0	0.000857018	0.00505844	0	0.00422651	0.00336686	0.00415909	0.0139247	0.00204879	0	0.00249022	0.00122618	0	0	0	0.00217393	0.00108125	0	0.00391387	0.00319223	0.00540444	0	0.00209043	0.00109547	0.00448531	0	0	0.00228953	0	0	0	0.00317839	0	0	0.00579916
VPS50	0.713998	0.674029	0.689395	0.621064	0.715799	0.715116	0.827963	0.746463	0.695081	0.745874	0.682081	0.669066	0.63483	0.623945	0.640306	0.663242	0	0.625804	0.734945	0.575991	0.684272	0.802099	0.554165	0.715472	0.776819	0.63568	0.780974	0.672802	0.80019	0.637472	0.534265	0.728395	0.709992	0.827444	0.850026	0.675952	0.769742	0.786228	0	0.74768	0.602747	0.707889	0.702175	0.509161	0.721348	0.690944	0.615765	0.822938
CALCR	0	0.00408108	0.00474293	0.00364072	0.00359855	0.00267731	0.0060951	0.00448302	0.0105178	0.0136271	0.00681261	0.00340075	0.00794139	0.00349608	0.00810154	0.00669878	0	0.00112557	0.00602004	0.00481584	0.00384255	0.00640189	0	0.0213125	0.00314212	0	0	0.00130941	0.00487252	0.00368625	0	0.0132304	0.00390686	0.00371775	0.00223012	0.000880005	0.00110304	0.00305602	0	0.00205454	0.00554567	0.00202907	0.00350881	0	0.00344263	0.00838965	0	0.00208941
GNGT1	0.0447211	0.0521189	0.0288874	0.0103367	0.0115207	0.0311225	0.0657389	0.0814185	0.0108654	0.111413	0.112614	0.106389	0.0422541	0.0123179	0.0349586	0.0194466	0	0.00899528	0.0524375	0.0557011	0.0256195	0.0256792	0.027138	0.0113213	0.0557621	0.0430582	0	0.0783776	0.0191232	0.0554238	0.0914553	0.0217487	0.087122	0.0242471	0.0653901	0.031507	0.0332908	0.063935	0	0.0197423	0.0184312	0.0292407	0.0573257	0.0577312	0.0870255	0.059688	0.0176109	0.0806455
TFPI2	0	0	0	0	0.000851265	0	0.000793746	0	0	0	0	0	0	0	0	0	0	0	0.000896686	0.00112324	0	0	0	0	0	0	0	0	0	0	0	0	0	0	0	0	0	0	0	0	0	0	0.00131996	0	0	0	0	0.00248236
GNG11	0	0.00175112	0.00161236	0.000909253	0	0	0	0.000834143	0	0.00412007	0.00114467	0	0	0	0.00193722	0	0	0	0	0	0.00310323	0	0	0	0	0	0	0	0	0.000767814	0	0	0.00142737	0	0	0	0	0	0	0	0	0	0.00185629	0.00814712	0	0	0	0
BET1	0.119494	0.141865	0.187885	0.158832	0.139391	0.134291	0.298669	0.157877	0.175044	0.192111	0.114361	0.140575	0.0898128	0.169677	0.123883	0.173448	0	0.121739	0.192352	0.139741	0.123255	0.208679	0.0618544	0.173568	0.131729	0.116438	0	0.161275	0.144265	0.150127	0.115511	0.196822	0.162646	0.186993	0.172158	0.122306	0.236286	0.182002	0	0.230193	0.165989	0.0998326	0.157004	0.179902	0.142415	0.190192	0.156214	0.402519
COL1A2	0	0	0	0	0.00240062	0	0	0	0	0	0	0	0	0	0	0	0	0	0	0	0	0	0	0	0	0	0	0	0	0	0	0	0.000439815	0	0.00228215	0	0	0	0	0	0	0	0	0	0	0	0	0
CASD1	0.534824	0.485331	0.63445	0.583712	0.570154	0.661659	0.556924	0.58307	0.59671	0.500001	0.537741	0.427428	0.424037	0.687619	0.460314	0.59359	0	0.537163	0.678238	0.49093	0.596588	0.651791	0.270858	0.710211	0.691682	0.48325	0.209618	0.499307	0.617911	0.489719	0.413756	0.637552	0.523762	0.578642	0.427054	0.48483	0.575027	0.536044	0	0.594223	0.593588	0.405636	0.600854	0.330247	0.570892	0.600621	0.479027	0.449737
SGCE	0.558964	0.478803	0.583896	0.656078	0.635355	0.577978	0.639734	0.556467	0.556398	0.521523	0.540551	0.496236	0.412779	0.550113	0.392586	0.530717	0	0.485305	0.618967	0.508257	0.486478	0.638207	0.262433	0.606772	0.63746	0.47604	0.337312	0.596967	0.682852	0.62081	0.335798	0.618252	0.5116	0.5345	0.456065	0.496839	0.629108	0.546131	0	0.587321	0.478048	0.471572	0.652474	0.395358	0.629412	0.682327	0.481014	0.589939
PEG10	0.0842525	0.0892186	0.0934922	0.102178	0.0798137	0.104996	0.330501	0.133165	0.107236	0.0661502	0.0880426	0.0638338	0.0753975	0.0417471	0.0324804	0.0550097	0	0.0460146	0.288757	0.0790214	0.0880297	0.122665	0.0234955	0.0866849	0.169724	0.0735932	0.429863	0.0791987	0.140541	0.0896151	0.124545	0.181154	0.112924	0.109463	0.043189	0.0459393	0.137863	0.0717352	0	0.0713397	0.024945	0.0411586	0.103745	0.106589	0.134862	0.047951	0.0500343	0.12644
PPP1R9A	1.0937	1.16596	1.27294	1.19884	1.14513	1.22272	1.27386	1.17149	1.12781	1.21923	1.17285	1.23878	1.07579	1.11774	1.08749	1.05442	0	1.15171	1.21308	1.10315	1.14952	1.27068	0.985534	1.23883	1.35289	1.16226	0.727902	1.29104	1.30717	1.22356	1.14374	1.05321	1.25253	1.34484	1.16337	1.14313	1.22167	1.35302	0	1.20855	1.06871	1.18345	1.22665	1.04867	1.27358	1.40907	1.1308	1.39093
PON1	0	0.00126799	0.00198062	0.00970139	0.00713523	0.00389137	0	0.00360635	0.00394165	0.00185303	0	0	0.00700329	0.00774793	0	0.00392681	0	0.00136278	0.000698398	0.00105326	0.00204705	0.0052091	0	0.00313845	0.00147683	0.0013757	0	0	0.00134762	0.00265319	0	0.00322542	0.000736772	0.00246791	0	0	0.00399052	0	0	0.00319702	0.00546906	0	0.00335791	0	0.00143701	0.00220515	0.00772479	0
PON3	0	0	0.00150729	0.00493669	0.00601201	0.00134613	0	0.00104183	0.00190006	0	0.00117639	0	0	0	0	0	0	0.00111149	0.000529046	0.00205634	0	0.00382147	0	0.00425497	0.00141085	0	0	0	0.0021075	0.00261215	0.00363257	0.0039292	0	0.00660184	0	0.00199477	0.00075204	0	0	0	0	0	0	0	0	0	0	0
PON2	0.041289	0.0313392	0.0222473	0.0249194	0.034187	0.0230242	0.0419627	0.0234966	0.0321251	0.016299	0.0278453	0.00922165	0.0175131	0.016977	0.0150358	0.0024458	0	0.005053	0.0151568	0.0112301	0.00684099	0.0123502	0.0437328	0.0167847	0.0202983	0.0233834	0	0.0448895	0.0302734	0.031548	0.0303741	0.0414477	0.028794	0.0212655	0.0194648	0.0115687	0.0132289	0.0208232	0	0.00565916	0.013193	0.0179883	0.0167011	0.0161489	0.00496289	0.0114173	0.0271088	0.0239305
ASB4	0	0	0.00072163	0.00317194	0	0	0	0	0.00137952	0.00223232	0	0	0.00299314	0	0.000851563	0	0	0	0.00357076	0.00328299	0	0.00481785	0	0.00320175	0.000985809	0	0	0	0.00152086	0.00116557	0	0.001807	0.00135844	0.00368055	0.00155957	0.00295081	0.00109616	0	0	0.00453192	0	0	0	0	0	0.00572049	0	0
PDK4	0.0131597	0.00989416	0.0140139	0.0123867	0.00572188	0.00821147	0.00627122	0.0102734	0.00993643	0.0186042	0.00584379	0.00603751	0.0114383	0.0104124	0.00710836	0	0	0.00241968	0.00586232	0.00323154	0.00827113	0.00693755	0	0.00646287	0.0077071	0.0090336	0	0.0124267	0.00666916	0.00112905	0.0142656	0.00919381	0.010875	0.00425394	0.0154318	0.00399458	0.00545333	0	0	0	0	0	0.00819982	0.0184068	0.00637324	0.00621724	0.00263917	0.00898372
DYNC1I1	1.58151	1.63838	1.6059	1.41059	1.50613	1.6616	1.21211	1.57776	1.46891	1.51709	1.60068	1.54966	1.4551	1.48725	1.59107	1.47681	0	1.61451	1.56499	1.51832	1.53786	1.69427	1.67745	1.63676	1.53138	1.55199	1.05931	1.53333	1.65924	1.52885	1.53038	1.56333	1.56539	1.48794	1.66461	1.52174	1.48571	1.45753	0	1.56332	1.50591	1.54913	1.61944	1.22952	1.42016	1.49192	1.51414	1.53156
SLC25A13	0.287065	0.405224	0.476565	0.476	0.459261	0.453999	0.277603	0.468051	0.473679	0.476566	0.374201	0.395292	0.39179	0.55049	0.510192	0.482379	0	0.510844	0.43206	0.44268	0.483314	0.585046	0.362828	0.614489	0.451364	0.415388	0.501496	0.384332	0.449499	0.384501	0.282535	0.462357	0.486857	0.465422	0.333941	0.410076	0.375883	0.493536	0	0.468761	0.471991	0.413455	0.450621	0.238227	0.378329	0.540432	0.355394	0.533177
SEM1	0.448987	0.483069	0.608328	0.494487	0.415593	0.54766	0.96165	0.556839	0.482813	0.656223	0.440506	0.398943	0.411979	0.48279	0.426481	0.424672	0	0.409465	0.535301	0.350951	0.445879	0.546532	0.367639	0.55396	0.487081	0.451959	0.337312	0.695917	0.371007	0.630146	0.746003	0.412997	0.712215	0.855004	0.384198	0.515163	0.930931	0.822339	0	0.599263	0.433636	0.498616	0.374814	0.637234	0.773207	0.667635	0.485955	1.22798
DLX6	0.061235	0.0736587	0.0722079	0.0546364	0.0587792	0.0718742	0.125992	0.0739718	0.0807762	0.0563755	0.0676478	0.0678675	0.0622786	0.0705257	0.0502339	0.0850427	0	0.0292162	0.1162	0.0506546	0.0806796	0.110938	0.0578752	0.115009	0.129146	0.0558308	0	0.0444597	0.0985758	0.0379582	0.0487077	0.124527	0.0800796	0.0398553	0.050482	0.0714522	0.0817428	0.0737737	0	0.0654612	0.0524584	0.0632255	0.0783372	0.0626588	0.100149	0.0662974	0.0489678	0.0945655
DLX5	0.0361855	0.0545393	0.0720773	0.0740561	0.0492533	0.060724	0.141721	0.0801831	0.100164	0.0570975	0.0555074	0.0398263	0.0445211	0.0609962	0.0538539	0.0908858	0	0.0514014	0.102152	0.0414377	0.0586677	0.122019	0.0126644	0.0741591	0.0749213	0.0332501	0	0.052457	0.105734	0.0496845	0.0384459	0.0862561	0.0556747	0.0650422	0.0361655	0.0534607	0.110768	0.0684794	0	0.0961794	0.0624396	0.0850184	0.0606902	0.0404221	0.0868263	0.0545689	0.0312953	0.048563
SDHAF3	0.0617698	0.0602824	0.131774	0.114654	0.127857	0.117799	0.15198	0.104638	0.137331	0.132466	0.105267	0.0741643	0.0722775	0.115278	0.0990956	0.125102	0	0.0711639	0.161149	0.124904	0.135337	0.153278	0.0744556	0.171721	0.103026	0.0529925	0	0.131032	0.0820527	0.132174	0.0618895	0.0931875	0.0858706	0.142319	0.0420587	0.0945866	0.130742	0.135748	0	0.15853	0.111121	0.0502237	0.0919191	0.0670181	0.0886098	0.108057	0.100865	0.233932
TAC1	0.491416	0.468798	0.61554	0.989325	0.805862	0.844224	0.992411	0.837741	1.01118	0.539397	0.74471	0.584346	0.545748	0.982272	0.546952	1.03251	0	0.779676	1.23823	0.743218	0.91777	0.837283	0.154672	1.15907	0.999951	0.568367	1.00107	0.555396	0.931989	0.598067	0.234264	0.862719	0.533216	0.645529	0.416018	0.505438	0.626988	0.607524	0	0.619773	0.7474	0.204582	0.752253	0.289369	0.892202	1.38485	0.504261	0.340295
ASNS	0.321802	0.306788	0.420687	0.443616	0.43914	0.447894	0.54483	0.45398	0.548031	0.307079	0.335891	0.313787	0.398205	0.56937	0.470866	0.507397	0	0.410426	0.528479	0.436043	0.512614	0.599105	0.232823	0.551662	0.394158	0.339851	0	0.337788	0.528271	0.362044	0.33297	0.505353	0.438538	0.464779	0.35987	0.417066	0.460556	0.421074	0	0.405236	0.437282	0.259625	0.452072	0.252582	0.407421	0.362542	0.415603	0.330495
OCM2	0	0	0.000988156	0.00126845	0.000909647	0.000874367	0.00172417	0.00141699	0.00256362	0	0	0	0	0	0	0.00205115	0	0	0.000868962	0	0.00148376	0.000701025	0	0.00544231	0	0.00165364	0	0.00230052	0.00606007	0.00222968	0.0020791	0.00339175	0.00256478	0.00304494	0	0	0.00246586	0	0	0	0.00135477	0	0.00116505	0	0	0	0.00201551	0.00688576
LMTK2	0.518546	0.590541	0.665899	0.509143	0.531872	0.485262	0.664142	0.711529	0.720885	0.543917	0.538195	0.557591	0.497427	0.633037	0.668889	0.659039	0	0.609556	0.640793	0.627812	0.713962	0.761607	0.658752	0.773396	0.540731	0.529374	1.22658	0.427233	0.664252	0.477621	0.5164	0.810577	0.665367	0.646347	0.613294	0.657411	0.767022	0.659996	0	0.646793	0.678839	0.598414	0.66612	0.393434	0.583522	0.741168	0.709971	0.6033
TECPR1	0.140294	0.183559	0.21418	0.195368	0.178288	0.150056	0.183472	0.270632	0.291756	0.146415	0.192364	0.176383	0.216513	0.407135	0.422807	0.329523	0	0.344653	0.221768	0.224056	0.255024	0.290102	0.195246	0.337985	0.16776	0.166676	0.571208	0.121123	0.161482	0.149997	0.151091	0.298405	0.254958	0.253743	0.135053	0.250811	0.243065	0.223902	0	0.204333	0.337323	0.196724	0.254475	0.127714	0.185572	0.263234	0.414993	0.184879
BRI3	0.202447	0.222947	0.258372	0.329542	0.245249	0.191882	0.413487	0.335896	0.425404	0.208575	0.190883	0.283961	0.199027	0.444012	0.353193	0.433334	0	0.322861	0.412925	0.327201	0.325848	0.421638	0.204128	0.403626	0.261561	0.18947	0.220245	0.174543	0.327713	0.211588	0.252406	0.46827	0.299113	0.206289	0.215324	0.327153	0.283924	0.290949	0	0.302119	0.314418	0.206838	0.296732	0.16325	0.21518	0.29033	0.374974	0.387385
BAIAP2L1	0.0505479	0.0578699	0.092968	0.254424	0.188435	0.0940195	0.148715	0.169302	0.256548	0.0635722	0.0577962	0.0607181	0.0824021	0.259685	0.115897	0.245534	0	0.194261	0.275765	0.122652	0.176237	0.20557	0.0798699	0.240363	0.0872993	0.048392	0	0.0736884	0.161134	0.0906392	0.144126	0.2492	0.117459	0.123155	0.0425151	0.104741	0.185649	0.0910675	0	0.15276	0.176342	0.0738269	0.171421	0.0530255	0.0634813	0.116507	0.0760365	0.139232
NPTX2	0.0141978	0.00605314	0.00797445	0.0188101	0.0173668	0.0103074	0.024648	0.0217582	0.022841	0.000960782	0.00465384	0.0181411	0.0236718	0.00292271	0.021369	0.0174497	0	0.0111513	0.0147977	0.00703378	0.0111928	0.00898303	0.030277	0.0246892	0.0189887	0.01332	0	0.0214647	0.0252806	0.0128558	0.0432218	0.0236616	0.0163051	0.00941292	0.0139084	0.0105049	0.013173	0.0113773	0	0.00931995	0.0116022	0.0254955	0.016718	0.0241587	0.0193512	0.0305372	0.0063836	0.0171593
TMEM130	0.519099	0.561907	0.597982	0.502437	0.470585	0.444727	0.752554	0.670019	0.75843	0.467732	0.522637	0.492222	0.566782	0.639963	0.673806	0.625662	0	0.591619	0.74333	0.542594	0.62848	0.785075	0.269679	0.790607	0.647964	0.495343	0.571208	0.341532	0.520971	0.41675	0.58528	0.78031	0.613926	0.491054	0.32325	0.571409	0.59763	0.51321	0	0.540033	0.584696	0.372554	0.557817	0.232126	0.440937	0.542705	0.647624	0.541333
TRRAP	0.433784	0.512427	0.594307	0.591208	0.580648	0.4832	0.744304	0.655469	0.701995	0.561015	0.577552	0.556498	0.474637	0.819212	0.667107	0.689422	0	0.601166	0.524805	0.663939	0.64314	0.757378	0.529057	0.750122	0.508953	0.456191	0.9804	0.417779	0.613453	0.458896	0.493044	0.739662	0.649266	0.676865	0.500812	0.666796	0.732547	0.605233	0	0.581597	0.672489	0.565303	0.568429	0.372132	0.519523	0.777678	0.708851	0.787787
SMURF1	0.569714	0.687329	0.767742	0.641991	0.761981	0.623772	0.453823	0.732913	0.728701	0.676896	0.586815	0.63984	0.624572	0.688864	0.700027	0.714396	0	0.606447	0.652675	0.707194	0.784489	0.71028	0.521816	0.771387	0.561079	0.600563	1.22087	0.542718	0.53437	0.622524	0.410453	0.670871	0.636037	0.625007	0.514321	0.675608	0.551566	0.58861	0	0.645493	0.736375	0.299532	0.575209	0.448173	0.533367	0.608333	0.770075	0.690749
KPNA7	0.00304759	0.0130891	0.00853445	0.0121435	0.01067	0.00255064	0	0.0186038	0.00592724	0	0.00353525	0.00362933	0.00296774	0.00477733	0.00980243	0.00804534	0	0.0037475	0.00707961	0.00710472	0.0075416	0.0065599	0	0	0.00114905	0.00331609	0	0.0125872	0.0181762	0.00531971	0	0.0216591	0.00576097	0	0.00711021	0.00689117	0.00677751	0.00538357	0	0.00453579	0.00712362	0.00522767	0.00423681	0	0.00340996	0.00973139	0.00214781	0.0122661
AC004922.1	0.0202676	0.0109776	0.0191352	0.0143808	0.0101914	0.00879358	0.0219911	0.0193282	0.0173345	0.0229915	0.0120755	0.0155625	0.0125254	0.0228617	0.0153653	0.0138021	0	0.0106151	0.0121306	0.0101546	0.0147378	0.0182731	0	0.00278182	0.0064641	0.0110432	0	0.0117329	0.0121484	0.0120552	0.00768569	0.029348	0.0125192	0.00588437	0.0104334	0.029568	0.0113366	0.00581062	0	0.010642	0.01166	0.0119308	0.0151255	0.00641287	0.00558344	0.00439043	0.0113135	0.0179345
ARPC1B	0.00681506	0.00607714	0.0110399	0.0112215	0.0107933	0.00306226	0.0065137	0.0174259	0.00779102	0.00416182	0.00604644	0.00730923	0.00366358	0	0.003387	0.0106269	0	0.0133775	0.00767747	0.00424922	0.0108425	0.0195718	0	0.0102952	0.00575239	0.00371153	0	0.00705446	0.0160702	0.00868167	0.0166928	0.0198775	0.00766133	0.01212	0	0.0130702	0.0107321	0.0056571	0	0.0148394	0.00478868	0.014247	0.00625625	0.00951203	0.00616456	0	0.00729107	0.0084099
PDAP1	0.0864855	0.0754958	0.139295	0.149508	0.0948312	0.110828	0.207927	0.165105	0.199407	0.069634	0.095425	0.0919163	0.149269	0.262355	0.115171	0.146669	0	0.1576	0.275292	0.0977407	0.157756	0.198359	0.121196	0.237266	0.127403	0.0858883	0	0.113548	0.153816	0.0877777	0.0986698	0.239563	0.128041	0.122934	0.0610134	0.0861917	0.136977	0.100845	0	0.115496	0.145103	0.0836941	0.15476	0.0796319	0.117619	0.135445	0.119489	0.140048
BUD31	0.0423898	0.0365829	0.0499633	0.0551303	0.0563026	0.0545524	0.108795	0.0757244	0.0895481	0.0365443	0.0530448	0.0329671	0.0395526	0.0967588	0.0508138	0.0892269	0	0.0675229	0.122055	0.0500893	0.0684153	0.0835869	0.0134183	0.0916045	0.0594906	0.029966	0	0.055323	0.0623889	0.0540295	0.0337644	0.0790931	0.0462777	0.0543186	0.0275012	0.0545876	0.0659978	0.0448951	0	0.0498327	0.0813596	0.0217059	0.0704215	0.0197179	0.0461555	0.0628487	0.050186	0.0839964
PTCD1	0.0129931	0.0248339	0.0202891	0.0222579	0.0212551	0.0310718	0.0347434	0.0161844	0.0282622	0.0172177	0.0186559	0.0145002	0.0253973	0.0250207	0.0323314	0.023956	0	0.0317152	0.0355375	0.0168815	0.0161943	0.0400311	0.0367696	0.0288282	0.028034	0.0232522	0	0.0108422	0.0284673	0.00967075	0.01656	0.0370166	0.0206997	0.0176002	0.00801586	0.0242497	0.033998	0.0206712	0	0.0234513	0.0136576	0.020264	0.0104793	0.0259391	0.0309024	0.0236917	0.0251108	0.0357725
CPSF4	0.129565	0.169947	0.14083	0.15733	0.205241	0.192127	0.0975775	0.158378	0.252628	0.0655616	0.101103	0.0890781	0.112354	0.269949	0.241609	0.219982	0	0.204029	0.129957	0.188771	0.211913	0.168194	0.0876123	0.176431	0.0562996	0.111455	0	0.0750036	0.132993	0.11702	0.081694	0.26632	0.135921	0.0948682	0.0781647	0.166949	0.103557	0.0863792	0	0.0980242	0.181298	0.0642533	0.197723	0.0666809	0.0924641	0.119556	0.211166	0.0743504
ZNF789	0.156554	0.16625	0.222732	0.203322	0.179577	0.134105	0.222968	0.225019	0.272588	0.155854	0.121182	0.180377	0.161853	0.370755	0.241167	0.323375	0	0.228905	0.217804	0.166413	0.223363	0.243315	0.0834041	0.297044	0.130301	0.147796	0	0.13349	0.16032	0.180617	0.221599	0.270288	0.205065	0.297818	0.140279	0.207822	0.240605	0.264896	0	0.202879	0.258194	0.155047	0.300478	0.158869	0.217542	0.37057	0.207515	0.280198
ZNF394	0.0765373	0.0823261	0.110411	0.090695	0.0734736	0.0709751	0.135475	0.0991217	0.11787	0.0711924	0.0645667	0.0722513	0.0690725	0.157908	0.113751	0.107735	0	0.0939892	0.100623	0.0650957	0.0890717	0.122907	0.0076854	0.120863	0.0701266	0.0552322	0	0.0562265	0.087439	0.0648719	0.077815	0.147445	0.0748605	0.094632	0.0686891	0.0915833	0.114066	0.0936347	0	0.0720943	0.122558	0.0589588	0.0866393	0.0720943	0.0572396	0.113015	0.10753	0.106451
ZKSCAN5	0.109369	0.108641	0.10427	0.0972833	0.122839	0.0760866	0.0902368	0.121389	0.134521	0.120564	0.0893286	0.121867	0.101935	0.140821	0.157934	0.149308	0	0.120254	0.137008	0.141333	0.152233	0.126794	0.0913655	0.177001	0.106856	0.1002	0	0.0760734	0.0923506	0.0749691	0.0870408	0.176429	0.10991	0.100753	0.0882601	0.126226	0.120776	0.0995937	0	0.0948044	0.121355	0.0688269	0.147304	0.0427284	0.0710298	0.138296	0.149239	0.178341
FAM200A	0.0757859	0.0864453	0.155626	0.167376	0.125054	0.122864	0.185224	0.174254	0.195432	0.115595	0.0893983	0.103031	0.0723076	0.181149	0.118655	0.211849	0	0.094628	0.172582	0.0938734	0.122123	0.190425	0.0398298	0.174143	0.0752275	0.0939036	0	0.126502	0.169165	0.119749	0.0845571	0.200951	0.120427	0.162738	0.0797164	0.115635	0.148559	0.152763	0	0.154108	0.112747	0.116377	0.0779724	0.0457672	0.103058	0.16977	0.120339	0.138964
AC005020.2	0.00743159	0.0219681	0.00727501	0.0133626	0.00698625	0.00963484	0.00875657	0.0142014	0.01411	0.0130785	0.00736716	0.0191283	0.00669376	0.00514662	0.0208561	0.00460342	0	0.0115225	0.00693725	0.0132156	0.012565	0.0235716	0	0.0187863	0.00759405	0.017997	0	0.0111299	0.0368471	0.00846255	0.00669532	0.016025	0.014473	0.00822044	0.0125039	0.00833743	0.0142441	0.0141721	0	0.0126255	0.00792982	0.00782139	0.0173941	0.00492494	0.00812488	0.0241993	0.00851	0.0186712
TMEM225B	0.00398497	0.00476013	0.00242888	0.00253155	0.00351128	0	0.00124932	0.00222205	0.00296088	0	0	0	0	0	0.00100947	0.00535846	0	0	0.00301746	0.00117914	0.00132194	0.00342976	0	0.00968935	0	0	0	0.00255357	0.00329125	0.00571124	0.00793913	0.0112632	0.00260814	0	0	0.00101987	0.00211538	0	0	0.00185355	0.00318034	0	0.00506451	0	0.00412745	0	0	0.00167041
ZSCAN25	0.09865	0.0780687	0.103379	0.0655485	0.0891799	0.0927866	0.094006	0.118528	0.103544	0.103832	0.0685439	0.0774085	0.0663048	0.067365	0.13614	0.0858743	0	0.131627	0.107974	0.0929973	0.0809145	0.15381	0.0641161	0.132285	0.0960036	0.0551683	0	0.070604	0.0623743	0.0601925	0.0999933	0.0817285	0.106973	0.0994209	0.0600502	0.0933617	0.111727	0.101935	0	0.0731232	0.0788909	0.0769778	0.0548799	0.0237824	0.100775	0.0957891	0.133011	0.205144
CYP3A5	0.00418244	0.00758079	0.0478656	0.171466	0.0699959	0.0451993	0.0394914	0.0310817	0.0701769	0.0178921	0.00999308	0.0104801	0.010333	0.142242	0.029048	0.0978831	0	0.0503585	0.0763813	0.0227319	0.0634283	0.0971072	0	0.0933972	0.0110793	0.00387165	0	0.0278648	0.131387	0.0423062	0.00477886	0.142245	0.0164707	0.0911656	0.00408563	0.0162638	0.0507293	0.0289142	0	0.0261331	0.0760405	0.0116831	0.0742218	0	0.0141434	0.0154435	0.057288	0.01623
CYP3A4	0	0.00287635	0.00900416	0.0108765	0.00634965	0	0.0108543	0.00603833	0.0106741	0.00327166	0.00275294	0.00399356	0	0.0286781	0.00225927	0.0092506	0	0.00311328	0.0102421	0	0.00398265	0.0192044	0	0.0186195	0	0	0	0	0.0108556	0.00503282	0.00200551	0.024683	0.00416844	0.00895476	0.0032963	0.00359801	0.0103017	0.00915879	0	0	0.00481903	0.00559931	0.00937418	0	0.0028749	0	0	0.00198078
CYP3A43	0.0228678	0.0510336	0.0421176	0.031168	0.0262152	0.0238058	0.0120408	0.0529108	0.0272383	0.0284812	0.0279479	0.0348937	0.0314612	0.00956363	0.0219174	0.0408759	0	0.0177573	0.0449212	0.0316252	0.0350488	0.109462	0	0.0596595	0.0201124	0.0402213	0	0.0610348	0.0592884	0.0337028	0.035034	0.102198	0.0424678	0.0404504	0.0235746	0.0293177	0.0274475	0.0363152	0	0.0649139	0.0318214	0.0512296	0.0342858	0.0120277	0.0297592	0.00404576	0.0447411	0.0668409
OR2AE1	0	0	0	0	0	0	0	0	0	0	0	0	0	0	0	0	0	0	0.00102453	0	0	0	0	0	0	0	0	0	0	0	0	0	0	0	0	0	0	0	0	0	0	0	0	0	0	0	0	0
TRIM4	0.239812	0.248479	0.252715	0.17685	0.232603	0.16966	0.283406	0.247887	0.310146	0.23407	0.279317	0.236517	0.2413	0.236657	0.304482	0.19562	0	0.246331	0.22034	0.210103	0.224096	0.296395	0.0931097	0.270133	0.180414	0.200414	0.35172	0.15877	0.148142	0.17937	0.19625	0.235124	0.237406	0.258929	0.21494	0.342755	0.218561	0.273187	0	0.214822	0.222304	0.1327	0.158291	0.0885745	0.165316	0.25556	0.284321	0.270486
GJC3	0	0	0.00145634	0.000897235	0.00214993	0	0.00154736	0	0.000729983	0	0	0	0	0	0.00120367	0	0	0.00479639	0.00219475	0	0.00177008	0	0	0.00439936	0.0025996	0	0	0.00492678	0.00160315	0.00427476	0	0	0.00104279	0	0	0.0018725	0	0	0	0.00136158	0.0030334	0	0	0	0	0	0	0
AZGP1	0.0027803	0.00100022	0.00270777	0.0067377	0.0035508	0.00449035	0	0.00377473	0.00894946	0.00100475	0.00283703	0	0.00972613	0	0.000796671	0.00361511	0	0	0.00205798	0	0.00143977	0.00312689	0.0221485	0.00361968	0.00575485	0.00436411	0	0.00252965	0.00320188	0	0.0093481	0.00421003	0.00277688	0	0	0.00463707	0.00251253	0.00369005	0	0.00336749	0	0.00383305	0	0	0	0.00477171	0	0
ZKSCAN1	0.739935	0.675688	0.780123	0.780559	0.694783	0.666074	0.433732	0.867786	0.978149	0.836192	0.64806	0.726383	0.738467	1.00782	0.976099	0.979916	0	0.818864	0.847665	0.875617	1.00118	1.02287	0.804014	0.937546	0.735401	0.58061	0.429863	0.447235	0.921013	0.671724	0.564189	1.14487	0.800424	0.804075	0.703588	0.838337	0.673152	0.724802	0	0.811933	0.901189	0.687006	0.94312	0.420842	0.434095	0.92882	0.782824	0.543926
ZSCAN21	0.0554243	0.0474942	0.0665586	0.0419969	0.028556	0.0450289	0.0728734	0.055603	0.0710566	0.0405325	0.0446301	0.0315511	0.0500924	0.0841203	0.0934226	0.086012	0	0.0833638	0.0566888	0.0363159	0.0612591	0.0689128	0.0172865	0.08333	0.0339633	0.0580139	0	0.0273533	0.02595	0.0301375	0.0522444	0.0736053	0.0479938	0.0460159	0.0234221	0.0575985	0.0428045	0.0429511	0	0.0642762	0.072633	0.0250255	0.101817	0.0229758	0.0489784	0.0208925	0.0716094	0.0962999
ZNF3	0.085259	0.071336	0.0692362	0.0875232	0.0628878	0.0711184	0.0921617	0.106625	0.10426	0.0620462	0.0842002	0.0910972	0.0720414	0.166098	0.123032	0.106287	0	0.09294	0.105651	0.0832487	0.0958776	0.120386	0.0941374	0.0976141	0.0716218	0.0705292	0	0.0295666	0.0711958	0.0400959	0.0783059	0.109405	0.0848119	0.0870065	0.0818344	0.0899234	0.0971208	0.0655557	0	0.0717588	0.0945899	0.0497966	0.0641602	0.059451	0.0597772	0.0901982	0.107592	0.114334
COPS6	0.150565	0.144761	0.233054	0.295885	0.198798	0.179343	0.349042	0.290976	0.353555	0.101756	0.143567	0.09244	0.1927	0.478523	0.285374	0.388313	0	0.320311	0.328937	0.142236	0.263055	0.313822	0.034254	0.379588	0.134697	0.115881	0.209618	0.152657	0.283313	0.140785	0.210031	0.401617	0.199452	0.207133	0.130161	0.169987	0.308163	0.222542	0	0.208438	0.269578	0.196519	0.279916	0.0768147	0.178046	0.261193	0.198277	0.172861
MCM7	0.0341865	0.024405	0.0295846	0.0202104	0.0389242	0.0392323	0.0569958	0.0434076	0.0563813	0.00616959	0.0178735	0.0197664	0.0294908	0.0282531	0.039337	0.0470807	0	0.0408971	0.0504506	0.0414108	0.0486605	0.0327059	0	0.030515	0.0225573	0.0263912	0	0.0283157	0.023804	0.0235199	0.021124	0.0564105	0.0291933	0.0304218	0.00914042	0.0232584	0.0538529	0.0392945	0	0.0456084	0.0379242	0	0.0401515	0.0326318	0.0213384	0.0106702	0.0434609	0.0119505
AP4M1	0.0347411	0.0416966	0.0814272	0.127239	0.108303	0.056304	0.0869835	0.0898928	0.145653	0.0282609	0.0343136	0.0388263	0.0670488	0.17937	0.12677	0.170581	0	0.0807034	0.103771	0.0703491	0.117892	0.111688	0.0531104	0.120081	0.0410987	0.0553832	0.337312	0.0455112	0.0891506	0.0592614	0.0367321	0.151914	0.0752657	0.098351	0.0345133	0.0736779	0.129782	0.098617	0	0.0456113	0.145744	0.0423547	0.0795686	0.0562331	0.0566473	0.063146	0.106917	0.0775025
TAF6	0.058627	0.0603069	0.0899973	0.0738509	0.091149	0.105803	0.21314	0.118492	0.108464	0.0652394	0.0554084	0.0672897	0.0768696	0.113521	0.0889962	0.078412	0	0.0749645	0.147738	0.10432	0.104896	0.107507	0	0.0919534	0.0728512	0.028277	0	0.0892075	0.0681867	0.0864997	0.098212	0.140889	0.0970133	0.0712666	0.0206422	0.0752656	0.138569	0.122789	0	0.0744981	0.086118	0.0750947	0.106337	0.0541105	0.107612	0.0959774	0.0989244	0.0793117
CNPY4	0.043153	0.0341777	0.0525437	0.0437044	0.044656	0.0226871	0.0318624	0.0661237	0.0645688	0.0359221	0.0579649	0.0235466	0.0275537	0.0767521	0.0631116	0.0638061	0	0.0509721	0.0490747	0.0559967	0.0511426	0.0818504	0	0.0978884	0.019683	0.0256915	0	0.0150487	0.0361206	0.0299886	0.0292432	0.0743141	0.051513	0.0538706	0.0242797	0.0405603	0.0510297	0.0522118	0	0.0455909	0.0695521	0.0277433	0.0686982	0.0284879	0.0362315	0.0314284	0.0856924	0.0722463
MBLAC1	0.00533709	0.0092456	0.0168425	0.0205026	0.0144373	0.0134171	0.0207729	0.0328004	0.0334317	0.00810046	0.014885	0.00822126	0.0115146	0.0442814	0.0263073	0.0217216	0	0.0227037	0.046174	0.0202631	0.0267372	0.0363918	0	0.0501911	0.025534	0.0134655	0	0.0133814	0.0164049	0.0165095	0.0159721	0.0156963	0.0245095	0.012146	0.00189318	0.0171111	0.0227984	0.0119612	0	0.011908	0.0123896	0.0173328	0.0298516	0.0252643	0.0140933	0.0189023	0.0254683	0.0353808
LAMTOR4	0.113174	0.138671	0.147566	0.24125	0.170107	0.163912	0.2739	0.205858	0.248555	0.100767	0.124851	0.107705	0.162239	0.234873	0.238049	0.204899	0	0.222095	0.296518	0.200564	0.221652	0.19436	0.104655	0.240716	0.185306	0.112257	0.571208	0.150859	0.147205	0.142121	0.182777	0.219449	0.192204	0.172229	0.120385	0.168921	0.202788	0.163966	0	0.111874	0.193133	0.0931754	0.207122	0.153028	0.187496	0.16292	0.13434	0.125483
GAL3ST4	0.00719349	0.00171287	0.00624671	0.00810846	0.00713526	0.00376303	0.00425296	0.00765318	0.00498888	0.0022036	0.00223509	0.00170441	0	0	0.0025934	0.00692257	0	0.00394832	0.00318277	0	0.00317084	0.00393417	0	0	0	0.00157233	0	0.00449568	0.00774815	0.00221522	0	0.00644136	0.00229317	0	0	0.00353691	0.00151079	0.00302084	0	0.00813841	0.0055187	0.00545939	0.00247436	0	0	0.00193643	0.00244556	0.010611
GPC2	0	0.00142517	0.0015572	0.00462938	0.000893685	0.00257866	0	0.0106868	0.00417899	0	0.0040886	0	0	0	0.0040207	0.00279697	0	0.00545301	0.0033514	0.0016061	0.00166351	0.00179456	0	0	0	0.00119441	0	0.00349698	0.00130158	0.00150541	0	0.0225202	0.00346238	0	0.00313396	0.000761815	0.00170872	0.00596694	0	0.0021527	0.00507879	0.00496884	0.0120785	0	0.0024021	0	0	0.00538197
STAG3	0.0664322	0.0910996	0.16287	0.211023	0.168015	0.0929663	0.0505212	0.114035	0.165535	0.0464114	0.0555885	0.0701611	0.0361257	0.220555	0.0839716	0.213534	0	0.117599	0.0861	0.0776738	0.0881501	0.175258	0.0793647	0.151334	0.0837929	0.0463748	0	0.0704035	0.204072	0.111102	0.036712	0.204401	0.0909867	0.0971381	0.0407924	0.0847303	0.081459	0.0659377	0	0.102901	0.147096	0.0471055	0.208322	0.0189863	0.0282491	0.166207	0.103415	0.0655235
CASTOR3	0.505384	0.551833	0.633054	0.513552	0.482015	0.435039	0.535983	0.575647	0.598178	0.565439	0.431039	0.491084	0.438982	0.648676	0.598615	0.515953	0	0.425686	0.445236	0.522997	0.474051	0.627437	0.611797	0.60981	0.468117	0.352964	0	0.402977	0.455266	0.495473	0.698423	0.638442	0.670128	0.62184	0.456242	0.606571	0.717262	0.609828	0	0.5953	0.663501	0.564425	0.535968	0.388024	0.472281	0.779944	0.786724	0.603505
SPDYE3	0.0610746	0.088662	0.31824	0.53498	0.409674	0.120138	0.0701963	0.257951	0.440716	0.0687392	0.0763254	0.0676547	0.0403843	0.514547	0.15073	0.483656	0	0.325315	0.226704	0.162826	0.255802	0.325872	0.0187964	0.522995	0.0738769	0.0430621	0.337312	0.141466	0.447893	0.228449	0.0625817	0.330255	0.133945	0.272965	0.0403385	0.148059	0.160802	0.101675	0	0.170848	0.253947	0.072186	0.42335	0.0274017	0.0699451	0.245024	0.218605	0.110896
PILRB	0.218923	0.225865	0.296031	0.236339	0.244163	0.207213	0.297736	0.332388	0.303568	0.304918	0.236534	0.276699	0.295485	0.376084	0.484688	0.2909	0	0.391757	0.267207	0.329422	0.324389	0.449325	0.219707	0.352886	0.218321	0.144326	0.649657	0.167846	0.171126	0.171156	0.222364	0.316365	0.549519	0.301883	0.214334	0.353105	0.414473	0.282791	0	0.209929	0.346558	0.230355	0.236681	0.144889	0.195802	0.291833	0.733959	0.257125
PILRA	0.187044	0.247804	0.249574	0.186927	0.242336	0.185849	0.270607	0.269612	0.226886	0.192786	0.13589	0.173945	0.181496	0.232813	0.28372	0.230838	0	0.28389	0.132565	0.198201	0.229002	0.246754	0.129896	0.245427	0.204266	0.158187	0.220245	0.224483	0.2218	0.21872	0.212722	0.325365	0.293293	0.200702	0.157935	0.205438	0.241108	0.237852	0	0.170684	0.24338	0.23364	0.228468	0.108637	0.153107	0.233599	0.35324	0.418907
ZCWPW1	0.0558411	0.078957	0.137593	0.105704	0.105091	0.0886916	0.0569908	0.111017	0.123491	0.0927216	0.0937626	0.076556	0.0920828	0.199059	0.127067	0.134953	0	0.167343	0.120571	0.136384	0.131445	0.18385	0.0850024	0.211783	0.0712094	0.11546	0.337312	0.0995233	0.103447	0.077111	0.06934	0.113526	0.15299	0.116018	0.0791332	0.131162	0.0786744	0.111896	0	0.0674711	0.128132	0.0742816	0.109432	0.0315889	0.0572108	0.103715	0.167558	0.0993866
MEPCE	0.0172386	0.0228446	0.0212247	0.0368993	0.0292148	0.0398991	0.0578243	0.0413353	0.0505364	0.0265841	0.016882	0.0271484	0.0483469	0.0397707	0.0205244	0.00936727	0	0.0211026	0.0740674	0.0240636	0.0326816	0.0394103	0	0.0323301	0.0333349	0.0328561	0	0.0216697	0.0179516	0.0250535	0.0352279	0.0351028	0.0240078	0.0178381	0.0143985	0.0323996	0.0320775	0.0274088	0	0.0285342	0.0155047	0.0152219	0.0195869	0.0377788	0.0493284	0.0294113	0.0215069	0.062403
PPP1R35	0.0485779	0.0496042	0.0907764	0.178634	0.114096	0.119203	0.0906555	0.122536	0.185142	0.0779351	0.0597117	0.0562944	0.107161	0.188752	0.0920229	0.196278	0	0.12808	0.165779	0.0965596	0.135673	0.138069	0.0780975	0.134921	0.0930273	0.0740416	0	0.0509956	0.115062	0.103442	0.0905786	0.148508	0.0944347	0.0697092	0.0367771	0.0629825	0.0789909	0.0793951	0	0.132185	0.139946	0.0492347	0.121759	0.0337073	0.0889726	0.08026	0.105717	0.0770312
C7orf61	0.0140083	0.0133304	0.0211292	0.0333324	0.0233064	0.016116	0.0444097	0.0130567	0.0245563	0.0163591	0.00223998	0.0148583	0.00519717	0.0239895	0.0160091	0.0169811	0	0.0128065	0.0127223	0.014159	0.0133485	0.015454	0	0.0223543	0.016952	0.0100136	0.337312	0.0130706	0.0200918	0.0133014	0.0218834	0.0253604	0.0166363	0.0243064	0.00455999	0.0161129	0.0407476	0.0356382	0	0.020917	0.0219255	0.00348295	0.0106523	0.0221048	0.0242635	0.0167834	0.0432855	0.026688
TSC22D4	0.0479258	0.0630237	0.0680204	0.0800067	0.0555193	0.0429463	0.0588811	0.0858786	0.0780806	0.0542479	0.0332956	0.045771	0.0577111	0.0971625	0.0863249	0.0882127	0	0.0644819	0.0900426	0.0704326	0.0805782	0.0952745	0.0940596	0.0945879	0.046969	0.0556416	0.209618	0.0368232	0.0505555	0.0704961	0.100509	0.118793	0.0730174	0.0445445	0.0249159	0.0547165	0.0997383	0.089435	0	0.0721776	0.0532792	0.0434442	0.0891035	0.012902	0.0654621	0.0526732	0.0812482	0.0659883
NYAP1	0.0851524	0.131966	0.136675	0.0835293	0.0965579	0.100638	0.0759475	0.135813	0.158062	0.0762536	0.0886245	0.0672049	0.0998525	0.0828342	0.137689	0.122478	0	0.0967025	0.179671	0.157508	0.138098	0.166997	0.0107779	0.142594	0.12139	0.087656	0	0.0756026	0.11235	0.106899	0.0780858	0.149456	0.111966	0.0919814	0.0739134	0.130822	0.120742	0.092561	0	0.0985096	0.128196	0.0622106	0.111001	0.0420042	0.114486	0.116534	0.115422	0.0484553
AGFG2	0.060481	0.0546987	0.083212	0.0736652	0.0823138	0.0461449	0.0748346	0.0960373	0.116559	0.0530255	0.0634735	0.0635703	0.0706692	0.161148	0.100852	0.112365	0	0.0846176	0.0926128	0.0980099	0.0752104	0.156405	0.0154104	0.128322	0.0734212	0.045904	0	0.046621	0.0804533	0.0792391	0.0807404	0.133904	0.111227	0.0674538	0.102757	0.0939403	0.0787268	0.0562473	0	0.086914	0.0983706	0.0589932	0.0939327	0.0628802	0.0534618	0.115646	0.199093	0.13398
SAP25	0.00855425	0.0108563	0.00995229	0.0127706	0.00995885	0.0039049	0.0723308	0.0185413	0.0231183	0.0104378	0.00382095	0.00878138	0.00317607	0.00699286	0.0182513	0.00125817	0	0.00153537	0.00803904	0.00857003	0.00324924	0.003644	0.0205936	0.0153301	0.0103563	0.00369422	0	0.0290368	0.0193435	0.0142913	0.020574	0.00964791	0.0258001	0.0115511	0.00812271	0.0182774	0.0312874	0.0146639	0	0.0139434	0.00725738	0.0175731	0.0068571	0.0496116	0.0410461	0.0229543	0.0123248	0.0623545
LRCH4	0.167724	0.167768	0.137458	0.199054	0.202844	0.172465	0.110563	0.166638	0.210977	0.103056	0.116466	0.146512	0.106421	0.183416	0.261562	0.177275	0	0.195205	0.186074	0.208087	0.254197	0.146987	0.0689209	0.212263	0.142299	0.156167	0.337312	0.114824	0.139443	0.163532	0.137089	0.198587	0.173644	0.110532	0.11137	0.195462	0.140171	0.15655	0	0.0996472	0.228838	0.0773866	0.193947	0.121533	0.143453	0.130697	0.197361	0.07872
FBXO24	0.00901181	0.0151016	0.016185	0.0179641	0.0218776	0.0063237	0.0100153	0.0172456	0.0232828	0.0137667	0.010242	0.00514607	0.012915	0.0241997	0.0151415	0.0273443	0	0.0195261	0.0189288	0.0138787	0.0198039	0.0299577	0	0.0593024	0.0116927	0.00141549	0	0.0194398	0.0315345	0.00751034	0.00634914	0.0488983	0.0132381	0.0214169	0.0109687	0.0181822	0.0137483	0.00847829	0	0.00691316	0.0104783	0.00791829	0.0233879	0	0.00621259	0.00477171	0.0114343	0.00879405
PCOLCE	0.0226418	0.0236285	0.023844	0.0489895	0.0272402	0.0205296	0.0219621	0.0242171	0.0484883	0.0176736	0.0259391	0.0144529	0.0288209	0.0723321	0.0377051	0.0646895	0	0.0265869	0.0313095	0.018401	0.0275576	0.0287407	0.0141063	0.0283368	0.0220484	0.0113078	0	0.0134567	0.0216319	0.0267399	0.0129475	0.0238935	0.0245595	0.0276079	0.00534566	0.0290269	0.026084	0.0307694	0	0.0235024	0.0315336	0.015117	0.0230844	0.00390891	0.0174913	0.00842965	0.0387062	0.0130734
MOSPD3	0.067776	0.0511694	0.0709657	0.103343	0.0947337	0.0774591	0.0753336	0.0826182	0.144415	0.0397814	0.0354816	0.0233778	0.044449	0.162271	0.073956	0.148298	0	0.100675	0.0890797	0.0973814	0.0790887	0.0976432	0.0124439	0.110583	0.0927506	0.0623713	0.209618	0.0707911	0.0936435	0.0829675	0.0334823	0.140997	0.0903889	0.0864215	0.038361	0.0633986	0.0957175	0.078023	0	0.0647529	0.100365	0.0434081	0.0872501	0.0233708	0.0642446	0.052895	0.0875611	0.0511852
TFR2	0.0290247	0.0366349	0.0609226	0.0786565	0.0693012	0.046541	0.052548	0.0946295	0.104755	0.0313436	0.032265	0.0343619	0.0527924	0.100132	0.0676367	0.0635692	0	0.0708714	0.0606636	0.0596324	0.0811992	0.101974	0.036193	0.0958157	0.0354455	0.0458324	0	0.0321041	0.080594	0.0599442	0.0314684	0.137463	0.0650374	0.0506346	0.0340962	0.0566682	0.0568939	0.0348813	0	0.112503	0.0901607	0.0433109	0.0786833	0.038596	0.0517027	0.0668167	0.0620904	0.137569
ACTL6B	0.141971	0.178108	0.270445	0.264559	0.223188	0.173409	0.440691	0.332544	0.360585	0.236697	0.178252	0.16236	0.138868	0.413469	0.364359	0.336737	0	0.243957	0.233864	0.221498	0.260871	0.33193	0.145073	0.392712	0.211105	0.147151	0	0.155452	0.231769	0.161574	0.208514	0.349214	0.264791	0.26447	0.126777	0.284234	0.471289	0.311973	0	0.230529	0.342378	0.20223	0.242923	0.177095	0.250916	0.2984	0.335344	0.417248
GNB2	0.10422	0.120786	0.124744	0.101883	0.118042	0.111505	0.234157	0.127104	0.152921	0.107598	0.124301	0.133051	0.154233	0.130536	0.102371	0.12089	0	0.0898763	0.184861	0.12168	0.126651	0.10146	0.175586	0.131449	0.257983	0.133898	0	0.115818	0.137114	0.121525	0.128772	0.171076	0.109001	0.0838241	0.0768443	0.087741	0.104651	0.107909	0	0.104455	0.0782833	0.0502878	0.129636	0.113105	0.156607	0.101402	0.103762	0.116784
GIGYF1	0.213302	0.206741	0.213162	0.220412	0.22274	0.157028	0.259496	0.283101	0.317122	0.175343	0.246487	0.19455	0.20066	0.341641	0.266529	0.350803	0	0.273395	0.265676	0.285826	0.274838	0.307647	0.151347	0.343674	0.141405	0.184369	0.429863	0.165112	0.186714	0.219043	0.243237	0.262381	0.2537	0.237773	0.149713	0.24564	0.313361	0.253011	0	0.215019	0.291356	0.157971	0.212338	0.139858	0.234483	0.317452	0.321429	0.257844
POP7	0.0387395	0.0290015	0.0407331	0.0470669	0.058217	0.0599268	0.135639	0.0721678	0.0864678	0.0161721	0.0400585	0.027685	0.0439589	0.0937491	0.0302065	0.0513585	0	0.023921	0.151692	0.0430378	0.0889705	0.0867154	0.0174734	0.0780176	0.0733896	0.0389492	0	0.0341024	0.0719235	0.0256265	0.0432994	0.0951895	0.0357652	0.0336207	0.00957523	0.03443	0.049895	0.0224163	0	0.0378941	0.0419807	0.0278474	0.0662841	0.0293327	0.048719	0.0431758	0.0358496	0.0425697
EPO	0	0	0	0.00065047	0	0	0.00168323	0.00572158	0.00221612	0	0	0	0.00299314	0.00696865	0.0022148	0.00138842	0	0	0.00178744	0	0.00104735	0.00337822	0	0	0	0	0	0	0.000734039	0.00167644	0	0	0.000977651	0	0	0.000501445	0	0	0	0	0.00433225	0	0	0	0.00166103	0.00223568	0	0
ZAN	0.0130291	0.0139211	0.0230441	0.0305243	0.0261519	0.016925	0.0115329	0.0212978	0.0225305	0.00863315	0.00666028	0.00676252	0.0132896	0.0436455	0.0141529	0.0224065	0	0.0182859	0.015577	0.00801343	0.0140604	0.0283998	0	0.0319774	0.00865097	0.010881	0	0.00765756	0.0345862	0.0118972	0.0144182	0.0326421	0.0121577	0.0124784	0.0126687	0.0134849	0.0236222	0.00970872	0	0.00866646	0.0173348	0.00511925	0.00970476	0.00651695	0.00946395	0.00919118	0.0160832	0.00774294
EPHB4	0.00993609	0.00291438	0.0106229	0.010504	0.0110134	0.00428941	0.00616201	0.00182241	0.00664904	0.00158131	0.0014273	0	0.00151578	0.0127526	0.0051894	0.01098	0	0.00409196	0.00319505	0.00103623	0.00385684	0.00371956	0	0.00856831	0.0020893	0.00346857	0	0.00333428	0.0158036	0.010338	0.00631343	0.00934674	0.00359079	0.00614715	0	0.00333245	0.000649738	0.00109784	0	0.002828	0.00317541	0.00370388	0	0	0	0.00362791	0.00310451	0.00338136
SLC12A9	0.0491169	0.0688611	0.0688474	0.0525092	0.077657	0.0522953	0.0669366	0.054398	0.0935902	0.0493	0.0512162	0.0558463	0.0377066	0.0720642	0.0765007	0.103043	0	0.0813291	0.0628232	0.0526493	0.0635677	0.0886418	0.0504983	0.113974	0.0282617	0.0461377	0	0.0574372	0.048094	0.0621549	0.0808771	0.0655659	0.0662057	0.08051	0.0394816	0.0470577	0.0506059	0.0703181	0	0.0570251	0.054626	0.0366342	0.0569128	0.035597	0.0859397	0.0161127	0.0788	0.0579247
TRIP6	0.00138963	0.000618117	0.00311786	0.00747776	0.00492826	0.000863285	0.0042625	0.00199423	0.00506407	0	0.0041047	0.00166271	0.00660061	0.0031834	0.00836092	0.00344173	0	0	0.00149507	0.00737769	0.00282978	0.0116701	0	0.00313845	0.00784355	0.00139682	0	0	0.00109106	0.00852531	0	0.00200336	0.00993383	0.00931796	0	0.00356741	0.00173291	0.00446682	0	0.00218398	0.00295755	0	0.00173978	0	0	0	0.00533996	0.0067732
SRRT	0.0938587	0.0888633	0.110344	0.0990736	0.0641091	0.0637903	0.124733	0.103987	0.13245	0.056249	0.0962365	0.0830207	0.059034	0.184657	0.156309	0.131341	0	0.165783	0.106158	0.112766	0.085117	0.163321	0.0416732	0.175141	0.106034	0.0756782	0	0.0463506	0.0825093	0.0807131	0.0915293	0.103486	0.0766014	0.0993107	0.0548594	0.0963362	0.135685	0.112607	0	0.0892706	0.135984	0.0295949	0.102419	0.0537224	0.0740457	0.0887622	0.194762	0.118977
UFSP1	0	0.00201422	0.00143233	0.00424076	0.00184473	0.00268262	0.00687412	0.0025052	0.00785559	0.00202382	0	0.00086365	0.00280349	0.00337565	0.00130262	0.00230677	0	0	0.00318929	0.00239771	0.0041129	0	0	0.00391716	0.00183862	0.00178683	0	0.0077096	0.00240418	0.00440431	0	0	0.000547981	0.00451258	0	0.00192854	0.00231311	0.00282524	0	0	0	0	0	0.00463578	0	0.00381396	0	0.00633016
ACHE	0.0321017	0.0366316	0.0322968	0.0479553	0.0427331	0.0278137	0.170701	0.0496407	0.0851582	0.0269134	0.0426745	0.0361925	0.0632677	0.0689926	0.0613027	0.0460033	0	0.0542236	0.0861015	0.047535	0.0539481	0.0865407	0.0428923	0.0819326	0.0543952	0.0385136	0	0.0416433	0.0560057	0.045283	0.0544961	0.0729626	0.0595916	0.0282136	0.0188585	0.0430008	0.0985692	0.070679	0	0.0346423	0.0620761	0.00791681	0.0568198	0.0658822	0.0639509	0.0424018	0.052473	0.123633
MUC3A	0	0	0.000311324	0.000797688	0	0	0	0	0.000686921	0	0	0	0	0	0.00114211	0	0	0.00109982	0	0	0	0.00212031	0	0	0	0	0	0	0	0.00631347	0	0	0	0	0	0	0.00180809	0	0	0.00401761	0.00348881	0.00382743	0	0	0	0	0	0.011402
MUC12	0.0114245	0.00738283	0.00554091	0.0219749	0.0113234	0.00918079	0.013775	0.00631363	0.00573106	0.00814884	0.0032758	0.00330172	0.00823229	0.0054282	0.00450434	0.014589	0	0.00492045	0.0120631	0.00374509	0	0.00652861	0	0.00890707	0.00320762	0.00606036	0.220245	0.0058549	0.0151798	0.00669868	0.00583793	0.00766431	0.0057678	0.00417951	0	0.0017865	0.00543374	0.00582732	0	0.00372602	0.0045877	0.00527506	0.00286592	0.0148574	0	0.0132632	0.0127839	0.0159708
MUC17	0.00173608	0.00378224	0.00512576	0.00556509	0.00319567	0	0.00274047	0.00329356	0.00256994	0	0.00178815	0	0.00384911	0.00559775	0.00105868	0.00408573	0	0.00299056	0.000908291	0.0010112	0.00157777	0.00431993	0	0.0126629	0.0022309	0.00479052	0	0.00378604	0.00781514	0.00533942	0.00784289	0.00316891	0.00192702	0.00493533	0	0.00438969	0.00331037	0.00146312	0	0	0.00505429	0	0.00313854	0	0.00366288	0.00388248	0	0.00375708
TRIM56	0.0029729	0.00544449	0.0113468	0.00479286	0.00700839	0.000834783	0	0.00253109	0.00282302	0.00202382	0	0.0050497	0.0143523	0	0.00135504	0.00835846	0	0	0.00281667	0.00110825	0.00263183	0.0101857	0	0.0101923	0.00615253	0.00157686	0	0.00298132	0.00700876	0	0.0109045	0.00268688	0.00854382	0.00165395	0	0.00309705	0.00800313	0.00157076	0	0.0075686	0.0028195	0.00100217	0.00265128	0	0	0.00200163	0	0.013306
SERPINE1	0.00234836	0.000997379	0.0089628	0.00990061	0.00661248	0.00624605	0.00585094	0.0067032	0.00464562	0	0.00393615	0	0	0.0132868	0	0.00619547	0	0.00168005	0.00551488	0.00149924	0.00256082	0.00425047	0	0.00736211	0.00207488	0.000976146	0	0	0.00539622	0.00799001	0.00221187	0.00311852	0.00329318	0.00213633	0	0.00339837	0.00197571	0	0	0.00378082	0.00960333	0	0.00389524	0	0.00310854	0.0929177	0.00653727	0.00222547
AP1S1	0.0646436	0.0453594	0.0648383	0.132182	0.0836681	0.0769774	0.170091	0.123526	0.189407	0.0331511	0.0525594	0.0594454	0.0657154	0.142015	0.0663637	0.15361	0	0.0822991	0.237594	0.0757459	0.157018	0.138856	0.0568254	0.192183	0.0959651	0.0562879	0	0.0452047	0.112343	0.0653665	0.0613571	0.151414	0.08138	0.0673224	0.0496651	0.0595737	0.0854907	0.0552031	0	0.0698995	0.109984	0.0445653	0.0377442	0.0541677	0.0785909	0.222681	0.0926004	0.0597097
VGF	0.0536436	0.100805	0.0579564	0.294729	0.191112	0.122081	0.117838	0.165122	0.351004	0.133063	0.232096	0.143764	0.157604	0.25334	0.154903	0.372123	0	0.19149	0.328321	0.166139	0.374923	0.30565	0.172579	0.280613	0.302808	0.0965129	0	0.0592176	0.147823	0.0834265	0.122225	0.0919802	0.0820599	0.0945368	0.0831291	0.102585	0.0480727	0.04754	0	0.110394	0.453689	0.0464466	0.0522843	0.150462	0.10719	0.633445	0.312925	0.032636
NAT16	0.00671797	0.0102009	0.00349259	0.0404677	0.0334034	0.00965942	0.0042315	0.0134536	0.0365469	0.00222961	0.0172927	0.0107463	0.0197388	0.0308022	0.012464	0.0483173	0	0.0338083	0.0116858	0.0122366	0.040474	0.0429696	0	0.0452831	0.0213163	0.00704344	0	0	0.0121661	0.00248905	0.00367294	0.015298	0.00552623	0.00883951	0.0121954	0.0129972	0.00167303	0.00388864	0	0.00875733	0.0676947	0	0.00949836	0	0.0019139	0.0483033	0.0618961	0.00824367
MOGAT3	0	0.0020085	0.000829165	0.00124352	0	0	0	0.000889738	0.00129889	0	0	0	0	0	0	0.00326995	0	0.00142417	0.00113983	0	0	0.00183191	0	0.00321361	0	0	0	0	0	0.00189465	0	0	0.00107636	0	0	0	0	0	0	0	0.00129442	0	0	0	0	0.00359456	0	0.00532852
PLOD3	0.0489253	0.101055	0.101045	0.120518	0.116076	0.0762448	0.28377	0.14082	0.16926	0.0868958	0.0847998	0.0644591	0.11553	0.178268	0.134095	0.138632	0	0.111717	0.101493	0.077208	0.126137	0.109571	0.0306679	0.199557	0.0959493	0.0573566	0.209618	0.0592952	0.113688	0.0773376	0.0810703	0.139779	0.0956373	0.155752	0.105963	0.109644	0.170961	0.121887	0	0.116194	0.195512	0.0724444	0.0904287	0.114064	0.102044	0.123396	0.208318	0.151882
ZNHIT1	0.0352054	0.0285162	0.0446764	0.0722821	0.0432163	0.0461755	0.13768	0.0588541	0.0621215	0.0351129	0.0390479	0.014328	0.0469775	0.0807834	0.0243937	0.0600127	0	0.045539	0.105059	0.0412992	0.0406326	0.0654234	0.0644333	0.107256	0.077543	0.0302788	0	0.061067	0.0645661	0.045685	0.0866623	0.0875788	0.0581791	0.0409165	0.0226774	0.0390352	0.0540613	0.0528136	0	0.0598293	0.0304376	0.031382	0.064911	0.0614389	0.0690835	0.073172	0.0354621	0.0647503
CLDN15	0.00538032	0.0111108	0.0116958	0.0187818	0.0210441	0.0153638	0.0343652	0.026835	0.0148594	0.00533245	0.0132194	0.0179656	0.0199095	0.0264913	0.0152216	0.0166044	0	0.017468	0.0164543	0.0187961	0.0165103	0.0122281	0.020903	0.0112345	0.0154986	0.00818119	0	0.0163335	0.0207071	0.0129638	0.029671	0.0287846	0.0152495	0.0144373	0.00539242	0.0139098	0.0279438	0.0202128	0	0.0116465	0.0202396	0.0078648	0.00891413	0.0126677	0.0114517	0.0410318	0.0248004	0.0412963
FIS1	0.0960866	0.0674867	0.120339	0.162902	0.140936	0.0983912	0.221273	0.159772	0.184338	0.0912957	0.096887	0.0704869	0.123142	0.215354	0.148241	0.172256	0	0.136084	0.240988	0.0853635	0.160621	0.131658	0.098423	0.226192	0.0971572	0.0798039	0	0.0820727	0.146242	0.0824112	0.143816	0.206112	0.126152	0.110849	0.0447469	0.104254	0.141471	0.104188	0	0.0999781	0.126374	0.101288	0.12067	0.0866074	0.11644	0.141394	0.114955	0.107123
IFT22	0.0522964	0.0582867	0.0580672	0.0604026	0.0430107	0.0286769	0.0627474	0.0698475	0.0867268	0.0422716	0.0524596	0.0410141	0.0603195	0.107954	0.0591234	0.0793707	0	0.053625	0.0990158	0.0593249	0.0780567	0.0808365	0	0.0800629	0.0310912	0.0317288	0	0.0312473	0.038536	0.0404739	0.0497253	0.0622314	0.0541036	0.0539643	0.0225068	0.042868	0.0533595	0.0492457	0	0.0695621	0.0762927	0.0211096	0.0793568	0.0193265	0.0241822	0.0879477	0.0413791	0.069782
COL26A1	0.314814	0.388139	0.420248	0.359428	0.372287	0.280188	0.229081	0.348703	0.452633	0.383325	0.305346	0.379831	0.388645	0.420415	0.653175	0.435865	0	0.89999	0.251905	0.39297	0.389792	0.458412	0.591803	0.45578	0.304406	0.353028	0	0.212489	0.380914	0.228853	0.322679	0.513976	0.466344	0.373989	0.342897	0.478831	0.292211	0.302385	0	0.368776	0.551921	0.303252	0.369865	0.174272	0.2809	0.318645	0.615088	0.504292
MYL10	0.00374266	0.000700611	0.000418445	0.00630906	0.00429624	0	0.00207693	0	0.00136205	0	0	0	0	0	0.00171173	0	0	0	0.00119377	0	0	0	0	0	0.00195156	0.00305959	0	0	0.00523157	0	0	0	0	0.00350947	0	0.000945882	0	0	0	0	0.00226592	0.00378318	0.0020758	0	0.00166103	0	0	0
CUX1	1.24041	1.3075	1.39989	1.29133	1.31487	1.10662	1.22859	1.34435	1.48634	1.41958	1.31052	1.37902	1.40121	1.6549	1.65863	1.49363	0	1.54108	1.27699	1.46734	1.41881	1.4495	1.65206	1.51076	1.18983	1.21093	1.10342	1.07574	1.27024	1.23952	1.44436	1.35754	1.51474	1.49327	1.37043	1.48784	1.40602	1.44379	0	1.30353	1.61103	1.24546	1.36937	1.18014	1.33115	1.62877	1.8125	1.20553
SH2B2	0.0599393	0.101674	0.0629696	0.0863424	0.0732542	0.0721799	0.11335	0.0928832	0.116354	0.103068	0.0576435	0.0962379	0.0828853	0.111884	0.136919	0.116057	0	0.102708	0.0782119	0.106075	0.0953354	0.0682367	0.0966241	0.129269	0.0567157	0.0434923	0	0.0577919	0.0669929	0.0485677	0.0270944	0.101928	0.0904088	0.0870166	0.0633608	0.113428	0.0874121	0.0994785	0	0.104972	0.10622	0.0263162	0.044729	0.0562286	0.0712325	0.0573036	0.152829	0.091752
SPDYE6	0	0.0008214	0.00603588	0.00580711	0.00641501	0	0.00186065	0.0104754	0.00466284	0	0.0026442	0.000933996	0.00182807	0.00772632	0.000850621	0.0183178	0	0.00747574	0.00560924	0.00267987	0.00558769	0.0045965	0	0.00307909	0.00343981	0.00467539	0	0.00243775	0.00428604	0.00439715	0.00377026	0.00528737	0.00479162	0.00523323	0	0.00291221	0.00418155	0.00357758	0	0	0.0155596	0	0.014238	0	0	0.0211419	0	0
PRKRIP1	0.766383	0.740511	0.771905	0.663814	0.687894	0.579628	0.385185	0.753417	0.779383	0.734226	0.652437	0.756257	0.745725	0.962763	1.0019	0.795104	0	0.8055	0.651012	0.796598	0.79326	0.809797	0.83943	0.793777	0.545275	0.712634	0.337312	0.45007	0.599311	0.594012	0.69958	0.791405	0.738329	0.668882	0.700538	0.820122	0.567999	0.554754	0	0.637097	0.876166	0.627709	0.763554	0.361889	0.598494	0.792385	0.893861	0.558507
ORAI2	0.116664	0.134937	0.226648	0.2369	0.186997	0.13773	0.221768	0.178085	0.342863	0.138371	0.171358	0.13144	0.198396	0.326396	0.252471	0.272802	0	0.220161	0.288275	0.178792	0.254772	0.279399	0.169852	0.316188	0.153756	0.0988483	0	0.0988236	0.164647	0.131177	0.131769	0.278621	0.155272	0.199639	0.118056	0.198303	0.371556	0.217483	0	0.172627	0.226747	0.115348	0.257767	0.125184	0.130887	0.339527	0.350462	0.329955
ALKBH4	0.0551081	0.089677	0.133933	0.110317	0.0956717	0.0648311	0.111876	0.107837	0.156454	0.0472899	0.063073	0.0770298	0.0644748	0.207302	0.122517	0.148425	0	0.124871	0.148112	0.0804634	0.0921498	0.145813	0.054526	0.196621	0.065697	0.0638457	0	0.0383916	0.107706	0.0637755	0.0629214	0.17505	0.11484	0.0876203	0.0537576	0.114289	0.102548	0.090019	0	0.0753648	0.125141	0.0806517	0.116901	0.0337175	0.0640389	0.0850348	0.0925297	0.110669
LRWD1	0.018208	0.0318202	0.0408787	0.0624756	0.0480733	0.0522564	0.079922	0.0581845	0.0837003	0.0232025	0.0313126	0.0240549	0.0438529	0.0939661	0.0557	0.0651875	0	0.0553078	0.0787727	0.0515601	0.0620609	0.0471289	0.0378032	0.059711	0.0370707	0.025099	0	0.0546107	0.0475592	0.0573591	0.075735	0.061941	0.042129	0.0275446	0.0133057	0.0411388	0.0733669	0.0585319	0	0.0492346	0.0505929	0.0275312	0.0333366	0.0213339	0.0640063	0.0674605	0.0625512	0.0289163
POLR2J	0.0357421	0.0270446	0.0509996	0.086667	0.0715826	0.0758247	0.198473	0.096657	0.0890356	0.0352343	0.0364993	0.0185815	0.0677563	0.114604	0.0498822	0.060163	0	0.0371143	0.10926	0.0482591	0.045418	0.071314	0.0488749	0.12763	0.0590893	0.0487879	0	0.0571066	0.0932933	0.0586876	0.0597965	0.0951004	0.0621644	0.044948	0.0229351	0.0378918	0.0729311	0.0816006	0	0.0469852	0.0551039	0.0275419	0.0485355	0.0459494	0.0652952	0.0534779	0.0538479	0.103084
AC093668.1	0.0123649	0.0214436	0.0190016	0.0164663	0.0225589	0.013098	0.0203655	0.0380474	0.0326685	0.0101578	0.0265827	0.0252782	0.00867411	0.0102225	0.0307786	0.0239453	0	0.0211099	0.0189369	0.0221233	0.0167389	0.033797	0.0319891	0.0201237	0.00806294	0.0089045	0	0.0169686	0.00898686	0.0168992	0.0303651	0.0387844	0.0192717	0.0241662	0.0263339	0.0177672	0.0164542	0.0199562	0	0.0210682	0.0239665	0.0103265	0.0269843	0.00629552	0.0150445	0.0235152	0.0258553	0.0413609
SPDYE2	0.016013	0.0191452	0.106666	0.228331	0.225129	0.0249874	0.042463	0.233626	0.285005	0.0229826	0.0180963	0.0317171	0.00842949	0.183292	0.0512661	0.131792	0	0.113352	0.157757	0.055294	0.109129	0.0826271	0	0.370069	0.0288873	0.0197654	0	0.0896844	0.202086	0.130563	0.0173676	0.36064	0.0564251	0.197343	0.00644622	0.011867	0.0706176	0.0368739	0	0.106343	0.14386	0.0132781	0.161932	0.0121612	0.024654	0.274231	0.122802	0.0707281
AC105052.1	0.0572791	0.0953313	0.0843629	0.0369435	0.0687098	0.0292435	0.0926308	0.164166	0.0955882	0.0381026	0.0867938	0.111105	0.0779853	0.0970201	0.129369	0.0691275	0	0.0689589	0.0554812	0.0704164	0.0790984	0.13265	0.0940986	0.106294	0.0478867	0.0434435	0	0.0848108	0.0652861	0.0815334	0.116747	0.12738	0.141441	0.0938705	0.10918	0.111539	0.128958	0.0896734	0	0.093081	0.0945922	0.107662	0.0744158	0.0495083	0.0637694	0.11941	0.177962	0.17111
AC105052.3	0.129621	0.156593	0.169661	0.129992	0.161002	0.068661	0.142786	0.347129	0.226572	0.138977	0.173021	0.194542	0.224581	0.235167	0.323627	0.271363	0	0.284311	0.190529	0.156145	0.144231	0.289458	0.126556	0.330409	0.0690303	0.139586	0.571208	0.0882082	0.103154	0.0876494	0.154021	0.206715	0.249059	0.210183	0.2339	0.188021	0.207386	0.26946	0	0.175286	0.363149	0.133783	0.149097	0.0835448	0.115238	0.38388	0.32048	0.223334
SPDYE2B	0	0	0.00468116	0.00324442	0.00768133	0.00524522	0.00107575	0.00674649	0.0131741	0.00325671	0	0	0	0.0103721	0.00503333	0.0149259	0	0.00517207	0.0067429	0.00113384	0.00666857	0.00801885	0	0.00374754	0	0	0	0.00118633	0.00813416	0.00365317	0	0.00828348	0.00523088	0.00530675	0	0.00284546	0.00651819	0.00102191	0	0	0.0150702	0.00276648	0.0116313	0	0	0.0159974	0.00585546	0.00389772
FAM185A	0.565396	0.577121	0.65459	0.54857	0.55985	0.585882	0.604129	0.611451	0.570783	0.51765	0.637916	0.568214	0.456959	0.628946	0.654152	0.56234	0	0.521838	0.512408	0.533889	0.56191	0.72022	0.607609	0.689443	0.584275	0.541584	1.74671	0.554754	0.602497	0.540144	0.571135	0.619557	0.61427	0.738125	0.646855	0.58793	0.573847	0.601457	0	0.624774	0.556333	0.555721	0.560344	0.379323	0.589124	0.555035	0.636689	0.665978
FBXL13	0.275824	0.337425	0.384003	0.426537	0.395573	0.287369	0.159318	0.32827	0.376068	0.299248	0.300243	0.300164	0.211816	0.472719	0.34689	0.308634	0	0.441332	0.356988	0.310535	0.300193	0.446772	0.261308	0.502246	0.321779	0.240101	0	0.270638	0.347057	0.390364	0.19065	0.466872	0.33294	0.375468	0.237877	0.283811	0.276552	0.328524	0	0.301234	0.323011	0.224435	0.388711	0.138164	0.240891	0.338597	0.359971	0.169609
LRRC17	0.0786874	0.0665773	0.0867573	0.0655205	0.0596793	0.069	0.0513113	0.102822	0.0809882	0.0731706	0.0831137	0.11461	0.0798482	0.0899863	0.0785784	0.0856643	0	0.0862929	0.109418	0.0767292	0.092495	0.120381	0.0300863	0.0906065	0.0781322	0.060761	0	0.0825358	0.0641936	0.0762051	0.084403	0.130237	0.0659888	0.0507889	0.0674789	0.0793859	0.0560942	0.0550618	0	0.146865	0.0673433	0.0715604	0.107608	0.0429525	0.0459211	0.0852359	0.0614433	0.22084
NFE4	0.00266778	0.00213917	0.00305519	0.00686291	0.00851785	0.00467028	0	0.00267702	0.0061859	0.00122861	0.00338072	0.0101765	0.00261875	0.00696667	0	0.00221437	0	0.00492744	0.00555775	0.00482044	0.00608987	0.00791453	0	0.00941349	0	0.00125941	0.209618	0.00700596	0.00781669	0.00870625	0.00225033	0.0116998	0.00190219	0.0137748	0	0.00702486	0	0.00182672	0	0.00419693	0	0.00205047	0.0131442	0	0	0	0.00252628	0.00571491
ARMC10	0.17596	0.152794	0.165443	0.167345	0.146128	0.174626	0.199793	0.176398	0.206426	0.119365	0.154942	0.150698	0.170638	0.187396	0.172752	0.216061	0	0.191087	0.228052	0.164852	0.145874	0.240164	0.02944	0.263307	0.191141	0.149956	0.209618	0.152553	0.181096	0.145944	0.151607	0.236794	0.159205	0.176854	0.107649	0.149417	0.170582	0.118985	0	0.167152	0.136469	0.101736	0.176454	0.0868771	0.161723	0.117193	0.157579	0.240188
NAPEPLD	0.377323	0.451453	0.553152	0.593402	0.636863	0.622209	0.812085	0.694804	0.74185	0.508109	0.408248	0.367328	0.478989	0.769477	0.680074	0.607775	0	0.761081	0.554856	0.648908	0.546359	0.661841	0.347984	0.678893	0.560917	0.501224	0.220245	0.614373	0.587695	0.566358	0.446451	0.855359	0.559199	0.647203	0.424217	0.573531	0.803821	0.715242	0	0.561798	0.505718	0.412223	0.665299	0.360109	0.690463	0.358851	0.547314	0.670029
PMPCB	0.222856	0.259546	0.331853	0.305059	0.265068	0.287066	0.410575	0.295388	0.308054	0.317998	0.296651	0.234537	0.225532	0.324551	0.280634	0.269247	0	0.269551	0.355555	0.245849	0.312604	0.305842	0.184295	0.330165	0.275099	0.271159	0	0.279416	0.274778	0.244315	0.274387	0.331786	0.286345	0.345162	0.239606	0.255202	0.394687	0.3289	0	0.264611	0.236287	0.213475	0.314007	0.258108	0.304944	0.286147	0.21023	0.308414
DNAJC2	0.166839	0.169598	0.215818	0.232893	0.177981	0.151857	0.210909	0.179251	0.236253	0.129798	0.149288	0.131168	0.190616	0.231964	0.195559	0.234316	0	0.164425	0.209507	0.197419	0.186876	0.220639	0.244674	0.323723	0.165635	0.158952	0.35172	0.163848	0.198798	0.149411	0.118916	0.23036	0.188516	0.19203	0.12882	0.153697	0.176305	0.16957	0	0.187674	0.186496	0.106646	0.180407	0.13037	0.13036	0.169219	0.189122	0.238741
PSMC2	0.200268	0.2043	0.229695	0.266864	0.252203	0.216418	0.235536	0.239091	0.257262	0.192257	0.173484	0.178841	0.178937	0.362106	0.235196	0.303564	0	0.240672	0.271404	0.183653	0.283438	0.255759	0.147659	0.237675	0.208157	0.189316	0	0.194569	0.29513	0.241088	0.167003	0.327711	0.237721	0.262294	0.192989	0.167942	0.217055	0.207403	0	0.188853	0.185501	0.13627	0.252073	0.178062	0.161712	0.249366	0.188174	0.184035
SLC26A5	0.0201171	0.0224869	0.0486618	0.108949	0.0745944	0.0321768	0.0264404	0.0293811	0.0642107	0.0212371	0.00881126	0.0112342	0.00615841	0.119534	0.030655	0.0628266	0	0.0571515	0.0581033	0.0218139	0.0589268	0.0606438	0.0295025	0.0747725	0.0235651	0.00723523	0	0.0243006	0.102879	0.0305077	0.0139302	0.0805455	0.0222795	0.0372957	0.00593997	0.0243125	0.0236662	0.0218235	0	0.0154105	0.0518806	0.0208994	0.0672479	0.00597385	0.0200503	0.029329	0.0363276	0.00820479
RELN	0.0392047	0.0285166	0.0400575	0.0950292	0.0691126	0.0418254	0.0518259	0.0491549	0.0418398	0.0445638	0.0191678	0.0316927	0.0396188	0.0411003	0.040628	0.0481	0	0.0402828	0.0274642	0.0256315	0.0256165	0.0420038	0.0379025	0.0312557	0.0377131	0.0256569	0	0.0818603	0.091163	0.0640256	0.0441367	0.0579947	0.042936	0.0433775	0.0291634	0.0271684	0.0363786	0.0394225	0	0.0231859	0.0432737	0.026959	0.0395396	0.0277463	0.026602	0.0282234	0.0433942	0.0269919
ORC5	0.376566	0.323928	0.417807	0.335166	0.370914	0.380332	0.370409	0.3353	0.389681	0.352291	0.324371	0.350179	0.301349	0.367571	0.338429	0.374495	0	0.348905	0.403978	0.345273	0.401403	0.464988	0.239728	0.451023	0.380099	0.360361	0	0.345947	0.420724	0.312249	0.277009	0.475227	0.374863	0.467047	0.263431	0.336523	0.365752	0.323061	0	0.451124	0.415661	0.383318	0.39147	0.28877	0.389756	0.480003	0.328579	0.534398
LHFPL3	0.591861	0.466847	0.446471	0.34725	0.340876	0.302209	0.321871	0.391928	0.345476	0.527131	0.42659	0.3821	0.300762	0.369385	0.333226	0.516873	0	0.502098	0.441982	0.458601	0.425975	0.532038	0.64887	0.425103	0.409938	0.445744	0	0.285516	0.249081	0.583971	0.596971	0.2615	0.35023	0.403587	0.258658	0.346018	0.446632	0.454799	0	0.40319	0.403438	0.532907	0.389422	0.334512	0.416417	0.849423	0.460749	0.631663
KMT2E	1.10884	1.05315	1.11586	1.02508	1.00424	1.15886	1.19196	1.11386	1.05201	0.99342	1.04251	0.934914	0.942843	1.00318	1.00116	1.03569	0	1.04926	1.05411	1.0956	1.01632	1.25449	0.735556	1.08901	1.15255	0.984779	0.853215	0.997868	1.06036	1.07854	0.84328	1.23586	1.0242	1.07686	0.883424	1.05565	1.14531	1.08856	0	1.00482	0.953078	0.835544	1.07811	0.871589	1.2115	1.05202	1.15046	1.20211
SRPK2	1.51494	1.67852	1.6939	1.7816	1.81055	1.735	1.53022	1.76524	1.79567	1.62874	1.62653	1.62822	1.57274	1.84467	1.82229	1.77906	0	1.76378	1.73302	1.74344	1.80313	1.75817	1.41511	1.86019	1.58796	1.50198	0.947254	1.58404	1.61771	1.60187	1.39569	1.7619	1.74106	1.64645	1.46409	1.76188	1.65919	1.6363	0	1.68176	1.80265	1.27107	1.70185	1.3174	1.58222	1.69316	1.83663	1.73956
PUS7	0.227158	0.187548	0.261729	0.230565	0.286775	0.190613	0.258344	0.248524	0.280658	0.266088	0.23042	0.238109	0.23278	0.316269	0.29128	0.308393	0	0.29978	0.232547	0.273792	0.341712	0.354287	0.140593	0.44336	0.261422	0.167746	0.429863	0.140024	0.192988	0.238922	0.23174	0.278754	0.272724	0.32952	0.197745	0.27103	0.26665	0.303725	0	0.172728	0.278529	0.187169	0.206055	0.153641	0.313125	0.280263	0.285055	0.241109
RINT1	0.193067	0.217731	0.215005	0.258048	0.226871	0.246404	0.151808	0.228998	0.300371	0.175485	0.22381	0.154701	0.158263	0.41337	0.238914	0.360179	0	0.317956	0.252478	0.244626	0.273443	0.261766	0.124299	0.330206	0.171345	0.189958	0	0.147051	0.223371	0.155089	0.184753	0.335106	0.156024	0.207138	0.138436	0.214208	0.212509	0.186365	0	0.223453	0.264056	0.124651	0.285517	0.09923	0.143176	0.19748	0.199782	0.20425
EFCAB10	0.0363848	0.0223608	0.0329375	0.0494834	0.0511205	0.0323576	0.0542688	0.0433803	0.050298	0.0111988	0.0482175	0.0271207	0.0234028	0.0800588	0.0245023	0.0475746	0	0.048401	0.0424358	0.0351687	0.0491744	0.0430998	0	0.105871	0.0441894	0.0229089	0	0.0200502	0.037802	0.0296273	0.0346704	0.0720288	0.0299708	0.0375853	0.0244049	0.0414352	0.0499197	0.0405346	0	0.0468664	0.0423082	0.0210401	0.0520841	0.0207375	0.020363	0.049845	0.0291872	0.0360454
ATXN7L1	0.548528	0.710478	0.73599	0.71928	0.74518	0.67598	0.816836	0.747283	0.892756	0.806327	0.687968	0.794572	0.706267	0.817758	0.924462	0.876196	0	0.820547	0.652256	0.846551	0.782039	0.768518	0.835995	0.971515	0.570824	0.582426	1.00062	0.57576	0.563496	0.674795	0.631388	0.682192	0.879517	0.892449	0.687864	0.93077	0.74711	0.693549	0	0.768557	0.957082	0.607524	0.58529	0.618741	0.653671	0.800588	1.05807	0.773869
CDHR3	0.15924	0.178986	0.215121	0.18893	0.224151	0.151927	0.16507	0.22424	0.185655	0.218713	0.154297	0.159921	0.182924	0.225491	0.174671	0.233078	0	0.252301	0.173083	0.220672	0.150974	0.214932	0.346653	0.251327	0.167003	0.169769	0.209618	0.190679	0.22881	0.191124	0.178767	0.216925	0.248923	0.24883	0.26728	0.198496	0.246979	0.209675	0	0.294865	0.237382	0.186609	0.174751	0.242873	0.19007	0.0897455	0.293652	0.281797
SYPL1	0.0596831	0.0643939	0.0818571	0.122641	0.121739	0.0864863	0.0506847	0.0619861	0.087863	0.0337955	0.0425237	0.0436176	0.0413212	0.112727	0.032306	0.0504359	0	0.0502869	0.0416475	0.0622939	0.0548809	0.0735243	0.0211144	0.0986612	0.0756378	0.0440115	0.220245	0.0747638	0.0998861	0.0908175	0.0553686	0.0755287	0.046134	0.041157	0.021362	0.050094	0.0600299	0.06	0	0.0605639	0.0425841	0.0457379	0.0553595	0.0150216	0.0543423	0.0454726	0.0713479	0.0776361
NAMPT	0.174484	0.210281	0.192125	0.198548	0.201829	0.243169	0.1856	0.205713	0.229132	0.186363	0.166902	0.182601	0.169868	0.207261	0.161713	0.212595	0	0.211037	0.213823	0.184212	0.190263	0.20564	0.141613	0.198599	0.208382	0.183898	0.35172	0.163126	0.240069	0.168898	0.127323	0.188868	0.151721	0.176727	0.115778	0.196463	0.178947	0.177891	0	0.135081	0.171666	0.0858208	0.16229	0.097597	0.156739	0.216756	0.131445	0.220476
CCDC71L	0.00131355	0.00167144	0.00945266	0.0132622	0.00492461	0.00166486	0.00424043	0.0112883	0.00738137	0.00312207	0.00558575	0.00836758	0.00463078	0.00293688	0.00467777	0	0	0.00398993	0.00597092	0.00112795	0.00320896	0.00671433	0	0.00197423	0.0145562	0.00533897	0	0	0.00579175	0.00760448	0.00480047	0.00650244	0.00437324	0.00786155	0.00791543	0.00254567	0.00368886	0.00261516	0	0.0101153	0.00588143	0	0.00155164	0.00830433	0.00923634	0	0.00235466	0.00204472
PIK3CG	0.00244575	0	0	0.00123367	0.00399128	0.00198859	0.00600254	0.00321846	0.00222015	0	0.001154	0	0.00320088	0.00307378	0.00124013	0	0	0	0.00155532	0	0	0.000982184	0	0.00321361	0	0.00141193	0	0	0.00411506	0.00122971	0.00760136	0	0.00108278	0.00229414	0	0.00109182	0.00159248	0.00367395	0	0	0	0.00610139	0.00265599	0	0	0	0.00227581	0.00432531
PRKAR2B	0.448804	0.456614	0.612477	0.424713	0.484952	0.574831	0.62684	0.612784	0.521903	0.511453	0.424049	0.420672	0.421263	0.457614	0.459674	0.46375	0	0.427215	0.523047	0.473383	0.514066	0.552652	0.376877	0.561216	0.633714	0.475681	0	0.645942	0.649324	0.463411	0.477527	0.583712	0.627707	0.575804	0.615688	0.442566	0.62331	0.54915	0	0.552582	0.436157	0.688057	0.484811	0.396656	0.69708	0.452176	0.429111	0.559594
HBP1	0.16884	0.225696	0.25924	0.259235	0.258226	0.258759	0.307552	0.261624	0.307241	0.275922	0.237456	0.241422	0.186182	0.242685	0.212608	0.301674	0	0.217099	0.294081	0.253028	0.296717	0.247817	0.279039	0.36581	0.247514	0.171843	0.220245	0.262249	0.261842	0.226859	0.155932	0.270073	0.231029	0.255591	0.180746	0.249732	0.241777	0.224924	0	0.25339	0.234464	0.153487	0.249379	0.176178	0.243522	0.255314	0.262853	0.220208
COG5	1.25538	1.39367	1.44499	1.49585	1.49771	1.44562	1.52241	1.4461	1.54431	1.43893	1.33801	1.36074	1.34391	1.41057	1.37893	1.4092	0	1.59947	1.37124	1.41483	1.42395	1.47361	0.852616	1.53646	1.47271	1.33762	1.58252	1.40967	1.60292	1.40237	1.02186	1.49568	1.4553	1.51625	1.21785	1.40527	1.40328	1.469	0	1.48732	1.48407	1.33935	1.54149	1.16121	1.49285	1.15873	1.44036	1.69546
GPR22	0.277696	0.252198	0.331588	0.40158	0.376461	0.368897	0.480247	0.330357	0.365242	0.247441	0.432209	0.292795	0.241842	0.347159	0.218821	0.36803	0	0.236257	0.52476	0.220345	0.402191	0.345376	0.0733838	0.449108	0.360062	0.301747	0.519021	0.328728	0.525249	0.275848	0.174853	0.421318	0.217491	0.368704	0.132957	0.264523	0.385934	0.320358	0	0.335172	0.328334	0.136378	0.306603	0.143488	0.350708	0.441744	0.13112	0.197919
DUS4L	0.0737553	0.0483176	0.0652084	0.074074	0.0618155	0.0609028	0.0581641	0.0617374	0.0654058	0.0604099	0.0877277	0.0541913	0.0670135	0.0714617	0.0755107	0.0842166	0	0.0927714	0.0734114	0.0679617	0.0661021	0.100321	0.0582638	0.0638047	0.0623706	0.0463276	0	0.037715	0.101295	0.0626091	0.0317617	0.0887893	0.0591624	0.0752651	0.0647941	0.0572225	0.0519224	0.0807484	0	0.0311296	0.0528549	0.0576951	0.084368	0.0309752	0.0621717	0.0347017	0.052638	0.0616266
BCAP29	0.511911	0.450611	0.646405	0.588911	0.52163	0.641436	0.744724	0.596949	0.638869	0.551672	0.585898	0.547593	0.505142	0.630401	0.430146	0.580193	0	0.471798	0.80245	0.48774	0.619828	0.684018	0.252964	0.724405	0.713856	0.525132	0.781132	0.681909	0.678676	0.503509	0.508692	0.714184	0.530051	0.566512	0.4621	0.536892	0.635728	0.613159	0	0.535915	0.46922	0.535652	0.51909	0.567615	0.77097	0.499095	0.432092	0.467354
SLC26A4	0.922786	0.782087	0.929132	0.898277	0.986562	0.966886	0.648518	0.964034	1.16133	0.748713	1.0157	0.857987	0.839439	1.16667	1.04529	1.1512	0	1.32167	0.869274	0.975692	1.04885	1.23528	0.681673	1.20228	0.910067	0.90375	0.780974	0.794442	1.02601	0.891882	0.423377	1.4584	0.999519	1.06609	0.763345	1.03566	0.778797	0.803313	0	0.856628	0.974901	0.754697	1.16572	0.569432	0.903543	0.399487	0.932511	1.10538
CBLL1	0.0886675	0.0847169	0.117842	0.146983	0.0810885	0.137228	0.134942	0.11447	0.124889	0.107616	0.0849929	0.0749142	0.0682973	0.115134	0.0928041	0.131085	0	0.0996691	0.145169	0.0805028	0.129653	0.131976	0.0255442	0.13598	0.0914099	0.0676252	0	0.0821774	0.122376	0.0813474	0.0826013	0.144453	0.078376	0.0835142	0.0664591	0.0995256	0.136446	0.0926488	0	0.0946721	0.107367	0.0619567	0.0943114	0.071757	0.0956683	0.0655997	0.0917776	0.156705
SLC26A3	0.766378	0.651483	0.557909	0.471374	0.456446	0.58596	1.48322	1.18188	1.05643	0.321613	0.336737	0.324978	0.920626	0.681879	0.711298	0.675687	0	0.577705	0.740694	0.579064	0.618639	0.705565	0.826157	0.683371	0.805458	0.768847	1.42616	0.484078	0.57972	0.523574	1.72928	1.13972	1.20429	0.279773	0.339831	0.284791	0.720111	0.708298	0	0.762803	0.617888	0.653454	0.609452	0.846653	0.685444	0.667021	0.615956	0.877825
DLD	0.280527	0.328176	0.336756	0.417129	0.372113	0.443778	0.415306	0.376365	0.414393	0.373293	0.358209	0.315663	0.307869	0.414693	0.317577	0.372009	0	0.333155	0.489106	0.333225	0.384927	0.426791	0.0938762	0.420514	0.369265	0.264585	0	0.282696	0.551134	0.284229	0.261186	0.495214	0.330824	0.38332	0.319102	0.340177	0.401118	0.348719	0	0.330152	0.321122	0.292387	0.395008	0.181486	0.273738	0.481305	0.250411	0.40387
LAMB1	0.220401	0.186259	0.241715	0.267329	0.23275	0.253995	0.286317	0.264066	0.3587	0.25142	0.227414	0.248257	0.314786	0.564854	0.372634	0.3976	0	0.376714	0.27048	0.252999	0.25795	0.303627	0.237942	0.407624	0.2367	0.236905	0.519021	0.189077	0.351533	0.225543	0.196204	0.443013	0.287343	0.319289	0.236914	0.268029	0.253873	0.253812	0	0.282066	0.320637	0.171341	0.19517	0.175123	0.211213	0.195841	0.315556	0.369683
LAMB4	0.0156795	0.0132476	0.0267364	0.0587817	0.034628	0.0223007	0.0879684	0.0229986	0.0312726	0.0213414	0.0364536	0.0267397	0.00833143	0.0120302	0.0321798	0.0510137	0	0.0593365	0.0250729	0.0402182	0.0242324	0.0239975	0.0492547	0.0218086	0.0117366	0.00891804	0	0.0244065	0.0501529	0.0320138	0.0237372	0.0319228	0.040071	0.0589398	0.0123389	0.0155597	0.0585149	0.0452696	0	0.0186807	0.0170302	0.012849	0.0334567	0.00410816	0.0178301	0.0365787	0.0198972	0.0697728
NRCAM	1.83013	1.74076	1.75407	1.69048	1.73221	1.77368	1.63211	1.81536	1.71534	1.74299	1.83924	1.77285	1.66174	1.70223	1.73807	1.63508	0	1.78195	1.75269	1.6362	1.72754	1.93603	1.71461	1.82778	1.7171	1.70542	2.01233	1.63429	1.81221	1.69528	1.69972	1.80229	1.8013	1.66005	1.75218	1.71184	1.66189	1.70376	0	1.75625	1.72685	1.7423	1.81254	1.7196	1.68367	2.12539	1.58453	1.46612
PNPLA8	0.354689	0.330934	0.345756	0.366763	0.331895	0.356654	0.485748	0.337853	0.355125	0.364271	0.315505	0.251181	0.280077	0.415695	0.302564	0.35379	0	0.290787	0.44557	0.314408	0.396966	0.438263	0.152304	0.490045	0.365024	0.329741	0	0.304354	0.308484	0.280075	0.293095	0.423909	0.267674	0.32445	0.2277	0.298811	0.4251	0.358788	0	0.334447	0.29848	0.184442	0.305669	0.227432	0.272875	0.332372	0.242457	0.515755
THAP5	0.00109301	0	0	0	0	0	0.00177329	0.000642541	0.00102126	0	0	0	0	0	0	0	0	0	0.00294565	0.00238211	0	0	0	0.00587994	0	0.00173152	0	0	0.00149525	0	0.00218706	0	0.00102961	0.00213866	0	0	0.00165175	0	0	0	0	0	0.00130815	0	0	0	0	0
DNAJB9	0.0292142	0.0699786	0.0820972	0.116387	0.101617	0.122083	0.150795	0.107101	0.128559	0.0529416	0.082716	0.0619252	0.0662404	0.1261	0.0527609	0.0896004	0	0.0525588	0.159489	0.0682755	0.109579	0.11579	0.0471073	0.0986535	0.122036	0.0438185	0	0.0773528	0.102852	0.0655507	0.0485666	0.110135	0.0802429	0.0777935	0.0318229	0.0582396	0.109067	0.0776883	0	0.0758824	0.0492154	0.0321572	0.0785575	0.0626298	0.0868429	0.0313856	0.0233364	0.087602
IMMP2L	1.5811	1.7637	1.75407	1.69562	1.63413	1.83197	1.66599	1.66755	1.50223	1.82315	1.59331	1.76513	1.46885	1.41762	1.57895	1.42343	0	1.73606	1.77103	1.72892	1.71786	1.85529	1.47109	1.755	1.71407	1.65946	2.26401	1.82254	1.67309	1.96208	1.35916	1.4699	1.73963	1.70637	1.77	1.57665	1.41806	1.65366	0	1.7695	1.48598	1.48489	1.71087	1.79136	1.70931	1.43993	1.45998	2.16388
LRRN3	0.24044	0.19638	0.310365	0.294798	0.286048	0.299525	0.364139	0.270385	0.304067	0.246741	0.223525	0.184962	0.208325	0.266023	0.180747	0.232781	0	0.158614	0.28846	0.191991	0.262231	0.273006	0.145514	0.358758	0.338405	0.229714	0.337312	0.285538	0.25908	0.264419	0.287814	0.300572	0.213927	0.309231	0.105344	0.176686	0.297897	0.269462	0	0.299239	0.210567	0.201949	0.227622	0.227616	0.308324	0.184311	0.177643	0.293792
DOCK4	1.2381	1.26915	1.26438	1.15944	1.33235	1.20605	1.16397	1.22887	1.32066	1.30296	1.06308	1.12847	1.05213	1.15434	1.24637	1.23578	0	1.31447	1.1883	1.20232	1.28875	1.36709	0.839855	1.29265	1.16259	1.00166	1.90451	1.34192	1.3806	1.33211	1.28439	1.37331	1.35154	1.33652	1.35996	1.34699	1.35439	1.15813	0	1.43613	1.18588	1.34862	1.4742	1.05401	1.12036	0.852965	1.30682	1.19503
ZNF277	0.375182	0.35275	0.412586	0.372072	0.424581	0.380306	0.30773	0.408536	0.405584	0.468204	0.357161	0.389964	0.384014	0.361049	0.416306	0.378767	0	0.263315	0.367035	0.322963	0.445602	0.439058	0.189366	0.43287	0.408241	0.285904	0.220245	0.394537	0.38103	0.355899	0.344108	0.370076	0.36722	0.400642	0.377601	0.388702	0.379955	0.380492	0	0.395346	0.431059	0.332599	0.389029	0.269502	0.382477	0.510595	0.455734	0.425836
IFRD1	0.12272	0.105793	0.166321	0.239135	0.23156	0.209855	0.248649	0.212247	0.231465	0.15623	0.172463	0.127016	0.139767	0.195463	0.145647	0.225232	0	0.190408	0.259842	0.157947	0.260688	0.211931	0.0937284	0.301491	0.183391	0.152545	0	0.173519	0.180026	0.18547	0.17314	0.204461	0.139037	0.188102	0.122306	0.145228	0.237507	0.206569	0	0.2341	0.225495	0.0715318	0.129561	0.145441	0.130448	0.187112	0.167349	0.321376
LSMEM1	0.0314599	0.0334683	0.0563382	0.0554368	0.0606635	0.0699015	0.0683138	0.0622261	0.0544812	0.067655	0.0449963	0.0452469	0.0208149	0.0581509	0.0512801	0.0541672	0	0.0469389	0.0494369	0.0645926	0.0786379	0.0496947	0.0076854	0.0535274	0.0691199	0.0411837	0	0.0539938	0.0380247	0.0464012	0.0471567	0.0609595	0.042382	0.0886622	0.018722	0.0512303	0.0845346	0.0590537	0	0.0556819	0.0575375	0.0167052	0.0668204	0.0612372	0.0544799	0.0406358	0.0478809	0.141653
TMEM168	0.180978	0.138074	0.203986	0.169545	0.193736	0.199424	0.162768	0.18727	0.201783	0.205428	0.239908	0.169588	0.196263	0.212794	0.195229	0.211506	0	0.172189	0.230193	0.196956	0.21012	0.218907	0.176735	0.282123	0.11713	0.183323	0	0.182948	0.14281	0.17789	0.140216	0.220168	0.168448	0.154675	0.091072	0.165444	0.163119	0.167852	0	0.233496	0.176496	0.131674	0.180643	0.0944096	0.184226	0.198349	0.239149	0.256129
BMT2	0.359534	0.40188	0.472879	0.401305	0.447941	0.500802	0.805457	0.442694	0.445735	0.448585	0.391428	0.38809	0.341576	0.337879	0.397765	0.384157	0	0.348654	0.427564	0.371665	0.419445	0.485231	0.38813	0.429918	0.426902	0.354247	0.209618	0.456337	0.354868	0.407039	0.348602	0.404029	0.383553	0.492378	0.302723	0.461524	0.544821	0.436505	0	0.454507	0.488982	0.361168	0.424579	0.474351	0.50041	0.577885	0.422217	0.754948
GPR85	0.0473431	0.0421707	0.0509452	0.0717356	0.0677969	0.0609711	0.0921929	0.038376	0.0496158	0.0467784	0.0301333	0.0205008	0.0481639	0.0460801	0.0335764	0.0472116	0	0.0339065	0.0664073	0.0236022	0.0591741	0.055236	0.0640771	0.0682232	0.0526441	0.0493514	0	0.0760414	0.0983724	0.0535222	0.0282336	0.0679573	0.0504474	0.0406838	0.0561447	0.0325612	0.0689433	0.054301	0	0.0757075	0.041646	0.0567254	0.0687893	0.0183561	0.0601185	0.0395402	0.0253407	0.0851147
SMIM30	0.0382977	0.0237209	0.0110333	0.0329776	0.0186377	0.0196006	0.0351225	0.0228666	0.0129825	0.0185862	0.0048501	0.0148057	0.00679784	0.00744502	0.0170218	0.00773274	0	0.00922612	0.0287232	0.0110511	0.0134132	0.0164851	0	0.00329517	0.0446287	0.0273729	0	0.0210304	0.0193029	0.0247778	0.0186983	0.0142215	0.0122795	0.0320161	0.00534558	0.0140141	0.0179414	0.0183147	0	0.0202912	0.0109985	0.00378888	0.00637594	0.0140857	0.0338979	0.00841452	0.00180353	0.0410256
PPP1R3A	0.00565358	0.00473871	0.0134529	0.00872887	0.00593642	0.00417997	0.00309556	0.00165335	0.0042222	0.00608868	0.00169787	0.00161532	0.00317607	0.00681661	0.00410904	0.0102965	0	0.00754741	0.00217516	0.00117947	0.00307116	0.00302841	0	0.00691964	0.00111284	0.00483806	0	0.00866931	0.0161053	0.00562132	0	0.00509893	0.00578751	0.00571157	0.00160018	0.00448941	0.00258704	0.00318462	0	0.00875845	0.00598405	0	0.00933348	0	0.0019139	0.0051778	0.00664405	0.0142015
FOXP2	0.0899053	0.0926077	0.114142	0.138194	0.11871	0.0875297	0.111547	0.0788891	0.0871482	0.0411901	0.0716516	0.0488486	0.0477619	0.124971	0.0724901	0.110032	0	0.0818454	0.0494397	0.0629519	0.0874182	0.0793118	0.0604305	0.125103	0.108038	0.111693	0	0.0960486	0.143525	0.0839666	0.0891257	0.0910716	0.0772165	0.0572381	0.0708389	0.0671712	0.0473047	0.0678072	0	0.0643746	0.0990009	0.0580126	0.0674064	0.0470041	0.103444	0.101404	0.0672737	0.0805711
MDFIC	0.104564	0.0810589	0.0967355	0.079464	0.0794377	0.122826	0.0578836	0.0664408	0.0697496	0.0810372	0.0841596	0.0575298	0.0427256	0.0455903	0.0787537	0.0384689	0	0.102257	0.0951758	0.07322	0.0594026	0.125334	0.117865	0.109558	0.0895587	0.0951016	0	0.0968311	0.0665408	0.17586	0.0763803	0.0885098	0.102057	0.0845225	0.0582347	0.114948	0.0805367	0.127168	0	0.0932801	0.0828338	0.0816551	0.124462	0.0505277	0.147675	0.161848	0.056893	0.0720663
TFEC	0.00942138	0.00651172	0.00533229	0.0128746	0.0148038	0.00834575	0.00750325	0.00954194	0.00549949	0.000945607	0.00131319	0.00086365	0.00442039	0.0157161	0.00100434	0.00817178	0	0.0162448	0.00422175	0.00634148	0.00813029	0.0107416	0.0172865	0.0128974	0	0.00130404	0	0.0136948	0.00714527	0.00832427	0.0063295	0.00210792	0.00637163	0.00549445	0	0.0027585	0.00868057	0.00126201	0	0.00136877	0.00344839	0.00713271	0.006559	0	0.00698042	0.00328314	0.0111458	0.00736184
TES	0	0	0.000771767	0.00479691	0	0	0.000976458	0	0.00165914	0.00381702	0	0	0	0	0.00191796	0.00211324	0	0.00658692	0.00096497	0.00168833	0	0.0048816	0	0.00361968	0.0012922	0.00141549	0	0	0.00234751	0.00191446	0	0.00361217	0.00236427	0	0	0.000785135	0.00279524	0.00145492	0	0.00144825	0	0	0.0055551	0	0.00304363	0	0	0
CAV2	0.015936	0.010501	0.0139202	0.0341357	0.0165112	0.0152985	0.0178368	0.0234046	0.0224449	0.0215816	0.0243017	0.0228231	0.0124899	0.0229537	0.0133581	0.0297984	0	0.0184012	0.0117084	0.0129048	0.00862612	0.0206485	0.0129065	0.0407729	0.0203003	0.00941181	0	0.0190073	0.0249306	0.0132699	0.0310615	0.0316221	0.0158582	0.0150967	0.0175246	0.0218965	0.0212338	0.014818	0	0.023504	0.0142467	0.0236007	0.0122982	0.0189798	0.00591162	0.0272523	0.0216658	0.0259893
CAV1	0.00322587	0	0.00592072	0.00447398	0.00587173	0.0041646	0.00292189	0.00142742	0.00472309	0	0.00143112	0	0	0.0050341	0.00107448	0.00136714	0	0.00451675	0.000965512	0.00390409	0	0.00258001	0	0	0	0.00180689	0	0	0.00106795	0	0.00225211	0.00987361	0.000777175	0.00357623	0	0.000621291	0.00541437	0.00180463	0	0.00113066	0.00273199	0	0.0032809	0.00367567	0.00160119	0.0025019	0.00180759	0
MET	0.00954855	0.00633656	0.00856495	0.0129491	0.00736336	0.0125403	0.011396	0.00853441	0.009027	0.0101717	0.00456327	0.00883684	0.00479757	0.0157143	0.0099242	0.00764641	0	0.018157	0.0108384	0.00859535	0.0155416	0.0115448	0	0.00655023	0.0119836	0.00759941	0	0.0149297	0.0140493	0.0145307	0.0128025	0.0151726	0.0120836	0.00589557	0.00336352	0.00426094	0.00834797	0.00282881	0	0.00352973	0.0131797	0.0100887	0.00612903	0.0128505	0.00262665	0.00924455	0.00141797	0.00613642
CAPZA2	0.330735	0.349928	0.434108	0.470021	0.449091	0.458141	0.474944	0.454038	0.487286	0.331969	0.441698	0.362753	0.394643	0.503412	0.384208	0.502394	0	0.417233	0.568502	0.327516	0.467316	0.466775	0.266169	0.522931	0.41989	0.384425	0.501496	0.383373	0.426844	0.383468	0.284481	0.46786	0.393961	0.405244	0.258349	0.354447	0.450782	0.426353	0	0.337249	0.439304	0.308656	0.40701	0.220131	0.368904	0.468618	0.339002	0.420702
ST7	1.33998	1.41014	1.51601	1.28576	1.41744	1.37443	1.32398	1.51563	1.36686	1.37062	1.3328	1.27264	1.26012	1.42072	1.3898	1.34586	0	1.3823	1.36508	1.3762	1.45317	1.39448	1.00632	1.35636	1.30631	1.2694	1.85579	1.51105	1.26334	1.54473	1.25986	1.33626	1.4632	1.55742	1.20158	1.44213	1.46056	1.40698	0	1.46239	1.40759	1.33566	1.60317	1.14655	1.45222	1.36396	1.39805	1.71739
WNT2	0.00843804	0.000657858	0.0119989	0.00818701	0.0079328	0.0027286	0.00340147	0.00823978	0.00598617	0.00451475	0.00459876	0.00138454	0.00893381	0	0.00509124	0.00692512	0	0.0117384	0.00380703	0.00375536	0.00704656	0.00135986	0	0.00439936	0.00466321	0.0158209	0	0.00131834	0	0.011038	0	0.00427671	0.0060723	0.0087566	0	0.0127263	0.00617526	0.00442761	0	0.0139018	0.00240081	0.0104657	0.00804797	0	0.00584823	0.0125107	0	0
ASZ1	0.000826473	0.00567815	0.00692586	0.0223863	0.00378231	0.00534725	0.00234394	0.0012488	0.00125321	0	0.0026891	0.00137473	0.00299314	0.00626789	0.00321408	0.00485896	0	0.00334322	0.00305453	0	0.00387576	0	0	0	0.00276922	0.00518338	0	0	0.00427822	0.00262521	0	0.00782368	0.000856962	0.00242647	0	0.00162819	0	0.0013416	0	0	0.00248227	0	0.00587086	0	0.00314132	0	0.00419095	0
CFTR	0.0235315	0.0329856	0.0731187	0.21165	0.139822	0.0655171	0.0308714	0.0444233	0.085782	0.0244972	0.0145993	0.0249848	0.0208906	0.0813242	0.0221733	0.0655108	0	0.0631118	0.0458676	0.0501201	0.141844	0.0705816	0	0.112772	0.0180843	0.024289	0	0.0361233	0.151949	0.0661542	0.0246886	0.0699328	0.0338672	0.0648714	0.00919448	0.0201192	0.0180117	0.0125493	0	0.0174201	0.0275321	0.0122646	0.102019	0	0.0379915	0.0261229	0.0295873	0.0126856
CTTNBP2	0.89902	0.982086	1.05667	0.941925	1.011	1.06095	0.91296	1.16421	1.04984	1.07888	1.0038	1.05611	0.979704	1.0828	0.989189	1.03887	0	1.06121	0.970424	1.00119	1.12447	1.17117	0.831112	1.03151	1.0756	0.931952	1.26024	0.945138	1.02609	0.922023	0.764674	1.13193	0.999835	1.00367	0.857919	1.08895	0.941225	0.957227	0	1.03075	1.17396	0.841871	0.958798	1.02052	1.02998	1.02516	1.01855	0.974393
LSM8	0.0708281	0.0582043	0.0976303	0.088438	0.0808421	0.052318	0.110642	0.125539	0.123236	0.0798518	0.0713467	0.0628561	0.052184	0.11394	0.0670237	0.116188	0	0.08327	0.120576	0.0663165	0.0788364	0.1442	0	0.147449	0.0523109	0.0583018	0	0.0799849	0.0973135	0.0424478	0.0707658	0.147304	0.088344	0.137866	0.0604336	0.0795248	0.138533	0.0923638	0	0.114141	0.127717	0.0710805	0.0874168	0.0424629	0.0822842	0.0663436	0.0899455	0.141217
ANKRD7	0.445695	0.379944	0.493113	0.464318	0.445376	0.484336	0.431752	0.441498	0.439603	0.637261	0.532019	0.492824	0.425141	0.397958	0.507134	0.367297	0	0.373966	0.447123	0.498826	0.381079	0.550047	0.680428	0.650659	0.487303	0.41852	0.209618	0.499988	0.515516	0.405743	0.312617	0.473325	0.623388	0.57253	0.442886	0.482656	0.397686	0.578817	0	0.621896	0.551467	0.275162	0.441629	0.339327	0.398946	0.428351	0.376326	0.613675
KCND2	3.17141	3.11602	3.23846	3.06177	3.09395	3.28023	3.24842	3.08684	2.99348	3.31376	3.13391	3.22326	3.1224	2.88247	2.82743	2.87731	0	2.83904	3.06884	3.06783	3.05321	2.86113	3.31932	2.88921	3.24295	3.30771	3.08456	3.40669	2.91044	3.2865	3.21585	2.60635	3.11755	3.24495	3.18899	3.01638	3.22847	3.26288	0	3.25175	3.09334	3.0599	2.91031	3.46244	3.20052	2.9146	2.96523	3.487
TSPAN12	0.0359491	0.0347238	0.0318062	0.0223501	0.0200907	0.0390619	0.0374029	0.0529571	0.0365653	0.0474304	0.0590526	0.0230555	0.0340434	0.0458443	0.020497	0.01807	0	0.0270489	0.0419848	0.0379757	0.0311452	0.0630284	0.0147088	0.0346708	0.0429835	0.0235674	0	0.0323428	0.0453746	0.0257351	0.0251588	0.0256599	0.0212904	0.0509071	0.0383781	0.029622	0.0287901	0.02938	0	0.0434915	0.0262395	0.0218224	0.0232533	0.0277022	0.0277568	0.0157456	0.00995115	0.0376612
ING3	0.184425	0.164548	0.226262	0.184275	0.18896	0.230911	0.202021	0.179024	0.252283	0.153949	0.16605	0.130269	0.166082	0.234288	0.167774	0.185767	0	0.161724	0.26035	0.16617	0.258437	0.202881	0.0343252	0.205345	0.182273	0.179582	0.571208	0.17907	0.220361	0.177291	0.104007	0.194331	0.173663	0.222963	0.11874	0.195094	0.207926	0.168392	0	0.129521	0.176649	0.0595721	0.174942	0.118869	0.138336	0.114253	0.117647	0.155397
CPED1	0.0482394	0.0709167	0.162859	0.403671	0.314276	0.136442	0.103657	0.179656	0.231468	0.130024	0.166907	0.0997413	0.0835702	0.303511	0.0722927	0.209389	0	0.185976	0.256666	0.160078	0.243554	0.411501	0.117401	0.447268	0.127942	0.0854873	0	0.095675	0.326551	0.222335	0.0440338	0.325507	0.0887849	0.152617	0.0321012	0.11862	0.093144	0.0759431	0	0.125125	0.187985	0.0478611	0.32564	0.037804	0.0973058	0.104565	0.186538	0.0261487
WNT16	0.057495	0.108126	0.148255	0.147411	0.0949319	0.118315	0.170509	0.214153	0.14251	0.130183	0.172012	0.110959	0.0950927	0.241577	0.0790706	0.123269	0	0.123848	0.21344	0.10786	0.166033	0.329225	0.173352	0.237581	0.22705	0.105981	0	0.0806925	0.17787	0.080738	0.0821391	0.202483	0.102687	0.100301	0.091291	0.0967622	0.10307	0.152621	0	0.23773	0.157908	0.103713	0.139523	0.0724286	0.133915	0.168646	0.0911951	0.0794439
FAM3C	0.63964	0.537395	0.683358	0.710179	0.662768	0.847135	0.911129	0.751514	0.846466	0.565725	0.635875	0.612606	0.423012	0.854379	0.476133	0.677777	0	0.602121	0.972207	0.583138	0.810091	0.764852	0.25857	0.924933	0.796924	0.554725	0.220245	0.671833	0.815111	0.659487	0.472194	0.872708	0.567473	0.646338	0.526994	0.574159	0.666248	0.589695	0	0.689904	0.668268	0.494524	0.725047	0.336644	0.745088	0.591272	0.543556	0.584386
PTPRZ1	0.653964	0.737203	0.874388	0.79043	0.800906	0.866563	0.953806	0.84909	0.80721	0.82673	0.860227	0.813646	0.636496	0.768515	0.605991	0.726211	0	0.683514	0.84608	0.748545	0.812465	0.89867	0.780315	0.97952	0.92526	0.86133	0.856333	0.816285	0.774615	0.701361	0.560536	0.999748	0.765687	0.754025	0.775555	0.760661	0.659288	0.805274	0	0.986929	0.86105	0.777366	0.890077	0.605927	0.754046	0.545257	0.884966	0.609061
AASS	0.022041	0.0169663	0.011278	0.0108895	0.0163613	0.0180135	0.0207951	0.0156381	0.00790536	0.0102328	0.00592484	0.00633153	0.00487983	0.0132875	0.0127217	0.00394236	0	0.00599495	0.0107956	0.0176984	0.00937591	0.0116242	0.0150787	0.0170943	0.0115398	0.00768174	0	0.024468	0.0102276	0.00601822	0.00458962	0.00865424	0.00656459	0.00997637	0.00800165	0.00403821	0.00873149	0.00999828	0	0.00728507	0.012958	0.0163686	0.00960338	0.0112242	0.0044481	0.0213204	0.0139905	0.0145004
FEZF1	0	0	0	0	0	0	0	0	0.000506143	0	0	0	0	0	0	0	0	0	0	0	0	0	0	0	0	0	0	0	0	0	0	0	0	0	0	0	0	0	0	0	0	0	0	0	0	0	0	0
CADPS2	0.35394	0.267388	0.282016	0.367736	0.490127	0.397748	0.312678	0.284829	0.299494	0.297274	0.251093	0.275986	0.305468	0.193327	0.194262	0.256992	0	0.248216	0.193795	0.328056	0.223947	0.200353	0.311732	0.347627	0.33099	0.357455	0	0.277058	0.326758	0.3116	0.409612	0.381991	0.336382	0.278994	0.409566	0.228756	0.222649	0.247218	0	0.256008	0.235525	0.271548	0.246483	0.181926	0.319812	0.190316	0.317379	0.164892
SLC13A1	0.00240376	0.00377662	0.00285781	0.00226571	0.00183481	0.00158757	0	0	0.000755761	0	0.00101077	0	0	0.00373863	0.00240234	0.00156965	0	0	0.00249156	0	0.00384545	0	0	0	0.00403085	0.00280594	0	0	0.00314673	0.0022582	0	0.00326278	0.000490208	0.00355253	0.00642833	0.00182599	0.00186088	0	0	0.00364131	0	0	0	0	0	0.00325062	0	0.0247616
IQUB	0.100412	0.0674399	0.118447	0.0929719	0.0763519	0.0908552	0.23333	0.102538	0.0738514	0.0959273	0.0718725	0.0523753	0.0427409	0.0591866	0.0770786	0.0871796	0	0.071238	0.0943794	0.0834025	0.0511985	0.215741	0.0644174	0.0845689	0.0882213	0.0663044	0.220245	0.101996	0.17385	0.101957	0.0799539	0.113239	0.128908	0.149453	0.147694	0.0689227	0.188834	0.146896	0	0.137486	0.0895258	0.147095	0.0845382	0.0922761	0.153967	0.118454	0.0915933	0.252354
NDUFA5	0.271256	0.285113	0.314539	0.465806	0.360215	0.388625	0.418015	0.42435	0.421235	0.236419	0.346093	0.289586	0.25171	0.467594	0.260455	0.387138	0	0.301988	0.584264	0.273213	0.371	0.415868	0.0714429	0.430317	0.359503	0.29951	0.209618	0.326736	0.481082	0.238532	0.210408	0.431579	0.2908	0.333498	0.154188	0.265025	0.360358	0.341302	0	0.339948	0.274647	0.158971	0.389498	0.192434	0.35194	0.295009	0.269501	0.326389
ASB15	0.00430842	0.00520312	0.00749123	0.0107602	0.00429224	0.0043797	0.00523607	0.00501381	0.0021562	0	0.000793316	0.00652696	0.00258585	0.0150152	0.00773657	0.00175381	0	0.00781414	0.00267355	0.00284428	0.00288397	0.00799339	0	0.00625229	0	0	0	0.00152984	0.00928879	0.00922383	0.00617723	0.0109067	0.00370676	0.00226597	0.00197313	0.00894371	0.00682253	0.0015566	0	0.00485875	0.00301272	0	0.00674012	0.00669661	0.00747238	0.00704676	0.00214712	0.0110646
LMOD2	0	0	0.00108852	0.00119144	0	0	0	0	0.00242529	0	0.00194567	0	0	0	0	0	0	0.00117964	0	0	0.00274066	0.000820634	0	0.00232077	0	0.00201926	0	0.00106295	0.00159569	0.00225207	0	0.00765088	0	0	0	0	0.000768592	0	0	0	0	0	0.00219666	0	0.00666606	0.0040561	0	0.00647476
WASL	0.4651	0.427484	0.57992	0.444202	0.530828	0.636318	0.709273	0.4803	0.470854	0.553068	0.576004	0.541966	0.439357	0.40313	0.424476	0.427174	0	0.311487	0.613659	0.457188	0.469488	0.579479	0.419943	0.546449	0.66729	0.487153	0.209618	0.683833	0.544773	0.504543	0.424512	0.515762	0.488371	0.470605	0.422048	0.421502	0.530643	0.536148	0	0.45496	0.410961	0.454999	0.506821	0.369379	0.696543	0.500473	0.398205	0.647296
HYAL4	0.00284787	0	0.00214523	0.00390189	0.00786673	0	0	0.000847643	0.00101906	0.00527346	0	0.00113495	0	0	0	0.0103298	0	0	0.00119462	0.000931276	0.00204684	0	0	0.00548653	0	0.00603864	0	0.00246104	0.00134723	0	0	0.00185413	0.00576851	0	0.00259705	0.00282732	0.000781783	0	0	0.00290553	0.00127409	0	0.00317901	0.00648058	0.00414409	0	0	0
SPAM1	0	0	0.0025271	0.00711204	0.00515954	0.00130036	0	0	0.00114275	0	0	0	0	0.0035001	0	0.00141524	0	0	0	0	0	0	0	0	0	0.00198973	0	0	0.00483915	0.00297069	0	0	0.00194857	0	0	0	0.00193376	0	0	0	0.00708633	0.00450592	0	0	0	0	0	0.00560044
TMEM229A	0.0111385	0.0163569	0.0138408	0.0116659	0.00709671	0.00806986	0.0249222	0.0137213	0.026078	0.0139712	0.00792624	0.011282	0.00936291	0.00833529	0.0110817	0.0292138	0	0.00961044	0.0188922	0.0142932	0.00978775	0.0311639	0.03412	0.0206385	0.00261066	0.00882602	0	0.00420594	0.0106024	0.0120922	0.0263052	0.0307357	0.0157847	0.0187339	0.00259705	0.00622245	0.0282945	0.0137632	0	0.0143326	0.0097687	0.00847917	0.00841968	0.0176612	0.0173588	0.0306756	0.0137454	0.0278376
GPR37	0.0195296	0.0289208	0.026318	0.0225562	0.0318654	0.0167349	0.0204117	0.0202209	0.0183395	0.00951787	0.00622042	0.00483652	0.0131394	0.024162	0.0197858	0.0167725	0	0.0101185	0.0087746	0.00571567	0.0154671	0.0101441	0	0.0275171	0.0142466	0.0113487	0	0.023925	0.0264083	0.0332323	0.0443214	0.0210134	0.0159288	0.0173134	0.00270509	0.0087062	0.0110033	0.0213654	0	0.00724283	0.00332744	0.0160616	0.0180394	0.0140402	0.00596444	0.0141222	0.0104851	0.0189364
C7orf77	0.00203995	0	0.00323216	0.00105381	0.000824001	0	0.000674865	0	0.00336618	0.0023961	0	0	0	0	0	0	0	0.00460661	0.00220557	0	0.00115533	0	0	0	0	0	0	0.0018497	0.00420905	0.00125345	0	0.00143199	0.00290812	0.00267356	0	0.00154567	0.00229571	0	0	0	0.00113551	0	0.0017436	0	0	0.00252091	0	0.00183738
POT1	0.337409	0.368571	0.344126	0.420509	0.360787	0.410279	0.32965	0.321119	0.377312	0.360542	0.351586	0.41089	0.320214	0.388166	0.316385	0.335142	0	0.412815	0.368694	0.332378	0.407807	0.43376	0.281154	0.393255	0.331601	0.341975	0.560729	0.383246	0.424377	0.303449	0.203844	0.41213	0.345172	0.387514	0.365445	0.333166	0.356627	0.316584	0	0.376851	0.298478	0.294401	0.362699	0.230602	0.342727	0.379753	0.291055	0.374337
GRM8	1.29187	1.15483	1.21185	1.42783	1.19465	1.35287	1.55687	0.963556	1.37713	1.30289	1.07885	1.47031	1.37805	1.18797	1.30205	1.32378	0	1.12146	1.32176	1.26149	1.15737	1.05554	1.04244	1.34918	1.02835	1.23346	2.06841	1.53349	1.19267	0.98617	1.11561	1.09821	1.27066	1.49015	1.49878	1.47227	1.6293	1.48103	0	1.22415	1.34014	1.17515	0.798314	1.09669	1.2983	1.3542	1.3668	1.20451
ZNF800	0.381117	0.378446	0.383221	0.310662	0.306507	0.359799	0.471285	0.348261	0.321131	0.326389	0.365297	0.31204	0.308874	0.302461	0.333911	0.294741	0	0.275205	0.327738	0.303639	0.332155	0.368471	0.135504	0.330748	0.32407	0.334274	0	0.422168	0.327643	0.290426	0.263063	0.253442	0.293971	0.370661	0.251764	0.32624	0.41219	0.373527	0	0.371853	0.291024	0.297609	0.245129	0.307902	0.372018	0.355843	0.319653	0.432662
GCC1	0.00358193	0.0132704	0.0143867	0.0224648	0.0115456	0.00117776	0.0189546	0.0191366	0.025751	0.00358653	0.011892	0.0166229	0.0126654	0.00569072	0.0128558	0.0153486	0	0.00808809	0.0230304	0.0113299	0.0228209	0.029299	0	0.0405475	0.0137987	0.0108291	0	0.011365	0.0134671	0.0169591	0.00466479	0.0183681	0.0102395	0.0340664	0.0043394	0.0204852	0.0162667	0.011842	0	0.00561176	0.0165046	0.00135119	0.0111756	0.0258969	0.0194163	0.0101972	0.0153454	0.0238739
ARF5	0.00614199	0.0136582	0.0272523	0.0395811	0.0330105	0.0207386	0.111721	0.0660973	0.114029	0.033522	0.0376364	0.0257706	0.0486798	0.166304	0.0561673	0.0667804	0	0.0365456	0.139925	0.0424206	0.062757	0.060659	0	0.117378	0.0283012	0.0158054	0.209618	0.0122736	0.0290022	0.0119675	0.0374431	0.119076	0.0480926	0.0484626	0.00773023	0.0262749	0.112467	0.048562	0	0.0330131	0.0294871	0.0179541	0.0614937	0.00634792	0.0375724	0.0697428	0.0267815	0.0390276
FSCN3	0.0013787	0.0271413	0.0128095	0.016247	0.010925	0.00602403	0.0384129	0.00723828	0.0193776	0.0104005	0.00973998	0.00372078	0.00244421	0.0224525	0.0227305	0.0135833	0	0.00513744	0.00508196	0.00782949	0.0144254	0.0144077	0	0.0106826	0.00656661	0.00795236	0	0.00939477	0.00570881	0.0124401	0.00869666	0.0218921	0.0145871	0.0162341	0.00191243	0.0183257	0.0163889	0.0131326	0	0.0111253	0.021089	0.0122807	0.0271658	0.00544711	0.0125915	0.00475889	0.0097725	0.0310011
SND1	0.910563	1.06033	1.23371	1.06457	1.12907	1.08284	1.47824	1.24792	1.17125	1.11324	1.01412	1.02192	0.919345	1.21264	1.16281	1.12151	0	1.11245	1.09965	1.0139	1.17648	1.19035	0.803862	1.33061	0.949703	0.922725	1.13255	1.27805	1.11973	1.35394	1.1874	1.19358	1.32567	1.35357	0.989233	1.11692	1.35473	1.2755	0	1.07153	1.12192	1.32061	1.29904	0.844517	1.16093	1.28234	1.11561	1.55956
LRRC4	0.336106	0.313208	0.416629	0.244879	0.251698	0.254907	0.525054	0.466952	0.445827	0.329988	0.334176	0.340046	0.275272	0.344205	0.318502	0.277734	0	0.2698	0.468459	0.332318	0.347395	0.478974	0.112401	0.402638	0.356453	0.259546	0.429863	0.273202	0.331995	0.216558	0.367969	0.605328	0.402728	0.323557	0.188577	0.323256	0.570193	0.37619	0	0.380507	0.269191	0.283727	0.341105	0.143922	0.356355	0.271204	0.310447	0.321348
LEP	0.0049613	0.00325402	0.0048686	0.00309608	0.00234436	0	0.000973399	0.00459681	0.00249397	0	0.000961132	0	0	0.00736512	0	0.00341	0	0.00460929	0.00377488	0.00331921	0.000891852	0.00408182	0	0.0068269	0	0	0	0	0.0102886	0.00508011	0	0.00411469	0.00239146	0	0	0.00315566	0.00314695	0.00203846	0	0	0.00305897	0.00145149	0.00549894	0	0	0	0.00198245	0
RBM28	0.26612	0.28129	0.317144	0.315499	0.281079	0.272939	0.341993	0.314121	0.387832	0.259191	0.301378	0.282045	0.231221	0.392637	0.338293	0.351967	0	0.331424	0.320672	0.294635	0.404981	0.443706	0.288002	0.447964	0.225852	0.230148	1.12877	0.284027	0.330799	0.249778	0.262494	0.435919	0.355146	0.329741	0.286711	0.357602	0.356428	0.289269	0	0.296331	0.316766	0.264972	0.309053	0.172128	0.259209	0.285338	0.414964	0.417764
PRRT4	0.140584	0.132896	0.163153	0.187633	0.188774	0.158748	0.126895	0.175466	0.217101	0.137854	0.0907044	0.0969694	0.152507	0.249985	0.251825	0.177414	0	0.191221	0.156064	0.152005	0.225212	0.208469	0.0375233	0.205939	0.16441	0.102762	0.689032	0.141017	0.145186	0.157079	0.0842103	0.200234	0.16348	0.177398	0.0760795	0.146977	0.139916	0.136745	0	0.165337	0.192453	0.102086	0.212233	0.0986093	0.134554	0.0661786	0.245927	0.126111
IMPDH1	0.0954664	0.107521	0.102864	0.0879206	0.114692	0.0717551	0.130534	0.145515	0.148316	0.0598329	0.0949601	0.0879539	0.117499	0.160966	0.113907	0.134798	0	0.110046	0.124624	0.122726	0.110473	0.151445	0.0465795	0.138101	0.091466	0.113158	0	0.111867	0.0998713	0.109791	0.137391	0.167252	0.127155	0.142384	0.0351542	0.0889274	0.129115	0.135001	0	0.126768	0.138714	0.0576049	0.137239	0.116143	0.156602	0.0852443	0.156228	0.08915
HILPDA	0.00993358	0.0156943	0.020922	0.0247106	0.0199038	0.0071774	0.0681442	0.0338845	0.0586223	0.0173949	0.0218757	0.0167127	0.00837191	0.0585152	0.0242444	0.0382037	0	0.0290955	0.0460481	0.0188427	0.0218171	0.0274583	0.0302478	0.0434639	0.0175042	0.0124253	0	0.00498082	0.0139426	0.00621965	0.0143313	0.0547948	0.0301434	0.034587	0.00293903	0.00900579	0.0638957	0.047461	0	0.0131928	0.0386301	0.0241382	0.0166356	0.0144431	0.0187542	0.0185107	0.0221954	0.037202
METTL2B	0.237369	0.234809	0.209534	0.206302	0.186114	0.195378	0.164864	0.22464	0.269635	0.195414	0.201471	0.225196	0.145769	0.391632	0.299614	0.275419	0	0.244101	0.232546	0.276658	0.250745	0.331275	0.307221	0.34711	0.180688	0.24341	0	0.142461	0.234553	0.168911	0.217166	0.324298	0.265342	0.326262	0.236989	0.271844	0.212598	0.201072	0	0.219568	0.254998	0.209976	0.292059	0.149159	0.175774	0.335234	0.273409	0.24456
FAM71F2	0.0430622	0.0554168	0.0461474	0.0677145	0.052833	0.0457933	0.0520852	0.0726404	0.0666187	0.041606	0.0365806	0.0445586	0.0464499	0.0309968	0.0750447	0.0371395	0	0.0783303	0.0601922	0.0404458	0.0790084	0.0737223	0.0234954	0.0498762	0.0297423	0.0267434	0	0.0300441	0.031996	0.0406241	0.022605	0.0730038	0.0664248	0.040908	0.0258395	0.0782425	0.041219	0.0631887	0	0.0291061	0.0828962	0.0171859	0.0401684	0.0318456	0.0468752	0.0822887	0.0647401	0.0861525
FAM71F1	0.00478043	0.00629737	0.0085175	0.0150674	0.0131285	0.0179068	0.0092795	0.00627768	0.00564803	0.00826959	0.0047968	0.0144177	0.00603092	0.00968916	0.00648986	0.00378622	0	0.0160555	0.0217206	0.00504185	0.006924	0.0133227	0.0174734	0.0155325	0.00132511	0.00299648	0	0.00277933	0.00579511	0.00515125	0.00836159	0.010901	0.00736513	0.00403326	0.0067548	0.00992114	0.00389357	0.00625112	0	0.00737292	0.0164586	0.00474321	0.00141808	0	0.00245783	0.00845049	0.0109856	0.0219817
CALU	0.317772	0.332677	0.396527	0.376755	0.415666	0.383129	0.298845	0.379772	0.484945	0.335173	0.367479	0.374842	0.332683	0.468635	0.394842	0.434898	0	0.46257	0.380669	0.411585	0.47406	0.485139	0.33564	0.4596	0.479612	0.364067	0	0.318955	0.510498	0.298738	0.279015	0.543796	0.359389	0.339058	0.329109	0.350458	0.379645	0.322655	0	0.349229	0.413231	0.31974	0.442099	0.165681	0.360656	0.433686	0.466181	0.364848
OPN1SW	0	0	0.00422895	0.0042744	0.00164184	0.00325624	0	0.00202222	0.00640699	0	0	0.00145227	0	0.00555334	0.00682736	0.00189681	0	0.00175239	0.00391075	0.00363287	0.00436078	0.0125717	0	0.0151097	0	0	0	0	0.00360361	0.00417236	0	0.00422842	0.000582635	0	0	0.00391793	0.000916644	0.00224799	0	0.00076855	0.00325212	0	0.0122107	0	0	0.00605429	0.0063639	0.00998811
CCDC136	0.432694	0.458404	0.586261	0.480135	0.599966	0.512712	0.65876	0.640133	0.79616	0.476333	0.569281	0.549845	0.519304	0.612263	0.732703	0.661492	0	0.636684	0.648251	0.657639	0.727396	0.715414	0.546979	0.83519	0.48993	0.482281	0.337312	0.452757	0.483817	0.492156	0.409997	0.671975	0.56947	0.599932	0.41759	0.725287	0.72558	0.644421	0	0.559219	0.645912	0.417075	0.537188	0.364035	0.568711	0.460629	0.930362	0.570434
FLNC	0.0144508	0.0115993	0.00741579	0.0115217	0.008653	0.00772964	0.0289621	0.0164594	0.0283871	0.00585623	0.00435213	0.0117712	0.0115404	0.0100913	0.0107323	0.00966948	0	0.00574366	0.0213864	0.0314324	0.0199931	0.00602352	0	0.0176422	0.0266096	0.00586561	0	0.0118742	0.00436846	0.00411401	0.0180127	0.0143569	0.0152461	0.00820738	0.00317314	0.0154163	0.0131884	0.0122452	0	0.0133949	0.00508791	0.00554009	0.013491	0.00699901	0.0140647	0.0119141	0.0113311	0.0277259
KCP	0.0443569	0.044613	0.0711696	0.0912029	0.100855	0.0673851	0.0428339	0.0786134	0.150402	0.0399831	0.0582131	0.0780345	0.0858465	0.162318	0.199731	0.179984	0	0.180496	0.115803	0.136995	0.117213	0.0991756	0.0591742	0.189258	0.0290048	0.0643223	0	0.0270278	0.0625098	0.0608384	0.037878	0.0749398	0.0721877	0.105687	0.0340403	0.127835	0.0676976	0.0858062	0	0.0496248	0.162508	0.0369546	0.0984831	0.0216863	0.0677161	0.0124964	0.196703	0.104569
ATP6V1F	0.0996256	0.105985	0.200684	0.370523	0.230875	0.215799	0.716018	0.27853	0.392476	0.159837	0.18176	0.143132	0.222945	0.457296	0.123256	0.311562	0	0.176291	0.685353	0.161543	0.33041	0.307593	0.153545	0.421153	0.400345	0.106708	0	0.207434	0.325628	0.142365	0.159963	0.401401	0.176812	0.202473	0.0862847	0.122999	0.280766	0.268236	0	0.217178	0.191158	0.0944934	0.220542	0.132067	0.305127	0.264504	0.0902957	0.145781
ATP6V1FNB	0.00945535	0.00482216	0.00725069	0.0197424	0.0163752	0.00908085	0.0260057	0.0102478	0.0161857	0.00841097	0.00896945	0.0112691	0.0176709	0.0267546	0.00754633	0.0040508	0	0.0200897	0.0115045	0.0121465	0.0138129	0.0163942	0.00602196	0.00854046	0.00365209	0.00856639	0	0.0066206	0.00604542	0.0111201	0.0105062	0.0112709	0.0101267	0.0156581	0.0030116	0.0105065	0.00825656	0.0175523	0	0.00415988	0.01552	0.00450428	0.00767761	0.00849509	0.00188401	0.0078663	0.00675889	0.0129854
IRF5	0.00113439	0	0.00236501	0.000996549	0.00109832	0	0.00235127	0.00409589	0.00114458	0	0.00144977	0	0	0	0	0	0	0	0.00210299	0	0.00187684	0	0	0.00409277	0.0020575	0	0	0	0.000678896	0	0.00253828	0.00376222	0.00382675	0	0.00355476	0.00102888	0.000876067	0.00168146	0	0	0	0.00222266	0.00429951	0	0	0	0	0
TNPO3	0.361765	0.404048	0.516894	0.456195	0.447163	0.464727	0.635249	0.483231	0.520159	0.398714	0.387056	0.426566	0.340759	0.543509	0.466944	0.4925	0	0.51668	0.487993	0.459818	0.480863	0.575406	0.180994	0.559474	0.469114	0.373507	0.429412	0.374687	0.475145	0.434438	0.324293	0.564653	0.510895	0.537751	0.40312	0.457882	0.501274	0.450939	0	0.462101	0.500091	0.411596	0.464015	0.451631	0.443468	0.519599	0.540031	0.508189
AC011005.1	0	0.00195285	0.003471	0	0.00357974	0.00436454	0.00625572	0.000782706	0.00161974	0	0.000791227	0	0.003108	0	0.00126341	0.00374078	0	0	0.00113536	0	0.000975745	0	0	0.00666889	0.00233545	0.00424569	0	0	0.00443537	0.00329847	0.00375543	0	0.00125561	0	0	0	0	0	0	0.00376992	0.00193037	0	0	0	0	0	0	0
TSPAN33	0.01645	0.0158333	0.0148554	0.0109117	0.00532838	0.00518973	0.0117046	0.0186485	0.0206222	0.00781111	0.0094251	0.00546621	0.00949798	0.00239764	0.00756758	0.00336984	0	0.00450284	0.0168509	0.0100551	0.0105969	0.0129228	0	0.0197059	0.0154857	0.0145707	0	0.00275918	0.0144426	0.00855715	0.0195761	0.0167343	0.0133241	0.00250259	0.00151552	0.015152	0.0127331	0.0185576	0	0.0179991	0.010566	0.0126615	0.00686474	0.0179408	0.00900413	0.00762909	0.00574388	0.00786795
SMO	0.0158122	0.0203376	0.0310452	0.051611	0.036522	0.0116381	0.00658757	0.00528565	0.0126827	0.00291376	0.00847973	0.0065668	0.00272032	0.00821322	0.00723962	0.0171113	0	0.0114278	0.00840616	0.00443679	0.00579984	0.0137807	0.0143636	0.0111589	0.0128663	0.0109943	0	0.0131648	0.0377603	0.0249893	0.00409845	0.0103482	0.00770992	0.00529792	0.00500445	0.00421418	0.00981268	0.00586787	0	0.0104253	0.0063343	0.00679613	0.0165907	0.00658205	0.000929591	0	0.0122247	0.00594675
AHCYL2	0.901978	1.00431	1.19242	1.05497	1.08231	1.0391	1.19658	1.06691	1.10407	1.10112	0.997218	0.956147	0.921744	1.10156	1.15664	1.05052	0	1.08301	1.0401	1.03789	1.10015	1.2363	0.927385	1.11313	1.047	0.936294	1.48366	1.08845	1.02212	1.08037	0.893398	1.11205	1.15904	1.08075	0.998987	1.15769	1.12347	1.11991	0	1.115	1.1044	0.963613	1.01655	0.888492	1.0813	1.24918	1.19641	1.25811
STRIP2	0.227742	0.242237	0.260892	0.306737	0.234459	0.250476	0.211018	0.267545	0.322037	0.241641	0.187747	0.192916	0.203669	0.294184	0.273737	0.355836	0	0.245552	0.270787	0.24716	0.293419	0.349674	0.133108	0.322454	0.213607	0.173081	0	0.223082	0.336336	0.137552	0.174662	0.388209	0.242855	0.285606	0.217121	0.27107	0.29808	0.236106	0	0.284931	0.277859	0.175026	0.248653	0.106789	0.192791	0.228873	0.276664	0.369819
SMKR1	0.0221575	0.0205493	0.0243653	0.0272355	0.0224531	0.0163651	0.0369048	0.0321389	0.0423959	0.0152036	0.0281579	0.0144936	0.0309927	0.0718785	0.0180508	0.0438862	0	0.0240363	0.0480275	0.014828	0.0402397	0.0397945	0	0.0384244	0.0244747	0.0201654	0	0.015085	0.0291849	0.00818571	0.0276824	0.0421109	0.0194348	0.029598	0.00693973	0.0211458	0.0173592	0.0215724	0	0.0126739	0.0311284	0	0.0214517	0.00593372	0.0280004	0.00900831	0.0172789	0.0219616
NRF1	0.757908	0.819667	0.919642	0.796212	0.944764	0.91436	0.94541	0.860096	0.913937	0.845381	0.829424	0.797528	0.759586	0.882029	0.843021	0.933158	0	0.861915	0.835193	0.792311	1.00448	0.930963	0.619614	0.974334	0.806694	0.747995	1.70124	0.869335	0.898416	0.787851	0.804788	1.02469	0.843276	0.865977	0.735654	0.867349	0.838604	0.832655	0	1.01935	0.912634	0.727929	0.756327	0.53507	0.800673	0.821741	0.844994	1.09462
UBE2H	0.972008	1.0682	1.14604	0.954083	1.02729	1.03964	1.06285	1.04508	1.05562	0.902325	0.978373	0.946564	0.841957	1.14701	1.06322	1.01102	0	1.0692	1.04205	1.12405	1.05064	1.15117	0.707469	1.01566	1.01032	0.905069	1.44638	1.15452	1.18997	1.05909	0.907082	1.21466	1.13489	1.01749	0.985903	0.978548	1.04721	0.971254	0	0.977803	1.05244	0.966385	1.18467	0.848452	1.05572	0.95812	0.994089	0.979116
ZC3HC1	0.161679	0.144657	0.185199	0.180082	0.146915	0.147849	0.158723	0.20798	0.209712	0.15668	0.119125	0.208672	0.158949	0.261516	0.217294	0.25358	0	0.191359	0.175427	0.184083	0.16393	0.215112	0.0793675	0.204554	0.120676	0.160205	0	0.107352	0.160134	0.152681	0.117489	0.235288	0.164667	0.218563	0.0961889	0.168404	0.17345	0.148595	0	0.138753	0.213822	0.118122	0.132295	0.155501	0.120501	0.1774	0.216721	0.210078
KLHDC10	0.633673	0.692071	0.756481	0.723512	0.756601	0.741905	0.572432	0.828722	0.815705	0.699278	0.748008	0.696917	0.77084	0.90269	0.909936	0.831276	0	0.796454	0.764327	0.798546	0.79205	0.904819	0.689661	0.869508	0.777305	0.697376	0.337312	0.568249	0.693262	0.62976	0.60077	0.836706	0.724008	0.7352	0.620131	0.828547	0.636359	0.686077	0	0.690219	0.847987	0.552948	0.797363	0.424142	0.651108	0.831954	0.944286	0.795487
TMEM209	0.0723414	0.090328	0.0952622	0.0999624	0.111468	0.0953758	0.0852103	0.120081	0.11552	0.086349	0.0947973	0.0837146	0.0533302	0.112867	0.0927665	0.107934	0	0.0961212	0.103473	0.0716717	0.104177	0.121968	0.00602196	0.140541	0.089276	0.0899533	0	0.11404	0.0952392	0.0907703	0.0704273	0.100822	0.10108	0.0999518	0.0493959	0.0933938	0.0761651	0.0968142	0	0.0812541	0.0849486	0.0497663	0.0906444	0.068649	0.0740488	0.13134	0.0973232	0.184678
SSMEM1	0	0.000757699	0.000701214	0.0057538	0	0	0.000701859	0.00147508	0.00107912	0	0.00588239	0.00161264	0	0	0.00115087	0	0	0.00337787	0	0	0	0.000644968	0	0	0	0	0	0	0.00135645	0.00164601	0	0.00584154	0.00136295	0	0	0.00114932	0	0	0	0.00163856	0.00163339	0	0	0	0	0	0	0
CPA2	0.000785316	0.00279659	0.00131556	0.00280159	0.00186563	0	0	0	0.00113802	0	0	0	0	0	0.00239722	0.00235684	0	0.00280493	0	0	0.00149178	0.000965174	0	0	0	0	0	0	0.00522872	0.00129548	0	0.0040197	0.00106874	0.00526269	0	0	0.00201661	0	0	0	0.00318755	0	0.002877	0	0	0.00247709	0	0.00169493
CPA4	0	0.00531936	0.00378387	0.00587324	0.000689055	0.00171469	0.00182963	0.00163677	0.00435995	0	0.00152573	0	0	0	0.000775849	0.00172761	0	0.00219483	0.00349556	0.00121626	0	0	0	0	0.0011931	0.00152711	0	0.00211442	0.00330063	0.00235525	0.00599444	0.00266756	0.000967185	0.00295372	0	0	0.000800634	0.00267808	0	0	0	0	0.00186605	0	0.00132792	0.00457496	0	0.00472958
CPA5	0.000859958	0	0.00188982	0.000910061	0.00123785	0.00228826	0	0.00106231	0.000388179	0	0	0	0	0.00293688	0.000824204	0.00148702	0	0	0	0	0	0.00140067	0.0076854	0.00726869	0	0	0	0	0.00379739	0.000951076	0	0	0.000557358	0	0	0.00100527	0.000816472	0.00094368	0	0	0.00608623	0	0.00202325	0	0	0	0	0
CPA1	0	0	0	0	0.00131296	0	0	0	0	0	0.00193737	0.00086365	0	0	0	0	0	0.00137821	0	0	0.0015416	0.00069905	0	0	0	0	0	0	0.00119788	0	0.00220014	0	0.00127367	0.00190898	0	0	0	0	0	0	0	0	0	0	0	0	0	0
CEP41	0.0798333	0.0999475	0.113013	0.0971511	0.119536	0.107726	0.148176	0.103137	0.144161	0.108389	0.105371	0.0702649	0.048664	0.103893	0.088712	0.108662	0	0.096992	0.154367	0.103822	0.119242	0.100631	0.111264	0.105052	0.112363	0.103878	0	0.106181	0.0998542	0.0967251	0.0408972	0.0763514	0.108859	0.129268	0.037724	0.0932285	0.0968567	0.11813	0	0.0996574	0.0810465	0.0562821	0.0756557	0.0871659	0.0811854	0.131896	0.0698783	0.118623
MEST	0.192126	0.186145	0.259264	0.213884	0.22728	0.170706	0.334468	0.20999	0.32036	0.146689	0.154356	0.167998	0.137173	0.386451	0.190722	0.296727	0	0.195322	0.240974	0.175593	0.18534	0.294378	0.028844	0.361598	0.223338	0.12818	0.209618	0.160776	0.257001	0.200262	0.164034	0.409105	0.236147	0.224622	0.203686	0.239223	0.342549	0.226048	0	0.222712	0.279533	0.192649	0.249752	0.133664	0.251912	0.230908	0.176849	0.233723
COPG2	0.412684	0.498511	0.539589	0.478036	0.431495	0.427138	0.299819	0.464613	0.44704	0.443187	0.461836	0.378388	0.445083	0.555963	0.477038	0.564214	0	0.391217	0.453642	0.441046	0.437008	0.551477	0.314954	0.607417	0.453931	0.430659	0.429863	0.434599	0.421104	0.41409	0.325084	0.481554	0.467578	0.493907	0.410474	0.46871	0.455561	0.449802	0	0.511446	0.446764	0.420336	0.434349	0.216494	0.427034	0.443385	0.568983	0.458763
TSGA13	0.00139335	0.000628235	0.00298917	0.0102478	0.00262956	0	0.0023819	0.00416354	0.00621645	0	0.00349872	0	0	0.0120091	0.00364136	0.00577416	0	0.00502304	0.00211779	0.00396701	0.00146326	0.00588416	0	0.00606752	0	0.000476541	0	0.00391208	0.00236865	0.00131778	0	0.00539352	0.00274095	0.00584344	0.00163763	0.00555833	0.00165275	0.00584471	0	0	0.00400527	0.00329743	0.00229315	0	0.00186722	0.00270364	0.00365242	0.0020607
MKLN1	1.48324	1.52474	1.6492	1.59788	1.5269	1.5787	1.59629	1.59834	1.56158	1.53691	1.52337	1.54886	1.53455	1.557	1.5966	1.46447	0	1.49798	1.52075	1.62117	1.55688	1.46843	1.41563	1.46627	1.50483	1.45011	1.90321	1.65525	1.57698	1.50399	1.55658	1.55231	1.64472	1.57338	1.50867	1.62148	1.55584	1.65524	0	1.65466	1.5051	1.54838	1.59236	1.31243	1.3852	1.64698	1.65391	1.75954
PODXL	0.0258884	0.020118	0.0288894	0.0290023	0.020931	0.00968551	0.0269994	0.025286	0.0206151	0.0321166	0.0196011	0.00849709	0.00917614	0.0279669	0.0128296	0.014095	0	0.00925603	0.0156836	0.0123592	0.0230343	0.0116219	0.0307991	0.0133125	0.0256025	0.0230258	0	0.0296483	0.0263603	0.0175031	0.0476142	0.0258588	0.025432	0.0181684	0.0111357	0.0102319	0.0143056	0.0111935	0	0.00832461	0.0185538	0.0107881	0.0247535	0.0182408	0.0152351	0.00453299	0.00765845	0.0140985
PLXNA4	1.75512	2.09898	2.0685	1.98629	2.00611	1.77453	2.17793	2.14952	2.29735	2.16706	2.04146	2.14258	2.09416	2.1829	2.32003	2.16758	0	2.2681	1.91932	2.16471	2.15009	2.1463	2.18957	2.31599	1.79947	1.83323	1.93815	1.6698	1.78467	1.94298	2.09861	1.90907	2.18987	2.29747	1.97703	2.35208	2.59458	2.23241	0	2.01775	2.37439	2.1405	1.9204	1.90268	2.00158	2.3932	2.56632	2.07336
CHCHD3	1.27225	1.39875	1.48167	1.41401	1.51637	1.56195	1.35896	1.49892	1.51819	1.44098	1.33677	1.39916	1.30759	1.44245	1.53774	1.46108	0	1.48365	1.45577	1.49767	1.59207	1.52314	1.0886	1.50832	1.53679	1.3618	0.912449	1.47439	1.57137	1.4886	1.21936	1.50941	1.52012	1.52206	1.38522	1.51188	1.43561	1.3425	0	1.43669	1.48724	1.40648	1.37855	1.24977	1.33776	1.67282	1.45251	1.52757
EXOC4	1.51831	1.84332	1.83429	1.81015	1.8363	1.89492	1.69829	1.78292	1.79295	1.86509	1.69211	1.69918	1.68876	1.67336	1.74175	1.78632	0	1.77928	1.84208	1.82475	1.86931	1.76325	1.77397	1.82246	1.79423	1.61037	1.53394	1.92776	1.83336	1.91595	1.52658	1.72789	1.82757	1.89436	1.6859	1.82283	1.72356	1.77159	0	1.83125	1.81483	1.63661	1.77465	1.65523	1.82776	1.96716	1.77371	1.70776
LRGUK	0.110864	0.211045	0.197196	0.165963	0.211502	0.177201	0.256796	0.239969	0.185024	0.236511	0.193595	0.17143	0.196242	0.241053	0.210111	0.224517	0	0.268753	0.231903	0.218499	0.197778	0.140459	0.276623	0.227591	0.133739	0.140664	0	0.200276	0.190048	0.23406	0.153679	0.251258	0.173171	0.229894	0.189217	0.255258	0.177476	0.246892	0	0.223234	0.167506	0.175911	0.200051	0.213232	0.207107	0.271551	0.272177	0.395288
SLC35B4	0.241281	0.249929	0.335607	0.332487	0.312265	0.390884	0.295789	0.378624	0.390477	0.237855	0.281545	0.226633	0.291299	0.535014	0.305263	0.463746	0	0.308774	0.487861	0.325044	0.393032	0.433258	0.0896639	0.449896	0.289192	0.309897	0.209618	0.230895	0.347663	0.218216	0.252235	0.466831	0.313641	0.306845	0.239842	0.333554	0.350695	0.314994	0	0.341184	0.337511	0.233285	0.312958	0.175501	0.276971	0.291987	0.244654	0.353456
AKR1B1	0.131128	0.114112	0.133163	0.133391	0.108253	0.15897	0.413397	0.21656	0.215023	0.143512	0.0971626	0.0763221	0.115918	0.276983	0.161509	0.184902	0	0.150378	0.280003	0.146641	0.208668	0.192489	0.0738366	0.177987	0.195733	0.110769	0.209618	0.148323	0.185446	0.106045	0.115068	0.284834	0.172855	0.147043	0.104581	0.122111	0.330948	0.156906	0	0.179321	0.129104	0.111042	0.132535	0.122452	0.150056	0.0968637	0.102319	0.149636
AKR1B10	0	0	0	0.0011943	0.00291712	0.0017883	0	0	0.000526829	0	0	0	0	0	0	0.00216489	0	0.00132962	0	0.00107822	0	0.000740038	0	0	0.00104212	0	0	0.0016608	0.00116871	0	0	0	0.000520335	0	0	0	0	0	0	0	0	0	0	0	0	0	0	0
AKR1B15	0	0	0.00130753	0.00348833	0.00414033	0.00419199	0	0	0.00175229	0	0	0	0	0	0	0	0	0	0	0.00139829	0	0.00301729	0	0.00343993	0	0.000476541	0	0	0.00457591	0	0.00381139	0.00185049	0	0	0	0.000761815	0	0	0	0	0.00198826	0	0.00243943	0	0.00110542	0.005038	0	0
BPGM	0.0425867	0.0263022	0.0433411	0.0726051	0.0327754	0.0480659	0.0628842	0.0703791	0.115862	0.0407679	0.0513392	0.0265643	0.0308265	0.121834	0.0499504	0.0738058	0	0.0396382	0.112211	0.02821	0.0871388	0.0902958	0.0572298	0.104951	0.0379047	0.0137348	0	0.0372837	0.0595199	0.0602584	0.0389551	0.0928542	0.0426728	0.0664816	0.026399	0.0499168	0.0734753	0.0300423	0	0.0373626	0.0404412	0.0073814	0.060669	0.0445521	0.033057	0.0530991	0.0370234	0.0628836
CALD1	0.151253	0.212492	0.27092	0.239431	0.202518	0.141523	0.140363	0.245254	0.241229	0.14905	0.2216	0.132175	0.14069	0.425737	0.225114	0.259672	0	0.213972	0.219655	0.177109	0.235118	0.35904	0.265909	0.389094	0.170006	0.156049	0	0.172828	0.241331	0.265925	0.157689	0.294896	0.1563	0.190186	0.0949756	0.159242	0.127488	0.196118	0	0.264977	0.21393	0.201177	0.281695	0.14984	0.161349	0.2315	0.229246	0.264231
AGBL3	0.290418	0.194911	0.294622	0.304953	0.216968	0.217636	0.180771	0.233225	0.254639	0.140639	0.250935	0.188342	0.198595	0.422112	0.240183	0.34484	0	0.334869	0.263364	0.22778	0.304627	0.367858	0.143359	0.315715	0.183935	0.198342	0.788665	0.296368	0.322062	0.316397	0.138008	0.428472	0.199651	0.212478	0.249379	0.268676	0.217315	0.190307	0	0.306105	0.204263	0.229868	0.398013	0.116667	0.0901327	0.255061	0.216456	0.231768
CYREN	0.313316	0.19743	0.184157	0.152483	0.155572	0.166179	0.130157	0.188785	0.210943	0.214817	0.209366	0.281624	0.292605	0.216773	0.229479	0.14314	0	0.272104	0.183039	0.223095	0.23321	0.405499	0.175013	0.251104	0.146409	0.221123	0.209618	0.15273	0.206791	0.140674	0.130057	0.251939	0.143171	0.148725	0.295271	0.206146	0.11256	0.136589	0	0.224717	0.176958	0.187763	0.285082	0.0640201	0.0902689	0.380189	0.239048	0.394251
TMEM140	0.00274741	0.00727647	0.0112509	0.0613435	0.0306465	0.0209619	0.0121703	0.00985657	0.01928	0.00255425	0.011893	0.0129076	0	0.0438542	0.00164205	0.0134686	0	0.0234304	0.0193616	0.00439885	0.0198059	0.0356418	0	0.0319473	0.00265339	0.0080542	0	0.0153875	0.0574872	0.0243461	0.00503069	0.0303308	0.00732978	0.00956164	0.00437233	0.0106171	0.00357689	0.00424142	0	0.00751588	0.0148401	0.00236837	0.0200105	0.00463578	0.0103654	0.00948044	0.00608108	0.0131496
WDR91	0.0937191	0.0685446	0.102056	0.10167	0.110996	0.121994	0.0844521	0.150092	0.161305	0.0934456	0.0948401	0.108051	0.107655	0.156666	0.165332	0.173389	0	0.162157	0.149975	0.128659	0.137804	0.185259	0.0817401	0.136193	0.0716973	0.0962598	0.35172	0.0920644	0.105348	0.106885	0.0495654	0.190205	0.140884	0.162641	0.0883397	0.122211	0.119188	0.110857	0	0.11832	0.154353	0.0878109	0.165395	0.0330048	0.0933612	0.102251	0.137596	0.16267
STRA8	0.00138711	0.00589906	0.00219843	0.0103322	0.00430415	0.00119497	0	0	0.000995703	0.0012848	0.00108592	0	0	0	0	0	0	0.00378078	0	0	0	0.00264694	0	0.00395985	0	0	0	0.0030478	0.0089423	0.00387019	0.0031758	0.0016265	0.00124397	0.00162392	0	0	0.000594235	0	0	0.00117121	0.00161431	0	0.00238767	0	0	0	0.00205791	0.00410168
CNOT4	0.630083	0.683998	0.760825	0.700638	0.727166	0.776755	0.899428	0.752937	0.784878	0.826066	0.692986	0.660324	0.569525	0.761844	0.673912	0.715195	0	0.664815	0.767233	0.680255	0.777118	0.854883	0.495229	0.840045	0.724794	0.610401	0.788665	0.679666	0.657195	0.742796	0.590287	0.736714	0.710279	0.757167	0.538439	0.762937	0.806195	0.761452	0	0.724529	0.752711	0.633654	0.655786	0.60636	0.688746	0.745741	0.677959	0.870857
NUP205	0.220768	0.260934	0.284369	0.277479	0.277921	0.275277	0.268717	0.261515	0.254836	0.225915	0.231777	0.244998	0.235294	0.264422	0.277291	0.278985	0	0.24721	0.266833	0.284805	0.28333	0.321836	0.146031	0.282527	0.269712	0.213103	0.35172	0.244595	0.334594	0.253325	0.215961	0.359736	0.303545	0.307082	0.241929	0.270455	0.275202	0.279764	0	0.248844	0.249216	0.267642	0.361499	0.14455	0.239427	0.245363	0.231348	0.345552
STMP1	0.179966	0.179664	0.2235	0.24872	0.215975	0.216344	0.266639	0.272539	0.284776	0.238001	0.222343	0.165572	0.146852	0.231244	0.229053	0.225532	0	0.243353	0.276707	0.219319	0.195383	0.339769	0.135596	0.29657	0.232453	0.193109	0	0.185969	0.210645	0.182908	0.142547	0.311173	0.240574	0.258845	0.172638	0.21148	0.27987	0.219626	0	0.236312	0.215094	0.1478	0.169855	0.138117	0.159513	0.244626	0.223997	0.291521
SLC13A4	0.00892382	0.00469382	0.0330108	0.105155	0.0416229	0.0113316	0.0288913	0.0302704	0.0489297	0.0109496	0.00483237	0.0143178	0.00665594	0.0882183	0.0121656	0.0590879	0	0.0416055	0.0561216	0.0109613	0.0397691	0.0720242	0	0.113206	0.00995473	0.00628632	0	0.038638	0.0388158	0.0417992	0.0063291	0.0631636	0.0181317	0.0556202	0.0149099	0.0178582	0.0412626	0.0211633	0	0.0253977	0.0285621	0.00875033	0.0532725	0.00863497	0.00287269	0.0241255	0.0298112	0.0373564
FAM180A	0	0	0.00365617	0.00262034	0.00209317	0	0.00121855	0	0.00554582	0	0	0	0	0	0.000846799	0.0046454	0	0.00376022	0.00105562	0	0	0.00607746	0	0.00959893	0.00202584	0.00279737	0	0.00880918	0.00331354	0	0	0.00198536	0.00361729	0.00451108	0.0100123	0	0.00202588	0	0	0.000991551	0	0	0.0084497	0	0	0	0	0.0048902
MTPN	0.20474	0.23211	0.241318	0.221763	0.196902	0.281796	0.423022	0.264987	0.257011	0.233744	0.27147	0.234718	0.212862	0.193716	0.209484	0.22657	0	0.1551	0.329299	0.226793	0.220075	0.294347	0.279272	0.232883	0.368449	0.228557	0	0.235047	0.257502	0.192602	0.190977	0.256324	0.225743	0.218218	0.21755	0.193231	0.280001	0.243699	0	0.269444	0.180721	0.170125	0.146057	0.200464	0.287689	0.206776	0.179265	0.284517
CHRM2	0.462409	0.524511	0.697983	0.41445	0.519971	0.543825	0.485657	0.516925	0.412967	0.636127	0.71464	0.441325	0.316451	0.372237	0.346083	0.356919	0	0.461786	0.460226	0.4882	0.508582	0.744645	1.11501	0.646902	0.787557	0.563885	0	0.259763	0.406736	0.470826	0.254934	0.515567	0.508092	0.459756	0.405992	0.472475	0.379883	0.422524	0	0.636424	0.448849	0.359794	0.427686	0.675531	0.55535	0.583273	0.462292	0.430481
PTN	0.0950564	0.117915	0.154203	0.142249	0.103564	0.122984	0.108448	0.15182	0.111458	0.113889	0.134889	0.0982034	0.0753455	0.0817524	0.130272	0.0723631	0	0.129919	0.131772	0.123134	0.146291	0.222343	0.223684	0.195391	0.222096	0.109464	0	0.0699977	0.133899	0.113889	0.0839926	0.186296	0.138399	0.101144	0.0844183	0.0890358	0.088623	0.122197	0	0.184542	0.0933753	0.119727	0.081858	0.0864554	0.137993	0.103334	0.0852209	0.148352
DGKI	1.6793	1.84315	1.85702	1.8592	1.87139	1.78789	1.79067	1.82305	1.84034	1.77522	1.7491	1.76587	1.65723	1.7563	1.78025	1.86792	0	1.85552	1.76436	1.85923	1.92307	1.94143	1.84048	1.83688	1.75339	1.57336	1.19062	1.82273	1.98069	1.87062	1.59084	1.83089	1.84946	1.87251	1.73696	1.88964	1.86035	1.70374	0	1.77241	1.90716	1.78712	1.90411	1.6358	1.82165	2.17887	1.89667	1.99402
CREB3L2	0.0621126	0.109027	0.0950842	0.100007	0.100726	0.0790206	0.0648314	0.116058	0.118693	0.105788	0.0747959	0.0565006	0.0563222	0.0520664	0.103822	0.0892494	0	0.0826004	0.0918921	0.0858132	0.0867626	0.106212	0.12795	0.0818208	0.068333	0.0828953	0.655376	0.104416	0.0745484	0.102007	0.0874462	0.0887767	0.102037	0.103109	0.0914179	0.124444	0.118998	0.0902576	0	0.106416	0.10289	0.0624187	0.0822285	0.0593105	0.0635243	0.140947	0.108832	0.0894727
AKR1D1	0.0104822	0.00594341	0.00816683	0.0149891	0.0109033	0.00509155	0.00404423	0.00109238	0.00441129	0	0.00355987	0.00126797	0	0.00758036	0.00408174	0.0141068	0	0.00366202	0.00271077	0.00384435	0.00821933	0.00467795	0	0.0111805	0.00501664	0.00855821	0	0.00233104	0.0145845	0.012519	0	0.00336718	0.00394261	0.0111485	0.00216917	0.00275636	0.00421225	0.00290944	0	0.0117908	0.00129005	0.00156823	0.00309865	0	0.0014361	0.0121451	0.00770698	0.00493393
TRIM24	0.363024	0.37922	0.470461	0.353138	0.343376	0.371422	0.495624	0.478123	0.407329	0.419499	0.39248	0.443001	0.361851	0.417523	0.34461	0.420253	0	0.327173	0.403029	0.344736	0.387337	0.572	0.267129	0.461368	0.430288	0.356138	0.560729	0.350728	0.461514	0.460905	0.284677	0.469744	0.473531	0.458944	0.380817	0.401334	0.450209	0.468524	0	0.442015	0.392868	0.413493	0.461367	0.318705	0.403218	0.500362	0.330801	0.58779
SVOPL	0.0229723	0.0419421	0.0307361	0.0416076	0.0437417	0.0273212	0.0182765	0.0284968	0.0376829	0.00751432	0.0292613	0.0412748	0.0145763	0.0693171	0.0454136	0.0539022	0	0.0486815	0.0328819	0.0315126	0.0239123	0.0548594	0.0124439	0.0450519	0.02004	0.0279358	0	0.0270954	0.0291029	0.0331305	0.00744932	0.0325032	0.0297508	0.0326805	0.0113859	0.0323793	0.01952	0.0274955	0	0.00891239	0.0432196	0.0273758	0.0356848	0	0.00931009	0.00756353	0.0578915	0.0584375
ATP6V0A4	0.019615	0.011288	0.027285	0.0331313	0.0297712	0.0165622	0.0134701	0.0233154	0.0205203	0.0213185	0.0131786	0.0156464	0.0122449	0.0174736	0.025271	0.0168986	0	0.0303928	0.0192283	0.0160648	0.00878448	0.0417977	0.046801	0.047278	0.00746105	0.0162005	0.209618	0.0235204	0.0678671	0.0236214	0.0250252	0.0808338	0.0340486	0.0465208	0.024193	0.0134323	0.0382326	0.0290632	0	0.0279731	0.0183179	0.0366694	0.0248493	0.0212459	0.0227189	0.0352951	0.0316025	0.0684676
TMEM213	0.0049307	0.00937518	0.024717	0.0606166	0.0324232	0.0184723	0.0241621	0.0125164	0.0406467	0.00730366	0.00497889	0.0188382	0.00528115	0.0761704	0.0110194	0.0263921	0	0.0259243	0.0334081	0.0164403	0.0257867	0.0424892	0	0.047359	0.0102954	0.00152711	0	0.00603198	0.0944911	0.0295021	0.00836911	0.111592	0.014385	0.0209264	0.0122013	0.0195763	0.0211034	0.00636011	0	0.0242788	0.0254197	0.011745	0.0580862	0	0.00292041	0.0282326	0.0242752	0.0185183
KIAA1549	0.415479	0.476467	0.565976	0.513919	0.517725	0.42203	0.916778	0.548021	0.652055	0.591757	0.509837	0.447077	0.548674	0.49574	0.56266	0.571209	0	0.482259	0.515602	0.483973	0.527479	0.622605	0.51022	0.628925	0.401814	0.41092	0.429863	0.376643	0.415885	0.410679	0.464216	0.563721	0.561804	0.703497	0.508106	0.629105	0.665411	0.584468	0	0.578648	0.640591	0.535509	0.49515	0.475126	0.605235	0.550724	0.810132	0.677422
ZC3HAV1L	0	0	0.00281989	0.00236992	0.0018965	0.000910949	0.00181951	0.00134418	0.00103338	0	0	0	0.00310216	0	0	0.00321175	0	0.00436537	0.000970422	0.00296072	0.0032726	0	0	0	0.000875951	0	0	0.00135068	0.0013847	0.0014494	0	0	0.00123898	0	0.00178722	0	0.000893666	0	0	0	0.00186251	0	0	0.00652327	0.00404285	0.00350207	0.00529139	0
ZC3HAV1	0.00935253	0.0133873	0.0200775	0.0235849	0.0176442	0.00953726	0.0178099	0.0191913	0.0172569	0.0151673	0.011199	0.0091286	0.00446667	0.0267129	0.00680836	0.0140786	0	0.0110585	0.0106242	0.00641299	0.0112693	0.0120212	0.0146259	0.0148611	0.0124278	0.0183727	0	0.00709407	0.0183694	0.0330567	0.018297	0.0195514	0.0104549	0.00563583	0.00584902	0.0132367	0.0102824	0.0146876	0	0.0112329	0.0192849	0.00621546	0.00831716	0	0.0147772	0.0223951	0.0226184	0.00477063
TTC26	0.156279	0.213111	0.248155	0.185727	0.188978	0.202457	0.259916	0.235152	0.227587	0.222076	0.17673	0.128182	0.173865	0.220386	0.226399	0.169332	0	0.175358	0.204447	0.172104	0.180846	0.253609	0.150634	0.285975	0.17772	0.146091	0.337312	0.235659	0.167826	0.228565	0.204402	0.185597	0.244304	0.307192	0.202954	0.176569	0.27426	0.258194	0	0.192223	0.219644	0.172051	0.195002	0.159817	0.260128	0.255426	0.219763	0.384621
UBN2	0.793251	0.884106	0.810856	0.773248	0.872832	0.894634	0.776036	0.78763	0.821916	0.841088	0.756999	0.812329	0.760044	0.639794	0.747954	0.755608	0	0.693572	0.733245	0.835728	0.819371	0.894778	0.586782	0.85617	0.808042	0.756295	0.571208	0.806673	0.791581	0.791538	0.652915	0.818966	0.808784	0.8267	0.680781	0.807574	0.756188	0.773043	0	0.750713	0.771797	0.604797	0.68022	0.593775	0.710678	0.772435	0.786188	0.98306
LUC7L2	0.204222	0.298487	0.272478	0.246468	0.320635	0.348916	0.21872	0.27194	0.330711	0.19549	0.169714	0.165499	0.205993	0.326628	0.29159	0.254277	0	0.30569	0.402337	0.358792	0.34932	0.280211	0.0712629	0.250033	0.310701	0.266195	0.209618	0.22894	0.22919	0.280604	0.130813	0.30295	0.236155	0.18784	0.0882483	0.192577	0.217727	0.187685	0	0.191566	0.244536	0.0746473	0.306579	0.150421	0.21695	0.230018	0.185233	0.321486
KLRG2	0.00518681	0.0146892	0.014586	0.0170215	0.0141422	0.0111984	0.00112892	0.0105467	0.0258597	0.00919389	0.00131681	0.0101454	0.00211361	0.0222087	0.0218563	0.00616992	0	0.0166271	0.0128215	0.0108549	0.0215518	0.0205943	0	0.0289141	0.0119127	0.00743525	0	0.012129	0.0126099	0.00644214	0.00246926	0.0155598	0.00550406	0	0.0142398	0.0135654	0.0106004	0.00336217	0	0.0121971	0.00953231	0.00309166	0.0047077	0	0.00158872	0.00683526	0.0223047	0
CLEC2L	0.632189	0.724843	0.613644	0.656457	0.576238	0.612854	0.355135	0.646921	0.739263	0.640856	0.599139	0.66223	0.727412	0.885302	1.02785	0.803522	0	0.704924	0.651307	0.695133	0.78692	0.904049	0.556657	0.866249	0.567822	0.4966	0.209618	0.599891	0.59311	0.412766	0.764189	0.823562	0.827918	0.596092	0.684242	0.820799	0.754291	0.724251	0	0.70653	0.868219	0.701365	0.580163	0.373526	0.560862	0.836972	0.832141	0.81207
HIPK2	0.215322	0.227063	0.257212	0.20425	0.252069	0.211614	0.153769	0.270419	0.30659	0.276345	0.266677	0.220543	0.217896	0.310608	0.322207	0.259012	0	0.256311	0.284271	0.247965	0.279703	0.35516	0.254686	0.302397	0.222006	0.218384	0	0.175405	0.199466	0.205999	0.203336	0.249618	0.291071	0.256298	0.248408	0.273113	0.187936	0.19532	0	0.261288	0.240843	0.178549	0.202329	0.133752	0.215408	0.642741	0.245026	0.298133
TBXAS1	0.0135983	0.0212069	0.0217092	0.0398948	0.0231116	0.0241526	0.0106767	0.0305198	0.020971	0.015467	0.0104472	0.0113871	0.00131267	0.0266756	0.0134622	0.0164111	0	0.0259853	0.00555604	0.0142243	0.0117081	0.0203593	0.00602196	0.0372853	0.0211834	0.0185551	0	0.0276937	0.0193379	0.0136487	0.0125276	0.0257492	0.0145788	0.0141365	0.0164275	0.0128275	0.00614088	0.0152232	0	0.00749898	0.0177697	0.0245102	0.029373	0.0126681	0.00802749	0.0267627	0.0100849	0.023298
PARP12	0.0110076	0.0093999	0.00945269	0.0156482	0.0084024	0.00439465	0.00591818	0.00628691	0.00492439	0.0149188	0.00694121	0.0110063	0.00896647	0.0257858	0.0144135	0.0119597	0	0.0165575	0.0128106	0.0111079	0.0100088	0.0223362	0	0.0132743	0.00677834	0.00827009	0	0.0188367	0.00772677	0.00795547	0.00534122	0.0102979	0.0102637	0.0150322	0.0164424	0.0122562	0.0113557	0.00704995	0	0.0119247	0.0142686	0.00374909	0.0157765	0	0.0135079	0.028177	0.00642715	0.0289347
KDM7A	0.365791	0.327447	0.3942	0.272822	0.296846	0.335401	0.269854	0.393016	0.333284	0.374239	0.310226	0.298759	0.315439	0.404886	0.285101	0.307321	0	0.224862	0.29918	0.246092	0.343194	0.402644	0.133034	0.338966	0.292869	0.253432	0.209618	0.447213	0.360199	0.280152	0.455215	0.506164	0.410514	0.309414	0.411294	0.290996	0.503689	0.414795	0	0.420916	0.336086	0.714998	0.431013	0.234019	0.362143	0.769881	0.292008	0.363569
SLC37A3	0.298163	0.36445	0.340839	0.37549	0.34503	0.322578	0.221804	0.400068	0.39805	0.297152	0.306979	0.320778	0.34615	0.517153	0.445494	0.418949	0	0.397103	0.340956	0.363663	0.440392	0.433772	0.295133	0.464676	0.362754	0.287016	0	0.247546	0.389138	0.314046	0.300469	0.507191	0.392793	0.325443	0.289898	0.383837	0.305028	0.330142	0	0.41513	0.464554	0.269398	0.41615	0.148462	0.243756	0.503656	0.519846	0.377677
RAB19	0.00931665	0.00839637	0.0149539	0.0184856	0.0180485	0.0137869	0.0113093	0.0147193	0.0129419	0.00555441	0.00308054	0.00555186	0.00485566	0.00868344	0.00982135	0.0152653	0	0.0158205	0.00651461	0.00475481	0.0153076	0.0109793	0	0.0202666	0.00620265	0.0130863	0	0.00136785	0.0167153	0.0156045	0.0127234	0.014765	0.00774905	0	0.00666496	0.0142819	0.00884679	0.00542388	0	0.012642	0.0202861	0	0.0217981	0	0.0115198	0.0125805	0.0103557	0.0146008
MKRN1	0.200732	0.219585	0.227238	0.238169	0.244192	0.261138	0.331858	0.279524	0.295386	0.169139	0.184425	0.210845	0.236754	0.314988	0.226956	0.247856	0	0.263386	0.324488	0.255715	0.278786	0.368868	0.101501	0.252778	0.273871	0.201075	0.429412	0.215873	0.301704	0.208165	0.197699	0.365139	0.256201	0.217578	0.179129	0.227634	0.272649	0.192814	0	0.219969	0.215245	0.173382	0.320959	0.104242	0.223589	0.239054	0.204359	0.259748
DENND2A	0.244115	0.33903	0.3893	0.380113	0.35656	0.156574	0.23878	0.423042	0.450433	0.267975	0.417776	0.358903	0.27424	0.443915	0.432059	0.485682	0	0.614855	0.360778	0.433185	0.47692	0.542516	0.511874	0.514297	0.290129	0.309407	0.655376	0.0706074	0.193688	0.376238	0.24552	0.415691	0.304388	0.340751	0.33686	0.364276	0.323196	0.294655	0	0.338023	0.449185	0.215582	0.544218	0.274505	0.248539	0.558685	0.552673	0.385692
ADCK2	0.0302107	0.0223979	0.0292001	0.0224691	0.0297285	0.0156386	0.0327445	0.023824	0.0417937	0.0130802	0.0182438	0.050272	0.0252625	0.0442476	0.0333951	0.0470384	0	0.0500961	0.0207701	0.0266253	0.0277873	0.0542582	0.0302462	0.0558387	0.0217256	0.0298586	0.209618	0.0173264	0.0218666	0.0237893	0.0206056	0.0297805	0.0234608	0.0399356	0.0381114	0.0326883	0.0404886	0.033696	0	0.0238145	0.0337337	0.0279096	0.0499312	0.0185318	0.0204398	0.0240938	0.0518877	0.046374
NDUFB2	0.133955	0.132418	0.212193	0.429234	0.288156	0.193097	0.381591	0.236988	0.306006	0.161717	0.14903	0.134854	0.167256	0.261488	0.186158	0.207803	0	0.22266	0.370593	0.184957	0.255381	0.230398	0.230213	0.34445	0.18416	0.141388	0	0.179014	0.328272	0.200237	0.14957	0.260971	0.165413	0.242653	0.0911247	0.168004	0.28819	0.164147	0	0.114997	0.200219	0.0728837	0.177546	0.118341	0.120806	0.191158	0.21816	0.180652
BRAF	1.28943	1.39428	1.4452	1.40269	1.44964	1.40534	1.21996	1.46116	1.4732	1.4423	1.43216	1.41859	1.39755	1.34158	1.44058	1.4626	0	1.41258	1.36163	1.3381	1.48675	1.46227	1.32477	1.53599	1.4569	1.37705	1.05931	1.26898	1.30402	1.27858	1.19999	1.44955	1.41776	1.41853	1.28362	1.50476	1.41836	1.38323	0	1.46945	1.46222	1.33198	1.2575	1.02411	1.33918	1.53958	1.47343	1.31241
MRPS33	0.0532828	0.0762077	0.100076	0.156679	0.114663	0.0919187	0.171872	0.121321	0.137022	0.102126	0.090736	0.065215	0.0836488	0.168322	0.0785333	0.114207	0	0.0811383	0.208736	0.0919663	0.116044	0.127576	0.0317019	0.125441	0.0832777	0.0684135	0	0.0848994	0.0934262	0.109591	0.0984928	0.112543	0.0920474	0.128694	0.0396726	0.0788085	0.112237	0.107853	0	0.0660073	0.0757	0.0494177	0.0928558	0.066634	0.0898963	0.0588261	0.0782451	0.107152
TMEM178B	2.1477	2.35623	2.35407	2.15051	2.25102	2.11842	2.23195	2.36319	2.37331	2.36324	2.30154	2.29589	2.19752	2.25766	2.44091	2.25275	0	2.38151	2.17169	2.37975	2.34081	2.3949	2.40062	2.37203	2.19803	2.1452	2.57475	2.12358	1.93094	2.24504	2.2389	2.21949	2.32218	2.39594	2.06839	2.45645	2.36168	2.30279	0	2.27997	2.39243	2.16195	2.22404	2.08558	2.25463	2.31841	2.62379	2.35193
AGK	0.327847	0.33637	0.363999	0.301027	0.309717	0.369576	0.364555	0.399752	0.39487	0.352447	0.336555	0.333459	0.269315	0.44234	0.36921	0.371363	0	0.310124	0.347467	0.348444	0.338374	0.403009	0.233872	0.348533	0.369641	0.280365	0.337312	0.314289	0.286907	0.306085	0.26614	0.374545	0.364727	0.415821	0.274022	0.419722	0.364339	0.298532	0	0.332147	0.41789	0.220087	0.268166	0.245886	0.302179	0.327756	0.447202	0.478256
WEE2	0.00606694	0.00268644	0.00465261	0.0032028	0.000890588	0.00326134	0.000860498	0.00849978	0.00279647	0.00643423	0.00223151	0.00106614	0.00448835	0.00340356	0.00372208	0.00442032	0	0.00594669	0.00547563	0.000719722	0.00305737	0.00797758	0	0.0113812	0	0.00635334	0	0.0207516	0.0126079	0.00334191	0	0.00839952	0.00470344	0	0.0113197	0.00539581	0.00105583	0.00662024	0	0.00973043	0.00516377	0.00534146	0.00711728	0	0	0.00652721	0.00335058	0.00599518
SSBP1	0.161537	0.230516	0.268448	0.27766	0.262641	0.229024	0.322409	0.277208	0.258566	0.254115	0.199397	0.168108	0.164918	0.352572	0.218591	0.274229	0	0.301969	0.304656	0.271866	0.287054	0.375885	0.155773	0.357902	0.21255	0.193893	0	0.202839	0.313278	0.233046	0.194124	0.450409	0.258421	0.318074	0.160125	0.260682	0.288728	0.201966	0	0.304449	0.221147	0.189485	0.331259	0.14398	0.179474	0.275241	0.298769	0.422098
TAS2R5	0.00467059	0	0.00166698	0.00140244	0.00384347	0	0	0.00680892	0.00295599	0.00627248	0.0034716	0.00230757	0.00809757	0	0.00391343	0	0	0	0.00256661	0.00125119	0	0.00356661	0	0.00384409	0.0016068	0	0	0.00708542	0	0.00091443	0	0.00160806	0.00401509	0.00244441	0.00943397	0	0.00436235	0.00146312	0	0.0079905	0.00116222	0.00254864	0.00351445	0	0	0.0056238	0.00180353	0.00532364
MGAM	0.00460379	0.00609884	0.0251048	0.0248717	0.00891046	0.00816274	0.0136769	0.0134499	0.015528	0.0194836	0.0116916	0.0126274	0.0068249	0.020055	0.00895394	0.00462055	0	0.0185945	0.011052	0.014598	0.0172261	0.0296997	0.0141063	0.0214203	0.0145708	0.139904	0.209618	0.0224807	0.0360232	0.0290494	0.00875596	0.0484848	0.0168681	0.00875996	0.0101181	0.00616379	0.0152752	0.0120581	0	0.0238101	0.0125193	0.0105966	0.0160782	0.0180674	0.00222848	0.00681891	0.0147942	0.178822
CLEC5A	0	0	0.00243306	0.00280457	0	0.00184922	0.00107372	0.000953405	0.000702431	0	0.00200557	0	0	0.00407967	0	0.00088553	0	0	0.00154455	0	0.00208188	0.00369976	0	0	0.0021741	0.0050507	0	0.00417503	0.00762541	0.00425891	0	0.00471025	0.000425659	0	0	0	0	0.00103093	0	0	0	0.00169483	0.00194501	0	0	0	0	0.00297725
MGAM2	0.0042627	0.00646706	0.00977784	0.0036837	0.0118757	0.00749925	0.0108897	0.00666578	0.00536866	0.00542808	0.00824815	0.00699789	0.00457535	0.0105483	0.0108702	0	0	0.00563605	0.00203953	0.00396669	0.00306571	0.0107427	0	0.003288	0.0140151	0.015663	0	0.00857038	0.0201064	0.00731609	0.00314146	0.0160586	0.00524965	0.0126224	0.00426242	0.00595639	0.0103487	0.00383642	0	0.00225296	0.00506641	0.00100217	0.00965871	0.00686095	0.00336184	0.00223568	0.0039904	0.0139834
MTRNR2L6	0.00212165	0	0.000773624	0	0	0	0.000727082	0	0	0.00170427	0	0.00125885	0	0	0	0	0	0	0	0.00162519	0	0	0	0	0.00682588	0.00186176	0	0	0	0	0	0.000945777	0	0.00232829	0.00369428	0.000852698	0	0	0	0	0.00312974	0	0	0	0	0	0	0
PRSS2	0	0	0	0	0	0	0	0	0.000658359	0	0	0	0	0	0	0	0	0	0	0	0	0	0	0	0	0	0	0.00175357	0	0	0	0	0	0	0	0	0	0	0	0	0	0	0	0	0	0	0	0
EPHB6	0.460402	0.376581	0.485652	0.501092	0.401568	0.424962	0.698056	0.510979	0.637667	0.324579	0.317954	0.321964	0.418776	0.700969	0.461479	0.50011	0	0.450823	0.670652	0.480389	0.411263	0.575031	0.270328	0.606646	0.446918	0.424098	0.209618	0.35265	0.453606	0.38528	0.523699	0.696698	0.520027	0.472231	0.193478	0.397335	0.611413	0.511971	0	0.560886	0.401814	0.333178	0.544721	0.314393	0.463431	0.481744	0.640908	0.357569
TRPV6	0.00488531	0.00075434	0	0.00172616	0.00126533	0.00139295	0.000701859	0.00265914	0.00380081	0	0.00121806	0.0035469	0.00846504	0.00665911	0.000965444	0.00203604	0	0.00511694	0	0.0065086	0.000767388	0.00207246	0	0.00820684	0	0.00131432	0	0	0.00237245	0.00164384	0	0.00430559	0.00359141	0	0	0	0.00409902	0.0010408	0	0	0.00122003	0	0.0032884	0	0	0	0.00402543	0.0094388
TRPV5	0.000732319	0.00457442	0.00438467	0.00303984	0.000898508	0.001324	0.00197584	0.00237071	0.00206388	0.00135688	0	0.00218647	0	0.00431277	0.00275277	0.00342977	0	0.00445134	0.00122879	0.00136523	0.00346346	0.00249187	0	0.00283339	0.00118263	0.00280626	0.220245	0.0026896	0.00750126	0.00492158	0	0.0011958	0.00231927	0	0	0.00196755	0.00144611	0.00261791	0	0	0.00216869	0.00253942	0	0	0	0	0	0.00509027
KEL	0.0127478	0.00799349	0.0057187	0.0073173	0.00573545	0.00518028	0.00220297	0.00464312	0.00745072	0.00135688	0.00667361	0.0077696	0	0.00786503	0.0169197	0.00419944	0	0.00679692	0.015013	0.00671334	0.0109712	0.00563991	0	0.00536745	0.00853321	0.00557351	0	0.00548338	0.0189452	0.00993244	0	0.0179824	0.0124166	0.00419465	0.00513084	0.00851348	0.00809109	0.00901048	0	0.00843659	0.0101638	0.0127783	0.0104461	0.00593372	0.0105295	0.00518848	0	0.0226941
PIP	0	0	0.000703557	0	0	0	0	0	0	0	0	0.000995573	0	0	0	0.00137845	0	0	0.000522034	0	0	0.0017197	0	0	0	0	0	0	0	0	0	0	0.000264253	0	0	0.00083662	0	0	0	0	0	0	0	0	0	0.00635743	0	0
GSTK1	0.276392	0.265239	0.378631	0.487345	0.370228	0.278917	0.267782	0.412615	0.580929	0.21445	0.238101	0.25019	0.248848	0.845822	0.454041	0.700152	0	0.567438	0.475063	0.308907	0.438034	0.530354	0.103102	0.613186	0.223754	0.231015	0.429412	0.194385	0.343797	0.271895	0.178157	0.563448	0.330017	0.315917	0.163066	0.32753	0.389578	0.344997	0	0.366758	0.520539	0.220267	0.540716	0.0826342	0.194109	0.340531	0.353286	0.241637
TMEM139	0.00511161	0.00350585	0.00794731	0.00543582	0.00118041	0.00211673	0.021363	0.00366232	0.0026072	0.00288432	0.00752345	0.00427111	0.00608084	0.0139149	0.012086	0.00432785	0	0.00204632	0.00308731	0.00605696	0.00175228	0.00520123	0	0.00692862	0.00366338	0	0	0.0069395	0.00715723	0.0079548	0.0208527	0.0134461	0.012768	0.00967708	0.0019409	0.0052629	0.00576689	0.00433268	0	0.00251667	0.00514902	0.00785322	0.0102135	0	0.0101877	0.0167942	0.0017525	0.019172
CASP2	0.0622714	0.0947054	0.0822655	0.0972424	0.105704	0.0752039	0.0786656	0.0921874	0.101112	0.115372	0.0962951	0.074664	0.0734553	0.127449	0.101462	0.117776	0	0.0772314	0.0718139	0.0772441	0.103942	0.123181	0.047995	0.0792218	0.0890012	0.0755964	0	0.0881897	0.112936	0.0726065	0.0757668	0.156544	0.0893947	0.106221	0.0616859	0.0799649	0.138562	0.104238	0	0.092247	0.125745	0.0934382	0.120041	0.0632345	0.0777461	0.12816	0.0996142	0.104037
CLCN1	0	0.00505273	0.00302345	0.00827147	0.00411504	0.00548636	0.00276392	0	0.00647298	0.00174531	0.000793316	0.00446465	0	0	0.00552623	0.00328753	0	0.00579718	0.00354326	0.00173697	0.00148311	0.0114868	0	0.00981933	0.00319866	0	0	0.00397553	0.00340401	0.00288317	0	0.00416939	0.00412608	0	0	0.00090828	0.0104816	0.00432167	0	0.00275882	0.00535898	0.00265077	0.00944556	0	0	0.00857108	0.00483669	0.0055796
FAM131B	0.0986496	0.100677	0.110469	0.103037	0.112745	0.107632	0.12852	0.122412	0.171298	0.0656604	0.0555327	0.0596214	0.065229	0.138224	0.0831415	0.124746	0	0.0665123	0.198481	0.148595	0.13233	0.137699	0.0410515	0.128218	0.121667	0.0995502	0	0.0827529	0.105014	0.0875369	0.0843831	0.145885	0.0996998	0.0696678	0.0579779	0.0717137	0.159365	0.095286	0	0.0867983	0.10756	0.0622009	0.100746	0.0522324	0.121512	0.111432	0.106497	0.0735341
ZYX	0.158832	0.175095	0.204155	0.19887	0.188989	0.191888	0.232846	0.217895	0.27143	0.131923	0.132524	0.130458	0.219386	0.277671	0.249837	0.241681	0	0.174759	0.235161	0.267344	0.25595	0.242611	0.0805032	0.214146	0.204848	0.167164	0	0.199624	0.214001	0.232624	0.147443	0.272204	0.232277	0.179471	0.0429016	0.197032	0.216233	0.17988	0	0.181751	0.202529	0.135467	0.220176	0.089434	0.193354	0.179681	0.249672	0.0942108
EPHA1	0.00724382	0.00335412	0.00977956	0.0113848	0.00304735	0.00538665	0.00351743	0.00599653	0.00845286	0.00296339	0.00136282	0.0025585	0	0.00768281	0.00452443	0.012968	0	0.00185089	0.00627778	0.00405307	0.00200014	0.00724771	0	0.0101464	0.00524646	0.00151901	0	0.00127187	0.0137024	0.00071332	0.00754724	0.0110385	0.00720165	0	0	0.00127179	0.00406004	0	0	0	0.0031622	0.00360911	0.00547402	0	0.00467685	0.00958056	0.00924398	0.00221462
TCAF2	0.108972	0.111144	0.0965589	0.0941582	0.0967496	0.115943	0.113808	0.162163	0.131514	0.115201	0.10625	0.0953676	0.0583719	0.0723839	0.0882779	0.114306	0	0.0471648	0.0943765	0.0881782	0.103971	0.154609	0.0881993	0.100025	0.106959	0.0813371	0.557557	0.154389	0.0788429	0.11654	0.0947742	0.107117	0.105654	0.137886	0.143921	0.117237	0.175476	0.152625	0	0.175502	0.137869	0.107456	0.0814176	0.0432035	0.138322	0.170212	0.139475	0.193581
TCAF2C	0	0	0.000588712	0.000866476	0	0	0	0.00140592	0.00044265	0	0.00102324	0	0	0	0	0.00101257	0	0	0	0	0	0.0035415	0	0.00629469	0	0	0	0	0	0	0	0	0	0	0	0	0.000788379	0	0	0	0	0	0.00194086	0	0	0	0	0.00536175
CTAGE6	0.00156877	0	0	0	0	0	0.00123628	0.00134206	0	0	0	0	0	0.0025328	0	0	0	0	0	0	0	0.000461151	0	0	0	0	0	0	0	0	0	0	0.00212247	0	0.00260281	0	0.000755711	0.00307904	0	0.00160796	0	0.00189383	0	0	0	0	0	0.00338136
TCAF1	0.630137	0.545957	0.60425	0.491047	0.496765	0.532654	0.755447	0.661485	0.655413	0.563716	0.625422	0.5617	0.605644	0.509891	0.56004	0.533181	0	0.475493	0.736936	0.500723	0.555414	0.773127	0.432804	0.61988	0.560298	0.491807	0.429863	0.558724	0.524447	0.456424	0.586392	0.74777	0.56868	0.639057	0.425726	0.58335	0.709052	0.658084	0	0.59881	0.52977	0.451038	0.515989	0.320889	0.579328	0.672868	0.572723	0.787795
OR2F1	0.00244832	0	0.00186324	0.0029825	0.00439574	0	0.00113652	0.00432061	0.00328847	0	0	0.00129961	0	0	0.00299517	0.0030204	0	0.00120282	0.00390896	0.00148468	0.000767388	0.00246419	0	0.003288	0.00573864	0	0	0	0	0.00212756	0	0	0.004245	0	0	0	0.000742909	0.0048742	0	0	0	0.00551572	0.00387581	0	0.0032749	0.00856795	0	0.0057617
OR2A5	0	0.00171138	0	0	0	0	0	0	0	0	0	0	0	0	0	0	0	0	0	0	0	0	0	0	0.00243376	0	0	0	0.00101444	0	0	0	0	0	0	0.00048813	0.00139982	0	0	0	0	0	0	0	0	0	0	0
OR2A25	0	0	0.000514331	0	0	0	0	0	0	0	0	0	0.00155907	0	0	0	0	0	0	0	0	0	0	0	0	0	0	0	0	0	0	0	0	0	0	0	0	0	0	0	0	0	0	0	0	0	0	0
OR2A12	0	0	0.000820419	0	0	0	0	0	0	0	0	0	0.00210243	0	0	0	0	0.00197694	0.000739267	0	0	0	0	0	0.00133597	0	0	0	0.00117854	0	0	0	0.00062712	0	0	0	0	0	0	0	0	0	0	0	0	0	0	0
OR2A14	0	0	0	0.00128844	0	0	0	0	0.00113423	0	0	0	0	0	0	0	0	0	0.000917968	0	0	0	0	0	0	0	0	0	0.000935715	0.00124392	0	0	0	0	0	0	0.000930576	0	0	0.00197877	0	0.00461495	0	0	0	0	0	0
ARHGEF5	0	0	0.000580703	0.000946641	0	0	0	0	0	0	0	0	0	0	0	0	0	0	0	0	0	0	0	0	0	0	0	0	0	0	0	0	0	0	0	0.00250958	0	0	0	0	0	0	0.00112328	0	0.00331757	0	0	0
NOBOX	0	0	0.000724551	0.000831313	0	0.00252539	0	0.00109238	0	0.00107312	0	0	0.00328314	0	0	0.00742946	0	0.00532124	0.000929719	0.00155519	0	0.000746237	0	0	0	0	0	0	0.00261287	0	0	0	0.00174704	0.00408357	0	0.00137443	0.00164261	0.00142548	0	0.00635889	0.00228349	0	0.00205714	0	0	0	0	0.00271667
TPK1	0.692499	0.757154	0.71279	0.713212	0.717299	0.670594	0.386389	0.687417	0.689301	0.654842	0.727528	0.764186	0.726219	0.927486	0.729256	0.716498	0	0.870443	0.68082	0.733865	0.79234	0.881765	0.520672	0.834923	0.614639	0.7169	0.429412	0.643529	0.706896	0.692629	0.578455	0.806653	0.722311	0.640531	0.719506	0.738884	0.499927	0.652151	0	0.717878	0.754355	0.613609	0.726076	0.441834	0.427644	0.728905	0.581063	0.582448
CNTNAP2	5.05105	5.06236	4.99063	4.88054	4.94682	5.00341	4.99534	4.90346	4.9033	5.16658	5.03731	5.12635	5.10148	4.81318	4.90919	4.93784	0	4.92056	4.84467	4.92665	4.93911	4.76389	5.03152	4.88939	5.02853	5.21436	4.90563	5.0451	4.82015	5.05732	5.05181	4.64651	4.88608	5.07285	5.11788	5.01402	4.98208	5.04396	0	5.06885	4.97922	5.00229	4.91043	5.19271	5.05088	5.22253	4.99614	5.27438
C7orf33	0.000681763	0	0.00373772	0.0239249	0.0121388	0.00320816	0.00293142	0.00599343	0.0105104	0	0	0.00477138	0	0.0143407	0.00501184	0.00847927	0	0.0118603	0.00546018	0.00282356	0.0198235	0.00305604	0	0.00376387	0.0100078	0	0	0.00552037	0.0113783	0.00152784	0	0.0114426	0.00166725	0.00168484	0	0.00720869	0.00212387	0	0	0.00157746	0.0208777	0	0.00687233	0	0	0.00264462	0.0118091	0
CUL1	0.731183	0.676231	0.925728	0.726203	0.807355	0.827995	1.01165	0.865369	0.894334	0.79742	0.642923	0.774381	0.667488	0.922605	0.825932	0.761351	0	0.81464	0.835786	0.76453	0.899267	1.01867	0.666283	0.877465	0.780095	0.688628	0.916359	0.78242	0.882567	0.677856	0.680398	0.991601	0.928846	0.865515	0.72426	0.899985	0.979346	0.918971	0	0.868081	0.860637	0.895485	0.812945	0.642069	0.917842	0.962412	0.868121	0.98622
EZH2	0.139694	0.0683272	0.14581	0.134124	0.0933509	0.147204	0.0875515	0.119074	0.0915688	0.0922161	0.0810668	0.0806966	0.0861597	0.199506	0.0660266	0.0668936	0	0.0825224	0.0795597	0.0690594	0.125986	0.150998	0.00602196	0.0974214	0.0863872	0.0885043	0	0.148867	0.103609	0.0986377	0.0749627	0.152046	0.128476	0.108029	0.0768582	0.0934843	0.103943	0.0904067	0	0.138082	0.0745882	0.114663	0.145046	0.0673947	0.104171	0.069245	0.0902004	0.203209
PDIA4	0.0148546	0.0262783	0.0337885	0.0410312	0.0307448	0.0414259	0.11047	0.0563188	0.064093	0.0156365	0.0393274	0.0201216	0.0374064	0.0567626	0.0403039	0.0424262	0	0.0184387	0.0430474	0.0349943	0.0318111	0.0432174	0.0507097	0.0150176	0.0428638	0.0247791	0	0.0129145	0.0319148	0.0254271	0.0432642	0.0509038	0.0329002	0.0262129	0.0130415	0.0355463	0.0348392	0.025303	0	0.0132804	0.0216795	0.0288624	0.0202779	0.0309736	0.0295308	0.0408491	0.0162993	0.0520377
ZNF786	0.179823	0.166625	0.200115	0.145193	0.12491	0.0906716	0.144361	0.158787	0.197287	0.201696	0.154493	0.121216	0.150057	0.352847	0.245685	0.198972	0	0.196649	0.141623	0.167714	0.168064	0.222987	0.119824	0.233787	0.10775	0.13776	0	0.0987825	0.0701295	0.129398	0.188866	0.199185	0.138666	0.18042	0.0930363	0.236376	0.235661	0.192765	0	0.189805	0.225066	0.0915086	0.167379	0.0967388	0.1415	0.17669	0.212318	0.24398
ZNF425	0.126528	0.108115	0.122489	0.134773	0.107278	0.0899432	0.0872074	0.147955	0.196462	0.109088	0.0942375	0.0879787	0.115307	0.247253	0.218458	0.187035	0	0.179686	0.156905	0.136149	0.152982	0.175959	0.160062	0.242089	0.0674662	0.121176	0	0.0693026	0.144318	0.0888606	0.10666	0.182478	0.123451	0.167846	0.090174	0.159172	0.106289	0.121788	0	0.141614	0.135756	0.0687567	0.192808	0.0813016	0.0688052	0.147265	0.118382	0.188234
ZNF398	0.322049	0.280869	0.352659	0.289754	0.270149	0.214872	0.325538	0.334046	0.396301	0.317156	0.269537	0.388081	0.322164	0.425283	0.407958	0.347071	0	0.364946	0.351277	0.327335	0.330295	0.411198	0.28139	0.437946	0.230178	0.316123	0.429863	0.241674	0.25569	0.267093	0.316219	0.416363	0.366721	0.378957	0.323683	0.403264	0.374962	0.343249	0	0.33972	0.375556	0.234546	0.322107	0.132668	0.290969	0.480648	0.429262	0.430317
ZNF282	0.0927702	0.0727251	0.104009	0.0876192	0.0879644	0.060053	0.0713885	0.0994589	0.14399	0.0949826	0.103736	0.0914866	0.123852	0.145057	0.152394	0.107442	0	0.112887	0.117283	0.120465	0.119295	0.141932	0.0300737	0.142725	0.084531	0.0558925	0	0.0665336	0.0656801	0.061061	0.0827469	0.132117	0.0980758	0.0826228	0.0531005	0.121479	0.0864965	0.123567	0	0.117763	0.107556	0.0606891	0.0901318	0.0405517	0.10595	0.0963095	0.196292	0.144214
ZNF212	0.0602128	0.0600389	0.066893	0.0508914	0.069657	0.0456774	0.0708905	0.0627186	0.0800406	0.0515698	0.0505555	0.0535821	0.0723771	0.0585073	0.0922406	0.0484756	0	0.071957	0.0827037	0.0724452	0.0686337	0.0955131	0	0.114239	0.047698	0.0615121	0	0.0419898	0.0232893	0.0512355	0.0587445	0.0673749	0.0538581	0.088822	0.0347765	0.0908611	0.0808594	0.0761528	0	0.0547249	0.0673303	0.0115851	0.0515165	0.0378481	0.0393687	0.0576504	0.0842577	0.0589333
ZNF783	0.231113	0.250689	0.186967	0.239356	0.252169	0.289607	0.218035	0.303418	0.311516	0.21655	0.17906	0.181737	0.283204	0.347295	0.327995	0.238087	0	0.285912	0.234498	0.314955	0.329465	0.282014	0.0791315	0.341468	0.224178	0.254869	0	0.2476	0.249742	0.281666	0.226468	0.342827	0.278597	0.257163	0.17567	0.258832	0.186981	0.17976	0	0.204916	0.267059	0.171594	0.228543	0.208083	0.232936	0.199831	0.258566	0.194641
ZNF777	0.0799344	0.0843689	0.105745	0.0635917	0.068417	0.0598031	0.0784299	0.111703	0.116771	0.0672882	0.0885271	0.0974595	0.110622	0.165358	0.126278	0.142432	0	0.106804	0.0868232	0.103959	0.102141	0.138818	0.00602196	0.154138	0.0898396	0.0621152	0	0.0385453	0.0532848	0.0699422	0.0862062	0.110657	0.09156	0.0804937	0.0701268	0.130079	0.0802282	0.0981245	0	0.136303	0.113527	0.0564591	0.0757539	0.0259138	0.0739232	0.0952476	0.100006	0.177151
ZNF746	0.116839	0.111973	0.154287	0.148245	0.125438	0.161795	0.237781	0.164289	0.186693	0.107604	0.149527	0.0991941	0.0852118	0.169627	0.129526	0.198942	0	0.149116	0.19814	0.152057	0.161318	0.18822	0.0901075	0.246672	0.105567	0.0815543	0	0.172936	0.160766	0.141903	0.142207	0.262484	0.148772	0.170544	0.0753645	0.15393	0.192279	0.201748	0	0.139728	0.142994	0.0782937	0.217562	0.0723037	0.131747	0.140634	0.166691	0.269582
KRBA1	0.0548033	0.0696088	0.0649097	0.0543479	0.0664229	0.0543507	0.0568176	0.103621	0.119504	0.0317705	0.0401823	0.057896	0.0694674	0.0894028	0.0986767	0.0780456	0	0.0593555	0.0809595	0.0971645	0.0922273	0.117053	0.0311453	0.144354	0.0606541	0.0813118	0	0.0589725	0.0727756	0.0496118	0.0731368	0.103187	0.0804861	0.0667076	0.0387029	0.073834	0.0710806	0.0612415	0	0.0616265	0.0775101	0.0573004	0.0737966	0.0478535	0.0524624	0.0879983	0.113931	0.0429618
ZNF467	0.0141526	0.0195054	0.0308253	0.0286412	0.0330686	0.0253606	0.0620591	0.0270996	0.0388031	0.0308341	0.0279297	0.0234938	0.0340052	0.0799692	0.0367841	0.0316152	0	0.0659539	0.0543642	0.0445658	0.027464	0.050386	0.0298379	0.0865241	0.0355613	0.0243537	0	0.0123115	0.0193865	0.0339503	0.021624	0.0250239	0.0404341	0.0151161	0.0139018	0.0313528	0.0185893	0.0225693	0	0.0495418	0.0398166	0.0171722	0.0353786	0.0254935	0.0334242	0.0193933	0.0408627	0.0375731
SSPO	0.0592438	0.0590957	0.0625164	0.0553654	0.0806396	0.0693888	0.0815416	0.0516191	0.0684456	0.0442178	0.0332125	0.0746074	0.0945856	0.0979802	0.131812	0.0511585	0	0.0977132	0.0660088	0.11135	0.110152	0.0765711	0.0223487	0.111137	0.0361639	0.0701953	0	0.0440056	0.0686257	0.0912438	0.0434915	0.0646489	0.0888871	0.10635	0.0401681	0.0764927	0.0579394	0.0646815	0	0.0872773	0.0778259	0.0492525	0.0844694	0.0253577	0.0467509	0.0119389	0.112125	0.0687044
ZNF862	0.270555	0.317375	0.357102	0.434822	0.329695	0.319501	0.370866	0.439007	0.561542	0.302781	0.269577	0.246041	0.297196	0.697377	0.45071	0.598007	0	0.427822	0.409743	0.371327	0.424452	0.459273	0.222116	0.628576	0.330662	0.288982	0.209618	0.312458	0.333968	0.29996	0.233884	0.503046	0.336612	0.398245	0.229444	0.372541	0.40963	0.344822	0	0.318626	0.41994	0.196192	0.407394	0.149692	0.28205	0.335911	0.377105	0.320707
ATP6V0E2	0.293882	0.30108	0.440826	0.589763	0.443292	0.489297	0.669911	0.525517	0.81821	0.208074	0.248207	0.256706	0.264539	0.717175	0.335332	0.725713	0	0.436426	0.998709	0.419271	0.742067	0.549976	0.197352	0.760104	0.583534	0.313753	0.220245	0.307935	0.58138	0.28438	0.272606	0.682105	0.404784	0.3646	0.166265	0.318467	0.502413	0.322446	0	0.355594	0.400495	0.225416	0.398389	0.217793	0.354994	0.493263	0.17856	0.292274
ACTR3C	0.0984565	0.117332	0.110868	0.0899057	0.107416	0.098811	0.309223	0.143289	0.126754	0.148058	0.0922763	0.106931	0.103487	0.101714	0.129732	0.109331	0	0.12474	0.121137	0.141724	0.0946213	0.115612	0.135909	0.21398	0.104938	0.0850878	0	0.103102	0.0570162	0.116065	0.10219	0.0981696	0.127019	0.187468	0.0907717	0.118486	0.159707	0.119173	0	0.088118	0.115526	0.0686194	0.054349	0.13474	0.139802	0.079444	0.161965	0.674347
LRRC61	0.0247814	0.0194565	0.0474335	0.0337527	0.0430383	0.0239237	0.121157	0.0398546	0.0713786	0.041404	0.0509604	0.0259242	0.0386934	0.0622428	0.0381346	0.0508187	0	0.0387863	0.0772404	0.0441384	0.0320667	0.0602265	0.0317082	0.109582	0.0346709	0.025584	0	0.0341677	0.0242003	0.0290331	0.0496917	0.0635796	0.0473532	0.0456777	0.0327247	0.031076	0.0579098	0.0349672	0	0.0403184	0.0585497	0.0287679	0.0263763	0.0512641	0.0611807	0.061708	0.0459137	0.0796285
RARRES2	0.00348958	0.00493793	0.00321809	0.00137885	0.00727006	0.000863285	0.00763614	0.000995473	0.00969053	0.00222961	0.00127032	0.00549623	0	0	0.00871871	0.00570092	0	0.00216106	0.00552912	0.00127352	0.0148405	0.0114443	0.0146633	0.0154108	0.00178239	0.00314967	0	0.00549021	0.00586854	0.00318826	0.00980815	0.00921147	0.00594605	0.00280751	0	0.00670246	0.00535529	0	0	0.0074363	0.00363891	0	0.003901	0	0.00475704	0	0	0.00265585
ZNF775	0.0104597	0.0161824	0.0189908	0.0144692	0.0183225	0.0153709	0.0272486	0.028276	0.0269324	0.00980067	0.0103494	0.00966639	0.0191028	0.0305458	0.0274511	0.0152442	0	0.0104704	0.0344706	0.0334331	0.0148427	0.0207756	0	0.0400991	0.0252934	0.0111288	0	0.0124409	0.0288205	0.0182113	0.00440953	0.0373709	0.0128843	0.00745517	0.0115317	0.0155322	0.0235685	0.0181608	0	0.0163892	0.0156918	0.0114491	0.011825	0.010583	0.0224332	0.00410371	0.0243543	0.0289723
GIMAP8	0	0	0.00178394	0	0.00119494	0	0.00140574	0.00149849	0	0	0	0	0	0	0.00315022	0	0	0.00256662	0.00289581	0	0	0.000526537	0	0	0	0	0	0.00215141	0.00236619	0.00315921	0.00257021	0.00193251	0.00124015	0	0	0	0	0.00157768	0	0	0	0.0037222	0.00229004	0	0	0	0	0.0175457
GIMAP7	0.00314619	0	0.000395003	0	0.00098345	0	0	0.00146205	0.000589734	0.00202382	0	0	0	0	0	0	0	0	0	0	0	0.00131979	0	0	0	0	0	0	0	0.00221566	0.00472471	0	0	0	0	0	0	0	0	0	0	0	0	0	0	0	0	0
GIMAP4	0	0	0.000799665	0.00504329	0	0	0.00100553	0	0.00539185	0	0	0	0	0	0.00349784	0.00435311	0	0.00541408	0.00198241	0	0.00202075	0.00122408	0	0	0	0	0	0	0.00483805	0	0.00828938	0.00219613	0.00170516	0	0	0	0.00135187	0.00316168	0	0.00183875	0	0.00189383	0	0	0	0	0.00215886	0
GIMAP6	0	0	0.000935015	0	0	0	0	0	0	0	0	0	0	0	0	0	0	0	0	0	0	0	0	0	0	0	0	0	0	0	0	0	0	0	0	0	0.00116309	0	0	0	0	0	0	0	0	0	0	0
GIMAP2	0	0.001395	0.000802575	0.00197114	0	0	0.00138647	0.00280661	0.000860546	0	0	0	0.00320466	0	0	0.0029857	0	0.000931714	0	0	0	0	0	0	0	0	0	0.00245254	0.00201829	0.0015893	0	0.00192608	0	0.00149649	0	0	0.000547763	0	0	0.00239434	0	0	0	0	0	0	0	0
GIMAP5	0	0	0	0	0	0	0	0	0	0	0	0	0	0.0028846	0	0	0	0	0	0	0	0	0	0	0	0	0	0	0	0	0	0	0.00206903	0	0	0	0	0	0	0	0	0	0	0	0	0	0	0.00256772
TMEM176B	0.00970142	0.00573865	0.00327575	0.00623636	0.00402278	0.00267007	0.0111672	0.00925428	0.00571608	0.00254013	0.0015093	0.00125013	0	0.00576389	0.00314844	0	0	0	0.00259074	0.00368365	0.00507216	0.00144529	0	0.00361968	0	0.0050507	0	0.0023889	0	0	0.0156538	0.0216924	0.00700872	0.00468493	0.00747253	0.00238269	0.000931553	0.002665	0	0.00250955	0.00109211	0	0	0	0	0	0	0.010579
TMEM176A	0.00440944	0	0	0.000866395	0	0.00232214	0.00424313	0.00230238	0.0016349	0	0	0.000905531	0	0	0	0	0	0	0.00248952	0	0.00110099	0	0	0	0	0.00374339	0	0	0	0	0.00499826	0.00695639	0.00457493	0	0	0	0.000782271	0	0	0	0	0	0.00635639	0	0.00121265	0	0.00302707	0
AOC1	0.0015443	0.0014174	0.00380099	0.0027076	0.000663558	0.00126268	0.0011794	0	0.00185035	0.00270251	0.00103327	0.000827146	0.00175878	0	0.00181701	0	0	0	0	0	0.00414427	0.00133766	0	0	0.00515057	0	0	0	0.00565987	0.00347063	0	0.00326572	0.00168941	0.00242647	0	0.00563779	0	0	0	0	0	0	0	0	0.00212374	0	0	0.00208667
KCNH2	0.15317	0.156117	0.207253	0.138281	0.146587	0.15288	0.313277	0.22019	0.217115	0.13081	0.118765	0.133557	0.217623	0.19713	0.202042	0.223517	0	0.197799	0.227228	0.168494	0.231131	0.258691	0.045238	0.222417	0.204373	0.13296	0	0.15216	0.197476	0.119886	0.229005	0.310513	0.208596	0.210348	0.119543	0.154741	0.2987	0.268618	0	0.180896	0.205949	0.159031	0.270563	0.125604	0.244629	0.280723	0.248218	0.175687
NOS3	0	0.00694685	0.00242589	0.00397675	0.0041201	0.00275475	0.00437811	0.00510109	0.00592748	0.00164657	0	0	0	0.00466973	0.00273029	0.00312582	0	0.00641722	0.00398805	0.00398259	0.00208123	0.00478117	0	0	0.00153805	0.00444704	0	0.00117262	0.00648986	0	0	0.00144306	0.00209581	0.00320812	0	0.00141888	0	0	0	0	0	0.00242966	0.00191092	0	0.000692477	0	0	0.00674699
ATG9B	0.0452612	0.0496669	0.0862062	0.129422	0.0782225	0.0754628	0.108486	0.0975959	0.15643	0.0518822	0.0472364	0.0499955	0.054826	0.225228	0.109919	0.172653	0	0.129651	0.138222	0.0950172	0.130539	0.110534	0.0287505	0.154227	0.0613754	0.0516248	0	0.0354162	0.0559364	0.0766266	0.0711024	0.129384	0.0896779	0.118716	0.0445723	0.0728947	0.0995392	0.110997	0	0.0767321	0.110864	0.0407865	0.0850041	0.0300774	0.0569097	0.0282215	0.114751	0.108457
ABCB8	0.113872	0.151724	0.268521	0.238907	0.206869	0.196178	0.261682	0.284401	0.413436	0.166717	0.158865	0.174023	0.159995	0.493805	0.359118	0.38084	0	0.449812	0.315888	0.241519	0.265072	0.429233	0.199507	0.464158	0.108174	0.084872	0	0.141918	0.208136	0.157948	0.147268	0.339146	0.275724	0.276724	0.122874	0.236216	0.254773	0.20809	0	0.220688	0.34318	0.139582	0.239894	0.0593291	0.161392	0.201035	0.433521	0.179466
ASIC3	0.0848903	0.0739765	0.0639075	0.0544255	0.0583441	0.0665099	0.0667178	0.060857	0.0549998	0.0453453	0.0284297	0.0322683	0.0797008	0.0401826	0.0813764	0.053751	0	0.0500301	0.0485179	0.0686372	0.0573993	0.0442585	0	0.0326811	0.0363794	0.033548	0	0.0834749	0.0683692	0.0678919	0.0759027	0.0841539	0.0688785	0.0273599	0.0438062	0.0358667	0.0484926	0.0438352	0	0.0431471	0.0335824	0.0629212	0.0720657	0.0433123	0.0510232	0.0473566	0.0533928	0.0548961
CDK5	0.0450497	0.039855	0.0593126	0.0814341	0.0757874	0.0719649	0.170407	0.0766734	0.103182	0.0498772	0.0646494	0.0487571	0.0974954	0.14504	0.0588335	0.0799933	0	0.0560232	0.153535	0.0572059	0.0665585	0.0531705	0.00602196	0.0545096	0.131125	0.0521631	0	0.0592602	0.0975009	0.0412873	0.0499028	0.10006	0.0769724	0.0581814	0.0581761	0.0358878	0.0767459	0.067533	0	0.0392501	0.0546487	0.0533629	0.0892852	0.0533488	0.0876879	0.0409359	0.0595028	0.0617858
SLC4A2	0.0061798	0.0176699	0.0184427	0.0113462	0.0171042	0.0152258	0.0385554	0.0110703	0.0243205	0.00554426	0.0181485	0.0142649	0.0157546	0.0110602	0.0246865	0.00869953	0	0.0135539	0.0329197	0.0209911	0.0107198	0.0218773	0.0233622	0.0129143	0.0207206	0.0164763	0	0.0185074	0.0238186	0.0155583	0.00534907	0.0156407	0.0181302	0.013031	0.0186477	0.0205696	0.0266571	0.0185604	0	0.0140294	0.0156331	0.00230624	0.0117695	0.0268951	0.0243778	0.0276869	0.00911542	0.012585
FASTK	0.217101	0.206429	0.187487	0.203912	0.218914	0.228867	0.22842	0.228592	0.220949	0.195589	0.151073	0.184692	0.241451	0.228056	0.284329	0.22941	0	0.225821	0.227368	0.235143	0.178348	0.168007	0.10798	0.18497	0.230313	0.277547	0	0.237434	0.215294	0.254346	0.268955	0.198723	0.24082	0.190273	0.11336	0.17803	0.217743	0.208375	0	0.206962	0.180046	0.151419	0.175419	0.184494	0.258347	0.148169	0.203039	0.240276
TMUB1	0.0658088	0.0901307	0.0676611	0.0673311	0.0752275	0.0593922	0.102891	0.0671349	0.0996651	0.042481	0.0627898	0.0690201	0.110238	0.0661837	0.0990794	0.0741019	0	0.0711827	0.102411	0.0830941	0.0783543	0.0933869	0.0798996	0.0811386	0.088401	0.0660865	0	0.0742845	0.0659611	0.0416025	0.0397128	0.100134	0.0744883	0.0440306	0.0421286	0.0637801	0.0862259	0.0720885	0	0.0618662	0.0903636	0.0425432	0.0580612	0.048309	0.0606178	0.0845854	0.0925577	0.0957152
AGAP3	0.405001	0.416098	0.486305	0.422704	0.403413	0.357729	0.922606	0.54425	0.577976	0.454769	0.386352	0.383639	0.552333	0.56906	0.609113	0.452236	0	0.468756	0.567564	0.505068	0.530087	0.572092	0.449043	0.534672	0.54251	0.46761	0.557557	0.388883	0.456375	0.357154	0.543585	0.690899	0.603089	0.439191	0.381589	0.45169	0.703904	0.62974	0	0.438249	0.54707	0.41371	0.517726	0.469567	0.642892	0.692935	0.629092	0.812339
GBX1	0.00140484	0.00234928	0.00218134	0.00691956	0.00365665	0	0	0.00268851	0.00287976	0	0.0025926	0.00136729	0.0058327	0	0.00383702	0.00246523	0	0	0.00127823	0.00226565	0.00136849	0.00512855	0.0107779	0.00564522	0.00521626	0.00121075	0	0.0050651	0.00557418	0.00148902	0	0.00379378	0.00215841	0.00620006	0	0.000557687	0.00224691	0.00192804	0	0.00222927	0.00275394	0	0.00598401	0	0.00656983	0.00246987	0	0.0118859
ASB10	0	0	0.000363637	0.00854266	0.00604705	0	0.00121813	0.00114708	0.00148162	0	0	0.00228767	0	0.00381688	0	0.00462868	0	0	0	0	0	0.000345036	0	0.00276262	0	0	0	0	0.0029208	0.000652187	0	0	0.000458112	0	0	0.00286306	0.00119821	0	0	0	0	0	0	0	0.0019412	0.00223568	0.00187952	0
IQCA1L	0	0	0	0	0	0	0	0	0	0	0	0	0	0	0	0	0	0	0	0	0	0	0	0	0	0	0	0	0.00123457	0	0	0	0.000746387	0	0	0	0	0.00157225	0	0	0	0	0	0	0	0	0	0.00275833
ABCF2	0.00363502	0.00497479	0.00978777	0	0.0079001	0.0126081	0.020795	0.00945128	0.0109458	0.00248293	0.00442629	0.0143171	0	0.00811236	0.00210736	0.00351742	0	0.0076324	0.0103193	0.00284778	0.0139101	0.00616306	0.0141063	0.0054942	0.00763061	0	0	0.00222834	0.0209784	0.00401766	0.00584732	0.0157482	0.00947627	0.00375457	0	0.00878281	0.00264218	0.00505433	0	0.010713	0.00375361	0.00424906	0.00298719	0	0.00155536	0	0.00196683	0.00430615
CHPF2	0.0440602	0.0228725	0.0511317	0.0565769	0.042345	0.0613118	0.100477	0.0501374	0.085591	0.0540089	0.0299285	0.0300642	0.0441132	0.0927451	0.0461913	0.0707214	0	0.0413357	0.0828462	0.0345714	0.0436053	0.0766477	0	0.0811959	0.0485276	0.0334964	0.220245	0.0385693	0.0464403	0.0318788	0.0364889	0.0867062	0.0477014	0.0485611	0.0141597	0.0408747	0.0530405	0.0568329	0	0.0334352	0.0643596	0.0212889	0.0459212	0.0158213	0.0365419	0.0631362	0.0454698	0.0249349
SMARCD3	0.258403	0.306393	0.367314	0.341062	0.33952	0.291905	0.521831	0.409437	0.411455	0.379265	0.338371	0.288777	0.364478	0.418986	0.436532	0.351763	0	0.400531	0.356958	0.386858	0.339896	0.455369	0.392325	0.467542	0.363729	0.289917	0	0.310296	0.288747	0.332546	0.421208	0.345688	0.430524	0.458238	0.297365	0.411056	0.515015	0.491767	0	0.355826	0.38937	0.306178	0.289548	0.233924	0.415615	0.278897	0.622467	0.465596
NUB1	0.204515	0.226443	0.265119	0.2105	0.167268	0.174689	0.291291	0.24712	0.251189	0.167755	0.193758	0.162711	0.184746	0.219155	0.188996	0.236267	0	0.202181	0.299599	0.203259	0.22249	0.312258	0.0681254	0.268071	0.206207	0.167143	0	0.165942	0.280357	0.177792	0.188203	0.284769	0.239635	0.241609	0.156851	0.211164	0.278969	0.245586	0	0.285433	0.188001	0.17866	0.222555	0.111025	0.259057	0.180637	0.216	0.237782
WDR86	0.0254076	0.039959	0.0276103	0.0514236	0.0251128	0.0245919	0.0382926	0.0493017	0.094381	0.0327971	0.024479	0.0710797	0.0651537	0.109643	0.0792367	0.0954796	0	0.0493019	0.0299719	0.0585928	0.108165	0.0845279	0.0261158	0.0669223	0.028075	0.045455	0	0.0154056	0.0813033	0.0481045	0.0235038	0.0981393	0.0891147	0.0525182	0.0422575	0.121174	0.0747754	0.0418407	0	0.0562997	0.0922864	0.0501655	0.0358142	0.0310081	0.00994275	0.0132954	0.0462099	0.0887335
CRYGN	0	0	0	0.00164499	0	0	0	0	0.000635415	0.00649042	0	0.00122205	0.00750538	0	0	0	0	0.00191753	0	0	0	0.00177427	0	0	0	0	0	0	0	0	0.0014051	0.00171317	0	0	0	0.00152499	0.00448202	0	0	0	0	0.00244863	0.00174586	0	0	0.00267706	0	0
RHEB	0.3902	0.428979	0.462578	0.528724	0.523028	0.56195	0.755424	0.54571	0.634452	0.439968	0.500047	0.463083	0.365025	0.559615	0.468553	0.53641	0	0.47083	0.672752	0.465011	0.516565	0.567886	0.37968	0.664134	0.553963	0.393346	0.429412	0.492555	0.599855	0.433065	0.352303	0.56637	0.462752	0.453531	0.301608	0.48948	0.486183	0.492844	0	0.435803	0.466863	0.334431	0.429991	0.337414	0.504317	0.620554	0.449381	0.486808
PRKAG2	0.770118	0.829043	1.00178	0.758643	0.878854	0.745137	0.822163	1.0258	1.14165	0.952251	0.822146	0.935176	0.865764	1.11554	1.10222	1.11315	0	1.07412	0.860771	0.948266	1.01722	1.36173	1.08485	1.15243	0.852294	0.773751	0.209618	0.673808	0.924801	0.705468	0.8159	1.07049	1.07461	0.960371	0.998966	1.157	0.981191	0.933168	0	0.885576	1.08878	0.906616	0.923126	0.541288	0.84285	1.40265	1.19906	0.988902
GALNTL5	0.00563279	0.010656	0.0103288	0.0106757	0.015733	0.00215192	0.00587446	0.0136141	0.00993815	0	0.00429199	0.00508898	0	0.00399493	0.0104221	0.00286907	0	0.00721541	0.00447613	0.00440758	0.00226851	0.0103109	0	0.0159503	0.00304732	0.00953336	0	0.00793406	0.010232	0.0121787	0.0123617	0.00742813	0.00630151	0.0050997	0.00280531	0.00114932	0.00916068	0.00480786	0	0.00461676	0.00953928	0.00425658	0.00663822	0.00571153	0.0040407	0.00272186	0.00592583	0.00564715
GALNT11	0.715399	0.926038	0.852846	0.984377	1.16488	1.07519	0.647441	0.984178	1.23747	0.970566	0.911492	0.926255	0.977591	1.16747	1.14693	1.15366	0	1.09991	1.03891	1.08974	1.17614	1.03495	0.631595	1.18481	0.934629	0.78476	1.58252	0.853744	0.946938	0.879594	0.586233	1.06805	0.871119	0.93953	0.785977	1.07929	0.805718	0.758192	0	0.870534	1.148	0.588494	0.889635	0.580949	0.776045	0.983289	1.19754	0.7583
KMT2C	1.14246	1.21738	1.17881	1.15193	1.16186	1.09625	1.31246	1.18603	1.231	1.24201	1.10335	1.17984	1.14443	1.23551	1.0996	1.17696	0	1.24254	1.13184	1.13985	1.1715	1.32849	0.922586	1.28713	1.23852	1.15033	0.728639	1.10387	1.2025	1.07872	1.00013	1.20267	1.18582	1.26436	1.15429	1.24485	1.20749	1.13203	0	1.13164	1.19128	1.00822	1.1483	1.02528	1.2254	1.33476	1.28704	1.35401
XRCC2	0.015992	0.0280999	0.0262417	0.0268539	0.0185069	0.0156905	0.0104845	0.0259156	0.0192899	0.0297818	0.0236651	0.0279202	0.0208939	0.047684	0.0361203	0.02076	0	0.0247858	0.0213528	0.0238037	0.0348952	0.0406911	0.0565787	0.0246214	0.0137585	0.0447356	0	0.0106733	0.0327144	0.0191431	0.0334082	0.033296	0.0206131	0.0280492	0.00729882	0.0293557	0.0219153	0.0265096	0	0.0275079	0.0314357	0.0314567	0.0293719	0	0.0087303	0.0201142	0.0314971	0.021092
ACTR3B	0.40584	0.477911	0.509751	0.500199	0.469769	0.449667	0.403509	0.515338	0.569052	0.473087	0.487381	0.469781	0.436573	0.6394	0.583495	0.498186	0	0.550557	0.489159	0.547379	0.533836	0.59346	0.365367	0.640218	0.4197	0.40198	0.922928	0.41177	0.451859	0.401635	0.449762	0.639694	0.527113	0.574586	0.42435	0.539086	0.475336	0.48055	0	0.467719	0.543373	0.359248	0.517675	0.268982	0.498384	0.625014	0.667262	0.633428
DPP6	2.68383	2.93495	2.84651	2.77032	2.80368	2.69949	2.54221	2.79219	2.93936	3.00751	2.83241	2.99626	2.92439	2.90443	2.9415	2.92585	0	2.96505	2.68741	3.01898	2.82697	2.87224	2.80787	2.8379	2.73645	2.72415	3.04024	2.7169	2.66473	2.67956	2.75202	2.58554	2.91208	2.83713	2.851	3.09536	2.84469	2.79987	0	2.85821	3.03435	2.69181	2.59223	2.64223	2.69553	3.32946	3.16721	2.85942
PAXIP1	0.175968	0.214236	0.216029	0.190704	0.170162	0.165063	0.207033	0.239371	0.235525	0.205693	0.18272	0.18446	0.219966	0.277267	0.283726	0.239221	0	0.221528	0.205654	0.215025	0.218212	0.263882	0.0811173	0.31121	0.175655	0.157854	0.209618	0.204899	0.139903	0.174958	0.164483	0.16773	0.222914	0.240955	0.163533	0.229803	0.221359	0.210878	0	0.218805	0.23149	0.133214	0.194696	0.145168	0.214941	0.303256	0.27411	0.295295
HTR5A	0.0277101	0.0360931	0.0278952	0.0284406	0.0169782	0.0316074	0.137302	0.0478805	0.05826	0.0235523	0.0275008	0.036213	0.0319506	0.0460157	0.0278903	0.0405431	0	0.0343031	0.0629327	0.027739	0.039521	0.033703	0	0.0539863	0.0343146	0.0335371	0	0.0329865	0.0331609	0.0362984	0.00958569	0.0595918	0.0285392	0.0374429	0.0244914	0.0317164	0.0519927	0.0467601	0	0.0268584	0.0361233	0.0176328	0.0426955	0.0461457	0.062545	0.0152538	0.0331092	0.0720278
INSIG1	0.0807889	0.090577	0.0578023	0.0617847	0.075672	0.0897148	0.0970068	0.0688147	0.0892672	0.0384567	0.0631264	0.0427097	0.0595532	0.082368	0.0821631	0.0320831	0	0.0609417	0.0622228	0.0738873	0.0832242	0.0821362	0.0345924	0.0946267	0.0863808	0.0679137	0	0.0627121	0.0606358	0.0651602	0.0604325	0.0959967	0.0598384	0.0329928	0.0609613	0.0719321	0.0600004	0.079943	0	0.0417243	0.0719633	0.0442874	0.126293	0.0266813	0.120305	0.449143	0.0343583	0.0902417
EN2	0	0	0	0	0	0	0	0	0	0	0	0	0	0	0	0	0	0	0	0	0	0	0	0	0	0	0	0	0	0	0	0	0	0	0	0	0	0	0	0	0	0	0	0	0	0	0	0
CNPY1	0.00642976	0.0063045	0.0108019	0.0188988	0.00559572	0.0162269	0.00353252	0.00373876	0.00367523	0	0.00525062	0.00144396	0.00150284	0.00419813	0.015121	0.00505891	0	0.0072598	0.00684824	0.0081529	0.00859624	0.0109662	0	0.016803	0.00127198	0.00727716	0	0.0063746	0.00685058	0.00152158	0.00325308	0.052502	0.00779598	0.00158945	0.00197832	0.00673812	0.00220628	0.0048037	0	0.0246486	0.00158686	0.0177861	0.0297108	0	0	0	0	0.0106628
RBM33	0.707806	0.717193	0.785426	0.686431	0.737258	0.711717	0.787498	0.777509	0.731276	0.644077	0.765237	0.66534	0.611254	0.708589	0.782424	0.655148	0	0.704566	0.614238	0.757178	0.806129	0.889067	0.575533	0.854191	0.650648	0.573249	0.781132	0.656994	0.736527	0.674429	0.646803	0.918514	0.779921	0.794005	0.647597	0.781389	0.801228	0.697964	0	0.72618	0.744346	0.66771	0.734417	0.436055	0.689752	0.748716	0.799135	0.890925
SHH	0.0594295	0.0466512	0.0553233	0.0377795	0.0347367	0.0562624	0.126472	0.0742317	0.0665155	0.0442597	0.0432341	0.0525317	0.0290511	0.0626698	0.0425873	0.0667085	0	0.0609296	0.0951078	0.0465465	0.0559807	0.0940323	0.0234954	0.117833	0.0427783	0.0289661	0	0.0407612	0.0400392	0.0353366	0.0337057	0.0490664	0.0457633	0.0639696	0.0319044	0.041956	0.0787651	0.0531932	0	0.0487719	0.0364773	0.0331245	0.0723661	0.0357772	0.0590968	0.0377144	0.0400843	0.05987
RNF32	0.0103714	0.00318429	0.0187544	0.0377853	0.0253848	0.013422	0.00943491	0.0161709	0.018913	0.00793301	0.00811398	0.00742628	0.00296774	0.0188653	0.0053416	0.0240067	0	0.0304834	0.0122288	0.00649667	0.0130564	0.0263878	0.00602196	0.0370168	0.0154399	0.00913861	0	0.0136974	0.0243196	0.014688	0.00340583	0.0179753	0.00760241	0.020614	0.00673021	0.0155698	0.0120081	0.0030211	0	0.00436066	0.0113802	0.00872659	0.0142032	0.0225934	0.0011428	0.023386	0.0154993	0.0218477
LMBR1	0.90241	1.01857	1.0561	0.931842	1.04332	1.09905	0.821622	1.03063	1.07917	0.935201	1.04664	1.03818	0.912799	0.999817	1.03549	0.951874	0	1.06343	1.01803	0.979654	1.1228	1.21413	0.780485	1.14592	1.02338	0.863992	1.20019	1.086	1.21712	0.924491	0.756995	1.16633	1.04909	1.02823	0.99111	1.04726	1.00685	0.909044	0	1.09013	1.0669	0.825933	1.06256	0.647947	0.90934	1.04887	1.0796	1.07146
NOM1	0.141711	0.166775	0.184197	0.134885	0.13748	0.125892	0.179039	0.180437	0.268688	0.125531	0.14503	0.143382	0.163356	0.252596	0.266628	0.217505	0	0.239517	0.156491	0.154995	0.176138	0.419653	0.0988105	0.33182	0.130347	0.125876	0	0.0852871	0.185269	0.107627	0.135932	0.279556	0.194381	0.229426	0.169264	0.22265	0.185988	0.161856	0	0.214775	0.230439	0.151032	0.164727	0.121038	0.132062	0.207782	0.292717	0.337853
MNX1	0.000681763	0.000890521	0.000853399	0.00806425	0.00126089	0.000696631	0.00128058	0	0.00542787	0.0020051	0.000717498	0.00194	0	0.00315189	0	0.00407176	0	0.00610103	0.00264777	0.00106683	0.00261063	0.00550051	0.0158101	0.0066983	0	0	0	0.00633983	0.00477704	0.00136282	0	0.0102048	0.00256339	0.00365881	0.00500445	0.00229803	0.00180023	0.00475406	0	0.00395542	0.00116222	0.00696571	0.00218988	0	0	0.0114636	0.0057298	0.0020645
UBE3C	0.839292	0.877061	0.952952	0.783895	0.834731	0.876554	0.742038	0.886187	0.954656	0.917515	0.879474	0.94442	0.772996	0.97104	1.06409	0.90626	0	0.92928	0.85907	0.848436	0.964744	1.14536	1.07385	1.09324	0.896199	0.813119	0.693301	0.766345	1.00005	0.797125	0.809415	1.06527	1.03683	0.943032	0.914215	1.00668	0.950465	0.865258	0	0.866188	0.934972	0.903905	0.878968	0.588625	0.863229	0.980867	0.959091	0.983247
DNAJB6	0.389881	0.429416	0.51954	0.484031	0.487485	0.538407	0.967404	0.596413	0.609063	0.474984	0.486103	0.440113	0.359645	0.513156	0.495916	0.472182	0	0.368525	0.735351	0.43813	0.519861	0.569927	0.427817	0.598019	0.600077	0.417929	0.35172	0.46411	0.508266	0.323443	0.403748	0.58778	0.522469	0.625352	0.354039	0.488316	0.623189	0.58343	0	0.487693	0.469793	0.315421	0.367501	0.44137	0.550499	0.460708	0.52706	0.755714
PTPRN2	2.31039	2.35018	2.31199	2.11548	2.19452	1.97143	2.15677	2.45376	2.42627	2.31416	2.31197	2.36111	2.2945	2.43907	2.60941	2.37704	0	2.42441	2.148	2.36981	2.33029	2.5688	2.32383	2.54063	2.04908	2.06066	1.47269	1.93381	2.18636	2.15174	2.3279	2.42888	2.44195	2.43943	2.32266	2.49085	2.38982	2.41204	0	2.36175	2.55745	2.45416	2.294	1.91489	2.22734	2.75714	2.81666	2.31869
NCAPG2	0.0605913	0.10173	0.10163	0.0670076	0.0543567	0.0765662	0.0436077	0.0972265	0.102196	0.0570261	0.08656	0.0718571	0.0693582	0.0924725	0.0937035	0.0775792	0	0.102393	0.0779196	0.0816712	0.0951004	0.103692	0.0528415	0.107909	0.0620408	0.0757243	0	0.106441	0.0848412	0.0823816	0.0685537	0.138663	0.113706	0.0831086	0.062553	0.0940068	0.111193	0.10281	0	0.0849733	0.0835149	0.105954	0.0929574	0.0264711	0.0504137	0.053505	0.116116	0.0934786
ESYT2	0.911556	0.895733	1.00215	0.960696	1.03387	0.905716	0.998809	1.1236	1.118	0.946902	0.837695	0.880482	0.86852	1.18588	1.14367	1.15736	0	1.10104	1.04025	1.08	1.1515	1.31646	0.718179	1.21205	0.868029	0.903769	0.655376	0.789899	1.1359	0.876388	0.71931	1.28084	1.00411	1.03419	1.03268	1.00742	1.11062	0.893538	0	0.987622	1.04084	0.805919	1.15984	0.678188	0.989311	0.97706	0.95524	0.845156
WDR60	1.36322	1.18895	1.30479	1.23913	1.03981	1.00738	0.906985	1.19905	1.21099	1.0327	1.12051	1.03842	1.13031	1.34971	1.40854	1.22566	0	1.13775	1.01787	1.04642	1.1468	1.4448	1.22645	1.52849	0.991956	1.14704	1.35428	1.02906	1.2821	0.929098	0.988846	1.48073	1.2424	1.2106	1.18081	1.19793	1.26146	1.18691	0	1.18925	1.23357	1.31979	1.33764	0.77341	1.01097	1.46872	1.48845	1.31375
VIPR2	0.00881033	0.0144824	0.0220645	0.0335092	0.00611616	0.0101852	0.0185375	0.0133408	0.0237585	0.0207898	0.00489427	0.00519069	0.0142481	0.00854485	0.0185822	0.0177165	0	0.0171355	0.0129702	0.0099646	0.01767	0.0142525	0.0127744	0.0352802	0.0103203	0.0250707	0	0.00402958	0.0190554	0.00313088	0.00825281	0.010197	0.0113364	0.00693552	0.00772488	0.0197514	0.0187574	0.0166603	0	0.00719194	0.023314	0.015573	0.00120597	0	0.00411605	0.00896202	0.0581469	0.00835092
PLCXD1	0.0675911	0.0830135	0.0980279	0.114395	0.145174	0.0686209	0.128836	0.140487	0.161261	0.0516857	0.0868125	0.118341	0.100485	0.193485	0.11472	0.199757	0	0.0879224	0.0867599	0.081049	0.0813601	0.102569	0.0683543	0.0982211	0.074706	0.0899468	0.220245	0.0726093	0.122332	0.0629194	0.0720393	0.161833	0.127815	0.150023	0.0590262	0.141912	0.141505	0.0497585	0	0.127016	0.13196	0.161964	0.142104	0.0409222	0.0483241	0.0606847	0.153697	0.144151
GTPBP6	0.0853441	0.071431	0.0999667	0.0972477	0.0787829	0.0278881	0.148892	0.145559	0.187726	0.0498262	0.0830884	0.07035	0.104895	0.238245	0.112674	0.163395	0	0.102692	0.105338	0.0819399	0.0877218	0.117388	0.0920461	0.110644	0.0564498	0.0855181	0	0.0943026	0.0921495	0.0632107	0.0874251	0.243033	0.143745	0.151282	0.0588286	0.10557	0.159464	0.0758768	0	0.119059	0.125741	0.056791	0.0886122	0.0353434	0.0733207	0.135402	0.147674	0.145525
PPP2R3B	0.042619	0.0611373	0.0528782	0.0623949	0.0688893	0.0263363	0.0968022	0.0692293	0.0779275	0.0315418	0.0504811	0.051825	0.0528023	0.0985382	0.0714696	0.0903121	0	0.0663499	0.0527432	0.0754074	0.0410535	0.0506248	0.0695413	0.0700598	0.0476996	0.0504779	0	0.0752727	0.0715781	0.0680309	0.0674917	0.104604	0.0987162	0.0574323	0.0235694	0.0743248	0.0780809	0.0364152	0	0.0776666	0.0528516	0.033942	0.0764245	0.0398073	0.0394016	0.0140238	0.139334	0.0964462
SHOX	0.00127917	0	0.00286261	0.00684127	0.00239947	0.0052842	0.00191331	0.0030727	0.00408022	0	0	0.00286971	0.00597636	0.0120124	0.0036798	0.00498994	0	0.00283127	0.00413259	0.00142267	0.00540191	0.00999896	0	0.0107702	0.00600241	0.0083414	0	0.00380541	0.00838461	0.00116685	0	0.0125382	0.00554188	0.00686418	0.00400331	0.00206404	0.00736489	0.006455	0	0	0.00524926	0.00294449	0.00732988	0	0	0	0.00445698	0.00738929
CRLF2	0	0.00906049	0.0134139	0.0134665	0.011913	0.00332964	0	0.00937814	0.00867432	0	0.00628591	0	0.0017034	0.00753778	0.00737576	0.0169163	0	0.012179	0.00826221	0.00537352	0.00509306	0.00665923	0.0169961	0.0127787	0.00473632	0.00863213	0	0.00200788	0.0186592	0.0126773	0	0.0131604	0.00623185	0.00654861	0.00426242	0.00358842	0.00912894	0.00645854	0	0.00460761	0.00727613	0.0034788	0.00474881	0.00670198	0.00220192	0.0152906	0.00196683	0.00873556
CSF2RA	0.0118669	0.010255	0.0268993	0.0287179	0.00849735	0.00963981	0.0177539	0.0188108	0.0172367	0.0265056	0.0157932	0.0121806	0.0149796	0.0243152	0.0166871	0.0221242	0	0.00873738	0.0129841	0.0144402	0.0175937	0.0169233	0.00602196	0.0199417	0.005194	0.0206007	0	0.0142813	0.0213218	0.0301509	0.0228112	0.0194899	0.0266862	0.00960671	0.00358192	0.0200185	0.0130634	0.0140419	0	0.0156049	0.0131349	0.0137145	0.0189177	0.0163058	0.0148647	0.0150265	0.0230398	0.0407697
IL3RA	0.0646889	0.10283	0.176093	0.276313	0.162796	0.0848254	0.111578	0.153728	0.172363	0.0967303	0.0468783	0.074693	0.038169	0.406673	0.173807	0.23657	0	0.262731	0.194454	0.121051	0.208533	0.236777	0	0.220591	0.0670458	0.0609369	0.220245	0.137752	0.250444	0.167011	0.0597564	0.291672	0.13391	0.185232	0.0408196	0.0952688	0.155534	0.0937761	0	0.152185	0.18895	0.0890379	0.290191	0.0120318	0.145289	0.143609	0.170226	0.132513
SLC25A6	0.0967603	0.101479	0.213153	0.218463	0.144886	0.173974	0.421414	0.228074	0.325349	0.0910879	0.12419	0.105823	0.165548	0.399473	0.134517	0.272229	0	0.14612	0.47796	0.167323	0.21038	0.288705	0.0553105	0.265969	0.252725	0.126266	0	0.156078	0.272998	0.10526	0.200257	0.409135	0.157655	0.148426	0.0851833	0.122803	0.285838	0.157022	0	0.203797	0.153689	0.0675279	0.173697	0.108012	0.194707	0.238703	0.117413	0.182903
ASMTL	0.0359841	0.0423053	0.0546543	0.091744	0.0668809	0.0395904	0.0555765	0.079389	0.0844132	0.0282887	0.0344275	0.0690819	0.0581231	0.119214	0.0719809	0.120582	0	0.0615753	0.0462033	0.0469209	0.0456334	0.0870782	0.109029	0.0884367	0.0451148	0.0589512	0	0.0388065	0.0724592	0.0669654	0.0678279	0.125565	0.081879	0.0387741	0.0452793	0.0525947	0.0530768	0.0407509	0	0.0606433	0.0688888	0.0376115	0.0575694	0.0117275	0.0421593	0.0481819	0.0655037	0.0698902
P2RY8	0.00980342	0.00421111	0.015258	0.0315701	0.010061	0.00748196	0.0110732	0.0149406	0.015533	0.00738649	0.00496921	0.0084105	0.00600906	0.0177045	0.0158866	0.0227668	0	0.0126353	0.00604036	0.0101943	0.00875797	0.0154522	0	0.0219796	0.00738321	0.00697608	0	0.0103508	0.0258347	0.0186505	0.00298116	0.0196925	0.00789222	0.00934935	0.0215456	0.00924882	0.00872968	0.0103912	0	0.0105538	0.0114064	0.0066021	0.015684	0.00668321	0.00310946	0.00727368	0.00701013	0.0224258
AKAP17A	0.0718037	0.08252	0.0854136	0.078062	0.0898688	0.0912364	0.0942475	0.120537	0.15965	0.0519025	0.0710927	0.0752374	0.0881579	0.301407	0.16158	0.174412	0	0.137361	0.116942	0.0889014	0.14002	0.146103	0.0495545	0.186971	0.0617824	0.068981	0	0.073123	0.0740754	0.0569543	0.0526446	0.188198	0.114987	0.079378	0.0647684	0.093416	0.0807857	0.07112	0	0.0901587	0.152865	0.0831979	0.141495	0.0403539	0.0350238	0.123095	0.102618	0.0840527
ASMT	0.02121	0.00451199	0.0167075	0.0125555	0.0118581	0.0101925	0.00584326	0.0143887	0.00862045	0.00859222	0.0129411	0.00557584	0.00513743	0.031015	0.0190652	0.00977075	0	0.0226159	0.00478917	0.00776503	0.00784786	0.0160731	0	0.0268976	0.00126534	0.0137299	0	0.00938456	0.0157415	0.0129683	0.003595	0.0149774	0.00578464	0.0134923	0.0087841	0.00735299	0.00581914	0.00984274	0	0.010218	0.0140941	0.00359616	0.0115727	0	0.00379535	0.00418798	0.0191541	0.0118849
DHRSX	0.406439	0.622681	0.597323	0.59837	0.657281	0.451465	0.568856	0.707067	0.707414	0.587113	0.645031	0.635829	0.720757	0.785454	0.799029	0.699664	0	0.648863	0.463678	0.612811	0.639166	0.72182	0.743728	0.623911	0.450035	0.589455	0.209618	0.563544	0.627396	0.536298	0.597918	0.710038	0.79795	0.735986	0.536119	0.730633	0.667169	0.612499	0	0.585711	0.678763	0.433966	0.519179	0.444702	0.513295	0.426647	0.771626	0.796552
CD99	0.00228084	0.012171	0.0109014	0.0182059	0.0207346	0.00724309	0.0117314	0.00643781	0.0107662	0.0100334	0.00307538	0.0102927	0.00368704	0.0106881	0.00707964	0.0106151	0	0.0103899	0.00236162	0.00273284	0.00830413	0.0132779	0	0.0139636	0.00237653	0.00726224	0	0.0124328	0.0117396	0.0119192	0.00652064	0.0162139	0.0095636	0.00123897	0.00162327	0.00862412	0.00767853	0.00421298	0	0.00117121	0.00173246	0.00253942	0.00877651	0	0.00729744	0.00886906	0	0.00653546
XG	0.000487075	0.0128252	0.0132127	0.0152105	0.0160852	0.00286428	0.00273285	0.00755533	0.0163649	0.00712539	0.00345157	0.00867648	0.00251449	0.028882	0.00843004	0.0190795	0	0.00534478	0.00210458	0.00801454	0.00907377	0.00799332	0	0.0238239	0.00451771	0.00385823	0	0.002684	0.0100768	0.0118161	0.00337376	0.0125964	0.00585655	0.00327265	0.00292575	0.0044772	0.00868992	0.0110978	0	0.00244925	0.00946319	0	0.00798523	0	0.00592045	0	0.0132129	0.00309185
GYG2	0.0248067	0.0442507	0.0484229	0.0525325	0.0485895	0.033034	0.016397	0.0337279	0.0435192	0.0300092	0.0500753	0.0378529	0.0205698	0.0347654	0.0393323	0.0415681	0	0.0340933	0.0225149	0.0299739	0.0505965	0.0429716	0.0694139	0.0820052	0.0458334	0.0244842	0	0.0188694	0.036188	0.0463856	0.0199631	0.0404716	0.0232898	0.0107193	0.0171875	0.0251805	0.021639	0.024904	0	0.0435831	0.0473669	0.0267504	0.0314212	0.0232419	0.0235162	0.00815773	0.0636355	0.044999
ARSD	0.0023441	0.0132785	0.00872707	0.0149433	0.0186878	0.00367644	0.003622	0.0072226	0.0135072	0.00669398	0.0144085	0.00642323	0.00634136	0.01807	0.0057724	0.0144624	0	0.0129774	0.0105341	0.00644178	0.0111539	0.0231684	0.0350652	0.0236084	0.0154178	0.00495188	0	0.00144511	0.0196441	0.00780822	0	0.0145467	0.00659005	0.00213365	0.00656302	0.00623896	0.00202994	0.00309237	0	0.00850187	0.0105727	0.00719248	0.0273012	0.0053211	0	0.00328314	0.0175795	0.0051396
ARSE	0.00408651	0.0127206	0.00568913	0.00570442	0.00790542	0.00552444	0.00334612	0.0101757	0.00430439	0.00308424	0.00289944	0.00863482	0	0.00669794	0.00686153	0.0138894	0	0.0151978	0.00854256	0.00927516	0.0092452	0.0110715	0	0.00795155	0.00412253	0.0107942	0	0	0.018328	0.0166603	0.00720022	0.00609905	0.00417873	0.008126	0.0191188	0.00927932	0.00801743	0.00440333	0	0.00807099	0.00686565	0	0.00921334	0	0.00367408	0.00597916	0.0174584	0.0149873
ARSH	0.00188398	0.00324023	0.00541911	0.00139054	0	0	0	0.00107016	0.00240653	0.00361917	0.00183206	0.00371981	0	0.0025138	0.00488266	0.0102828	0	0	0.00244959	0.0028722	0	0.00446119	0	0.00623919	0.00124735	0.00388815	0	0	0.00295421	0.00462547	0.00218706	0	0.00163496	0.00733594	0	0.004744	0.00219315	0	0	0.0020958	0.00361529	0	0.00375829	0	0.00233938	0.010117	0.00369271	0.0191766
ARSF	0.00222486	0.0182759	0.0091067	0.026602	0.0306394	0.00348919	0.00810234	0.0144865	0.013592	0.00914291	0.0283116	0.0060681	0.0129261	0.0106771	0.00680371	0.0147147	0	0.0312273	0.00492462	0.0153842	0.01046	0.0189549	0.0474176	0.00331922	0.00862217	0.0197676	0	0.00292331	0.0171823	0.015365	0	0.0142282	0.00760922	0.00926072	0.00367009	0.0139078	0.0103816	0.0093101	0	0.00819895	0.0132619	0.00970555	0.00727259	0	0.00752243	0.0149846	0.0104688	0.00353675
MXRA5	0.00161166	0.00503735	0.00400602	0.00736669	0.0094702	0.00287133	0.00325446	0.0103294	0.00885536	0.00674717	0.00830436	0.00797941	0.0104352	0.0028846	0.00687794	0.0119198	0	0.0182493	0.00655277	0.0220081	0.00758779	0.0127818	0	0.0150932	0.0137338	0.0105567	0	0.00673375	0.00421484	0.00576391	0.0107245	0.00727979	0.00498783	0.00261322	0.00425528	0.00650559	0.00967988	0.0105572	0	0.00883597	0.0140142	0	0.0105255	0	0.00610477	0.0059789	0.0209437	0.00680917
PRKX	0.175596	0.154819	0.204661	0.187767	0.146571	0.157223	0.147843	0.166271	0.231682	0.13835	0.136823	0.145262	0.155637	0.224178	0.170399	0.248115	0	0.242877	0.17276	0.218087	0.255626	0.257152	0.201272	0.245476	0.136231	0.17151	0	0.0944086	0.126075	0.148479	0.149095	0.213253	0.134135	0.176674	0.112035	0.232444	0.219811	0.116943	0	0.190592	0.218944	0.193081	0.183675	0.0704266	0.154948	0.293139	0.360866	0.22816
NLGN4X	1.42491	1.4998	1.62104	1.38039	1.48446	1.64686	1.49709	1.3457	1.50347	1.67481	1.33491	1.34899	1.20249	1.2676	1.7133	1.27177	0	1.57139	1.63906	1.57488	1.6127	1.64961	1.2578	1.60488	1.5788	1.30884	1.42442	1.33495	1.16874	1.6187	1.36138	1.33523	1.40252	1.47833	1.49624	1.43085	1.5181	1.66101	0	1.47221	1.43569	1.2876	1.44782	1.35404	1.64875	1.52723	1.44141	1.39241
VCX3A	0.0038004	0.00790726	0.00153343	0.00418916	0.00194561	0	0	0.00193191	0.00167174	0	0	0.00238733	0	0	0.00691961	0	0	0	0.00285944	0	0.00286737	0.00363947	0	0.00351231	0	0	0	0.00199121	0	0.00135704	0	0.00262007	0	0	0	0.00102888	0.00214277	0.0045149	0	0	0.00113665	0.00385997	0.0038165	0	0.0024005	0	0	0
PUDP	0.202828	0.155015	0.224352	0.135569	0.123277	0.244105	0.102283	0.176932	0.176984	0.225737	0.16984	0.132708	0.123272	0.192031	0.311537	0.214473	0	0.2573	0.254406	0.266224	0.26878	0.262979	0.0925182	0.455439	0.141974	0.117549	0.429863	0.085816	0.113172	0.202643	0.181923	0.166147	0.130692	0.156524	0.136476	0.136092	0.10296	0.209872	0	0.113098	0.138613	0.0979043	0.227639	0.0883958	0.102866	0.183495	0.16487	0.124902
STS	0.348835	0.338011	0.399041	0.29988	0.308943	0.529303	0.26802	0.343459	0.343996	0.335851	0.305877	0.288188	0.227347	0.310587	0.389524	0.253571	0	0.419504	0.435721	0.432822	0.471107	0.496903	0.237595	0.361805	0.404296	0.303491	0	0.307487	0.274497	0.435067	0.290857	0.251553	0.337448	0.365394	0.273466	0.314899	0.310159	0.39513	0	0.179827	0.282585	0.24114	0.280985	0.21464	0.347551	0.392606	0.275898	0.316295
VCX	0.0105694	0.00101271	0.00405375	0	0.00154943	0.0191777	0.00143868	0.00189827	0.00223855	0.00403165	0	0.00486984	0.00605451	0	0	0.00590668	0	0.00472458	0.00961316	0.00592911	0.00555615	0	0	0.00483807	0.00223902	0	0	0.00289767	0	0.00272036	0.00550322	0	0.00643914	0	0.0154994	0.0113287	0.00122469	0.00261516	0	0	0.00277061	0.00408215	0.00222308	0	0.0096103	0.0030588	0.00809127	0
PNPLA4	0.0239213	0.0212312	0.0413601	0.0251465	0.0239376	0.0357933	0.0320976	0.0316075	0.0311648	0.0252544	0.0187775	0.0221613	0.0370498	0.0305972	0.0356828	0.0197439	0	0.0435034	0.0550651	0.0459095	0.0273878	0.0419397	0	0.0373222	0.0377117	0.0350864	0	0.0313876	0.0177546	0.0371986	0.0173565	0.0292182	0.0246556	0.0333677	0.0181214	0.025276	0.0216589	0.0211232	0	0.0294609	0.0183633	0.035926	0.0256751	0.0248886	0.0258984	0.0559837	0.0191486	0.036254
VCX3B	0.000545047	0.00101271	0.00145928	0.00177001	0.00683871	0.00162742	0	0.00419856	0.00342581	0.00182059	0	0.00796974	0.00523765	0	0.006313	0.00270234	0	0.00264024	0.000848076	0.00514275	0	0.0104325	0	0	0	0.0049685	0	0.00927819	0.00213693	0.00485288	0.00329391	0.0025323	0.000625943	0	0.00199917	0	0.000639482	0.00554032	0	0.00552149	0	0	0	0	0	0	0	0.00183738
ANOS1	0.389775	0.391659	0.472829	0.406228	0.460717	0.451516	0.403029	0.333721	0.645358	0.374883	0.287308	0.408807	0.528491	0.395909	0.425157	0.501377	0	0.412843	0.416713	0.437126	0.487524	0.271427	0.14053	0.36832	0.313535	0.426544	0.220245	0.629171	0.446285	0.393926	0.168387	0.475441	0.473598	0.5552	0.2774	0.460934	0.546459	0.355214	0	0.347768	0.446338	0.37406	0.301591	0.166909	0.470681	0.272909	0.496289	0.433564
FAM9B	0.00558954	0.00649823	0.00452974	0.0107066	0.00608221	0.0100099	0.00386393	0.00308046	0.00301441	0	0.00354254	0.00222106	0	0.00431029	0.00295055	0	0	0	0.00110346	0.00328393	0.002274	0.0070394	0	0.0023033	0.00560014	0.00157686	0	0.00703936	0.00753607	0.00825406	0	0	0.00118572	0.00409834	0	0.0056484	0.00215585	0.00415151	0	0	0.00859466	0	0.00170637	0	0.0014361	0.00457496	0.00219562	0
TBL1X	0.0527541	0.0629767	0.062709	0.101525	0.0916744	0.031444	0.0450007	0.0656342	0.0770384	0.0946174	0.0696581	0.0804229	0.0872315	0.083911	0.0806103	0.121569	0	0.081349	0.0802218	0.0884029	0.118448	0.114992	0.0768444	0.0858184	0.0756843	0.0699835	0	0.0500393	0.0924009	0.0567088	0.0552076	0.0482445	0.0566048	0.0884571	0.0698127	0.0651183	0.0321749	0.0519236	0	0.0801093	0.107508	0.0385727	0.0367844	0.0236254	0.0369684	0.0487644	0.113052	0.0461909
GPR143	0.00518153	0.00366448	0.00691938	0.00836997	0.00398293	0.000812343	0.00602333	0.00211478	0.00615744	0	0.0054829	0.00111285	0	0	0.00374092	0	0	0.00566938	0.00302244	0.000699701	0.00515493	0.00147421	0	0.0076904	0.00508802	0.000476541	0	0.00401182	0.0138891	0.00755624	0	0.00157971	0.00459527	0.00313398	0	0.00599382	0.00295481	0.00398033	0	0	0.00485193	0.0110822	0.00473562	0.00569283	0	0.00665092	0	0.00658997
SHROOM2	0.090178	0.0871431	0.123583	0.135243	0.131779	0.145575	0.208118	0.160375	0.152777	0.129221	0.110931	0.127478	0.121006	0.160746	0.151373	0.136993	0	0.126289	0.198957	0.128704	0.135755	0.190133	0.220182	0.152887	0.137342	0.0886001	0	0.125513	0.122779	0.1016	0.133818	0.140678	0.136645	0.166504	0.067945	0.136782	0.172075	0.132608	0	0.122555	0.140088	0.0715002	0.132628	0.0550156	0.15443	0.0777967	0.131572	0.147468
CLDN34	0.00218451	0	0.00101783	0	0.00162774	0.00171023	0	0.00313496	0.00671598	0.00608551	0.00365097	0.00367131	0	0.00496749	0.000925332	0	0	0.00379774	0.00252149	0.00373898	0.00295991	0.00763172	0	0.00295644	0	0.00370472	0	0	0	0.00136509	0.00238131	0.00317913	0.000450302	0	0.00461809	0.000726307	0.000928143	0.00287507	0	0	0.00304224	0.00183907	0.00401801	0	0.0012315	0	0	0.00211775
WWC3	0.222008	0.208681	0.24881	0.207761	0.23458	0.204383	0.182528	0.275339	0.273584	0.237813	0.258598	0.243545	0.244968	0.272616	0.304661	0.24544	0	0.29544	0.236151	0.283957	0.281339	0.501305	0.205193	0.230907	0.23634	0.206513	0.209618	0.175303	0.226102	0.186258	0.259897	0.364086	0.231205	0.253832	0.266934	0.282193	0.221686	0.294741	0	0.290945	0.275779	0.197622	0.279762	0.114535	0.246152	0.342659	0.375468	0.251459
CLCN4	0.290182	0.311344	0.368304	0.37131	0.362028	0.401583	0.472341	0.427137	0.510687	0.343007	0.328982	0.297851	0.26514	0.449048	0.352872	0.40275	0	0.397386	0.535064	0.423326	0.463581	0.493438	0.174354	0.555895	0.466585	0.322968	0	0.278195	0.411268	0.316063	0.277174	0.52373	0.347877	0.396357	0.243951	0.343761	0.435526	0.295419	0	0.354955	0.356699	0.188346	0.34537	0.279131	0.350112	0.232134	0.38067	0.300516
MID1	0.0891233	0.0975905	0.0958844	0.116541	0.0934095	0.0845915	0.180201	0.113822	0.0891099	0.0912458	0.0747171	0.0456389	0.0991943	0.0655907	0.0884211	0.0796422	0	0.111894	0.0748707	0.0589947	0.140867	0.124252	0.126749	0.075777	0.117968	0.0820986	0.519021	0.0848315	0.129672	0.118014	0.117703	0.0683861	0.0982916	0.0884478	0.0906637	0.105767	0.0683554	0.146394	0	0.0817141	0.0975592	0.0760263	0.0959911	0.0895503	0.109045	0.0710256	0.124903	0.154512
HCCS	0.0369447	0.0326557	0.0308585	0.0393273	0.0455916	0.0460311	0.0547708	0.0378038	0.052858	0.0177192	0.0172354	0.0263094	0.0258774	0.031097	0.0208724	0.0440909	0	0.0184393	0.0488644	0.020801	0.0335509	0.0329793	0.0205936	0.032564	0.0367719	0.023688	0.571208	0.0316793	0.0417647	0.0215697	0.0315607	0.0288985	0.0363451	0.0327448	0.0335675	0.03765	0.0365251	0.036483	0	0.0319937	0.0373072	0.0153448	0.0279027	0.0265958	0.025897	0.0336295	0.0326982	0.0401787
ARHGAP6	0.300627	0.278729	0.302107	0.264878	0.328959	0.199139	0.265587	0.282289	0.32687	0.302962	0.365418	0.26698	0.205672	0.28799	0.235589	0.353952	0	0.227688	0.275013	0.238431	0.290689	0.352679	0.430984	0.306168	0.334061	0.346599	0	0.271226	0.255578	0.295374	0.297266	0.263032	0.281076	0.330262	0.34024	0.221957	0.291199	0.338087	0	0.288708	0.310299	0.233297	0.33835	0.348888	0.276703	0.315072	0.24263	0.297603
MSL3	0.0553056	0.0384816	0.066578	0.0682426	0.0777646	0.0751731	0.134513	0.0825142	0.0639461	0.0523962	0.0676006	0.0432364	0.0403231	0.056551	0.0642041	0.0650194	0	0.0493333	0.0790212	0.0561801	0.0567213	0.0688167	0.0124439	0.0605221	0.0633913	0.0560985	0	0.0522148	0.0738024	0.0525287	0.0482441	0.079647	0.0754235	0.0692955	0.0537177	0.0438569	0.0869148	0.0659987	0	0.0491005	0.0509438	0.0300396	0.05947	0.0181883	0.0659416	0.0662943	0.0440214	0.02726
FRMPD4	2.12202	2.13451	2.20241	2.13284	2.15849	2.25899	2.15457	2.30297	2.19351	2.30837	2.24968	2.23168	2.11372	2.00231	2.2796	2.08733	0	2.062	2.10302	2.12281	2.20494	2.25632	2.41314	2.19863	2.18748	2.08998	2.44494	2.29717	2.04121	2.17961	2.1565	2.10952	2.24217	2.25893	2.23966	2.08618	2.16826	2.24142	0	2.1819	2.20361	2.10618	1.94777	2.14514	2.1445	2.87514	2.07215	2.13645
PRPS2	0.0624782	0.0629243	0.069005	0.063802	0.0419569	0.0574836	0.115415	0.0744485	0.0583058	0.0497248	0.0650876	0.0564128	0.0926151	0.0428814	0.0584838	0.0494827	0	0.0684401	0.0782023	0.0467514	0.0606435	0.0949906	0.044649	0.0852563	0.0574406	0.0636349	0	0.0776264	0.0420355	0.033686	0.0765692	0.0670146	0.0600071	0.0661895	0.0493532	0.0438996	0.0532545	0.0736907	0	0.0568488	0.037653	0.0361734	0.0574456	0.0305579	0.10547	0.0389727	0.0163681	0.108183
TLR7	0	0.00371429	0.003076	0.00171554	0	0.00178721	0.00220925	0.003565	0.00058398	0	0	0	0	0	0	0.00172761	0	0.00137089	0	0	0.00149178	0.00237989	0	0	0	0.00139682	0	0	0.00175487	0.00362745	0.00329391	0.002015	0.00153299	0	0	0	0.00247791	0.0027627	0	0.00151655	0	0	0.00272657	0	0	0.0047077	0.00781135	0.00191049
TLR8	0	0	0.000681235	0.000864616	0	0.00202222	0	0	0	0	0	0	0	0	0.0025036	0	0	0	0	0	0	0	0.0136718	0	0	0	0	0	0	0	0	0.00321	0	0	0	0	0	0	0	0	0	0	0	0	0	0	0	0
TMSB4X	0.378474	0.324314	0.416669	0.681535	0.428925	0.572272	1.22067	0.796338	0.728794	0.378673	0.643929	0.470221	0.530594	0.68781	0.368343	0.529119	0	0.448017	1.10691	0.42157	0.605886	0.616954	0.271248	0.649358	0.80376	0.438115	0	0.379303	0.547097	0.324868	0.559286	0.74712	0.547869	0.362729	0.319014	0.322702	0.498552	0.503496	0	0.492528	0.424937	0.27719	0.521559	0.37497	0.691093	0.388292	0.323407	0.369682
FAM9C	0	0.00165034	0.000518019	0.00173813	0.0016902	0	0.000866938	0	0.00185231	0	0	0.00106135	0	0	0	0	0	0	0	0	0	0	0	0.00219195	0	0	0	0	0.0031936	0	0	0.00138484	0.000924668	0	0	0	0.000836141	0	0	0	0	0	0	0	0	0	0	0
EGFL6	0.00450086	0	0.00527308	0.00874228	0.00572294	0.0052737	0.00526641	0.00499294	0.00537886	0.00286201	0	0.00492502	0.00301208	0.00736456	0.00541178	0.00703367	0	0.00402116	0.000601618	0.00377185	0.002694	0.00778408	0	0.00392072	0	0.00486968	0	0.0014723	0.0103896	0.0072663	0.00389288	0.00175682	0.00630808	0	0.00374473	0.000557687	0.00291471	0.0018801	0	0.00400698	0.00461544	0.00771032	0.00562409	0.00800716	0.0067596	0.00506343	0	0.00341124
TCEANC	0.0255043	0.0293884	0.0662211	0.0289105	0.0219466	0.0330312	0.0865527	0.0492713	0.036904	0.0388914	0.0347942	0.0230156	0.0353788	0.0260829	0.018419	0.0316618	0	0.0388229	0.0556317	0.0300469	0.0380053	0.0454584	0.0907885	0.0507734	0.0413312	0.0225164	0	0.0399969	0.0352754	0.0448802	0.0264435	0.0351639	0.0393056	0.0481181	0.0490996	0.0313008	0.0479	0.0692423	0	0.0187022	0.0172068	0.0395398	0.0187658	0.0188634	0.0416217	0.0468537	0.0287199	0.0564133
RAB9A	0.0732362	0.0993567	0.128219	0.136969	0.113295	0.0878035	0.146373	0.117613	0.133218	0.0761809	0.0580223	0.0796616	0.0856415	0.131114	0.126694	0.0914027	0	0.117858	0.132187	0.0835317	0.131935	0.145896	0.0436542	0.135554	0.0689976	0.0868717	0	0.0975645	0.0922025	0.0855153	0.0587947	0.141215	0.0807987	0.124714	0.0529636	0.109304	0.118376	0.110986	0	0.125421	0.0995406	0.0633918	0.0977901	0.0438546	0.127582	0.0565158	0.0923616	0.11682
TRAPPC2	0.131689	0.137323	0.180048	0.219463	0.181902	0.165242	0.327148	0.21943	0.222223	0.114999	0.129896	0.160137	0.164266	0.310729	0.153851	0.261417	0	0.160141	0.239148	0.144403	0.195499	0.233445	0.116389	0.261541	0.180094	0.130904	0.209618	0.13635	0.232428	0.130205	0.146692	0.312605	0.181844	0.196511	0.121603	0.156388	0.232792	0.211396	0	0.1838	0.186687	0.145484	0.228178	0.0880625	0.149606	0.158019	0.125354	0.164054
OFD1	0.254572	0.326784	0.395397	0.303412	0.295195	0.286629	0.434405	0.356006	0.394765	0.329076	0.271497	0.288865	0.346396	0.447912	0.413461	0.380815	0	0.366653	0.321396	0.317147	0.299913	0.456104	0.26085	0.480361	0.289851	0.293269	0.35172	0.266563	0.316602	0.265691	0.261276	0.415797	0.344618	0.412553	0.264665	0.332143	0.389409	0.321811	0	0.383467	0.384395	0.203	0.327	0.195158	0.317071	0.246654	0.408315	0.47822
GPM6B	0.845889	0.916441	1.00453	1.15388	1.21462	0.976021	1.06079	1.06462	1.23668	1.03424	0.975733	1.03056	0.915349	1.09458	1.03599	1.10947	0	1.01491	1.01706	1.0642	1.1006	1.02148	1.05267	1.29934	1.01905	0.891676	0.78307	0.95892	1.02038	1.02718	0.970983	1.05938	0.995295	1.07912	0.810917	1.11449	0.952155	0.937602	0	0.89031	1.10259	0.685325	0.914459	0.748969	0.939542	0.959348	1.13662	0.870603
GEMIN8	0.184854	0.155742	0.17798	0.145174	0.155567	0.165595	0.0894798	0.153129	0.157675	0.141048	0.146541	0.148942	0.15857	0.125064	0.156622	0.14	0	0.128281	0.170513	0.176209	0.167138	0.187797	0.119275	0.246161	0.15263	0.190285	0	0.153738	0.166916	0.19511	0.156814	0.15358	0.186135	0.174892	0.131608	0.157348	0.100329	0.139482	0	0.129055	0.134946	0.0725524	0.149627	0.148504	0.142517	0.106027	0.108904	0.140493
GLRA2	0.637245	0.626256	0.735466	0.591356	0.674124	0.619291	0.730453	0.596651	0.672581	0.732727	0.717106	0.71109	0.532651	0.54105	0.592264	0.579221	0	0.533651	0.566457	0.674631	0.633152	0.643341	0.451603	0.728405	0.833576	0.667753	0.912449	0.57348	0.580296	0.747561	0.591324	0.617642	0.651666	0.671799	0.672447	0.640355	0.678793	0.570604	0	0.607541	0.619515	0.693978	0.660921	0.529928	0.819606	0.786318	0.648519	0.668116
FANCB	0.0498586	0.0195128	0.0309672	0.0355114	0.0210264	0.0411409	0.0354492	0.0374483	0.0367506	0.0150558	0.0327809	0.0234092	0.0393572	0.0387826	0.0257939	0.0328942	0	0.0271653	0.0347652	0.0245566	0.0286668	0.0366618	0	0.0343062	0.0192512	0.010236	0	0.0379869	0.0341785	0.0206275	0.0300154	0.050872	0.0216546	0.029103	0.00280531	0.0269937	0.0453062	0.0427722	0	0.0514647	0.0232953	0.012285	0.0324363	0.0160818	0.0360845	0.0314468	0.0197776	0.0289965
MOSPD2	0.150777	0.132369	0.168305	0.165132	0.157766	0.196456	0.137544	0.135537	0.142235	0.137778	0.158717	0.154885	0.14023	0.159614	0.101277	0.127573	0	0.145502	0.134198	0.150911	0.133742	0.171871	0.0407819	0.175703	0.162066	0.112874	0.557557	0.131206	0.174549	0.147984	0.10113	0.175427	0.129394	0.151655	0.133415	0.115781	0.125484	0.148101	0	0.155665	0.119121	0.108452	0.16622	0.0751864	0.202595	0.168704	0.118975	0.172585
ASB9	0.00282486	0.00469628	0.00377583	0.00633248	0.00721469	0.00561786	0.00316548	0.00877034	0.00453808	0.00163809	0	0.00108223	0	0.00809157	0.00120367	0.00499947	0	0	0.000642266	0.0051888	0.00274128	0.00314168	0	0.00435975	0	0.00265517	0	0.00202268	0.00425081	0.00425331	0	0	0.000333355	0.00169287	0	0.00182728	0.00144779	0.0042534	0	0	0.00220665	0	0.0042469	0.0101322	0.0050444	0	0	0
ASB11	0.0016227	0.00739313	0.0112746	0.0118736	0.0108434	0.00658463	0.00322123	0	0.00422154	0.00469585	0.00166182	0.00134878	0.00377744	0.00418293	0.00202685	0.00169137	0	0.00336086	0.00550975	0.00069055	0.0113135	0.0082464	0	0.00777944	0.00284445	0	0	0	0.00704504	0.00445511	0	0.0108885	0.00271245	0.0018409	0	0.00617182	0	0.00100955	0	0	0.00149593	0.00941922	0.0080423	0.00534449	0	0	0.0043715	0.00462821
PIGA	0.0141661	0.0119651	0.00830876	0.0277293	0.0138069	0.0251683	0.0191487	0.0154373	0.0153558	0.00791629	0.00813679	0.00456281	0.00949389	0.0187838	0.0209229	0.00407945	0	0.0204031	0.0178184	0.013706	0.0075695	0.0157796	0	0.0196876	0.0126007	0.0150715	0	0.0183902	0.0210178	0.0115344	0.0098695	0.0205066	0.00978322	0.00940159	0.0200579	0.0110029	0.0184761	0.0180284	0	0.00921275	0.0159973	0.0111536	0.0296605	0.0118394	0.0219482	0.014578	0.00404102	0.0137463
VEGFD	0.0674758	0.0959645	0.112281	0.0759044	0.085704	0.0725399	0.0863715	0.0805198	0.0863887	0.0811128	0.0702271	0.0671704	0.0610284	0.0853232	0.0825276	0.0662057	0	0.11235	0.0876254	0.06976	0.0754839	0.0913264	0.0815779	0.139803	0.0920149	0.0844471	0	0.0468873	0.0550759	0.111567	0.102829	0.072756	0.0961524	0.0854796	0.0513056	0.0789997	0.10234	0.0783061	0	0.0919979	0.0622354	0.099067	0.107277	0.0526219	0.0552455	0.0488669	0.0877932	0.148324
PIR	0.213032	0.302641	0.271992	0.229803	0.220152	0.218398	0.159938	0.275344	0.266396	0.286006	0.258305	0.226094	0.212019	0.322884	0.287228	0.194743	0	0.248789	0.208918	0.287772	0.244306	0.303815	0.17253	0.313868	0.254948	0.215051	0	0.142305	0.156115	0.242766	0.208255	0.188539	0.321408	0.253195	0.240959	0.231487	0.22124	0.235101	0	0.274273	0.20586	0.259759	0.396994	0.124521	0.223659	0.18861	0.252797	0.372874
BMX	0.0110114	0.0173856	0.018723	0.0439121	0.0266126	0.0288733	0.0246696	0.0226719	0.0340609	0.0336807	0.033405	0.0116218	0.0117136	0.0551454	0.00791939	0.0200295	0	0.0335701	0.0405514	0.0223304	0.031856	0.0406075	0.0146259	0.029645	0.0124684	0.0171711	0	0.0118574	0.0367179	0.0319299	0.00404151	0.0130271	0.0150207	0.0148268	0.0113668	0.0221199	0.0302903	0.0191046	0	0.0274522	0.0289171	0.0162886	0.0331566	0.00356312	0.0286024	0.0266398	0.0198522	0.0910343
ACE2	0	0.00632541	0.00197258	0.00350861	0.00409739	0	0	0.00416686	0.0047044	0.000960782	0.00340935	0.00629381	0.00440058	0.0111782	0.00198563	0	0	0.00594228	0.000499631	0.00294139	0.00138214	0.00383359	0.0251281	0.00172877	0.00447201	0.00328303	0	0.00238598	0.00221089	0.00634503	0	0.00569872	0.00619546	0.00665585	0	0.000711604	0.00247989	0	0	0	0.0041568	0	0	0	0.00115057	0.0073289	0.00351564	0.015598
CLTRN	0.00635269	0.0155732	0.00199919	0.00364672	0.00974241	0.00433119	0.00140574	0.00302487	0.0103149	0.00548302	0.00448508	0.00630779	0.0037597	0.0122224	0.00603974	0.00810476	0	0.00757838	0.00692559	0.00292729	0.00595907	0.00456587	0	0.0166302	0.00414156	0	0	0.0100949	0.00241095	0.000814944	0.00321049	0.00155037	0.00859048	0.00934547	0	0.00508939	0.00130685	0.00151988	0	0.00256915	0.00238963	0.010682	0.00248514	0	0.00326785	0.0189658	0.00810975	0.00668192
CA5B	0.342244	0.30763	0.347989	0.313847	0.318526	0.283931	0.279967	0.362545	0.34746	0.373263	0.371615	0.371569	0.347088	0.435554	0.42738	0.414639	0	0.396319	0.335646	0.341081	0.322438	0.450893	0.249318	0.491161	0.305699	0.325468	0	0.255211	0.313051	0.2559	0.257309	0.417495	0.366541	0.312927	0.353979	0.388911	0.29667	0.322793	0	0.316314	0.374299	0.302319	0.340818	0.164751	0.233724	0.3277	0.378857	0.321333
ZRSR2	0.160861	0.156466	0.224768	0.203859	0.163175	0.202991	0.21293	0.195565	0.192216	0.173952	0.183962	0.143395	0.177456	0.233434	0.196939	0.169886	0	0.202009	0.194572	0.200106	0.190455	0.236718	0.258202	0.308718	0.1969	0.188613	0.429863	0.249368	0.169401	0.242608	0.193362	0.227293	0.174028	0.178559	0.145227	0.167795	0.183184	0.238643	0	0.200342	0.222071	0.144608	0.172636	0.123767	0.229748	0.183942	0.211603	0.217278
AP1S2	0.0897688	0.111416	0.137218	0.201195	0.156706	0.169628	0.261523	0.147958	0.185913	0.141864	0.143541	0.101402	0.164454	0.116334	0.149553	0.14382	0	0.121823	0.234048	0.123043	0.191429	0.206849	0.0441423	0.19679	0.15437	0.186638	0	0.158244	0.183878	0.129514	0.132054	0.150183	0.139969	0.162378	0.0960532	0.141032	0.169974	0.185744	0	0.149764	0.152495	0.0828308	0.10107	0.126314	0.165807	0.20856	0.0816092	0.180102
GRPR	0.00228432	0	0.00139868	0.000747402	0.000857425	0	0	0	0.00248241	0	0.00114667	0	0	0.00307378	0	0	0	0	0	0.00143316	0.0025992	0.00142462	0	0	0	0	0	0.00396583	0.00267697	0.00156892	0.00350647	0.00557227	0.00163273	0	0.00183101	0.0041235	0	0.00288486	0	0	0.00192586	0	0.00224632	0	0	0.00279777	0	0.00566263
MAGEB17	0	0.00158588	0	0	0	0	0	0	0	0	0	0	0	0	0	0	0	0	0	0	0	0	0	0	0	0	0	0	0	0	0	0	0	0	0	0	0	0	0	0	0	0	0	0	0	0	0	0
CTPS2	0.15335	0.174736	0.216146	0.192581	0.157059	0.143841	0.191737	0.169839	0.199046	0.146033	0.16606	0.173676	0.136357	0.184387	0.187955	0.179771	0	0.185289	0.162671	0.174055	0.189116	0.240814	0.149919	0.174417	0.159263	0.160163	0.35172	0.145622	0.234003	0.110277	0.110862	0.237251	0.220469	0.232811	0.208711	0.174543	0.172713	0.203548	0	0.22205	0.159378	0.154698	0.166497	0.132989	0.154123	0.0716935	0.167547	0.283087
S100G	0	0	0	0.00311894	0	0	0.00085563	0	0	0	0	0	0	0	0	0	0	0	0	0	0.00157777	0.00106343	0	0.00746412	0	0	0	0	0.0029822	0.00102284	0	0.00189827	0	0	0	0.00143927	0.000853696	0	0	0	0.00240032	0	0	0	0	0.00324994	0	0
SYAP1	0.106935	0.159269	0.182772	0.184396	0.14552	0.162076	0.150651	0.15653	0.192801	0.183066	0.148962	0.135141	0.147913	0.26725	0.206757	0.160183	0	0.132724	0.249367	0.157025	0.205983	0.219263	0.0801743	0.205588	0.135096	0.142712	0.571208	0.144752	0.14999	0.137025	0.12966	0.155248	0.139879	0.170276	0.0962074	0.140297	0.184044	0.156195	0	0.13124	0.18884	0.0615916	0.141931	0.0615453	0.145982	0.157916	0.17091	0.183005
TXLNG	0.373218	0.387103	0.452235	0.413475	0.408422	0.384286	0.442828	0.428931	0.499106	0.403023	0.384266	0.425892	0.391786	0.452062	0.526066	0.457504	0	0.481733	0.472543	0.439412	0.497536	0.583768	0.311062	0.49241	0.380867	0.39597	1.22658	0.379353	0.559742	0.40681	0.351987	0.645953	0.459893	0.45679	0.387397	0.409802	0.432415	0.431823	0	0.454548	0.460932	0.356181	0.392705	0.292344	0.423104	0.341054	0.431142	0.545085
RBBP7	0.160882	0.148102	0.173348	0.165584	0.15159	0.148982	0.296651	0.209027	0.213636	0.147382	0.155464	0.172651	0.143579	0.262578	0.171486	0.23625	0	0.203116	0.242306	0.154874	0.207246	0.253583	0.0657827	0.209601	0.184673	0.173584	0.209618	0.171488	0.188803	0.131751	0.148154	0.267099	0.158202	0.168212	0.141325	0.172344	0.213684	0.209328	0	0.147709	0.1905	0.102589	0.2242	0.101052	0.207078	0.244914	0.143903	0.184705
REPS2	0.693478	0.819574	1.0095	0.837462	0.908136	0.954413	0.863114	0.977994	0.915439	0.90521	0.778276	0.855056	0.687316	0.945356	0.802716	0.844874	0	0.83403	0.959488	0.951328	0.926262	1.17643	0.746412	0.949263	0.918265	0.800829	0.781132	0.940079	1.0895	0.847658	0.749319	1.0367	0.966349	0.996919	0.852954	0.869063	1.06441	0.881683	0	0.933442	0.817758	0.855764	1.00375	0.544077	0.87395	0.85521	0.819554	0.996935
NHS	1.60009	1.74524	1.69298	1.61766	1.80618	1.65319	1.62468	1.70813	1.79119	1.84164	1.72841	1.77796	1.68474	1.62335	1.82086	1.61861	0	1.53434	1.59701	1.71635	1.75975	1.76203	1.84404	1.75266	1.77862	1.58834	1.75027	1.69609	1.53581	1.62519	1.62028	1.57915	1.73435	1.79649	1.70042	1.84327	1.7671	1.73617	0	1.74068	1.77091	1.60189	1.55611	1.61386	1.65589	1.39466	1.84929	1.757
SCML1	0.122338	0.203663	0.181471	0.294021	0.316774	0.199799	0.12352	0.270285	0.401998	0.171663	0.222999	0.240977	0.2228	0.46466	0.307285	0.35428	0	0.351616	0.273908	0.25061	0.357285	0.319234	0.110448	0.464035	0.200769	0.146355	0.220245	0.0909359	0.237944	0.136542	0.0517041	0.329875	0.15098	0.147743	0.151086	0.258089	0.132243	0.137225	0	0.173	0.372451	0.102381	0.256426	0.1093	0.152775	0.391564	0.201005	0.0986778
RAI2	0.15096	0.172539	0.231019	0.141781	0.170203	0.169337	0.343358	0.20096	0.231446	0.272019	0.237359	0.188866	0.138406	0.143268	0.173858	0.198214	0	0.193976	0.173724	0.173197	0.214748	0.255465	0.13599	0.266713	0.20899	0.158833	0	0.211634	0.152781	0.169166	0.207974	0.192969	0.185208	0.238991	0.145448	0.246286	0.23903	0.209407	0	0.175514	0.216766	0.122771	0.169111	0.23253	0.183515	0.280863	0.264603	0.224905
BEND2	0.00439358	0.00211654	0.0030661	0.00216807	0.00845786	0.0018932	0	0	0.0025366	0	0	0	0.00199813	0.00712827	0.00342198	0.00601552	0	0.00306393	0.00190488	0.00123126	0	0.00675969	0	0	0.00360242	0.000476541	0	0.00185834	0.00638342	0	0.00190132	0.00506735	0.00218066	0	0.00155957	0.00364929	0.00274198	0.00103924	0	0	0	0.00202746	0.00918824	0	0.00115057	0	0.00867028	0.00277834
SCML2	0.12097	0.132906	0.17979	0.154924	0.165959	0.180768	0.247921	0.166533	0.195899	0.18398	0.166612	0.150196	0.141797	0.20728	0.12566	0.223572	0	0.186283	0.184954	0.170478	0.173771	0.21885	0.0796353	0.240092	0.121036	0.11981	0.220245	0.126398	0.125912	0.152078	0.132024	0.164066	0.15647	0.177493	0.132216	0.144559	0.197396	0.172629	0	0.194831	0.157654	0.0856441	0.133852	0.10276	0.129237	0.0956122	0.180795	0.225911
CDKL5	0.987821	0.939584	1.0573	1.10197	1.13302	1.1652	1.15	1.10906	1.19172	1.03761	1.0533	1.12295	1.02702	1.28289	1.05575	1.1367	0	1.23346	1.12385	1.10999	1.14085	1.19378	0.783814	1.09166	1.01557	0.971243	1.24692	1.09209	1.26977	1.04656	1.07348	1.3604	1.11649	1.23039	1.01944	1.17571	1.33292	1.13012	0	1.03864	1.05208	1.03857	1.20357	0.843755	1.15291	1.11378	1.10467	1.09333
RS1	0.00599734	0.00147105	0.00664442	0.00829404	0.00476104	0.00255251	0.00404281	0.00336042	0.00538514	0	0.000946495	0	0.00221887	0	0.00320456	0.00713152	0	0.00515979	0.000833316	0.00779891	0.00414149	0.0050983	0.0393624	0.00850007	0.00233644	0.00596528	0.571208	0.00553517	0.00889438	0.00758229	0	0.0035804	0.00445414	0.0110796	0	0	0.00167956	0	0	0.00357167	0.00122629	0.0032355	0.00386	0	0	0.00305671	0.00301558	0.00206244
PPEF1	0.0208569	0.0265185	0.0423631	0.0574435	0.0551397	0.0254965	0.032635	0.0430871	0.0581248	0.0170881	0.0437404	0.0327114	0.0395804	0.04232	0.0341239	0.0548193	0	0.057526	0.0400241	0.0530884	0.0473941	0.0323817	0.0557633	0.0628128	0.0384167	0.0306749	0	0.0154692	0.0564695	0.0368685	0.0259894	0.036641	0.0274819	0.0234707	0.015068	0.0430965	0.0187438	0.0280377	0	0.0233539	0.0543279	0.0180244	0.027256	0.0173283	0.0194688	0.0940883	0.0288819	0.0417051
PHKA2	0.246983	0.307569	0.279465	0.224834	0.271231	0.270953	0.209934	0.294832	0.286505	0.2859	0.282384	0.262835	0.255318	0.382072	0.353944	0.291103	0	0.347547	0.236354	0.319102	0.273393	0.356262	0.149121	0.290704	0.206065	0.288936	0	0.236927	0.240711	0.250122	0.352653	0.345508	0.307495	0.328936	0.228748	0.29878	0.255207	0.310056	0	0.303929	0.252302	0.224976	0.271251	0.186241	0.212783	0.340605	0.360073	0.290961
ADGRG2	0.0219072	0.0291429	0.0630777	0.128483	0.0803384	0.0269263	0.0459542	0.0421437	0.077877	0.0307543	0.0157606	0.0124328	0.0128604	0.134408	0.0274493	0.0727284	0	0.0462012	0.0640149	0.0313711	0.0685493	0.0740825	0	0.137505	0.0257188	0.0254737	0	0.0207362	0.0830432	0.0621826	0.015109	0.0732658	0.0259623	0.0713852	0.00935302	0.0292465	0.0364197	0.0258162	0	0.0412138	0.026717	0.031749	0.0897046	0	0.0174298	0.0670433	0.0396688	0.0333283
PDHA1	0.223969	0.254543	0.314202	0.251519	0.245816	0.283632	0.339624	0.351529	0.396832	0.201623	0.276394	0.247088	0.282314	0.365753	0.34721	0.35043	0	0.279046	0.422016	0.234597	0.284071	0.376314	0.191964	0.340783	0.281021	0.167881	0	0.251318	0.330063	0.201908	0.176424	0.396783	0.296292	0.344431	0.196028	0.303142	0.354133	0.298262	0	0.293876	0.340915	0.163287	0.286655	0.0850078	0.231326	0.273146	0.270551	0.225629
MAP3K15	0.126625	0.137638	0.116752	0.121417	0.112681	0.106378	0.0277226	0.0245938	0.0365584	0.0185726	0.00780705	0.0186407	0.0143125	0.0778443	0.0250589	0.0594553	0	0.0409283	0.0566887	0.0245511	0.0392116	0.0438402	0	0.168177	0.137213	0.127383	0	0.0701292	0.0900298	0.0996901	0.0083515	0.040116	0.0199308	0.0403877	0.0135971	0.0268763	0.0326222	0.0150382	0	0.0258534	0.0372173	0.0202493	0.0461427	0	0.010758	0.026766	0.0436059	0.0260712
SH3KBP1	0.80272	1.03548	1.09839	0.833076	0.892165	0.861084	1.11374	1.08921	1.00576	0.971155	0.894343	0.94587	0.808414	1.21687	1.00257	1.02218	0	0.999354	0.972464	0.934434	1.02662	1.1193	0.979011	1.10872	0.933994	0.835223	0.209618	0.854472	0.866408	0.944662	0.749428	1.10749	1.0634	1.04851	0.900653	1.00088	1.13041	0.951979	0	0.986219	1.00112	1.06682	1.0488	0.845478	0.972217	1.14496	1.10624	0.964474
BCLAF3	0.323211	0.356863	0.340832	0.266811	0.292373	0.243426	0.314294	0.34952	0.346696	0.37247	0.372202	0.366493	0.421438	0.502075	0.445334	0.390465	0	0.385078	0.32624	0.377228	0.329955	0.452374	0.337551	0.415109	0.35297	0.28613	0	0.267766	0.303149	0.280532	0.30776	0.37135	0.346454	0.353891	0.344347	0.376208	0.378715	0.399858	0	0.394669	0.390632	0.310156	0.305426	0.214161	0.290543	0.394797	0.44749	0.439463
MAP7D2	0.518056	0.580227	0.660217	0.584421	0.54005	0.627065	0.788692	0.660424	0.647802	0.56536	0.59894	0.577189	0.535952	0.685348	0.629614	0.599706	0	0.672306	0.725927	0.629094	0.609765	0.802002	0.448766	0.679816	0.6524	0.615563	0.721741	0.576857	0.577849	0.545061	0.575706	0.677202	0.683222	0.686317	0.479745	0.600652	0.65381	0.650611	0	0.572488	0.59814	0.514029	0.587368	0.468785	0.663699	0.607609	0.590334	0.720852
EIF1AX	0.347445	0.323717	0.414897	0.360392	0.349228	0.53904	0.666339	0.406587	0.39648	0.246535	0.373145	0.301757	0.271263	0.313506	0.187432	0.312613	0	0.20837	0.657199	0.255973	0.329576	0.530287	0.241175	0.379752	0.665602	0.456368	0.337312	0.373231	0.473617	0.292333	0.310605	0.441325	0.309246	0.429247	0.264733	0.268965	0.366379	0.359228	0	0.373286	0.219813	0.193266	0.280867	0.273386	0.439677	0.381571	0.16257	0.305596
RPS6KA3	0.604409	0.593014	0.588245	0.604359	0.577693	0.571904	0.566911	0.65149	0.690708	0.649684	0.640796	0.59052	0.568417	0.740871	0.539746	0.736383	0	0.572419	0.608133	0.622477	0.642533	0.789697	0.480461	0.62743	0.651472	0.585977	0.209618	0.516648	0.759631	0.47964	0.522434	0.760037	0.650137	0.576672	0.75714	0.553546	0.655076	0.585082	0	0.596132	0.655675	0.611464	0.514291	0.471104	0.570312	1.09947	0.684614	0.783155
CNKSR2	0.884782	0.826248	0.854097	0.703478	0.76446	0.919819	1.01588	0.869608	0.75313	0.940316	0.815757	0.818995	0.655166	0.739276	0.62051	0.622361	0	0.764137	0.702625	0.696703	0.749647	0.88667	0.912688	0.741483	0.896752	0.816258	0.87517	0.928647	0.991591	0.839647	0.82928	0.902474	0.818003	0.774421	0.831625	0.750446	0.907891	0.769397	0	0.923845	0.665206	0.804544	0.869511	0.832744	0.947593	0.83858	0.640258	1.01447
KLHL34	0.00700975	0.00719885	0.0139894	0.0260673	0.0136758	0.0113623	0.00648922	0.0211439	0.0187267	0.00429677	0.00729331	0.00462478	0	0.00253641	0.00857526	0.0133518	0	0.00386098	0.0240088	0.00901683	0.00808346	0.0144631	0	0.0119908	0.00231907	0.00290487	0	0.0079404	0.034967	0.00332143	0.0106819	0.026227	0.00881451	0.00324257	0	0.010308	0.00654556	0.00454662	0	0.00417907	0.00796593	0.00322202	0.0305987	0	0.00104595	0.0205405	0	0.00307511
SMPX	0.00219768	0.00193846	0.00316091	0.0035248	0.00439473	0	0	0.00261526	0.00106495	0	0	0	0	0	0	0.00235454	0	0	0.000873734	0.00342578	0.00170994	0	0	0	0.00423269	0	0	0	0.00140508	0.00257631	0.00896924	0.00308701	0.00112323	0	0	0.00143927	0.000853988	0.00318416	0	0	0.00257388	0	0.00238598	0	0	0	0.00228368	0
MBTPS2	0.281158	0.219165	0.261245	0.231702	0.189576	0.251408	0.17214	0.268844	0.270252	0.220855	0.243037	0.245951	0.185324	0.36444	0.272625	0.263115	0	0.2428	0.299001	0.216633	0.269604	0.398937	0.168056	0.331381	0.261821	0.23182	0.445758	0.168566	0.335818	0.205323	0.171646	0.327321	0.244665	0.249712	0.23765	0.242923	0.224353	0.213631	0	0.21802	0.252063	0.269526	0.286335	0.0749753	0.217265	0.260499	0.236524	0.178103
SMS	0.300351	0.291629	0.38415	0.36602	0.322723	0.35337	0.39896	0.375511	0.428509	0.314308	0.287464	0.267276	0.3045	0.574909	0.353327	0.423313	0	0.428249	0.398179	0.337434	0.363536	0.476715	0.136008	0.511245	0.300843	0.279185	0	0.297229	0.321822	0.312598	0.291325	0.425773	0.345318	0.361087	0.239286	0.323959	0.377539	0.345501	0	0.27861	0.346903	0.215523	0.355559	0.22954	0.33431	0.384593	0.386346	0.348822
PHEX	0.0319281	0.036349	0.0293474	0.0328053	0.0442435	0.0201477	0.0113929	0.0223639	0.0137473	0.0126383	0.0148889	0.00991863	0.0114224	0.0293912	0.0283401	0.0199775	0	0.0244041	0.0180163	0.0282391	0.0383773	0.0181528	0.083805	0.0135445	0.0201567	0.0239741	0	0.0200108	0.0490285	0.0297325	0.0154911	0.041506	0.0117928	0.00886213	0.0129022	0.0263465	0.0109436	0.00711238	0	0.0133825	0.0186301	0.0118713	0.0255694	0.00743294	0.00574961	0.0224186	0.0155585	0.024037
DDX53	0	0	0	0	0	0	0	0	0	0	0	0	0	0	0	0	0	0	0	0	0	0.000927312	0	0	0	0	0	0	0	0	0	0	0	0	0	0	0.000993578	0	0	0	0	0	0	0	0	0	0	0
PTCHD1	0.0338482	0.0420284	0.0312269	0.0371322	0.0234934	0.0193869	0.0631826	0.0576679	0.0529136	0.0344399	0.0624025	0.0290611	0.0248979	0.0273992	0.0180125	0.059715	0	0.0276012	0.0327425	0.0196561	0.0402916	0.025511	0	0.0251006	0.0512485	0.0300245	0	0.029014	0.0290715	0.0450959	0.0297678	0.0304449	0.0324722	0.0477588	0.0171274	0.0178075	0.0188162	0.0240917	0	0.0336922	0.035011	0.0133805	0.0237069	0.0127968	0.0334694	0.0528352	0.0525723	0.0380535
PRDX4	0.0143362	0.0129582	0.0281748	0.0350528	0.0240081	0.0148358	0.0311948	0.0323671	0.0308674	0.00736195	0.0176535	0.0150073	0.0184	0.0509814	0.0212993	0.0339374	0	0.020561	0.0197941	0.0262319	0.0124785	0.0306437	0	0.0386185	0.0114218	0.018535	0	0.0264928	0.0267981	0.0204477	0.0193372	0.029892	0.017685	0.0149444	0.0112977	0.0188347	0.0266904	0.0269465	0	0.0117011	0.0162822	0.0110314	0.00613482	0.012927	0.0131621	0.0307654	0.0313764	0.0457477
ACOT9	0.171838	0.179886	0.18813	0.184101	0.211335	0.158122	0.159126	0.200586	0.226157	0.167659	0.156377	0.184382	0.147415	0.278514	0.224683	0.278572	0	0.237502	0.187537	0.224684	0.219066	0.252979	0.0924849	0.226634	0.1495	0.152833	0	0.146249	0.179226	0.152934	0.15449	0.252935	0.20412	0.25116	0.181302	0.234987	0.229996	0.189704	0	0.188824	0.234475	0.105854	0.201408	0.0978357	0.128542	0.195164	0.248282	0.125724
SAT1	0.635168	0.681233	0.882598	1.57778	1.04002	0.801199	1.0509	1.18411	1.25295	0.846974	0.750154	0.59371	1.03072	1.29472	0.820669	1.36433	0	0.839159	1.123	0.666857	0.920942	1.2761	0.560292	1.23665	0.68039	0.59311	0.916359	0.857011	0.784987	0.887968	0.954883	1.44016	0.905585	1.04224	0.446408	0.737048	1.14367	1.26921	0	1.36343	1.23664	0.744101	1.14958	0.522126	0.625402	1.26981	1.1466	0.782653
APOO	0.524409	0.589352	0.61927	0.717914	0.61122	0.573626	0.706283	0.747307	0.933181	0.50215	0.514116	0.575982	0.548742	0.908967	0.698838	0.800097	0	0.744543	0.875093	0.623606	0.759008	0.824742	0.547901	0.892581	0.522217	0.466636	0.445758	0.444979	0.796879	0.5222	0.633571	1.04931	0.703028	0.659626	0.555724	0.643682	0.774815	0.620379	0	0.58237	0.759222	0.508753	0.811449	0.392364	0.491602	0.576823	0.667496	0.491727
CXorf58	0.00230923	0.00963149	0.0111003	0.0186963	0.00723041	0.0138702	0.00487239	0.0113209	0.0136846	0.00747387	0.00263428	0	0.00224349	0.0247817	0.00878442	0.0257948	0	0.0180387	0.00965667	0.00745749	0.0135802	0.0113523	0	0.0214475	0.00631186	0.0050907	0	0.00185834	0.0242173	0.0124683	0	0.013015	0.0131356	0.018655	0.00355476	0.0113815	0.0078547	0.00819122	0	0.0114776	0.0102953	0.00381348	0.0124563	0	0.00301831	0.00642127	0.00801155	0.00256772
KLHL15	0.0492964	0.0580731	0.0756646	0.0839583	0.0833081	0.0880653	0.124816	0.0810395	0.105436	0.0973578	0.084962	0.0930984	0.0683321	0.0859883	0.0723717	0.0681154	0	0.0495664	0.117117	0.0644439	0.0933844	0.118369	0.0835296	0.128926	0.0927712	0.0690188	0.220245	0.0737748	0.0745539	0.0643671	0.0732328	0.0939438	0.0627418	0.0780085	0.0609601	0.0816596	0.0944693	0.0688355	0	0.0778691	0.0842276	0.0382745	0.0997935	0.0959246	0.0868762	0.0543937	0.119218	0.164104
EIF2S3	0.152378	0.161096	0.189414	0.14658	0.150655	0.183583	0.173372	0.181893	0.170696	0.156056	0.160312	0.16721	0.136649	0.291285	0.192079	0.196713	0	0.218222	0.263034	0.151706	0.240892	0.257289	0.0778805	0.208291	0.218337	0.149252	0.780827	0.128385	0.219392	0.140886	0.128999	0.24144	0.156732	0.14183	0.121384	0.14116	0.153192	0.162518	0	0.106551	0.151464	0.117101	0.208002	0.100193	0.17328	0.140103	0.136982	0.195438
ZFX	0.312325	0.268518	0.406046	0.270392	0.218051	0.394534	0.316346	0.269738	0.257015	0.374729	0.209179	0.239476	0.201065	0.256824	0.318822	0.273409	0	0.334135	0.373279	0.361796	0.370624	0.387415	0.190216	0.390834	0.324975	0.227008	0.220245	0.260921	0.209178	0.319067	0.251424	0.229271	0.259699	0.285876	0.264542	0.275883	0.296211	0.397346	0	0.203661	0.226633	0.245035	0.276101	0.235394	0.2894	0.362303	0.262584	0.275609
PDK3	0.469183	0.504928	0.53452	0.451286	0.541826	0.478249	0.461804	0.599349	0.577288	0.557726	0.523449	0.54797	0.440955	0.950622	0.476423	0.614997	0	0.521865	0.517988	0.453234	0.600222	0.843963	0.431143	0.673936	0.589078	0.477335	0.561338	0.48683	0.859382	0.397775	0.373893	0.828131	0.601146	0.530322	0.683847	0.531164	0.600193	0.477589	0	0.619471	0.600884	0.638545	0.73383	0.353748	0.534433	0.528331	0.439303	0.603372
PCYT1B	0.127248	0.114339	0.12699	0.0923484	0.107547	0.0892237	0.115553	0.13243	0.15786	0.11503	0.0955987	0.0979599	0.120165	0.117463	0.140383	0.125652	0	0.0976131	0.13381	0.0892304	0.123562	0.130646	0.085951	0.159885	0.109056	0.112844	0	0.134671	0.117401	0.107385	0.0810804	0.175872	0.118598	0.192432	0.0675248	0.124133	0.142179	0.13897	0	0.115483	0.159491	0.0858048	0.139781	0.0743331	0.165127	0.20797	0.138195	0.18229
POLA1	0.396114	0.45141	0.462161	0.361154	0.449804	0.513621	0.41119	0.454849	0.463317	0.517726	0.483179	0.507655	0.399435	0.507146	0.469601	0.493188	0	0.532635	0.451623	0.433828	0.460159	0.585795	0.275205	0.502204	0.391062	0.414877	0.220245	0.47822	0.619732	0.454587	0.397062	0.582116	0.509618	0.517856	0.474415	0.473123	0.447973	0.442898	0	0.439663	0.466901	0.426143	0.486013	0.363905	0.442898	0.471235	0.419415	0.516532
ARX	0.524517	0.56246	0.66774	0.537023	0.525514	0.50817	0.660498	0.692073	0.75369	0.499497	0.574959	0.52138	0.679755	0.967752	0.752071	0.763611	0	0.704455	0.84441	0.551782	0.625669	0.875313	0.414458	0.841414	0.770522	0.550607	0	0.427891	0.759129	0.462703	0.457332	0.884851	0.642002	0.566089	0.520502	0.550227	0.588825	0.536419	0	0.599789	0.660271	0.71123	0.764875	0.325918	0.660951	0.627914	0.559766	0.532409
DCAF8L2	0.00524461	0.00563989	0.0115861	0.0112121	0.0124882	0.00850435	0.00370721	0.0103956	0.00783865	0.00349554	0.0109936	0.00453518	0.00689139	0.0117198	0.00997486	0.0125109	0	0.00597212	0.00891413	0.0112096	0.00168801	0.00863648	0	0.0106294	0.00699732	0.0203658	0	0.00141542	0.0140007	0.00552456	0.00325724	0.0157621	0.00853991	0.0142183	0.0100829	0.0102157	0.00704531	0	0	0.0122117	0.0053481	0.00494485	0.00620107	0.00395637	0.00576357	0.00276844	0.00844462	0
MAGEB10	0	0	0	0	0.000732461	0	0	0	0	0.0026359	0	0	0	0	0	0	0	0	0	0	0.00153591	0	0	0	0	0.0014358	0	0	0.000935569	0	0	0	0	0	0	0	0	0	0	0	0	0	0	0	0	0	0	0
IL1RAPL1	3.87528	3.87568	3.89192	3.88636	3.9462	3.99682	3.81832	3.8553	3.76559	3.98089	3.81327	3.93	3.83234	3.74213	3.84786	3.73092	0	3.78691	3.79543	3.87506	3.85474	3.67013	3.93392	3.89153	3.91362	3.97486	3.60094	4.01266	3.79686	4.02158	3.89181	3.65857	3.79636	3.91262	3.99621	3.8534	3.92962	3.93988	0	3.92144	3.95067	3.89232	3.83776	4.02503	3.90938	3.81654	3.77603	3.73526
MAGEB2	0	0.000936837	0	0	0	0	0.000873848	0.00294972	0	0	0	0	0	0	0	0	0	0	0	0	0	0	0	0	0	0	0	0	0	0	0	0	0.000780261	0	0	0	0	0	0	0	0	0	0	0	0	0	0	0
MAGEB3	0	0	0	0	0	0	0.00104113	0	0.000332672	0	0	0	0	0	0.00153799	0	0	0	0	0	0	0	0	0	0	0	0	0	0.000902919	0	0	0	0	0	0	0.00106304	0	0	0	0	0.0018058	0	0	0	0	0	0	0.0014692
NR0B1	0	0	0	0.000884442	0	0	0	0.0017498	0.000695636	0	0	0	0	0	0	0	0	0	0.00059991	0	0	0.00117458	0	0	0.00133978	0	0	0	0	0	0	0	0.000722728	0	0	0	0	0	0	0.00155997	0.00133617	0	0.00205566	0.00606669	0.00203232	0	0	0.00454548
CXorf21	0.0030497	0.000628235	0.00243628	0.00424946	0.00141411	0	0.00142572	0.00281781	0.00441071	0.000864161	0.000946495	0.00171135	0.00243849	0.00347055	0.00101437	0	0	0.00266586	0.00328876	0	0.00310241	0.00246445	0	0	0.00206429	0	0	0.00796334	0.00473263	0.00412954	0.00740123	0.002015	0.00198198	0	0	0.000757685	0.00236562	0.00330981	0	0	0.00303297	0	0.0033877	0	0.00439584	0	0.00331299	0.00545919
GK	0.299508	0.287646	0.318735	0.323734	0.324498	0.347555	0.351406	0.381837	0.375677	0.349686	0.330016	0.306274	0.257786	0.444132	0.385956	0.359362	0	0.289015	0.30387	0.334523	0.345264	0.491734	0.128423	0.377756	0.352659	0.313212	0.557557	0.363067	0.41992	0.271591	0.294288	0.432687	0.354916	0.366372	0.400905	0.357024	0.367856	0.350258	0	0.303969	0.346142	0.336745	0.367719	0.256761	0.397819	0.394282	0.285388	0.492931
TAB3	0.179685	0.184878	0.220181	0.179704	0.183853	0.229761	0.193186	0.191328	0.202899	0.185439	0.183857	0.179161	0.163443	0.22021	0.198042	0.173366	0	0.148335	0.215093	0.157798	0.209477	0.213849	0.0529792	0.207117	0.219722	0.225215	0.209618	0.213323	0.160991	0.190342	0.145731	0.214111	0.171929	0.206084	0.150229	0.18135	0.20996	0.178428	0	0.196682	0.154846	0.116118	0.164957	0.114853	0.19737	0.227155	0.179874	0.282231
DMD	1.64732	1.72982	1.87709	2.02877	1.98636	1.76644	1.77978	1.64809	1.91846	1.97983	1.82348	1.83846	1.7102	1.54658	1.59631	1.98067	0	1.85451	1.69657	1.85245	1.9832	1.73494	2.06285	2.05767	1.98135	1.88384	2.25528	1.49059	1.72152	1.75068	1.35873	1.79282	1.67721	1.81363	1.67369	1.81112	1.65638	1.57777	0	1.90377	1.87803	1.38078	1.61039	1.85926	1.69639	1.89521	1.91947	1.61129
TMEM47	0.12036	0.210158	0.232103	0.19118	0.17785	0.250405	0.480704	0.190561	0.212706	0.184399	0.206732	0.160843	0.149624	0.0872085	0.0932231	0.180129	0	0.110332	0.255001	0.164032	0.188321	0.270049	0.171709	0.220499	0.387309	0.179581	0.209618	0.192186	0.249946	0.170331	0.135003	0.237249	0.182997	0.222955	0.139935	0.158762	0.230954	0.243801	0	0.215459	0.157813	0.129636	0.21233	0.177809	0.296379	0.199591	0.101869	0.231747
CFAP47	0.0236321	0.0248657	0.023998	0.0388628	0.0327058	0.0201918	0.0337468	0.0281453	0.0249416	0.0250716	0.0560392	0.0146185	0.0205675	0.0112574	0.0236385	0.0245542	0	0.0195217	0.0263008	0.00709632	0.024942	0.0377437	0.0428007	0.0302426	0.0240653	0.0304648	0	0.0192048	0.032592	0.0175082	0.0410104	0.0223071	0.0312137	0.00941034	0.0420712	0.0164263	0.0178986	0.0464248	0	0.0114783	0.0192056	0.0176586	0.0498805	0.00693282	0.042555	0.058813	0.0374037	0.0389615
PRRG1	0	0	0	0	0	0	0	0	0	0	0	0	0	0	0	0	0	0	0.00114005	0	0	0	0	0	0	0	0	0	0	0	0	0	0	0.00458525	0	0	0	0	0	0	0	0	0	0	0	0	0	0
AF241726.2	0.409304	0.384245	0.460822	0.343528	0.368885	0.337752	0.415357	0.382828	0.391915	0.348778	0.268566	0.328561	0.360697	0.401441	0.343469	0.4193	0	0.441389	0.388832	0.376488	0.370218	0.381591	0.393101	0.42427	0.290963	0.324459	0.445758	0.369553	0.315101	0.420034	0.314106	0.362128	0.312799	0.47518	0.207152	0.391052	0.38003	0.29951	0	0.387319	0.327797	0.309176	0.431306	0.195401	0.28478	0.440181	0.417265	0.508623
DYNLT3	0.141033	0.133178	0.177314	0.20912	0.177624	0.256057	0.446155	0.210326	0.228487	0.145804	0.204202	0.193655	0.12816	0.205344	0.0928106	0.164356	0	0.112377	0.367348	0.106865	0.176865	0.237574	0.0957395	0.24979	0.276793	0.179401	0	0.192256	0.225548	0.103333	0.129914	0.213917	0.166981	0.184083	0.0835502	0.131167	0.237975	0.177634	0	0.168574	0.0938661	0.096176	0.115809	0.127293	0.242629	0.16357	0.114905	0.154784
SRPX	0.0555613	0.0225879	0.0429435	0.0372631	0.0745841	0.0448167	0.0626161	0.0372561	0.0316573	0.0367403	0.023568	0.0271503	0.066019	0.0331798	0.0541037	0.0150489	0	0.047325	0.027728	0.0464128	0.0590914	0.0292944	0.0154104	0.0988424	0.0340666	0.0550942	0	0.0482693	0.0317494	0.0406243	0.0563393	0.0721418	0.0633503	0.0784251	0.0352417	0.0287613	0.106508	0.0840321	0	0.0503835	0.0412881	0.0469927	0.0604184	0.0112614	0.0261137	0.0160539	0.0744733	0.0571133
RPGR	0.209418	0.19848	0.208924	0.159532	0.140994	0.189811	0.268538	0.158345	0.15927	0.236745	0.163136	0.161447	0.149134	0.147633	0.154687	0.166009	0	0.125875	0.193313	0.148168	0.168447	0.290513	0.149294	0.179442	0.183544	0.208837	0.90852	0.207928	0.194337	0.173887	0.217099	0.207957	0.200884	0.201895	0.265906	0.189596	0.278417	0.237826	0	0.213998	0.13695	0.177116	0.152528	0.153313	0.203735	0.200555	0.165722	0.323485
TSPAN7	0.486386	0.430362	0.516271	0.462788	0.449916	0.608474	1.21609	0.702871	0.625903	0.370185	0.577217	0.411868	0.407075	0.56546	0.323063	0.430765	0	0.416224	0.937907	0.377161	0.510326	0.561059	0.300914	0.496251	0.826415	0.465062	0.220245	0.620158	0.603507	0.464388	0.60847	0.753373	0.583293	0.42577	0.261685	0.299171	0.778042	0.641128	0	0.592671	0.267413	0.4223	0.412304	0.25499	0.574257	0.587814	0.25002	0.341575
MID1IP1	0.0211329	0.00530558	0.0153312	0.0169615	0.0120012	0.00762301	0.028726	0.0198865	0.0112984	0.00445808	0.0046832	0	0.00131267	0.0134471	0.00765194	0.00956948	0	0.00348197	0.0067196	0.00348114	0.00844393	0.0143431	0	0.00713925	0.0182994	0.0092553	0	0.0156282	0.0104774	0.00711656	0.0197157	0.0199631	0.0093088	0.0014957	0.00162327	0.00790467	0.00699409	0.0143093	0	0.00313384	0.00491415	0.0099436	0.00916744	0.00809421	0.012063	0.00882617	0.00360234	0.0111778
BCOR	0.265023	0.231868	0.235063	0.228082	0.186747	0.200383	0.356054	0.202623	0.219288	0.179102	0.178649	0.161943	0.289335	0.268261	0.266727	0.243962	0	0.262365	0.243254	0.221078	0.178757	0.285215	0.176234	0.21999	0.25292	0.251873	0.209618	0.168735	0.199728	0.182314	0.206668	0.193883	0.194508	0.172662	0.108384	0.166117	0.257036	0.29864	0	0.24589	0.228846	0.204252	0.194244	0.298441	0.26384	0.334594	0.300331	0.281267
ATP6AP2	0.202546	0.272444	0.330756	0.38742	0.331844	0.379417	0.545515	0.422657	0.47237	0.226986	0.262648	0.209463	0.261467	0.442821	0.238798	0.371941	0	0.27766	0.633285	0.300461	0.390013	0.425516	0.140395	0.461421	0.454233	0.296258	0.429863	0.261904	0.433643	0.254924	0.249784	0.485943	0.299361	0.266589	0.149308	0.25462	0.358913	0.295844	0	0.262108	0.256045	0.154949	0.300977	0.178995	0.305968	0.318117	0.226058	0.203482
CXorf38	0.0673934	0.0791757	0.129419	0.180959	0.195914	0.083868	0.182417	0.133481	0.218458	0.124441	0.0884643	0.0686135	0.0998686	0.198993	0.112676	0.317627	0	0.13966	0.145639	0.141622	0.157853	0.227115	0.0317019	0.324911	0.0814003	0.132153	0	0.104607	0.132255	0.10663	0.0938773	0.304265	0.134352	0.183222	0.0586868	0.119886	0.158256	0.158384	0	0.158737	0.147814	0.127569	0.226649	0.0519646	0.0889066	0.138302	0.13365	0.114342
MED14	0.244152	0.265027	0.277296	0.359195	0.327135	0.350683	0.268942	0.334958	0.342816	0.269374	0.276874	0.257584	0.253171	0.372271	0.293099	0.373469	0	0.383927	0.326213	0.297554	0.354886	0.431559	0.147177	0.437025	0.296928	0.270714	0	0.28115	0.34095	0.256859	0.163204	0.346297	0.290621	0.326743	0.222928	0.304449	0.296619	0.295904	0	0.355603	0.350169	0.240732	0.347189	0.128591	0.313159	0.307109	0.322904	0.308872
USP9X	0.561326	0.524028	0.701729	0.57229	0.594667	0.761516	0.747722	0.650898	0.67377	0.707546	0.573298	0.62126	0.54259	0.657774	0.576462	0.657726	0	0.733244	0.788186	0.720902	0.697184	0.773059	0.454558	0.762518	0.790495	0.577221	0.721741	0.579189	0.640766	0.599575	0.446368	0.69315	0.573348	0.643738	0.587654	0.574687	0.667478	0.657408	0	0.575324	0.577619	0.452399	0.674935	0.387986	0.703901	0.706018	0.601802	0.684254
DDX3X	0.289369	0.248427	0.442996	0.33982	0.399111	0.477297	0.426797	0.360327	0.382388	0.297202	0.2792	0.251259	0.238623	0.44184	0.319765	0.335218	0	0.357341	0.691312	0.376283	0.482604	0.534545	0.237078	0.484676	0.430717	0.270509	0.445758	0.273864	0.442562	0.318381	0.264377	0.457005	0.305635	0.331402	0.278554	0.322353	0.389819	0.37486	0	0.280744	0.268313	0.245322	0.394637	0.26109	0.437089	0.328429	0.250372	0.306542
NYX	0	0.00554296	0.00873634	0.0126481	0.00693306	0.003782	0.00544893	0.00247411	0.00496922	0.0035943	0.0013612	0.00337913	0.0030781	0.0125336	0.00515773	0.00625712	0	0.00658324	0.00207272	0.00334828	0.00550852	0.0110256	0.0150787	0.00708219	0.000875951	0	0	0.00295562	0.00403147	0.00628481	0.00225523	0	0.00392616	0.0025484	0.0081895	0.00559897	0.00421622	0.00615913	0	0.00365936	0.00224114	0.00784437	0.00466227	0	0	0	0	0.0127038
CASK	0.829132	0.820707	0.941883	0.778492	0.78795	0.821489	0.8522	0.833777	0.92145	0.901005	0.876385	0.870218	0.712983	0.914633	0.831839	0.919692	0	0.874183	0.807084	0.854339	0.908059	0.968613	0.646217	0.929966	0.826029	0.806072	0.429863	0.793305	0.842626	0.784687	0.733163	0.839396	0.874234	0.943115	0.807242	0.835937	0.845146	0.839122	0	0.91693	0.865647	0.797449	0.86813	0.756179	0.837471	1.12612	0.93553	1.05644
GPR34	0.00289508	0.00302393	0.0151416	0.021714	0.0157135	0.00210067	0.0171498	0.00410519	0.00771884	0.00168464	0	0	0	0.014682	0.0104204	0.00749567	0	0.00229382	0.0103055	0.00710242	0.00563755	0.0110463	0	0.00766229	0.0047749	0.00454814	0	0.00987636	0.0103792	0.00737425	0.0135348	0.00330039	0.00872111	0.00239082	0.00272762	0.00702793	0.00807392	0.00356498	0	0.00335543	0.0052816	0.00567831	0.010929	0	0.0082823	0.0126004	0	0
GPR82	0	0.00340032	0.01355	0.0256168	0.0211552	0.00414373	0.00597956	0.0142149	0.0238203	0.00550447	0.0013612	0.0015042	0	0.0243222	0.00515842	0.0273713	0	0.00816984	0.0204172	0.00937173	0.0102279	0.0155542	0	0.0564975	0.0056011	0.000559642	0	0.00742515	0.0319619	0.00816011	0	0.0224064	0.0121458	0.033745	0.00189318	0.00469338	0.0117268	0.00630553	0	0.00620491	0.0213518	0	0.0323805	0	0.00187716	0.0136437	0.00730219	0.00492769
MAOA	0.0117013	0.0161778	0.00855103	0.0128609	0.0233648	0.00910899	0.00939317	0.0183823	0.015808	0.00353595	0.00872662	0.0104907	0.00447072	0.0111577	0.0166083	0.00517865	0	0.00275766	0.0141152	0.00936309	0.0198359	0.0163197	0	0.0153393	0.00486703	0.0189722	0	0.00849068	0.0187573	0.0102773	0.0156415	0.0175545	0.00779637	0.00115939	0.0167152	0.00402526	0.00807679	0.0212875	0	0.0112138	0.0113658	0.00542746	0.00681996	0	0.00982169	0.00461927	0.00774932	0.0262292
MAOB	0.0740391	0.0510234	0.0662043	0.0471353	0.058205	0.0429948	0.0552177	0.0776758	0.0505774	0.0517861	0.0611629	0.0376538	0.0259531	0.0602461	0.0342831	0.0404321	0	0.0364668	0.0330905	0.0429502	0.0493659	0.0608148	0.0683741	0.0430621	0.0709864	0.0319065	0.220245	0.0471737	0.0513117	0.0667545	0.0845618	0.0399455	0.0668813	0.0140596	0.0209372	0.0299306	0.0275819	0.0370886	0	0.0391748	0.0387159	0.0219923	0.0702755	0.0417382	0.0302634	0.0515887	0.0312191	0.047388
NDP	0.0057449	0.00291099	0.00524204	0.00704989	0.00310558	0.0014999	0.00640091	0.00451918	0.00515283	0	0	0.00237514	0	0	0.00875863	0.00120782	0	0.00364562	0.00262908	0	0.00344557	0.00383618	0.0127744	0.00232077	0.0110348	0.0100182	0	0.00222386	0.00323404	0.00611842	0.0133492	0.00742669	0.00619682	0.00566423	0	0.00252952	0.00116475	0	0	0.00370924	0.00226963	0.00222136	0.00611268	0.00606562	0.00923976	0	0.00941579	0.00265585
EFHC2	0.011472	0.0234749	0.0141298	0.0253382	0.0119554	0.00835073	0.00994167	0.0120043	0.010912	0	0	0.00523937	0	0.010356	0.00841607	0.00886856	0	0.0120956	0.0108084	0.01044	0.0147648	0.0101356	0.03412	0.0390713	0.00700275	0.0118907	0	0.0174819	0.0240381	0.0174984	0.0122071	0.0168955	0.00851463	0.00476291	0	0.0157977	0.00452473	0.0106587	0	0.0176274	0.00564152	0.00961701	0.0147602	0	0.00949452	0.0148088	0.0240865	0.00796721
FUNDC1	0.0433473	0.0437281	0.0466568	0.0688586	0.0504334	0.0739634	0.143574	0.0701122	0.0660044	0.0374372	0.0586682	0.0351316	0.0416847	0.0778862	0.036089	0.0758925	0	0.0238191	0.115957	0.0276364	0.0651317	0.0600771	0.0076854	0.0735719	0.094073	0.0412244	0.791454	0.0741741	0.0614246	0.0445518	0.0265823	0.057082	0.0530348	0.0495859	0.0140082	0.0407053	0.0725012	0.066042	0	0.0521538	0.0569275	0.0348119	0.0441768	0.0321066	0.0934086	0.0406035	0.042722	0.031013
KDM6A	0.466717	0.382185	0.567137	0.413587	0.415579	0.616137	0.442035	0.428561	0.473951	0.596336	0.392251	0.37474	0.325063	0.454108	0.544881	0.428586	0	0.578532	0.563639	0.564892	0.573781	0.702121	0.384534	0.604857	0.591089	0.332585	0.35172	0.473655	0.526305	0.550366	0.370269	0.51516	0.45511	0.465007	0.419304	0.410138	0.46361	0.510566	0	0.45471	0.462247	0.461022	0.602795	0.406338	0.580453	0.604616	0.466448	0.628091
KRBOX4	0.185961	0.185584	0.262806	0.253432	0.284354	0.221477	0.265108	0.281713	0.28771	0.226503	0.240785	0.205502	0.196308	0.377635	0.299908	0.279835	0	0.312075	0.250711	0.208338	0.243333	0.353673	0.182397	0.30026	0.194018	0.170429	0	0.265517	0.222332	0.280791	0.172328	0.292415	0.212626	0.244675	0.188666	0.269244	0.263309	0.255888	0	0.265816	0.260757	0.166023	0.214581	0.100003	0.182514	0.439466	0.276022	0.413104
ZNF674	0.0773924	0.103455	0.125543	0.115347	0.140689	0.0968538	0.0868302	0.0968383	0.135273	0.0917014	0.104572	0.0705111	0.0658799	0.139442	0.0957174	0.121764	0	0.131197	0.113904	0.0871596	0.129214	0.158219	0.0540561	0.122221	0.0621631	0.0620162	0	0.0767498	0.096899	0.123177	0.053083	0.155899	0.096348	0.0896322	0.101937	0.0941824	0.0909584	0.0720949	0	0.0764836	0.127497	0.0599486	0.134148	0.0527363	0.0858036	0.0509913	0.120194	0.110067
CHST7	0.0527499	0.047727	0.0784412	0.0856012	0.0853431	0.0488369	0.0519505	0.0737228	0.114965	0.0520747	0.0487031	0.0826524	0.0359172	0.121618	0.0745642	0.0940163	0	0.0820294	0.0677089	0.0577872	0.120993	0.0948562	0.112138	0.0975544	0.0745918	0.045007	0	0.0354956	0.0502002	0.0444635	0.0402995	0.110945	0.0709653	0.0638364	0.0625751	0.0754879	0.0427764	0.0363272	0	0.0729513	0.0913534	0.0259727	0.066668	0.0265342	0.0349719	0.0870973	0.100103	0.0221681
SLC9A7	0.502457	0.514631	0.561961	0.464128	0.488401	0.50922	0.717617	0.625986	0.613386	0.518974	0.541664	0.562349	0.448381	0.676128	0.503206	0.551479	0	0.533994	0.632867	0.518211	0.536614	0.665458	0.659966	0.58734	0.550176	0.465506	0.561338	0.50259	0.549594	0.522336	0.48217	0.626788	0.548161	0.607577	0.452325	0.566361	0.682687	0.589617	0	0.584304	0.517183	0.46352	0.603653	0.338909	0.539421	0.570069	0.603269	0.557074
RP2	0.0412582	0.0400226	0.037777	0.0325712	0.0413447	0.0458268	0.0380962	0.0230496	0.0423787	0.0388202	0.0365303	0.0315957	0.0395971	0.0200049	0.0406013	0.0317786	0	0.0271983	0.0355087	0.0284367	0.0469419	0.0389492	0.0401387	0.0341529	0.0280406	0.0160764	0	0.0410659	0.0294978	0.0283727	0.0543796	0.0469472	0.0321474	0.0382529	0.0435366	0.0364025	0.0362658	0.0283645	0	0.031536	0.0212763	0.0295617	0.0274413	0.0195122	0.0308409	0.0309498	0.0289632	0.0566858
JADE3	0.109025	0.0928959	0.122561	0.117758	0.100502	0.108498	0.111251	0.0998132	0.131312	0.0998158	0.102219	0.091051	0.103278	0.0821834	0.109728	0.113004	0	0.0885809	0.112187	0.0952984	0.086344	0.146695	0.0552281	0.13453	0.118671	0.0915168	0	0.112976	0.0837966	0.134912	0.0830469	0.13467	0.122522	0.103306	0.101134	0.108288	0.0893368	0.112002	0	0.134123	0.1134	0.0881224	0.0855027	0.0457182	0.091543	0.0722783	0.107573	0.165954
RGN	0.0510749	0.0265728	0.0324849	0.0465684	0.0253674	0.0410103	0.035027	0.021318	0.0264641	0.05055	0.0173406	0.0167839	0.0107851	0.04239	0.0313066	0.0178487	0	0.0491595	0.0408689	0.0252853	0.0307473	0.0353337	0.0675839	0.0386494	0.0342563	0.0279095	0	0.030391	0.0203929	0.0340423	0.0128343	0.0247322	0.0384211	0.0293445	0.0100385	0.0376398	0.0147438	0.0262706	0	0.0185269	0.0335185	0.0236891	0.0336311	0.0470702	0.0325262	0.0444956	0.0439436	0.057573
NDUFB11	0.0807939	0.0668013	0.097351	0.199365	0.0989528	0.101847	0.36931	0.146445	0.181465	0.049586	0.0547495	0.0438447	0.0689131	0.170983	0.0812264	0.130414	0	0.0835193	0.254793	0.0988597	0.11198	0.140999	0.0744123	0.153947	0.137506	0.0605271	0.429412	0.0947163	0.178092	0.0771676	0.11741	0.220388	0.107251	0.0666086	0.0476319	0.056446	0.147648	0.0948851	0	0.111361	0.0774998	0.0576962	0.121825	0.0685264	0.132955	0.0998028	0.0508374	0.0748606
RBM10	0.207981	0.252546	0.225368	0.188414	0.212493	0.154465	0.265064	0.238878	0.258885	0.192252	0.195876	0.226335	0.192986	0.209343	0.325081	0.263428	0	0.246573	0.237025	0.281042	0.231083	0.272345	0.21171	0.343395	0.199436	0.181341	0	0.144258	0.16791	0.179953	0.177188	0.26972	0.236448	0.247299	0.213693	0.292055	0.212416	0.216413	0	0.209774	0.259902	0.136147	0.222284	0.149612	0.188702	0.193266	0.313387	0.268841
UBA1	0.263169	0.258985	0.367611	0.368449	0.382867	0.428242	0.564463	0.367824	0.386645	0.289887	0.232513	0.21476	0.320239	0.380471	0.358037	0.306956	0	0.314123	0.545786	0.335807	0.409188	0.336938	0.0869529	0.356401	0.4194	0.223349	0	0.380548	0.331492	0.389769	0.327391	0.353435	0.31535	0.344478	0.177697	0.265041	0.387862	0.382403	0	0.265648	0.283599	0.183163	0.313158	0.243897	0.342157	0.262073	0.299425	0.252066
CDK16	0.160988	0.185359	0.197425	0.160734	0.200947	0.22792	0.273285	0.229625	0.220074	0.127184	0.132041	0.156731	0.196981	0.169137	0.20955	0.158834	0	0.15941	0.265912	0.255248	0.181746	0.163383	0.121849	0.231204	0.198452	0.162748	0	0.189932	0.180716	0.213206	0.230016	0.186444	0.214916	0.189947	0.133552	0.173173	0.266488	0.177852	0	0.143203	0.17582	0.0939365	0.216499	0.189288	0.228407	0.244531	0.233207	0.0806245
USP11	0.55047	0.537483	0.634586	0.510206	0.445065	0.576772	0.884919	0.605303	0.6934	0.42979	0.535773	0.423397	0.542881	0.747449	0.605867	0.551346	0	0.583915	0.890514	0.590124	0.708861	0.713266	0.278323	0.605261	0.738863	0.498423	0.429863	0.505525	0.613006	0.454006	0.492333	0.699838	0.544635	0.480774	0.374013	0.447043	0.564481	0.479185	0	0.515638	0.471337	0.422969	0.544277	0.39377	0.618029	0.4841	0.540547	0.371378
ZNF157	0.0594593	0.0473177	0.0472327	0.0534025	0.043725	0.0415072	0.0206602	0.0422875	0.0412034	0.0611225	0.0495724	0.0399912	0.0367723	0.0946712	0.0496486	0.0473013	0	0.0466407	0.0471541	0.048628	0.0391537	0.0637084	0.0747493	0.0721541	0.0556126	0.0440791	0.220245	0.0373412	0.0612857	0.0398406	0.0202119	0.0718601	0.054771	0.0296365	0.0394394	0.0341428	0.0300206	0.0334715	0	0.0474965	0.0383825	0.0369208	0.0484058	0.0313411	0.0494729	0.0330301	0.0377383	0.0687907
ZNF41	0.20827	0.221757	0.268023	0.221329	0.221988	0.203305	0.158769	0.259491	0.272488	0.232704	0.178684	0.193202	0.236684	0.312051	0.300716	0.325793	0	0.334677	0.237164	0.256815	0.283578	0.357486	0.115815	0.367247	0.185907	0.15491	0	0.153827	0.212885	0.171988	0.156463	0.269731	0.202248	0.268979	0.169918	0.295348	0.212628	0.203354	0	0.22141	0.24293	0.124951	0.272256	0.0766382	0.19337	0.212865	0.329761	0.231318
ARAF	0.0365494	0.0497474	0.0566988	0.0540785	0.0525414	0.0291965	0.0559715	0.0484953	0.0656796	0.0474315	0.0381185	0.0364871	0.0267083	0.0921793	0.0618618	0.079737	0	0.0682127	0.0645693	0.0608201	0.065554	0.042783	0.0308032	0.0824642	0.0458714	0.0490039	0	0.0503413	0.0626227	0.0364972	0.0430114	0.062482	0.0573095	0.0303418	0.016215	0.0289838	0.0593852	0.0364212	0	0.0572906	0.0460041	0.0452856	0.0520717	0.0257027	0.0272749	0.0441599	0.0420075	0.0403446
SYN1	0.369442	0.360559	0.469108	0.371276	0.385347	0.490818	1.02653	0.526067	0.520129	0.385666	0.444362	0.388597	0.486675	0.404482	0.393559	0.335555	0	0.307778	0.740555	0.408375	0.433519	0.468242	0.33824	0.428569	0.682191	0.410283	0	0.473611	0.438331	0.344765	0.550414	0.490879	0.510953	0.373453	0.256499	0.367035	0.57041	0.540172	0	0.423904	0.352454	0.30716	0.344802	0.396096	0.582189	0.378358	0.380325	0.534781
TIMP1	0.00727468	0	0.00459408	0.0060429	0.00334827	0.00475499	0.0048158	0.00950738	0.00458682	0.00761095	0.00479702	0.00142274	0	0.00851892	0.00488569	0.0122518	0	0.00412859	0.00561487	0.00219369	0.00321682	0.0171792	0	0.003288	0.00189563	0	0	0	0.00176294	0.00737586	0.0102367	0.0088649	0.00437864	0	0.00680597	0.00196774	0.00355082	0.00189476	0	0	0.00642206	0.00836065	0.00293085	0	0	0.0842722	0.00885814	0.00581383
CFP	0.0192902	0.00993139	0.0128572	0.0133831	0.0137131	0.0185292	0.0248052	0.0233027	0.0170055	0.00143612	0.00917184	0.0110811	0.0200349	0.0100636	0.0267703	0.00936278	0	0.0261708	0.0157772	0.0277679	0.0136308	0.00609903	0	0.00742946	0.0151848	0.00238435	0	0.00529778	0.00374477	0.0156036	0.00368255	0.0095615	0.018194	0.00870864	0.00642833	0.0141254	0.0165767	0.0146073	0	0.0054248	0.0109847	0.0171779	0.0101452	0.00956993	0.00515138	0.0140995	0.0279838	0.0588851
ELK1	0.0578927	0.0910924	0.0918245	0.0975289	0.068335	0.066092	0.122125	0.10218	0.106987	0.0784581	0.0733217	0.0516683	0.0822	0.102334	0.0938994	0.0709375	0	0.079741	0.110085	0.0563371	0.0764684	0.133901	0.11777	0.133846	0.0830096	0.0702326	0	0.043609	0.0670867	0.0642934	0.123446	0.145051	0.0914518	0.0745554	0.0439244	0.0746296	0.0902754	0.0744839	0	0.0693912	0.0905038	0.0560626	0.108171	0.0224798	0.076862	0.0999712	0.088922	0.109944
UXT	0.0274857	0.0531181	0.0340192	0.0526692	0.0403588	0.0314183	0.0276731	0.0395438	0.0548071	0.0382813	0.033435	0.0280691	0.026525	0.0592763	0.0461961	0.0466535	0	0.0390403	0.0410787	0.030524	0.0586518	0.0570984	0	0.0796406	0.0289835	0.0258253	0	0.0394857	0.0528789	0.0389809	0.0169239	0.037275	0.0387437	0.0618815	0.0192491	0.0588797	0.0369794	0.0345999	0	0.0194721	0.0409077	0.0186455	0.0440667	0.0319288	0.0299769	0.0562879	0.0374326	0.0259635
ZNF81	0.21092	0.220237	0.296549	0.379222	0.336877	0.271925	0.286173	0.247143	0.344603	0.256939	0.231773	0.247598	0.2199	0.283901	0.261634	0.305611	0	0.236631	0.28041	0.27726	0.27921	0.351988	0.12244	0.420527	0.213997	0.190717	0.209618	0.215599	0.248096	0.207273	0.173495	0.303878	0.257875	0.302641	0.226994	0.303025	0.233851	0.213446	0	0.326398	0.265403	0.151094	0.216051	0.157379	0.18785	0.25866	0.36556	0.422819
ZNF182	0.0548075	0.0552009	0.056225	0.0304518	0.0266422	0.0373252	0.0493415	0.0586361	0.0530594	0.0393621	0.0664503	0.043903	0.0517569	0.0590283	0.0572558	0.0599394	0	0.038862	0.0555881	0.0408082	0.0436425	0.0635909	0.0622261	0.0741111	0.042961	0.0303854	0.209618	0.0304991	0.0413392	0.025976	0.07102	0.0567297	0.0430812	0.0480974	0.0502829	0.0564614	0.0532854	0.0561031	0	0.0426757	0.0428504	0.0652772	0.0572234	0.0479588	0.0401453	0.0395332	0.0500911	0.0948115
ZNF630	0.123165	0.0931057	0.111231	0.0905976	0.1017	0.0683087	0.130029	0.124155	0.123839	0.12457	0.0755247	0.100966	0.123739	0.147333	0.136431	0.107006	0	0.145508	0.119324	0.0971109	0.111703	0.227401	0.0759316	0.185552	0.0971703	0.0931131	0	0.125802	0.109122	0.0962355	0.0887529	0.187598	0.159656	0.131693	0.0568288	0.101971	0.10864	0.101101	0	0.0930019	0.107613	0.12761	0.121232	0.0610608	0.0738604	0.115367	0.128454	0.238965
SPACA5	0.00223816	0.00147978	0.00300867	0.0139279	0.00602007	0	0.00460095	0.0026175	0.00649788	0	0.00125881	0.00236514	0	0	0.00270789	0.00553449	0	0	0.00679782	0.00421085	0.00629144	0.00389716	0	0.0181536	0	0.00225873	0	0.00111572	0.0137223	0.00251847	0.00238081	0.00957684	0.00288305	0.0057665	0	0.00148506	0.00910763	0	0	0.00741573	0.00778697	0.00414476	0.0114522	0	0	0.00498069	0.00383379	0.00818918
SSX1	0	0	0.000835972	0	0	0	0	0	0	0	0	0	0	0	0	0	0	0	0	0	0	0	0	0	0.00316549	0	0	0	0.00145224	0	0	0	0	0	0	0	0	0	0	0	0	0	0	0	0	0.00277089	0	0
SLC38A5	0.00841654	0	0.00853336	0.00896714	0.00414128	0.00626544	0.00974578	0.00410141	0.00710915	0.00405217	0.00953783	0.00686433	0.00239093	0.00358798	0.00282981	0.00384277	0	0.00313307	0.0062763	0.0137189	0.00316239	0.00688108	0.0146259	0.00804824	0.00185772	0.00102252	0	0.0143156	0.00267677	0.00708595	0	0.00441243	0.00912436	0.0101491	0.00744445	0.00909595	0.00991284	0.0183251	0	0.00846426	0.0051733	0.00293222	0.00873916	0.0106472	0.00420999	0.00322757	0.013482	0.0160302
FTSJ1	0.0280231	0.0219545	0.0370424	0.043685	0.0380959	0.0353559	0.0499089	0.0384923	0.0527295	0.0284322	0.0294499	0.0305036	0.0402134	0.0839785	0.0322361	0.0448593	0	0.0511137	0.048424	0.0357747	0.0467652	0.0656038	0.0257235	0.0932552	0.033987	0.0286107	0	0.0316225	0.0274777	0.0213456	0.0207485	0.0492602	0.0344833	0.0431737	0.0196201	0.0310348	0.0533099	0.0413601	0	0.037047	0.0413546	0.0114132	0.0462887	0.0196448	0.0411192	0.037093	0.0566894	0.0257237
PORCN	0.0609139	0.0496509	0.0728492	0.0645525	0.0834018	0.0828836	0.120292	0.0941494	0.108211	0.042695	0.0693058	0.0576489	0.0966802	0.139306	0.0775942	0.0969882	0	0.0626321	0.110635	0.116276	0.0729871	0.0903679	0.0076854	0.0853555	0.0852619	0.0604527	0	0.0369315	0.0784297	0.0619258	0.0725745	0.12004	0.0729087	0.0533025	0.0368925	0.0589113	0.0743404	0.071632	0	0.0587824	0.077038	0.0578435	0.0958811	0.0682011	0.082916	0.0681743	0.0861955	0.0822322
EBP	0.136985	0.142394	0.0950175	0.0765748	0.10062	0.103521	0.166174	0.121349	0.144323	0.0752738	0.0507356	0.0974493	0.0542266	0.136693	0.159786	0.0947722	0	0.116673	0.15586	0.113991	0.110154	0.130602	0.0560445	0.101937	0.0938728	0.0940433	0.209618	0.13247	0.134884	0.110477	0.105925	0.164726	0.126492	0.0936264	0.0297007	0.116711	0.117685	0.0973397	0	0.0987957	0.139356	0.0522775	0.210286	0.0710712	0.0885575	0.168102	0.126123	0.106585
TBC1D25	0.106202	0.106786	0.130763	0.139343	0.134647	0.103337	0.0915477	0.147086	0.172329	0.113975	0.120659	0.119635	0.110183	0.15836	0.138873	0.18427	0	0.128779	0.155956	0.122949	0.149151	0.130008	0.075145	0.157734	0.133482	0.106775	0.220245	0.0936789	0.134035	0.111215	0.0850452	0.170774	0.134899	0.132826	0.0920548	0.138542	0.125683	0.0903437	0	0.0786347	0.13606	0.0816113	0.169078	0.114396	0.141367	0.174796	0.189037	0.111426
RBM3	0.0990251	0.0889406	0.0932486	0.139386	0.138251	0.147048	0.0575634	0.118184	0.173521	0.0722761	0.132844	0.0929404	0.137711	0.277425	0.131691	0.161701	0	0.164336	0.143591	0.147083	0.215075	0.129755	0.0465605	0.227632	0.0759091	0.147236	0.429863	0.0627372	0.097963	0.127856	0.0731968	0.156954	0.0840714	0.0479505	0.064784	0.126624	0.048021	0.0420277	0	0.0654674	0.165483	0.029501	0.1561	0.0360989	0.0319014	0.104372	0.083626	0.0476687
WDR13	0.0991937	0.126466	0.126143	0.14959	0.12497	0.111401	0.155478	0.15788	0.166834	0.109421	0.134557	0.104222	0.1269	0.200172	0.14353	0.170866	0	0.128301	0.151636	0.125185	0.153148	0.133695	0.0881789	0.19836	0.161306	0.0855494	0	0.0802268	0.106371	0.102795	0.131788	0.163645	0.15133	0.0774813	0.0941949	0.141413	0.137697	0.107576	0	0.105554	0.136696	0.0784946	0.12587	0.0337526	0.0865232	0.15037	0.110444	0.111646
WAS	0.0062338	0.00839686	0.0214546	0.0288333	0.0225809	0.0110392	0.0131682	0.0125922	0.0316086	0.010644	0.0139508	0.00645258	0.0099464	0.0429049	0.0273236	0.0267272	0	0.0174996	0.0161749	0.0317652	0.0314082	0.0343854	0.0141063	0.0375684	0.0045035	0.0255186	0	0.00915722	0.0323249	0.0132636	0.00797037	0.0228547	0.0195293	0.0240413	0.0128829	0.0157977	0.0137753	0.017242	0	0.00775403	0.0174827	0.0068348	0.018063	0.00924865	0.00863568	0.0142505	0.0324594	0.025368
SUV39H1	0.00869827	0.00938218	0.0170206	0.00979183	0.0112735	0.0242146	0.0241441	0.00834146	0.0116997	0.00372751	0.00682615	0.0106681	0.00646785	0.0127843	0.0110444	0.012786	0	0.00841675	0.0264237	0.013181	0.00661598	0.021825	0.0218321	0.0209582	0.0155368	0.0119519	0	0.0173675	0.0163187	0.0176893	0.00861502	0.0137283	0.0104651	0.0217799	0.00369965	0.00615504	0.0119847	0.0122879	0	0.0113539	0.0153751	0.0135331	0.0123534	0.00534125	0.00297891	0.017243	0.00402543	0.00250168
GLOD5	0.00181638	0.00257637	0.00418245	0.0109135	0.00738811	0.00339895	0.00350812	0.00437545	0.00504648	0	0	0.00294667	0	0.0151899	0.000793628	0.00491737	0	0.00812762	0.00110203	0.0055642	0.00238705	0.00521229	0.0158101	0.00739063	0	0.00606269	0	0.00135068	0.0167218	0.00794248	0.00306182	0.00768114	0.00501222	0.00398504	0	0.005442	0.00132244	0.00404962	0	0.00218604	0.00337857	0.00170906	0.00711136	0	0	0.00216674	0	0.00389798
GATA1	0	0	0.000596014	0.00237646	0.00315167	0	0	0	0.00266493	0	0.00207015	0.000844484	0	0.00853648	0.00147442	0.00227214	0	0.0017433	0	0	0.00194047	0.000846747	0	0	0	0	0	0	0.000896038	0	0	0.00431939	0	0	0	0.00048813	0	0.0010408	0	0	0	0	0.00177369	0	0	0	0	0
HDAC6	0.169484	0.224411	0.188282	0.225749	0.225733	0.183472	0.272287	0.245473	0.269905	0.158198	0.158156	0.156011	0.196701	0.314088	0.305577	0.278845	0	0.238894	0.267879	0.23804	0.228834	0.279232	0.0994237	0.269193	0.170739	0.140749	0.429863	0.186858	0.215839	0.17312	0.183851	0.298566	0.211064	0.156726	0.0911598	0.205162	0.233109	0.214202	0	0.253879	0.240472	0.185945	0.257959	0.150142	0.171386	0.233162	0.310473	0.1265
ERAS	0.00405472	0.0148873	0.00992489	0.0102138	0.0142761	0.00577672	0.0351793	0.0121561	0.0144446	0.0114523	0.00327272	0.00865694	0.0073582	0.0189822	0.0056569	0.00485155	0	0.00509155	0.0143595	0.00705198	0.0145082	0.0126887	0.0172865	0.00552035	0.00919968	0.00675723	0	0.0120755	0.00436525	0.0132893	0.0157486	0.00904619	0.0129352	0.0114485	0.00390998	0.00812054	0.0079722	0.0143089	0	0.00496741	0.0113357	0.00122293	0.0117177	0.00789258	0.0134754	0.00552073	0.004247	0.0110091
PCSK1N	0.418463	0.413053	0.770697	0.770591	0.586639	0.532522	1.91391	0.806876	0.996885	0.371403	0.419786	0.306493	0.550851	1.06345	0.447475	0.716613	0	0.517386	1.34348	0.472406	0.815354	0.776019	0.22839	0.96027	0.654201	0.364424	0.209618	0.54387	0.827026	0.542498	0.652055	1.10959	0.616848	0.555931	0.288265	0.365166	1.06199	0.70889	0	0.582643	0.538636	0.483881	0.936822	0.396802	0.744995	0.869745	0.258858	0.569362
TIMM17B	0.0195231	0.0191569	0.0549933	0.0827514	0.0444847	0.0298032	0.111689	0.087627	0.080818	0.0249419	0.0333159	0.0257273	0.0399023	0.0863835	0.0667332	0.0552296	0	0.0655235	0.114946	0.0398026	0.0838516	0.0569468	0.0246633	0.0615374	0.0528698	0.0330446	0	0.0350936	0.0741494	0.0374165	0.0502541	0.0936709	0.0506775	0.0371487	0.0167116	0.0276122	0.0587174	0.0582296	0	0.051605	0.0277096	0.0363435	0.0620828	0.0235392	0.0508791	0.0495419	0.0247136	0.0419185
PQBP1	0.0572098	0.0319034	0.0397239	0.0366318	0.0332998	0.0286223	0.0618008	0.050058	0.0520271	0.0210168	0.0226057	0.036155	0.0434492	0.0867385	0.0349051	0.039047	0	0.0363814	0.0565951	0.0195866	0.0510628	0.0417509	0.0309673	0.0479807	0.0561096	0.0263152	0.209618	0.0403584	0.0403386	0.043761	0.0330781	0.0379195	0.0351242	0.0133266	0.013376	0.0296373	0.0414819	0.037007	0	0.0333704	0.0419376	0.0326298	0.0317165	0.0391222	0.0367352	0.0189862	0.0205197	0.044117
SLC35A2	0.0162412	0.0198349	0.023724	0.0307476	0.0210249	0.0258969	0.0481839	0.0392781	0.0386283	0.0109058	0.0173812	0.0171676	0.0184096	0.0317707	0.0223595	0.0291321	0	0.0134175	0.0430178	0.0176942	0.0390314	0.0342448	0	0.0415922	0.043629	0.0165737	0	0.0290489	0.028194	0.0134525	0.00834929	0.032648	0.0232189	0.0308593	0.012501	0.0135295	0.0272165	0.0121042	0	0.016931	0.0263657	0.0124319	0.034886	0.0427171	0.0299062	0.0205077	0.0239721	0.026864
PIM2	0.0183414	0.00609787	0.0100914	0.0251749	0.0117652	0.0242639	0.0293392	0.0194176	0.0277034	0.0177569	0.0275553	0.0213684	0.0269143	0.024711	0.0189023	0.0210838	0	0.0292895	0.0493507	0.031338	0.0222358	0.0388517	0	0.0220019	0.032735	0.0102365	0	0.0351804	0.0217947	0.0140973	0.00910995	0.0202652	0.0172586	0.0112132	0.0240041	0.0248048	0.0293542	0.0161993	0	0.0155776	0.0197536	0.00726029	0.0250652	0.0206419	0.0244542	0.0175616	0.0101842	0.0300854
OTUD5	0.129694	0.154552	0.203876	0.197217	0.199691	0.181491	0.333796	0.22973	0.261593	0.148497	0.175037	0.156904	0.185044	0.265902	0.233491	0.218256	0	0.191203	0.274554	0.224846	0.213718	0.253148	0.155	0.267857	0.221671	0.153295	0	0.168796	0.18323	0.157291	0.135085	0.254175	0.227844	0.166935	0.139221	0.189462	0.225095	0.203079	0	0.189571	0.188244	0.10777	0.217016	0.126568	0.220375	0.281154	0.292475	0.237672
KCND1	0.00562366	0.00313952	0.00579473	0.00652039	0.00411166	0.00209857	0.00896676	0	0.00937148	0.00560701	0.00531186	0.00820152	0.00258585	0.00917922	0.00765258	0.00344797	0	0.00608929	0.00207187	0.00283798	0.00395278	0.00619208	0	0	0.00801129	0.00595576	0	0.00164533	0.0108297	0.0012727	0.00307232	0.00506717	0.00423158	0.00479399	0.010446	0.00165607	0.00898026	0.00119024	0	0.0112311	0	0	0.00893433	0.0140157	0.0157404	0	0.0112098	0.0255529
GRIPAP1	0.366468	0.451071	0.450015	0.430155	0.476042	0.321127	0.465504	0.519945	0.619761	0.379297	0.356451	0.421841	0.482946	0.697445	0.718872	0.648573	0	0.639229	0.457821	0.558498	0.544127	0.655518	0.472731	0.723207	0.384893	0.382699	0	0.263172	0.454701	0.273155	0.409969	0.707312	0.52972	0.44912	0.34345	0.481089	0.47541	0.463369	0	0.517386	0.579113	0.373606	0.499886	0.282442	0.373947	0.669173	0.838724	0.43257
TFE3	0.0442632	0.0491649	0.0670814	0.0658307	0.0502461	0.0553818	0.121399	0.0639674	0.106898	0.0304896	0.0448182	0.0498079	0.0548449	0.066741	0.0645164	0.079669	0	0.0702074	0.111819	0.0833565	0.0730982	0.0931991	0.0758254	0.0959647	0.0798797	0.0614409	0	0.0443969	0.0791528	0.0550256	0.042333	0.103107	0.0679619	0.0624897	0.0295326	0.0826189	0.113631	0.0830628	0	0.0835805	0.0582348	0.0338314	0.0654577	0.0230903	0.090035	0.0837889	0.0841471	0.0995736
CCDC120	0.0430991	0.0585106	0.0816628	0.0750123	0.0793025	0.0525187	0.140726	0.0903381	0.125923	0.0528271	0.0712049	0.0404738	0.0732322	0.152145	0.102316	0.066191	0	0.0665738	0.0754411	0.0760338	0.0891375	0.114023	0.0174734	0.153384	0.0542078	0.0360872	0	0.0500467	0.0554621	0.0643185	0.0629423	0.0997236	0.0882358	0.0645204	0.0397728	0.0955559	0.101757	0.100413	0	0.0722637	0.0977727	0.0585392	0.086479	0.0695287	0.076683	0.0430753	0.168494	0.0860168
PRAF2	0.0394203	0.0391094	0.0570717	0.0697484	0.0506769	0.0700233	0.126947	0.0692838	0.0931164	0.0141636	0.0213271	0.0302502	0.0558986	0.0617045	0.0511089	0.0476525	0	0.0459304	0.135608	0.0401336	0.0732623	0.0592971	0.0127744	0.0676018	0.0909798	0.0366171	0.220245	0.0413931	0.0975589	0.0456914	0.082949	0.0711449	0.0545781	0.0263651	0.024016	0.0383712	0.0598503	0.047534	0	0.0648665	0.035553	0.044209	0.0426998	0.0621069	0.0712449	0.0357082	0.018165	0.0450657
WDR45	0.11123	0.0969403	0.100332	0.124103	0.0971323	0.0906938	0.203704	0.139566	0.144134	0.0962684	0.0644253	0.0816007	0.0811093	0.16852	0.119948	0.123446	0	0.114329	0.153905	0.110527	0.10723	0.13941	0.0394484	0.148897	0.0918485	0.0684813	0	0.105512	0.125914	0.0937098	0.110581	0.130553	0.115848	0.0936898	0.0934206	0.0943363	0.114885	0.0991226	0	0.0778596	0.113468	0.0921471	0.0927615	0.0688345	0.142799	0.0924804	0.100751	0.279186
GPKOW	0.0349698	0.0378034	0.0517531	0.0423898	0.034937	0.0320358	0.0557126	0.0501892	0.0472238	0.0178124	0.0204622	0.018814	0.0224346	0.0427211	0.0347036	0.038776	0	0.0451248	0.0728422	0.030692	0.0421491	0.052354	0.0214476	0.0449582	0.0195859	0.0196905	0	0.0439775	0.0587466	0.0275177	0.03939	0.0565232	0.0378284	0.0515285	0.0189229	0.0270508	0.0407708	0.0299203	0	0.0299148	0.0430207	0.0149402	0.0524804	0.0278761	0.029116	0.0368323	0.0480654	0.0642296
MAGIX	0.0140503	0.0145098	0.0181977	0.020002	0.0106773	0.00732919	0.0230125	0.0199874	0.0240588	0.00996947	0.0107869	0.0101663	0.005142	0.0293153	0.0210455	0.0272831	0	0.0136276	0.0157436	0.0255632	0.00974213	0.0313734	0	0.0469609	0.0157283	0.0182001	0.209618	0.0110354	0.0194643	0.0052494	0.0106864	0.0293668	0.0179869	0.0159213	0.0117277	0.0291461	0.00952647	0.0293397	0	0.0164871	0.0164718	0.019712	0.0119886	0.0185889	0.0262764	0.0194704	0.0285983	0.0164772
PLP2	0.00631583	0.00192274	0.0041323	0.00736571	0.00935143	0.005781	0.00895307	0.0072379	0.00986788	0.00596939	0	0.00385937	0.00245657	0.0122914	0.00272636	0.00765775	0	0.0132942	0.00766489	0.0059902	0.0195973	0.00461881	0	0.0151725	0.00494514	0.0157355	0	0.00298582	0.015012	0.0115826	0.00326411	0.0218451	0.00496899	0.00152486	0	0.00371838	0.0117102	0.00200359	0	0.00515512	0.0053291	0.00438037	0.00317598	0.00774956	0.00865279	0.00323746	0.0145843	0.0046341
PRICKLE3	0	0	0.00196956	0.0070373	0.00358708	0.00166987	0.00430391	0.00921474	0.00343132	0.00130739	0	0	0.00542387	0.00272319	0.00726642	0.00182491	0	0	0.00187326	0.00100623	0	0.00373084	0	0.00848961	0.00116079	0.003811	0	0	0.00369694	0.00180447	0	0	0.00228933	0.00179662	0	0.00465455	0.004119	0.0014479	0	0	0.00276984	0	0.00306774	0	0.00188145	0	0	0.00843737
SYP	0.845226	0.82284	0.996192	1.14041	1.08812	0.887274	1.38634	1.15894	1.44251	0.739722	0.892295	0.777035	1.0962	1.40238	1.21751	1.2657	0	1.11773	1.38631	1.00023	1.27499	1.23678	0.92497	1.42768	0.97878	0.850238	0.429863	0.683217	1.00422	0.806925	1.01725	1.33805	0.985573	0.999219	0.635667	1.02591	1.33136	1.15471	0	0.948233	1.24791	0.87283	1.05769	0.809754	1.04679	1.15188	1.20498	0.800092
CACNA1F	0.00581993	0.00564856	0.00289659	0.00849668	0.00260166	0.00638768	0.00225248	0.0038482	0.0025232	0.00494584	0.00422213	0.00554396	0	0.00692343	0.00480469	0.00198873	0	0.00448222	0.00113983	0.00574286	0.0011161	0.000952239	0	0.0102012	0.00148811	0.00247001	0	0.00367297	0.00563745	0.00351825	0.00521668	0.00892222	0.00292284	0	0	0.00330141	0.00331592	0.00149458	0	0.00076855	0.00710324	0	0.00549389	0	0.00290842	0.0109677	0	0.00285125
CCDC22	0.0216196	0.0356719	0.0360886	0.0344668	0.031386	0.0360052	0.0480774	0.0672816	0.072979	0.0212959	0.0187468	0.0215963	0.0285684	0.0500159	0.0749546	0.0640914	0	0.0585232	0.0456295	0.0406608	0.0600129	0.0486317	0.0315118	0.0872879	0.0349617	0.0374346	0	0.0217931	0.0432983	0.0388605	0.0396958	0.0508253	0.0479592	0.042351	0.0210415	0.03976	0.05494	0.0184192	0	0.025426	0.0460646	0.0186621	0.036159	0.0261817	0.0261461	0.0510148	0.0360469	0.0226523
FOXP3	0.00365287	0.00173198	0.000820157	0	0.00117756	0.0021342	0.000833504	0	0.0043503	0.00361229	0	0.00396526	0.00328885	0	0	0.00192698	0	0.00354524	0	0	0.00457071	0.00371153	0	0.00304655	0.00148593	0.00178111	0	0	0.00200415	0.00227413	0	0.0022241	0.00304952	0	0.00282876	0	0.00476906	0.00387715	0	0.00333622	0.00357011	0	0	0	0	0.0047892	0	0.0102575
PPP1R3F	0.072528	0.0838373	0.123253	0.104011	0.101336	0.0974556	0.233202	0.164373	0.165446	0.0929465	0.0850796	0.0901063	0.105733	0.179373	0.142955	0.132206	0	0.111373	0.186951	0.133312	0.135512	0.183164	0.0861629	0.182485	0.125116	0.0969691	0	0.116847	0.1015	0.0863922	0.0442692	0.179637	0.124882	0.121364	0.07006	0.129867	0.141367	0.105934	0	0.150979	0.13687	0.0536775	0.0985288	0.0795682	0.103626	0.165973	0.126787	0.187957
GAGE10	0	0.0026187	0.00641282	0.00294862	0.00364565	0	0.0301021	0.00518884	0.000535735	0.00150404	0.00129305	0.00519053	0	0	0.00220287	0	0	0.00209768	0.00128359	0.00339409	0	0.00317995	0	0.00207622	0	0.00693353	0	0.00579871	0.00376184	0.00267727	0.0088478	0.00420746	0.00380788	0.00302609	0	0	0.0115981	0.0045469	0	0.0087585	0.00200181	0	0.00189251	0.00634792	0.00315733	0.00258069	0.00486178	0.159268
USP27X	0.0223293	0.0179923	0.0271412	0.0207381	0.0174786	0.0205463	0.0365831	0.0341295	0.0517555	0.0204651	0.0295875	0.0315768	0.0181769	0.0295293	0.018527	0.0355733	0	0.020764	0.0619943	0.0206574	0.0412829	0.0563088	0.0161399	0.0447923	0.0369592	0.0257436	0	0.00886689	0.029828	0.0143036	0.0272121	0.0363373	0.0242739	0.0299594	0.0044505	0.0255267	0.0255244	0.0158465	0	0.0324999	0.0202893	0.00953192	0.015949	0.00717191	0.0456239	0.0149216	0.0255766	0.0311327
CLCN5	0.0960675	0.130683	0.144666	0.137303	0.139982	0.162877	0.0704275	0.161678	0.184589	0.112801	0.139751	0.142004	0.129147	0.205461	0.168388	0.163549	0	0.187481	0.161881	0.180389	0.175734	0.196458	0.0418976	0.208422	0.156107	0.140272	0.337312	0.0819864	0.149458	0.141895	0.102516	0.176533	0.116735	0.125853	0.133047	0.172996	0.114387	0.0969794	0	0.140884	0.158367	0.0851426	0.135785	0.0762582	0.100078	0.14163	0.13149	0.137703
CCNB3	0.00598367	0.0127063	0.0109568	0.0136376	0.00412946	0.00759106	0.00585649	0.00677764	0.00995854	0.00672901	0.0060523	0.00222192	0.00175878	0.0124075	0.00643973	0.0119388	0	0.0143183	0.00656018	0.00330323	0.00692122	0.013784	0	0.0154395	0.00874001	0.00797649	0	0.00763216	0.00825167	0.00684701	0.00268194	0.0102656	0.0027522	0.00653707	0.00711021	0.00620504	0.00759737	0.00756537	0	0.00162385	0.0071554	0.0062312	0.00723971	0.00678247	0.00673314	0.00697608	0.00447175	0.00887951
DGKK	0.00784781	0.00704333	0.00675842	0.0236443	0.0122488	0.00754503	0.0116333	0.0152378	0.0217097	0.00398731	0.00274103	0.00946768	0.00295344	0.0598178	0.0118047	0.0258046	0	0.0168252	0.0210397	0.00595091	0.0135966	0.0316123	0.0246815	0.0323405	0.00291733	0.00806945	0	0.00297812	0.00506716	0.00935839	0.00626364	0.022559	0.0104697	0.0169635	0.00758377	0.00779327	0.0155251	0.0241561	0	0.00661883	0.0189782	0.00479396	0.0203178	0	0.0139786	0.0173849	0.0162285	0.021147
SHROOM4	0.0259987	0.031579	0.0377053	0.0405096	0.0367446	0.0119839	0.0118705	0.0246596	0.0197076	0.00596792	0.0125044	0.00729262	0.0174107	0.0306398	0.0180321	0.0104459	0	0.0120969	0.010099	0.0111649	0.0119009	0.0169079	0	0.0191391	0.00722427	0.0224241	0	0.0128393	0.05442	0.0222882	0.0300037	0.0193587	0.0279543	0.0147737	0.0275557	0.0116375	0.013186	0.0173014	0	0.00284315	0.0160719	0.00247876	0.0295042	0.00554711	0.0113122	0.01378	0.0191117	0.0108243
NUDT10	0.021619	0.0126489	0.0113595	0.0140451	0.013399	0.0174871	0.0235642	0.021244	0.0203289	0.00993559	0.0149166	0.0129813	0.00722198	0.00604207	0.00361548	0.0133645	0	0.00147089	0.0219862	0.00815063	0.0198597	0.01844	0.0161399	0.0116735	0.0194616	0.0117879	0	0.00553866	0.0168851	0.0140678	0.0298611	0.0160884	0.0260212	0.0119445	0.0147591	0.0112823	0.0139682	0.00847893	0	0.0230877	0.00506654	0.0173622	0.0195533	0.00778706	0.0135781	0.0155494	0.0124469	0.0157135
NUDT11	0.0252219	0.0133899	0.0330573	0.0369928	0.0275522	0.0265815	0.063356	0.0323708	0.0349095	0.0229423	0.0191692	0.0317111	0.0193425	0.0331396	0.0165757	0.0166973	0	0.0140186	0.0505603	0.0205894	0.0158689	0.0501986	0	0.04304	0.042307	0.0271374	0	0.0201082	0.0380725	0.0192503	0.0567128	0.0391631	0.0217176	0.021281	0.021909	0.0226304	0.0346814	0.0239873	0	0.0230075	0.0144886	0.0194247	0.021488	0.00461179	0.0312318	0.0561957	0.00641576	0.024855
CENPVL3	0.00160699	0.00406914	0.000568354	0.00271108	0	0.0015704	0.000670392	0.00180194	0.0029426	0	0	0	0	0	0	0.00381469	0	0	0.00216386	0.00502511	0	0	0	0.00612139	0.00126534	0	0	0.00851212	0.00267768	0.0043316	0.00256698	0.0018924	0.000515834	0.00648029	0	0.00123311	0.0019432	0	0	0	0.00103332	0	0.00569868	0	0	0	0	0
GSPT2	0.02537	0.0217755	0.0185686	0.0445287	0.0309701	0.0418712	0.0801743	0.0427208	0.06047	0.0359624	0.0320055	0.0220966	0.0495638	0.0377928	0.0270506	0.0321167	0	0.0260691	0.0544128	0.0152336	0.032532	0.0589534	0	0.0930999	0.0415401	0.033726	0	0.0356732	0.033243	0.034389	0.0326377	0.0461053	0.03759	0.0318206	0.0192711	0.0237288	0.0537847	0.0438016	0	0.0644165	0.0281496	0.0070818	0.0405489	0.00917088	0.0334708	0.0235642	0.0118986	0.0623135
MAGED1	0.934259	0.988976	1.08824	0.986203	1.05988	0.989719	1.26996	1.07929	1.10004	1.05728	0.94216	0.950518	0.878677	0.972653	0.978622	1.01794	0	0.949561	1.07161	0.914641	1.07721	1.00347	0.875756	1.0066	1.01311	0.914529	1.44638	1.0232	0.928846	0.992199	0.823828	0.981163	0.995127	1.08697	0.878466	0.982286	1.09301	1.04578	0	0.960997	1.01277	0.813191	0.95202	0.889155	1.0339	0.927234	0.945467	1.19608
SSX7	0	0	0.000669227	0	0	0	0	0	0.000441771	0	0	0	0.00217948	0	0.0022476	0.00158081	0	0	0.00087722	0	0.00153244	0.000870605	0	0	0.00163748	0	0	0	0	0	0	0	0	0.00214252	0	0.00277914	0	0.00156349	0	0	0.0019368	0	0	0	0	0	0	0
SSX2B	0.00340963	0	0.00200952	0.00396802	0.000889516	0.00502343	0.00153124	0	0.00161113	0.00813129	0.00394317	0.00155199	0	0	0.00756496	0.00464102	0	0	0	0.00206678	0.00395408	0.00404757	0	0	0.00438518	0.00244973	0	0.0041456	0.00101782	0.00216753	0.0140051	0.00154201	0.00316881	0	0	0.0049847	0.000648133	0.00167141	0	0	0	0	0.00403914	0.00797257	0	0.00247709	0.00197763	0.00345902
FAM156B	0.00180763	0.00102893	0.00063763	0.00163388	0	0	0	0	0.00270917	0.00361505	0	0.00107453	0	0.00381432	0.00562128	0	0	0	0.00115716	0.00316342	0	0.00112566	0	0	0.000806794	0	0	0.00446253	0.00268827	0.0012769	0	0	0.00243339	0	0.00209754	0.00100003	0.00178971	0	0	0	0.00259763	0.00169397	0.00219666	0	0	0	0	0
FAM156A	0.161694	0.213699	0.27708	0.219408	0.234061	0.225126	0.223373	0.300882	0.279732	0.263344	0.227814	0.22853	0.198526	0.296155	0.292382	0.269253	0	0.254596	0.224439	0.250667	0.299605	0.371602	0.138737	0.265859	0.170483	0.195636	0.429863	0.278253	0.206287	0.229888	0.169393	0.293647	0.248381	0.300733	0.254053	0.255034	0.254058	0.212848	0	0.244653	0.272607	0.172757	0.228708	0.160821	0.240136	0.2228	0.286896	0.274569
GPR173	0.146577	0.145268	0.161475	0.139102	0.138413	0.11704	0.175055	0.182203	0.221245	0.136053	0.134071	0.159718	0.166495	0.20491	0.194795	0.186609	0	0.169365	0.158284	0.190431	0.167928	0.209759	0.138357	0.251943	0.129871	0.110581	0	0.0955393	0.135668	0.138126	0.139473	0.208569	0.147773	0.215312	0.0938338	0.173062	0.18228	0.156659	0	0.15154	0.172894	0.0787526	0.182886	0.135318	0.169519	0.213124	0.242787	0.251556
TSPYL2	0.574173	0.583811	0.615967	0.678138	0.64182	0.578591	1.13613	0.815847	0.832649	0.489051	0.557798	0.575426	0.726907	1.01889	0.755618	0.729337	0	0.656339	0.823072	0.721143	0.77098	0.795416	0.475378	0.832237	0.529865	0.431361	0.209618	0.660613	0.716132	0.637208	0.698575	0.8645	0.726608	0.505079	0.430677	0.590044	0.759661	0.724839	0	0.50453	0.688852	0.432828	0.911342	0.595335	0.677503	0.740951	0.810178	0.728146
KANTR	0.725753	0.667269	0.865723	0.66194	0.722331	0.727542	0.959841	0.874148	1.01688	0.871182	0.971577	0.909862	0.989816	0.891668	0.89172	0.899278	0	0.786045	0.706913	0.799305	0.843865	0.984646	0.916164	0.89305	0.666155	0.693915	0.557557	0.822436	0.806925	0.719478	0.893274	1.00901	0.960999	0.898699	0.834918	0.986611	0.945049	0.865998	0	0.825125	0.820026	0.83304	0.737041	0.655726	0.798182	0.605113	0.99785	0.844139
KDM5C	0.199927	0.151578	0.265776	0.178723	0.203295	0.249746	0.259695	0.277267	0.261945	0.243293	0.195741	0.227411	0.236708	0.280953	0.281899	0.214131	0	0.279061	0.298515	0.261879	0.284499	0.317062	0.190252	0.288845	0.274884	0.196956	0	0.175124	0.232185	0.219042	0.261075	0.220955	0.223184	0.170458	0.223859	0.223626	0.221096	0.252681	0	0.18219	0.227384	0.236165	0.210709	0.169855	0.269745	0.380836	0.246644	0.179792
IQSEC2	0.322437	0.375752	0.447698	0.346946	0.353473	0.282091	0.427646	0.444481	0.468678	0.353569	0.334008	0.335502	0.298742	0.430212	0.483345	0.401368	0	0.393287	0.356143	0.390103	0.451608	0.626332	0.336809	0.476024	0.342784	0.299835	0.35172	0.261683	0.37136	0.300568	0.332363	0.474869	0.461829	0.386475	0.354617	0.450039	0.461612	0.382329	0	0.400633	0.430158	0.348961	0.476597	0.247212	0.354224	0.4492	0.503736	0.409572
SMC1A	0.151906	0.209819	0.204164	0.108876	0.104672	0.128052	0.243908	0.162903	0.168366	0.128731	0.194211	0.149632	0.185671	0.194891	0.223964	0.151925	0	0.171193	0.187357	0.158925	0.136922	0.202005	0.199009	0.252356	0.14125	0.157006	0.429863	0.143802	0.124068	0.107987	0.20426	0.150927	0.166977	0.176134	0.141004	0.185984	0.222084	0.165571	0	0.144399	0.116071	0.195582	0.120969	0.129106	0.133879	0.175598	0.242442	0.267436
RIBC1	0	0.00344969	0.00536071	0.00328135	0.00510786	0.00237581	0	0.00236657	0.00607995	0.0102565	0.00370667	0.000733632	0.00153106	0.00703884	0.00960378	0.00264822	0	0.00465016	0.00906869	0.00130403	0.00215728	0.00349139	0	0.00607449	0	0.00186176	0	0.00678388	0	0.00165076	0	0	0.00108063	0.00302135	0	0.00626298	0.00161841	0.00126378	0	0.00422489	0.00689617	0.0022386	0.00810851	0	0.00213404	0.00210787	0.0102205	0.00670618
HSD17B10	0.00979148	0.0251564	0.0257634	0.0438694	0.0231292	0.0295925	0.0483904	0.0248474	0.047096	0.0202398	0.0103708	0.0189248	0.0316046	0.0542955	0.0247577	0.059428	0	0.0318405	0.0505989	0.0306317	0.0358552	0.05345	0.0298379	0.0548253	0.0351694	0.0116051	0	0.0169825	0.0290042	0.0277007	0.0507957	0.0466507	0.0275308	0.0279285	0.0128377	0.0201469	0.0322114	0.0274626	0	0.0157502	0.0229606	0.00823616	0.038427	0.0203118	0.0278519	0.0343922	0.0140254	0.0118491
HUWE1	0.568285	0.70413	0.70467	0.658356	0.694006	0.706087	0.707058	0.664021	0.758562	0.610224	0.617579	0.652694	0.549393	0.699367	0.682067	0.696647	0	0.706003	0.773003	0.657024	0.730045	0.828329	0.532896	0.754927	0.703783	0.528658	0.629896	0.609396	0.665735	0.588756	0.535781	0.715528	0.634581	0.73314	0.561696	0.680775	0.68364	0.630723	0	0.584701	0.627244	0.443495	0.690312	0.434509	0.698669	0.753438	0.715503	0.691628
PHF8	0.18312	0.185762	0.227692	0.238284	0.223498	0.229873	0.352098	0.255784	0.264422	0.218865	0.20391	0.179414	0.161199	0.255133	0.223843	0.301243	0	0.22815	0.217836	0.235188	0.309741	0.275553	0.174117	0.299017	0.185111	0.170945	0.780827	0.238102	0.213347	0.190511	0.158908	0.289239	0.237886	0.291509	0.152609	0.242918	0.247192	0.24275	0	0.227215	0.246482	0.138477	0.183133	0.194811	0.221795	0.267075	0.299572	0.310346
FAM120C	0.185466	0.213931	0.231711	0.211854	0.196552	0.157244	0.200137	0.203574	0.247857	0.192618	0.205498	0.24665	0.177129	0.24527	0.210752	0.206395	0	0.227582	0.234046	0.233711	0.232065	0.267103	0.159139	0.247814	0.17704	0.17304	0	0.148419	0.227575	0.173913	0.147983	0.261877	0.204856	0.27456	0.142455	0.227733	0.187619	0.201841	0	0.200894	0.210907	0.108076	0.203118	0.124875	0.204502	0.226708	0.238389	0.220879
WNK3	0.241208	0.256075	0.272465	0.321871	0.290926	0.270493	0.282813	0.315371	0.347464	0.307537	0.336599	0.337056	0.218431	0.368683	0.270535	0.317655	0	0.306422	0.340553	0.245975	0.304426	0.306587	0.135452	0.369726	0.261656	0.225077	0.220245	0.245851	0.284705	0.228326	0.173843	0.336603	0.278687	0.312292	0.234396	0.306268	0.27023	0.280587	0	0.246431	0.313205	0.172552	0.215998	0.182577	0.213791	0.285888	0.347125	0.361716
TSR2	0.0435716	0.0267238	0.0605646	0.0711544	0.0500562	0.0375692	0.13298	0.0850115	0.0904207	0.0378177	0.0912085	0.0432205	0.0737194	0.129677	0.0425311	0.0755579	0	0.0424866	0.157659	0.0388912	0.0696145	0.0997186	0.0374738	0.115048	0.0791525	0.0224528	0	0.0516607	0.0484838	0.0303424	0.0787701	0.115403	0.0532975	0.047607	0.015	0.0428407	0.0828505	0.0554877	0	0.0449936	0.0298616	0.0201009	0.0571583	0.0236002	0.0565949	0.0775717	0.0442958	0.0596046
FGD1	0.205598	0.174132	0.220782	0.210728	0.213527	0.176249	0.267165	0.232506	0.261045	0.188437	0.168829	0.159266	0.200135	0.268545	0.288148	0.271702	0	0.197437	0.192846	0.195094	0.20794	0.2727	0.225123	0.283547	0.158617	0.162228	0.209618	0.127915	0.198953	0.147184	0.218594	0.271254	0.233954	0.230805	0.188132	0.220012	0.289588	0.266604	0	0.236897	0.287768	0.200869	0.205576	0.120418	0.230516	0.302589	0.292852	0.317736
GNL3L	0.0426902	0.025402	0.0595947	0.0363898	0.0368307	0.0280653	0.0413373	0.0595562	0.0586784	0.0397006	0.0407755	0.0470057	0.0522645	0.0931216	0.0692241	0.0825694	0	0.0497272	0.0492903	0.0361867	0.0623459	0.0686051	0.0154104	0.0871898	0.053559	0.0368455	0	0.0416014	0.0383698	0.031626	0.0341969	0.0557707	0.0465389	0.0402777	0.0630687	0.0636883	0.0436948	0.0499906	0	0.0338102	0.0726845	0.0465131	0.0344277	0.0125476	0.0380326	0.0362812	0.0771541	0.0686386
ITIH6	0.00494391	0.00677975	0.0101374	0.00932125	0.00660786	0.00172085	0.00103291	0.00428437	0.00462514	0.0137776	0.00861816	0.00480455	0.013715	0	0.00716865	0.00802602	0	0.010408	0.00863989	0.00220501	0.00104735	0.00810162	0.0124439	0.0114735	0.00497393	0.00181548	0	0.00648379	0.0105023	0.00992712	0.00169175	0.00624696	0.0033	0.00557055	0.00247869	0.00834173	0.0072304	0.00586549	0	0.00786053	0.00765484	0.00306524	0.00938471	0.00553308	0.00356173	0.0111965	0.00937007	0.0112079
MAGED2	0.116654	0.110702	0.144378	0.191629	0.159398	0.170306	0.267714	0.197076	0.275924	0.0840379	0.109468	0.0796319	0.115435	0.373799	0.160662	0.218556	0	0.199787	0.344903	0.168111	0.197144	0.216719	0.0391579	0.277258	0.178369	0.148996	0	0.113324	0.179465	0.102716	0.098657	0.274833	0.147948	0.128032	0.0639495	0.133997	0.193969	0.181242	0	0.127953	0.142704	0.075253	0.196814	0.0866673	0.16768	0.0966947	0.155583	0.095838
TRO	0.196177	0.148835	0.161926	0.159966	0.168232	0.149825	0.288315	0.21841	0.247982	0.137673	0.122877	0.128751	0.200769	0.204907	0.243118	0.178856	0	0.145862	0.170684	0.190251	0.17552	0.203117	0.082253	0.198967	0.172672	0.209851	0.209618	0.132003	0.178863	0.161983	0.177378	0.226133	0.211675	0.222805	0.0904084	0.172008	0.207648	0.225276	0	0.197275	0.209006	0.0999591	0.160942	0.126178	0.171854	0.0925048	0.25122	0.13586
PFKFB1	0.0127214	0.0104735	0.00678555	0.0136414	0.0140219	0.0119435	0.00673907	0.00875913	0.00674332	0.00245591	0.00935624	0.0128939	0.00285713	0.0120345	0.0250176	0.0207661	0	0.0152191	0.00786586	0.012223	0.00810896	0.00996816	0	0.0165854	0.0106664	0.00382541	0	0.00167307	0.0126718	0.0219399	0.00627864	0.0116648	0.0124602	0.00955369	0.00481964	0.014417	0.00275801	0.00433477	0	0.00290932	0.00173654	0.00895111	0.0106895	0.00534125	0.00244014	0.0113556	0.0255187	0.0117181
APEX2	0.00619093	0.00535297	0.0134861	0.00537372	0.00359409	0.00360973	0.0166573	0.00820767	0.0157742	0.0121045	0.00790309	0.00293189	0.0117847	0	0.0157005	0.00886124	0	0.0137447	0.00747172	0.00923893	0.00651293	0.0104072	0	0	0.017374	0.00391292	0	0.00680462	0.0107696	0.0081586	0.0168911	0.0119837	0.0108613	0.0111905	0.00243771	0.00770412	0.00720907	0.00300253	0	0.00252969	0.00116983	0.00448885	0.009915	0.00641287	0.013323	0.0259162	0.00647098	0.0295027
ALAS2	0	0.000657858	0.000501107	0.00298618	0.00128213	0	0.00184385	0	0.000909397	0	0.00121077	0	0	0	0	0.00161736	0	0.00182245	0.00122103	0	0	0.00457837	0	0	0.00144977	0	0	0.00126643	0	0	0	0	0	0	0	0	0	0	0	0.00139513	0	0	0	0	0	0	0	0
PAGE2B	0	0	0	0	0	0	0	0	0.000452239	0	0	0	0	0	0	0	0	0	0	0	0	0	0	0	0	0	0	0	0	0	0	0	0.000443018	0	0	0	0	0	0	0.00206933	0	0	0	0	0	0	0	0.00496555
FAM104B	0.039652	0.0408894	0.0606831	0.0570863	0.0709122	0.0509564	0.103149	0.0869149	0.0747842	0.0443795	0.053014	0.0399316	0.0507637	0.0749055	0.0593329	0.0710426	0	0.037282	0.096522	0.0438525	0.0538065	0.064323	0.024724	0.0642977	0.0783328	0.0599036	0	0.0782267	0.0522362	0.0501711	0.0293176	0.0601935	0.0578946	0.0744591	0.017796	0.0648495	0.0749521	0.0700243	0	0.0637963	0.0707398	0.0365581	0.0295212	0.0596491	0.0649905	0.0719056	0.0329656	0.0747909
MTRNR2L10	0.0818934	0.138411	0.0978365	0.0385891	0.0333132	0.0722629	0.00508449	0	0.00242612	0.00771956	0.00468905	0.0019214	0	0	0.00379562	0.00138223	0	0	0.00519441	0.00388469	0.00158663	0.000973342	0	0	0.172005	0.242329	0	0.087205	0.0349576	0.0131665	0	0	0.00274589	0	0	0.00308997	0	0	0	0.00162459	0.0023672	0	0	0.0183324	0	0.00223775	0	0.0129862
MAGEH1	0.080611	0.0869666	0.0970355	0.145283	0.102595	0.116048	0.268146	0.138549	0.222386	0.0484609	0.0691261	0.0409116	0.0649455	0.194976	0.0582381	0.144388	0	0.0852657	0.231172	0.0847548	0.0902079	0.125673	0.0367318	0.162892	0.117402	0.0686493	0	0.0863575	0.150311	0.0588005	0.122072	0.227359	0.0974575	0.0962131	0.0461213	0.082511	0.135109	0.100306	0	0.0807668	0.10765	0.0547422	0.11364	0.0573755	0.103787	0.0440603	0.0694722	0.128198
USP51	0.0449186	0.0502412	0.0551235	0.032807	0.0366702	0.0310912	0.111782	0.0404117	0.0683295	0.0275334	0.0366426	0.0366414	0.0502265	0.0338835	0.0383759	0.0374234	0	0.0406879	0.0546181	0.0349873	0.0373874	0.0747543	0.0384979	0.0607729	0.039213	0.0393867	0.220245	0.0373816	0.0401189	0.0329032	0.0410943	0.0822093	0.0477132	0.0515641	0.0181628	0.0473817	0.054857	0.052453	0	0.0542497	0.0322761	0.017083	0.042476	0.0626173	0.0552781	0.046337	0.0368471	0.14079
RRAGB	0.167595	0.171362	0.292133	0.316798	0.27652	0.251479	0.367974	0.302513	0.350094	0.203324	0.184448	0.165466	0.146971	0.436936	0.262429	0.35144	0	0.312688	0.275993	0.270423	0.268325	0.402993	0.177144	0.382855	0.163219	0.173867	0	0.238341	0.381775	0.222988	0.184272	0.393839	0.256557	0.346804	0.201955	0.232554	0.321685	0.262353	0	0.252203	0.268811	0.160522	0.317022	0.129323	0.280782	0.236573	0.244088	0.400872
KLF8	0.0400811	0.0324025	0.0486693	0.0396653	0.0699673	0.0384139	0.0158913	0.0328095	0.0477005	0.0209399	0.0371835	0.0310228	0.0127051	0.0379076	0.0252247	0.0354811	0	0.029263	0.0438436	0.04019	0.0160585	0.0169957	0	0.0452978	0.0362061	0.0278603	0	0.0281238	0.03483	0.0487399	0.0116478	0.0362114	0.0415026	0.0233512	0.0276359	0.0433226	0.0103202	0.0401408	0	0.0382387	0.0277854	0.0155939	0.022248	0.020535	0.0222016	0.0230983	0.0464765	0.0216551
UBQLN2	0.11873	0.1252	0.163212	0.0989447	0.0944629	0.210813	0.41908	0.179203	0.193376	0.140769	0.197034	0.147853	0.117707	0.142707	0.0786742	0.104961	0	0.0766085	0.297657	0.0972265	0.12799	0.200619	0.126144	0.128697	0.310483	0.199566	0	0.18768	0.146723	0.0985713	0.14377	0.185455	0.167786	0.120897	0.0926087	0.112951	0.167543	0.15086	0	0.133541	0.0601946	0.103018	0.101611	0.171517	0.238421	0.106344	0.0692645	0.188119
NBDY	0.146353	0.201343	0.273539	0.221673	0.168318	0.220384	0.496543	0.223866	0.300863	0.218845	0.219376	0.200069	0.243067	0.302485	0.234552	0.310433	0	0.208953	0.2676	0.173908	0.237754	0.287702	0.357395	0.25452	0.218603	0.236133	0	0.233624	0.2398	0.171018	0.186421	0.205134	0.24974	0.297573	0.171273	0.20827	0.323671	0.2228	0	0.358272	0.27858	0.133016	0.200117	0.217732	0.292975	0.284847	0.340706	0.530026
SPIN3	0.388531	0.338604	0.389461	0.374564	0.364684	0.41294	0.387635	0.327717	0.366988	0.295983	0.279889	0.338646	0.311013	0.2738	0.356217	0.292268	0	0.2985	0.379059	0.287883	0.394979	0.465105	0.244799	0.376742	0.319258	0.244144	0.337312	0.332739	0.339181	0.364586	0.337567	0.47293	0.38914	0.392459	0.332803	0.341663	0.434592	0.334799	0	0.388694	0.347517	0.317481	0.388281	0.190174	0.260405	0.443838	0.3117	0.643491
SPIN2B	0.0142462	0.0373345	0.0317408	0.0547627	0.0345419	0.0229301	0.0689565	0.07135	0.0802182	0.024583	0.0188027	0.0121266	0.0206209	0.0980312	0.0289661	0.0817403	0	0.0442416	0.059726	0.0285273	0.0371991	0.0661436	0.00602196	0.0743903	0.0392961	0.0413759	0.220245	0.0279483	0.0500482	0.0272328	0.0228841	0.0712444	0.0256129	0.0354994	0.0138131	0.0330398	0.0382812	0.045783	0	0.0197404	0.0546958	0.0230391	0.0368712	0.00282456	0.0203349	0.00419414	0.0233415	0.0181134
SPIN2A	0.00109301	0	0.00120676	0.00484026	0	0.000885312	0	0.0035155	0.00470542	0	0	0.0014004	0	0	0	0.00229528	0	0	0.0013644	0	0	0.000857985	0	0.0113018	0	0	0	0	0.00282644	0.00247794	0	0.00368176	0.000476974	0.00252921	0	0.000709265	0	0	0	0.00076855	0	0	0.00381914	0	0.00293155	0	0.00698803	0.00282197
FAAH2	0.350362	0.38094	0.417415	0.294756	0.281049	0.317539	0.447501	0.432715	0.427739	0.430165	0.340646	0.457054	0.408733	0.344876	0.330065	0.394412	0	0.346247	0.27855	0.273036	0.332971	0.503589	0.308868	0.45071	0.403489	0.309681	1.10809	0.360864	0.418512	0.359134	0.421615	0.409677	0.44027	0.458706	0.435505	0.359461	0.478385	0.46334	0	0.480319	0.344877	0.421476	0.368852	0.322976	0.37819	0.269626	0.490747	0.533219
ZXDB	0.0172835	0.0206813	0.0233389	0.0248654	0.0328773	0.0463835	0.0511776	0.0225485	0.0224951	0.013224	0.028707	0.0174782	0.00721628	0.0278792	0.0141527	0.0273513	0	0.0127575	0.0504839	0.0119634	0.0235281	0.0337785	0.0143636	0.0275685	0.0240371	0.0265979	0	0.0326393	0.0352546	0.0288905	0.0188893	0.0280025	0.0263668	0.00258613	0.0182372	0.0249673	0.030321	0.0196018	0	0.0271544	0.0130636	0.00714242	0.0177434	0.00814712	0.0253136	0.0112533	0.0123431	0.031209
NLRP2B	0.00582761	0.0031701	0.00550873	0	0.000694783	0.00399405	0.00220361	0.00346693	0.00456535	0.00685971	0	0.00344462	0.00736591	0.00465949	0.00709173	0.00634442	0	0.0011486	0	0.00509091	0.0015416	0	0	0	0.00724401	0	0	0	0.000642206	0.00172326	0.00181625	0.00293538	0.00141687	0.00162392	0.000894143	0.00585969	0.00350925	0.0128316	0	0.00207485	0.00653916	0	0.00234182	0	0.00120857	0	0.00665323	0.0210224
ZXDA	0.0187896	0.017252	0.0124848	0.0100766	0.00704384	0.0238946	0.0175562	0.0257317	0.0128082	0.0122495	0.0174894	0.0206564	0.0147343	0.018273	0.0105199	0.0189616	0	0.0202108	0.0114935	0.0114745	0.0126305	0.021967	0	0.0109843	0.012884	0.0192224	0	0.0203835	0.0156948	0.0108646	0.00601723	0.0111877	0.0100807	0.0203403	0.0271524	0.0156698	0.0107136	0.0116608	0	0.0155428	0.00698247	0.0124676	0.0196545	0.0178633	0.010239	0.00563605	0.0116945	0.0190581
SPIN4	0.0235032	0.00883865	0.0195173	0.0334451	0.0288054	0.0543007	0.0367295	0.027216	0.0266928	0.0435278	0.0293974	0.0312438	0.0372996	0.0141152	0.0233045	0.01482	0	0.0226081	0.0224359	0.0203251	0.0205036	0.0255776	0.0393624	0.0336837	0.0249656	0.0356865	0	0.0518953	0.0236564	0.0324005	0.0228324	0.0242809	0.0295663	0.0257433	0.0241315	0.036551	0.0218638	0.0299156	0	0.0233875	0.014639	0.0142884	0.0299787	0.0394823	0.0308617	0.0278882	0.0105859	0.0264425
ARHGEF9	0.669747	0.705632	0.737395	0.758012	0.788128	0.706091	0.949422	0.771312	0.923552	0.763487	0.737213	0.69404	0.637062	0.742255	0.772557	0.844077	0	0.70888	0.813111	0.755895	0.791895	0.953287	0.635332	0.865982	0.701667	0.669278	0.429863	0.716551	0.768207	0.648489	0.701827	0.91773	0.818777	0.831193	0.611501	0.792127	0.842543	0.830742	0	0.708359	0.82475	0.705715	0.795959	0.555129	0.835563	1.0223	0.821195	0.932468
AMER1	0.0278639	0.0120565	0.0154776	0.0174407	0.0139586	0.0184541	0.0167389	0.0217349	0.0269502	0.0172796	0.00965724	0.0229781	0.00916925	0.0132997	0.0222249	0.0199683	0	0.0216098	0.0226252	0.0225851	0.0274098	0.0371412	0.0674535	0.0419012	0.0188329	0.0167211	0	0.0211187	0.0138474	0.0108964	0.00922356	0.0155634	0.0215936	0.0148848	0.00544205	0.0203173	0.019577	0.0155372	0	0.0174353	0.0159575	0.00761068	0.0171253	0.00728563	0.00195923	0.0103342	0.0120633	0.0556272
ASB12	0.00215056	0	0.00112099	0	0.00297816	0	0	0.00250179	0.000474571	0.00207097	0	0.00298893	0.00272032	0	0.00322869	0.00139795	0	0	0.00209065	0.0020128	0.00140856	0.00122749	0	0.00395985	0	0.00189985	0	0	0	0.00385459	0	0.00187066	0.00119797	0	0	0.00285412	0.00224317	0.00223027	0	0	0	0	0.00195027	0	0	0	0	0.0054204
MTMR8	0.093475	0.146237	0.122348	0.119201	0.117062	0.0743698	0.0776077	0.112885	0.113976	0.129566	0.115719	0.0827597	0.101336	0.0423535	0.0940087	0.106901	0	0.0808526	0.0889877	0.0796007	0.100325	0.118661	0.0659086	0.138541	0.0976197	0.0949403	0	0.104204	0.0877731	0.109833	0.101226	0.0990271	0.118412	0.102256	0.0851004	0.105482	0.113928	0.134476	0	0.178811	0.106487	0.0535638	0.106526	0.0762993	0.138511	0.0545638	0.139534	0.195116
ZC4H2	0.316975	0.317332	0.368544	0.300688	0.34067	0.342968	0.371755	0.322613	0.322496	0.431539	0.373028	0.339878	0.36142	0.229602	0.431968	0.281373	0	0.319654	0.329287	0.321781	0.277432	0.372548	0.159511	0.327258	0.320184	0.34063	0.839514	0.3153	0.233096	0.34276	0.345091	0.233226	0.371217	0.369602	0.346611	0.377335	0.33305	0.427093	0	0.434965	0.350731	0.288584	0.269809	0.173616	0.376302	0.379732	0.504443	0.593856
ZC3H12B	0.350663	0.390542	0.392856	0.283652	0.325948	0.323651	0.314958	0.350685	0.351778	0.318528	0.374653	0.337967	0.291459	0.361935	0.434721	0.299125	0	0.373114	0.285469	0.27822	0.327158	0.389007	0.239551	0.428076	0.286783	0.376196	0.429863	0.299248	0.339155	0.372315	0.361201	0.331398	0.363871	0.340552	0.275399	0.398835	0.327072	0.389891	0	0.358541	0.355586	0.319706	0.325977	0.22577	0.325084	0.39987	0.375884	0.483864
LAS1L	0.183841	0.168236	0.172426	0.217419	0.241997	0.157335	0.199226	0.220219	0.294594	0.147982	0.14723	0.131038	0.181315	0.223636	0.261993	0.244828	0	0.219138	0.176191	0.210912	0.243832	0.27414	0.0795022	0.275999	0.152171	0.142317	0.922928	0.143957	0.227091	0.178965	0.182245	0.298369	0.211335	0.189707	0.126929	0.210976	0.187956	0.190687	0	0.17676	0.207249	0.154498	0.217626	0.0800507	0.144241	0.224068	0.3242	0.187994
MSN	0.0165088	0.0236329	0.0340995	0.0468442	0.0400427	0.0247119	0.0483316	0.0339189	0.0305222	0.0271431	0.0153471	0.0289698	0.0149407	0.0462328	0.0273874	0.0220209	0	0.0366858	0.0304645	0.0335512	0.0131957	0.0416288	0	0.0344446	0.0288845	0.0312082	0	0.0312936	0.0351533	0.0306502	0.0349613	0.041588	0.0384315	0.037568	0.01956	0.0271308	0.0439905	0.0245154	0	0.0307694	0.0228613	0.0315543	0.0327403	0.0248289	0.0268121	0.0255549	0.0197454	0.0362256
VSIG4	0.00115497	0	0.0036547	0.00144511	0.00160123	0.00170875	0.0109641	0.0098755	0.011229	0	0.00111445	0	0	0	0.00304822	0	0	0	0	0	0	0.000972515	0	0	0.00233368	0	0	0	0	0	0.0103272	0.00390538	0.00820685	0	0.00718011	0	0.00170676	0	0	0	0	0	0	0	0.00208513	0	0	0
HEPH	0.00394609	0.00201568	0.00428247	0.0152917	0.00940214	0.00381655	0.00690192	0.00610362	0.00713875	0.0059499	0.00482576	0.00817939	0.00580264	0.00669063	0.00255774	0.00154365	0	0.00147648	0.00190176	0.00781014	0.00521259	0.00634241	0	0	0.00609212	0.00283686	0	0.0123728	0.00606535	0.00753557	0.0240806	0.00177813	0.00684519	0.00390813	0.00314372	0.00568192	0.00614646	0.00453643	0	0.0066066	0.00669528	0	0.00451623	0.00830433	0.00665974	0.00517877	0.00265554	0.00793492
EDA2R	0.000545047	0.00171287	0.00185571	0.00229321	0.00121071	0.00198859	0	0	0.00301848	0	0	0.00108218	0	0	0.00131438	0.00466039	0	0.00158568	0	0.00539939	0	0	0	0.00174476	0.0083897	0	0	0	0	0	0	0.00494422	0	0	0	0.0024971	0	0.00141325	0	0	0.00291588	0	0	0	0	0	0	0
AR	0.226681	0.232661	0.247445	0.269463	0.251161	0.262524	0.606646	0.204785	0.278894	0.215329	0.252782	0.171546	0.241669	0.220265	0.244324	0.232701	0	0.181518	0.236666	0.235049	0.202391	0.253563	0.211655	0.292226	0.24815	0.245007	0.220245	0.254811	0.205426	0.233779	0.156649	0.205608	0.220867	0.270451	0.257479	0.270206	0.238317	0.255834	0	0.270196	0.189978	0.198554	0.21632	0.257571	0.257487	0.110575	0.2776	0.332282
OPHN1	0.538771	0.591762	0.673235	0.577654	0.560147	0.531705	0.481312	0.554075	0.621694	0.514632	0.521946	0.561159	0.461934	0.620576	0.675028	0.644008	0	0.669752	0.530122	0.575574	0.569735	0.712503	0.296092	0.655585	0.553225	0.495834	0.689032	0.586013	0.646331	0.641068	0.452223	0.696668	0.561091	0.618456	0.518896	0.576817	0.640793	0.583884	0	0.619004	0.52176	0.634049	0.699604	0.424767	0.551333	0.596366	0.598554	0.539273
YIPF6	0.142924	0.160249	0.188155	0.179008	0.244003	0.217055	0.167542	0.190853	0.228509	0.127087	0.148097	0.114542	0.103559	0.233013	0.142205	0.230665	0	0.175896	0.257208	0.169166	0.208001	0.218379	0.0502807	0.23872	0.165959	0.158822	0	0.17619	0.217298	0.176083	0.145889	0.215086	0.170862	0.181328	0.126566	0.149328	0.18015	0.15294	0	0.148507	0.14805	0.107915	0.184986	0.112383	0.14389	0.214007	0.127432	0.170306
STARD8	0.00118009	0.00386208	0.00290239	0.00451606	0.00357591	0.00119521	0.00155713	0.00381667	0.0016061	0	0	0	0.00469095	0.0057973	0.00508942	0.00644395	0	0	0.00237375	0	0	0.00633769	0	0	0.00596248	0.00579355	0	0.00216454	0.00505594	0.0044155	0.00554642	0.00472077	0.00204624	0.00405709	0.00148989	0	0.000695941	0.00108142	0	0	0	0	0.00177063	0	0	0.00285536	0	0.027007
EFNB1	0.0075721	0.0155358	0.00531322	0.00622114	0.00277167	0.00260802	0.0423536	0.00643898	0.00961686	0.00809379	0.0049596	0.0108924	0.00859626	0	0.00164853	0.00745045	0	0.00593012	0.0136307	0.006725	0.0062891	0.00891163	0	0.00910949	0.00840066	0.00744321	0	0	0.0036475	0.00530863	0.00735349	0	0.00793836	0.00334726	0	0.00510852	0.00563178	0.00525	0	0.00483462	0	0	0.00181788	0.0306588	0.00543409	0	0.00198245	0.011292
PJA1	0.0781109	0.0527281	0.0614434	0.0538657	0.0358402	0.0976855	0.211178	0.0862082	0.0935168	0.0838808	0.0896748	0.0793739	0.0859452	0.076511	0.0569955	0.041777	0	0.0369082	0.144727	0.0798069	0.0706104	0.077889	0.0590522	0.100716	0.149261	0.112831	0	0.0814884	0.0524269	0.0566542	0.0988958	0.0892776	0.0827776	0.0404814	0.0636156	0.0572632	0.103313	0.0641945	0	0.0496179	0.0408915	0.0502225	0.0746477	0.0577172	0.106518	0.0720806	0.0385511	0.110354
FAM155B	0.00347566	0.00642197	0.00725769	0.0110495	0.0126963	0.00710859	0.0123672	0.0136066	0.013684	0.00464915	0.0160563	0.00547719	0.00803125	0.015394	0.00731113	0.0135693	0	0.0130784	0.0143996	0.00836102	0.00920893	0.00876462	0.0393624	0.0025364	0.0169874	0.0119649	0	0.00778003	0.0118324	0.00307091	0.0085486	0.00457422	0.00535587	0.00573315	0.00850891	0.00801163	0.014064	0.00964582	0	0.0127816	0.0105702	0.0101824	0.00219666	0.00903593	0.00525448	0.00781306	0.00753676	0.00463583
EDA	0.0393087	0.0434599	0.0551366	0.0827635	0.0582986	0.0599797	0.0539742	0.0421822	0.0520567	0.0447003	0.0478189	0.0483249	0.038158	0.0425005	0.0543093	0.0672884	0	0.0379006	0.0461934	0.070739	0.0471897	0.0640328	0.0146633	0.0611052	0.039967	0.0480128	0	0.0325031	0.0900624	0.050532	0.0410939	0.0531088	0.0461185	0.0439284	0.0334793	0.056898	0.0590071	0.0458871	0	0.0459187	0.0618192	0.0534987	0.051757	0.0323291	0.037122	0.0660228	0.0805285	0.0600941
AWAT2	0	0	0	0.0013254	0.00123785	0	0	0	0.00116745	0.00176295	0	0.00323184	0	0.00630901	0.00119407	0	0	0	0	0	0.00151751	0	0.0343937	0	0	0	0	0	0	0.00112807	0	0	0.000775353	0.00149649	0	0.00453438	0.00148366	0	0	0	0	0	0	0	0.00172073	0	0.00263917	0.00180471
OTUD6A	0	0	0	0	0	0	0	0	0.0032678	0	0	0	0	0.00424042	0	0	0	0.000758937	0	0	0	0	0	0	0	0	0	0.00182687	0.00191171	0	0	0.00417043	0.000687145	0.00489849	0	0	0.000577865	0	0	0	0	0	0.00202206	0	0	0	0	0
IGBP1	0.191767	0.178706	0.204112	0.198597	0.19182	0.161201	0.225448	0.237109	0.228927	0.135452	0.182158	0.137046	0.175828	0.190651	0.254645	0.210774	0	0.195794	0.22899	0.206263	0.191812	0.304391	0.29472	0.241777	0.184314	0.175617	0.571208	0.131682	0.175355	0.161926	0.178046	0.236345	0.203173	0.229273	0.128652	0.210671	0.178532	0.203426	0	0.191793	0.215838	0.15168	0.18561	0.113011	0.200502	0.185763	0.262569	0.235612
DGAT2L6	0	0	0.00735111	0.00842331	0.00829643	0.00913183	0.0033202	0.00630926	0.00481718	0	0	0	0	0.00347055	0	0.00696118	0	0.00160503	0.00362147	0	0.00185248	0.00809115	0	0.0127364	0.00141085	0.00190781	0	0.00404482	0.0187696	0.00403693	0	0.00835929	0.00267052	0.00613174	0	0.00108575	0.000848126	0.00175498	0	0	0.00304104	0.00203321	0.00151053	0	0	0.00337982	0.00383379	0
AWAT1	0.00151958	0	0.0040042	0.00422975	0	0.00142191	0	0.00113756	0.00383106	0	0.00158038	0	0	0.00465949	0.00318899	0.00203182	0	0.00126912	0.00725484	0.00107182	0	0.0033118	0	0.00779478	0.00199203	0.0016036	0	0.00252722	0.00086805	0.00139105	0	0.00441293	0.00248896	0	0	0	0.000615989	0	0	0	0.00155551	0	0.00351505	0	0	0	0	0
ARR3	0	0	0.00212062	0.00470284	0.00265214	0.00526683	0	0.00120386	0.00120279	0	0	0.00207801	0	0.00287219	0	0.00519575	0	0	0.000873734	0.00326485	0.00280597	0.0035225	0	0.00296141	0	0	0	0	0.00529232	0	0	0.00528699	0	0.00292403	0	0	0	0	0	0	0.00217447	0.00223794	0.00329675	0	0	0	0	0.0013357
PDZD11	0.0213631	0.0289983	0.0329174	0.0406751	0.0135211	0.0268769	0.0892993	0.0445643	0.051964	0.0197011	0.0358776	0.0156813	0.042048	0.051425	0.0392885	0.0502214	0	0.0279203	0.0734912	0.019471	0.0331423	0.0461094	0	0.0628094	0.0400136	0.0341774	0	0.0494559	0.0175349	0.0174371	0.0211473	0.0488622	0.0320421	0.0330423	0.00148989	0.0197872	0.0525236	0.0220172	0	0.0459724	0.0155174	0.0187485	0.0394239	0.00693282	0.0336615	0.0192853	0.0124708	0.023229
KIF4A	0.0161888	0.0399745	0.0344569	0.0589421	0.0378698	0.0283891	0.0124948	0.0237962	0.0368612	0.0113741	0.0120955	0.00819913	0.0222918	0.0450755	0.0289885	0.0643005	0	0.0449644	0.0156159	0.0201206	0.0389872	0.0284833	0.0821236	0.0562886	0.0231448	0.0150428	0	0.0221518	0.0463449	0.0348668	0.00642089	0.0693828	0.0233386	0.0237633	0.00542445	0.030006	0.025899	0.0161725	0	0.00924398	0.0271639	0	0.0523983	0.0110041	0.00927159	0.0397311	0.029339	0.0328451
GDPD2	0.00735778	0	0	0.00514778	0.00189877	0.00137425	0.000879361	0.00252016	0.00325514	0	0	0.000712629	0.00409276	0	0.00281847	0	0	0.00823259	0	0.00118868	0	0	0	0.00324034	0	0	0	0	0.000776568	0.0011437	0	0	0.00298213	0	0	0.000711604	0.00155126	0	0	0	0	0	0	0	0	0	0.00424066	0
DLG3	0.198222	0.207923	0.25635	0.197436	0.237723	0.229128	0.343611	0.266847	0.298213	0.279881	0.209468	0.233325	0.261933	0.267725	0.240728	0.259533	0	0.259838	0.310911	0.257267	0.271614	0.337734	0.0690344	0.2885	0.303042	0.16859	0.220245	0.19835	0.236583	0.185912	0.195988	0.276335	0.230921	0.313065	0.217239	0.323901	0.25811	0.257857	0	0.220108	0.2487	0.16089	0.221215	0.157475	0.265713	0.250968	0.319282	0.295818
TEX11	0.0207721	0.0156999	0.0463354	0.0433523	0.0417512	0.0229594	0.0131361	0.032183	0.028871	0.0130325	0.0159063	0.0184997	0.0150402	0.0590956	0.032495	0.0388634	0	0.0374736	0.0224501	0.0184659	0.0245985	0.0309326	0	0.0354573	0.0290386	0.00620658	0	0.0142551	0.057251	0.0215446	0.00815063	0.0328358	0.0184199	0.0278075	0.0167342	0.0265466	0.0235385	0.0180446	0	0.0129117	0.0356453	0.0341213	0.0258171	0.00562482	0.00841445	0.0273194	0.0358675	0.0327177
SLC7A3	0.00115812	0.000757699	0.00724437	0.0127883	0.00405573	0.00560149	0.0132835	0.00323521	0.00619792	0.00805639	0.00532426	0.00283233	0	0.0035829	0	0.00434288	0	0.00180769	0.00903376	0.00759695	0.00290129	0.0096957	0.0107779	0.0138757	0.00387446	0.00181703	0	0	0.00151993	0.0099558	0.00197739	0.00739763	0.00469244	0.00334289	0	0.00261581	0.00406214	0	0	0	0	0	0.0036287	0.00653976	0.00724768	0.00246987	0.00228368	0.00676646
SNX12	0.0507331	0.0518703	0.0774658	0.0686253	0.077318	0.0916665	0.155071	0.0700891	0.10171	0.0631706	0.0559827	0.0539833	0.0436746	0.062357	0.046562	0.0671732	0	0.0540503	0.127979	0.0673266	0.0959542	0.101557	0.0728532	0.114477	0.11236	0.082607	0	0.0566976	0.0777652	0.0501377	0.0640364	0.111558	0.0841194	0.0805384	0.0427832	0.0608076	0.0786615	0.0685818	0	0.0597915	0.0532524	0.0223099	0.0516461	0.0478855	0.108584	0.0744564	0.0392882	0.108424
FOXO4	0.00273281	0.0102173	0.0118831	0.00309237	0.00398623	0.00967434	0.0363672	0.016979	0.00989219	0.0106958	0.010247	0.0118906	0.00541285	0	0.00562629	0.00570339	0	0.00500963	0.0143469	0.0050423	0.0173682	0.00811816	0.0436078	0.00753892	0.0130107	0.00202191	0	0.00757893	0.014655	0.00965465	0.00576074	0.0203141	0.00917348	0.00837801	0.0160672	0.00633818	0.0129671	0.0148181	0	0.0107631	0.0101062	0.00884979	0.00739626	0	0.0167531	0.0117325	0.0025079	0.00277834
AL590764.2	0	0	0.000862472	0	0.00111036	0	0	0.000698599	0.00103679	0	0	0.00107392	0.00286167	0	0	0	0	0	0.00060035	0	0	0	0	0.00648414	0	0	0	0	0.00193359	0	0	0.00428481	0.000554159	0	0	0	0.000638543	0	0	0.00231775	0	0	0	0	0	0	0	0
MED12	0.0475774	0.0663419	0.0562479	0.0466741	0.0444945	0.0470895	0.0960455	0.0782645	0.0641996	0.0615011	0.0437711	0.0445817	0.0451861	0.0743256	0.0615961	0.0433014	0	0.0465224	0.0558429	0.0596916	0.0493399	0.0640464	0.028254	0.0644622	0.0436502	0.0458759	0	0.0540009	0.0462246	0.0497549	0.0638615	0.0609543	0.0744879	0.0608646	0.0398609	0.0743301	0.0792194	0.0765295	0	0.0471106	0.0513472	0.0498726	0.058719	0.0314222	0.0914981	0.0395825	0.0551268	0.0356328
NLGN3	0.138859	0.145943	0.151233	0.128102	0.133621	0.108137	0.129721	0.1598	0.192782	0.114873	0.140084	0.135182	0.171375	0.161189	0.212903	0.194763	0	0.156817	0.153658	0.162816	0.164082	0.211259	0.147376	0.183281	0.114409	0.108583	0.429863	0.07268	0.10788	0.112829	0.196299	0.162515	0.146447	0.12304	0.101375	0.174495	0.12619	0.14189	0	0.119819	0.173209	0.122997	0.149068	0.0889449	0.190823	0.16796	0.237579	0.0945397
GJB1	0.015961	0.00820586	0.00207338	0.00834396	0.00751166	0.00501451	0.00712369	0.00235454	0.006101	0.000960782	0.00389934	0.00476571	0	0.00604725	0.00340847	0	0	0.00413421	0.00486865	0.00303211	0.0113499	0.00348629	0	0	0.00734782	0.00125941	0	0.00487996	0.0125152	0.0070585	0.00210916	0.00179216	0.00293787	0	0.00328567	0.00167235	0.00214105	0.00844208	0	0.00148668	0.00556349	0	0.00698644	0	0.00160119	0.00291539	0.0099694	0.00326207
ZMYM3	0.182462	0.207554	0.246585	0.196899	0.182268	0.223048	0.363568	0.220335	0.20572	0.144514	0.150112	0.142719	0.220566	0.163076	0.185597	0.145216	0	0.129248	0.263285	0.161333	0.157985	0.204331	0.0822869	0.19352	0.279067	0.226227	0.220245	0.321834	0.310815	0.282854	0.17765	0.305628	0.229892	0.163212	0.125246	0.147771	0.23286	0.232247	0	0.133764	0.158163	0.128338	0.301389	0.0813975	0.220927	0.170325	0.144073	0.158495
NONO	0.157362	0.150104	0.208238	0.196256	0.201283	0.250643	0.306862	0.232488	0.217036	0.108192	0.174578	0.13874	0.141157	0.22595	0.165513	0.138602	0	0.148175	0.254444	0.187499	0.214466	0.254899	0.173707	0.216838	0.253157	0.152081	0.337312	0.248439	0.306599	0.162347	0.186157	0.356161	0.209894	0.195133	0.159981	0.168578	0.245719	0.188651	0	0.197194	0.125814	0.173514	0.186585	0.0989948	0.214759	0.19093	0.127158	0.21178
ITGB1BP2	0.00120489	0.00223067	0.00227818	0.00409328	0.00374309	0	0.00210304	0.00539225	0.00266616	0.00174531	0.00306023	0.00142049	0	0.00963721	0.00127848	0.000993852	0	0	0.00437194	0.00125194	0.00524891	0.00160444	0	0	0.00127483	0	0	0.00503215	0.00287388	0.00265275	0.00206617	0	0.00147496	0.00255878	0	0.0051812	0.00639233	0.00223027	0	0.00420778	0.00544058	0	0.00211109	0.00720993	0	0.00735423	0.00145446	0.00183738
TAF1	0.499919	0.483086	0.516484	0.467891	0.468249	0.419311	0.365638	0.473345	0.528812	0.42004	0.426162	0.474933	0.420165	0.595393	0.622824	0.521098	0	0.611913	0.500598	0.538884	0.599197	0.680052	0.398766	0.660765	0.424846	0.416991	0.721741	0.389238	0.474961	0.373764	0.348824	0.63465	0.479226	0.475572	0.416242	0.470056	0.402028	0.431209	0	0.488726	0.531042	0.400048	0.546819	0.224866	0.378502	0.61654	0.621212	0.541037
OGT	0.454563	0.533461	0.604114	0.742129	0.703724	0.684706	0.971955	0.644322	0.766611	0.496993	0.526086	0.510811	0.421242	0.786639	0.575324	0.75234	0	0.660134	0.726834	0.611055	0.733343	0.808042	0.34894	0.764109	0.498497	0.469528	0.35172	0.671823	0.858407	0.562647	0.577614	0.932284	0.618192	0.706992	0.43033	0.526109	0.810375	0.618605	0	0.527432	0.7089	0.464255	0.744651	0.440574	0.654075	0.770187	0.656472	0.610576
GCNA	0.122697	0.140912	0.181193	0.167118	0.172733	0.153032	0.43947	0.162762	0.220706	0.197297	0.140613	0.15913	0.165558	0.194979	0.154458	0.159009	0	0.144028	0.18305	0.169087	0.163105	0.228474	0.0993524	0.20856	0.150584	0.156112	0	0.178151	0.15328	0.173185	0.177116	0.212549	0.204366	0.283675	0.0991727	0.230153	0.332034	0.267012	0	0.166627	0.204884	0.106974	0.113878	0.234432	0.15582	0.270379	0.232771	0.353128
BX276092.9	0.00171658	0	0	0.00121018	0	0	0	0	0.00129602	0.00122861	0	0.000902297	0	0	0	0	0	0	0	0	0	0	0	0	0	0	0	0	0	0.00211048	0.0020791	0.00202042	0.00338015	0	0	0.00137728	0	0	0	0	0	0	0.00212869	0	0.00233537	0	0	0
NHSL2	0.0697703	0.0744051	0.120878	0.115864	0.0978621	0.0766077	0.211081	0.0965279	0.119387	0.0609512	0.0891435	0.063294	0.0843355	0.0950864	0.0701188	0.094744	0	0.0916475	0.100011	0.0709342	0.0991117	0.122514	0.0683326	0.212764	0.105133	0.0716689	0	0.0658794	0.098905	0.109782	0.0700917	0.118356	0.0787355	0.102637	0.0632479	0.0454539	0.103785	0.074397	0	0.1112	0.0808088	0.0565219	0.11988	0.0811686	0.0709026	0.071206	0.0937184	0.157458
RTL5	0.0590772	0.0685558	0.0679863	0.0535297	0.0511086	0.0614486	0.112985	0.0451656	0.0751546	0.0436994	0.0379249	0.0483839	0.0468444	0.0484739	0.0689898	0.0621247	0	0.0541822	0.0919618	0.0614856	0.0623872	0.0983191	0.0124439	0.0640714	0.0967894	0.0633905	0	0.0506926	0.0716561	0.0513915	0.0353455	0.0687763	0.0445313	0.0636431	0.042168	0.0479023	0.0635418	0.0701488	0	0.0796902	0.0584457	0.0451901	0.0737222	0.0120476	0.0591568	0.0555644	0.0611809	0.0552971
PIN4	0.186733	0.238369	0.316643	0.262079	0.208364	0.22309	0.231275	0.21683	0.252352	0.175123	0.19761	0.178158	0.171838	0.249708	0.220704	0.273618	0	0.252835	0.244312	0.191627	0.208449	0.31242	0.0595992	0.326484	0.187339	0.230974	0.209618	0.189064	0.259013	0.190353	0.169747	0.301471	0.224768	0.238545	0.233008	0.232096	0.182078	0.196139	0	0.20053	0.204053	0.192091	0.227198	0.186873	0.185718	0.339808	0.224122	0.265306
ERCC6L	0.000957486	0.0077775	0.00651939	0.0208396	0.0146991	0.00627168	0.0064719	0.0116266	0.0140756	0.00333752	0.00226973	0.000824122	0	0.0187128	0	0.0150626	0	0.0143684	0.0101731	0.00563512	0.00505858	0.0178168	0	0.00771366	0.00369203	0.00552362	0	0.00387406	0.0164167	0.0191433	0	0.0214412	0.00413075	0.0137671	0	0.00788954	0.00553154	0.00120847	0	0.0100191	0.00465761	0.00771954	0.0214948	0	0.00283709	0.0186939	0.00980126	0.00464581
RPS4X	0.134138	0.107637	0.178	0.229867	0.140393	0.137306	0.296786	0.286241	0.283287	0.0882476	0.0994586	0.0677302	0.171563	0.357153	0.151395	0.252852	0	0.276603	0.372649	0.147856	0.227358	0.239573	0.068515	0.318023	0.155822	0.128506	0.220245	0.143918	0.213309	0.140715	0.172811	0.300286	0.127321	0.163439	0.0616461	0.0864043	0.283594	0.15372	0	0.123866	0.206743	0.0899351	0.199709	0.0877692	0.0910118	0.199011	0.11166	0.102847
CITED1	0.0170186	0.0303489	0.0236033	0.0240324	0.0261849	0.0401462	0.0714003	0.0328013	0.0402406	0.007915	0.0106624	0.0261075	0.0274192	0.0380185	0.0349585	0.0437408	0	0.0123332	0.0694663	0.0154745	0.0421041	0.0385733	0	0.045482	0.0191644	0.0192185	0	0.0265295	0.0309626	0.023741	0.00485585	0.0396978	0.0322805	0.0104119	0.0138765	0.0130268	0.0179071	0.027194	0	0.0260655	0.0341163	0.00559684	0.0530857	0.0126303	0.0158768	0.104909	0.0185065	0.00812735
HDAC8	1.49153	1.59474	1.49814	1.32658	1.3162	1.35933	1.21622	1.44643	1.51798	1.50095	1.52214	1.54666	1.62754	1.56587	1.66481	1.53507	0	1.56614	1.35526	1.52676	1.47213	1.56697	1.37494	1.60163	1.35477	1.4817	0.853215	1.23644	1.28661	1.26598	1.33663	1.44491	1.53193	1.49157	1.50775	1.64147	1.42047	1.38468	0	1.51111	1.57001	1.43887	1.49259	1.20049	1.25636	1.57289	1.67563	1.56025
PHKA1	0.124818	0.129192	0.189809	0.211626	0.196747	0.188328	0.212528	0.200044	0.229694	0.18533	0.182368	0.190285	0.173471	0.226888	0.197724	0.206002	0	0.201372	0.218581	0.181699	0.223731	0.259341	0.10523	0.200467	0.170579	0.0947552	0	0.206374	0.202363	0.162971	0.145467	0.254791	0.190905	0.215872	0.150889	0.171527	0.238688	0.184924	0	0.309497	0.236231	0.145201	0.124461	0.148261	0.152388	0.253709	0.188293	0.17557
DMRTC1B	0.0283301	0.0240476	0.0103696	0.0049358	0.00570035	0.00268922	0.00289777	0.0139631	0.0115662	0.00180852	0.0139494	0.0068395	0.00699024	0.019985	0.0125623	0.0104827	0	0.0138914	0.00948818	0.0193714	0.0126225	0.016458	0.0141063	0.0216267	0.000577479	0.00338969	0	0.00257219	0.00399397	0.00525511	0.00928275	0.00814758	0.0069422	0.00404056	0.00335258	0.016493	0.00771837	0.00264443	0	0.0232112	0.00553438	0.0193928	0.00912947	0.00437336	0	0.0102104	0.00829216	0.0177866
DMRTC1	0.00436175	0.00738059	0.00416042	0.00583984	0.0013455	0	0.000634678	0.00290435	0.00510788	0.00265077	0.0064692	0.00808125	0	0.00908946	0.0154888	0.0092228	0	0.00681763	0.00313312	0.00134638	0.00723458	0.0142152	0	0.0190275	0.0117679	0.00126959	0	0.0058909	0.00360483	0.00102231	0.00800701	0.0137139	0.00387105	0.0100337	0	0.00188973	0.00123973	0.003702	0	0.00400153	0.00530964	0	0.00810322	0.00410816	0	0.00923056	0.00285628	0.01139
PABPC1L2B	0.0141574	0.0166927	0.0213501	0.0229725	0.0140398	0.0136271	0.0739009	0.0308387	0.026399	0.0344802	0.0260525	0.0230951	0.0163861	0.0464815	0.024346	0.0326282	0	0.010207	0.0277689	0.0179163	0.021257	0.0267647	0	0.0297835	0.0264388	0.00804516	0	0.0444652	0.0209845	0.0109453	0.0294461	0.0387833	0.0184586	0.0264564	0.00471961	0.0188273	0.0354507	0.024313	0	0.0229416	0.0273217	0.0067879	0.0313014	0.0136792	0.03541	0.0132938	0.00402543	0.0259323
PABPC1L2A	0.0064195	0.0183011	0.0221599	0.0222167	0.0186276	0.00649626	0.0401872	0.0258588	0.0242774	0.0223533	0.0321913	0.0158988	0.00951053	0.0146782	0.0250969	0.0391139	0	0.0315588	0.035276	0.0104854	0.0327666	0.0314694	0	0.0385225	0.0147913	0.0146102	0	0.0153276	0.0282431	0.00957906	0.0193546	0.04799	0.0268471	0.0366079	0.0116816	0.0288314	0.0372321	0.01927	0	0.0283965	0.0302147	0.010547	0.0339234	0.0143911	0.0258101	0.0126425	0.00627088	0.0320987
NAP1L2	0.244903	0.249215	0.263014	0.281615	0.231006	0.45267	0.813437	0.339633	0.318549	0.2284	0.385375	0.300073	0.239492	0.167475	0.160969	0.145248	0	0.129232	0.500285	0.206353	0.260875	0.361275	0.110113	0.20416	0.601099	0.339249	0.337312	0.362887	0.401544	0.247832	0.255966	0.300483	0.295224	0.283633	0.196705	0.229552	0.390774	0.315754	0	0.210326	0.102609	0.139874	0.176419	0.159699	0.444263	0.380464	0.150476	0.328723
CHIC1	0.428902	0.502339	0.447899	0.558155	0.586459	0.627753	0.502465	0.532741	0.544543	0.481274	0.505746	0.58317	0.463884	0.428409	0.527481	0.497911	0	0.511844	0.465402	0.530654	0.514641	0.645791	0.332734	0.558315	0.508353	0.455192	0.220245	0.591362	0.751595	0.516877	0.386783	0.572667	0.497731	0.476617	0.472465	0.533467	0.487578	0.434918	0	0.545638	0.532944	0.419187	0.459741	0.263867	0.49501	0.577101	0.635783	0.464242
SLC16A2	0.206696	0.222649	0.274543	0.264746	0.247594	0.271949	0.143534	0.297476	0.355974	0.288363	0.246545	0.275154	0.21637	0.225777	0.297703	0.249126	0	0.272981	0.258007	0.298908	0.265564	0.326532	0.223595	0.39143	0.278433	0.215966	0	0.223323	0.233331	0.240401	0.134728	0.338271	0.275219	0.311666	0.24351	0.321421	0.184442	0.203723	0	0.290676	0.246142	0.193442	0.23162	0.135104	0.257616	0.203339	0.419288	0.236553
RLIM	0.120511	0.115364	0.15659	0.118045	0.116949	0.196604	0.21363	0.17716	0.169341	0.151148	0.164086	0.138219	0.111033	0.127701	0.0842929	0.121765	0	0.105002	0.244215	0.107102	0.12098	0.186181	0.138943	0.160597	0.225789	0.138058	0.209618	0.196576	0.176868	0.118748	0.0901674	0.164882	0.146257	0.132593	0.101482	0.106366	0.147046	0.0980562	0	0.13084	0.0970646	0.0712769	0.0970408	0.111725	0.167117	0.132926	0.0806454	0.182565
NEXMIF	0.797689	0.732535	0.870514	0.724205	0.752154	0.717245	0.705033	0.88419	0.876314	0.819012	0.845618	0.820271	0.695635	0.741699	0.817994	0.837329	0	0.747267	0.802916	0.708645	0.793499	0.946329	0.995994	1.05175	0.789756	0.744917	1.57967	0.709049	0.686081	0.745464	0.743738	0.83765	0.888387	0.884258	0.851963	0.872701	0.793617	0.844675	0	0.961496	0.795371	0.729321	0.757197	0.670736	0.765405	0.881277	0.909293	1.01537
ABCB7	0.311404	0.289709	0.345313	0.299766	0.285656	0.297921	0.339637	0.291227	0.358352	0.294677	0.319848	0.24723	0.280521	0.3615	0.304265	0.345108	0	0.305271	0.32828	0.245139	0.377565	0.336652	0.254048	0.359407	0.325885	0.310237	0.519021	0.313033	0.38859	0.247577	0.239446	0.3579	0.298096	0.307142	0.253517	0.297034	0.4045	0.326595	0	0.313443	0.30098	0.305665	0.296865	0.181823	0.273634	0.388607	0.333802	0.343132
UPRT	0.0684255	0.078142	0.0929357	0.0851227	0.0833189	0.108219	0.139113	0.0908144	0.0898257	0.102007	0.103861	0.0892476	0.0581875	0.0973522	0.079703	0.0769398	0	0.0746183	0.0891617	0.0738701	0.0746757	0.119963	0.03195	0.102623	0.114295	0.0547622	0	0.0971837	0.0752875	0.0855264	0.0647005	0.0699614	0.0856763	0.081833	0.0837544	0.0949005	0.0863807	0.105274	0	0.0857321	0.0603176	0.0389937	0.0850582	0.0492609	0.0752583	0.0632012	0.11112	0.17301
ZDHHC15	0.137795	0.141455	0.183996	0.173803	0.157719	0.141878	0.144464	0.169511	0.167084	0.138465	0.142737	0.111696	0.0992345	0.163137	0.130683	0.133761	0	0.176287	0.162118	0.126263	0.147123	0.22382	0.144019	0.18363	0.125091	0.131273	0	0.085925	0.15953	0.144207	0.0717347	0.173543	0.150515	0.133021	0.119846	0.166928	0.12235	0.130918	0	0.18516	0.135454	0.0963873	0.218922	0.0479756	0.141582	0.191949	0.129359	0.246595
MAGEE2	0.00174541	0.00194569	0.0105559	0.00191049	0.0015924	0.00491129	0.0456376	0.0094327	0.00750829	0.00975197	0.00593442	0.00604603	0	0.00513107	0.00213917	0.011471	0	0.00327061	0.0112908	0.00763253	0.00533771	0.0100437	0	0.00472835	0.00121843	0.00151588	0	0.00480981	0.0147258	0.00144793	0.00236318	0.0135127	0.00327548	0.00161422	0.0031179	0.00186559	0.0202437	0.0150564	0	0.00982173	0.00161431	0	0	0	0.00300953	0	0.00195176	0.0191907
PBDC1	0.0189677	0.0105955	0.0221143	0.0266772	0.00642181	0.017707	0.0311298	0.0262987	0.0301798	0.00842543	0.0142903	0.0169764	0.0229615	0.0348917	0.017673	0.0353979	0	0.0249371	0.0383577	0.0231068	0.0146076	0.0357586	0	0.0470253	0.0311539	0.0119416	0	0.0134641	0.017159	0.00997761	0.00779793	0.0226548	0.0180016	0.0240375	0.017019	0.0292967	0.0289037	0.0256048	0	0.0241792	0.0308687	0.0132719	0.0108475	0	0.0171084	0.00924594	0.0245693	0.0136747
MAGEE1	0.0727709	0.0996618	0.100035	0.106714	0.062711	0.102479	0.239152	0.151001	0.162526	0.0664624	0.10303	0.0787011	0.112478	0.154655	0.0901289	0.130614	0	0.0607119	0.182619	0.0853056	0.144576	0.165222	0.0377463	0.129734	0.124316	0.0660566	0	0.0661778	0.0967537	0.0674716	0.0837868	0.207322	0.113444	0.0681815	0.0608451	0.0822296	0.172068	0.113276	0	0.0967075	0.0824717	0.0345797	0.0962651	0.0512978	0.0699925	0.0876065	0.0795782	0.0946958
FGF16	0	0	0	0	0.00113984	0	0	0.00185269	0	0	0	0	0	0	0	0	0	0	0.000905497	0.00157332	0.0015729	0.000699028	0	0.00197423	0.00215564	0	0	0	0.00267905	0.00196914	0	0	0	0	0	0	0	0	0	0.00148668	0.00266123	0	0	0	0	0	0	0
ATRX	1.5387	1.50791	1.48016	1.37224	1.37931	1.43829	1.59849	1.37136	1.41967	1.35388	1.54482	1.46166	1.39112	1.48093	1.3924	1.37887	0	1.43116	1.44678	1.38231	1.3537	1.4682	1.06457	1.45223	1.55312	1.40557	1.35234	1.37873	1.68149	1.37941	1.256	1.52777	1.43396	1.38028	1.45967	1.41821	1.44853	1.40912	0	1.32445	1.37783	1.42205	1.50857	1.14892	1.42401	1.42207	1.39383	1.4379
[truncated: 4,068,892 more chars]
