## Supplementary material for "Single-cell dissection of schizophrenia reveals neurodevelopmental-synaptic axis and transcriptional resilience": TableS7an_Pseudobulk_mean_In-PV-Chandelier (part 1 of 3)

### Sheet: Sheet1
Gene	CON1	CON2	CON3	CON4	CON5	CON6	CON7	CON8	CON9	CON10	CON11	CON12	CON13	CON14	CON15	CON16	CON17	CON18	CON19	CON20	CON21	CON22	CON23	CON24	SZ1	SZ2	SZ3	SZ4	SZ5	SZ6	SZ7	SZ8	SZ9	SZ10	SZ11	SZ12	SZ13	SZ14	SZ15	SZ16	SZ17	SZ18	SZ19	SZ20	SZ21	SZ22	SZ23	SZ24
SAMD11	0	0	0	0	0	0	0	0	0	0	0	0	0	0	0	0	0	0	0	0	0	0	0	0	0	0	0	0	0	0	0	0	0	0	0	0	0	0	0	0	0	0	0	0	0	0	0	0
NOC2L	0.0514852	0.10202	0.0663924	0.153514	0.0564781	0.063731	0.164909	0.11029	0.110195	0.0798555	0.08669	0.045816	0.0582445	0.0649947	0.167389	0.0640393	0	0.0674148	0.177083	0.0769902	0.0910169	0.0921197	0.0349782	0.200719	0.133564	0.0422959	0	0.10825	0.0522088	0	0.228313	0.0785474	0.0996658	0.0822273	0.0579743	0.0979089	0.107357	0.0411018	0	0.0767591	0.0946309	0	0.0468185	0.0420671	0.0932052	0.0616588	0.108696	0.170753
KLHL17	0.0141835	0.0224188	0.0208408	0.0227523	0.0487016	0.0761021	0.0158347	0.0294535	0.0329059	0.014475	0.0350431	0.0127033	0.0070367	0.233446	0	0.00896776	0	0.0531796	0.0313025	0.0279347	0.0215244	0.0172695	0.0165018	0.056678	0.0480221	0	0	0	0.0138316	0.0414367	0.139059	0.046427	0.0172532	0	0	0.0171592	0.0213796	0.0248678	0	0.0927986	0.024404	0.0463548	0	0	0.0446432	0.0244709	0.00995123	0.0896643
PLEKHN1	0	0	0	0	0	0.00832471	0	0	0	0	0	0.00641946	0	0	0	0	0	0	0	0	0	0	0	0	0	0	0	0	0	0	0	0	0	0	0	0	0	0	0	0	0	0	0	0	0	0	0	0
PERM1	0	0	0	0	0	0	0	0	0	0	0	0	0	0	0	0	0	0	0	0	0	0	0	0	0	0	0	0	0	0	0	0	0	0	0	0	0	0	0	0	0	0	0	0	0	0	0	0
HES4	0.137063	0.0909736	0.0601873	0.315675	0.182354	0.134567	0.133244	0.153397	0.200311	0.0852855	0.137886	0.0373022	0.184271	0	0.29057	0.0912723	0	0.146309	0.156893	0.218447	0.167822	0.0831751	0.0484038	0.0805117	0.0849475	0.115133	0	0.106795	0.0417912	0.019491	0	0.330512	0.0411928	0.125592	0.0902662	0.0924395	0.0489674	0.0654431	0	0.143038	0.21883	0.0392542	0	0.076096	0.128849	0.091309	0.0531028	0
ISG15	0.0342806	0	0.0402441	0.0437422	0	0.0119105	0.0263956	0.0242153	0.0374717	0.0340993	0	0.0353381	0.0294491	0	0.0761599	0.0083768	0	0.0538675	0.0443588	0.0216141	0.0176029	0.012371	0	0	0	0.0288408	0	0	0.0217932	0	0	0.0537423	0.0381377	0	0	0.025198	0.0332683	0	0	0.0347261	0.0271928	0	0	0.0318681	0.0524801	0	0.02819	0
AGRN	0.0105247	0.0181366	0	0.0307196	0	0.0121005	0	0.00954062	0.0306825	0.00743573	0.00369326	0	0.0379925	0	0	0.022659	0	0	0.0343402	0	0.0101846	0.0226399	0.0125905	0.0170061	0.0368084	0.00517819	0	0	0.0102481	0	0	0.0465756	0.00911444	0	0	0.0228956	0	0	0	0	0	0	0.0297114	0.048076	0.0220493	0.0265215	0	0
C1orf159	0.293234	0.244504	0.21446	0.209344	0.164286	0.141535	0.202234	0.194567	0.186112	0.159741	0.249396	0.198372	0.147691	0.259481	0.365737	0.158251	0	0.137803	0.15534	0.229071	0.246038	0.213	0.235573	0.139151	0.238592	0.185302	0	0.1686	0.143409	0.10527	0.109979	0.214665	0.295458	0.176991	0.156639	0.346615	0.179913	0.139951	0	0.245346	0.217598	0.276804	0.195238	0.208394	0.164126	0.186246	0.250651	0.274395
TTLL10	0	0	0	0	0.0108565	0	0	0.0114385	0	0	0	0	0	0	0	0.00896776	0	0	0.00939543	0	0	0	0	0.0270932	0	0	0	0	0	0	0	0	0	0	0	0	0	0	0	0	0	0	0	0	0	0	0	0
TNFRSF18	0	0.00963654	0	0	0.0132663	0	0	0	0	0	0	0	0	0	0	0	0	0	0	0	0	0	0	0	0	0	0	0	0	0	0	0	0	0	0	0	0.0126933	0	0	0	0	0	0	0	0	0.0237862	0	0
TNFRSF4	0	0	0.00632113	0	0.0179766	0	0	0	0.00620868	0	0	0	0	0	0	0	0	0	0.00612076	0	0.0100517	0	0	0	0	0	0	0	0	0	0.10786	0	0.00383048	0	0	0	0	0	0	0	0	0	0	0	0	0	0	0
SDF4	0.190031	0.177061	0.221229	0.210267	0.236831	0.132816	0.209306	0.292921	0.202189	0.201034	0.117332	0.12153	0.192087	0.0894225	0.370294	0.191438	0	0.1729	0.173213	0.218191	0.114468	0.204145	0.13453	0.251796	0.177973	0.14895	0	0.126306	0.21696	0.246596	0.250643	0.225513	0.19526	0.14284	0.0273372	0.175544	0.154089	0.230607	0	0.125075	0.212654	0.249566	0.119278	0.182928	0.203771	0.182182	0.198244	0.231438
B3GALT6	0.0577473	0.0372316	0.0344544	0.0502178	0.0231324	0.0111234	0.032092	0.0114385	0.0303483	0.0879583	0.0132227	0.00628386	0.0297021	0.0469689	0.0714986	0.127754	0	0.10861	0.0258682	0.0299716	0.0585948	0.0474134	0.0408753	0.037127	0.0549411	0.0542793	0	0	0.0203612	0.0180745	0.249662	0.0163884	0.00943178	0.0295193	0	0.037841	0.0116764	0.0128689	0	0.0411725	0.0416241	0.0228028	0.0403238	0.0381461	0.0499636	0.0244709	0	0
C1QTNF12	0	0	0.00646413	0	0.00836866	0	0	0.0135515	0.00394107	0.0059995	0.00404107	0.0151515	0	0	0	0	0	0	0.00868635	0	0	0	0.0414439	0	0.0132392	0	0	0	0.049161	0	0	0.0237893	0.0147153	0	0	0	0	0.0136049	0	0	0	0	0	0	0	0	0	0
UBE2J2	0.0801105	0.159229	0.12046	0.15237	0.115866	0.0874715	0.104477	0.183683	0.202692	0.169298	0.133753	0.102616	0.140855	0.208357	0.263505	0.17576	0	0.0907244	0.181368	0.161634	0.218839	0.183779	0.110899	0.161372	0.165716	0.0322976	0	0.122793	0.153114	0.0709664	0	0.393971	0.143796	0.115312	0.0975424	0.0950718	0.185185	0.0716476	0	0.145683	0.160386	0.0379724	0.0500493	0.0907628	0.137939	0.133398	0.215902	0.324799
SCNN1D	0.0222453	0.045474	0.0301136	0.0428593	0.0574014	0.0532021	0.0503976	0.0719951	0.0676842	0.0199505	0.0173477	0.0220694	0.041443	0.0896742	0.138297	0.0678418	0	0.0285973	0.0395984	0.0729918	0.0734752	0.0708458	0.106331	0.0144762	0.0201816	0.0918012	0	0.0230251	0.0329098	0.0602762	0.292839	0.0563795	0.0551561	0.0508814	0	0.0893146	0.0256521	0.0410626	0	0.0202334	0.0544781	0.139834	0.125262	0.0418283	0.0290554	0.0660228	0.0821447	0
ACAP3	0.340512	0.355071	0.434374	0.297221	0.477232	0.240583	0.506612	0.366195	0.442429	0.276201	0.361434	0.259926	0.514986	0.46676	0.769232	0.287405	0	0.509891	0.328462	0.550622	0.429305	0.407115	0.425661	0.308819	0.414256	0.389169	0	0.278903	0.386891	0.385685	0.367372	0.509552	0.669604	0.288329	0.305494	0.368623	0.418682	0.364179	0	0.211847	0.367834	0.37322	0.412801	0.493459	0.419034	0.224549	0.505043	0.188405
PUSL1	0.0303883	0	0	0.0252657	0	0.0259214	0.0157218	0.0533164	0.0318705	0.00969731	0.0195742	0.0174179	0.00740075	0.0381149	0	0.0259065	0	0.0206218	0.0288435	0.0279514	0.00845983	0.015308	0.0476023	0.0767989	0.00705951	0.0608298	0	0	0.0313938	0.015821	0	0.0422902	0.00850034	0	0	0.00833357	0.0267963	0	0	0.0416685	0.0292326	0.0297745	0.0226412	0	0.0165768	0	0.00995123	0.0761491
INTS11	0.204298	0.284203	0.23007	0.193893	0.199764	0.158041	0.370405	0.132762	0.273317	0.202377	0.208785	0.149572	0.103002	0.286067	0.300751	0.345075	0	0.290567	0.225972	0.161785	0.190152	0.222815	0.12245	0.244092	0.28151	0.148582	0	0.295454	0.265727	0.163942	0.34071	0.257636	0.179066	0.167637	0.292262	0.228081	0.457707	0.290241	0	0.168284	0.193421	0.196754	0.281738	0.243373	0.241009	0.10146	0.277774	0.205625
CPTP	0.0827754	0.0426282	0.0291572	0.00670821	0.0513425	0.0192943	0.0507886	0.0605585	0.0211633	0.0358557	0.0511517	0.0514187	0.0304124	0	0	0.0935631	0	0.0256869	0.0356895	0.0157133	0.0231829	0.0274973	0.0451999	0.0689917	0.0858553	0.0111228	0	0	0.00974037	0.0291743	0	0.0301047	0.00872543	0.0258688	0	0.0112292	0.0116285	0.0401206	0	0.0331789	0.0248931	0	0	0.030597	0.0215651	0	0.0260364	0.0849062
TAS1R3	0	0	0	0.012159	0	0	0.0157232	0	0	0	0.00519891	0	0	0	0.0366665	0	0	0	0	0	0	0	0	0	0	0	0	0	0	0.014664	0	0	0	0	0	0	0.0105627	0	0	0	0	0	0	0	0.00916467	0	0	0
DVL1	0.0727695	0.0601276	0.0502976	0.0841875	0.0405206	0.0852238	0.115724	0.127212	0.108009	0.0775248	0.0850452	0.0466263	0.103979	0.100934	0.0390498	0.148071	0	0.0577759	0.106866	0.0951531	0.0918345	0.107968	0.0252195	0.114882	0.0926402	0.0448897	0	0.102988	0.0984461	0.0304549	0	0.146117	0.100485	0.0979774	0.0289125	0.0413639	0.0861893	0.0810643	0	0.0735301	0.0566001	0.0450966	0.100178	0.0294892	0.0633676	0.0515568	0.0591894	0.0284664
MXRA8	0	0	0.00695539	0	0	0	0	0	0	0	0	0	0	0	0	0	0	0.0165016	0	0	0	0	0	0	0	0	0	0	0	0.0145002	0	0	0.0159509	0	0	0	0	0	0	0	0	0	0	0	0	0	0.0120135	0.0392961
AURKAIP1	0.118835	0.0880452	0.0317594	0.0749458	0.0906404	0.158798	0.0489227	0.0934189	0.145657	0.0834107	0.093267	0.0231354	0.0884825	0.152343	0.134726	0.0893642	0	0.0550562	0.192949	0.0766944	0.119554	0.126838	0.0268545	0.0585755	0.166913	0.0725128	0	0.0982475	0.0156075	0.0475701	0	0.0719768	0.0553959	0.114167	0	0.00808533	0.143863	0.101445	0	0	0.100333	0.0700691	0.0263662	0.0234563	0.134779	0.0510333	0.106791	0.166106
CCNL2	0.350021	0.284901	0.333752	0.250003	0.336303	0.211644	0.29503	0.348953	0.424081	0.2651	0.327052	0.287705	0.384269	0.337299	0.574197	0.37251	0	0.367367	0.339745	0.236148	0.184034	0.388406	0.223565	0.229412	0.266783	0.12472	0	0.248046	0.301287	0.372366	0.200601	0.474088	0.382471	0.205438	0.0421646	0.30466	0.206378	0.41913	0	0.468947	0.347405	0.287436	0.501761	0.285531	0.325961	0.336503	0.371042	0.243395
MRPL20	0.0591953	0.0907585	0.15223	0.0949011	0.0955545	0.0313635	0.179003	0.138926	0.138764	0.0812233	0.136701	0.0457771	0.112124	0.100934	0.138626	0.0687436	0	0.101082	0.204585	0.111704	0.126429	0.116978	0.106075	0.268296	0.192301	0.162474	0	0.150906	0.110319	0.0703984	0.221022	0.206238	0.104034	0.124635	0	0.103364	0.148594	0.0953514	0	0.0541021	0.0995818	0.0690965	0.0892495	0.14371	0.162327	0.0237862	0.102016	0.200593
ANKRD65	0.0230957	0	0	0.0121191	0	0	0	0.0233453	0	0	0	0	0	0	0.0252531	0	0	0.0126696	0.00819849	0	0.00828342	0	0.0239146	0.0820644	0	0	0	0	0	0	0	0	0.0207457	0.0429319	0	0	0.0334187	0	0	0	0	0	0	0	0.0140655	0	0	0
TMEM88B	0	0	0	0	0	0	0	0	0	0	0	0	0	0	0	0	0	0	0	0	0	0	0	0	0	0	0	0	0	0	0	0	0	0	0	0	0	0	0	0	0	0	0	0	0	0	0	0
VWA1	0.0299567	0	0.0109583	0.0308978	0.00734045	0	0	0	0.0219942	0	0	0	0	0	0	0.0158775	0	0.0270862	0.0127706	0	0.0104558	0	0.0534975	0	0.00592587	0	0	0	0	0.0230136	0	0	0.0448847	0	0	0	0	0.0120847	0	0	0	0	0	0	0	0	0	0
ATAD3C	0	0	0.00811277	0.0310942	0	0.00753089	0	0	0.00866333	0	0.00323761	0.0104244	0	0	0	0	0	0	0.0226874	0.0179003	0	0	0	0	0	0	0	0	0	0.037263	0.117378	0	0.00869027	0	0	0.007734	0.0250243	0	0	0.0526465	0	0	0	0	0	0.0265215	0.0199696	0.0407138
ATAD3B	0.0583793	0.12073	0.0778144	0.143023	0.13017	0.108048	0.035192	0.1164	0.20054	0.117806	0.0233453	0.129691	0.181077	0.198383	0.115179	0.206405	0	0.0672442	0.16381	0.129342	0.159014	0.145225	0.114186	0.229114	0.0863933	0.120849	0	0.106013	0.118749	0.104803	0	0.134569	0.137045	0.194296	0	0.185019	0.0807395	0.158311	0	0.106981	0.166332	0.0410148	0.0390087	0.0819563	0.0999732	0.155728	0.223821	0.0753181
ATAD3A	0.104932	0.0531162	0.0890717	0.0858862	0.0848098	0.106152	0.103281	0.0864604	0.112769	0.0524111	0.105846	0.0916149	0.058103	0.0846998	0.111611	0.0549878	0	0.0238119	0.110087	0.0695254	0.118948	0.132587	0.052424	0.0631072	0.113719	0.125487	0	0.0783655	0.0874426	0.0438981	0.10786	0.0853595	0.0973129	0.0820595	0.0902662	0.0786104	0.1029	0.0268849	0	0.0232162	0.173307	0.0250147	0.0699932	0.0673271	0.113125	0.0770525	0.158514	0.0758411
TMEM240	0	0.00783842	0.00594574	0.0406115	0	0.0225248	0.0147074	0.013573	0.0149715	0	0.0157554	0.00823859	0.0153552	0	0	0.0426639	0	0.0759896	0.0337003	0	0.0182292	0	0	0	0.00982565	0	0	0	0.0281141	0	0	0.0224143	0.00397511	0.0101041	0	0	0.0102991	0	0	0.0628414	0.0208483	0.0735703	0	0	0.0220493	0.0827544	0.0314075	0
SSU72	0.165667	0.112383	0.226597	0.229036	0.193939	0.112419	0.261467	0.310381	0.289856	0.156079	0.226776	0.132604	0.245136	0.180651	0.0881165	0.269856	0	0.180043	0.434375	0.197341	0.225108	0.223822	0.0944154	0.28055	0.334992	0.131614	0	0.111353	0.179143	0.122075	0	0.393743	0.18005	0.250225	0	0.128073	0.269169	0.0897696	0	0.0758987	0.265796	0.160788	0.189518	0.16649	0.212676	0.240742	0.18712	0.380556
FNDC10	0.0397949	0.0198446	0.056287	0.0788158	0.049592	0.0816735	0	0.126244	0.141279	0.0376083	0.0633522	0.0967981	0.154161	0.0515592	0	0.0887741	0	0.102488	0.130225	0.0949813	0.163387	0.103128	0.0274747	0.128293	0.160019	0.0639964	0	0.0182368	0	0.0483231	0.0544865	0.195228	0.0525799	0.0659503	0.0803359	0.0297928	0.108938	0.041443	0	0	0.0710017	0.159386	0.085923	0.0281617	0.125997	0.0468067	0.0261113	0.0761491
MIB2	0.203934	0.220284	0.120812	0.115533	0.12052	0.0911396	0.132774	0.24515	0.251754	0.0884145	0.149568	0.113634	0.271065	0.12126	0.131891	0.108492	0	0.172366	0.100567	0.136002	0.0794844	0.171116	0.0921703	0.202349	0.135563	0.179831	0	0.171484	0.107697	0.148228	0	0.264094	0.203264	0.1191	0.0695017	0.175554	0.197346	0.144134	0	0.236812	0.18314	0.0287013	0.136076	0.057778	0.335033	0.0859761	0.119778	0.284024
MMP23B	0	0.0101483	0.0234523	0.0171811	0.0207718	0.0140451	0.0180864	0.0213599	0.0236935	0.0227518	0.0365856	0	0.0287002	0	0	0.0654603	0	0	0.0170944	0.00775632	0.0281321	0.0114307	0	0	0.0345406	0.0200255	0	0	0.031204	0	0	0.0395507	0.0296214	0.0184369	0	0.0589668	0.0309597	0.0147947	0	0	0.0290498	0.0270304	0	0.0236268	0.0687116	0	0.0200162	0
CDK11B	0.0311382	0.026777	0.122347	0.0668617	0.0563557	0.055601	0.17927	0.10098	0.114084	0.0598788	0.0724491	0.143535	0.145296	0.0515592	0.216669	0.183673	0	0.124699	0.0889406	0.129107	0.131167	0.188608	0.0188196	0.146972	0.076744	0.106021	0	0.0892204	0.117554	0.0571688	0	0.195258	0.194115	0.0515219	0	0.133334	0.156421	0.115524	0	0.0445061	0.15382	0.136671	0.0263662	0.082111	0.0934688	0.171246	0.0546391	0.161063
SLC35E2B	0.106351	0.0445408	0.0910573	0.134092	0.103111	0.0361172	0.156618	0.106329	0.190245	0.108087	0.106074	0.0691095	0.12895	0.161	0.319252	0.161634	0	0.118512	0.109549	0.149162	0.150767	0.242448	0.069378	0.194418	0.132613	0.0371536	0	0.119646	0.0790151	0.146624	0.16509	0.146833	0.0913392	0.116349	0.0358403	0.152752	0.0821634	0.0969565	0	0.067595	0.126324	0.0243046	0.146876	0.0815593	0.119137	0.0356683	0.157825	0.161058
CDK11A	0.0352284	0.0194527	0.0883554	0.055599	0.0763167	0.0145036	0.0953679	0.126218	0.100002	0.0385474	0.0583989	0.0417563	0.123051	0.0562656	0.139734	0.0319279	0	0.0173205	0.0595885	0.0313641	0.0249234	0.0802881	0.0126951	0	0.041917	0.0381544	0	0.0422494	0.0922077	0.0621102	0.111044	0.082639	0.0492536	0.0966127	0.0599549	0.139493	0.0790682	0.143201	0	0.0296626	0.0870651	0.0270304	0	0.018316	0.0792385	0.0879612	0.0809068	0.149118
SLC35E2A	0.129337	0.0313405	0.0941937	0.0733464	0.11646	0.0730102	0.0422745	0.0505784	0.159073	0.0747537	0.0995481	0.16582	0.102966	0.204169	0.29452	0.0752492	0	0.253047	0.0757398	0.0347829	0.083548	0.189515	0.136382	0.0536473	0.0365957	0.153179	0	0.0966215	0.0782281	0.0484445	0.304589	0.197622	0.13765	0.111903	0	0.207256	0.0351173	0.159233	0	0.175756	0.166228	0.0220597	0.10177	0.109323	0.144101	0.22762	0.0833225	0.152694
NADK	0.0212353	0.0611937	0.0693272	0.105216	0.0311524	0.024721	0.0491377	0.0821223	0.0965374	0.0525932	0.0590686	0.0443328	0.0415736	0.0465848	0.0948646	0.0914317	0	0.0421667	0.0536628	0.035161	0.08586	0.059804	0.0322615	0.0764343	0.033461	0.0559446	0	0.102513	0.0270322	0.0247004	0	0.144343	0.0784781	0.0645313	0.0711683	0.0540997	0.0735795	0.0757651	0	0.0449925	0.0515719	0	0.0226412	0.0642445	0.0707294	0.142389	0.110962	0.0725206
GNB1	0.531591	0.672041	0.675091	0.647713	0.670139	0.60982	1.00603	0.755764	0.815007	0.671898	0.715099	0.78821	0.635435	0.785048	0.475685	0.760425	0	0.73025	0.913785	0.708527	0.787547	0.985567	0.690266	0.688476	0.921296	0.666982	0	0.524226	0.826516	0.604015	0.782551	0.797919	0.621352	0.826003	0.645474	0.611564	0.733291	0.641921	0	0.85704	0.673367	0.437173	0.819023	0.658582	0.877907	0.670664	0.712979	0.943942
CALML6	0	0.00959167	0	0	0	0.0102157	0.0147074	0.0291457	0.0102777	0	0.00611373	0	0	0	0	0	0	0	0	0	0	0	0	0	0.0114254	0	0	0	0	0	0	0	0	0	0	0.00833357	0	0.0309134	0	0	0	0	0	0	0	0.0265215	0	0
TMEM52	0	0.0178681	0	0	0	0.00861703	0	0	0.0207347	0	0	0	0.0110219	0	0.14747	0.0159348	0	0.0226968	0	0	0.0120164	0	0	0	0.0167232	0	0	0.0193891	0	0	0	0.0257644	0	0	0	0	0	0	0	0	0	0	0	0	0	0	0	0
CFAP74	0.0846955	0.0487884	0.111588	0.108316	0.0718038	0.0452374	0.0158789	0.0979736	0.131433	0.0585169	0.106491	0.132803	0.062909	0.0543493	0.0790937	0.0982101	0	0.0983015	0.0939081	0.0767025	0.104872	0.115306	0.100614	0.272328	0.0969211	0.0939572	0	0.0540442	0.0689228	0.0517503	0.197418	0.102732	0.161586	0.123305	0.0289125	0.125016	0.167231	0.135971	0	0.0716523	0.120903	0.0686384	0.12414	0.0553821	0.0905498	0.0988136	0.105106	0.152234
GABRD	0.736587	0.548438	0.640497	0.673727	0.762587	0.624861	0.743439	0.867134	1.12798	0.630125	0.725515	0.565284	0.734321	1.29021	1.26573	0.992599	0	0.933232	1.06825	0.916148	1.03926	0.96006	0.584248	1.18022	1.09191	0.714849	0	0.485332	0.781822	0.589779	0.840141	1.22349	0.668453	0.713593	0.305662	0.872515	0.742288	0.577029	0	0.787161	0.796438	0.656373	0.691984	0.765164	1.15947	0.932365	0.870015	0.716886
PRKCZ	0.27955	0.288692	0.293328	0.35402	0.411877	0.346097	0.577498	0.373814	0.439439	0.359371	0.340271	0.29114	0.32018	0.598029	0.413795	0.394234	0	0.249028	0.455453	0.285885	0.434361	0.527721	0.425229	0.416671	0.565697	0.293254	0	0.215167	0.267419	0.207328	0.209077	0.433005	0.340678	0.212948	0.20561	0.308626	0.434051	0.255778	0	0.553433	0.440915	0.219113	0.338892	0.260337	0.367876	0.549658	0.503857	0.721516
FAAP20	0.0842406	0.108464	0.115694	0.109875	0.0763016	0.0480899	0.111313	0.0552594	0.141651	0.0790871	0.0968624	0.0728184	0.124251	0.191721	0.169961	0.0655279	0	0.101069	0.225918	0.155154	0.0665947	0.0640557	0.115829	0.11037	0.178486	0.0809828	0	0.0848542	0.0571252	0.0599572	0.110604	0.104402	0.0712597	0.0747598	0.15349	0.0191756	0.157854	0.0604678	0	0.125014	0.0798204	0.103096	0.119949	0.129315	0.222866	0.0667204	0.14692	0.127383
SKI	0.258696	0.270479	0.386278	0.250985	0.269609	0.19125	0.455433	0.425437	0.396583	0.416755	0.314614	0.294006	0.330385	0.253478	0.426581	0.331687	0	0.435974	0.444896	0.300966	0.246884	0.681036	0.310485	0.705009	0.305956	0.237807	0	0.303451	0.385036	0.285868	0.211195	0.414804	0.357798	0.334609	0.172188	0.356931	0.309938	0.381664	0	0.334115	0.453398	0.255675	0.369443	0.41773	0.410128	0.402649	0.521153	0.809352
MORN1	0.0989967	0.15085	0.143543	0.21645	0.161592	0.0870105	0.0976888	0.225594	0.225725	0.14443	0.191775	0.181811	0.192175	0.275592	0.367322	0.255488	0	0.228598	0.148308	0.151268	0.160642	0.138948	0.140516	0.362639	0.135906	0.113965	0	0.174831	0.139632	0.181789	0	0.389866	0.252629	0.200149	0.112098	0.232824	0.269282	0.118524	0	0.125181	0.178441	0.170444	0.196067	0.123074	0.138465	0.250788	0.112443	0.234073
RER1	0.0504579	0.0338145	0.176966	0.138583	0.168815	0.138465	0.147234	0.199489	0.248581	0.0880262	0.13213	0.0620546	0.133522	0.204312	0.109068	0.211522	0	0.0693787	0.213468	0.119287	0.12981	0.199101	0.019535	0.255355	0.187313	0.145112	0	0.082713	0.174276	0.113318	0	0.185551	0.18108	0.118263	0.0579743	0.0877025	0.1442	0.0819526	0	0.151249	0.0934364	0.162827	0.182666	0.152351	0.0837779	0.239119	0.135507	0.209598
PEX10	0.0280546	0.0300723	0.051737	0.107927	0.0516166	0.0499586	0.0666798	0.0796052	0.0664256	0.0469605	0.0567899	0.0170726	0.0497736	0.1171	0.0359229	0.0285746	0	0.158127	0.0218064	0.0271756	0.0905134	0.0508464	0.0542392	0.0342784	0.0397775	0.015138	0	0.0169789	0.0534192	0	0	0.146225	0.0299717	0.114166	0	0.0305866	0.0686034	0.0580577	0	0	0.136711	0.026354	0.0640515	0	0.011876	0	0.0321965	0
PLCH2	0.223587	0.0842427	0.192794	0.153894	0.103474	0.133458	0.172324	0.114442	0.19633	0.135354	0.127453	0.0848006	0.0755082	0.168659	0.223175	0.0669505	0	0.19819	0.189502	0.136338	0.144041	0.169668	0.110891	0.238286	0.21726	0.111974	0	0.15428	0.146296	0.191911	0.0895578	0.183573	0.177868	0.120629	0	0.209906	0.191428	0.246281	0	0.247533	0.176124	0.152968	0.268049	0.0932003	0.290423	0.05956	0.313607	0.0767328
PANK4	0.0467689	0.0592749	0.0498762	0.0206013	0	0.0648341	0.199479	0.117367	0.0835831	0.0278442	0.0452485	0.0247171	0.0652642	0.0562656	0	0.0282245	0	0.0428961	0.0996781	0.0525473	0	0.0820221	0.022988	0.0393679	0.073362	0.0559396	0	0	0.118199	0.0797593	0	0.121099	0.0864625	0.0220265	0	0.0172306	0.0874778	0.0425336	0	0.0347261	0.078086	0.0203841	0.119772	0.0532172	0.0291285	0	0.0584389	0.0377186
HES5	0.00856741	0	0.0114893	0	0	0	0	0	0.00538492	0	0	0	0.00666205	0	0	0	0	0	0	0	0.019237	0.0143084	0	0	0	0	0	0	0	0.0335234	0	0	0	0	0	0	0	0	0	0	0	0	0	0	0	0	0	0
TNFRSF14	0	0	0.00317181	0.00670821	0.0125796	0	0.0147441	0	0.00831897	0	0.00502842	0.00895621	0	0	0	0	0	0	0	0.00577563	0	0	0	0	0	0.0190856	0	0.0217069	0.0171415	0.0180745	0	0.0670407	0.0241647	0	0	0	0	0.0321409	0	0	0	0	0	0	0	0	0	0.0407138
MMEL1	0	0	0	0	0	0	0	0	0	0	0	0	0	0	0	0	0	0	0	0	0.00878262	0.0111459	0	0	0	0	0	0	0	0	0	0	0	0	0	0	0	0	0	0	0	0	0	0	0	0	0	0
TTC34	0.0126685	0	0.0196344	0.0163524	0	0.0270568	0.0324713	0	0.0190795	0.0064422	0.0217317	0.0543598	0.0318267	0.0570336	0.0563857	0.011428	0	0.0527809	0	0.0187569	0.00789351	0.0280913	0.011683	0	0	0.0158504	0	0.0428852	0	0	0	0.0371171	0.0243512	0	0.0902662	0.0281464	0.00990827	0.0143002	0	0	0.00583312	0.0265002	0	0	0.0148588	0.0556035	0.0199696	0.0476827
PRDM16	0.0415157	0	0	0.052733	0	0.0122735	0	0	0.00676347	0	0	0	0.0073169	0	0	0.0282245	0	0.0202751	0	0	0.00989748	0	0.026055	0	0	0	0	0	0.0292858	0	0	0	0.0106337	0	0.0599549	0.011913	0.0119192	0.0373437	0	0.0331789	0.0111709	0	0	0	0.0187245	0	0.00854699	0.0482664
ARHGEF16	0	0	0	0	0	0	0	0	0	0	0	0	0.0170071	0	0	0	0	0	0	0	0	0	0	0	0	0.01284	0	0	0	0	0	0	0	0	0	0	0	0	0	0	0	0	0	0	0	0	0	0
MEGF6	0	0	0	0.0109476	0.00473374	0	0	0	0.00451245	0	0.00778164	0.00947422	0	0	0	0	0	0	0	0	0	0.00766788	0	0	0	0	0	0	0	0	0	0	0.00547014	0	0	0	0	0.0139463	0	0	0	0	0	0	0	0	0	0.0370707
TPRG1L	0.0482508	0.0329293	0.109311	0.10732	0.111047	0.0734156	0.0465984	0.104187	0.174457	0.115371	0.0795164	0.0290412	0.104126	0.162791	0.126102	0.0364529	0	0.0227794	0.277968	0.0751449	0.117795	0.157604	0.0620088	0.138076	0.190783	0.0773994	0	0.0223434	0.122686	0.0511486	0	0.203246	0.0745992	0.0520308	0	0.0603152	0.0903406	0.0725049	0	0.14096	0.0219028	0.0203841	0.0261459	0.0381902	0.134289	0.10169	0.041471	0.167022
WRAP73	0.0237068	0.0412044	0.0645778	0.0714111	0.0449239	0.0141931	0.0167424	0.0300555	0.0707613	0.0528112	0.025777	0.0298401	0.0220463	0.0439143	0.0997701	0.0720056	0	0.0836787	0.0650682	0.0387053	0.0336334	0.0406091	0.0277023	0.111852	0.0235121	0.0406432	0	0.0296754	0.0648038	0.0470464	0	0.0630171	0.0467863	0.0497057	0.0421646	0.061275	0.0252613	0.0321513	0	0.0411725	0.0734963	0	0.0331004	0.0129945	0.124622	0.0992821	0.0692799	0
TP73	0	0	0	0.0102464	0	0	0	0	0	0	0	0	0	0	0	0	0	0	0	0	0	0.0228755	0	0	0	0.00940932	0	0	0.0156075	0	0	0.0187113	0	0.00871288	0	0	0	0	0	0	0	0	0	0	0.0309382	0	0	0.0392961
CCDC27	0	0	0.00696651	0	0	0	0	0	0	0	0	0	0	0	0	0	0	0	0.00868635	0	0	0	0	0	0	0	0	0	0	0	0	0	0	0	0	0.0112292	0	0	0	0	0	0	0	0	0	0	0	0
SMIM1	0	0	0	0	0.00879779	0	0	0	0	0	0	0	0.00566223	0	0	0	0	0	0	0	0	0	0	0	0	0	0	0	0	0	0	0	0	0	0	0.00734116	0	0	0	0	0	0	0	0	0	0	0	0
LRRC47	0.0941522	0.0665161	0.060079	0.122485	0.0540534	0.0728184	0.191172	0.0985305	0.0746262	0.113756	0.0661845	0.0348127	0.0951177	0.0846998	0.166085	0.0755337	0	0.0600285	0.174352	0.0633498	0.116945	0.0877145	0.0679029	0.121369	0.178813	0.0569126	0	0.0554838	0.0955884	0.0572336	0.171864	0.0800079	0.0768872	0.0688006	0	0.143041	0.0848245	0.0424382	0	0.0447651	0.131852	0.0499816	0.106005	0.0825508	0.152544	0.0692303	0.101426	0.142497
CEP104	0.0613034	0.188145	0.248429	0.21873	0.168377	0.177156	0.24232	0.290371	0.215376	0.256681	0.260513	0.211939	0.25291	0.168327	0.14747	0.239379	0	0.321659	0.227189	0.176052	0.201395	0.363611	0.21642	0.371906	0.120679	0.202275	0	0.0584833	0.208273	0.19027	0.0992942	0.273174	0.250146	0.331166	0.0421646	0.260499	0.232494	0.225738	0	0.328624	0.28001	0.176254	0.282772	0.214925	0.211316	0.319559	0.249484	0.158766
DFFB	0.0597616	0.0694834	0.134053	0.127053	0.106093	0.0848977	0.155189	0.12386	0.150009	0.158739	0.1353	0.129706	0.129193	0.23865	0.115155	0.146095	0	0.209522	0.0696338	0.144061	0.16062	0.271347	0.114948	0.186652	0.100012	0.109781	0	0.149058	0.166692	0.0310255	0.117378	0.248205	0.0619375	0.0979815	0	0.165341	0.192702	0.0824549	0	0.164093	0.110479	0.0408648	0.181754	0.0243965	0.166584	0.32019	0.221336	0.24676
C1orf174	0.0475867	0.0336824	0.015312	0.0522604	0.0343332	0	0.0435429	0.0943846	0.0210024	0.0210839	0.0637381	0.0146475	0.0265706	0.131669	0.0934957	0.0623681	0	0.0280939	0.0599791	0.0395214	0.0445537	0.0619415	0.0124664	0.0707141	0.0331503	0.0356085	0	0	0	0.0304784	0.111044	0.0397312	0.0188256	0.0340161	0.0711683	0.011913	0.0210361	0	0	0.092794	0.0372193	0	0.0984051	0.0175845	0.069675	0	0.0295482	0.0392961
AJAP1	0.722979	0.86773	0.851619	0.81457	0.888467	0.7334	1.2575	0.996203	1.12081	0.987998	0.895891	0.969456	0.883116	1.30068	1.34365	0.939875	0	1.05867	0.85916	0.940708	0.803952	1.25961	1.08294	1.04166	0.798226	0.681511	0	0.555782	0.474422	0.606456	0.595504	0.839818	0.926286	1.00351	0.69144	0.980868	0.86107	1.08983	0	1.01924	1.16081	0.676734	1.02961	0.865826	0.920345	1.17467	1.33338	1.09059
NPHP4	0.109368	0.160021	0.123932	0.163545	0.112893	0.186376	0.19067	0.163005	0.20033	0.215272	0.125369	0.294438	0.166222	0.366715	0.0688639	0.146654	0	0.264098	0.200148	0.222959	0.176422	0.338813	0.195441	0.220132	0.190712	0.117403	0	0.0418528	0.122066	0.182658	0	0.143416	0.162878	0.168594	0.082132	0.168993	0.191593	0.206111	0	0.0974404	0.148939	0.148611	0.177134	0.162231	0.171068	0.205815	0.267344	0.160679
KCNAB2	0.180067	0.131337	0.255192	0.199682	0.220157	0.173416	0.277709	0.325236	0.303678	0.211961	0.210378	0.215765	0.282697	0.186409	0.253414	0.257885	0	0.269428	0.159566	0.189251	0.230992	0.280544	0.101333	0.313766	0.198413	0.203711	0	0.191187	0.240478	0.108404	0	0.310146	0.216256	0.249179	0.200711	0.171181	0.277378	0.299559	0	0.212736	0.296816	0.182514	0.242736	0.194393	0.174326	0.465103	0.315646	0.248628
CHD5	0.92421	0.925628	0.914809	0.826257	0.654775	0.676216	0.792014	0.752526	0.786795	0.519757	0.808322	0.481433	0.857427	0.645556	0.684774	0.57029	0	0.577226	0.664635	0.849943	0.598593	0.804405	0.66594	0.748956	0.820112	0.825098	0	0.567625	0.804794	0.626055	0.818424	0.692736	0.879012	0.512454	1.04123	0.838527	0.603908	0.731595	0	0.794064	0.80499	0.807099	0.857747	0.6727	0.707987	0.62112	0.985616	0.742216
RPL22	0.16461	0.135268	0.115774	0.0788559	0.100105	0.117305	0.180926	0.206448	0.139419	0.126947	0.185091	0.0911951	0.0958307	0.163258	0.212246	0.0927438	0	0.0603897	0.158234	0.0851442	0.0952163	0.158625	0.110593	0.19324	0.1345	0.0252207	0	0.0606172	0.153308	0.110597	0.0992942	0.029375	0.148419	0.136039	0	0.168547	0.22188	0.104565	0	0.107514	0.0926341	0.0657076	0.162091	0.070313	0.0884546	0.107731	0.123462	0.291913
RNF207	0.0379602	0.034096	0.0640489	0.0843625	0.0680692	0.0454992	0.0639997	0.155014	0.119427	0.120565	0.0435392	0.0425608	0.0843779	0.154447	0.0994825	0.101474	0	0.0283618	0.0548658	0.0984563	0.0818341	0.0445571	0.0576293	0.08992	0.0145561	0.0722942	0	0.0605801	0.0626441	0.090458	0.129019	0.0459225	0.137929	0.0616229	0.0579743	0.101434	0.12232	0.0653505	0	0.0964214	0.0652292	0.0382673	0.152456	0.0099505	0.090361	0	0.0921357	0.0482664
ICMT	0.0412133	0.0390805	0.0665342	0.0628232	0.0456108	0.0987152	0.104023	0.0451186	0.121304	0.0653084	0.0798469	0.0370323	0.0679664	0.144168	0.0433562	0.160095	0	0.09144	0.116138	0.105691	0.0900883	0.174823	0.074933	0.262428	0.0621271	0.155145	0	0.196809	0.122034	0.0409731	0	0.139739	0.0457817	0.111978	0	0.0711307	0.143941	0.103043	0	0	0.079178	0.0974021	0.108288	0.0399207	0.0149318	0.191293	0.0696381	0.188186
GPR153	0.0574327	0.0326791	0.0763225	0.0490134	0.093242	0.0432635	0.0963625	0.0954975	0.0791771	0.0989841	0.0622056	0.0816497	0.126023	0.10234	0.0362062	0.101662	0	0.136307	0.0899986	0.104087	0.0942259	0.180594	0.0442735	0.156805	0.148292	0.11323	0	0.0672097	0.0655205	0.0789653	0	0.0950377	0.0738305	0.0983257	0.0289125	0.0833637	0.0751333	0.0876074	0	0.148761	0.0776911	0	0.118701	0.169104	0.0323168	0.171632	0.127127	0.0889801
ACOT7	0.27678	0.302864	0.38514	0.370839	0.287055	0.274537	0.665092	0.386648	0.556601	0.394375	0.30197	0.276532	0.446192	0.209769	0.387013	0.318256	0	0.223645	0.480733	0.432131	0.304571	0.578179	0.527589	0.638792	0.534871	0.297942	0	0.328823	0.347353	0.331666	0.111044	0.515677	0.403172	0.449673	0.324643	0.483165	0.362683	0.400807	0	0.355276	0.480699	0.355219	0.297755	0.420648	0.336279	0.357575	0.719341	0.469532
HES2	0	0	0	0	0	0	0	0	0	0	0	0	0	0	0	0	0	0	0	0	0	0	0	0	0	0	0	0	0	0	0	0	0	0	0	0.0167254	0	0	0	0.0232162	0	0	0	0	0	0	0	0
ESPN	0.00856741	0.0232106	0.00764448	0	0	0	0	0	0.00992372	0	0	0	0	0	0	0	0	0	0	0	0	0.00693085	0	0	0.0132243	0.0156708	0	0	0	0.0124886	0	0.0165258	0	0	0	0	0	0	0	0	0.0184168	0	0	0	0	0	0.00822639	0
TNFRSF25	0.092366	0.0721179	0.111897	0.100052	0.0894237	0.0778026	0.124052	0.125292	0.113372	0.0736699	0.0870677	0.0441019	0.104654	0.0600664	0.0945006	0.126082	0	0.116711	0.0809636	0.095854	0.0332215	0.0779724	0.0926354	0.0703755	0.0507432	0.069929	0	0.049898	0.143854	0.137164	0.29139	0.0756928	0.0611509	0.0483674	0.0711683	0.079239	0.0947651	0.234546	0	0.0350906	0.0871031	0.0794085	0.0374051	0.0346804	0.0773829	0	0.0587606	0.112564
PLEKHG5	0.0573925	0.0795678	0.0568519	0.0504935	0.053274	0.0263647	0.053957	0.0280122	0.0696167	0.0222776	0.0211899	0	0.0310376	0.0954736	0.0364662	0.0393583	0	0.0295922	0.0246319	0.0522743	0.0183527	0.0638764	0.0188196	0.0213136	0.029769	0	0	0	0.0204031	0.0131012	0.10786	0.0734609	0.0415527	0.0261118	0.0711683	0.038065	0.0717727	0.0208847	0	0.0395247	0.0299356	0	0.0181826	0.0256884	0.0195795	0	0.0498637	0.0875624
NOL9	0.120701	0.114348	0.179163	0.149284	0.180391	0.169505	0.0678111	0.183627	0.208238	0.179453	0.143089	0.0759129	0.17366	0.355322	0.169684	0.26697	0	0.170854	0.188566	0.229774	0.249379	0.231517	0.172651	0.2126	0.117859	0.171133	0	0.0851673	0.131546	0.0926513	0.211195	0.206912	0.225115	0.1914	0.0289125	0.136312	0.130279	0.189669	0	0.0361948	0.225469	0.0942069	0.163827	0.0934048	0.173943	0.156044	0.185011	0.20484
TAS1R1	0	0	0.0142086	0.0115327	0.0148075	0	0	0	0.0119774	0.0145197	0	0.0143155	0	0	0	0	0	0	0.0148419	0	0.0216781	0.0118556	0.0169761	0	0	0	0	0	0	0	0	0.0129866	0.00547014	0	0	0.0339926	0.0295652	0	0	0	0	0	0.0822325	0	0	0.0469387	0.00849629	0
ZBTB48	0.0181325	0.0235298	0.0574628	0.0229805	0.0898137	0.0284979	0.0173479	0.0768009	0.118494	0.0454688	0.0541153	0.0138104	0.0109826	0.173734	0.0425505	0.158923	0	0.106922	0.0530954	0.0255187	0.0641592	0.0758193	0.0636725	0.0483031	0.0293853	0.0395445	0	0	0.032464	0.0616196	0.0992942	0.0356414	0.0739623	0.0420825	0	0.110422	0.0356268	0.0533557	0	0.0310813	0.13795	0.0297745	0.0215168	0.0270968	0.0148345	0.0686718	0.0373518	0
KLHL21	0.0292973	0.0489409	0.0515473	0.0951191	0.0749603	0.0678569	0.165067	0.190892	0.15433	0.135164	0.0925582	0.131321	0.031114	0.0381149	0.0252531	0.076684	0	0.0820861	0.118155	0.0508412	0.0924791	0.130943	0.0407153	0.150872	0.118782	0.0958529	0	0.0816396	0.0767683	0.088897	0.249662	0.152052	0.0556749	0.08029	0.247324	0.0283946	0.140557	0.043875	0	0.0494873	0.0977813	0.0375681	0.0863644	0.124677	0.106251	0.019216	0.0820009	0.216788
PHF13	0.0714712	0.0068144	0.0374908	0	0.0201142	0.0485662	0.0147074	0.03816	0.0399412	0.0935724	0.018085	0.00636389	0.0242376	0.0469689	0.0798294	0	0	0	0.107142	0.0600975	0.0303101	0.0831848	0.0202242	0.0213136	0.0162073	0.0258995	0	0.027826	0.0114198	0.0618531	0	0.0850304	0.00610807	0.0684938	0	0.0131422	0.0260644	0.0268849	0	0	0	0	0.101949	0.0386223	0.0615749	0.0674731	0.0503889	0.0478726
THAP3	0.0441082	0.0725073	0.0332943	0.0779921	0.0248462	0.0575738	0.0580062	0.0857732	0.0644424	0.0293989	0.0161057	0.0599169	0.0602707	0	0.0365433	0.101847	0	0.0438094	0.0800008	0.0342073	0.059953	0.0277225	0.0289239	0.065643	0.0414757	0.0656232	0	0	0.0505673	0.0349573	0	0.0373779	0.030522	0.165372	0	0.0606681	0.0580168	0.066629	0	0	0	0.0220666	0.0552309	0.0265233	0.0984229	0.0277706	0.0388868	0.0370707
DNAJC11	0.216709	0.342436	0.233519	0.28373	0.205076	0.259951	0.186051	0.234105	0.338851	0.39356	0.236367	0.330689	0.251279	0.555425	0.413671	0.333414	0	0.387876	0.359078	0.364209	0.427244	0.432478	0.101779	0.478446	0.280865	0.308338	0	0.145721	0.458235	0.102535	0.16509	0.424044	0.357799	0.272968	0.155565	0.338413	0.408761	0.183882	0	0.229998	0.348951	0.177504	0.371018	0.0740669	0.209105	0.40339	0.449805	0.179568
CAMTA1	2.19631	2.1083	2.16652	2.03246	2.00674	1.97928	1.9244	1.97828	2.04056	2.11804	2.26163	2.06559	1.93224	1.95141	2.20859	2.00301	0	2.28042	2.06871	2.0294	2.01891	2.27367	1.99656	2.01908	2.00531	1.98654	0	1.76705	1.98949	1.96701	1.43646	2.00803	2.08562	1.99692	1.76362	2.17776	2.03884	1.93604	0	2.07556	2.03646	2.04353	2.14806	1.68915	2.11834	2.34953	2.1612	2.19988
VAMP3	0.0692668	0.0247648	0.0487084	0.0580761	0.10024	0.0570993	0.0711734	0.036912	0.0623904	0.0529417	0.0667161	0.082915	0.0802868	0.0759198	0.0279839	0.0886081	0	0.0765957	0.0923253	0.053969	0.0541508	0.0628642	0.0507594	0.101017	0.094313	0.0325715	0	0.0338985	0.146466	0.0969824	0	0.0181217	0.0644183	0.043802	0.0599549	0.0270835	0.03292	0.0564444	0	0.197687	0.0889368	0	0.0163114	0.0460518	0.0542909	0.0856976	0.136573	0.0655372
PER3	0.685907	0.598624	0.561756	0.336522	0.569601	0.525665	0.680773	0.640645	0.558386	0.640201	0.71758	0.587342	0.588854	0.43036	0.841565	0.679914	0	0.797534	0.632826	0.419055	0.69004	0.783981	0.488745	0.756135	0.438691	0.511697	0	0.276021	0.62159	0.41069	0.411172	1.00796	0.62961	0.780328	0.360041	0.743846	0.645483	0.422285	0	0.737539	0.375132	0.567849	0.63446	0.608782	0.815959	0.204954	0.632801	0.795729
UTS2	0	0	0.00701488	0	0	0.0230904	0	0	0.00385324	0	0	0.00987162	0	0	0	0	0	0	0	0	0	0	0	0	0	0	0	0	0	0.015761	0	0	0	0	0	0	0	0	0	0	0	0	0	0	0	0	0	0
TNFRSF9	0	0	0.00968278	0	0.00620634	0.0108502	0	0	0.00422623	0	0	0	0	0.0465848	0	0.0129658	0	0	0	0	0.0134381	0.00715993	0	0	0	0	0	0	0	0	0	0	0	0	0	0.007734	0.0217174	0	0	0	0.012528	0	0	0	0	0	0	0
PARK7	0.186568	0.169695	0.183988	0.138113	0.171298	0.103503	0.188092	0.203593	0.232314	0.123667	0.18462	0.157045	0.126344	0.332374	0.256635	0.134308	0	0.209504	0.336818	0.146334	0.20004	0.234296	0.218399	0.231264	0.22591	0.0942047	0	0.0544552	0.141557	0.0880952	0.221647	0.141544	0.137177	0.0972566	0	0.133959	0.175592	0.168395	0	0.119744	0.240891	0.0699514	0.119971	0.102327	0.19268	0.197288	0.100228	0.280721
ERRFI1	0.114014	0.0631232	0.138986	0.0894194	0.112217	0.0989225	0.210448	0.169399	0.167189	0.190276	0.144508	0.0563615	0.139562	0.0884128	0.0870517	0.118374	0	0.129767	0.250292	0.0916075	0.185194	0.221072	0.0752709	0.245283	0.14006	0.104422	0	0.111935	0.106728	0.193291	0.139059	0.186269	0.099463	0.109106	0.211998	0.145618	0.0880051	0.158747	0	0	0.137209	0.14661	0.0895567	0.113501	0.159774	0.098751	0.188933	0.236387
SLC45A1	0.0516125	0.0537064	0.0944353	0.110572	0.0860608	0.0795929	0.0227567	0.104628	0.135798	0.113768	0.0774214	0.0463188	0.0746788	0	0.154979	0.145392	0	0.0653365	0.19437	0.119981	0.161541	0.143909	0.112733	0.0765205	0.0903217	0.0494739	0	0.0640762	0.0942985	0.110088	0	0.164057	0.0861883	0.063993	0.0872305	0.182195	0.0727962	0.0585876	0	0.113126	0.126267	0.0132815	0.100883	0.0883789	0.163307	0.0341146	0.157367	0.0377186
RERE	1.27921	1.41617	1.50688	1.39153	1.54559	1.48442	1.59667	1.59009	1.48469	1.3904	1.35803	1.35947	1.27613	1.44656	1.47937	1.51068	0	1.35417	1.40453	1.51503	1.49142	1.52253	1.38052	1.5494	1.53044	1.31008	0	1.6007	1.48364	1.47366	1.25517	1.54423	1.58981	1.52872	1.22207	1.56582	1.56888	1.64419	0	1.42369	1.51035	1.47115	1.6818	1.31095	1.64352	1.57396	1.59686	1.70724
ENO1	0.225879	0.128175	0.199048	0.200197	0.120348	0.182986	0.305946	0.311011	0.309461	0.212909	0.181632	0.162696	0.305385	0.355021	0.123591	0.150204	0	0.175765	0.454541	0.193299	0.361948	0.307453	0.187781	0.303841	0.331346	0.155472	0	0.241851	0.292802	0.107884	0.382158	0.315725	0.169848	0.210936	0	0.196797	0.233815	0.163783	0	0.149049	0.262464	0.0981909	0.160647	0.211553	0.38944	0.327692	0.225327	0.45868
CA6	0	0	0.00322185	0.0134623	0	0	0	0	0	0	0.0036534	0.00628386	0	0	0	0	0	0	0	0	0	0	0	0	0	0.0125212	0	0	0.0139036	0.013045	0	0	0	0	0	0	0	0	0	0.0286841	0.0239831	0	0	0.0166107	0	0	0	0
SLC2A7	0	0.0116869	0	0	0	0	0	0	0	0	0	0	0	0	0	0	0	0	0	0.00617684	0	0	0	0	0.00982565	0	0	0	0	0	0	0	0	0	0	0	0	0	0	0	0	0	0	0	0	0	0	0
SLC2A5	0.021355	0	0.0141946	0.00811624	0.0167632	0	0.0233302	0.0164811	0.0151646	0	0	0	0	0	0.0231408	0	0	0.023913	0.0273326	0.00978446	0.0135086	0.00797131	0.0169761	0.019247	0.0132243	0	0	0.0180924	0	0	0	0	0.0212492	0.0148099	0	0.00965792	0.0157357	0	0	0	0.0111113	0	0.0302192	0	0	0	0.00822639	0
GPR157	0.0137059	0	0	0.01094	0.0341136	0.00638163	0.0157218	0.0105854	0	0.0189537	0.00386885	0	0	0	0	0.0115828	0	0.0556343	0	0.0242465	0	0	0	0	0.00843299	0.00613303	0	0	0.0141803	0	0	0	0.015013	0	0	0	0	0	0	0	0	0	0	0	0	0	0	0
H6PD	0.115794	0.103307	0.051842	0.0208867	0.026546	0.0607217	0.0380856	0.0466404	0.0459392	0.0488405	0.0960748	0.0699745	0.0563106	0	0.172731	0.0442289	0	0.0749518	0.0230098	0.0661503	0.0814614	0.109956	0.0705118	0.106819	0.0429403	0.0731233	0	0.0388289	0.0707322	0.0646567	0	0.0966299	0.0814366	0.162824	0	0.14263	0.0328444	0.0263577	0	0.102214	0.0582788	0.0826859	0.107162	0.046623	0.0419279	0.0669135	0.0940937	0
SPSB1	0.0267934	0.0124564	0.0225517	0	0	0.0374568	0	0.0242153	0.00478587	0.01766	0.00476407	0	0	0	0	0.0188844	0	0.0173205	0.008827	0.00617684	0	0.0128748	0	0.0369251	0.0360353	0.00613303	0	0	0.0157603	0	0	0.0258757	0.0201725	0	0	0.00907388	0	0	0	0.0310813	0.026454	0	0.0192301	0	0.00853701	0	0.0261307	0
SLC25A33	0.0954016	0.0853636	0.0825802	0.10123	0.165445	0.119259	0.0816235	0.101739	0.170464	0.0875811	0.110004	0.159586	0.178816	0.257391	0.184186	0.26222	0	0.154127	0.0986893	0.108575	0.178607	0.288394	0.14984	0.139599	0.192687	0.159825	0	0.106444	0.104993	0.0268817	0	0.0898464	0.0808905	0.124448	0.120375	0.209425	0.0962839	0.0632383	0	0.140066	0.201917	0.10295	0.098111	0.0911468	0.147393	0.160842	0.0902318	0.0482664
TMEM201	0.0129505	0.0345171	0.0960897	0.0252908	0.046228	0.0917539	0.0341933	0.0402854	0.0896729	0.0615803	0.0657819	0.0681499	0.0472881	0	0	0.064967	0	0.0751839	0.0501536	0.0583114	0.0815936	0.0813011	0.0371914	0	0.0864694	0.0349965	0	0.101697	0.0105173	0.0314791	0.0992942	0.0621781	0.0582735	0.0479355	0	0.0270844	0.0245405	0.0248678	0	0.0472689	0.03975	0.0745571	0.0354569	0.0334647	0.062214	0.094784	0.0774702	0
PIK3CD	0.146328	0.138382	0.0562577	0.0657182	0.0586155	0.0703183	0.0180397	0.122676	0.108103	0.0448952	0.0363291	0.111046	0.0437915	0.175454	0.104801	0.0379347	0	0.117997	0.120134	0.213304	0.0690665	0.15242	0.106683	0.121444	0.056341	0.116343	0	0.105865	0.14657	0.102766	0.0895578	0.124252	0.116577	0.0679039	0	0.0814294	0.119938	0.0942745	0	0.075953	0.0978074	0.0933	0.129901	0	0.105407	0.132204	0.267929	0.153866
CLSTN1	0.675681	0.713439	0.912234	0.86437	0.782912	0.905998	1.21812	1.09803	1.02929	1.00208	0.838483	0.739425	0.812234	0.783617	0.89491	0.871984	0	0.788655	1.21315	0.7881	0.863954	1.04819	0.84117	0.931477	1.04223	0.820126	0	0.819223	0.839028	0.91818	0.844028	1.13109	0.939279	1.00685	0.490974	0.808218	1.16519	0.836578	0	0.839149	0.694968	0.712639	1.18194	0.870712	1.05942	0.84851	0.852533	0.781119
CTNNBIP1	0.0846017	0.122454	0.0865146	0.119813	0.145138	0.133342	0.0765129	0.183538	0.165383	0.103803	0.126151	0.126125	0.1802	0.149741	0.157219	0.106911	0	0.152181	0.159346	0.169557	0.138498	0.306743	0.131993	0.174656	0.111957	0.117665	0	0.0206253	0.0794319	0.0907491	0	0.183043	0.14902	0.133508	0.211216	0.135452	0.218351	0.105879	0	0.117206	0.213614	0.0875221	0.363889	0.0596366	0.0636387	0.0711023	0.238723	0.217264
LZIC	0.0674471	0.132364	0.160273	0.168857	0.126158	0.0825589	0.15451	0.122294	0.166738	0.107248	0.126715	0.103505	0.0645998	0.428379	0.104786	0.232009	0	0.10858	0.142448	0.10993	0.136393	0.159332	0.177679	0.218988	0.174206	0.086421	0	0.177483	0.140764	0.114793	0.0895578	0.215848	0.051195	0.149172	0.0289125	0.126323	0.227121	0.200577	0	0.0839486	0.0790526	0.0532325	0.080016	0.0934695	0.151378	0.165435	0.0823597	0.247879
NMNAT1	0.0372749	0.0923477	0.0924534	0.126694	0.12644	0.065726	0.0313224	0.0947733	0.222513	0.123909	0.103274	0.136722	0.0938485	0.347565	0.235307	0.322608	0	0.0675686	0.174881	0.213538	0.123242	0.0715627	0.0493199	0.111252	0.0680632	0.0961411	0	0.0803488	0.0410893	0.0729352	0.117378	0.132265	0.0838696	0.151232	0.0805196	0.128716	0.0833152	0.128038	0	0.0898184	0.214581	0.0802542	0.137658	0.110963	0.0601786	0.111158	0.176321	0.187075
RBP7	0	0	0	0.022037	0.00739617	0	0	0	0.00400021	0	0	0	0	0	0	0.034695	0	0	0	0.00411697	0	0.00587435	0.0165018	0	0	0.00745845	0	0.021321	0	0	0	0	0	0.00675962	0	0.012967	0.0168719	0	0	0	0	0	0	0	0.0148588	0	0	0
UBE4B	0.558484	0.515142	0.616179	0.64301	0.530048	0.400295	0.609758	0.567867	0.679603	0.690594	0.52854	0.54718	0.505577	0.930534	0.770967	0.718585	0	0.764636	0.434932	0.741749	0.499625	0.826383	0.571089	0.520626	0.503908	0.681023	0	0.450721	0.687909	0.548392	0.155703	0.510385	0.672491	0.776214	0.529243	0.715055	0.634908	0.837114	0	0.678522	0.602563	0.546604	0.987437	0.513681	0.734024	0.72603	0.81927	0.847112
KIF1B	1.27001	1.22355	1.43276	1.32504	1.39109	1.32119	1.30609	1.39301	1.42461	1.33231	1.47925	1.28649	1.19419	1.62936	1.62492	1.43675	0	1.49948	1.41233	1.4204	1.58676	1.62907	1.28452	1.43052	1.39311	1.42528	0	1.24631	1.37658	1.27703	1.19177	1.57138	1.48328	1.4684	1.25217	1.49049	1.38903	1.32808	0	1.59537	1.52965	1.25662	1.45585	1.1414	1.47951	1.83673	1.49961	1.5548
PGD	0.167084	0.0693936	0.120942	0.0310344	0.108402	0.0432931	0.129998	0.108382	0.0976434	0.112159	0.0934661	0.0717334	0.0891929	0.0621545	0.0928876	0.140534	0	0.225091	0.143343	0.119056	0.102735	0.147584	0.0917837	0.153759	0.143103	0.0422318	0	0.034967	0.0550124	0.0519744	0	0.0831826	0.0828129	0.10157	0.242178	0.0922674	0.143004	0.0607706	0	0.158357	0.0695906	0.0408648	0.189647	0.0276081	0.171606	0.124487	0.10842	0.317983
CENPS-CORT	0	0	0.0215678	0	0	0.0170797	0	0	0.0195219	0	0.00921919	0	0.00566223	0	0	0	0	0	0.0218603	0.00555189	0.00931948	0.00761287	0.0126951	0	0.0188266	0	0	0	0	0	0	0.0129866	0.0164833	0	0	0.0115545	0	0	0	0.0286841	0.0259979	0.0250147	0	0	0.0161806	0	0.00871346	0.0407138
DFFA	0.0653993	0.0924646	0.212624	0.153467	0.0337576	0.0730895	0.315402	0.0241211	0.156429	0.169388	0.125237	0.0796164	0.130064	0.164434	0.0699293	0.181022	0	0.146311	0.0935711	0.156526	0.117877	0.172851	0.150354	0.130815	0.0483951	0.150773	0	0.0921949	0.0740366	0.0609609	0.10786	0.141083	0.101024	0.144461	0	0.151136	0.167056	0.121208	0	0.0492574	0.155847	0	0.050304	0.14039	0.104071	0.0468067	0.163589	0.346484
PEX14	0.168516	0.168881	0.298713	0.368459	0.23554	0.231734	0.114094	0.317444	0.367018	0.267991	0.219247	0.204984	0.202421	0.311395	0.18458	0.289128	0	0.435358	0.351822	0.341271	0.300757	0.3764	0.327404	0.480157	0.342884	0.180845	0	0.219062	0.197117	0.226668	0.155703	0.223303	0.246927	0.356737	0.169709	0.283764	0.313181	0.306049	0	0.265942	0.386934	0.240093	0.199071	0.21592	0.263375	0.304447	0.400537	0.183423
CASZ1	0	0	0.00443822	0.021284	0.00781058	0.0111511	0	0	0.0104411	0.00558788	0	0	0	0.0562656	0	0	0	0.0149535	0.0188234	0	0	0	0.0177098	0.0393528	0.0118913	0.00982043	0	0	0	0	0	0	0	0	0	0	0.0238144	0	0	0	0.0227367	0	0.0314015	0	0	0.057927	0.00795309	0
C1orf127	0	0	0.00718073	0.0107391	0	0.00739758	0	0.0159932	0	0	0.00731686	0	0.00920934	0	0.0279839	0	0	0	0	0.00765339	0.0237526	0.0107452	0	0.0207654	0	0	0	0	0	0	0	0	0.00891719	0	0	0.00736608	0	0	0	0	0	0	0	0.014757	0	0	0	0
TARDBP	0	0	0.0063598	0	0.0116834	0	0	0	0	0	0	0	0	0	0	0	0	0	0.0174856	0	0	0	0	0	0	0	0	0	0.0227129	0	0	0	0	0	0	0	0	0	0	0	0	0	0	0	0.0101579	0.0261097	0	0
MASP2	0	0	0.0290676	0.0596235	0.0368405	0.0167325	0	0.0166405	0.0447528	0.00906574	0.0192249	0.0297779	0.0282918	0.201379	0.0955827	0.158845	0	0.102106	0.087956	0.0103889	0.0817088	0.0668436	0.00829745	0.0201209	0.00758831	0.0346778	0	0	0.11387	0	0	0.0187113	0.0184899	0.0867548	0	0.0219348	0.0692555	0.0124114	0	0.0510346	0.12324	0.0249858	0.133648	0	0.00954896	0.0265215	0.0585845	0.121867
SRM	0.107923	0.0767932	0.160558	0.187811	0.112022	0.138603	0.134639	0.182976	0.242623	0.103502	0.14402	0.0563171	0.192477	0.0981813	0	0.279687	0	0.279214	0.19043	0.192172	0.192911	0.146959	0.0901787	0.278973	0.118564	0.0882785	0	0.16467	0.205921	0.0545329	0	0.355829	0.116454	0.155101	0.0273372	0.0613188	0.303095	0.0664006	0	0.154851	0.274066	0.170917	0.12858	0.0916097	0.134042	0.0764345	0.136146	0.0758411
EXOSC10	0.183392	0.130624	0.176902	0.0802342	0.15733	0.0933046	0.11163	0.193581	0.153013	0.173942	0.0825471	0.196747	0.18065	0.351443	0.240244	0.252808	0	0.0751089	0.140431	0.154709	0.162155	0.263123	0.157275	0.196329	0.125101	0.115584	0	0.0845728	0.116307	0.0720852	0.109979	0.0372968	0.164557	0.22663	0.172727	0.205598	0.16922	0.145714	0	0.0853937	0.181721	0.0704424	0.24936	0.0989164	0.0927412	0.200646	0.199442	0.205183
MTOR	0.318323	0.487855	0.342363	0.376549	0.487238	0.310624	0.271024	0.317518	0.419604	0.389944	0.322768	0.300945	0.261258	0.334774	0.473778	0.422656	0	0.434676	0.281837	0.447924	0.430221	0.404898	0.395319	0.721862	0.394058	0.274486	0	0.222215	0.228574	0.385143	0	0.413727	0.457012	0.437802	0.24923	0.321019	0.20666	0.319019	0	0.393291	0.39867	0.365747	0.321306	0.266902	0.34202	0.478308	0.515253	0.539419
ANGPTL7	0	0.00666476	0.00413309	0.01214	0	0	0	0	0.019025	0	0	0	0	0	0	0	0	0	0	0.00743437	0	0	0	0.0301655	0	0	0	0.0399664	0	0	0	0.0656696	0.0148179	0	0	0	0	0.0203052	0	0	0	0	0	0	0	0	0	0
UBIAD1	0.0383605	0.0474375	0.0838996	0.06996	0.0535494	0.0458859	0.0356552	0.0509458	0.0963433	0.0780776	0.0180472	0.0219687	0.0329897	0.112789	0.101017	0.128398	0	0.129405	0.0770618	0.0591819	0.0622792	0.0955338	0.036381	0.0729422	0.101965	0.0244297	0	0.0408249	0.0151599	0.0863819	0	0.242406	0.0746029	0.0820012	0.0879529	0.0522173	0.028429	0.0281959	0	0.0839097	0.0664112	0	0.0633196	0.0460281	0.0268854	0	0.109443	0.0767328
DISP3	0.0163254	0.017464	0.0262291	0	0.0118371	0.0108139	0	0.0366669	0.0288546	0	0.0262691	0	0	0	0	0.0413851	0	0.014712	0.014147	0.0234011	0.0245681	0.00492479	0	0	0.0181006	0.00613303	0	0.0309047	0.0102481	0	0	0	0.051503	0.030784	0	0.00959503	0.0119192	0.0394386	0	0	0.0238817	0.0250147	0	0	0	0	0	0
FBXO2	0.1364	0.113305	0.119099	0.172111	0.118418	0.127496	0.168852	0.245362	0.205648	0.128382	0.156857	0.108067	0.135559	0.427561	0.129554	0.187356	0	0.175083	0.309967	0.0810817	0.228902	0.194573	0.164381	0.181597	0.304532	0.155399	0	0.237865	0.117407	0.041786	0	0.199265	0.107515	0.179724	0.0562497	0.0711787	0.198871	0.128217	0	0.161145	0.169365	0.12277	0.0629958	0.122997	0.187603	0.160592	0.127941	0.107265
FBXO44	0.253847	0.319521	0.347802	0.500142	0.272222	0.25937	0.370291	0.310532	0.48142	0.269711	0.222116	0.246699	0.256333	0.437918	0.355419	0.512005	0	0.425128	0.394195	0.261612	0.379518	0.453888	0.255678	0.356819	0.310424	0.296226	0	0.305431	0.41786	0.254099	0.331628	0.464379	0.339759	0.286853	0.2354	0.201191	0.518432	0.182767	0	0.286157	0.38193	0.286244	0.414466	0.370146	0.38956	0.240874	0.299195	0.225806
FBXO6	0.0205191	0.00521704	0.0111762	0.0496396	0.0411573	0	0.0523667	0	0.0462483	0.00681757	0.0126846	0.0186732	0.0250307	0.0557555	0.066497	0.0573494	0	0.0641462	0.0746263	0.0154706	0.0382353	0.00741037	0.0280934	0.0213136	0.0287016	0.00517819	0	0.0182368	0.0171415	0	0.0544865	0.0748387	0.0105063	0.0476628	0	0.0471212	0.0610739	0.0393413	0	0	0.0308086	0	0	0.0292019	0.0163218	0.0652402	0.0211864	0.0847534
MAD2L2	0.0332676	0.00610553	0.00944204	0.0206737	0.0424036	0.0124837	0.0233302	0.0403107	0.0134542	0.00728343	0.00404107	0	0.00680927	0.0381149	0	0.0567086	0	0.0378218	0.028862	0.0115513	0.0369092	0.0142267	0.0224333	0	0	0.0125212	0	0	0.038026	0.0147174	0	0	0.0168062	0.0222221	0.0583179	0.011924	0.0280247	0	0	0.0296626	0.0551915	0	0.0426105	0	0	0	0.0104326	0
DRAXIN	0	0.00783842	0.011069	0	0.003437	0	0	0	0.00376657	0	0.00333765	0.00863917	0.00534691	0	0	0	0	0	0	0.00514933	0.00945959	0	0	0	0.034537	0	0	0	0.0288651	0	0	0.0217083	0.0052706	0	0	0	0	0	0	0	0.0431199	0	0.056029	0	0	0.019216	0	0.0440542
AGTRAP	0	0	0	0	0	0	0	0	0	0	0	0	0	0	0	0	0	0	0.00656671	0	0	0	0	0	0	0	0	0	0.0325317	0	0	0.0398339	0	0.00790298	0	0	0	0	0	0	0.00956399	0	0	0	0	0	0	0
C1orf167	0	0.0163531	0.00983182	0.0109567	0	0.00390964	0	0.0105854	0.00411427	0	0.00355542	0	0.00971904	0	0	0.0264682	0	0	0.00513035	0	0.00853921	0.0111459	0	0	0	0	0	0	0	0	0	0	0	0	0	0	0	0	0	0	0.00700414	0	0	0	0	0.0265215	0	0
MTHFR	0.193392	0.121822	0.180081	0.187267	0.0970954	0.166256	0.145598	0.261951	0.171279	0.107332	0.242802	0.14592	0.0830649	0.193293	0.194383	0.157694	0	0.132316	0.0998485	0.115544	0.216677	0.251193	0.179658	0.166849	0.111203	0.0677865	0	0.12962	0.0878451	0.125732	0.10786	0.144384	0.174732	0.089376	0.0695017	0.19272	0.195025	0.193339	0	0.0994657	0.180987	0.158125	0.134944	0.21187	0.184863	0.147462	0.286672	0.25045
CLCN6	0.0469909	0.0540216	0.0775829	0.0752666	0.0617284	0.100185	0.145004	0.113503	0.0693806	0.0485337	0.0687204	0.105006	0.0958091	0.202433	0.102631	0.0965194	0	0.211614	0.0871225	0.0247873	0.0789741	0.141247	0.140522	0.116874	0.05611	0.0577316	0	0.0390583	0.127221	0.0786835	0	0.111774	0.104574	0.13404	0	0.105045	0.118498	0.0990314	0	0.0896831	0.0758658	0.0826862	0.0723404	0.111412	0.047525	0.0430022	0.0777221	0.167795
NPPA	0	0	0	0	0	0.00720143	0.0271491	0	0.0169717	0	0.00557972	0	0.00680927	0	0	0	0	0	0.0053616	0	0	0	0	0	0.00416046	0.00613303	0	0.0223367	0	0.0152935	0	0	0	0	0	0	0.0126933	0	0	0.0347261	0	0	0	0	0.032891	0	0	0
NPPB	0	0	0.00426813	0	0	0	0	0	0	0	0	0	0	0	0	0	0	0	0	0	0	0	0	0	0	0	0	0	0	0	0	0	0	0	0	0	0	0	0	0	0	0	0	0	0	0	0	0
KIAA2013	0.08264	0.0657297	0.058961	0.0675859	0.0644851	0.0766166	0.0350493	0.0955392	0.100648	0.0741109	0.105116	0.0709482	0.013933	0.153336	0.0641901	0.085897	0	0.0800073	0.0562589	0.0836368	0.100084	0.0426925	0.0437499	0.147108	0.0733921	0.0641539	0	0.113189	0.0774969	0.0603712	0.323003	0	0.053767	0.0822308	0.0647528	0.081979	0.160035	0.128284	0	0.0980578	0.0422245	0.0270347	0.0978918	0.0354021	0.135304	0.0923147	0.110994	0.288384
PLOD1	0.0405152	0.0284922	0.0405763	0.0477185	0.0435497	0.0522877	0.0537877	0.0384665	0.039669	0.0452783	0.0197099	0.00800769	0.02427	0.0381149	0.0366665	0.0107145	0	0.0322712	0.0503372	0.0783031	0.0235098	0.0367465	0	0.0478586	0.0628093	0.04527	0	0	0.0495395	0.0319303	0	0.0220041	0.0394553	0.0401695	0.0579743	0.0699271	0.0142821	0.0328414	0	0.067538	0.0529886	0.025058	0	0.0387132	0.0639555	0.0717871	0.0425908	0
MFN2	0.119429	0.12218	0.16957	0.0709433	0.109443	0.169776	0.114402	0.271413	0.222377	0.146211	0.17874	0.123837	0.252647	0.273207	0.1747	0.156485	0	0.137233	0.285419	0.188589	0.245644	0.325372	0.112445	0.138863	0.274402	0.132394	0	0.0695	0.185814	0.215828	0	0.195994	0.231366	0.157489	0.0697526	0.12852	0.149928	0.170144	0	0.163765	0.147896	0.0829772	0.115498	0.0634952	0.233236	0.33356	0.253357	0.249088
MIIP	0.0663777	0.0173012	0.0459843	0.0311843	0.0299753	0.0421714	0.0389258	0.0568577	0.050096	0.0274002	0.0681418	0.0047539	0.0265473	0.0954736	0.0524496	0.0426704	0	0.0860603	0.0898898	0.0163419	0.038161	0.0447325	0.0208949	0.0622214	0.079173	0.0471702	0	0.0329334	0.0278766	0.044059	0	0.0928097	0.0314086	0.0306719	0.0579743	0.00624617	0.0281295	0.0489674	0	0.0350906	0.0331966	0.0326857	0.156996	0.0549006	0.0755056	0.0708782	0.0613657	0.0370707
TNFRSF8	0	0.00783842	0.0288502	0	0.00620634	0	0	0	0.00555928	0.0059995	0	0	0.00967545	0	0.0252531	0	0	0.0141283	0	0	0	0.00753657	0	0.0281822	0	0.00702208	0	0.0428738	0.00827974	0	0	0	0.0214359	0.0112762	0	0	0.0232149	0	0	0	0.00603139	0	0.0215168	0	0	0	0	0
TNFRSF1B	0	0	0.00364241	0	0	0	0	0	0.00938876	0	0.0035218	0	0	0	0	0	0	0	0	0	0	0	0	0	0.00758831	0	0	0	0	0	0	0.0237893	0	0.030784	0	0	0	0	0	0	0	0	0	0	0	0	0	0
VPS13D	0.948961	0.922749	1.02553	0.903894	0.992786	0.897675	1.08455	0.948502	1.0842	0.981105	1.08805	0.996265	0.858856	1.22249	1.11446	1.09416	0	1.09984	0.982949	0.873558	1.00985	1.23636	0.986285	0.955051	1.02037	0.788001	0	0.765731	0.978603	0.73742	0.780217	1.23964	1.09131	0.811251	1.17562	1.12079	1.0875	0.922013	0	1.0956	0.981816	0.959219	0.968843	0.801662	0.99584	0.93754	1.05824	0.978633
DHRS3	0.0169832	0.00783842	0.0265336	0.0098769	0	0	0.0230615	0	0.0170778	0	0.00417227	0	0	0	0	0	0	0	0.00800359	0	0	0.0113006	0	0	0.0416316	0	0	0	0.0143001	0	0	0	0.0142682	0.00875695	0	0	0	0.0124114	0	0.0215489	0	0	0	0	0.0154053	0	0.0106711	0.13984
AADACL4	0	0	0	0	0	0	0	0	0	0	0	0	0	0	0	0	0	0	0	0	0	0	0	0	0	0	0	0	0	0	0	0	0	0	0	0	0	0	0	0	0	0	0	0	0	0	0	0
AADACL3	0	0	0	0	0	0	0	0	0	0	0	0	0	0	0	0	0	0	0	0	0	0	0	0	0	0	0	0	0	0	0	0	0	0	0	0	0	0	0	0	0	0	0	0	0	0	0	0
C1orf158	0	0	0	0	0	0	0	0	0	0	0.00442074	0	0	0	0	0	0	0	0.015998	0	0	0	0	0	0	0	0	0	0	0.0146722	0	0	0	0	0	0	0	0	0	0	0	0	0	0	0	0	0	0
PRAMEF20	0	0	0	0	0	0	0	0	0	0	0	0	0	0	0	0	0	0	0	0	0	0	0	0	0	0	0	0	0	0	0	0	0	0	0	0	0	0	0	0	0	0	0	0	0	0	0	0
LRRC38	0.00856741	0.0224134	0.0393158	0	0.00899745	0	0.0420501	0.0272181	0.0253511	0.0145841	0.0052213	0.00991165	0	0.0943805	0.0908697	0.0195805	0	0.0149535	0.0686878	0	0.0344963	0.0284824	0.0126951	0.0320559	0.120825	0.0372812	0	0	0.0152866	0.0149674	0	0.0129866	0.00451969	0.0897078	0	0.0424011	0.0701161	0.0154741	0	0.0163084	0.0503705	0	0	0	0.0260994	0	0.0419703	0.0392961
PDPN	0	0.0064846	0.00863701	0	0	0	0.0140616	0	0	0.0055184	0	0	0	0	0	0	0	0.018405	0.00339068	0	0	0	0.0197228	0	0	0	0	0	0	0.0131839	0	0	0	0	0	0	0	0	0	0	0.00826684	0	0	0	0	0	0	0.0392961
PRDM2	0.467559	0.754673	0.579118	0.533315	0.479637	0.515152	0.641579	0.648999	0.742853	0.684647	0.627036	0.522048	0.677296	0.603726	0.731837	0.525727	0	0.449041	0.633704	0.490551	0.682146	0.825994	0.54064	0.860854	0.707965	0.486485	0	0.423429	0.683113	0.497803	0.44721	0.753635	0.648246	0.509324	0.270453	0.721622	0.609846	0.59466	0	0.604713	0.628806	0.468222	0.595124	0.415653	0.480138	0.573844	0.595375	0.629927
KAZN	3.24516	3.41108	3.32073	3.16285	3.21107	2.95772	3.01048	3.33288	3.2182	3.2667	3.12614	3.29758	3.21692	3.29095	3.33163	3.20341	0	3.31704	3.10019	3.32601	3.23878	3.404	3.42346	3.32004	3.04911	3.23187	0	3.07371	3.1409	3.12499	3.27415	3.25502	3.52449	3.3039	3.41354	3.43044	3.36516	3.35396	0	3.45307	3.4542	3.36768	3.34706	2.93064	3.0511	3.4552	3.52694	3.00011
TMEM51	0	0.00521704	0.0191771	0.0407658	0.0189566	0.007846	0	0	0.00800772	0	0	0	0.00967545	0	0	0	0	0	0	0	0	0.00789767	0	0.0144762	0	0	0	0.0169789	0	0	0	0	0.00704406	0	0	0	0	0	0	0	0.010023	0	0	0	0	0	0.0191201	0
FHAD1	0.0352576	0.0064846	0.0258022	0.0119093	0.0358313	0.021302	0.0180453	0.0159932	0.0224311	0.00943473	0	0	0.011891	0.0439143	0	0.0295989	0	0.0126696	0.0237509	0.00958562	0.0199659	0.0269314	0	0.0414345	0	0.0307166	0	0.0102026	0.0245549	0.01673	0	0.0165258	0.0066455	0	0	0.0246447	0.0262257	0.0345537	0	0.0163084	0.0334501	0.0256332	0	0	0	0.0468067	0.0120135	0
EFHD2	0.0566129	0.0330403	0.038811	0.0398826	0.0482447	0.068272	0.0778389	0.101532	0.110667	0.0905271	0.0326206	0.0542637	0.0605367	0.0850839	0	0.0841037	0	0.0680912	0.0708439	0.049025	0.0412642	0.0909173	0.076311	0.0844681	0.128148	0.136327	0	0.108268	0.128563	0.062531	0.10786	0.11395	0.0452993	0.10349	0.113333	0.0523079	0.0136996	0.0932449	0	0	0.119228	0.0308775	0.0217124	0.0419686	0.0165768	0.166635	0.0635223	0.105011
CTRC	0	0	0.00384464	0	0	0	0	0	0	0	0	0	0	0	0	0.0134126	0	0.0126696	0	0	0.010048	0	0	0	0	0	0	0	0.0138316	0	0	0	0	0	0	0	0.0104568	0	0	0	0	0	0	0	0	0	0	0
CELA2A	0.0188012	0.0384905	0.0352748	0.00782169	0.00948093	0.0705036	0	0	0	0	0	0	0	0	0	0	0	0.0190604	0.00932203	0	0	0	0	0	0.053913	0.015138	0	0.0487314	0.0151599	0.0186521	0	0	0	0	0	0	0	0	0	0	0	0	0	0	0	0	0	0
CELA2B	0	0	0.0279019	0.049849	0.0416371	0.0077552	0.0175073	0	0.0274548	0.0188283	0.00519891	0.00885526	0	0	0	0.0327447	0	0.05379	0.00627527	0.00604894	0.0217015	0.00750017	0	0.0327386	0	0.0156708	0	0	0.010622	0	0	0.136302	0.00911444	0.0470791	0.0289125	0	0.0123693	0.0102869	0	0.0445061	0.0101527	0	0.0280471	0	0	0	0.010065	0
CASP9	0.0422097	0.0209137	0.0605212	0.0643146	0.0937105	0.05816	0.100352	0.0402005	0.112643	0.0871579	0.0509244	0.0521736	0.038028	0.107315	0.231132	0.087891	0	0.108106	0.0502288	0.0518756	0.0691223	0.153803	0.0681274	0.133976	0.0515863	0.0330008	0	0.0555006	0.120622	0.0553487	0	0.141491	0.0973879	0.0839886	0	0.0930923	0.0504918	0.0545525	0	0.0529494	0.207873	0.0523551	0.100631	0.0327061	0.0289431	0.0310521	0.150621	0.110381
DNAJC16	0.231158	0.219565	0.155752	0.163114	0.210866	0.190436	0.157883	0.236092	0.273053	0.198473	0.219245	0.191561	0.132009	0.233811	0.182927	0.200936	0	0.212654	0.28029	0.251718	0.353558	0.313163	0.189515	0.161502	0.191703	0.218706	0	0.285683	0.164988	0.210534	0.10786	0.300843	0.205039	0.120801	0.148584	0.149884	0.134281	0.156004	0	0.229266	0.287096	0.224115	0.119052	0.100824	0.209225	0.237557	0.226497	0.17767
AGMAT	0	0	0.0198742	0.00992355	0.0223395	0	0.0352886	0.00921231	0.0299121	0.0149841	0.0119393	0	0.0159355	0	0	0	0	0.0317383	0.0332292	0.0303801	0.0187161	0.0308767	0.0125905	0.0583515	0	0	0	0	0	0.0111952	0	0.0424693	0.0365882	0.0101041	0	0	0.0127043	0	0	0	0.031867	0	0.0232965	0	0.0326427	0	0.0423011	0
DDI2	0.0785555	0.223886	0.211932	0.0907976	0.181465	0.20223	0.151248	0.221074	0.286692	0.204698	0.18401	0.193314	0.220528	0.305634	0.191115	0.153771	0	0.21719	0.244768	0.24707	0.226768	0.377604	0.0790474	0.314667	0.172737	0.201586	0	0.06348	0.258696	0.0856511	0.111044	0.289209	0.230438	0.27645	0.0856551	0.280572	0.181822	0.303963	0	0.131553	0.147879	0.264268	0.207771	0.19323	0.20037	0.359368	0.199392	0.269364
PLEKHM2	0.218963	0.205246	0.260551	0.151822	0.25867	0.192011	0.134975	0.32951	0.310484	0.19517	0.194711	0.186482	0.27707	0.302705	0.279837	0.377903	0	0.300012	0.317128	0.302743	0.287021	0.379798	0.121216	0.247737	0.308977	0.168822	0	0.128586	0.386139	0.311196	0.338917	0.31325	0.23422	0.307702	0.0562497	0.196577	0.284409	0.278991	0	0.233066	0.266972	0.318996	0.207305	0.121402	0.288714	0.458058	0.4713	0.106251
SLC25A34	0.0766401	0.0262745	0.0318475	0.0154412	0.0483107	0.0660489	0.0882249	0.0969141	0.0367887	0.0373901	0.0259073	0.0282846	0.00651957	0	0.0881165	0.0978825	0	0.0407093	0.0310434	0.0214325	0	0.0454398	0.0212966	0.0248766	0.0506438	0.0193727	0	0.105927	0.0296395	0.0363312	0	0.0650069	0.0574882	0	0.0273372	0.0616192	0.0573893	0.0485218	0	0	0.0636284	0.0220666	0.122872	0	0.0612435	0.199397	0.0402403	0.0853371
TMEM82	0	0	0	0	0	0	0	0	0.00404143	0	0	0	0	0	0	0	0	0	0	0	0	0	0	0	0	0	0	0	0	0	0	0	0	0	0	0	0	0	0	0	0	0	0	0	0	0	0	0
FBLIM1	0	0	0.00426813	0.0249211	0.0318255	0	0	0.0106824	0.0085212	0.0244969	0	0	0.00893269	0	0	0.0122659	0	0.036909	0.00562702	0	0	0.00741037	0	0	0	0	0	0	0	0	0	0.0165258	0.00397511	0.0384026	0	0.0135818	0	0	0	0	0.0233477	0	0	0	0	0	0.0196268	0.0284664
UQCRHL	0	0.0148923	0.0226052	0.0323986	0.00474191	0.0245381	0.0653553	0.0507485	0.0254533	0.0372362	0.0438768	0.0135729	0.033081	0.0928969	0	0.0878231	0	0.023169	0.055344	0	0.0191021	0.0583362	0.0327043	0	0.0219797	0	0	0.0258012	0.0152866	0	0	0	0.0190521	0.0100766	0	0.0174077	0.0524567	0.0319735	0	0	0.00811118	0	0	0.0389887	0.0134573	0.0318173	0.00854699	0.0666428
SPEN	0.393114	0.535275	0.468038	0.289441	0.477992	0.409201	0.710664	0.351372	0.528605	0.531722	0.451622	0.485678	0.517037	0.575432	0.539725	0.373931	0	0.383435	0.438954	0.463256	0.497818	0.569279	0.500777	0.616704	0.602378	0.361616	0	0.355353	0.419478	0.24426	0.336174	0.487342	0.356429	0.393546	0.472336	0.493841	0.533742	0.332186	0	0.433881	0.428241	0.347013	0.277794	0.407719	0.457196	0.415469	0.438699	0.614221
ZBTB17	0.082847	0.0162538	0.0557317	0.0681101	0.0721473	0.029181	0.114224	0.0659129	0.0735402	0.0516406	0.0477781	0.0303497	0.03477	0.0904992	0.050965	0.0436076	0	0.079191	0.0405804	0.0610759	0.04309	0.0587013	0.0924556	0.0715159	0.0196462	0.0347858	0	0	0.0117714	0.022583	0	0.0396295	0.0419115	0.0708489	0	0.0243713	0.0657643	0.0254923	0	0.0296626	0.0600408	0.0639685	0.0868999	0.0706801	0.0835859	0.0244709	0.0999137	0.140643
SRARP	0	0	0	0.0215484	0	0	0	0	0	0	0	0	0	0	0	0	0	0	0	0	0	0	0	0	0	0	0	0	0	0	0	0	0	0	0	0	0	0	0	0	0	0	0	0	0	0	0	0
HSPB7	0	0	0	0	0	0	0	0	0	0	0	0	0	0	0	0	0	0	0	0	0	0	0	0	0	0	0	0	0	0	0	0	0	0	0	0	0	0	0	0	0	0	0	0	0	0	0	0
CLCNKA	0	0	0	0	0	0	0	0	0.00555928	0	0	0.0135729	0	0	0	0.015543	0	0	0.00476568	0	0	0.0177327	0	0	0	0	0	0	0	0	0	0	0.00572681	0	0	0	0	0	0	0	0	0	0	0	0	0	0	0
CLCNKB	0	0	0	0	0	0	0	0	0	0	0	0	0	0	0	0	0	0	0	0	0	0	0	0	0	0	0	0	0	0	0	0	0	0	0	0	0	0	0	0	0.00956399	0	0	0	0	0	0	0
FAM131C	0.0884196	0.0478067	0.0648058	0.0749514	0.0537202	0.0436479	0.0180453	0.0957271	0.172186	0.0773849	0.0914344	0.0282403	0.0928547	0.0557555	0.134788	0.0844037	0	0.0672189	0.150694	0.062818	0.0805129	0.194749	0.0576885	0.116813	0.107465	0.0457736	0	0.0302451	0.122087	0.0286359	0.0895578	0.0385299	0.0226275	0.0892192	0.0358403	0.0266429	0.120847	0.0528443	0	0.0735253	0.115672	0	0.101956	0.0443304	0.105971	0.0391429	0.0820706	0.0957855
EPHA2	0.0169832	0	0	0	0	0	0	0	0.00362947	0	0	0	0	0	0	0	0	0	0	0	0	0	0.0188196	0	0	0	0	0	0	0	0	0	0	0	0	0	0	0	0	0	0.00811118	0	0	0	0	0	0	0
ARHGEF19	0	0	0	0	0	0	0	0	0	0	0	0	0	0	0	0	0	0	0	0	0	0	0	0	0	0	0	0	0	0	0	0	0	0	0	0	0	0	0	0	0	0	0	0	0	0	0	0
CPLANE2	0	0	0	0	0	0	0	0	0.0235198	0	0.00417589	0	0.021206	0	0	0	0	0.0125465	0	0	0.0134381	0	0	0	0	0	0	0	0	0	0	0	0.00964053	0	0	0	0	0.0309134	0	0	0	0	0	0	0	0	0.0151695	0
FBXO42	0.388989	0.52535	0.577994	0.495859	0.47045	0.391791	0.642987	0.687572	0.622072	0.516166	0.379652	0.581421	0.461462	0.89935	0.772369	0.59232	0	0.568248	0.536973	0.548274	0.629704	0.66592	0.516816	0.681788	0.464038	0.509135	0	0.510418	0.583629	0.509461	0.484176	0.676077	0.53694	0.752177	0.722273	0.657187	0.651839	0.526078	0	0.643048	0.497532	0.50033	0.584568	0.609619	0.464265	0.536438	0.679576	0.499586
SZRD1	0.0139597	0.0759404	0.0877518	0.0508566	0.0368473	0.0587959	0.0175073	0.145012	0.1456	0.104352	0.0887868	0.0777225	0.0815638	0	0.0311326	0.110541	0	0.0269631	0.124908	0.0502607	0.0959341	0.0857183	0.0540399	0.208205	0.0657843	0.0283049	0	0.0533072	0.0737957	0.0540291	0.21226	0.172903	0.0850121	0.104028	0.0599549	0.0723466	0.0959213	0.0758315	0	0.0582482	0.0686334	0.0637189	0.0749179	0.0631716	0.0541742	0.19054	0.0912261	0.0647704
SPATA21	0.0292973	0	0.0321678	0.0522277	0	0	0	0.0582366	0.0153731	0.0116605	0.00502842	0.0105684	0	0	0	0.0579933	0	0.0139757	0.0164248	0	0.0100517	0.0455238	0	0.0889107	0.00592587	0.00965067	0	0	0.0151599	0	0	0.0540617	0.0122466	0.0180358	0	0	0.0105627	0.0139463	0	0.0331789	0.0284787	0	0	0	0	0.0237862	0.010065	0
NECAP2	0.0519649	0.0398077	0.0824496	0.0817491	0.0479362	0.0446988	0.0567337	0.0379373	0.0754881	0.03768	0.0787943	0.0547748	0.0425978	0.103332	0.1305	0.0731625	0	0.143404	0.112846	0.0306167	0.0571437	0.0542594	0.0517097	0.127129	0.0375813	0.0307348	0	0	0.0302169	0.0825884	0	0.0481328	0.0452597	0.102775	0	0.0536298	0.0718937	0.0484203	0	0	0.0726314	0	0.10717	0.0302105	0.0239865	0.0753399	0.0865128	0.271881
NBPF1	0.262151	0.148382	0.33299	0.155787	0.154842	0.171734	0.285256	0.0705155	0.32874	0.299806	0.256705	0.166807	0.177334	0.198844	0.148749	0.121441	0	0.157971	0.123272	0.131261	0.109573	0.272004	0.252404	0.295614	0.255926	0.247273	0	0.115057	0.220627	0.0865734	0.139059	0.201839	0.0928017	0.249688	0.275025	0.290739	0.402005	0.34292	0	0.361079	0.201508	0.0791746	0.249636	0.343419	0.31733	0.132405	0.314588	0.401897
CROCC	0.0653112	0.292308	0.254703	0.225141	0.297256	0.245185	0.399425	0.275603	0.26115	0.2207	0.275305	0.249461	0.119939	0.221514	0.176308	0.258139	0	0.218602	0.144075	0.249602	0.216189	0.326919	0.290201	0.471843	0.275211	0.33629	0	0.44108	0.202022	0.331035	0.0544865	0.440704	0.202092	0.233162	0.447035	0.256718	0.424198	0.377455	0	0.288191	0.218487	0.119246	0.230221	0.255955	0.286224	0.418497	0.300582	0.749688
ATP13A2	0.34464	0.333509	0.432729	0.397411	0.401604	0.35667	0.44458	0.551996	0.598855	0.393034	0.431144	0.226354	0.573505	0.757314	0.571315	0.559828	0	0.516635	0.557312	0.470664	0.596451	0.480416	0.296958	0.665055	0.451461	0.357336	0	0.27333	0.352052	0.375266	0.437976	0.646286	0.418774	0.470398	0.19138	0.459073	0.734671	0.476907	0	0.62718	0.473531	0.427633	0.931503	0.26998	0.31452	0.35357	0.576041	0.461115
SDHB	0.137892	0.103665	0.223772	0.273669	0.243642	0.178685	0.228927	0.275632	0.317401	0.255973	0.241093	0.207738	0.269584	0.231887	0.258854	0.541392	0	0.231457	0.301882	0.31978	0.217164	0.35092	0.340304	0.29034	0.335376	0.30344	0	0.130345	0.286175	0.172902	0.129019	0.292781	0.235149	0.298308	0.331218	0.274836	0.297081	0.175958	0	0.230746	0.36458	0.199536	0.342793	0.186102	0.259045	0.183308	0.335639	0.330211
PADI2	0.0150002	0	0.0317841	0.030169	0.0103516	0.0129646	0	0.00791291	0.0160616	0	0.0107251	0	0.0131816	0	0.127119	0.0119316	0	0.0284167	0.0187143	0	0.00784006	0.0131951	0	0.022168	0.021517	0.01468	0	0	0.0114475	0.020774	0.129019	0.0354008	0	0	0	0.0106841	0	0	0	0	0	0	0	0	0.0154053	0	0.00854699	0
PADI1	0	0	0	0	0	0	0	0	0	0	0	0	0	0	0	0	0	0.0125465	0	0	0	0	0	0	0	0	0	0	0	0	0	0	0	0	0	0	0	0	0	0	0	0	0	0	0	0	0	0
PADI3	0	0	0	0	0	0.00576928	0	0	0	0	0	0	0	0	0	0	0	0	0	0	0	0	0	0	0	0	0	0	0.0138316	0	0	0	0.00383048	0.0101041	0	0	0	0	0	0	0	0	0	0	0	0	0	0
PADI4	0.0179881	0.0241933	0.00477024	0	0.0178068	0.00972367	0.0157232	0.0248032	0.0177039	0	0	0	0	0	0	0.0199596	0	0	0.00568372	0	0	0.0174845	0	0	0.00861566	0	0	0	0	0	0.0544865	0.0187113	0.00713381	0.0112762	0	0	0	0.0430133	0	0	0	0	0	0	0	0.019216	0.00957804	0
PADI6	0	0.0100526	0	0	0.0107442	0.00808141	0	0	0	0	0	0	0	0	0.0390498	0	0	0	0	0	0.00872981	0.0121784	0	0	0	0	0	0	0.0116967	0	0	0	0.00635083	0	0	0	0	0	0	0	0	0	0	0	0	0	0	0
RCC2	0.053679	0.0124564	0.0914436	0.0832066	0.0678583	0.0699224	0.148233	0	0.0495942	0.0547693	0.0713678	0.0639341	0.0403661	0	0	0.039419	0	0.0409637	0.0903968	0.0403346	0.0402024	0.0894609	0.0261618	0.0281822	0.0728716	0.0756672	0	0	0.0266759	0.0270189	0	0.13508	0.0349621	0.038432	0.0273372	0.0467156	0.130642	0.0507614	0	0.113076	0.0889082	0.0265002	0.053965	0.0530846	0.0635624	0.155048	0.0676834	0.0761491
ARHGEF10L	0.186728	0.357042	0.371409	0.248681	0.347187	0.268137	0.292974	0.279751	0.488282	0.260477	0.303868	0.400075	0.280881	0.533011	0.360326	0.379393	0	0.405298	0.318859	0.30588	0.363471	0.494556	0.365695	0.382332	0.309568	0.157458	0	0.310061	0.295074	0.172679	0.264384	0.445367	0.405371	0.4107	0.132149	0.348469	0.360939	0.275522	0	0.287709	0.492155	0.384753	0.457922	0.146055	0.3303	0.464327	0.510936	0.114614
ACTL8	0	0	0	0	0	0.0112253	0	0	0	0	0	0	0	0	0	0	0	0	0	0	0	0	0	0	0	0	0	0	0	0	0	0	0	0	0	0	0	0	0	0	0	0	0	0	0	0	0.0106711	0
IGSF21	0.0423017	0.0499712	0.0774566	0.0766667	0.104996	0.0904909	0.0782418	0.0722068	0.0986975	0.0920885	0.0383225	0.00829213	0.0152908	0	0.0752561	0.0736089	0	0.109824	0.0581945	0.0544327	0.0604752	0.0407409	0.0566291	0.0883277	0	0.0726177	0	0.12411	0.0860212	0.0777915	0	0.173152	0.0967834	0.0889321	0.0970898	0.009296	0.0235716	0.0563314	0	0.234508	0.0247855	0.098765	0.0570459	0.0437187	0.133515	0.0244709	0.136672	0
KLHDC7A	0	0	0	0	0	0	0	0	0	0	0	0	0	0	0	0	0	0	0	0	0	0	0	0	0	0	0	0	0	0	0	0	0	0	0	0	0	0	0	0	0	0	0	0	0	0	0	0
PAX7	0.0063122	0	0.00812146	0.0101549	0	0.00675735	0	0	0.00493789	0	0.00355542	0	0	0	0.0364662	0	0	0.0194861	0	0	0	0.00750017	0	0	0.00758831	0	0	0	0.0154597	0	0	0.0269385	0.00801081	0	0	0	0	0	0	0.0331789	0	0	0	0	0	0	0	0
IFFO2	0.0559167	0.0212489	0.0493207	0.0210732	0.0679344	0.0226342	0.0338744	0.0605886	0.128354	0.0968143	0.0673421	0.0662667	0.0648046	0.0515592	0.0886558	0.126391	0	0.131358	0.0566836	0.133185	0.104263	0.171619	0.0565943	0.173216	0.0705297	0.0571248	0	0.0470372	0.0476705	0.0437862	0.0544865	0.0609622	0.0767731	0.112996	0.0957952	0.121343	0.137819	0.157668	0	0.0877371	0.093822	0.0969941	0.253602	0.0152498	0.113301	0.0779908	0.171591	0.250272
UBR4	0.570226	0.427021	0.487067	0.524437	0.483998	0.484005	0.394767	0.52541	0.54285	0.636776	0.475925	0.421491	0.44346	0.560505	0.512498	0.591661	0	0.609993	0.547722	0.581887	0.560025	0.659921	0.347177	0.680298	0.454464	0.502797	0	0.405117	0.490992	0.514909	0.570117	0.740641	0.569527	0.605344	0.326849	0.532627	0.655822	0.485966	0	0.717337	0.621175	0.46217	0.732611	0.291919	0.708343	0.803184	0.603911	0.816425
EMC1	0.0727304	0.112598	0.0856303	0.0880943	0.0705961	0.0965045	0.131127	0.0845662	0.114793	0.122809	0.114795	0.142115	0.0687545	0.159999	0.0231408	0.0650268	0	0.0979857	0.17786	0.127993	0.0910975	0.104548	0.0762131	0.162093	0.0801754	0.100446	0	0.0866724	0.179289	0.157738	0.0544865	0.0969833	0.0703425	0.116866	0.0289125	0.0870482	0.0811721	0.0260163	0	0.053962	0.105649	0	0.11297	0.0445392	0.0949353	0.225561	0.0724285	0.208485
MRTO4	0.0761591	0.0289661	0.0573497	0.054646	0.0499959	0.0221235	0.0140939	0.0567784	0.133153	0.0251657	0.0874728	0.0311656	0.113493	0.165943	0.0582944	0.0543349	0	0.0550381	0.108849	0.0432969	0.0781488	0.124858	0.0872312	0.0896226	0.0787544	0.0396229	0	0	0.0531613	0.0368612	0	0.0883706	0.0312701	0.0807276	0.0462917	0.0606207	0.0768876	0.147037	0	0.115837	0.0493556	0.103514	0.111322	0.0297484	0.0468651	0	0.134989	0.0528864
AKR7A3	0	0	0.0116173	0.00795836	0.0282492	0.0112253	0	0	0.00657829	0.00709909	0.00712904	0.0127461	0.00685311	0	0	0.00938644	0	0	0.00520252	0	0.00878262	0	0.0223877	0	0	0	0	0	0.0156075	0	0	0.0163884	0.0246071	0	0	0	0.0276154	0	0	0	0.0117727	0.0214776	0	0.014757	0.00812069	0.0244709	0.0348394	0
AKR7A2	0.0396234	0.0453149	0.0192772	0.0691419	0.0100766	0.0190465	0.0175073	0	0.100478	0.0483883	0.0467054	0.0331906	0.0547027	0.109123	0.03711	0.0972225	0	0.154071	0.0723163	0.113385	0.0505536	0.0875925	0.0142034	0.145049	0.059528	0.119659	0	0.0336992	0.0138316	0	0	0.045994	0.050168	0.05476	0.0289125	0.071382	0.054784	0.056909	0	0.114773	0.0952421	0.0358083	0.05288	0.0489035	0.038647	0.191825	0.0699552	0.0896643
CAPZB	0.351208	0.395429	0.563419	0.360596	0.432388	0.382063	0.498445	0.646289	0.637246	0.502329	0.512553	0.505389	0.522813	0.618878	0.56156	0.4508	0	0.556072	0.557674	0.4671	0.623494	0.588674	0.396652	0.530981	0.544538	0.323321	0	0.298225	0.528964	0.285063	0.7291	0.689111	0.619067	0.465813	0.535236	0.609712	0.62011	0.330754	0	0.600211	0.649476	0.544524	0.35632	0.395632	0.47075	0.509267	0.794653	0.812729
NBL1	0.135316	0.103301	0.135406	0.140467	0.0597556	0.0947893	0.232061	0.249731	0.257532	0.148976	0.19745	0.0937012	0.19254	0.57853	0.124403	0.211755	0	0.112889	0.351554	0.17855	0.160421	0.251716	0.223511	0.19245	0.250001	0.229849	0	0.0995924	0.140206	0.0929263	0	0.193916	0.133063	0.194587	0.0991178	0.0997583	0.146577	0.0701019	0	0.119812	0.144987	0.137856	0.143127	0.196897	0.292412	0.0955781	0.0664184	0.317896
HTR6	0	0	0	0	0	0	0	0	0.00482278	0.0124981	0	0	0	0	0	0	0	0	0	0	0	0.0113006	0	0.0207654	0	0	0	0	0	0	0	0	0	0	0	0	0	0	0	0	0.00734871	0	0	0	0	0	0	0
TMCO4	0.00993727	0.0201134	0.0303287	0.0601856	0.0312842	0.0232976	0.0147074	0.03816	0.0120629	0	0.0124336	0.0264646	0.00920934	0	0.0364662	0.0539012	0	0.01768	0.0179578	0	0.0151999	0.0355038	0.0142034	0	0.0113821	0.00853701	0	0	0	0.0120509	0	0.0458265	0.0116204	0.0100766	0	0.0131348	0	0	0	0.0215489	0.0310929	0	0.0247684	0	0	0	0.0616686	0
OTUD3	0.222949	0.251768	0.222256	0.252852	0.171334	0.202999	0.202199	0.161283	0.260725	0.155577	0.226138	0.146596	0.121786	0.441235	0.298041	0.18912	0	0.319067	0.2317	0.199608	0.225465	0.270347	0.0989894	0.391466	0.258315	0.25128	0	0.297493	0.254124	0.135348	0.293484	0.279101	0.172268	0.145246	0.0710771	0.244683	0.147282	0.162352	0	0.0290239	0.165412	0.0904839	0.183142	0.0776531	0.194961	0.0927109	0.15289	0.194051
PLA2G5	0	0	0	0.00938942	0.00474191	0.0107278	0	0	0.00507749	0	0	0	0	0	0	0	0	0	0	0	0	0	0	0	0	0	0	0	0	0	0	0	0	0	0	0	0	0	0	0	0	0	0.0346286	0	0	0	0	0
PLA2G2D	0	0	0	0	0	0	0	0	0	0	0	0	0	0	0	0	0	0	0	0	0	0	0	0	0	0	0	0	0	0	0	0	0	0	0	0	0	0	0	0	0	0	0	0	0	0	0.0110001	0
PLA2G2F	0	0	0	0	0	0	0	0	0	0	0	0	0	0	0	0	0	0	0	0	0	0	0	0	0	0	0	0	0	0	0	0	0	0	0	0	0	0	0	0	0	0	0	0	0	0	0	0
PLA2G2C	0	0	0.00497706	0.0106753	0	0	0	0	0.00564311	0	0	0.0051712	0	0	0	0	0	0	0	0	0	0	0	0	0	0	0	0	0.0102481	0	0	0	0	0	0	0	0	0	0	0	0	0	0	0	0	0	0	0
UBXN10	0.0129476	0.0220621	0.0187493	0	0.0300914	0	0.0350034	0.0235611	0.0255607	0.0179273	0.0252415	0.0267402	0.0153342	0.100269	0	0	0	0	0.0433255	0	0	0.0111459	0.0135381	0.0207654	0.00827902	0	0	0.0247205	0	0.0293918	0	0.0499829	0.00645841	0.0319382	0	0.00811167	0.0101468	0.0228967	0	0.0290239	0.0230488	0.0270347	0.0482291	0.02126	0.0551915	0.0204172	0	0
VWA5B1	0	0	0	0.0182564	0	0	0	0.0114385	0.00507749	0	0	0	0	0	0	0	0	0.0125465	0	0	0	0.00595292	0	0	0.00727821	0	0	0	0	0.0213514	0	0	0	0	0	0	0	0	0	0	0.0131676	0	0	0.00651353	0	0	0	0
CAMK2N1	0.30862	0.432637	0.38969	0.654747	0.545344	0.442708	0.831055	0.814626	0.722251	0.451224	0.51912	0.365405	0.678537	0.95599	0.281332	0.744477	0	0.49401	0.869013	0.3841	0.582899	0.749311	0.567093	0.785528	0.722164	0.655431	0	0.505975	0.612794	0.439674	0.458739	0.672162	0.494661	0.458913	0.376718	0.364819	0.715408	0.721389	0	0.545768	0.479542	0.168582	0.313367	0.572417	0.556615	0.555703	0.402686	1.06779
MUL1	0	0.0338171	0.0548134	0.0690704	0.048684	0.0604158	0.0172608	0	0.0717239	0.0756311	0.0519537	0.0173307	0.0295752	0.10285	0	0.0715312	0	0	0.037828	0.0852917	0.111735	0.0854569	0.0317246	0.0525266	0.0839135	0.0513476	0	0	0.0734854	0	0	0.0327271	0.0147541	0.0478086	0	0.026076	0.0578785	0.0136049	0	0.116579	0.0920966	0.0663075	0	0.0102299	0.0535028	0.0747787	0.0661163	0.0948143
FAM43B	0.068578	0.00958423	0.0513933	0.0492352	0.0386031	0.0281977	0.0643103	0.093411	0.080447	0.00974958	0.0575447	0.0451549	0.0670081	0.0381149	0.0518455	0	0	0	0.0807025	0.0210111	0.0603134	0.117861	0.050086	0.0207654	0.083579	0.0225964	0	0.0284395	0.0396603	0.0940721	0	0.106689	0.0441652	0.0360694	0.0421646	0.0236369	0.162014	0.0536951	0	0.0637747	0.0784091	0	0	0.0224158	0.0711897	0.0284011	0.0183857	0.38245
CDA	0	0	0.00433155	0	0	0	0	0	0.00915985	0	0.0156954	0.00895621	0	0	0	0	0	0	0.0130282	0	0	0.0115316	0	0	0	0	0	0	0	0	0	0	0.0108745	0	0	0	0	0	0	0	0.0117727	0	0.0275263	0	0.0107211	0	0.0114005	0
PINK1	0.110953	0.0985334	0.173548	0.207974	0.177607	0.189777	0.205825	0.153983	0.224408	0.128043	0.217112	0.132746	0.23036	0.16979	0.0712472	0.221931	0	0.131707	0.27615	0.105023	0.237205	0.29454	0.147868	0.0621804	0.253291	0.0716844	0	0.115869	0.116016	0.0824719	0	0.291924	0.142063	0.181998	0	0.164419	0.105074	0.124562	0	0.0792323	0.126809	0.207823	0.191564	0.041781	0.237715	0.225839	0.116884	0.295133
DDOST	0.0702843	0.044658	0.0437335	0.10606	0.0348659	0.0610825	0.0140017	0.0352554	0.113432	0.00520705	0.0772896	0.0289613	0.0423485	0.165773	0.197245	0.0924121	0	0.101791	0.0628654	0.0810656	0.0806756	0.101236	0.0366609	0.0606815	0.0320554	0.107936	0	0.0266817	0.0170937	0.0297001	0	0.136947	0.0459798	0.0708172	0.0902662	0.0848526	0.0685526	0.0992903	0	0.0163084	0.11643	0.0706362	0.176876	0.0285541	0	0.0830122	0.0434841	0.0284664
KIF17	0.0333163	0.045607	0.0250059	0.0125018	0.0724898	0.00697381	0.0194211	0.0642359	0.0345475	0.0483493	0.0230958	0.0390885	0.0084887	0.0562656	0.0366665	0.0617544	0	0.0106225	0.00613434	0.0379829	0.0312821	0.0499681	0.0936955	0.0766552	0.0999048	0.00517819	0	0.104666	0.0128485	0.0121052	0	0.0224143	0.0562245	0.0408539	0.0599549	0.0267806	0.0119192	0.0435319	0	0.0637747	0.0459426	0.0729683	0.0643853	0.0566121	0.07879	0.0265215	0.0337278	0.143749
SH2D5	0.0598974	0.0502631	0.0371017	0	0.0155294	0.0248896	0.0271491	0.0291881	0.0650676	0.0142821	0.00426106	0.00800769	0.0233786	0.0489826	0	0	0	0.0283321	0.0459811	0.0468434	0.0161273	0.0383725	0	0.033725	0.0309035	0.0428812	0	0.044428	0.0733375	0.0210106	0.10786	0.0438861	0.0271985	0.029623	0	0.00866113	0.0245743	0.0321409	0	0.0310813	0.0165605	0.0250147	0	0	0	0.0594533	0.0199696	0
HP1BP3	0.614645	0.569891	0.55653	0.466708	0.571705	0.539899	0.977404	0.509943	0.630802	0.674626	0.498319	0.468972	0.520522	0.669777	0.467476	0.601927	0	0.496099	0.768194	0.518703	0.566367	0.805016	0.569387	0.67376	0.74733	0.555352	0	0.620404	0.485507	0.412196	0.30623	0.665134	0.613098	0.637514	0.419099	0.516001	0.78813	0.743006	0	0.445196	0.46887	0.395784	0.409558	0.745643	0.663612	0.505759	0.485323	0.907318
EIF4G3	1.57169	1.78489	1.77999	1.76998	1.87725	1.71897	1.61534	1.77463	1.76777	1.79704	1.7545	1.77303	1.69684	1.84119	1.89592	1.81935	0	1.72367	1.70438	1.70916	1.70855	1.81501	1.57116	1.75033	1.86827	1.63826	0	1.78352	1.71317	1.66722	1.48025	1.73395	1.8668	1.73241	1.65899	1.81498	1.71967	1.92679	0	1.70488	1.77333	1.81595	1.82051	1.64241	1.58806	1.91789	1.86104	1.83049
ECE1	0.164118	0.202578	0.432417	0.259855	0.299354	0.228176	0.153911	0.288003	0.286287	0.242039	0.341202	0.3229	0.246892	0.0570336	0.415447	0.234816	0	0.307533	0.236699	0.25331	0.417752	0.467665	0.244597	0.430775	0.288414	0.171197	0	0.0726034	0.174962	0.204422	0.335955	0.249794	0.350924	0.338182	0.364755	0.2506	0.314138	0.374817	0	0.163794	0.362859	0.19889	0.483488	0.224256	0.140632	0.52039	0.31407	0.0984887
NBPF3	0.0754259	0.13317	0.110133	0.0380255	0.108357	0.111918	0.123244	0.156268	0.10015	0.13764	0.108427	0.037261	0.0342733	0.0570336	0.0590637	0.00938644	0	0.103101	0.135579	0.0591561	0.0486292	0.147558	0.0953323	0.0840792	0.117595	0.0713711	0	0.0200424	0.0792756	0.0770128	0.117378	0.110384	0.0607929	0.139252	0.114357	0.134669	0.154096	0.0765476	0	0.0163084	0.115279	0	0.118868	0.145513	0.0874699	0.0310521	0.0529182	0.144984
ALPL	0	0.019047	0	0	0.00678356	0	0	0	0.00360043	0	0	0	0	0	0	0	0	0	0	0	0	0.00741037	0	0.0201209	0.0100385	0	0	0.0265931	0.0200918	0	0	0.0135887	0.0104679	0	0	0	0	0	0	0	0.00811118	0	0	0	0	0.0356683	0	0
RAP1GAP	0.299774	0.252675	0.543575	0.26724	0.379001	0.34374	0.539132	0.530941	0.457946	0.369502	0.444296	0.308011	0.439761	0.516703	0.662646	0.436509	0	0.43329	0.456886	0.518656	0.409238	0.499556	0.380231	0.402949	0.540881	0.24137	0	0.314722	0.248299	0.265796	0.290068	0.665231	0.454981	0.338449	0.357869	0.410818	0.558936	0.354341	0	0.402335	0.436209	0.383276	0.646175	0.262543	0.439469	0.683326	0.553085	0.314531
USP48	0.391256	0.334994	0.5255	0.504883	0.432113	0.581224	0.447094	0.487298	0.55168	0.508877	0.549517	0.455573	0.508328	0.49605	0.52238	0.507118	0	0.551131	0.490063	0.394957	0.658251	0.628599	0.581116	0.519548	0.506977	0.42749	0	0.409153	0.63921	0.359545	0.725545	0.78794	0.546051	0.50744	0.181683	0.651488	0.642598	0.587493	0	0.47584	0.466218	0.374029	0.724479	0.427703	0.495918	0.568907	0.574787	0.763495
LDLRAD2	0	0	0	0	0	0	0	0	0.00394107	0	0.00750389	0	0	0	0	0.0141235	0	0	0	0	0	0	0	0	0	0	0	0	0.0117714	0	0	0	0	0	0	0	0	0	0	0	0	0	0	0	0	0.0237862	0	0
HSPG2	0.0205191	0.0151958	0.0271547	0.0298448	0.00609792	0.0110909	0.0140616	0.0256966	0.00721971	0	0	0.0299586	0	0.0562656	0	0.035366	0	0.0138227	0.0163716	0.025993	0	0.0310972	0.0355975	0.0198022	0.00640822	0.00517819	0	0	0	0	0	0.0319409	0.00845256	0.0317262	0	0.00833357	0	0	0	0	0.0066688	0.0206326	0	0.0175845	0	0	0.00622915	0.0270518
CELA3B	0	0	0.00384464	0	0	0	0.0157232	0	0.0159716	0	0	0.0042476	0	0	0	0	0	0	0	0	0	0	0	0	0	0	0	0	0.0181921	0.01524	0	0.0191764	0	0.0327324	0	0	0	0	0	0	0	0	0	0.0141023	0.0144508	0	0	0
CELA3A	0	0	0	0	0	0	0	0	0	0.00573948	0	0	0	0	0	0.0173504	0	0	0	0	0	0	0	0	0.00727821	0	0	0	0	0	0	0	0.00468547	0	0	0	0	0	0	0	0	0	0	0	0	0	0.0111549	0
CDC42	0.392707	0.406263	0.321911	0.435745	0.418034	0.471288	0.366708	0.347825	0.454006	0.358014	0.404628	0.327335	0.227693	0.442462	0.217914	0.302178	0	0.414362	0.659033	0.431976	0.478792	0.530321	0.306201	0.611531	0.533425	0.413482	0	0.224137	0.43735	0.380506	0.459466	0.525132	0.289589	0.387056	0.327729	0.349572	0.431944	0.260374	0	0.38681	0.35863	0.131603	0.353025	0.386638	0.358777	0.331878	0.32311	0.357573
WNT4	0	0	0	0	0	0	0	0	0.00376657	0	0	0	0	0	0	0	0	0	0	0	0	0	0	0	0	0	0	0	0	0	0	0	0	0	0	0	0	0	0	0	0	0.0326857	0	0	0	0	0	0
ZBTB40	0.112987	0.0750924	0.148889	0.105134	0.11874	0.0923666	0.133165	0.114252	0.178329	0.197775	0.185811	0.150916	0.0515819	0.249413	0.230491	0.131109	0	0.144523	0.119943	0.0620762	0.134677	0.132676	0.0818987	0.228984	0.207394	0.0963593	0	0.122072	0.0170937	0.0805313	0.279725	0.120747	0.0738218	0.188532	0	0.128535	0.249337	0.0606548	0	0.108555	0.0600041	0.0308775	0.0627417	0.181299	0.152916	0.282269	0.143651	0.212192
EPHA8	0	0.0349357	0.0288767	0	0.0442695	0.0404797	0.0502096	0.074305	0.071892	0.0361266	0.0353808	0.0302936	0.0542369	0	0.0321974	0.0430529	0	0.0965886	0.086309	0.0218108	0.0429376	0.0550712	0.016922	0.0562497	0.0518674	0.0159955	0	0.0200424	0	0.026248	0	0.0651992	0.0112438	0.0394614	0	0.0426129	0	0.0136049	0	0	0.0616497	0.0243046	0.0215168	0.0364001	0.0811656	0	0.0212328	0.0284664
C1QA	0	0	0	0	0.00918344	0.0196508	0.0233302	0	0.0208579	0	0	0	0	0.0570336	0	0	0	0.0226542	0.00607987	0	0	0	0	0	0	0	0	0.0234965	0	0	0	0	0.0197901	0.00881506	0	0	0	0	0	0	0	0	0	0	0	0	0	0
C1QC	0	0	0	0	0	0.0112253	0.0173479	0	0.0136045	0	0	0.0150602	0	0	0	0	0	0	0	0.0111983	0	0	0	0	0	0	0	0.0238381	0	0.0222337	0	0	0.010862	0	0	0	0	0	0	0	0	0	0	0	0.0139839	0	0.00854699	0
C1QB	0	0	0	0	0.00678356	0.00558805	0	0	0.0270778	0	0	0	0.0073169	0	0.0321974	0	0	0.0195815	0.00513035	0.00913017	0	0	0	0	0	0	0	0	0.0247939	0	0	0.0226483	0.012507	0	0	0	0.0142821	0	0	0	0	0	0.028337	0.0312728	0.0161806	0	0.0174429	0
EPHB2	0.122229	0.15271	0.136809	0.0719843	0.0803071	0.0561492	0.127918	0.131123	0.132115	0.165518	0.127275	0.0859813	0.153681	0.192331	0.127663	0.128802	0	0.212686	0.0796417	0.116778	0.0762345	0.208577	0.28888	0.225487	0.126996	0.0725898	0	0.111567	0.101274	0.0896548	0.10786	0.07438	0.0978496	0.206323	0.134346	0.196026	0.0367176	0.0922611	0	0.138012	0.144776	0	0.0941893	0.183339	0.21792	0.126767	0.1413	0.155814
LACTBL1	0	0	0	0	0	0	0	0	0	0	0	0	0	0	0	0	0	0	0	0	0	0	0	0	0	0	0	0	0	0	0	0	0	0	0	0	0	0	0	0	0	0	0	0	0	0	0	0
TEX46	0	0	0.00587781	0	0	0.00752764	0	0	0.00925079	0	0	0	0	0	0	0.0184241	0	0	0	0	0.010048	0.0179737	0	0	0	0.0219828	0	0	0	0	0	0	0	0	0	0	0	0	0	0	0	0	0	0	0	0	0.0112723	0.0771643
KDM1A	0.427431	0.278657	0.347957	0.31142	0.33119	0.539609	0.234834	0.278758	0.336427	0.374495	0.342263	0.321857	0.229947	0.443752	0.231815	0.314287	0	0.3369	0.313522	0.266379	0.408907	0.390728	0.122916	0.500664	0.423425	0.275747	0	0.298523	0.316243	0.38375	0.0895578	0.310125	0.234902	0.425741	0.188681	0.355102	0.39151	0.407297	0	0.351898	0.355076	0.327621	0.447857	0.247616	0.401729	0.25714	0.349965	0.554761
LUZP1	0.522124	0.542223	0.740118	0.735636	0.710223	0.574222	0.726743	0.75159	0.78459	0.762937	0.739944	0.721661	0.664884	1.04821	1.01088	0.903645	0	0.572011	0.609551	0.692668	0.755701	0.880438	0.635596	0.925875	0.628924	0.636803	0	0.345501	0.602551	0.328658	0.625478	0.660134	0.727883	0.773628	0.345637	0.857316	0.767575	0.729841	0	0.850441	0.715443	0.479477	0.729366	0.478444	0.718274	0.777132	0.680641	1.30747
HTR1D	0	0	0	0	0	0	0	0	0	0	0	0	0	0	0	0	0	0	0	0	0	0	0	0	0	0	0	0	0	0	0	0	0	0	0	0	0	0	0	0	0	0	0	0	0	0	0	0
HNRNPR	0.397981	0.244163	0.367168	0.252943	0.182792	0.42451	0.387126	0.357749	0.27478	0.440248	0.25929	0.192023	0.296292	0.200722	0.221884	0.293562	0	0.225572	0.340108	0.204856	0.298327	0.315596	0.154558	0.230357	0.451003	0.37828	0	0.37683	0.323815	0.256364	0.101216	0.369307	0.208319	0.250025	0.24762	0.352205	0.308792	0.250005	0	0.268659	0.288577	0.0896577	0.227653	0.216503	0.31276	0.299479	0.279751	0.412026
ZNF436	0.0381955	0	0.0549525	0.00877772	0.0338824	0.0254653	0.0377603	0.0248277	0.0500242	0.0350768	0.0259397	0.0042476	0.019499	0	0	0	0	0.0141283	0.0389557	0.0225381	0.0205928	0.0117415	0	0.0350858	0.0515752	0.0148831	0	0.0102026	0.0266076	0.0444813	0	0.040705	0.0297988	0.0110236	0	0.00808533	0.012655	0.0212148	0	0.0350906	0	0.0214776	0	0.014757	0.05871	0.0621352	0	0.152044
TCEA3	0.0105247	0.0685702	0.0711971	0.0620344	0.0288598	0.0137792	0.146233	0.0622333	0.085503	0.0269453	0.049261	0.165054	0.11468	0.0515592	0.0732097	0.0173504	0	0.136573	0.150294	0.127038	0.0991024	0.104869	0.0504346	0.109144	0.0555285	0.00979387	0	0.0779816	0.094367	0.0533159	0.139059	0.133169	0.160592	0.114964	0	0.0860386	0.031613	0.100915	0	0.067538	0.0571047	0.11755	0.277426	0.0866663	0.0557297	0.0244709	0.0664143	0.130378
ASAP3	0	0.0591318	0.0457817	0.0125018	0.00825746	0.00706375	0.0579167	0.00954062	0.059531	0.00859573	0.0138114	0.0214842	0.047478	0	0	0	0	0.0531998	0.034894	0.034254	0.0449059	0.0219106	0.0743051	0.0270932	0.0690303	0	0	0.0321252	0.0237909	0.0418193	0	0	0.0428819	0.0297276	0	0.0171253	0.0196505	0	0	0.0350906	0.00734871	0	0.0257248	0	0.0106847	0.0604974	0.0104326	0.0284664
E2F2	0	0	0.0040429	0	0.00688531	0	0	0	0.00397447	0	0	0	0	0	0	0	0	0	0	0	0	0	0	0	0	0	0	0	0.0102481	0	0	0	0	0	0	0	0	0	0	0	0.0133801	0	0	0	0	0	0.00896137	0
ID3	0	0	0	0	0	0	0	0	0.0125166	0	0.00532053	0	0.0201519	0	0	0	0	0	0	0	0	0	0	0	0	0	0	0	0.018911	0	0	0	0.00383048	0	0	0	0.0213747	0	0	0	0	0	0	0	0	0	0	0
RPL11	0.135098	0.102022	0.144699	0.246734	0.115794	0.17612	0.30288	0.19723	0.242953	0.0584011	0.153787	0.0284524	0.144658	0.412071	0.0984696	0.223375	0	0.270698	0.330742	0.0941739	0.145814	0.294844	0.112943	0.249485	0.193175	0.0706023	0	0.108593	0.209588	0.125365	0	0.340484	0.11375	0.1254	0	0.0360087	0.335996	0.0743531	0	0.0777314	0.184109	0.0790148	0.232935	0.137685	0.0844548	0.264871	0.0920509	0.215859
ELOA	0.0321615	0.0554157	0.0686196	0.0988966	0.0878205	0.0781253	0.0761773	0.0668599	0.0988849	0.0650283	0.114657	0.146873	0.157311	0.103618	0.127857	0.112566	0	0.113306	0.117116	0.0790593	0.0585734	0.103435	0.115791	0.0581218	0.0928102	0.058847	0	0.0702606	0.0747118	0.0663837	0.326455	0.104801	0.0798325	0.115613	0.0421646	0.127603	0.128239	0.0802821	0	0.0654404	0.0654938	0.0203841	0.127645	0.0694796	0.0986567	0.0351372	0.125568	0.237237
PITHD1	0.154795	0.18723	0.184227	0.214444	0.187657	0.208184	0.360698	0.245386	0.24706	0.106134	0.192574	0.163507	0.160676	0.389038	0.129046	0.235042	0	0.277708	0.34708	0.143075	0.101117	0.217307	0.0963056	0.115845	0.229857	0.117542	0	0.0898081	0.253698	0.101738	0	0.313628	0.229307	0.284568	0	0.159358	0.23044	0.165323	0	0.167037	0.136555	0.0347586	0.213486	0.133252	0.262334	0.196268	0.198098	0.372433
LYPLA2	0.0715076	0.0344134	0.105683	0.0625904	0.0138734	0.0797259	0.105559	0.0126826	0.0526147	0.0799838	0.0910758	0.0283622	0.0447964	0.0381149	0	0.0482778	0	0.0830534	0.0528985	0.0533757	0.0226839	0.0377079	0	0.0775305	0.0635799	0.0529821	0	0.0333896	0.0579031	0.0319511	0.110604	0.0664455	0.0125359	0.0535451	0.0583179	0.0564619	0.0686812	0.0730889	0	0.0647804	0.0502598	0.0214776	0.0334449	0.0558754	0.0802032	0	0.00785211	0
GALE	0.0352584	0.0591983	0.100952	0.115412	0.0931195	0.0635197	0.0805679	0.0979781	0.155309	0.111468	0.111807	0.104541	0.11043	0.159054	0.108042	0.174886	0	0.10829	0.127536	0.072825	0.108521	0.106863	0.0492197	0.106241	0.0944703	0.0618141	0	0.0969247	0.0424709	0.120815	0	0.179087	0.0833902	0.111918	0.0358403	0.081538	0.129474	0.14366	0	0.239012	0.160881	0.0501789	0.0558625	0.0734997	0.0869156	0.134092	0.202828	0.0482664
HMGCL	0.0424129	0.10039	0.0548781	0.0441029	0.0748015	0.043239	0.0194211	0.0402012	0.0920714	0.0471601	0.0820516	0.0546376	0.0454685	0.0985282	0.14966	0.139768	0	0.171718	0.0855526	0.0502753	0.0815313	0.0992311	0.0572232	0.173528	0.043767	0.0325528	0	0.024944	0.0844187	0.0264635	0	0.144443	0.0803057	0.0585568	0	0.125482	0.0629908	0.0674351	0	0.0940513	0.0840068	0.0207216	0.101503	0.0200481	0.0162646	0.175379	0.0772445	0.0478726
FUCA1	0.0284998	0.0363942	0.0208212	0.0467298	0.0801439	0.055496	0.0175073	0.0701689	0.0574618	0.0738265	0.051244	0.0388765	0.012009	0.0469689	0.061176	0.0556747	0	0.023169	0.082419	0.0499099	0.0511204	0.0998813	0	0.155398	0.0192766	0.0333235	0	0	0.0148296	0.0408847	0	0.098684	0.0562495	0.0248812	0	0.0367046	0.0493751	0.058899	0	0.0361948	0.0356517	0	0.0504695	0.0323123	0	0	0.0172293	0.0392961
CNR2	0	0.00781008	0.00445847	0	0	0	0	0	0.00387934	0	0	0.00804879	0	0	0	0	0	0	0.0121661	0	0	0	0	0.0327386	0.0135142	0	0	0	0	0	0	0	0.0110015	0	0	0	0	0	0	0	0	0	0	0.0223618	0	0	0	0
PNRC2	0.00964075	0.0338575	0.0184907	0.0459692	0.0359353	0.0125506	0.0456821	0.0503375	0.0745231	0.0242844	0.075767	0.031864	0.0925416	0.0821532	0	0.0260588	0	0.0358372	0.0502128	0.014557	0.0278398	0	0.0349614	0.0449975	0.0652557	0	0	0.0432141	0.0281715	0.0139738	0	0.060755	0.0260779	0.0377526	0	0	0.0455093	0.0681576	0	0.0296626	0.032638	0	0.0210937	0.0212263	0.084191	0.019216	0.0196913	0.111147
SRSF10	0.258197	0.298136	0.311627	0.448779	0.2337	0.33224	0.416428	0.408619	0.404722	0.285949	0.308641	0.238638	0.271425	0.813657	0.249004	0.404079	0	0.340893	0.514847	0.389666	0.439815	0.445729	0.177987	0.39516	0.339683	0.244393	0	0.18899	0.24947	0.487475	0.101216	0.632531	0.280684	0.438054	0.0847613	0.253755	0.34878	0.334532	0	0.304249	0.301226	0.231631	0.520032	0.191501	0.32347	0.224277	0.258182	0.369271
MYOM3	0	0	0.00266137	0	0.00667443	0	0	0	0	0	0	0	0	0	0	0	0	0	0	0	0	0	0	0	0	0	0	0	0	0.0181523	0	0.0163884	0	0	0	0	0	0	0	0	0	0	0	0	0	0	0	0
IL22RA1	0.00958577	0	0.0158728	0	0	0	0	0	0	0	0	0	0	0	0	0	0	0	0	0	0	0	0	0	0	0	0	0	0	0	0	0	0	0	0	0	0	0	0	0	0	0	0	0	0	0	0	0
IFNLR1	0	0.0221956	0.0204211	0.0418797	0.0222387	0	0	0.0347482	0.00309486	0.0116605	0.0140663	0	0	0	0	0	0	0	0	0.00720616	0.0111702	0.0260113	0	0.0144762	0.00827902	0	0	0.0190159	0	0	0.111044	0	0.0176361	0.0193777	0	0	0.0129158	0	0	0	0.0168038	0	0.0192301	0	0.0153157	0.0237862	0.0284027	0.0440542
GRHL3	0	0	0	0	0	0	0	0	0	0	0	0	0	0	0	0	0	0	0	0	0	0	0	0	0	0	0	0	0	0	0	0	0	0	0	0	0	0	0	0	0	0	0	0	0	0	0	0
STPG1	0	0	0.0227505	0.0422249	0.0316198	0.0486205	0.0166536	0.0227638	0.0214228	0.0316892	0.00519891	0.0143716	0.021652	0.0439143	0.124586	0.0087217	0	0	0.00534142	0.0247627	0.0441818	0.0279416	0.107942	0.0643148	0.0182747	0.00613303	0	0.0223367	0.045989	0.0320355	0.0992942	0.0154151	0.0239747	0.0221233	0.0902662	0.0224956	0.0118952	0.0955147	0	0.0411725	0.0216767	0	0	0.0254624	0.0162646	0	0.0204995	0
NIPAL3	0.0429256	0.0482325	0.0801952	0.0215097	0.0434774	0.0487884	0.0727013	0.174134	0.0874761	0.0519745	0.0677182	0.106603	0.0555127	0.0381149	0.268629	0.102214	0	0.0776627	0.0810974	0	0.051111	0.142885	0.0767404	0.0859977	0.0248591	0.0189731	0	0.044992	0.0959987	0.080909	0.101216	0.0646508	0.0351024	0.0828065	0	0.0173921	0.0669895	0.0881102	0	0	0.103197	0.0206326	0.0263662	0	0.0717912	0.0538803	0.0905382	0.121527
RCAN3	0	0.0052865	0.0329201	0.026644	0.0135777	0.0105792	0	0	0.00493789	0	0	0	0.0179459	0	0	0.0169683	0	0	0	0.00718187	0	0.0169748	0.0152386	0.0260842	0.00861566	0.0229013	0	0.0173657	0	0.0116417	0	0	0.00995277	0.00836029	0	0.0126689	0.0117951	0	0	0	0.0189944	0	0	0	0	0	0	0
NCMAP	0	0	0.0125541	0.0444254	0.0170521	0.0111511	0	0	0.00596429	0.00893183	0	0	0	0.0489826	0.0366665	0	0	0	0	0.0107462	0.0120164	0	0	0	0.00861566	0	0	0	0.00974037	0.0360676	0	0.0301047	0	0	0	0.009296	0.032696	0.0144735	0	0	0	0	0	0	0.0161806	0	0	0
SRRM1	0.343309	0.384873	0.374953	0.427914	0.342211	0.428261	0.545518	0.543537	0.378927	0.326833	0.403952	0.312535	0.4446	0.259698	0.415978	0.316134	0	0.287237	0.366863	0.31024	0.315513	0.542123	0.408562	0.498193	0.376001	0.309262	0	0.388523	0.380403	0.426938	0.662789	0.394518	0.403249	0.509491	0.285224	0.471661	0.408223	0.431594	0	0.435343	0.282741	0.27175	0.29126	0.320992	0.409414	0.500595	0.277805	0.673679
CLIC4	0.161939	0.0940241	0.0546893	0.045311	0.0414083	0.0676327	0.493358	0.0743598	0.0583422	0.0918924	0.0474943	0.0671613	0.0317168	0.0543493	0	0.0781897	0	0.0630882	0.0365769	0.0498355	0.0427981	0.0888829	0.032717	0.113382	0.0626333	0.0378355	0	0.109982	0.0243826	0.0213514	0	0.0726968	0.0668506	0	0	0.0359593	0.0716514	0.0203052	0	0.0721338	0.0487222	0	0.0259179	0.10332	0.0810956	0.128691	0.0325023	0.0849433
RUNX3	0	0	0.00581864	0	0	0	0	0	0	0	0	0	0	0	0	0	0	0	0	0	0	0	0	0	0	0	0	0	0	0	0	0	0	0	0	0	0	0	0	0	0	0	0	0	0	0	0	0
SYF2	0.0196572	0.0390004	0.0960414	0.0625882	0.0665913	0.0530088	0.10736	0.0662497	0.144727	0.0646366	0.0788877	0.0897726	0.0594509	0.134426	0.0805913	0.0644602	0	0.0838573	0.123936	0.0641917	0.143249	0.16316	0.0196749	0.100232	0.0621422	0.0841776	0	0.0308902	0.0620326	0.063065	0	0.159531	0.0772318	0.157342	0	0.104567	0.0896216	0.0478564	0	0.123839	0.0863652	0.0180619	0.106383	0.0865848	0.0922519	0.0580272	0.0664276	0.184612
RSRP1	0.650404	0.601238	0.630241	0.922538	0.738084	0.634909	0.374467	0.783436	0.86423	0.652467	0.619932	0.607456	0.461263	0.817865	0.739257	0.97191	0	0.710176	0.643746	0.6244	0.732097	0.912154	0.511809	1.18577	0.589251	0.565073	0	0.681342	0.828779	0.551383	0.616986	1.0779	0.704575	0.852166	0.427187	0.758172	0.587844	0.740987	0	0.707763	0.911403	0.441214	0.718492	0.275862	0.642487	0.636391	0.75066	0.892406
RHD	0.0179997	0.0064846	0	0.085455	0.053385	0.0138785	0	0.012897	0.0937421	0.0170175	0.0188992	0	0	0.0933797	0	0.0685144	0	0.0733959	0.0349724	0.00718187	0.00677067	0.052224	0	0.022168	0	0	0	0.0102026	0.0517763	0.0131839	0	0.104015	0.0427789	0.0461199	0	0.0265037	0.00990827	0.0120847	0	0.0416685	0.0793623	0.0398073	0.0756127	0	0.0346602	0	0.0382049	0.0687337
TMEM50A	0.146277	0.0920068	0.127321	0.109419	0.118238	0.14748	0.113305	0.152558	0.195162	0.119433	0.167672	0.103475	0.147712	0.0846998	0.209937	0.180049	0	0.131774	0.174211	0.0824103	0.139792	0.151958	0.133486	0.206933	0.172125	0.0748687	0	0.0916938	0.202353	0.171245	0	0.210186	0.13954	0.15759	0	0.0799272	0.0845476	0.0484083	0	0.176252	0.136166	0.0989808	0.0869288	0.147074	0.167969	0.201309	0.109589	0.211664
RHCE	0	0.00957928	0.0226822	0.0335403	0	0.0278352	0	0.0276942	0.0270031	0	0.0117153	0.013973	0.0146854	0	0	0.0415202	0	0	0.00612076	0.015374	0.0424299	0.00492479	0.0325951	0	0.0166153	0	0	0	0.0185341	0	0	0.0480037	0.0192541	0	0	0	0.0228043	0	0	0.0324131	0.0186472	0.0360844	0.0553883	0	0.0107211	0	0.0321752	0.0796269
MACO1	0.442657	0.387055	0.645621	0.388749	0.509996	0.505989	0.305087	0.482197	0.569522	0.622779	0.40214	0.465444	0.459857	0.66198	0.619768	0.471463	0	0.519928	0.469477	0.438327	0.386598	0.577913	0.463935	0.59636	0.406809	0.398368	0	0.38927	0.392929	0.542779	0.162361	0.399826	0.506033	0.535457	0.345688	0.524526	0.629769	0.414194	0	0.585892	0.463215	0.416051	0.400998	0.294213	0.368076	0.563247	0.489174	0.43839
LDLRAP1	0	0	0	0	0	0	0	0	0	0	0	0	0.0230299	0	0	0	0	0	0	0	0	0	0.0280934	0	0	0	0	0	0	0	0	0	0	0	0	0	0	0	0	0	0	0	0	0	0	0	0	0
MAN1C1	0.237921	0.438348	0.37877	0.378259	0.397308	0.363408	0.257706	0.438967	0.553326	0.513805	0.368821	0.381033	0.263077	0.567217	0.577252	0.545437	0	0.633829	0.452123	0.429501	0.414712	0.623632	0.406854	0.600928	0.578564	0.200182	0	0.387042	0.386226	0.26101	0	0.593189	0.445427	0.357849	0.387088	0.588667	0.543506	0.455821	0	0.339601	0.472939	0.420483	0.377226	0.268357	0.34703	0.549125	0.665907	0.279138
SELENON	0.0321548	0.0162441	0.0177284	0.0534287	0	0.0246512	0.0140616	0	0.0416618	0.00576693	0.0289983	0.00625601	0.0366189	0.0465848	0	0.0423847	0	0.0498834	0.0200814	0.0326017	0.0261467	0.028559	0.0142034	0.101641	0.0289923	0	0	0.020109	0	0.0134133	0	0.0301047	0.00624295	0.0592905	0.0697526	0.0103792	0.0282948	0	0	0.0913026	0.0365848	0.0293491	0.048937	0	0	0.0548844	0.0641151	0.0478726
AL020996.2	0	0	0	0	0	0	0	0	0	0	0	0	0	0	0	0	0	0.014712	0	0	0	0	0	0	0	0	0	0	0	0	0	0	0	0	0	0	0	0	0	0	0	0	0.0192301	0	0.00778019	0	0	0
MTFR1L	0.154667	0.0722984	0.158969	0.183214	0.0906965	0.164897	0.133153	0.161815	0.21681	0.142959	0.189804	0.134437	0.138678	0.315821	0.126678	0.110623	0	0.17863	0.230094	0.197064	0.236066	0.194206	0.0878647	0.248327	0.194831	0.131617	0	0.109723	0.121563	0.0801997	0.110604	0.247245	0.106633	0.0880229	0.0289125	0.1453	0.182932	0.0589685	0	0.0555074	0.137771	0.135199	0.394052	0.103822	0.188507	0.159987	0.124769	0.251582
AUNIP	0	0	0.00443822	0.0401583	0.00473374	0.00543699	0	0.0361189	0.0177324	0.00709086	0.00178817	0.00428633	0.0171589	0.0381149	0.0364662	0	0	0	0.0166881	0.0170403	0	0.0200546	0	0.0369251	0	0	0	0.0265931	0.0157603	0.0210106	0	0.0187113	0.00729577	0.0185881	0	0	0.0355256	0	0	0	0.010659	0	0	0	0	0	0.0345905	0
PAQR7	0	0.0273513	0.0681627	0.0283545	0.0321908	0.0300871	0.021065	0.0588053	0.0475886	0.00893183	0.0186171	0.0117963	0	0.0381149	0	0.0307392	0	0.0810923	0.0638663	0.0987012	0.0154453	0.0559036	0.0205847	0.037127	0.00705951	0.0656992	0	0	0.066212	0.0390312	0.10786	0.0391766	0.0346747	0.0360694	0	0.032453	0	0	0	0.0215489	0.122594	0.0398073	0.0226412	0	0.0540924	0.0310521	0.108035	0
STMN1	0.476731	0.449296	0.436332	0.546421	0.537363	0.544418	0.91622	0.79469	0.558348	0.428542	0.608616	0.362876	0.600971	0.988127	0.199538	0.516075	0	0.511331	0.890275	0.398116	0.520124	0.575593	0.304481	0.61016	0.850825	0.544673	0	0.663263	0.672497	0.469561	0.529216	0.687455	0.519788	0.369323	0.228092	0.242537	0.54044	0.514789	0	0.588025	0.273071	0.520739	0.481085	0.314648	0.553746	0.454823	0.261567	0.473084
PAFAH2	0.0203659	0.0259324	0.021939	0.0295712	0.0532507	0	0	0.0633055	0.0459272	0.0965222	0.0322644	0.0208759	0.0654851	0	0	0.0589905	0	0	0.0361605	0.0695509	0.0437604	0.0397622	0.0505164	0.0201209	0.0353456	0.0141337	0	0.0513823	0.0476074	0	0	0.0462185	0.0782998	0.0621626	0	0.0296392	0.0359994	0.062625	0	0.0286841	0.0101527	0	0	0.0764429	0.0215854	0.0901353	0.0413589	0.0270518
EXTL1	0.0920816	0.0118818	0.0336029	0.0205474	0.0522985	0.0489693	0.039299	0.056833	0.0480211	0	0.0290102	0.0138718	0.0682008	0	0.03711	0.0316326	0	0.0629412	0.0286991	0.00514933	0.0531849	0.0381542	0.0253368	0.0963963	0.038764	0.0336339	0	0.0292221	0.101156	0.0137595	0	0.0570522	0.0685526	0.00914888	0.153399	0.0724155	0.0235957	0.0926278	0	0	0.00864185	0	0.0208262	0.0701029	0	0.0277706	0.0169477	0.0482664
SLC30A2	0	0	0	0	0	0	0	0	0	0	0	0	0	0	0	0	0	0	0.00403748	0.00411697	0	0	0	0	0	0	0	0	0	0	0	0	0	0	0	0	0	0.0136049	0	0	0.00956399	0	0	0	0	0	0	0.0482664
TRIM63	0	0.0138146	0.00730124	0	0	0	0	0	0	0	0	0	0	0	0	0	0	0	0	0	0	0.00696362	0.0135381	0	0	0	0	0	0	0	0	0	0	0	0	0	0	0	0	0	0	0	0	0	0.016511	0	0	0
PDIK1L	0.0484717	0.0689827	0.108122	0.0325654	0.0983644	0.0502833	0.0426185	0.0644763	0.144624	0.118159	0.15164	0.068275	0.0704114	0.20312	0.0311326	0.0910764	0	0.0753361	0.111048	0.0127045	0.0875336	0.0707769	0.11313	0.181962	0.0702835	0.144822	0	0.112151	0.0550896	0.0999393	0.109979	0.0539037	0.0635248	0.088956	0.0856551	0.155041	0.0480356	0.0702896	0	0.0627214	0.012528	0.0617602	0.0443285	0.0359216	0.0830894	0	0.0580548	0.0407138
FAM110D	0	0	0.00693085	0.0318914	0.012132	0.0077552	0	0.0131128	0.0172494	0	0	0.00800769	0.0102267	0	0	0	0	0	0.00665218	0	0	0	0	0	0	0	0	0	0	0	0	0	0	0	0	0	0	0	0	0	0.0211675	0	0	0	0	0	0	0.0528864
C1orf232	0	0	0	0	0	0	0	0	0	0	0	0	0	0	0	0	0	0	0	0	0	0	0	0	0	0	0	0	0	0	0	0	0	0	0	0	0	0	0	0	0	0	0	0	0	0	0	0
AL391650.1	0	0	0	0	0	0	0	0	0	0	0	0	0	0	0	0	0	0	0	0	0	0	0	0	0	0	0	0	0	0	0	0	0.0109628	0	0	0	0	0	0	0	0	0	0	0	0	0	0	0
ZNF593	0	0.0111498	0.0195588	0.0452704	0.0415742	0.0206033	0.036626	0.0283708	0.0268861	0	0.0262094	0.00791101	0.0336921	0	0	0.0157523	0	0	0.0374527	0	0.0361508	0.00750017	0.056741	0.0849095	0.037481	0	0	0.0440181	0	0	0	0	0.021485	0.039447	0	0.00688866	0.0252765	0	0	0	0.0066688	0	0	0.0265003	0.00576716	0	0.0255671	0.107383
CNKSR1	0.0121327	0.049114	0.0267224	0.0107391	0.0110587	0.0135424	0.0502353	0.0268897	0.0545898	0.0371243	0.0263235	0.0402029	0.0172398	0	0.0366665	0.0211095	0	0.0221292	0.00665218	0.0100096	0.0419896	0.023261	0.0261286	0.022168	0.0255966	0.0170464	0	0.0258012	0.0313294	0.0084178	0	0.0436706	0.0230121	0.0607013	0	0.0190602	0.0308763	0.0144735	0	0	0.0288059	0	0.0603595	0.0398019	0.0234837	0.114735	0.0561978	0.0896643
CATSPER4	0.0169832	0	0	0	0	0	0	0	0	0	0	0	0	0.0621545	0	0	0	0	0	0	0	0	0	0	0.00592587	0	0	0	0	0.0297729	0	0	0.00334391	0	0	0	0	0	0	0	0.0114819	0	0	0	0	0	0.00785211	0
CEP85	0.056621	0.125403	0.0401058	0.140797	0.0853454	0.0525994	0.112052	0.046604	0.0912029	0.0456188	0.0258058	0.0469007	0.059032	0	0.0321974	0.13671	0	0.100166	0.0641162	0.11642	0.084689	0.0987038	0.0380091	0.162325	0.106474	0.0867757	0	0.105671	0.0618377	0.0615312	0.129019	0.0780096	0.0314179	0.1326	0.0697526	0.0340462	0.0861624	0.0223717	0	0.0632175	0.0643025	0	0.0660748	0.0975442	0.0202195	0.124362	0.0984903	0.244371
SH3BGRL3	0.0286041	0	0.0528854	0.0575186	0.0835729	0.0734454	0.0490139	0.0754836	0.13183	0.0251889	0.06507	0.0170503	0.075237	0.10234	0.0359229	0.050728	0	0.0244669	0.108913	0.0302544	0.0705654	0.0585544	0.0325951	0.0864466	0.150175	0.0512826	0	0.0407965	0.0608266	0.0522207	0	0.0743424	0.0415428	0.062023	0	0.0260483	0.0517658	0.0547346	0	0.0163084	0.0245585	0	0.0637061	0.0497074	0.110907	0.10598	0.00896137	0.0270518
UBXN11	0	0.0233446	0.0464421	0.134543	0.0298313	0.0210234	0.021065	0.0532757	0.0945861	0.0249395	0.0654289	0.0253535	0.0536638	0.0621545	0	0.0443759	0	0.0402911	0.0242941	0.0635033	0.0591229	0.125547	0	0.0430902	0.0321426	0	0	0.0165226	0.0697034	0.0257057	0	0.212717	0.0286919	0.0698725	0	0.0744853	0.0596467	0.0907186	0	0.0202334	0.0539336	0	0.0232965	0.0162322	0	0.0503077	0.0318471	0.067583
CD52	0.0136576	0	0	0	0	0	0.0147074	0	0	0.0064422	0	0	0	0	0	0.0108878	0	0	0	0	0	0	0	0	0	0	0	0	0	0.0114697	0	0	0	0	0	0	0	0	0	0	0	0	0	0	0	0	0	0
CRYBG2	0	0	0	0	0	0	0	0	0	0	0	0	0	0	0	0.0352483	0	0.0221933	0.00629619	0	0	0	0	0	0.00975529	0	0	0	0.0410363	0	0	0	0	0	0	0	0	0	0	0	0	0	0	0	0.0101579	0	0	0
ZNF683	0	0	0	0	0	0	0	0	0	0	0	0	0	0	0	0	0	0	0	0	0	0	0	0	0.00833431	0	0	0	0	0	0	0	0	0	0	0	0	0	0	0	0	0	0	0	0	0	0	0
LIN28A	0	0	0	0	0	0	0	0	0	0	0	0	0	0	0	0	0	0	0	0	0	0	0	0	0.00843299	0	0	0	0.0168069	0	0	0	0	0	0	0	0	0	0	0	0	0	0	0	0	0	0	0
DHDDS	0.157529	0.109648	0.147553	0.151247	0.145409	0.130617	0.0147441	0.115309	0.241274	0.0907942	0.147781	0.201313	0.0615714	0.35178	0.241813	0.287483	0	0.267049	0.179245	0.173883	0.296273	0.262439	0.0870962	0.176788	0.185925	0.167262	0	0.0944446	0.0863586	0.141877	0.218464	0.173995	0.113781	0.166295	0.187682	0.137107	0.113244	0.119022	0	0.175333	0.260399	0.182277	0.272294	0.0405919	0.134986	0.156882	0.235855	0.126735
HMGN2	0.110509	0.0687279	0.0540888	0.139718	0.0927444	0.129323	0.17002	0.108891	0.155389	0.0970463	0.12208	0.0625964	0.153826	0.106069	0.212619	0.144424	0	0.0615693	0.239647	0.124941	0.139802	0.141592	0.0591786	0.240433	0.174222	0.120269	0	0.0428852	0.0418942	0.087797	0	0.17328	0.10313	0.0625169	0.0782105	0.0929286	0.0485819	0.0314636	0	0.0331789	0.0932954	0	0.163946	0.162903	0.216739	0	0.103953	0.141137
RPS6KA1	0.00856741	0.0462134	0.018624	0.00888195	0.033864	0.0327931	0	0.0313082	0.0317106	0.0151044	0.0210763	0.0143155	0	0	0.0311326	0.0221424	0	0	0.0211802	0.0372934	0.013319	0.0831462	0	0.0817624	0.0167614	0.00613303	0	0	0.0156746	0.013045	0	0	0.0145015	0.0489246	0.0421646	0	0.0253484	0.0116201	0	0.0942988	0.00612662	0	0.118555	0.0334647	0.0206475	0	0.0306832	0
ARID1A	0.368518	0.510673	0.466998	0.438137	0.614918	0.483242	0.317986	0.4449	0.529383	0.471578	0.41234	0.444895	0.468144	0.410537	0.753131	0.364569	0	0.357507	0.424779	0.411845	0.384019	0.535836	0.438059	0.754554	0.467264	0.39091	0	0.209818	0.432719	0.426751	0.314241	0.515769	0.420278	0.460457	0.493984	0.565117	0.252516	0.546089	0	0.583298	0.507323	0.263527	0.343693	0.304972	0.373529	0.489746	0.565231	0.459331
PIGV	0	0.0270557	0.0256856	0.0270757	0.00979949	0	0	0.0261812	0.0115876	0.0210953	0.00607557	0.0201167	0.0228478	0	0.0340064	0	0	0.0398269	0.00933712	0.0187503	0.0134381	0.0257587	0.0126951	0.0446788	0.0177418	0.0200255	0	0.0193891	0	0.0124119	0.110604	0	0.0391012	0.0335987	0	0.0169248	0.0126933	0.0143002	0	0	0.0202442	0	0.0275263	0.0099505	0.00778019	0.0556035	0	0
ZDHHC18	0.152287	0.152858	0.206953	0.15443	0.18947	0.112276	0.208397	0.168915	0.188479	0.179341	0.18003	0.0870888	0.147383	0.463719	0.208088	0.205496	0	0.231289	0.170804	0.151782	0.153971	0.137552	0.115943	0.275562	0.176591	0.0247423	0	0.0333896	0.0842653	0.165689	0.249037	0.267138	0.148893	0.201355	0.117989	0.14367	0.160509	0.218603	0	0.211003	0.182741	0.0783781	0.186896	0.162247	0.205085	0.132963	0.254615	0.220546
SFN	0	0	0	0	0	0.00675735	0	0	0	0	0	0	0	0	0	0	0	0	0	0	0	0	0	0	0	0	0	0	0	0	0	0	0	0	0	0	0	0	0	0	0	0	0	0	0.0134573	0	0	0
GPN2	0.0150002	0.024925	0.0777176	0.0580048	0.0512998	0.0144338	0.0955679	0.108342	0.0869877	0.0468868	0.0552974	0.0385241	0.0744652	0.0959515	0.0231408	0.0560352	0	0.0685106	0.0677867	0.0875559	0.110351	0.116536	0.0642746	0.0320559	0.0590878	0.0479358	0	0.0655114	0.0472161	0.0943338	0	0.0736834	0.0645894	0.0638842	0	0.0683983	0.0702293	0.0293698	0	0	0.0720713	0.0293491	0.0464421	0.0255127	0.0312858	0.0697967	0.122246	0.214372
GPATCH3	0.0171613	0	0.0155175	0.0369978	0.00734846	0.00704331	0.0377186	0.049166	0.0590052	0.0350283	0.0416375	0.00641946	0.0374838	0.0465848	0	0	0	0.0369188	0.0430295	0	0.0100517	0.0405626	0	0.0566378	0.0451633	0.0164751	0	0.0347594	0.0109682	0.0140257	0.26305	0.0742816	0.00911444	0.0328553	0	0.058261	0	0.0321409	0	0	0.0181239	0	0.0407469	0	0.00954896	0.0265215	0.0490381	0.0270518
NUDC	0.0657848	0.0897907	0.115435	0.118964	0.126223	0.172754	0.255845	0.164342	0.18571	0.106856	0.152708	0.0514904	0.120696	0.307669	0.105505	0.12302	0	0.167028	0.252437	0.125385	0.15361	0.195213	0.0813825	0.226845	0.132679	0.185923	0	0.0844176	0.126043	0.136183	0.10786	0.197337	0.160629	0.178069	0.208229	0.148643	0.170724	0.229112	0	0.117243	0.126495	0.084208	0.131916	0.16703	0.184323	0.0556035	0.0882407	0.307514
KDF1	0	0	0	0	0.00667443	0	0	0	0	0	0	0	0	0	0	0.015543	0	0	0	0	0	0	0	0	0	0	0	0	0	0	0	0	0	0	0	0.00965792	0	0	0	0	0	0	0	0	0	0	0	0
TRNP1	0.043282	0.074921	0.0893311	0.145014	0.0921055	0.0551494	0.195911	0.11491	0.184118	0.164523	0.124056	0.121164	0.0884326	0.136643	0.0863677	0.176793	0	0.0732378	0.148741	0.110023	0.113297	0.19937	0.0968079	0.229586	0.206974	0.122475	0	0.0702857	0.0574886	0.0651637	0.0895578	0.144313	0.138403	0.114405	0.0970898	0.121453	0.123348	0.145695	0	0.045971	0.154906	0.0229519	0.226005	0.0215528	0.172394	0.0528721	0.06009	0.0270518
TENT5B	0	0	0	0.0107875	0	0	0	0	0	0	0.00872532	0	0	0.0649947	0	0	0	0	0.00515883	0.00931107	0.0134381	0	0	0	0.00983343	0	0	0	0	0	0	0.0455198	0.00801081	0	0	0	0	0	0	0	0	0	0	0	0.00576716	0	0	0
SLC9A1	0.0802804	0.120484	0.169298	0.0820435	0.173043	0.133229	0.245745	0.13611	0.189917	0.158514	0.18513	0.0784322	0.164222	0.165264	0.427711	0.17801	0	0.290831	0.125856	0.237612	0.263717	0.28475	0.227805	0.127094	0.160301	0.123283	0	0.0399821	0.162984	0.0475415	0	0.251675	0.18305	0.146058	0.0583179	0.192527	0.118287	0.314398	0	0.178292	0.193118	0.194843	0.161144	0.124253	0.174525	0.390715	0.185851	0.0946348
WDTC1	0.0428278	0.176972	0.200308	0.112122	0.177374	0.132364	0.195532	0.172876	0.161781	0.140669	0.141361	0.143716	0.10306	0.221802	0.0968478	0.0987074	0	0.28345	0.143954	0.106902	0.108657	0.256576	0.112598	0.188617	0.154345	0.144923	0	0.0608749	0.13828	0.0467808	0.31968	0.180013	0.150507	0.185325	0	0.148978	0.195796	0.114658	0	0.0896769	0.176604	0.0771074	0.151753	0.187062	0.200874	0.0934761	0.146734	0.129619
TMEM222	0.166435	0.123354	0.108819	0.11256	0.143967	0.0944471	0.061189	0.189851	0.206218	0.134161	0.158341	0.145765	0.130122	0.303558	0.082406	0.139957	0	0.131692	0.27449	0.0549293	0.123969	0.250726	0.121596	0.203629	0.233719	0.150741	0	0.101502	0.0924809	0.0567636	0.0992942	0.218149	0.160372	0.129055	0.0711683	0.114745	0.189646	0.0844634	0	0.116907	0.197881	0.115444	0.125265	0.137945	0.160941	0.115673	0.145408	0.270654
SYTL1	0	0	0.00816728	0	0.0076972	0	0	0	0.0132017	0	0	0.0105421	0	0	0	0	0	0	0	0	0.0118628	0	0	0	0.0068926	0	0	0	0	0	0	0	0	0	0	0	0.0132657	0.0124114	0	0.0411725	0	0	0	0.0528006	0	0	0	0
MAP3K6	0.0271521	0.0178681	0.0075209	0.0265087	0.0162105	0.0368088	0	0.0164046	0.018782	0.00743573	0.00321768	0.0139899	0.00651957	0	0.0252531	0.0114372	0	0	0.00669924	0	0.0276783	0.00595292	0.0188196	0	0.00982565	0.0289352	0	0.0223434	0	0.0416827	0	0	0.0198273	0.0100766	0	0	0	0	0	0	0.00926065	0.0214776	0	0	0.0221862	0	0	0
FCN3	0	0	0	0	0	0	0	0	0	0	0	0	0	0	0	0	0	0	0	0	0	0	0.0197228	0	0	0	0	0	0	0	0	0	0	0	0	0	0	0	0	0	0	0	0	0	0	0	0	0
CD164L2	0	0	0	0	0.00829332	0	0	0	0	0	0.0052213	0	0.00666205	0.0543493	0	0	0	0	0	0.00896726	0.0111026	0	0	0	0	0	0	0	0	0	0	0	0	0	0	0	0	0	0	0	0	0	0	0	0	0	0	0
GPR3	0	0.0148964	0.00472951	0.0181644	0.0317504	0	0	0.0303651	0.0258142	0	0	0	0.00801188	0	0	0.0318502	0	0	0.00848758	0.00720616	0.0560091	0.00595292	0.0595813	0.0317612	0.0190326	0	0	0	0.0200918	0	0.0544865	0.0242144	0.0173955	0	0	0.0201988	0.0123693	0	0	0	0.0522678	0	0	0.0164947	0.0227953	0	0.0291392	0
WASF2	0.210251	0.134146	0.12376	0.0880013	0.128472	0.147695	0.0796476	0.120033	0.142184	0.0911146	0.0697145	0.106281	0.13461	0.328721	0.106457	0.11231	0	0.15954	0.0962556	0.0978352	0.113663	0.128714	0.103131	0.221677	0.147627	0.157264	0	0.0690057	0.139243	0.0961838	0	0.176049	0.161664	0.172361	0.189216	0.124219	0.161428	0.0807143	0	0.0628414	0.144443	0	0.0965066	0.104882	0.173682	0.131548	0.156628	0.180985
AHDC1	0.265865	0.133456	0.311981	0.122446	0.199613	0.198882	0.320028	0.137126	0.326686	0.213773	0.290923	0.143889	0.233889	0.374483	0.28897	0.15779	0	0.202535	0.266119	0.431465	0.213927	0.490992	0.236378	0.265168	0.256908	0.175045	0	0.121907	0.123139	0.156729	0.213025	0.322908	0.267162	0.250635	0.0631774	0.31407	0.371429	0.338747	0	0.301202	0.300711	0.126869	0.199187	0.190367	0.208205	0.381562	0.41858	0.316589
FGR	0	0	0.00832905	0	0	0	0	0	0	0	0	0.0051712	0	0	0	0	0	0	0	0	0.0122908	0.00908941	0	0	0	0	0	0	0	0	0	0	0	0.00790298	0	0	0	0	0	0	0	0	0	0	0	0	0	0
IFI6	0.0651339	0.0451799	0.0689665	0.0316301	0.0524283	0.0532031	0.151517	0.0166405	0.0381933	0.0106717	0.0409224	0.0330595	0.0378668	0	0	0.0701925	0	0.111058	0.0986029	0.0360183	0.0296806	0.0775452	0.0325951	0.0345971	0.0387493	0.0239628	0	0.0600911	0.0661509	0.0522507	0.202609	0.0443366	0.0958886	0.0246971	0	0.0199381	0.0719335	0.0926413	0	0	0.0332437	0.0522967	0.0773522	0	0.016511	0	0.0524693	0.0923205
FAM76A	0.0886203	0.134093	0.101404	0.165758	0.128498	0.111073	0.0147074	0.155023	0.194098	0.143264	0.202947	0.150192	0.126737	0.277474	0.181956	0.213916	0	0.106544	0.113149	0.14695	0.226219	0.197312	0.0960057	0.177727	0.0464837	0.0846635	0	0.0817802	0.116521	0.0982953	0	0.16904	0.117567	0.190574	0.128071	0.188809	0.113385	0.0600125	0	0.124983	0.208448	0.114713	0.125922	0.111617	0.0538763	0.0928301	0.101628	0.0377186
STX12	0.429322	0.39138	0.400992	0.319698	0.289868	0.349312	0.340546	0.391738	0.43333	0.393434	0.42116	0.320923	0.268222	0.420048	0.432637	0.51609	0	0.496378	0.447327	0.240605	0.39177	0.510978	0.265511	0.687137	0.378715	0.363263	0	0.223419	0.396162	0.2981	0.34071	0.492594	0.36703	0.313785	0.287354	0.333063	0.297803	0.187685	0	0.589804	0.343467	0.273061	0.473665	0.250833	0.441485	0.470632	0.444172	0.4805
PPP1R8	0.0615365	0.00783842	0.0632069	0.0634655	0.104176	0.0519348	0.0726345	0.0667617	0.0334474	0.0910698	0.0764839	0.0409893	0.0153552	0.0621545	0.0252531	0.049224	0	0	0.0757269	0.0535953	0.0379968	0.128102	0.0404566	0.139997	0.095206	0.075091	0	0.0386191	0.0143001	0.0385388	0	0.0424958	0.0446471	0.0540459	0.0872305	0.040191	0.0294844	0.0491693	0	0.122084	0.0535943	0	0	0.0502684	0.0235917	0.0688534	0.0613508	0.134851
THEMIS2	0	0	0	0	0.00881626	0	0.0161479	0	0	0	0	0	0	0.0570336	0	0	0	0	0.00513035	0	0	0	0.0223877	0	0	0	0	0	0.0160132	0	0	0	0.0207643	0	0	0	0	0.0321409	0	0	0	0	0	0	0	0	0.0114005	0
RPA2	0.0338548	0.112752	0.0693362	0.0198661	0.0386257	0.110694	0.0545127	0.0106824	0.109776	0.0860885	0.0587699	0.0310668	0.121001	0.297468	0	0.0772929	0	0.102962	0.212392	0.0167952	0.0709939	0.0460987	0.0569673	0.0479844	0.113453	0.0543807	0	0.0556028	0.0325757	0.0390037	0.110604	0.0595702	0.0880712	0.0451236	0.0970898	0.0628613	0.101484	0.115108	0	0.0232162	0.0603195	0.0532325	0.0226034	0.0632996	0.00968907	0.0503077	0.0380089	0.122343
SMPDL3B	0	0	0.00832905	0	0.00781058	0.00504461	0	0	0.00968429	0	0.0036534	0	0	0	0	0	0	0.0173205	0	0	0	0	0.0325951	0	0	0	0	0	0	0	0	0	0	0	0	0	0	0	0	0	0	0	0	0	0	0	0	0
XKR8	0	0.0248134	0.0108732	0	0.0105015	0.0348374	0.0263956	0.0178191	0.0309388	0.0153628	0.0108099	0	0.0229026	0.0439143	0.0279839	0.0188844	0	0.0362957	0.0226924	0.00924624	0.010048	0.00766788	0	0	0.0334909	0	0	0.0266817	0.0287822	0	0	0.0135887	0.0219357	0.0111026	0.0868868	0	0	0	0	0	0.0413415	0	0	0	0.0301099	0.0237862	0.0300902	0
EYA3	0.40193	0.261994	0.46407	0.366995	0.316364	0.29914	0.345415	0.259668	0.328716	0.429138	0.364596	0.242251	0.246765	0.610664	0.199585	0.494352	0	0.396569	0.34815	0.322703	0.467802	0.31518	0.306976	0.439409	0.349398	0.265544	0	0.300758	0.317274	0.279545	0.303055	0.461904	0.384795	0.407104	0.355423	0.443313	0.257161	0.358515	0	0.431942	0.235778	0.249241	0.131407	0.403733	0.452118	0.344489	0.444021	0.234516
PTAFR	0	0	0.0149057	0	0.0251728	0.00434206	0	0	0.00983103	0.0147901	0.00872532	0	0.011125	0	0	0.00973005	0	0	0.00476568	0.013212	0	0.0156516	0	0.0435186	0	0.00856349	0	0	0	0	0	0	0.00729577	0.0221977	0	0	0.0136996	0	0	0	0.0185621	0	0.0263662	0	0.0162646	0	0.00990376	0.0440542
DNAJC8	0.0888535	0.0845605	0.118371	0.134931	0.123656	0.0773985	0.107023	0.154413	0.160162	0.129175	0.0929732	0.106929	0.0797741	0.248755	0.0632269	0.163048	0	0.131724	0.191344	0.0655616	0.16652	0.169207	0.0607871	0.106967	0.116486	0.160775	0	0.119625	0.136158	0.0744514	0	0.2122	0.132795	0.0952303	0.0358403	0.0677235	0.169534	0.112658	0	0.103665	0.113103	0.0612589	0.0986077	0.121466	0.179488	0.0579008	0.0912661	0.131885
ATP5IF1	0.143236	0.181139	0.199327	0.398567	0.332138	0.257473	0.317874	0.352552	0.342341	0.141693	0.267182	0.0663064	0.323447	0.140965	0.23933	0.233138	0	0.197753	0.354045	0.133409	0.233706	0.241152	0.173985	0.429241	0.488125	0.181942	0	0.205241	0.466057	0.111733	0.0544865	0.372999	0.141238	0.167066	0.0289125	0.178253	0.281863	0.232103	0	0.103248	0.22606	0.0919871	0.264283	0.336618	0.179814	0.0936413	0.14013	0.280782
SESN2	0.0389292	0.0580643	0.0427372	0.0232399	0.047538	0.0266611	0.144708	0.131256	0.0477712	0.0666852	0.0476568	0.0342194	0.0522815	0.107315	0.0549468	0.0466353	0	0.0420244	0.0230299	0.0886383	0.0903226	0.102719	0.0612549	0.131124	0.0258216	0.0708705	0	0.0400881	0.0635349	0.0319166	0	0.108417	0.0413665	0.10039	0.168289	0.0614578	0.0200027	0.0576538	0	0	0.0472182	0.110488	0.0192301	0.0510341	0.111978	0.292656	0.0567603	0.379042
MED18	0	0	0.00701771	0	0	0	0.019326	0	0.0145558	0.0103487	0.00417589	0	0.0102897	0	0	0.0244022	0	0	0	0.0295881	0.0194752	0	0	0.0598318	0	0.0165139	0	0.0210314	0.0150535	0.0277634	0	0	0.00943178	0.025002	0	0	0	0	0	0	0.00811118	0	0	0	0	0	0	0
PHACTR4	0.514815	0.505133	0.712856	0.49077	0.59758	0.514955	0.444944	0.463124	0.702902	0.521633	0.430198	0.627863	0.494734	0.608388	0.585466	0.837865	0	0.607234	0.592704	0.631807	0.486015	0.673998	0.657047	0.595208	0.545602	0.637618	0	0.551613	0.522716	0.470503	0.199536	0.571743	0.51318	0.534542	0.544626	0.735915	0.655244	0.69505	0	0.658253	0.576243	0.347787	0.583978	0.521795	0.611593	0.312037	0.746768	0.797708
RCC1	0.0854667	0.0955328	0.0741897	0.0995043	0.129512	0.0761788	0.161581	0.130839	0.149768	0.109828	0.0931362	0.0379138	0.104038	0.11791	0.0433562	0.21699	0	0.148999	0.117122	0.0362225	0.109216	0.0723996	0.0374326	0.0627793	0.091963	0.0345073	0	0.137255	0.119081	0.0188215	0	0.123837	0.0661082	0.11903	0.0647528	0.0673996	0.100215	0.0993612	0	0.0743514	0.0698521	0.0394332	0.0280471	0.130712	0.0693719	0.179287	0.0513971	0.28868
TRNAU1AP	0.170114	0.193667	0.242604	0.317434	0.286665	0.166311	0.2178	0.149262	0.333557	0.22797	0.14493	0.276704	0.210577	0.449491	0.374157	0.376575	0	0.391473	0.325854	0.289013	0.273762	0.333594	0.221689	0.126566	0.176668	0.167125	0	0.271192	0.221645	0.252947	0.436433	0.376033	0.25454	0.401036	0.0289125	0.300449	0.419178	0.232982	0	0.169809	0.268364	0.169262	0.206508	0.178144	0.306834	0.226771	0.223421	0.329134
TAF12	0.081069	0.0521648	0.144324	0.0986847	0.0777958	0.0652627	0.0313977	0.0897906	0.148923	0.0696266	0.0415652	0.0716785	0.0583417	0.138419	0.156755	0.164301	0	0.10121	0.067462	0.101724	0.104449	0.141061	0.0499164	0.132277	0.0776533	0.0817936	0	0.0258012	0.0626195	0.0726757	0	0.0155885	0.112524	0.135639	0	0.157963	0.158229	0.0294204	0	0.0987478	0.0536296	0.0243046	0.135008	0.0663636	0.0511873	0.12328	0.143187	0.388473
RAB42	0	0	0	0.0107875	0	0	0.0180864	0	0	0	0.00908631	0	0	0	0	0	0	0	0	0.00663353	0	0	0	0	0	0	0	0	0	0	0	0	0	0	0	0	0	0	0	0.0331789	0	0	0	0	0	0	0	0
GMEB1	0.0759055	0.0426676	0.136559	0.0585801	0.065079	0.0600148	0.0467281	0.0483496	0.0807871	0.0913667	0.118996	0.0783241	0.111535	0.0570336	0.150983	0.0555074	0	0.122383	0.0560964	0.148895	0.104013	0.0977996	0.114244	0.0615359	0.0413547	0.015138	0	0.0308902	0.105627	0.0459691	0.139059	0.138159	0.144279	0.0900799	0.0289125	0.0827049	0.0420534	0.0987719	0	0.101987	0.0555427	0.0256332	0.108777	0.047541	0.0784566	0.101042	0.0475358	0.163715
YTHDF2	0.170577	0.0924696	0.159161	0.0696865	0.150386	0.176806	0.138146	0.213198	0.180053	0.209622	0.212253	0.175987	0.233645	0.209175	0.15048	0.108365	0	0.212202	0.208904	0.117365	0.161901	0.193898	0.078771	0.226512	0.222275	0.172359	0	0.125078	0.0827476	0.119379	0.209898	0.181054	0.189998	0.0917045	0	0.167629	0.19098	0.162019	0	0.161375	0.0892787	0.0737807	0.201201	0.113193	0.231864	0.212172	0.185959	0.495576
OPRD1	0.272896	0.411371	0.460227	0.437722	0.652353	0.309982	0.32181	0.509303	0.741702	0.401614	0.271978	0.552139	0.301061	0.664767	0.585307	0.476887	0	0.421825	0.424087	0.2997	0.575344	0.599129	0.666152	0.616211	0.445571	0.387012	0	0.288639	0.304402	0.400065	0.346858	0.586216	0.548184	0.449255	0.484947	0.637523	0.311389	0.541451	0	0.414215	0.640806	0.474351	0.529782	0.296278	0.311329	0.587238	0.766775	0.210225
EPB41	0.847009	0.866578	0.829095	0.728936	0.621242	0.670544	0.76842	0.572365	0.824603	0.72697	0.714601	0.788376	0.543754	0.796724	1.08741	0.74566	0	0.841821	0.771947	0.760664	0.751209	1.08453	0.853201	0.833484	0.858415	0.862315	0	0.686884	0.460611	0.641768	1.00382	1.0857	0.829797	0.822181	0.715621	0.719218	0.738052	0.763015	0	0.942856	0.635403	0.815278	0.977145	0.36234	0.707777	0.898499	1.03543	0.895113
TMEM200B	0.0271521	0.0155061	0.0219525	0.00937736	0.0200108	0.00998602	0.0381275	0	0.0183269	0.017757	0.0130397	0.0327924	0.0508072	0	0	0.0474936	0	0.0149535	0.0222303	0.0189876	0.0101846	0.00424137	0.0431295	0	0.01563	0.01284	0	0	0.052372	0.0131012	0	0.051963	0.02021	0.0146205	0	0.0393594	0.0101468	0.0228967	0	0.0290239	0.0181751	0	0	0	0.0250944	0	0.0193813	0
SRSF4	0.498838	0.475056	0.537133	0.485378	0.479345	0.422171	0.493335	0.680074	0.667929	0.6256	0.547052	0.517259	0.626076	0.813404	0.697349	0.656946	0	0.639021	0.529593	0.452748	0.652362	0.510668	0.455987	0.595046	0.59479	0.391156	0	0.304293	0.354163	0.390337	0.200601	0.375757	0.579281	0.478056	0.123132	0.834745	0.526087	0.551751	0	0.611618	0.5568	0.250595	0.442605	0.422524	0.534745	0.632505	0.582218	0.696778
MECR	0.11974	0.032554	0.127797	0.164888	0.147564	0.118237	0.0285246	0.163088	0.236253	0.142939	0.107032	0.119744	0.119062	0.245253	0.227962	0.286736	0	0.192534	0.0971292	0.0853959	0.174964	0.130762	0.169574	0.31494	0.106979	0.104783	0	0.129698	0.0442529	0.114526	0.110604	0.1237	0.172347	0.117542	0.0273372	0.149774	0.118174	0.0982893	0	0.146505	0.114428	0.0772024	0.0860962	0.0550505	0.127673	0.186356	0.179098	0.108939
PTPRU	0.13045	0.0226811	0.0806737	0.0625703	0.070965	0.0424873	0.149576	0.087381	0.0636376	0.0560281	0.0888474	0.0477543	0.1434	0	0.0757163	0.0573226	0	0.056797	0.0748369	0.0555379	0.0482495	0.187222	0.159588	0.0688208	0.0467994	0.0683238	0	0.245325	0.148587	0.15037	0	0.0493667	0.093026	0.125282	0.0710771	0.078011	0.198015	0.107826	0	0.114125	0.0580923	0	0	0.036767	0.12436	0.107736	0.0349229	0.090605
MATN1	0	0	0	0	0.00688531	0	0	0	0	0	0	0	0	0	0	0	0	0	0	0	0.0068533	0	0	0	0	0	0	0	0	0	0	0	0.0081159	0.0132342	0	0.0128705	0	0	0	0	0	0	0	0	0	0	0	0
LAPTM5	0.0102338	0	0	0	0.0161628	0	0.0186648	0	0	0.00974958	0	0	0.0113905	0	0	0	0	0.0139757	0	0.00754164	0.00789351	0.00487084	0	0.0198022	0	0	0	0	0	0.0140257	0	0	0	0	0	0	0	0.0197202	0	0.0286841	0	0	0	0	0	0	0.0132333	0
SDC3	0.0914596	0.083944	0.0938752	0.0457622	0.0851137	0.0718462	0.0910246	0.107073	0.095714	0.0662369	0.0446796	0.0358488	0.0339505	0	0.0699293	0.0276414	0	0.0553948	0.0426299	0.0268391	0.0974303	0.0673042	0.03223	0.0327386	0.114812	0.100682	0	0.0396238	0.0509306	0.025174	0	0.146401	0.0554021	0.0964642	0	0.0787387	0.0425971	0.0147947	0	0.0713311	0.0608257	0.130074	0.0319088	0	0.0723721	0.0752079	0.0659352	0.0641225
PUM1	0.646382	0.459099	0.552895	0.663144	0.582555	0.69288	0.667665	0.599027	0.635207	0.699193	0.530661	0.661365	0.461322	0.452233	0.718613	0.69554	0	0.524191	0.638207	0.55973	0.614729	0.694928	0.50982	0.514282	0.741607	0.679907	0	0.661719	0.569066	0.55686	0.783003	0.575495	0.475869	0.716585	0.36301	0.553769	0.562712	0.656744	0	0.608933	0.467517	0.530589	0.592432	0.589973	0.665494	0.499516	0.697279	0.628164
NKAIN1	0.0327732	0.021145	0.01493	0.0246862	0.00620634	0.0118129	0	0	0.0231944	0	0	0.0168038	0.00592116	0	0	0.0310681	0	0.0199704	0.00513035	0.0126075	0	0.0145807	0.0165018	0.053708	0.0150759	0.017709	0	0.037517	0	0.0324224	0	0.0224143	0.0184695	0	0	0.00811167	0	0	0	0	0.0196596	0.0655842	0	0	0.0155494	0	0.0228547	0
SNRNP40	0.0660368	0.137783	0.10675	0.17221	0.116567	0.147114	0.0732884	0.109058	0.179941	0.175547	0.141613	0.124907	0.156426	0.312775	0.152023	0.30945	0	0.27258	0.195003	0.188995	0.245066	0.142329	0.121096	0.253566	0.10566	0.103338	0	0.0332277	0.257682	0.0902243	0.246397	0.281195	0.144528	0.137477	0.0711683	0.189804	0.136132	0.13325	0	0.2963	0.153848	0.0736984	0.17424	0.10865	0.148663	0.28246	0.18642	0.342219
ZCCHC17	0.2158	0.273917	0.273627	0.259193	0.332546	0.177564	0.268108	0.271886	0.347092	0.256286	0.271198	0.24852	0.242204	0.641101	0.29614	0.29986	0	0.255874	0.275184	0.229183	0.303073	0.302259	0.164183	0.26563	0.229525	0.237158	0	0.224605	0.296487	0.229962	0.379662	0.416045	0.238917	0.207625	0.0823221	0.218696	0.114284	0.159776	0	0.384568	0.255418	0.0942684	0.42065	0.128609	0.117546	0.603618	0.307967	0.348527
FABP3	0.0192976	0.110067	0.0341153	0.0884736	0.0524816	0.0357833	0.0798748	0.0192098	0.0837225	0.0877597	0.0507023	0.051447	0.110248	0.0557555	0.0662038	0.0622704	0	0.0386801	0.143618	0.0795758	0.0938409	0.101022	0.038118	0.101932	0.0916827	0.00882829	0	0.0265931	0.0575981	0.0438692	0.20051	0.0385299	0.0446567	0.0608275	0	0.0797627	0.168371	0.0790955	0	0.0331789	0.0656266	0.0207216	0.0627179	0.146091	0.291884	0.172258	0.0718797	0
SERINC2	0	0	0.00696651	0	0	0	0	0	0.00359898	0	0	0	0	0	0.0366665	0	0	0	0	0	0	0	0	0	0	0	0	0	0	0	0	0.0396915	0.0187652	0	0.0289125	0	0	0	0	0	0	0	0	0	0	0	0	0
TINAGL1	0	0	0	0	0	0	0	0	0	0	0	0	0	0	0	0	0	0.0184369	0.00387914	0	0	0	0	0	0	0	0	0	0	0	0	0	0	0	0	0	0	0	0	0	0	0	0	0	0	0	0	0
HCRTR1	0	0	0	0	0	0	0	0	0	0	0	0	0	0	0	0	0	0	0	0	0	0	0	0	0	0	0	0	0	0	0	0	0.00901285	0	0	0	0	0	0	0.0331789	0	0	0	0	0	0	0	0
PEF1	0.0231933	0.111007	0.0362124	0.0834843	0.0266716	0.0839189	0.111685	0.0658239	0.068683	0.070112	0.0605998	0.0094188	0.0561746	0.149895	0.0863823	0.0101773	0	0.0622897	0.11487	0.0988446	0.0859948	0.0562309	0.0736679	0.0859477	0.0680745	0.0816039	0	0.024944	0.0451805	0.0307553	0	0.0972738	0.0514444	0.0828659	0.0289125	0.0823556	0.0379641	0.0705847	0	0.0286841	0.0242599	0	0.0906569	0.055353	0.0422844	0.127108	0.0322975	0.191585
COL16A1	0.0333134	0.017464	0.026587	0.00782169	0.0474346	0.0297686	0.0374125	0.0308203	0.0244696	0.00491986	0.0256569	0.0302133	0.058484	0	0	0.0114372	0	0	0.0209715	0.0222167	0.00981352	0	0.0157282	0.0530748	0.0170733	0	0	0.0347224	0.0635538	0.0327999	0.129019	0.0258757	0.00640829	0.025586	0	0.0229789	0	0.0430133	0	0	0.0670894	0	0	0	0.0325864	0	0.0304661	0.0370707
ADGRB2	0.222946	0.119732	0.0933281	0.102357	0.0543285	0.0740704	0.0405688	0.116757	0.140361	0.0578621	0.137326	0.0481912	0.131443	0.0543493	0.0362062	0.0804917	0	0.0911574	0.1294	0.0956317	0.15023	0.081403	0.0873788	0.0681842	0.101889	0.146466	0	0.0758652	0.0936709	0.10912	0.101216	0.244859	0.151735	0.128413	0.179865	0.087286	0.119235	0.122932	0	0.0232162	0.102523	0.0375681	0.068835	0.125758	0.0554811	0.113545	0.0907219	0.125407
SPOCD1	0	0	0	0.0104818	0.00789636	0	0	0	0	0	0	0.00947422	0.00666205	0	0	0	0	0	0	0	0	0.0113006	0	0	0	0	0	0.0210314	0	0	0	0	0	0	0	0	0	0.0120847	0	0	0.00842166	0	0	0	0	0.348204	0	0
PTP4A2	0.0499431	0.072548	0.0492714	0.0826518	0.081303	0.0854118	0.0709594	0.026638	0.0672683	0.0562205	0.0586245	0.0338521	0.0137399	0.144848	0.0364662	0.0687196	0	0.0873734	0.0263883	0.0124236	0.043052	0.0637465	0.0386282	0.0301655	0.0516118	0.0451899	0	0.0564482	0.0829769	0.013045	0	0.0739913	0.0499414	0.042748	0.0289125	0.0876996	0.0275321	0.0116201	0	0	0.0693047	0	0.0355415	0.070962	0.142995	0.082607	0.0598896	0
KHDRBS1	0.321912	0.407758	0.4134	0.39192	0.352084	0.426099	0.579006	0.424783	0.390197	0.426857	0.381625	0.393807	0.420246	0.386136	0.478545	0.319135	0	0.333354	0.444348	0.352234	0.415008	0.390112	0.388462	0.358372	0.58405	0.370963	0	0.183292	0.49928	0.275278	0.23688	0.444716	0.402736	0.35173	0.109432	0.303131	0.447805	0.295819	0	0.43502	0.391106	0.254177	0.442896	0.357933	0.435744	0.227333	0.384819	0.5219
TMEM39B	0.0292009	0.105779	0.0956298	0.0970222	0.095748	0.0895338	0.036674	0.0773919	0.146809	0.139076	0.0787663	0.0584509	0.157178	0.0381149	0.139017	0.132263	0	0.181916	0.107039	0.0798199	0.101754	0.139199	0.109099	0.200326	0.111863	0.109568	0	0.104326	0.0850063	0.0481765	0.110604	0.11675	0.0754515	0.088842	0.0697526	0.197838	0.0572632	0.147983	0	0.130365	0.049092	0	0.0889658	0.0424343	0.0694713	0.115198	0.105272	0.0377186
KPNA6	0.462763	0.268131	0.431914	0.372755	0.438832	0.33523	0.493011	0.423534	0.42592	0.322029	0.414423	0.265472	0.363889	0.450651	0.259476	0.548275	0	0.249214	0.443598	0.384235	0.397076	0.597979	0.362559	0.471662	0.312705	0.417291	0	0.452829	0.352707	0.239432	0.109979	0.500333	0.366985	0.360996	0.0647528	0.332575	0.512629	0.241807	0	0.538206	0.30792	0.525474	0.559124	0.181852	0.418015	0.558298	0.405741	0.650255
TXLNA	0.0284683	0.025202	0.119818	0.0615305	0.0935255	0.0655309	0.139664	0.116393	0.104079	0.0791269	0.0768215	0.0460068	0.0982012	0	0.0591619	0.0639147	0	0.145645	0.100306	0.05483	0.112517	0.139825	0.0841117	0.0817076	0.0670867	0.0858961	0	0.105282	0	0.0569921	0	0.0810701	0.0931804	0.0867822	0	0.0806824	0.187177	0.029602	0	0	0.0754397	0.0398073	0.0492387	0.139717	0.107387	0.147416	0.129232	0
CCDC28B	0	0.0703429	0.0253164	0.0426604	0.0351198	0.00641512	0	0.0317524	0.0240726	0.0274234	0.0291956	0.0242348	0.0515926	0.0515592	0.0359229	0.0616173	0	0.0408471	0.0600745	0.00754164	0.0522339	0.0189889	0.106341	0.0712168	0.0285569	0.0284881	0	0	0.0753604	0	0	0.057773	0.0493331	0.0661227	0	0.0236141	0.0163962	0	0	0.0635774	0.0234723	0	0.0302192	0.0179491	0.0502996	0	0.0275094	0
IQCC	0.0102338	0.0183923	0	0.0113162	0	0	0.0340701	0	0.0123856	0.0151771	0.0172021	0	0.00967545	0.103618	0	0.0310146	0	0	0	0.0117646	0.0337037	0.00715993	0	0	0.0204267	0.0156708	0	0.0155677	0	0	0	0	0.0260301	0.012118	0	0.0291809	0.0115611	0.0175173	0	0	0.0114551	0	0.0565854	0.0411854	0.0156785	0	0	0
DCDC2B	0	0.0110458	0.0132912	0.0411514	0.0240007	0.00998602	0	0.0689182	0.079818	0.0212269	0.0052213	0.00313809	0.017146	0.107315	0	0.0840765	0	0.0315773	0.0333105	0.00411697	0.0352935	0.0369112	0.0125905	0	0	0	0	0.0452158	0.0175347	0.0263057	0	0.0710003	0.0162984	0.0861508	0	0.0147072	0	0.01772	0	0	0.0566216	0	0	0	0.00853701	0.0594533	0.0270127	0
TMEM234	0.0397375	0.0116869	0.0201823	0.0125008	0.0294505	0.0320521	0.0140017	0.0565508	0.0788638	0	0.00846181	0.053029	0.0397007	0.122028	0.0705497	0.0942925	0	0	0.0410507	0.0536836	0.0650438	0.0345358	0.0169761	0	0.0271273	0.0129701	0	0	0.0171679	0	0	0.0345914	0.0325977	0.0111026	0	0.0299071	0.053473	0.032441	0	0.0286841	0.059115	0.0606592	0.0181826	0.0099505	0	0	0.0243881	0.0833502
EIF3I	0.0259216	0.0452727	0.054513	0.0203299	0.0383717	0.0499155	0.0795769	0.0601949	0.068537	0.0468027	0.13479	0.0392086	0.0436954	0.258259	0.106686	0.0998982	0	0.105736	0.126314	0.049619	0.0452947	0.13089	0	0.0327386	0.0785891	0.0132669	0	0.0193891	0.0578145	0.0461419	0	0.230744	0.0451049	0.0148099	0	0.0388495	0.0738768	0.168506	0	0.0744983	0.028767	0.0347586	0	0.0743849	0.0231229	0.0884067	0.0638107	0.277615
FAM167B	0	0	0.00696651	0	0	0	0	0	0.005258	0.0107762	0	0	0	0	0	0	0	0	0.0160686	0	0	0.00764969	0	0	0.008619	0.0206177	0	0	0	0	0	0	0	0.030784	0	0	0	0	0	0	0	0	0	0	0	0	0	0
LCK	0	0	0.00950523	0	0.0153771	0	0	0	0.00846403	0	0	0	0	0	0	0.0214668	0	0	0	0	0	0	0	0	0	0	0	0.0200424	0	0	0	0	0.0211721	0	0	0	0	0	0	0	0	0	0.0259179	0	0	0	0.00995123	0.0284664
HDAC1	0.114619	0.0389712	0.117807	0.103583	0.0675171	0.112048	0.0392548	0.0883828	0.0902543	0.110941	0.0702728	0.0785919	0.0454355	0.279656	0.0908166	0.0967941	0	0.0612359	0.0918531	0.0601865	0.0683107	0.0474471	0.0540502	0.163876	0.0789316	0.00517819	0	0.0296754	0.13518	0.134861	0.139059	0.0649163	0.10117	0.0584658	0	0.131324	0.034902	0.0633148	0	0.0472689	0.0405288	0.0630305	0.073713	0.018316	0.0742526	0.160425	0.116916	0.0736011
MARCKSL1	0.110786	0.0938091	0.15546	0.124657	0.120732	0.123997	0.215875	0.22488	0.201228	0.254294	0.252128	0.128239	0.268979	0.100934	0.0619196	0.157884	0	0.0521796	0.452597	0.133251	0.165954	0.30209	0.0886579	0.166001	0.419761	0.0793548	0	0.121348	0.205025	0.0990634	0.23688	0.167104	0.143965	0.23476	0	0.103569	0.288584	0.167359	0	0.180268	0.114832	0.127973	0.113052	0.0255482	0.25796	0.153221	0.104225	0.266903
TSSK3	0.03915	0.0693719	0.0257046	0.0200459	0.0386452	0.0396309	0	0.0485753	0.0305477	0.0491384	0.0422245	0.0271492	0.00944404	0	0.0321974	0.0243607	0	0.0276396	0.0334172	0.0257647	0.0283277	0.0568639	0	0.0423052	0.0189094	0.0640915	0	0	0.0171836	0.0698315	0.111044	0.0391766	0.0170756	0.0342946	0	0.0269638	0	0.0143002	0	0.0579424	0.0176632	0.0559293	0.096756	0	0.0167127	0.0913844	0.0152703	0.0482664
FAM229A	0.0196675	0.0068144	0.0172791	0.0296881	0	0.0111732	0.16607	0.0400215	0.0372686	0.0126881	0.0149229	0.0161362	0.0491039	0	0.0863677	0	0	0.0118602	0.0496757	0.0219195	0.033208	0.062617	0	0.0884937	0.0121129	0.0191122	0	0.110284	0.0683044	0.0357696	0	0.0942084	0.0336639	0.107418	0.0273372	0.012922	0.109141	0.0273228	0	0.0566395	0.0315786	0.0761951	0	0.0395642	0.00968907	0.0481878	0.00795309	0
BSDC1	0.278472	0.26857	0.397181	0.217589	0.21431	0.220604	0.400229	0.435637	0.490158	0.258266	0.37167	0.302175	0.320876	0.255381	0.405916	0.257478	0	0.414569	0.402591	0.307295	0.31278	0.445161	0.31811	0.497521	0.144664	0.29178	0	0.250088	0.343274	0.180819	0	0.539706	0.483176	0.37765	0.439811	0.372769	0.509235	0.220286	0	0.411291	0.312052	0.199295	0.374715	0.342733	0.360119	0.218224	0.302853	0.770906
AL033529.1	0.0320441	0.0101483	0.00413309	0.0501086	0.022342	0.0188348	0	0	0.0285284	0.0155643	0.00825153	0	0.00685311	0.0600664	0.0231408	0.0383247	0	0.014712	0.0118463	0	0.0211029	0.0260805	0.0171797	0.0522727	0.0205522	0	0	0.0509992	0.0922237	0	0	0.0217083	0.00397511	0.052015	0	0.00541637	0	0.0472743	0	0	0.0137167	0	0.0732245	0	0.0144508	0	0	0
ZBTB8A	0	0.0296764	0.00982981	0	0	0.00706375	0.0407262	0.0413733	0.0191327	0	0.00705057	0	0.0124041	0.0562656	0.0364662	0	0	0.014712	0.0114591	0.0182922	0.011218	0.0320641	0.0152386	0.0248766	0.00714036	0	0	0	0.0658265	0.0355775	0	0.0272786	0	0.0111026	0	0.0116625	0.022155	0.0139463	0	0	0	0	0.03265	0	0.0324533	0	0.0177559	0.0407138
ZBTB8OS	0.286312	0.564481	0.5062	0.511475	0.51303	0.431045	0.539543	0.500981	0.518828	0.347311	0.354107	0.55421	0.421114	0.684282	0.487495	0.501342	0	0.528827	0.352918	0.524142	0.59827	0.522871	0.466944	0.592354	0.463583	0.390103	0	0.353726	0.351814	0.452137	0.355746	0.517713	0.508507	0.70373	0.677375	0.516252	0.384794	0.598488	0	0.34794	0.454443	0.353907	0.410411	0.339741	0.518814	0.366813	0.611623	0.575407
RBBP4	0.291141	0.245211	0.367693	0.449676	0.352672	0.283925	0.356035	0.457951	0.442944	0.413229	0.336568	0.375138	0.286907	0.312092	0.110192	0.356094	0	0.35768	0.409692	0.308212	0.402434	0.54805	0.306548	0.400238	0.37934	0.338994	0	0.169112	0.373917	0.343975	0.150476	0.467947	0.323775	0.429959	0.304604	0.364261	0.372866	0.298403	0	0.209859	0.343402	0.225791	0.532945	0.424323	0.478499	0.562372	0.324428	0.397276
SYNC	0.102584	0.0869903	0.104138	0.312974	0.223193	0.0329624	0.0632633	0.146609	0.156685	0.0457481	0.100094	0.0241449	0.044619	0.0489826	0.0279839	0.156878	0	0.135532	0.216286	0.0831514	0.171253	0.280344	0.0371473	0.189043	0.0804377	0.0447976	0	0.136089	0.27639	0.101553	0	0.170184	0.100631	0.118397	0.0579743	0.0525012	0.0879998	0.138285	0	0.0609987	0.0602258	0	0.148635	0.0102299	0.116196	0.0469866	0.109153	0.166114
KIAA1522	0.125255	0.0797071	0.0635851	0.055015	0.0431588	0.0592627	0.119132	0.141046	0.120573	0.0724501	0.0636932	0.0535486	0.136702	0.133682	0	0.0472163	0	0.123363	0.080834	0.0749097	0.093434	0.180019	0.0542496	0.0685083	0.0312259	0.0336	0	0.157764	0.03911	0.0795903	0	0.169338	0.0373486	0.108628	0.165831	0.0950285	0.147552	0.062429	0	0.0580908	0.114868	0.0308775	0.0217124	0.02126	0.0407049	0.203959	0.10315	0.0370707
YARS	0.273531	0.27994	0.253858	0.229435	0.198444	0.378429	0.528826	0.229776	0.345923	0.274242	0.316967	0.255257	0.318704	0.453623	0.454033	0.355288	0	0.456998	0.411755	0.205642	0.308023	0.385781	0.206672	0.308497	0.260096	0.250896	0	0.284532	0.385674	0.288052	0.225238	0.326049	0.30427	0.246112	0.315769	0.247949	0.355104	0.223455	0	0.215173	0.33097	0.352238	0.423932	0.281018	0.33632	0.581443	0.274186	0.392326
S100PBP	0.333457	0.281201	0.236846	0.304336	0.334939	0.243896	0.213242	0.334926	0.343896	0.321204	0.24086	0.301921	0.227079	0.468112	0.185896	0.340192	0	0.392788	0.32286	0.25244	0.231063	0.274875	0.220564	0.337917	0.250519	0.250254	0	0.163865	0.223364	0.284126	0.109979	0.376722	0.296001	0.147313	0.308916	0.205437	0.188509	0.128187	0	0.464219	0.292795	0.111017	0.46287	0.149199	0.283661	0.295726	0.295532	0.200104
FNDC5	0.0997327	0.0890772	0.202878	0.30029	0.123699	0.228863	0.27674	0.242106	0.292438	0.167731	0.175726	0.120828	0.226149	0.53012	0.124498	0.271158	0	0.206616	0.365221	0.213081	0.190995	0.2767	0.145504	0.373409	0.234278	0.0536492	0	0.1737	0.166467	0.0584574	0.276134	0.238438	0.139027	0.26977	0.132431	0.125017	0.265493	0.108976	0	0.280007	0.266387	0.0396355	0.0817712	0.24817	0.169102	0.197131	0.30043	0.396582
HPCA	0.0651115	0.0590816	0.125739	0.184878	0.137112	0.0686277	0.372183	0.266429	0.180716	0.135574	0.166856	0.100804	0.171702	0.0543493	0.0994825	0.100872	0	0.139153	0.317947	0.137703	0.139449	0.195084	0.0829122	0.0415695	0.301945	0.1378	0	0.0629821	0.117006	0.0628958	0	0.123715	0.15014	0.117127	0.0599549	0.04815	0.155841	0.090658	0	0.312869	0.101467	0	0.112713	0.0788883	0.269485	0.194241	0.0390413	0.315237
TMEM54	0.0271229	0.0401647	0	0.0356994	0.00943575	0.0244246	0.0810903	0.00921231	0.0214598	0.0160337	0.0308887	0.00628386	0.0275776	0	0	0.0405586	0	0.0206218	0.00387914	0	0.0103357	0.0243353	0.0126951	0.0201209	0.031975	0.0226929	0	0	0.0156075	0	0	0.0434783	0.00911444	0.0111026	0	0	0	0	0	0.0850792	0	0	0	0.061996	0.0155494	0	0.0126474	0.0392961
RNF19B	0.040406	0.0593923	0.0577612	0.0569693	0.0669586	0.057592	0.048937	0.0957306	0.129409	0.0829053	0.0471317	0.113557	0.0691435	0.0515592	0.0829728	0.104858	0	0.0536889	0.0854869	0.118684	0.0878646	0.0970368	0.147571	0.141725	0.0946849	0.0869778	0	0.027826	0.0439591	0.0354066	0.21861	0.103787	0.086435	0.139499	0	0.107559	0.128401	0.124968	0	0.0286841	0.0906347	0	0	0.0519644	0.135061	0.0740355	0.0768226	0.141866
AK2	0.113263	0.126856	0.12591	0.164247	0.14894	0.172196	0.0328015	0.144315	0.192597	0.128521	0.124978	0.101255	0.0784991	0.0896742	0.187661	0.178637	0	0.154111	0.135313	0.141313	0.1412	0.167241	0.228842	0.172629	0.130832	0.122885	0	0.0630215	0.0985401	0.0583703	0	0.141012	0.0981995	0.0989345	0	0.215616	0.1022	0.0783053	0	0.101953	0.159936	0.169544	0.095426	0.0929588	0.0835264	0.252995	0.121213	0.165897
AZIN2	0.262289	0.142647	0.255253	0.187672	0.250319	0.117226	0.260371	0.188866	0.218273	0.183489	0.242692	0.111776	0.239686	0.147917	0.30903	0.253643	0	0.168052	0.214606	0.174199	0.205188	0.220396	0.104839	0.232295	0.262666	0.199224	0	0.182878	0.203871	0.154981	0	0.322393	0.208185	0.167144	0.15593	0.157712	0.172431	0.219806	0	0.164414	0.152396	0.138558	0.162272	0.281992	0.306695	0.390964	0.190381	0.42903
TRIM62	0.0628309	0.0809156	0.108028	0.109557	0.0915476	0.107216	0.0511216	0.107927	0.147706	0.106092	0.067934	0.0913257	0.1053	0.0489826	0.0965932	0.117279	0	0.0538677	0.103124	0.124542	0.147908	0.188274	0.0895697	0.130794	0.154295	0.0955065	0	0.0476465	0.123333	0.0295442	0	0.130205	0.117244	0.0478198	0	0.0875032	0.0795924	0.136423	0	0.0972551	0.165044	0.0341589	0.131783	0.0554602	0.0998206	0.0482546	0.227011	0.126487
ZNF362	0.180016	0.183363	0.220363	0.0809241	0.0878919	0.133077	0.280649	0.228197	0.223915	0.199838	0.143443	0.190725	0.145382	0.0600664	0.415993	0.185738	0	0.267328	0.158515	0.166827	0.144446	0.29811	0.169399	0.185138	0.173716	0.178803	0	0.177861	0.130688	0.206973	0.0544865	0.24513	0.16119	0.158199	0.199691	0.197471	0.178485	0.137842	0	0.0597654	0.208077	0.217301	0.183203	0.0435418	0.280167	0.221355	0.338602	0.212382
A3GALT2	0	0.00960575	0.0287711	0.0288021	0.0046832	0.00390964	0.0147074	0.0161427	0.0176421	0	0.0169067	0	0.0248702	0.102724	0	0	0	0.0429759	0.0053616	0.013529	0	0.00815647	0.0407886	0	0.0114254	0	0	0	0.0139036	0	0.10786	0	0.00468516	0	0	0.0179571	0.014877	0	0	0.0472689	0.0292023	0	0	0	0	0	0.0191201	0
PHC2	0.418541	0.551255	0.624519	0.535103	0.655487	0.680631	0.612204	0.484748	0.77408	0.649485	0.693667	0.750712	0.546143	0.615873	0.571285	0.740064	0	0.573418	0.615559	0.672392	0.824847	0.643411	0.629757	0.781102	0.667269	0.382991	0	0.218707	0.552535	0.38814	0.627875	0.735025	0.622884	0.620318	0.392497	0.743594	0.724114	0.464816	0	0.938314	0.907589	0.481478	0.546334	0.470397	0.439221	1.05663	0.758986	0.484436
ZSCAN20	0	0.0101483	0	0.0098404	0.00709854	0.0294592	0.0172608	0.0107745	0.0211248	0	0.0122471	0.0399109	0.0458063	0	0	0.0387001	0	0	0.0235724	0.0189711	0.0151263	0.0591343	0.0280934	0.0335871	0.0225773	0.00856349	0	0.0200424	0	0	0	0	0.0189126	0.0547408	0.0847613	0.0112292	0	0.0136049	0	0.0701965	0.0155212	0	0	0	0	0	0.0467062	0.112897
CSMD2	1.98538	1.84377	1.87849	1.78405	1.82337	1.62821	1.90225	2.06338	1.88521	1.93919	1.93022	2.00051	1.9336	2.00984	1.96168	1.77574	0	1.84551	1.75948	1.97153	1.87713	2.0354	2.07721	1.84485	1.63646	1.78488	0	1.83934	1.59793	1.87462	2.18976	1.89692	2.02861	1.8955	1.83448	2.13312	2.0898	2.01366	0	1.89203	1.88381	2.02026	1.70359	1.63196	1.71541	2.31084	2.0377	1.72382
C1orf94	0.0251706	0	0.00322185	0	0	0	0	0	0	0	0.00933437	0	0	0	0.0365433	0	0	0	0.00613434	0.00765339	0	0.011575	0	0	0	0	0	0	0	0	0	0	0	0	0	0.00625352	0	0.0128689	0	0	0	0	0	0	0	0.0839242	0	0
SMIM12	0.107092	0.249397	0.179398	0.241413	0.194688	0.179921	0.252868	0.309516	0.33312	0.193038	0.139968	0.208984	0.20259	0.246888	0.326942	0.435011	0	0.274233	0.200267	0.278497	0.256762	0.30647	0.14925	0.327261	0.220084	0.146478	0	0.213129	0.244003	0.205693	0.434511	0.229639	0.293514	0.315521	0.0823221	0.298469	0.128432	0.199641	0	0.331115	0.239664	0.0581441	0.315493	0.200802	0.168701	0.171898	0.249798	0.916174
GJB5	0	0.0064846	0	0	0	0	0	0	0	0	0	0	0	0	0	0	0	0	0	0	0	0	0	0	0	0	0	0	0	0	0	0	0	0	0	0	0	0	0	0	0	0	0	0	0	0	0	0
GJB4	0	0	0	0.0110691	0	0	0	0	0	0	0	0	0	0	0	0	0	0	0	0	0	0	0	0	0	0	0	0	0	0	0	0	0	0	0	0	0	0	0	0	0	0	0	0	0	0	0	0
GJB3	0	0	0	0	0.0115973	0	0	0	0	0	0	0	0	0	0	0	0	0	0	0	0	0.00789767	0	0	0	0	0	0	0	0	0	0	0	0	0	0	0	0	0	0	0	0	0	0	0	0	0	0
GJA4	0	0	0	0	0	0	0	0	0	0	0	0	0	0	0	0	0	0	0	0	0	0	0	0	0	0	0	0	0	0	0	0	0	0	0	0	0	0	0	0	0	0	0	0	0	0	0	0
DLGAP3	0.394246	0.467038	0.570304	0.419914	0.469554	0.43515	0.49687	0.553424	0.727632	0.497745	0.57415	0.562407	0.582041	0.453627	0.660429	0.647934	0	0.65009	0.478071	0.696871	0.630742	0.745103	0.540546	0.582804	0.457553	0.472223	0	0.406674	0.366403	0.374833	0.664398	0.693409	0.547487	0.608038	0.616031	0.683126	0.584428	0.363947	0	0.520996	0.69214	0.316888	0.553854	0.310829	0.542439	0.776089	0.907909	0.460331
AC114490.3	0.032008	0.0230342	0.0130367	0.0484213	0.045307	0.025992	0.0194211	0.0762829	0.0902233	0.0160471	0.0174087	0.0652332	0.0175532	0	0.0571472	0	0	0.02628	0.0525531	0.00955906	0.0705119	0.0742007	0.022988	0.0201209	0.0170716	0.022171	0	0	0.0624285	0.0556576	0	0.0424693	0.0381821	0.0373728	0	0.0579541	0.0247279	0.0139463	0	0.0634944	0.00656867	0.0774765	0.0856563	0	0.0300982	0	0.03865	0.0478726
AC114490.2	0	0	0	0	0	0	0	0	0	0	0	0	0	0	0	0	0	0	0.00944033	0	0	0.0113006	0	0	0	0	0	0	0	0	0	0	0	0	0	0	0	0	0	0	0	0	0	0	0	0	0	0
ZMYM6	0	0.021145	0	0	0	0	0	0	0	0.0064422	0.00749191	0	0	0	0	0	0	0	0	0	0	0	0	0.0144762	0	0	0	0	0	0	0	0.0181217	0	0	0	0.00866113	0	0.0258624	0	0	0	0	0	0	0	0	0	0
ZMYM1	0.055188	0.0814678	0.107593	0.0798552	0.088018	0.107692	0.0972747	0.0926678	0.115471	0.108366	0.068447	0.093567	0.116768	0.177981	0.0840429	0.069852	0	0.082567	0.096308	0.0716819	0.0761231	0.0879217	0.028506	0.137561	0.09993	0.0866094	0	0.0786088	0.0691808	0.0460531	0.300907	0.0579868	0.136839	0.0686348	0.0421646	0.10651	0.0644907	0.159266	0	0.147883	0.0574301	0.0270347	0.0226034	0.0312818	0.089877	0.229276	0.0667841	0.11479
SFPQ	0.644285	0.8328	0.723798	0.571449	0.720768	0.742618	0.82439	0.772797	0.857145	0.981504	0.806751	0.762368	0.6998	0.992948	0.758959	0.710317	0	0.679279	0.801604	0.633966	0.800539	0.58408	0.568141	0.958139	0.783139	0.700355	0	0.622824	0.486543	0.720177	0.0895578	0.46438	0.688321	0.740971	0.640968	0.849304	0.685164	0.660548	0	0.731612	0.7837	0.381113	0.878915	0.526234	0.63789	0.915021	0.845043	0.631815
ZMYM4	0.635782	0.642412	0.802138	0.592125	0.657248	0.790231	0.978121	0.764452	0.772527	0.755192	0.840902	0.753137	0.588474	0.8773	1.06995	0.836381	0	0.797611	0.768443	0.770176	0.879203	0.973143	0.647256	0.852196	0.776918	0.691789	0	0.460084	0.602696	0.807648	0.828846	0.73524	0.683847	0.862529	0.559066	0.72216	0.940272	0.693261	0	0.514862	0.697627	0.747147	0.712763	0.744217	1.00815	0.748223	0.807955	1.04357
KIAA0319L	0.573189	0.474816	0.673172	0.420763	0.517513	0.506481	0.510928	0.591895	0.736102	0.682607	0.68688	0.551937	0.53557	0.575462	0.781463	0.721777	0	0.627013	0.66496	0.702472	0.635208	0.755205	0.724841	0.613072	0.615487	0.587769	0	0.429313	0.414243	0.45397	0.415911	0.840038	0.586467	0.615038	0.599886	0.645286	0.518971	0.542084	0	0.468129	0.587958	0.428044	0.641708	0.445463	0.412058	0.740474	0.761284	0.503073
NCDN	0.314264	0.290513	0.208369	0.145508	0.180967	0.28042	0.698762	0.318129	0.390184	0.451886	0.366652	0.269177	0.409407	0.459659	0.166979	0.150911	0	0.108115	0.651157	0.248895	0.233313	0.323627	0.400061	0.388473	0.388691	0.261213	0	0.403888	0.250081	0.300326	0.685282	0.505554	0.37225	0.335673	0.141642	0.160535	0.634462	0.330611	0	0.371381	0.177409	0.314598	0.267948	0.515036	0.510931	0.297019	0.220656	0.68496
TFAP2E	0.0951809	0.056929	0.12237	0.0959103	0.0735086	0.0545883	0.0567136	0.155545	0.120649	0.0968138	0.0908346	0.0755939	0.0361945	0.241913	0.128501	0.17546	0	0.22788	0.130016	0.0843943	0.0953217	0.212673	0.0479977	0.194948	0.00416046	0.10861	0	0.0255516	0.11801	0.0538549	0.117378	0.301888	0.137841	0.171257	0	0.0706168	0.154299	0.0589847	0	0.134498	0.0887353	0.135669	0.429907	0.0175845	0.0372812	0.146406	0.149598	0.0476827
PSMB2	0.189516	0.151162	0.124883	0.195818	0.14863	0.155473	0.0957259	0.0834485	0.198569	0.112858	0.122255	0.113418	0.104742	0.0562656	0.1988	0.14787	0	0.109862	0.15965	0.129048	0.0781291	0.126619	0.154483	0.146679	0.164039	0.127157	0	0.18412	0.300763	0.0410317	0.216672	0.171907	0.125507	0.189395	0.0273372	0.1851	0.0791273	0.0872255	0	0.0716325	0.204701	0.167654	0.153723	0.109126	0.214829	0.208719	0.163888	0.172966
C1orf216	0.132055	0.100011	0.0848888	0.139322	0.0769513	0.135512	0.254868	0.201088	0.181975	0.155589	0.147811	0.0551414	0.129863	0.287331	0.128646	0.209943	0	0.137632	0.297606	0.133775	0.189635	0.252014	0.0212966	0.205753	0.257339	0.169615	0	0.115665	0.224654	0.0960772	0.0544865	0.284155	0.149081	0.12423	0	0.0731418	0.402111	0.0642602	0	0.216888	0.130422	0.134217	0.206667	0.0980279	0.199174	0.157539	0.0814086	0.0284664
CLSPN	0	0	0.00566684	0.0600647	0.0162531	0.0245612	0.0417559	0.0148563	0.0222515	0.00943473	0.00586432	0.0326203	0.014858	0.0465848	0	0.0243363	0	0.018405	0	0.026327	0.0197862	0.0105824	0.0207639	0.0539292	0.00843299	0.0391664	0	0.0174129	0	0.0114697	0	0.0237893	0.00703687	0.0104326	0	0.00624617	0.0326048	0.0124114	0	0	0.0245278	0.0331438	0.0413137	0.0162322	0	0.0468067	0.00795309	0.0392961
AGO4	0.448378	0.616894	0.539464	0.583696	0.5002	0.434421	0.314797	0.440442	0.677435	0.464716	0.457633	0.350241	0.402428	0.757136	0.555079	0.621876	0	0.663842	0.596569	0.630333	0.599755	0.681697	0.299872	0.748511	0.443525	0.375152	0	0.318638	0.639175	0.398293	0.101216	0.82237	0.414824	0.453366	0.332643	0.489039	0.458008	0.328054	0	0.239095	0.501982	0.411609	0.676365	0.320995	0.455862	0.463222	0.536885	0.375992
AGO1	0.297157	0.211998	0.241639	0.216321	0.172164	0.202635	0.251103	0.276528	0.242048	0.171451	0.272007	0.20347	0.177756	0.682082	0.107705	0.354445	0	0.283514	0.312027	0.346945	0.275401	0.442298	0.111589	0.225969	0.245089	0.156036	0	0.329955	0.113466	0.196922	0.0992942	0.250574	0.149671	0.177616	0.147757	0.217295	0.267296	0.226174	0	0.200447	0.333744	0.195721	0.272559	0.158983	0.249536	0.420551	0.25709	0.376242
AGO3	0.749877	0.5715	0.830404	0.768605	0.684043	0.627658	0.920037	0.759517	0.789405	0.759838	0.776756	0.744853	0.768816	0.74636	1.03312	0.768323	0	0.872297	0.615994	0.729142	0.772088	0.952597	0.899681	0.627757	0.811118	0.770198	0	0.414967	0.776846	0.652617	0.308022	0.839515	0.696646	0.786597	0.719976	0.800651	0.942782	0.643445	0	0.806716	0.836218	0.568373	0.531984	0.562847	0.794689	0.805674	0.715144	0.897523
TEKT2	0.0114889	0.0086188	0	0	0	0	0	0	0	0	0	0	0	0	0	0	0	0	0	0	0	0	0	0	0	0	0	0.0200424	0.0154597	0	0	0.0204652	0	0	0	0	0	0	0	0	0	0	0	0	0	0	0	0
ADPRHL2	0.0360332	0.0463169	0.049302	0.0443869	0.0326441	0.0196237	0.115625	0.100731	0.0578147	0.050181	0.0642298	0.0402131	0.103779	0.100542	0.059347	0.0732288	0	0.0135989	0.0690568	0.0458577	0.0689018	0.0682959	0.0124664	0.0793466	0.0450284	0.0445751	0	0	0.0188094	0.019514	0	0.0555406	0.0348477	0.0474247	0	0.115661	0.0316084	0.0479569	0	0	0.0689217	0.0359527	0.0443536	0.0202651	0.142866	0	0.0728495	0.090605
COL8A2	0	0.0229141	0.0165792	0	0.00887317	0	0	0	0.00722124	0	0	0	0	0	0	0	0	0	0	0	0	0	0	0	0	0	0	0	0.0157603	0	0	0	0	0	0	0	0	0	0	0	0	0	0	0	0	0	0	0
TRAPPC3	0.0880179	0.0530962	0.119836	0.0838898	0.100624	0.0568074	0.187648	0.223021	0.147102	0.124253	0.0877432	0.0644512	0.0462329	0.351194	0.18046	0.092549	0	0.133351	0.139111	0.122436	0.130155	0.18046	0.056676	0.0882029	0.145612	0.0249273	0	0.112626	0.119644	0.0477701	0	0.230704	0.0926695	0.115287	0.205044	0.122534	0.12013	0.12808	0	0.242907	0.152905	0.160012	0.146329	0.0137158	0.103396	0.0261097	0.142683	0.110381
MAP7D1	0.359377	0.395041	0.409114	0.288534	0.287435	0.36952	0.402156	0.480714	0.377308	0.265743	0.321722	0.195881	0.452065	0.394182	0.528366	0.36118	0	0.273067	0.463319	0.283707	0.386718	0.513248	0.204692	0.293696	0.407774	0.330241	0	0.255073	0.134673	0.319402	0.183506	0.430867	0.365896	0.358723	0.0635559	0.237741	0.715651	0.335134	0	0.256702	0.418687	0.168499	0.356635	0.190723	0.438309	0.165669	0.330647	0.0894087
THRAP3	0.467756	0.575366	0.53075	0.755076	0.557567	0.669084	0.359785	0.576392	0.61105	0.546738	0.551271	0.402369	0.448134	0.869937	0.810817	0.502679	0	0.564396	0.613727	0.617573	0.607661	0.631947	0.391757	0.599807	0.495411	0.487473	0	0.624514	0.465794	0.378332	0.350253	0.460368	0.482568	0.669432	0.334189	0.44841	0.654194	0.582711	0	0.565055	0.46342	0.346015	0.574491	0.468354	0.609367	0.880224	0.593613	0.512564
SH3D21	0.0063122	0.0213454	0.0256637	0	0.003437	0.0126033	0	0.0376579	0.0407506	0.0464808	0.0071087	0.0348206	0.00592116	0	0.0362062	0.062556	0	0.0139757	0.00896473	0	0	0.0264967	0.0364162	0	0.00992489	0.0111228	0	0.0185962	0.0454803	0.0188215	0.161085	0	0.0136131	0	0	0.0164028	0.0579657	0	0	0.0286841	0.0138004	0	0	0	0	0	0.0394988	0
EVA1B	0	0	0	0	0	0	0	0	0	0	0	0	0	0	0	0	0	0	0	0	0	0	0	0	0	0	0	0	0	0	0	0	0	0	0	0	0	0	0	0	0	0	0	0	0	0	0	0
STK40	0.142066	0.154078	0.177924	0.166906	0.183905	0.127002	0.123624	0.120386	0.171983	0.0577645	0.12165	0.123875	0.185722	0.361083	0.266589	0.157505	0	0.246915	0.125957	0.138295	0.204544	0.238806	0.165331	0.312071	0.161307	0.130894	0	0.184125	0.0936938	0.0750714	0	0.186958	0.213337	0.189388	0.107857	0.206638	0.126515	0.181725	0	0.119304	0.143883	0.124365	0.147639	0.144073	0.213005	0.388532	0.259666	0.237369
LSM10	0.0682814	0.016991	0.0540246	0.0335086	0.0725073	0.0295709	0.0684648	0.0712861	0.110115	0.0397731	0.0369418	0.0175476	0.065721	0.174944	0.0365433	0.0465136	0	0.0875909	0.141659	0.045812	0.0224325	0.0644835	0.0585018	0.134524	0.0445177	0.0312763	0	0	0.150317	0	0	0.124487	0.0417355	0.0918117	0	0.0484952	0.022042	0.0330199	0	0.061437	0.0479607	0.0220597	0	0.0480906	0.0567875	0.14504	0.122708	0.0476827
OSCP1	0.0677958	0.0515886	0.110455	0.0483883	0.0752998	0.0643196	0.0732324	0.0875189	0.0735459	0.0516441	0.0792184	0.0759706	0.0732423	0.168997	0	0.0706809	0	0.0443252	0.101775	0.066983	0.0578558	0.0503517	0.064833	0.0553625	0.0854963	0.0526228	0	0.0188606	0.04891	0.113891	0.0992942	0.0406548	0.118604	0.0641221	0.0358403	0.119487	0.0526212	0.0723681	0	0.0609987	0.129375	0.103966	0.0226412	0.0502797	0.0679395	0.0901353	0.118026	0.138223
MRPS15	0.0211168	0.0253763	0.0437948	0.0724814	0.0344856	0.0501332	0.0387472	0.00954062	0.125746	0.0688191	0.0247956	0.0455094	0.0643202	0.112789	0.0670555	0.135924	0	0.0357786	0.0799099	0.0579546	0.0918132	0.108471	0.0548974	0.215825	0.0321797	0.026395	0	0	0.0868906	0.0236838	0	0.141905	0.0220555	0.0675192	0	0.0692452	0.0550098	0.035375	0	0.136278	0.102725	0	0	0.0264369	0.105843	0.057927	0.121273	0.129739
CSF3R	0	0	0.00322185	0	0.00890589	0	0	0.0115311	0.0185456	0	0	0	0	0	0	0	0	0.0190604	0	0	0	0	0	0	0	0	0	0	0	0	0	0	0	0	0	0	0.0122538	0	0	0	0	0	0	0	0	0	0	0
GRIK3	0.0255801	0.0118818	0.00364241	0.0273068	0.0299197	0	0.0147441	0.0126826	0.0157708	0.0055184	0.00857318	0	0.0141693	0.0649947	0	0	0	0.0330287	0.021353	0	0.00684291	0.0303634	0.0526933	0.0213136	0.008619	0.0219401	0	0	0.0156766	0.0327399	0.109979	0.0257644	0.0347593	0.0283156	0	0.00736608	0.0259158	0.0430133	0	0	0	0	0	0	0.0156785	0.019216	0.0114005	0
ZC3H12A	0	0	0	0	0	0	0	0	0.00533452	0	0	0	0	0	0	0	0	0	0	0	0	0	0	0	0	0	0	0	0	0	0	0	0	0	0	0	0	0	0	0	0	0	0	0	0	0	0	0
MEAF6	0.0776083	0.15428	0.145331	0.176211	0.147136	0.169275	0.159133	0.215815	0.165452	0.159	0.23401	0.177327	0.138804	0.151414	0.181033	0.229082	0	0.0770502	0.174837	0.135435	0.152086	0.225885	0.0587269	0.115124	0.257192	0.0824032	0	0.117541	0.102079	0.0822278	0.207155	0.195835	0.125058	0.0726032	0.168068	0.104657	0.206801	0.151997	0	0.255984	0.0868514	0.145096	0.239359	0.136099	0.141807	0.019216	0.148529	0.400802
SNIP1	0.0278674	0.0400082	0.0303374	0.0292983	0.0487531	0.0494025	0.0161479	0.0266858	0.056854	0.0434387	0.0500699	0.0835599	0.0112957	0.0649947	0	0.124794	0	0.0202751	0.0537836	0.0608824	0.0751944	0.0896172	0.0704667	0.0753963	0.0575932	0.0306239	0	0.041589	0.0379016	0	0	0.0157615	0.0347436	0.015438	0	0.0396255	0.0758461	0.0102869	0	0.150298	0.0748252	0	0.0625038	0.0491371	0.0648358	0.0310521	0.0390055	0.0476827
DNALI1	0.0342129	0.01159	0.0251222	0	0.0233639	0.0258952	0.0147441	0.0162874	0.00518459	0.0256459	0.0183072	0.0587595	0.0164225	0.0381149	0.0518455	0.0108878	0	0	0.0450129	0.0224582	0.00784006	0	0.0262793	0.0213136	0.0156852	0.0149613	0	0	0.0407251	0.0102002	0	0.0258757	0	0.0112762	0	0.00853707	0	0.0321409	0	0.0215489	0.0173527	0	0	0.0511504	0	0	0.0104326	0
GNL2	0.0334335	0.011097	0.0166049	0.0517479	0.0613219	0.0554667	0.0514432	0.0126826	0.039773	0.0509765	0.0128703	0.0594162	0.0448602	0.0381149	0.0321974	0.0825614	0	0.0355987	0.00513035	0.0375063	0.0222882	0.0680713	0.0424106	0.0281822	0.0676509	0.00979387	0	0.0206875	0.0151599	0	0	0.0259413	0.0229578	0.0516543	0	0.0739786	0	0.0312475	0	0.0310813	0.0950361	0.0206326	0.0215168	0.022945	0.00853701	0.125272	0.0263007	0.0456102
RSPO1	0	0	0.00240565	0	0.0076972	0	0	0	0.00981853	0	0	0	0	0	0	0	0	0	0	0	0	0	0	0.0320559	0	0	0	0	0	0.0121052	0	0	0	0	0	0	0	0	0	0	0	0.0243046	0	0	0	0.0237862	0	0
C1orf109	0.036518	0.0086188	0.025272	0.0280735	0.0592817	0.0397193	0.0735406	0.0178215	0.0517194	0.0322268	0.0209156	0.0494268	0.0541086	0	0	0	0	0.0283006	0.0566482	0.0672795	0.0605651	0.0356435	0.0296799	0.0600996	0.040649	0.0309938	0	0.0735844	0	0.0436821	0	0.126024	0.0140282	0.00875695	0.0823221	0.0322441	0.0635125	0	0	0.0290239	0.0265282	0.0132815	0.0296434	0.0118324	0	0	0.058107	0.0407138
CDCA8	0	0.0052865	0.00391485	0.0111286	0.0124638	0	0	0.0121452	0	0	0.0052213	0.011262	0	0	0	0	0	0	0.0156582	0.0210748	0	0.0333442	0	0.0198022	0	0	0	0	0	0	0	0	0.0220229	0	0	0.00625352	0	0	0	0	0	0	0	0	0	0	0.0186242	0.0663478
EPHA10	0.141794	0.141545	0.178192	0.124691	0.142526	0.106483	0.169213	0.111236	0.276965	0.15452	0.131229	0.118843	0.167951	0.465974	0.147654	0.215714	0	0.0680649	0.0794908	0.135679	0.146756	0.271693	0.115236	0.220275	0.202605	0.21603	0	0.099134	0.233687	0.142805	0	0.228454	0.18818	0.13562	0.246035	0.176003	0.109175	0.133244	0	0.159592	0.19561	0.192998	0.375906	0.0873661	0.314671	0.140174	0.321126	0.23658
MANEAL	0.0659921	0.050263	0.115448	0.0635544	0.0713721	0.0401131	0.068468	0.111554	0.122268	0.0773321	0.078768	0.066756	0.0677931	0.131012	0	0.107658	0	0.0616207	0.0865938	0.0514881	0.0991365	0.0377684	0.0721683	0.223246	0.162717	0.0630476	0	0.0400881	0.126227	0.032311	0	0.150853	0.0271039	0.065057	0	0.0617985	0.0359607	0.057607	0	0.0487215	0.102266	0.0843295	0.0163114	0.0602923	0.116433	0.0488183	0.0446067	0.0478726
YRDC	0.0123613	0.0288824	0.0110563	0.0314357	0.0161138	0.0115011	0	0.0706959	0.0402055	0.0212964	0.0357664	0.0339363	0	0.0562656	0.0590637	0.0088533	0	0	0.046763	0.0147247	0.0168197	0.0414619	0.0282118	0.0583477	0.0759862	0	0	0	0.0113174	0.0333937	0	0	0	0.0352275	0	0.0254692	0.0382085	0.0253259	0	0.0310813	0.0277469	0	0	0	0.0290497	0	0.0228547	0.0370707
C1orf122	0.0531448	0.134593	0.0959813	0.364692	0.195788	0.223208	0.209369	0.0865804	0.416929	0.198721	0.136605	0.100077	0.156661	0.557047	0.169656	0.428228	0	0.286025	0.49148	0.178668	0.166906	0.204625	0.134267	0.622894	0.293472	0.0199796	0	0.165227	0.366202	0.0604877	0.111044	0.357425	0.0819386	0.256376	0	0.123926	0.128764	0.105231	0	0.248552	0.305638	0.148083	0.149097	0.0858583	0.107784	0.10285	0.154909	0.19282
MTF1	0.0649727	0.0543799	0.0824561	0.0916502	0.165034	0.0658333	0.167954	0.145671	0.122864	0.11453	0.155643	0.0852331	0.117592	0.0981813	0.144478	0.100603	0	0.0725126	0.0806969	0.0765117	0.112665	0.171044	0.12808	0.0927444	0.0621767	0.0540698	0	0.0716862	0.0844241	0.0773203	0.161834	0.160544	0.0761908	0.20025	0.234411	0.118896	0.110036	0.0624116	0	0.117808	0.12691	0.0521334	0.0725567	0.0722267	0.0652233	0	0.034501	0.259288
INPP5B	0.318023	0.323843	0.267129	0.20183	0.299079	0.262946	0.185014	0.339831	0.486738	0.281705	0.238343	0.470115	0.27917	0.647774	0.490189	0.519917	0	0.445711	0.264063	0.387187	0.353082	0.560181	0.321796	0.394797	0.299166	0.274248	0	0.193738	0.327038	0.276481	0.117378	0.503922	0.508414	0.294139	0.518374	0.307773	0.260439	0.323798	0	0.340427	0.493796	0.343264	0.556059	0.193575	0.15415	0.590158	0.566227	0.329954
SF3A3	0.103772	0.0585203	0.152105	0.113326	0.129971	0.1151	0.11935	0.14072	0.113118	0.14795	0.109539	0.0932791	0.140934	0.336665	0.0511247	0.251336	0	0.151403	0.13463	0.105842	0.164447	0.161095	0.138978	0.213546	0.156679	0.175847	0	0.052452	0.115894	0.126441	0	0.22311	0.0847899	0.237466	0	0.174487	0.193208	0.0772306	0	0.102246	0.17384	0.097849	0.164778	0.1354	0.128118	0.0827544	0.176206	0.222609
FHL3	0	0	0	0	0	0	0	0	0	0.00969731	0	0	0	0	0	0	0	0	0.00893111	0	0	0.00487084	0	0	0	0	0	0	0	0	0	0	0.0107443	0	0	0	0	0	0	0	0.0112852	0	0	0	0	0	0	0
UTP11	0.0605233	0.0216396	0.0411481	0.0670959	0.0750262	0.0409588	0.110101	0.0774086	0.0402802	0.029541	0.0309644	0	0.053778	0	0	0	0	0.0454886	0.0600591	0.0382788	0.0919479	0.014774	0.0142034	0.022168	0.0591906	0.0481603	0	0.0290237	0.0244502	0.0364245	0	0	0.0102181	0.075826	0	0	0.0455553	0	0	0	0.0496689	0.0132815	0	0	0.0648094	0.0469387	0.0520272	0.0377186
POU3F1	0	0	0	0	0	0	0	0.00921231	0	0	0.0080849	0	0	0	0	0	0	0.0282568	0	0	0	0	0	0	0	0	0	0	0	0	0	0	0	0	0	0	0	0	0	0	0	0	0	0	0	0	0	0
RRAGC	0.0230578	0.0613227	0.073632	0.0864413	0.0685957	0.0507865	0.166586	0.105784	0.109105	0.0705178	0.0672142	0.0273145	0.0693109	0	0.148626	0.0412939	0	0.0863275	0.0643339	0.0445999	0.105126	0.115201	0.054176	0.104058	0.0578635	0.0677979	0	0.0472184	0.041837	0.0622237	0	0.0230278	0.0387702	0.0901783	0.0358403	0.0625409	0.169503	0.0383613	0	0.134007	0.075495	0	0.0499689	0.0947577	0.0928021	0.17747	0.0834384	0.339807
MYCBP	0	0	0	0	0	0	0	0	0	0	0	0	0	0	0	0	0	0	0.0114151	0.0109598	0	0	0	0	0	0	0	0	0	0	0	0	0	0	0	0	0	0	0	0	0	0	0	0	0	0	0	0
AL139260.3	0	0	0	0	0	0.00697381	0	0	0	0	0	0	0	0	0	0	0	0	0	0	0	0	0	0	0	0	0	0	0	0	0	0	0	0	0	0	0	0	0	0	0	0	0	0	0	0	0	0
RHBDL2	0.0665472	0.0674576	0.109714	0.244282	0.111286	0.0978084	0.0355663	0.0425804	0.174422	0.081452	0.0420783	0.0754299	0.0084887	0.0439143	0	0.119845	0	0.213826	0.225741	0.101245	0.142471	0.155019	0.0127463	0.173346	0.0385233	0.0400639	0	0.124903	0.255282	0.0791781	0	0.212229	0.0368391	0.219732	0	0.0618963	0.180515	0.098424	0	0.0704851	0.128814	0.0748795	0.302426	0	0.0392441	0.141396	0.246924	0.0747345
AKIRIN1	0.0807199	0.117219	0.131398	0.283341	0.200945	0.169857	0.112802	0.228561	0.255125	0.192654	0.152783	0.179734	0.226626	0.234649	0.160907	0.190012	0	0.227864	0.266908	0.240562	0.234609	0.280385	0.145694	0.451049	0.196688	0.0939896	0	0.134992	0.235388	0.1465	0.220582	0.302762	0.0957569	0.283121	0.230241	0.203791	0.106884	0.27096	0	0.279223	0.226771	0.311298	0.184744	0.0562648	0.162074	0.194803	0.190585	0.507743
NDUFS5	0.198425	0.152091	0.117812	0.138754	0.104	0.151199	0.294769	0.3173	0.273365	0.128777	0.113397	0.08429	0.221082	0.413729	0.170603	0.155371	0	0.0638742	0.295327	0.131505	0.174742	0.216856	0.123606	0.32059	0.347913	0.115174	0	0.162756	0.256885	0.183266	0.26152	0.196419	0.170871	0.144422	0.0289125	0.133382	0.201162	0.255804	0	0.0912171	0.154639	0.0448626	0.176343	0.116131	0.143344	0.172931	0.137868	0.205223
MACF1	1.72658	1.84894	1.80681	1.68035	1.84976	1.65059	1.81766	1.74644	1.96096	1.9444	1.76662	1.80256	1.83402	1.86228	1.99934	1.94249	0	2.02111	1.81199	1.88327	1.84206	1.82723	1.94157	1.80698	1.70829	1.67169	0	1.36474	1.70025	1.58948	1.78072	1.9833	1.9198	1.74673	1.62904	2.01989	1.97026	1.80349	0	1.81091	1.9235	1.88005	2.12252	1.5943	1.7513	1.85441	2.05991	1.5508
BMP8A	0.0226953	0	0.0127046	0.0159995	0.00789636	0	0	0	0.0095297	0	0	0	0.0084887	0	0	0.0114167	0	0	0.0113963	0	0	0.0235575	0.0255046	0	0	0.0174688	0	0	0.0148296	0	0	0	0.00483637	0	0	0.00811167	0	0	0	0.0361948	0	0	0.0163114	0	0	0	0	0.0687337
PABPC4	0.0345883	0.0688519	0.0922084	0.0768901	0.0523038	0.0684642	0.167879	0.105014	0.0723325	0.0653563	0.0521401	0.0460178	0.0907923	0.0469689	0.120819	0.0744866	0	0.0396585	0.124323	0.0599654	0.0901858	0.0868825	0.0278324	0.0782288	0.0821503	0.0399766	0	0.0622369	0.0521397	0.037446	0	0.100615	0.0659549	0.131916	0.0289125	0.144811	0.159632	0.0632795	0	0.0350906	0.0898259	0.0548805	0.0779911	0.0956148	0.0996757	0.103812	0.122019	0.156349
HEYL	0	0	0	0	0	0	0	0	0.00517762	0	0	0	0	0	0	0	0	0.0190971	0	0	0.0194585	0	0	0	0	0	0	0	0	0	0	0	0	0	0	0	0	0	0	0	0.0155212	0	0	0	0	0	0.00995123	0.0270518
NT5C1A	0	0.0190835	0	0	0.0125792	0.0116319	0	0.0159932	0.00387934	0.00974958	0.0344108	0.0154464	0.0367459	0.0439143	0.115072	0.019132	0	0.0283109	0.0112387	0.00787343	0.0172871	0.0279358	0.0127463	0	0	0.0324431	0	0	0.0192772	0.0136725	0	0.0224143	0.0076576	0.0133598	0.0823221	0	0	0	0	0	0.00583312	0	0.0163114	0	0	0.0356683	0.0337119	0
HPCAL4	0.150307	0.190487	0.190497	0.124661	0.207621	0.158439	0.24415	0.225766	0.24014	0.214741	0.15947	0.124883	0.17406	0.10311	0.101753	0.155695	0	0.183838	0.283859	0.254988	0.139592	0.280469	0.146184	0.145625	0.408231	0.172096	0	0.13187	0.199178	0.0914942	0	0.287705	0.131292	0.0942298	0.0579743	0.142371	0.156345	0.169639	0	0.151283	0.191026	0.146415	0.189578	0.139785	0.215391	0.197048	0.119257	0.406106
PPIE	0.100256	0.115559	0.0504174	0.0727932	0.233229	0.118131	0.0711479	0.183335	0.121509	0.0849575	0.0759997	0.132908	0.0805974	0.0786707	0.10133	0.138086	0	0.123202	0.172884	0.0818081	0.111133	0.132915	0.128691	0.118674	0.144576	0.126993	0	0.0603425	0.0691444	0.0838319	0.162347	0.14487	0.171575	0.132337	0.124487	0.203928	0.0818905	0.176985	0	0	0.10291	0.130666	0.124847	0.158879	0.117729	0.0899755	0.246457	0.453307
BMP8B	0	0	0.00364241	0.00782169	0	0	0	0.0124426	0.0055213	0	0	0.0128374	0.0164483	0	0	0	0	0	0	0	0	0	0	0	0	0	0	0	0	0	0	0.0382368	0.00642194	0	0	0	0	0	0	0	0	0	0	0	0	0	0	0.0407138
TRIT1	0.181824	0.10752	0.192038	0.144241	0.108799	0.135558	0.29191	0.168106	0.212108	0.201945	0.124164	0.114392	0.104597	0.145946	0	0.166788	0	0.122957	0.191142	0.233002	0.10927	0.216447	0.161705	0.12849	0.105527	0.0827474	0	0.160008	0.147032	0.1158	0.117378	0.119136	0.12314	0.157116	0	0.102752	0.178798	0.0920183	0	0.12427	0.160684	0.0974409	0.111532	0.162095	0.194544	0.126047	0.108853	0.250509
MYCL	0	0	0	0	0.00826512	0	0	0	0	0	0	0	0	0	0	0	0	0	0	0	0	0	0	0	0	0	0	0	0	0.0213538	0	0	0	0	0	0	0	0	0	0	0	0	0	0	0	0	0	0
MFSD2A	0	0	0	0.0247806	0	0.00720143	0	0	0.00478587	0.0106717	0	0	0.0343256	0	0	0.023204	0	0	0	0.0150202	0.00966166	0	0	0.0198022	0	0	0	0	0	0	0	0	0.0228022	0.0114747	0	0.0144632	0	0	0	0	0.00612662	0	0	0	0.0328891	0.0204172	0.00854699	0
CAP1	0.06977	0.0364687	0.089362	0.120139	0.091383	0.109354	0.13673	0.119089	0.14741	0.11499	0.142941	0.0883505	0.0856144	0.241446	0.06333	0.125366	0	0.093016	0.150075	0.0441725	0.0872297	0.113749	0.0675994	0.0658804	0.198352	0.138282	0	0.0891534	0.156867	0.0903461	0	0.222431	0.110252	0.127958	0.0462917	0.0808121	0.120928	0.11038	0	0.0769315	0.0845174	0.197289	0.192202	0.110255	0.072085	0.0879612	0.104108	0.121759
PPT1	0.0709992	0.140681	0.209867	0.137725	0.175209	0.13743	0.196705	0.260419	0.21437	0.150261	0.229718	0.102315	0.221236	0.216139	0.266126	0.141183	0	0.218123	0.283307	0.187692	0.25287	0.262086	0.127422	0.310838	0.177685	0.201868	0	0.0906655	0.205917	0.137037	0	0.303747	0.160014	0.189087	0	0.165635	0.126175	0.143514	0	0.259742	0.169862	0.0761873	0.246475	0.129016	0.167201	0.212379	0.0891908	0.106899
RLF	0.52921	0.61116	0.574679	0.529963	0.677193	0.511884	0.460994	0.556422	0.668686	0.596078	0.548045	0.509791	0.654727	0.455866	0.404496	0.451221	0	0.365757	0.501586	0.412297	0.6169	0.579683	0.456665	0.677365	0.646474	0.435537	0	0.340427	0.554729	0.38935	0.360612	0.705075	0.479906	0.462747	0.600514	0.620962	0.478484	0.450292	0	0.682831	0.640688	0.401143	0.49892	0.387848	0.469224	0.383399	0.647939	0.560454
TMCO2	0.00628631	0	0	0.0252517	0	0	0	0.0115311	0.00772615	0.00583637	0	0	0	0	0	0	0	0.0368066	0	0	0.00853921	0	0	0.0327386	0	0	0	0	0	0	0	0	0	0.02264	0	0	0	0.0236217	0	0	0	0	0	0	0	0	0	0
ZMPSTE24	0.0267023	0.014323	0.108192	0.0459975	0.116089	0.0680366	0.0840689	0.0648387	0.138708	0.0966833	0.0677176	0.0712558	0.0746385	0.188775	0.14214	0.126091	0	0.0999262	0.119559	0.0596155	0.0506493	0.0998235	0.0396372	0.0911439	0.0575004	0.0442993	0	0.0808673	0.0513748	0.0813807	0.110604	0.136384	0.101524	0.119963	0.0289125	0.0544403	0.1023	0.0374586	0	0.0677224	0.0623753	0.039951	0.038719	0.097644	0.0523135	0.0360255	0.110721	0.0407138
COL9A2	0.0114889	0.0064846	0.0142025	0	0	0	0	0	0.00910808	0	0	0	0	0	0	0	0	0	0	0	0.00882771	0	0.050541	0	0	0	0	0	0	0	0	0	0.0135494	0.0381301	0	0.00541637	0	0	0	0	0	0	0	0	0	0	0	0
SMAP2	0.300286	0.317623	0.255585	0.293634	0.296889	0.223651	0.319343	0.243671	0.28393	0.423464	0.309835	0.3179	0.293116	0.572372	0.332183	0.26282	0	0.281509	0.286583	0.323731	0.349364	0.396549	0.187742	0.330422	0.316171	0.280371	0	0.240378	0.276409	0.287895	0.290853	0.379586	0.274533	0.233086	0.158787	0.253384	0.415654	0.234126	0	0.541577	0.290774	0.3654	0.296041	0.153751	0.356722	0.434273	0.396625	0.310374
ZFP69B	0.026318	0.00698268	0.0195624	0.0549064	0.0372484	0	0.0306553	0.0480544	0.0383251	0.0447788	0.0482008	0.0400769	0.0189664	0	0	0.0647599	0	0.0462043	0.0412164	0.0359582	0.045913	0.0381189	0.026055	0.0270932	0.0232416	0.0409509	0	0.0184815	0.0187525	0.0371051	0	0.068959	0.0613089	0.0338456	0	0.0533774	0.0797681	0.0197202	0	0	0.0120172	0.0851238	0.0492387	0.034082	0.0403943	0.177481	0.0186172	0.219616
ZFP69	0.0273993	0.00959167	0.0127644	0.0222949	0.0105015	0.0133103	0	0.0425518	0.0228898	0.0305616	0.00178817	0	0	0	0	0.0141235	0	0.0402102	0.00513035	0.00577563	0.0201839	0.0330163	0.046864	0	0.00843299	0.00856349	0	0	0	0.019491	0	0	0.0145091	0	0	0.04063	0.0237989	0	0	0.0324131	0.0152105	0	0	0	0	0	0.0378632	0.0377186
EXO5	0.0195178	0.0156015	0	0.0116339	0.0194725	0	0	0.0135515	0.00666586	0.00530285	0.0256638	0.0274413	0.012656	0	0	0.0304906	0	0.0125465	0.0122187	0.0305852	0	0.00781043	0.0202139	0	0.0149072	0	0	0.0728242	0	0.019491	0	0	0.00451969	0.0323055	0	0	0.0121225	0.0236217	0	0	0.0202371	0	0.0514237	0	0.0080398	0	0.0351945	0.0440542
ZNF684	0.0433108	0.0614793	0.0424438	0.114943	0.0152226	0.0533328	0.0652241	0.0270678	0.137434	0.0792703	0.0927637	0.0436554	0.0712989	0.119242	0.0390498	0.103553	0	0.0518468	0.0642966	0.0651424	0.0752274	0.165596	0.0305142	0.140445	0.0914909	0.0208838	0	0.0382998	0.0753059	0.080536	0	0.181545	0.0825011	0.15152	0.0273372	0.0722067	0.0421101	0.0645916	0	0	0.106714	0.0203841	0.0489696	0.100134	0.0553187	0.0635384	0.190792	0.1424
RIMS3	0.120856	0.115739	0.130098	0.154967	0.144206	0.189899	0.127651	0.17394	0.204098	0.0903595	0.114475	0.0772031	0.166512	0.101318	0.133761	0.127455	0	0.189566	0.16889	0.169767	0.185511	0.144263	0.0962282	0.218376	0.231526	0.116663	0	0.0380382	0.157297	0.135644	0	0.277053	0.137885	0.105288	0.0647528	0.0739166	0.231767	0.0443479	0	0.107873	0.0963	0.110654	0.132819	0.153074	0.144505	0.0465269	0.126205	0.1204
NFYC	0.388954	0.356086	0.424544	0.309778	0.342883	0.316652	0.448864	0.349442	0.413098	0.40654	0.331301	0.328708	0.309298	0.165827	0.465059	0.304586	0	0.31574	0.395034	0.320021	0.400035	0.386216	0.256555	0.529999	0.401712	0.319859	0	0.313377	0.421176	0.220746	0.300884	0.209164	0.306604	0.356418	0.102119	0.26577	0.343699	0.29748	0	0.481157	0.382356	0.378736	0.133759	0.334396	0.44723	0.181811	0.395761	0.516471
KCNQ4	0.0301833	0.00698268	0.0227183	0.0361803	0.014801	0.0120018	0.0234202	0.0273622	0.045022	0.0198147	0.0173186	0.0374137	0.0125729	0	0.0311326	0.0169683	0	0.0685997	0.0132328	0.0269683	0.0316913	0.0433869	0.026055	0.0248766	0.0217677	0.015138	0	0	0	0.0309369	0	0.0395938	0.0403449	0	0	0	0.0481038	0	0	0	0.0520369	0	0.0487388	0	0	0	0.0357412	0
CITED4	0	0.0548381	0.00558841	0.0153211	0	0	0	0	0.0155897	0.00583637	0.0167464	0.00313809	0.0195285	0	0.0340064	0	0	0	0.0148207	0.00817161	0.0179415	0.00704573	0.0127463	0	0.0176655	0.0146128	0	0	0	0.0139738	0	0	0.0116839	0	0	0.0119757	0.0229924	0	0	0.0331789	0	0	0.034494	0	0	0.0284011	0	0.131885
CTPS1	0.126504	0.127935	0.148984	0.145998	0.0925152	0.0963797	0.154011	0.20872	0.120802	0.14797	0.180679	0.178917	0.110769	0.12075	0.148971	0.183501	0	0.131087	0.134468	0.119244	0.0965836	0.168194	0.108209	0.14521	0.154814	0.146156	0	0.0928671	0.168514	0.0643617	0.0544865	0.13497	0.160954	0.156389	0.0780048	0.119214	0.363992	0.0663477	0	0.045971	0.138592	0.0985501	0.104574	0.0778639	0.108341	0.0911914	0.152671	0.333047
SLFNL1	0.0257228	0.0178979	0.0443367	0.0250374	0.0425455	0.0162605	0.0451167	0.0502634	0.0598574	0.0369193	0.0131224	0.0229852	0	0	0	0.0843385	0	0.0625856	0.0383155	0.0225391	0.0190042	0.0366334	0.0366097	0.0538459	0	0	0	0	0.0227129	0	0	0.0834888	0.0295973	0.101238	0	0.0343787	0.0591713	0.0678634	0	0.104239	0.0342169	0.0132815	0.0528676	0	0.00968907	0	0.0307101	0.0677625
SCMH1	1.28463	1.28584	1.23839	0.956353	1.08939	1.10234	0.739769	1.2961	1.19237	1.20088	1.22512	1.17574	1.28014	1.05411	1.28705	1.32772	0	1.18137	1.08586	1.18425	1.10353	1.30735	1.13998	1.30284	1.21807	1.40368	0	1.05677	1.07722	1.26728	1.48937	1.28614	1.2912	1.30854	1.33651	1.33614	1.0418	1.09298	0	0.959348	1.25551	1.33283	1.16622	0.955135	0.997806	1.06055	1.27091	1.09622
FOXO6	0	0.0068144	0.0212691	0.0262637	0.003437	0.0084571	0	0.0255056	0.0245896	0.00969731	0.0446098	0.0126123	0.038084	0	0.0311326	0.0230039	0	0.0180752	0.00752377	0.0134918	0	0.0807676	0.0325951	0	0.0378585	0.00856349	0	0	0	0.0294359	0.109979	0.0419109	0.021752	0	0.0273372	0	0.0427508	0	0	0	0.0227532	0	0	0.0352143	0.0251921	0	0	0
HIVEP3	1.23542	1.42675	1.50584	1.21213	1.42607	1.38874	1.56532	1.66808	1.59536	1.58677	1.53778	1.50376	1.55241	1.54076	1.5938	1.46974	0	1.69763	1.45691	1.53626	1.34802	1.68743	1.448	1.66154	1.57033	1.49048	0	1.01974	1.18884	1.31743	1.62127	1.43611	1.79033	1.79761	1.60102	1.67943	1.57684	1.64486	0	1.66303	1.45185	1.31923	1.48482	1.19077	1.44652	1.53313	1.87905	1.3733
FOXJ3	0.737515	0.551293	0.648366	0.730104	0.582777	0.728793	0.718784	0.706901	0.685685	0.720918	0.662724	0.537769	0.665176	0.571026	0.560498	0.745133	0	0.768446	0.709463	0.629744	0.724399	0.690772	0.58628	0.788436	0.720468	0.576818	0	0.643603	0.614986	0.467194	0.567973	0.817108	0.612164	0.645504	0.494065	0.568936	0.587888	0.624148	0	0.805398	0.679043	0.485751	0.615915	0.606186	0.694437	0.571164	0.726518	0.970277
RIMKLA	0.0895673	0.294381	0.229644	0.230295	0.219634	0.179841	0.335232	0.277341	0.354638	0.225449	0.269583	0.205082	0.277081	0.285999	0.207873	0.332834	0	0.191382	0.300302	0.195866	0.314013	0.359055	0.31417	0.406311	0.39347	0.227747	0	0.193975	0.172674	0.190556	0.373542	0.240141	0.182481	0.322323	0.169206	0.352647	0.267102	0.135235	0	0.221754	0.312707	0.0881048	0.323401	0.215718	0.322445	0.407918	0.342279	0.494902
ZMYND12	0	0.00960575	0	0.012159	0.0228173	0.00455755	0	0.0322569	0.00773259	0	0	0	0.0293298	0	0.0366665	0.0157523	0	0	0.0165245	0.00741083	0	0.00595292	0	0	0.0114254	0.0156708	0	0	0.0152866	0	0	0	0	0.0342296	0	0	0	0	0	0	0.0406382	0	0.0163114	0	0	0	0.0126474	0.0917369
PPCS	0.0303479	0.0502748	0.0501022	0.0557033	0.0353452	0.0440944	0.0175073	0.0602763	0.0426422	0.0226851	0.060766	0.0252978	0.0810519	0	0.0433562	0.0362778	0	0.0141283	0.0803126	0.0276033	0.0547827	0.0353691	0.0372229	0.053708	0.0649724	0.0375212	0	0.0361929	0.0262776	0.037384	0.117378	0	0.0538096	0.0415873	0	0.0197985	0.0762234	0.0268152	0	0.0345976	0.0265991	0.0291564	0.0163114	0.0317076	0.0244077	0.0955982	0.0872522	0.0641225
CCDC30	0.504647	0.462579	0.569161	0.3018	0.609356	0.51041	0.769039	0.520459	0.403509	0.624242	0.574986	0.529051	0.459183	0.266529	0.530777	0.371701	0	0.511751	0.406788	0.460071	0.551535	0.482	0.498909	0.594103	0.604321	0.399236	0	0.450515	0.530149	0.591477	0.553166	0.441482	0.624329	0.66771	0.481077	0.695219	0.646494	0.690966	0	0.679595	0.472318	0.537093	0.63996	0.518952	0.500161	0.571191	0.542962	0.918665
PPIH	0.0419571	0.0723412	0.0207634	0.0807608	0.039836	0.024076	0.0321829	0.0392799	0.0731651	0.0853091	0.0482994	0.0243953	0.0312155	0.0489826	0.237128	0.0900757	0	0.0957786	0.0463504	0.0360446	0.0669335	0.100999	0.024697	0.0782934	0.082517	0.0510465	0	0.0447436	0.152408	0.0860332	0	0.0747571	0.0466486	0.101405	0.0867136	0.105556	0.048861	0.0526835	0	0.0215489	0.0719654	0.0744457	0.0867072	0.0310281	0	0.0562882	0.104597	0.0370707
YBX1	0.125909	0.119974	0.0945165	0.120629	0.179305	0.0935006	0.286159	0.264682	0.12596	0.168971	0.0871534	0.0779021	0.173747	0.0935538	0.0433562	0.117308	0	0.132119	0.238293	0.126181	0.103191	0.152788	0.0448094	0.137403	0.146777	0.175304	0	0.18548	0.107844	0.120173	0.0992942	0.0492041	0.128197	0.168232	0.0289125	0.10922	0.177372	0.193884	0	0.214275	0.0887288	0.12141	0.137466	0.0900123	0.149016	0.0548844	0.0899215	0.172288
CLDN19	0	0	0.00581864	0	0	0	0	0	0	0	0	0	0	0	0	0	0	0	0	0	0	0	0	0	0	0	0	0	0	0	0	0	0	0	0	0	0	0	0	0	0	0	0	0	0.0220493	0	0	0
P3H1	0.0289233	0.0403351	0.0671721	0.121503	0.0577833	0.0330597	0.0958306	0.102225	0.102676	0.0765021	0.0523751	0.106771	0.146676	0.141635	0.127166	0.0408321	0	0.0925868	0.0161235	0.0609434	0.121894	0.154481	0.0737073	0.108326	0.0371341	0.052952	0	0.127007	0.0858626	0.0572647	0.129019	0.296154	0.0763058	0.167239	0.0868868	0.0718779	0.0889059	0.136286	0	0.0778634	0.118619	0.0946286	0.0795811	0.0428259	0.085574	0.128882	0.0720202	0.122487
AC098484.3	0.0102338	0.014923	0.0261123	0.0308281	0.00829332	0.0435061	0.025979	0.0106824	0.0210846	0.0157491	0.00404107	0.0295768	0.011891	0	0.03711	0.0157523	0	0	0.0275242	0.00890514	0.00878262	0.031845	0.0126951	0	0.0156726	0.0510223	0	0.0399389	0.0167874	0	0.0544865	0	0.00611398	0	0	0.0178319	0.00990827	0	0	0	0.00896254	0	0	0.00651353	0.0356923	0	0.0360263	0.0392961
TMEM269	0	0	0.0128915	0	0.0202777	0	0	0.0287489	0.00841906	0.00933465	0.0110175	0.00737863	0.0080487	0	0	0	0	0	0.00562702	0.0113678	0.00936571	0.0383341	0	0	0.0118913	0.00702208	0	0	0.0219448	0.0147174	0	0	0.0166086	0.0193957	0	0	0	0	0	0	0	0	0	0	0.00916467	0.019216	0.0120135	0.0370707
SVBP	0.0230957	0.0433247	0.0851724	0.0886459	0.0720504	0.0565001	0.0514653	0.101218	0.110805	0.0292193	0.108532	0.0144553	0.128458	0.142096	0.109733	0.0707935	0	0.0121569	0.13358	0.0454775	0.0654054	0.108202	0.0431379	0.0393679	0.0269732	0.0390966	0	0.0259396	0.0528949	0.0392051	0	0.0498793	0.0285419	0.0866146	0	0.0391946	0.0527016	0.0560803	0	0.0813324	0.0529255	0.0609108	0.10546	0.0202723	0.0755787	0.0412814	0.0731769	0.142295
ERMAP	0	0.0103735	0.0197487	0.0165432	0.0571348	0.00706375	0	0.0508863	0.0244103	0.00774639	0.0197389	0.00913931	0.0334876	0	0.0714986	0.0525595	0	0.0377087	0.0239889	0.0115507	0.0324311	0.0344101	0	0.0466334	0.0522548	0.00853701	0	0	0	0	0.0544865	0	0.0235687	0.0360615	0	0.00688866	0.024149	0.0630998	0	0.0365588	0.0293593	0.0555105	0.042153	0.0141023	0.0177889	0.0696825	0.0424316	0.0370707
ZNF691	0	0.00521704	0.0293252	0.0113852	0.0046832	0	0	0.0115311	0.0155305	0	0.0121178	0.00791101	0.0219058	0.0759198	0	0.0231537	0	0.0345613	0.0144736	0.0269011	0.0101846	0.00696362	0	0.108576	0.0148136	0.00613303	0	0	0	0	0.0544865	0.0427	0.0268989	0.0360027	0	0	0.0112328	0.0643305	0	0.0215489	0.0190317	0.0249858	0	0	0	0.0277706	0.00822639	0.0270518
SLC2A1	0	0.01021	0.0176499	0.0181269	0.0211444	0.0171065	0.0175688	0.0124426	0.0586204	0.0236853	0.00955041	0.00641946	0.012599	0.0562656	0	0	0	0.0403341	0.0376735	0.0449267	0.0176001	0.03316	0.0278909	0.0441236	0.0350128	0.0240778	0	0	0	0.0180745	0	0.0501099	0.0248517	0.049763	0	0.00750567	0.029454	0.0128689	0	0.0310813	0.00656867	0	0.0208262	0.021992	0.0434577	0	0.0471786	0
FAM183A	0	0	0	0	0	0	0	0.0164811	0	0	0	0	0	0	0	0	0	0	0	0	0	0	0	0	0	0	0	0	0	0	0	0	0	0	0	0	0	0	0	0	0	0	0	0	0	0	0	0
EBNA1BP2	0.0181325	0.038428	0.0398257	0.0511821	0.0331666	0.0209866	0.0147441	0.0593305	0.0662239	0.0289423	0.0383969	0.0568078	0.051158	0.0469689	0	0.0169683	0	0.0587656	0.0757657	0.0132471	0.0182202	0.0408261	0.0607406	0.105635	0.0359383	0.0660176	0	0.0464723	0.0240405	0.0325434	0	0.0258757	0.0250763	0.0439844	0	0.0251211	0.0104568	0.0576689	0	0.129325	0.0201943	0	0.047164	0	0.00916467	0.0277706	0.0169008	0.0528864
CFAP57	0	0.0444657	0.0135429	0.0565731	0.0128662	0.0140657	0.0140616	0	0.0137425	0.00520705	0.0189027	0.0354235	0.0216879	0.0469689	0.0518455	0.0102383	0	0.0449631	0	0.0262822	0	0.00595292	0	0.0320559	0	0	0	0.0223434	0.023572	0	0	0	0	0	0	0	0.0123693	0.0188361	0	0	0.0396912	0.0203841	0	0.013952	0	0.0237862	0.0236658	0
TMEM125	0	0.0224134	0.00390779	0	0	0.0290403	0	0.0317773	0.00819466	0	0	0	0	0	0	0	0	0	0	0	0	0	0.0280934	0	0	0	0	0	0	0	0	0	0	0	0	0	0	0	0	0	0	0	0	0	0	0	0	0
TIE1	0	0	0.00524286	0	0	0	0	0.0106824	0.00537739	0	0	0	0	0	0	0	0	0	0.00933964	0	0	0	0.0173366	0	0	0	0	0	0.0227129	0	0	0.0404442	0	0	0	0	0.013461	0	0	0	0.0117253	0	0	0	0	0.0237862	0	0
MPL	0	0	0.00422821	0	0	0	0	0	0	0	0	0	0	0	0	0	0	0	0	0	0	0	0	0	0	0	0	0	0	0.0111952	0	0	0	0	0	0	0.0102358	0	0	0	0.0164653	0	0.0215168	0	0	0	0	0
CDC20	0	0	0	0	0	0	0	0	0	0	0.00283796	0	0	0	0	0	0	0	0	0	0.00872981	0	0	0	0	0	0	0	0	0	0	0	0	0	0	0	0	0	0	0	0	0	0	0	0	0	0	0
ELOVL1	0	0.0224134	0.00421773	0.0102464	0.0220644	0.0233849	0.0175073	0.0104484	0.0257539	0.00662655	0.0113914	0.0217124	0.0345847	0	0.0311326	0.0493084	0	0.0497548	0.0267698	0.0260071	0.0223772	0.0303328	0.0199144	0	0.0297496	0.043756	0	0	0.0195949	0	0.10786	0.0739567	0.0188927	0	0	0.0441587	0	0	0	0	0.0210216	0	0.0289814	0.0131924	0	0.0277706	0.0513538	0.0440542
MED8	0.00856741	0	0.0280599	0.0463409	0.0460698	0.0668272	0.0802429	0.0744909	0.058959	0.0507747	0.0528098	0.0118244	0.0331904	0.293657	0.0571472	0.156357	0	0.11156	0.0892668	0.0863791	0.0231416	0.0664962	0.0169761	0.0588545	0.0464627	0.058514	0	0.0230251	0.0650787	0.0338655	0	0.0714764	0.0427527	0.0784605	0	0.0457441	0.0363122	0.127856	0	0.0731902	0.0588915	0	0.110348	0.0494947	0.0109603	0.0277706	0.0260578	0.076339
SZT2	0.149543	0.167376	0.112987	0.155364	0.124271	0.0831415	0.0567819	0.241013	0.174367	0.168825	0.127098	0.113844	0.171129	0.229932	0.354172	0.214363	0	0.152946	0.150383	0.217611	0.0830352	0.276328	0.128522	0.163821	0.0628231	0.0970861	0	0.0756856	0.187077	0.115059	0.111044	0.157564	0.206738	0.104127	0.134958	0.155925	0.109933	0.213289	0	0.154054	0.111379	0.193647	0.176094	0.109432	0.0558053	0.257086	0.189413	0.0849433
HYI	0	0	0.0285605	0.00937736	0.017203	0.00641512	0.0348127	0	0.0165101	0.0306661	0.00426106	0.00961378	0.0348648	0	0	0.0426235	0	0	0.0159012	0.0433683	0.0275343	0.0452452	0.022988	0.0598318	0.0243009	0	0	0	0.0314009	0.01524	0.101216	0.0463477	0.0667136	0.0127084	0	0.0295026	0	0	0	0.0232162	0.00583312	0	0.0218629	0	0.0936044	0	0.00795309	0
PTPRF	0.135856	0.130054	0.172234	0.0887858	0.0979813	0.144682	0.152853	0.0917159	0.161733	0.0799402	0.0976527	0.136044	0.1481	0.21486	0.180302	0.10066	0	0.0985524	0.194696	0.0989671	0.123847	0.191188	0.0707892	0.119557	0.154435	0.209388	0	0.120194	0.0947497	0.0670144	0	0.151862	0.191751	0.108105	0.0803359	0.0897208	0.111325	0.120799	0	0.19924	0.076217	0	0.0966154	0.0713002	0.182369	0.151947	0.0884977	0.236472
AL451062.3	0	0	0.00558841	0	0	0	0	0	0	0	0	0	0	0	0	0	0	0	0	0	0	0	0	0	0	0	0	0	0	0	0	0	0.00519605	0	0	0	0	0	0	0	0	0	0	0	0	0	0	0
ST3GAL3	0.0632151	0.0383111	0.0325786	0.0371266	0.0385647	0.0705951	0.0331397	0.0318735	0.0329684	0.0334687	0.0213836	0.034474	0.0909973	0.0557555	0	0.0838146	0	0.0799007	0.08925	0.0633707	0.040828	0.0416312	0.0853743	0	0.094655	0.0164902	0	0.0577754	0.0386054	0.0247689	0.0992942	0.0494382	0.0236482	0.0315137	0.127727	0.0694728	0.0336212	0.0570639	0	0.0331789	0.0178724	0	0.0215168	0.050002	0.146432	0	0.0296215	0
ARTN	0	0	0.00240565	0	0.0109067	0.00455755	0	0	0.00461686	0	0.00557972	0	0.0214415	0	0	0	0	0	0.00571931	0.00858753	0.0382772	0.00766788	0	0	0	0	0	0	0	0.0186521	0	0.0191764	0.00829733	0.0372883	0	0.0167254	0.0218565	0.0345537	0	0	0	0.021348	0.0331004	0	0.0196697	0	0.00622915	0.0777845
IPO13	0.0123613	0.0659294	0.0779653	0.0604524	0.0309435	0.101618	0.0842763	0.105036	0.104385	0.0900499	0.0612872	0.0372328	0.108961	0.0543493	0.0706729	0.0524719	0	0.112708	0.0809436	0.0855546	0.0942544	0.103113	0.0648393	0.0592511	0.0886803	0.109761	0	0.0781086	0.0156746	0	0	0.0776739	0.0672905	0.0784331	0.0508733	0.030577	0.108469	0.0144735	0	0.0296626	0.0426677	0	0.0631878	0.0389444	0.0748366	0.0318173	0.080369	0.0482664
DPH2	0.0113214	0	0.0285064	0.0047021	0.0120945	0.0284978	0.0274843	0.0258995	0.0310293	0.015586	0.0258436	0	0.0250133	0.0381149	0.0390498	0.0225032	0	0.02891	0.0324858	0.0214307	0.0126355	0.0222941	0	0.0144762	0.0382702	0	0	0.0506253	0	0.0116417	0	0	0.0229988	0.0199939	0	0.0176678	0.0102358	0.0299755	0	0.0343591	0.052471	0.0203841	0	0.0166107	0	0	0.031806	0.0440542
ATP6V0B	0.243276	0.141959	0.201829	0.469639	0.343857	0.41139	0.602539	0.359835	0.430876	0.204681	0.258591	0.100727	0.435333	0.420325	0.216628	0.346434	0	0.30833	0.567618	0.276535	0.276794	0.343602	0.328223	0.412685	0.358601	0.291098	0	0.357476	0.339274	0.302504	0.652931	0.601296	0.340004	0.284284	0.082132	0.102721	0.421026	0.204549	0	0.155796	0.364169	0.110643	0.290332	0.406746	0.426665	0.298353	0.132611	0.489879
B4GALT2	0.0988304	0.127554	0.0721329	0.0827565	0.0280443	0.0424679	0.13834	0.110282	0.094859	0.10679	0.119805	0.0508534	0.0389907	0.0381149	0	0.085537	0	0.0636647	0.0860724	0.065638	0.0917608	0.0985376	0.108525	0.0621074	0.138465	0.116255	0	0.020109	0.0715707	0.138629	0	0.20757	0.0927958	0.129033	0.0421646	0.15219	0.0371811	0.0545713	0	0.0361948	0.0813469	0.0304167	0.0297166	0.060619	0.103552	0.0656644	0.0842221	0.0878312
CCDC24	0.0551159	0.0377732	0.0677518	0.101938	0.124339	0.0910575	0	0.0630371	0.143764	0.025188	0.0877341	0.0436407	0.0984117	0.163102	0.17657	0.161758	0	0.125331	0.0385239	0.0679998	0.0157503	0.140006	0.0863116	0.17669	0.111033	0	0	0.0164855	0.0462749	0.101414	0	0.221016	0.0542735	0.133463	0	0.0769907	0.0316791	0.165061	0	0	0.133713	0.0464253	0.109013	0.0340001	0.0184649	0.1088	0.110066	0.167402
SLC6A9	0	0.0201694	0.0260687	0.0488102	0.0214236	0.018684	0.0173479	0.0462706	0.0332506	0	0.017854	0	0.00592116	0	0.0362062	0.0258035	0	0	0.0349114	0.0205421	0.0256243	0.0297213	0.029803	0.0502864	0	0.0247036	0	0	0.0313825	0	0	0.0217083	0.0280885	0.0208309	0	0.0313168	0.0280726	0.028343	0	0	0	0	0.0296434	0	0.016511	0.019216	0.0438479	0.0740766
KLF17	0	0	0	0.0115327	0	0	0	0	0	0	0	0	0	0	0	0	0	0	0	0	0	0	0	0	0	0	0	0	0	0	0	0	0	0	0	0	0	0	0	0	0	0	0	0	0	0	0	0
DMAP1	0.0985749	0.0843269	0.103441	0.0360667	0.0752874	0.0706433	0.119639	0.0966814	0.110692	0.106786	0.0997343	0.0326488	0.0404175	0.0924642	0.205709	0.177138	0	0.112841	0.156821	0.173591	0.0956484	0.0979512	0.0765736	0.200002	0.0906089	0.0707117	0	0.0739289	0.0525024	0.0479533	0.110604	0.125408	0.107679	0.139937	0	0.0616494	0.15993	0.0525539	0	0.109574	0.106916	0.124089	0	0.0965642	0.0748703	0.165138	0.0754533	0.190233
ERI3	0.366642	0.211228	0.3215	0.205585	0.22131	0.17921	0.272662	0.408396	0.339403	0.323866	0.337773	0.211351	0.188004	0.294789	0.422096	0.355094	0	0.20712	0.318142	0.299636	0.434197	0.389446	0.368119	0.49604	0.258716	0.25429	0	0.371765	0.189223	0.295451	0.192011	0.309379	0.283076	0.415273	0.192434	0.41425	0.337567	0.284064	0	0.275391	0.363975	0.342953	0.350832	0.310432	0.315939	0.313356	0.436545	0.434323
RNF220	0.181603	0.201353	0.131295	0.193387	0.0913506	0.154414	0.114677	0.225353	0.165537	0.127906	0.150753	0.133924	0.101734	0.0570336	0.128328	0.0920292	0	0.104988	0.208681	0.140687	0.114717	0.142467	0.182968	0.0992415	0.124244	0.206908	0	0.221274	0.158681	0.112845	0.420902	0.0623827	0.169644	0.147399	0.164781	0.142294	0.094151	0.151368	0	0.170341	0.147891	0.16487	0.048018	0.10462	0.212322	0.215047	0.0923555	0.225937
TMEM53	0.0103523	0.0362138	0.0594795	0.0548655	0.0609101	0.0247343	0.0488912	0.0510036	0.0680446	0.0107475	0.05672	0.0395583	0.0634357	0.0634864	0.0773626	0.0448444	0	0.119277	0.0288312	0.0645937	0.0696745	0.0947738	0	0.108651	0.0634644	0	0	0	0.0305946	0.0239783	0	0.0844123	0.04389	0.0552929	0	0.0663362	0.0143937	0.0281959	0	0	0.0271607	0	0.0341661	0.0496381	0.054315	0	0.0504837	0.0377186
ARMH1	0.0665647	0.123024	0.112515	0.0810816	0.0777904	0.0126033	0.0293518	0.11723	0.127915	0.0852108	0.0824317	0.0263076	0.0868789	0	0.247341	0.0480568	0	0.101029	0.0616066	0.0825811	0.0751506	0.0743959	0.0301762	0.151856	0.0456447	0.0630249	0	0.0352051	0.0819156	0.0706049	0.111044	0.153412	0.110209	0.114811	0.0872921	0.0699143	0.0841517	0.049746	0	0.190082	0.0850914	0.0661311	0.175381	0.0781089	0.0850003	0.0816275	0.063407	0.120341
KIF2C	0.0126685	0.00986845	0.00594574	0	0.0388064	0	0	0.0178215	0.00291438	0	0.0143163	0.00355774	0	0.0562656	0	0	0	0.0385295	0.0185889	0	0.0185155	0.0120308	0	0.0207654	0.0110531	0.0178552	0	0.0461974	0.0128485	0	0	0	0.00881328	0.0127084	0	0	0	0	0	0.057708	0.00956399	0	0	0	0	0	0.00871346	0
RPS8	0.125759	0.124882	0.163691	0.401838	0.125757	0.139449	0.175386	0.302947	0.212769	0.155057	0.148224	0.0645098	0.159604	0.243374	0.0946095	0.190606	0	0.260515	0.282804	0.140485	0.192393	0.191901	0.123263	0.339296	0.147377	0.0285013	0	0.210218	0.388746	0.132301	0.439508	0.292399	0.174928	0.0646789	0.0273372	0.0732721	0.435427	0.0147947	0	0.142098	0.183357	0.193495	0.110429	0.13917	0.118987	0.080994	0.0927114	0.205476
BEST4	0.0127876	0.0331729	0.0328773	0.0869023	0.0416351	0.0216505	0	0.0456394	0.0998586	0.0122181	0.0287432	0.0161158	0.0530444	0	0.0364662	0.029937	0	0.0498678	0.0648008	0.0870549	0.0108108	0.0619348	0.0125905	0.0423052	0.0274171	0.041956	0	0.0206875	0	0.0120509	0	0.092556	0.0139385	0.0217365	0.0508733	0.064465	0.0264039	0	0	0.099859	0.0653135	0.0249858	0.0341661	0	0.0221767	0.102503	0.0493529	0
PLK3	0	0.0472623	0.0391605	0.0516463	0.0419399	0.0415887	0	0.0202213	0.024256	0.0446362	0.0144596	0.036619	0.0404441	0.0465848	0.0433562	0.0325738	0	0.0224827	0.0415992	0.0261242	0.0811242	0.0467787	0.0427342	0.0399231	0.0144555	0.0331326	0	0	0.0696996	0.0229358	0	0.0747879	0.0407976	0.0225774	0	0.0148718	0.023305	0.0341838	0	0.0731122	0.0270882	0.0250147	0.0261459	0.0151205	0.00968907	0.0261097	0.06024	0.0370707
BTBD19	0	0	0	0	0.00667443	0.00752764	0	0	0	0	0	0	0	0	0	0	0	0	0	0	0	0	0.0197228	0	0	0	0	0	0	0	0	0	0	0	0	0.00884445	0	0	0	0	0	0	0	0.0265233	0	0.0356683	0	0
PTCH2	0.188005	0.176196	0.224433	0.196005	0.215851	0.175513	0.332226	0.218928	0.366635	0.252375	0.178965	0.15554	0.233412	0.403324	0.280743	0.406255	0	0.397803	0.263533	0.266518	0.352991	0.401199	0.166227	0.447498	0.146347	0.136333	0	0.199953	0.200061	0.168145	0.214766	0.444267	0.259023	0.409978	0.0702052	0.208071	0.513493	0.254091	0	0.101278	0.180887	0.269452	0.24507	0.216386	0.319805	0.212328	0.286728	0.56646
EIF2B3	0.285743	0.407854	0.380666	0.280194	0.346361	0.335421	0.339081	0.317416	0.324524	0.318262	0.283667	0.259853	0.334691	0.508087	0.282639	0.363417	0	0.356969	0.336049	0.244195	0.337566	0.35139	0.310592	0.31414	0.265235	0.24847	0	0.281988	0.219215	0.335158	0.30623	0.329484	0.34371	0.378866	0.199535	0.390293	0.368833	0.309039	0	0.358029	0.354168	0.375969	0.354517	0.310679	0.303811	0.381911	0.391293	0.41569
HECTD3	0.029477	0.0548935	0.051258	0.0463173	0.0323849	0.0216845	0.0166536	0.104935	0.071445	0.0316444	0.0511302	0.0115582	0.0512454	0	0.0930291	0.0423097	0	0.0525347	0.0595941	0.0440602	0.0678311	0.0461351	0.0169761	0.0248766	0.0419782	0.0276491	0	0	0.0893989	0.01524	0	0.073569	0.056122	0.0499354	0	0.0301659	0.0266953	0.0460872	0	0.0290239	0.0452682	0.025058	0	0	0.0561683	0.0244709	0	0
UROD	0.0683978	0.0328682	0.0303242	0.0803419	0.0622382	0.0467072	0.048192	0.0347052	0.0487838	0.0415775	0.0118377	0.018071	0.0214834	0.0600664	0.0641901	0.0842831	0	0.0580754	0.0341954	0.0598117	0.0876929	0.0155072	0	0.0530748	0.0850498	0.100048	0	0	0.0431992	0.0252348	0	0.0429637	0.0321541	0.0178039	0	0.0461506	0.0734568	0.0760568	0	0	0.0365226	0.0206326	0.0525872	0.0312104	0.0239163	0.0237862	0.0243578	0.0440542
ZSWIM5	0.555731	0.754938	0.829656	0.744883	0.712416	0.753015	0.795203	0.892844	0.753286	0.768605	0.648105	0.547922	0.718739	0.918549	0.724132	0.658736	0	0.664821	0.655239	0.701596	0.613296	0.780956	0.83194	0.839862	0.686318	0.777515	0	0.738933	0.798827	0.559777	0.424842	0.658012	0.746272	0.792698	0.525045	0.800757	0.845718	0.712982	0	0.740067	0.741585	0.634423	0.613863	0.773962	0.805891	0.727825	0.872438	0.910229
HPDL	0	0	0	0	0.00921647	0	0	0	0	0	0	0	0	0	0	0	0	0	0	0	0	0	0	0	0	0	0	0	0	0	0	0	0	0	0	0	0	0	0	0	0	0	0	0	0	0	0	0
MUTYH	0.0661019	0.0150855	0.0146888	0.076849	0.0668401	0.0360828	0.0391494	0.0896196	0.0612668	0.0371248	0.0303714	0.0325395	0.0651231	0.138419	0.0735763	0.0895889	0	0.0357946	0.0393286	0.093734	0.0509954	0.0716559	0.0385109	0	0.0165268	0.0557234	0	0.0174129	0.0220417	0.0343511	0.0544865	0.114783	0.0772143	0.094462	0	0.0683005	0.0388798	0.0207566	0	0.059411	0.0349962	0	0	0.0576706	0.0494499	0.0468067	0.0855423	0
TOE1	0.0305048	0.0191428	0.0189704	0.0106123	0	0	0	0.0126826	0.0385339	0.0261527	0	0.0051712	0	0.0600664	0	0.0306941	0	0.0503148	0.024488	0.00775632	0.0195364	0	0	0.0317612	0	0	0	0	0.0259086	0.0084178	0	0	0	0.0127084	0	0.00688866	0	0	0	0.0290239	0.0256196	0	0	0.0364919	0.0142235	0.119103	0.0342443	0
TESK2	0.0545932	0.0254337	0.018297	0.00670821	0.0332565	0.0184405	0.0434158	0.0892121	0.0570306	0.0396737	0.0271242	0.0197677	0.0403211	0.0465848	0.0366665	0.0108878	0	0.0254548	0.0413919	0.0191021	0.0177067	0.0357507	0	0.113322	0.0190876	0.0236536	0	0.0180924	0.0405227	0.0141612	0	0.0392043	0.0180264	0.0589539	0	0.0331428	0.0618982	0.0217701	0	0.0290239	0	0.0180619	0.0515795	0.021992	0.0153157	0	0.010065	0.0941667
CCDC163	0	0	0.00684387	0	0.0189618	0	0	0	0	0.00583637	0	0	0	0	0	0	0	0	0.0083367	0	0	0	0	0	0.0180446	0	0	0	0	0	0	0	0	0.0341147	0	0	0	0	0	0	0	0	0.0289814	0.0480787	0	0	0.0112543	0
MMACHC	0.0380796	0.0200093	0.0237654	0.0495367	0.012466	0.0202535	0.0450598	0.0709685	0.0192446	0.0470212	0.0223328	0.0308187	0	0.146682	0	0.0277523	0	0	0.0319284	0.00514933	0.0111026	0.0501683	0	0.0629208	0.0155426	0.00982043	0	0.0206253	0.0128485	0.0199165	0	0.0398764	0.0326441	0.0346111	0.0579743	0.0425109	0.0474252	0.0326454	0	0	0.0550892	0.0517647	0	0.0223618	0.0105304	0	0.106103	0.0377186
PRDX1	0.0693835	0.0516144	0.0695148	0.177652	0.0737946	0.0824594	0.234324	0.0948852	0.186018	0.0643827	0.126044	0.0663737	0.176775	0.141447	0.137925	0.0923653	0	0.0631817	0.211797	0.0198052	0.0760843	0.112752	0.150965	0.0952766	0.114581	0.106999	0	0.0664871	0.0603734	0.0752865	0.224385	0.184429	0.0829934	0.114106	0	0.0430099	0.179339	0.0382949	0	0	0.0645267	0.121307	0.0566353	0.0773062	0.145903	0.160279	0.0265403	0.144498
AKR1A1	0.0384021	0.0236654	0.0476711	0.0193143	0.0476881	0.0321053	0.0274275	0.027404	0.0678428	0.0227999	0.0211989	0.0528273	0.0510201	0.0465848	0.0518455	0.0613792	0	0.0854382	0.0587181	0.0150015	0.0381062	0.0605643	0	0.0335871	0.0142602	0.0200255	0	0.0996242	0.0441431	0.0388352	0.169898	0.0597043	0.0400785	0.0301691	0	0.0247427	0.0607702	0.0299287	0	0.067905	0.0194347	0.0287013	0.0974051	0.0433281	0.0373306	0.0318173	0.060168	0.0849062
NASP	0.089747	0.216139	0.136223	0.14803	0.125129	0.217431	0.228218	0.226141	0.221698	0.149845	0.167628	0.164776	0.14832	0.325757	0.373361	0.269419	0	0.118474	0.234433	0.140036	0.177218	0.140381	0.21967	0.230192	0.214571	0.175004	0	0.129834	0.211175	0.137789	0	0.273656	0.251356	0.271522	0.0697526	0.188319	0.243671	0.0379778	0	0.200501	0.233152	0.0634604	0.285033	0.0858023	0.142446	0.213809	0.302753	0.345911
CCDC17	0	0	0.00911216	0	0	0.0105242	0	0.0131128	0	0	0	0	0	0	0	0	0	0	0	0	0	0	0	0	0	0	0	0	0	0	0	0	0	0	0	0	0	0	0	0	0	0	0	0	0	0	0	0.0392961
GPBP1L1	0.242337	0.327187	0.378585	0.363061	0.330723	0.322808	0.37695	0.288265	0.342067	0.339581	0.372284	0.268632	0.322519	0.415022	0.25849	0.293001	0	0.267927	0.404286	0.238438	0.260127	0.402373	0.230253	0.492125	0.305215	0.41336	0	0.329249	0.280881	0.166369	0	0.260881	0.343399	0.468887	0.501716	0.43344	0.352958	0.385768	0	0.300722	0.44967	0.28863	0.305611	0.516574	0.516829	0.178718	0.442702	0.41508
TMEM69	0.0426414	0.0628583	0.0564948	0.0612167	0.0776841	0.0363613	0.102156	0.0856446	0.108893	0.0822542	0.097696	0.0968503	0.0900515	0	0.0359229	0.0417414	0	0.0106225	0.0688047	0.0815249	0.0435176	0.0876444	0.0343835	0.0602375	0.124324	0.016301	0	0.0888635	0.0581825	0.0232468	0	0.0965592	0.0633321	0.0981778	0	0.069959	0.112708	0.0430133	0	0.061437	0.0323485	0.0529372	0.0298009	0.0763763	0.128325	0	0.0384829	0.153568
IPP	0.0548439	0.0609993	0.0630359	0.104889	0.0495302	0.0699516	0.0287458	0.0179224	0.107821	0.0926395	0.0543168	0.0440204	0.0170071	0	0.0714986	0.137435	0	0	0.10811	0.0720788	0.0982167	0.121385	0.0396428	0.0472779	0.0918381	0.0325205	0	0.0459791	0.0478216	0.035396	0.0544865	0.114646	0.0765977	0.072822	0.0847613	0.067957	0.0116285	0.0342515	0	0.066055	0.0726841	0.0601914	0.0443536	0.0336208	0.0181492	0.0204172	0.0906909	0.134011
MAST2	0.337371	0.550791	0.577733	0.682546	0.574462	0.603758	0.432539	0.57002	0.831873	0.753427	0.497896	0.629751	0.566408	0.555973	0.462463	0.74332	0	0.383486	0.551622	0.602241	0.606328	0.498939	0.614718	0.886014	0.584757	0.443279	0	0.228841	0.466381	0.464648	0.161834	0.470773	0.633368	0.569187	0.306361	0.70798	0.532809	0.628585	0	0.703691	0.738445	0.326569	0.497284	0.415751	0.394497	0.451162	0.940094	0.446998
PIK3R3	0.0910168	0.0356659	0.0488332	0.0217497	0.0664457	0.0645358	0.127303	0.0662474	0.053338	0.0481168	0.0759233	0.0291952	0.0598025	0	0.0252531	0.0204361	0	0.0921127	0.085253	0.0326117	0.0144509	0.0895957	0	0.0530748	0.0864243	0.0284578	0	0.0702894	0.0775171	0.0425222	0.0992942	0.0456499	0.0716944	0.0490168	0.0562497	0.0274015	0.0697547	0.0944086	0	0	0.0276073	0.10673	0.0506938	0.0726087	0.113473	0.0237862	0.0325731	0
AL358075.4	0	0	0.00384464	0.0213514	0.0115799	0.014094	0.0574745	0.0346783	0.00883853	0	0.00369326	0	0	0.0570336	0	0.0101773	0	0.0221933	0.00735903	0.00555189	0.0123941	0	0.00829745	0.0327386	0.00900096	0	0	0.020109	0	0	0	0	0.0216796	0	0	0.00798362	0.0263546	0	0	0	0.0111709	0	0	0	0	0	0.0110001	0.133787
TSPAN1	0	0	0.0075781	0.0122242	0	0.0119608	0	0	0	0	0	0	0	0	0.0390498	0	0	0	0.00644963	0	0	0	0	0	0	0	0	0	0	0	0	0	0	0.0111733	0	0	0.0126933	0	0	0	0.0306125	0	0.0289814	0	0	0	0	0.0847534
POMGNT1	0.0784924	0.087672	0.0938317	0.168158	0.128903	0.130176	0.120842	0.252703	0.203401	0.156105	0.13187	0.0908716	0.153258	0.236934	0.059684	0.116695	0	0.176673	0.226264	0.152829	0.155688	0.15989	0.0434588	0.209681	0.143455	0.0970759	0	0.0846651	0.219153	0.115873	0	0.29063	0.144693	0.211482	0	0.129557	0.0747966	0.0680736	0	0.148503	0.127538	0.112309	0.210188	0.120269	0.119079	0.143864	0.237488	0.145207
LURAP1	0.0881351	0.0502649	0.0462392	0.0403826	0.00474191	0.0371241	0.0385916	0.0148271	0.0541588	0.0104037	0.0237869	0.0331774	0.043128	0	0.0366665	0.122261	0	0.0494214	0.0582448	0.0456804	0.0410095	0.0777943	0.0647598	0.0314823	0.0206136	0.0390296	0	0.0309047	0.0400556	0	0	0.0583696	0.0739668	0.0516339	0.0508733	0.039806	0.0160401	0	0	0.0851182	0.0636885	0.0256332	0.0314015	0.0306598	0.0259537	0.0616985	0.0925165	0.203532
RAD54L	0	0.010524	0.00634714	0	0.0065435	0	0	0	0.0123869	0.00893183	0.0133388	0	0	0	0	0	0	0.0190971	0	0.0092663	0	0.0265899	0	0	0	0.0200255	0	0.0165226	0.0166849	0	0	0	0.0109906	0.0359321	0	0	0	0	0	0	0.0131335	0.0270347	0	0	0	0.0265215	0.00622915	0.0787991
LRRC41	0.0785661	0.238732	0.17377	0.0968931	0.181821	0.148005	0.277058	0.156465	0.254692	0.19429	0.271743	0.183475	0.247528	0.156297	0.186426	0.341799	0	0.203713	0.212695	0.182715	0.21272	0.281661	0.292313	0.15824	0.134741	0.188963	0	0.231671	0.0830188	0.119148	0.431306	0.198882	0.268124	0.242901	0.207918	0.209482	0.219989	0.111015	0	0.250283	0.200202	0.121879	0.0978005	0.142828	0.187718	0.286234	0.248133	0.27089
UQCRH	0.290911	0.315777	0.331058	0.498625	0.457073	0.430153	0.555338	0.478268	0.592068	0.425389	0.467378	0.273282	0.466915	0.578788	0.400029	0.40238	0	0.322752	0.594076	0.260116	0.392771	0.4858	0.300385	0.677314	0.569945	0.191907	0	0.359646	0.641016	0.285784	0.109979	0.582164	0.297974	0.496721	0.2425	0.167753	0.399686	0.39345	0	0.107034	0.411479	0.235328	0.456177	0.309348	0.348365	0.211022	0.348939	0.301386
NSUN4	0.0965592	0.0800445	0.160283	0.124223	0.195599	0.0832574	0.074596	0.108065	0.12472	0.0787758	0.0780761	0.0820132	0.0704686	0.190636	0.0321974	0.175694	0	0.182447	0.166629	0.124798	0.0712137	0.11732	0.0935619	0.0466334	0.10789	0.0982801	0	0.113896	0.0442163	0.0912022	0.109979	0.143381	0.10464	0.185857	0.0273372	0.0812087	0.0401128	0.0147947	0	0.0215489	0.175501	0.057868	0.0308091	0.119657	0.136466	0.168597	0.144507	0.0528864
FAAH	0.071349	0.0460434	0.0814536	0.0311258	0.0276815	0.0847591	0.0546827	0.179293	0.0800219	0.0355269	0.0253783	0.0457476	0.0741695	0.0543493	0.0365433	0	0	0.0485393	0.0537115	0.0552336	0.0299852	0.0365917	0.04912	0.110874	0.0272497	0.0836415	0	0.0871729	0.0558603	0.0161362	0.0895578	0.0577414	0.127064	0.0363479	0.0579743	0.0383044	0.0716879	0.124451	0	0.0232162	0.0257339	0.0551381	0.115807	0.0822643	0.0212752	0.0651667	0.0299836	0.0767328
KNCN	0	0	0	0	0	0	0	0	0	0	0	0	0	0	0	0	0	0	0	0	0	0	0	0	0	0	0	0	0	0	0	0	0	0	0	0.00709715	0	0	0	0	0	0	0	0	0	0	0	0
MKNK1	0.204865	0.318652	0.33015	0.271084	0.221994	0.275313	0.27915	0.245613	0.363456	0.31672	0.237051	0.195251	0.291547	0.364755	0.18481	0.306102	0	0.458445	0.215539	0.236322	0.307426	0.404663	0.258269	0.297048	0.291601	0.343362	0	0.305661	0.254357	0.293945	0.666854	0.348654	0.274047	0.083396	0.109432	0.308282	0.335387	0.331171	0	0.25179	0.317833	0.180347	0.281385	0.223236	0.244135	0.290747	0.279267	0.417517
ATPAF1	0.408437	0.319216	0.447882	0.30475	0.356293	0.351475	0.365381	0.322748	0.446658	0.465668	0.385939	0.368004	0.363718	0.480187	0.235018	0.330342	0	0.484157	0.502419	0.445209	0.359307	0.530615	0.169721	0.437913	0.429311	0.320289	0	0.318919	0.357938	0.281261	0.244491	0.486432	0.357396	0.299137	0.309493	0.444464	0.409062	0.377278	0	0.683741	0.404192	0.430863	0.407641	0.204764	0.342328	0.379556	0.492632	0.460375
TEX38	0	0	0	0	0	0	0	0	0	0	0	0	0	0	0	0	0	0	0	0	0	0	0	0	0	0	0	0	0	0	0	0.0412051	0	0	0	0	0	0.0128689	0	0	0	0	0	0	0	0	0	0
EFCAB14	0.227183	0.141411	0.158322	0.261345	0.190795	0.188221	0.0938519	0.250803	0.212391	0.236335	0.203928	0.120925	0.147045	0.146854	0.142964	0.15685	0	0.174002	0.214489	0.138894	0.149773	0.127899	0.0949197	0.20909	0.22435	0.0690561	0	0.0974112	0.145641	0.219398	0.117378	0.289508	0.166395	0.186866	0.0583179	0.0888518	0.127375	0.180329	0	0.141209	0.0849522	0.137348	0.12137	0.177127	0.0823226	0.0261097	0.138464	0.15988
CYP4B1	0	0	0	0	0	0	0	0	0	0	0	0	0	0	0	0.0120664	0	0	0	0	0	0	0	0	0	0	0	0	0.0148296	0	0	0	0	0	0	0	0	0	0	0	0	0	0	0	0	0	0.0110001	0
CYP4A11	0	0	0	0	0.0114945	0	0	0	0.00385324	0	0.00178817	0	0	0	0	0	0	0	0	0	0	0	0	0	0	0	0	0	0	0	0	0	0	0	0	0	0	0	0	0	0	0	0	0	0	0	0	0
CYP4X1	0.104225	0.104944	0.133146	0.182097	0.253081	0.0894194	0.071238	0.272528	0.120841	0.133622	0.152416	0.108282	0.120956	0.433163	0.15107	0.201618	0	0.167494	0.172906	0.196081	0.168186	0.141935	0.0885667	0.163078	0.137618	0.0907803	0	0.287641	0.207117	0.217653	0	0.139851	0.121783	0.177025	0.0358403	0.125136	0.125403	0.133357	0	0.118177	0.111059	0.063915	0.169275	0.0501827	0.162376	0.089536	0.272091	0.144427
CYP4Z1	0.0169832	0.0407256	0.0738132	0.0244511	0.0749259	0.128232	0.0805499	0.0172808	0.0538936	0.0979135	0.0875455	0.0548382	0.0508734	0	0	0.0223047	0	0.0505973	0.0502715	0.0692248	0.0372103	0.0285108	0.0448771	0.0957196	0.0606712	0.0775603	0	0	0.0478429	0.058531	0.110604	0	0.0399084	0.141921	0.0710771	0.0888199	0.0445469	0.0356878	0	0.0555074	0.0994692	0	0	0.0945739	0.0887174	0.0468067	0.0862247	0.0853371
CYP4A22	0	0	0	0	0	0	0	0	0.00901787	0	0	0.023071	0	0	0	0	0	0.0121569	0	0	0	0	0.00829745	0	0	0.0171005	0	0	0	0	0	0	0.00703687	0	0	0	0	0	0	0	0	0	0	0	0.00954896	0	0	0
TAL1	0	0	0	0	0	0	0	0	0	0	0	0	0	0	0	0	0	0	0	0	0	0	0	0	0	0	0	0	0	0	0	0	0	0	0	0	0	0	0	0	0	0	0	0	0	0	0	0
STIL	0.0196151	0.00986845	0.00989612	0.0673773	0.0298746	0	0.0230615	0.0433084	0.0222586	0.0137018	0.0322234	0.00800769	0	0.0935538	0.0714986	0.0350752	0	0.037385	0.0281734	0.0254573	0.0530526	0.0293903	0	0.0528595	0.0328455	0.0199511	0	0.0401288	0.0105173	0	0	0	0.0191456	0.0217657	0	0.0295934	0	0	0	0	0.012528	0.0508994	0	0.021992	0.00812069	0	0.0114005	0
CMPK1	0.0648454	0.145661	0.13436	0.19944	0.181362	0.236031	0.223343	0.121283	0.211646	0.248817	0.248024	0.124635	0.191369	0.202994	0.253558	0.239156	0	0.0856241	0.270128	0.149932	0.179452	0.222432	0.0750183	0.230763	0.195988	0.120756	0	0.188216	0.0431976	0.212899	0.109979	0.224623	0.146706	0.149708	0.127727	0.241622	0.228267	0.133161	0	0.115673	0.149128	0.133334	0.0616874	0.206381	0.109702	0.0919566	0.112259	0.319208
FOXE3	0	0	0	0	0	0	0	0	0	0	0	0	0	0	0	0	0	0	0	0	0.00872981	0	0	0	0	0	0	0.0259396	0	0	0	0.0129866	0	0	0	0	0	0	0	0	0	0	0	0	0	0	0	0
FOXD2	0	0	0	0	0	0	0	0	0	0	0	0	0	0	0	0	0	0	0	0	0	0	0	0	0	0	0	0	0	0	0	0	0	0	0	0	0	0	0	0	0	0	0	0	0	0	0	0
TRABD2B	0	0	0.00554633	0.0210632	0.0245596	0	0	0	0.0144794	0.0148872	0	0.00558067	0	0	0.0279839	0	0	0.0126696	0.0208678	0.0124218	0.0104558	0	0	0.019247	0	0	0	0	0	0	0	0	0	0	0	0	0	0	0	0	0.00956817	0	0	0.00651353	0	0	0.0169008	0
SLC5A9	0	0	0	0	0	0	0	0.0138355	0	0.0059995	0	0	0	0	0	0.0171848	0	0	0	0	0.00966166	0	0	0	0	0	0	0	0	0	0	0	0	0	0	0	0	0	0	0	0.0139572	0	0	0	0	0	0	0
SPATA6	0.165268	0.31691	0.246496	0.410122	0.372265	0.362125	0.232011	0.26026	0.356243	0.438313	0.269382	0.244105	0.307234	0.218164	0.388458	0.311065	0	0.231033	0.334391	0.313043	0.311042	0.443673	0.242526	0.414922	0.221768	0.243037	0	0.363604	0.430012	0.228706	0.399382	0.415926	0.290333	0.339236	0.139424	0.274003	0.183657	0.121785	0	0.481359	0.413525	0.161692	0.190144	0.291013	0.247597	0.311723	0.333087	0.305124
AGBL4	2.36256	2.40534	2.24107	2.29562	2.14148	2.35528	1.88348	2.20634	2.18153	2.3292	2.2529	2.44166	2.18108	1.95805	2.36036	2.22988	0	2.33339	2.00639	2.18275	2.29193	2.45048	2.10869	2.04387	2.14249	2.36767	0	2.08834	2.20816	2.23432	2.09912	2.02318	2.215	2.38975	2.35813	2.3561	1.88804	2.22837	0	2.32297	2.31286	2.35026	2.2142	1.98604	2.17769	2.5193	2.4953	2.19985
ELAVL4	0.675075	0.49424	0.606368	0.548047	0.536782	0.541909	1.02232	0.66541	0.634863	0.852395	0.669099	0.500244	0.620921	0.42176	0.737354	0.499169	0	0.290518	0.62989	0.560205	0.582741	0.58615	0.498846	0.499472	0.746435	0.550918	0	0.656447	0.503148	0.677757	0.564965	0.633542	0.553641	0.68214	0.321448	0.622772	0.637661	0.601847	0	0.822338	0.365561	0.294946	0.452115	0.667099	0.688938	0.650364	0.466428	0.830331
DMRTA2	0	0	0.0144216	0.0112239	0	0.00390964	0	0	0	0	0	0	0	0	0	0	0	0.0149535	0.010201	0	0.00501528	0.0134895	0	0	0	0	0	0	0	0	0	0	0.00684758	0	0	0	0	0.0144735	0	0	0.0100285	0	0	0	0	0	0	0
FAF1	1.26379	1.26673	1.40622	1.35213	1.33908	1.27786	1.05374	1.23681	1.34366	1.38766	1.19828	1.34312	1.29977	1.22413	1.25413	1.3839	0	1.23399	1.27591	1.34056	1.31314	1.3226	1.39498	1.26841	1.23659	1.38893	0	1.36606	1.37487	1.24832	1.65759	1.26322	1.39327	1.34186	1.11006	1.55854	1.21139	1.23398	0	1.02289	1.23805	1.3383	1.31417	1.14091	1.26555	1.50216	1.45353	1.23786
CDKN2C	0.0268359	0	0.00327425	0	0.0146619	0.0113832	0.021065	0	0.00400021	0	0	0.0102184	0	0	0	0	0	0	0	0	0	0.00492479	0	0.0281822	0	0.00853701	0	0	0	0	0	0	0	0	0	0	0	0	0	0	0	0	0	0	0	0	0.0132333	0.0284664
C1orf185	0	0	0.00866276	0	0	0.0071293	0	0	0.00451245	0	0	0	0	0	0	0	0	0	0	0	0	0	0	0	0	0	0	0	0	0	0	0	0	0	0	0	0	0	0	0	0.0111113	0	0	0	0.0195117	0	0	0
RNF11	0.340917	0.21272	0.355172	0.398061	0.32744	0.294247	0.716112	0.486283	0.378082	0.39485	0.457778	0.315406	0.394259	0.215718	0.0693074	0.38613	0	0.197668	0.500923	0.467268	0.25081	0.443927	0.36038	0.340525	0.56203	0.436365	0	0.297764	0.187765	0.320841	0.111044	0.331792	0.372233	0.404449	0.428776	0.40098	0.443719	0.372747	0	0.355434	0.309179	0.106816	0.273028	0.352778	0.539403	0.386381	0.353093	0.591444
TTC39A	0.0284724	0.0456348	0	0.0694482	0.017171	0.015479	0.0163154	0.0499934	0.0329575	0	0.00178817	0.0184533	0.0241788	0.0489826	0.0311326	0.0101773	0	0.0483005	0.0164051	0.00951136	0.0153826	0.0992862	0.0274112	0.0337232	0.0146478	0	0	0.0223434	0.0525128	0.0120509	0.0544865	0.0217881	0.0281699	0.00914888	0	0.0340695	0.0457326	0	0	0.102587	0.0344788	0	0.0723629	0.0360943	0.0349854	0.0521873	0.0418008	0
EPS15	0.37529	0.366699	0.580513	0.591586	0.535238	0.409843	0.435444	0.47122	0.455667	0.395689	0.32949	0.331807	0.403708	0.441349	0.599598	0.318412	0	0.260638	0.483189	0.298355	0.517128	0.497947	0.310392	0.369024	0.53035	0.372926	0	0.407794	0.713131	0.386972	0.277759	0.488251	0.503001	0.406259	0.236289	0.369586	0.348192	0.358302	0	0.401448	0.463422	0.362047	0.47339	0.253095	0.562272	0.385433	0.399985	0.551064
OSBPL9	0.462943	0.564057	0.653263	0.581785	0.692724	0.634698	0.537057	0.722392	0.765417	0.752393	0.73899	0.62956	0.565784	0.652865	0.766422	0.638867	0	0.740134	0.617322	0.588072	0.814057	0.829534	0.652158	0.565044	0.653315	0.716907	0	0.55889	0.624026	0.611627	0.429668	0.660682	0.566431	0.763833	0.538301	0.683956	0.626445	0.610512	0	0.674634	0.660033	0.510037	0.6463	0.501174	0.61773	0.520933	0.789548	0.618555
NRDC	0.438892	0.538937	0.602278	0.526178	0.677495	0.4986	0.503165	0.5971	0.793961	0.777199	0.642645	0.58722	0.567165	0.717586	0.620557	0.826013	0	0.636479	0.705091	0.606923	0.651015	0.877834	0.496469	1.13416	0.572279	0.655326	0	0.582368	0.69427	0.529108	0.399365	0.64585	0.721457	0.916606	0.62848	0.615615	0.706473	0.607441	0	0.726069	0.661267	0.497771	0.620255	0.670334	0.676648	0.865506	0.92632	1.0494
RAB3B	0.135961	0.0438353	0.122673	0.198304	0.157117	0.152864	0.0897227	0.197406	0.130187	0.142598	0.193738	0.114884	0.0403215	0	0.0979256	0.0768733	0	0.155881	0.21949	0.106522	0.135412	0.232798	0.131652	0.119142	0.358766	0.0969325	0	0.0792756	0.088015	0.0523398	0	0.275966	0.0818381	0.1614	0.0872305	0.0860771	0.091541	0.11042	0	0.2815	0.120762	0.0293491	0.185806	0.0743421	0.19443	0.218255	0.160385	0.0984887
TXNDC12	0.12132	0.044967	0.116973	0.108769	0.151852	0.0499911	0.0927784	0.147711	0.117768	0.0967831	0.101581	0.12433	0.130303	0.0439143	0.183813	0.0708692	0	0.128976	0.0685162	0.100728	0.0923931	0.191328	0.0663153	0.252474	0.0434743	0.0846676	0	0.220133	0.177397	0.101604	0.153781	0.133923	0.110307	0.0998269	0.215458	0.100495	0.101961	0.0629423	0	0.178518	0.198377	0.0834648	0.0608601	0.150398	0.0517356	0.100557	0.129511	0.109591
BTF3L4	0.186441	0.0935029	0.225208	0.246788	0.238676	0.231821	0.168687	0.19887	0.256842	0.239575	0.223142	0.218288	0.22906	0.131669	0.37592	0.245237	0	0.197773	0.284512	0.166174	0.185363	0.315185	0.259518	0.375971	0.277007	0.255169	0	0.203017	0.275975	0.353007	0.349199	0.269512	0.23389	0.29028	0.298476	0.203997	0.124904	0.0925059	0	0.115936	0.235187	0.134643	0.335295	0.163778	0.162361	0.270696	0.191848	0.44208
ZFYVE9	0.779551	0.80484	0.826509	0.685564	0.703294	0.635485	0.800665	0.803422	0.882377	0.894937	0.81172	0.779464	0.882586	1.25153	1.12857	0.793143	0	0.876223	0.793901	0.76926	0.738912	0.988102	0.774262	0.944723	0.91569	0.831561	0	0.756403	0.884745	0.675053	0.456601	0.838488	0.964276	0.842445	0.754132	0.903843	0.713239	0.944028	0	0.80865	0.853556	0.701437	0.9583	0.56941	0.762488	1.09739	0.944711	1.17644
CC2D1B	0.0367169	0.01021	0.0761917	0.162162	0.0584439	0.0278319	0.0147074	0.0728633	0.0683993	0.0240123	0.0250551	0.0264187	0.0974461	0.0439143	0.0362062	0.0083768	0	0.0584194	0.0649129	0.0788368	0.0261977	0.134012	0.0142034	0.0579948	0.038941	0.0302684	0	0	0.065001	0.0270733	0.117378	0.0849892	0.0366928	0.0318981	0.0823221	0.0548077	0.035657	0.0573473	0	0.0494873	0.0406565	0.0308775	0.0523305	0.0824504	0.04234	0.0950613	0.0446251	0
ORC1	0.0101103	0	0.00775244	0.00782169	0.0223048	0.00945138	0	0	0.00545562	0	0.00476407	0.00428633	0	0.0600664	0	0	0	0.0126696	0	0	0.0108066	0.0115316	0	0	0	0.015138	0	0.0155677	0	0	0	0	0.00715606	0	0	0.00798362	0	0.0260163	0	0	0	0	0	0	0	0	0.0242902	0
PRPF38A	0.0392466	0.0287132	0.069382	0.0634505	0.0558326	0.0809462	0.121261	0.122243	0.0994674	0.0661072	0.106708	0.0459375	0.115761	0	0	0.0557938	0	0.0903784	0.130446	0.0886215	0.112479	0.130667	0.0558318	0.113208	0.124817	0.0277991	0	0.10412	0.0457117	0.0686761	0	0.185217	0.0424638	0.103471	0.0847613	0.0420936	0.0650031	0.11745	0	0	0.12155	0.0601129	0.0621584	0.020197	0.0566596	0.0621899	0.0428008	0.15364
TUT4	1.22597	0.763361	1.04813	1.00744	0.980437	0.872651	1.15476	1.04072	1.05834	1.0128	1.06637	0.964442	0.781846	1.2499	1.15884	1.25613	0	1.05978	1.02017	0.919763	1.0004	1.17982	0.638031	1.19679	1.13089	0.990827	0	1.01577	1.16413	0.975632	0.951831	1.22152	0.9663	1.03138	0.493641	0.964426	1.16488	1.18807	0	0.828383	1.02678	0.913077	1.25732	1.03615	0.986661	0.943842	1.01385	1.22489
GPX7	0.0331453	0.0156226	0.0213879	0.0224216	0.00734846	0.0213808	0.0204603	0	0.018152	0.00603236	0.01319	0.00900442	0.00666205	0.0996699	0.0231408	0.0605361	0	0.0138227	0.0229962	0	0.0229598	0	0.0730397	0.019247	0	0.0226232	0	0.0551305	0	0.0137989	0	0.0217083	0.0306427	0.0301953	0	0.0214571	0.0313253	0.0534525	0	0	0	0	0.0181826	0.0197916	0	0.0545108	0.0303049	0.0284664
SHISAL2A	0	0	0.00422821	0.0153211	0	0.0094618	0.0285246	0.0268862	0	0	0.00323761	0.0132854	0	0.0562656	0	0.0227991	0	0	0	0	0	0	0.0150072	0	0	0.023033	0	0	0.0307405	0	0	0	0	0	0	0.0163932	0.0127043	0	0	0	0.0117727	0	0	0	0	0	0.00785211	0
COA7	0.0159529	0.0152696	0.030668	0.0573742	0.0719904	0.0182626	0.120196	0.0264216	0.0536895	0.0787871	0.0930153	0.02893	0	0.0570336	0	0.0185833	0	0.0559563	0.0687061	0.0356431	0.0222683	0.0920079	0.0126951	0	0.0613801	0.0308617	0	0.0286851	0.0200918	0.0235115	0	0.0469946	0.0167912	0.0214654	0	0	0.0535859	0	0	0.0202334	0.0276353	0.0669172	0	0	0.0474629	0.0204172	0.0516321	0.0407138
ZYG11B	0.492732	0.537405	0.473868	0.582744	0.619823	0.591725	0.593618	0.459217	0.700832	0.583641	0.572511	0.571941	0.622762	0.784569	0.785539	0.609012	0	0.511819	0.592729	0.628918	0.713112	0.737117	0.609377	0.592547	0.645857	0.566516	0	0.652496	0.56521	0.624659	0.364455	0.417851	0.630444	0.713631	0.253381	0.620897	0.531834	0.412617	0	0.604108	0.474764	0.469338	0.511847	0.580805	0.654681	0.57025	0.569031	0.693782
ZYG11A	0	0.00783842	0	0	0	0.00771265	0	0.0135515	0	0	0.00519891	0.00865731	0	0	0.0231408	0	0	0.025983	0.0083367	0	0.0137811	0	0.0142034	0	0	0	0	0	0	0.0084178	0	0	0	0.0155181	0	0	0.0230279	0	0	0	0.0217401	0.0207216	0	0	0	0	0.00822639	0
ECHDC2	0.197539	0.171387	0.126816	0.122288	0.162661	0.144291	0.0304306	0.266416	0.207515	0.162426	0.109808	0.152234	0.151076	0.461331	0.296453	0.245312	0	0.114111	0.165535	0.179808	0.218298	0.151726	0.0742872	0.330401	0.146959	0.210717	0	0.127413	0.138854	0.127795	0	0.132815	0.19481	0.116436	0.249882	0.181242	0.140323	0.174425	0	0.257266	0.193199	0.0544918	0.238192	0.099418	0.213231	0.201527	0.207909	0.177673
SCP2	0.231831	0.318831	0.408846	0.32346	0.350529	0.223594	0.438022	0.346499	0.333694	0.433033	0.458635	0.25046	0.206796	0.188249	0.402683	0.410084	0	0.297898	0.360592	0.271041	0.286447	0.465185	0.229729	0.516781	0.330212	0.34744	0	0.220638	0.482074	0.259175	0.331626	0.517349	0.385809	0.373966	0.322433	0.374257	0.261877	0.243265	0	0.156808	0.243663	0.349665	0.319078	0.275821	0.301601	0.224059	0.233293	0.67916
PODN	0	0	0	0	0	0	0	0	0.00579627	0.00558788	0	0	0	0	0	0	0	0	0	0	0	0	0	0	0	0	0	0	0	0	0	0	0	0	0	0	0	0	0	0	0	0	0	0	0	0	0	0
SLC1A7	0	0	0.00472951	0	0	0	0	0	0	0	0	0	0	0	0	0	0	0	0	0	0	0	0	0	0	0	0	0	0	0.00786555	0	0	0	0	0	0	0	0	0	0	0	0	0	0	0	0	0	0
CPT2	0.0219547	0	0.00422821	0	0.0155927	0.0329626	0	0.0506455	0.0182428	0.00520705	0.0272504	0	0.0399885	0.0896742	0	0.0198556	0	0	0.0140829	0	0.0350271	0.03006	0.0471068	0.0198022	0.0106014	0.015138	0	0.027826	0.0114198	0.0524904	0	0.0578712	0.0130062	0.0360982	0.0358403	0.00750567	0.0270193	0	0	0	0.00854719	0	0	0.0257407	0.0142235	0	0	0
MAGOH	0.0425856	0.042985	0.0571138	0.0619226	0.0670225	0.120494	0.194893	0.102608	0.129893	0.101577	0.0926469	0.0271473	0.131754	0.189344	0.242415	0.0564449	0	0.0587911	0.0975645	0.0676655	0.0594583	0.0745034	0.104342	0.0967939	0.0515757	0.015138	0	0.0537657	0.0396592	0.0541562	0	0.0818792	0.0441722	0.0827598	0.0752042	0.0379015	0.0975063	0.0862155	0	0.0347261	0.0778237	0	0.0507251	0.0510638	0.0643709	0.0615479	0.0695736	0.124633
LRP8	0.265682	0.297898	0.298558	0.291067	0.387495	0.433719	0.254226	0.260273	0.452874	0.537263	0.335533	0.46051	0.368163	0.829239	0.212665	0.493974	0	0.30282	0.354251	0.394729	0.31813	0.281339	0.465046	0.463033	0.416652	0.333288	0	0.111152	0.228198	0.155107	0	0.274586	0.343348	0.220761	0.353887	0.449841	0.298624	0.286718	0	0.456855	0.409073	0.0602611	0.133383	0.233288	0.293678	0.165946	0.500844	0.276211
DMRTB1	0	0	0	0	0	0	0	0	0	0	0	0	0	0	0	0	0	0	0	0	0	0	0	0	0	0	0	0	0	0	0	0	0	0	0	0	0	0	0	0	0	0	0	0	0	0	0	0
GLIS1	0.116496	0.0149559	0.0270196	0.0338051	0.0416349	0.0245695	0.0180397	0.0232477	0.0534461	0.0402303	0.0132001	0.0523871	0	0	0	0.0139422	0	0.0623406	0.00696017	0.121719	0.0289577	0.0768801	0.0534133	0.136145	0.0563877	0.0147606	0	0.0161921	0	0.0234945	0	0	0.0645467	0.0229542	0.0508733	0.0186689	0.0119192	0	0	0	0	0.0220666	0.0354569	0.0210971	0.0101579	0.0890793	0.0290239	0.17292
NDC1	0.0290865	0.0408096	0.0593591	0.164282	0.00836866	0.0963095	0.100209	0.0695439	0.0541686	0.0626294	0.0836584	0.0282589	0.0637474	0	0.0798995	0.0779564	0	0.039582	0.0910239	0.0630265	0.122136	0.0422118	0.0157597	0.0904074	0.0675824	0.107904	0	0.060206	0.0380359	0.0716628	0.129019	0.0651666	0.0629331	0.152458	0.0711683	0.054246	0.0213747	0.101817	0	0.0347261	0.053771	0.0228028	0.0795651	0.0247075	0	0.107225	0.0674171	0.126818
YIPF1	0	0.0351098	0.0232516	0.0356511	0.0441733	0.0579442	0.0647863	0.080206	0.0853647	0.053159	0.0477987	0.0359661	0.0407512	0.0938705	0	0.0275511	0	0.0739345	0.050925	0.0536319	0.00789351	0.0372813	0	0	0.038192	0.0444307	0	0.0935634	0.0470431	0.0707575	0	0.0321499	0.0405	0.0335864	0	0.0143315	0.0609882	0.0258624	0	0.13618	0.0400495	0	0	0.105776	0.0306618	0.0561717	0.0758279	0.234898
DIO1	0	0	0.01688	0	0	0	0.0204846	0	0.00394107	0.0185304	0	0.00558067	0.0135278	0	0	0	0	0.0312789	0.0117009	0	0.00882771	0.0317715	0	0.022168	0	0	0	0.0174129	0.0152866	0	0	0	0	0	0	0	0	0.0217701	0	0	0	0.0338889	0	0	0.00925186	0	0	0.0370707
HSPB11	0.142256	0.129785	0.232641	0.0649504	0.137897	0.109693	0.0647838	0.147711	0.158121	0.0708513	0.126458	0.132743	0.0437872	0.0985282	0.0575595	0.178055	0	0.1406	0.159823	0.148107	0.134674	0.228599	0.0407383	0.24348	0.188921	0.169682	0	0.0471221	0.253545	0.070657	0.101216	0.190591	0.118424	0.169003	0.11746	0.0947462	0.12828	0.0662675	0	0.167855	0.0767881	0.145177	0.110849	0.138191	0.171885	0.0561717	0.155483	0.189496
LRRC42	0	0.0350886	0.0224956	0.0101939	0.0273299	0.0567803	0.063734	0	0.065162	0.0210676	0.0424502	0.038629	0.00685311	0.11791	0.0726725	0.0274536	0	0.105148	0.0703673	0.0438167	0.010048	0.0402477	0	0.081729	0.050304	0.0219305	0	0	0	0.0686921	0	0.0623762	0.0331404	0.0187895	0	0.0816908	0.0587732	0.0242332	0	0	0.0732517	0.0243046	0.0537717	0.0287627	0.00853701	0.0310521	0.0380569	0.095949
LDLRAD1	0	0	0	0	0	0	0	0	0	0	0	0	0	0	0	0	0	0	0	0	0.00981352	0	0	0	0	0	0	0	0	0	0	0	0	0	0	0	0	0	0	0	0	0	0	0	0	0	0	0
TMEM59	0.346823	0.213913	0.307939	0.299389	0.287021	0.330971	0.480204	0.304429	0.397896	0.169535	0.329771	0.180053	0.1924	0.419092	0.201522	0.377515	0	0.287048	0.370391	0.205439	0.303193	0.367927	0.197969	0.392619	0.367204	0.207045	0	0.279708	0.395598	0.233099	0.0992942	0.67467	0.249023	0.24767	0.0710771	0.279036	0.401336	0.237057	0	0.259671	0.343771	0.158143	0.267943	0.178163	0.289464	0.312517	0.219312	0.436628
TCEANC2	0.0736728	0.0176809	0.0483712	0.0620704	0.0714462	0.053544	0.0479416	0.00791291	0.0850759	0.0484357	0.0337721	0.0550352	0.0211935	0.0562656	0.116373	0.0992069	0	0.0506018	0.0697981	0.0452374	0.0446069	0.043949	0.0325951	0.0281822	0.046929	0.0604248	0	0.16085	0.0138316	0.0569596	0	0	0.0601774	0.0338268	0	0.0847014	0.0348739	0.0254923	0	0.0215489	0.0186123	0.0479377	0.0509143	0.0610913	0.0858286	0.0318173	0.0799104	0.122774
AL357673.1	0	0	0.0147036	0	0.00829332	0	0	0	0.00331181	0.00557287	0	0.0134933	0	0.0543493	0	0	0	0	0	0.0113678	0.0176165	0.0111459	0	0.0301655	0	0	0	0	0.0478025	0.0213514	0	0.0242144	0	0	0	0	0.0129158	0	0	0	0.00864185	0	0	0	0.0156785	0	0	0.0284664
MRPL37	0.051614	0.069618	0.0940624	0.086526	0.0603298	0.0898085	0.0172608	0.0463943	0.09339	0.0572079	0.0731329	0.0852335	0.0688136	0.0439143	0	0.0607455	0	0.0772624	0.107634	0.0760909	0.0575508	0.0467289	0.00829745	0.0411158	0.0633442	0.0915885	0	0.022141	0.0585608	0.0138894	0	0.037201	0.0706883	0.0657351	0.0358403	0.0906394	0.0455498	0.0283693	0	0.0640217	0.0556993	0.123526	0.144652	0.0610001	0.0892245	0.072218	0.0699602	0.14007
SSBP3	0.2717	0.25997	0.252146	0.14752	0.248902	0.232338	0.327022	0.338496	0.318173	0.293503	0.255846	0.220253	0.287253	0.199696	0.160907	0.155154	0	0.311106	0.185873	0.246596	0.180301	0.378054	0.31189	0.332252	0.22272	0.246369	0	0.200606	0.236888	0.168478	0.0544865	0.292155	0.222983	0.27805	0.0986651	0.243624	0.317933	0.223001	0	0.176125	0.207856	0.100468	0.263716	0.260447	0.285067	0.195725	0.222333	0.530668
ACOT11	0.0269711	0.0286647	0.0293135	0.00877772	0.0165239	0.0180604	0.0173479	0	0.00291438	0	0	0.0139899	0.0224702	0	0.0364662	0	0	0.0118602	0.0131269	0.00754164	0.0304391	0.0198178	0	0.0265125	0.0137765	0.0432484	0	0.0165226	0.0671648	0.0416846	0.10786	0.0374192	0.0113403	0.00836029	0	0.0155884	0	0.0124114	0	0	0.0252335	0.0265002	0.0498883	0.0166107	0	0	0	0.0456102
FAM151A	0	0	0	0	0	0	0	0	0	0	0	0	0	0.0515592	0	0	0	0	0	0	0	0	0	0	0	0	0	0	0	0	0	0	0	0	0	0	0	0	0	0	0	0	0	0	0	0	0	0
MROH7-TTC4	0.0156126	0	0.00967648	0	0	0	0	0	0	0	0	0	0	0	0	0	0	0	0	0	0	0	0	0	0	0	0	0	0	0.0116417	0	0.0276683	0	0	0	0	0.0123693	0	0	0	0	0	0	0	0.0142235	0	0	0.0528864
TTC4	0	0	0	0	0	0	0	0	0	0.00595541	0.00904737	0	0	0	0	0	0	0	0.00669078	0	0	0.0113439	0	0	0	0.0111228	0	0	0	0	0	0	0.0127904	0.012118	0	0.0115545	0.0160401	0	0	0.0350906	0	0	0	0	0	0	0	0
PARS2	0	0	0	0	0	0.0111511	0	0	0.00980806	0	0.0144024	0	0	0.0439143	0.0366665	0	0	0.01898	0.00550357	0	0	0	0	0.0213136	0.0431208	0	0	0	0.023246	0	0	0.0217083	0.00771723	0.0128776	0	0	0	0	0	0	0	0	0	0	0	0	0.00795309	0
TTC22	0	0	0	0	0	0.00993722	0	0	0	0	0	0	0	0	0	0.00769482	0	0	0	0	0	0	0.0157597	0	0	0	0	0	0	0	0	0	0	0	0	0	0	0	0	0	0	0	0	0	0	0	0	0
LEXM	0	0	0.00701488	0	0	0	0	0	0.00449741	0.01546	0.00502842	0	0	0	0	0	0	0	0	0	0	0	0	0	0	0	0	0	0	0	0	0	0	0	0	0	0	0	0	0	0	0	0	0	0	0	0	0
DHCR24	0.104369	0.080412	0.0142594	0.0793902	0.0380433	0.0671683	0.0508671	0.0526794	0.102246	0.032586	0.0150412	0.00558067	0.026802	0	0.141428	0.00896776	0	0	0.0306839	0.0516625	0.0364171	0.0160541	0.0177098	0.0414345	0.0692254	0.0111228	0	0.0512959	0.0428884	0.0597989	0.110604	0.165699	0.0128348	0	0.0599549	0.0174075	0	0	0	0	0	0	0	0.0588591	0.0262698	0.0545318	0.024888	0
TMEM61	0	0	0	0	0	0	0	0	0	0	0	0	0	0	0	0	0	0	0	0	0	0	0	0	0	0	0	0	0	0.015821	0	0	0	0	0	0	0	0	0	0	0.00656867	0	0	0	0	0	0	0
BSND	0	0	0	0	0	0	0	0	0	0	0	0	0	0	0	0	0	0	0	0	0	0	0	0	0	0	0	0	0	0	0	0	0	0	0	0	0	0	0	0	0	0	0	0	0	0	0	0
PCSK9	0	0	0	0	0	0	0	0	0.00781268	0	0	0	0.00672621	0	0	0	0	0	0	0	0	0	0	0	0	0	0	0	0	0	0	0	0	0	0	0	0	0	0	0	0.01526	0	0	0	0	0	0	0
USP24	0.539001	0.463551	0.521086	0.46273	0.464682	0.577652	0.506316	0.580185	0.538489	0.494282	0.62803	0.449554	0.379653	0.347834	0.432975	0.553409	0	0.584923	0.476514	0.456511	0.554018	0.572595	0.312508	0.451536	0.684116	0.401422	0	0.637447	0.63299	0.549299	0.301377	0.638625	0.535049	0.587475	0.33127	0.502966	0.64245	0.604209	0	0.5098	0.499372	0.469634	0.453883	0.407253	0.480983	0.410763	0.529602	0.549509
AC119674.2	0	0	0.00450608	0.0234944	0	0	0	0	0	0	0	0	0	0	0	0.0088533	0	0	0	0	0.00789351	0	0	0	0	0	0	0	0	0	0	0	0.00771723	0	0	0	0	0	0	0	0	0	0	0	0	0	0	0.0482664
PLPP3	0.0321225	0.040227	0.0075781	0.0638072	0.00817074	0.017832	0	0	0.0252872	0.00558788	0.00780352	0.0259863	0.0341292	0	0	0	0	0.0284167	0.039611	0.0391244	0.0244295	0.0178695	0.0224333	0.0320559	0.0251508	0.0344231	0	0.0723132	0.0308428	0.0293728	0	0.0323	0.0123354	0	0	0.00624617	0	0.026031	0	0	0.00842166	0	0.0895988	0	0	0.0341146	0.00622915	0.0392961
PRKAA2	0.595062	0.363944	0.466551	0.494872	0.625713	0.597912	0.344885	0.459392	0.628426	0.528286	0.546554	0.511206	0.357697	0.675072	0.548187	0.574004	0	0.344452	0.523635	0.526471	0.543192	0.5544	0.422251	0.380314	0.693309	0.386164	0	0.427196	0.338121	0.395566	0.16509	0.471981	0.478244	0.508244	0.172702	0.500884	0.325085	0.282155	0	0.499885	0.589488	0.267778	0.469561	0.38398	0.447215	0.378026	0.632049	0.487485
FYB2	0.0543005	0	0	0.0112239	0.00920472	0.0270579	0	0	0.00999832	0.00573948	0	0.00737863	0	0	0.0559191	0	0	0	0	0.0133695	0.0116478	0	0.0259088	0.0350858	0.0384224	0.0226762	0	0	0	0	0	0	0	0.00836029	0	0.00853707	0	0	0	0	0	0	0	0	0	0.019216	0.028443	0
C8A	0	0	0	0	0.0046832	0	0	0	0.00441024	0.0100676	0	0	0	0	0	0	0	0	0	0	0	0	0	0	0	0	0	0	0	0	0	0	0	0	0	0	0	0	0	0	0	0	0	0	0	0	0	0
C8B	0	0	0	0	0	0	0	0	0	0	0	0	0	0	0	0	0	0	0	0	0.0154768	0	0	0	0	0	0	0	0	0	0	0	0	0	0	0	0	0	0	0	0	0	0	0	0	0	0	0
DAB1	2.92156	2.93585	2.91851	2.94368	2.98923	2.88488	2.62501	2.81002	2.89	2.92905	2.95727	2.88857	2.89897	2.66058	2.9234	2.84426	0	3.03077	2.88189	3.03178	2.88761	3.04692	3.02558	2.85307	2.85694	2.78864	0	2.97696	2.68777	3.07202	2.93869	2.68275	2.96813	3.02136	3.25798	3.06701	2.71344	2.65937	0	2.92493	2.91101	3.05748	2.93285	2.78908	2.83088	3.24203	3.00427	2.55145
TACSTD2	0	0	0	0	0	0	0	0	0	0	0	0	0	0	0	0	0	0	0	0	0	0	0	0	0	0	0	0	0	0	0	0	0	0	0	0	0	0	0	0	0	0	0	0	0	0	0	0
MYSM1	0.372026	0.45944	0.399594	0.379556	0.401711	0.461661	0.481764	0.542202	0.398402	0.505319	0.475118	0.365359	0.255457	0.527422	0.340943	0.499514	0	0.451723	0.342416	0.290129	0.469313	0.386723	0.242959	0.45304	0.377827	0.263917	0	0.410667	0.377755	0.379731	0.546375	0.476338	0.33598	0.388706	0.0844447	0.332135	0.368008	0.442745	0	0.277481	0.324916	0.3283	0.394945	0.362709	0.388283	0.403349	0.391463	0.496483
JUN	0.286862	0.156181	0.176051	0.081054	0.0870464	0.167298	0.334787	0.426409	0.211078	0.217706	0.417978	0.108009	0.191165	0.562596	0.330598	0.0514202	0	0.18317	0.616086	0.0743934	0.100583	0.54051	0.10792	0.111641	0.222416	0.199413	0	0.202042	0.20592	0.0840121	0.183529	0.394909	0.203038	0.230924	0.0710771	0.122955	0.475307	0.0973022	0	0.191821	0.100759	0.0995388	0.168689	0.192765	0.271978	0.444803	0.121837	0.158412
FGGY	0.265609	0.218257	0.269878	0.215699	0.237416	0.263028	0.176024	0.233957	0.308826	0.261365	0.268172	0.273404	0.186487	0.23581	0.434888	0.331811	0	0.226718	0.201764	0.252759	0.242038	0.319006	0.209363	0.346115	0.283411	0.208678	0	0.237303	0.312209	0.160236	0.109979	0.280748	0.27991	0.285442	0.250088	0.247697	0.204051	0.174964	0	0.0811633	0.263435	0.145974	0.136434	0.169073	0.324111	0.494028	0.375929	0.217283
HOOK1	0.47961	0.409066	0.538797	0.336284	0.538287	0.545966	0.681174	0.435578	0.502203	0.537262	0.51083	0.44783	0.545786	0.303532	0.421646	0.455588	0	0.5517	0.485091	0.431944	0.558579	0.632691	0.299136	0.401044	0.66448	0.466561	0	0.549025	0.709645	0.393857	0.311554	0.702941	0.453344	0.5172	0.63916	0.391493	0.557726	0.45782	0	0.570468	0.381407	0.487623	0.570891	0.287652	0.632081	0.393371	0.384373	0.325661
CYP2J2	0	0	0	0.00994457	0.00865753	0	0.0140017	0	0	0.0147996	0	0.0120092	0	0	0	0	0	0	0	0	0	0	0	0	0.0114254	0.00856349	0	0.0230251	0	0	0	0	0.0160765	0.0275702	0	0	0.0142821	0.0494351	0	0	0	0	0	0	0	0.0244709	0.0213517	0
C1orf87	0	0	0.00513581	0.0118118	0.00609792	0	0	0	0	0	0	0	0	0	0	0	0	0	0	0	0	0	0	0	0	0.00979387	0	0	0	0	0	0	0	0	0	0	0	0	0	0	0.00956399	0	0.0210937	0.017916	0.0144508	0	0	0
NFIA	0.101847	0.139908	0.148154	0.162546	0.13006	0.140309	0.175168	0.127803	0.110019	0.0820369	0.112257	0.0860503	0.120275	0	0.325563	0.0331023	0	0.0972578	0.0915443	0.0812862	0.0820227	0.0630067	0.0881583	0.143194	0.0867984	0.132346	0	0.260235	0.178204	0.101735	0.314134	0.194453	0.131147	0.112214	0.382118	0.102974	0.146201	0.189734	0	0.116234	0.132288	0.16261	0.063238	0.0380177	0.196747	0.12461	0.0830953	0.20798
TM2D1	0.123672	0.0949681	0.176383	0.370304	0.301688	0.1739	0.196765	0.260206	0.321963	0.274031	0.257878	0.2303	0.223451	0.569138	0.11248	0.378668	0	0.246789	0.265277	0.188432	0.248563	0.228333	0.166343	0.20627	0.239266	0.225898	0	0.133986	0.306481	0.158627	0.171864	0.250833	0.185988	0.26817	0.169803	0.19486	0.28736	0.232086	0	0.368733	0.162346	0.0961019	0.185551	0.184978	0.204796	0.178921	0.321958	0.231096
PATJ	0.601983	0.596	0.518377	0.578295	0.371336	0.432742	0.532324	0.613854	0.592845	0.432598	0.310294	0.491504	0.540047	0.752582	0.750133	0.406101	0	0.571964	0.557628	0.551651	0.573701	0.45821	0.509106	0.489354	0.508123	0.457943	0	0.311205	0.630997	0.413676	0.664548	0.566215	0.595013	0.368874	0.375522	0.660872	0.580786	0.206527	0	0.584673	0.540901	0.73835	0.650631	0.585307	0.471296	0.878182	0.641976	0.561037
L1TD1	0	0	0.00801528	0.0296449	0.00709854	0	0	0	0	0	0.00417227	0	0	0	0	0	0	0	0	0	0	0	0.0202242	0	0	0	0	0	0.0114198	0	0	0	0.00730043	0	0	0.00884445	0	0	0	0	0.0117727	0	0	0.0131924	0	0	0.0104326	0
KANK4	0.0203659	0	0.0120905	0.0522471	0.0105015	0	0	0	0.00955475	0	0	0	0.0104652	0	0.0518455	0	0	0	0.00800359	0.0207801	0	0	0.0125905	0	0	0	0	0	0.010622	0.03705	0	0	0.00901285	0.0389744	0	0.00734116	0.0102991	0	0	0	0	0.0293491	0.0274203	0	0	0.0318173	0	0
USP1	0.092287	0.0176649	0.0899162	0.0846912	0.105344	0.0682866	0.145629	0.0394234	0.114024	0.104106	0.10122	0.041811	0.0625291	0.173365	0	0.157197	0	0.0442742	0.133598	0.096003	0.0405097	0.10776	0.0958133	0.0728239	0.0932906	0.104048	0	0.16727	0.117915	0.0731831	0.10786	0.177844	0.0433747	0.0208309	0.0879529	0.0309175	0.125269	0.0572785	0	0.0995778	0.0196585	0.0291564	0.0296434	0.0726882	0.117874	0.109916	0.103045	0.318653
DOCK7	0.499837	0.581619	0.588981	0.638982	0.54032	0.435028	0.523637	0.561377	0.545917	0.641111	0.561147	0.567341	0.571235	0.601689	0.443541	0.457223	0	0.447688	0.609209	0.610742	0.504044	0.675326	0.601351	0.676027	0.537088	0.450934	0	0.401145	0.683675	0.57284	0.554359	0.611071	0.541497	0.574238	0.601149	0.501952	0.648812	0.508768	0	0.487828	0.486343	0.501548	0.518704	0.343895	0.484066	0.454891	0.517399	0.610831
ANGPTL3	0	0	0	0	0	0	0	0	0	0	0	0	0	0	0	0	0	0	0	0	0	0.00696362	0	0	0	0	0	0	0	0	0	0	0	0	0	0	0	0	0	0	0	0	0	0	0	0	0	0
ATG4C	0.150797	0.0782225	0.219212	0.240851	0.293437	0.263459	0.320459	0.358205	0.227491	0.357301	0.21174	0.234414	0.169234	0.23582	0.275731	0.191016	0	0.188333	0.218882	0.178343	0.0873282	0.22406	0.0996105	0.303618	0.233942	0.102723	0	0.125832	0.326187	0.233924	0.0544865	0.318551	0.170877	0.326568	0.29546	0.194045	0.11753	0.119819	0	0.178227	0.155762	0.277021	0.198366	0.188132	0.228333	0.181315	0.178224	0.302635
ALG6	0.0812822	0.0955654	0.18204	0.124672	0.0970581	0.200772	0.0876239	0.123933	0.153535	0.180562	0.139853	0.0969081	0.0251313	0.106069	0.121533	0.173616	0	0.107988	0.101397	0.192841	0.080171	0.136732	0.0936651	0.133223	0.095008	0.106917	0	0.149528	0.168539	0.0631334	0.220582	0.140511	0.13983	0.165317	0	0.120244	0.136116	0.122972	0	0.173893	0.187172	0.135609	0.118646	0.0175845	0.113765	0.0651667	0.125545	0.217196
ITGB3BP	0.224741	0.210137	0.146706	0.27168	0.310622	0.169778	0.426168	0.254514	0.341904	0.256574	0.194111	0.174508	0.168306	0.274178	0.122241	0.252674	0	0.234025	0.175829	0.213122	0.262147	0.174594	0.217628	0.266796	0.271553	0.161551	0	0.271908	0.329279	0.226041	0.101216	0.217865	0.143506	0.276536	0.556991	0.175719	0.26678	0.231399	0	0.146662	0.197047	0.182527	0.152276	0.285888	0.318819	0.204875	0.1622	0.825196
EFCAB7	0.235799	0.294372	0.266672	0.346868	0.396381	0.312738	0.402981	0.247419	0.293709	0.224327	0.352881	0.226882	0.23795	0.522668	0.148263	0.340459	0	0.21472	0.283825	0.255689	0.361175	0.427246	0.159722	0.441999	0.279421	0.192916	0	0.423264	0.319431	0.177621	0.280502	0.472474	0.232213	0.310108	0.156547	0.196451	0.254477	0.208949	0	0.184861	0.224317	0.238467	0.233701	0.285299	0.223132	0.203209	0.235565	0.514159
PGM1	0.07754	0.252254	0.18739	0.164636	0.122611	0.15337	0.111442	0.302832	0.210329	0.211647	0.21147	0.148088	0.158769	0.0439143	0.181006	0.235371	0	0.188705	0.214711	0.234717	0.0753212	0.28723	0.190108	0.246559	0.222849	0.187118	0	0.106781	0.0856977	0.105488	0.249662	0.188233	0.150257	0.17985	0.246049	0.185706	0.127589	0.311852	0	0.0762662	0.229475	0.136341	0.208099	0.1436	0.218457	0.0984174	0.268585	0.25262
ROR1	0.0490927	0	0.0239728	0.0438508	0.039555	0.030527	0	0.0136666	0.0331731	0	0.0161893	0.0193257	0.0340854	0	0.0321974	0.0380012	0	0.0167232	0.0724932	0.0132278	0.0135002	0	0.054732	0	0.0110531	0.0584335	0	0	0.0745479	0.0282916	0	0.037692	0	0.0509965	0.143079	0.0137662	0.0126256	0	0	0.0202334	0.0872939	0.0317316	0.028337	0.0163026	0.0295736	0	0.0383863	0.0666428
UBE2U	0	0	0.00805182	0	0.00739617	0	0	0	0	0	0	0	0	0	0	0.0107145	0	0	0.00786345	0	0	0.00696362	0.0135381	0	0	0	0	0	0	0.0314247	0	0	0	0.0110236	0	0	0	0	0	0	0.0111113	0	0	0	0.016511	0	0	0
CACHD1	0.0489387	0	0.00803097	0.0456278	0.00854737	0.0215604	0	0.0413179	0.0337126	0.0183453	0.0128966	0	0.0208005	0	0.0365433	0.0087217	0	0.0380168	0	0.00858753	0.0285903	0.0141337	0	0	0	0.0348228	0	0	0	0.0292965	0	0.0915626	0	0	0	0.00907388	0.0110142	0.038374	0	0	0.021019	0	0.0218629	0.0339208	0.0265401	0	0.0200162	0.0482664
RAVER2	0.11259	0.080923	0.246723	0.214115	0.192854	0.290668	0.132046	0.107992	0.204939	0.242207	0.315757	0.238058	0.166352	0.254077	0.174887	0.210239	0	0.155565	0.249583	0.253083	0.163826	0.230069	0.211247	0.289917	0.239953	0.260957	0	0.258787	0.233508	0.214987	0.326299	0.28934	0.199794	0.110375	0.236266	0.296607	0.235792	0.0721776	0	0.335889	0.133133	0.267597	0.174526	0.292076	0.229199	0.161545	0.227509	0.161768
JAK1	0.291596	0.329538	0.381996	0.281741	0.319446	0.395255	0.429476	0.506779	0.391449	0.418851	0.336544	0.190285	0.364348	0.342714	0.278962	0.394136	0	0.42424	0.384011	0.42006	0.390939	0.522767	0.1632	0.471358	0.439008	0.441232	0	0.318846	0.455762	0.42984	0.129019	0.554326	0.374476	0.311579	0.286967	0.468654	0.422291	0.488314	0	0.432097	0.339314	0.204736	0.478068	0.302937	0.38009	0.435681	0.345191	0.558459
AK4	0.0604781	0.0784964	0.0298927	0.0587524	0.0536905	0.0224816	0.0571972	0.0826268	0.058982	0.0172578	0.0364555	0.0722605	0.00651957	0.0543493	0.0601813	0.0166626	0	0.0262591	0.0443414	0.0577968	0	0.0288286	0.0540908	0	0.106168	0	0	0.0720104	0.0139036	0.0629733	0.0544865	0.0436619	0.0372202	0.0345774	0.0803359	0.0398282	0.0831037	0	0	0	0.0210459	0.0229519	0.116601	0.017916	0.0597074	0.0277706	0.0677944	0
DNAJC6	0.798465	0.63132	0.681858	0.909465	0.88088	0.839241	0.741495	0.604213	0.846569	0.72791	0.618629	0.782806	0.672976	0.685281	0.675816	0.675632	0	0.683789	0.728296	0.886246	0.811138	0.750057	0.522588	0.925364	0.727241	0.633336	0	0.647951	0.756437	0.749468	0.374094	0.641208	0.672606	0.812024	0.298284	0.685854	0.564529	0.487612	0	0.787207	0.808901	0.499085	0.828638	0.583822	0.708246	0.284275	0.664925	1.05096
LEPR	0.0952414	0.0962873	0.106852	0.0319152	0.040697	0.101312	0.0641553	0.0268251	0.0338315	0.0875028	0.0136735	0.059479	0.0370818	0.0600664	0.0252531	0.0314719	0	0.0498577	0.0719465	0.0434	0.0657949	0.194838	0.0321413	0	0.0476709	0.047111	0	0.0364288	0.0187525	0.0850595	0.111044	0.0908497	0.0954067	0.214075	0.190179	0.0589733	0.0362227	0.123288	0	0.0800085	0.0436184	0.0376576	0.079839	0.232459	0.184102	0.0244709	0.0613958	0.390763
PDE4B	0.205923	0.206597	0.186506	0.208023	0.274929	0.19405	0.23127	0.238589	0.221971	0.112626	0.119772	0.182174	0.199394	0.0557555	0.298108	0.139187	0	0.105936	0.0955384	0.178731	0.234946	0.13991	0.221464	0.138915	0.116213	0.144721	0	0.198844	0.288799	0.28649	0.360706	0.182554	0.211188	0.0824168	0.199108	0.171844	0.151696	0.0794082	0	0.0749612	0.15877	0.156559	0.184818	0.132866	0.127878	0.128128	0.200686	0.417722
SGIP1	1.11416	1.30377	1.23001	1.19775	1.37147	1.31401	0.81328	1.2227	1.29517	1.30977	1.25287	1.3018	1.21739	1.22755	1.29671	1.41806	0	0.962613	1.14619	1.27608	1.37766	1.06677	1.10368	1.26398	1.12217	1.17915	0	1.26874	1.20259	1.12603	0.74541	1.15583	1.13598	1.24218	1.08053	1.32409	0.9065	0.978958	0	1.26775	1.23318	0.888349	1.23038	1.22566	1.15443	1.01135	1.2793	0.902816
TCTEX1D1	0.0633408	0.00781008	0.0521338	0.104316	0.0640614	0.0932897	0.0419086	0.0502948	0.064952	0.0596087	0.0947123	0.0712649	0.0123663	0	0.0321974	0.223395	0	0.0895855	0.0388976	0.091679	0.0870094	0.0701622	0.0315368	0.113423	0.0773124	0.0685829	0	0.0206253	0.0589925	0.0415336	0.110604	0.0352636	0.0486898	0.0358341	0	0.0668068	0.00920151	0.0143002	0	0.10845	0.0738707	0	0.082877	0.064221	0.0251089	0.0277706	0.0780908	0.112253
INSL5	0	0	0	0	0	0	0	0	0	0	0	0	0	0	0	0	0	0	0	0	0.0056903	0	0	0.019247	0	0	0	0	0	0	0	0	0	0	0	0	0	0	0	0	0	0	0	0	0	0	0	0.0833502
WDR78	0.202917	0.117009	0.159293	0.165605	0.211581	0.20193	0.0874946	0.124601	0.154428	0.245214	0.216026	0.285704	0.27398	0.261104	0.265932	0.155574	0	0.263566	0.177775	0.226586	0.21304	0.210924	0.180676	0.143493	0.219618	0.178153	0	0.198479	0.124428	0.242433	0	0.268536	0.219352	0.220517	0.0647528	0.253241	0.0782967	0.251145	0	0.410665	0.209448	0.123071	0.146871	0.228965	0.195781	0.104411	0.209684	0.510327
MIER1	0.151171	0.254079	0.313008	0.353711	0.338409	0.33383	0.236486	0.285561	0.294141	0.323993	0.364433	0.242916	0.24794	0.430859	0.153933	0.380374	0	0.308192	0.367709	0.226438	0.219954	0.346828	0.276912	0.366986	0.447352	0.31095	0	0.39024	0.339757	0.255498	0.31014	0.293866	0.202811	0.361996	0.122042	0.29306	0.363342	0.309978	0	0.360259	0.280075	0.372392	0.198471	0.265093	0.297989	0.323607	0.337888	0.534374
SLC35D1	0.105778	0.160945	0.188731	0.165903	0.222041	0.152834	0.152727	0.17364	0.20843	0.113073	0.16149	0.174385	0.174318	0.203716	0.110226	0.161079	0	0.112991	0.135787	0.156751	0.215708	0.138122	0.105683	0.236492	0.199515	0.207874	0	0.331458	0.210871	0.132296	0.209898	0.155413	0.124705	0.159195	0.178919	0.126902	0.133793	0.0726093	0	0.263411	0.200157	0.0543349	0.0344047	0.187902	0.191491	0.104829	0.179375	0.303875
C1orf141	0.0133704	0	0.0115283	0.0119093	0.0164846	0.00455755	0	0	0.00498528	0	0.00787955	0.0209795	0.00740075	0	0.0632269	0	0	0	0	0	0.0318529	0	0	0	0.00758831	0.00702208	0	0	0.0157603	0.0161311	0	0	0.0153242	0.0148099	0	0	0	0	0	0	0	0	0	0.0186036	0.0229879	0	0	0.0370707
IL23R	0	0	0.0129009	0.0226408	0.033279	0.00419382	0	0.036485	0.0135387	0.0147996	0	0	0	0	0	0	0	0	0	0.021244	0	0	0	0	0.00839441	0	0	0.021321	0	0	0	0	0.0114048	0	0	0	0.0122538	0	0	0	0	0.0206326	0	0	0	0	0.0111549	0.0478726
IL12RB2	0.0063122	0.00783842	0.050544	0.0241933	0.0350066	0.0185352	0	0.0439593	0.0198438	0	0.00311298	0.0288121	0.0316751	0	0	0.0223047	0	0.0702518	0.0353205	0.017244	0.0145005	0.0294706	0.0307178	0.0213136	0.0251641	0	0	0.144549	0.0254847	0	0	0.0411805	0.0304248	0.0245104	0	0	0.0226906	0	0	0	0.0449232	0.0499378	0.0280471	0.028709	0.0148345	0	0.0174429	0.126479
SERBP1	0.133685	0.0855848	0.173819	0.219863	0.144999	0.155324	0.235485	0.198822	0.172604	0.264224	0.251134	0.191049	0.146411	0.338109	0.170084	0.209111	0	0.23863	0.319852	0.116467	0.149403	0.313755	0.207796	0.200398	0.256243	0.127242	0	0.252856	0.209302	0.154768	0	0.321065	0.160109	0.174878	0.140921	0.189291	0.338833	0.144302	0	0.165964	0.172801	0.121845	0.275705	0.164665	0.175329	0.234518	0.145141	0.444306
GADD45A	0.0340717	0	0	0.0202985	0.00739617	0.0181584	0.0140939	0.0270905	0.0224969	0.0150158	0.010289	0	0	0.0600664	0	0.0217965	0	0.0121569	0.0516319	0.0318801	0.00789351	0.0374523	0.0385214	0.033725	0.0190947	0	0	0.0258012	0.0285135	0.0124886	0	0.0129866	0.0293281	0.0164463	0	0.00853707	0.0141543	0	0	0	0.0189633	0	0	0.0294324	0	0.0318173	0.0293229	0.0633286
GNG12	0	0	0	0.00877772	0.00832259	0	0	0	0	0	0	0	0	0.0543493	0.0366665	0	0	0	0.0164666	0	0	0.0242391	0	0	0.0106014	0	0	0	0	0	0	0	0	0.0537279	0	0.00853707	0	0	0	0	0	0	0.0314015	0	0	0	0	0
DIRAS3	0.0763448	0	0	0.0211992	0.0268197	0.0389541	0	0.0484787	0.0600513	0.0221097	0.00417227	0.0356406	0.0283164	0	0.0364662	0.0583147	0	0.023487	0.0198006	0.0379823	0.0373668	0.0306539	0.0126951	0	0.0160609	0	0	0	0.0395	0	0	0.0237893	0.00894328	0.0128776	0	0.025704	0	0.0868726	0	0.0285856	0	0.0214776	0.0275263	0	0	0	0.0550051	0
WLS	0.265384	0.244745	0.264845	0.43881	0.300616	0.277667	0.161343	0.200805	0.444092	0.418662	0.261581	0.389733	0.257539	0.400535	0.297975	0.275914	0	0.209603	0.208488	0.411687	0.314659	0.434333	0.432115	0.461678	0.197895	0.266807	0	0.251922	0.333968	0.220201	0.246919	0.356185	0.290296	0.157709	0.0584748	0.370837	0.198893	0.222044	0	0.372116	0.158047	0.203494	0.205344	0.289616	0.26763	0.337483	0.569686	0.257633
RPE65	0	0	0	0.0180243	0	0.0119003	0	0	0	0	0	0.00636389	0	0	0	0	0	0	0	0	0	0	0.0256066	0	0	0	0	0	0	0	0	0	0	0	0	0	0	0	0	0	0	0	0	0	0	0	0	0
DEPDC1	0	0	0	0	0	0	0	0	0	0	0	0	0	0	0	0	0	0	0	0	0	0	0	0	0	0	0	0	0	0	0	0	0	0	0	0	0	0	0	0	0	0	0	0	0	0	0	0
LRRC7	1.68415	1.58396	1.72409	1.74785	1.62034	1.62066	1.82272	1.58148	1.59277	1.65688	1.58348	1.70725	1.59707	1.35214	1.22853	1.56164	0	1.38467	1.49263	1.53059	1.58869	1.59629	1.59935	1.65881	1.69718	1.64053	0	1.68465	1.96291	1.70298	1.75899	1.52353	1.60001	1.64931	1.43845	1.31993	1.63569	1.51162	0	1.61402	1.6122	1.70246	1.61825	1.45633	1.87332	1.60087	1.55908	1.58818
LRRC40	0.174338	0.186285	0.247871	0.256246	0.303301	0.356529	0.254696	0.276704	0.271626	0.295511	0.210123	0.1969	0.207318	0.148696	0.394683	0.378499	0	0.22641	0.286349	0.189334	0.202618	0.345933	0.213782	0.209987	0.282005	0.264405	0	0.22111	0.279983	0.259062	0.169898	0.353974	0.210437	0.191028	0.0985055	0.197333	0.272644	0.257974	0	0.266798	0.238732	0.0945236	0.179302	0.29829	0.199178	0.189441	0.335584	0.437293
SRSF11	1.0598	0.899457	1.03034	0.895545	0.938168	0.950146	0.733181	1.02621	0.951016	0.830146	0.858413	0.794284	0.842272	1.14161	0.985154	0.96097	0	1.06059	1.06547	0.853925	0.950361	0.955572	0.823197	0.994427	0.865134	0.863609	0	0.761593	0.965649	0.831759	0.496471	1.1986	0.802941	0.810404	0.50478	0.787347	0.9925	0.846166	0	0.869116	0.945988	0.434237	0.96602	0.591783	0.657843	0.884047	0.724438	1.04707
ANKRD13C	0.503168	0.480194	0.648955	0.344124	0.578465	0.518338	0.39763	0.525806	0.543259	0.523819	0.555528	0.649024	0.51693	0.595951	0.550055	0.646863	0	0.615415	0.482695	0.489132	0.509522	0.511598	0.42548	0.447247	0.622429	0.461708	0	0.552612	0.7709	0.532945	0.111044	0.578471	0.612582	0.415654	0.499817	0.455109	0.517029	0.508621	0	0.579623	0.482359	0.386112	0.619414	0.33034	0.465406	0.674915	0.513844	0.60293
HHLA3	0.0163131	0.031261	0.0261108	0.0602894	0.0205177	0	0.019326	0.00921231	0.0312593	0.0227086	0.0251363	0.0168937	0.0464559	0	0	0.0456256	0	0.0379276	0.0590712	0.0225973	0.0118628	0.0064421	0.0362246	0.0320559	0.038315	0.0206177	0	0.094042	0.010622	0.00912197	0	0.07286	0.0289588	0.0100766	0.0986651	0.0693905	0.0266834	0	0	0.0345976	0	0.0252663	0.0215168	0	0.0348022	0.196242	0.0191065	0.0392961
CTH	0	0.0518879	0.0653133	0.0494441	0.0559517	0.0475356	0.030804	0.00999746	0.0166234	0.0236013	0.0653494	0.0432319	0.0206889	0	0.0582944	0.0238537	0	0.0385615	0.0367946	0.0351566	0.0800207	0.0464549	0.0142034	0.076339	0.0482645	0.00853701	0	0.0188606	0.0167874	0.0394455	0.250102	0.0770246	0.0325772	0.0377978	0.0289125	0.0139802	0.0217174	0.0226121	0	0.0563951	0.0513207	0.0341589	0.0226412	0.0543878	0.0102998	0.0351372	0.00822639	0
PTGER3	0	0	0.00422821	0.0116827	0.0187949	0.0110373	0	0.0172808	0.00385324	0	0	0	0.00680927	0	0.0582944	0	0	0	0.00387914	0.015137	0	0	0	0	0	0	0	0	0	0	0	0	0	0	0	0	0	0	0	0	0	0	0	0.0102299	0	0	0.0211356	0
ZRANB2	0.785322	0.679356	0.783479	0.828588	0.794331	0.739051	0.800691	0.650894	0.736512	0.73244	0.872152	0.579891	0.685428	0.853155	0.589429	0.546624	0	0.61271	0.73435	0.656952	0.693863	0.643106	0.39729	0.587475	0.612481	0.838495	0	0.818283	0.719305	0.745741	0.292139	0.779393	0.532699	0.868539	0.4851	0.640575	0.686954	0.551686	0	0.615571	0.497945	0.443083	0.590624	0.535652	0.639595	0.683824	0.498365	0.814782
NEGR1	2.85826	2.63707	2.84171	2.51853	2.60091	2.92782	2.67073	2.66984	2.46027	2.76779	2.55677	2.87272	2.57462	2.54623	2.23658	2.40252	0	2.46312	2.69314	2.61252	2.70076	2.52064	2.65154	2.32438	2.60388	2.88457	0	2.89214	2.42716	2.80849	3.05296	2.43321	2.65059	2.403	2.67914	2.44328	2.53571	2.60409	0	2.47618	2.4539	2.7536	2.53019	3.0354	2.77261	2.7409	2.14631	2.95661
LRRIQ3	0	0.0218707	0.00970657	0	0	0.00846719	0	0	0.00385324	0.0269051	0	0	0.00666205	0	0	0	0	0.0165016	0	0	0.0196343	0.00908941	0	0.022168	0	0.0190484	0	0.022141	0	0.0369512	0	0.0154151	0	0.0355987	0	0.0358066	0.0339894	0	0	0.0529494	0.0112816	0	0.0226412	0.0241443	0.0373835	0.0977772	0	0
FPGT-TNNI3K	0	0	0	0	0	0	0	0	0	0	0.00283796	0	0	0	0	0	0	0	0	0	0	0	0	0	0.0230467	0	0	0	0	0	0	0	0	0	0	0	0	0	0	0	0	0	0	0	0	0.0244709	0	0
TNNI3K	0.0372624	0	0.00801627	0.0101939	0	0.00885544	0.0392572	0.00999746	0.00803519	0.0115125	0.00712904	0	0.01973	0.0469689	0	0.0227809	0	0.014712	0	0.00775632	0	0	0	0	0	0.00982043	0	0	0	0.0215243	0	0	0.0258021	0	0	0	0	0	0	0	0	0.0265002	0	0	0.00925186	0.0391429	0	0.0528864
LRRC53	0	0.0068144	0.00719319	0	0.00943575	0	0	0	0	0	0	0	0	0	0	0	0	0	0.00785558	0	0.0108066	0	0	0	0	0	0	0.0547427	0.034427	0.0181523	0	0.0442024	0	0.00875695	0	0	0	0	0	0	0.00713161	0.0256332	0	0	0	0	0	0
ERICH3	0.270523	0.220018	0.24041	0.155874	0.125309	0.17117	0.138648	0.201786	0.208872	0.234804	0.208328	0.156154	0.225156	0.183235	0.217367	0.269365	0	0.212328	0.185833	0.136909	0.252114	0.2085	0.140145	0.285734	0.221795	0.214001	0	0.301266	0.0643056	0.0868118	0.272878	0.195465	0.231102	0.180997	0.131209	0.174959	0.0787149	0.181579	0	0.15425	0.209407	0.185478	0.141875	0.169885	0.258236	0.170725	0.229261	0.270177
CRYZ	0	0.00960575	0.00435096	0	0.0214829	0.0300557	0.195919	0.0285498	0.0134996	0.0216144	0.0211582	0.00625601	0.0135793	0	0.0231408	0.00896776	0	0	0	0	0.0192174	0	0.0278291	0.0317612	0.00839441	0.0365271	0	0.0314301	0.0105173	0	0	0.0157615	0.00729577	0	0	0.00624617	0.0182212	0.027032	0	0.0489175	0	0	0	0.0559634	0.0328933	0	0.00822639	0.107357
TYW3	0.0571021	0.0470632	0.0799747	0.0488642	0.0758865	0.103905	0.219528	0.187452	0.119269	0.0937811	0.123775	0.044328	0.127946	0.160336	0.192758	0.125931	0	0.066283	0.159268	0.129431	0.125557	0.115241	0.086409	0.199173	0.110087	0.171841	0	0.20327	0.0734757	0.075012	0	0.116803	0.0690283	0.0833979	0.0711683	0.0593629	0.179214	0.100764	0	0.211133	0.0748359	0.0729876	0.140228	0.163774	0.137114	0.112666	0.061139	0.276723
SLC44A5	0.655537	0.637404	0.799059	0.353327	0.527858	0.522875	0.525183	0.472001	0.481043	0.669862	0.372542	0.400189	0.472015	0.408766	0.349373	0.330783	0	0.410772	0.598377	0.267631	0.310008	0.40509	0.389392	0.416701	0.879026	0.338106	0	0.590456	0.375371	0.444553	0.294573	0.516445	0.610613	0.481344	0.448999	0.723347	0.382299	0.31547	0	0.586717	0.293723	0.401474	0.31791	0.660236	0.634741	0.499763	0.395405	0.272977
ACADM	0.228729	0.217193	0.33239	0.290901	0.315813	0.330387	0.167755	0.402339	0.352571	0.413276	0.363316	0.323024	0.371248	0.646237	0.458536	0.359904	0	0.417538	0.416382	0.28084	0.32743	0.420797	0.143786	0.483885	0.363156	0.369227	0	0.158159	0.200629	0.182294	0.303524	0.551209	0.227644	0.467551	0.234466	0.329279	0.276201	0.442077	0	0.266549	0.373958	0.0908057	0.576906	0.242944	0.286775	0.123959	0.399356	0.591606
RABGGTB	0.0883748	0.0618386	0.0423609	0.0469296	0.0963577	0.0710202	0.0704553	0.10318	0.0901076	0.0452528	0.0685908	0.0439519	0.0251562	0.0621545	0	0.105058	0	0.071743	0.110786	0.0510133	0.0882787	0.0707898	0.0197457	0.140296	0.0969655	0.0715594	0	0.0649533	0.0902263	0.112764	0.0544865	0.0823036	0.0586281	0.0574036	0	0.0226014	0.0549971	0.0804418	0	0.0411725	0.0918653	0.0270347	0.108873	0.0511666	0.0435088	0	0.0774815	0
MSH4	0.0176339	0.209003	0.255745	0.199526	0.155555	0.175344	0.469334	0.165729	0.18637	0.205079	0.405819	0.174256	0.149132	0.0381149	0.303785	0.0920055	0	0.310131	0.232327	0.183418	0.101007	0.157251	0.329927	0.111599	0.210373	0.241057	0	0.208593	0.0821537	0.27792	0.378056	0.0885595	0.217642	0.310452	0.165991	0.245908	0.289591	0.410286	0	0.277006	0.268008	0.188579	0.109931	0.373483	0.310265	0.154489	0.52782	0.261958
ASB17	0	0	0	0	0.012132	0	0.0158789	0	0.0156636	0.0194584	0.00987221	0	0	0	0.0279839	0.0129658	0	0.0359877	0.0459694	0.0145867	0.0166668	0	0	0.0369251	0	0.0164902	0	0	0.0106627	0.0124886	0	0.0239184	0.0151446	0.0458465	0	0.00709715	0.0244534	0	0	0.0473898	0.00612662	0.103052	0.0646239	0.0288363	0	0	0.00871346	0
ST6GALNAC3	0.779695	0.439207	0.672421	0.618978	0.505965	0.653364	0.587347	0.699421	0.537678	0.77105	0.447221	0.671422	0.475534	0.566315	0.647104	0.637067	0	0.591097	0.546068	0.56095	0.595246	0.800423	0.674685	0.534053	0.577084	0.566487	0	0.741518	0.443296	0.755357	0.5025	0.584631	0.697365	0.508806	0.627217	0.671546	0.631775	0.750302	0	0.748862	0.554108	0.704362	0.824083	0.86876	0.723733	0.39361	0.577291	0.576107
ST6GALNAC5	0.726476	0.337658	0.561519	0.31826	0.354681	0.499419	0.47777	0.389051	0.328937	0.350626	0.3273	0.220454	0.430544	0.252773	0.187875	0.374049	0	0.382431	0.482234	0.321159	0.3421	0.457472	0.47477	0.144528	0.342074	0.494999	0	0.427055	0.280141	0.465894	0.370161	0.563136	0.452325	0.593789	0.424469	0.458898	0.999619	0.517081	0	0.541544	0.419989	0.453844	0.451633	0.457938	0.509097	0.321527	0.118382	0.573956
PIGK	0.211656	0.190204	0.192216	0.235531	0.166796	0.275923	0.2379	0.246394	0.231511	0.225534	0.218038	0.177264	0.166921	0.16249	0.332935	0.173226	0	0.192566	0.292784	0.193025	0.255094	0.118185	0.119039	0.166289	0.288619	0.232603	0	0.186666	0.20349	0.228007	0.534235	0.22321	0.228871	0.0916719	0.224579	0.147457	0.204898	0.176884	0	0.16267	0.140935	0.159449	0.0477808	0.181875	0.23526	0.223935	0.193308	0.319819
AK5	1.20107	1.41914	1.48999	1.35134	1.37807	1.42418	1.26313	1.22823	1.57132	1.48819	1.40449	1.60873	1.51692	1.41762	1.44134	1.4515	0	1.17561	1.33086	1.32213	1.25318	1.13215	1.36437	1.50109	1.48093	1.42037	0	1.20698	1.12607	1.50778	1.37659	1.06412	1.34348	1.31952	0.626922	1.34444	1.39674	1.43327	0	1.37619	1.40336	1.19205	1.36274	1.31875	1.18345	1.33325	1.46754	1.33273
AC118549.1	0.493536	0.340479	0.440661	0.469316	0.575657	0.49472	0.464043	0.467876	0.524875	0.548403	0.578504	0.399446	0.402961	0.498976	0.300145	0.471344	0	0.529887	0.57499	0.444826	0.55463	0.588966	0.489205	0.57411	0.431512	0.44819	0	0.411586	0.665238	0.544093	0.698609	0.58237	0.493012	0.499976	0.423403	0.429152	0.474362	0.696663	0	0.501887	0.405549	0.340318	0.484226	0.44833	0.425504	0.430269	0.6211	0.582764
USP33	0.826763	0.792812	0.751779	0.789053	0.670257	0.654438	0.728858	0.88625	0.753889	0.672013	0.79449	0.611115	0.790162	1.02333	0.543343	0.840018	0	0.800645	0.831221	0.666309	0.689553	0.96914	0.470955	0.946801	0.718427	0.562886	0	0.746802	0.860319	0.59111	0.807207	0.893907	0.718927	0.839883	0.659398	0.655277	0.787052	0.930694	0	0.66529	0.58625	0.916434	0.795955	0.673941	0.91812	0.649343	0.639255	1.0849
MIGA1	0.245737	0.373596	0.420321	0.427498	0.432664	0.500136	0.382582	0.395939	0.425041	0.385971	0.479976	0.398479	0.434633	0.60633	0.292964	0.338758	0	0.453727	0.51539	0.413999	0.425682	0.540157	0.4243	0.627374	0.417057	0.308838	0	0.369604	0.306924	0.285266	0.207155	0.412286	0.372443	0.417709	0.0993962	0.43389	0.446675	0.34671	0	0.311483	0.230627	0.409882	0.360052	0.400937	0.356814	0.297153	0.42446	0.482733
NEXN	0.0278248	0.103478	0.042565	0.0661056	0.0686338	0.0117863	0.0815829	0.0504573	0.0629548	0.0466261	0.0726975	0.0685415	0.0309727	0.110071	0	0.0630543	0	0.0736778	0.0801247	0.0496571	0.0601935	0.0401048	0.0127463	0.0672925	0	0.00979387	0	0.0296754	0.105707	0.0434727	0	0.0952022	0.0696384	0.0402039	0	0.0462746	0	0.0175173	0	0.0324131	0.0530344	0.0410148	0.038999	0.0364107	0.0880239	0.0396332	0.0749888	0.143376
FUBP1	0.236645	0.278554	0.27698	0.230832	0.30585	0.40206	0.390918	0.27478	0.288827	0.359751	0.330848	0.222536	0.264313	0.455197	0.424501	0.275582	0	0.261296	0.278593	0.226908	0.273329	0.267697	0.205559	0.167686	0.436731	0.320357	0	0.273612	0.285954	0.235529	0.348724	0.361561	0.278952	0.405842	0.209822	0.186612	0.281397	0.275945	0	0.312269	0.332223	0.0961351	0.289952	0.160068	0.357277	0.237238	0.260443	0.352898
DNAJB4	0	0	0	0	0	0	0	0	0	0	0	0	0	0	0	0	0	0	0	0	0	0	0	0	0	0	0	0	0	0	0	0	0	0.0137079	0	0	0	0	0	0	0	0	0	0	0	0	0	0
GIPC2	0.128216	0.0892666	0.132894	0.15655	0.149904	0.145121	0.399857	0.0667476	0.095042	0.085309	0.146306	0.101291	0.0784076	0	0.0602508	0.0998039	0	0.0368722	0.122892	0.0740072	0.022033	0.0432767	0.0463146	0.0260842	0.109884	0.0588876	0	0.0800027	0.161657	0.0813971	0.110604	0.137757	0.100591	0.217248	0.109659	0.0895829	0.128765	0.0785059	0	0.0655658	0.105282	0	0.14143	0.211694	0.126907	0.128136	0.0680098	0.678127
PTGFR	0	0.0129269	0.00867542	0	0.00898729	0.0126033	0	0.00791291	0.00734908	0.00874954	0.0101615	0	0	0	0	0	0	0	0.00314616	0.00743437	0	0.00750017	0.0165018	0	0	0	0	0.0190159	0	0	0	0	0.0175797	0	0	0	0	0	0	0	0	0	0	0	0	0	0.00854699	0.0476827
IFI44L	0	0	0	0	0	0	0.0303443	0	0.00657829	0	0	0	0	0	0	0	0	0	0	0	0	0	0	0	0	0	0	0	0	0	0	0	0	0	0	0	0	0	0	0	0	0	0	0	0	0	0	0
IFI44	0	0	0	0	0	0	0.0157218	0	0	0	0.00333765	0	0	0	0	0	0	0.0262591	0	0	0.00872981	0	0	0	0	0	0	0	0	0	0	0	0	0	0	0	0	0	0	0	0.00583312	0	0	0	0	0	0	0
ADGRL4	0.01013	0	0	0.00984404	0	0	0	0	0	0	0	0	0.00893269	0	0	0.0184241	0	0	0	0	0	0	0.0141594	0	0	0	0	0	0	0	0	0	0	0	0	0	0	0	0	0.0286841	0	0	0	0	0	0	0	0
ADGRL2	1.62033	1.6119	1.89361	1.71857	1.67732	1.91883	2.01858	1.622	1.82335	2.06451	1.79977	1.89041	1.92329	1.6209	1.17542	1.70942	0	1.5827	1.72879	1.9039	1.83355	1.58602	1.74525	1.68011	2.01644	1.46669	0	1.67724	1.66759	1.89487	1.86854	1.35263	1.79322	1.87069	1.74666	1.85326	1.61067	1.56268	0	1.73268	1.78374	1.78636	1.46914	1.91539	1.76612	1.59332	1.6812	2.05382
TTLL7	1.12411	1.10187	1.26084	1.17723	1.01865	1.21396	1.04791	1.21423	1.21924	1.23714	1.20717	1.01976	1.16289	1.16547	1.10489	1.08466	0	1.17338	1.23855	0.930345	1.16448	1.28453	1.09462	1.22791	1.18639	1.02188	0	1.32897	1.2458	1.1422	0.874947	1.29506	1.10551	1.16209	1.32121	1.2197	1.18546	1.2711	0	1.09939	1.13334	0.882796	1.13375	1.16804	0.965123	1.18047	1.06464	1.16679
PRKACB	1.21662	1.03951	1.16027	1.06599	1.22552	1.29809	1.33914	1.13152	1.09316	1.27533	1.21555	1.14041	1.0911	0.866968	1.08112	0.923474	0	0.865818	1.22686	0.930534	1.0668	1.10917	1.06865	1.11723	1.38419	1.21757	0	1.20997	1.16825	1.17847	1.13824	1.12708	1.09412	1.06998	1.37405	0.893845	1.05321	1.05928	0	1.10119	0.866885	0.9904	0.889012	1.17174	1.24216	1.26796	0.918655	1.27088
SAMD13	0.0232433	0	0.0193186	0.0190956	0.0245191	0.00419382	0.0140939	0.0235541	0.0202515	0.0278606	0.00611651	0.0198302	0.00651957	0	0	0.0168127	0	0.0173205	0.0265314	0	0.00646568	0.0193152	0	0	0.0108056	0.0192298	0	0.0161921	0	0.019491	0	0.0135887	0.0135467	0.0148099	0.0847613	0	0	0.0136049	0	0	0	0	0	0.0169303	0	0	0	0
DNASE2B	0	0	0	0	0	0	0	0	0	0	0.00731686	0	0	0	0	0	0	0	0	0	0	0	0	0	0	0	0	0	0	0	0	0	0	0	0	0	0	0	0	0	0	0	0	0	0	0	0	0
RPF1	0.0668944	0.020522	0.0686759	0.0583417	0.0436154	0.0531628	0.069953	0.0714207	0.0445074	0.0552002	0.074202	0.0408145	0.053168	0.0884128	0	0.0539836	0	0.0647348	0.05142	0.0650848	0.0758534	0.057228	0.0284233	0.0357747	0.0550681	0.031399	0	0.0636906	0.034007	0.099012	0	0.103074	0.0383101	0.084771	0	0.0355713	0.0283381	0.114461	0	0.0472689	0.0455679	0.0291564	0	0.107049	0.0340561	0	0.00849629	0.164682
GNG5	0	0	0	0.0114534	0	0	0	0	0	0.0096585	0	0	0.00971904	0	0	0	0	0	0	0	0.00677067	0.00827375	0	0	0	0	0	0	0	0	0	0	0	0	0	0	0	0.0258624	0	0	0	0	0	0	0.0107211	0	0.00785211	0
SPATA1	0.0150002	0.00610553	0.00792128	0.0418106	0.0387963	0.00419382	0	0	0.0186648	0.00576693	0.0460016	0	0.00566223	0	0.0706729	0.00896776	0	0.0449349	0.0369304	0.0204947	0.0119326	0	0	0.0497446	0	0	0	0	0.0342087	0	0	0.0566202	0	0	0	0.0126689	0	0.0144735	0	0	0.0321205	0	0.0392691	0.020197	0	0.043687	0.0188522	0
CTBS	0.0625386	0.0896335	0.0278843	0.00992355	0.016	0.0551855	0.0175688	0	0.0314087	0	0.0355996	0.0274526	0.0413623	0	0.0614593	0.0088533	0	0	0.0283612	0.0090347	0.0233263	0.0275097	0	0	0.0240846	0	0	0	0.0175347	0.0464417	0	0.064377	0.0262238	0.0138622	0	0.0115545	0	0.0430133	0	0.0343591	0.00713161	0.021348	0.0565854	0	0	0.0587794	0.0205605	0
SSX2IP	0.282393	0.297204	0.238745	0.257471	0.295764	0.265766	0.184832	0.18589	0.322202	0.252568	0.32833	0.287649	0.222757	0.3068	0.240261	0.304698	0	0.283757	0.323698	0.296916	0.340448	0.433675	0.162357	0.22871	0.333343	0.35181	0	0.4212	0.286801	0.242362	0.115472	0.318938	0.286741	0.254093	0.34459	0.243274	0.252486	0.144598	0	0.336668	0.224325	0.0706511	0.365666	0.180484	0.330414	0.392808	0.221193	0.412974
LPAR3	0	0	0.00564195	0	0	0	0	0	0	0	0.0101615	0	0	0	0	0.0141235	0	0	0	0	0	0.0064421	0	0.0317612	0	0	0	0	0.0114198	0	0	0	0	0	0	0	0	0	0	0	0.00700414	0.0214776	0	0	0	0	0	0.0407138
MCOLN2	0	0	0	0	0	0	0	0	0.00387934	0	0	0	0	0	0	0	0	0.0126696	0	0	0.0108066	0	0	0.0335871	0	0	0	0	0	0	0	0	0	0	0	0	0	0	0	0	0	0	0	0	0	0	0	0
WDR63	0.0255311	0.0167495	0.0259956	0.0117389	0.00879779	0.00753089	0	0.0162874	0.0152285	0.0232548	0.013063	0.0147205	0	0.0543493	0	0.0230016	0	0	0.00314616	0	0.0156706	0	0.0177098	0	0.00663618	0.0281512	0	0.0261314	0.0552401	0.0294665	0	0.0422854	0.0203517	0.0414691	0	0.00907388	0.0217968	0	0	0.0286841	0.0817556	0.0293491	0	0.0230969	0	0	0.0475632	0.0407138
MCOLN3	0	0	0.00433155	0	0.00826512	0	0	0	0	0	0	0	0	0	0	0	0	0	0	0	0	0	0	0	0	0	0	0	0	0.0145002	0	0	0	0	0	0	0	0	0	0	0	0	0	0	0	0	0	0
SYDE2	0.0805124	0.0987025	0.075743	0.0367099	0.0804091	0.0457337	0.0719984	0.0138355	0.0570215	0.0979454	0.0852445	0.0544297	0.0404582	0.0634864	0.0252531	0.0365867	0	0.0274216	0.0978996	0.0438955	0.0431798	0.0210302	0.0336943	0.0198022	0.107917	0.0752318	0	0	0.0268138	0.0558772	0	0.0215286	0.0417242	0.0706408	0.151688	0.0423383	0.0791499	0.0253259	0	0.0350906	0.0358823	0	0.0422293	0.0456519	0.0225715	0	0.0711389	0.114883
C1orf52	0.0913641	0.0992453	0.0914278	0.0992468	0.144747	0.18633	0.230192	0.118221	0.270607	0.178048	0.11204	0.0358547	0.0975414	0.209281	0.115946	0.176402	0	0.113374	0.184659	0.136933	0.206954	0.169625	0.134874	0.233842	0.163567	0.0556004	0	0.0880648	0.149819	0.122868	0.326299	0.213844	0.146439	0.165943	0.0711683	0.0777204	0.107503	0.057794	0	0.247803	0.16355	0	0.0774862	0.037355	0.0482295	0.139436	0.113514	0.359056
BCL10	0.0332768	0.0286782	0.0376492	0.0225618	0.0346351	0.0193346	0.0157218	0	0.0243567	0.0115064	0.03026	0.030577	0.0375883	0	0	0.0503429	0	0.0165016	0.0736687	0.0124218	0.0223197	0.0281607	0.0292663	0.0522476	0.0172347	0.00853701	0	0	0.0280744	0.0357848	0	0.0327271	0.00864052	0.0507498	0	0.0380203	0.0231612	0	0	0	0.0134753	0.0398073	0.0226034	0.0175845	0.0211275	0.0244709	0.0279388	0.0725206
DDAH1	0.45287	0.372575	0.439209	0.4202	0.440876	0.476953	0.31882	0.305998	0.474407	0.554614	0.51083	0.363686	0.35688	0.379672	0.0542734	0.340853	0	0.214702	0.370377	0.320202	0.596542	0.301135	0.23188	0.29844	0.527652	0.261844	0	0.286211	0.237348	0.279118	0.209273	0.253852	0.226445	0.458891	0.432286	0.356641	0.49743	0.342182	0	0.471489	0.514013	0.164289	0.252708	0.243309	0.30364	0.121743	0.342653	0.414904
ZNHIT6	0.107309	0.221977	0.16336	0.211761	0.203601	0.174919	0.172826	0.181695	0.183058	0.170267	0.192266	0.173169	0.192285	0.401406	0.19423	0.170127	0	0.165576	0.153476	0.213562	0.202062	0.205214	0.183189	0.296276	0.194823	0.169394	0	0.214323	0.144861	0.161269	0.136034	0.144472	0.160782	0.116986	0.223856	0.120813	0.251505	0.151212	0	0.294164	0.227498	0.128464	0.110933	0.205174	0.203017	0.0917741	0.166829	0.282221
COL24A1	0.0248455	0.0511079	0.0481342	0.105222	0.101694	0.0705721	0.0694561	0.110584	0.0743564	0.0377335	0.00853821	0.0116262	0.0720066	0.14543	0.0590637	0.0755363	0	0.100724	0.0613678	0.0380883	0.0554566	0.0756858	0.0631863	0	0.0255068	0.0123506	0	0.0713394	0.102156	0.0399715	0.0544865	0.134758	0.0962611	0.0908749	0.0805196	0.0245097	0.0923378	0.0124114	0	0.0943424	0.0256866	0	0.0790382	0.090691	0.0591583	0.145816	0.0773102	0.153228
ODF2L	0.566088	0.696647	0.615451	0.695139	0.743457	0.704898	0.510597	0.632497	0.677509	0.665418	0.750172	0.574581	0.690048	0.776652	0.549047	0.525642	0	0.542845	0.655631	0.599684	0.648528	0.644634	0.506766	0.593065	0.504135	0.716725	0	0.640387	0.507775	0.770854	0.463085	0.612594	0.537482	0.592714	0.288022	0.684463	0.762294	0.508077	0	0.519553	0.783512	0.55439	0.533763	0.489763	0.693306	0.561786	0.698116	0.755502
CLCA2	0	0	0	0.0158467	0	0	0	0	0.0122874	0	0	0.0162308	0	0	0	0	0	0	0.010759	0	0.0129717	0	0	0	0	0	0	0	0.0128485	0	0	0.0135887	0	0.0111026	0	0	0	0	0	0	0	0	0	0	0	0	0	0
CLCA1	0	0	0	0	0.00775421	0	0	0	0	0.0148327	0	0	0	0.0465848	0	0	0	0	0	0	0	0.0115316	0	0	0	0	0	0	0.0106627	0	0	0.0239184	0	0	0	0	0	0	0	0	0	0	0.0217124	0	0	0.019216	0	0
CLCA4	0	0	0.00513581	0.0112739	0	0.0109713	0	0	0.00291438	0	0	0	0	0	0	0	0	0.0173205	0	0	0	0	0	0	0.0100385	0	0	0	0	0	0	0	0	0	0	0.00798362	0	0	0	0	0	0	0	0	0	0	0	0
SH3GLB1	0.332781	0.204657	0.352747	0.338395	0.334962	0.241648	0.180035	0.281687	0.302865	0.371606	0.31067	0.322041	0.143567	0.578787	0.261288	0.401527	0	0.301587	0.336043	0.231801	0.388166	0.381779	0.269745	0.397492	0.25018	0.275204	0	0.227038	0.388472	0.243273	0.319876	0.423134	0.266836	0.298638	0.12195	0.401762	0.404294	0.295622	0	0.284457	0.231458	0.259164	0.418193	0.217628	0.396883	0.274412	0.391268	0.554446
SELENOF	0.20051	0.118799	0.283448	0.364361	0.297771	0.289492	0.294232	0.345956	0.355677	0.272349	0.303731	0.204166	0.234737	0.211806	0.193789	0.250205	0	0.41862	0.298779	0.205086	0.312425	0.261869	0.261551	0.157459	0.383081	0.196607	0	0.280109	0.322166	0.256583	0.404552	0.256364	0.223561	0.259467	0.122727	0.167177	0.233221	0.241777	0	0.1992	0.310767	0.12684	0.154122	0.366303	0.392056	0.316455	0.328905	0.308922
HS2ST1	0.263646	0.31484	0.401188	0.379845	0.308495	0.374088	0.282155	0.208123	0.382711	0.470982	0.309006	0.295322	0.268301	0.356086	0.369756	0.394252	0	0.296995	0.334278	0.291863	0.321101	0.481112	0.292149	0.459292	0.272696	0.358866	0	0.308595	0.188162	0.350504	0.0544865	0.403169	0.235635	0.300059	0.305055	0.343383	0.265036	0.182912	0	0.272505	0.330291	0.203153	0.24624	0.177396	0.301214	0.279659	0.474289	0.280087
AC093155.3	0.0139597	0.0191635	0.00240565	0.0119257	0	0	0.0161479	0	0	0.0101396	0	0	0	0.0543493	0	0	0	0.0135989	0.0037813	0	0.0115772	0.00704573	0	0.0144762	0	0	0	0.0185962	0	0	0	0	0	0.0240215	0	0	0	0	0	0.0202334	0	0.0291564	0.0331004	0	0.0105304	0	0	0
LMO4	0.603586	0.367173	0.519364	0.632572	0.667338	0.613863	0.593855	0.699943	0.831682	0.531271	0.542091	0.633822	0.629034	0.99021	0.279186	0.685078	0	0.537414	0.850326	0.660184	0.632973	0.87521	0.56715	0.885541	0.988156	0.682855	0	0.58602	0.786681	0.659721	0.877733	0.792499	0.621629	0.404254	0.515619	0.56285	0.499364	0.442995	0	0.418247	0.511762	0.496556	0.523573	0.428014	0.639665	0.444243	0.548264	0.597266
PKN2	0.712514	0.650838	0.710618	0.76298	0.730074	0.708598	0.7549	0.844907	0.895312	0.838619	0.764302	0.860024	0.723574	1.02052	0.758213	0.900559	0	0.86413	0.808501	0.693881	0.872835	0.809493	0.49262	0.980751	0.950694	0.654376	0	0.661514	0.769633	0.626432	0.543209	0.932613	0.658456	0.909229	0.657581	0.88886	0.861633	0.692922	0	0.73076	0.643942	0.63675	0.75412	0.950956	0.863854	0.445859	0.968539	1.12341
GTF2B	0.0883463	0.0760255	0.154434	0.127488	0.0757355	0.170833	0.133902	0.183001	0.193807	0.169929	0.13998	0.202866	0.14458	0.286171	0.127679	0.216249	0	0.221381	0.193566	0.135348	0.167325	0.20054	0.116401	0.271642	0.185396	0.142502	0	0.0513387	0.165673	0.19532	0.153781	0.250293	0.164506	0.200979	0.0486044	0.136828	0.179229	0.205231	0	0.1313	0.165952	0.0757623	0.185955	0.119379	0.238153	0.109916	0.150572	0.252244
KYAT3	0.2536	0.272861	0.192031	0.211435	0.167476	0.225563	0.0464816	0.231817	0.201944	0.191198	0.247812	0.241555	0.153906	0.128614	0.359154	0.310103	0	0.276815	0.163601	0.170792	0.267037	0.263813	0.166447	0.377647	0.218703	0.199603	0	0.173873	0.199101	0.201729	0	0.156457	0.172509	0.22484	0.0856551	0.199401	0.247596	0.168539	0	0.0888952	0.238735	0.146183	0.31724	0.0676272	0.171289	0.216796	0.22479	0.227395
GBP3	0	0	0	0	0.0199373	0	0	0	0	0	0	0	0	0	0	0	0	0	0	0	0	0	0	0	0	0	0	0	0	0	0	0	0	0	0	0	0	0.0217701	0	0	0	0	0	0	0	0.0261097	0	0
GBP1	0	0	0	0.0106753	0	0	0	0	0.0081442	0	0.0101067	0	0	0	0	0	0	0	0	0	0	0.00908941	0	0	0	0	0	0	0	0	0	0	0.0176447	0	0	0	0	0	0	0	0	0	0	0	0	0.0244709	0.0106711	0
GBP2	0	0	0	0	0	0	0	0.0148563	0.0181395	0.0059995	0	0	0.0132381	0	0	0	0	0	0.010201	0	0	0.0115316	0.0205847	0	0.0189341	0	0	0	0.0139329	0	0.0544865	0	0	0	0	0.0132308	0.101231	0	0	0	0.00603139	0	0	0	0	0	0	0
GBP7	0	0	0	0	0	0	0	0.00954062	0	0	0	0	0	0	0	0	0	0	0	0	0	0	0	0	0	0	0	0	0	0	0	0	0	0	0	0	0	0	0	0	0	0	0	0	0	0	0	0
GBP4	0	0	0.0068796	0.0282316	0.00890589	0	0.0140017	0	0.0036301	0.00558788	0.0122233	0	0	0	0	0.0158106	0	0.0193059	0.015136	0.00922592	0	0	0	0.0207654	0	0	0	0	0	0.00912197	0	0	0	0	0	0.0157857	0.0101468	0.0228967	0	0	0.0251582	0	0	0	0	0	0	0.0528864
GBP5	0	0	0	0	0	0	0	0	0	0	0	0	0	0	0	0	0	0	0	0	0	0	0	0	0	0	0	0	0	0	0	0	0	0	0	0	0	0	0	0	0	0	0	0	0	0	0	0
GBP6	0	0	0.00266137	0	0	0	0	0	0	0	0	0	0.00920934	0	0.0359229	0	0	0	0	0	0.00677067	0.0139603	0	0.0260842	0	0	0	0	0	0	0	0	0	0	0	0	0	0	0	0	0.0111113	0	0	0	0	0.0265215	0	0
LRRC8B	0.938364	0.982664	1.00161	1.32742	1.29738	1.19825	0.877691	1.04136	1.3244	1.23132	1.20255	1.09358	1.3222	0.733439	1.41607	1.44212	0	1.00896	1.1977	1.24134	1.29554	0.963038	1.18708	1.56216	1.25058	0.958727	0	0.868553	1.18865	0.900299	0.73877	1.15832	1.00943	0.900826	0.564454	1.36511	0.895492	0.863886	0	1.01043	1.48935	0.77986	0.919652	0.811926	1.10399	1.32615	1.2993	0.934062
AC093423.3	0.0440668	0.0390707	0.050701	0.0429394	0.0506778	0.022154	0	0.0264786	0.0581466	0.0150002	0.0479905	0.0358175	0.0338481	0.0543493	0.151965	0.0331577	0	0.0960489	0.0293503	0.0593815	0.0381286	0.0485079	0.0792394	0.019247	0.0321638	0.041725	0	0.0615385	0.0423905	0.0478538	0	0.0423817	0.0269835	0.0730856	0	0.0551739	0.025376	0.0585586	0	0.0390093	0.0301324	0.0287013	0.0403238	0	0	0.0237862	0.0725263	0
LRRC8D	0.0136576	0.0653738	0.0411922	0.0255817	0.0160757	0.0140984	0.097907	0.0528148	0.0643294	0.026066	0.0316004	0.0113719	0.0360701	0.0381149	0.0362062	0.0199074	0	0.0250586	0.0788059	0.0222907	0.0191634	0.0447744	0.0202242	0	0	0	0	0	0.0237663	0.0181523	0	0.0269385	0.0394151	0.0629851	0	0.0203529	0.0129158	0.0254923	0	0.0975019	0	0	0	0.0574633	0.0556829	0	0.0256681	0.164682
ZNF326	0.316788	0.226347	0.282238	0.302641	0.218182	0.271515	0.170106	0.212892	0.300742	0.313661	0.309749	0.253258	0.250422	0.288622	0.281187	0.337191	0	0.334425	0.209705	0.267813	0.335269	0.320032	0.195294	0.28467	0.202999	0.358557	0	0.15919	0.27096	0.253476	0.238998	0.340463	0.219387	0.201504	0.254047	0.244315	0.18724	0.249622	0	0.274867	0.265137	0.241839	0.197257	0.251014	0.236103	0.218729	0.302613	0.222522
BARHL2	0	0	0	0	0	0	0	0	0	0	0	0	0	0	0	0	0	0	0	0	0	0	0	0	0	0	0	0	0	0	0	0	0	0	0	0	0	0	0	0	0	0	0	0	0	0	0	0
ZNF644	0.514593	0.69861	0.599124	0.474039	0.526725	0.600772	0.585848	0.559651	0.500537	0.716299	0.603404	0.541098	0.462887	0.572886	0.367117	0.545526	0	0.480182	0.642705	0.614853	0.681765	0.598398	0.289587	0.668664	0.571031	0.570294	0	0.485508	0.60588	0.648033	0.284722	0.681543	0.627885	0.487351	0.799534	0.60707	0.468195	0.509749	0	0.447058	0.44506	0.23658	0.755541	0.502225	0.536413	0.665529	0.592687	0.605306
HFM1	0.227804	0.184085	0.213733	0.227735	0.295137	0.138785	0.0467038	0.248794	0.205929	0.37479	0.125901	0.136124	0.14608	0.0600664	0.0571472	0.201443	0	0.224738	0.278945	0.263571	0.25864	0.176109	0.193217	0.187237	0.241704	0.159672	0	0.111305	0.170778	0.137553	0.117378	0.115118	0.0670211	0.239054	0.201112	0.142937	0.166895	0.110321	0	0.208267	0.246869	0.203589	0.184438	0.146561	0.0534779	0.123206	0.0842982	0.100759
CDC7	0.129167	0.108197	0.138522	0.116912	0.168399	0.142109	0.112605	0.15758	0.238489	0.13127	0.128262	0.104945	0.130319	0.214304	0.0850604	0.102112	0	0.101333	0.230666	0.223776	0.169669	0.166558	0.126354	0.183247	0.22436	0.205243	0	0.0843992	0.235147	0.0665274	0.0544865	0.202147	0.193785	0.141476	0.178086	0.199601	0.190603	0.127054	0	0.14162	0.133971	0.0949524	0.0901476	0.132434	0.147095	0.134615	0.148027	0.0392961
TGFBR3	0.0343504	0.0365359	0.0693942	0.0389454	0.0816588	0.014786	0.057628	0.0443189	0.0624182	0.02572	0.0485101	0.0345539	0.0328964	0.0469689	0	0.0683035	0	0	0.0403717	0.0284355	0	0.063433	0.118333	0.0327386	0.0725963	0.0163138	0	0.0889799	0.010622	0.129937	0.0544865	0.163566	0.111597	0.0494807	0	0.00624617	0.141932	0.118762	0	0.211817	0.0410916	0.140067	0.120654	0	0.0163218	0.0244709	0.0246361	0.0270518
BRDT	0.0234802	0.0155061	0	0	0.00473374	0.0224963	0	0.0317773	0.0247634	0.0158738	0.00417589	0.00895621	0	0	0	0.0675548	0	0.0180752	0	0	0.0196385	0.0260877	0	0.0301655	0.00982565	0.00517819	0	0.0549579	0.015479	0	0	0.0560014	0	0.0112762	0	0	0.015604	0	0	0	0.00811118	0	0.0215168	0	0.0171649	0	0.00822639	0
EPHX4	0.22917	0.211667	0.223057	0.205827	0.17599	0.176025	0.22816	0.17334	0.239847	0.283645	0.203633	0.175752	0.266451	0.103234	0.257324	0.284141	0	0.286726	0.233246	0.217352	0.314601	0.189393	0.2004	0.254716	0.299691	0.215953	0	0.100724	0.246535	0.268422	0.129019	0.153166	0.252786	0.189502	0.0421646	0.248167	0.340355	0.256189	0	0.171873	0.281703	0.10861	0.188735	0.218984	0.221026	0.31468	0.283879	0.292064
SETSIP	0	0	0	0	0	0	0	0	0	0	0	0	0	0	0	0	0	0	0.00908167	0	0	0	0	0	0	0	0	0	0	0	0	0	0	0	0	0	0	0	0	0	0	0	0	0	0	0	0	0
BTBD8	1.01364	0.934036	0.965897	0.933248	0.937501	0.925808	1.14996	0.94447	1.07403	1.12652	1.33808	1.03169	1.10912	0.904406	0.958157	0.868013	0	0.864615	1.2293	0.830191	0.990235	1.10329	0.637933	1.27404	1.37558	1.10282	0	0.910527	1.0879	0.785801	0.761099	1.03102	0.905647	1.04227	0.49125	1.03714	0.748328	0.778569	0	0.878405	0.817122	0.700302	0.780144	1.03946	1.10668	1.10899	0.815921	0.676963
C1orf146	0.01013	0.00959167	0.00450608	0.0114534	0.0235407	0.00678136	0.0227567	0	0.0167908	0.00709909	0.0249349	0.0126152	0.0102897	0	0	0	0	0.0317553	0.0318093	0.0187779	0.0110685	0.0579119	0.0280934	0.019247	0.0141755	0.019791	0	0.0212275	0.0408526	0.0190088	0	0.0453179	0.0176021	0	0	0	0.0112328	0.0188361	0	0.0445061	0.0139572	0	0.0466504	0	0	0	0.0305206	0.0370707
GLMN	0.547497	0.423385	0.463566	0.59897	0.525236	0.455257	0.317307	0.386966	0.584876	0.498692	0.487456	0.394459	0.370949	0.881089	0.667899	0.588723	0	0.592986	0.491093	0.442321	0.704254	0.591822	0.336607	0.637741	0.477969	0.401068	0	0.367201	0.612734	0.25385	0.224385	0.703881	0.436861	0.536549	0.167566	0.424301	0.345476	0.509186	0	0.529556	0.548714	0.35212	0.624815	0.296034	0.509616	0.475058	0.634207	0.366405
RPAP2	0.904016	0.55554	0.636655	0.514869	0.549642	0.435315	0.62509	0.715911	0.767015	0.653676	0.719044	0.704381	0.64965	0.591358	0.745498	0.875965	0	0.643857	0.586472	0.697901	0.613771	0.918247	0.685419	0.632629	0.537109	0.620912	0	0.378033	0.724025	0.631262	0.562379	0.902768	0.692873	0.661057	0.378145	0.637207	0.616239	0.614108	0	0.782321	0.700077	0.7078	0.752605	0.459198	0.658419	0.987544	0.751418	0.900648
GFI1	0	0	0	0	0	0	0	0	0	0	0	0	0	0	0	0	0	0	0.00492726	0	0	0	0	0	0	0	0	0	0	0	0	0	0	0	0.0462917	0	0	0	0	0	0	0	0	0	0	0	0	0
EVI5	0.574445	0.66886	0.640466	0.668593	0.575139	0.749813	0.857263	0.638092	0.703708	0.826694	0.709484	0.648447	0.688821	0.675475	0.697331	0.557924	0	0.721231	0.624453	0.628666	0.656101	0.815668	0.671892	0.759317	0.684163	0.603747	0	0.612655	0.750647	0.79113	0.863155	0.729807	0.617939	0.848875	0.643619	0.713551	0.812202	0.517174	0	0.678257	0.691749	0.526897	0.636767	0.835179	0.706431	0.65862	0.777256	0.822751
RPL5	0.19927	0.0671057	0.20119	0.204576	0.161267	0.132443	0.229792	0.388146	0.336076	0.154452	0.151265	0.0923611	0.23213	0.418275	0.217668	0.324514	0	0.232869	0.367315	0.114199	0.220644	0.313544	0.139373	0.352028	0.157299	0.0984844	0	0.17541	0.240502	0.273584	0.355731	0.279873	0.193807	0.184704	0.0273372	0.110903	0.29614	0.17007	0	0.295924	0.212117	0.175206	0.0534504	0.0840345	0.209179	0.16827	0.198751	0.176009
MTF2	0.289543	0.353848	0.407168	0.427884	0.479152	0.348056	0.203663	0.427687	0.458965	0.335142	0.481272	0.349127	0.322137	0.456846	0.392881	0.45108	0	0.286481	0.371009	0.320597	0.456493	0.39867	0.333675	0.344676	0.37929	0.368531	0	0.336347	0.362146	0.332094	0.298634	0.648657	0.256536	0.344505	0.260249	0.332452	0.302181	0.318653	0	0.401111	0.459082	0.319688	0.36012	0.228762	0.392973	0.437334	0.482302	0.347192
TMED5	0.134652	0.0445145	0.0556778	0.105863	0.084542	0.121247	0.181267	0.123147	0.129245	0.156305	0.0780531	0.0266303	0.0619556	0.211806	0.112638	0.114221	0	0.117415	0.146357	0.062024	0.0691486	0.170418	0.0712333	0.123923	0.053232	0.0671065	0	0.120695	0.117568	0.0750189	0.115472	0.151516	0.0891422	0.168975	0	0.0360067	0.0756889	0.106948	0	0.0760276	0.116896	0.0500727	0.0645579	0	0.0999581	0.0204172	0.0746138	0.188867
CCDC18	0.0700209	0.0785539	0.0824023	0.14256	0.0835419	0.0370954	0.193479	0	0.0874832	0.0802265	0.0441867	0.0546304	0.0231866	0.163523	0	0.0687392	0	0.0165016	0.0939113	0.0431342	0.0424587	0.0535978	0.0573841	0.135334	0.0911975	0.0386708	0	0.0440503	0.0727267	0.0815201	0	0.114565	0.0679478	0.0561839	0.103584	0.120327	0.0708916	0.0326454	0	0.0343591	0.113411	0.0341589	0.0689877	0.0181934	0.197281	0	0.0532698	0.204002
DR1	0.0974074	0.101193	0.101782	0.07381	0.103054	0.082095	0.148754	0.0590851	0.108403	0.135467	0.12475	0.109223	0.0922678	0.0489826	0.167421	0.0915713	0	0.0525391	0.195669	0.115551	0.107145	0.130334	0.0756855	0.0714238	0.1776	0.0634413	0	0.0981179	0.0796075	0.129327	0.0992942	0.0785735	0.043987	0.0752559	0.0289125	0.0782515	0.126173	0.0573424	0	0.0361948	0.055441	0.0243046	0.0274203	0.150187	0.0903134	0.118377	0.0457342	0.140245
FNBP1L	0.242125	0.539473	0.575163	0.6451	0.571439	0.555566	0.55754	0.37827	0.584259	0.473045	0.569869	0.487065	0.629	0.475752	0.496331	0.543692	0	0.428938	0.695164	0.477077	0.561455	0.659922	0.324675	0.728764	0.650689	0.424395	0	0.372288	0.375379	0.410916	0.101216	0.374215	0.426713	0.680546	0.467977	0.4976	0.722477	0.449404	0	1.00863	0.710218	0.518048	0.417114	0.55359	0.72578	0.591964	0.711707	0.478009
BCAR3	0.0840507	0.0860308	0.0965829	0.10726	0.0425271	0.0753469	0.05436	0.0324984	0.168336	0.0555376	0.136423	0.118156	0.129612	0.103981	0.197077	0.143001	0	0.179708	0.113416	0.115473	0.135513	0.174069	0.0714389	0.260201	0.0578191	0.0364673	0	0.0637865	0.168938	0.0889233	0	0.0847886	0.12495	0.0657597	0.150725	0.0546035	0.0205888	0.18975	0	0.0347261	0.142266	0.261829	0.171813	0.0493147	0.0666173	0.253298	0.130507	0.276986
DNTTIP2	0.0557001	0.0643797	0.0724222	0.066729	0.0409194	0.0498752	0.109528	0.0411348	0.0899933	0.0863086	0.0763226	0.0381322	0.113389	0.0954736	0.142287	0.0528396	0	0.0715516	0.0889367	0.0683666	0.031767	0.101747	0.0487197	0.126176	0.0950303	0.122925	0	0.0985757	0.0689307	0.0768202	0.209898	0.0665872	0.0229192	0.0284506	0	0.0905252	0.109814	0	0	0.0740816	0.0518082	0	0.0239704	0.103517	0.0251089	0.019216	0.0559994	0.209816
GCLM	0.228261	0.109899	0.312056	0.372663	0.323449	0.298491	0.269782	0.322115	0.382682	0.425749	0.460048	0.37236	0.338331	0.484491	0.426135	0.495524	0	0.277465	0.472724	0.28569	0.417697	0.555914	0.298597	0.531157	0.431759	0.355784	0	0.130812	0.473724	0.281547	0.162347	0.560425	0.282354	0.530313	0.190904	0.274382	0.175417	0.304891	0	0.409947	0.346016	0.244947	0.420699	0.300647	0.384761	0.174693	0.302715	0.26867
ABCA4	0.0103523	0.0628442	0.0720146	0.0698721	0.0959137	0.056106	0.019326	0.0457501	0.0552886	0.0654896	0.0513149	0.0255476	0.0155222	0.126951	0.0359229	0.0854677	0	0.0927478	0.0604809	0.0790957	0.121234	0.0773852	0.0142034	0.161007	0.0646018	0.0436209	0	0.0255516	0.017866	0.0192466	0	0.136504	0.0254716	0.0736706	0.0508733	0.0521795	0.068174	0.0417022	0	0.0641145	0.107297	0.0246909	0.125551	0.0665046	0.0317764	0.20547	0.0855855	0
ARHGAP29	0.458665	0.477346	0.568566	0.555852	0.583509	0.555641	0.440314	0.653744	0.633391	0.650322	0.658405	0.544213	0.417462	0.658988	0.564412	0.777081	0	0.711018	0.525858	0.456732	0.595183	0.641807	0.292784	0.757921	0.691357	0.609558	0	0.524105	0.696725	0.405349	0.4552	0.613349	0.347977	0.648965	0.361867	0.476012	0.669754	0.464723	0	0.49384	0.491634	0.566155	0.507437	0.400363	0.508091	0.516079	0.523851	0.648266
ABCD3	0.221432	0.242251	0.252331	0.256534	0.257131	0.29586	0.313082	0.295173	0.232765	0.335165	0.344253	0.1918	0.23033	0.371971	0.304202	0.216342	0	0.130888	0.234324	0.290619	0.237783	0.394177	0.156485	0.213039	0.304769	0.326074	0	0.226882	0.240246	0.238229	0.406913	0.230926	0.236729	0.263254	0.181303	0.222755	0.152816	0.21284	0	0.197979	0.300267	0.149739	0.245796	0.333494	0.346103	0.36697	0.225413	0.404615
F3	0.00856741	0.028413	0.00996261	0	0.0102481	0	0	0.0104484	0.0140637	0.00595541	0.00677894	0.0321365	0	0	0	0.011428	0	0	0.00810774	0.0054421	0.00501528	0.0200761	0.0297224	0.0301655	0	0.0239131	0	0	0.0102481	0	0.117378	0.108632	0.0128348	0	0	0.00866113	0	0.0188361	0	0	0.00811118	0.0326857	0.0557572	0	0.0101579	0	0	0
SLC44A3	0	0	0	0.0153211	0.0226554	0.0237043	0	0	0.00451245	0	0	0	0.00680927	0	0	0.00973005	0	0.0388665	0	0.00817951	0.014406	0	0	0	0	0	0	0	0	0	0	0.102375	0.0214829	0	0	0.0119757	0	0	0	0	0	0	0	0.0137158	0	0	0.0110001	0
CNN3	0.0157102	0.0501088	0.0153381	0.0102464	0.0549182	0.0524505	0.0336633	0	0.0309545	0.00479209	0.00945116	0.00355774	0.017035	0	0	0	0	0	0.0125539	0.0269465	0	0.0194048	0	0.0281822	0.00879261	0.0157374	0	0.0240561	0.0141803	0.0204537	0.129019	0.0276683	0.0278725	0.0270677	0	0.00884445	0.0278057	0	0	0.0740816	0.0109795	0.0132815	0.0485448	0	0.0106847	0	0	0
ALG14	0.154813	0.152352	0.213295	0.151132	0.213317	0.127076	0.154839	0.21237	0.236312	0.16235	0.147205	0.23624	0.153396	0.284996	0.0790937	0.17833	0	0.170985	0.176386	0.239516	0.206741	0.243573	0.214208	0.39415	0.19416	0.205584	0	0.089153	0.209801	0.192163	0.21182	0.0773863	0.135632	0.328627	0.0985055	0.175152	0.131153	0.0747419	0	0.0994793	0.174419	0.163306	0.113274	0.156873	0.203984	0.199626	0.213159	0.225591
PTBP2	0.681587	0.621779	0.727357	0.792969	0.713038	0.635751	0.67909	0.669931	0.608186	0.632962	0.669617	0.628745	0.580841	0.605114	0.562848	0.591799	0	0.675436	0.703733	0.756185	0.667374	0.710425	0.524676	0.689097	0.72341	0.654059	0	0.545369	0.67044	0.758928	0.378206	0.628347	0.600482	0.642053	0.718975	0.570712	0.611745	0.600675	0	0.67338	0.649093	0.590677	0.719071	0.606666	0.596719	0.624974	0.607031	0.732188
DPYD	0.183395	0.246501	0.174521	0.233782	0.197148	0.188763	0.252724	0.185148	0.179838	0.132752	0.157163	0.154395	0.180725	0.0928969	0.214301	0.0799931	0	0.11951	0.181887	0.141068	0.15298	0.0948455	0.104708	0.210374	0.176602	0.26578	0	0.267587	0.248807	0.225863	0.561539	0.15249	0.219749	0.133467	0.210209	0.109202	0.183962	0.250024	0	0.215911	0.124821	0.164634	0.200887	0.250206	0.141037	0.167151	0.160966	0.454265
SNX7	0.147514	0.0857942	0.11739	0.119814	0.113797	0.181318	0.0942329	0.0839782	0.145845	0.153217	0.13962	0.116691	0.181086	0	0.173775	0.141587	0	0.128116	0.137223	0.182463	0.140245	0.152468	0.148992	0.211598	0.213104	0.100498	0	0.247384	0.136365	0.0732062	0.0544865	0.0769533	0.100443	0.185399	0.0508733	0.109091	0.170819	0.29428	0	0.162358	0.0924538	0.0467381	0.134508	0.125315	0.204277	0.0265215	0.123342	0.0919268
PLPPR5	0.39977	0.410444	0.454313	0.341397	0.396582	0.361602	0.838628	0.476554	0.498933	0.507742	0.529798	0.40114	0.539341	0.449521	0.324624	0.459509	0	0.453974	0.341998	0.345705	0.48594	0.481527	0.383731	0.348411	0.541052	0.45893	0	0.490183	0.503141	0.353816	0.440004	0.347989	0.39668	0.534503	0.40303	0.399907	0.464324	0.322371	0	0.388418	0.403442	0.338138	0.198811	0.628767	0.548004	0.662951	0.324054	0.697641
PLPPR4	0.779292	0.697479	0.790272	0.787823	0.766939	0.78388	0.701955	0.766176	0.71952	0.871366	0.777836	0.665121	0.723141	0.731698	0.349309	0.750815	0	0.856558	0.888902	0.757187	0.789146	1.00754	0.557547	0.977406	0.830963	0.930663	0	0.69238	0.875551	0.618301	0.554329	0.832366	0.640444	0.840763	0.617251	0.669147	0.80615	0.548467	0	0.541483	0.720428	0.444728	0.654229	0.708693	0.960558	0.739343	0.724432	0.906086
PALMD	0.0234802	0	0.0139196	0.00782169	0.0226313	0	0	0	0	0	0	0	0	0	0	0.0181812	0	0.0180752	0.00710668	0	0	0	0	0	0.00416046	0.0238793	0	0.0174129	0.033533	0	0	0	0	0	0	0	0	0	0	0	0	0	0	0	0	0	0.0211052	0
FRRS1	0	0	0.00911951	0	0.00721034	0	0.019326	0	0	0	0	0.00907956	0	0	0	0	0	0	0.0124318	0	0.0068533	0	0	0	0	0	0	0	0.0148296	0.0124886	0	0.0157615	0.0251779	0	0	0	0	0	0	0.0202334	0.00988585	0	0	0	0	0	0	0
AGL	0.410884	0.441319	0.508824	0.476421	0.412943	0.503434	0.346613	0.484273	0.455126	0.466193	0.41783	0.396096	0.470413	0.480815	0.417865	0.552815	0	0.605358	0.481049	0.261092	0.447568	0.420136	0.28195	0.608457	0.40955	0.50498	0	0.15987	0.455059	0.329975	0.0544865	0.399995	0.332572	0.362997	0.154197	0.485478	0.384461	0.35348	0	0.242849	0.42686	0.246087	0.319641	0.399054	0.385172	0.333354	0.522244	0.298055
AC118553.2	0	0	0.0174981	0	0	0	0	0	0.00459668	0.0124981	0	0	0	0	0.0252531	0	0	0	0.0221632	0	0.00845983	0.0164998	0	0	0	0	0	0	0	0.0143637	0	0	0	0	0.0289125	0	0	0	0	0	0.00826375	0	0	0	0	0	0	0
MFSD14A	0	0.0052865	0.0117112	0.00670821	0.003437	0.00419382	0	0.0505863	0.0100004	0	0	0.00625601	0	0	0	0.0163287	0	0.0149535	0.0239612	0.0111373	0.00501528	0.00424137	0.0197228	0	0.0303326	0	0	0	0	0	0	0	0.0066455	0.00871288	0	0.0115084	0.0136996	0	0	0.0285856	0.0141426	0	0	0	0	0	0.0110001	0
SASS6	0.088993	0.0529952	0.0560129	0.0161846	0.0337699	0.0344541	0.0310595	0.069043	0.0807352	0.0926767	0.0587782	0.0197996	0.0512203	0.0570336	0.0811722	0.0463671	0	0.0126696	0	0.0370908	0.0331835	0.0491328	0.0826708	0.0744127	0.0528393	0.0218924	0	0.0343918	0.0573052	0.0619787	0	0.0443981	0.0405252	0.0871354	0	0.0395987	0.114964	0.13463	0	0.0202334	0.0599026	0	0.0801403	0.0806307	0.0465666	0.0412814	0.0502113	0.0876373
TRMT13	0.233391	0.179884	0.186547	0.161667	0.23982	0.257749	0.26157	0.15223	0.135581	0.248318	0.187227	0.0970267	0.161306	0.0621545	0.135246	0.244107	0	0.0914876	0.21244	0.13504	0.185708	0.175139	0.152267	0.310696	0.157512	0.205555	0	0.171971	0.194765	0.0666994	0	0.326611	0.164671	0.27501	0.0697526	0.157743	0.30517	0.0619256	0	0.129892	0.199905	0.0220597	0.0426776	0.0658279	0.143625	0.177042	0.139719	0.204857
LRRC39	0.193144	0.214095	0.358253	0.337191	0.322861	0.442589	0.171623	0.189611	0.390053	0.293544	0.29656	0.299443	0.236529	0.337668	0.394052	0.216265	0	0.616096	0.452681	0.337536	0.465806	0.37269	0.100592	0.513025	0.189638	0.226552	0	0.23343	0.47082	0.31074	0.332259	0.399106	0.162571	0.313617	0.126628	0.26938	0.237168	0.196083	0	0.324221	0.216035	0.166079	0.391877	0.122214	0.240417	0.374637	0.199049	0.323976
DBT	0.130867	0.129168	0.188771	0.171078	0.219119	0.193371	0.180868	0.263195	0.192089	0.16952	0.229027	0.137361	0.173374	0.0938705	0.0591165	0.115868	0	0.192986	0.196059	0.166291	0.231102	0.229298	0.100729	0.298644	0.238882	0.237276	0	0.148593	0.157774	0.0717814	0	0.199134	0.0780445	0.211043	0.109659	0.167078	0.096157	0.0968703	0	0.199015	0.148233	0.0375681	0.142891	0.118351	0.0602287	0.181025	0.132839	0.216868
RTCA	0.151654	0.140779	0.114042	0.234665	0.106665	0.155502	0.114331	0.120197	0.163424	0.0760661	0.165156	0.0827059	0.101205	0.206112	0.130846	0.153548	0	0.210234	0.147915	0.0682091	0.128429	0.13266	0.0631993	0.28173	0.13498	0.0504962	0	0.0352148	0.291009	0.0818538	0.21226	0.216023	0.12901	0.18336	0.0986651	0.0773977	0.0480351	0.109932	0	0.240135	0.114979	0.0724492	0.164703	0.100806	0.0729251	0.0979249	0.0751116	0.388069
CDC14A	0	0.0213598	0.0089443	0.0118423	0.0263728	0.00504461	0.0204603	0.0206474	0.0294857	0.00576693	0	0.0188123	0	0	0.0632269	0.011428	0	0	0.0109631	0.012355	0	0.0113439	0	0	0.00948496	0	0	0.0358944	0.0166849	0	0	0.0258757	0.0104796	0	0	0	0	0	0	0	0.0114551	0	0	0	0.00812069	0	0.0201139	0
GPR88	0.00993727	0	0.00364241	0	0	0.00543699	0.0147074	0	0.00359898	0	0	0	0.00944404	0	0	0	0	0	0	0	0	0	0	0	0	0	0	0	0.017636	0.0139738	0	0	0.0052706	0	0	0	0.0116764	0	0	0	0	0	0	0	0	0	0	0
VCAM1	0	0	0	0	0	0	0	0	0	0	0	0	0	0	0	0	0	0	0	0	0	0	0	0	0	0	0	0	0	0	0	0	0	0	0	0	0	0	0	0	0	0	0	0	0	0	0	0
EXTL2	0.358316	0.368704	0.404648	0.606632	0.467121	0.519972	0.548025	0.379011	0.614873	0.482506	0.672951	0.37759	0.505731	0.616208	0.514445	0.50199	0	0.518762	0.674151	0.45357	0.533279	0.548607	0.275274	0.703533	0.581153	0.316318	0	0.299592	0.544673	0.283699	0.265681	0.546057	0.299773	0.50856	0.310288	0.563517	0.566175	0.429128	0	0.568575	0.513685	0.30359	0.41897	0.256892	0.632719	0.651431	0.39861	0.394415
SLC30A7	0.411641	0.165871	0.294194	0.224479	0.266869	0.341181	0.238444	0.269725	0.275307	0.315589	0.272351	0.20754	0.188112	0.389814	0.0843168	0.259197	0	0.225669	0.202106	0.179185	0.296792	0.218961	0.129117	0.281101	0.355709	0.235806	0	0.200221	0.2755	0.335327	0.171864	0.151876	0.198793	0.299452	0.0508733	0.232176	0.192731	0.201594	0	0.299736	0.209116	0.155992	0.313088	0.240506	0.178774	0.229687	0.202375	0.302273
DPH5	0.0540789	0.0397062	0.0879951	0.0622986	0.0424683	0.0675205	0.135458	0.0350095	0.0943624	0.111223	0.0910232	0.0952765	0.0761396	0	0.0954355	0.0636417	0	0.0771545	0.100193	0.0895643	0.109538	0.166187	0.0541504	0.115107	0.137727	0.0209167	0	0.117852	0.0982811	0.0784261	0.221022	0.0529221	0.096132	0.153541	0.0697526	0.0946049	0.121289	0.0908414	0	0.0675199	0.0568462	0.0270304	0.0792405	0.0659947	0.0608977	0.0244709	0.068318	0.214562
S1PR1	0	0.0094628	0	0	0	0	0	0	0.0036301	0	0	0	0	0	0	0	0	0	0	0	0.0123941	0	0	0	0.00766347	0	0	0	0	0	0	0	0	0	0	0	0	0	0	0	0	0	0	0	0	0	0	0
OLFM3	1.48162	1.2876	1.51172	1.39609	1.45757	1.3854	1.59558	1.30204	1.42393	1.44752	1.5767	1.39182	1.28432	1.11127	1.21975	1.43121	0	1.16863	1.35915	1.60414	1.35266	1.36422	1.5537	1.5243	1.61015	1.39776	0	1.6972	1.14349	1.43179	2.06767	1.00029	1.32565	1.46021	1.41607	1.47603	1.34902	1.53338	0	1.24928	1.44403	1.32996	1.12946	1.56826	1.59919	1.31595	1.44178	1.48245
COL11A1	0.8254	1.03086	0.997529	0.76987	1.01123	0.747554	1.08485	1.16414	0.970736	0.991726	1.10888	0.959228	0.866993	0.884372	1.12951	0.987291	0	0.817909	0.861789	0.871809	1.23381	1.20422	0.797263	1.36705	1.13318	1.0531	0	0.979932	0.986946	0.867787	0.916916	0.803552	1.00847	0.889039	0.642318	0.895572	1.18626	1.46309	0	1.22492	1.17382	1.33477	1.14069	0.828224	1.06976	0.891326	1.36843	1.20699
RNPC3	0.780666	0.526277	0.695922	0.695926	0.617803	0.668081	0.799901	0.618601	0.579552	0.648955	0.680857	0.54178	0.691086	0.752631	0.834608	0.65644	0	0.545018	0.602072	0.412014	0.4836	0.655302	0.613406	0.718218	0.53118	0.813501	0	0.557755	0.698532	0.501971	0.825474	0.814869	0.676256	0.610129	0.489832	0.590183	0.665242	0.834156	0	0.67792	0.544356	0.721085	0.708015	0.686322	0.697303	0.662878	0.70136	0.740666
AMY2B	0.405334	0.218532	0.370751	0.373576	0.278216	0.35454	0.202974	0.321759	0.37282	0.382747	0.413278	0.307527	0.26825	0.334824	0.270296	0.199079	0	0.259656	0.304888	0.238232	0.361217	0.479212	0.192492	0.213378	0.33661	0.273611	0	0.30701	0.394464	0.35031	0.221647	0.567402	0.420741	0.325426	0.430693	0.301286	0.297841	0.257329	0	0.269619	0.264515	0.335147	0.482127	0.218663	0.323481	0.527137	0.319852	0.551092
AMY2A	0	0	0.00391485	0.0110691	0.0138666	0	0	0	0.00408889	0	0	0	0	0	0	0	0	0.0167232	0	0	0	0	0	0	0	0	0	0	0	0	0	0	0.00624295	0	0	0	0	0	0	0	0.0262265	0	0	0	0	0	0	0
PRMT6	0	0	0.00240565	0.0289153	0.0125792	0.0188274	0	0.0303336	0.0292048	0.0399195	0.0279145	0.0253902	0.0231631	0	0	0	0	0	0.022652	0.0320989	0.00784006	0.0233757	0.0152386	0.0270932	0.0578156	0.0325895	0	0	0	0	0	0.0257644	0.010388	0	0.0823221	0.0146671	0.0102358	0.0271692	0	0	0.0161368	0	0	0.0099505	0	0	0	0.0284664
NTNG1	0.446281	0.317061	0.484026	0.382674	0.386006	0.351869	0.392708	0.362591	0.519651	0.482666	0.893414	0.500376	0.328222	0.309036	1.04915	0.804802	0	0.824543	0.601903	0.703176	0.698932	0.347856	0.350696	0.623869	0.176444	0.723501	0	0.254555	0.369387	0.356297	0.16509	0.368867	0.445889	0.510161	0.759859	0.390395	0.457451	0.216319	0	0.451976	0.516822	0.330458	0.170324	0.439508	0.336229	0.386317	0.333926	0.68157
VAV3	0.148582	0.00753071	0.16719	0.126674	0.113766	0.0692545	0.103473	0.16207	0.175326	0.192475	0.210918	0.0418423	0.085225	0.075392	0.20775	0.324495	0	0.102677	0.197777	0.206653	0.212422	0.144936	0.0858237	0.146769	0.213963	0.171256	0	0.140383	0.178435	0.031598	0.21226	0.146564	0.127784	0.187422	0.11237	0.185635	0.181756	0.0693346	0	0.0952747	0.127549	0.0508049	0.0534125	0.0265233	0.15993	0.170412	0.159186	0.0901216
SLC25A24	0.160015	0.0561965	0.116348	0.0593677	0.0361954	0.112529	0.0547835	0.0588104	0.0961873	0.0691447	0.129648	0.0887499	0.0918004	0	0.168941	0.121122	0	0.157482	0.0471546	0.0892827	0.114029	0.168631	0.0916948	0.0430902	0.0928714	0.109981	0	0.0381349	0.050725	0.0200666	0.200601	0.0893513	0.0712235	0.121945	0.185831	0.159237	0.170238	0.125409	0	0.0998103	0.130034	0.0465356	0.0528605	0.0270931	0.0678526	0.019216	0.139205	0.0849062
FAM102B	0.209199	0.103048	0.163696	0.187824	0.267123	0.143348	0.0821193	0.199425	0.205593	0.212439	0.167563	0.141143	0.153744	0.254943	0.116464	0.251234	0	0.0678678	0.125867	0.124187	0.203882	0.257412	0.20626	0.149554	0.174378	0.193675	0	0.130471	0.131852	0.108109	0.139059	0.305318	0.139214	0.187859	0.123511	0.182316	0.265118	0.182731	0	0.26388	0.205618	0.174967	0.224669	0.217677	0.12588	0.201198	0.185929	0.3565
HENMT1	0.0100268	0.0068144	0.00477024	0.0561718	0.0172655	0.0231206	0.0351607	0.0249883	0.0487275	0.0255038	0.00604923	0.00573655	0.0073169	0	0.0425505	0.0119316	0	0	0.0177469	0.00917277	0.0462293	0.0366384	0.0588715	0.0248766	0.0434855	0.0383006	0	0.0309047	0.0173862	0.00786555	0.101216	0.06696	0.0342981	0.015438	0.0289125	0.00709715	0.0607816	0.0120847	0	0.0522402	0.0528219	0	0.0355415	0.0116799	0.0487885	0	0.0228211	0.0478726
PRPF38B	0.203087	0.177415	0.180487	0.116261	0.185349	0.22589	0.263491	0.240453	0.240278	0.14359	0.254102	0.264867	0.25948	0.202509	0.293466	0.181185	0	0.234244	0.159212	0.172004	0.178853	0.277932	0.328657	0.301997	0.261925	0.241584	0	0.151332	0.170425	0.256745	0.414127	0.241658	0.165569	0.15156	0.177558	0.181624	0.225876	0.215469	0	0.0783841	0.217326	0.210135	0.264388	0.145695	0.116194	0.16648	0.133888	0.402167
FNDC7	0	0	0	0	0	0	0	0	0	0	0	0	0	0	0	0	0	0	0.0141308	0	0.0116324	0	0	0	0	0	0	0	0.00974037	0	0	0	0	0	0	0	0	0	0	0	0	0	0	0	0	0	0.00957804	0
STXBP3	0.153322	0.167451	0.138687	0.172937	0.197808	0.170717	0.136173	0.255361	0.198139	0.169447	0.194119	0.105433	0.111425	0.144168	0.132571	0.170619	0	0.204423	0.196223	0.0906736	0.223856	0.194242	0.141656	0.145818	0.125021	0.165765	0	0.120928	0.160729	0.177311	0	0.109158	0.154413	0.238874	0.0711683	0.120813	0.186859	0.0889999	0	0.169858	0.220328	0.0474404	0.034494	0.0946923	0.122598	0.129662	0.166084	0.13488
AKNAD1	0	0.0111963	0.00782264	0	0	0	0	0.0178191	0.0189198	0.00558788	0.00731686	0	0	0	0	0.0124417	0	0	0.00717692	0	0	0.0301341	0.0269496	0	0	0	0	0	0	0	0	0.0155885	0.0118927	0.0248294	0	0.00541637	0.0228018	0.0136049	0	0	0.0107275	0	0	0	0	0.0284011	0	0
GPSM2	0.110286	0.0718214	0.0844372	0.270821	0.199729	0.160285	0.0615763	0.185921	0.209641	0.194996	0.27678	0.122564	0.105655	0.37909	0.145676	0.24886	0	0.232141	0.248215	0.140974	0.334212	0.316102	0.084462	0.418592	0.176334	0.168291	0	0.0806377	0.302201	0.08441	0	0.279941	0.138422	0.207242	0.246145	0.221937	0.211593	0.103862	0	0.169545	0.269049	0.0805817	0.10848	0.0476583	0.240753	0.347161	0.193974	0.317993
WDR47	0.204107	0.212511	0.264344	0.320586	0.230661	0.3404	0.228464	0.295579	0.288546	0.265169	0.326235	0.246218	0.263806	0.131669	0.379129	0.28904	0	0.165482	0.308805	0.213256	0.165934	0.343902	0.204642	0.267674	0.327285	0.197625	0	0.274619	0.299658	0.24805	0.430397	0.281657	0.172241	0.302724	0.0583179	0.242855	0.192781	0.11598	0	0.341423	0.22155	0.0410148	0.141681	0.0977002	0.296408	0.232959	0.2074	0.316228
TAF13	0.0582996	0.0440657	0.0455179	0.0888541	0.0994992	0.0564748	0.164457	0.0897129	0.129001	0.0776352	0.0963265	0.0346539	0.0398774	0.0562656	0.0646504	0.0787602	0	0.167559	0.0868698	0.0699104	0.14396	0.0740262	0.0369254	0.10614	0.0555191	0.0608139	0	0.022141	0.0394558	0.0338657	0	0.0534186	0.0598312	0.102217	0	0.0276542	0.0496146	0.0668046	0	0.170474	0.101004	0	0.0296434	0.0243321	0.0391487	0	0.0478757	0.181485
TMEM167B	0.107487	0.0364738	0.0809387	0.0871258	0.0912692	0.123729	0.172927	0.116954	0.155947	0.0753799	0.109619	0.0812929	0.0795376	0.113299	0.0252531	0.0712176	0	0.0512597	0.152384	0.137295	0.109817	0.205742	0.0553758	0.0719067	0.133677	0.0991786	0	0.0747156	0.116191	0.0933924	0.0992942	0.0723527	0.0894488	0.0914808	0	0.0510591	0.0801897	0.0706535	0	0.0286841	0.0572181	0.0132815	0.0297166	0.052448	0.15114	0.151919	0.0817211	0.279651
C1orf194	0	0.0110458	0	0.0128977	0	0.00504461	0	0	0.00934689	0	0	0.00791101	0	0.0439143	0	0	0	0	0.00719872	0.00924624	0	0.00797131	0.0197228	0	0.0106887	0	0	0	0	0	0	0.0165258	0	0.0127084	0	0.00980383	0.012655	0	0	0	0.0151153	0	0	0.0129945	0.00812069	0	0.0174429	0
KIAA1324	0.376008	0.314985	0.415928	0.396451	0.290009	0.260038	0.366901	0.34359	0.43114	0.393158	0.259915	0.395178	0.366644	0.404491	0.485836	0.369274	0	0.427016	0.330334	0.383318	0.397973	0.506672	0.364098	0.571809	0.253396	0.32905	0	0.202289	0.244674	0.355508	0.264824	0.447596	0.439745	0.50044	0.28452	0.491538	0.502031	0.410265	0	0.257514	0.410292	0.335252	0.393998	0.243607	0.381645	0.499554	0.507928	0.482051
SARS	0.112693	0.153361	0.227275	0.362856	0.22291	0.186661	0.43332	0.362438	0.392779	0.312491	0.264851	0.209357	0.297864	0.264421	0.235335	0.268871	0	0.39336	0.462211	0.294604	0.332829	0.310715	0.184767	0.342933	0.209442	0.26286	0	0.252208	0.332703	0.195439	0.32012	0.375255	0.258966	0.219977	0.221261	0.26244	0.358351	0.200798	0	0.136915	0.237815	0.237483	0.277731	0.263246	0.305761	0.431342	0.264397	0.320777
CELSR2	0.0604166	0.101147	0.123039	0.0967004	0.168777	0.136238	0.132124	0.187523	0.183236	0.126641	0.193268	0.145323	0.105776	0.191041	0.107671	0.170328	0	0.266987	0.145826	0.177052	0.147951	0.0992136	0.13548	0.141455	0.106278	0.173834	0	0.0719151	0.112349	0.0831208	0.27295	0.177192	0.0957299	0.139151	0.0752042	0.0845242	0.163006	0.087955	0	0.0805686	0.202461	0.163018	0.0297166	0.170366	0.198696	0.218415	0.161629	0.163149
PSRC1	0	0.0068144	0.00522431	0.0192068	0.017734	0.0139357	0.0482245	0.0278184	0.0178602	0	0.0104965	0	0.0141693	0.0884128	0	0	0	0.038403	0.00763552	0	0.0196216	0.0112871	0.0202242	0	0.00784746	0	0	0	0.0185341	0	0	0	0.0107443	0.012118	0	0.0106841	0.0105627	0	0	0	0.0155954	0	0	0.0433692	0.0196697	0	0.0199696	0.0370707
MYBPHL	0	0.01021	0.0131141	0.0208223	0	0	0	0	0	0.0262146	0	0.0133121	0.0105901	0.0570336	0.0366665	0.0162299	0	0	0.00766044	0.0211468	0.0415779	0.0131538	0.0325951	0.0301822	0	0.0698773	0	0	0.0270287	0.0137989	0	0	0.0350612	0.0293704	0	0.00625352	0.0136996	0.0138957	0	0.0481535	0.0226216	0	0.0390087	0	0	0	0.0595062	0
SORT1	0.424682	0.34871	0.537691	0.454423	0.344162	0.396019	0.390865	0.446924	0.495905	0.469645	0.386347	0.495683	0.321541	0.419374	0.337178	0.442733	0	0.394889	0.420802	0.416054	0.415033	0.623178	0.340321	0.435051	0.581008	0.528156	0	0.50164	0.648318	0.416789	0.263594	0.582578	0.588048	0.434498	0.500072	0.242199	0.46091	0.404222	0	0.438401	0.377408	0.600586	0.410562	0.340078	0.498345	0.597117	0.487817	0.525709
PSMA5	0.111574	0.0738077	0.104044	0.105863	0.102491	0.0835294	0.114706	0.163975	0.18023	0.101895	0.151333	0.134345	0.110963	0.122505	0.059607	0.170786	0	0.15702	0.137243	0.17375	0.165796	0.191551	0.0312861	0.211642	0.110587	0.126523	0	0.132505	0.128945	0.111924	0	0.159624	0.110334	0.12035	0	0.181683	0.0890903	0.0284198	0	0.219897	0.143325	0.0347586	0.141787	0.0699646	0.157347	0.180913	0.131297	0.108939
SYPL2	0	0	0	0	0	0	0	0	0	0	0	0	0	0	0	0	0	0	0	0	0	0	0	0	0	0	0	0	0	0	0	0	0	0	0	0	0	0	0	0	0	0	0	0	0	0	0	0
ATXN7L2	0.0260624	0.100468	0.02717	0.0393909	0.0207827	0.0286232	0.0723121	0.0691442	0.0428949	0.0570442	0.0323395	0.0161276	0.119854	0.0381149	0	0.0561175	0	0.0293928	0.0377103	0.0464205	0.0388375	0.050931	0.0346859	0.0891418	0.0757374	0.0249626	0	0.100452	0.0335773	0.0137595	0.225238	0.0477077	0.0707045	0.0253546	0	0.0242702	0.0964573	0.116929	0	0.0347261	0.0331875	0	0.0340731	0.0272099	0.0366261	0.0469866	0.0567189	0.102893
CYB561D1	0.029477	0.0249773	0.0561369	0.117884	0.168113	0.0879096	0.160881	0.119543	0.161843	0.0504223	0.0727836	0.0329934	0.11305	0.375044	0.136149	0.125017	0	0.0633434	0.100321	0.0883617	0.0869035	0.167496	0.0616585	0.269174	0.107291	0.084536	0	0.0814667	0.110218	0.0512822	0	0.195591	0.099136	0.149805	0.0710771	0.10121	0.143941	0.0523967	0	0.0648848	0.112908	0.146038	0.108051	0.0642931	0.128631	0.136063	0.283264	0.168104
AMIGO1	0.115126	0.08509	0.160172	0.104493	0.135619	0.154763	0.162256	0.140156	0.175998	0.12132	0.207971	0.135943	0.179358	0.251526	0.057943	0.11895	0	0.135902	0.308148	0.130117	0.13311	0.253696	0.0503049	0.173301	0.270763	0.116459	0	0.0976572	0.168508	0.0326572	0	0.189213	0.0878744	0.0824572	0.0508733	0.0826711	0.243513	0.123287	0	0.118675	0.13811	0.0207216	0.186271	0.117109	0.169905	0.0589234	0.0521002	0.403183
GPR61	0.0271552	0.0649021	0.0497153	0.0827479	0.0193917	0.0599257	0.0492322	0.0391526	0.107173	0.0692056	0.0836435	0.0755297	0.0661306	0.0943805	0.0365433	0.0894423	0	0.0423632	0.0888926	0.12926	0.0866524	0.111062	0.0687913	0.124818	0.0793466	0.0681159	0	0.0395578	0.0263773	0.0084178	0	0.0426936	0.0425552	0.0839283	0	0.0954595	0.104083	0.117146	0	0.0577437	0.066403	0.0457363	0	0.0348085	0.0450508	0.154566	0.0999255	0.113305
GNAI3	0.289693	0.343899	0.387025	0.291027	0.32273	0.266721	0.357528	0.213218	0.320418	0.379513	0.307662	0.239936	0.255898	0.282115	0.374933	0.27123	0	0.375033	0.304883	0.34556	0.306491	0.439228	0.232673	0.296017	0.277509	0.302691	0	0.2698	0.27433	0.257433	0.111044	0.266254	0.257507	0.248656	0.233045	0.252817	0.29469	0.25363	0	0.153272	0.268662	0.211842	0.318185	0.295632	0.302168	0.230185	0.354158	0.367568
GNAT2	0	0	0	0.0183995	0	0	0	0.0178215	0	0	0	0	0	0	0	0	0	0	0.00797731	0	0	0	0	0	0	0	0	0	0.0106627	0	0	0	0	0.0189578	0	0	0	0	0	0	0	0	0	0	0	0	0.0119357	0
AMPD2	0.103625	0.154154	0.194433	0.284783	0.162944	0.327372	0.361332	0.212994	0.154173	0.186724	0.177183	0.0866199	0.125802	0.161772	0.371645	0.189197	0	0.120505	0.346122	0.22304	0.229384	0.365533	0.20393	0.136708	0.366497	0.310634	0	0.181946	0.249425	0.0585611	0.109979	0.393455	0.194605	0.244275	0.169036	0.13818	0.255562	0.117097	0	0.0990362	0.220411	0.32673	0.120842	0.177391	0.299293	0.160437	0.163894	0.259223
GSTM4	0.0717319	0.0287222	0.0320824	0.0199585	0.0402411	0.0520778	0.0314418	0.0875629	0.0604902	0.0879137	0.0132006	0.0269851	0.0538288	0.0489826	0.0340064	0.0087217	0	0.0408574	0.0511584	0.0560172	0.0217788	0.0427551	0.0177098	0.0270932	0.0519116	0	0	0.020109	0.0156075	0.0299752	0	0.0928737	0.0279061	0.0560759	0	0.0361888	0.0861702	0.0776505	0	0	0.031476	0.026354	0.0296434	0.0641206	0.0419878	0.0204172	0.0280837	0.0962319
GSTM2	0	0	0.00522431	0	0.0242714	0.0100602	0.0907154	0	0.00708307	0.00583637	0.0185138	0.010778	0	0.0469689	0	0	0	0	0.0211848	0	0	0.00492479	0	0	0.00705951	0	0	0.0286851	0.0398055	0.0519037	0	0	0.015165	0.0164463	0	0.0176678	0	0.0116201	0	0.0215489	0.00854719	0	0.0534125	0.0333047	0.0250383	0	0.023775	0.100569
GSTM5	0	0	0	0	0	0	0	0	0	0.00774639	0	0	0	0	0	0	0	0	0	0	0	0	0	0.0144762	0.00945094	0	0	0	0	0	0	0	0	0	0	0.00736608	0	0	0	0	0	0	0.0280471	0	0	0	0	0
GSTM3	0.064438	0.0629793	0.037169	0.0563228	0.0292344	0.0656921	0.125499	0.0951717	0.103894	0.0792592	0.118103	0.0625447	0.0663734	0.106651	0.03711	0.0752872	0	0.113948	0.100477	0.101114	0.18826	0.139183	0.101522	0.252931	0.0817413	0.0426639	0	0.0503738	0.105119	0.0324249	0.110604	0.112474	0.0783428	0.0981419	0.0289125	0.0826676	0.0797972	0.0530198	0	0.182212	0.133061	0.039951	0.099071	0.0645204	0.049675	0	0.0411196	0.113037
EPS8L3	0	0	0	0	0	0	0	0	0	0	0	0	0	0	0	0	0	0	0	0	0	0	0	0	0	0	0	0	0	0	0	0	0	0	0	0	0	0	0	0	0	0	0	0	0	0	0	0
CSF1	0	0	0	0	0	0	0	0.0174366	0.00389726	0	0.00630441	0	0	0	0	0.0088533	0	0.0281584	0.00387914	0	0	0	0	0	0	0	0	0.0164855	0.0106512	0	0	0	0	0.0132342	0	0	0.0111278	0	0	0	0	0	0	0	0	0	0	0
AHCYL1	0.295384	0.325333	0.312108	0.325816	0.426135	0.353721	0.211596	0.484582	0.461416	0.359839	0.402712	0.305573	0.307677	0.267502	0.311416	0.199877	0	0.214854	0.396519	0.408957	0.332966	0.389325	0.236146	0.30035	0.465469	0.313739	0	0.137566	0.426033	0.318932	0.101216	0.507174	0.315728	0.316095	0.27141	0.291504	0.321735	0.232646	0	0.37982	0.233317	0.1352	0.30796	0.401721	0.40254	0.254004	0.325503	0.522414
STRIP1	0.0951456	0.0620469	0.11508	0.137986	0.254632	0.0931858	0.110798	0.221013	0.166663	0.1442	0.127449	0.150918	0.133984	0.269216	0.239198	0.177043	0	0.250459	0.207391	0.192536	0.117866	0.201999	0.110588	0.192919	0.158239	0.101175	0	0.0565968	0.159214	0.0531142	0.16509	0.215425	0.134902	0.184712	0.0289125	0.129849	0.117116	0.0883123	0	0.15537	0.142475	0.137037	0.166739	0.0647549	0.130905	0.0588227	0.183994	0.189866
ALX3	0	0	0	0	0.003437	0	0.0140017	0	0	0	0	0	0	0	0	0	0	0	0	0	0	0	0	0	0	0	0	0	0	0	0	0	0	0	0	0	0.0104568	0	0	0	0	0	0	0	0	0	0.00849629	0
UBL4B	0	0	0	0	0	0	0	0	0	0	0	0	0	0	0	0	0	0	0	0.0103889	0	0	0	0	0	0	0	0	0	0	0	0	0	0	0	0	0	0	0	0	0	0	0	0	0	0	0	0
SLC6A17	0.374415	0.35587	0.45438	0.430227	0.409247	0.297964	0.48152	0.435027	0.503986	0.458687	0.452364	0.333713	0.494341	0.269064	0.574383	0.400371	0	0.441832	0.539413	0.498902	0.497201	0.591851	0.426606	0.61144	0.47034	0.328375	0	0.408281	0.378618	0.354071	0.318198	0.370577	0.426864	0.52333	0.241057	0.485668	0.527428	0.394854	0	0.423415	0.41286	0.213894	0.198828	0.347766	0.456905	0.77415	0.463908	0.412027
KCNC4	0.0885007	0.0606159	0.0365513	0.0656507	0.0715936	0.0414413	0.0689535	0.0821356	0.0635316	0.0411475	0.00681659	0.112053	0.0691934	0.0621545	0.0390498	0.043503	0	0.0852137	0.0622603	0.0985248	0.0558738	0.058572	0.0704774	0.123413	0.0713594	0.0311967	0	0.0391131	0.129236	0.128683	0	0.077881	0.0931099	0.0665066	0	0.0397848	0.0471331	0	0	0.0635774	0.026034	0	0.0700406	0.0863447	0.0599429	0.0468067	0.0554184	0.0482664
RBM15	0.0405184	0.109177	0.0177949	0.0431996	0.0811146	0.0730889	0.0832066	0.0891377	0.0548835	0.0402318	0.0306384	0.0275552	0.0681621	0.0557555	0.0632269	0.029958	0	0.0586908	0.0278404	0.0542369	0.0391632	0.0401283	0.0453645	0.0377714	0.0334861	0.0985946	0	0.021321	0.0580545	0.0328729	0	0.187824	0.0141305	0.0255948	0	0.0266321	0.0329357	0.0976223	0	0.0215489	0.0658367	0	0.0756533	0.0860739	0.041398	0.108234	0.0425763	0.0747345
SLC16A4	0.0318417	0.0408102	0.0548933	0.107279	0.0580163	0.0424605	0.0308553	0.043256	0.0868879	0.0409971	0.0362178	0.0701356	0	0	0.0394281	0.0996376	0	0.0601602	0.0622787	0.0103889	0.0652196	0.101121	0.0485999	0.0451882	0.0263056	0.00979387	0	0.0692668	0.209478	0.0257135	0	0.0495537	0.0209508	0.0783814	0	0.0208871	0.0650404	0.0175173	0	0.0712854	0.0886458	0	0.0419199	0.0366608	0.0772051	0.0465269	0.0714112	0.103256
LAMTOR5	0.0889032	0.032162	0.0502731	0.112989	0.0826701	0.0708236	0.10474	0.13817	0.151962	0.110488	0.13647	0.0659959	0.114752	0.150904	0.0688639	0.0521771	0	0.102964	0.254804	0.0958472	0.0800413	0.138837	0.0199804	0.193678	0.206089	0.0792216	0	0.0993063	0.200775	0.0653685	0	0.118814	0.0516463	0.105042	0	0.0967	0.236922	0.0880558	0	0.0858091	0.154902	0.0214776	0.0210937	0.0716418	0.108614	0.145208	0.0570527	0.13459
PROK1	0	0	0.0089536	0	0	0	0	0	0	0	0	0	0	0	0	0	0	0	0	0	0	0	0	0	0	0	0	0	0	0	0	0	0	0	0	0	0	0	0	0	0	0	0	0	0	0	0	0
KCNA2	0.198257	0.253342	0.303059	0.248231	0.213899	0.327526	0.326086	0.25719	0.410767	0.373335	0.279466	0.219388	0.236793	0.238201	0.18382	0.26913	0	0.354543	0.386334	0.329497	0.290258	0.407336	0.309598	0.308125	0.284087	0.379035	0	0.18876	0.326732	0.174527	0.10786	0.391861	0.241291	0.284157	0.216315	0.196567	0.422067	0.132444	0	0.352779	0.203318	0.123078	0.139634	0.233549	0.244034	0.202171	0.197811	0.683596
KCNA3	0	0	0	0.00984404	0	0	0	0.0148271	0	0	0.00740988	0	0	0	0	0	0	0	0	0	0.00853921	0	0.0224333	0	0	0	0	0	0	0.01673	0	0	0	0	0	0	0.0102358	0	0	0	0	0	0	0	0	0	0	0
CD53	0	0	0	0.00907993	0.00890589	0	0.0227567	0.0106824	0.00765297	0	0.00904737	0	0.0124041	0	0	0	0	0.0357281	0.00577009	0.00775632	0	0.0123157	0	0	0	0	0	0	0.0475207	0	0	0	0.012958	0	0	0	0	0	0	0	0	0	0	0	0.0220493	0	0	0
LRIF1	0.101946	0.0655628	0.0575773	0.10707	0.0672379	0.0623546	0.20889	0.0889319	0.142203	0.0870116	0.109105	0.0338508	0.0992819	0.267723	0.117623	0.125636	0	0.0662535	0.101082	0.0430991	0.0663569	0.144578	0.0370865	0.192511	0.0727386	0.086291	0	0.110258	0.0695004	0.0432648	0	0.0819869	0.0567908	0.140976	0.10298	0.0538586	0.162647	0.0427481	0	0.0813143	0.103112	0.073268	0.0257248	0.0501954	0.0726498	0	0.0493693	0.168901
DRAM2	0.27334	0.254981	0.267149	0.203117	0.267396	0.256954	0.332604	0.224881	0.264716	0.406745	0.196318	0.25187	0.210001	0.338894	0.129515	0.29206	0	0.141282	0.220183	0.210841	0.2942	0.284033	0.208186	0.266254	0.197678	0.129116	0	0.334073	0.411676	0.491269	0.328883	0.411437	0.281114	0.279549	0.212635	0.274766	0.197583	0.323845	0	0.278897	0.273139	0.13814	0.183404	0.153773	0.128494	0.213552	0.249753	0.199668
CEPT1	0.165122	0.204958	0.215687	0.379567	0.387842	0.346894	0.298285	0.482981	0.349948	0.322536	0.349912	0.214342	0.237969	0.409229	0.142534	0.293431	0	0.266414	0.366305	0.270457	0.306852	0.247267	0.176152	0.331333	0.309801	0.246868	0	0.234807	0.237961	0.294382	0.195081	0.239084	0.227681	0.267887	0.190128	0.192765	0.178349	0.226836	0	0.249992	0.370962	0.227299	0.11555	0.337249	0.244654	0.140824	0.258498	0.312751
DENND2D	0	0.0138146	0.00443822	0.00670821	0.00879779	0.00390964	0.0180397	0.00921231	0.0145426	0	0	0.0276857	0	0	0	0.0124417	0	0	0.0083367	0	0	0.0255641	0	0.0301655	0	0.0173438	0	0.0164855	0	0.0121052	0	0.0341264	0	0.0155181	0	0.00980383	0	0	0	0	0.012528	0	0.0163114	0	0	0.0204172	0.0191244	0
CHI3L2	0	0	0	0	0	0.00744422	0	0	0.00620868	0	0	0	0	0	0	0	0	0.0190971	0.0089634	0.0244474	0	0	0	0	0	0.0106824	0	0	0.0156766	0	0	0	0	0	0	0	0	0	0	0	0.0156156	0	0	0	0	0	0	0
CHIA	0	0	0	0.0122921	0	0	0	0	0	0	0.00731686	0	0	0	0	0	0	0	0	0	0	0	0	0	0	0	0	0	0	0	0	0	0	0	0	0	0	0	0	0	0	0	0	0	0	0	0	0
PIFO	0	0	0.0187595	0.0532	0.0161125	0	0.0368948	0.0115311	0	0.0236888	0.0205424	0.013191	0.0147749	0.0543493	0	0.040665	0	0	0.0334159	0.0251044	0	0.0308633	0	0	0	0.0286516	0	0	0.0219801	0	0	0.0389401	0	0.0276117	0	0	0	0	0	0.0296626	0	0	0	0	0.0240863	0	0	0
OVGP1	0.0654585	0.053192	0.0393027	0.0577578	0.0340459	0.0739243	0.0981733	0.0313522	0.0744484	0.0445039	0.0923375	0.0841362	0.0389914	0.103981	0.195044	0.0502023	0	0.108435	0.0546517	0.0955956	0.0701186	0.114916	0.0680844	0.0419702	0.0334861	0.0762707	0	0.0421486	0.0439102	0.0622745	0	0.148965	0.0818881	0.0100766	0	0.0520685	0.0459274	0.0600091	0	0.0561465	0.0533064	0.0830526	0.111569	0.0898993	0.0572812	0.078624	0.0824307	0.101128
WDR77	0.0517185	0	0.0462924	0.109339	0.0891408	0.023193	0.0158347	0.111803	0.0467967	0.0224746	0.068791	0.0401822	0.0139699	0.100948	0	0.0970786	0	0.0986082	0.0703157	0.11152	0.0494092	0.0343488	0	0.0465321	0.0718485	0.0313017	0	0.0572466	0.0563268	0.0181571	0.10786	0.0459663	0.0789547	0.0409182	0.0289125	0.0539259	0	0.0275007	0	0	0.126209	0	0.0296434	0.017916	0.0530822	0.0575737	0.0347083	0.0763668
ATP5PB	0.201438	0.16217	0.165631	0.244924	0.237305	0.285836	0.211082	0.251345	0.253733	0.230408	0.320115	0.131944	0.226203	0.150301	0.176884	0.250052	0	0.143346	0.344225	0.133528	0.34439	0.257785	0.169451	0.269176	0.263364	0.158708	0	0.139492	0.278145	0.144547	0	0.369591	0.181026	0.225391	0	0.27127	0.232847	0.27297	0	0.178647	0.257138	0.0825977	0.086639	0.152539	0.261785	0.298909	0.231579	0.38287
C1orf162	0.020877	0.0465847	0.0452037	0.0395991	0.00921647	0.0533625	0.0435461	0.0781219	0.0361793	0.0473194	0.0278037	0.0472721	0.0530418	0	0.0712472	0.038839	0	0.0637311	0.0300261	0.0416471	0.0580606	0.0416271	0.0202242	0.0170061	0.0136864	0.0434115	0	0.0611056	0.0327959	0.0324593	0.216672	0.0309731	0.063722	0.0280962	0	0.0987897	0.0204953	0	0	0.0455251	0.035794	0.0220597	0.0552053	0.055314	0.0414333	0.0310521	0.0494741	0.0921824
TMIGD3	0.0156126	0.0103735	0.0104261	0.0112239	0.00887317	0.0174769	0.0328305	0.0154512	0.0173765	0.00603236	0.013646	0.023273	0.0141085	0.0515592	0	0	0	0	0.0268613	0.0109598	0.00931948	0.0148859	0	0.0144762	0	0.00613303	0	0	0	0	0	0.0135887	0.0120576	0.0613349	0	0	0	0	0	0	0.0197167	0	0	0	0.0197069	0	0	0
RAP1A	0.600195	0.774247	0.588147	0.532327	0.6638	0.604074	0.558425	0.583556	0.651044	0.787017	0.629384	0.658917	0.534161	0.639664	0.813515	0.827123	0	0.577684	0.553329	0.685955	0.586358	0.742498	0.459161	0.791791	0.657508	0.578244	0	0.436042	0.706771	0.671937	0.603285	0.793632	0.596458	0.788115	0.428653	0.614566	0.743057	0.590734	0	0.543366	0.744843	0.448196	0.47564	0.637728	0.469143	0.582076	0.838213	0.532283
INKA2	0.0282245	0.0354507	0.0255803	0.14832	0.104014	0.0617092	0	0.0689769	0.0897291	0.0927332	0.0316225	0.030948	0	0.104738	0.0943594	0.070228	0	0.0772304	0.0376525	0.0466283	0.036533	0.0391393	0.0506576	0.108575	0.0383038	0.0213763	0	0.02226	0.116397	0.0432069	0	0.185097	0.0404351	0.130684	0	0.0192132	0.0279573	0	0	0.0746551	0.0394704	0.0331438	0.0691301	0.0236268	0.0261696	0.0709602	0.0847682	0.0747345
DDX20	0.0121327	0.0987923	0.0592619	0.0676377	0.0864782	0.0319739	0.0605223	0.0546567	0.0814849	0.029859	0.0328733	0.0574965	0.0601208	0.0562656	0.0829781	0.0524464	0	0.0224827	0.0581909	0.0673069	0.0800925	0.149899	0.0145963	0.083535	0.0447077	0.053114	0	0.111585	0.143106	0.0597097	0.183506	0.0671561	0.041839	0.0465881	0	0.0284259	0.0957758	0.0589036	0	0.061863	0.0759757	0.0825601	0.103468	0.0436543	0.0177017	0.0751684	0.0514446	0.100569
KCND3	0.811968	0.727157	1.05903	0.916851	0.933901	0.704379	0.902531	1.03546	1.09342	1.12466	1.06114	0.994054	0.884662	0.964214	1.04499	0.936608	0	0.952196	0.895911	0.933881	1.01787	1.33894	1.22308	1.09763	0.721935	0.814041	0	0.743812	0.657352	0.655729	0.769554	0.851005	1.05576	0.989771	0.848048	1.15207	1.16402	1.20018	0	0.770148	1.24995	1.04102	0.832152	0.682302	0.992871	1.61767	1.47115	1.2229
CTTNBP2NL	0.126914	0.230105	0.243903	0.22675	0.23027	0.273386	0.129622	0.176393	0.230244	0.211243	0.215335	0.193243	0.234772	0.119834	0.107713	0.174481	0	0.194948	0.226244	0.230041	0.281277	0.249784	0.153636	0.245221	0.156251	0.257133	0	0.194492	0.170893	0.102582	0.209273	0.307728	0.146371	0.183594	0.25257	0.153963	0.195598	0.129989	0	0.147172	0.308057	0.199115	0.217323	0.144415	0.139442	0.322348	0.296455	0.120928
WNT2B	0.0483493	0.104039	0.114938	0.139589	0.107961	0.0690547	0.135485	0.170223	0.104881	0.0598813	0.0879433	0.0632645	0.0316051	0.0489826	0.0231408	0.122117	0	0.157387	0.108017	0.040276	0.0983921	0.114944	0.201942	0.135224	0.0627519	0.0639754	0	0.109853	0.14817	0.108937	0	0.119691	0.081683	0.1069	0.0273372	0.119872	0.0889666	0.0351547	0	0.0343591	0.149266	0.0943138	0.111894	0.0717794	0.103783	0.0743426	0.0819698	0.155284
ST7L	0.329909	0.357643	0.360587	0.442696	0.377456	0.403382	0.365652	0.492338	0.365442	0.447872	0.326369	0.394439	0.280899	0.209889	0.249866	0.394971	0	0.322743	0.324708	0.349088	0.400362	0.400458	0.402925	0.51999	0.422523	0.252328	0	0.1635	0.297012	0.273365	0.249662	0.514679	0.294003	0.467245	0.443393	0.352237	0.373736	0.46619	0	0.294543	0.336233	0.214567	0.544592	0.263654	0.289575	0.423516	0.300753	0.525184
CAPZA1	0.329059	0.296813	0.252087	0.209338	0.297711	0.33709	0.20945	0.360171	0.366756	0.292994	0.424382	0.400738	0.268942	0.293889	0.322848	0.324964	0	0.246336	0.402839	0.210849	0.300308	0.42153	0.256982	0.337319	0.385309	0.384432	0	0.25876	0.310523	0.242397	0.162347	0.356585	0.309551	0.235879	0.276164	0.289307	0.313919	0.290759	0	0.395336	0.273801	0.255178	0.31	0.304138	0.35254	0.180855	0.336272	0.31157
MOV10	0.026606	0.074569	0.0457044	0.0830761	0.0383743	0.0939351	0.118158	0.0713682	0.0406285	0.0893046	0.0528839	0.0890221	0.0253751	0.0600664	0	0.016669	0	0.0482444	0.0498968	0.053415	0.0844728	0.0369175	0.00829745	0.037127	0.0312076	0.0338887	0	0.0753094	0.0235017	0.0665782	0	0.0921354	0.0588408	0.0496472	0	0.070385	0.0381959	0.0673778	0	0	0.0552403	0.0206326	0.0581378	0.0582328	0.0107211	0	0.0362355	0.0284664
RHOC	0.0121327	0	0	0	0	0	0	0	0.00437608	0	0	0	0	0	0	0	0	0	0.00669078	0	0	0	0	0	0	0	0	0	0	0	0	0	0	0	0	0	0.0115611	0	0	0	0	0	0	0	0	0	0	0
AL603832.3	0	0	0.00391485	0	0	0	0	0	0	0	0	0.00869602	0	0.0716949	0	0	0	0	0	0	0	0	0	0	0	0	0	0	0.00827974	0	0	0.0204652	0	0	0	0	0	0	0	0	0	0	0	0.020197	0	0	0.0132333	0
PPM1J	0	0	0	0	0	0	0	0	0.00683151	0	0	0	0	0	0	0	0	0	0.00916076	0	0	0	0	0	0	0	0	0	0	0	0	0	0	0	0	0	0	0	0	0	0	0	0	0	0	0	0.00990376	0
SLC16A1	0.0838104	0.0635586	0.0442764	0.0482117	0.0910237	0.0485256	0.049251	0.131021	0.0947331	0.052913	0.0853239	0.0380897	0.0787325	0.225781	0.0780876	0.0937092	0	0.0686587	0.0930885	0.0615345	0.0621578	0.064064	0.0676715	0.163232	0.0206878	0.0279238	0	0.0797622	0.0662213	0.0141612	0.129019	0.130593	0.0240652	0.101364	0	0.0576238	0.107611	0.033168	0	0.0290239	0.0778162	0	0	0.0676807	0.0529355	0	0.0639281	0.0456102
LRIG2	0.275043	0.27414	0.255471	0.21852	0.201482	0.280277	0.267711	0.315865	0.310643	0.270436	0.227326	0.16685	0.169438	0.316277	0.221665	0.225022	0	0.347084	0.244948	0.263716	0.220718	0.30213	0.166182	0.263613	0.261309	0.158774	0	0.168269	0.184284	0.189468	0.48665	0.307905	0.188843	0.205057	0.23914	0.195642	0.114664	0.164375	0	0.332335	0.216344	0.0347591	0.230928	0.108391	0.249854	0.257479	0.193827	0.30618
MAGI3	0.0967715	0.0800868	0.0980234	0.208772	0.128624	0.0699711	0.159554	0.133304	0.150485	0.0877969	0.0743101	0.10724	0.0734958	0.116332	0.0781894	0.122435	0	0.196434	0.155824	0.078721	0.0624296	0.127456	0.0759566	0.0944136	0.1105	0.16229	0	0.128932	0.149523	0.137434	0.206936	0.184458	0.129676	0.143184	0.0805196	0.0493373	0.0346572	0.120504	0	0.281266	0.0871974	0.0733589	0.0923186	0.104519	0.100298	0.191431	0.0969393	0.085985
PHTF1	0.447789	0.48718	0.411604	0.383872	0.415233	0.436043	0.509495	0.501573	0.625611	0.463452	0.420426	0.278042	0.365132	0.554272	0.895013	0.676263	0	0.450597	0.423498	0.455471	0.423696	0.602113	0.282396	0.775452	0.500922	0.472872	0	0.262346	0.329475	0.282994	0.275069	0.618868	0.495439	0.564374	0.130117	0.571051	0.496724	0.386867	0	0.61328	0.565522	0.332244	0.472425	0.406419	0.359322	0.585995	0.729168	0.644795
RSBN1	0.275508	0.183718	0.254191	0.229885	0.270764	0.3169	0.3002	0.240998	0.260475	0.226395	0.229213	0.211703	0.313484	0.160946	0.12175	0.134541	0	0.250265	0.220302	0.304641	0.171127	0.298711	0.215105	0.290166	0.359403	0.155998	0	0.327479	0.186903	0.215011	0.117378	0.320576	0.184546	0.220984	0.187809	0.1093	0.202373	0.228048	0	0.152373	0.179695	0.112528	0.18012	0.203829	0.352385	0.316828	0.228754	0.416295
PTPN22	0.0105247	0.017464	0.0306008	0.0181616	0.0376807	0	0	0.0131128	0.0131162	0.0165015	0.0036534	0.0399114	0	0.0439143	0.0231408	0.0087217	0	0.0221933	0.0301627	0	0.0345882	0.0196417	0.0555808	0	0.0256298	0.0569632	0	0.0451917	0.0336263	0.0139738	0	0.0569415	0.0275168	0.0452003	0	0.0441497	0.0359419	0	0	0	0.010659	0	0.0392691	0	0	0	0.0110001	0.0370707
BCL2L15	0	0	0.0314472	0	0	0	0	0	0.0314286	0	0.0214358	0	0.0372421	0.0489826	0	0	0	0.034399	0.0144892	0	0.0304719	0	0	0.0350858	0.0105996	0.00929174	0	0	0.0113174	0	0	0.0414642	0.011729	0	0	0.0298595	0.0257154	0	0	0	0.00830422	0.0256332	0.0297166	0	0.0153157	0	0.0408821	0.112564
AP4B1	0.12174	0.0328022	0.0694055	0.112967	0.0580563	0.0849238	0.149435	0.0311123	0.087125	0.062714	0.0807137	0.074139	0.0619157	0.218034	0.0952017	0.0493869	0	0.0991228	0.0816161	0.0542261	0.0792076	0.10347	0.0552519	0.164082	0.135596	0.0589305	0	0.0863519	0.0311226	0.0318247	0	0.118833	0.0697317	0.0628865	0.161843	0.102992	0.152353	0.0987004	0	0.0343591	0.0912073	0.0293491	0.0663134	0.045055	0.0798054	0.0579008	0.109317	0.0476827
DCLRE1B	0.0171613	0	0.00407747	0.0129532	0	0	0	0	0.00941346	0.0211304	0.0135157	0	0	0	0	0	0	0	0.011596	0	0	0.036928	0	0	0.0195957	0	0	0	0	0	0	0.0631424	0.0182528	0.0114747	0	0	0.0141543	0.0228967	0	0	0	0.0265002	0	0.020197	0	0	0	0.0476827
HIPK1	0.202849	0.186749	0.241521	0.29639	0.219072	0.309074	0.319984	0.243287	0.311	0.201997	0.26897	0.217607	0.227391	0.19405	0.205191	0.142886	0	0.286285	0.32604	0.26402	0.250209	0.457037	0.206733	0.0715222	0.356053	0.316003	0	0.126162	0.22572	0.149262	0.206936	0.214178	0.127463	0.201777	0.127476	0.156266	0.172195	0.22414	0	0.290228	0.111399	0.120462	0.148564	0.142827	0.297892	0.240989	0.198806	0.404463
OLFML3	0	0	0	0.00670821	0	0	0	0	0	0	0	0	0.0203117	0	0	0	0	0	0	0.0138586	0.00646568	0	0	0	0	0	0	0	0	0	0	0	0	0.00914888	0	0	0	0	0	0	0	0	0	0	0	0	0	0
SYT6	0	0	0.00670173	0.00782169	0	0	0	0	0	0	0	0	0	0	0	0	0	0	0	0	0	0	0	0.0201209	0	0	0	0	0	0	0	0	0.00494341	0	0	0	0	0	0	0	0	0	0.0232965	0	0	0	0	0
TRIM33	0.599612	0.609588	0.654501	0.560371	0.734477	0.665042	0.561671	0.658545	0.593815	0.636051	0.69531	0.610672	0.562788	0.629121	0.839389	0.663207	0	0.702072	0.625528	0.511316	0.673406	0.727953	0.649201	0.713466	0.622208	0.790216	0	0.568481	0.695683	0.660504	0.376285	0.816342	0.550753	0.668053	0.573888	0.758342	0.495931	0.747579	0	0.713337	0.602925	0.341474	0.696857	0.465035	0.6012	0.461462	0.724253	0.863707
BCAS2	0.124582	0.0721141	0.106995	0.0817047	0.0895604	0.134845	0.2035	0.137055	0.141548	0.0821637	0.103828	0.1244	0.18779	0.104002	0.0590637	0.117241	0	0.127966	0.196702	0.131335	0.113169	0.129715	0.0985354	0.102273	0.0524336	0.0899179	0	0.14176	0.142601	0.0883725	0.155703	0.1266	0.0673598	0.101065	0	0.0942179	0.152945	0.0796213	0	0.0658574	0.102949	0.0567462	0.14384	0.0440497	0.151176	0.139884	0.162141	0.163126
DENND2C	0.0122185	0	0.00443822	0.00968195	0.0205479	0	0	0.0174366	0	0.00859573	0	0	0	0	0	0	0	0	0	0.0286096	0	0	0	0	0.00663618	0	0	0.032009	0.0337786	0.0159695	0	0	0	0	0	0.0228472	0	0	0	0	0	0	0.0298009	0	0.0167127	0.0204172	0.00957804	0
AMPD1	0	0	0	0	0	0	0	0	0.00714061	0	0	0	0	0	0	0	0	0	0	0	0.00784006	0	0	0	0	0	0	0	0	0	0	0	0	0	0	0	0	0	0	0	0	0	0	0	0	0	0	0
NRAS	0.0248012	0.0527683	0.0255098	0.0465578	0.00886133	0.0942553	0.0716827	0.0554093	0.0541211	0.0517858	0.0503775	0.0474978	0.0163375	0	0.0279839	0.0382285	0	0.0481512	0.0210954	0.0208174	0.011218	0.0586758	0.0661721	0	0.0635081	0.0308786	0	0.022141	0.0106512	0.0434424	0	0.0267899	0.0120436	0.00675962	0	0.02581	0.0271979	0.0506352	0	0.0324131	0.0111709	0	0.0218629	0.0239481	0.0173881	0	0.0144555	0.127127
CSDE1	0.434183	0.373455	0.353997	0.416258	0.435872	0.439967	0.446801	0.677033	0.485284	0.531966	0.51504	0.355455	0.51267	0.58787	0.33518	0.358773	0	0.406723	0.60427	0.363862	0.484398	0.578967	0.363118	0.398977	0.60918	0.541272	0	0.38463	0.552073	0.393536	0.3384	0.479934	0.315085	0.459584	0.366327	0.420177	0.299863	0.361004	0	0.358436	0.296251	0.351875	0.317733	0.486427	0.48162	0.249647	0.391547	0.371529
SIKE1	0.0914024	0.0619221	0.123233	0.03127	0.0844848	0.2002	0.130391	0.23735	0.119493	0.135392	0.166119	0.0830993	0.108051	0.187567	0.0727495	0.113864	0	0.0759638	0.184068	0.120237	0.07521	0.18865	0.0517202	0.0849154	0.222764	0.134038	0	0.150095	0.100548	0.0847076	0	0.0499789	0.0366708	0.11324	0	0.121028	0.132547	0.0373812	0	0.149266	0.169369	0.0293491	0.0890545	0.124542	0.142274	0.10292	0.144495	0.197091
SYCP1	0	0	0	0.0116827	0	0	0	0	0	0	0	0	0	0	0	0.0114167	0	0	0	0.00867911	0	0.00492479	0	0	0.00992489	0	0	0	0	0.0147174	0	0	0	0.0215861	0	0	0	0	0	0	0	0	0	0	0	0	0	0
TSPAN2	0.00993727	0.0972449	0.0803392	0.0620075	0.0701126	0.0556061	0.0621302	0.070052	0.0680235	0.0192821	0.0937899	0.0760025	0.0827347	0.116332	0.175	0.0811166	0	0.180739	0.0557643	0.0336067	0.0748985	0.0788742	0.0314879	0.0916454	0.0473796	0.10727	0	0.0996455	0.0441996	0	0	0.121901	0.0404893	0.0137079	0.172588	0.114402	0.0813126	0	0	0.0416685	0.0649073	0.137151	0.0603788	0.0215057	0	0	0.105193	0
NGF	0.0591112	0.093423	0.0897331	0.0489702	0.0457984	0.0796722	0.18521	0.0341359	0.1764	0.0834099	0.0434905	0.0511058	0.141345	0.0562656	0	0.13948	0	0.1364	0.10112	0.0849497	0.0254978	0.0909523	0.261258	0.132449	0.0273627	0	0	0.0524347	0.0847125	0.177667	0	0.149737	0.0643308	0.0976048	0	0.107464	0.206168	0.0731452	0	0.0324131	0.0915107	0	0.179737	0.120884	0.0345848	0	0.180404	0.162308
VANGL1	0	0	0.00266137	0	0	0	0	0	0	0	0	0.0047539	0	0	0	0	0	0	0	0	0	0	0	0.0335871	0	0	0	0	0.0113174	0	0	0	0	0.0132342	0	0.011913	0	0	0	0	0	0	0	0	0	0	0.00995123	0
CASQ2	0	0	0	0	0.00968765	0	0	0	0.00313082	0	0.00411429	0	0.0195285	0	0.203044	0.0311401	0	0	0	0.0236285	0	0	0	0	0.00861566	0	0	0	0	0	0	0.0267899	0	0	0	0	0	0	0	0	0.0228803	0	0	0	0	0	0	0
NHLH2	0	0	0	0	0	0	0	0	0.0041546	0	0	0	0	0	0	0	0	0	0	0	0	0.0128748	0	0	0	0	0	0	0	0	0	0	0	0	0	0	0	0	0	0	0	0	0	0	0	0	0	0
SLC22A15	0.174479	0.306167	0.23783	0.267261	0.272713	0.279503	0.200974	0.320194	0.258881	0.24004	0.210557	0.227503	0.208291	0.150079	0.0811722	0.179946	0	0.0952327	0.170314	0.203488	0.224642	0.289615	0.217671	0.261795	0.238023	0.302687	0	0.162013	0.337334	0.211408	0.430448	0.206618	0.231385	0.311256	0.117929	0.380197	0.160741	0.195213	0	0.232725	0.261895	0.181505	0.210052	0.213098	0.192427	0.237859	0.341838	0.345442
MAB21L3	0	0	0.0073546	0	0	0	0	0.00791291	0.0153094	0.0232064	0.00321768	0.0182711	0.0203117	0	0	0	0	0	0.00962998	0	0	0.0128748	0	0.0170061	0	0	0	0	0	0	0	0.0465756	0.0081159	0	0	0	0.0101468	0	0	0	0	0	0	0.0166929	0	0	0	0
ATP1A1	0.787153	0.640739	0.799078	0.935238	0.830947	0.961759	1.02348	1.20438	1.21408	0.834839	0.924957	0.684433	0.914837	1.38123	0.932251	1.11217	0	0.827896	1.23406	0.854822	1.08178	1.11133	0.625784	1.40189	1.10913	0.839187	0	0.553376	1.15395	0.621573	0.63715	1.42583	0.85879	0.938661	0.333268	0.782114	1.07327	0.786849	0	0.871823	0.98485	0.880055	0.959796	0.787455	0.900096	1.02995	0.792903	0.935052
CD58	0	0.01021	0.0101321	0.0109567	0	0	0	0	0	0.0148597	0	0.00641946	0.0153342	0.0904992	0.0364662	0.0157523	0	0	0.0380954	0	0.0112271	0	0	0	0.0106014	0	0	0.0182368	0	0	0	0	0.0333567	0	0	0.012922	0.0142821	0	0	0	0	0	0.0163114	0	0	0	0	0
IGSF3	0.0331305	0.0368114	0.00807285	0.0199018	0.0292131	0	0.0180453	0.0178191	0.0292418	0.0246596	0.0145816	0.00641946	0	0.0439143	0	0.00769482	0	0.0219737	0.0283475	0.0149852	0.0213224	0.0247529	0.0331752	0	0.0166153	0	0	0.0439918	0.00974037	0.00912197	0	0.0165258	0.0504355	0	0	0.00833357	0	0	0	0.0345976	0.038889	0	0	0.0204656	0.0259294	0	0	0.0377186
CD2	0.0103523	0	0.00318601	0	0	0	0	0	0	0	0	0	0	0	0	0	0	0	0	0	0	0	0	0	0	0	0	0	0.0156075	0	0	0	0	0	0	0	0	0	0	0	0	0	0	0	0	0	0	0
PTGFRN	0.0122185	0	0.014472	0.0158856	0	0.0297172	0.0663585	0	0.0150558	0.00595541	0	0	0.0351049	0	0.0632269	0.0083768	0	0.0131404	0.00814246	0.0168583	0	0	0.0374039	0.0557551	0.0236264	0.0125212	0	0	0	0.0390352	0	0	0.024678	0.0132342	0.0289125	0.0199743	0.0119192	0.0154741	0	0.0627214	0	0	0	0	0.0374547	0.0482571	0	0
CD101	0	0	0.00384464	0	0.00789636	0	0.0140017	0	0.00392052	0	0	0	0	0	0	0.0120664	0	0	0.00489274	0	0	0	0	0.022168	0	0	0	0	0.0113174	0	0	0	0	0	0	0	0.0129158	0	0	0	0.00919386	0	0	0	0	0	0.00871346	0.0440542
TTF2	0.110426	0.0849658	0.12739	0.0842098	0.192187	0.0728271	0.0157232	0.0317524	0.056701	0.0753179	0.0738393	0.0639565	0.0561017	0.220788	0.0714986	0.121378	0	0.120134	0.0243356	0.0615246	0.0529965	0.0465391	0.0786902	0.076161	0.127814	0.165132	0	0.0538119	0.150105	0.0898661	0	0.0187113	0.0864282	0.0478825	0.0289125	0.085387	0.0116764	0.0629534	0	0.0343591	0.0684728	0	0.0954495	0.0261827	0.0317618	0.0741492	0.0819194	0.123681
TRIM45	0	0.0299019	0	0.025306	0.0102481	0	0	0.0106824	0.0137258	0	0.0167576	0	0.0170071	0	0	0.0181812	0	0	0.0202828	0	0.0122908	0	0	0.0265125	0	0	0	0	0	0	0.10786	0.0241149	0.00911444	0.0120466	0	0.00866113	0	0.0116201	0	0.0310813	0.0174864	0	0	0.0365197	0	0.0265215	0	0
VTCN1	0	0	0.0177272	0	0	0	0	0	0	0	0	0	0	0	0	0	0	0	0	0	0	0	0	0	0	0	0	0	0	0.0124886	0	0.0217881	0	0	0	0	0	0	0	0	0.0112816	0.0243046	0	0	0	0.0351372	0	0
MAN1A2	1.03265	0.761484	1.00763	0.631332	1.01785	0.968281	0.818431	1.00442	0.824875	0.983543	1.01186	0.818097	1.09116	0.891747	1.00691	0.968109	0	1.08553	1.03762	0.881281	0.883218	0.949179	0.795773	0.942595	0.915446	0.939948	0	0.976682	0.768747	0.820236	0.674463	0.937554	0.80382	1.14918	0.507388	0.963521	0.909556	0.991695	0	1.10936	0.830415	0.827091	0.80753	0.905071	0.825465	1.00755	0.973154	0.923918
TENT5C	0	0	0	0.0113852	0.00721034	0	0	0	0	0	0	0	0	0	0	0	0	0	0	0	0	0	0	0	0	0	0	0	0	0	0	0	0	0	0	0	0	0	0	0	0	0	0	0	0	0	0	0.0284664
GDAP2	0.256692	0.277641	0.275931	0.137333	0.256598	0.23417	0.104894	0.188356	0.162384	0.264807	0.195	0.102121	0.107096	0.181831	0.212163	0.209818	0	0.209349	0.228166	0.146556	0.191729	0.160439	0.229116	0.268411	0.0870026	0.174881	0	0.100868	0.128469	0.19133	0.0895578	0.193733	0.138039	0.199555	0.103969	0.185808	0.197536	0.13687	0	0.245371	0.211683	0.219939	0.0811488	0.214627	0.103085	0.21219	0.257131	0.384123
WDR3	0.0852858	0.0457664	0.0517873	0.0372568	0.0881816	0.105013	0.160508	0.08504	0.111492	0.07058	0.110389	0.0220728	0.0549752	0.107035	0.065139	0.107712	0	0.100429	0.0806249	0.0904138	0.092801	0.0980122	0.0425229	0.116531	0.0822164	0.0320019	0	0.0206253	0.0770054	0.042033	0	0.0694239	0.0611076	0.0601341	0	0.0654675	0.0968415	0.0703981	0	0.0704851	0.134007	0.0600339	0.0261459	0.0648344	0.0323178	0.0509925	0.0733018	0.0284664
SPAG17	0.0367554	0.0156373	0.0121407	0	0.0161619	0.0239691	0.0172608	0.0417748	0.0376227	0.0351153	0.0473651	0.0299177	0.011125	0.0381149	0.0365433	0.0378312	0	0.0471878	0.0473474	0.0126075	0.0183276	0.0943733	0.0266258	0	0.00705951	0.0632197	0	0.125679	0.0692648	0.0555739	0	0.0537284	0.0353698	0.151422	0	0	0.0244679	0.0280713	0	0	0.0306149	0.0243046	0	0.0099505	0.0331327	0.110448	0.0104326	0
TBX15	0	0	0	0	0.00921647	0.00801806	0	0	0	0	0	0	0	0	0	0	0	0	0	0.0130796	0	0.00807428	0	0	0	0	0	0	0	0	0	0	0	0	0	0	0	0	0	0.0310813	0	0	0	0	0	0.0318173	0.010065	0
WARS2	0.0813418	0.120725	0.101701	0.11676	0.0469508	0.116109	0.0877826	0.0686985	0.103252	0.102257	0.105585	0.126166	0.128361	0.0908833	0.1153	0.11458	0	0.117241	0.115616	0.0970384	0.112727	0.0850137	0	0.163577	0.0650809	0.0475045	0	0.105528	0.0203612	0.113593	0	0.0380028	0.0565101	0.0916563	0.160855	0.100646	0.212406	0.102558	0	0.0991842	0.150329	0.0837961	0.0549065	0.0496122	0.0769413	0.133353	0.159805	0.134176
HAO2	0	0	0	0	0	0	0	0	0.00601995	0.008225	0	0	0	0	0	0	0	0	0	0	0	0	0	0	0	0	0	0	0	0	0	0	0	0	0	0	0	0	0	0	0	0	0	0	0	0	0	0
HSD3B2	0	0	0	0	0	0	0	0	0	0	0	0	0	0	0	0	0	0	0	0	0	0	0	0	0	0	0	0	0	0	0	0	0	0	0	0	0	0	0	0	0	0	0	0	0	0	0	0
HSD3B1	0	0	0	0	0	0	0	0	0	0	0	0	0	0	0	0	0	0	0	0	0	0	0	0	0	0	0	0	0	0	0	0	0	0	0	0	0	0	0	0	0	0	0	0	0	0	0	0
ZNF697	0.035431	0.0465203	0.0539264	0.0237229	0.0151225	0.0301064	0.067567	0.0104484	0.0354304	0.0170529	0.0402179	0.0270582	0.0105901	0.0489826	0	0.032778	0	0.0340535	0.0184745	0.0370854	0.0291303	0.0426449	0.0266902	0	0.0143584	0.0174632	0	0.0223367	0.0160132	0.0319021	0.10786	0	0.0200916	0.0350752	0.0583179	0.0165466	0.0226625	0	0	0.0583068	0.0598094	0	0.0208262	0	0	0	0.0289222	0.0392961
PHGDH	0	0	0.0235389	0	0.0231222	0.00771265	0.019326	0.00999746	0.0207857	0	0.0144365	0	0	0	0.0559191	0.0142822	0	0	0.00607987	0	0.0155038	0.00741037	0.0199144	0	0	0.0274839	0	0.0230251	0	0	0	0	0	0	0	0	0	0	0	0	0	0	0.0275263	0	0	0.0738377	0	0
HMGCS2	0	0	0	0	0	0	0	0	0	0	0.00655224	0	0	0	0	0	0	0	0	0	0	0	0	0	0.00714036	0	0	0	0	0	0	0	0	0	0	0	0	0	0	0	0	0	0	0	0	0	0	0
NOTCH2	0.127154	0.125439	0.272623	0.144033	0.249233	0.271698	0.10286	0.236124	0.338314	0.19892	0.181331	0.166502	0.207354	0.426636	0.194932	0.230627	0	0.268425	0.265886	0.321986	0.233515	0.261824	0.203744	0.248605	0.247277	0.150137	0	0.139799	0.157843	0.233762	0.109979	0.203363	0.200923	0.28949	0.163243	0.228972	0.375976	0.133369	0	0.281037	0.243891	0.308312	0.268639	0.137022	0.186712	0.354371	0.201486	0.35709
SEC22B	0.1344	0.125788	0.178144	0.19631	0.26075	0.165553	0.106019	0.229726	0.223343	0.259907	0.197538	0.121791	0.226631	0.0997131	0.066497	0.137428	0	0.124811	0.197852	0.154767	0.243409	0.157883	0.0449072	0.0839765	0.309633	0.189035	0	0.102211	0.146721	0.181484	0.250102	0.111134	0.0773276	0.259154	0.082132	0.138624	0.142067	0.0998759	0	0.160996	0.155447	0.216683	0.138362	0.240471	0.130024	0.109435	0.147185	0.135514
NBPF26	0.0324551	0.0224134	0.0210805	0.00811624	0.0248317	0	0	0.0181428	0.0338206	0	0.0172768	0	0.0222717	0.0904992	0	0	0	0	0.0119936	0.0634308	0	0.0436826	0.0135381	0	0.036877	0.0125212	0	0.0458436	0.0500379	0	0	0.0411805	0.00822278	0.0377555	0	0.0109432	0.0235952	0	0	0.0541021	0	0.0256332	0	0	0.0121105	0	0.00990376	0.0407138
FCGR1B	0	0	0	0	0	0	0	0	0	0	0	0	0	0	0	0	0	0	0	0	0	0.00696362	0	0	0	0	0	0	0	0	0	0	0	0	0	0	0	0	0	0	0	0	0	0	0	0	0.00849629	0
FAM72B	0	0	0	0	0.0131482	0	0	0	0.0078446	0	0	0.011262	0	0	0	0.0177283	0	0.0194861	0.00333639	0	0	0	0	0	0	0	0	0	0	0	0	0	0	0	0	0	0	0	0	0	0	0	0	0	0	0	0	0
SRGAP2C	0.16953	0.332185	0.271053	0.314185	0.389999	0.30262	0.401222	0.309921	0.416212	0.517177	0.33577	0.345589	0.445775	0.463701	0.497898	0.340022	0	0.417505	0.295547	0.308721	0.406565	0.439882	0.231733	0.452019	0.326425	0.226622	0	0.348622	0.296841	0.411979	0.117378	0.333497	0.272763	0.293353	0.340399	0.331245	0.324705	0.260832	0	0.434692	0.428612	0.247619	0.297669	0.157201	0.291314	0.202395	0.306774	0.326748
FAM72C	0	0	0	0	0	0.00419382	0	0	0	0	0	0	0	0	0	0	0	0	0	0	0	0	0	0	0	0	0	0	0	0	0	0	0	0	0	0.00980383	0	0	0	0	0	0	0	0	0	0	0	0
NBPF15	0.0691899	0.00753071	0.0308279	0.0409702	0.0246635	0.0416427	0.0336633	0.0675462	0.0757989	0.0756281	0.0579727	0.0727103	0.0399295	0.0465848	0.0340064	0.114088	0	0.0393723	0.0177722	0.00980901	0.0651615	0.0437637	0	0.08852	0.0146478	0.0394635	0	0.0576889	0.0323347	0.085582	0	0.0756908	0.0725105	0.115628	0.0273372	0.113206	0.0474845	0.0495149	0	0.0202334	0.0398252	0.0252663	0.0323046	0.0396681	0.0709724	0.0310521	0.0922438	0.0476827
SRGAP2B	0.265991	0.327268	0.342345	0.329869	0.462699	0.29469	0.307741	0.377583	0.402902	0.39245	0.377437	0.227313	0.33227	0.379156	0.507584	0.414755	0	0.348004	0.230041	0.27922	0.383422	0.505524	0.0978303	0.294257	0.246971	0.171244	0	0.353261	0.31466	0.339946	0.0544865	0.452309	0.303916	0.486708	0.365223	0.31179	0.3618	0.269235	0	0.490912	0.340078	0.477429	0.48135	0.153112	0.336847	0.440058	0.500792	0.446465
FAM72D	0	0	0	0	0	0.00504461	0.0147441	0	0.00769226	0	0	0.0125444	0	0	0	0	0	0	0	0	0	0	0	0	0	0	0	0	0	0	0	0.0269073	0	0	0	0	0	0	0	0	0.00842166	0	0	0	0	0	0	0
NBPF20	0	0.016249	0.00413309	0.0126859	0.0234891	0.0073073	0.0652939	0.0181428	0.0163421	0.00859573	0.00333765	0.0118886	0.0123243	0	0	0	0	0	0.0053616	0.0107462	0.0123941	0.00492479	0.0311196	0	0.00982565	0	0	0	0.0109682	0	0	0.0436338	0.00920963	0.00675962	0	0.00907388	0.0241903	0.0245871	0	0	0	0	0.0418714	0.0099505	0	0	0.00854699	0.0476827
GPR89A	0.0629484	0.0386235	0.082667	0.0670585	0.0871955	0.0568355	0.250119	0.0921544	0.131463	0.139073	0.141895	0.0685321	0.106833	0.101318	0.213115	0.100569	0	0.1186	0.119032	0.167631	0.0788478	0.147716	0.078812	0.0955759	0.0723067	0.108899	0	0.0206253	0.11512	0.0717479	0.109979	0.264956	0.069317	0.133587	0.119773	0.178801	0.0571683	0.0858169	0	0.0701965	0.129015	0.0206326	0.112349	0.0253504	0.0689744	0.135342	0.118758	0.38765
PDZK1	0	0.0163531	0.0242585	0.116343	0.0934604	0.0628562	0.0379869	0.0106824	0.04123	0.00595541	0.0196177	0	0	0.0381149	0	0.0370053	0	0.0753325	0.0415758	0.0222394	0.0292992	0.0439288	0.0233774	0.0521768	0	0.00702208	0	0	0.0754138	0.0575967	0	0.0492041	0	0	0	0.0616128	0	0	0	0	0.012528	0	0	0	0	0	0.0456076	0.166397
CD160	0	0	0	0	0	0.00966224	0	0	0.0124895	0	0	0	0	0	0	0	0	0.0538901	0	0.00882706	0	0.0146511	0.0126951	0	0	0	0	0	0	0	0	0	0.00801081	0	0	0	0.0101468	0	0	0	0.010659	0	0	0	0	0	0	0
RNF115	0.483507	0.607101	0.706371	0.579737	0.535925	0.558617	0.424782	0.460116	0.619099	0.59632	0.548892	0.51318	0.491825	0.582385	0.698592	0.590552	0	0.579145	0.446033	0.587881	0.656113	0.721625	0.420432	0.659941	0.614504	0.42312	0	0.465476	0.514507	0.549346	0.734229	0.617411	0.54986	0.558973	0.551913	0.690676	0.582138	0.462311	0	0.498678	0.712304	0.424193	0.573923	0.366933	0.544654	0.544982	0.748434	0.626096
POLR3C	0.071013	0.0450557	0.105204	0.0803835	0.0656651	0.0551204	0.0744992	0.113483	0.124065	0.0688006	0.11011	0.0687889	0.0951522	0	0.139741	0.0740566	0	0.162028	0.0823777	0.0795244	0.105576	0.0822426	0.153617	0.206642	0.0784492	0.0617433	0	0.0258012	0.0809262	0.0784809	0	0.0959088	0.0782835	0.0855715	0	0.107809	0.0490473	0.0546183	0	0.105277	0.0435538	0.026354	0.0505428	0	0.0477789	0.110525	0.0646152	0.182243
NUDT17	0.0183229	0	0	0.01094	0	0	0	0.0300958	0	0.0179273	0.00620925	0.0151515	0	0	0	0.0119316	0	0	0.0107574	0.00913017	0.0104876	0.00715993	0	0	0	0.0239486	0	0	0	0	0	0.0419938	0.0081159	0.0100766	0	0.00965792	0.0149368	0	0	0	0.00988585	0	0.0226412	0.0116799	0	0	0.0199696	0
PIAS3	0.0293915	0.0300587	0.0459576	0.0430719	0.0638654	0.0188415	0.0175073	0.0580488	0.0728637	0.0444321	0.0261177	0.0517057	0.0403626	0	0	0.036701	0	0.0277983	0.0290529	0.0301824	0.0197423	0.0314621	0.0152386	0.0489476	0.0178651	0.0316604	0	0.0223367	0.0373747	0.076717	0	0.0623451	0.0161852	0.00871288	0	0.0216795	0.065601	0.0120847	0	0	0.0101527	0.0410148	0.0627179	0.0609974	0.0107211	0	0.0106711	0.0377186
ANKRD35	0	0.0167495	0.00513581	0.0101614	0.00825746	0	0	0.0107745	0.0124861	0	0.00311298	0	0	0	0.03711	0.0136721	0	0.0118602	0	0.00787343	0.0134381	0	0	0	0.0122732	0.0141337	0	0	0.0105173	0.019491	0	0.0157615	0.00849127	0.0148099	0	0.00751207	0.0132657	0	0	0.0286841	0.00811118	0	0	0	0	0	0	0.0407138
ITGA10	0.0127876	0.00960575	0.0192791	0.0541108	0.0109067	0.00697381	0.085852	0	0.0449547	0.0426252	0.0275452	0.0308962	0.0261665	0.0469689	0	0.0301597	0	0.0602135	0.0328125	0.0264768	0.0245919	0.00587435	0.0767491	0.0317612	0.0124088	0.00940932	0	0.0378765	0.0216605	0.0247639	0.101216	0.0682795	0.073181	0.0516197	0.0273372	0.0115545	0.0883974	0.109105	0	0	0.0449205	0.0398073	0	0.0410168	0.0443702	0.0843184	0.0725203	0.14478
PEX11B	0.108433	0.104199	0.0742311	0.167311	0.0698771	0.0567953	0.0166536	0.0609407	0.144455	0.0630225	0.0594133	0.0526827	0.110368	0.158606	0.151719	0.211626	0	0.112571	0.131946	0.0671166	0.0740347	0.143639	0	0.126184	0.0824028	0.0841027	0	0.0846565	0.0925875	0.107831	0	0.149002	0.093666	0.0304206	0	0.0451512	0.103774	0.048185	0	0.0583467	0.0938945	0.0602883	0.060742	0.0695225	0.0348129	0	0.109068	0.0642976
RBM8A	0	0.0689303	0.0370059	0.0533937	0.0714518	0.0983587	0.0875606	0.145569	0.10545	0.0733479	0.0577189	0.0334509	0.077073	0	0	0.0662113	0	0.025983	0.108982	0.0297877	0.0574853	0.0633815	0.00829745	0.143363	0.14447	0.0556827	0	0.0556546	0.054338	0.00786555	0	0.0486607	0.0336876	0.0162633	0	0.105032	0.088924	0.0459169	0	0.0834637	0.0438088	0.0287013	0.0661652	0.0509935	0.0827269	0.0585855	0.0423967	0.187112
AC243547.3	0	0	0	0.00782169	0	0	0	0	0.0064088	0	0	0	0	0	0	0	0	0	0	0	0.00912273	0.00807428	0	0	0	0	0	0	0	0	0	0	0	0	0	0	0	0	0	0	0	0	0	0	0	0	0	0
LIX1L	0.034235	0.0230584	0.0794892	0.0294375	0.0756484	0.0832608	0	0.090591	0.0821121	0.0471418	0.0551542	0.0733608	0.0255046	0.10018	0	0.0667814	0	0.167304	0.0847222	0.0434928	0.0717268	0.0756409	0.0474362	0.0455723	0.0805832	0.0333435	0	0.05327	0.0373967	0.0388183	0	0.0163884	0.0630279	0.0112762	0	0.0645735	0.0171177	0.0397073	0	0.0856251	0.0421692	0	0.104608	0.0380501	0.0153161	0.0469387	0.121072	0.0284664
ANKRD34A	0	0.0272717	0.0447927	0.00782169	0.0114082	0.0414195	0.0500624	0.0921143	0.0444591	0.025087	0.0547998	0.00904023	0.0306706	0	0	0	0	0	0.0403478	0	0.0405905	0.0366198	0.022988	0.0492612	0.132349	0.0727231	0	0.0420085	0.0594112	0.00995256	0	0.0553227	0.0162257	0.0238784	0	0.0379035	0.0123693	0.0143002	0	0.0361948	0.00713161	0	0	0.0530824	0.0177889	0.0601393	0.0239838	0
POLR3GL	0.0365673	0.0094628	0	0.0453432	0.0301331	0.0118129	0	0.0105854	0.0270054	0.00886524	0.00417227	0.0284032	0.0274886	0.0621545	0	0	0	0	0.0140356	0	0.0188393	0.0191813	0	0	0.0262752	0	0	0	0.0335821	0.0120509	0	0.0423361	0.0174023	0.0128776	0.0289125	0.00980383	0	0.0539337	0	0	0.0454926	0	0.0344047	0.0379754	0.0405543	0	0	0.0407138
TXNIP	0.0147939	0.107381	0.0125644	0	0.0103516	0.00720143	0.0173479	0.0164046	0.015257	0.00595541	0	0.00927968	0.0164483	0	0	0	0	0	0	0	0	0.0145823	0.016922	0	0.00416046	0	0	0	0	0.020774	0.110604	0	0.00715606	0	0	0.0119757	0	0	0	0	0.0114551	0	0.0226412	0	0.0361058	0	0.0112153	0
HJV	0	0.0129269	0.00384464	0	0	0	0	0	0.0106816	0.00557287	0.00904633	0.010778	0	0	0.0359229	0.0120664	0	0.025983	0.010201	0	0	0.00789767	0	0	0.0158592	0	0	0	0.0114198	0	0	0	0.017956	0.00675962	0	0	0	0	0	0	0	0	0	0	0.0181492	0	0.0132333	0.0863239
NBPF10	0	0.0064846	0	0	0	0	0	0	0.00482278	0.00558788	0.00759176	0.00625601	0	0	0.0632269	0.0157523	0	0	0.0201234	0	0	0.00487084	0	0.0170061	0	0	0	0	0	0.0130132	0	0	0	0.0392491	0	0	0	0	0	0	0	0	0.0192301	0	0	0	0.0106711	0
NBPF12	0.152425	0.172146	0.169983	0.0962376	0.141182	0.129382	0.152197	0.180051	0.179087	0.133166	0.144066	0.0911573	0.0957378	0.214492	0.105254	0.188344	0	0.257225	0.109319	0.120814	0.167694	0.199921	0.119768	0.0320559	0.0750962	0.115364	0	0.0617118	0.0557854	0.132354	0.225238	0.184933	0.047866	0.206632	0.181002	0.148682	0.0984611	0.191877	0	0.159536	0.145188	0.0291564	0.192781	0.0727141	0.0547241	0.193075	0.205783	0.179881
PRKAB2	0.111	0.123588	0.0611573	0.129337	0.17501	0.119951	0.0996782	0.115243	0.21685	0.0727864	0.097662	0.0948527	0.158733	0.171203	0.0425505	0.239643	0	0.141449	0.106242	0.119187	0.0967368	0.213135	0.148261	0.10559	0.133941	0.092514	0	0.112305	0.130167	0.122681	0.193545	0.0804378	0.130892	0.213925	0.125824	0.134825	0.105126	0.196763	0	0.126576	0.128737	0.0674915	0.133955	0.0310049	0.138412	0.190368	0.0724956	0.203532
FMO5	0.0299966	0	0.0107778	0.121893	0.0476834	0.0341101	0.0140017	0.0266081	0.0812205	0.0153676	0.0267329	0.0282343	0	0.0381149	0.0559191	0.110265	0	0.0679559	0.0179721	0.00899341	0.0479147	0.0432274	0	0.0903144	0.0468248	0.00965067	0	0.0238381	0.238695	0.0262875	0	0.0877057	0.0292491	0.0910498	0	0.0591779	0.0260728	0.0720515	0	0.0331789	0.0746136	0	0.05232	0	0.0353063	0	0.0267877	0
CHD1L	0.258032	0.247136	0.232344	0.198057	0.384025	0.193945	0.0538544	0.172024	0.273769	0.433579	0.264494	0.149081	0.18282	0.391673	0.27683	0.361853	0	0.121473	0.198651	0.386349	0.298842	0.249202	0.233438	0.230002	0.203907	0.14587	0	0.171224	0.155485	0.195078	0.0544865	0.206841	0.333039	0.355416	0.0562497	0.337785	0.17738	0.170171	0	0.251487	0.200521	0.141127	0.27082	0.101517	0.164778	0.375009	0.369826	0.155013
BCL9	0.0413546	0.0576459	0.120661	0.124897	0.162278	0.136848	0.0326098	0.109121	0.103633	0.146786	0.0740997	0.0939411	0.0483986	0.147246	0.0518455	0.0897838	0	0.0863594	0.171457	0.114005	0.119316	0.0837782	0.157329	0.149744	0.0880558	0.0758855	0	0.130447	0.102225	0.0926442	0.21226	0.181196	0.106833	0.106521	0.0847613	0.0394432	0.117533	0.110756	0	0.134757	0.0672466	0.0580193	0.0341661	0.0942522	0.0573584	0.0863019	0.159438	0.326378
ACP6	0.02526	0.040665	0.0371179	0.0449994	0.0884717	0.0152436	0.0140616	0.0260557	0.0470625	0.064642	0.022636	0.0278529	0.0250532	0.128729	0.0364662	0.0264005	0	0.0344217	0.025028	0.0226224	0.00876059	0.0420263	0.0343191	0.0337232	0.0562719	0	0	0.109664	0.0422928	0.0609816	0	0.0426649	0.049048	0.07713	0.0289125	0.0747198	0.0606509	0.100736	0	0.102937	0.0399944	0.0977195	0.0245792	0	0.0167127	0.019216	0.0486427	0.259751
GJA5	0	0	0	0	0	0	0	0	0	0	0	0	0	0	0	0	0	0	0	0	0	0	0	0	0	0	0	0	0	0	0	0	0	0	0	0	0	0	0	0	0	0	0	0	0	0	0	0
GPR89B	0.0450009	0.107287	0.108646	0.193135	0.207892	0.131468	0.418384	0.126172	0.163863	0.150679	0.092471	0.134709	0.147471	0.22076	0.284338	0.202587	0	0.10822	0.13816	0.074475	0.135512	0.185124	0.142645	0.242753	0.0788056	0.0441333	0	0.100704	0.100839	0.0514977	0	0.134349	0.117897	0.205866	0.19664	0.146445	0.117512	0.0914082	0	0.124295	0.14316	0.201682	0.154782	0.159547	0.119628	0.0795976	0.184171	0.26455
NBPF11	0.12126	0.077671	0.128636	0.0610084	0.0895356	0.104086	0.0863675	0.0756026	0.0741495	0.0731744	0.0679582	0.0917269	0.0426679	0	0.122632	0.0733543	0	0.193475	0.0812181	0.0675253	0.12075	0.098451	0.0561522	0.113944	0.13858	0.0667472	0	0.0753046	0.0745137	0.10245	0	0.0826421	0.0871746	0.0665082	0.0358403	0.121183	0.171003	0.142594	0	0.0996272	0.137177	0.0916103	0.0818796	0.0792079	0.113017	0.0979249	0.126041	0.292132
PPIAL4G	0	0.0111498	0.00322185	0	0.0521481	0	0.0398007	0	0.0057221	0.0251321	0.00532646	0.00620069	0.0070367	0	0.0518455	0.028622	0	0	0	0.0103889	0.012656	0	0	0	0	0	0	0	0	0	0	0.0269073	0	0.0224649	0	0.0484696	0	0	0	0.0324131	0.00988585	0	0	0.00651353	0	0	0.0112723	0
NBPF14	0.0192626	0.022929	0.0231755	0.0680679	0.0378733	0.0245774	0.0271491	0.0814384	0.0385107	0.0547162	0.031661	0.0368011	0.0103908	0.0570336	0.03711	0.0622517	0	0.081451	0.0165196	0.019982	0.0240089	0.0800716	0.0142034	0.0500081	0.0226915	0.0266332	0	0	0.0114475	0.0290277	0	0.0909365	0.0343847	0.0659788	0	0.074084	0.0594155	0.0571504	0	0.103818	0.0465248	0	0	0.0179491	0.0624374	0.0634194	0.0547476	0
NUDT4B	0	0	0	0	0	0	0	0	0	0	0	0	0	0	0	0	0	0	0	0	0	0.00750017	0	0	0	0	0	0	0	0	0	0.0135887	0	0.00871288	0	0	0	0	0	0	0.00854719	0	0	0.0099505	0	0	0	0
PDE4DIP	2.11016	1.84689	2.14163	1.94219	1.99699	2.10701	2.08539	2.05375	2.07355	2.0243	2.10299	1.95979	1.80403	2.1512	2.21436	1.93143	0	2.09298	2.13221	2.18341	2.18976	2.22634	2.01422	2.17927	2.10092	1.89283	0	1.94605	2.13088	2.22015	1.46971	2.02505	2.181	2.07671	1.80115	2.11568	2.25732	2.06998	0	2.20427	1.9645	2.10043	2.26386	1.96952	2.02161	2.16203	2.17881	2.2551
NBPF9	0.0560979	0.0467816	0.0259109	0.0143493	0.0393918	0.0181406	0.0350493	0.012897	0.0695613	0.0551406	0.0266917	0.0319113	0.0895634	0.10018	0.0340064	0.0733924	0	0.0798045	0.041406	0.0313922	0.0259902	0.0434839	0.0556231	0.0207654	0.0621401	0.0253576	0	0.0797019	0.0412701	0.0366541	0	0.0600813	0.0230375	0.0445455	0.0273372	0.0496761	0.105549	0.0900838	0	0.074549	0.0738531	0.0457547	0.0261459	0.052275	0.0554182	0.118277	0.0394116	0.137931
NBPF19	0.130278	0.135836	0.132629	0.0795565	0.225392	0.10032	0.0562648	0.0768688	0.17751	0.239565	0.167581	0.138722	0.167696	0.325558	0.0943594	0.147308	0	0.174201	0.195699	0.143833	0.095833	0.183215	0.105208	0.171688	0.160248	0.0940626	0	0.209712	0.133103	0.159352	0	0.0619442	0.083232	0.147325	0	0.142209	0.0860915	0.0814496	0	0.204996	0.115495	0.0868817	0.190936	0.131565	0.0527646	0.135963	0.271274	0.251448
FCGR1A	0	0	0	0	0	0	0	0	0	0	0	0	0.0353499	0	0	0	0	0	0	0	0	0	0	0	0	0	0	0.0217069	0	0	0	0	0	0	0	0	0	0	0	0.0541021	0	0	0	0	0	0	0	0
HIST2H2BF	0.0169832	0	0	0	0.00943575	0.0107116	0.0230583	0.0164046	0.0104972	0	0.00675942	0	0.0065255	0	0	0	0	0	0.0247856	0.0124236	0	0	0.0127463	0	0.0239201	0	0	0.0210314	0.0579645	0.0180745	0	0.0204652	0.0104796	0	0	0	0	0	0	0	0.028575	0	0.0296434	0.036495	0.00812069	0	0.0142872	0
HIST2H4A	0	0	0	0	0	0	0	0	0	0	0	0	0	0	0	0	0	0	0	0	0	0	0	0	0	0	0	0	0	0	0	0	0	0	0	0	0	0	0	0	0	0	0	0	0	0	0	0
HIST2H4B	0	0	0	0	0	0	0	0	0	0	0	0	0	0	0	0	0	0	0	0	0	0	0	0	0	0	0	0	0	0	0	0	0	0	0	0	0	0	0	0	0	0	0	0	0	0	0	0
HIST2H2BE	0	0	0.00994234	0	0.0230292	0.00744422	0	0	0.00958799	0	0.0164682	0	0.022278	0	0	0	0	0	0.00606807	0.0495683	0	0	0	0	0	0.0162655	0	0	0	0.0270089	0	0	0.00519605	0	0.0289125	0.0201808	0	0	0	0	0	0	0	0	0	0.0318173	0	0.0392961
HIST2H2AC	0	0	0	0	0	0	0	0	0.0046501	0	0	0	0	0	0	0.0087217	0	0	0	0	0	0	0	0	0.00592543	0	0	0	0	0	0	0	0	0	0	0	0	0	0	0	0	0	0	0	0	0	0	0
BOLA1	0.0179997	0.0430807	0.0146098	0.0582618	0.0457221	0.0501696	0.0147074	0.0235541	0.0360671	0.0173091	0.0239627	0.0388883	0.0135203	0.148479	0.11811	0.0280649	0	0.0296829	0.0390844	0.00858753	0.0439673	0.0437387	0	0.0973969	0.00948496	0.0111228	0	0	0.0420386	0.0133159	0	0.100055	0.0127169	0.0112762	0	0.0720632	0.0259585	0.0230279	0	0.0310813	0.010455	0	0.0542958	0.0313106	0	0	0	0
SV2A	0.785443	0.638828	0.926712	0.829249	0.67482	0.896883	1.04449	0.910957	0.858191	0.875038	1.00943	0.631065	0.911028	0.672212	0.471021	0.677252	0	0.868792	1.12469	0.703391	0.929531	1.00127	0.585611	0.745994	1.17384	0.731319	0	0.506793	0.962075	0.580592	0.648804	0.915722	0.669228	0.711	0.343275	0.571721	0.820595	0.739536	0	0.771342	0.735303	0.547499	0.680181	0.567351	1.07562	1.06481	0.664192	0.8845
SF3B4	0.0426737	0.0427339	0.0206811	0.0317568	0.0340316	0.0587512	0.127733	0.0423684	0.037082	0.0672821	0.0472507	0.0399057	0.0802434	0	0.0483939	0.0207881	0	0	0.0459079	0.0191441	0.0536753	0.0506056	0.0371875	0	0.117527	0.0435815	0	0.0232163	0.0113174	0.0131012	0	0	0.0711447	0.0363414	0	0.0502435	0.0418728	0.0669837	0	0.0232162	0.00583312	0	0.0422293	0	0.0691377	0.0555544	0.0555778	0.0847534
MTMR11	0.0318757	0.0444608	0.0421264	0.0560363	0.0644173	0.0462634	0.130094	0.0406439	0.072698	0.0569567	0.02708	0.0512042	0.0228657	0.0570336	0.164836	0.106796	0	0.116905	0.0434098	0.0518367	0.0826089	0.0318922	0.0124664	0.0528595	0.0364131	0.0140927	0	0.0646717	0.0588505	0.0288503	0.101216	0.0975412	0.0344702	0.0688039	0	0.0477369	0.0390325	0.0606411	0	0.0361948	0.11948	0.0654404	0.0443158	0.0239481	0.0349158	0.148471	0.0112543	0
OTUD7B	0.250345	0.27972	0.248262	0.158664	0.151986	0.11735	0.142773	0.247043	0.224011	0.159702	0.238261	0.191133	0.140969	0.248605	0.141829	0.200708	0	0.212789	0.199554	0.165541	0.157671	0.247393	0.246816	0.233283	0.156117	0.115869	0	0.196277	0.142648	0.11168	0.21182	0.277178	0.180153	0.234802	0.101895	0.271166	0.216896	0.199938	0	0.156829	0.178759	0.173973	0.182596	0.0804918	0.121637	0.382872	0.156745	0.267599
VPS45	0.654957	0.573319	0.581222	0.498158	0.532342	0.675844	0.526123	0.502303	0.690267	0.650891	0.694122	0.783126	0.625013	0.469382	0.827758	0.592664	0	0.419032	0.540377	0.652603	0.69924	0.656556	0.455013	0.677701	0.58803	0.658404	0	0.403956	0.575278	0.462064	0.805649	0.625647	0.643728	0.663084	0.399437	0.736919	0.578268	0.317556	0	0.656955	0.687871	0.475021	0.587331	0.438819	0.577519	0.554152	0.567137	0.394769
PLEKHO1	0.0799322	0.150015	0.229449	0.0487748	0.0914001	0.0939406	0.104049	0.168471	0.205508	0.166707	0.174693	0.150833	0.190689	0.253192	0.265479	0.20869	0	0.146931	0.257774	0.102577	0.184876	0.313309	0.0940437	0.146855	0.240897	0.0908354	0	0.150009	0.0962196	0.0675644	0	0.219335	0.174806	0.0815073	0.0486044	0.109696	0.260195	0.175736	0	0.260656	0.264913	0.154154	0.142502	0.120571	0.186021	0.241808	0.153819	0.348633
ANP32E	0.0677328	0.0587525	0.0891856	0.052455	0.100349	0.108661	0.119601	0.169633	0.141044	0.132442	0.162458	0.0949327	0.0992957	0.075392	0.0712472	0.0339209	0	0.0785059	0.184869	0.105776	0.0979747	0.117184	0.0983611	0.13865	0.131371	0.0893729	0	0.0472184	0.161206	0.0859742	0	0.211518	0.0697645	0.131059	0.0759416	0.0425275	0.0798707	0	0	0.0821658	0.129625	0	0.0484018	0.127804	0.0897223	0.0878878	0.115261	0.111595
CA14	0	0	0	0.00811624	0	0	0.0167424	0	0.0115412	0	0.00311298	0	0.0216879	0	0	0	0	0	0.0170155	0.00817161	0.0136962	0	0.0173366	0	0	0	0	0	0	0	0	0.0301047	0.00468516	0	0	0	0	0	0	0	0	0	0	0	0	0	0.00785211	0.0917369
APH1A	0.0878474	0.0552121	0.0670739	0.0539576	0.0663364	0.09705	0.0173479	0.089406	0.0883113	0.0487339	0.0795971	0.0789603	0.0763751	0.0924642	0.0340064	0.0660853	0	0.0591723	0.0705511	0.0684396	0.0808654	0.0700402	0.0834908	0.055733	0.123922	0.0886567	0	0.024944	0.106439	0.0986484	0.0895578	0.0661385	0.0460643	0.0508895	0	0.0389407	0.102405	0.0917793	0	0.113817	0.0661554	0.0249858	0.133255	0.0118324	0.095051	0	0.0562556	0.0456102
C1orf54	0.0147939	0	0.00645223	0.0312766	0.00762013	0.0237612	0	0.0286919	0.0341343	0.0258579	0.0238791	0.0291717	0	0.0439143	0	0.0396379	0	0.0138227	0.0254102	0.0350553	0.0805719	0.0532287	0	0.0170061	0.00592543	0.00892617	0	0	0.0356527	0.0246928	0.110604	0.0660391	0.0111416	0.041059	0	0.0194618	0	0.0913998	0	0	0.0859574	0	0.0259179	0.0164947	0	0.0356683	0.0496983	0
CIART	0.0452892	0.0383193	0.0383018	0	0.0860554	0.0426652	0.171435	0.0403684	0.0872112	0.0373291	0.0793421	0.0364157	0.0304991	0.0465848	0.0365433	0.0760165	0	0.117275	0.0554027	0.0112688	0.106517	0.126015	0.0917499	0.0872807	0.0352357	0.0271857	0	0.0161921	0.0867948	0.0718767	0	0.0592162	0.0564204	0.0177164	0	0.0234842	0.00920151	0.0382739	0	0.0910685	0.030814	0.101407	0.0882717	0.0715739	0.131437	0	0.0757372	0.0747345
MRPS21	0.167642	0.138713	0.257201	0.322079	0.306735	0.218396	0.209777	0.311242	0.345784	0.207683	0.226131	0.196627	0.199118	0.372403	0.29229	0.431741	0	0.262766	0.35451	0.195292	0.322985	0.355994	0.0674994	0.279865	0.264337	0.136834	0	0.2457	0.282009	0.1071	0.228422	0.397147	0.197695	0.284172	0.155019	0.274342	0.239597	0.185108	0	0.401749	0.263451	0.0436982	0.208519	0.155199	0.176995	0.253689	0.179927	0.30112
PRPF3	0.198351	0.145574	0.129388	0.20121	0.142577	0.249833	0.213601	0.10013	0.153871	0.180233	0.139301	0.16785	0.152101	0.209178	0.179049	0.21698	0	0.227201	0.164594	0.141567	0.13889	0.259024	0.0764179	0.123264	0.121634	0.168383	0	0.0999717	0.22169	0.162887	0.101216	0.25862	0.188614	0.219025	0.0847613	0.211799	0.193732	0.146595	0	0.121998	0.0943322	0.101494	0.174793	0.11024	0.199317	0.118264	0.191656	0.120203
RPRD2	0.812012	0.82592	0.945507	0.795176	0.834889	0.75657	0.824994	0.786905	0.841284	0.803144	0.790307	0.88447	0.893137	0.883257	0.869603	0.862788	0	0.821833	0.89308	0.945609	0.920841	0.938749	0.820692	0.688296	0.696861	0.783503	0	0.915958	0.79033	0.794198	0.514736	0.913687	0.916101	0.895609	0.851347	0.863951	1.03531	0.635966	0	0.817917	0.934421	0.784427	0.973091	0.682907	0.732841	0.745886	0.944346	0.993591
TARS2	0.148398	0.0541659	0.0531861	0.0455076	0.0672736	0.0478571	0.122148	0.0556672	0.0848032	0.072044	0.0368234	0.0965336	0.0506518	0.307951	0.257114	0.145971	0	0.17296	0.0479334	0.0255717	0.0814054	0.136679	0.167665	0.145281	0.0362604	0.0984757	0	0.0325393	0.0483136	0.0294304	0	0.039803	0.0443652	0.0307224	0	0.123216	0.108825	0.155145	0	0.241605	0.0498971	0.0735458	0.0226412	0.0207062	0.0633624	0.073384	0.125152	0.260577
ECM1	0.13544	0.0964619	0.100138	0.111774	0.138693	0.163576	0.0280957	0.142006	0.17429	0.0678947	0.106268	0.0520113	0.105709	0.145946	0.0965004	0.266424	0	0.116858	0.0613808	0.0664026	0.170483	0.117784	0.0601686	0.180955	0.0408884	0.0663567	0	0.127422	0.0693632	0.065849	0	0.239376	0.0491157	0.138973	0.154656	0.0544371	0.143136	0.0926047	0	0.0345976	0.195076	0	0.0656424	0.0658954	0.120109	0.0873788	0.200259	0.129619
ADAMTSL4	0	0	0	0	0	0	0	0	0	0	0	0	0	0	0	0.0134931	0	0	0	0	0	0	0	0	0	0	0	0	0	0	0	0	0	0	0	0	0	0	0	0	0	0	0	0	0	0	0	0
MCL1	0.0920872	0.0426422	0.0460167	0.00992355	0.0159203	0.0525081	0.104479	0.0414073	0.0568556	0.0599579	0.0707423	0.0435666	0.0286919	0.0981441	0.0365433	0	0	0.0290193	0.0536055	0.00867911	0.0963185	0.0597835	0.0510873	0.019247	0.0621204	0.0332766	0	0	0.0313511	0.025394	0	0.0840738	0.0336391	0.0361161	0	0.0254437	0.0913557	0.0403359	0	0	0.0563841	0.0589319	0.0192301	0.0669666	0.0476036	0.0509925	0.0356855	0.0482664
ENSA	0.965927	1.06159	0.973209	0.557978	0.689918	0.600635	0.69317	0.856503	0.865886	0.626317	0.792226	0.834259	0.681183	0.824218	1.22882	0.784553	0	0.749528	0.773064	0.690969	0.76879	1.05756	0.864033	0.867032	0.842919	0.856865	0	0.532499	0.803184	0.848205	1.01889	1.05799	0.952648	0.857623	0.825819	0.965238	0.933217	0.685758	0	0.804456	0.788936	0.768165	1.04735	0.425177	0.782006	1.28812	0.816107	0.738225
GOLPH3L	0.0479409	0.0594725	0.103305	0.0664903	0.13112	0.0666897	0.139516	0.0917581	0.07577	0.108845	0.0453514	0.118915	0.0621425	0	0	0.0311261	0	0.0861001	0.103282	0.0786519	0.104981	0.111377	0.0501889	0.0357898	0.105199	0.0514317	0	0.156044	0.0998869	0.123808	0	0.0645993	0.0422929	0.100688	0.0702052	0.115677	0.0997806	0.152282	0	0.0804478	0.122313	0.0450116	0.0616924	0.139474	0.0939634	0.0522415	0.135177	0.1895
HORMAD1	0.0179997	0.0064846	0	0.0203564	0.0213079	0.0308259	0.0175073	0.0154512	0.0108116	0.00728343	0	0	0.0141693	0	0.03711	0.0492516	0	0.0138227	0.00944033	0.00718187	0.0102744	0.0146315	0	0	0	0.0129701	0	0	0.0152866	0	0	0.0135887	0	0	0	0.0191435	0.0168719	0	0	0.0215489	0.00956817	0	0.0217124	0.00651353	0	0.0261097	0.0171089	0
CTSS	0.0581269	0.0825919	0.0411885	0.126765	0.0365183	0.123937	0.0758108	0.0707381	0.0561038	0.0264295	0.076598	0.100193	0.0575434	0.0600664	0	0.0352201	0	0.128582	0.0362598	0.0480177	0.0494378	0.0638471	0.0569247	0.0718177	0.0168816	0.0360929	0	0.0177922	0.0627751	0.0293728	0	0.0901259	0.0734644	0	0	0.0873477	0.0530676	0.130612	0	0.0232162	0.104879	0.0214776	0.0208262	0.0255895	0.0669481	0.140812	0.0104326	0
CTSK	0.0205191	0.0227933	0.0345667	0.0441189	0.0333616	0.0320317	0.0670352	0.0329879	0.0132561	0.00520705	0.0347569	0.0652148	0.00584676	0	0.129058	0.0284194	0	0.0450285	0.0596307	0.0486969	0.0343823	0.0572629	0.0277023	0.0935305	0.00975529	0.0262981	0	0	0.0160132	0	0.129019	0.0739248	0.0211295	0	0.0583179	0.0271384	0.0257871	0	0	0	0.00914402	0	0	0.0412605	0.0258774	0	0.0476051	0
ARNT	0.32508	0.171787	0.321335	0.33085	0.282234	0.373309	0.186064	0.328213	0.347386	0.330118	0.41863	0.370568	0.271994	0.10018	0.236661	0.320691	0	0.339766	0.236006	0.305138	0.324504	0.378329	0.273369	0.426417	0.297046	0.218354	0	0.248267	0.367461	0.350997	0.117378	0.323311	0.319191	0.198677	0.183931	0.320075	0.239866	0.0991166	0	0.1564	0.291432	0.110896	0.363498	0.204231	0.305404	0.238312	0.247063	0.338344
CTXND2	0	0	0.0106804	0.0105123	0.00887317	0	0	0	0	0	0	0	0	0	0	0.0157523	0	0	0	0	0	0	0	0	0	0	0	0	0	0	0	0	0.00713677	0	0	0	0	0.0120847	0	0	0	0	0	0	0	0	0	0
SETDB1	0.161764	0.113929	0.178739	0.143931	0.127098	0.128519	0.192972	0.187013	0.233061	0.184903	0.184255	0.172043	0.212001	0.491335	0.373136	0.11232	0	0.314412	0.210089	0.242409	0.23934	0.292471	0.16996	0.112751	0.142734	0.110696	0	0.153726	0.0701681	0.137612	0.10786	0.152577	0.222948	0.253381	0	0.229254	0.120615	0.213986	0	0.0365419	0.193585	0.220538	0.160286	0.10729	0.0869117	0.17906	0.250019	0.29097
CERS2	0.0265555	0.0301351	0.054439	0.0283709	0.0149677	0	0.0175266	0.071491	0.0877264	0.0331511	0.0277944	0.0042476	0.0444122	0.214357	0.107546	0.0308558	0	0.0712875	0.0356956	0.0340701	0.0612668	0.0270055	0.0165018	0.0497446	0.047583	0.0342621	0	0.040004	0.0185341	0.0541941	0	0.0291772	0.0400982	0.0977549	0.0697526	0.0314078	0.0523183	0.039168	0	0	0.067606	0.0574303	0.0263057	0	0.0431123	0	0.0386682	0.0647704
ANXA9	0	0	0.0115335	0	0.0145231	0	0	0	0	0	0	0.00987162	0	0	0.0364662	0	0	0	0.00550357	0	0	0	0	0	0	0	0	0	0	0.0180745	0	0	0	0	0	0	0	0	0	0	0.0137363	0	0	0	0	0.0244709	0	0
MINDY1	0	0	0	0	0.00620634	0.0223345	0.0419114	0	0.00507749	0.00479209	0	0.011262	0	0	0	0.00896776	0	0	0.00724715	0.0124236	0.0096827	0.0192756	0.0188196	0	0	0	0	0	0.015479	0.014664	0.139059	0.0181217	0.00759471	0.0215861	0	0.00734116	0	0.0128689	0	0	0	0	0	0	0.0259415	0	0.0277567	0
PRUNE1	0.0417947	0.0782411	0.0895104	0.121889	0.0855538	0.028094	0.124547	0.0853482	0.0870457	0.0248616	0.0617258	0.029219	0.0465775	0.104738	0.271283	0.0935865	0	0.0491357	0.124858	0.0486626	0.0827386	0.0990992	0.0267499	0.0752267	0.0557716	0.0703819	0	0.0667793	0.073177	0.0708694	0	0.163229	0.0888538	0.0349138	0	0.0694127	0.0509873	0.141093	0	0.143216	0.0787893	0	0.211857	0.0786274	0.141746	0.101691	0.0673129	0.10803
BNIPL	0.0141835	0	0.0094216	0	0	0.0129743	0.0204603	0	0.0368399	0	0.00785406	0	0	0	0	0.021606	0	0.023913	0.0225693	0.00817951	0	0.0146511	0	0	0	0.0156708	0	0	0	0	0	0.0269073	0.0122188	0.00836029	0	0.0224542	0	0	0	0	0.0132582	0	0.0533031	0	0	0	0.03137	0.104833
C1orf56	0.0202895	0	0.0391372	0.157427	0.128309	0.0461632	0	0.032037	0.089389	0.0154642	0.0647103	0.0371401	0.0380933	0.0850839	0.0321974	0.180507	0	0.0782711	0.0903719	0.0222746	0.103523	0.063641	0.0135381	0.217204	0.0437745	0	0	0.0581472	0.0970472	0.0545741	0	0.065406	0.0287706	0.132523	0.112098	0.0339592	0.0517038	0.0314636	0	0	0.0813444	0.0249858	0.0722335	0.0216482	0.0480269	0	0.0182915	0.0392961
CDC42SE1	0.0848062	0.154543	0.157068	0.285994	0.300383	0.149824	0.0827936	0.207138	0.281857	0.213125	0.214615	0.0867388	0.174271	0.356812	0.181838	0.268087	0	0.304891	0.249474	0.239996	0.218393	0.271547	0.143326	0.280579	0.133247	0.137029	0	0.317914	0.189098	0.153337	0.109979	0.250231	0.165635	0.278643	0.0986651	0.153714	0.109507	0.171113	0	0.191171	0.151624	0.0326857	0.302307	0.0642985	0.20083	0.0742974	0.282631	0.147392
MLLT11	0.122252	0.182399	0.145276	0.183294	0.189434	0.227298	0.203702	0.253426	0.278542	0.206378	0.308208	0.123495	0.21967	0.463088	0.059607	0.229416	0	0.130459	0.318088	0.15938	0.146233	0.192599	0.0672981	0.148144	0.289278	0.132197	0	0.188116	0.127847	0.276887	0.390328	0.23607	0.167891	0.109585	0.0289125	0.0800544	0.179989	0.0838735	0	0.247386	0.110802	0.0778312	0.187124	0.0857226	0.184359	0.182561	0.121609	0.203494
GABPB2	0.257546	0.270749	0.322433	0.282177	0.21895	0.157547	0.150938	0.212824	0.231202	0.249725	0.190498	0.349344	0.323464	0.218755	0.698309	0.35858	0	0.306446	0.233173	0.319327	0.27039	0.334556	0.342249	0.289006	0.148326	0.24039	0	0.505512	0.192404	0.233811	0.394055	0.207706	0.242966	0.299566	0.0486044	0.319589	0.210943	0.30269	0	0.267148	0.2316	0.116169	0.286905	0.332517	0.204725	0.292414	0.400628	0.235244
SEMA6C	0.17855	0.139299	0.130693	0.169411	0.183628	0.160732	0.154503	0.1261	0.174776	0.0830369	0.223725	0.156817	0.188022	0.105909	0.221321	0.262496	0	0.23329	0.161667	0.213904	0.161626	0.223504	0.091491	0.207267	0.165796	0.196857	0	0.083692	0.0698313	0.180106	0	0.212657	0.203391	0.133998	0.0986651	0.131539	0.125174	0.243864	0	0.0416685	0.183201	0.256438	0.26029	0.237114	0.16453	0.170013	0.209264	0.152408
SCNM1	0.0368125	0.0471732	0.0641405	0.10564	0.0498167	0.0566232	0.0306115	0.0825552	0.127067	0.00491986	0.0222054	0.0090222	0.0653297	0.264985	0	0.192666	0	0.0595909	0.0961862	0.0324748	0.0569247	0.0396967	0.0124664	0.0665018	0.0196802	0.0141916	0	0.0417324	0.0880304	0.025096	0	0.0805954	0.0533568	0.109299	0	0.075268	0.0620631	0.0367924	0	0.0819951	0.09901	0	0.0786862	0.0204656	0.0229552	0.117028	0.0719274	0.16174
LYSMD1	0.0129505	0.0322535	0.0040429	0.0138913	0.0333382	0.00641512	0.021065	0.0324294	0.0404843	0.0268173	0.0104025	0.0152781	0.0200218	0.0439143	0	0.0587355	0	0.0302631	0.041009	0.00751136	0.0172311	0.0357026	0.0125905	0.0320559	0.0418028	0.021377	0	0	0.0650645	0.0139738	0	0.0527895	0.0164248	0.0542549	0	0.0399019	0.0370436	0.0139463	0	0.0635774	0.0313971	0	0.0341661	0	0	0	0.0423553	0
VPS72	0.0404663	0.0716253	0.09654	0.0711116	0.0394102	0.0260263	0.0887121	0.126226	0.0864091	0.079959	0.0414211	0.0347923	0.0672733	0	0	0.0507275	0	0.0164728	0.0872026	0.0500543	0.079854	0.081891	0.0795957	0.100022	0.154374	0.0392424	0	0.0594399	0.0631504	0.0424132	0.117378	0.138521	0.0477561	0.0848536	0.150272	0.0515417	0.152551	0.0733053	0	0	0.0641814	0	0.0765691	0.0350142	0.0467308	0.0646602	0.0678989	0.0799381
PIP5K1A	0.350875	0.360939	0.435431	0.47112	0.308252	0.455745	0.26059	0.358284	0.550598	0.384352	0.271255	0.342325	0.361683	0.827501	0.597452	0.559003	0	0.455976	0.420064	0.491968	0.456258	0.486155	0.341028	0.696327	0.317642	0.360557	0	0.336477	0.30552	0.343646	0.328556	0.704511	0.389815	0.461717	0.148241	0.571868	0.401393	0.276969	0	0.587855	0.541922	0.240972	0.438875	0.34734	0.366504	0.453655	0.65981	0.382086
PSMD4	0.197223	0.0826929	0.182648	0.246901	0.0893908	0.0983393	0.17773	0.337427	0.185177	0.150988	0.15822	0.157617	0.173726	0.163258	0.168555	0.17788	0	0.231996	0.276457	0.149329	0.168375	0.223805	0.165058	0.27184	0.183826	0.127872	0	0.1297	0.159674	0.114067	0.10786	0.129899	0.132036	0.221313	0.0844447	0.122108	0.107908	0.152728	0	0.178249	0.196458	0.20575	0.227187	0.164199	0.216819	0.116204	0.227094	0.237262
ZNF687	0.0157916	0.0309383	0.0289968	0.0185934	0	0.00734351	0.0355938	0.0340025	0.0397689	0.0285561	0.0339511	0.0152626	0.040299	0.0489826	0.0362062	0.0323261	0	0.0710246	0.0666593	0.0109598	0	0.02633	0.0239146	0.022168	0.0167315	0.0307764	0	0.0164855	0.0536683	0	0.129019	0	0.00645841	0.012118	0	0.0203331	0	0.038374	0	0	0.025528	0.025058	0.0561698	0	0.0293758	0.0261097	0.00854699	0.0377186
PI4KB	0.262282	0.141749	0.205735	0.158194	0.172932	0.17525	0.11974	0.281469	0.243871	0.106608	0.125562	0.155357	0.251222	0.0515592	0.181039	0.178706	0	0.186183	0.175008	0.186383	0.220859	0.260414	0.237362	0.144514	0.194013	0.161604	0	0.145516	0.238538	0.182703	0.209898	0.229992	0.200259	0.200567	0.0273372	0.258136	0.287641	0.190969	0	0.146598	0.184236	0.113904	0.0496022	0.221745	0.128683	0.281816	0.188623	0.376157
RFX5	0	0.0576036	0.0266386	0.0239563	0.0463501	0.03118	0.0377688	0.0407324	0.0517189	0.0318959	0.0532904	0.0428246	0.070419	0.0515592	0.0366665	0.0781477	0	0.0332997	0.0484815	0.0156135	0.00936571	0.0384111	0	0.107456	0.0647388	0	0	0.0276482	0.0281715	0	0	0.0476638	0.0161939	0	0.0273372	0.0338598	0	0.0318175	0	0.0296626	0.0281628	0.0468225	0	0	0.0230006	0.0629078	0.0452272	0.0871833
SELENBP1	0	0	0	0.0122921	0	0	0	0	0	0	0	0	0	0	0	0	0	0	0	0	0.00872981	0	0	0	0.00861566	0	0	0	0.0166849	0	0	0	0	0	0	0	0	0	0	0	0	0	0	0	0	0	0	0
PSMB4	0.0633394	0.112258	0.0872419	0.0390372	0.0442725	0.0764479	0.182233	0.174595	0.084952	0.0696402	0.040316	0.0622218	0.0877828	0.0489826	0.105774	0.079689	0	0.0466516	0.0927893	0.0262505	0.0512929	0.062706	0.0749988	0.0449975	0.176438	0.056033	0	0.118689	0.0820952	0.0899321	0.139059	0.128154	0.0725487	0.0801996	0.0847613	0.0225585	0.124932	0.0562717	0	0.0445061	0.0495449	0	0.0396993	0.0169303	0.0677858	0.0341146	0.0597794	0.0691802
POGZ	0.71332	0.898153	0.840222	0.861957	0.921714	0.8512	0.856163	0.886318	0.991939	0.896213	0.788368	0.779276	0.672867	1.13804	1.02395	0.901193	0	0.913764	0.832637	0.945599	0.958713	0.976652	0.673236	0.837033	0.750766	0.923954	0	0.656742	0.654191	0.870438	0.711339	0.832471	0.970131	0.878928	0.472493	0.902275	0.965851	0.88206	0	0.837176	0.913488	0.831399	0.698013	0.725945	0.935581	0.793935	0.696808	0.778112
CGN	0.0383907	0.0442417	0.0543001	0.0458479	0.0875373	0.0444758	0.138907	0.067485	0.0622894	0.0451201	0.0401726	0.0648041	0.0760144	0	0.0968478	0.107442	0	0.061092	0.0604848	0.0817206	0.0683362	0.199434	0.0442106	0.11886	0.0462466	0.0970946	0	0.12787	0.0577755	0.113503	0	0.13542	0.0682228	0.0760022	0.0289125	0.102325	0.0962539	0.0430422	0	0.153882	0.0769658	0.0720933	0	0.0767066	0.0504274	0.0473161	0.107221	0.0407138
TUFT1	0.0548345	0.0330444	0.0703555	0.0565241	0.0444113	0.061474	0.0585291	0.108021	0.067497	0.0525187	0.0785114	0.0263141	0.0473589	0.0465848	0.0362062	0.118601	0	0.0326086	0.0654128	0.0243568	0.109616	0.0839103	0.0708083	0.125515	0.0214176	0.0786403	0	0.074867	0.164316	0.0947822	0	0.0503632	0.0785755	0.0198596	0.0421646	0.057592	0.107758	0.0642785	0	0.0811873	0.0738041	0.0207216	0.0831391	0.0870038	0.0767244	0.0859496	0.035867	0.260485
SNX27	0.403711	0.301445	0.407574	0.41645	0.486105	0.626011	0.446965	0.451471	0.452906	0.488728	0.493401	0.413826	0.316513	0.400175	0.461524	0.453851	0	0.471645	0.456173	0.510168	0.450211	0.564923	0.304805	0.484179	0.435363	0.307617	0	0.452089	0.412971	0.409228	0.454389	0.784017	0.368665	0.472769	0.307547	0.401932	0.559264	0.473933	0	0.539992	0.336525	0.492319	0.409356	0.335103	0.495753	0.414791	0.463186	0.515046
CELF3	0.161522	0.185738	0.226415	0.160201	0.248519	0.197156	0.169373	0.374967	0.26848	0.254656	0.201633	0.185148	0.232296	0.201476	0.133531	0.148813	0	0.228361	0.247667	0.187382	0.153665	0.332713	0.163375	0.25489	0.252143	0.233446	0	0.293726	0.201901	0.295626	0.162347	0.357501	0.316637	0.265559	0.187356	0.161543	0.167885	0.221439	0	0.378595	0.356372	0.186512	0.141567	0.122523	0.271992	0.127692	0.29967	0.140449
RIIAD1	0	0.0232106	0.00450608	0.0261609	0.00953492	0.0227532	0.0175688	0.0422063	0.0503467	0.0314119	0.0150761	0	0.025582	0	0	0	0	0.0183462	0.053586	0.0160219	0.0276958	0.0195029	0.0125905	0.0647563	0.0609715	0.0232842	0	0.0223434	0.0150535	0.0213514	0	0	0.0121364	0.0199177	0.0358403	0.0189539	0	0.0136049	0	0	0.0313017	0	0	0	0	0.0575737	0.0165001	0
MRPL9	0.0429285	0.0525958	0.0411602	0.0107875	0.0664675	0.0289138	0.117625	0.0483856	0.0799197	0.0637146	0.0606624	0.0633949	0.013846	0.111383	0	0.0712489	0	0.0621489	0.0980111	0.0253554	0.0056903	0.0501027	0	0.102755	0.0744301	0.0781023	0	0.0731976	0.0267771	0.0399459	0	0.0480863	0.0310185	0.0438834	0	0.0577951	0.0398865	0.0120847	0	0	0.0484281	0.124331	0	0	0.0596651	0.100377	0.0436165	0.160752
OAZ3	0	0	0.0134063	0	0.010554	0	0	0	0.00385324	0	0	0	0	0.0439143	0.0364662	0	0	0	0.00867663	0.0090347	0.00985969	0.00492479	0	0	0	0	0	0.0232163	0	0	0	0.0129866	0.0071007	0	0	0	0	0.0136049	0	0	0	0	0	0	0.00853701	0.0265215	0	0
TDRKH	0.0100268	0.0064846	0.00433155	0.0224655	0.0139463	0	0	0.0135515	0.0251345	0.0138449	0.0166245	0.0347174	0.012656	0.0465848	0.0585646	0.0426281	0	0	0.0255617	0.02117	0.0612873	0.0174792	0	0.0736688	0.0384443	0.049473	0	0.0184815	0.0114475	0.0328982	0	0.0341264	0.0500292	0.0648916	0	0.0167944	0.0893247	0	0	0.0232162	0.0179231	0.0936538	0.106027	0.0346029	0.0336853	0.121267	0.0227835	0.0456102
LINGO4	0	0	0	0	0	0	0	0	0	0	0	0	0	0	0	0	0	0	0	0	0	0	0	0	0	0	0	0	0	0	0	0	0	0	0	0	0	0	0	0	0	0	0	0	0	0	0	0
RORC	0	0	0	0	0	0	0	0	0	0	0	0	0	0	0	0	0	0	0	0	0	0	0	0	0	0	0	0	0	0	0	0	0	0	0	0	0	0	0	0	0	0	0	0	0	0	0	0.0370707
C2CD4D	0	0	0	0.0101614	0	0	0	0	0	0	0	0	0	0	0	0	0	0	0	0	0	0	0	0	0	0	0	0	0	0	0	0	0	0	0	0	0	0	0	0	0	0	0	0	0	0	0	0
THEM5	0	0	0	0	0	0	0	0	0	0	0	0	0	0	0	0	0	0	0	0	0	0	0	0	0	0	0	0	0	0	0	0	0	0	0	0	0	0	0	0	0	0	0	0	0	0	0	0.0284664
THEM4	0.111383	0.100487	0.128628	0.157656	0.153864	0.192311	0.164747	0.170641	0.254593	0.163725	0.313068	0.211869	0.266453	0.471864	0.373195	0.282944	0	0.271552	0.147416	0.21333	0.187605	0.220154	0.13161	0.181454	0.190901	0.133434	0	0.0612096	0.319412	0.0839137	0.218464	0.206292	0.195294	0.144547	0.0289125	0.237049	0.259232	0.330397	0	0.391118	0.224463	0.0562362	0.211597	0.183543	0.202326	0.210469	0.22484	0.114085
S100A10	0	0	0	0	0	0	0	0	0.00946344	0	0	0	0	0	0	0.0188844	0	0	0	0	0	0	0	0	0	0	0	0	0	0	0	0	0.0066455	0	0	0.011913	0	0.0351116	0	0	0	0	0	0	0	0	0	0
S100A11	0	0	0	0	0	0	0	0	0.00640542	0	0	0	0	0	0	0	0	0.0138227	0	0	0	0	0	0	0	0	0	0	0	0	0	0	0.00964053	0	0	0	0	0	0	0	0	0	0	0	0	0	0	0
TCHH	0	0.00963654	0.0200947	0.0110691	0	0	0	0	0.00879131	0.00709909	0.010626	0.00572964	0	0	0	0.0114167	0	0	0.00763327	0.00896726	0.00981352	0.0154531	0.0444053	0.022168	0.00827902	0.00745845	0	0	0.0156766	0	0	0.0155885	0.00952879	0	0	0.007734	0.0132657	0	0	0	0.0170934	0.0410148	0	0	0	0	0	0.164692
HRNR	0	0	0	0	0.00781058	0	0	0	0.00522059	0	0.010289	0	0	0	0	0.0114372	0	0	0	0	0.0116478	0.00781043	0	0	0.0125358	0.0263015	0	0	0	0	0	0	0	0	0	0	0	0	0	0	0.0103486	0	0	0	0	0	0	0
FLG	0	0	0	0	0.00642483	0	0	0	0	0	0	0	0	0	0	0	0	0	0	0.0181616	0	0	0	0	0	0	0	0	0	0	0	0	0	0	0	0	0	0	0	0	0	0	0	0	0	0	0	0
FLG2	0	0	0	0	0	0	0	0	0	0	0	0	0	0	0	0	0	0	0	0	0	0.00827375	0	0	0	0	0	0	0	0	0	0	0	0.0129913	0	0	0	0	0	0	0	0	0	0	0	0	0	0
LCE5A	0	0	0	0	0	0	0	0	0	0	0	0	0	0	0	0	0	0	0	0	0	0	0	0	0	0	0	0	0	0	0	0	0	0	0	0	0	0	0	0	0	0	0	0	0	0	0	0
SMCP	0	0	0	0	0	0	0	0	0.00313082	0	0	0	0	0	0	0	0	0	0	0	0	0	0	0	0	0	0	0	0	0.0179243	0	0	0	0	0	0	0	0	0	0	0	0	0	0	0	0	0	0
SPRR2G	0	0	0	0	0	0	0	0	0	0	0	0	0	0	0	0	0	0	0	0	0	0	0	0	0	0	0	0	0	0	0	0	0	0	0	0	0	0	0	0	0	0	0	0	0	0	0	0
LOR	0	0	0	0.0186461	0	0	0	0.0114385	0	0	0	0	0.012599	0	0	0	0	0	0	0	0	0	0	0	0	0	0	0	0	0	0	0	0	0	0	0	0	0	0	0	0	0	0	0	0	0	0	0
PGLYRP4	0	0	0	0	0	0	0.0140017	0	0	0	0	0	0	0	0	0	0	0	0	0	0	0	0	0	0	0	0	0	0	0	0	0	0	0	0	0	0	0	0	0	0	0	0	0	0	0	0	0
S100A9	0	0	0	0	0	0	0	0	0.00467394	0	0	0	0	0	0	0	0	0	0	0	0	0	0	0	0	0	0	0	0	0	0	0	0.00684758	0	0	0	0	0	0	0	0	0	0	0	0	0	0	0
S100A12	0	0.00959167	0	0	0	0	0	0	0.00392545	0	0	0	0.0132895	0	0.0433562	0	0	0	0	0	0	0	0	0	0	0	0	0	0	0	0	0	0	0	0	0	0.012655	0	0	0	0	0	0	0	0	0	0	0
S100A8	0	0	0	0.0122921	0	0	0	0	0	0	0	0	0	0	0	0	0	0	0	0	0	0	0	0	0	0	0	0	0	0	0	0	0	0	0	0	0	0	0	0	0	0	0	0	0	0	0	0
S100A7	0	0	0	0	0	0	0	0	0	0	0	0	0	0	0	0	0	0	0	0	0	0	0	0	0	0	0	0	0	0	0	0	0	0	0	0	0	0	0	0	0	0	0	0	0	0	0	0
S100A6	0.0406072	0.0491492	0.0212747	0.0776644	0.0560647	0	0.0925366	0.106126	0.0669463	0.0110913	0.00904737	0.0391798	0.0437996	0.185592	0.0364662	0.0122659	0	0.0202751	0.0183566	0.0270238	0.0335147	0	0.0280934	0.0426584	0.0488017	0.0236525	0	0.053811	0	0.0717481	0	0.0196371	0.0534537	0.0539256	0.0702052	0	0.0584731	0	0	0	0.0296283	0	0.0259179	0.0444201	0.0237546	0.0351372	0	0
S100A5	0	0	0	0	0	0	0	0	0	0	0	0	0	0	0	0	0	0	0	0	0	0	0	0	0	0	0	0	0	0	0	0	0	0	0	0	0	0	0	0	0	0	0	0	0	0	0	0
S100A4	0	0	0	0	0	0	0	0	0	0	0	0	0	0	0	0	0	0	0	0	0	0	0	0	0	0	0	0	0	0	0	0	0	0	0	0	0	0	0	0	0	0	0	0	0	0	0	0
S100A2	0	0.00958423	0	0	0.00899745	0	0	0	0	0	0	0	0	0	0	0	0	0	0	0	0	0	0	0	0	0.00613303	0	0	0	0	0	0	0	0	0	0	0	0	0	0	0	0	0	0	0	0	0	0
S100A16	0.0217788	0	0	0	0	0	0	0	0	0	0	0	0.00740075	0	0	0	0	0	0	0	0	0	0.0141594	0	0	0	0	0.0265931	0.020058	0	0	0	0	0	0	0	0	0	0	0	0	0	0.0192301	0	0	0	0	0
S100A14	0	0	0	0	0	0	0	0	0	0	0	0	0	0	0	0	0	0	0	0	0	0	0	0	0	0	0	0	0	0.00786555	0	0	0	0	0	0	0	0	0	0	0	0	0	0	0	0	0	0
S100A13	0.0106398	0	0	0.00994457	0	0	0.0420418	0	0.0129824	0	0.0160258	0	0	0	0	0	0	0	0	0	0.00912273	0	0	0	0	0.0147861	0	0.021321	0	0.0133159	0	0	0.00638119	0	0	0	0	0	0	0	0.0107915	0	0	0	0	0	0.0276789	0
S100A1	0.0237068	0	0	0	0	0.00966878	0.0172608	0	0	0	0	0	0	0	0	0	0	0	0.0086231	0	0	0	0	0	0	0	0	0	0.0138316	0	0	0	0.0251378	0	0	0.0214586	0.0297272	0.0147947	0	0	0	0	0	0	0	0	0	0
CHTOP	0.0626133	0.155642	0.0895626	0.0831141	0.115683	0.143311	0.0863399	0.193958	0.160626	0.0940876	0.104733	0.0610617	0.105822	0.0943805	0.259947	0.142387	0	0.132849	0.135727	0.160045	0.111016	0.146854	0.182773	0.121037	0.153318	0.106856	0	0.123281	0.139707	0.167079	0.263577	0.234208	0.104906	0.117144	0.0421646	0.145558	0.0942961	0.0414182	0	0.113445	0.0874286	0.0673812	0.0496952	0.187828	0.100208	0.0528721	0.0804192	0.0948143
SNAPIN	0.00993727	0.0250389	0.0075781	0.0477287	0.0441922	0.0503788	0	0	0.0431302	0.0223576	0.0277452	0.0223643	0.0253732	0	0.0518455	0.0469119	0	0.0314487	0.0482935	0.0501512	0.0192539	0.0217546	0.044597	0.0728528	0.0232257	0.0295588	0	0.0436324	0.0661159	0.0212883	0	0.0456933	0.0745445	0.0215514	0	0.0217034	0.0278114	0.0203052	0	0	0.0370351	0.0398073	0	0.020197	0.0354835	0	0.0356362	0
ILF2	0	0.0616572	0.0897624	0.103869	0.0472066	0.075669	0.0778582	0.149388	0.0932277	0.0682072	0.0646222	0.0452986	0.0714363	0.0543493	0.149977	0.111009	0	0.044119	0.114454	0.0171845	0.0799584	0.0775932	0.0165018	0.113102	0.124385	0.0991513	0	0.0864312	0.0817458	0.0387792	0.139059	0.0825038	0.048776	0.0575458	0	0.031288	0.112966	0.0185464	0	0.110602	0.0424763	0.0991642	0.0653652	0.0254624	0.0595341	0.0204172	0.00704391	0.169291
NPR1	0	0	0	0	0	0.007846	0	0	0	0	0	0	0	0	0	0	0	0	0.00539679	0	0	0	0	0	0	0	0	0	0	0	0	0	0	0	0	0	0	0	0	0	0	0	0	0	0	0	0	0
INTS3	0.126	0.164432	0.169923	0.131703	0.209658	0.0804528	0.261823	0.171374	0.202252	0.270599	0.184385	0.100118	0.242586	0.391313	0.204045	0.218176	0	0.212464	0.14645	0.21429	0.244883	0.180806	0.157166	0.154069	0.154955	0.147343	0	0.16934	0.150351	0.0857893	0.345691	0.170822	0.268109	0.311372	0.0994778	0.234456	0.238969	0.154393	0	0.198441	0.260384	0.181714	0.160014	0.234952	0.256718	0.175725	0.362472	0.150334
SLC27A3	0.0370554	0.0135391	0.0301178	0.0126401	0.0253185	0.0109713	0	0.0104484	0.0180132	0.0154638	0.00769769	0.00856526	0.0209099	0	0	0.0184241	0	0.0180752	0.0194969	0.0224314	0	0	0	0	0.0176982	0	0	0	0.0407509	0.025096	0.110604	0.0425006	0.0448232	0.0219424	0	0	0	0	0	0	0.0160942	0.0602573	0	0.0239481	0.0230006	0	0.0204976	0
GATAD2B	0.627802	0.485441	0.538259	0.394298	0.544606	0.513248	0.436239	0.606225	0.573481	0.525786	0.420059	0.567967	0.54033	0.352396	0.612046	0.620203	0	0.528285	0.567654	0.541332	0.594206	0.591766	0.477576	0.566617	0.580019	0.720492	0	0.488496	0.550385	0.483696	0.537023	0.482191	0.524363	0.595562	0.338963	0.639851	0.676939	0.501554	0	0.627591	0.670743	0.448821	0.553188	0.43435	0.455811	0.688896	0.60308	0.555672
DENND4B	0.0807584	0.167978	0.174622	0.129606	0.202156	0.265105	0.25597	0.285403	0.2003	0.181194	0.163648	0.119726	0.101208	0.147127	0.125938	0.197365	0	0.257901	0.181311	0.0967221	0.165021	0.164053	0.173696	0.203394	0.15257	0.115466	0	0.101303	0.0589487	0.147495	0.10786	0.163117	0.18817	0.111985	0.195608	0.118685	0.207461	0.186634	0	0.22597	0.188257	0.11304	0.157184	0.265033	0.115086	0.125704	0.279204	0.238031
CRTC2	0.0440412	0.0637195	0.0755995	0.0239369	0.0667652	0.0806015	0.13934	0.0902425	0.05189	0.0450587	0.0643603	0.048076	0.095255	0.0562656	0	0.0614568	0	0.0650478	0.063856	0.041957	0.0437436	0.0468544	0.0491816	0.0536503	0.0125616	0.0509769	0	0.069506	0.0634061	0.0622655	0.0992942	0.0788945	0.0259219	0.103747	0.0823221	0.0482317	0.031333	0.0689473	0	0.139362	0.0728018	0.0132815	0	0.0858213	0.046382	0.0861294	0.0244485	0.0747345
SLC39A1	0.0101103	0.00926139	0.0238692	0.0195859	0.0535412	0.0301098	0.0140939	0.00791291	0.0150805	0.025468	0.0258987	0.00737863	0.0357148	0	0.0390498	0.0122659	0	0.0118602	0.0570478	0.0325358	0.042157	0.0241273	0.0157282	0	0.00592543	0	0	0	0	0.0387015	0	0.0191764	0.0213485	0.0222998	0.0289125	0.0166455	0.00990827	0	0	0	0.012528	0	0.0226034	0.0198843	0.0383163	0	0.0206492	0.0861039
CREB3L4	0	0	0	0.0169589	0	0	0	0	0	0.0116605	0.0135834	0	0.0073169	0	0	0.0087217	0	0	0	0	0	0.0174434	0	0.0917374	0	0.00940932	0	0	0.0216605	0	0	0.0343948	0	0.0111733	0	0	0	0	0	0	0	0	0	0	0	0	0	0
JTB	0.0828316	0.0178087	0.0957874	0.191106	0.139746	0.0969713	0.102832	0.276411	0.304538	0.106917	0.121143	0.0614632	0.172573	0.327411	0.141159	0.269389	0	0.0832169	0.184432	0.120979	0.146326	0.0951475	0.0655885	0.246096	0.202967	0.0811942	0	0.150811	0.150832	0.0881908	0.230235	0.18477	0.12173	0.193397	0.0702052	0.0912476	0.207408	0.0748597	0	0.150833	0.12075	0.0542145	0.100223	0.113917	0.0788632	0.0942625	0.0393628	0.33163
RAB13	0	0	0	0	0	0	0	0	0	0	0	0	0	0	0	0	0	0	0	0	0	0	0	0	0	0	0	0	0	0	0	0	0.00771723	0	0	0	0	0.0147947	0	0	0	0	0	0	0	0	0	0
RPS27	0.0208096	0.0342751	0.0818553	0.181261	0.0758112	0.0497343	0.0924251	0.0874171	0.11914	0.00874954	0.0801353	0.0206591	0.0383024	0.101318	0.0252531	0.0993955	0	0.0219555	0.113792	0.0339678	0.0889606	0.118177	0.0169761	0.0893764	0.0874155	0.0364409	0	0.278674	0.119028	0.0341945	0	0.143092	0.024947	0.044897	0.0289125	0.0268176	0.0820926	0.0319735	0	0.0642602	0.0363854	0	0.127703	0.0495092	0.0674242	0.0504611	0.0216869	0.0725206
NUP210L	0.0222733	0.0405941	0.0715613	0.164454	0.100447	0.0337576	0.0915644	0.0131128	0.115984	0.0700911	0.0224029	0.075988	0.0234065	0.108149	0	0.141697	0	0.0557881	0.0912294	0.0438941	0.144294	0.0905403	0	0.240149	0.0737342	0.0145875	0	0.112058	0.287735	0.083027	0	0.0230278	0.0610153	0.121013	0.0697526	0.02216	0.084332	0.0517256	0	0.0564283	0.125081	0	0.127809	0.0946249	0.0414852	0.0983495	0.101107	0.350762
TPM3	0.21643	0.311663	0.32293	0.345315	0.383553	0.228857	0.191589	0.323043	0.452978	0.355145	0.269844	0.247524	0.210465	0.425771	0.248736	0.468187	0	0.246492	0.282943	0.246281	0.407522	0.310724	0.32739	0.396417	0.225463	0.169645	0	0.236764	0.194424	0.248224	0.0544865	0.37113	0.281276	0.298513	0.0273372	0.379825	0.267455	0.259814	0	0.304141	0.379163	0.114131	0.165095	0.12077	0.14739	0.352873	0.297296	0.340018
C1orf189	0	0	0	0.0101549	0.0206852	0	0	0	0.0125733	0	0	0.00618308	0	0	0.0394281	0	0	0	0	0	0.00646568	0	0	0	0.00843299	0	0	0	0.0181866	0	0	0	0.0109906	0.0215861	0	0	0.0127043	0	0	0	0	0	0	0	0.0327341	0	0	0
C1orf43	0.131785	0.129336	0.16873	0.285753	0.173459	0.0899516	0.240174	0.177943	0.25269	0.172223	0.186662	0.186281	0.15356	0.216756	0.338292	0.362918	0	0.165862	0.299494	0.220484	0.144745	0.285285	0.213016	0.215518	0.111939	0.188403	0	0.117846	0.178103	0.120769	0	0.238738	0.122998	0.281001	0.0780048	0.248395	0.242045	0.160886	0	0.110671	0.195805	0.0591236	0.0847231	0.092682	0.137084	0.143066	0.194227	0.122973
UBAP2L	0.184038	0.169845	0.14541	0.207042	0.174791	0.203308	0.144003	0.17793	0.210828	0.218842	0.208463	0.171656	0.147147	0.204485	0.189035	0.124645	0	0.337461	0.221768	0.191923	0.19564	0.24648	0.147841	0.160543	0.176404	0.145544	0	0.13912	0.138951	0.202987	0.531505	0.155485	0.134645	0.153278	0.206619	0.147842	0.215946	0.0677471	0	0.109465	0.138752	0.156425	0.231858	0.156389	0.107609	0.233646	0.138597	0.390519
HAX1	0.0437591	0.0155061	0.0669847	0.129701	0.0715521	0.0783157	0.190849	0.15138	0.141786	0.0300423	0.0728757	0.0752245	0.129184	0.249279	0.0682426	0.16007	0	0.0674308	0.111438	0.0320691	0.0701221	0.107619	0.0798933	0.245089	0.0697638	0.0105507	0	0.0709772	0.0629348	0.0357281	0.110604	0.143756	0.0740178	0.0318131	0	0.0932068	0.0650542	0.040414	0	0.0310813	0.0683835	0.039951	0.0823196	0.0489561	0.0427859	0.08674	0.0690931	0.16439
AQP10	0	0	0	0	0	0	0	0	0	0	0	0	0	0	0	0	0	0	0	0	0.0151936	0	0	0	0	0	0	0	0	0	0	0	0	0	0	0	0	0	0	0	0	0	0	0	0	0	0	0
ATP8B2	0.420896	0.515163	0.419822	0.277349	0.37875	0.243672	0.241542	0.447899	0.46205	0.378587	0.424399	0.285549	0.393568	0.44952	0.853252	0.399308	0	0.703814	0.351505	0.412108	0.494886	0.583588	0.526592	0.587027	0.369163	0.393429	0	0.244409	0.370596	0.3122	0.642221	0.891132	0.389064	0.402147	0.111782	0.38178	0.551536	0.35446	0	0.266467	0.423398	0.284763	0.543307	0.257485	0.410688	0.534857	0.41723	0.460869
IL6R	0.0548048	0.0511146	0.0520334	0.0244519	0.075258	0.0667392	0.0338097	0.052739	0.0888675	0.0708375	0.0718135	0.0448402	0.0497462	0.102724	0.112638	0.0743673	0	0.056147	0.0483785	0.0648894	0.0593055	0.0850441	0.117386	0.115654	0.0537032	0.0594338	0	0.0556252	0.0751749	0	0.109979	0.154732	0.0870981	0.0357278	0	0.0800752	0.0843626	0.0680259	0	0.267305	0.0902686	0.0256332	0.0956067	0.0581764	0.0195117	0.191209	0.144539	0
SHE	0	0	0.00421773	0	0	0	0	0	0.00331181	0	0.00355542	0	0	0	0	0	0	0	0.00629619	0	0	0.00693085	0	0	0	0	0	0	0	0	0	0	0	0	0	0	0	0	0	0.0350906	0	0	0.0245792	0	0	0	0	0
TDRD10	0	0	0.00854928	0.0118423	0	0.00808141	0	0	0.00414245	0	0	0	0	0	0	0	0	0.018405	0.0129385	0.00865643	0	0	0	0	0	0	0	0.021321	0.0106627	0	0	0	0	0.0217365	0	0.00980383	0	0	0	0	0.00926065	0	0	0	0	0	0	0
UBE2Q1	0.0398757	0.0413443	0.117789	0.0620293	0.0202252	0.173084	0.0958925	0.167632	0.123153	0.0958118	0.0800236	0.0556559	0.117353	0	0.0804662	0.051738	0	0.037155	0.10292	0.0884889	0.0737769	0.115193	0.106251	0.079678	0.133529	0.0895887	0	0.0795408	0.118055	0.0395245	0	0.0816279	0.124964	0.0760393	0.0805196	0.122804	0.136338	0.197884	0	0.119577	0.0413378	0	0	0.0913331	0.178821	0.0244709	0.103932	0.0871833
CHRNB2	0.0178363	0.041579	0.117916	0.0501332	0.0362718	0.0649062	0.0230912	0.103469	0.123744	0.0398225	0.0544939	0.0265344	0.073858	0	0.0684036	0.0693018	0	0.127944	0.109396	0.012624	0.095701	0.0662807	0.0491207	0.0817624	0.0719528	0.0270628	0	0	0.0569724	0.0459223	0	0.0497418	0.0353363	0.0323055	0.0599549	0.0632199	0.0605764	0.0532829	0	0	0.0432214	0.0485122	0.103956	0.0617179	0.0581897	0.0680343	0.0467552	0.0270518
ADAR	0.423957	0.312875	0.342121	0.314295	0.382993	0.347809	0.633746	0.391786	0.471648	0.426892	0.507028	0.382326	0.38792	0.181742	0.534012	0.392068	0	0.402718	0.50001	0.43391	0.360664	0.493087	0.234226	0.576536	0.454517	0.487589	0	0.304659	0.441858	0.156328	0.306087	0.624961	0.301025	0.323312	0.405933	0.381414	0.419662	0.337779	0	0.50672	0.357444	0.344749	0.336045	0.465769	0.440686	0.452781	0.359232	0.454363
KCNN3	0	0	0.0244645	0.0234211	0.021358	0.00543699	0.0299614	0	0.026299	0.0055184	0.0170201	0.0205367	0.0173994	0	0	0	0	0.0424723	0.0143914	0	0.00912273	0.011575	0.0208949	0.0270932	0.0331173	0.0209432	0	0.022141	0.0305631	0.0121052	0	0.0375627	0.038785	0.0217365	0	0.0207094	0.0112328	0.0423851	0	0.0324131	0.0489441	0	0	0.0099505	0.00576716	0.100557	0.0283077	0.161401
PMVK	0.0961446	0.0414442	0.0186525	0.0190368	0.0805439	0.0421216	0.166697	0.11089	0.129977	0.0806962	0.0319097	0.0550612	0.0652003	0.102724	0.0365433	0.0338217	0	0.0432559	0.111156	0.0473394	0.0616058	0.0399908	0.0595431	0.101336	0.0887645	0.0105507	0	0.0286841	0.0293536	0.0313738	0.183529	0.0869591	0.0532925	0.159359	0	0.0526329	0.0405818	0	0	0.061902	0.0519049	0.10768	0.0208262	0	0.105222	0	0.0571116	0.0392961
PBXIP1	0	0	0	0.0106123	0	0.0266638	0.0180397	0.0126826	0.0277997	0.0106717	0	0.00313809	0.015728	0	0.0702126	0	0	0.0180752	0.019743	0	0.0592339	0.0130536	0.0157597	0	0.0300436	0	0	0.0182368	0.0167874	0.018666	0	0.0534539	0.0166295	0	0	0.00750567	0.0235469	0.0138957	0	0.0350906	0.01689	0	0	0	0.0316115	0	0.00871346	0
PYGO2	0.0569978	0.0511074	0.0250184	0.0549606	0.0309583	0.0861759	0.0691018	0.0424597	0.0669628	0.0310627	0.0194722	0.0042476	0.0697465	0.0621545	0.0365433	0.0170818	0	0.0131404	0.0567813	0.04105	0.057989	0.0568721	0.0517389	0.0207654	0.105129	0.0218039	0	0	0	0.0261281	0.101216	0.0526368	0.0325598	0.0264164	0	0	0.105931	0.031705	0	0.0331789	0.0507823	0	0.0561698	0.0301403	0.0314761	0.135335	0	0.133668
SHC1	0	0	0	0	0	0	0	0	0.00970076	0	0.0110101	0.0152238	0	0	0	0	0	0	0.008065	0	0	0	0	0	0	0	0	0	0	0	0	0	0	0	0	0.0174637	0	0.0309134	0	0	0	0	0	0	0	0	0.0112543	0
CKS1B	0	0	0	0	0.010094	0	0.0175266	0.0104484	0.00387934	0	0.00476407	0.0150742	0	0	0.0632269	0	0	0	0.0037813	0.00741083	0	0.00750017	0.019535	0.0170061	0	0	0	0.0234965	0.0152866	0	0	0	0	0	0	0	0.0456849	0.0139463	0	0	0	0	0	0	0	0	0	0
FLAD1	0.0394731	0.103848	0.0315509	0.0523339	0.0523585	0.0205019	0.0442159	0.0395306	0.101414	0.0375301	0.0306178	0.00927968	0.108403	0.0562656	0.0829307	0.0922696	0	0.0528522	0.0414943	0.0664902	0.0589249	0.0609007	0.0120019	0.12399	0.0554181	0.0367135	0	0.0327867	0.0633537	0.110763	0	0.0434643	0.0536752	0.0260121	0.0289125	0.0678412	0.106904	0.0248678	0	0.0310813	0.131428	0.0229519	0.0275263	0.0219403	0.0428733	0	0.0774072	0.138847
ZBTB7B	0.0143595	0	0.00240565	0.0117975	0	0	0.0391237	0	0.00317614	0.00711526	0.00417227	0.00823859	0	0	0	0.0255762	0	0	0	0	0	0.00827375	0	0.0144762	0.00714036	0.0164902	0	0	0	0	0	0.0181217	0	0	0	0	0	0	0	0	0.0154599	0	0	0	0	0	0	0
DCST2	0	0.0135391	0	0	0	0	0.0158347	0.0105854	0	0	0.010289	0	0.00666205	0	0	0.0157523	0	0	0	0.0054421	0	0.0145807	0	0.0265125	0.0209672	0	0	0	0	0	0	0.0155885	0	0	0	0.0135818	0	0	0	0.0202334	0	0	0	0	0	0	0.0110001	0.0392961
DCST1	0	0	0.00522431	0	0	0	0	0	0	0	0	0	0	0	0	0	0	0.0139757	0	0	0	0	0	0.0546947	0	0	0	0	0	0	0	0	0	0	0	0	0	0	0	0	0	0	0	0	0	0	0	0
ADAM15	0.098652	0.113254	0.0776413	0.0482399	0.0996576	0.0192546	0.106843	0.101441	0.118824	0.072241	0.0634426	0.0564077	0.101368	0.149645	0.0582944	0.110477	0	0.0776338	0.106678	0.0870983	0.070346	0.115624	0.0992758	0.0484068	0.0484901	0.0778722	0	0.145534	0.062885	0.0530288	0.0992942	0.084143	0.0745536	0.111081	0	0.126258	0.0442709	0.0557821	0	0.0983976	0.157036	0	0.0659819	0.0604992	0.174362	0.0465269	0.0666595	0.0392961
AL691442.1	0	0	0	0	0	0	0	0	0	0	0	0	0	0	0	0	0	0	0	0	0	0	0	0	0	0	0	0	0	0	0	0	0	0	0	0	0	0.0144735	0	0	0	0	0	0	0	0	0	0
EFNA3	0.0286243	0.0243212	0.0730494	0.0676312	0.0560413	0.0285826	0.0375007	0.026033	0.0767138	0.0168364	0.01766	0.0319631	0.0259875	0.0955674	0	0.0560306	0	0.0126696	0.0908557	0.0142642	0.0458817	0.04784	0.0837389	0.0686729	0.0848121	0.0216423	0	0.0345835	0.053952	0.0410444	0	0.0533016	0.0537912	0.0455101	0	0.0382228	0.0641954	0.0134271	0	0.0658574	0.0332142	0.0595788	0.0728512	0	0.0121105	0.0351372	0.0421996	0
EFNA1	0	0	0.0138807	0	0	0	0	0.00999746	0.00597948	0	0	0	0	0	0	0	0	0	0.010348	0	0	0.00609949	0	0	0.0160609	0	0	0	0	0	0	0.0157615	0	0	0	0	0	0	0	0	0	0	0	0	0.00954896	0	0	0
SLC50A1	0.0521634	0.0228628	0.0103085	0.0619836	0.0347532	0.0279638	0.0338228	0.0510433	0.0602016	0.008225	0.010626	0.0375086	0.0687523	0	0.0563857	0.0373995	0	0.07307	0.034418	0	0.0461121	0.0657244	0.0142034	0	0.0186806	0.0352762	0	0	0.0114198	0	0.0544865	0.0820408	0.0416528	0.0343911	0.0599549	0.0419868	0.0279786	0.0144735	0	0.0541021	0.0317704	0	0.0608824	0.0361881	0.0342201	0.0318173	0.0434919	0.0476827
DPM3	0.0389918	0.0747405	0.0505457	0.0968452	0.0833172	0.0609883	0.0463448	0.0818161	0.0958253	0.0304085	0.0386814	0.0154048	0.0329189	0.0381149	0.196981	0.0373109	0	0.0372223	0.13681	0.0420334	0.0867874	0.00797131	0.0396447	0.0598146	0.0918413	0.0357691	0	0.053807	0.114752	0.090943	0	0.156218	0.0471445	0.037707	0	0	0.0597541	0.0425314	0	0	0.0320031	0.0410148	0.0323046	0.0297484	0.0551616	0	0.0280557	0.0863239
KRTCAP2	0	0	0.0075781	0	0	0	0	0	0.0036301	0	0	0	0	0	0	0	0	0	0	0	0	0.00595292	0	0	0.0196318	0	0	0.0223434	0	0	0.111044	0.0217083	0.00483637	0	0	0	0	0	0	0	0	0	0	0	0	0	0	0
AL713999.1	0	0	0.00701488	0	0.00739617	0.019603	0	0	0.0151912	0.0330717	0.0150532	0.00573655	0	0.0515592	0	0.0083768	0	0	0.00476568	0.00865643	0.0145005	0.00908941	0	0.0729041	0	0	0	0.0165226	0.0237909	0.014664	0	0	0	0.0524236	0	0.0109432	0	0	0	0	0	0	0.0552309	0.014757	0.0140655	0	0.0132333	0
TRIM46	0.0512377	0.0932937	0.11715	0.0493341	0.117488	0.0356476	0.118206	0.0735649	0.0736905	0.0948151	0.0433411	0.0426151	0.0599714	0.181447	0.110468	0.126037	0	0.129489	0.0605895	0.0803889	0.103114	0.0774022	0.00829745	0.113568	0.0813447	0.0658252	0	0.0347594	0.0999756	0.108622	0.111044	0.0639448	0.105585	0.0711764	0.0289125	0.0341709	0.0738875	0.0734333	0	0.102754	0.120941	0.0382962	0	0.0650228	0.0926009	0.0604965	0.0871988	0.0770147
MUC1	0	0	0	0	0	0	0	0	0	0	0	0	0	0	0	0	0	0	0	0	0	0	0	0	0	0	0	0	0	0	0	0	0	0	0	0	0	0	0	0	0	0	0	0	0	0	0	0
THBS3	0.0451317	0.0438975	0.00672656	0.0397057	0.0754718	0.017409	0.0204846	0.0581624	0.0726881	0.00576693	0.0534113	0.0138718	0.00666205	0	0.0365433	0.0658355	0	0.0559608	0.0308599	0.0506956	0.0605729	0.0365877	0.0165018	0.132776	0.0220684	0.0589409	0	0	0.0447336	0.0138894	0	0.0403068	0.0229853	0.036094	0.0879529	0.0231294	0.0142821	0.0134271	0	0	0.0265452	0	0	0.0102299	0.0422891	0.0284011	0.0428315	0.0787991
MTX1	0.0184457	0.016413	0.0176319	0.0553474	0.0393166	0.0303547	0.0491287	0	0.0294524	0.00906574	0.0247603	0.0118886	0.0102897	0	0	0.0119316	0	0.0553515	0.0173733	0	0.0472149	0.0142267	0.0567705	0	0.0330051	0.0338138	0	0.0527131	0.0599158	0.0120509	0	0.0378293	0.00636072	0.0211793	0	0.0148312	0.0157357	0	0	0.0361948	0.0162781	0	0.0452929	0.037589	0.0386982	0	0.036623	0.0501126
GBA	0.071487	0.0953022	0.0384998	0.071585	0.0335762	0.0291031	0	0.096754	0.0403843	0.0541878	0.0352149	0.0248472	0.0641456	0.0515592	0.0632269	0.0460641	0	0.0533447	0.0605939	0.0925089	0.0903216	0.0220089	0.0457014	0.0446788	0.0325111	0.0523169	0	0	0	0.0714012	0	0.0786176	0.0521126	0.0550818	0.0273372	0.0231381	0.0195006	0.0457082	0	0	0.0388968	0.0265002	0.0565249	0.0563367	0.0670983	0.0284011	0.0282121	0.0456102
FAM189B	0.0786838	0.0491942	0.0718832	0.0536774	0.0705567	0.0678406	0.114681	0.146923	0.119582	0.0738042	0.0552773	0.0108683	0.0702458	0.348013	0.135697	0.156974	0	0.107379	0.0480743	0.0637662	0.102151	0.0850426	0.036526	0.115875	0.0400387	0.0937022	0	0.0303117	0.0341237	0.0855146	0.101216	0.13611	0.125754	0.0857993	0	0.0952566	0.146529	0.0903284	0	0.0556293	0.103432	0.0864273	0.0363941	0.0398894	0.0244929	0.0318173	0.146214	0.0456102
SCAMP3	0.0741823	0.066545	0.102958	0.163168	0.0638603	0.125288	0.166401	0.108898	0.11069	0.0623495	0.0998797	0.0761091	0.118943	0.152601	0.116464	0.138525	0	0.155558	0.198243	0.0323255	0.106066	0.0850982	0.033459	0.0844894	0.12686	0.102626	0	0.135564	0.110305	0.0481647	0	0.239903	0.0922509	0.101798	0.0508733	0.0733444	0.172564	0.0764658	0	0.112058	0.111766	0.0613979	0.101175	0.0764285	0.123953	0.0970754	0.063526	0.128912
CLK2	0	0.0765327	0.0491197	0.0473847	0.0326902	0.052019	0.137274	0.0567441	0.120806	0.0609234	0.0271841	0.0680123	0.0278623	0.11842	0.198987	0.145987	0	0.0290688	0.0895248	0.0897126	0.0675432	0.0569819	0.0716556	0.0471563	0.0411556	0.0257819	0	0	0.0411247	0.0917446	0	0.120242	0.0572317	0.0509476	0	0.0826242	0.0926919	0.0486187	0	0	0.0399446	0.0428256	0.0443902	0.0202651	0.0650855	0.0920416	0.17133	0.208214
HCN3	0.0782503	0.0504693	0.0584925	0.120008	0.0828107	0.105262	0.0875117	0.0850276	0.075254	0.0948938	0.0759346	0.0423922	0.0820273	0.0570336	0	0.0946945	0	0.0734558	0.058772	0.0846034	0.155127	0.0590106	0.057113	0.0798949	0.0925284	0.0455334	0	0.0783852	0.0455213	0.0989674	0	0.126572	0.0551853	0.0374174	0	0.0516015	0.0978242	0.15235	0	0.0296626	0.0835762	0.0849656	0.197021	0.0471354	0.109023	0.0538803	0.132986	0.159565
PKLR	0.00993727	0	0	0.00877772	0.00829332	0.00543699	0.0158347	0	0.00392545	0.00595541	0	0	0	0	0	0	0	0	0.00669078	0	0	0.00797131	0	0	0	0	0	0.0173657	0.015479	0	0	0	0	0	0	0	0	0	0	0	0	0	0	0	0.0231759	0	0	0
FDPS	0.132466	0.170763	0.133459	0.185004	0.240522	0.10488	0.237989	0.351374	0.202166	0.135943	0.153842	0.111106	0.117976	0.253441	0.461389	0.239969	0	0.253475	0.186337	0.178544	0.155112	0.20551	0.107745	0.13016	0.116009	0.152943	0	0.255961	0.120027	0.172406	0.171864	0.264988	0.249569	0.138236	0.0856551	0.227828	0.140116	0.191144	0	0.103075	0.229687	0.164573	0.286388	0.0325638	0.299346	0.397982	0.165856	0.158507
RUSC1	0.254686	0.219647	0.171998	0.233461	0.238762	0.226116	0.387376	0.256567	0.186401	0.146337	0.252216	0.114473	0.148584	0.254758	0.186857	0.220162	0	0.146051	0.290857	0.267034	0.308315	0.216996	0.079384	0.209881	0.312022	0.153968	0	0.0811418	0.388859	0.128043	0.110604	0.298249	0.183407	0.170364	0	0.106791	0.211246	0.313752	0	0.180078	0.149585	0.129003	0.179824	0.236792	0.318899	0.0742473	0.217915	0.755352
ASH1L	1.17478	1.0569	1.06858	0.935355	0.948166	0.93735	1.08543	0.848289	1.07202	1.03398	0.862755	0.950542	0.925038	1.02498	1.18804	0.994173	0	1.00032	1.02505	1.03051	0.93387	1.10311	1.01091	1.06039	0.962548	1.15709	0	0.957599	0.892525	0.745027	0.723464	0.978131	1.0305	0.942248	0.834443	1.11439	0.952532	1.06873	0	0.932693	0.907262	1.0589	1.1074	0.880659	1.0683	1.032	0.940624	0.973003
MSTO1	0.0196151	0.0196646	0.0242293	0.0214112	0.0164809	0.0409516	0.032092	0.0542613	0.0170216	0.0338993	0.0342769	0.0301469	0.0787578	0	0.106679	0.0363462	0	0.0242214	0.0294436	0.0248581	0.0943329	0	0.0560286	0.0335871	0.0217638	0.0332329	0	0	0.0534717	0.0182852	0	0.0423665	0.0198377	0.0488824	0	0.0569432	0	0.0136049	0	0.0705539	0.0163255	0	0	0.0131924	0.0311915	0	0.0613692	0.103594
YY1AP1	0.215987	0.338096	0.195194	0.442021	0.304905	0.290457	0.208893	0.319807	0.373863	0.272414	0.255528	0.265438	0.284196	0.470398	0.0968478	0.280959	0	0.280168	0.28207	0.231257	0.348436	0.355542	0.190276	0.290979	0.204968	0.216909	0	0.191601	0.306765	0.188149	0.318064	0.384518	0.274973	0.251376	0.145272	0.337535	0.327882	0.271037	0	0.197258	0.305995	0.283082	0.338557	0.19911	0.25278	0.234235	0.388257	0.252355
DAP3	0.200089	0.304985	0.354605	0.306828	0.468203	0.238753	0.202839	0.304744	0.456651	0.347907	0.346014	0.26966	0.274825	0.536693	0.512095	0.492805	0	0.455823	0.338359	0.424507	0.376191	0.429535	0.380484	0.52133	0.290093	0.334014	0	0.211509	0.279771	0.245079	0.111044	0.431749	0.372604	0.403487	0.235912	0.398408	0.326931	0.214697	0	0.512636	0.469885	0.195519	0.483413	0.284553	0.259187	0.303983	0.476145	0.196121
GON4L	0.379224	0.384083	0.351385	0.325837	0.283798	0.260066	0.398072	0.47567	0.447954	0.335634	0.418369	0.344961	0.283734	0.263287	0.671276	0.491703	0	0.344006	0.258375	0.337046	0.316146	0.489627	0.279254	0.355289	0.378092	0.336757	0	0.225106	0.207357	0.21158	0	0.363472	0.383195	0.499035	0.167295	0.559051	0.230787	0.384852	0	0.402197	0.318378	0.2441	0.182317	0.141267	0.201888	0.449606	0.544178	0.428989
SYT11	0.627146	0.515149	0.601538	0.784012	0.647721	0.799308	0.690123	0.86228	0.8783	0.795226	0.86004	0.507263	0.704745	0.750879	0.390707	0.537484	0	0.663989	1.08372	0.75378	0.88813	0.657244	0.641686	0.662007	0.895459	0.622618	0	0.633149	0.900383	0.53003	0.271159	1.07761	0.466972	0.738458	0.416893	0.648542	0.781994	0.508199	0	0.375955	0.687667	0.454677	0.518209	0.728451	0.647924	0.703611	0.402192	0.607772
RIT1	0	0.0169338	0.052855	0	0.0379696	0.0253596	0.0227567	0.0390825	0.0382782	0.0827931	0.00920903	0.0139003	0	0	0.03711	0.0688753	0	0.0760615	0.0323759	0.0202034	0.0812014	0.0581937	0.0442423	0.105672	0.0751336	0.0252565	0	0.0761097	0.0895813	0.026131	0	0.0398339	0.0268852	0.0376273	0	0.0890311	0.0305972	0.0175173	0	0.057708	0.0231619	0.0249858	0	0.0221094	0.00916467	0.0244709	0.0562536	0.0476827
KHDC4	0.174091	0.120915	0.246428	0.245503	0.273772	0.237954	0.189145	0.277551	0.327122	0.198196	0.263471	0.200359	0.189496	0.518975	0.189425	0.380672	0	0.34374	0.317491	0.204531	0.306721	0.330924	0.101395	0.460358	0.197854	0.267836	0	0.238054	0.271079	0.285706	0.238353	0.171697	0.206548	0.208772	0.133366	0.150958	0.238961	0.184956	0	0.144938	0.328299	0.210614	0.350483	0.102735	0.197809	0.178655	0.276093	0.436745
ARHGEF2	0.232631	0.411155	0.396685	0.344493	0.365057	0.255554	0.491559	0.430207	0.695491	0.422761	0.512351	0.314738	0.405936	0.486104	0.62861	0.50194	0	0.604221	0.471456	0.562696	0.468688	0.574624	0.367481	0.6462	0.601374	0.288154	0	0.302727	0.299206	0.208579	0.357681	0.589329	0.288599	0.474873	0.562383	0.461782	0.722039	0.398977	0	0.506518	0.668671	0.38729	0.392893	0.271778	0.455109	0.706943	0.706358	0.524606
SSR2	0.0309786	0.109983	0.0934925	0.133177	0.104651	0.0709579	0.119069	0.151899	0.199367	0.121266	0.14458	0.0496023	0.0639577	0.175533	0.0549468	0.0996302	0	0.108517	0.178353	0.113629	0.100789	0.107999	0.0583878	0.217693	0.111749	0.046411	0	0.043604	0.0710453	0.102146	0.220582	0.269037	0.0781248	0.117569	0.11636	0.0608186	0.110387	0.0147947	0	0.138333	0.0929065	0	0.0708384	0.0107557	0.0696526	0	0.192678	0.118846
UBQLN4	0.0525107	0.0613793	0.0466698	0.0565938	0.049077	0.0917299	0.126606	0.0594489	0.0499039	0.130751	0.0810568	0.0437415	0.0637323	0.113714	0.170528	0.0303104	0	0.0562807	0.131808	0.0362689	0.0470458	0.109445	0.0611877	0.0441236	0.117097	0.0511422	0	0	0.0393658	0.0627705	0	0.0947167	0.0665985	0.0278529	0.0289125	0.127541	0.143742	0.0448924	0	0.0722538	0.0559274	0.0243046	0.0344047	0.0665415	0.160426	0.0867017	0.0881704	0.122343
LAMTOR2	0.0426773	0.0480146	0.0466016	0.0581818	0.0394364	0.0411815	0.0431493	0.0762897	0.0521198	0.0239248	0.031013	0.00355774	0.0719707	0.0489826	0.0311326	0.0381925	0	0.0360831	0.0842731	0.0418434	0.0699018	0.0323056	0.0142034	0.152128	0.0782658	0.0413003	0	0.0223367	0.0182908	0.0631962	0.0544865	0.0276683	0.0274466	0.0110236	0	0.0578599	0.0381255	0.0231	0	0	0.0568388	0	0	0.0322681	0.0211182	0.0595879	0.0112723	0.0270518
RAB25	0	0	0	0	0	0	0	0	0.00469803	0	0	0.0146843	0.0109826	0	0	0.0115828	0	0	0.00387914	0	0	0.01151	0	0	0.0132392	0.00613303	0	0	0	0	0	0	0	0	0	0	0	0	0	0	0	0	0.0163114	0	0	0	0	0
MEX3A	0.0253509	0	0.0100677	0.00992355	0	0.00576928	0.0348266	0	0.0030651	0	0.00506949	0	0	0	0	0.0102383	0	0.0157696	0.0117799	0	0.0232843	0.0241495	0.022988	0	0	0	0	0	0	0	0	0	0.0195265	0	0	0	0.0142821	0	0	0	0.0321377	0	0	0	0.0142235	0	0.0160053	0.105851
LMNA	0.137902	0.167081	0.178501	0.0901306	0.133251	0.130351	0.298331	0.121759	0.229757	0.152551	0.159463	0.153869	0.200835	0.322726	0.0730329	0.123928	0	0.086212	0.152032	0.203536	0.199856	0.245101	0.237841	0.206124	0.105406	0.078686	0	0.0815881	0.233022	0.112472	0	0.377838	0.233114	0.300444	0.0421646	0.214767	0.273744	0.29042	0	0.180056	0.148813	0.101307	0.243642	0.109522	0.149562	0.108487	0.324996	0.328671
SEMA4A	0.00856741	0.0328955	0.0222248	0.0179988	0.0450365	0.00543699	0.0166536	0.0181428	0.0433102	0.0155767	0.00369326	0.00628386	0.0404559	0.0570336	0.03711	0.0158106	0	0	0.0225286	0	0.0196442	0.00781043	0.0142034	0	0.0579035	0.049406	0	0.0164855	0.0295333	0.0334819	0	0.0258757	0.0253876	0.0230679	0.0421646	0.0106841	0	0	0	0	0	0.0287013	0.0554068	0	0.0121105	0	0.0309203	0
SLC25A44	0.0230011	0.0197325	0.0710532	0.154512	0.0779305	0.0906496	0.0729192	0.113805	0.133755	0.0656855	0.136408	0.062403	0.0539108	0.0465848	0.122999	0.0635797	0	0.130561	0.0653947	0.063212	0.0871455	0.109386	0.0405096	0.127977	0.0884331	0.065455	0	0.0285378	0.103002	0.0426805	0.10786	0.194553	0.0439726	0.0928321	0.0289125	0.0637613	0.0571929	0	0	0.0628414	0.0954059	0.0513687	0.048937	0.0242615	0.0822164	0.0469387	0.119686	0.0854013
PMF1-BGLAP	0	0	0.00400892	0	0	0	0	0.0186874	0	0	0	0	0	0	0	0	0	0.0132049	0.0105397	0	0.00981352	0	0.0306227	0	0	0	0	0	0	0	0	0	0	0	0	0	0	0	0	0	0	0	0	0	0.00576716	0	0	0
PAQR6	0	0	0	0.0098769	0.0176776	0.0185404	0	0	0.0289719	0	0.00506949	0	0	0	0	0	0	0.0194861	0.00710668	0.0361424	0.0056903	0.0145807	0	0	0	0	0	0	0.0166849	0.0193222	0	0	0	0	0	0	0.00990827	0.0139463	0	0	0.0120172	0.0243046	0.0263662	0	0	0	0.0265974	0.0284664
SMG5	0.196991	0.19577	0.172273	0.158297	0.18884	0.15079	0.219518	0.247321	0.221578	0.194038	0.128558	0.182607	0.253301	0.16917	0.196817	0.253674	0	0.195403	0.173563	0.112848	0.24836	0.266579	0.063562	0.239928	0.147789	0.112286	0	0.108484	0.181911	0.136704	0.0992942	0.329994	0.214745	0.168725	0.11746	0.17773	0.325483	0.163575	0	0.142486	0.132169	0.147231	0.111133	0.161907	0.17022	0.144594	0.298741	0.328588
TMEM79	0.0196572	0	0.0110054	0.00992355	0	0.0188415	0.114235	0.056452	0.0314099	0	0.0177282	0.0342099	0.0141007	0.0439143	0	0.0102383	0	0.0322511	0	0.00890514	0.0119326	0	0	0	0.0227143	0.00613303	0	0.0169789	0	0.0161311	0	0	0.0124497	0.0261118	0	0.0378996	0	0	0	0	0.0131676	0	0.0181826	0.0450067	0.0469895	0.0636413	0.0182915	0.196938
GLMP	0.00628631	0.0213235	0.0196143	0.0227472	0	0.0279953	0.0230583	0.041221	0.0258848	0	0.00962964	0.0105684	0.0102897	0.0649947	0	0	0	0	0	0.00882706	0	0.00908941	0.0169761	0	0.0133008	0.0170464	0	0	0.0290569	0.013045	0	0.0154151	0.0463842	0.0463223	0	0.0238138	0.0160401	0	0	0	0	0.0857745	0.0208262	0	0	0	0.00957804	0.0476827
CCT3	0.109672	0.10905	0.227919	0.217329	0.215755	0.11708	0.516766	0.313898	0.337156	0.201311	0.158534	0.137733	0.15401	0.329045	0.241456	0.228504	0	0.181623	0.227417	0.170499	0.246278	0.188911	0.0864487	0.304927	0.211994	0.106227	0	0.200823	0.219788	0.0437881	0.371058	0.252875	0.249464	0.410187	0.112098	0.137238	0.404672	0.271277	0	0.248469	0.229904	0.026354	0.206914	0.242921	0.274816	0.139912	0.19518	0.506464
TSACC	0	0	0	0.0192543	0.0162105	0	0	0.0159932	0.0128468	0	0.00283796	0	0	0	0	0	0	0	0.0164549	0	0	0.0113439	0	0	0	0	0	0	0.010622	0.0236838	0	0	0	0	0	0	0	0	0	0	0	0	0.0297114	0.0221094	0.0287442	0	0.00849629	0
RHBG	0	0	0	0.0110691	0	0	0	0	0	0	0	0	0	0	0	0	0	0	0	0	0.00853921	0	0	0	0	0	0	0	0	0	0	0	0	0	0	0	0	0	0	0	0	0	0	0	0	0	0	0
C1orf61	0.0434233	0.227994	0.144115	0.223285	0.199286	0.179319	0.0854583	0.319519	0.310364	0.23056	0.180639	0.135318	0.157355	0.100934	0.311033	0.252203	0	0.0471223	0.189765	0.240234	0.267349	0.137907	0.179805	0.230017	0.18369	0.0585941	0	0.0819055	0.175845	0.178535	0.0895578	0.141177	0.183608	0.180099	0.0358403	0.210527	0.0858311	0.191675	0	0	0.257371	0.166004	0.0181826	0.158298	0.153107	0.105345	0.2973	0.230608
MEF2D	0.13695	0.117786	0.147336	0.204247	0.127555	0.141907	0.296963	0.232949	0.249752	0.138141	0.169594	0.163572	0.164806	0.263598	0.289733	0.21021	0	0.0951052	0.274527	0.167809	0.247613	0.323358	0.101959	0.125574	0.201368	0.1239	0	0.0573845	0.219859	0.146575	0.267854	0.311828	0.144486	0.120232	0.0421646	0.162486	0.194203	0.0622387	0	0.0310813	0.261287	0.0891764	0.234054	0.0425855	0.263633	0.142359	0.324961	0.270187
IQGAP3	0	0.00753071	0	0	0	0	0	0	0.00482278	0	0	0.0042476	0	0	0	0	0	0	0	0	0	0	0	0	0	0	0	0.0169789	0	0	0	0	0	0	0	0	0	0.0212148	0	0	0	0	0	0	0	0	0	0
TTC24	0	0	0	0	0	0	0	0	0	0	0	0	0	0	0	0	0	0	0	0	0	0	0	0	0	0	0	0	0	0	0	0	0	0	0	0	0	0	0	0	0	0	0	0	0	0	0	0
NAXE	0	0	0.0136141	0.0616062	0.0519111	0.0396014	0.0204603	0.0238812	0.0569835	0.0214595	0.019061	0.0148967	0.0334237	0.114416	0	0.0958904	0	0.0689265	0.0496848	0.0623768	0.0430099	0.0511216	0.0209926	0.0342784	0.0737969	0.020152	0	0.0412699	0.0313769	0.0084178	0	0.0592258	0.0262842	0.0247522	0.0599549	0.00624617	0.0268635	0.0116201	0	0.0343591	0.0207191	0	0.0582664	0.0288579	0.0264748	0.077579	0.0144555	0
GPATCH4	0.079629	0.0427937	0.0214301	0.0426363	0.063647	0.0260109	0.0687413	0.0301361	0.0572891	0.0376057	0.0295697	0.00636389	0.009679	0.208249	0.0518455	0.0783115	0	0.0284167	0.0286281	0.0277659	0.0299369	0.0628709	0.0269057	0.0248766	0.00545625	0	0	0	0.0588676	0.0873135	0	0.0827409	0.0583772	0.0646924	0	0.0416637	0.0247171	0	0	0.0607439	0.00826375	0.0246909	0.0210937	0	0.0106847	0.104478	0.0747266	0
HAPLN2	0.0501936	0.0476662	0.0285197	0.0839238	0.0381371	0.0623768	0.0875845	0.0939323	0.0638196	0.0469733	0.021382	0.0090015	0.0301791	0.0439143	0.0829781	0.0470049	0	0.0687678	0.0379779	0.057092	0.0534642	0.0465311	0.0442862	0.022168	0.0220243	0.0394522	0	0.0408562	0.0649266	0.0228369	0.111044	0.10683	0.13566	0.0301371	0	0.072528	0.0828693	0.0655428	0	0	0.0924272	0.0599236	0.195177	0	0.0155494	0	0.0702378	0.0392961
BCAN	0.106407	0.069493	0.113183	0.088782	0.137179	0.0739689	0.257531	0.175641	0.199291	0.104763	0.137206	0.0676187	0.164341	0.19848	0.102631	0.124845	0	0.0840455	0.222036	0.100708	0.135587	0.230993	0.0711837	0.180762	0.220997	0.0679723	0	0.162545	0.134339	0.020774	0.0544865	0.228209	0.147771	0.114307	0.11529	0.11193	0.197991	0.131227	0	0.142237	0.116239	0.0536469	0.199937	0.171499	0.163001	0.227877	0.110556	0.189104
NES	0	0	0	0	0	0	0	0	0.00395181	0	0	0.00907395	0	0	0	0	0	0	0	0	0	0	0	0	0	0	0	0	0	0	0	0	0.00850034	0	0	0	0	0	0	0	0	0	0	0	0	0	0	0
CRABP2	0.0109227	0	0.0118607	0.00968195	0.0065435	0.0430275	0.0331347	0.0148271	0.0174462	0.0177625	0.0222573	0.00955755	0.0177377	0	0	0.0286015	0	0	0.00333639	0.0262089	0.00684291	0.0096584	0	0	0	0	0	0.0286851	0	0.0354273	0	0.0163884	0.0261575	0.0164463	0	0	0	0	0	0	0.00826375	0.0703418	0	0	0	0.0351372	0.0174127	0.0528864
ISG20L2	0.0666762	0.0640624	0.0558606	0.0493724	0.0635336	0.0704986	0	0.0484422	0.100526	0.0800596	0.0676065	0.00313809	0.133682	0.108739	0.0364662	0.171872	0	0.0644502	0.07784	0.0905101	0.0692059	0.15045	0.110963	0.0891625	0.0654714	0.0364409	0	0.0506461	0.100108	0.0473896	0.193545	0.138501	0.0772143	0.0442492	0.0805196	0.1398	0.0659196	0.0154741	0	0.0763947	0.183954	0.0918135	0.0455963	0.0605897	0.0508421	0.0453257	0.0997884	0.177302
RRNAD1	0.0455996	0.0389506	0.0594	0.0332856	0.0167767	0.0414823	0.049349	0.036761	0.0894352	0.0130856	0.0424187	0.0138051	0.0159789	0.132327	0.147651	0.0891127	0	0.0852206	0.040734	0.0321227	0.0212551	0.0714214	0.0602089	0.0314823	0.00545625	0.0270258	0	0.032009	0.0561628	0.0133159	0.0544865	0.0661111	0.0106812	0.0239585	0	0.0554853	0.0439384	0.0347787	0	0.0455251	0.0446725	0.0471328	0.0926353	0.0219403	0.0336498	0	0.0259914	0.127621
MRPL24	0.0366013	0.0365368	0.0470101	0.0901224	0.0668493	0.0345138	0.0492205	0.0267794	0.0653398	0.058295	0.0218709	0.0201303	0.0300159	0.0439143	0	0.0936025	0	0.0848913	0.0662091	0.0405173	0.0537182	0.0125927	0.0157282	0.116259	0.0661678	0.0176994	0	0.021321	0.0113174	0	0	0.0480387	0.0321977	0.0547049	0	0.0601891	0	0	0	0	0.0882782	0	0	0.051128	0.0365002	0.121267	0.0568652	0.0528864
HDGF	0.0696077	0.0728931	0.106113	0.0891427	0.0677104	0.121527	0.138587	0.159023	0.11938	0.1496	0.114032	0.0702078	0.0824085	0.19356	0.141253	0.0870616	0	0.0324463	0.125082	0.0799223	0.146105	0.165673	0.0715905	0.146483	0.129409	0.11167	0	0.131566	0.139167	0.13747	0	0.161621	0.0495125	0.135076	0.0273372	0.0866343	0.160292	0.0298286	0	0.105419	0.0502935	0.078683	0.0654224	0.183294	0.154185	0.28325	0.0956631	0.251372
PRCC	0.121981	0.0365636	0.133063	0.108602	0.122476	0.100118	0.125875	0.11659	0.185484	0.122876	0.160923	0.141803	0.137082	0.116504	0.0984566	0.106598	0	0.130943	0.139958	0.126699	0.224344	0.184634	0.123825	0.208225	0.086551	0.167584	0	0.0838316	0.117874	0.0914978	0.153781	0.133899	0.0884596	0.173895	0	0.15006	0.0883868	0.0480537	0	0.0232162	0.170071	0.0825106	0.225892	0.0985983	0.208471	0.197411	0.134053	0.160158
SH2D2A	0	0	0	0	0	0	0	0	0.00405379	0	0	0	0	0	0	0	0	0	0	0	0	0	0	0	0	0	0	0	0	0	0	0	0	0	0	0	0	0	0	0	0	0	0	0	0	0	0	0
NTRK1	0	0	0	0	0	0	0	0	0.00765277	0	0.0080849	0	0	0	0	0	0	0	0	0	0.0355788	0	0	0	0	0	0	0	0	0	0	0	0	0.0104326	0	0	0	0	0	0	0	0	0	0	0	0	0	0
INSRR	0	0.00986845	0	0	0	0	0	0	0	0	0	0	0	0	0	0	0	0	0	0	0	0	0	0	0	0	0	0	0	0.0161362	0	0	0	0	0	0	0	0	0	0.0232162	0	0	0	0	0	0	0	0
PEAR1	0	0	0	0	0	0	0	0	0	0	0.00426106	0	0	0	0	0	0	0	0	0	0	0.00797131	0	0	0	0	0	0	0	0	0	0	0	0	0	0	0	0	0	0	0	0	0	0	0	0	0	0
LRRC71	0	0	0	0	0	0	0	0	0	0	0	0	0	0	0	0	0	0	0	0	0	0	0	0	0	0	0	0	0	0	0	0	0	0	0	0	0	0	0	0	0	0	0	0	0	0	0	0
ARHGEF11	0.445133	0.560222	0.644576	0.445252	0.723389	0.553412	0.541546	0.554541	0.714329	0.760717	0.605339	0.48309	0.558717	0.376638	0.897375	0.544738	0	0.524661	0.524801	0.566579	0.605741	0.740474	0.569515	0.777452	0.727069	0.512862	0	0.420988	0.564574	0.463081	0.504774	0.397045	0.6907	0.724593	0.382516	0.592997	0.606608	0.62305	0	0.630437	0.642059	0.806175	0.32882	0.445909	0.510499	0.777771	0.922384	0.803808
ETV3L	0	0	0	0	0	0	0	0	0	0	0	0	0	0	0	0	0	0	0	0	0	0	0	0	0	0	0	0	0	0	0	0	0	0	0	0	0	0	0	0	0	0	0	0	0	0	0	0
ETV3	0	0.0445597	0.0616706	0.0214288	0.0253132	0.0558949	0	0.0491172	0.0442748	0.0627631	0.0581045	0.041097	0.0314161	0.103981	0.0231408	0.0348126	0	0.0836483	0.0764525	0.0623007	0.035191	0.0489777	0.0421104	0.0895037	0.0363176	0.0346102	0	0.04622	0.0404992	0.0717698	0	0.0444184	0.0320797	0.0619962	0.0273372	0.0633619	0.0395179	0.0539315	0	0.0534123	0.0772572	0.0394332	0	0.0938867	0.0437393	0	0.0428966	0
FCRL5	0	0	0	0	0	0	0	0	0.00317614	0	0	0	0	0	0	0	0	0	0.00492726	0	0	0	0	0	0	0	0	0	0	0	0	0	0	0	0	0	0	0	0	0.0411725	0	0	0	0	0	0	0	0
FCRL4	0	0	0.00400892	0	0	0	0	0	0	0	0	0	0	0	0	0	0	0	0	0	0	0	0	0	0	0	0	0	0	0	0	0	0.00832483	0	0	0	0	0	0	0	0	0	0	0	0	0	0	0
FCRL3	0	0	0	0	0	0	0	0	0	0	0	0	0	0	0	0	0	0	0	0	0	0	0	0	0	0	0	0	0	0.00786555	0	0	0.00881328	0	0	0	0	0	0	0	0	0	0	0	0	0.019216	0	0
FCRL2	0.0150002	0	0	0	0	0	0	0	0	0	0	0	0	0	0	0	0	0	0	0	0	0	0	0	0	0	0	0	0	0	0	0	0.00801081	0	0	0	0	0	0	0	0	0	0	0	0	0	0	0
FCRL1	0	0	0	0	0	0	0.0274275	0	0	0	0	0	0	0	0	0	0	0	0	0	0	0	0	0	0	0	0	0	0	0	0	0	0	0	0	0	0	0	0	0	0	0	0	0	0	0	0	0
CD5L	0	0	0	0.00680301	0	0	0	0	0.00529734	0	0	0	0	0	0	0	0	0	0	0	0	0	0	0	0	0	0	0	0	0	0	0	0.00450124	0	0	0	0	0	0	0	0	0	0	0	0	0	0	0
KIRREL1	0	0	0	0.0144796	0	0	0	0.0174366	0	0	0	0	0	0	0	0.011428	0	0.0118602	0	0.0127516	0	0	0	0	0	0	0	0	0	0	0	0.0258757	0	0	0	0	0	0	0	0.0416685	0	0	0	0.0175845	0.00576716	0	0.00704391	0
CD1D	0	0	0	0	0	0	0	0	0	0	0	0	0	0	0	0	0	0	0	0	0	0	0	0	0	0	0	0	0	0	0	0	0	0	0	0	0	0	0	0	0	0	0	0	0	0	0	0
OR10K1	0	0	0.00649047	0	0	0	0	0	0	0	0	0	0	0	0	0	0	0	0	0	0	0.0064421	0	0	0	0	0	0	0	0	0	0	0	0	0	0	0	0	0	0	0	0	0	0	0	0	0	0
OR10R2	0	0	0	0	0	0	0	0	0	0	0	0	0	0	0	0	0	0	0	0	0	0	0	0	0	0	0	0	0	0	0	0	0	0	0	0.00808533	0	0	0	0	0	0	0	0	0	0	0	0
SPTA1	0	0	0	0	0.0046832	0.0127509	0	0	0	0	0	0	0	0	0	0.0159595	0	0	0	0	0	0	0	0	0.0114254	0	0	0	0	0	0	0	0	0	0	0	0	0	0	0	0.0139572	0	0	0	0	0	0	0
OR6N1	0	0	0.00730893	0.0410731	0	0.0108502	0	0	0	0	0	0.00313809	0	0	0	0.0129658	0	0	0	0	0	0	0	0	0	0	0	0	0	0	0	0.0204652	0	0	0	0	0	0	0	0	0.015749	0	0	0	0	0	0	0
MNDA	0	0.0135391	0	0	0	0	0	0	0	0	0	0	0	0	0	0	0	0	0	0	0	0	0	0	0.0141597	0	0	0	0	0	0	0	0	0	0	0	0	0	0	0	0	0	0	0	0	0	0	0
PYHIN1	0	0.00521704	0	0.0110831	0.0204546	0	0	0	0.00419519	0	0	0	0.00584676	0	0	0	0	0	0	0	0	0	0	0	0.00416046	0.0209517	0	0.0240561	0.0143001	0.0084178	0	0	0	0	0	0.0190531	0	0	0	0	0	0	0	0	0	0	0.00622915	0
IFI16	0	0	0	0	0	0.00390964	0	0	0.00780302	0.00573948	0.00502842	0	0.0084887	0	0	0.00896776	0	0	0	0	0	0	0	0	0	0	0	0.0331404	0	0.0222337	0	0	0.00450124	0	0.0902662	0	0	0	0	0.0416685	0.00927398	0	0	0	0	0	0	0
AIM2	0.00964075	0.0366709	0.021752	0	0.0206068	0.0161691	0.0186648	0.00791291	0.0155247	0.0064422	0.00502842	0.0160603	0	0	0	0	0	0	0.00920658	0.00411697	0.0075484	0	0.0205847	0	0.0138892	0.00965067	0	0	0	0	0	0	0.0213782	0	0	0.00688866	0	0	0	0	0	0	0	0.0164947	0	0	0.0114005	0
CADM3	0.372159	0.296418	0.395157	0.282478	0.266196	0.286727	0.558823	0.511384	0.400922	0.307469	0.476163	0.203117	0.404122	0.26344	0.276785	0.229637	0	0.258408	0.427244	0.313043	0.488764	0.535669	0.291477	0.580038	0.406811	0.438083	0	0.396983	0.365125	0.315864	0.700683	0.504205	0.380613	0.281879	0.0631774	0.295081	0.53784	0.211041	0	0.324815	0.22845	0.286792	0.46225	0.364255	0.440994	0.508389	0.3448	0.294479
ACKR1	0.0613336	0.0650486	0.0166612	0.0472861	0.0235543	0.0306353	0.103464	0.0346447	0.0394686	0.0308142	0.0324969	0.0273578	0.0616528	0	0.0366665	0.0352826	0	0.0706661	0.0766063	0.0823714	0.0331673	0.0980854	0.0210712	0.0400124	0.0589069	0.0122003	0	0.0488262	0.0117714	0	0	0.0632092	0.0351936	0.0132342	0	0.0248216	0.0852672	0.0284198	0	0.0445061	0.0496017	0.0249858	0.0181826	0.0451778	0.0754053	0.043687	0.0189532	0.181847
FCER1A	0	0	0	0	0.012132	0	0	0	0	0	0	0	0	0	0	0	0	0	0	0	0	0	0	0	0	0	0	0	0	0	0	0	0	0	0	0	0	0.0116201	0	0	0	0	0	0	0	0	0	0
DUSP23	0	0	0	0.0104818	0	0	0	0.0398466	0.00362947	0	0.00571841	0	0	0	0	0	0	0.0194861	0.00669078	0	0	0.00424137	0	0	0	0.0263015	0	0	0	0.0161362	0	0	0	0	0	0.00688866	0	0.0507709	0	0.0643887	0	0	0	0.0099505	0.0297163	0	0.0251252	0
FCRL6	0	0	0	0	0	0	0	0	0	0	0	0	0	0	0	0	0	0	0	0	0	0	0	0	0	0	0	0	0	0	0	0	0	0	0	0	0	0	0	0	0	0	0	0	0	0	0	0
SLAMF8	0	0	0	0	0	0	0	0	0	0	0	0	0	0	0	0	0	0	0	0	0	0	0	0	0	0	0	0	0	0	0	0	0	0	0	0	0	0	0	0	0.0139572	0	0	0	0	0	0	0
AL590560.2	0.01013	0.0068144	0	0	0.0218057	0	0.0158789	0.0420682	0.0337795	0.0270294	0.00962079	0	0	0	0	0.0358931	0	0.0323919	0.0129172	0.0307536	0.0108066	0.0164198	0	0	0	0.0200255	0	0	0.0301162	0	0	0	0.0135076	0.032364	0	0.0426875	0.0338953	0	0	0	0.0277325	0.0214776	0	0	0	0	0	0
CFAP45	0	0	0	0	0	0	0	0.0161427	0	0	0	0	0	0	0	0	0	0	0.00798273	0	0	0	0	0	0	0	0	0	0	0	0	0	0	0	0	0	0	0	0	0	0.00854719	0	0	0	0	0	0.0110001	0
TAGLN2	0.0183229	0	0	0.0485529	0.0060936	0.0156571	0	0	0.0291885	0.00724923	0	0.00428633	0	0	0.03711	0.0335135	0	0	0	0.0158853	0	0.00693085	0.0173366	0	0.0383885	0.078297	0	0.0169789	0.0449678	0.0120998	0	0	0	0.0114747	0	0.00808533	0.0540788	0.0138957	0	0.0331789	0.0120172	0	0	0.0134204	0.0392621	0	0.0178044	0.0377186
IGSF9	0	0	0	0	0	0	0	0	0	0	0	0	0	0	0	0	0	0	0	0	0	0	0	0	0	0	0	0	0.0148296	0	0	0	0	0	0	0	0	0	0	0	0	0	0	0	0.0357547	0	0	0
KCNJ10	0.0208096	0.0126443	0	0.0207034	0	0.00419382	0.0172608	0.012897	0.0154233	0.00969731	0	0.0150383	0	0.0381149	0	0	0	0	0.00783813	0	0.0210235	0.00492479	0.0315236	0	0	0.0176994	0	0.027826	0.0253469	0	0	0.0129866	0.00684758	0	0	0.0132308	0.0116764	0	0	0	0.0206558	0	0	0	0	0.0468067	0	0
KCNJ9	0.121557	0.151708	0.0946591	0.0753816	0.181494	0.0935128	0.167506	0.206188	0.175384	0.136208	0.118702	0.0863662	0.138211	0.105909	0.100494	0.110173	0	0.138119	0.189481	0.121538	0.173546	0.207398	0.0387575	0.146779	0.0904454	0.134746	0	0.0338045	0.0906032	0.0664263	0	0.0816665	0.105874	0.172288	0	0.117213	0.22241	0.12257	0	0.0944916	0.130297	0.16126	0.0957655	0.0819683	0.244897	0.052154	0.125325	0.139195
IGSF8	0.208893	0.138159	0.180976	0.324667	0.210442	0.183134	0.289882	0.359287	0.322252	0.253131	0.230401	0.108601	0.226517	0.493546	0.120432	0.205152	0	0.302905	0.431046	0.263917	0.187889	0.2833	0.143494	0.259211	0.292347	0.112548	0	0.175146	0.136411	0.174892	0.218594	0.312141	0.284914	0.141595	0.0579743	0.18336	0.214407	0.358561	0	0.23778	0.2553	0.0683846	0.251282	0.175792	0.236979	0.10545	0.17814	0.0725206
ATP1A2	0.0306239	0.0288568	0.0222158	0.062062	0.0547778	0.0598649	0	0.0940432	0.0257569	0.0186088	0.00825153	0.0327599	0.00566223	0.0884128	0	0.00973005	0	0	0.00810774	0.0262945	0.0252472	0.0255082	0.0531376	0.124407	0.0220524	0.0754722	0	0.080703	0.0426456	0.0343921	0.139059	0.0405272	0.0692408	0.0235927	0	0	0	0.0254923	0	0	0.015749	0	0	0.0684156	0	0	0	0.0392961
ATP1A4	0	0	0.0106024	0.00938942	0.00550885	0.0193372	0	0	0.00317614	0	0	0	0.0131635	0	0	0	0	0	0	0	0	0	0	0	0	0	0	0	0	0	0	0.0269385	0.00468547	0.0110443	0	0.00866113	0.012655	0	0	0	0	0	0	0	0	0	0	0
CASQ1	0.0136576	0.00963654	0	0	0.00921754	0.0097176	0	0	0	0	0.00386885	0	0	0	0	0	0	0	0.0412786	0.019638	0	0	0	0	0	0.00882829	0	0	0	0.0124119	0	0	0.00738126	0	0	0.00688866	0	0	0	0.0163084	0	0	0	0	0	0	0	0.0899571
PEA15	0.190314	0.0536554	0.203031	0.160339	0.103659	0.177759	0.674838	0.217797	0.222766	0.223623	0.216124	0.16066	0.29211	0.272327	0.160033	0.145608	0	0.188331	0.464267	0.162122	0.164804	0.246428	0.126167	0.176692	0.345268	0.250507	0	0.260436	0.229923	0.155919	0.32012	0.260883	0.194726	0.139881	0.165097	0.150106	0.427027	0.103964	0	0.146387	0.128875	0.0760929	0.278522	0.177753	0.354334	0.20282	0.0741783	0.62376
DCAF8	0.125811	0.0807088	0.124715	0.0707391	0.058223	0.11817	0.107804	0.112576	0.120792	0.0607431	0.138308	0.0395956	0.0965132	0.204299	0.061176	0.123138	0	0.0975569	0.170802	0.170688	0.136351	0.137519	0.102688	0.105763	0.127657	0.078511	0	0.13517	0.0484166	0.138928	0.101216	0.247573	0.0636978	0.116379	0	0.0573267	0.155415	0.116521	0	0.0634944	0.0906356	0.0462657	0.0711008	0.0597243	0.110965	0.0913844	0.09144	0.0921824
AL139011.2	0.0475215	0.0365872	0.0833669	0.0209144	0.0613578	0.0255323	0.150191	0.124787	0.0707684	0.0679321	0.0506825	0.0424066	0.0713001	0.0943805	0.143056	0.0856688	0	0.0697089	0.0405963	0.0673344	0.0669104	0.0569042	0.0962738	0.0897295	0.0756495	0.0373973	0	0.0901221	0.0102481	0.0232959	0	0.0477151	0.119293	0.105487	0.0486044	0.0844004	0.126937	0.132251	0	0.0163084	0.0745634	0.0220597	0.0247684	0.0870206	0.103845	0	0.0698648	0.170026
PEX19	0	0	0	0	0	0	0	0	0.00360043	0	0.00586432	0	0	0	0	0	0	0	0	0	0	0.00753657	0	0	0.00545625	0	0	0	0	0	0	0	0	0	0	0	0	0	0	0	0	0	0	0	0	0	0	0.0853371
COPA	0.377122	0.356072	0.381643	0.463425	0.290485	0.392915	0.738626	0.455663	0.477746	0.392768	0.463984	0.305611	0.437723	0.321292	0.312952	0.29591	0	0.522623	0.44009	0.342848	0.364205	0.507395	0.297388	0.567955	0.312132	0.472349	0	0.269228	0.494567	0.37778	0.216688	0.367734	0.365149	0.466025	0.239399	0.345302	0.509452	0.413729	0	0.4956	0.342626	0.274325	0.428472	0.348677	0.315506	0.220694	0.559112	0.485803
NCSTN	0	0.0935628	0.061668	0.0146247	0.0616485	0.0576833	0.0788334	0.0885054	0.0901168	0.0689273	0.0476854	0.0587417	0.0758453	0.0469689	0.0231408	0.0315839	0	0.0996072	0.0955466	0.0486529	0.0587644	0.0639268	0.0745437	0.0345971	0.100127	0.0783405	0	0	0.0561393	0.0625879	0	0.060149	0.0557591	0.116651	0.0599549	0.0539888	0.0864212	0.096681	0	0.0232162	0.0837526	0.0645331	0.0181826	0.0702904	0.0490617	0	0.029779	0
NHLH1	0	0	0	0.0116339	0	0	0.0531343	0	0	0	0	0	0	0	0	0	0	0	0	0	0	0	0	0	0	0	0	0	0	0.0179243	0	0	0	0.0240215	0	0	0	0	0	0	0	0	0	0	0	0	0	0
VANGL2	0	0.0148881	0	0	0.00473374	0	0.0271491	0	0	0	0	0	0	0	0	0.0101773	0	0	0	0	0.010048	0	0	0	0.00592543	0	0	0	0	0	0	0	0	0	0	0	0	0	0	0	0	0	0	0	0	0.0310521	0	0
SLAMF6	0	0	0	0	0	0	0	0	0	0	0	0	0	0	0	0	0	0	0	0	0	0	0	0	0	0	0	0	0	0	0	0	0	0	0	0	0	0	0	0	0	0	0	0	0	0	0	0
CD84	0	0	0	0	0	0.00390964	0	0	0	0	0	0.00954925	0	0	0	0	0	0	0	0	0	0	0.0177098	0	0.0258315	0	0	0	0	0	0	0	0	0	0	0	0	0	0	0	0	0	0	0	0	0	0	0
SLAMF1	0	0	0	0	0	0	0	0	0	0	0	0	0	0	0	0	0	0	0	0	0	0.00492479	0	0	0	0	0	0	0	0	0	0	0	0	0	0	0	0	0	0	0	0	0	0	0	0	0	0
CD48	0	0.00698268	0	0	0	0	0	0	0	0	0	0.00800769	0	0	0	0	0	0	0	0	0	0	0	0	0	0	0	0	0	0	0	0	0	0.0224308	0	0	0	0	0	0	0	0	0	0	0	0	0	0
SLAMF7	0	0	0	0	0	0	0	0	0	0	0	0	0	0	0	0	0	0	0	0	0	0	0	0	0	0	0	0	0	0	0	0.0157615	0	0	0	0	0	0	0	0	0	0	0	0	0	0	0	0
LY9	0	0	0.00443822	0	0.0116834	0	0	0	0	0	0	0	0	0	0	0	0	0	0	0	0	0	0	0	0	0	0	0	0.0141803	0	0	0	0	0	0	0	0	0	0	0	0	0	0	0	0	0	0.00704391	0
CD244	0	0	0	0	0	0	0	0	0	0.00969731	0	0.0143155	0	0	0	0	0	0	0.00696017	0	0.00845983	0	0	0	0	0	0	0	0	0	0	0	0	0	0	0	0	0.0144735	0	0	0	0	0	0	0	0	0	0
F11R	0	0	0	0	0	0	0	0	0	0	0	0	0	0	0	0	0	0	0.0037813	0	0	0	0	0	0	0	0	0	0	0	0	0	0	0	0	0	0	0.0694846	0	0	0	0.0220597	0	0	0	0	0	0
USF1	0.0202582	0.0580018	0.0401481	0.0212998	0.0298482	0.0353386	0.0481866	0.0270905	0.0720072	0.0366746	0.0343772	0.0118645	0.0482819	0.119188	0.0614593	0.0903044	0	0.0847528	0.0538402	0.0150495	0.0664609	0.0254225	0.067998	0.067551	0.0728894	0.0386386	0	0.021321	0.0154539	0.0869024	0	0.0785657	0.0391567	0.0356112	0	0.0396022	0.0684213	0	0	0.0310813	0.0314736	0	0.0257248	0.0164947	0.0661144	0	0.0182847	0
ARHGAP30	0	0	0.00317181	0	0	0	0	0.0239061	0.00921994	0.0162401	0	0.0117954	0	0	0	0	0	0	0	0	0	0	0	0	0	0	0	0	0	0	0	0	0	0	0	0.00853707	0	0	0	0	0	0	0	0	0	0	0	0.0763668
NECTIN4	0	0	0	0	0	0	0	0	0	0	0	0	0	0	0	0	0	0	0	0	0	0	0	0	0	0	0	0	0	0	0	0	0	0	0	0	0	0	0	0	0	0	0	0	0	0	0	0
KLHDC9	0	0.0336831	0.0622973	0.10962	0.0278086	0.0500373	0.0483306	0.0824431	0.117024	0.0496046	0.0658106	0.0190522	0.0258014	0.184579	0.148051	0.115321	0	0.0605648	0.105811	0.0454371	0.117117	0.0688495	0.0135381	0.106871	0.0759029	0.048316	0	0	0	0.094815	0	0.0776842	0.0255362	0.0763613	0	0.0552268	0.0257197	0.0367924	0	0.0232162	0.0277779	0.0615222	0.11996	0.0433421	0.00812069	0.101048	0.0770914	0
PFDN2	0.0449661	0.115302	0.135718	0.129858	0.0844338	0.147637	0.204499	0.156581	0.223353	0.0762414	0.225734	0.112189	0.24434	0.112789	0.118901	0.121856	0	0.166958	0.241379	0.0718773	0.152516	0.208524	0.091445	0.178135	0.178118	0.167258	0	0.123178	0.215201	0.0838262	0.195544	0.17744	0.131244	0.106693	0.0702052	0.111151	0.198376	0.155974	0	0.146205	0.127618	0	0.112646	0.0913831	0.195327	0.219936	0.124181	0.187836
NIT1	0.058681	0.0841166	0.0725711	0.248253	0.0914721	0.0934509	0.0491625	0.103432	0.153302	0.114141	0.105111	0.0597321	0.0648364	0.131012	0.165716	0.143545	0	0.0731795	0.100356	0.0354224	0.157212	0.103695	0.039982	0.0781157	0.0806475	0.0445651	0	0.0997186	0.167997	0.135142	0	0.132001	0.0756328	0.0625353	0	0.094246	0.0498316	0.0655913	0	0	0.128628	0.0450116	0.0646239	0.0102299	0.065115	0.0204172	0.0864079	0.156584
DEDD	0.0129505	0.0691694	0.0635744	0.0572633	0.00550885	0.0253576	0.0313548	0.0263874	0.0577138	0.0675954	0.0442518	0.0263854	0.0666591	0.0870975	0.0553382	0	0	0.0409419	0.0226293	0.0571046	0.0653695	0.0680139	0.0171797	0.0591492	0.0535894	0	0	0.0329334	0.0551567	0	0.0544865	0.0155885	0.0501494	0.0814853	0	0	0.0142821	0	0	0	0.0399003	0.0500707	0.0501297	0.0247078	0.108378	0.116195	0.0352179	0.0853371
UFC1	0	0.0416571	0.0301898	0.0394042	0.0200378	0.0372805	0.0492369	0.0762944	0.0541494	0.0365628	0.0512838	0.0162031	0.0393714	0.0997131	0.0340064	0.0495138	0	0.023913	0.119065	0.0167038	0.0442462	0.0371772	0.0252856	0.0678099	0.0683226	0.0255834	0	0	0.0828918	0.0111952	0	0.0565193	0.0427848	0.00881506	0	0.0264231	0.0644215	0.102569	0	0.0541021	0.0168229	0	0.0163114	0.0513735	0.0859621	0	0.0404726	0.0849062
USP21	0.00856741	0.0151958	0.0321551	0.0093697	0.0194552	0.0119105	0.0665598	0.0202213	0.052883	0.00728343	0.0384126	0.0104834	0.00566223	0.125256	0.0986568	0	0	0.014712	0.00793064	0.0342574	0.0068533	0.0304654	0	0.0479844	0.00982565	0	0	0	0.0285613	0.0257234	0	0.0676487	0.00521109	0.0380231	0	0.0139534	0.0399642	0	0	0.0324131	0.0178682	0.0326857	0.0523486	0.0392196	0.050218	0	0.0172098	0.0633286
PPOX	0.038702	0.0743715	0.0488158	0.120732	0.0727134	0.0413921	0.0158347	0.0690843	0.0653183	0.0329061	0.0551001	0.010778	0.101107	0.100948	0	0.0754945	0	0.10029	0.053838	0.0643306	0.0376103	0.0412391	0.0439715	0.102668	0.0325702	0.0159535	0	0.0356767	0.0285498	0.0460364	0.0544865	0.114443	0.0615583	0.0359371	0	0.0209648	0.0780025	0.0554391	0	0	0.0713466	0.0396355	0.0734525	0.0166107	0.0346865	0.112059	0.0701448	0.124331
B4GALT3	0.0063122	0.00783842	0.04875	0.049784	0.0343886	0.0481422	0	0.0637357	0.0661912	0.0760098	0.0242631	0.0518854	0.111275	0.152654	0.0641901	0.0748156	0	0	0.075409	0.0515898	0.0645271	0.0682772	0.0239146	0.0942534	0.0523867	0.010888	0	0.0394643	0.0771752	0.0402912	0.0544865	0.0756408	0.0473683	0.0498271	0.0797859	0.027362	0.0565133	0.0518173	0	0.0473898	0.0370928	0	0.0288333	0.0350855	0.0696417	0.0571618	0.0994949	0.128545
ADAMTS4	0	0	0.00705752	0	0	0	0	0.0495965	0.009532	0.00743573	0.00442074	0	0	0	0	0	0	0	0.00932203	0	0	0.0115316	0	0.0270932	0	0.0170464	0	0	0	0	0	0.0269073	0.00567794	0	0	0.00709715	0	0	0	0	0	0.0681449	0	0	0	0	0.00704391	0
NDUFS2	0.126414	0.185232	0.222163	0.31329	0.15584	0.1796	0.360761	0.36307	0.452904	0.200736	0.249838	0.120396	0.245845	0.451622	0.383181	0.421842	0	0.37506	0.267173	0.198071	0.24432	0.36583	0.0725927	0.228308	0.178129	0.158821	0	0.141887	0.263986	0.178166	0	0.608384	0.269155	0.281208	0.148416	0.253617	0.354861	0.148013	0	0.116278	0.345018	0.100049	0.402799	0.0659732	0.341018	0.145918	0.199619	0.348016
FCER1G	0	0	0.00982868	0	0	0	0.0263956	0	0.0118105	0	0.00442074	0	0	0	0	0	0	0	0	0	0	0.0157729	0	0	0	0	0	0	0	0	0	0.0154151	0	0	0	0	0.0134178	0	0	0	0	0	0	0	0	0.0310521	0	0
TOMM40L	0.172634	0.0414761	0.0366882	0.0182931	0.00620634	0.0364215	0.021065	0.105373	0.0425258	0.0725706	0.0165487	0.0471614	0.0827225	0.0877405	0.106726	0.0679272	0	0.0524645	0.028265	0.0559945	0.0316145	0.0805475	0.03473	0.0201209	0.038941	0.0776668	0	0.0775094	0.0444026	0.0656156	0	0.0342999	0.0756094	0.0478198	0	0.108896	0.0503193	0.0252251	0	0.10698	0.0284321	0	0.0534987	0.02126	0.0144508	0.0318173	0.0501446	0.114325
NR1I3	0	0	0	0.00877772	0	0	0	0	0.00400021	0	0	0.00428633	0	0	0	0	0	0	0.0108565	0	0.0111026	0	0	0	0	0	0	0	0	0	0	0	0	0.0110236	0	0	0	0	0	0	0	0	0	0	0	0.0556035	0.00704391	0
PCP4L1	0.275261	0.22411	0.303699	0.316997	0.212098	0.301028	0.41059	0.408641	0.343791	0.335922	0.360779	0.36421	0.297553	0.417694	0.305078	0.252063	0	0.375561	0.483252	0.292653	0.243562	0.476197	0.256462	0.343994	0.540885	0.440523	0	0.266173	0.34671	0.124243	0.31212	0.427963	0.192811	0.288901	0.217337	0.32547	0.333154	0.252874	0	0.248692	0.214342	0.140289	0.247572	0.181508	0.448525	0.468517	0.232928	0.25747
MPZ	0	0	0.0252456	0	0	0.0291128	0.0616243	0.0115311	0.0349583	0.0167964	0.0108359	0.0193218	0.0376614	0	0	0.0169683	0	0.055873	0.0269826	0.0130796	0.0271462	0.0113006	0	0	0.0185657	0.00853701	0	0	0.0360378	0	0	0.0129866	0.00612906	0.0622941	0	0.0109432	0.0149368	0.021551	0	0	0.0249062	0.025058	0	0.0336174	0.0169449	0.0696771	0	0
SDHC	0.4706	0.369044	0.383204	0.320571	0.394304	0.351514	0.285122	0.409884	0.458415	0.391441	0.4645	0.454048	0.411702	0.429108	0.558989	0.570704	0	0.494028	0.417512	0.499559	0.456714	0.58799	0.345971	0.435167	0.559352	0.353202	0	0.23375	0.531153	0.286937	0.628022	0.580557	0.33591	0.412091	0.319469	0.380499	0.44592	0.372245	0	0.415854	0.361891	0.371501	0.37783	0.203278	0.307772	0.72916	0.496844	0.474847
CFAP126	0.0184457	0	0.00240565	0.0115327	0.0209464	0	0	0	0.00870989	0	0	0	0	0	0	0	0	0	0	0	0	0	0	0	0	0	0	0	0	0	0	0	0	0	0	0	0	0	0	0	0	0	0	0	0	0	0	0
FCGR2A	0.0173089	0.021145	0	0	0	0	0	0	0	0	0	0	0	0	0	0	0	0.0126696	0	0	0	0	0	0	0	0	0	0	0	0	0	0	0	0	0	0	0	0	0	0	0	0	0	0	0	0	0	0
HSPA6	0	0	0	0	0	0	0.124165	0	0	0	0	0	0.0195285	0	0	0	0	0	0	0	0	0	0	0	0	0	0	0	0	0.0084178	0	0	0	0.0323055	0	0	0	0	0	0	0	0	0	0	0	0	0	0.427422
FCGR3A	0	0	0	0.0106537	0	0	0	0	0	0	0	0	0	0	0	0	0	0	0	0	0	0	0	0	0	0.0200255	0	0	0	0	0	0	0	0	0	0	0	0	0	0	0	0	0	0	0	0	0	0
FCGR2B	0	0	0	0	0	0	0	0	0	0	0	0	0	0	0	0	0	0	0	0	0	0	0	0	0	0	0	0	0	0	0	0	0	0	0	0	0	0	0	0	0	0	0	0	0	0	0	0
FCRLA	0	0	0	0	0	0	0	0	0	0	0	0	0	0	0	0	0	0	0	0	0	0	0	0	0	0	0	0	0	0	0	0	0	0	0	0	0	0	0	0	0	0	0	0	0	0	0	0
FCRLB	0	0	0	0.0106123	0	0.00675735	0	0.0178191	0.00498528	0.00828729	0	0.00558067	0.00534691	0	0	0	0	0	0.0131673	0	0	0.0133723	0.0197228	0	0	0	0	0	0.0166849	0	0	0	0.00533801	0.0127084	0	0	0	0	0	0	0	0	0.0245792	0	0.0142318	0	0	0
DUSP12	0.0127876	0.0141562	0.102872	0.186505	0.0852063	0.0786761	0.166696	0.0822984	0.145636	0.0514214	0.105391	0.0624149	0.125	0.234711	0.0252531	0.0413234	0	0.140187	0.138482	0.0924875	0.0676923	0.0965538	0.0805193	0.272192	0.0365805	0.0823771	0	0.0616733	0.0721082	0.0482515	0	0.138164	0.0533321	0.0627456	0.0273372	0.0758364	0.0463064	0.0626579	0	0	0.0641722	0	0.140515	0.0780825	0.0849172	0.0823692	0.0903822	0.212523
ATF6	0.457212	0.337042	0.448351	0.322258	0.436781	0.474699	0.445668	0.450014	0.421639	0.432673	0.537861	0.319347	0.411451	0.50375	0.490386	0.420381	0	0.478386	0.3892	0.348435	0.462522	0.60159	0.212969	0.384055	0.411085	0.252256	0	0.382656	0.381033	0.438128	0.4891	0.461397	0.414542	0.480422	0.169149	0.352467	0.410145	0.531818	0	0.520386	0.327783	0.524878	0.293881	0.333054	0.275587	0.413144	0.4192	0.49274
OLFML2B	0	0.00986845	0.00801528	0.00994457	0	0	0.0147074	0	0.0136418	0	0.00749191	0.0340382	0.0135355	0	0	0	0	0.0118602	0.00719872	0	0.011218	0.00750017	0.0223877	0.0201209	0	0.00882829	0	0.0193891	0.0156766	0	0	0.0239184	0.0155605	0.0128776	0	0.00625352	0	0.0280713	0	0	0.0103486	0	0	0.0116799	0.0162646	0.0244709	0.0114005	0
NOS1AP	0.891295	0.710669	0.836605	0.725981	0.895457	0.812995	0.937072	0.807413	0.802834	0.752372	0.829215	0.74998	0.702955	0.708581	0.930217	0.768007	0	0.748277	0.752881	0.747923	0.789967	1.33202	0.843629	0.849355	0.704919	0.658547	0	0.838314	0.736011	0.573471	0.696337	0.891036	0.799795	0.847004	0.979429	0.834421	0.791078	0.599137	0	1.13211	0.92067	0.643539	0.76056	0.646167	0.888986	1.37061	0.961149	0.975945
C1orf226	0.0122185	0.0191289	0	0.00670821	0.0359464	0	0.0234202	0.0148271	0.00956067	0	0.0104001	0	0.0186078	0	0.0518455	0.0255223	0	0	0.0155354	0.00754164	0	0.0096584	0	0	0.00592587	0.0509769	0	0.0217069	0.0202576	0.0286613	0	0.0257644	0.00613662	0.0101041	0	0.007734	0	0	0	0.0416685	0.0271376	0	0.0181826	0.0131924	0.0196697	0.019216	0.0209513	0.0476827
SH2D1B	0	0	0.00422821	0.0138811	0.00881431	0.00390964	0	0	0.00399816	0	0	0	0.00592116	0	0	0.0129658	0	0	0.00933712	0	0.00878262	0	0	0	0	0	0	0	0	0	0	0.0181217	0	0	0	0	0.0204953	0	0	0	0	0	0.0181826	0	0	0	0	0.0407138
UHMK1	0.0925152	0.209476	0.144641	0.199027	0.194332	0.208044	0.152567	0.154486	0.221011	0.168257	0.152025	0.208301	0.132462	0.103618	0.151066	0.140877	0	0.0761851	0.152977	0.174839	0.134712	0.185222	0.126898	0.155813	0.161833	0.101478	0	0.0788289	0.180308	0.0534729	0.240275	0.236367	0.116436	0.149461	0.264317	0.196184	0.174094	0.14257	0	0.0919587	0.170284	0.062147	0.188219	0.134347	0.176876	0.132711	0.193034	0.411907
UAP1	0.0576256	0.0938475	0.0597582	0.0800313	0.149395	0.0731264	0.0888584	0.116861	0.108405	0.10227	0.0592581	0.0383885	0.119189	0.0465848	0.057943	0.0780998	0	0.0305459	0.0951018	0.060281	0.0589354	0.0770724	0.0354628	0.150413	0.0709386	0.0955101	0	0.0637293	0.0709893	0.0547797	0.148122	0.094019	0.052447	0.0393553	0	0.0438832	0.0507101	0.0747474	0	0.0528673	0.0718787	0.0203841	0.0797951	0.0166107	0.105477	0.11848	0.0264378	0.157614
DDR2	0.0507499	0.0427652	0.00943361	0.0104818	0.0549315	0.0320022	0.0374219	0.0297619	0.0269981	0.0260615	0.0102157	0.0402322	0.0208034	0	0	0.0315172	0	0.0717227	0.0295024	0	0.0366307	0.0354406	0.026055	0.0345908	0.0143377	0.00940932	0	0	0.0392647	0.0698823	0	0	0.0379797	0.0132342	0.0711683	0.0291373	0.0250737	0.0379471	0	0.0447651	0.0760878	0.0513393	0.0296434	0	0.0298562	0.0782317	0.0626385	0.531629
HSD17B7	0.110895	0.119888	0.0780187	0.119078	0.0480628	0.0676113	0.134458	0.0731445	0.0835352	0.0378735	0.0409888	0.0285237	0.0663327	0.0469689	0	0.0578836	0	0.047994	0.0556971	0.0322094	0.0802422	0.0579599	0.0401688	0	0.0854676	0.159581	0	0.0458895	0.0820018	0.0696565	0.0992942	0.0726618	0.0651747	0.0557338	0.0847613	0.0429416	0.0280726	0.0120847	0	0.0324131	0.0166246	0.0265002	0.105357	0.0862508	0.109097	0.0815168	0.0670661	0.0677625
CCDC190	0	0	0.00848691	0.0245016	0.0169506	0	0	0.0114385	0	0	0	0	0	0	0	0.0139422	0	0.0132049	0	0	0.00789351	0.00708798	0	0	0	0	0	0	0.0173296	0.014664	0	0	0	0.0195336	0	0	0	0	0	0	0	0	0	0	0	0.019216	0	0.0370707
RGS4	0.106972	0.170353	0.126473	0.202716	0.197993	0.150128	0.167882	0.147534	0.208622	0.156185	0.0795568	0.136167	0.163366	0.10311	0.0984696	0.0967007	0	0.0760999	0.157098	0.124912	0.105243	0.0610931	0.0328147	0.141494	0.0932777	0.123963	0	0.273347	0.128144	0.152496	0.313653	0.137887	0.100256	0.17649	0	0.0455198	0.086617	0.0116201	0	0.0675037	0.0884857	0.0256332	0.14777	0.155776	0.10326	0.0873788	0.0287705	0.152408
RGS5	0.0125985	0.0378629	0.150776	0.0833533	0.0942477	0.0796713	0.074819	0.0896179	0.128109	0.0554967	0.124941	0.0284045	0.00740075	0.0439143	0	0.11531	0	0.07721	0.167714	0.151056	0.0822082	0.0643232	0.0552607	0.0500319	0.0487327	0.0257819	0	0.0490184	0.013981	0.0641524	0.161834	0.157425	0.0850255	0.064882	0	0.10184	0.0353493	0.0279051	0	0.0541021	0.091254	0.108615	0.149317	0.160681	0.0601105	0.0244709	0.159235	0.380841
NUF2	0.0203659	0	0.0231417	0.00795836	0.0107768	0.0230042	0	0.00791291	0.0262653	0.013432	0.00573522	0.00625601	0.0179376	0.0469689	0	0.0142822	0	0.0135989	0.0141758	0.00922592	0	0	0	0.0301655	0	0	0	0.0164855	0	0	0	0	0.013437	0.0274981	0	0.00808533	0.020604	0	0	0.0541021	0	0.0291564	0	0	0.0289	0	0	0
PBX1	0.379691	0.408454	0.351545	0.419735	0.402133	0.42105	0.553349	0.399021	0.383115	0.427341	0.351283	0.284167	0.303804	0.292927	0.54141	0.169967	0	0.268986	0.385261	0.320316	0.231303	0.322938	0.320804	0.346707	0.32703	0.348427	0	0.815543	0.481768	0.557345	0.280502	0.369941	0.438817	0.309653	0.536921	0.417026	0.476454	0.391397	0	0.400023	0.191334	0.314196	0.487438	0.447487	0.689169	0.219303	0.292769	0.574191
LMX1A	0	0	0.0040429	0	0.0065435	0	0	0	0	0	0	0	0	0	0	0.0158775	0	0	0	0	0	0	0	0	0.0114695	0	0	0	0	0	0	0	0	0	0	0	0	0	0	0	0	0	0	0	0	0.0310521	0	0
RXRG	0	0	0	0	0	0	0.0227567	0	0	0	0.00532646	0	0	0	0	0	0	0	0	0	0	0	0	0	0	0	0	0	0	0	0	0	0.0104796	0	0	0	0	0	0	0	0	0	0	0.0243965	0	0	0	0
LRRC52	0	0	0.0040429	0	0	0	0	0	0	0	0	0	0	0	0	0.0108878	0	0	0	0	0	0	0	0	0	0	0	0	0	0	0	0	0	0	0	0	0	0	0	0	0	0	0	0	0	0	0	0
MGST3	0.502481	0.405343	0.518495	0.629481	0.538629	0.488356	0.834594	0.613596	0.829506	0.586544	0.64131	0.589025	0.436475	0.916721	0.691332	0.730135	0	0.650292	0.626523	0.651304	0.702735	0.903406	0.554359	0.758162	0.658937	0.463261	0	0.521644	0.752979	0.419355	0.520821	1.01791	0.727108	0.6391	0.399617	0.550149	0.752859	0.604164	0	0.593265	0.624275	0.724385	0.79906	0.44426	0.620572	0.68169	0.674459	0.773876
ALDH9A1	0.0293252	0.017475	0.0303452	0.0480093	0.048234	0.0575993	0.0744142	0.0455467	0.0441025	0.0470648	0.0321184	0.0351078	0.0328255	0.0951485	0.0364662	0.0285265	0	0.0291424	0.0799023	0.0640021	0.00936571	0.0561071	0.0126951	0.0592511	0.0801936	0.00982043	0	0.0164855	0.0117714	0.044613	0	0.14801	0.025712	0.0256222	0.0711683	0.0198624	0.0405055	0.0188361	0	0.0163084	0.0313593	0.0387836	0.0443536	0.0260056	0.0521077	0.0318173	0.0386929	0.0407138
TMCO1	0.073672	0.149202	0.174377	0.239044	0.120658	0.14199	0.220712	0.31849	0.203816	0.240774	0.222478	0.135584	0.131495	0.250642	0.205871	0.174934	0	0.0996227	0.250892	0.108159	0.158257	0.272149	0.0839396	0.237949	0.208954	0.210127	0	0.273956	0.150378	0.109429	0.0544865	0.109758	0.179133	0.210459	0.0358403	0.103492	0.240937	0.121474	0	0.0942761	0.108482	0.0398073	0.216806	0.0823374	0.173492	0.08655	0.146888	0.339725
UCK2	0.107445	0.176803	0.154017	0.0583604	0.244526	0.207059	0.143934	0.142519	0.27362	0.252102	0.264517	0.252752	0.0985997	0.360166	0.117223	0.189667	0	0.224418	0.215464	0.210553	0.195639	0.29247	0.219624	0.197926	0.225594	0.104946	0	0.278474	0.188522	0.176938	0.161834	0.155088	0.22222	0.238361	0.145089	0.234813	0.137722	0.208221	0	0.186351	0.234699	0.154253	0.0857267	0.218783	0.180928	0.287987	0.32521	0.222996
FAM78B	0.999741	0.887365	1.01371	0.85113	1.09206	0.963541	0.750953	1.28134	1.27564	1.14229	1.26401	1.19261	1.12677	1.19721	1.30859	1.14278	0	1.36426	0.961767	0.936259	1.23881	1.32394	1.3443	1.39321	0.940302	0.904554	0	0.922081	0.633933	0.827766	0.904175	1.19071	1.12552	1.00142	0.787803	1.21204	1.09344	1.03389	0	0.902298	1.09181	0.743444	1.03576	0.783158	0.964351	1.23122	1.10442	0.904916
POGK	0.145586	0.138773	0.158131	0.0686398	0.13393	0.112162	0.238597	0.230351	0.249828	0.173333	0.175607	0.125969	0.181365	0.419906	0.256414	0.192805	0	0.0942708	0.311107	0.168155	0.268548	0.350191	0.235404	0.305172	0.125354	0.134811	0	0.149995	0.195102	0.143853	0.497959	0.3332	0.247511	0.185467	0.230624	0.132625	0.371764	0.11658	0	0.135587	0.248427	0.114318	0.178952	0.1921	0.210312	0.2625	0.216832	0.367296
TADA1	0.0552722	0.112245	0.0727644	0.112838	0.0680638	0.0522394	0.107764	0.0519444	0.0719053	0.107616	0.0852201	0.0920323	0.0379734	0	0	0.0550033	0	0.124051	0.109	0.0983157	0.0993883	0.0677461	0.11644	0.148907	0.088545	0.0720391	0	0.103392	0.0428288	0.0835633	0.0544865	0.138918	0.0554377	0.105595	0	0.0960698	0.0867253	0.0514259	0	0.0755512	0.0493412	0	0.0641871	0.0443621	0.110936	0.0848804	0.117491	0.0796269
ILDR2	0.0136576	0	0.035613	0.0455933	0.00825746	0.0159581	0.0173	0.0295375	0.0349214	0.0115724	0.0104965	0.0273527	0.01506	0	0	0	0	0.0157696	0.0221815	0.0162439	0	0.0454741	0.0177098	0.0207654	0.00758831	0	0	0.0409095	0	0	0	0.05057	0.0341029	0.0129913	0	0	0.0126256	0.0128689	0	0.0534123	0.00830422	0.0508496	0.0274203	0.0556899	0	0.0588227	0.00785211	0.0796269
MAEL	0.0179997	0.0052865	0.00659435	0.00811624	0	0.0182273	0.0581572	0	0.00681341	0.00859573	0.00404107	0	0	0	0	0	0	0.0221292	0.0182601	0.00787343	0	0.0113006	0	0	0	0.00613303	0	0	0.0413115	0	0	0	0.0081159	0	0	0	0	0	0	0	0.00826375	0	0	0	0	0	0	0.0370707
GPA33	0	0.0117016	0.0153695	0	0.0284996	0	0	0	0	0	0.0111573	0	0	0	0	0	0	0	0	0	0	0	0	0	0.00839441	0	0	0	0	0	0	0	0.0141514	0	0	0.0160574	0.0117951	0	0	0	0	0	0	0	0	0	0	0
DUSP27	0	0	0.00407747	0	0.00734045	0	0	0	0.00449741	0	0	0	0	0	0	0	0	0	0	0	0	0	0	0	0	0	0	0	0	0.022167	0	0	0.00624295	0	0	0	0	0	0	0	0	0	0	0	0	0	0	0
POU2F1	0.6025	0.659775	0.775247	0.656227	0.715201	0.741983	0.475792	0.60366	0.710266	0.795383	0.717664	0.735366	0.625427	0.412271	0.521548	0.560707	0	0.663231	0.737069	0.589367	0.683045	0.819931	0.546293	0.830034	0.842762	0.529734	0	0.471531	0.680094	0.582796	0.82408	0.716205	0.777951	0.68511	0.358248	0.785667	0.629845	0.49566	0	0.593211	0.685204	0.453231	0.552599	0.664964	0.732462	0.671463	0.661983	0.775321
CD247	0.0351026	0.190055	0.0873547	0.0536318	0.0786201	0	0.178943	0.112478	0.0540044	0.0552256	0.0218774	0.0703935	0.0161526	0.0515592	0.161528	0.038791	0	0.0758202	0.0739652	0.120914	0.0202035	0.0989988	0.0169761	0.106324	0.0273343	0.0564565	0	0.101184	0.0828088	0.087787	0	0.0557662	0.0509837	0.0511831	0.0711683	0.10389	0.0378545	0.0516744	0	0.0628414	0.0773493	0.0926331	0.0595652	0.088711	0.0231464	0	0.103137	0.16174
CREG1	0.0508892	0.0973921	0.124933	0.176305	0.130287	0.0413816	0	0.079188	0.171934	0.0951786	0.0923568	0.0971823	0.11108	0.0935538	0.0311326	0.271091	0	0.077549	0.119193	0.0667001	0.073965	0.182969	0.0142034	0.0861279	0.0477507	0.023972	0	0.0999486	0.102245	0.106044	0.0544865	0.134718	0.0683689	0.155265	0.0289125	0.0438881	0.0938631	0.126221	0	0.0635774	0.111764	0.0876323	0.175308	0.149473	0.056692	0.019216	0.120588	0.133104
RCSD1	0	0.0197553	0.0241425	0	0.00474191	0.00734351	0.0266659	0.0413733	0.00709666	0	0	0.0129593	0.0153552	0	0	0	0	0	0	0.00931107	0	0	0	0.0170061	0	0	0	0	0.0102481	0.0161362	0	0	0.0195332	0.0183466	0	0	0	0	0	0.0472689	0.0101527	0	0	0	0.0162646	0	0.0157432	0.0817728
MPZL1	0.161293	0.115288	0.169373	0.139739	0.088427	0.144859	0.104307	0.0642149	0.143887	0.149397	0.136255	0.0821941	0.144991	0.0465848	0.167842	0.122538	0	0.0785475	0.139291	0.1165	0.128307	0.181788	0.173244	0.308353	0.195455	0.11781	0	0.10136	0.0573488	0.167023	0.501916	0.187197	0.0719912	0.147446	0.0970898	0.149861	0.225104	0.12761	0	0.140509	0.152284	0.0882859	0.157946	0.169838	0.129963	0.195049	0.183663	0.343788
ADCY10	0.171459	0.0506145	0.115475	0.0671653	0.0619386	0.075749	0.224412	0.0624922	0.0859023	0.0651789	0.0654254	0.052016	0.0866536	0.0600664	0.0734345	0.0934622	0	0.0412905	0.0581093	0.0364127	0.0784925	0.222784	0.0791299	0.153381	0.0727532	0.0527394	0	0.0977334	0.180485	0.0692692	0.0992942	0.157164	0.113148	0.0433425	0.0508733	0.111251	0.148207	0.0822437	0	0.237014	0.0967171	0.097607	0.090317	0.16462	0.186266	0.086459	0.0924714	0.28844
MPC2	0.115585	0.134494	0.116107	0.207188	0.141275	0.101621	0.110821	0.196807	0.174965	0.110668	0.216528	0.166831	0.105053	0.0850839	0.0390498	0.181714	0	0.147882	0.207622	0.122561	0.148037	0.183686	0.0655812	0.182751	0.205366	0.108504	0	0.0610908	0.330634	0.0653498	0	0.266631	0.0625895	0.198508	0.103584	0.104035	0.147331	0.0972477	0	0.0976318	0.106459	0.0696113	0.122495	0.0800696	0.15994	0.14237	0.0616367	0.287028
DCAF6	0.318468	0.383518	0.559077	0.346829	0.46404	0.547516	0.554021	0.521493	0.483795	0.445387	0.446057	0.376302	0.363486	0.49722	0.165947	0.356956	0	0.53613	0.638125	0.276174	0.485461	0.545025	0.397697	0.525867	0.604289	0.483149	0	0.405945	0.536481	0.414189	0.376739	0.482921	0.411362	0.481146	0.520522	0.458606	0.577393	0.424214	0	0.570734	0.466431	0.576677	0.495717	0.448478	0.601091	0.576521	0.374573	0.62896
GPR161	0.0769508	0.247871	0.208009	0.204569	0.148351	0.124828	0.269651	0.189541	0.324943	0.236498	0.228099	0.187398	0.121215	0.290849	0.237672	0.224935	0	0.27495	0.192739	0.179724	0.151638	0.24102	0.188335	0.158162	0.183997	0.158251	0	0.0612451	0.0602929	0.222696	0.164465	0.317409	0.222523	0.227767	0.0599549	0.264505	0.326805	0.184137	0	0.241962	0.180991	0.122531	0.205387	0.132459	0.156654	0.157571	0.278147	0.337506
TIPRL	0.271683	0.294215	0.355722	0.263751	0.29332	0.297276	0.383213	0.307869	0.346177	0.336564	0.31373	0.228159	0.35988	0.344256	0.333317	0.402116	0	0.401564	0.380072	0.290405	0.193774	0.321791	0.349768	0.30115	0.380195	0.310416	0	0.0816887	0.295124	0.206504	0.115472	0.453817	0.278743	0.363096	0.351045	0.342966	0.286334	0.195713	0	0.297406	0.283558	0.128184	0.189533	0.186098	0.365557	0.388078	0.338918	0.432469
SFT2D2	0	0	0.00516572	0	0	0	0	0	0.0101554	0.00557287	0	0	0	0	0	0	0	0.0226968	0	0.0142795	0	0.00741037	0	0	0.00416046	0	0	0	0	0	0	0	0	0	0	0.0326262	0.0308469	0.0395927	0	0	0.00713161	0	0	0	0	0	0.019108	0.0528864
TBX19	0	0	0.00421773	0	0	0.00455755	0	0	0	0.0120189	0	0	0	0.0439143	0	0.0101773	0	0	0.00793064	0	0	0	0	0	0	0	0	0	0.0237909	0.0140257	0	0.0239184	0	0.012118	0	0.0151545	0	0	0	0.0545325	0.015749	0.0490944	0	0	0	0	0.0281731	0
XCL1	0	0	0	0	0	0	0	0	0	0	0	0	0	0	0	0	0	0	0	0	0	0	0	0	0	0	0	0	0	0	0	0	0	0	0	0	0	0	0	0	0	0	0	0	0	0	0	0
DPT	0.0195178	0.0241369	0.0040429	0.0257178	0	0	0.0379021	0.0202213	0.0308469	0.00711526	0.00620925	0	0.0172379	0.0515592	0	0	0	0	0.0407435	0.0466453	0.0186412	0.00693085	0.0127463	0	0.0260083	0	0	0.0230251	0.0156766	0	0	0	0	0.0287978	0	0.00889708	0	0.0154741	0	0	0.00826375	0	0	0	0	0	0.0217803	0
ATP1B1	1.5585	1.38915	1.85423	2.12779	1.85336	1.80531	2.04228	2.02666	2.05185	1.77631	2.06839	1.41643	1.65464	2.44118	1.576	2.17074	0	2.12037	2.35737	1.65003	2.05826	2.15607	1.09979	2.19785	2.38599	1.86005	0	1.77975	2.21153	1.72899	1.54394	2.35792	1.55108	2.10793	1.08676	1.40109	2.31809	1.73466	0	1.72239	1.9475	1.3868	1.70449	1.22306	1.88378	1.78284	1.42481	2.00504
NME7	0.447589	0.480832	0.678763	0.600298	0.635382	0.63836	0.495634	0.577744	0.641896	0.622111	0.559648	0.54671	0.541043	0.357578	0.799947	0.55742	0	0.503292	0.458031	0.397832	0.550823	0.655635	0.466365	0.615529	0.604217	0.502029	0	0.542682	0.499187	0.577547	0.218464	0.587368	0.579891	0.513675	0.487394	0.410812	0.701381	0.559857	0	0.421548	0.479441	0.414084	0.380139	0.474848	0.490602	0.742129	0.627613	0.688321
BLZF1	0.229364	0.175771	0.253176	0.200504	0.256892	0.207813	0.415365	0.310313	0.19863	0.251149	0.210703	0.114366	0.210945	0.163704	0.129344	0.175437	0	0.16481	0.201746	0.175315	0.170414	0.289124	0.163923	0.129768	0.201016	0.241512	0	0.13326	0.148761	0.12909	0.209077	0.184228	0.182502	0.328448	0.221133	0.11674	0.198133	0.163494	0	0.342064	0.235276	0.175797	0.0949651	0.131128	0.362319	0.259068	0.216366	0.590555
CCDC181	0.056708	0.0350228	0.0655422	0.0252856	0.092383	0.0672059	0.224507	0.0671374	0.091814	0.0567818	0.112273	0.0750775	0.126509	0	0.106583	0.0558191	0	0.0509283	0.0815173	0.0401372	0.0694065	0.0823972	0.054701	0.0391741	0.126977	0.0572295	0	0.0366887	0.0497397	0.0655959	0	0.0513963	0.0608403	0.131107	0	0.0727953	0.106632	0.104538	0	0.0365588	0.0972867	0.0604992	0.0501297	0.0931208	0.127124	0.0602185	0.0927015	0.222587
SLC19A2	0.0687185	0.156091	0.192882	0.206017	0.130809	0.22234	0.142803	0.132016	0.174797	0.158633	0.151101	0.149483	0.0968705	0.201032	0.133	0.0895385	0	0.0848219	0.148667	0.211477	0.170324	0.237446	0.0390643	0.164382	0.138717	0.197852	0	0.147247	0.0837161	0.187835	0.272878	0.217029	0.126972	0.164146	0.139958	0.107997	0.165159	0.123955	0	0.255591	0.106172	0.0927283	0.086302	0.107602	0.170669	0.0920416	0.141467	0.166031
F5	0.00628631	0	0.00645223	0.0433693	0	0.00966224	0.0157218	0.0407092	0.0172444	0	0	0.00620069	0.00801188	0	0	0.0370443	0	0.0576562	0	0	0.0301112	0.0171032	0	0.0526882	0	0	0	0.0184815	0.0506677	0	0	0.0421529	0	0.02125	0	0.00625352	0.0136996	0	0	0.0343591	0.0258891	0	0	0	0.0105304	0.0694684	0	0
SELP	0	0	0	0	0	0	0	0	0	0	0	0	0	0	0	0.0415095	0	0	0	0	0.0364578	0.0124614	0	0	0	0	0	0	0.0341736	0.0188215	0	0.0237893	0.00991626	0	0	0	0	0	0	0	0	0	0.0181826	0	0	0	0	0
C1orf112	0.086735	0.0386635	0.117312	0.0966382	0.0655098	0.163028	0.0734679	0.073825	0.105488	0.0905331	0.0828602	0.0529994	0.034931	0.193151	0.0279839	0.148769	0	0.183345	0.0765954	0.145862	0.105476	0.147427	0.0150072	0.112129	0.0617153	0.0422889	0	0.0451661	0.139487	0.0879024	0	0.168582	0.0863378	0.097053	0.15882	0.0666712	0.135117	0.0154741	0	0.0896231	0.105822	0.0899864	0.0247684	0.0922556	0.0891242	0.113334	0.0415225	0.16031
SELL	0	0	0.00564195	0	0	0	0	0	0	0	0	0	0	0	0	0	0	0	0	0	0	0	0	0	0	0	0	0	0	0	0	0.0276683	0	0	0	0	0	0	0	0	0	0	0	0	0	0	0	0
SELE	0	0	0	0.0107391	0.00881626	0.0082517	0	0	0.00371486	0	0	0	0	0	0	0	0	0	0.00665218	0.010692	0.00912273	0.00784021	0	0	0	0	0	0	0	0	0	0.0276683	0	0	0	0	0	0	0	0	0.01526	0	0	0	0	0	0.0112543	0
METTL18	0.0237068	0.00958423	0.0159179	0.0268252	0	0.0126033	0.0161479	0.0328878	0.0143793	0	0.0175316	0.0212231	0.00801188	0	0	0.0137815	0	0	0.0121805	0	0	0.0222065	0.0169761	0	0.008619	0	0	0.0232163	0	0	0	0.0181217	0.00519605	0	0	0	0.015353	0	0	0	0.00896254	0	0.0314015	0	0	0.0468067	0.00704391	0
SCYL3	0.0742733	0.100658	0.223756	0.114047	0.148182	0.05426	0.0613439	0.181627	0.156191	0.193948	0.162895	0.0890146	0.113961	0.172226	0.0483939	0.171434	0	0.114481	0.130679	0.115726	0.109031	0.157367	0.123813	0.27355	0.0495668	0.148598	0	0.081618	0.129278	0.0722137	0.101216	0.19426	0.0922588	0.0883012	0.0508733	0.190314	0.134917	0.103154	0	0.105589	0.218728	0.0703638	0.168737	0.0102299	0.064783	0.125398	0.190328	0.140612
KIFAP3	0.890229	1.02189	1.12882	1.16009	1.16369	1.23934	0.962609	0.931804	1.07777	1.14564	1.10224	0.994964	0.935097	1.17682	0.960178	0.999361	0	0.73539	1.01952	1.06273	1.05256	1.09315	1.04701	1.18362	1.32034	1.09715	0	0.830698	1.31951	0.964503	0.747543	1.15769	0.947675	0.889448	0.951394	0.889983	1.03797	1.05945	0	1.10478	1.01648	0.671933	0.838332	0.975106	1.06342	0.846641	1.07951	1.39446
METTL11B	0	0	0	0.0198712	0.0160023	0	0.0157218	0	0	0	0	0	0.00592116	0	0	0	0	0	0	0	0.0116324	0.01151	0	0.0320559	0	0.0156708	0	0.0169789	0	0	0	0	0	0	0	0	0	0	0	0	0	0	0	0	0	0	0.0120135	0
GORAB	0.0342977	0.088403	0.0562479	0.0763956	0.0517002	0.036495	0.0341652	0.0746321	0.0504233	0.0573902	0.0553991	0.0695495	0.0610095	0.168817	0.12012	0.0980742	0	0.0679435	0.082372	0.084853	0.0864795	0.0612964	0.037934	0.0920684	0.066557	0.0642214	0	0.0439598	0.0500423	0.0431803	0.0544865	0.108498	0.0654226	0.0276117	0	0.067788	0.0245502	0.01772	0	0.123785	0.0999724	0.0453355	0.0423429	0.0765191	0.0712427	0.0945476	0.0658888	0.0392961
PRRX1	0.0939034	0.106586	0.166052	0.122937	0.183076	0.217633	0.0233783	0.0929136	0.263267	0.221418	0.309993	0.185131	0.252721	0.201364	0	0.315269	0	0.0394735	0.165018	0.453137	0.190812	0.197514	0.326898	0.225739	0.247742	0.173729	0	0.147214	0.173368	0.0292091	0.110604	0.120006	0.182804	0.201049	0.145694	0.246882	0.525583	0.211145	0	0.312321	0.155335	0.061867	0.030222	0.139275	0.11005	0.197055	0.219174	0
MROH9	0	0	0	0.0105123	0.0181824	0	0	0	0.00461686	0.00583637	0	0	0.0110219	0	0	0	0	0	0	0.0116008	0.00966166	0	0	0.022168	0	0	0	0	0	0.0282148	0	0	0.0081159	0.0409818	0	0	0.0122538	0	0	0	0	0	0	0	0.0220493	0	0	0
FMO3	0	0	0	0	0	0	0	0	0	0	0	0	0	0	0	0	0	0	0	0	0	0	0	0	0	0	0	0	0	0	0	0	0	0	0	0	0	0	0	0	0	0	0	0	0	0	0	0
FMO2	0	0	0	0	0	0	0	0	0	0	0	0	0	0	0	0	0	0	0	0	0	0	0	0	0	0	0	0	0	0	0	0	0	0	0	0	0	0	0	0	0	0	0	0	0	0	0	0
FMO1	0	0	0	0.0109567	0	0	0.0158347	0	0.00884222	0.00828729	0	0	0	0	0	0	0	0.0390586	0	0	0	0	0	0	0	0	0	0	0	0	0	0	0.0081159	0	0	0	0	0	0	0	0	0	0	0	0.00925186	0	0	0
FMO4	0	0.0264057	0	0	0	0.00419382	0.0166536	0	0.00963905	0.00974958	0.00749191	0	0	0	0	0	0	0	0	0	0	0.00595292	0	0	0	0	0	0	0	0	0	0	0.00787385	0	0	0.0229528	0	0	0	0	0	0	0	0	0	0	0.00995123	0
PRRC2C	0.703724	0.836753	0.85953	0.737139	0.743061	0.693663	0.719635	0.625632	0.715656	0.700784	0.865703	0.714024	0.755337	0.412898	0.73875	0.630959	0	0.583108	0.684671	0.725465	0.646533	0.819181	0.783405	0.799956	0.758299	0.875219	0	0.839991	0.719112	0.631909	0.826558	0.806638	0.688048	0.729286	0.994557	0.863562	0.750913	0.938095	0	0.814804	0.751476	0.542446	0.725523	0.674648	0.719267	0.782417	0.814367	0.846495
MYOCOS	0	0.0393705	0.0216118	0.0171811	0.0107442	0.0132969	0.0339128	0.0280122	0.0108049	0	0.0155782	0.0143155	0	0	0.0252531	0	0	0	0.0273965	0	0	0.0445066	0	0	0	0.0336552	0	0.0200424	0.0109682	0	0	0	0.0144378	0.0244251	0.0631774	0.0527616	0.0310262	0	0	0	0.022551	0	0.0232965	0.0432662	0	0	0	0
MYOC	0	0	0	0	0	0	0	0	0.00376657	0	0	0	0	0	0	0.0120664	0	0	0	0	0	0	0	0	0	0	0	0	0	0	0	0	0	0	0	0	0	0	0	0	0	0	0	0	0	0	0	0
VAMP4	0.124535	0.0964894	0.129964	0.0755487	0.140133	0.161189	0.222823	0.176981	0.151151	0.182792	0.177728	0.1188	0.0941757	0	0.0706729	0.11821	0	0.140862	0.141208	0.0485039	0.111757	0.128604	0.0995787	0.0922489	0.175491	0.111814	0	0.160514	0.0954169	0.0822302	0	0.209175	0.106754	0.102377	0.0273372	0.156223	0.11132	0.15084	0	0.0672761	0.112541	0.0688499	0.121976	0.157773	0.21505	0.019216	0.101244	0.276418
DNM3	1.62578	1.34615	1.53606	1.56501	1.49698	1.53947	1.6416	1.46969	1.52263	1.6377	1.42534	1.40573	1.58075	1.41906	1.22378	1.44414	0	1.29046	1.43416	1.45707	1.40905	1.63267	1.51893	1.41386	1.53413	1.46518	0	1.7864	1.88228	1.58636	1.48908	1.68427	1.61291	1.35013	1.54357	1.4579	1.65655	1.57487	0	1.67652	1.40254	1.67669	1.39249	1.45373	1.55987	1.38087	1.36112	1.82493
PIGC	0.0585132	0.106754	0.0803666	0.162053	0.100926	0.0884601	0.0577204	0.0932448	0.148117	0.0767623	0.0910004	0.0497859	0.0549336	0.293408	0.13949	0.173622	0	0.142047	0.132865	0.0712716	0.0760991	0.174133	0.0640174	0.230373	0.026937	0.125988	0	0.0921132	0.146105	0.125545	0.139059	0.167858	0.0470421	0.179681	0	0.0427693	0.1049	0.0345537	0	0.0795967	0.0825636	0	0.138488	0	0.0966627	0.0503077	0.132814	0.0284664
C1orf105	0	0.0108855	0.00384464	0.0107391	0	0.00675735	0.0161479	0	0.00309486	0	0.00417589	0	0	0	0	0	0	0	0.00606807	0	0	0	0	0.0248766	0	0.0156708	0	0	0	0	0	0.0257644	0	0	0	0.0112292	0	0.0124114	0	0	0.00826684	0	0	0	0.0148345	0	0	0.0476827
SUCO	0.250204	0.1397	0.280533	0.165787	0.231277	0.200269	0.191132	0.307453	0.313241	0.28194	0.24851	0.21568	0.217133	0.492568	0.211542	0.40336	0	0.186722	0.28647	0.22224	0.244952	0.43095	0.172764	0.310978	0.224963	0.249169	0	0.233379	0.312336	0.234042	0.220582	0.178222	0.185114	0.278217	0.255275	0.237425	0.217901	0.148634	0	0.331723	0.285323	0.143092	0.284712	0.241712	0.172555	0.354198	0.233353	0.391825
TNFSF18	0.0157916	0	0	0	0	0	0	0	0.0101001	0	0	0.00917932	0	0	0	0	0	0	0	0	0.0056903	0	0	0	0	0	0	0	0	0	0	0.0217881	0	0.0101041	0	0.00709715	0	0	0	0	0	0	0	0	0	0	0.00704391	0
TNFSF4	0	0.00957928	0.0162622	0.0356804	0	0.0135155	0	0	0.0465494	0.0386648	0.0153172	0.0263659	0.0333439	0.0562656	0	0	0	0	0.0137538	0.0195408	0.0251015	0.0491696	0.0124664	0.0170061	0.0415613	0.0304773	0	0.0238381	0.0347562	0.0686378	0	0.0649584	0.047202	0.0195336	0	0.0295703	0.0112328	0.0128689	0	0	0.0127703	0.0752922	0.0454872	0.0118324	0.0302925	0	0.0197354	0.0482664
PRDX6	0.0910448	0.0639545	0.0633307	0.0901401	0.0508958	0.113407	0.118696	0.0955357	0.10248	0.125878	0.0926735	0.090239	0.0837961	0.102724	0	0.089961	0	0.0190971	0.0898355	0.0744177	0.0476628	0.0885795	0.0484651	0.0972054	0.195289	0.140756	0	0.122739	0.0902729	0.0862773	0.0992942	0.219679	0.144476	0.108453	0.0711683	0.0250215	0.167399	0.262857	0	0.0411725	0.0985639	0	0.0650091	0.208524	0.0928763	0.11606	0.113418	0.403787
SLC9C2	0.104909	0.0487391	0.0623646	0.0841203	0.0465362	0.0645786	0.0367512	0.105209	0.0880242	0.0770172	0.0877444	0.0845074	0.0561914	0.196899	0.176066	0.0768729	0	0.0715762	0.0769511	0.0603763	0.0261452	0.0445936	0.158128	0.0399231	0.0831579	0.102132	0	0.0445966	0.10869	0.136669	0.101216	0.0393778	0.0740615	0.0293704	0.0562497	0.0583321	0.0121225	0.073517	0	0.123186	0.0580809	0.0954258	0.146646	0.0759523	0.0638414	0.0659319	0.104113	0.253301
ANKRD45	0.0519124	0.0244575	0.0255353	0.0739494	0.0547596	0.0611739	0.0333876	0.0843309	0.0385541	0.0120107	0.0533702	0.0627182	0.0253547	0	0.0832163	0.0488539	0	0.0855384	0.0291437	0.0175653	0.0264798	0.0377785	0.0142034	0	0.0404361	0.0235083	0	0.022141	0.0589332	0.038363	0.109979	0.0269385	0.0519411	0.0516934	0	0.019436	0.0388681	0.0451321	0	0.0652187	0.0598367	0.0760402	0	0	0.0260994	0.0691119	0.00854699	0
KLHL20	0.258195	0.337881	0.247487	0.310263	0.168153	0.186259	0.11917	0.270705	0.214318	0.29629	0.34678	0.279701	0.343941	0.22566	0.222931	0.257334	0	0.160033	0.24472	0.243895	0.266916	0.308271	0.283311	0.297322	0.215435	0.196877	0	0.252334	0.182465	0.217305	0	0.150216	0.258745	0.227415	0.202177	0.154103	0.429499	0.30599	0	0.28343	0.344911	0.297984	0.0992965	0.124266	0.243179	0.116366	0.264476	0.46882
CENPL	0.0157916	0	0.00649047	0.03107	0.0137964	0.0190151	0	0.0107745	0.0133562	0.0167882	0.012377	0.00900442	0.0217162	0	0	0	0	0.0572481	0.0160321	0.00958562	0.0355218	0.0138998	0.0188196	0.0301655	0.00900096	0.0141337	0	0	0	0.0474463	0.0544865	0.0196371	0.0238152	0.0500335	0	0	0.0356547	0	0	0.0347261	0	0	0	0.0102299	0	0	0.00795309	0.0456102
DARS2	0.01013	0.0166353	0.0531093	0.0581015	0.0604407	0.0133075	0.0554672	0.084959	0.0872779	0.0460132	0.0552145	0.0405373	0.0508305	0.191277	0.153339	0.105782	0	0.105554	0.0517974	0.037915	0.0151499	0.0306338	0	0.0144762	0.0365853	0.0380932	0	0.0336601	0.0530079	0.027514	0.111044	0	0.0462407	0.08974	0	0.0417337	0.0358756	0.0116201	0	0.1408	0.104108	0	0.0687806	0.0230969	0.052134	0.0469866	0.0475556	0
ZBTB37	0.0675224	0.100776	0.0821803	0.0713004	0.0838966	0.0784996	0.174028	0.094618	0.155516	0.10717	0.146692	0.0999293	0.106606	0.150427	0.137582	0.121803	0	0.1439	0.0908448	0.0964149	0.0956722	0.0917611	0.0810453	0.239496	0.133291	0.101846	0	0.200822	0.0713902	0.0903409	0.0544865	0.223789	0.0734961	0.188337	0.106922	0.100197	0.239836	0.0680576	0	0.0793516	0.121096	0.175441	0	0.0674227	0.167029	0.0769826	0.0374382	0.0370707
SERPINC1	0	0	0.00832905	0	0	0	0	0	0	0.00995063	0	0	0	0	0	0	0	0	0	0.00922592	0	0	0	0	0	0	0	0	0	0	0	0	0	0	0	0	0	0	0	0	0.0066688	0	0	0	0	0	0	0
RC3H1	0.422484	0.325549	0.506708	0.571515	0.47523	0.445796	0.366755	0.483193	0.520441	0.547958	0.450604	0.576319	0.386718	0.471222	0.380685	0.498012	0	0.356784	0.460037	0.496936	0.388996	0.618417	0.58147	0.585759	0.435021	0.335864	0	0.430485	0.558789	0.397634	0.504659	0.62758	0.416597	0.429211	0.187859	0.50008	0.420304	0.307798	0	0.408007	0.520863	0.333751	0.453263	0.301523	0.526855	0.547464	0.691581	0.624604
RABGAP1L	1.54109	1.37846	1.58304	1.49095	1.44619	1.43916	1.10839	1.37609	1.58766	1.5794	1.50902	1.36874	1.45998	1.51465	1.47969	1.63925	0	1.49419	1.4623	1.52501	1.47346	1.54899	1.61336	1.42774	1.31772	1.59744	0	1.65325	1.56522	1.42047	1.60434	1.58629	1.58062	1.45158	1.3629	1.42048	1.45242	1.38002	0	1.54389	1.45363	1.26294	1.49317	1.10044	1.45534	1.68808	1.49948	1.34522
CACYBP	0.119661	0.0988564	0.103417	0.16481	0.123265	0.114754	0.558952	0.208939	0.166279	0.134139	0.17537	0.0953365	0.159984	0.190893	0.150675	0.115371	0	0.0728536	0.263555	0.0769655	0.133914	0.167759	0.0262793	0.232157	0.215378	0.0739085	0	0.215915	0.165229	0.0871465	0.16509	0.141154	0.122422	0.155951	0	0.0636049	0.271775	0.0846408	0	0.0163084	0.110284	0	0.0770805	0.166817	0.216999	0.0772615	0.0923487	0.487393
MRPS14	0.0336506	0.0652182	0.0519959	0.164157	0.0660094	0.0770792	0.104313	0.0623283	0.120062	0.0979887	0.0702534	0.106249	0.0698693	0.0904992	0.136656	0.0872555	0	0.125424	0.0980177	0.0411163	0.0379115	0.0680519	0.0492937	0.0818393	0.0901032	0.0624832	0	0.0632943	0.0518728	0.013045	0	0.171734	0.0626036	0.0436109	0	0.0789545	0.0764502	0.0986055	0	0.0449925	0.0578844	0.0771231	0.0575111	0.0920104	0.154297	0.263992	0.115246	0.0482664
TNN	0	0.0052865	0.0119009	0	0.00550885	0.0117055	0.019326	0	0	0	0	0.00428633	0	0	0	0.0107145	0	0.0135989	0	0.00913017	0	0	0.0199144	0	0.00705951	0.00745845	0	0.0455596	0	0	0	0	0	0.0235927	0	0.0151545	0	0	0	0	0	0.0243046	0	0	0	0	0.0132333	0.138288
KIAA0040	0	0	0.00450608	0	0	0	0	0.0235541	0	0	0.00323761	0	0	0	0	0.0375594	0	0	0.00868635	0	0	0	0	0.0301655	0.0141466	0.0277035	0	0	0	0.0314974	0	0.0155885	0	0	0	0	0	0	0	0	0.00603139	0	0	0	0	0	0.0206697	0
TNR	0.448251	0.491309	0.412113	0.290713	0.313047	0.376005	0.589955	0.385943	0.639	0.401323	0.291325	0.368451	0.284629	0.360169	0.421486	0.460722	0	0.439922	0.430278	0.45349	0.38915	0.384	0.515117	0.461399	0.43573	0.332773	0	0.552977	0.485383	0.408958	0.468566	0.401467	0.486147	0.503406	0.199115	0.52112	0.509703	0.366985	0	0.322405	0.398574	0.322943	0.54649	0.307828	0.459501	0.317722	0.467893	0.437847
COP1	0.781323	0.71727	0.808395	0.726329	0.887607	0.793982	0.936957	0.880515	0.790263	0.87318	0.842651	0.889555	0.61189	0.809378	1.0234	0.825745	0	0.9736	0.714273	0.796048	0.794583	0.937581	0.824058	1.10107	0.791009	0.772549	0	0.729909	0.839742	0.806351	0.804116	1.03853	0.887531	0.844898	0.77921	0.798114	0.814331	0.686991	0	0.823294	0.837299	0.443834	0.645776	0.829626	0.824164	0.898173	0.906282	1.19904
PAPPA2	0.0652059	0.034956	0.0890578	0.0768909	0.0658095	0.0441381	0.0297236	0.0234824	0.112065	0.0415664	0.0162933	0.0051712	0.0250456	0	0.100993	0.100409	0	0.109321	0.0992499	0.0639882	0.129052	0.0804409	0	0.124305	0.0369378	0.0457175	0	0.0173657	0.074111	0.0923861	0	0.169497	0.0199275	0.0859128	0.0583179	0.00624617	0.0397526	0.0373824	0	0	0.0903965	0	0.0880257	0	0.0545611	0.0832866	0.0745022	0.148736
ASTN1	1.34807	1.13356	1.44068	1.31142	1.39779	1.27051	1.45603	1.52069	1.32988	1.51466	1.36974	1.39644	1.21184	1.3336	1.30204	1.34618	0	1.24176	1.31838	1.4968	1.50699	1.45439	1.19396	1.35914	1.46855	1.24013	0	1.17091	1.48625	1.30502	1.20748	1.42381	1.37741	1.27568	1.34092	1.47083	1.27617	1.19868	0	1.281	1.41669	1.31878	1.4833	1.08399	1.33487	1.23286	1.4858	1.12638
BRINP2	0.286435	0.223798	0.325366	0.183856	0.348817	0.268385	0.420013	0.223329	0.285734	0.302264	0.392364	0.389825	0.266982	0.28132	0.410937	0.24302	0	0.238609	0.217215	0.252646	0.391523	0.38175	0.199974	0.482219	0.303143	0.305361	0	0.238828	0.300415	0.215795	0.284156	0.188788	0.309012	0.255168	0.45984	0.258316	0.237266	0.175725	0	0.241043	0.402801	0.153284	0.263943	0.152711	0.23807	0.350744	0.304498	0.217415
SEC16B	0.0456421	0.0820865	0.0681227	0.127212	0.0634191	0.0538228	0.0500144	0.0722996	0.112031	0.0163324	0.0799622	0.0466617	0.0151342	0	0.176651	0.0489606	0	0.0511296	0.0261699	0.0618533	0.018596	0.088289	0	0.0722815	0.0457695	0.0268781	0	0.0470812	0.122964	0.10279	0	0.124639	0.0967221	0.0155747	0.0579743	0.0129284	0.0208953	0.0280713	0	0.0972898	0.0836287	0.0680707	0.0432291	0.0693907	0.0282519	0.0602185	0.0848804	0.116716
RASAL2	1.77477	1.63192	1.79036	1.78285	1.85019	1.97062	1.78067	1.80089	1.75366	1.77044	1.92502	1.76575	1.78322	1.74144	1.82378	1.71508	0	1.74866	1.76299	1.74354	1.75236	1.95291	1.85487	2.09205	2.16034	1.69596	0	1.65703	1.68891	1.78489	1.87571	1.64357	1.84679	2.03924	1.64471	1.59402	1.76602	1.70806	0	1.80224	1.84047	1.73643	1.72095	1.87568	1.83712	2.35133	2.06658	1.96705
CLEC20A	0.0185047	0	0.0278576	0.148315	0.091377	0.0302521	0.0233783	0.0409318	0.0955013	0.0138629	0.0098943	0.00963322	0.0147886	0.161772	0	0.16553	0	0.133095	0.149342	0.0244521	0.0506855	0.0862256	0	0.116262	0.0206676	0.0150492	0	0.0403369	0.189563	0.0520956	0	0.145196	0.0194489	0.15519	0	0.00750567	0.0974177	0.0405963	0	0.0534123	0.0705941	0	0.0490074	0.0389994	0.0194973	0.0972724	0.0338876	0
TEX35	0	0	0	0	0	0	0	0	0.00469803	0	0	0	0	0	0	0	0	0.0184369	0	0	0	0.0064421	0	0	0	0	0	0	0	0	0	0	0	0	0	0	0	0	0	0	0	0	0.0259179	0	0	0	0	0
RALGPS2	0.805349	0.759647	0.857925	0.731249	0.884937	0.852768	1.14614	0.797379	0.856784	0.992665	0.962269	0.820538	0.772047	0.982365	0.830853	0.745473	0	1.04412	0.767649	0.911178	0.749699	1.17578	0.773731	0.893127	1.03824	1.00033	0	0.954896	0.97495	0.95015	0.809405	1.02247	0.860369	1.0745	0.926333	0.807491	0.97546	0.885778	0	0.907075	0.823868	0.763255	0.904588	0.848488	1.05814	0.94981	0.956423	0.8038
ANGPTL1	0.0726524	0.0765978	0.109964	0.383222	0.196345	0.10895	0.108608	0.171862	0.229889	0.135509	0.114888	0.0403278	0.0853541	0.35721	0.0994331	0.220443	0	0.237131	0.190061	0.0322208	0.153745	0.20079	0.0533869	0.201577	0.143656	0.0627692	0	0.124087	0.214754	0.212292	0	0.204995	0.0412455	0.309302	0	0.0336564	0.17302	0.0817013	0	0.167227	0.115338	0.11699	0.102848	0	0.131477	0.206787	0.12792	0.0501126
FAM20B	0.220491	0.153964	0.166638	0.195963	0.185955	0.244392	0.150494	0.170149	0.230021	0.231788	0.252831	0.174494	0.216494	0	0.197847	0.293874	0	0.21794	0.204641	0.186698	0.175685	0.370244	0.263039	0.261339	0.168423	0.159729	0	0.113077	0.180902	0.210376	0	0.127924	0.203711	0.242775	0.0823221	0.274713	0.168122	0.225531	0	0.150876	0.23735	0.10418	0.086198	0.114914	0.270845	0.156203	0.194566	0.200651
TOR3A	0.0401298	0.0359504	0.0395981	0.0095424	0.023863	0.0127668	0.0686211	0.12274	0.0831694	0.0417828	0.0397864	0.0421432	0.00722036	0.0954736	0	0.0906128	0	0.0447889	0.0792619	0.0741571	0.0333713	0.0570343	0.0281848	0.0754967	0.0582136	0.0215336	0	0	0.0783876	0.0163596	0	0.0345152	0.0349101	0.0371561	0	0.0441802	0.037927	0.0542062	0	0	0.0251273	0.0291564	0	0.0107557	0.0278725	0	0.0506072	0.0476827
ABL2	0.339697	0.54927	0.524151	0.346776	0.473819	0.310406	0.226361	0.531496	0.562888	0.44245	0.424401	0.509456	0.403465	0.674397	0.491522	0.376643	0	0.487727	0.424987	0.47293	0.534156	0.493901	0.408174	0.663039	0.365548	0.552556	0	0.320743	0.315189	0.482669	0.400138	0.529289	0.429565	0.411033	0.348693	0.437838	0.463283	0.202095	0	0.381189	0.449556	0.387956	0.538076	0.421208	0.441961	0.492629	0.601814	0.568152
SOAT1	0.0341347	0.0903791	0.12727	0.130134	0.0734148	0.0735141	0.0800938	0.156205	0.171065	0.132943	0.0632622	0.0675445	0.0674201	0	0.0830498	0.0938585	0	0.196756	0.0841219	0.0742753	0.105311	0.162601	0.143284	0.206734	0.120227	0.122462	0	0.071861	0.0737454	0.106195	0.238353	0.129028	0.131696	0.108417	0.0273372	0.0774049	0.130364	0.159058	0	0.0492574	0.124828	0	0.0594351	0.0834804	0.135005	0.302323	0.128681	0.167201
AXDND1	0	0.0148964	0.0247112	0.0331602	0.0155302	0.0612599	0.0204603	0.0164811	0.00405484	0.0130171	0.0187546	0.0233727	0.0288077	0.0557555	0	0.0209229	0	0.0335198	0.0287558	0.0203113	0.0102744	0.0216355	0.011683	0	0.00784746	0	0	0.0265931	0.037924	0.0262121	0	0	0	0	0	0.016901	0.0104568	0	0	0	0.0236199	0.0207216	0.051736	0	0.0080398	0.0244709	0.0194818	0
NPHS2	0	0.00986845	0	0	0	0	0	0	0	0	0	0	0	0	0	0.0169683	0	0	0	0	0	0	0	0	0	0	0	0	0	0	0	0	0	0	0	0	0	0	0	0	0	0	0	0	0	0	0	0
TDRD5	0.0269601	0	0.0138084	0	0.017125	0	0.0233783	0	0	0.00501412	0.00581958	0.0117225	0	0	0	0.0087217	0	0.0149535	0.0296176	0	0	0.0230952	0	0.0201209	0.013238	0	0	0	0	0.0265177	0	0.0434608	0.00872543	0.0244251	0	0.0137662	0.0101468	0	0	0.0652187	0.00830422	0	0.0163114	0	0.0154053	0	0.00995123	0.0270518
FAM163A	0.0173089	0	0.0212206	0	0	0	0	0.0104484	0	0	0.00586432	0	0	0.0515592	0	0	0	0	0	0	0.0118628	0.0280059	0	0	0	0.0140927	0	0	0	0	0	0	0	0	0	0.0151753	0	0	0	0	0.00656867	0	0	0	0	0	0.0368318	0.0370707
TOR1AIP2	0.225449	0.389036	0.259502	0.467604	0.266544	0.365112	0.279261	0.264659	0.373544	0.495088	0.351264	0.285346	0.26493	0.524709	0.219399	0.387585	0	0.261599	0.420415	0.210887	0.400619	0.318672	0.198403	0.311542	0.386654	0.247757	0	0.299256	0.237796	0.186371	0.115472	0.308329	0.250393	0.47274	0.304903	0.341858	0.295208	0.233152	0	0.245979	0.277228	0.112953	0.32347	0.255694	0.357689	0.330229	0.354181	0.394774
TOR1AIP1	0.116338	0.0633804	0.0746216	0.131402	0.111503	0.111573	0.0658793	0.0564871	0.208919	0.133657	0.179954	0.0929032	0.0479539	0.2502	0	0.0815872	0	0.131586	0.125249	0.091629	0.153147	0.161275	0.0522617	0.071168	0.174521	0.0990162	0	0.133065	0.139883	0.0868935	0.271813	0.0869572	0.110119	0.115522	0	0.122536	0.100496	0.0532703	0	0.129311	0.0872593	0.0252663	0.119387	0.0959314	0.0903913	0.0930642	0.119676	0.235752
CEP350	0.776707	0.759504	0.725601	0.557857	0.695638	0.574037	0.778558	0.636677	0.727921	0.725621	0.691078	0.735417	0.844423	0.612961	0.785976	0.871303	0	0.502472	0.688596	0.614655	0.658335	0.825832	0.698092	0.927909	0.837698	0.849803	0	0.695214	0.738568	0.690508	0.640452	0.812168	0.666033	0.784209	0.52919	0.792631	0.706071	0.752336	0	0.733124	0.610684	0.502563	0.655344	0.578817	0.693565	0.593792	0.610701	0.69477
QSOX1	0.102712	0.0846109	0.107663	0.0569755	0.0491808	0.106324	0.127546	0.122243	0.150457	0.120679	0.116699	0.0744251	0.0679024	0	0.095926	0.116657	0	0.0897131	0.0906686	0.130852	0.11581	0.14919	0.117902	0	0.104229	0.0812862	0	0.0740513	0.13744	0.0721628	0.228313	0.275904	0.0995508	0.113256	0.135635	0.102576	0.0921733	0.0739267	0	0.170044	0.0554703	0.174458	0.218319	0.0651303	0.0796218	0.16543	0.0500353	0.17863
LHX4	0	0	0.00656858	0.0208475	0	0	0.047568	0.0398572	0.00467394	0.00983879	0.0144645	0.00804879	0	0.0515592	0	0.0102383	0	0.0190971	0.0118725	0.00741083	0.00789351	0	0	0	0	0	0	0	0	0.0084178	0	0	0	0.0190056	0	0.00833357	0.0115611	0	0	0	0	0	0.0263662	0	0	0	0	0.115503
ACBD6	0.781937	0.706811	0.805028	0.625526	0.744352	0.706567	0.829028	0.687048	0.766931	0.782271	0.873434	0.693953	0.753517	0.985888	0.693364	0.73903	0	0.887237	0.718357	0.670992	0.760776	0.683164	0.819326	0.918711	0.675656	0.549874	0	0.668112	0.596767	0.676131	0.682277	0.546413	0.653712	0.699921	0.664499	0.718724	0.721123	0.801923	0	0.41492	0.618702	0.558662	0.605277	0.548251	0.760022	0.86044	0.737924	1.05156
XPR1	0.384651	0.556652	0.593717	0.508671	0.53437	0.547341	0.548707	0.459872	0.505697	0.636157	0.602808	0.505862	0.421231	0.53675	0.40964	0.466351	0	0.348611	0.451292	0.479906	0.500729	0.579109	0.419684	0.625673	0.658216	0.407598	0	0.529157	0.547308	0.438226	0.266306	0.459495	0.611847	0.509729	0.180797	0.502495	0.545114	0.440485	0	0.638381	0.54791	0.530866	0.432818	0.471578	0.531842	0.578676	0.535074	0.455118
KIAA1614	0	0.0162564	0.0244838	0.0529087	0.0239116	0.0405729	0.0233302	0.0242839	0.0445742	0.0140026	0.00611373	0.0392807	0.034466	0	0	0	0	0.0477321	0.0193078	0.0552002	0.0368806	0.0452812	0.0400953	0.0314823	0.0274891	0.0642441	0	0	0.0114198	0.0463788	0	0.0154151	0.0482104	0.0405699	0	0.0496027	0.0854553	0.0598341	0	0.0296626	0.0433096	0	0	0.0426435	0.0101579	0.0907949	0.0382261	0.179207
STX6	0.104084	0.209504	0.153953	0.205856	0.189783	0.120029	0.130809	0.118039	0.161017	0.171311	0.206935	0.115269	0.104502	0.144939	0.278651	0.163047	0	0.271176	0.147212	0.148665	0.15849	0.20875	0.0704789	0.218804	0.138739	0.0850796	0	0.149053	0.0915598	0.131284	0.0992942	0.126334	0.0880191	0.230182	0.0752042	0.18797	0.170148	0.0944795	0	0.197841	0.221734	0.148364	0.236457	0.0611466	0.11775	0.337678	0.124547	0.232858
MR1	0	0	0.0131736	0.01214	0.0165685	0.0179241	0.0157218	0	0.0204646	0.00557287	0.0219968	0.00562532	0.0258161	0	0	0.0195805	0	0	0	0.0257828	0.00646568	0	0.0344777	0	0.0448903	0	0	0	0	0	0.110604	0.0380544	0.0106136	0.0235668	0	0.00965792	0	0	0	0	0.0386626	0	0	0	0	0	0	0
IER5	0.121981	0.0135391	0.0514018	0.0408494	0.0395022	0.0191996	0.114852	0	0.0493159	0.027497	0.0430375	0.0132854	0.0237795	0	0	0.0501126	0	0.0542081	0.0278671	0.0329303	0	0.0121569	0.0560878	0.0342784	0.106504	0.0236525	0	0.0164855	0.0106627	0.0295444	0	0	0.0311064	0.0267385	0	0.0178007	0	0	0	0.0834637	0.0671978	0	0	0.0446456	0.0495998	0.0742473	0.0114005	0.0528864
CACNA1E	0.18153	0.13873	0.184292	0.190163	0.134268	0.086252	0.21079	0.165659	0.0903226	0.109947	0.078983	0.111155	0.100212	0	0.0231408	0.123645	0	0.082113	0.175624	0.12257	0.0633388	0.10891	0.03223	0.174369	0.0959948	0.05971	0	0	0.130439	0.410264	0	0.27311	0.166965	0.174797	0	0.0885978	0.137908	0.247782	0	0.162388	0.169658	0.146644	0.347649	0.0466409	0.17854	0.16506	0.0995988	0.0476827
ZNF648	0	0	0	0	0	0	0	0	0.00360043	0	0	0	0	0	0	0	0	0	0	0	0	0	0	0	0.00592543	0	0	0	0	0	0	0	0	0	0	0	0	0	0	0	0	0	0	0	0	0	0	0
GLUL	0.135462	0.101256	0.186424	0.147783	0.214659	0.245807	0.334538	0.475674	0.246548	0.210125	0.26808	0.12957	0.201254	0.360837	0.098303	0.0927907	0	0.184194	0.506174	0.102795	0.125854	0.357839	0.218099	0.223643	0.22034	0.211545	0	0.15986	0.281681	0.212725	0.570598	0.352285	0.191057	0.241958	0.117929	0.159134	0.143706	0.186755	0	0.215215	0.118275	0.0207216	0.176561	0.26141	0.20554	0.173478	0.0987715	0.351142
RGSL1	0	0	0.00857131	0.0411395	0.0160029	0	0	0	0.00395181	0	0.00355542	0.0118886	0	0	0	0.0186541	0	0	0	0.00768549	0	0.00827375	0	0	0	0	0	0	0.0510625	0	0	0	0.0104679	0	0	0.00980383	0.0255195	0	0	0.0331789	0	0	0	0	0	0	0	0.0984887
RNASEL	0.0376148	0.0154332	0.0332189	0.0897794	0.0648612	0	0.0439048	0.0315904	0.0543643	0.042804	0.0503216	0.0246178	0.0570166	0.0570336	0.0366665	0.0301369	0	0.0149535	0.0764309	0.0180952	0.0326865	0.0183029	0.0275977	0.148053	0.0601423	0	0	0	0.0393962	0.0196917	0	0.0492041	0.0589263	0.101467	0	0.0437955	0	0.0505783	0	0	0.0520939	0	0.0438377	0.0412793	0.0713024	0.132585	0.035502	0.0833502
RGS16	0	0.0497572	0.0938679	0.0828876	0.055299	0.0391307	0.265447	0.00791291	0.129761	0.0423452	0.0776454	0.0783973	0.131674	0.182673	0	0.0925345	0	0.0826299	0.180356	0.0618484	0.0824792	0.176984	0.00829745	0	0.208312	0.0477637	0	0.048476	0.0245841	0.0691454	0	0.098692	0.0759827	0.121455	0	0.0768906	0.38997	0.071144	0	0.104239	0.0673731	0	0.104805	0.0216304	0.0447254	0	0.0439209	0.242322
RGS8	0.11068	0.0268377	0.142988	0.0553084	0.0428746	0.0452433	0.114079	0.0808835	0.164939	0.129316	0.0364665	0.0515688	0.053459	0.0439143	0.0675988	0.100988	0	0.0719147	0.106111	0.165444	0.0356164	0.0563188	0.179473	0.0198022	0.0345541	0.022111	0	0.0253955	0.0599174	0.0434373	0	0.0624484	0.0382902	0.077186	0	0.104448	0.180205	0.0389522	0	0.0947318	0.101674	0.043336	0.030222	0.0112758	0.0696204	0	0.132257	0.239377
NPL	0.105875	0.0562903	0.115074	0.067323	0.0541218	0.048555	0.0643322	0.0659517	0.0558646	0.0645226	0.075651	0.0542185	0.017875	0.0439143	0	0.0583768	0	0.109296	0.0439554	0.103481	0.127685	0.0582501	0.0571818	0.162365	0.0666773	0.0646002	0	0.0457098	0.0737342	0.0551613	0.221647	0.112287	0.10243	0.158802	0	0.0714173	0.180193	0.0685253	0	0.108013	0.114865	0.105389	0.113259	0.0873876	0.0490907	0	0.106016	0.259758
DHX9	0.30818	0.291668	0.454758	0.229793	0.321476	0.353964	0.514217	0.421409	0.429652	0.387789	0.389368	0.432553	0.365673	0.164069	0.088075	0.21625	0	0.281139	0.5034	0.362516	0.398999	0.491362	0.305852	0.394521	0.477756	0.356076	0	0.275957	0.305943	0.302953	0.16553	0.302522	0.304561	0.42265	0.191939	0.318918	0.456978	0.414301	0	0.438962	0.272124	0.455197	0.246481	0.3535	0.535528	0.358985	0.316968	0.616623
SHCBP1L	0.0153861	0	0.03019	0	0.00701139	0	0	0.0159733	0.0119531	0.0146553	0	0.0042476	0	0	0	0	0	0.01768	0	0.0130796	0.00677067	0	0	0.0144762	0.010295	0.0190484	0	0	0.0203915	0	0	0	0	0.0175279	0	0	0	0	0	0.0361948	0	0	0.0314015	0	0	0	0	0
LAMC1	0.239137	0.303393	0.350477	0.313503	0.359741	0.237548	0.283894	0.292352	0.378386	0.421986	0.320088	0.388796	0.300156	0.424141	0.36364	0.268662	0	0.419883	0.370154	0.280862	0.37529	0.476313	0.15576	0.292768	0.303373	0.219397	0	0.320499	0.299291	0.159229	0.0544865	0.275724	0.271509	0.327741	0.187426	0.342399	0.334676	0.277535	0	0.442393	0.261573	0.234446	0.293911	0.273908	0.341089	0.395732	0.466616	0.21986
LAMC2	0	0	0	0.0213733	0.00473374	0	0	0	0.0084433	0	0.00428364	0	0	0	0	0.0120664	0	0	0.008827	0.0103889	0	0	0	0	0	0	0	0.0161921	0.010622	0	0	0	0.0192183	0	0	0	0	0	0	0	0	0	0	0	0	0	0	0
NMNAT2	1.28022	1.11293	1.2434	1.04757	1.08299	1.04603	1.33304	1.38206	1.36782	1.27626	1.26661	1.25154	1.10753	1.12111	1.7625	1.24026	0	1.39263	1.16331	1.25478	1.21553	1.55753	1.3369	1.12314	1.2009	1.03997	0	1.19325	1.31744	1.25564	0.826724	1.32278	1.32834	1.46954	1.57359	1.23646	1.36822	1.23272	0	1.30785	1.28609	1.30007	1.15387	0.980112	1.34714	1.44555	1.34315	1.38764
SMG7	0.334174	0.506007	0.397993	0.367688	0.356689	0.442645	0.332305	0.413784	0.34729	0.482591	0.398912	0.288068	0.299104	0.426218	0.464173	0.352256	0	0.483872	0.401028	0.374568	0.43329	0.411898	0.286263	0.351425	0.497898	0.328908	0	0.396753	0.310364	0.489084	0.295958	0.26762	0.341583	0.488917	0.322756	0.437116	0.449316	0.254412	0	0.323618	0.470719	0.287547	0.269582	0.359245	0.480188	0.451836	0.415032	0.590308
NCF2	0	0.00781008	0	0	0.00678356	0	0	0	0	0	0	0	0	0	0	0.0159348	0	0	0	0	0.0123941	0	0.016922	0	0.00416046	0	0	0	0.00827974	0	0	0.0267899	0	0	0	0	0	0	0	0	0.0112852	0	0	0	0	0	0.0116547	0
ARPC5	0.0537333	0.019047	0.0399282	0.0480803	0.0852513	0.0369181	0.0701955	0.0579182	0.0776634	0.0386423	0.0882997	0.0311824	0.123012	0.176943	0	0.0802599	0	0.028647	0.076394	0.0271909	0.0719043	0.0853657	0.0529552	0.196061	0.0435239	0.0464441	0	0.0694134	0.0181921	0.0235851	0	0.0927418	0.0491745	0.077285	0	0.0802148	0.0509949	0.087769	0	0.0331789	0.0457655	0.0521334	0.0802944	0.0525711	0.0714329	0.0805552	0.0657543	0.109908
RGL1	0.75913	0.63196	0.689451	0.597635	0.755923	0.745652	0.814048	0.7147	0.744022	0.834173	0.662319	0.745828	0.523552	0.72987	0.623749	0.675212	0	0.772287	0.741535	0.744037	0.748401	0.976071	0.623188	0.823006	0.643199	0.671126	0	0.693706	0.634719	0.658478	0.608182	0.734301	0.771664	0.788531	0.376697	0.690869	0.634874	0.545345	0	0.662744	0.671092	0.653244	0.544515	0.687837	0.693566	0.767585	0.75334	0.802436
APOBEC4	0	0	0.00384464	0	0.0352101	0	0	0.0104484	0.0103858	0	0	0	0	0	0	0	0	0	0.0283375	0	0	0	0	0.0281822	0	0	0	0.0185962	0.025603	0	0	0.0242144	0	0.021121	0	0	0	0	0	0	0	0	0.0492144	0	0	0	0.00795309	0
COLGALT2	0.343075	0.218587	0.33859	0.312676	0.257342	0.288737	0.456863	0.209058	0.291673	0.158626	0.204096	0.181804	0.291944	0.181766	0.126718	0.285631	0	0.241371	0.358503	0.28306	0.271133	0.275477	0.218869	0.322253	0.278127	0.328053	0	0.153633	0.367049	0.168223	0.0895578	0.210281	0.310801	0.248289	0.143892	0.335535	0.276533	0.224302	0	0.323041	0.225284	0.255423	0.305544	0.355956	0.250846	0.11285	0.264025	0.350957
TSEN15	0.175607	0.175763	0.274455	0.212227	0.125348	0.287095	0.46472	0.17301	0.167106	0.338397	0.210751	0.187304	0.155498	0.460832	0.162195	0.168354	0	0.139206	0.136842	0.198584	0.203241	0.30099	0.177497	0.280739	0.166968	0.185641	0	0.225463	0.282221	0.107951	0.0992942	0.22155	0.199089	0.135838	0.294071	0.199454	0.178954	0.306461	0	0.134531	0.180362	0.27188	0.23883	0.333734	0.222549	0.29833	0.154559	0.499189
C1orf21	0.658602	0.584272	0.74696	0.636297	0.728056	0.725501	0.736743	0.857415	0.733294	0.735262	0.678018	0.629553	0.428739	0.584389	0.585579	0.746749	0	0.735784	0.807751	0.766785	0.697532	0.952086	0.613795	0.899719	0.785266	0.653102	0	0.850494	0.651066	0.598111	0.582219	0.665822	0.668161	0.733036	0.800924	0.573418	0.640537	0.628377	0	0.88674	0.622483	0.661451	0.619716	0.621736	0.797712	0.812883	0.908447	0.713012
EDEM3	0.319307	0.319796	0.342394	0.401952	0.338743	0.570213	0.423786	0.39037	0.389469	0.372116	0.437377	0.361762	0.353704	0.163473	0.332817	0.336532	0	0.403638	0.394643	0.308686	0.312289	0.417643	0.305863	0.428006	0.395837	0.408214	0	0.51657	0.264025	0.434234	0.0544865	0.597762	0.308496	0.530821	0.374579	0.2934	0.450207	0.457031	0	0.302748	0.367403	0.373158	0.398393	0.330016	0.535644	0.34572	0.470764	0.626
RNF2	0.122008	0.10024	0.131737	0.148684	0.123181	0.205624	0.248273	0.174306	0.195988	0.242566	0.18087	0.128558	0.118143	0.312828	0.0362062	0.171532	0	0.171722	0.145528	0.12825	0.181031	0.197707	0.174318	0.156809	0.202696	0.147045	0	0.0590651	0.123832	0.258448	0.109979	0.13158	0.136441	0.166501	0.0697526	0.181565	0.10055	0.202992	0	0.0727035	0.109121	0.140548	0.121787	0.16417	0.24632	0.154918	0.208767	0.162592
TRMT1L	0.203245	0.126052	0.0858339	0.124077	0.0914405	0.219918	0.1625	0.122528	0.121508	0.192625	0.179125	0.131876	0.141119	0.0515592	0.12938	0.102318	0	0.084265	0.122457	0.172733	0.178978	0.146081	0.0635747	0.170303	0.255911	0.102026	0	0.180153	0.202226	0.135604	0.109979	0.107766	0.137948	0.206961	0	0.0962761	0.0849527	0.133794	0	0.150011	0.0940128	0.165134	0.158694	0.119424	0.107342	0.15372	0.0881984	0.312556
SWT1	0.17516	0.221428	0.224768	0.230899	0.247149	0.13844	0.364869	0.217882	0.208131	0.269364	0.258727	0.181096	0.166591	0.405415	0.112257	0.215573	0	0.219101	0.140402	0.241232	0.207614	0.380722	0.242618	0.196782	0.167677	0.238802	0	0.237262	0.231131	0.146763	0	0.340403	0.192988	0.270349	0.097165	0.254853	0.21416	0.111793	0	0.179946	0.221913	0.208247	0.157642	0.191004	0.284672	0.107443	0.134449	0.410762
IVNS1ABP	0.0862026	0.0544172	0.173111	0.181644	0.120639	0.137376	0.240955	0.168395	0.0912662	0.120247	0.220273	0.155309	0.0853466	0.152058	0.0366665	0.0558576	0	0.157788	0.10526	0.0479799	0.092202	0.135885	0.0671156	0.0664618	0.12655	0.154516	0	0.168317	0.102215	0.153771	0	0.181291	0.093286	0.168518	0.199691	0.123073	0.0871337	0.0942439	0	0.0215489	0.171513	0.063508	0.127483	0.108367	0.2381	0.172844	0.0964434	0.176226
HMCN1	0.0113214	0	0.0155454	0.0210277	0.00948093	0	0	0	0.0245878	0.0128896	0.00624725	0.0492072	0	0	0.0632269	0.00973005	0	0	0.00678286	0	0.0056903	0.0552069	0	0	0.0203243	0	0	0	0	0.0298591	0	0.0155885	0.0181137	0.0111026	0	0.0126689	0.0332072	0	0	0	0	0	0.0210937	0	0.0312304	0	0.0429784	0
PRG4	0	0	0.00390779	0	0	0	0.0204603	0	0	0	0	0	0.00584676	0	0	0	0	0	0	0.0138903	0	0.0134301	0	0	0	0	0	0	0	0	0	0	0	0	0	0	0	0	0	0	0	0	0	0	0	0	0	0
TPR	0.479913	0.385508	0.353526	0.301542	0.291366	0.334978	0.329236	0.279408	0.326264	0.356467	0.483093	0.280068	0.310243	0.493327	0.459638	0.251898	0	0.207879	0.512086	0.352615	0.363289	0.45011	0.217834	0.307992	0.49413	0.500135	0	0.360405	0.425803	0.252043	0.306125	0.211648	0.3288	0.387819	0.199515	0.337248	0.334043	0.374132	0	0.390324	0.249411	0.228429	0.246576	0.316623	0.350162	0.300396	0.344528	0.775108
ODR4	0.383678	0.285978	0.339344	0.200264	0.291322	0.278392	0.214367	0.26294	0.293281	0.372245	0.310781	0.258659	0.29157	0.576028	0.195118	0.299041	0	0.320769	0.281303	0.303188	0.328568	0.243609	0.251785	0.309056	0.309092	0.226059	0	0.268224	0.370963	0.171804	0.487352	0.339372	0.337176	0.385986	0.0608156	0.232462	0.226761	0.270813	0	0.414764	0.336241	0.182391	0.212228	0.283545	0.241252	0.4683	0.260157	0.327798
PDC	0	0.0052865	0.0334001	0.0923788	0.0920697	0.0457751	0.0239948	0	0.0384176	0.0212058	0.0179278	0	0	0.152966	0	0.160486	0	0.0724029	0.0697193	0	0.034009	0.0342747	0	0.159124	0	0	0	0	0.0156746	0	0	0.0310036	0.0249508	0.0405305	0	0	0.0282914	0	0	0.0664118	0.0776947	0	0	0.013952	0.0133115	0	0.0793022	0.0767328
PTGS2	0.116952	0.0708514	0.0683437	0.0798345	0.156561	0.0456583	0.094318	0.0623126	0.0933094	0.0174969	0.133575	0.0586613	0.0287112	0	0.0870082	0.0244392	0	0.0471211	0.104296	0.0650732	0.0612355	0.113764	0.116792	0.0944036	0.0770017	0.0503865	0	0.0557054	0.0628469	0.0919773	0	0.0373069	0.0376944	0.110145	0	0.0542198	0.0309171	0.0268849	0	0.0889375	0.0562591	0.0256332	0	0.0785667	0.11707	0.197213	0.055758	0.0761491
PLA2G4A	0	0.0241933	0.0124113	0	0.0334911	0.0183705	0.0140939	0.0142178	0.00313082	0	0.0150004	0.00573655	0.0125729	0	0	0	0	0	0.017251	0	0.0108108	0	0	0.022168	0.0211677	0	0	0	0.0139036	0	0	0	0.0258931	0.0100766	0	0.00808533	0.0219653	0	0	0	0	0.0431869	0.0289814	0	0.00812069	0	0.0258405	0
BRINP3	0.567956	0.378665	0.680956	0.552823	0.593035	0.717832	0.826361	0.425458	0.473629	0.516624	0.631998	0.513118	0.600331	0.280536	0.908327	0.616634	0	0.333465	0.643393	0.462329	0.486391	0.555526	0.525399	0.595791	0.556735	0.65308	0	0.739523	0.610409	0.379502	0.600597	0.563934	0.732126	0.554271	1.0997	0.597819	0.61549	0.472836	0	0.917237	0.715963	0.746449	0.37139	0.758048	0.585935	0.676066	0.556051	0.412209
RGS18	0	0	0	0	0	0	0	0	0	0	0.00532646	0	0.00672621	0	0	0	0	0	0	0	0	0	0	0	0	0	0	0	0	0	0	0	0	0	0	0	0	0	0	0	0	0	0	0	0	0	0	0
RGS21	0	0	0	0	0	0	0	0	0	0	0	0	0	0	0	0	0	0	0	0	0	0	0	0	0	0	0	0	0	0	0	0	0	0	0	0	0	0	0	0	0	0	0	0	0	0	0	0
RGS1	0	0.017464	0	0	0	0	0.0263956	0.00791291	0.00737132	0	0	0	0	0	0	0	0	0	0.00724715	0	0	0	0	0	0	0	0	0	0	0.0306408	0	0	0.00704406	0	0	0	0	0	0	0	0.00864185	0	0	0	0	0	0	0
RGS13	0	0	0	0	0	0	0	0	0	0	0	0	0	0	0	0	0	0	0	0	0	0	0	0	0	0	0	0	0	0	0	0	0	0	0	0	0	0	0	0	0	0	0	0	0	0	0	0
AL136454.1	0	0	0	0.0288325	0	0.00808141	0.0352558	0.0290832	0.0247467	0	0.0236414	0	0.0230299	0.0820293	0	0.0107145	0	0.0270862	0.041908	0.00577563	0.0231597	0.00807428	0	0.0198022	0.00827902	0	0	0	0.0171415	0.0137989	0.110604	0.139877	0.0113086	0.0436878	0	0.009296	0.0922001	0	0	0	0.00914402	0	0	0	0.00925186	0	0	0
RGS2	0.0263477	0.0324812	0.0360574	0	0.0141636	0.0370559	0.106012	0.0801045	0.061269	0.0915125	0.046955	0.0237225	0.0384366	0	0	0.0391698	0	0.0266748	0.0450805	0.0447783	0.0268069	0.0694597	0.0428364	0.107637	0.0651026	0.032927	0	0.0681149	0	0	0.109979	0	0.0732558	0.0217201	0	0.011913	0.0749902	0.0403165	0	0.0215489	0.0473807	0	0.0232965	0.100494	0.0223441	0	0.0265179	0.0725206
UCHL5	0.160289	0.162552	0.151853	0.112997	0.192329	0.20317	0.318512	0.216533	0.257171	0.140199	0.207725	0.106803	0.138878	0.210432	0.134213	0.222842	0	0.158155	0.312096	0.180056	0.255519	0.183535	0.0971768	0.245363	0.205331	0.150347	0	0.2407	0.264929	0.169806	0	0.242753	0.139356	0.25289	0.178086	0.149131	0.223089	0.0977331	0	0.190308	0.267251	0.0573735	0.230449	0.178497	0.158109	0.169117	0.225903	0.167338
GLRX2	0.0825283	0.05275	0.0410787	0.0414492	0.0492943	0.0300277	0.0453816	0.0515135	0.0754469	0.0460593	0.0961204	0.0359561	0.0868103	0.110615	0	0.108972	0	0.11881	0.112106	0.0351945	0.112845	0.165912	0.0499551	0.0248766	0.0338336	0.087095	0	0.0320532	0.0175347	0	0	0.0710823	0.036422	0.080604	0	0.0288583	0.0883478	0.0212148	0	0.0968551	0.0423423	0	0.097226	0.0625528	0.0894866	0.0237862	0.0460626	0.138871
CDC73	0.249696	0.23477	0.384622	0.326275	0.400336	0.379926	0.300693	0.236959	0.37247	0.409273	0.339235	0.312866	0.265981	0.323628	0.368002	0.363695	0	0.238193	0.335042	0.385098	0.358311	0.288732	0.231548	0.369589	0.41755	0.306573	0	0.448031	0.401002	0.398548	0.129019	0.216182	0.293902	0.415247	0.114224	0.394065	0.275113	0.314532	0	0.21196	0.324739	0.240414	0.354267	0.344997	0.282725	0.2276	0.283494	0.399511
B3GALT2	0.0267142	0.0450544	0.0899197	0.0634218	0.0641601	0.049849	0.222243	0.0358812	0.0575809	0.0557366	0.0650788	0.0463296	0.0441851	0.10285	0	0.12328	0	0.0584519	0.117706	0.0181083	0.0615227	0.02394	0.0208949	0.0207654	0.10443	0.0268725	0	0.0824068	0.113338	0.0691641	0	0.0129866	0.0420186	0.122865	0	0.0208242	0.1125	0.16768	0	0.0944021	0.0545097	0.0553835	0.0457089	0.0626433	0.138134	0	0.0477343	0.288738
KCNT2	0.18884	0.23773	0.251191	0.20359	0.239266	0.207392	0.207005	0.203302	0.221843	0.221931	0.20001	0.189062	0.136166	0.166507	0.0670337	0.303814	0	0.263807	0.176586	0.235011	0.311845	0.24205	0.338428	0.361738	0.625356	0.326784	0	0.128595	0.411979	0.222145	0	0.21348	0.179294	0.134267	0.120626	0.148568	0.271296	0.277686	0	0.653537	0.34589	0.239544	0.244516	0.461693	0.107948	0.486097	0.480208	0.620996
CFH	0	0	0	0	0	0	0	0	0.00397447	0	0	0	0	0	0	0	0	0	0.00826796	0.00882706	0	0	0	0	0	0	0	0.0169789	0	0.0147278	0	0	0	0	0	0	0	0	0	0	0	0	0	0	0.0105304	0	0	0
CFHR3	0	0	0	0	0	0	0	0	0	0	0	0	0	0	0	0	0	0	0	0	0	0	0	0	0	0.00702208	0	0	0	0	0	0	0	0	0	0	0	0	0	0	0	0	0	0	0	0	0	0
CFHR5	0	0	0	0	0	0	0	0	0	0	0	0	0	0	0	0	0	0	0	0	0	0	0	0	0	0	0	0	0	0	0	0	0	0	0	0	0.0127043	0	0	0	0	0	0	0	0	0	0	0
F13B	0	0	0	0	0	0	0	0	0.0055213	0	0	0	0	0	0	0	0	0	0	0	0	0	0	0	0	0	0	0	0	0	0	0	0	0	0	0	0	0	0	0	0	0	0	0	0	0	0	0
ASPM	0	0.0100526	0.0289408	0.0121134	0.0298814	0	0.0298172	0.0676866	0.0536843	0.0160337	0.0052213	0.0143358	0.0145683	0.0543493	0	0.0301597	0	0.0307231	0.0488092	0.00787343	0	0.0121784	0.043909	0.0408863	0.0289203	0	0	0.0375738	0.027433	0	0	0.0318035	0.00635083	0.0247392	0.0579743	0.03986	0.0564002	0.100021	0	0	0.0139572	0.0132815	0	0	0.0465982	0	0.0368564	0
ZBTB41	0.186309	0.143515	0.13997	0.184367	0.126358	0.173781	0.315266	0.201317	0.162675	0.161329	0.185954	0.205978	0.0601812	0	0.144827	0.140393	0	0.164319	0.135471	0.159164	0.146902	0.154607	0.188413	0.246751	0.147817	0.20933	0	0.255553	0.195566	0.17943	0	0.0673394	0.135028	0.198332	0.151885	0.166314	0.127598	0.102361	0	0.194957	0.130196	0.117265	0.0860402	0.0839472	0.230634	0.189065	0.108276	0.304269
CRB1	0.502276	0.560477	0.533885	0.243056	0.364	0.458522	0.38622	0.359975	0.435409	0.481978	0.251816	0.431841	0.407142	0.336581	0.271361	0.396408	0	0.296215	0.313262	0.469392	0.390255	0.435852	0.451507	0.611018	0.363632	0.49089	0	0.543803	0.367909	0.52935	0.373808	0.493903	0.337487	0.260403	0.497353	0.410439	0.505016	0.372729	0	0.801471	0.309152	0.487838	0.392045	0.365654	0.466833	0.176238	0.43546	0.686303
DENND1B	0.515778	0.543884	0.638918	0.711689	0.695447	0.553774	0.723352	0.538337	0.541255	0.667198	0.57274	0.595507	0.603509	0.425863	0.720777	0.640092	0	0.598235	0.493466	0.577771	0.782071	0.652725	0.605121	0.77803	0.62045	0.609143	0	0.786726	0.689656	0.459849	0.407316	0.598976	0.557048	0.756611	0.551994	0.619214	0.677616	0.689433	0	0.628682	0.553077	0.613933	0.578989	0.556094	0.543782	0.568753	0.575634	0.939857
C1orf53	0	0	0	0	0	0	0	0	0	0.00479209	0.0111422	0	0	0	0	0	0	0	0	0	0.0102744	0	0	0	0	0	0	0	0	0	0	0	0	0	0	0	0	0	0	0	0	0	0	0	0	0	0	0
NEK7	0.0308672	0.0574256	0.0539102	0.100708	0.0858975	0.0623378	0.0970601	0.077814	0.10069	0.0707797	0.0647301	0.0274856	0.0212067	0	0.0321974	0.0568369	0	0.0577236	0.0960328	0.0630751	0.0620112	0.0771838	0	0.0198022	0.0400266	0.0555378	0	0.0871959	0.076622	0.0860414	0.109979	0.0538458	0.067651	0.0698295	0.0462917	0.0301494	0.0570993	0.0646666	0	0.0296626	0.0457017	0	0.0192301	0.0909849	0.0640167	0.0562882	0.0224207	0.0284664
PTPRC	0	0.024241	0.00663059	0.0256302	0.015579	0	0	0	0.0138294	0.0225591	0	0	0	0	0	0.0162299	0	0.0173205	0	0	0	0.0262056	0	0	0.00592587	0	0	0	0.0259493	0.0124886	0	0	0	0	0	0	0.0117951	0.0236217	0	0	0.0206558	0	0	0	0	0	0	0.0440542
NR5A2	0	0.00666476	0.00472951	0	0	0	0	0	0	0	0	0	0	0	0.0359229	0	0	0	0.00724715	0	0	0.00908941	0	0	0	0	0	0	0.0102481	0.0162938	0	0	0	0.0189266	0	0	0	0	0	0	0.010451	0.0358083	0	0	0	0	0	0
ZNF281	0.0724004	0.129688	0.0978502	0.131989	0.0962544	0.163512	0.115512	0.0665435	0.138502	0.104918	0.151361	0.130298	0.104762	0.239343	0.10011	0.0662782	0	0.0654561	0.232929	0.0839603	0.0859433	0.177127	0.0618783	0.128691	0.17442	0.0500943	0	0.13144	0.0873119	0.112257	0.139059	0.109209	0.10832	0.107038	0.0289125	0.0816872	0.185894	0.155434	0	0.267919	0.00700414	0.109007	0.0739536	0.17818	0.14082	0.0996393	0.0674123	0.197359
KIF14	0	0.0163531	0.0112804	0.0222377	0.012132	0.0107116	0.0158674	0	0.0105037	0.00520705	0.0245561	0	0	0.0489826	0.0359229	0.0364303	0	0	0.011991	0.00949763	0.0167508	0.0111459	0	0	0.008619	0	0	0	0.0333756	0.013045	0.117378	0.0706539	0.00611398	0.0354736	0.0421646	0.0112292	0.020536	0.0139463	0	0	0.0131676	0	0	0.0647975	0.016511	0.0351372	0.0248539	0
DDX59	0.0775926	0.0642712	0.0540893	0.0495753	0.0648227	0.0472276	0.032148	0.1247	0.0772169	0.0521892	0.116881	0.0487718	0.0891249	0	0.157351	0.154464	0	0.0832394	0.102675	0.106355	0.0768019	0.104223	0.108176	0.0411158	0.0733766	0.0755158	0	0.0656774	0.0550723	0.0239707	0	0.0836276	0.0763567	0.0444156	0	0.0981104	0.0553713	0.117267	0	0	0.0696703	0.107421	0.0705857	0.0314499	0.0144508	0.155846	0.150895	0.0440542
CAMSAP2	1.1377	1.01306	1.07652	1.11365	1.03549	0.93944	1.22178	1.05909	1.11939	1.07212	1.0597	0.924636	1.07925	1.2686	1.10842	1.01841	0	0.924361	1.07668	1.02215	1.02433	1.20269	0.974676	1.01482	1.33155	0.99656	0	1.24863	1.001	1.08839	1.09617	0.9865	1.0324	1.27212	1.13634	1.08665	1.13364	1.04834	0	0.95558	1.00809	0.79112	1.04224	0.84765	1.13169	1.2654	1.18901	1.15695
INAVA	0	0	0.00652492	0	0	0.0121084	0	0	0	0	0	0	0	0	0	0	0	0	0	0	0	0	0	0	0	0	0	0	0	0	0	0	0.00547014	0	0.0289125	0	0	0	0	0	0	0	0	0	0	0	0	0
KIF21B	0.0953023	0.126182	0.164642	0.0872646	0.134617	0.0745815	0.12709	0.148277	0.132779	0.0699737	0.0999769	0.0261936	0.137493	0.0465848	0.0953722	0.183269	0	0.0862336	0.0800789	0.123874	0.0701234	0.171637	0.117341	0.117957	0.114891	0.0812539	0	0.0630434	0.166973	0.10596	0.329508	0.10405	0.126283	0.0827465	0.123365	0.122669	0.133013	0.190275	0	0.164149	0.154224	0.145977	0.155901	0.145748	0.155285	0.212204	0.166617	0.151522
CACNA1S	0	0	0.00898824	0.0115702	0.0222122	0	0.0175688	0	0.0101674	0	0.00323761	0	0	0	0	0.0274745	0	0.0394849	0.00999832	0	0	0	0.0152386	0	0.00843299	0	0	0	0.0307247	0	0	0.0135887	0.00468516	0	0	0	0	0.0298286	0	0	0	0	0.0302192	0	0.0106847	0	0.0175084	0
ASCL5	0	0	0	0	0.00784863	0	0	0	0.00742923	0	0	0	0	0	0.0518455	0.0115828	0	0	0	0	0	0	0	0	0	0	0	0	0	0	0	0	0	0.0137079	0	0	0	0	0	0	0.0114819	0	0	0	0	0	0	0
TMEM9	0.0914229	0.119345	0.180056	0.223625	0.100601	0.166024	0.13658	0.145691	0.236172	0.11238	0.142747	0.152404	0.0965746	0.113507	0.184599	0.216151	0	0.185897	0.210103	0.148641	0.225648	0.176996	0.132592	0.16154	0.201987	0.108202	0	0.0825364	0.121279	0.206828	0.204963	0.339015	0.17994	0.130858	0.147185	0.186959	0.204247	0.15847	0	0.171145	0.106918	0.114928	0.211803	0.134665	0.0792187	0.294309	0.166712	0.134408
IGFN1	0	0	0	0	0	0	0	0	0	0	0	0	0	0	0	0	0	0	0	0.00978446	0	0	0	0	0	0	0	0	0	0	0	0.0154151	0	0	0	0	0	0	0	0	0	0	0	0	0	0	0	0
PKP1	0	0	0	0	0	0	0	0	0	0	0	0	0.0230299	0	0	0	0	0	0	0	0	0	0	0	0	0	0	0	0	0	0	0	0	0	0	0	0	0	0	0	0	0	0	0	0	0	0	0
TNNT2	0.0121327	0.0184137	0.0089536	0	0.0173375	0.0173229	0.0553255	0.048431	0.0171808	0	0	0.021983	0	0	0	0	0	0	0	0.0205514	0	0	0.0824601	0	0	0.0206177	0	0	0	0.0280067	0	0	0.0244144	0	0.0289125	0.0286481	0.0136996	0	0	0.0541021	0.0276887	0	0	0	0	0	0	0
LAD1	0	0	0	0	0	0	0	0	0	0	0	0	0	0	0	0	0	0	0	0	0	0	0	0	0	0	0	0	0	0	0	0	0	0	0	0	0	0	0	0	0	0	0	0	0	0	0	0
TNNI1	0	0	0.00520629	0	0.00667443	0	0	0	0	0	0	0	0	0	0	0	0	0	0	0	0	0	0	0	0	0	0	0	0	0	0	0	0	0	0	0	0	0	0	0	0	0	0	0	0	0	0	0
PHLDA3	0.0106398	0.0252699	0.0483661	0.00811624	0.0259177	0.0207681	0.0158674	0.019989	0.0587623	0.0233805	0.0836265	0.00737863	0.0859223	0.0570336	0.0311326	0.0751025	0	0.0510372	0.0822664	0.00858753	0.0167508	0.0412056	0.0424533	0.132714	0.0338918	0.0320093	0	0.0230251	0.0583623	0.0527242	0	0.0420513	0.0335979	0.023732	0	0.0349027	0.0363059	0.0465917	0	0.0290239	0.0786249	0	0.0317863	0.0522506	0.052983	0.0284011	0.0305645	0.0456102
CSRP1	0.0403735	0.0658865	0.0283982	0.0245106	0.0129563	0.040828	0.0779461	0.0668825	0.0526528	0.0299692	0.0665296	0.0201081	0.084402	0	0.0829307	0.011428	0	0.0263454	0.0603399	0.0130796	0.0313273	0.0336786	0.0312479	0.0518821	0.0397611	0.00929174	0	0.0173657	0.0435749	0.0121052	0	0	0.0317876	0.030853	0	0	0.0221913	0.0144735	0	0.0671392	0	0	0	0.0396759	0	0.0468067	0.00995123	0.0647704
NAV1	0.928033	0.828445	0.993402	0.758183	0.871579	0.749079	1.00205	0.892785	1.04522	0.837512	0.937565	0.762045	0.941057	1.01827	0.939463	0.824709	0	0.933787	0.829522	1.00222	0.993261	0.962317	0.90664	0.982383	0.809274	0.701514	0	0.726907	0.744468	0.859932	1.2381	0.995684	1.00521	1.03955	0.721988	0.983256	1.09414	1.18196	0	0.951909	1.0023	0.708781	0.836283	0.813317	0.884381	0.928795	1.07922	1.0133
IPO9	0.375207	0.484654	0.387203	0.350434	0.378937	0.444061	0.663275	0.298395	0.470188	0.455833	0.53001	0.452851	0.517729	0.599983	0.718488	0.429857	0	0.497236	0.51722	0.357607	0.591753	0.657229	0.35639	0.459292	0.469552	0.296983	0	0.294665	0.373954	0.266862	0.110604	0.462226	0.622413	0.523706	0.245844	0.486672	0.479637	0.29231	0	0.348385	0.49877	0.346478	0.369808	0.267767	0.530511	0.563026	0.50413	0.557117
SHISA4	0.0423507	0.0346841	0.0452546	0.0746012	0.0691819	0.0377293	0.0596851	0.0573244	0.0899206	0.0198895	0.0441566	0.0855466	0.0464291	0.11842	0	0.0512282	0	0.0475712	0.082869	0.0883929	0.0525421	0.0539514	0.0746454	0.0399231	0.0575508	0.0379981	0	0.0305245	0.0475156	0	0.150476	0.0301047	0.0160484	0.0259832	0	0.02177	0.0659091	0.0284198	0	0	0.0375746	0	0.0275263	0.00651353	0.0859782	0.0775549	0.0186111	0.0482664
LMOD1	0	0	0.0243958	0.00680301	0	0	0	0	0.00387934	0	0.00476407	0	0	0.0562656	0	0.0252996	0	0.0150931	0	0	0	0	0	0	0	0	0	0	0.0143001	0	0	0	0.0134038	0	0	0	0.0250383	0	0	0	0.00603139	0	0.0210937	0	0	0.0204172	0.0194818	0.0899571
TIMM17A	0.0951576	0.105049	0.0789977	0.198343	0.104859	0.146792	0.101565	0.159435	0.226588	0.0939267	0.143708	0.158916	0.130111	0.303727	0	0.182368	0	0.134342	0.128824	0.13319	0.150347	0.229916	0.120544	0.168714	0.150594	0.0551601	0	0.0366316	0.18639	0.0673402	0.339025	0.1268	0.0715227	0.0992785	0	0.146818	0.0915082	0.0734711	0	0.0506675	0.137195	0.0535306	0.165704	0.0609399	0.129729	0.0265215	0.148091	0.22043
RNPEP	0.0666896	0.0624433	0.102633	0.109964	0.106674	0.163617	0.0852061	0.0695812	0.146631	0.0632862	0.0863805	0.0772641	0.0579716	0.0951485	0.225217	0.120421	0	0.117513	0.0894186	0.113694	0.0564929	0.153874	0.0818281	0.123301	0.0649146	0.105199	0	0.0610885	0.0249646	0.042277	0	0.0855017	0.13733	0.127896	0	0.133015	0.110368	0	0	0.157983	0.161896	0.0867074	0.14685	0.00651353	0.0841119	0.0552416	0.123493	0.0647704
ELF3	0	0	0	0.0112239	0	0	0	0	0.00533452	0	0	0	0	0	0	0	0	0	0	0.00718187	0	0	0	0	0	0.0105507	0	0	0	0.0371611	0	0	0.00881212	0	0	0	0.0123693	0	0	0	0	0	0	0	0	0	0.0176659	0
GPR37L1	0.0102338	0.0181366	0	0.0125008	0.030056	0.0100602	0	0.00954062	0.020864	0	0.0299203	0	0	0	0	0.00934014	0	0	0.00793064	0	0.0111702	0.0261122	0.0188196	0.0637526	0	0.0156708	0	0	0.017866	0	0	0	0.018609	0	0	0	0.0117951	0	0	0	0	0.0246909	0.0245792	0.0309436	0	0	0.0264378	0.0377186
ARL8A	0.158897	0.158416	0.190831	0.0850475	0.0854248	0.195327	0.248187	0.250826	0.167206	0.135405	0.190596	0.197113	0.208677	0.239059	0.0827127	0.198465	0	0.131338	0.312283	0.255517	0.101223	0.209476	0.0939645	0.308954	0.202311	0.112989	0	0.101419	0.153232	0.122011	0.153781	0.238934	0.213731	0.116007	0.138654	0.131679	0.294412	0.24569	0	0.289225	0.0968859	0.0207216	0.148754	0.160353	0.173933	0.188906	0.0736832	0.111637
PTPN7	0	0	0	0	0	0.00801806	0	0	0.00795105	0	0	0.0047539	0	0	0	0	0	0	0.0207538	0.0098379	0.00989748	0	0	0	0	0	0	0	0	0	0	0	0	0	0	0	0	0	0	0	0	0	0	0	0.0121105	0	0	0
LGR6	0	0	0.00443822	0	0	0	0.0161479	0	0.005258	0	0	0	0	0	0	0.00769482	0	0	0.00644963	0	0	0.00807428	0	0	0	0	0	0	0	0	0	0	0	0.0166417	0	0.00751207	0.0163962	0	0	0	0	0	0	0	0	0	0	0
UBE2T	0	0	0	0.0810419	0.0180493	0.0395548	0.0387472	0.0748438	0.033434	0.013046	0.00532646	0.020735	0	0.100948	0	0.0162299	0	0	0.0504685	0.0497262	0.049769	0.0441892	0	0.0281822	0.0139861	0.0309089	0	0	0.0192772	0	0	0.0269385	0.011544	0.0562857	0	0.00980383	0.0136996	0.0430133	0	0.0641145	0.0168038	0	0.0317863	0.0234056	0.0278496	0	0.0267286	0.0777845
PPP1R12B	0.887308	0.942428	0.893705	0.745427	0.808397	0.894778	0.735803	0.691978	0.906239	0.948643	0.903671	0.795361	0.951505	0.491867	0.743956	0.724819	0	0.884593	0.848232	0.779938	0.806305	0.988752	0.868936	0.915395	0.862015	0.652501	0	1.00176	0.935852	0.870718	0.716273	0.978143	0.85673	0.855757	0.529887	0.930723	0.902682	0.875598	0	0.978442	0.733097	0.834455	0.911505	0.747126	0.831945	0.453844	0.970183	0.665257
SYT2	0.0936377	0.0813293	0.0836519	0.179048	0.111113	0.104027	0.169802	0.154618	0.140037	0.196878	0.229831	0.169315	0.137223	0	0.153339	0.133746	0	0.180845	0.0934792	0.07275	0.201416	0.289381	0.0430885	0.262702	0.267713	0.0911458	0	0.0725537	0.119036	0.0572464	0	0.222142	0.0727248	0.200632	0.109248	0.0543231	0.164761	0.103016	0	0.117512	0.179821	0.116047	0.0807515	0.0639114	0.0739704	0.25486	0.214629	0
KDM5B	0.220678	0.353213	0.289022	0.383836	0.402296	0.30196	0.40119	0.328812	0.397138	0.351912	0.325742	0.228273	0.367687	0.325979	0.201318	0.457763	0	0.301209	0.446495	0.373587	0.268802	0.455776	0.143423	0.504493	0.366783	0.250744	0	0.258527	0.363718	0.303087	0	0.469739	0.299779	0.316189	0.169209	0.301897	0.413403	0.377684	0	0.320149	0.348247	0.135786	0.204698	0.219605	0.49188	0.290193	0.525017	0.389921
RABIF	0.0127876	0.0903725	0.0220842	0.0352113	0.0267565	0.0333992	0	0.0671903	0.048083	0.042587	0.0185014	0.0224542	0.0222955	0.141447	0.132048	0.0465662	0	0.0262851	0.0244327	0.0417837	0.0204755	0.0164302	0.0120019	0	0.0390802	0	0	0.0182368	0.0102481	0	0.161085	0.0204652	0.0322395	0.0128776	0.0289125	0	0.0521964	0.0144735	0	0.0676402	0.0413304	0	0	0.0215528	0.0606186	0.0237862	0.0253971	0.103594
KLHL12	0.0955865	0.0667131	0.187016	0.213571	0.172327	0.158173	0.222943	0.251499	0.212855	0.170612	0.197421	0.0827219	0.201794	0.342975	0.061176	0.161245	0	0.158293	0.191271	0.135266	0.110642	0.215813	0.151007	0.1793	0.148778	0.127315	0	0.0667651	0.0413548	0.118538	0	0.176766	0.131887	0.183794	0.0884563	0.120443	0.163053	0.268321	0	0.130742	0.18613	0.0854561	0.136556	0.135297	0.114341	0.137276	0.169284	0.236486
ADIPOR1	0.117507	0.0495669	0.107008	0.158056	0.0583152	0.0979157	0.0738521	0.132839	0.144311	0.0895653	0.129788	0.0208546	0.0446143	0.0960773	0	0.136105	0	0.0846475	0.147584	0.0960383	0.112649	0.171856	0.0244293	0.138426	0.110986	0.139852	0	0	0.0290829	0.0307023	0	0.15865	0.0726855	0.0892101	0	0.119184	0.108578	0.048128	0	0.102685	0.0735444	0.039951	0.0257248	0.14084	0.119221	0.0968044	0.114837	0.250123
CYB5R1	0.124568	0.114087	0.0658967	0.0929589	0.0293325	0.0851343	0.0231367	0.108881	0.161995	0.0789903	0.0867054	0.0822405	0.109972	0.223489	0.122416	0.0908211	0	0.111517	0.109473	0.0849953	0.110665	0.157256	0.0542811	0.155475	0.106065	0.046211	0	0.0412699	0.013981	0.0205916	0.0544865	0.109172	0.0781033	0.202411	0	0.0384074	0.0586099	0.0844929	0	0.0583467	0.101147	0.0506586	0.109814	0.0961427	0.119768	0.0261097	0.0775741	0.0270518
TMEM183A	0.084969	0.0835823	0.0363372	0.0604389	0.0414141	0.0953093	0.0361914	0.106178	0.100914	0.0548621	0.101203	0.0680652	0.0622685	0.103332	0	0.0568302	0	0.104431	0.128483	0.0737615	0.0618571	0.0549617	0.0520995	0.0913933	0.134	0.0736647	0	0	0.16835	0.0527524	0.109979	0.0910127	0.0277688	0.0279047	0.0289125	0.031847	0.13117	0.0420064	0	0.0472689	0.0365019	0.0787018	0.0963733	0.0451376	0.0522437	0.0468067	0.0511826	0.117053
PPFIA4	0.433109	0.27592	0.400263	0.287939	0.249341	0.213058	0.597425	0.385078	0.39023	0.347269	0.430978	0.327553	0.293638	0.408974	0.509265	0.412663	0	0.521831	0.328416	0.415014	0.437162	0.67056	0.438379	0.512973	0.337358	0.40764	0	0.221491	0.364944	0.407819	0.284722	0.63699	0.422504	0.413343	0.472511	0.40133	0.624459	0.582255	0	0.598189	0.427981	0.465858	0.385473	0.35574	0.450301	0.565041	0.556832	0.413062
MYOG	0	0	0	0	0	0	0	0	0	0	0	0	0	0	0	0	0	0	0	0	0	0	0	0	0	0	0	0	0	0	0	0	0	0	0	0	0	0	0	0	0	0	0	0	0	0	0	0
ADORA1	0.0227986	0.0274821	0.00645223	0	0.00821434	0.0283574	0.0503131	0.0142178	0.0357442	0.0287034	0.0119808	0	0.00672621	0	0	0	0	0.0226542	0.0352349	0.0398784	0.0194707	0.0294312	0.0188196	0.0281822	0.0354752	0.0202451	0	0	0.010622	0.0133159	0	0.0311082	0.0288589	0.0129913	0.0847613	0.0200455	0.0534062	0	0	0	0.00956399	0.0410148	0	0.0491462	0.0375585	0.0423319	0.0187785	0.0726619
MYBPH	0	0	0	0	0	0	0	0	0	0	0	0	0	0	0	0	0	0	0	0	0	0	0	0	0	0	0	0	0	0	0	0	0	0	0	0	0	0	0	0	0	0	0	0	0	0	0	0
CHI3L1	0.0228983	0	0.00646413	0	0	0	0.0140939	0.0513288	0.00811143	0.00520705	0	0	0.00651957	0	0	0.0124417	0	0	0	0.00890514	0.0100517	0	0	0	0.0187036	0.0351966	0	0	0	0	0	0	0.0196127	0	0	0	0	0.0253259	0	0	0	0	0	0	0	0	0.00849629	0
CHIT1	0	0	0	0.0233349	0	0	0	0	0	0	0.0036534	0	0	0	0	0	0	0	0.00718055	0	0	0.00789767	0	0	0	0.01284	0	0	0	0	0	0	0	0	0	0	0	0	0	0	0	0	0	0	0	0	0	0
BTG2	0.0181841	0	0.0162969	0.024099	0.0125823	0	0.0158674	0.0239737	0.0168604	0.00828729	0	0.00562532	0.0180586	0	0	0.0120664	0	0.0284167	0.0359968	0	0	0.00789767	0	0	0	0.0276104	0	0	0	0.0209072	0	0.0276683	0.0190952	0.0148099	0	0.0193211	0	0.0217701	0	0	0	0.0203841	0.0506316	0	0.00925186	0.0277706	0	0
FMOD	0	0	0	0	0	0	0	0	0	0	0	0	0	0	0	0	0	0.0193059	0	0	0	0	0	0	0	0	0	0	0	0	0	0	0	0	0	0	0	0	0	0	0	0	0	0	0	0	0	0
PRELP	0.0100268	0.017679	0.00558841	0	0	0.0136727	0.0230615	0.024349	0.0055213	0	0	0	0	0	0.0714986	0	0	0	0	0	0.020326	0	0	0	0	0	0	0.0290237	0.0161029	0	0	0	0	0	0	0	0.014388	0	0	0	0	0	0	0	0	0	0	0
OPTC	0	0	0.00445847	0	0	0	0	0	0	0	0	0	0	0.0600664	0	0	0	0	0	0	0	0	0	0	0	0	0	0	0	0	0	0	0	0	0	0	0	0	0	0	0	0	0	0	0	0	0	0
ATP2B4	0.0562733	0.0187239	0.0364583	0.121147	0.0994135	0.0328578	0.0947362	0.120148	0.0599248	0	0.0553414	0.0265282	0.0564684	0.0924642	0	0.037453	0	0.0350959	0.0386786	0.0694849	0.0295962	0.0290377	0.0597358	0.0320559	0.039785	0.0587185	0	0.0658726	0.0585517	0.0350646	0	0.123256	0.0898343	0.0225506	0	0.0499416	0.014388	0	0	0	0.0175834	0.0590889	0.0319088	0.0367687	0.0105304	0.0244709	0.0628396	0.0392961
LAX1	0	0	0.00645223	0.0127829	0	0	0	0	0	0	0	0.00562532	0	0	0	0	0	0	0	0	0	0	0	0	0	0	0	0.0190159	0	0	0	0	0	0	0	0	0	0	0	0	0	0	0	0	0	0	0	0
SNRPE	0.00628631	0.0367633	0.0439623	0.0214057	0.0870575	0.0543048	0.114105	0.0461861	0.0714596	0.0455363	0.0450489	0.0305112	0.0274167	0.0649947	0.0364662	0.0805405	0	0.0451159	0.0482648	0.0331709	0.0185741	0.0911161	0.0277615	0.0854085	0.0149705	0	0	0	0.0280022	0.0512954	0	0.0782336	0.0362348	0.0762716	0	0.0239573	0.0123693	0.0299755	0	0.0582482	0.0679722	0	0.0215168	0	0.0138609	0	0.0111549	0.0370707
SOX13	0	0	0.0104306	0.00927347	0.00473374	0	0	0	0.00359898	0	0	0	0	0.0469689	0	0	0	0	0.00425611	0	0	0	0	0	0.00989894	0	0	0	0.010622	0	0	0	0.00738126	0	0.0273372	0	0	0.0144735	0	0	0	0	0	0	0.00954896	0	0	0
ETNK2	0	0	0.0271208	0	0.0146899	0	0	0.0159932	0.0102943	0.0165449	0.0154621	0	0.00967545	0	0	0	0	0	0.00785558	0.036515	0.00966166	0.0146511	0.0177098	0.0327386	0.0322245	0	0	0	0.0187525	0.0213538	0.129019	0	0.0114295	0.0133598	0	0	0.0112328	0	0	0	0.0101527	0	0	0	0	0.0204172	0	0
REN	0	0	0.00613701	0	0.0214807	0	0	0.0489923	0.00978711	0	0.0044453	0.00428633	0.0102267	0	0	0.0122659	0	0.0139757	0.00403748	0	0	0	0	0	0.008619	0	0	0	0.0156766	0	0	0	0	0.00675962	0	0	0	0	0	0.0290239	0	0	0	0	0.00968907	0.0351372	0	0
KISS1	0	0	0	0	0	0	0.0172608	0	0	0	0	0	0	0	0	0	0	0	0	0	0	0	0	0	0	0	0	0	0	0	0	0	0	0	0	0	0	0	0	0	0	0	0	0	0	0	0	0.0392961
GOLT1A	0	0	0.0147785	0	0	0.0102157	0.0158674	0	0	0.0102212	0.00519891	0	0	0	0	0.00769482	0	0	0	0	0	0	0	0	0	0	0	0.0336601	0	0	0	0.0257644	0.00450124	0.00914888	0	0	0	0	0	0	0	0	0	0.0166107	0	0	0	0.403574
PLEKHA6	0.217603	0.352994	0.358337	0.359551	0.430135	0.316471	0.722915	0.333197	0.368863	0.324181	0.323213	0.318333	0.355198	0.569128	0.491735	0.221578	0	0.514194	0.422016	0.381186	0.414238	0.580599	0.216075	0.392351	0.328484	0.224527	0	0.29993	0.371925	0.261367	0.269582	0.44401	0.409891	0.454604	0.216441	0.366113	0.434485	0.602427	0	0.396405	0.408253	0.185341	0.334424	0.375652	0.405069	0.612579	0.506734	0.796418
PPP1R15B	0.0405359	0.0360414	0.0272996	0.014106	0.0467468	0.0426981	0.067705	0.00921231	0.0559544	0.0879438	0.0691023	0.0599741	0.046158	0.138074	0	0.0308934	0	0.0473306	0.0937677	0.0357418	0.0387864	0.0868435	0.0452902	0.051303	0.0766654	0.0972251	0	0.0713435	0.020058	0.0149674	0.216672	0.0615977	0.0329153	0.121705	0	0.0613837	0.123628	0.0491765	0	0.0480878	0.0653797	0.0252663	0	0.114945	0.0642546	0.124628	0.0684881	0.137405
PIK3C2B	0.152407	0.138788	0.221611	0.0799224	0.247284	0.14618	0.326508	0.329731	0.309459	0.23725	0.227611	0.164799	0.245037	0.388763	0.160801	0.245442	0	0.346785	0.142564	0.176016	0.146325	0.313511	0.239906	0.254678	0.18342	0.210703	0	0.0560372	0.127612	0.160696	0.148122	0.200741	0.234017	0.20555	0.236724	0.30772	0.31427	0.138294	0	0.281103	0.154443	0.17152	0.278378	0.179574	0.191165	0.412785	0.271664	0.554538
MDM4	0.518432	0.300108	0.311169	0.526995	0.435857	0.485426	0.317319	0.408684	0.376138	0.352846	0.325412	0.253341	0.342786	0.500797	0.30256	0.513054	0	0.383206	0.364001	0.307347	0.377831	0.395412	0.152688	0.46033	0.321295	0.33725	0	0.413207	0.47662	0.51337	0.0544865	0.347029	0.417579	0.272163	0.118106	0.432216	0.203437	0.447328	0	0.501603	0.427312	0.24157	0.242913	0.274351	0.35612	0.241943	0.263397	0.401978
LRRN2	0.283577	0.24707	0.264977	0.262963	0.320465	0.230776	0.293765	0.262264	0.408204	0.307049	0.354264	0.326123	0.313312	0.257469	0.619806	0.357816	0	0.38185	0.257962	0.379121	0.268694	0.588371	0.363585	0.547738	0.39182	0.191583	0	0.0710137	0.15278	0.270947	0.298831	0.576232	0.318988	0.479057	0.289124	0.348694	0.330623	0.177885	0	0.512477	0.421513	0.283799	0.406359	0.161444	0.25314	0.733325	0.636336	0.379424
NFASC	0.825586	0.81875	0.839456	0.910933	0.8721	0.726795	0.916723	0.97342	1.12246	1.17206	0.964339	0.964236	0.861794	1.28016	1.06744	0.95016	0	1.10674	0.859269	1.10702	1.0214	1.23748	1.09856	1.22603	0.838253	0.852778	0	1.04873	0.888511	0.922658	0.451246	1.11523	0.960958	1.03975	0.677207	1.06874	1.22439	1.01799	0	0.879273	0.98631	1.01049	0.962834	0.804273	0.969461	1.39657	1.3453	1.19594
CNTN2	0.239279	0.146613	0.232586	0.209529	0.151147	0.178946	0.132946	0.223586	0.198582	0.115531	0.177726	0.110317	0.163801	0.214476	0.105974	0.282556	0	0.156005	0.15936	0.125343	0.258254	0.182137	0.212379	0.285748	0.165703	0.127627	0	0.136723	0.105473	0.138432	0	0.152472	0.209541	0.157278	0.0975424	0.135902	0.174464	0.107077	0	0.213141	0.16272	0	0.084305	0.1031	0.215161	0.0469387	0.151357	0.0761491
TMEM81	0	0	0.00936616	0.0109567	0.0219312	0.0343593	0.0180397	0	0.00507749	0.0059995	0.00787955	0	0	0	0.0390498	0	0	0	0.0340485	0.0054421	0	0	0	0.0418826	0	0.0224967	0	0.0165226	0.0109682	0	0	0.0224143	0.0132507	0.0215861	0	0	0.0157357	0.0124114	0	0	0	0.0326857	0	0	0.0329193	0	0.00871346	0.085985
RBBP5	0.0141835	0.095908	0.122194	0.173125	0.0744465	0.0403663	0.108295	0.13135	0.111245	0.154514	0.141321	0.0283008	0.140412	0.166075	0.0231408	0.176185	0	0.0409175	0.118803	0.0990791	0.119668	0.0906562	0.101798	0.170438	0.139251	0.083251	0	0.124392	0.128321	0.050977	0.224385	0.0982402	0.0641476	0.0934232	0.171808	0.102666	0.168503	0.0910577	0	0.198088	0.131995	0.0397818	0	0.103592	0.0516078	0.0933986	0.0842928	0.228806
DSTYK	0.361062	0.272489	0.288315	0.322889	0.255932	0.308305	0.427424	0.422729	0.409261	0.267644	0.389357	0.23839	0.273887	0.395643	0.159334	0.267879	0	0.257651	0.38528	0.3598	0.387414	0.616418	0.228026	0.417482	0.266372	0.164552	0	0.242101	0.292695	0.261121	0.110604	0.388384	0.2883	0.274957	0.303887	0.373926	0.306298	0.11258	0	0.275874	0.26156	0.224068	0.341547	0.195715	0.195657	0.379598	0.283574	0.444556
TMCC2	0.0482233	0.0593687	0.0685886	0.100972	0.0536707	0.0593631	0.0687023	0.0820163	0.0901415	0.136297	0.0937011	0.105602	0.0538549	0.187401	0.215304	0.0964779	0	0.115097	0.13566	0.101519	0.0601987	0.0854781	0.100477	0.100547	0.0710784	0.13092	0	0.0521322	0.12967	0.0996149	0.16553	0.10926	0.0831204	0.0828263	0	0.150368	0.0543282	0.0902901	0	0.113853	0.10885	0.0959803	0.0886239	0.1046	0.105018	0.067544	0.204712	0.310594
NUAK2	0	0	0	0	0	0	0	0.0222357	0.00411427	0	0	0	0	0	0	0.0101773	0	0.0202751	0	0.00604894	0	0.00827375	0	0	0	0	0	0	0	0	0	0	0	0	0	0.00798362	0.0115611	0	0	0.0727537	0.00826375	0	0	0	0	0	0	0
KLHDC8A	0.0531757	0.112416	0.184406	0.198957	0.169118	0.141799	0.0500412	0.124852	0.254502	0.197778	0.190272	0.152976	0.226931	0.192252	0.239709	0.28421	0	0.125517	0.131476	0.164871	0.177039	0.234902	0.0877957	0.301697	0.24789	0.112978	0	0.0701112	0.119916	0.117459	0.0895578	0.126049	0.283032	0.190269	0.207487	0.265274	0.120737	0.156249	0	0.0907542	0.17425	0.0580504	0.112667	0.0425025	0.105683	0.143374	0.411673	0.201053
LEMD1	0.0672512	0.0393168	0.0445638	0.041387	0.0328972	0.021073	0.0315565	0.0511262	0.0415275	0.0408332	0.0361545	0.0652784	0.0768201	0	0.03711	0.0594339	0	0.056223	0.0665303	0.0451081	0.0468158	0.0623533	0.0699918	0.0518821	0.0195957	0.0539411	0	0.0102026	0.031284	0.0897566	0	0.0430833	0.0336022	0.0175279	0	0.0332713	0	0.0258624	0	0	0.0646703	0.0214776	0	0.059404	0.0305765	0	0.0688097	0.0392961
CDK18	0.0137059	0.0476918	0.0614952	0.0106537	0.0046832	0	0.033396	0.0913193	0.0309056	0.0128822	0.0170138	0.0250719	0.0065255	0	0	0	0	0.0106225	0.00425611	0.00817951	0.0135002	0.0170492	0.107003	0	0.0259965	0.057522	0	0	0.0447912	0	0	0.0163884	0.0488977	0	0	0.0331705	0.0229924	0.0448701	0	0.112008	0	0	0	0.0465058	0.0101579	0	0.0287454	0.0270518
MFSD4A	0.0969044	0.0601887	0.0201175	0.0515031	0.0254378	0.0414907	0.0451889	0.0585794	0.0451573	0.0230246	0.0117669	0.0270282	0.0507394	0	0.191232	0.0480145	0	0.0559628	0.0489749	0.0364866	0.0251452	0.0219022	0.0223877	0.0843286	0.00784746	0.0562888	0	0.0282229	0.0202576	0.0501667	0.211195	0.0443836	0.0585587	0.0468656	0	0.00965792	0.0862351	0.0580468	0	0.132358	0.0138004	0.0252663	0	0	0.0316445	0.0277706	0.0169951	0
ELK4	0.11116	0.0575015	0.0737593	0.0672924	0.0204014	0.0830634	0.0635432	0.15817	0.133798	0.120852	0.0923327	0.0747172	0.0539395	0.110615	0	0.110964	0	0.0652365	0.101821	0.0734639	0.0844911	0.160187	0.046544	0.0913389	0.0431321	0.0433288	0	0.0995261	0.0582669	0.0857476	0	0.104685	0.0770727	0.100228	0.0599549	0.0777636	0.0731404	0.0853365	0	0.140672	0.0743004	0.0132815	0	0.0791515	0.0339868	0.0502682	0.0716999	0
SLC45A3	0	0.0201694	0	0	0	0	0	0	0	0	0	0	0	0	0	0	0	0	0	0	0.0233356	0	0	0	0	0	0	0	0.00827974	0	0	0	0	0	0	0.00833357	0	0	0	0	0	0	0	0	0	0	0	0
NUCKS1	0.713451	0.721306	0.797999	0.694301	0.726787	0.842088	0.653449	0.882975	0.734208	0.721396	0.9281	0.673811	0.935595	0.394228	0.463927	0.546135	0	0.691524	0.982096	0.748005	0.595111	0.920351	0.632833	0.88987	1.05878	0.645061	0	0.980407	0.753882	0.663245	0.579206	0.73724	0.669168	0.581389	0.352996	0.707121	0.677478	0.573788	0	0.372999	0.604151	0.615463	0.40907	0.603371	0.831579	0.85902	0.662766	0.651525
RAB29	0.0724952	0.0428419	0.0443123	0.0938034	0.0814336	0.0254395	0.0763939	0.0396309	0.101926	0.0660766	0.0625674	0.039695	0.0766958	0.103234	0.0231408	0.0770383	0	0.0666239	0.0776211	0	0.0677976	0.0917651	0.0120019	0.122812	0.0494392	0.0338555	0	0.074855	0.0737687	0.0396484	0	0.0393778	0.0430468	0.124264	0	0.068928	0.0981991	0.0357793	0	0.0982206	0.0885057	0.0398073	0.028337	0.0671952	0.0367952	0	0.0507712	0.0984965
SLC41A1	0.040254	0.0836855	0.0497837	0.0578267	0.0439299	0.0722227	0.150781	0.0574576	0.0712298	0.062781	0.0422382	0.040845	0.0298897	0	0.162315	0.0723566	0	0.0219555	0.085302	0.0489297	0.0291754	0.103689	0.0767041	0.114591	0.0574851	0.0774402	0	0.0432141	0.0479578	0.0513063	0.109979	0.101449	0.0351909	0.0556001	0.0697526	0.0603416	0.113005	0.0789786	0	0.0792348	0.0578503	0.0382673	0.085388	0.0371107	0.100456	0	0.0844588	0.135245
PM20D1	0.015898	0	0.0313167	0.0698841	0.00943575	0.0122176	0.0529348	0.0362763	0.0580497	0.00995383	0.0036534	0.00907395	0.0070367	0	0.0365433	0.0346849	0	0.0190971	0.0637512	0.0456373	0.0202363	0.0180064	0	0.111721	0	0.01468	0	0.0266817	0.00974037	0	0	0	0.0209551	0.0913072	0.0289125	0.0211747	0	0	0	0	0.0066688	0	0.0694565	0	0	0.0720408	0.0160053	0.0440542
SLC26A9	0.0142648	0	0	0	0	0	0	0	0	0	0	0	0	0	0	0	0	0	0	0	0	0	0	0	0	0	0	0	0	0	0	0	0.00715606	0	0	0	0	0	0	0	0	0	0	0	0	0	0	0
RAB7B	0	0	0.013758	0	0	0	0.0158674	0	0	0	0.00506949	0	0.0163162	0	0	0.0119316	0	0	0	0	0	0	0	0	0	0	0	0	0	0	0	0	0.00611398	0	0	0.00808533	0	0	0	0	0	0.0207216	0	0	0	0.0504611	0	0
CTSE	0	0	0.0063598	0	0	0	0	0	0	0	0	0	0	0	0	0	0	0	0	0	0	0	0	0	0	0	0	0	0	0	0	0	0	0	0	0	0	0	0	0	0	0	0	0	0	0	0	0
RHEX	0.0226953	0	0.0163682	0	0.0088358	0.0107116	0.0204846	0	0.00525352	0	0.00751449	0.019419	0.0303224	0	0	0.0312795	0	0	0	0	0	0.0224858	0	0	0	0	0	0	0	0	0	0	0.0243762	0	0	0	0	0	0	0	0	0	0	0	0	0	0	0
AVPR1B	0	0	0	0	0	0	0	0	0	0	0	0	0	0	0	0	0	0	0.00571931	0	0	0	0	0	0	0	0	0.0258012	0	0	0	0	0	0	0	0	0	0	0	0	0	0	0	0	0	0	0	0
FAM72A	0	0	0	0.0116827	0.00865753	0.00434206	0	0	0	0	0.00947298	0	0	0	0	0	0	0.0113265	0	0	0	0	0	0	0	0	0	0	0	0	0	0	0	0	0	0.00751207	0	0	0	0	0	0	0.0261459	0	0	0.0341146	0	0
SRGAP2	0.555672	0.462088	0.62497	0.51336	0.580036	0.544488	0.681404	0.592713	0.755121	0.49167	0.648564	0.603634	0.574627	0.58498	0.805042	0.629933	0	0.69745	0.557131	0.587398	0.710122	0.622086	0.604585	0.939821	0.469825	0.520244	0	0.549574	0.473595	0.585752	0.718767	0.613731	0.6286	0.63697	0.326119	0.678717	0.585009	0.633998	0	0.380019	0.633297	0.456746	0.501376	0.555518	0.504401	0.762887	0.797717	0.642282
IKBKE	0	0	0	0	0	0	0	0.0162637	0.00362947	0	0	0	0	0	0	0.015543	0	0	0	0	0	0	0	0	0	0.00856349	0	0	0	0	0	0	0	0	0	0	0	0	0	0	0	0.0756156	0	0	0.0138609	0	0.0111549	0
RASSF5	0.051762	0	0.096455	0.064518	0.00826512	0.0174541	0	0.0998	0.0321792	0.035014	0.0361164	0.0356581	0.0663865	0	0	0.0633999	0	0.0614553	0.0511844	0.0300752	0.0703348	0.0654808	0.0429008	0.117894	0.0227597	0.0218619	0	0.0102026	0.0838657	0.0458652	0	0.0664022	0.0380908	0.0730335	0.0273372	0.059722	0.0645195	0.0238919	0	0.0501034	0.0177316	0.0573766	0.175699	0	0.0313883	0.179924	0.0586896	0.0811249
EIF2D	0.0734745	0.127836	0.102814	0.0555179	0.0789703	0.0745456	0.11612	0.119005	0.121802	0.0557948	0.104513	0.0888313	0.0806218	0.120268	0.0705606	0.154658	0	0.131283	0.148111	0.09325	0.112971	0.199732	0.0583221	0.110602	0.0541781	0.0892168	0	0.11766	0.125101	0.112057	0.345691	0.0949775	0.115309	0.075577	0.186656	0.142085	0.133866	0.0623309	0	0.045971	0.0755756	0.116175	0	0.0922579	0.0167127	0.117532	0.0802914	0.150497
DYRK3	0.0114889	0.0219106	0.0152554	0.00927347	0.00943575	0.0279102	0	0.0148563	0.0110559	0.0363543	0.0137964	0	0.0119448	0	0	0.0306779	0	0	0	0.0189572	0.0176001	0.0202601	0	0	0.00989894	0	0	0.0234965	0.0309042	0.0362006	0	0	0	0	0	0.0319136	0.0105627	0.0120847	0	0	0.00956817	0	0	0.0343344	0.0289	0	0	0.123395
MAPKAPK2	0.108865	0.107689	0.133545	0.0527671	0.113959	0.105838	0.0517674	0.0665848	0.108782	0.0859455	0.0783427	0.0638421	0.113624	0.0996699	0.0904	0.0599277	0	0.0725321	0.122092	0.145165	0.154936	0.178546	0.0570361	0.0572588	0.120373	0.101144	0	0.0350112	0.0441967	0.0124886	0	0.102331	0.119335	0.103883	0.201095	0.0558565	0.130912	0.0659705	0	0.17243	0.157665	0.0770807	0.071946	0.0534237	0.0980434	0.0798356	0.268862	0.214048
IL10	0	0	0	0	0	0.00753089	0	0	0	0	0	0	0	0	0	0	0	0	0	0	0	0	0	0	0	0	0	0	0	0	0	0	0	0.0104326	0	0	0	0	0	0	0	0	0	0	0	0	0	0
IL19	0	0	0	0	0	0	0	0	0	0.00874954	0	0	0	0	0	0	0	0	0	0	0	0	0	0	0	0	0	0	0.0181921	0	0	0	0	0	0	0	0	0	0	0	0	0	0	0	0	0	0	0.0407138
FCMR	0	0	0.00445847	0	0	0	0	0	0	0	0	0	0	0	0	0	0	0	0	0	0	0	0	0	0	0	0	0	0	0	0	0	0	0	0	0	0	0	0	0	0	0	0	0	0	0	0	0
PIGR	0	0	0	0	0	0	0	0	0	0	0	0	0	0	0	0	0	0	0	0	0	0	0	0	0	0	0	0	0.0151599	0	0	0	0	0	0	0	0	0	0	0	0	0	0	0	0	0	0	0
FCAMR	0	0	0	0	0	0.0071293	0	0	0	0	0	0	0	0	0	0	0	0	0	0	0	0	0	0	0	0	0	0	0	0	0	0	0	0	0	0	0	0	0	0	0	0	0	0	0	0	0	0
C1orf116	0	0	0	0.0117389	0	0	0	0	0	0	0	0.00355774	0.0102897	0	0	0	0	0	0	0	0	0	0	0	0	0	0	0	0	0	0	0	0	0	0	0	0	0	0	0	0	0	0	0	0	0	0	0
PFKFB2	0.0316239	0.0407892	0.0720715	0.0446745	0.0755001	0.0322621	0.0355663	0.0969534	0.105601	0.0569758	0.0862235	0.0747594	0.0699623	0.125061	0.156147	0.110485	0	0.0692142	0.0832979	0.0423299	0.114516	0.0892568	0.0202139	0.149512	0.126506	0.0502687	0	0.02226	0.0270891	0.0938119	0.109979	0.0654824	0.0536512	0.0267943	0.0273372	0.0457933	0.0248274	0.0406062	0	0.103334	0.0624349	0.0220597	0.0280471	0.0320294	0.0721058	0.138456	0.0839679	0
YOD1	0.0410275	0.0239727	0.0353802	0.0733097	0.0464507	0.0339088	0.113098	0.0275128	0.0249185	0.0196009	0.0055905	0.00731061	0.0226581	0	0	0.0327087	0	0	0.0681181	0.0365399	0.0354431	0.0684276	0.0251615	0.0201209	0.0280087	0.0457625	0	0.0164855	0.0512371	0.0665063	0	0.0423784	0.0104807	0.0458983	0.0985055	0.0664713	0.0171177	0.0147947	0	0	0.0161487	0	0	0.054701	0.0802629	0	0.0111549	0.0799381
C4BPB	0.0109227	0	0	0	0.00474191	0	0	0	0.00385324	0	0.00712904	0	0	0	0	0	0	0	0	0.013529	0	0	0	0	0	0	0	0	0	0	0	0.0163884	0	0	0	0	0	0	0	0	0	0	0	0	0	0	0	0
C4BPA	0	0	0.0191084	0.0127829	0.0240267	0	0	0	0.0160795	0	0.00837284	0	0	0.0649947	0	0.0108878	0	0.0250586	0.00594452	0.0112177	0	0.0234914	0	0.0546947	0	0.00929174	0	0.0102026	0.0397367	0	0	0.0239184	0	0.0129913	0	0.00541637	0.0337794	0	0	0.0331789	0.0226763	0	0	0	0.0161806	0	0.0798575	0
CD55	0.178896	0.0836227	0.104828	0.0664896	0.039563	0.159895	0.111793	0.0778993	0.116687	0.180912	0.115431	0.0957356	0.0993422	0.133337	0.120709	0.0854294	0	0.078549	0.119102	0.114931	0.154739	0.224375	0.0414004	0.0659536	0.125182	0.125927	0	0.115974	0.0766972	0.0812761	0	0.0753441	0.0774346	0.122294	0.141374	0.0604437	0.0286787	0.0970072	0	0.055908	0.0813442	0.0132815	0.219709	0.0495407	0.0947697	0.141482	0.128971	0.247571
CR2	0	0.0243045	0.00832905	0.0119257	0.0046832	0	0	0	0.00779562	0	0	0	0	0	0	0.0083768	0	0.0194861	0	0	0.0118686	0.0154532	0	0	0	0	0	0	0	0.0138894	0	0.0405359	0	0	0	0	0	0.0236217	0	0	0	0	0	0	0	0.0310521	0	0
CR1	0	0	0.0245871	0.0110691	0.00879779	0	0	0	0.0036301	0.00520705	0.00740916	0	0	0	0	0	0	0	0	0	0	0	0.0135381	0	0.0209779	0.00856349	0	0	0.0335426	0	0	0.0276683	0	0	0	0	0	0	0	0	0	0	0	0	0	0	0	0
CR1L	0.0113214	0	0.00975842	0.0281605	0.0103824	0.0199186	0.0263956	0.0382085	0.0509869	0.00865584	0.0115887	0	0.00893269	0.0543493	0	0.0534145	0	0.0575701	0.00425611	0.00555189	0.0209098	0.0113393	0	0.019247	0.0106014	0	0	0.0258012	0.0660533	0.0169789	0	0	0.0137533	0.0708042	0	0.049044	0	0.0143002	0	0	0.0120172	0	0.07138	0	0	0.070195	0.0297954	0
CD46	0.440798	0.265592	0.310634	0.41971	0.410675	0.396231	0.256376	0.3572	0.475982	0.363697	0.368956	0.283298	0.295705	0.51885	0.315728	0.391314	0	0.376011	0.291473	0.225608	0.335072	0.370306	0.176238	0.61871	0.302804	0.207929	0	0.233301	0.378946	0.298026	0.655413	0.356225	0.278583	0.315465	0.19177	0.320369	0.262534	0.290145	0	0.31397	0.366355	0.251115	0.31637	0.270792	0.316284	0.204802	0.340927	0.485869
CD34	0.00856741	0	0.00522431	0	0	0	0	0	0.00753262	0	0	0	0	0	0	0	0	0	0	0	0.00845983	0	0	0	0	0	0	0	0	0	0	0	0	0	0	0	0	0	0	0	0	0	0	0	0	0	0	0
PLXNA2	0.290953	0.29931	0.423665	0.327316	0.363999	0.192233	0.414534	0.389778	0.465892	0.367692	0.386249	0.388401	0.261643	0.35588	0.51403	0.369261	0	0.48823	0.320087	0.390992	0.349162	0.446468	0.404893	0.516908	0.19851	0.220799	0	0.310438	0.143516	0.296457	0.115472	0.438245	0.370211	0.336514	0.0599549	0.375004	0.384402	0.307559	0	0.403049	0.386969	0.358295	0.320268	0.419698	0.29641	0.342849	0.45083	0.331984
CAMK1G	0.0558581	0.0186858	0.0296431	0.0797306	0.0901126	0.0476908	0.0274275	0.0942023	0.100518	0.07994	0.0447394	0.0566291	0.0888365	0.0820293	0	0.0724812	0	0	0.0745304	0.0680789	0.0270035	0.091734	0.0933157	0.0771057	0.114705	0.0719378	0	0	0.102687	0.0204028	0.139059	0.0417704	0.0690573	0	0	0.0324671	0.0244984	0.0504429	0	0.068955	0.0400855	0.10895	0.0825971	0.0391753	0.00576716	0.0504611	0.0808202	0
LAMB3	0	0	0.00472951	0	0	0	0.0140616	0.0178191	0	0	0.0289813	0.0218507	0	0	0	0	0	0.0427386	0.00448936	0.0116598	0	0.0113393	0.0165018	0.0648191	0.0458019	0	0	0	0	0	0.0992942	0.0157615	0	0.0114747	0.0289125	0.0174764	0	0	0	0	0.0109795	0	0	0.0202651	0	0.0318173	0	0
G0S2	0	0	0.00646413	0	0	0.0105792	0.0414655	0	0.00768494	0.00756841	0.00369326	0	0	0	0	0	0	0	0.00868635	0.00514933	0	0.00938359	0	0	0.00592543	0	0	0	0	0	0	0	0	0	0	0	0	0	0	0	0.0195925	0	0	0.0152498	0	0	0	0
HSD11B1	0	0	0	0.0462449	0.0287623	0.00885544	0	0.0381784	0.0243218	0	0.0172174	0	0.00666205	0	0	0.0311395	0	0.0125465	0.0189555	0.0162355	0.0179455	0	0	0.0170061	0	0	0	0	0.0203612	0.0255589	0	0.0363745	0.00635083	0.0210211	0	0.00965792	0	0	0	0.0350906	0	0	0	0.0184616	0	0.0204172	0.00704391	0
TRAF3IP3	0	0	0	0.0248902	0	0	0	0	0	0.00576693	0	0	0	0	0	0.0158106	0	0	0.0109961	0	0	0	0	0	0	0	0	0	0.0128485	0.015761	0	0.0239184	0	0	0	0	0	0	0	0.0202334	0	0	0	0	0	0	0	0
C1orf74	0	0	0.00426813	0.0119257	0.00832259	0	0	0	0.0161626	0.00583637	0.00774935	0	0	0	0	0.0168127	0	0.0219555	0.0293715	0	0	0.0113006	0	0	0	0.0164902	0	0	0	0	0	0	0.00638119	0	0	0	0	0	0	0	0.00713161	0	0	0	0.0148345	0	0.0111549	0
IRF6	0	0	0	0	0	0	0	0	0	0	0	0	0	0	0	0	0	0	0	0	0	0	0	0	0	0	0	0	0	0	0	0	0	0	0	0	0	0	0	0	0	0	0	0	0	0	0	0
UTP25	0.0791518	0.0630246	0.0242838	0.0490524	0.0478328	0.0864442	0.0564734	0.137274	0.100925	0.107577	0.0774606	0.042774	0.0783976	0	0.0619196	0.0374836	0	0.0833628	0.103529	0.0686223	0.080161	0.0895414	0.0385653	0.0533695	0.0446768	0.0531825	0	0.140249	0.0638945	0.0580027	0	0.100534	0.0769154	0.0290618	0.0289125	0.0688826	0.10443	0.128571	0	0.127494	0	0	0.0261459	0.0514621	0.0433867	0.0604974	0.096724	0.104836
SYT14	1.57445	1.59681	1.58148	1.59417	1.41871	1.59784	1.46855	1.52229	1.52439	1.64052	1.62395	1.42477	1.40486	1.293	1.33119	1.57591	0	1.70803	1.51989	1.47666	1.37235	1.54411	1.40494	1.50192	1.64337	1.52437	0	1.64018	1.59695	1.90429	1.51437	1.5193	1.56249	1.6008	1.28783	1.63494	1.44108	1.64227	0	1.34948	1.25259	1.43215	1.58402	1.28188	1.43576	1.33842	1.67374	1.29924
SERTAD4	0.0375059	0.0238609	0.017113	0	0.00642483	0.0110373	0.0253984	0.0332703	0.00832215	0.0103105	0.0287848	0.0170952	0.023864	0	0	0	0	0	0.0266981	0.0109598	0	0.0290568	0.0483233	0	0.0220691	0	0	0	0.020058	0.015821	0	0.0464932	0.0128348	0.039667	0	0	0.012655	0.0626969	0	0	0.00918692	0	0	0.0164947	0	0	0	0.0270518
HHAT	0.10674	0.0624423	0.140069	0.134911	0.0804874	0.10701	0.160478	0.130974	0.166953	0.111951	0.0694947	0.0497698	0.104578	0.111626	0	0.114512	0	0.0471943	0.0947025	0.0645278	0.128652	0.0516856	0.113693	0.184719	0.107274	0.125231	0	0.105579	0.160559	0.0553674	0	0.141359	0.18019	0.286791	0.199348	0.0690241	0.100289	0.0690042	0	0.0286841	0.111972	0.0700848	0.0750042	0.0441625	0.063927	0.153462	0.0798747	0.241083
KCNH1	0.964457	1.22128	1.32582	1.05102	1.08425	1.09365	1.00361	1.18799	1.15509	1.07549	1.1774	1.0787	0.880254	1.06987	1.26211	0.923468	0	1.11091	1.11661	1.0221	1.1068	1.51936	0.942297	1.17632	1.01116	1.04897	0	1.07078	1.01847	1.09015	0.90421	1.01056	1.25015	0.959841	1.3781	1.06208	1.27772	0.997139	0	0.980268	1.09631	1.16433	1.10396	0.808535	1.05242	1.66303	1.05183	1.24276
AC092017.3	0	0	0	0	0	0.00689242	0.0140616	0	0.00389216	0	0	0	0	0	0	0	0	0.0427607	0.010759	0	0	0	0	0	0	0	0	0	0	0	0	0	0	0.0193957	0	0	0.0102991	0	0	0	0	0	0	0	0	0	0	0
RCOR3	0.475201	0.500827	0.529242	0.680948	0.733387	0.767446	0.346761	0.706201	0.702855	0.731376	0.776866	0.619575	0.59214	0.890176	0.53327	0.845655	0	0.777495	0.583421	0.712242	0.78778	0.771223	0.449365	0.686393	0.713362	0.692981	0	0.646689	0.506074	0.572246	0.46787	0.949838	0.541322	0.509866	0.684468	0.635771	0.438041	0.591933	0	0.584159	0.667664	0.387285	0.587865	0.482418	0.670191	0.612379	0.784074	0.437311
TRAF5	0.0910759	0.101055	0.159672	0.19466	0.129483	0.160736	0.175377	0.131963	0.251894	0.14059	0.156274	0.147131	0.125727	0.15362	0.174769	0.270164	0	0.175395	0.211017	0.205353	0.360156	0.357905	0.262967	0.283369	0.232879	0.179374	0	0.0423858	0.175759	0.18717	0.0544865	0.242377	0.208654	0.150698	0.190298	0.213185	0.141944	0.220387	0	0.211463	0.178048	0.152721	0.312776	0.150509	0.190684	0.100869	0.247056	0.159468
RD3	0	0	0	0	0	0	0	0	0.00564466	0	0	0	0	0	0	0	0	0	0	0	0	0	0	0	0	0	0	0	0	0	0	0	0	0	0	0	0	0	0	0	0	0	0	0	0	0	0	0
SLC30A1	0.0555473	0.0169734	0.0239991	0.0480327	0.00694538	0.0172001	0.0157232	0.0179224	0.045356	0.0289495	0.0536192	0.0663779	0.0182386	0	0	0.0300397	0	0.0202751	0.067551	0.0336769	0.0494154	0	0.0126951	0.0548333	0.0296694	0.0264433	0	0	0.0352179	0.083458	0.10786	0.0397765	0.0294401	0.0112762	0	0.0348863	0	0.0468769	0	0	0.0280834	0.0243046	0.0181826	0.0141023	0.0434079	0	0	0.0284664
NEK2	0	0	0	0	0	0	0	0	0	0	0	0	0	0	0	0	0	0	0.00678286	0	0	0	0	0	0.0113761	0	0	0	0	0	0	0	0	0	0	0	0	0.0253259	0	0	0.0118472	0	0	0	0	0	0	0
LPGAT1	0.617117	0.735455	0.772221	0.562303	0.70376	0.877859	0.439001	0.668195	0.805618	0.683348	0.738251	0.602369	0.614231	0.775598	0.703526	0.775334	0	0.904691	0.804788	0.81883	0.91242	0.851385	0.572758	0.85545	0.905534	0.621553	0	0.639123	0.793663	0.602058	0.380236	0.783523	0.545081	0.691909	0.577871	0.750888	0.576692	0.385513	0	0.548354	0.586225	0.413575	0.75647	0.50937	0.766787	0.707868	0.782031	0.856694
INTS7	0.144981	0.248554	0.28679	0.184856	0.193594	0.263011	0.25107	0.177914	0.174184	0.21798	0.240296	0.294513	0.156684	0.316879	0.275955	0.223433	0	0.271102	0.209868	0.206857	0.275204	0.257713	0.060103	0.210863	0.217398	0.152577	0	0.130708	0.231114	0.225919	0.261641	0.151716	0.15351	0.24524	0.101895	0.236815	0.283039	0.201819	0	0.130244	0.209142	0.154902	0.17535	0.19267	0.242277	0.331081	0.213479	0.236666
DTL	0	0	0	0	0.0200284	0	0	0	0	0	0.00967188	0	0.0102267	0	0	0.0136721	0	0	0	0	0	0	0	0	0	0.0298453	0	0.0193891	0.0166849	0	0	0	0.00624295	0.0101041	0	0	0	0.0212148	0	0	0	0	0	0	0	0	0	0.0456102
PPP2R5A	0.108238	0.206762	0.234342	0.227194	0.16372	0.246465	0.202656	0.0668707	0.220978	0.154521	0.141589	0.156623	0.0777685	0.0924642	0.237042	0.322137	0	0.143765	0.221603	0.209611	0.258578	0.215965	0.174947	0.259601	0.232842	0.193728	0	0.0747263	0.216319	0.133452	0.0895578	0.279707	0.207652	0.182089	0.0803359	0.128027	0.21321	0.215045	0	0.0986763	0.222082	0.127173	0.139114	0.104337	0.2404	0.296244	0.184014	0.384708
NENF	0.108246	0.0608738	0.144699	0.253613	0.138726	0.119694	0.153606	0.22949	0.196385	0.0925266	0.147174	0.0842424	0.159614	0.218532	0.198014	0.184059	0	0.12039	0.21803	0.164236	0.135407	0.169047	0.0404298	0.212406	0.194141	0.134453	0	0.0959485	0.156194	0.170595	0.249037	0.0609126	0.091882	0.218941	0.148241	0.0913177	0.155937	0.0277273	0	0.261674	0.166851	0.134001	0.182246	0.145029	0.137528	0.107845	0.0935993	0
ATF3	0.00856741	0	0.0040429	0.0243433	0.0220787	0.0203719	0	0	0.00999912	0	0	0.00965274	0	0	0	0.0184241	0	0	0.0294631	0.00751136	0.0483424	0	0	0.0320559	0.00784746	0.0202451	0	0	0	0.0186004	0	0.0269073	0.0122329	0	0	0	0.0115611	0	0	0	0.033363	0	0	0.0134204	0	0.082607	0.0142872	0
BATF3	0	0.0111498	0.00520629	0	0	0.0168846	0.0140616	0.0105854	0.00858791	0	0.00742086	0	0.00971814	0	0	0	0	0	0.00798273	0.00882706	0	0.00424137	0	0	0	0.00892617	0	0.0280367	0.0515142	0	0	0	0.00632422	0.0276874	0	0	0	0	0	0.0290239	0	0	0.0331004	0	0.0148345	0	0	0
NSL1	0.367932	0.277305	0.40157	0.421475	0.347693	0.390477	0.475665	0.347793	0.357869	0.42524	0.368909	0.319157	0.232994	0.426926	0.258588	0.263646	0	0.400092	0.354496	0.320917	0.398748	0.434233	0.294892	0.376518	0.334663	0.250497	0	0.349579	0.396651	0.331245	0.298599	0.406124	0.398141	0.388493	0.333456	0.328876	0.457631	0.167854	0	0.29262	0.342905	0.393277	0.518604	0.306196	0.412527	0.544495	0.462813	0.54318
TATDN3	0.203192	0.331825	0.330722	0.291874	0.214621	0.22719	0.1789	0.373189	0.301008	0.263523	0.325678	0.261591	0.245327	0.287814	0.299098	0.320212	0	0.439264	0.354202	0.251428	0.28664	0.401646	0.216751	0.304774	0.209899	0.240502	0	0.114973	0.329007	0.151398	0.209898	0.36373	0.263893	0.176171	0.373317	0.250605	0.160789	0.305666	0	0.18155	0.341563	0.223757	0.302544	0.0536542	0.285088	0.322867	0.285002	0.306142
SPATA45	0	0	0.00644606	0.0265	0.00688531	0	0.0175688	0.00954062	0.0117137	0.0168487	0.0035218	0.00885526	0	0	0	0.0271486	0	0	0.0130282	0.0153364	0.00784006	0.0140929	0	0	0.00592543	0	0	0.0232163	0.010622	0	0	0.0547796	0.0146216	0.0215861	0	0	0.016642	0	0	0	0.0210654	0	0	0	0	0.0244709	0.00854699	0
FLVCR1	0.22052	0.245869	0.277829	0.237205	0.290243	0.215304	0.292429	0.187277	0.224314	0.269471	0.225421	0.287844	0.123825	0.20104	0.127884	0.280765	0	0.305525	0.225835	0.245503	0.257522	0.324403	0.199959	0.397215	0.181628	0.117808	0	0.16376	0.337404	0.226989	0.110604	0.495626	0.256551	0.279789	0.371944	0.305148	0.228221	0.172735	0	0.217043	0.249802	0.160999	0.370643	0.100164	0.350655	0.259363	0.236294	0.350452
VASH2	0.0179881	0	0.012066	0	0.015334	0.0195516	0.0543579	0.0221165	0.0206715	0.0262824	0.0138765	0.0240304	0.0155693	0	0	0.0281447	0	0.0583976	0.0398616	0.0105914	0.0125637	0.0267121	0.0157282	0.0207654	0	0	0	0.0444114	0	0.0295354	0	0.055391	0.0740837	0.0210211	0	0.0193145	0	0.0345149	0	0.0296626	0	0	0.135251	0	0.00954896	0.0476172	0.0140813	0
ANGEL2	0.183048	0.148354	0.169163	0.194827	0.0944277	0.210212	0.175659	0.22719	0.17804	0.161573	0.171709	0.175389	0.214929	0.404935	0.143717	0.154678	0	0.0954396	0.250869	0.141179	0.179397	0.237676	0.138065	0.252089	0.154632	0.173371	0	0.0749718	0.150175	0.161268	0.319793	0.379579	0.176081	0.236392	0.0486044	0.198017	0.136982	0.201265	0	0.106732	0.158079	0.0763521	0.32264	0.12949	0.157392	0.019216	0.220447	0.109733
RPS6KC1	0.803978	0.704139	0.780488	0.65684	0.73628	0.743511	0.705829	0.674323	0.698141	0.812756	0.718085	0.772751	0.710703	0.651455	0.814497	0.700392	0	0.693538	0.733963	0.675629	0.701607	0.728109	0.737665	0.701813	0.862507	0.472796	0	0.596833	0.59149	0.690902	0.830516	0.724535	0.77395	0.763846	0.833083	0.664518	0.649385	0.634519	0	0.744382	0.709796	0.47765	0.676953	0.712429	0.842335	0.642272	0.788177	0.965137
PROX1	0.0225883	0.00958423	0	0.0235507	0.00968765	0.0110373	0.0391237	0.0273855	0.0214248	0.0147996	0.00837284	0.022107	0	0	0	0.0171848	0	0.0214314	0	0.0167952	0	0	0	0	0.00989894	0.0412918	0	0.0212275	0	0	0.0992942	0.0129866	0.0152387	0.0132342	0	0	0	0	0	0	0	0	0.0298009	0.0315084	0	0	0.0112153	0.0482664
SMYD2	0.144022	0.263476	0.274167	0.188553	0.156471	0.161177	0.0633414	0.234769	0.217586	0.259101	0.306183	0.304291	0.17661	0.434237	0.400831	0.183525	0	0.200721	0.255491	0.105343	0.220332	0.46646	0.298186	0.245609	0.163605	0.305107	0	0.14286	0.150452	0.0887295	0.16509	0.149444	0.27821	0.148669	0.221287	0.306193	0.183576	0.351592	0	0.143634	0.16681	0.113344	0.191358	0.0954241	0.199518	0.330695	0.162963	0.0655372
PTPN14	0.0123613	0.0168511	0.0222943	0.0390121	0	0.0293057	0	0	0.0185599	0.0161707	0.0202697	0.012156	0.0373163	0	0.0433562	0.0083768	0	0	0.0317849	0	0	0.050236	0	0	0.00592543	0.00702208	0	0.0331404	0.00827974	0	0	0.05057	0.0246179	0.0194046	0	0.0156237	0.0426539	0.0175173	0	0.0163084	0.0271839	0.0411057	0.0534255	0.0227457	0.0144508	0	0.00854699	0
CENPF	0	0	0.00971457	0	0	0	0	0	0.00708307	0	0.00426106	0	0	0	0	0	0	0	0.00826796	0.00922592	0	0.011575	0	0	0	0	0	0	0.010622	0	0	0	0.0112594	0	0	0	0.0155729	0	0	0.0545325	0	0	0	0	0	0	0.0114005	0.0456102
KCNK2	0.0238951	0	0.00808774	0.0503788	0.010554	0.0248097	0.0173	0.0497905	0.035272	0.00901978	0.015186	0.00755033	0	0.0649947	0	0.0427098	0	0.0194682	0.0091963	0.0400521	0.0240295	0.00741037	0.0382942	0.0366442	0.0271065	0.0374106	0	0	0.0234996	0	0	0.0674899	0.0128014	0.0647656	0	0.043942	0.014877	0	0	0.0416685	0.0524072	0.0207216	0.0412543	0	0.00576716	0	0.0429297	0
KCTD3	0.513865	0.439083	0.491118	0.361144	0.400215	0.449039	0.503884	0.549026	0.405031	0.569771	0.403886	0.432787	0.371812	0.35876	0.190851	0.418637	0	0.411308	0.36618	0.430117	0.391377	0.485426	0.393513	0.486385	0.582648	0.449489	0	0.483598	0.571392	0.415146	0.183506	0.372323	0.360596	0.366278	0.553787	0.277003	0.295104	0.349173	0	0.274253	0.281112	0.279194	0.344184	0.379868	0.337247	0.28779	0.548078	0.437729
USH2A	0.0321832	0.0392819	0.0325915	0.0618189	0.0118323	0.0450269	0.0325771	0	0.0787793	0.047282	0.0387485	0.0376157	0.0263433	0.150587	0.0231408	0.0697738	0	0.0970649	0.0574426	0.0572299	0.0567292	0.0694254	0.0615424	0.0606815	0.0204263	0.00882829	0	0.054036	0.0458568	0.0130132	0.164465	0.0886225	0.0154377	0.031983	0.111917	0.03913	0.0380815	0.0430133	0	0	0.0127703	0	0.0720099	0.0505561	0.0529196	0.0204172	0.0528105	0.107383
ESRRG	0.715263	1.08777	1.05113	1.1884	1.46936	0.945318	0.923439	0.891856	1.49023	1.23373	0.988282	1.20283	1.16031	1.17095	0.441577	1.14425	0	0.655835	1.09292	1.30186	0.991443	0.841323	1.39295	0.963926	1.29278	1.00301	0	0.941552	1.14074	0.657947	0.962255	0.7379	1.01573	1.02466	0.717731	1.34695	0.863573	1.02076	0	1.23379	1.18883	0.554754	0.648452	0.939081	1.04229	0.475606	1.30156	1.40787
GPATCH2	0.449372	0.207061	0.286289	0.288625	0.381105	0.313895	0.108083	0.28033	0.420805	0.322978	0.480223	0.288956	0.446981	0.303531	0.312422	0.435055	0	0.483253	0.326503	0.325263	0.409257	0.400106	0.241941	0.316633	0.292183	0.395104	0	0.349717	0.420268	0.299475	0.549459	0.489059	0.267921	0.246704	0.156611	0.25418	0.270624	0.235593	0	0.475681	0.31278	0.251809	0.291481	0.230014	0.185853	0.560597	0.308636	0.551623
SPATA17	0.0122185	0.0303597	0.0270335	0.0310488	0.00734846	0	0	0.00791291	0.0133106	0.0302069	0	0.0158534	0.027093	0.0786707	0	0.0102383	0	0	0	0.0341809	0.0111702	0.0167023	0.0120019	0.0144762	0.0173475	0.01468	0	0.0212275	0.0296593	0.0624072	0.129019	0.0549468	0.0404829	0	0	0	0.0252129	0.0280713	0	0.0634102	0.0183025	0.0252663	0.0739382	0.0129945	0.0436586	0.0244709	0	0.0758411
RRP15	0.164369	0.0898503	0.114243	0.169137	0.127616	0.0746775	0.0567105	0.0783466	0.178383	0.0942204	0.138692	0.0473497	0.120713	0	0.149075	0.105119	0	0.0664317	0.158374	0.102501	0.264805	0.097963	0.162956	0.105824	0.11389	0.176139	0	0.151701	0.0995051	0.070559	0	0.10628	0.116146	0.105961	0.0421646	0.103121	0.11985	0.101552	0	0.116957	0.175738	0.0920873	0.0308091	0.0137158	0.208296	0.0618852	0.138369	0
TGFB2	0.149213	0.193741	0.186562	0.231153	0.196775	0.147777	0.167422	0.164658	0.177657	0.22999	0.202233	0.12322	0.193122	0.203652	0.376454	0.219841	0	0.21138	0.235083	0.177224	0.222875	0.36066	0.221646	0.205074	0.205709	0.0950127	0	0.231393	0.188454	0.238887	0.0895578	0.170971	0.120777	0.12921	0.110828	0.204353	0.282351	0.163345	0	0.0979365	0.325878	0.075443	0.21424	0.217992	0.29064	0.359085	0.188962	0.158844
LYPLAL1	0.21287	0.174682	0.327765	0.228773	0.294264	0.360088	0.378233	0.36226	0.276073	0.308475	0.40693	0.181565	0.283834	0.0489826	0.1013	0.433899	0	0.339628	0.353028	0.283629	0.332572	0.220776	0.185171	0.459229	0.32197	0.181653	0	0.342618	0.307359	0.348017	0	0.176494	0.232206	0.272878	0.214774	0.226248	0.205069	0.292829	0	0.154051	0.263906	0.208393	0.116609	0.33289	0.297429	0.263422	0.232127	0.236699
ZC3H11B	0.119512	0.0511791	0.0277848	0	0.00979949	0.0203532	0.0386355	0	0.011185	0.0225657	0.0355822	0.0362874	0.0424397	0	0.123344	0.0236543	0	0.0125465	0.0170335	0.0187005	0.0206201	0.0229104	0.0173366	0.0327386	0	0.0316625	0	0	0	0.0552646	0.0544865	0.0269524	0.0102976	0	0.0273372	0.103027	0.0123693	0.094729	0	0.0286841	0.0384022	0	0	0	0.0283751	0.0740543	0.0195069	0
SLC30A10	0.108338	0.0786096	0.100785	0.0533168	0.0510576	0.0625171	0.0768125	0.0707072	0.0587508	0.0177158	0.0271788	0.0108113	0.0515127	0	0.0364662	0.0754845	0	0.0125465	0.0352671	0.0111373	0.0324195	0.0713241	0.037752	0.0327386	0.107346	0.215273	0	0.0533232	0.0271506	0.0233659	0.10786	0.037201	0.0870701	0	0	0.0253066	0.0371832	0	0	0.0879205	0.046682	0.036066	0.0232965	0.0267103	0.038533	0	0.0554042	0.166397
EPRS	0.31806	0.357883	0.344028	0.338426	0.479972	0.425776	0.395537	0.374189	0.480279	0.447306	0.358234	0.29129	0.27814	0.554628	0.424737	0.371468	0	0.385094	0.404703	0.232855	0.385993	0.419453	0.234447	0.517451	0.377737	0.257624	0	0.256943	0.261662	0.342438	0.294109	0.463662	0.297277	0.439192	0.157045	0.259373	0.396353	0.398166	0	0.591997	0.305904	0.160452	0.526316	0.231317	0.433224	0.36819	0.301762	0.525855
BPNT1	0.0308189	0.0480282	0.0660706	0.102091	0.0604083	0.068556	0.0372027	0.0926746	0.113552	0.0127951	0.0490059	0.0182626	0	0.154794	0.0974482	0.0683339	0	0.0226542	0.0694338	0.0495299	0.0494774	0.0622845	0.0260045	0.0518821	0.0687001	0.039968	0	0	0.035894	0.0673104	0.111044	0.0601178	0.0814876	0.100483	0	0.03505	0.0348513	0.0377373	0	0.0361948	0.0648755	0	0.0941364	0.0210971	0.0907595	0	0.115173	0
IARS2	0.119813	0.127209	0.108783	0.165162	0.126675	0.109573	0.135741	0.204692	0.168944	0.133402	0.114097	0.105601	0.165738	0.141733	0.0394281	0.293399	0	0.132336	0.155593	0.140986	0.158962	0.130678	0.0467833	0.142187	0.148394	0.12493	0	0.0930596	0.170361	0.130203	0.249339	0.250625	0.115183	0.0904994	0	0.0938871	0.108427	0.103476	0	0.269835	0.133445	0.0533923	0.128662	0.0927019	0.0800556	0.175838	0.12942	0.101841
RAB3GAP2	0.43502	0.511379	0.537249	0.49559	0.610559	0.627526	0.532099	0.626694	0.653566	0.663318	0.577293	0.439709	0.556777	0.639187	0.669124	0.41911	0	0.506493	0.568063	0.524129	0.593379	0.630477	0.381176	0.617075	0.665815	0.465895	0	0.506298	0.814669	0.404283	0.153781	0.635022	0.549982	0.687822	0.382881	0.613189	0.429839	0.458644	0	0.726123	0.568169	0.607887	0.494752	0.447003	0.479741	0.528186	0.672563	1.08627
MARK1	0.7992	0.728214	0.711063	0.709092	0.822316	0.789215	0.847947	0.773125	0.753607	0.834868	0.695467	0.767637	0.772819	0.579361	0.470467	0.838586	0	0.586947	0.577242	0.58586	0.663697	0.793517	0.734054	0.827971	0.807443	0.614932	0	0.549357	0.766359	0.582548	0.411927	0.663679	0.679213	0.723621	0.614044	0.722668	0.625901	0.671654	0	0.665228	0.712228	0.640189	0.624687	0.701891	0.561108	0.582134	0.699658	0.909458
C1orf115	0.0235005	0.0238609	0.0301331	0.0459039	0.0359363	0.00641512	0.0626178	0.00954062	0.0344571	0.00603236	0.01066	0	0.0170071	0.0381149	0.0632269	0.0386443	0	0	0.00669078	0	0.0112271	0	0	0	0.0118913	0	0	0.0238381	0.0285287	0.0284317	0.225238	0.111456	0.0416304	0.0443586	0	0	0	0	0	0	0	0	0.0500913	0.0255127	0.0270756	0	0	0
MARC2	0.0590545	0.0451628	0.0701408	0.0466131	0.0519036	0.0437118	0	0.0876518	0.0760292	0.0952916	0.0393346	0.0715952	0.084669	0.0469689	0.140803	0.0984962	0	0.107583	0.065608	0.115508	0.0612578	0.0985136	0.101542	0.0685283	0.0689955	0.0449486	0	0.0774032	0.100362	0.0116417	0	0.114293	0.0316321	0.0514014	0	0.0874411	0.0693108	0.0476477	0	0	0.117954	0	0.0869543	0.0785312	0.0429951	0.0265215	0.0704608	0.0666428
MARC1	0.0563873	0.0658437	0.0696121	0.0938962	0.0866166	0.0344598	0.102443	0.0645674	0.112372	0.0845685	0.0502175	0.0911474	0.113974	0.122221	0.0899035	0.173945	0	0.0964538	0.104924	0.0967391	0.0721919	0.101022	0.0385424	0.189234	0.0559426	0.0711416	0	0.0332277	0.063351	0.089854	0.0544865	0.147008	0.109108	0.0930355	0.0508733	0.0896306	0.129034	0.0763	0	0.090644	0.0992856	0.0471178	0.0787332	0.178342	0.0878986	0.0747391	0.135213	0.0392961
HLX	0	0	0	0	0	0	0.0204846	0	0	0	0	0	0	0	0	0	0	0	0.00387914	0.0124236	0	0	0	0	0	0	0	0	0	0	0	0	0.00610807	0	0	0	0	0	0	0	0	0	0	0	0	0.0204172	0	0
DUSP10	0.340656	0.519227	0.500907	0.394356	0.371702	0.32742	0.318111	0.33562	0.424848	0.48739	0.379624	0.298155	0.405605	0.342132	0.559217	0.441044	0	0.354626	0.406844	0.489764	0.403057	0.499363	0.330965	0.540898	0.414833	0.34135	0	0.308145	0.251335	0.264088	0.207155	0.207722	0.401152	0.35791	0.0421646	0.54767	0.348236	0.223188	0	0.435659	0.559007	0.163733	0.22964	0.306284	0.38059	0.362232	0.519696	0.283063
HHIPL2	0	0	0	0	0.00473374	0	0.0173479	0	0	0	0	0.00573655	0.011891	0	0.0433562	0	0	0	0	0	0	0	0	0	0	0	0	0	0	0	0	0	0	0	0	0	0	0	0	0	0	0	0	0	0	0	0.00896137	0
TAF1A	0.0370696	0.028145	0.0450702	0.0675189	0.0410544	0.0624574	0.072689	0.0343033	0.0432711	0.122767	0.0477253	0.0583324	0.0515551	0.131669	0	0.0472508	0	0.0305687	0.0870458	0.0597245	0.0384736	0.0809569	0.0494452	0	0.0643764	0.0416214	0	0.0545526	0.0566886	0.038008	0	0.0157615	0.0549362	0.130207	0.0759416	0.0424138	0.0648755	0.035969	0	0.0331789	0.0555342	0.0584635	0.028337	0.0356689	0.0793959	0.0742473	0.0405719	0
MIA3	0.191077	0.260481	0.400965	0.247415	0.290806	0.269808	0.489953	0.220908	0.346113	0.379017	0.320244	0.25271	0.279979	0.369765	0.390913	0.291981	0	0.272667	0.501584	0.230055	0.284937	0.460589	0.370004	0.56087	0.35334	0.343472	0	0.148968	0.300016	0.169693	0.357636	0.44222	0.347325	0.374177	0.195271	0.340459	0.389043	0.306811	0	0.425247	0.283581	0.329851	0.343367	0.348358	0.437617	0.182169	0.409993	0.492811
AIDA	0.0713678	0.0284971	0.0597544	0.0336154	0.04683	0.112667	0.0157218	0.143031	0.0698069	0.093204	0.0742393	0.065452	0.0792854	0.0621545	0.135949	0.0265417	0	0.0925866	0.0748187	0.0425561	0.028955	0.0921748	0.0535378	0.0850888	0.0427459	0.0350377	0	0.055615	0.0671654	0.0186521	0	0.0691993	0.053962	0.120904	0.0562497	0.0595596	0.0469732	0	0	0.0411725	0.0488082	0.112919	0.0247684	0.0316539	0.0707916	0.11084	0.0209691	0.113868
BROX	0.0879774	0.0533866	0.0897005	0.0559505	0.0778232	0.136278	0.168331	0.126604	0.143598	0.111295	0.125681	0.0847995	0.0815678	0.142145	0.0585646	0.152738	0	0.134355	0.117357	0.0947716	0.124956	0.132857	0.0714681	0.133709	0.114088	0.0882205	0	0.134096	0.101894	0.089306	0.217839	0.211208	0.0603596	0.132217	0.0421646	0.114081	0.139833	0.0508161	0	0.0894987	0.149174	0.0796051	0.0782027	0.205523	0.165216	0.118304	0.129705	0.267446
FAM177B	0	0.00783842	0.0107187	0.0228666	0	0.0112253	0.0479061	0.0238873	0.00476268	0.00520705	0.0225637	0.0138718	0.0178153	0	0.0359229	0	0	0.0173205	0.0129859	0	0	0	0	0.0248766	0.0122732	0.0701119	0	0	0.032195	0.0301218	0	0.0344728	0.0152387	0	0	0.0109432	0.0182212	0.0536413	0	0	0	0	0	0	0	0	0	0
DISP1	0	0.0220396	0	0	0.00881431	0	0	0	0.0223828	0	0.00624725	0.0224169	0.00454405	0	0.03711	0.0159595	0	0	0.00629619	0.0112688	0	0	0.00829745	0	0.00758831	0	0	0.0518454	0	0	0	0.0269073	0	0.0299291	0	0.00709715	0	0	0	0	0.0114819	0	0	0	0	0	0	0
TLR5	0	0	0.00935354	0.0289731	0	0	0	0	0.00362947	0	0.00333765	0.0051712	0	0	0	0.0168127	0	0	0.0148374	0.00718187	0.00876059	0	0	0	0	0	0	0	0	0.0147278	0	0	0.00841893	0	0	0	0	0	0	0	0	0	0.0274203	0	0.0142318	0	0.00822639	0.0392961
SUSD4	1.0553	0.793574	1.09105	0.848897	0.850075	0.717062	0.868481	0.973342	1.15574	0.995004	0.868121	1.02566	0.885089	1.26219	0.994779	1.00941	0	1.02963	0.7734	0.955065	0.905161	1.24766	1.08476	0.959269	0.834539	0.782615	0	0.790797	0.902818	0.819767	0.897791	1.27928	1.09343	0.783625	0.619623	1.21712	1.05016	1.11798	0	0.730383	1.04491	0.962291	1.25539	0.741752	1.02903	1.5643	1.21427	1.23825
CAPN8	0.0136576	0	0	0.0104818	0	0	0	0	0	0.0141293	0	0	0	0	0	0	0	0	0.0124133	0	0	0	0	0	0	0	0	0	0.020058	0	0	0	0	0	0	0	0	0	0	0	0	0	0	0	0	0	0	0
CAPN2	0.156008	0.178193	0.228262	0.20684	0.158585	0.108731	0.222366	0.297991	0.247601	0.183598	0.193752	0.215873	0.269534	0.291276	0.499822	0.215187	0	0.280232	0.186193	0.129343	0.183932	0.274736	0.162457	0.194868	0.149826	0.160603	0	0.197099	0.119621	0.237332	0.282626	0.366065	0.197664	0.239108	0.164983	0.292223	0.137144	0.123276	0	0.12782	0.295961	0.162479	0.263936	0.0555929	0.174844	0.339742	0.318587	0.265214
TP53BP2	0.0522687	0.0372201	0.0348365	0.0994524	0.0499349	0.0343785	0.0363635	0.0494912	0.0346436	0.0600556	0.0483414	0.0321082	0.0330877	0	0.0524496	0.0377872	0	0	0.0493443	0.0270272	0.00872981	0.031035	0.0169761	0.10743	0.036186	0.0422745	0	0.021321	0.104044	0.0407434	0	0.0375627	0.0545786	0.0625205	0.0702052	0.0600969	0.0419798	0.0353081	0	0.0286841	0.0353827	0	0.0957915	0.0458584	0.0308461	0.0318173	0.0484206	0
FBXO28	0.144851	0.232547	0.325333	0.23753	0.229403	0.238415	0.282371	0.29082	0.380747	0.324332	0.202078	0.292276	0.320657	0.321821	0.566363	0.426475	0	0.473265	0.281275	0.325572	0.382535	0.456259	0.3223	0.343411	0.357026	0.252168	0	0.223114	0.228305	0.250761	0.210338	0.300002	0.366255	0.317901	0.368158	0.351726	0.29644	0.299186	0	0.462959	0.314104	0.233035	0.112046	0.277636	0.226314	0.386263	0.464819	0.123001
DEGS1	0.0733158	0.0747829	0.14489	0.0918091	0.065451	0.0902897	0.179634	0.210012	0.17686	0.0604355	0.114004	0.0921892	0.122228	0.159884	0.0366665	0.150138	0	0.165811	0.209713	0.111074	0.136375	0.174815	0.0913543	0.173864	0.093056	0.0535938	0	0.0528448	0.151033	0.1209	0.0992942	0.200257	0.0876335	0.15228	0.0697526	0.107664	0.0878325	0.224974	0	0.188122	0.150971	0.12039	0.102798	0.074868	0.109219	0.159033	0.0351903	0.15693
NVL	0.160347	0.258777	0.265764	0.170052	0.248198	0.259866	0.212401	0.237435	0.246622	0.256238	0.232362	0.22554	0.240185	0.340693	0.201593	0.317669	0	0.156817	0.157662	0.341234	0.295823	0.240261	0.247731	0.427777	0.206232	0.205414	0	0.0349567	0.231073	0.2138	0.109979	0.329932	0.277251	0.31082	0.240028	0.293128	0.169091	0.254354	0	0.17987	0.267626	0.121176	0.211127	0.0709907	0.213129	0.164553	0.278688	0.250479
CNIH4	0.0654618	0.0994891	0.116145	0.121308	0.146974	0.100496	0.111569	0.108389	0.166126	0.089756	0.109226	0.0672851	0.107957	0.288476	0.122395	0.106039	0	0.138011	0.17508	0.115578	0.0734586	0.138169	0.0721897	0.164823	0.0696973	0.0635318	0	0.144669	0.138298	0.0761989	0	0.178272	0.096447	0.104044	0.0847613	0.138722	0.131588	0.0136049	0	0.0526302	0.0745991	0.163799	0.135272	0.056141	0.0706198	0.142025	0.134027	0.0528864
WDR26	0.353151	0.270396	0.283204	0.188065	0.400694	0.382439	0.496272	0.332843	0.346478	0.447257	0.307675	0.333058	0.356342	0.288153	0.243227	0.317615	0	0.352915	0.361011	0.323506	0.393776	0.455498	0.181217	0.392434	0.340742	0.317074	0	0.326538	0.311926	0.385627	0.0544865	0.379862	0.29427	0.320907	0.148892	0.279173	0.332733	0.290054	0	0.268665	0.271082	0.270543	0.278939	0.347366	0.451952	0.261115	0.388203	0.503071
CNIH3	0.284784	0.161051	0.264318	0.316191	0.339547	0.343715	0.152939	0.34228	0.383315	0.316443	0.339897	0.365301	0.26015	0.214231	0.350187	0.367379	0	0.51298	0.301984	0.147388	0.211864	0.288024	0.358732	0.408884	0.238411	0.334022	0	0.265879	0.336941	0.234549	0.282468	0.448959	0.378783	0.314714	0.103584	0.446549	0.307362	0.141433	0	0.322815	0.32491	0.178339	0.402459	0.123909	0.22775	0.307577	0.268273	0.42465
DNAH14	0.0472524	0.0546224	0.0544207	0.114665	0.0542836	0.0837058	0	0.0853261	0.0479359	0.0300215	0.0291465	0.0252384	0.0818086	0.075392	0.0364662	0.0518313	0	0.077042	0.0422701	0.0123108	0.0343545	0.0811863	0.0390438	0.155004	0.0748457	0.0849269	0	0.0770656	0.0416213	0.0727332	0.486672	0.0600567	0.0585765	0.035842	0	0.0617186	0.0247481	0.0321409	0	0.0823595	0.0779981	0.0518342	0.183057	0	0.0497363	0	0.0443597	0.0370707
LBR	0.114647	0.0847906	0.0680705	0.0507842	0.0856757	0.133982	0.138651	0.208917	0.121566	0.0865595	0.146077	0.0516255	0.0759872	0.0439143	0.0687407	0.0680263	0	0.106038	0.111864	0.0892539	0.0675961	0.15566	0.0817978	0	0.102417	0.0742825	0	0.0870499	0.0781149	0.142634	0	0.167911	0.0756404	0.221755	0.0273372	0.0605314	0.113204	0.112947	0	0.104014	0.0580499	0.0249858	0.0934528	0.105	0.136698	0	0.0581421	0.168752
ENAH	0.821886	0.721564	0.987933	0.819131	1.02686	1.05435	1.11847	0.854974	0.997257	1.16145	0.937935	0.774783	0.825118	1.06567	0.623079	1.06032	0	1.13827	1.02799	0.92051	1.15202	1.09664	0.644161	0.9765	1.01856	1.00955	0	0.978246	1.07429	0.973414	0.39066	1.09858	0.886231	1.05971	0.69447	0.798997	1.03047	0.918669	0	0.978899	1.01067	0.72188	0.899124	0.901129	1.01933	1.06606	1.08455	1.2487
SRP9	0.164177	0.124234	0.191067	0.194027	0.0997248	0.141865	0.267123	0.237527	0.293344	0.135934	0.298654	0.126978	0.1567	0.247491	0.189845	0.196165	0	0.139535	0.403393	0.0820974	0.127877	0.224715	0.0857201	0.337701	0.373938	0.160428	0	0.201946	0.289222	0.0824625	0.0544865	0.41121	0.118586	0.165605	0.0579743	0.0726826	0.176022	0.122368	0	0.171346	0.0969734	0.0975904	0.156955	0.199941	0.205684	0.0725712	0.0910548	0.400114
EPHX1	0.0316505	0.0100526	0.0445083	0.0393373	0.0107775	0	0.0643014	0.0342937	0.0499842	0.0233354	0.0541404	0.0301397	0.00854042	0	0.0231408	0.047332	0	0	0.0589012	0.00617684	0.0298738	0.0483911	0.0565097	0.0993113	0.0286574	0.0218924	0	0	0.0629561	0.0343988	0	0.0583786	0.0515996	0.0243493	0	0.0260123	0.0495892	0.163932	0	0	0.0685078	0	0	0.0463614	0.0714458	0.0261097	0.0603555	0.0800098
TMEM63A	0.039504	0.0175763	0.00853615	0.0215085	0.0226386	0.0140194	0.0346202	0.0232861	0.0462072	0.0244969	0.0194231	0	0.0432896	0	0.0252531	0.0461965	0	0	0.0331219	0.0054421	0.0296939	0.00704573	0	0.022168	0	0.0170464	0	0	0.0114475	0.0596454	0	0.0224143	0.00494341	0	0	0.00750567	0.0270487	0.0120847	0	0.0541021	0	0.0250147	0	0	0.011876	0.0265215	0.0225029	0
LEFTY1	0	0	0	0	0.00886133	0	0	0	0.0280884	0.0208929	0	0.0117225	0.0080487	0.0381149	0	0.0087217	0	0.0272687	0.0214779	0.0227725	0	0.0221244	0.0157282	0	0.0136114	0.0218924	0	0	0	0	0.101216	0.0155885	0.00450124	0.0258688	0.0358403	0	0	0	0	0	0.0111113	0	0.0439985	0.0151205	0	0	0	0.0747894
AL117348.2	0.0381016	0.0367613	0.0824231	0.0301323	0.0382926	0.0250186	0.0330218	0.0615187	0.102829	0.0526802	0.0861767	0.143311	0.0730065	0.119306	0.131469	0.178039	0	0.0591344	0.0672831	0.0818286	0.0719325	0.0830014	0.202681	0.13168	0.0105989	0.0716486	0	0	0.0464596	0.0271608	0	0.0525991	0.0896663	0.0869659	0	0.0328647	0	0.035969	0	0.142544	0.0642299	0.0252663	0.0558784	0.0483111	0.0676063	0.16124	0.134914	0.144883
LEFTY2	0	0	0	0	0	0.00966878	0.0180864	0	0	0	0	0	0	0	0	0	0	0	0	0	0	0	0	0	0	0	0	0	0	0	0	0	0	0	0	0	0	0	0	0	0	0	0	0	0	0	0	0
SDE2	0.0401875	0.0183923	0.0507963	0.0507284	0.0287116	0.0453264	0.0929301	0.0161427	0.0575161	0.0311803	0.0412265	0.0251483	0.0431425	0.0894225	0	0.0122659	0	0.033692	0.0551916	0.0314102	0.0302215	0.104389	0	0.0270932	0.0684417	0.0385585	0	0.0915729	0.025603	0.0180584	0.209077	0.0465836	0.0237482	0.0319479	0	0.027576	0.0163962	0.0128689	0	0	0.0517559	0	0.0396993	0	0	0	0.0205748	0.0370707
H3F3A	0	0.0415283	0.0718366	0.035692	0.0322667	0.0396061	0.0952663	0.0361831	0.043237	0.0491084	0.0232597	0.0377971	0.0184941	0	0	0.0396233	0	0.018405	0.0530986	0.00751136	0.0297543	0.0218124	0	0.0466334	0.01913	0.0366586	0	0.039709	0.0319233	0.0654864	0	0.072604	0.0240824	0.0969472	0	0	0.0963374	0.0623958	0	0.0232162	0.0323106	0	0.0484018	0	0.0267763	0.0747762	0.0315516	0
ACBD3	0.195427	0.0983614	0.221007	0.191649	0.22703	0.201223	0.201859	0.202387	0.306879	0.221065	0.170895	0.218478	0.219035	0.517445	0.274428	0.240727	0	0.198364	0.320049	0.187673	0.253888	0.268063	0.276097	0.338868	0.346804	0.307373	0	0.277037	0.140676	0.147186	0.210338	0.29466	0.16205	0.192112	0.0948962	0.275698	0.206368	0.199079	0	0.12418	0.228627	0.142469	0.279225	0.075854	0.259803	0.211968	0.296548	0.203775
MIXL1	0	0	0	0	0	0	0	0	0	0	0	0	0	0	0	0	0	0	0	0	0	0	0	0	0	0	0	0	0	0	0	0	0	0	0	0	0	0	0	0	0	0	0	0	0	0	0	0.0528864
LIN9	0.0241934	0.0345793	0.0741555	0.0575711	0.0617647	0.0567692	0.176175	0.107146	0.0503264	0.0216918	0.0555737	0.0223861	0.0487979	0	0	0.0488966	0	0	0.0659854	0.0168583	0.0676374	0.0863084	0.0332798	0.0553562	0.0927614	0.0195107	0	0.0387052	0.0982747	0.0749362	0	0.0154151	0.0725663	0.112048	0	0.0748267	0.139362	0.0102869	0	0.114943	0.00906618	0	0.0163114	0.0478501	0.0195117	0.019216	0.0492638	0.237714
PARP1	0.112617	0.192391	0.146678	0.161158	0.16211	0.155684	0.270345	0.170856	0.281568	0.338536	0.224298	0.200288	0.30798	0.28083	0.145271	0.208079	0	0.44586	0.371987	0.223093	0.179081	0.35702	0.267861	0.143684	0.215209	0.244496	0	0.157189	0.173833	0.141433	0.190774	0.295464	0.154008	0.138958	0.141694	0.182145	0.252734	0.0990543	0	0.165892	0.154517	0.247972	0.341717	0.14213	0.115088	0.407732	0.334637	0.290677
STUM	0.0697194	0.0501461	0.109522	0.0198007	0.0231446	0.0564003	0.0897076	0.0518628	0.0527333	0.0602528	0.148961	0.0609686	0.0073169	0.174748	0	0.0266739	0	0.136582	0.069225	0.0687741	0.0918555	0.140591	0.0197457	0.0639072	0.0894836	0.0324431	0	0.032009	0.067766	0.0328697	0	0.247349	0.124021	0.0875347	0.0289125	0.0109432	0.118562	0.12057	0	0.174695	0.0552155	0.238912	0.168542	0.0236663	0.0865641	0.461969	0	0.233872
ITPKB	0.112642	0.0286615	0.110345	0.0106537	0.0486045	0.0453327	0.123063	0.0702133	0.0304579	0.0431135	0.0290301	0	0.0399897	0	0.0390498	0.0083768	0	0.0660525	0.0443538	0.0572738	0.0603627	0.0829418	0.0188196	0.0685695	0.0737749	0.0335485	0	0.124679	0.0152866	0.0224378	0	0.0242144	0.0750836	0.0950406	0	0.00833357	0.19264	0.170549	0	0.0455251	0.0368355	0.100606	0.0653229	0.0423063	0.0949521	0.0765708	0.0356528	0
PSEN2	0.0623526	0.00915268	0.0799725	0.0429818	0.0294402	0.0198957	0.0608851	0.056384	0.12022	0.0120351	0.0864196	0.0147824	0.034755	0.0465848	0	0.0604953	0	0.0994091	0.0701628	0.0809962	0.051231	0.066645	0.0210438	0.105313	0.0473061	0.0420122	0	0.0217069	0.0233825	0.107392	0	0.039939	0.0385315	0.095897	0	0.0879529	0	0.0208847	0	0.0800831	0.0229321	0.0250147	0.0317863	0	0.0685265	0.0843422	0.066374	0.0482664
COQ8A	0.152299	0.274854	0.328519	0.157257	0.234292	0.190626	0.243465	0.2904	0.353798	0.279144	0.213237	0.328393	0.316755	0.410903	0.319283	0.263066	0	0.236837	0.179432	0.285745	0.186348	0.304272	0.211918	0.365852	0.357885	0.174907	0	0.0669578	0.197955	0.154539	0.280942	0.22174	0.31767	0.137933	0.082132	0.338226	0.148923	0.458919	0	0.280088	0.317924	0.215158	0.100017	0.143838	0.203064	0.310208	0.384555	0.221574
CDC42BPA	1.79738	1.75153	1.74349	1.69134	1.62627	1.80082	2.01478	1.56504	1.6632	1.79821	1.83891	1.77068	1.68211	1.85986	1.2158	1.65533	0	1.89072	1.67485	1.64288	1.67835	1.66587	1.53228	1.7354	1.83038	1.83205	0	1.60601	1.92004	1.62545	1.2179	1.70154	1.65395	1.67691	1.63582	1.55071	1.91181	1.58458	0	1.77604	1.65266	1.64588	1.61625	1.53981	1.85435	1.8058	1.64052	1.88556
ZNF678	0.208306	0.144583	0.217984	0.141942	0.171592	0.14572	0.0867346	0.2181	0.187232	0.210352	0.201259	0.128476	0.170818	0.160336	0.399088	0.120746	0	0.258889	0.223913	0.177674	0.0635837	0.187379	0.109574	0.278235	0.157179	0.201313	0	0.23077	0.139213	0.105547	0.228422	0.138954	0.179674	0.0794234	0.118162	0.197303	0.264441	0.169771	0	0.221171	0.154821	0.0645542	0.207359	0.14793	0.198394	0.194236	0.201833	0.0655372
SNAP47	0.123413	0.0680109	0.174592	0.111623	0.108588	0.0578163	0.153347	0.151835	0.185303	0.113945	0.127016	0.143443	0.149974	0.0959515	0.18512	0.166322	0	0.0639723	0.256379	0.124957	0.101214	0.103749	0.145038	0.182972	0.169558	0.0701534	0	0.117227	0.101339	0.138218	0.101216	0.272124	0.104937	0.124272	0	0.11404	0.235036	0.143357	0	0.186083	0.141365	0.0796668	0.2301	0.0854672	0.136248	0.0753878	0.226847	0.256222
JMJD4	0	0.017891	0.0345512	0	0.0360914	0	0.0430166	0.0162637	0.0189674	0.0121817	0.0168839	0.00887463	0.0548091	0.157949	0	0.0711297	0	0	0.0245564	0.0520464	0.0096827	0.0492366	0.0124664	0.022168	0.0211342	0.0499997	0	0.0253955	0.010622	0	0	0.0269385	0.027394	0.0705367	0	0.00734116	0.0123693	0	0	0.0569702	0.0536576	0	0.0738179	0.0189074	0	0.0265215	0.0319168	0.113868
PRSS38	0	0	0	0.0112739	0	0	0.0158789	0.013573	0.00916216	0.00558788	0.00715405	0	0	0	0.0321974	0.0114372	0	0	0.00425611	0	0	0.0114307	0	0	0.00714036	0	0	0	0.0116967	0	0	0.0242144	0.0076576	0	0	0.0112292	0.0136996	0	0	0	0	0	0.0340731	0	0.00576716	0.019216	0	0.0377186
WNT9A	0	0.0236958	0.00450608	0.0093697	0.00943575	0.0114714	0.0175688	0	0.00419519	0	0.00800072	0	0	0	0	0	0	0.0250586	0.00635193	0.0184943	0.00936571	0.0133723	0.0169761	0	0	0.0180553	0	0	0	0.0234857	0	0	0.0155461	0	0	0	0	0	0	0	0	0	0	0	0.00954896	0	0.00849629	0.0370707
WNT3A	0	0	0	0.0134623	0	0	0	0.0162874	0	0	0	0	0	0	0	0	0	0	0	0	0	0	0	0	0.0121129	0	0	0	0	0	0	0	0	0.00871288	0	0	0	0	0	0	0	0	0	0	0	0	0.00785211	0
ARF1	0.242584	0.299205	0.401784	0.447054	0.205741	0.312733	0.33807	0.407474	0.476835	0.353657	0.500207	0.198044	0.383335	0.371574	0.382052	0.313744	0	0.395764	0.582003	0.349703	0.333387	0.35654	0.372822	0.431633	0.598757	0.241989	0	0.264717	0.324013	0.291363	0.0544865	0.484515	0.336466	0.350041	0.283038	0.169559	0.395055	0.333167	0	0.2978	0.256378	0.193923	0.363574	0.257475	0.466604	0.4093	0.157268	0.379361
C1orf35	0.0790683	0.0524144	0.109118	0.130445	0.0993384	0.0655597	0.194797	0.147719	0.0977258	0.0484401	0.0667644	0.0674158	0.088049	0.297181	0.206065	0.181083	0	0.135705	0.113591	0.0912301	0.15476	0.151975	0.0693982	0.0636025	0.0961706	0.0574188	0	0.108606	0.0527763	0.0584068	0.228616	0.264309	0.109286	0.0368393	0.0697526	0.108073	0.20032	0.0143002	0	0.225892	0.0587753	0.105173	0.231734	0.0578429	0.0941467	0	0.094514	0.249071
MRPL55	0.119236	0.0774492	0.0438694	0.0888398	0.0520543	0.0353506	0.0373805	0.0947573	0.118176	0.0239756	0.0754195	0.0374	0.0861894	0.303662	0.0433562	0.144424	0	0.0783773	0.129013	0.0956766	0.0663974	0.068789	0.0764556	0.114867	0.138348	0.0373625	0	0.152561	0.0918122	0.0715439	0	0.0916609	0.0412937	0.0747199	0	0.0499323	0.0521201	0.0268849	0	0.105214	0.131629	0.0410148	0.0741777	0.072907	0.0922476	0.0907407	0.0769315	0
GUK1	0.157579	0.193877	0.165699	0.339601	0.214363	0.183698	0.224039	0.375289	0.325959	0.192751	0.122378	0.0696563	0.180268	0.194174	0.31429	0.274302	0	0.288746	0.322778	0.244421	0.230804	0.154789	0.13912	0.244759	0.222778	0.0800196	0	0.0561041	0.319002	0.105668	0.240275	0.355306	0.286527	0.140037	0.0631774	0.14935	0.193485	0.197852	0	0.129479	0.216887	0.0648126	0.23104	0.211156	0.182462	0.0969134	0.142282	0.304303
GJC2	0.0113214	0	0.00266137	0.01094	0.0143203	0.00576928	0.0762336	0	0.00537739	0.0305293	0.0134671	0.0117034	0	0	0	0	0	0	0.0144982	0	0	0.0445509	0	0.0144762	0	0	0	0	0	0.0337453	0	0.0232054	0.0205312	0	0	0.00625352	0	0.0147947	0	0	0	0	0	0.0107557	0.0134338	0.0265215	0.0142765	0.0501126
IBA57	0	0	0.0354038	0	0	0.0229274	0	0.0499728	0.0144979	0.0199784	0.06065	0.0345706	0.0548628	0.075392	0	0.0375296	0	0.025983	0.0160393	0.00411697	0.0143191	0.0517244	0	0.0281822	0.00640822	0.0246065	0	0.0177922	0	0.030527	0	0	0.0471717	0.0513442	0	0.0152397	0.0620108	0	0	0.0296626	0.026589	0.0478609	0	0	0.0478684	0.0708056	0.0861665	0.0663478
OBSCN	0.0367685	0.015555	0.0429753	0.0218975	0.00734846	0.0360823	0	0.0283052	0.0163809	0.00520705	0.0212183	0.0188928	0	0.0621545	0	0.0329954	0	0	0.00613434	0.00754164	0.0273081	0	0	0	0.04054	0	0	0	0.0139036	0.0213538	0	0.0423665	0.00964053	0	0	0.00833357	0	0	0	0	0.010451	0.0206326	0.0641943	0	0.0311636	0	0.00995123	0.0955553
TRIM11	0.0105247	0	0.0340108	0.050915	0.0146065	0.0294565	0.0204603	0.0154476	0.0472777	0.0305223	0.0229203	0.0172719	0.0667438	0	0.0311326	0.023116	0	0.0308126	0.0416394	0.0470595	0.0186874	0.0405907	0.0152386	0.0908459	0.0140752	0.0270706	0	0.0531646	0	0	0	0	0.0555145	0.0275498	0	0.0103792	0.0347353	0	0	0	0.00918692	0	0.0298009	0.0201804	0.0301818	0.0237862	0.0444085	0.0284664
TRIM17	0	0	0.0125815	0.0101614	0.0180089	0.00675735	0	0	0.00792361	0	0	0	0	0	0	0	0	0	0.0079244	0.0180174	0	0.00696362	0	0	0.00592543	0.0169979	0	0	0	0	0	0.0534327	0	0	0	0	0	0	0	0	0	0	0	0	0	0	0	0
HIST3H2A	0.0447448	0.0200093	0	0.0513539	0.0229771	0.0111393	0.136683	0.0573159	0.0382062	0.0244353	0.0184991	0.00913931	0.038086	0	0.0364662	0.0196247	0	0.0219555	0.060194	0.00896726	0.0318846	0.00807428	0.0280934	0.101378	0.021307	0	0	0.0193891	0	0	0	0	0.0199028	0.0313529	0	0.00808533	0.03457	0.0380952	0	0	0.0224722	0	0.0592007	0	0.0161806	0.0237862	0	0
HIST3H2BB	0	0	0	0	0	0	0	0.0154476	0	0	0	0	0	0	0	0	0	0	0	0	0	0	0	0	0	0	0	0	0	0	0	0	0.00730043	0	0	0	0	0	0	0	0	0	0	0	0	0	0	0
RNF187	0.0839961	0.0886415	0.164357	0.0954552	0.120027	0.173226	0.30831	0.322796	0.243091	0.125253	0.194308	0.133954	0.185783	0.212649	0.059684	0.153081	0	0.0332248	0.331864	0.101107	0.167128	0.140809	0.229143	0.137759	0.340395	0.138236	0	0.161758	0.145277	0.0876183	0	0.269257	0.163216	0.0846936	0	0.128135	0.235583	0.0805599	0	0	0.0930794	0.11303	0.169533	0.190772	0.317767	0.112361	0.0764537	0.563276
RHOU	0	0.0148087	0.00266137	0	0.0132663	0	0.0140616	0	0.0137402	0	0.0114749	0	0.0135278	0	0.102277	0	0	0	0.0177228	0.00922592	0.0129717	0.0112871	0.0208949	0	0.0152008	0	0	0	0.0336405	0	0.210338	0.0269385	0.019216	0	0	0	0.0116764	0	0	0	0	0	0.103303	0	0.0148588	0	0	0
RAB4A	0.14468	0.13894	0.140901	0.150217	0.0855757	0.196183	0.175731	0.223465	0.180046	0.156333	0.217074	0.178587	0.299258	0.214983	0.278807	0.245221	0	0.158557	0.177396	0.119974	0.204094	0.253566	0.157251	0.365625	0.150804	0.116381	0	0.179017	0.210848	0.126417	0.211195	0.156526	0.184762	0.171577	0.141149	0.167028	0.154679	0.201344	0	0.337194	0.269036	0.106854	0.149009	0.155314	0.18511	0.245612	0.178295	0.294548
CCSAP	0.198023	0.173258	0.199591	0.21282	0.189626	0.187036	0.482806	0.289752	0.298415	0.240563	0.274206	0.269434	0.270367	0.183481	0.188556	0.386038	0	0.291393	0.48998	0.184827	0.207742	0.396862	0.183004	0.466363	0.326038	0.275822	0	0.235837	0.314234	0.149434	0	0.354795	0.161056	0.37881	0.120771	0.108218	0.301122	0.354065	0	0.280433	0.289224	0.180699	0.193241	0.153487	0.241042	0.473775	0.18992	0.22566
ACTA1	0	0.0068144	0.00421773	0	0	0	0	0	0.00538492	0	0.0113013	0	0.00584676	0.0465848	0	0	0	0	0.010201	0	0	0.00741037	0	0	0.00948496	0	0	0	0	0	0	0	0.00451969	0.02264	0	0	0.0102358	0	0	0	0	0	0	0	0	0	0	0.0440542
NUP133	0.212599	0.276072	0.247674	0.263791	0.231945	0.23616	0.225976	0.267316	0.368833	0.308139	0.29296	0.237406	0.216819	0.265417	0.257736	0.381029	0	0.313684	0.264212	0.270832	0.317846	0.31774	0.268058	0.403107	0.312035	0.213087	0	0.304292	0.246654	0.165882	0.209273	0.477141	0.214651	0.173085	0.268435	0.311205	0.167493	0.261586	0	0.376322	0.226445	0.239969	0.371489	0.156592	0.217336	0.153311	0.185965	0.3591
ABCB10	0.18126	0.187414	0.289953	0.269315	0.193559	0.224704	0.245946	0.357034	0.298235	0.299483	0.303187	0.217673	0.304381	0.532926	0.0908031	0.407211	0	0.350194	0.221499	0.205993	0.343693	0.315127	0.14906	0.312115	0.182733	0.158052	0	0.15011	0.296739	0.320528	0	0.377082	0.176452	0.282337	0.267968	0.207323	0.230525	0.20611	0	0.2061	0.285875	0.301292	0.325895	0.212115	0.239035	0.254687	0.292148	0.350535
TAF5L	0.128829	0.0556917	0.116346	0.0758577	0.123989	0.157962	0.11067	0.0889222	0.162604	0.206048	0.173151	0.129862	0.213389	0.167469	0.136463	0.146268	0	0.162173	0.18717	0.0960769	0.203578	0.124934	0.15077	0.267889	0.0915555	0.228157	0	0.0555521	0.0626615	0.0986366	0	0.0938573	0.121928	0.139747	0	0.115876	0.127326	0.0923424	0	0.0505728	0.0993937	0.170706	0.041093	0.158414	0.11271	0.202288	0.126909	0.148832
URB2	0.0238506	0.0466002	0.0726608	0.0426246	0.0212135	0.0502295	0.0386355	0.033168	0.0647162	0.0497105	0.0450241	0.0260442	0.0341561	0	0.0924624	0.0572467	0	0	0.0622767	0.0316374	0.0725345	0.0481091	0.0454309	0.184243	0.0887903	0	0	0.11337	0.0242929	0.0192466	0	0.0950505	0.0158835	0.084229	0	0.0339802	0.0227514	0.0546241	0	0.0232162	0.0454823	0.021348	0.0226034	0	0.0777671	0	0.0765263	0.0270518
GALNT2	0.452199	0.625017	0.623859	0.410639	0.550996	0.56729	0.541936	0.627435	0.824254	0.614537	0.603832	0.479251	0.663677	0.852187	0.766769	0.908239	0	0.646027	0.563897	0.711995	0.704081	0.774492	0.633217	0.901359	0.54861	0.436137	0	0.583033	0.507242	0.494319	0.0895578	0.918027	0.725459	0.679068	0.503432	0.730237	0.715185	0.63371	0	0.77064	0.753854	0.712184	0.622408	0.261984	0.588936	0.916057	0.894944	0.612327
PGBD5	0.362261	0.173253	0.504592	0.311057	0.23421	0.311142	0.353874	0.514349	0.58739	0.42293	0.440053	0.456109	0.3357	0.490572	0.444278	0.425283	0	0.421609	0.375479	0.497363	0.324041	0.527021	0.368892	0.406684	0.321807	0.398899	0	0.368858	0.344647	0.348621	0.333982	0.613859	0.481209	0.408991	0.536475	0.445647	0.453824	0.57329	0	0.326542	0.35111	0.401325	0.453542	0.263402	0.504266	0.505454	0.557531	0.49379
COG2	0.0514201	0.0716667	0.109224	0.0830961	0.0797137	0.0884567	0.184541	0.137585	0.170963	0.0890375	0.128635	0.071894	0.151653	0.0381149	0.128723	0.141996	0	0.133068	0.11336	0.149143	0.15429	0.0803895	0.0602418	0.022168	0.0942663	0.141808	0	0.12352	0.0831894	0.103027	0.0544865	0.250725	0.0727781	0.174139	0.0486044	0.0764136	0.104797	0.185223	0	0.0505728	0.181659	0.145939	0.0482291	0.0242615	0.162496	0.078297	0.11119	0.11479
AGT	0	0	0.0181669	0.0138811	0.00688531	0.0151247	0.0233783	0.0491337	0.0046895	0.0131315	0	0.00829213	0.0298392	0	0	0	0	0	0	0	0	0.0451411	0	0	0.022723	0.0230599	0	0	0	0.0291419	0	0.0267899	0.0169292	0.019247	0.0711683	0	0	0	0	0	0	0	0.0263662	0	0.0167127	0	0.0104326	0
CAPN9	0	0	0.0136863	0.0109567	0	0	0	0.0106824	0	0	0	0	0	0	0	0.0294279	0	0.0221292	0.0149666	0	0	0.0125745	0	0	0	0	0	0	0.0156075	0	0	0.0129866	0	0.015438	0	0.009296	0.0149368	0	0	0	0	0	0.0331004	0	0.0148588	0	0	0
C1orf198	0.025898	0.0148087	0.0233153	0.0169984	0.0359531	0.0325318	0.039299	0.0288253	0.0652671	0.045506	0.0631265	0.0354907	0.0299024	0	0	0.0222148	0	0	0.0734733	0.0673164	0.0659601	0.0431803	0	0.0584637	0.023451	0.0333343	0	0.0165226	0.0979845	0.0432199	0	0.07684	0.0363574	0.0532226	0.114862	0.0176678	0.0221333	0.050624	0	0.0861747	0.053354	0.021348	0.0794758	0.0776181	0.0510672	0.118511	0.0468601	0.0736011
TTC13	0.345825	0.296595	0.39616	0.347565	0.465954	0.347734	0.256659	0.284922	0.457864	0.511207	0.417095	0.353442	0.313057	0.401773	0.377662	0.408387	0	0.626817	0.425023	0.383456	0.583341	0.516257	0.189958	0.396247	0.330358	0.354666	0	0.213657	0.514841	0.377778	0	0.518735	0.38248	0.438099	0	0.418627	0.42103	0.23766	0	0.461756	0.477384	0.349132	0.371336	0.334368	0.341916	0.386602	0.562983	0.315726
ARV1	0.12787	0.0642965	0.152387	0.122413	0.124519	0.160233	0.237351	0.115509	0.202849	0.119646	0.166319	0.136202	0.102173	0.270927	0.200658	0.175587	0	0.13471	0.135626	0.147149	0.156855	0.151852	0.0509197	0.121914	0.142509	0.104487	0	0.178088	0.123472	0.0858975	0.111044	0.13848	0.132955	0.162654	0.237467	0.137837	0.190398	0.0596348	0	0.182582	0.105656	0.107902	0	0.0592149	0.104119	0.0908126	0.0755504	0.165319
FAM89A	0.0616737	0.0217025	0.0579948	0.021963	0.0343193	0.0168415	0.0387472	0.0447859	0.0387945	0.0408363	0.0582907	0.0279693	0	0.142853	0.0704727	0.00769482	0	0.0118602	0.0665981	0.0418369	0.0374324	0.0764392	0.0127463	0.0654238	0.0554932	0.026285	0	0.0161921	0	0.0133159	0	0.11008	0.0139279	0.0530771	0.0289125	0.00811167	0.103973	0.062674	0	0.0331789	0.108762	0	0.148345	0.0808881	0.0199402	0.0509925	0.0455492	0.0984965
TRIM67	0.0362896	0.0524171	0.0549382	0.0945035	0.120073	0.0730263	0.0166536	0.142524	0.065681	0.144948	0.0256736	0.0554167	0.0453989	0.15554	0.0362062	0.032934	0	0.0164728	0.0359114	0.0440521	0.112149	0.0463194	0.0612455	0.0144762	0.0728686	0.0716499	0	0.0706017	0.0392027	0.0477222	0.109979	0.142576	0.0405406	0.0250379	0.0867136	0.0926162	0.0480754	0	0	0.258496	0.0913389	0.025058	0	0.054341	0.0133115	0.0442033	0.17501	0
C1orf131	0.128327	0.0178515	0.0931571	0.128404	0.101953	0.0585679	0.0950288	0.0602716	0.155305	0.0703986	0.109308	0.052758	0.101905	0.170866	0.0781894	0.0515547	0	0.0285834	0.139181	0.0961743	0.154184	0.19638	0.0842107	0.0584405	0.0477982	0.0668769	0	0.0773584	0.22211	0.0412037	0	0.208289	0.11594	0.107227	0.116865	0.070175	0.100283	0.0238919	0	0.148602	0.0851879	0.0869654	0.104886	0.0320599	0.0908993	0.0391429	0.0881377	0.130947
GNPAT	0.261867	0.0737914	0.145088	0.18429	0.111011	0.128464	0.0750097	0.239141	0.20923	0.151439	0.197069	0.0848573	0.174572	0.119344	0.15069	0.162236	0	0.136092	0.152866	0.087509	0.153419	0.182632	0.121611	0.175249	0.0788	0.113514	0	0.0636449	0.0811522	0.12533	0.221022	0.273723	0.170063	0.0865377	0.0562497	0.101257	0.182234	0.205432	0	0.159891	0.186291	0.18771	0.15496	0.0767258	0.131626	0.231075	0.247798	0.210865
EXOC8	0.0185307	0.0221508	0.0345327	0.0382711	0.047918	0.0611748	0.0857447	0.0251252	0.0322262	0.0271444	0.0801259	0.0282218	0.0503886	0	0.0394281	0	0	0.0633112	0.0587536	0.0262133	0.0320587	0.043929	0.0202242	0.0434816	0.0942015	0.0246551	0	0.0521677	0.0321661	0.0615103	0	0.0165258	0.0153705	0.0718165	0	0.0403163	0.0115611	0.0973315	0	0	0.0166854	0.0348334	0	0.0415428	0.0393495	0	0	0.165129
SPRTN	0.0249203	0.0478859	0.0455079	0.0748688	0.0453711	0.0136695	0.0549362	0.0851582	0.078996	0.00859573	0.0360414	0.0186345	0.0181723	0.116504	0.0252531	0.0503167	0	0.050022	0.0321002	0.0170225	0.0507115	0.0785159	0.00829745	0.0207654	0.0521852	0.0459307	0	0.0206253	0.0601325	0.0301356	0	0.0567542	0.0427976	0.0193957	0.0702052	0.0171592	0.0336674	0	0	0.0310813	0.0800302	0.021348	0.0573184	0.0210971	0.0142318	0.142707	0.0417538	0.115266
EGLN1	0.24185	0.269151	0.341633	0.26705	0.324631	0.358907	0.365169	0.328493	0.306124	0.396792	0.311489	0.326033	0.269068	0.480298	0.15484	0.34765	0	0.317903	0.274447	0.349591	0.308129	0.267543	0.216716	0.252466	0.275808	0.322861	0	0.25239	0.377996	0.443636	0.301818	0.312849	0.271043	0.380778	0.179412	0.395861	0.460633	0.241589	0	0.218517	0.271092	0.163148	0.207309	0.239528	0.376751	0.204115	0.28856	0.420961
TSNAX-DISC1	0.00958577	0.0208415	0.0108366	0.0332898	0.00836866	0.0274258	0	0	0.00941883	0.0313531	0.00473141	0.0090222	0.00629992	0.0439143	0	0.0255423	0	0.0318978	0.0181103	0.00577563	0.0165006	0.027563	0.0142034	0.0198022	0.00640822	0.00892617	0	0	0.0106627	0.0420906	0.0992942	0.0781054	0.0270006	0.0484657	0	0.0328491	0.0488091	0.0280578	0	0.0163084	0.0112816	0	0	0.0162322	0.00925186	0.0836833	0.0230552	0.0407138
DISC1	0.0105247	0	0.0163632	0.0487733	0.042031	0.0145577	0.0560294	0	0.0242592	0.00774639	0.0333992	0.00573655	0.0185551	0	0	0	0	0	0.00577009	0.00718187	0.0456524	0.0335374	0.0492334	0.019247	0	0.0218304	0	0.0164855	0.0496392	0.0201074	0	0.0215286	0.0328789	0.107547	0.0273372	0.00750567	0.0752885	0.0669172	0	0.0163084	0.00906618	0.0940364	0	0	0.0722264	0	0.00871346	0.105917
SIPA1L2	0.338354	0.359088	0.395363	0.355621	0.428352	0.426952	0.44355	0.266183	0.465947	0.400317	0.488345	0.368329	0.415986	0.349749	0.682496	0.29668	0	0.35053	0.343026	0.336547	0.541494	0.738039	0.331867	0.308181	0.37463	0.338377	0	0.542489	0.349513	0.393578	0.316006	0.37733	0.439493	0.421819	0.680952	0.329848	0.523782	0.59316	0	0.35652	0.345926	0.458528	0.303384	0.214267	0.510288	0.795776	0.419663	0.607221
MAP10	0.0419084	0.01159	0.00524286	0.0419984	0.0293277	0	0.0147074	0.00999746	0.025783	0.0456374	0.0171441	0.0154464	0.0495071	0.0570336	0	0.121071	0	0.0226542	0.0315184	0.0170198	0.00789351	0.0250505	0.0465725	0.12923	0.0257922	0.048517	0	0	0	0.0293311	0	0.0465895	0.00764188	0.0110236	0	0.0581439	0.0141543	0	0	0.0290239	0.105144	0	0	0	0.0146128	0	0.0237375	0.0736011
NTPCR	0.176822	0.155173	0.206636	0.180067	0.136232	0.170088	0.32273	0.199242	0.278057	0.211957	0.267769	0.174024	0.198775	0.0562656	0.170859	0.186813	0	0.119339	0.225525	0.245274	0.179325	0.267863	0.155689	0.289932	0.284345	0.172914	0	0.160679	0.193047	0.197776	0.275916	0.159552	0.208437	0.345992	0.106579	0.164523	0.261094	0.220438	0	0.10969	0.19608	0.134894	0.0863008	0.197143	0.318624	0.157364	0.252393	0.176914
PCNX2	1.1287	1.05005	1.16648	1.12095	1.0855	1.16873	0.996333	1.27209	1.24096	1.21513	1.23519	1.10724	1.21428	1.01455	1.43563	1.26236	0	1.15053	1.11115	1.10775	1.17288	1.29464	0.995691	1.22227	1.1595	0.921772	0	1.14487	1.20388	1.02376	1.23082	1.38824	1.22661	1.17787	1.17934	1.23476	1.02637	1.07753	0	1.36528	1.31526	0.815106	1.3142	0.945804	0.944902	1.50663	1.36129	0.947072
MAP3K21	0.37915	0.143128	0.233668	0.172333	0.203522	0.107436	0.126437	0.159946	0.1875	0.296819	0.183233	0.216216	0.251822	0.0649947	0.0835475	0.203284	0	0.304144	0.198736	0.173527	0.161716	0.41474	0.199808	0.203809	0.167169	0.353989	0	0.15971	0.215154	0.278149	0.0544865	0.401233	0.150928	0.284466	0.270309	0.252094	0.198399	0.130237	0	0.185279	0.242665	0.264841	0.241797	0.136512	0.169874	0.308484	0.301167	0.262337
KCNK1	0.231403	0.0896766	0.0936741	0.162643	0.086685	0.134606	0.121907	0.0876221	0.150809	0.0933094	0.0463626	0.0436557	0.0980559	0	0.0811722	0.180207	0	0.0768944	0.0966694	0.0848159	0.105952	0.110801	0.153364	0.247297	0.107076	0.122933	0	0.10346	0.0830494	0.0507286	0.240275	0.106973	0.082492	0.14148	0	0.0873943	0.127041	0.153422	0	0.0445061	0.0778096	0.166388	0.117398	0.0338364	0.0814962	0.343148	0.0676369	0.141866
SLC35F3	0.903444	0.747564	0.782956	0.656314	0.784113	0.685836	0.562579	0.593483	0.791659	0.741049	0.810587	0.667672	0.71038	0.933821	0.822562	0.888944	0	0.818741	0.721315	0.624616	0.692577	0.812995	0.929482	1.03523	0.689154	0.574573	0	0.551391	0.493635	0.538431	0.71301	0.885533	0.747202	0.908316	0.959737	0.628586	0.896812	0.734119	0	0.714992	0.796848	0.49124	0.488088	0.564381	0.70811	1.07689	0.893858	0.83516
COA6	0.1028	0.0307292	0.04882	0.041093	0.0202416	0.0529952	0.171126	0.0648686	0.106659	0.0818076	0.0864743	0.0398849	0.0633692	0.114035	0.0961042	0.037369	0	0.0954297	0.0759103	0.0404775	0.047507	0.0805876	0.069901	0.0732983	0.07779	0.0723659	0	0.0624607	0.0518796	0.0750882	0.16553	0.135401	0.0610446	0.0707135	0.0486044	0.0285742	0.137904	0.215681	0	0.115877	0.109804	0.0132815	0.05232	0.0474387	0.0828557	0.151358	0.0444286	0.0641225
TARBP1	0.560447	0.613178	0.569838	0.360893	0.698632	0.645978	0.250868	0.635941	0.695532	0.486255	0.632337	0.452114	0.626971	0.832963	0.627135	0.657735	0	0.69326	0.400309	0.543464	0.562939	0.623697	0.465591	0.664947	0.492235	0.499182	0	0.49239	0.421682	0.524892	0.264824	0.559348	0.477992	0.49524	0.39368	0.614161	0.284896	0.269084	0	0.471074	0.464356	0.457955	0.493752	0.229	0.29986	0.61141	0.502808	0.490946
IRF2BP2	0.124415	0.193169	0.13851	0.163142	0.10874	0.176105	0.490229	0.247101	0.192319	0.241964	0.171829	0.169513	0.224122	0	0.121054	0.0361196	0	0.0450393	0.180158	0.0895751	0.119669	0.269612	0.119738	0.0939613	0.25745	0.101546	0	0.203423	0.167433	0.305157	0.265948	0.242656	0.100117	0.0957685	0.190632	0.112994	0.242329	0.139015	0	0.112655	0.0791463	0.0913631	0.0163114	0.170399	0.186564	0.0889791	0.0654639	0.144307
TOMM20	0.355093	0.226359	0.300825	0.384561	0.358398	0.435383	0.54794	0.412635	0.416717	0.224567	0.366342	0.266825	0.248658	0.42932	0.197653	0.216664	0	0.178868	0.565444	0.339367	0.30635	0.37938	0.19827	0.531935	0.558591	0.262004	0	0.338386	0.451829	0.259027	0.595442	0.473838	0.312336	0.23182	0.0583179	0.282543	0.315847	0.137594	0	0.269756	0.229311	0.169414	0.141515	0.321714	0.28245	0.320262	0.131969	0.147768
RBM34	0	0	0.00670173	0	0	0	0.0227567	0	0	0	0	0	0	0	0	0	0	0	0	0.00751136	0	0	0	0	0.00861566	0	0	0	0	0	0	0	0	0.0104326	0	0	0	0	0	0	0	0	0	0	0	0	0	0
ARID4B	0.987362	1.09512	0.98345	0.804076	0.948613	0.906579	0.968904	0.907215	0.868617	0.869603	0.947631	0.808665	0.892412	1.11484	1.12117	0.886488	0	0.973427	0.854577	0.780068	0.978065	0.977767	0.828759	0.895801	0.882433	0.812286	0	0.845765	1.03474	0.741507	1.05012	1.03604	0.921792	0.790706	0.517245	0.87353	0.818867	0.831934	0	0.795852	0.843296	0.740006	1.13837	0.534406	0.946869	0.996465	0.857535	1.06254
GGPS1	0	0	0	0	0	0	0	0	0.00789247	0	0	0	0	0	0	0	0	0	0	0	0.0119326	0	0	0	0	0	0	0	0	0	0	0	0	0	0	0	0	0	0	0	0	0	0	0	0	0	0	0
TBCE	0.119776	0.0893213	0.126223	0.124317	0.204071	0.0976859	0.165642	0.131956	0.178554	0.0996255	0.0981072	0.191799	0.148438	0.220113	0.235565	0.170793	0	0.18431	0.101395	0.188633	0.212333	0.159602	0.217558	0.166458	0.0829121	0.146209	0	0.0399332	0.0348285	0.0602624	0.23285	0.153426	0.172561	0.106968	0.0805196	0.162838	0.187394	0.277108	0	0.0788187	0.144184	0.120081	0.114742	0.10971	0.0928724	0.201737	0.25404	0.24268
B3GALNT2	0.334275	0.342655	0.366468	0.362193	0.283391	0.231028	0.215254	0.382763	0.548083	0.310233	0.257873	0.265618	0.335661	0.782887	0.542717	0.500954	0	0.506465	0.357393	0.407865	0.429081	0.560352	0.294164	0.571607	0.336936	0.26195	0	0.292537	0.351663	0.264667	0.272965	0.423219	0.38131	0.474773	0.324248	0.290719	0.392239	0.313924	0	0.408875	0.391309	0.219574	0.439453	0.15918	0.383892	0.200913	0.433727	0.428184
GNG4	0.400763	0.641912	0.700134	0.74844	0.643373	0.55114	0.890419	0.469075	0.786083	0.677649	0.70658	0.620251	0.693032	0.9381	0.741356	0.681729	0	0.610953	0.646421	0.584496	0.86126	0.980692	0.780586	0.933513	0.779391	0.554979	0	0.519403	0.721438	0.416356	0.317133	0.828969	0.646585	0.6115	0.627899	0.786826	0.957672	0.759872	0	0.680748	0.989712	0.365739	0.461167	0.715975	0.865539	0.82618	0.774783	0.467398
LYST	0.649072	0.60623	0.668385	0.618314	0.576578	0.598213	0.660152	0.454165	0.705222	0.666074	0.636763	0.540681	0.522978	0.793573	0.70931	0.614726	0	0.562247	0.594905	0.521358	0.563337	0.892857	0.485845	0.647038	0.500704	0.677305	0	0.651715	0.639801	0.615794	0.254997	0.731561	0.628367	0.700224	0.88041	0.672633	0.608911	0.796263	0	0.816879	0.62982	0.945699	0.683005	0.511882	0.695991	0.944742	0.560224	0.716185
NID1	0	0	0.0196512	0.0265366	0.00642483	0.00504461	0	0.0124426	0.0169276	0.00583637	0.00426106	0	0	0	0	0.0203845	0	0.0386786	0	0.00913017	0.0103357	0	0.0157597	0	0	0	0	0	0.0181866	0	0	0.0257644	0	0.00836029	0	0.0151545	0.0252359	0	0	0	0.00830422	0	0	0	0	0.0360255	0	0
GPR137B	0.182819	0.0745021	0.235868	0.198297	0.201989	0.0884035	0.15136	0.0920189	0.192827	0.133197	0.174306	0.0995966	0.0996947	0.334125	0.126681	0.143844	0	0.0760923	0.201137	0.146702	0.183465	0.361491	0.0577883	0.354336	0.186839	0.189152	0	0.215659	0.273937	0.107701	0	0.167133	0.145773	0.184089	0.0462917	0.142199	0.199816	0.202593	0	0.126414	0.143808	0.161341	0.332705	0.0996653	0.247033	0.233932	0.160747	0.320148
ERO1B	0.196369	0.352191	0.375273	0.454089	0.267863	0.387495	0.533411	0.383466	0.384257	0.361097	0.349944	0.285177	0.243482	0.551235	0.345472	0.414227	0	0.321279	0.408548	0.324236	0.304288	0.527888	0.236354	0.550296	0.374303	0.295773	0	0.183502	0.503505	0.32635	0.392887	0.630461	0.36618	0.584621	0.248955	0.399349	0.360102	0.422153	0	0.39844	0.304751	0.193399	0.544838	0.195404	0.43531	0.223537	0.299844	0.395822
EDARADD	0	0.0252616	0.0736132	0.0175905	0.0536427	0.0216293	0	0.0291457	0.035102	0.0179086	0.0289938	0.00986701	0.0070367	0.111964	0	0.0115828	0	0.01768	0.0251514	0.0112688	0	0.0302254	0	0.0492504	0.0198742	0	0	0.0371108	0.0668528	0.0247639	0	0.0187113	0.0110725	0.0234239	0	0.0168079	0.0247775	0.0138957	0	0.0215489	0	0	0	0.0243965	0.0148588	0	0.0302727	0.0482664
LGALS8	0.337844	0.234986	0.25066	0.359417	0.25051	0.190655	0.411593	0.424245	0.373211	0.354509	0.388474	0.367563	0.302106	0.398685	0.217672	0.219171	0	0.237419	0.315605	0.23369	0.262045	0.383771	0.194176	0.247117	0.37885	0.229077	0	0.113324	0.206042	0.272202	0.338896	0.27434	0.335946	0.34823	0.267041	0.203581	0.259895	0.314517	0	0.341235	0.326563	0.180946	0.218292	0.22359	0.478317	0.377177	0.270574	0.354397
HEATR1	0.128088	0.0975241	0.161336	0.23401	0.112687	0.162236	0.128091	0.122855	0.218543	0.136868	0.15832	0.115573	0.0846771	0.119188	0.108993	0.230698	0	0.135808	0.147992	0.136641	0.174533	0.205697	0.0750884	0.258893	0.144528	0.157156	0	0.141707	0.13167	0.175591	0	0.202611	0.178421	0.304518	0.106917	0.192277	0.116413	0.108467	0	0.18353	0.160288	0.143513	0.0631475	0.141464	0.138037	0.0391429	0.193547	0.202745
ACTN2	0.103285	0.0763851	0.0673632	0.0679963	0.108666	0.10687	0.102615	0.0768506	0.122177	0.0878638	0.0345871	0.0656702	0.0628918	0.112469	0	0.101076	0	0.0559112	0.050645	0.084585	0.0430933	0.0889701	0.0864269	0.0786699	0.0812522	0.0588234	0	0.0502458	0.104493	0.125386	0.0992942	0.0482899	0.112865	0.0456443	0.0847613	0.0694218	0.0607295	0.0331473	0	0.137514	0.121518	0.0326857	0.12179	0.0531112	0.143321	0.187339	0.0168135	0.277027
MTR	0.634111	0.62218	0.58634	0.625546	0.498714	0.548119	0.401441	0.580288	0.639653	0.637924	0.682314	0.576734	0.537426	1.01005	0.677206	0.572184	0	0.714422	0.611219	0.530584	0.597787	0.695395	0.454988	0.918291	0.549346	0.552998	0	0.596898	0.526129	0.5852	0.360382	0.634763	0.603205	0.535676	0.562579	0.661142	0.376466	0.420416	0	0.696436	0.546139	0.444891	0.553405	0.430612	0.359021	0.716221	0.612626	0.547947
RYR2	1.42108	1.30886	1.30774	1.21007	1.25916	1.28973	1.41127	1.32851	1.21108	1.5871	1.24726	1.1105	1.11358	1.308	1.11561	1.03349	0	1.22725	1.04739	1.15691	0.92664	1.4458	1.0355	1.07848	1.1927	1.31243	0	1.3864	1.30319	1.3414	1.53043	1.1281	1.55183	1.26022	1.52792	1.16402	1.20507	1.06404	0	1.44231	1.25487	1.38238	1.09963	1.23188	1.14519	1.47094	1.16071	1.49033
MTRNR2L11	0	0	0	0	0	0	0	0	0	0	0	0	0	0	0	0	0	0	0	0	0	0	0	0	0	0	0	0	0	0	0	0	0	0	0	0	0	0	0	0	0	0	0	0	0	0	0	0
CHRM3	0.951732	0.906638	1.14605	1.38012	1.33221	1.27589	1.44624	1.00302	0.842952	1.05135	1.50339	1.1545	1.04338	0.565973	1.37753	1.00056	0	1.01733	1.0495	0.87715	1.02605	0.906079	0.891041	1.05956	1.22369	1.06845	0	0.980797	0.88155	1.30519	1.10692	1.03648	1.06805	1.21256	1.57366	0.791776	1.08978	1.18814	0	1.50637	1.15971	0.776406	1.23487	1.32019	1.13645	1.63835	1.23381	0.902837
FMN2	1.48686	1.5015	1.5907	1.60971	1.70382	1.6167	1.66098	1.52738	1.70845	1.68344	1.72909	1.63389	1.60612	1.82417	1.59641	1.76954	0	1.72498	1.54479	1.72064	1.63373	1.68683	1.60115	1.6817	1.69618	1.54152	0	1.63507	1.8208	1.53324	1.31992	1.76635	1.75395	1.61624	1.58559	1.68182	1.58474	1.32402	0	1.61807	1.89135	1.63078	1.64561	1.6086	1.62608	1.66797	1.85336	1.49514
GREM2	0.0295226	0.121096	0.104516	0.0284215	0.12696	0.0637423	0.066662	0.0818482	0.0759996	0.0752499	0.0120736	0.0317929	0.0430225	0	0	0.0782482	0	0.0292697	0.0306145	0.115831	0.0341863	0.0181095	0.0946526	0	0.0605374	0.069209	0	0.0419673	0.0839411	0.0665036	0.111044	0.0529647	0.014578	0.0360467	0.0711683	0.0388603	0.0921963	0	0	0.149987	0.0131308	0	0.0452929	0	0.0361057	0.0660228	0.0351945	0.0853371
RGS7	2.26124	2.35107	2.40536	2.21821	2.25599	2.16427	2.14553	2.0325	2.26227	2.21865	2.15614	2.19141	2.15463	2.29837	2.18325	2.306	0	2.31324	2.1412	2.24159	2.23101	2.0885	2.21882	2.16345	2.24579	2.16943	0	2.03821	2.10608	2.25167	2.42734	2.03817	2.22944	2.07782	2.24788	2.39747	2.36392	2.14548	0	2.1841	2.2499	2.2182	2.33272	2.25895	2.14881	2.22856	2.44617	2.00349
FH	0.0892903	0.0696591	0.119114	0.106591	0.0826545	0.12138	0.10592	0.100916	0.147617	0.0819871	0.123382	0.131556	0.128311	0.122028	0.0795624	0.131683	0	0.088817	0.189256	0.0979863	0.15914	0.125362	0.0369254	0.310386	0.0572397	0.0972338	0	0	0.0432012	0.0891643	0	0.107061	0.0914835	0.177191	0	0.0980569	0.125622	0.245833	0	0.0779382	0.11709	0.0784612	0.174521	0.0659492	0.0570874	0.189495	0.116743	0.135377
KMO	0.0149612	0.0052865	0.0125276	0.0095424	0.0146066	0	0	0	0	0	0.0079929	0	0	0	0	0.0169683	0	0	0.00785558	0	0	0.0139328	0	0	0	0	0	0.0379667	0	0	0	0	0	0.0148099	0	0	0	0	0	0	0	0	0	0	0	0	0	0
OPN3	0.0527824	0.0166882	0.0513271	0.0313644	0.0173225	0.0257474	0.0204603	0.0172808	0.0358779	0	0.0347203	0.0235728	0	0.0515592	0	0.0108878	0	0	0.030428	0.036148	0.0223364	0.0464661	0.0188196	0	0	0.0222246	0	0	0.0768458	0	0	0	0.030326	0.036396	0.112098	0.020923	0.038867	0.0253259	0	0	0.00927398	0.0493193	0	0.0569499	0.0080398	0	0.0366567	0
WDR64	0.0195178	0.0244522	0.0159606	0	0	0.0152531	0	0	0.0132437	0	0.0115525	0	0	0	0	0.0119316	0	0	0	0.0127516	0	0	0	0.0213136	0	0	0	0	0.0106627	0	0	0.0165258	0.0076576	0	0	0.0173871	0	0	0	0	0.00830422	0	0.0302192	0	0	0	0	0
EXO1	0	0	0.00804759	0	0.024249	0	0.0147441	0	0.00928787	0	0.00571841	0	0.0213325	0	0	0.00934014	0	0	0	0.00663353	0.011218	0	0	0	0.00861566	0	0	0	0.0273047	0.0084178	0	0.0267899	0	0.00675962	0	0.00541637	0	0	0	0	0	0.0341589	0	0	0	0	0	0
MAP1LC3C	0	0	0	0	0.0116834	0	0	0	0	0	0	0	0	0	0	0	0	0	0	0	0	0.0113393	0.0208949	0	0	0	0	0	0	0	0	0	0	0.0110236	0	0	0.0134178	0	0	0	0	0	0	0	0	0	0	0
PLD5	1.68702	2.02168	2.05183	2.07501	2.06251	1.90763	1.92224	2.04142	2.18516	2.1343	1.94977	2.06151	1.98293	2.0121	2.03916	1.91002	0	1.88868	1.88673	2.00946	1.86071	1.88988	2.23515	2.31101	2.14857	2.10966	0	1.90901	1.51498	1.92855	2.28392	1.92903	2.12646	2.11704	1.8693	2.22194	2.115	2.02067	0	1.74871	2.135	1.88836	1.96469	2.03497	1.96572	1.80632	2.50992	2.05079
CEP170	0.666153	0.716221	0.724385	0.549831	0.569191	0.686446	0.707026	0.564543	0.61981	0.711749	0.721229	0.59279	0.626387	0.711317	0.497966	0.585586	0	0.671242	0.521531	0.557847	0.547079	0.745899	0.580824	0.771471	0.737185	0.59897	0	0.615337	0.553587	0.655338	0.49189	0.694735	0.616692	0.633291	0.688756	0.570199	0.659432	0.69431	0	0.620259	0.658753	0.576877	0.539001	0.603323	0.669549	0.771472	0.480199	0.774976
SDCCAG8	0.877631	0.770984	0.885077	0.788472	0.851596	0.808816	0.84626	0.876924	0.791698	0.859596	0.797949	0.743329	0.802468	0.924368	0.825295	0.603673	0	1.00901	0.694208	0.778908	0.702309	0.879814	0.938307	0.998778	0.667607	0.837753	0	0.820147	0.87362	0.82607	0.585701	0.596194	0.801149	0.866868	1.18506	0.815516	0.649482	0.873412	0	0.81933	0.803132	0.723932	0.900791	0.653485	0.789771	0.822409	0.959293	0.996594
AKT3	1.65586	1.734	1.75511	1.65528	1.76386	1.77806	1.70841	1.7134	1.7287	1.76369	1.71547	1.72046	1.67876	1.86837	1.63195	1.64356	0	1.68019	1.63454	1.74569	1.70546	1.81084	1.76422	1.83679	1.84006	1.68103	0	1.88319	1.80294	1.65329	1.5982	1.8402	1.64157	1.78241	1.70673	1.78976	1.80832	1.50968	0	1.73164	1.65853	1.91569	1.64667	1.61506	1.65391	1.87908	1.65883	1.9474
ZBTB18	0.177081	0.109486	0.166421	0.161404	0.149866	0.145061	0.268107	0.174749	0.110093	0.176086	0.223529	0.126989	0.14467	0.191946	0.0364662	0.128671	0	0.0642737	0.118856	0.0941956	0.101727	0.133931	0.0749153	0.0692551	0.099616	0.122217	0	0.195506	0.13589	0.0849599	0.218594	0.151286	0.140133	0.101133	0.0462917	0.0678402	0.103714	0.206227	0	0	0.0178724	0.061867	0.0515743	0.1234	0.195219	0.182109	0.116371	0.0883964
C1orf100	0	0	0.00649047	0.022169	0.0111813	0.0158735	0	0.0172808	0.0192772	0	0.00742086	0	0	0	0	0.0108878	0	0	0.00314616	0.00720616	0.0475176	0.0121569	0	0	0	0	0	0.031257	0.0156075	0	0	0	0	0	0	0	0.0143937	0	0	0	0	0	0	0	0.00925186	0	0	0.0811249
ADSS	0.0705622	0.178614	0.164236	0.116844	0.163891	0.165935	0.0992555	0.187763	0.11796	0.176547	0.224502	0.176467	0.0906203	0.116504	0.0704727	0.201904	0	0.134375	0.13691	0.184027	0.219094	0.225419	0.149422	0.32024	0.151151	0.090641	0	0.0700338	0.171184	0.106734	0.110604	0.207972	0.115276	0.132743	0.128878	0.149671	0.178279	0.0462683	0	0.0163084	0.170599	0.107528	0.216807	0.0971456	0.152784	0.139034	0.0988963	0.234478
CATSPERE	0.0701928	0.0424816	0.0766234	0.0434602	0.114988	0.0543807	0.0389046	0.0527626	0.092077	0.0485008	0.0885356	0.12996	0.0931312	0.321932	0.246353	0.135239	0	0.191948	0.0675377	0.118301	0.109339	0.11546	0.0730284	0.186161	0.0402813	0.0791628	0	0.183113	0.111673	0	0	0.123167	0.0627801	0.128679	0.0671156	0.0383718	0.0911676	0.0718096	0	0.144681	0.092019	0.0965215	0.198221	0.0546378	0.0385891	0.178154	0.0667159	0.101938
DESI2	0.151331	0.286455	0.271019	0.271699	0.224626	0.194032	0.196909	0.254843	0.258969	0.252277	0.264976	0.122155	0.184268	0.075392	0.274979	0.340468	0	0.180232	0.209826	0.230542	0.212067	0.253917	0.193711	0.185424	0.19806	0.213629	0	0.329087	0.25377	0.294564	0.39066	0.282856	0.196803	0.330591	0.230557	0.333351	0.437418	0.310241	0	0.16593	0.220081	0.242189	0.205284	0.196673	0.271562	0.115883	0.156643	0.37224
AL451007.3	0	0	0	0.00927347	0.0130719	0.00558805	0	0	0.0127861	0	0.00691612	0	0.0186447	0.0600664	0	0	0	0	0.00606807	0.00958562	0	0.00696362	0	0.0345908	0	0	0	0.0392917	0	0	0	0	0	0.00881506	0	0.017808	0	0	0	0	0.0288822	0	0	0	0.016511	0	0.0192181	0
COX20	0.147049	0.0966533	0.143706	0.218825	0.188392	0.155635	0.165626	0.16833	0.215867	0.163278	0.206813	0.157624	0.157816	0.275928	0.124894	0.223277	0	0.249026	0.273154	0.118258	0.181281	0.191266	0.152978	0.333542	0.303947	0.0709698	0	0.238847	0.170027	0.138754	0.0544865	0.157097	0.145118	0.228057	0.0847613	0.155324	0.164015	0.127479	0	0.0526302	0.158282	0.0914522	0.0894373	0.12624	0.148169	0.280067	0.171894	0.0392961
HNRNPU	0.833402	0.714938	0.782079	0.876344	0.928143	0.840217	1.23863	0.903959	0.857326	0.918906	0.969898	0.882966	0.806788	0.671305	0.749399	0.761686	0	0.786262	0.848247	0.769874	0.94984	1.10906	0.557729	1.01532	1.07335	0.804035	0	0.723906	0.782322	0.90129	0.507525	1.01692	0.625426	0.777518	0.863802	0.726313	0.846132	0.823644	0	0.738222	0.718308	0.750538	0.611109	0.856271	0.812746	0.639881	0.6769	1.13435
EFCAB2	0.736167	0.578362	0.502358	0.297146	0.562652	0.40435	0.813793	0.48572	0.651806	0.660753	0.45167	0.75471	0.578064	0.645936	0.780999	0.518169	0	0.604128	0.580027	0.631693	0.673094	0.648084	0.522267	1.04908	0.618422	0.533385	0	0.708344	0.395078	0.549234	0.238353	0.403155	0.658045	0.616083	0.339384	0.536425	0.774157	0.51516	0	0.800862	0.714551	0.494421	0.747906	0.421918	0.590705	0.613517	0.590696	0.968283
KIF26B	0.565413	0.764962	0.979448	0.988276	1.05458	0.724224	0.463997	0.701873	1.24451	1.01807	0.834145	0.952026	0.717223	0.889465	1.20289	0.784156	0	0.889596	0.70436	0.733532	0.832474	1.07508	0.617371	0.921819	0.730606	0.726864	0	0.408399	0.611864	0.520554	0.394684	0.616199	0.74351	0.954476	0.536112	0.884492	0.650566	0.899096	0	0.893603	1.03947	0.70373	0.546527	0.688632	0.547542	1.11697	1.3054	0.50099
SMYD3	1.86122	1.79068	1.74616	1.75639	1.78767	1.75434	1.48574	1.67098	1.74831	1.9096	1.72614	1.67521	1.6991	1.88887	1.49021	1.48099	0	1.81246	1.76948	1.82045	1.55345	1.80325	1.71095	1.53345	1.68507	1.67212	0	1.83136	1.5732	1.73044	1.62278	1.79739	1.98814	1.6973	1.79744	1.70104	1.97658	1.7867	0	1.75404	1.92872	1.40418	1.72788	1.49295	1.66517	2.25647	1.79955	1.68649
TFB2M	0.0617988	0.0203244	0.0411695	0.0768516	0.0503189	0.0402467	0.0652177	0.0183613	0.105346	0.057782	0.0832631	0.0483856	0.028012	0.0469689	0.066497	0.0833488	0	0.0635904	0.064221	0.0638551	0.120749	0.0546354	0.0761773	0.0696166	0.0462428	0.0793736	0	0.0460026	0.05052	0.0270753	0.0992942	0.0217083	0.0204295	0.0387945	0	0.0988455	0.0950025	0.028741	0	0.123417	0.0622402	0.0528205	0.03265	0.0383955	0.0411516	0.0360255	0.0360386	0.103785
CNST	0.503162	0.441753	0.56099	0.471714	0.461463	0.531978	0.591252	0.521548	0.639842	0.676159	0.603	0.52375	0.451037	0.739647	0.634377	0.53601	0	0.617087	0.671108	0.468601	0.554304	0.687468	0.41642	0.584436	0.71343	0.506461	0	0.388739	0.566866	0.448136	0.44972	0.693451	0.443884	0.519695	0.149248	0.577013	0.59871	0.442681	0	0.327296	0.375172	0.405133	0.596081	0.580072	0.719361	0.621061	0.58661	0.58236
SCCPDH	0.135382	0.0677595	0.0880746	0.215555	0.0909987	0.047969	0.125592	0.160552	0.189382	0.126086	0.119712	0.0599508	0.128174	0.411187	0.122359	0.274134	0	0.157936	0.182677	0.127905	0.0989667	0.203253	0.128476	0.164485	0.129124	0.0557533	0	0.0830646	0.108101	0.0694821	0	0.0864649	0.0919217	0.224325	0.112098	0.130832	0.080477	0.130269	0	0.168656	0.0970451	0.145624	0.028337	0.144055	0.0554554	0.117041	0.169249	0.0833502
AHCTF1	0.338283	0.406895	0.395317	0.439943	0.44464	0.392341	0.542306	0.432486	0.440934	0.48802	0.501954	0.323143	0.331536	0.51118	0.356826	0.423741	0	0.566733	0.472413	0.335884	0.511524	0.469969	0.339172	0.530189	0.36599	0.420779	0	0.452512	0.391688	0.420609	0.443984	0.451124	0.436923	0.395706	0.151597	0.388303	0.519654	0.301471	0	0.398788	0.374888	0.368322	0.425635	0.489818	0.511879	0.387622	0.429838	0.720586
ZNF670-ZNF695	0.0493464	0.00666476	0.0213651	0.0163902	0	0.0259396	0.0180864	0.0124426	0.0313555	0.0425826	0.00417227	0.0093941	0.0230805	0.0465848	0	0.00896776	0	0.0281584	0.025092	0.0257412	0.00872981	0.0516523	0	0.0327386	0.0192153	0	0	0	0.0253527	0.0325965	0	0.064377	0.0399806	0.0503439	0	0.043853	0.0499996	0.0138957	0	0.0202334	0.00811118	0	0	0	0.0194973	0.117994	0.014997	0.200127
ZNF669	0.0207859	0	0.0174719	0.0230534	0.0142541	0	0	0.022213	0.0223424	0.00592463	0.0260535	0	0.0124467	0.100542	0	0.0460735	0	0.0531128	0.0430106	0.0285063	0	0.0164716	0	0.111874	0.00945094	0	0	0	0	0.0169789	0	0.0232054	0.00468547	0.0633388	0	0.0378909	0.0254995	0.0188361	0	0.0286841	0.0215663	0.0246909	0	0	0.0121105	0.0284011	0.0264856	0
ZNF124	0.133169	0.0757163	0.124494	0.16426	0.125212	0.136419	0.284309	0.119361	0.171185	0.120507	0.0726941	0.069615	0.138609	0.156703	0.214959	0.108439	0	0.124722	0.111862	0.065934	0.0920569	0.206539	0.205737	0.218042	0.147803	0.0610639	0	0.106923	0.135078	0.0578821	0	0.0293502	0.150451	0.0689518	0.235826	0.267267	0.129405	0.168348	0	0.098175	0.156623	0.0766096	0.135556	0.0589507	0.127287	0.316551	0.154866	0.467389
ZNF496	0.111099	0.19079	0.148205	0.0964573	0.111811	0.0705223	0.102155	0.136609	0.197032	0.19403	0.155223	0.121735	0.0824548	0.159087	0.279845	0.178947	0	0.141513	0.180046	0.165309	0.0797384	0.219808	0.282363	0.099397	0.181265	0.177619	0	0.024944	0.114894	0.086309	0.0992942	0.0472551	0.154551	0.1618	0.178091	0.176135	0.0959402	0.10278	0	0.170819	0.217372	0.0748495	0.255936	0.205648	0.0579373	0.137791	0.180887	0.193114
NLRP3	0.0114889	0.0100526	0.0212619	0	0.0222892	0.0380105	0	0	0.0064088	0	0.00774935	0	0.00801188	0	0.0231408	0.0136721	0	0.0386969	0.00688624	0.0124218	0	0.0193383	0.0173366	0	0	0.0335117	0	0	0.0284841	0	0	0.0217881	0.0177426	0.00875695	0	0	0	0.0116201	0	0	0.00830422	0	0	0	0	0	0.0116547	0.0392961
OR2B11	0	0	0	0	0	0	0	0	0.00329579	0.00728343	0	0	0	0	0	0	0	0	0.00696017	0	0	0	0	0	0	0	0	0	0	0	0	0	0	0	0	0	0	0	0	0	0	0	0	0	0	0	0	0
GCSAML	0	0	0.00701488	0.0246345	0	0	0	0	0.00977182	0	0.0036534	0	0	0.0562656	0	0.0083768	0	0	0	0	0	0	0	0	0.0114695	0	0	0	0.0156746	0	0	0	0	0	0	0.00751207	0	0	0	0	0.0117727	0.0326857	0	0	0	0	0	0
TRIM58	0	0.0224134	0.0397666	0.0245131	0.00829332	0.00434206	0	0	0.00967635	0.00987957	0.0183434	0.0291477	0	0.0439143	0	0	0	0	0.0214699	0.0685059	0	0.0375065	0.0152386	0	0.0301611	0.0341592	0	0	0	0.0333992	0	0.0441374	0	0.018704	0	0	0.0111278	0	0	0.0331789	0.0066688	0	0.0217124	0	0.0230063	0	0	0.085985
OR2T8	0	0	0	0	0	0	0	0	0	0	0	0	0	0	0	0	0	0	0	0	0	0	0	0	0	0	0	0	0	0	0	0.0237893	0	0	0	0	0	0	0	0	0	0	0	0	0	0	0	0
OR2AJ1	0	0	0.00701771	0	0	0.0106523	0	0	0.0054966	0	0.00611373	0	0	0	0	0.0083768	0	0.0262591	0	0	0	0.0113393	0	0.0170061	0	0.00853701	0	0	0	0	0	0.0129866	0	0.0112762	0	0.0132308	0	0	0	0	0	0	0	0	0	0	0.0114206	0
OR2L8	0	0	0	0	0	0	0	0.0148271	0	0	0.00860027	0.00907956	0.0115776	0	0	0	0	0	0.0037813	0.014749	0	0	0	0	0	0	0	0	0	0	0	0	0	0	0	0	0	0	0	0	0	0	0	0	0.0080398	0	0.0114005	0.0284664
OR2AK2	0	0	0	0	0	0	0	0	0.00329579	0.0148565	0.00532646	0	0	0	0	0	0	0	0	0	0	0	0	0	0	0	0	0	0	0	0	0	0	0	0	0.00541637	0	0	0	0	0	0	0	0	0	0	0	0
OR2L5	0.0106398	0.0844757	0.0222753	0.00877772	0.0373156	0.0694023	0.0306115	0.0369902	0.0409686	0.097365	0.0531916	0.107556	0.0581512	0.1171	0	0.0391544	0	0.0960177	0.118457	0.0963452	0.0302027	0.091521	0.0637313	0.0669555	0.0841295	0.107213	0	0.0655735	0	0.0404533	0	0.0819499	0.0919431	0.0972086	0.127727	0.00750567	0	0	0	0.0862594	0.0590485	0.0630705	0.0893413	0.0695093	0.117167	0.019216	0.0934602	0.0392961
OR2L2	0.0628124	0.0279978	0.00630835	0.0109567	0.0244407	0.020376	0.0230583	0.0539435	0.0249782	0.0835597	0.042791	0.112388	0.0223396	0.0439143	0	0.0211261	0	0	0.0706075	0.0566779	0	0.0772714	0.0468399	0.0494293	0.0392536	0.0451121	0	0.017219	0.0160132	0.0254954	0	0.0775386	0.0673008	0.0848716	0	0.0213441	0.0217174	0	0	0.124122	0.0374272	0	0.105146	0.0389175	0.079872	0.0265215	0.0729218	0.0642976
OR2L3	0.114394	0.117512	0.0266882	0.025529	0.0763757	0.130542	0.0541506	0.0599014	0.0702839	0.144588	0.0734299	0.127842	0.0931514	0.0955674	0	0.0522883	0	0.0415314	0.110412	0.107328	0.00876059	0.185744	0.0669992	0.138458	0.0300017	0.0235431	0	0.125489	0.0157443	0.142392	0.117378	0.0472989	0.12986	0.226657	0.0486044	0.0539699	0.0116764	0.01772	0	0.0343591	0.0650566	0.0824709	0.192505	0.0359173	0.143982	0.0265215	0.116907	0.263502
OR2L13	0.029684	0.00521704	0.00317181	0.0107391	0.00836866	0.0187173	0.0330711	0.0148563	0.00854845	0.0275804	0.0272619	0.0109546	0.0152529	0	0	0	0	0	0.0522067	0.0318165	0	0	0	0.0170061	0.0125358	0.0475662	0	0	0.0139036	0.0137989	0	0	0.0111481	0.0100766	0	0	0	0	0	0.0534123	0	0	0.0319088	0	0.0340926	0	0	0
OR2M2	0.0226058	0.0305844	0.00433155	0	0	0.00998602	0	0	0.00735063	0	0.0128101	0.0425269	0.0217221	0	0	0	0	0	0.0272873	0.0233745	0	0.01933	0	0	0.00861566	0.0196086	0	0.0212275	0	0.0111952	0	0.0422641	0.00910207	0.0114747	0	0	0	0	0	0	0.0111113	0.0243046	0.0319088	0	0.0333041	0	0	0
OR2M3	0.0272152	0.0248013	0	0	0.00709854	0	0.0320441	0	0.00688526	0.0200121	0.0210861	0.0260009	0.0109826	0	0	0	0	0	0.0188118	0.0121697	0.00912273	0.0455334	0	0	0	0.0132669	0	0.0180924	0	0	0	0.0531643	0.0205646	0	0.0273372	0	0	0.0351116	0	0.0202334	0.0298843	0	0.101012	0.00651353	0.0200794	0.019216	0	0
OR2M4	0.0633312	0.0301933	0.00849857	0.0116339	0.0177584	0.0443811	0	0.0561312	0.0146289	0.0314428	0.0397278	0.0487274	0.0220904	0	0	0.0083768	0	0.0253345	0.0399576	0.00751136	0.0102744	0.0385845	0	0.0434816	0	0.0243659	0	0.0337045	0.0230887	0.0146722	0	0.0261894	0.0259362	0	0.0273372	0.00853707	0	0	0	0.071268	0.0278372	0.038446	0.0263662	0.0164947	0.0148588	0.0265215	0.0428494	0.0392961
OR2T33	0	0	0	0	0	0	0	0	0	0	0	0	0	0	0	0	0	0	0	0	0	0	0	0	0	0	0	0	0	0.0120509	0	0	0	0	0	0	0	0	0	0	0	0	0	0	0	0	0	0
OR2T12	0.00958577	0.025107	0.0173767	0.0244463	0.012298	0	0	0	0.0077275	0	0.00442074	0.00799223	0.0080487	0	0.0518455	0.0134126	0	0.0195815	0	0.0107462	0.00789351	0.0138506	0.0135381	0	0	0.023782	0	0.022141	0	0.0146722	0	0.0163884	0.0108221	0.0128776	0.180417	0	0.0117951	0	0	0	0	0	0	0	0	0.0237862	0	0
OR2T6	0.0101103	0.0052865	0	0	0.00734045	0.0148198	0.0147074	0.0114385	0	0	0.0236503	0	0.0135278	0	0	0	0	0	0.0187532	0	0	0.0247694	0	0	0.00879261	0	0	0.0365945	0	0	0	0	0.0103259	0	0	0.00980383	0	0	0	0.0324131	0	0	0	0	0.0255691	0	0.00849629	0
OR2T1	0	0	0	0	0	0	0	0	0	0	0	0	0	0	0	0	0	0	0	0	0	0	0	0	0	0	0	0	0	0	0	0	0.00567794	0	0	0	0	0	0	0	0	0	0	0	0	0	0	0
OR2T2	0	0	0	0	0	0	0	0	0	0	0	0	0	0	0	0	0	0	0	0	0	0	0	0	0	0	0	0	0	0	0	0	0	0	0	0	0	0	0	0	0	0	0	0	0.00778019	0	0	0
OR2G6	0	0	0	0	0	0	0	0	0	0	0	0	0.00584676	0	0	0	0	0	0	0	0	0	0	0	0	0	0	0	0	0	0	0	0	0	0.0697526	0	0	0	0	0	0	0	0	0	0	0	0	0
OR2T29	0	0	0	0	0	0	0	0	0	0	0	0	0	0	0	0	0	0	0	0	0	0	0	0	0	0	0	0	0	0	0	0	0	0	0	0	0	0	0	0	0	0	0	0	0	0	0	0
OR2T10	0	0	0	0	0	0	0	0	0	0	0	0	0	0	0	0	0	0	0	0	0	0	0	0	0	0	0	0	0	0	0	0	0	0	0	0	0	0	0	0	0	0	0	0	0	0	0	0
OR2T11	0	0	0	0	0	0	0	0	0	0	0	0	0	0	0	0	0	0	0	0	0	0	0	0	0	0	0	0	0	0	0	0	0	0	0	0	0	0	0	0	0	0	0	0	0	0	0	0
OR2T35	0	0	0	0	0	0	0	0	0	0	0	0	0	0	0	0	0	0	0	0	0	0	0	0	0	0	0	0	0	0	0	0	0	0	0	0	0	0	0	0	0	0	0	0	0	0	0	0
OR2T27	0	0	0	0	0	0	0	0	0	0	0	0	0	0	0	0	0	0	0	0	0	0	0	0	0	0	0	0	0	0	0	0	0	0	0	0	0	0	0	0	0	0	0	0	0	0	0	0
OR14I1	0.0121327	0	0	0.02432	0	0.0092281	0	0	0.0043025	0.00709909	0.00532646	0	0	0	0	0	0	0	0	0	0	0	0	0	0	0	0	0	0	0	0	0	0	0.0186185	0	0	0	0	0	0	0	0	0	0	0	0	0	0
LYPD8	0.0169832	0.0111498	0.00421773	0.0239746	0.0130361	0.0077552	0	0	0.0102758	0	0.00984107	0.0143155	0	0.0465848	0	0	0	0.0118602	0.0116522	0	0.0172029	0	0.019535	0	0.0154539	0.0290404	0	0	0	0.0084178	0	0	0.00660115	0	0.0711683	0	0.0126256	0	0	0	0.00603139	0	0	0	0	0.0244709	0	0.0270518
SH3BP5L	0.0219248	0.0317324	0.041755	0.0692088	0.0590425	0.0738303	0.100516	0.0852838	0.0739673	0.0358629	0.0578343	0.00573655	0.0466121	0	0.0279839	0.0107145	0	0.0416153	0.0637724	0.0612458	0.0186264	0.0828553	0.0124664	0.149014	0.0432749	0.0417252	0	0.0340491	0.0931346	0.0434819	0	0.0459663	0.0188343	0.0766392	0	0.0734156	0.129189	0.0271692	0	0	0.051874	0.026354	0.0455963	0.0400046	0.0513437	0.0594545	0.109438	0.189698
ZNF672	0	0.055507	0.0310095	0.00888195	0.0335672	0.0289074	0.0489163	0.0164046	0.0643319	0.0236172	0.0417635	0.00913931	0.0702677	0.0489826	0	0.0522649	0	0.0138227	0.0736729	0.0283311	0.0258332	0.0304653	0	0.0446417	0.0698695	0.0315731	0	0.0362552	0	0	0	0.0154151	0.0712304	0.0917743	0	0.0295719	0	0	0	0.0331789	0.0244933	0	0.0478992	0.0416785	0.0773115	0	0.0924166	0.144131
ZNF692	0.0983212	0.0761981	0.121241	0.16744	0.163032	0.171911	0.231845	0.188978	0.197442	0.115411	0.247019	0.172672	0.187887	0.299143	0.0252531	0.189928	0	0.106508	0.126232	0.209904	0.0954763	0.0751882	0.118781	0.202827	0.156401	0.146534	0	0.132039	0.103082	0.0961717	0.263563	0.210097	0.184725	0.141991	0.175713	0.192586	0.209918	0.231628	0	0.0950959	0.208215	0.153123	0.24526	0.14516	0.263225	0.0669545	0.160829	0.191359
PGBD2	0.0194867	0.0402611	0.0129164	0.0113852	0.0240536	0.0110909	0	0.0446496	0.0199561	0.0223962	0.0174583	0.0247453	0	0	0.0365433	0.0083768	0	0.0334618	0.030019	0.00924624	0.0068533	0.00595292	0	0.0317612	0.0389659	0.0319364	0	0	0	0.00995256	0	0	0	0.020875	0	0.0283365	0	0.0281959	0	0	0.0409445	0	0.0208262	0	0.0315472	0	0.0243578	0.0501126
FAM110C	0	0.0192352	0	0	0	0	0.0173479	0	0.00564311	0	0.00323761	0	0	0	0	0	0	0	0	0.010692	0	0.0111459	0	0	0	0.0148831	0	0	0.0171679	0.0209971	0	0	0.0168004	0	0	0	0	0	0	0.0343591	0	0	0	0	0	0	0	0
SH3YL1	0.354522	0.398562	0.39705	0.276887	0.365699	0.421244	0.442587	0.411421	0.338937	0.423814	0.46874	0.354415	0.42044	0.257441	0.536032	0.260622	0	0.405667	0.263022	0.291118	0.426195	0.464503	0.341579	0.347221	0.378535	0.368058	0	0.476473	0.307872	0.309034	0.384664	0.239328	0.261243	0.394975	0.220426	0.401586	0.479239	0.37542	0	0.164665	0.382499	0.219762	0.32479	0.260456	0.329924	0.265486	0.472226	0.315223
ACP1	0.171613	0.132134	0.0943963	0.172966	0.121515	0.0757457	0.155204	0.188053	0.177085	0.100332	0.141027	0.0444995	0.0607924	0.225871	0.110955	0.231611	0	0.102155	0.245041	0.124119	0.121973	0.173251	0.107354	0.31182	0.119867	0.0742318	0	0.0345002	0.109907	0.053942	0.0544865	0.282664	0.105453	0.159298	0.225052	0.113521	0.144265	0.0207566	0	0.0698566	0.137415	0.0291564	0.0949906	0.0660285	0.111822	0.0891311	0.0965065	0.0787991
ALKAL2	0	0	0	0	0	0	0	0.00954062	0.00900692	0	0	0.0083289	0	0	0	0	0	0	0	0	0	0.00750017	0	0	0.0163809	0	0	0	0	0.0121052	0.0544865	0	0	0	0	0	0.0119192	0	0	0	0	0	0	0	0	0	0	0
TMEM18	0	0.121937	0.0277723	0.101995	0.0807327	0.0199273	0.0324656	0.0670306	0.0433752	0.0408835	0.01756	0.0123351	0.009679	0.142853	0	0.0654289	0	0.0646249	0.0628139	0.0260752	0.0419881	0.0857599	0.0223877	0.126174	0.0196542	0.0295467	0	0.0206253	0.0259493	0.0328379	0	0.0548085	0.0375536	0.0465184	0.0273372	0.0208627	0.0252613	0.0645292	0	0.0522402	0.0269223	0.0359527	0.028337	0	0.0196697	0.0509925	0.0194513	0.0476827
SNTG2	0.216623	0.25002	0.104629	0.184138	0.0851872	0.0978952	0.166961	0.0349182	0.206455	0.161284	0.0201159	0.184912	0.246346	0.108593	0.379436	0.0331982	0	0.24591	0.122938	0.190953	0.0455965	0.120702	0	0.160601	0.0383688	0.232707	0	0.0392215	0.1465	0.0970065	0	0.109865	0.0662718	0.294134	0	0.114328	0.26182	0.0933874	0	0.299784	0.0748167	0.0726575	0.0208262	0.0498208	0.120176	0.133224	0.180352	0.153572
TPO	0	0	0.0137175	0	0	0.0107116	0	0	0	0	0	0.00641946	0.0132895	0	0.0365433	0	0	0.0113265	0	0	0.0101846	0.0138998	0	0	0.0141755	0	0	0	0	0	0.10786	0.0220041	0	0	0	0	0	0.031705	0	0	0	0	0	0	0	0.019216	0.0106711	0
PXDN	0.0271133	0	0	0	0	0	0.0336633	0.0176082	0.0103625	0.0148158	0.00620925	0.00641946	0.0133041	0	0.133254	0.0173504	0	0	0.0082466	0.00718187	0.0351361	0	0	0	0	0	0	0	0	0.015821	0	0	0.0149441	0	0	0	0	0	0	0	0	0	0	0.0406444	0	0	0	0
MYT1L	2.01317	1.82392	2.0505	1.65721	1.75323	1.80951	2.50919	1.97878	1.96449	2.0828	1.97504	1.99952	2.09144	1.59989	1.98174	1.70048	0	2.04558	1.80027	1.99541	1.7462	2.12923	2.27799	1.87388	1.82931	1.83701	0	1.7841	1.79844	2.01591	2.10312	1.84041	2.21226	2.08937	2.13483	2.21338	2.22253	2.09601	0	2.02595	1.86194	2.09122	2.0349	1.98018	2.18387	2.25652	2.16009	2.24739
EIPR1	0.21284	0.316362	0.273684	0.197481	0.191134	0.219836	0.290699	0.267024	0.433877	0.384052	0.283194	0.318787	0.279147	0.188416	0.424834	0.379142	0	0.210569	0.304871	0.278758	0.314521	0.37433	0.374435	0.41646	0.279283	0.218027	0	0.213042	0.338562	0.0922511	0.46854	0.32852	0.325465	0.381245	0.542401	0.401445	0.45349	0.231749	0	0.164725	0.371958	0.298275	0.274034	0.273836	0.346387	0.410217	0.42553	0.542908
TRAPPC12	0.493777	0.419294	0.587313	0.545778	0.441154	0.418863	0.587516	0.742873	0.719837	0.491313	0.666614	0.710752	0.593303	0.784323	0.962484	0.571512	0	0.533282	0.585671	0.626449	0.729143	0.748204	0.560534	0.820874	0.479531	0.487844	0	0.414033	0.40839	0.456267	0.500747	0.749943	0.614801	0.580389	0.554765	0.614378	0.705498	0.71955	0	0.738682	0.667789	0.474844	0.861138	0.518005	0.554541	0.838406	0.808323	0.749779
ADI1	0.0414022	0.0103735	0.0497362	0.0614787	0.0508856	0.048322	0.0809363	0.0726458	0.118113	0.0645248	0.0798477	0.065832	0.0488436	0	0.091842	0.0602809	0	0.0361258	0.0585008	0.0527483	0.116558	0.0844203	0.0438716	0.0471716	0.055323	0.00517819	0	0.0931965	0.140825	0.125111	0.110604	0.0301047	0.065156	0.0743543	0	0.077774	0.0914269	0.0837953	0	0.0445061	0.0740915	0.0270304	0.0755522	0.0839092	0.0423977	0.11058	0.0822703	0.29409
AC108488.2	0.125066	0.035463	0.0424166	0.0494344	0.0581263	0.0494146	0.0233783	0.0463901	0.0836963	0.0696851	0.107402	0.0363416	0.0362263	0.107035	0.0662038	0.0252317	0	0.0401079	0.0617516	0.0707859	0.05524	0.0715124	0.0377644	0.0434816	0.0590137	0	0	0.0339355	0.0706041	0.0328793	0.139059	0.0932521	0.0313001	0.0827023	0	0.0151753	0.0516355	0.0650484	0	0.0609987	0.0404201	0.0331438	0.0588217	0.0169303	0.0512299	0.080463	0.0312715	0.0836773
RNASEH1	0.0103523	0.0180201	0.00972612	0.0130927	0	0	0.019326	0.0104484	0.00979894	0.0139587	0.014913	0.0202357	0	0.0469689	0	0.0282499	0	0	0.0203218	0.0124236	0	0.013818	0	0.0335871	0.00663618	0	0	0.0232163	0.00974037	0	0	0	0.00494341	0.0748914	0	0.00750567	0.0163962	0	0	0	0.00926065	0	0.0653441	0.0118324	0.0258774	0	0.0295468	0
RPS7	0.0544665	0.0886684	0.0908935	0.295691	0.157959	0.165459	0.182536	0.262306	0.349883	0.169867	0.103841	0.046634	0.259459	0.152601	0.10717	0.223264	0	0.346708	0.280774	0.0523962	0.156522	0.176697	0.0719988	0.192826	0.127585	0.0707454	0	0.11279	0.166746	0.131717	0.101216	0.23453	0.147827	0.135259	0.113333	0.205066	0.188784	0.14879	0	0.066055	0.157047	0.123995	0.116964	0.0169303	0.163402	0.124684	0.138316	0.322038
COLEC11	0	0.025011	0	0.0144224	0.0107775	0	0.0147441	0.0410429	0.0359833	0	0.00872532	0.0051712	0	0	0.0364662	0.0748406	0	0	0.00407622	0.00899341	0.0056903	0.00492479	0	0	0	0.0307958	0	0	0.0150535	0.0279996	0	0	0.00801081	0.0101041	0	0	0.0375874	0.0357793	0	0.0701965	0	0	0	0	0.00576716	0	0	0
ALLC	0	0	0	0.0114534	0.00948093	0	0	0.0419141	0.018925	0	0	0.011262	0	0	0	0	0	0	0	0	0.00981352	0	0	0	0	0	0	0	0	0.0147278	0	0	0.00674398	0	0	0	0	0	0	0.0202334	0.0227077	0	0	0	0	0	0.0104326	0.0270518
DCDC2C	0	0.0227938	0	0	0.0164632	0	0	0	0.0040905	0	0	0.00799223	0	0	0	0	0	0	0	0.0054421	0	0.00789767	0	0	0	0.00882829	0	0	0	0	0	0	0	0	0	0.0109432	0	0	0	0	0	0	0	0	0	0	0	0
SOX11	0.164418	0.0476841	0.109802	0.157749	0.122814	0.0947303	0.110933	0.0967087	0.0611406	0.081683	0.137184	0.0570497	0.0860702	0.0465848	0.0923086	0.0722443	0	0.0662901	0.169754	0.0601397	0.0766603	0.186407	0.0531108	0.139046	0.174734	0.0740921	0	0.160645	0.0915085	0.129793	0.162361	0.122513	0.0441361	0.111256	0.0710771	0.0823105	0.11046	0.0144735	0	0.157673	0.077536	0.0747478	0.0805356	0.013952	0.226371	0.0846371	0.0529858	0
CMPK2	0.0149612	0.016975	0.0331623	0.00984404	0	0.00966224	0	0.0104484	0.0180511	0.00662655	0.0106926	0.032792	0.0073169	0.0716949	0	0.0188844	0	0.0132049	0.0384131	0.02108	0.00872981	0.0114307	0	0	0.0340111	0	0	0	0	0.0603152	0	0.0258757	0.0104136	0.067368	0	0	0	0	0	0	0.010023	0.0252663	0	0	0	0	0	0
RSAD2	0.145128	0.138183	0.0477575	0.010022	0.0541265	0.0410405	0	0.0799229	0.153801	0.117873	0.153288	0.0284905	0.0731974	0.198472	0.0365433	0.120952	0	0.129769	0.0759097	0.049395	0.0656297	0.0344058	0.0999188	0.0974043	0.0876064	0.104912	0	0.0427361	0.0278766	0.052002	0	0.0714079	0.051054	0.0758987	0.0508733	0.044867	0.0252765	0.0144735	0	0.160949	0.067382	0.0968846	0.132476	0	0.0140655	0.0351372	0.08727	0.0855912
RNF144A	0.748886	0.597019	0.645905	0.854548	0.714794	0.66164	0.671757	0.700803	0.858971	0.83324	0.790782	0.54365	0.753457	1.3309	0.59838	0.905365	0	0.98656	0.735932	0.800041	0.950022	1.21448	0.615541	1.02381	0.71137	0.763493	0	0.820002	0.760257	0.63677	0.418131	0.958921	0.71055	0.937268	0.585615	0.887901	0.970386	0.99376	0	0.68223	0.729522	0.832646	0.751524	0.604758	0.905172	1.36694	0.732012	0.874209
ID2	0.037851	0.0207539	0.0128087	0.0352272	0.0205448	0.034539	0.0161479	0.0283052	0.0468629	0.00709086	0.017344	0.0392716	0.0303481	0.0515592	0.111653	0	0	0.0190604	0.019155	0.028883	0.00501528	0	0.0571259	0.0281822	0.0738006	0	0	0.0465087	0.0921897	0	0.0544865	0.0424693	0.0343587	0	0	0	0.024432	0.0280713	0	0.0310813	0	0.0358083	0.0882751	0.0538652	0.00916467	0.0244709	0.0213517	0
KIDINS220	0.829147	0.835134	0.773327	0.548742	0.718949	0.759422	0.872841	0.840772	0.741764	0.705204	0.797092	0.654658	0.727194	0.647813	0.59471	0.706759	0	0.705109	0.807544	0.794805	0.758051	1.03272	0.56289	0.872159	0.816651	0.810967	0	0.695826	0.685221	0.905846	0.875277	1.04392	0.6509	0.797839	0.841554	0.667635	0.908516	0.754013	0	0.565716	0.748414	0.596131	1.04051	0.578578	0.796876	0.685597	0.756141	0.981796
MBOAT2	0.335402	0.335678	0.420454	0.420097	0.319066	0.344494	0.656983	0.457846	0.411094	0.341439	0.400017	0.394204	0.274348	0.306133	0.246434	0.222837	0	0.416126	0.316839	0.229696	0.242589	0.370466	0.33171	0.308474	0.499236	0.282367	0	0.490277	0.338634	0.432409	0.16553	0.359458	0.314747	0.32264	0.264005	0.360554	0.344573	0.384291	0	0.555111	0.309802	0.302781	0.422063	0.345169	0.476242	0.21052	0.485786	0.807295
ASAP2	0.0688055	0.0625519	0.104175	0.161486	0.0753921	0.0974858	0.180537	0.104379	0.177741	0.186902	0.120901	0.120165	0.151205	0.108593	0.193505	0.0579837	0	0.149068	0.184649	0.139233	0.0921883	0.122005	0.0839489	0.103007	0.149434	0.0668164	0	0.0865389	0.0689145	0.0900541	0	0.151449	0.10417	0.176668	0.0579743	0.139019	0.169952	0.0914121	0	0.165238	0.0940643	0.0691925	0.0528787	0.143197	0.20712	0.109036	0.143279	0.0833288
ITGB1BP1	0.381685	0.285402	0.470903	0.480839	0.42019	0.342279	0.713365	0.391867	0.509668	0.289827	0.36607	0.330422	0.409416	0.461775	0.496335	0.541409	0	0.528282	0.440123	0.299594	0.455556	0.684126	0.317293	0.791628	0.393277	0.307343	0	0.29118	0.402547	0.216254	0.403883	0.576139	0.313634	0.461981	0.263862	0.412142	0.483236	0.280061	0	0.41773	0.408148	0.257329	0.269418	0.225963	0.410649	0.508862	0.59799	0.713601
CPSF3	0.053608	0.0387405	0.128005	0.0515679	0.0824219	0.0793558	0.0997636	0.0484746	0.0964287	0.106436	0.115569	0.0776303	0.0537244	0.0858792	0.0366665	0.13732	0	0.0496325	0.120768	0.0850361	0.126882	0.138135	0.119546	0.147219	0.169979	0.0401757	0	0	0.131984	0.106476	0.109979	0.166791	0.0928512	0.0816748	0.100482	0.112265	0.0578755	0.0815264	0	0.0817489	0.144445	0	0.166189	0.0335539	0.0390122	0.105808	0.0866643	0.24328
IAH1	0.138136	0.177916	0.181671	0.271666	0.124537	0.0575387	0.143428	0.225386	0.178947	0.149665	0.184899	0.196853	0.132056	0.38593	0.129354	0.337906	0	0.294796	0.232276	0.211227	0.202327	0.240307	0.095458	0.236758	0.142463	0.10641	0	0.0838751	0.209533	0.0458322	0	0.382291	0.234045	0.208128	0.189384	0.13332	0.213377	0.092764	0	0.241949	0.218741	0.123522	0.239848	0.166561	0.0993144	0.228123	0.159839	0.304459
ADAM17	0.320191	0.364587	0.351912	0.479641	0.476004	0.359506	0.376307	0.377803	0.441199	0.308389	0.404867	0.228008	0.299193	0.507273	0.376089	0.631936	0	0.42514	0.438425	0.388232	0.477219	0.470325	0.280204	0.610008	0.301345	0.327169	0	0.260121	0.703246	0.293467	0.493294	0.56483	0.332644	0.400286	0.321558	0.387359	0.443671	0.373875	0	0.444247	0.543948	0.293644	0.416532	0.328679	0.395328	0.596865	0.317991	0.61782
YWHAQ	0.220331	0.251117	0.284962	0.271194	0.317593	0.27722	0.486947	0.51748	0.414111	0.383977	0.390719	0.279439	0.461657	0.57502	0.170422	0.18956	0	0.316594	0.523944	0.22377	0.287332	0.444783	0.32583	0.483045	0.549993	0.304846	0	0.210629	0.325723	0.245353	0.603676	0.445712	0.293918	0.321294	0.181417	0.296276	0.322292	0.248382	0	0.145882	0.39153	0.154546	0.207634	0.280773	0.459448	0.408209	0.211236	0.576884
TAF1B	0.245028	0.251471	0.166567	0.109494	0.167682	0.22859	0.228017	0.309775	0.142544	0.252999	0.197986	0.147922	0.273967	0.101318	0.0362062	0.0895934	0	0.110585	0.197826	0.185477	0.105335	0.305688	0.236197	0.257809	0.211862	0.148404	0	0.192324	0.0887647	0.211688	0	0.289442	0.193929	0.134232	0.270683	0.219035	0.164112	0.156426	0	0.147438	0.171515	0.0794741	0.35294	0.132508	0.0934794	0.210825	0.22139	0.189282
GRHL1	0.0264869	0.0486648	0.0735944	0.0419327	0.0572685	0.0844851	0.0158347	0.0852644	0.0711373	0.0742014	0.0787339	0.0212209	0.0318558	0.0515592	0.08848	0.0752061	0	0.0634133	0.0699712	0.0337296	0.0930946	0.0932928	0	0.0653239	0.0248948	0.0502826	0	0	0.0809153	0.0188924	0.0895578	0.0537643	0.0398059	0.0548335	0	0.0514993	0.0914185	0.0960891	0	0.135654	0.0752981	0.12877	0.0598909	0.0596438	0.0846471	0.0587794	0.127643	0.0501126
KLF11	0.0217788	0.0162441	0.00855976	0	0.0263548	0.0263838	0.0173	0	0.0322835	0.036451	0.0613595	0	0.0141693	0.0469689	0	0.0455558	0	0.0447658	0.0661751	0.0146851	0.0222913	0.0931999	0.0266902	0.0207654	0.0189341	0.0169979	0	0	0.0237909	0.0522552	0	0.0517805	0.0219369	0.0547749	0.0289125	0.0252857	0.0102358	0	0	0.0163084	0.0251718	0	0.0289814	0.0152498	0.0222716	0	0.0185394	0.0736011
CYS1	0.0176336	0.0314689	0.0286753	0.0325093	0.00968765	0.00801806	0.0157232	0.0269772	0.0670907	0.0222786	0.0216926	0.0602996	0.0213382	0	0.0749727	0.0671225	0	0.0607885	0.0215548	0.0164181	0.053291	0.0342114	0.0281848	0.0623348	0.0706459	0.023724	0	0.0285378	0.0508981	0.0179243	0	0.0349907	0.0594098	0.114683	0.0805196	0.0494499	0.0467738	0.0426168	0	0.0510346	0.0225668	0.0645756	0.0491409	0	0	0.0284011	0.0443212	0.0711059
RRM2	0	0	0	0	0	0	0	0	0	0	0	0	0	0	0	0	0	0	0	0	0	0	0	0	0	0	0	0	0	0	0	0	0	0	0	0	0	0	0	0	0	0	0	0	0	0	0	0
HPCAL1	0.0441504	0.0384626	0.0305038	0.0161727	0.0533455	0.027948	0.0637816	0.158663	0.0833129	0.021472	0.011984	0.0399887	0	0	0.120576	0.0438651	0	0.0515798	0.0475433	0.0343107	0.0328486	0.0277699	0.0408926	0.0144762	0.0480209	0.12327	0	0.0513137	0.0324175	0.0339912	0	0.128055	0.0685253	0.0211002	0.0508733	0.0944158	0.0211208	0	0	0.0290239	0.0248817	0.0708402	0.0628375	0	0.0551789	0.048664	0.0426243	0.0270518
ODC1	0.0290806	0.0156272	0.0361361	0	0.0248316	0.0387295	0.0328015	0.0442026	0.0572505	0.0334888	0.0361897	0.0324694	0.0525507	0.10285	0.0713401	0	0	0.0318082	0.0883109	0.0116598	0.0388351	0.0640905	0	0.0881201	0.0478685	0	0	0.0261314	0.0612496	0	0.20051	0.0509001	0.043636	0.0195815	0	0.0300325	0.0302376	0	0	0	0	0.0379154	0.0482116	0.0099505	0.0391728	0	0.0329793	0
NOL10	0.262845	0.498546	0.361097	0.427109	0.366089	0.320402	0.236433	0.348695	0.401614	0.380027	0.377673	0.217464	0.222353	0.465933	0.40002	0.321017	0	0.452599	0.333785	0.306557	0.385803	0.43666	0.320621	0.431024	0.252109	0.264576	0	0.353051	0.346914	0.422626	0.239623	0.221342	0.334814	0.385788	0.0884563	0.458859	0.321805	0.311361	0	0.315315	0.373611	0.248453	0.211609	0.432618	0.269664	0.469304	0.394184	0.414861
ATP6V1C2	0	0	0.0135939	0.0695253	0.0364828	0.0159715	0	0.0164811	0.011584	0.0103105	0.0187095	0	0	0	0	0.0232499	0	0.0106225	0	0.0134833	0.0385827	0.00487084	0	0.0317612	0.0321063	0.0192194	0	0	0.0575381	0	0	0.061586	0	0.00914888	0	0.0122423	0.0126256	0	0	0	0	0	0	0	0	0	0.0119357	0
PDIA6	0.119144	0.169937	0.129324	0.191604	0.184899	0.118468	0.248357	0.17736	0.242044	0.209698	0.177233	0.206414	0.174981	0.100934	0.382068	0.34175	0	0.10609	0.289767	0.165675	0.258337	0.210298	0.0378115	0.230305	0.231715	0.215796	0	0.157237	0.219347	0.0581925	0.291366	0.289426	0.111182	0.229914	0.0805196	0.140461	0.291343	0.0937331	0	0.223054	0.190193	0.122786	0.28229	0.0828964	0.219199	0.113216	0.230066	0.0270518
KCNF1	0.0102338	0.0156226	0.0249739	0.117328	0.0325985	0.0302457	0.0726205	0.029075	0.0419456	0.00520705	0.00913483	0	0.0300994	0	0.0252531	0.0157523	0	0.0150931	0.0218872	0.00514933	0.0376976	0.0216848	0.0699963	0	0.0254171	0.0123506	0	0.0290237	0	0.0146191	0.109979	0.109306	0.0276987	0	0	0.0158456	0.0396298	0.0299287	0	0.0416685	0.0314603	0.0479778	0.0217124	0.014757	0.0656044	0	0.0111549	0.0456102
C2orf50	0.0113475	0	0.0109991	0	0.0136798	0	0	0	0.00476268	0.0161189	0.0144034	0	0	0	0	0	0	0	0.00314616	0.00958562	0.00684291	0	0.0256066	0	0	0	0	0	0	0.0124886	0	0	0.0171876	0	0	0	0	0	0	0	0	0	0	0	0	0	0.00822639	0.0456102
ROCK2	0.748218	0.901837	1.10094	1.03995	0.941521	1.10404	0.911953	0.973462	0.999549	0.971239	1.02722	0.938847	0.947419	1.28146	1.13343	0.803018	0	0.815663	1.03886	0.82186	0.95083	1.06082	0.766296	1.15552	1.13993	0.967912	0	0.914901	0.944134	0.802765	0.498771	0.934183	1.06051	1.06623	0.849317	1.10688	0.974244	0.743675	0	0.836436	1.1439	0.694182	0.877144	0.92031	0.950897	1.28129	1.05216	1.02204
E2F6	0.0153861	0.0729997	0.0859367	0.141041	0.0864211	0.0400452	0.0523958	0.0873494	0.111021	0.137846	0.122731	0.0769403	0.114351	0.0600664	0.0752561	0.111334	0	0.0580351	0.0988213	0.100438	0.128177	0.0890088	0.173115	0.145214	0.132419	0.057557	0	0.0465843	0.101246	0.0836617	0.162347	0.0915166	0.0685287	0.056429	0.0579743	0.128015	0.13877	0.0681654	0	0.149539	0.145819	0	0.0510164	0.0597162	0.109553	0.0657429	0.202243	0.104066
GREB1	0.372316	0.494739	0.533169	0.526143	0.480372	0.488961	0.435963	0.629469	0.773065	0.632118	0.628105	0.453255	0.536053	0.843378	0.760078	0.52301	0	0.608212	0.507929	0.516304	0.685706	0.627106	0.652872	0.547118	0.404893	0.369259	0	0.233132	0.41749	0.425616	0.458897	0.674729	0.506748	0.671883	0.314061	0.586095	0.454703	0.35811	0	0.606465	0.625666	0.491772	0.580026	0.37889	0.417563	0.827567	0.666128	0.564047
NTSR2	0	0	0	0	0.00550885	0	0	0.0135515	0	0.0104037	0.018805	0	0.0080487	0	0	0	0	0	0	0.0127116	0.00828342	0.0328263	0	0	0	0	0	0	0	0	0	0	0.00964053	0	0	0	0	0	0	0	0	0	0	0	0	0.0277706	0	0
LPIN1	0.663251	0.476409	0.483423	0.35072	0.459166	0.33074	0.51195	0.55136	0.657881	0.437064	0.528692	0.419994	0.468108	0.512572	0.654989	0.569038	0	0.477241	0.475239	0.433286	0.552569	0.632672	0.342299	0.493824	0.394873	0.460725	0	0.391111	0.550516	0.349572	0.400178	0.725102	0.639174	0.400662	0.20809	0.598065	0.538288	0.39533	0	0.701092	0.33435	0.433714	0.515254	0.264206	0.484176	1.07673	0.636032	0.561422
TRIB2	0.0350058	0.0691927	0.0246737	0.0189391	0.0599712	0.0548951	0	0.131857	0.128655	0.103385	0.113571	0.0606514	0.13695	0	0.0614593	0.0478973	0	0.0512066	0.078625	0.0861417	0.0303091	0.0483587	0.0870543	0.0841477	0.131145	0.0358225	0	0	0.0501015	0.015821	0.139059	0.135512	0.0705923	0.0456288	0.18892	0.0630272	0.0322801	0.0188361	0	0	0.0968952	0	0	0.060579	0.0898869	0.0488183	0.0868226	0
NBAS	0.798037	0.856851	0.993108	1.01184	1.03093	1.02822	0.889007	0.908102	0.892848	1.04412	1.01515	0.880864	0.827939	0.811941	0.938736	1.00569	0	0.980555	0.966417	0.902204	0.932595	0.965913	0.744932	1.04283	0.974728	0.786956	0	0.725616	1.20825	0.942402	0.868062	0.938145	0.964134	1.14661	0.725766	0.956788	1.02188	0.755198	0	0.951101	0.872572	0.986662	0.874043	0.820196	0.927328	1.06502	1.02234	1.39262
DDX1	0.141335	0.16641	0.335255	0.328775	0.312642	0.245049	0.33757	0.363208	0.319576	0.326956	0.207358	0.24633	0.302133	0.334884	0.410865	0.248843	0	0.199489	0.289836	0.381878	0.190288	0.336281	0.189216	0.305992	0.37959	0.249735	0	0.222663	0.419612	0.196648	0.338595	0.319017	0.203476	0.296807	0.301155	0.278059	0.327549	0.211394	0	0.312568	0.272619	0.102572	0.393375	0.174317	0.321147	0.106547	0.238989	0.446842
MYCN	0.0517921	0.0282928	0.0633631	0	0.0397923	0.0360095	0.0588739	0.0114385	0.0487761	0.058606	0.0362715	0.0455398	0.029865	0.0634864	0	0.0608953	0	0.0234834	0.0593418	0.00514933	0.0814402	0.00797131	0.0208949	0.0327386	0.027567	0.01284	0	0	0.043225	0.0238727	0	0.0638943	0.00991626	0.0221977	0	0.0240846	0.0847875	0.0314636	0	0	0.0131676	0.0229519	0.0605506	0.0349757	0	0	0.0584793	0.0770147
FAM49A	0.554643	0.323454	0.471154	0.372432	0.266187	0.414875	0.410352	0.3876	0.443813	0.521042	0.314762	0.337191	0.342622	0.303654	0.163425	0.210541	0	0.292386	0.362157	0.316616	0.416513	0.378421	0.391952	0.253548	0.326074	0.415462	0	0.42038	0.312058	0.474115	0.381762	0.602656	0.400209	0.265655	0.46266	0.368804	0.559021	0.357233	0	0.227517	0.299557	0.24893	0.640789	0.245377	0.450691	0.449924	0.448586	0.149556
RAD51AP2	0	0.0117032	0	0	0	0	0.0140616	0.0663941	0.01587	0.00583637	0.0103384	0.00355774	0	0	0	0.02483	0	0	0	0	0	0	0	0.0170061	0.0141755	0	0	0	0	0.0181523	0	0	0.0153177	0.0289241	0	0.0112292	0	0.0120847	0	0	0.00734871	0	0	0.034082	0.00812069	0	0.0112543	0
VSNL1	0.678584	0.520529	0.706381	0.577617	0.580733	0.522475	0.902061	0.952315	0.711372	0.669106	0.608041	0.583872	0.718406	0.713591	0.532252	0.564708	0	0.449019	0.802994	0.494789	0.733691	0.67717	0.446712	0.751934	0.761791	0.679087	0	0.746202	0.576096	0.552285	0.782503	0.915493	0.649268	0.721557	0.545258	0.438137	0.842323	0.609028	0	0.685847	0.480296	0.424491	0.71072	0.481988	0.636667	0.472916	0.488454	0.832796
SMC6	0.313444	0.246672	0.310039	0.332361	0.302064	0.335674	0.428755	0.421054	0.315524	0.466836	0.316437	0.22218	0.459096	0.514871	0.288072	0.332773	0	0.176545	0.294686	0.306	0.430327	0.375536	0.398396	0.439474	0.399979	0.37585	0	0.255228	0.346753	0.234207	0.148122	0.429584	0.385294	0.334449	0.281295	0.360483	0.341893	0.318997	0	0.455914	0.171348	0.27862	0.396609	0.270009	0.31438	0.240631	0.375205	1.08638
GEN1	0.173923	0.0375462	0.0574599	0.0513624	0.0953044	0.14064	0.051442	0.0733438	0.125864	0.0835502	0.111127	0.105108	0.0852434	0.0489826	0	0.113261	0	0.12572	0.0879335	0.11385	0.0955188	0.0911487	0.0609164	0.139047	0.0896861	0.122644	0	0.0180924	0.0957324	0.0470284	0	0.0432873	0.095804	0.1012	0.0631774	0.0372044	0.0541364	0.0693378	0	0.0215489	0.0515752	0.0618581	0	0.0375363	0.0715976	0.0859761	0.0747066	0
KCNS3	0.217601	0.545789	0.31605	0.474574	0.542428	0.372658	0.358218	0.416842	0.622486	0.594287	0.380556	0.501954	0.436646	0.422138	0.268107	0.420439	0	0.402228	0.526023	0.480871	0.544519	0.420207	0.474476	0.456284	0.550539	0.405653	0	0.208494	0.4143	0.432242	0.0895578	0.463163	0.296716	0.390888	0.164204	0.514322	0.344103	0.320585	0	0.467037	0.499	0.119549	0.374766	0.348821	0.396004	0.26804	0.53614	0.968477
RDH14	0.0552419	0.016975	0.0497663	0.078533	0.040429	0.0739221	0.114118	0.0798002	0.049039	0.0448118	0.0513167	0.0133121	0.0918465	0	0.0433562	0.0884483	0	0.037923	0.0629114	0.0357845	0.0247803	0.062655	0.0442735	0	0.0415585	0.0128187	0	0.017219	0.0544054	0.0441859	0.101216	0.0536273	0.03935	0.0727475	0.0273372	0.0356796	0.0887819	0.0387074	0	0.0390093	0.0480718	0.0214776	0	0.0164947	0.0288703	0.0277706	0.0358072	0.0377186
OSR1	0	0	0	0	0	0	0	0	0	0	0	0	0	0	0	0	0	0	0	0	0	0	0	0	0	0	0	0	0	0	0	0	0	0	0	0	0	0	0	0	0	0	0	0	0	0	0	0
TTC32	0.0976165	0.0817211	0.0390037	0.0592821	0.0411866	0.0309211	0.106929	0.0329551	0.0927329	0.0614203	0.047591	0.040495	0.0339601	0	0.0815392	0.0576778	0	0	0.0592919	0.0546793	0.0554863	0.0832473	0.0235361	0.188321	0.0972807	0	0	0.0907715	0.0786571	0.0504051	0.0544865	0.0360538	0.0438278	0.0489663	0.120626	0.0238156	0.0962949	0.0841258	0	0.0202334	0.0520715	0.133842	0	0.0684693	0.0669131	0.0481878	0.0597246	0.197909
WDR35	0.0962471	0.128226	0.162315	0.187347	0.107696	0.162879	0.206465	0.20216	0.243027	0.17302	0.132573	0.127776	0.126802	0.228525	0.205858	0.107154	0	0.168376	0.164863	0.0988419	0.20594	0.20861	0.141228	0.0533893	0.189557	0.127873	0	0.208405	0.0992965	0.131287	0.345218	0.122444	0.127348	0.174753	0	0.13688	0.195041	0.0804109	0	0.247495	0.147824	0.0735505	0.166413	0.122824	0.2183	0.161918	0.190299	0.0284664
MATN3	0	0	0	0	0	0.00966878	0	0	0	0	0	0	0	0	0	0	0	0	0	0	0	0	0	0	0	0	0	0	0	0	0	0	0	0	0	0	0	0	0	0	0	0	0	0	0	0	0	0
LAPTM4A	0.0542622	0.0167495	0.0552263	0.110753	0.136988	0.098671	0.0643908	0.0539322	0.107663	0.0792891	0.0393242	0.078442	0.0690786	0.113299	0	0.137688	0	0.089388	0.0742658	0.0717027	0.0534409	0.0956613	0.0683348	0.121158	0.0559401	0.0400167	0	0	0.0613709	0.0711736	0.0992942	0.0587982	0.0869517	0.0762933	0	0.0543671	0.123972	0.0776017	0	0.0610736	0.0233988	0.0206326	0.11469	0.0280663	0.0512293	0.113932	0.0687877	0.103201
SDC1	0	0	0	0	0.00473374	0	0	0.0104484	0	0	0	0	0	0	0	0	0	0	0.00795537	0.00867911	0	0.00789767	0	0	0	0.00853701	0	0	0	0	0	0	0.00429797	0.0323055	0	0	0	0	0	0	0	0	0.0208262	0.0206963	0	0	0	0
PUM2	0.817633	0.904918	0.914382	0.737912	0.931205	0.971548	0.743999	0.818309	0.775046	0.90731	0.956505	0.710101	0.618827	0.692372	0.43722	0.861649	0	0.773728	0.836332	0.817439	0.969869	0.800846	0.527851	1.12907	1.01249	0.764235	0	0.8655	0.736135	0.717383	0.985915	0.864803	0.727318	0.823623	0.401627	0.792628	0.958866	0.921948	0	0.620707	0.788195	0.595257	0.832108	0.749213	0.834794	0.89922	0.729866	0.969806
RHOB	0.227793	0.0672425	0.0634585	0.0705633	0.096374	0.105703	0.205835	0.120083	0.119751	0.0814045	0.114907	0.0185322	0.109116	0.263037	0.0981135	0.0646627	0	0.0411935	0.157203	0.064987	0.150285	0.15907	0.110259	0.126108	0.14538	0.0571273	0	0.0206875	0.123092	0.0464968	0	0.0778398	0.124014	0.0966829	0	0.0732648	0.275849	0.0954261	0	0.061437	0.0424218	0	0.0691915	0.106062	0.19884	0.0900599	0.0720452	0.24099
HS1BP3	0.245827	0.136587	0.166477	0.212313	0.169885	0.114054	0.0608362	0.109589	0.21835	0.169767	0.263337	0.238823	0.142884	0.269324	0.246628	0.137352	0	0.378716	0.143579	0.114719	0.228852	0.384976	0.208275	0.228516	0.111603	0.179417	0	0.201265	0.127499	0.0282916	0.117378	0.219242	0.206608	0.200352	0.114725	0.267946	0.138807	0.187433	0	0.153076	0.139335	0.169247	0.227819	0.0906153	0.0683588	0.104834	0.188696	0.0747345
GDF7	0	0	0	0	0.0197874	0	0	0	0	0.00501412	0	0	0	0	0	0	0	0	0	0	0	0	0	0	0	0	0	0	0	0	0.117378	0	0.00901285	0	0	0	0.0126933	0.0138957	0	0	0.00713161	0	0	0	0	0	0	0
LDAH	0.428046	0.346608	0.466526	0.338433	0.361976	0.506756	0.152631	0.434893	0.423223	0.416897	0.394458	0.537222	0.497345	0.596124	0.466162	0.548364	0	0.480793	0.32633	0.416098	0.433536	0.462704	0.508088	0.605013	0.430475	0.390074	0	0.345614	0.351922	0.486878	0.463245	0.505772	0.423612	0.537802	0.191823	0.391505	0.320146	0.373214	0	0.253897	0.405609	0.401522	0.223764	0.273317	0.300634	0.520512	0.521936	0.4014
APOB	0	0	0.00645223	0	0	0	0	0	0	0	0	0	0	0	0	0	0	0	0.00605225	0	0	0.00741037	0	0	0	0	0	0	0	0	0	0	0	0	0	0	0	0	0	0	0.00826684	0	0	0	0	0	0	0.0284664
TDRD15	0	0	0	0	0	0	0	0	0	0	0	0	0	0	0	0	0	0	0	0	0	0	0	0	0	0	0	0	0	0	0	0	0	0	0	0	0	0	0	0	0	0	0	0	0	0	0	0
KLHL29	0.440509	0.515061	0.624971	0.385805	0.566479	0.638862	0.6878	0.532819	0.595085	0.581799	0.557341	0.4542	0.496453	0.789325	0.482822	0.44874	0	0.582057	0.553478	0.684698	0.667722	0.711177	0.628299	0.813546	0.357316	0.340207	0	0.439715	0.266593	0.51525	0.406026	0.662584	0.722878	0.582252	0.461043	0.661218	0.684602	0.479928	0	0.606296	0.594496	0.615176	0.6417	0.3817	0.467489	1.24745	0.90344	0.710366
ATAD2B	0.577755	0.377226	0.590115	0.489804	0.504771	0.46657	0.511573	0.441191	0.391219	0.477129	0.540468	0.440232	0.437652	0.235804	0.455135	0.542731	0	0.430843	0.405318	0.45514	0.545951	0.452483	0.381692	0.488247	0.475995	0.315046	0	0.494613	0.426211	0.538605	0.482588	0.491797	0.458235	0.565638	0.175778	0.4884	0.396577	0.541639	0	0.397216	0.410257	0.393728	0.397604	0.42681	0.36889	0.615506	0.588244	0.422756
UBXN2A	0.239964	0.457045	0.304722	0.222085	0.23215	0.252254	0.282681	0.293668	0.316701	0.286071	0.246246	0.215249	0.294895	0.107401	0.299682	0.288651	0	0.224323	0.429247	0.17491	0.344984	0.475393	0.282837	0.268974	0.276292	0.198288	0	0.0896714	0.225078	0.174586	0.284722	0.294214	0.312891	0.459019	0.180563	0.336468	0.327898	0.380722	0	0.349567	0.234725	0.308522	0.509383	0.315183	0.331097	0.359613	0.269024	0.445999
MFSD2B	0.0100268	0.00957928	0.0123719	0	0.003437	0.0100602	0.0320049	0.0690019	0.00749114	0.0238235	0.0160895	0	0.0146854	0.0562656	0	0.0345849	0	0.0369188	0.023246	0.0165101	0.013568	0.0222552	0.0150072	0.0265125	0	0.0140927	0	0.0448695	0.0545342	0.0885467	0	0.0527612	0.0212583	0.0439682	0	0.0176415	0.0559567	0.0309577	0	0	0	0.0510493	0.0298009	0.0184862	0.0369666	0.0261097	0.0168988	0.104836
WDCP	0.0203659	0.0111498	0	0.00670821	0.0248785	0.0188508	0	0.0738587	0.038349	0.0167338	0.0171651	0.0150602	0	0	0	0.0163287	0	0.0390586	0.0143992	0	0.0135002	0.0200021	0.0165018	0.019247	0.0166153	0.0390578	0	0	0	0	0	0.0191764	0.0043923	0.042146	0.0583179	0	0	0.0258624	0	0.0324131	0.0329476	0	0	0.0186036	0.00925186	0	0	0.0777845
FKBP1B	0.0266123	0.0148923	0.0182395	0.0493526	0.0161462	0.00543699	0.029725	0.0421563	0.0332796	0.0179963	0.02989	0	0.0244416	0	0.0365433	0.019814	0	0.0414237	0.0407539	0	0.0331291	0.0455198	0	0	0.026587	0	0	0.0266817	0	0.023786	0	0.0204652	0.00713677	0.0129913	0	0.0167254	0.0250591	0	0	0	0.017708	0.0522799	0	0	0.0407599	0	0.0196268	0
SF3B6	0.0347263	0.078768	0.0795028	0.0764035	0.0650683	0.0723969	0.0694713	0.0424432	0.068856	0.0382753	0.0899903	0.0168528	0.00685311	0.0981813	0	0.0521923	0	0.0202751	0.131857	0.0376976	0.0216991	0.107822	0	0.142384	0.0848946	0.0540697	0	0.0714688	0.08998	0.0452598	0	0.0510043	0.0471283	0.0575521	0	0.0700388	0.0290218	0.0719757	0	0.0361948	0.0664707	0	0.103991	0.046934	0.110023	0.0886568	0.0267093	0.122487
FAM228B	0.277435	0.263209	0.315127	0.251579	0.207294	0.209798	0.252411	0.404602	0.334235	0.329449	0.414737	0.346606	0.270165	0.445839	0.38627	0.465507	0	0.218061	0.230707	0.339076	0.299976	0.353942	0.522059	0.315794	0.171831	0.25488	0	0.0909863	0.163295	0.31214	0.206936	0.404256	0.375173	0.136986	0.0647528	0.432471	0.235663	0.277546	0	0.254999	0.265546	0.294198	0.334722	0.146741	0.130627	0.422882	0.425616	0.365263
TP53I3	0.0143595	0	0.006022	0.0420475	0.0094425	0	0	0	0	0	0	0	0	0	0	0	0	0	0	0	0	0	0	0.0213136	0	0	0	0	0.0161029	0.0131839	0	0.0154151	0	0	0	0	0	0	0	0	0.00826684	0	0	0	0	0	0	0
PFN4	0	0.0259448	0.0156588	0.0498736	0.017574	0	0	0	0.0292211	0.0111392	0	0	0	0	0.0362062	0.0256688	0	0.0525558	0.00562702	0	0.0096827	0.0096584	0	0	0	0.0218924	0	0.0265931	0.0339689	0.0145002	0	0.0181217	0.00645841	0.0210211	0	0.0194844	0.0123693	0	0	0.0290239	0	0	0	0.0112758	0.00812069	0	0.0232243	0
AC008073.3	0.0911304	0.0838328	0.0320563	0.0212872	0.0397186	0.0240826	0.032092	0	0.035938	0.00995383	0.0608651	0.054095	0.0588369	0.0621545	0	0.0583469	0	0.0485455	0.0482109	0.0995999	0.0518656	0.0329486	0	0.0170061	0.0229945	0.108895	0	0.0282229	0.0223187	0.0561609	0.0544865	0.0718924	0.00962857	0.0215861	0.0273372	0.102674	0.0104568	0.0258624	0	0	0.0257514	0.0680494	0.0232965	0	0.0282157	0.0356683	0.0947728	0.0478726
FAM228A	0.0129505	0	0.0330146	0.0143493	0.0319052	0.0200435	0	0	0.01259	0.00479209	0.011789	0.0254728	0.0264346	0	0	0.0115828	0	0.0331683	0.00894013	0	0.0196171	0.0471568	0	0.0525408	0.0251576	0.00982043	0	0	0.033295	0	0	0.0920415	0.039486	0	0.0289125	0.0178195	0	0	0	0	0.010536	0.0250147	0	0.0169303	0.0224064	0	0	0.0284664
ITSN2	0.301846	0.318318	0.430723	0.381169	0.258976	0.320833	0.518108	0.410469	0.440244	0.240615	0.296457	0.22416	0.290644	0.418783	0.338204	0.411942	0	0.431816	0.342628	0.397322	0.257191	0.51946	0.283259	0.515889	0.37007	0.283611	0	0.196135	0.351542	0.320998	0.258337	0.537687	0.381884	0.306355	0.508411	0.357111	0.272768	0.309222	0	0.3426	0.380349	0.395075	0.454087	0.417627	0.295248	0.364931	0.406024	0.380551
NCOA1	1.59037	1.86072	2.01184	1.97824	1.83018	1.85197	2.09994	1.82422	1.90936	1.82617	1.78961	1.78054	1.79346	1.99657	1.84158	1.88776	0	1.8295	1.86858	1.93093	1.84366	1.97276	1.60976	1.91823	1.91359	1.91663	0	1.93322	1.68644	1.86506	1.44329	1.9705	1.93179	2.08869	1.67228	1.8322	2.06306	1.9777	0	1.69632	1.82384	1.99828	2.1516	1.90482	2.0828	1.85743	2.08158	2.2013
PTRHD1	0.00856741	0.00698268	0.00645223	0.0435287	0	0.0117055	0	0	0.0413279	0.00991836	0.019252	0	0.0220418	0	0	0.0171848	0	0.0381575	0.0279288	0.013408	0.0213653	0	0	0	0.0191724	0	0	0.0238381	0.0317735	0	0	0	0.0109906	0.0349459	0	0.0158485	0.0316441	0.0207566	0	0	0.0103916	0	0.0501676	0	0	0	0	0
CENPO	0.0557473	0.0313488	0.0438032	0.0838253	0.0436679	0.0537109	0.0180397	0.0367901	0.0247567	0.0187487	0.0155011	0.0126755	0.0245607	0.0439143	0	0.0257567	0	0.0487756	0.0445915	0.0240245	0	0.0330029	0.0235361	0.0144762	0.00982565	0.0156708	0	0.0763686	0.0175347	0.0441633	0	0	0.0286702	0.0433559	0	0.0634318	0.0577521	0	0	0.0361948	0.035102	0.0293491	0.0217124	0.014757	0.0256946	0.0237862	0.034184	0
ADCY3	0.184626	0.148032	0.197359	0.1506	0.180363	0.140935	0.235495	0.274649	0.254184	0.195012	0.194892	0.160334	0.133621	0.211317	0.169431	0.271998	0	0.183482	0.1966	0.201798	0.216652	0.234013	0.243959	0.296324	0.183799	0.21101	0	0.213149	0.0984188	0.193635	0.293484	0.167812	0.195574	0.113342	0.108848	0.16575	0.327399	0.190602	0	0.315122	0.283815	0.0505044	0.332623	0.113645	0.288017	0.372718	0.25579	0.377855
DNAJC27	0.170168	0.137384	0.258981	0.173196	0.184299	0.178247	0.184396	0.127931	0.198118	0.257835	0.218209	0.171787	0.243567	0.200058	0.110226	0.205009	0	0.182735	0.179277	0.171553	0.195261	0.215103	0.0996918	0.369374	0.231251	0.130314	0	0.125933	0.182652	0.216765	0.210338	0.341891	0.143623	0.185487	0	0.186131	0.193466	0.143704	0	0.131596	0.133124	0.109236	0.134744	0.0976986	0.13852	0.210222	0.149926	0.379476
EFR3B	0.396235	0.315471	0.322971	0.239339	0.40394	0.309487	0.305789	0.433138	0.472856	0.391324	0.288622	0.359664	0.453183	0.464593	0.585199	0.373008	0	0.340335	0.290112	0.496308	0.337142	0.309791	0.545805	0.401009	0.260003	0.309547	0	0.187001	0.42173	0.377162	0.474153	0.475789	0.395863	0.308716	0.305704	0.417678	0.376532	0.243312	0	0.299451	0.410282	0.414807	0.616247	0.231808	0.287814	0.297596	0.492265	0.577675
POMC	0	0	0	0	0.0460482	0	0.0335151	0	0.00419519	0.00520705	0	0	0.0102267	0	0	0	0	0	0	0	0	0.00609949	0	0	0.00663618	0	0	0	0	0	0	0	0.00832483	0.0133598	0	0	0.0118952	0	0	0	0	0	0	0	0	0	0	0.0377186
DNMT3A	0.51515	0.484293	0.554333	0.417416	0.461159	0.409416	0.398319	0.594654	0.627532	0.496123	0.522801	0.486001	0.56468	0.668183	0.754171	0.741995	0	0.764918	0.449319	0.753766	0.517773	0.835725	0.571504	0.855981	0.322525	0.451357	0	0.411658	0.416015	0.419302	0.328573	0.736318	0.570203	0.72385	0.417185	0.686323	0.500498	0.678667	0	0.530951	0.845181	0.302861	0.558229	0.35104	0.454616	1.1974	0.935414	0.559199
DTNB	1.0291	1.12182	1.19392	0.943558	0.914197	0.985942	1.05987	1.08246	1.08712	1.12978	1.04044	1.10949	0.845499	1.3093	1.34781	1.186	0	1.20563	1.01955	1.09196	1.16315	1.28723	0.908889	1.0581	0.999832	1.05423	0	0.78773	1.07765	1.01815	0.558332	1.37124	1.28577	1.14743	1.06456	1.15615	1.11746	1.04618	0	1.17592	0.995762	1.16205	1.15743	0.958728	0.948947	1.13074	1.14371	1.37951
ASXL2	0.283902	0.332656	0.355145	0.395903	0.218338	0.259651	0.373832	0.299833	0.405203	0.424093	0.480185	0.251143	0.254082	0.379345	0.290553	0.381259	0	0.412886	0.349884	0.279529	0.392695	0.447153	0.347927	0.512454	0.352165	0.415896	0	0.358848	0.315126	0.305244	0.284722	0.367167	0.356944	0.427015	0.332407	0.432458	0.418181	0.293876	0	0.281554	0.374817	0.233311	0.243068	0.276858	0.361035	0.48913	0.361207	0.381638
KIF3C	0.347325	0.340466	0.494925	0.265022	0.328234	0.352537	0.449899	0.491742	0.517512	0.461686	0.384657	0.410329	0.35194	0.618053	0.503339	0.281024	0	0.543858	0.483713	0.406199	0.538834	0.647377	0.635173	0.430823	0.558718	0.399315	0	0.289719	0.460148	0.275177	0.532719	0.681783	0.440977	0.429062	0.302093	0.468727	0.604612	0.578432	0	0.335926	0.488294	0.35931	0.685197	0.396401	0.563887	0.561973	0.435445	0.505249
RAB10	0.493583	0.362902	0.49703	0.32915	0.342482	0.425008	0.405933	0.434734	0.489047	0.505975	0.490762	0.406319	0.327185	0.870548	0.428953	0.483049	0	0.512386	0.426135	0.423225	0.477397	0.403732	0.534685	0.510929	0.564806	0.424725	0	0.251115	0.399508	0.451674	0.473395	0.547194	0.464534	0.439766	0.573164	0.493322	0.429235	0.466552	0	0.447025	0.599308	0.500728	0.439708	0.323358	0.486228	0.588453	0.688832	0.433799
GAREM2	0.0063122	0	0	0.0109476	0	0	0	0.0121452	0.00906088	0	0	0	0	0	0	0	0	0	0	0	0.0101846	0	0	0	0	0	0	0	0.0105173	0.0161311	0	0	0.0144028	0	0	0	0	0	0	0.0331789	0	0	0.0319088	0	0	0	0.00622915	0
HADHA	0.18316	0.159578	0.272507	0.235584	0.10759	0.18899	0.245442	0.223854	0.238302	0.285008	0.195459	0.223788	0.231685	0.363547	0.399832	0.26735	0	0.157188	0.232489	0.217288	0.275276	0.210326	0.25592	0.204156	0.225051	0.176277	0	0.0878815	0.256658	0.197161	0.277142	0.237936	0.190277	0.210162	0.342311	0.258502	0.249519	0.177666	0	0.10477	0.179394	0.202274	0.152589	0.144051	0.1691	0.229025	0.332067	0.161639
HADHB	0.279835	0.230987	0.198484	0.328523	0.233446	0.170595	0.0890246	0.184368	0.357245	0.185929	0.186219	0.296805	0.242467	0.136502	0.244502	0.220187	0	0.222807	0.224084	0.236609	0.239227	0.268571	0.225691	0.535652	0.201596	0.1649	0	0.144734	0.246667	0.184926	0.311114	0.348028	0.229553	0.19826	0.196078	0.256624	0.191524	0.241772	0	0.0987616	0.161436	0.216826	0.133907	0.126495	0.293129	0.269461	0.244538	0.301456
ADGRF3	0.0449805	0.0435052	0.0075781	0.0405713	0	0.0367788	0.0839411	0.0389488	0.0272299	0.0696125	0.0668623	0.027289	0.0358529	0	0.0575595	0.0313568	0	0.0118602	0.0343735	0.0234339	0.0850194	0.033925	0	0.0716637	0	0.00613303	0	0	0.0202576	0.0582816	0	0	0.00660115	0.130488	0	0.0193211	0.072777	0.0138957	0	0.0215489	0.00713161	0.0293491	0.028337	0.0687506	0.0355352	0.0782317	0.0323088	0.28103
SELENOI	0.100153	0.315311	0.291984	0.323401	0.220302	0.265844	0.318094	0.224254	0.331201	0.352874	0.192458	0.194861	0.343481	0.321603	0.261871	0.528983	0	0.353981	0.320955	0.206438	0.270841	0.418682	0.21866	0.436197	0.316883	0.187791	0	0.239529	0.365904	0.251739	0.111044	0.382204	0.200362	0.325308	0.192301	0.19406	0.273554	0.193812	0	0.293763	0.34301	0.0498332	0.346572	0.0950125	0.274041	0.319381	0.235467	0.336912
DRC1	0	0.0258761	0.00906382	0.0340278	0.0142541	0.0394876	0	0.0162637	0.0303884	0.0287801	0.0318168	0.0135729	0.029703	0	0	0.0734372	0	0.0297065	0.0432682	0.0228186	0.0197028	0.00693085	0.033828	0	0.00416046	0.0140927	0	0.0212275	0.0166849	0	0	0.0155885	0.0345299	0.0382173	0	0.0902052	0	0.027326	0	0.0331789	0.00914402	0	0.0297114	0.0399463	0.0301744	0	0.00622915	0.0377186
OTOF	0	0	0.00854522	0.0115327	0	0	0	0	0	0	0	0	0	0	0	0	0	0.0113265	0	0	0	0.00704573	0	0	0	0	0	0	0	0	0	0	0.0052706	0	0	0.0106841	0	0	0	0	0	0	0	0	0	0	0	0
CIB4	0.0102338	0.017666	0.017495	0.0110831	0.00734846	0.0238883	0.0263956	0	0.0114203	0.0059995	0.0263452	0.0132854	0.0135278	0	0	0	0	0.0464665	0.0186472	0.0146149	0.0300318	0.00938359	0.0202242	0	0.00784746	0.0386957	0	0	0.010622	0.0279799	0	0	0.014335	0.0287779	0	0.00736608	0	0	0	0	0	0	0.0215168	0.0131924	0.0195795	0	0.047885	0
KCNK3	0.125888	0.0871958	0.126211	0.106986	0.106198	0.0793511	0.0782609	0.12926	0.203221	0.129659	0.120172	0.112337	0.110473	0.0716949	0.180509	0.261371	0	0.151941	0.215632	0.183267	0.223372	0.189457	0.0790726	0.297708	0.172779	0.0573135	0	0	0.0470894	0.0798416	0.0544865	0.272799	0.120658	0.0971932	0	0.15423	0.0740706	0.0569076	0	0.163282	0.204182	0.0877232	0.0457089	0.0099505	0.129588	0.261102	0.0868591	0.0917369
CENPA	0.0403119	0.0275494	0.0494818	0.0823909	0.0065435	0.016463	0.0745982	0.028488	0.0584485	0.034604	0.0311264	0.0253048	0.0285237	0	0.0740423	0.0287784	0	0.0309834	0.0292803	0.0183831	0.0310942	0.0286094	0.052323	0.0260842	0.0140752	0.0210678	0	0	0.0742637	0.0444302	0.10786	0.0878133	0.0730344	0.0611171	0	0.0340696	0.0245502	0.0470836	0	0	0.0501542	0	0.0288333	0	0.0230137	0.0453257	0.0391304	0.0641225
DPYSL5	0.442634	0.370477	0.440816	0.382645	0.450906	0.309335	0.514165	0.367538	0.422158	0.385512	0.474822	0.388687	0.508381	0.461061	0.352272	0.413499	0	0.35034	0.291293	0.318355	0.422357	0.698379	0.422198	0.554258	0.407018	0.390199	0	0.294595	0.320732	0.312811	0.221022	0.489037	0.427112	0.37156	0.121495	0.404152	0.497522	0.301663	0	0.550222	0.356596	0.324324	0.56599	0.416714	0.481815	0.675892	0.497521	0.152787
MAPRE3	0.334036	0.340876	0.320372	0.280769	0.284838	0.247931	0.495153	0.473696	0.394991	0.421217	0.329848	0.33542	0.399007	0.402122	0.375075	0.258839	0	0.4283	0.480266	0.374166	0.378195	0.60487	0.305896	0.399566	0.420536	0.28182	0	0.232767	0.297302	0.202638	0.200601	0.436951	0.380681	0.377107	0.467872	0.258262	0.520498	0.362257	0	0.286796	0.26818	0.257131	0.502599	0.343792	0.435107	0.341722	0.381197	0.271264
TMEM214	0.02645	0.0193706	0.0461668	0.0189831	0.0531152	0.0486513	0.0338842	0.0286626	0.00826767	0.0399375	0.00700947	0.0248411	0.046752	0	0	0.0122659	0	0.0283618	0.0686791	0.0418769	0.0186423	0.0264359	0.0165018	0	0.00640822	0.00853701	0	0.0265882	0	0.0361975	0	0.0204652	0.0774352	0.0110236	0	0.0177813	0.0573064	0	0	0.075651	0.0112852	0	0.0511601	0.0772013	0.0251921	0.0786705	0.0468621	0
AGBL5	0.0390993	0.0611375	0.105771	0.166848	0.0941585	0.0482649	0.0819336	0.105893	0.209406	0.105494	0.103018	0.0537911	0.0309933	0.18573	0.0684036	0.176423	0	0.13507	0.15034	0.0711581	0.118981	0.0500799	0.0299317	0.23674	0.0633714	0.0490565	0	0.10011	0.0456422	0.0138894	0	0.121091	0.00759471	0.152944	0	0.132524	0.111779	0.0331836	0	0.067538	0.142733	0.0353412	0.079876	0.085119	0.0262342	0.0833918	0.0547824	0.137749
OST4	0.0258442	0.0138146	0.0199621	0.0944138	0.0335063	0.0453277	0.105827	0.0542476	0.0581996	0.0137256	0.0333462	0.0152391	0.0757826	0	0.0366665	0.038518	0	0.0289687	0.0723363	0.0372048	0.0854242	0.0566919	0.00829745	0	0.0501795	0.0238899	0	0.0490174	0.131338	0.0152935	0	0.0301047	0.0674723	0.064438	0	0.0453039	0.0764269	0.0387635	0	0	0.0282691	0	0.0616846	0.0129945	0.0773511	0	0	0
EMILIN1	0	0	0	0	0.00694538	0	0	0.0178215	0.00517762	0	0	0	0	0	0	0	0	0	0	0	0	0	0	0	0	0	0	0	0	0	0	0.0276683	0.00567794	0	0	0	0	0	0	0	0.00826684	0	0	0	0	0	0	0
KHK	0.010883	0	0.0417839	0.00938942	0.0163811	0.0110373	0	0.040694	0.0528748	0.0267405	0.00586432	0.0264438	0.0150259	0	0.0364662	0.0114372	0	0.0194682	0.0821558	0.0388047	0.0115772	0.0146511	0.0199144	0.054888	0.029067	0	0	0.031257	0.0596438	0.0343683	0	0.0217083	0.0181685	0.00914888	0	0.0145871	0.0289531	0.0188361	0	0.0331789	0.0313737	0.0338889	0.0263662	0	0	0.0204172	0.0119357	0.0528864
CGREF1	0.0609083	0.0964992	0.108538	0.076395	0.138294	0.135699	0.0897075	0.190147	0.201984	0.123143	0.0868712	0.0912385	0.202459	0.140839	0.0366665	0.172982	0	0.265572	0.198363	0.110939	0.128709	0.232592	0.200889	0.293331	0.0885697	0.0606575	0	0.100516	0.113243	0.046631	0.117378	0.236129	0.10337	0.147672	0	0.112983	0.14696	0.23316	0	0.147888	0.136503	0.0600078	0.0860078	0.0672498	0.133997	0.129701	0.172071	0.0896643
ABHD1	0	0	0.00663687	0	0	0.0270232	0.0227567	0.0126826	0.0091403	0	0	0	0.0168683	0	0	0.0252317	0	0.0164728	0.0144944	0	0	0.0184735	0	0	0	0.015138	0	0.0180924	0	0.01524	0	0.0462035	0	0	0	0	0	0	0	0	0	0	0	0	0	0	0	0
PREB	0	0.0263966	0.0120821	0.0122921	0.0672572	0.0934737	0	0.0652222	0.0220617	0.0420672	0.0550976	0.0357722	0.0418693	0.141635	0.0311326	0.0881903	0	0.0149535	0.0433033	0.0707142	0.0800502	0.0390558	0.0199804	0.0466334	0.0731178	0.0386073	0	0	0.0383204	0.0628336	0	0.0352636	0.0754713	0.015438	0	0.0873896	0.0332534	0.0500191	0	0.0760276	0.0736344	0	0	0.0785418	0.0408385	0	0.0756521	0.0284664
TCF23	0	0	0	0.0114534	0	0	0	0	0	0.00520705	0	0	0	0	0	0	0	0	0	0	0	0	0	0	0	0	0	0	0	0.0147174	0	0	0	0	0	0	0	0	0	0.0411725	0	0	0	0	0	0	0	0
SLC5A6	0	0.0923732	0.0164606	0.0301643	0.063254	0.0179896	0.0420812	0.0553478	0.0531174	0.0507075	0.0489234	0.0577645	0.0313425	0.0951485	0	0.0531828	0	0.0380413	0.0469562	0.0543679	0.123971	0.0880703	0.0637007	0	0.0304537	0.056279	0	0.0422494	0.131512	0.0147174	0	0.0196371	0.071922	0.0300968	0.0671156	0.0379041	0.0781762	0.0609742	0	0.082612	0.0389602	0.136145	0.0400454	0.0253504	0.020218	0.0237862	0.0485449	0.0663478
ATRAID	0	0.0094628	0.0155042	0.0161325	0.0527099	0.0285256	0.0140017	0.112495	0.0390905	0.0377896	0.0358481	0.00917932	0.0374549	0.0634864	0.0365433	0.0967876	0	0.0450798	0.0558414	0.0296101	0.0543069	0.0665394	0.0545259	0.0522727	0.0915141	0.0204145	0	0.0223367	0.0437299	0.0204261	0.200161	0.122112	0.0376414	0.0325727	0.0273372	0.0402652	0.0609934	0.0236217	0	0.0232162	0.0215942	0.0256332	0	0.0179491	0.00576716	0.0265215	0.0399112	0.142433
CAD	0.00958577	0.0255118	0.0413524	0.0715538	0.0732265	0.044789	0.0630696	0.0640931	0.0545513	0.0474609	0.075074	0.0540689	0.0467641	0.0570336	0.109733	0.0484071	0	0.110024	0.0585591	0.076819	0.0491826	0.0715993	0.0386282	0.0415695	0.0169311	0.0377493	0	0	0.0339484	0.0200595	0	0.060173	0.103355	0.0783114	0	0.0641914	0.0395599	0.0409268	0	0.0361948	0.0945394	0.0608663	0.0471826	0.0162322	0.0652231	0.133744	0.0850335	0.0847679
SLC30A3	0.0547126	0.065866	0.0284592	0	0.0284876	0.0169759	0	0.0466307	0.031979	0	0.00751449	0.0267632	0	0.0381149	0	0.0462277	0	0.0523959	0.0102892	0.00577563	0.0341669	0	0.0357957	0	0.00900096	0	0	0.0451894	0	0.019491	0.110604	0.0155885	0.0209655	0.0183466	0	0.0128705	0.0312598	0	0	0.0541021	0.0117253	0	0	0.0538546	0.0234695	0.0265215	0.0204827	0
DNAJC5G	0.0229562	0.0244467	0	0.0174639	0.00881431	0.0077552	0	0	0.00694207	0	0.00411429	0	0	0	0	0	0	0.0180752	0	0.0146821	0.0169479	0	0.0199144	0	0	0	0	0.0333484	0.0175347	0	0	0.0423675	0.0125187	0	0.0421646	0	0.0141543	0	0	0	0.0193435	0	0	0.0221094	0.0181584	0	0	0
TRIM54	0.0126685	0.00986845	0.00594574	0.0124484	0.010554	0.0173873	0.0627477	0	0.00830844	0	0.0233754	0	0.0115776	0	0	0.0141483	0	0.0397612	0.00635193	0	0	0.0146367	0	0	0.0289126	0	0	0.0182368	0	0	0	0	0.00547014	0	0	0.0326349	0	0.0355455	0	0	0.0521098	0.025058	0	0	0	0	0	0
UCN	0	0.0577676	0.0440671	0.045069	0.0485678	0.0713645	0.0233783	0.0660659	0.025423	0.00573948	0	0.017071	0.0084887	0.0469689	0.0231408	0.0565809	0	0.0195815	0.0821196	0.0339979	0.0400267	0.0352693	0.0468179	0.0807364	0.00992489	0	0	0.0581623	0.0639766	0.0783747	0	0.0157615	0.0640864	0.0214224	0	0.0744324	0.102771	0	0	0	0.0325159	0.021348	0.0308091	0.0129945	0.074368	0.019216	0.0201139	0.164683
MPV17	0.125858	0.150133	0.111258	0.106413	0.160657	0.187288	0.140948	0.209953	0.150518	0.168359	0.10177	0.137341	0.208484	0.167467	0.273296	0.197014	0	0.244492	0.0939398	0.0910676	0.144224	0.294446	0.0947632	0.106477	0.120642	0.137774	0	0.0479527	0.100982	0.048358	0.109979	0.0859826	0.221716	0.0900264	0.0888675	0.199838	0.111592	0.186069	0	0.110965	0.125809	0.170103	0.142124	0.103398	0.145263	0.167404	0.199084	0.0753181
GTF3C2	0.122733	0.160711	0.153012	0.116383	0.132198	0.101257	0.0794105	0.118646	0.190728	0.0761867	0.0998219	0.16197	0.0890796	0.237861	0.19862	0.11053	0	0.175569	0.19286	0.190292	0.166792	0.124417	0.177732	0.111477	0.203315	0.176341	0	0.120562	0.0402087	0.0807335	0	0.245814	0.136184	0.151317	0.0902662	0.100556	0.178736	0.133653	0	0.0643887	0.124703	0.0403162	0.0929887	0.136369	0.0847996	0.080463	0.0809811	0.193003
EIF2B4	0.0292973	0.0832984	0.080145	0.0570564	0.0789221	0.0289541	0.0288056	0.0296598	0.101094	0.0485893	0.0439001	0.0631672	0.0832957	0.0570336	0.152579	0.0387522	0	0.108077	0.0776374	0.0507655	0.0887104	0.0931076	0.0169761	0.0830642	0.0877448	0.0993387	0	0.0180924	0.0600826	0.0473665	0	0.142355	0.0210257	0.0292579	0	0.0518902	0.0686358	0.0134271	0	0.0472689	0.127562	0	0.156254	0.0651025	0.0638796	0	0.0326534	0
SNX17	0.0489257	0.0397706	0.0561748	0.0593172	0.0317601	0.0488215	0.0500446	0.0529792	0.115282	0.0482627	0.0628059	0.0439521	0.0407998	0.0562656	0	0.0472242	0	0.0911635	0.0997851	0.0554826	0.0279086	0.0578051	0.0876329	0.124699	0.0637813	0.0671875	0	0.0474257	0.0547287	0.01673	0.117378	0.105393	0.0699529	0.0410183	0	0.0508591	0.0596931	0.0319908	0	0.085419	0.07465	0.0512161	0	0.095568	0.12655	0	0.0635324	0.157274
ZNF513	0	0.0711691	0.0203817	0.0424322	0.0513293	0.0363082	0.0367758	0.0213575	0.0583584	0.0166381	0.0216303	0.0541356	0.0290196	0	0	0.0083768	0	0.01768	0.0466684	0.0380571	0.0760596	0.0188137	0.0120019	0.0842177	0.0812031	0.00702208	0	0	0.0409269	0.0645316	0.111044	0.0674345	0.0539643	0.0503027	0	0.00808533	0.0764561	0.0428432	0	0	0.0440543	0.0297745	0.094214	0.0695223	0.0398701	0.019216	0.0364915	0
PPM1G	0.184664	0.138421	0.158108	0.112288	0.116208	0.120793	0.212976	0.245465	0.278426	0.157511	0.203863	0.15641	0.206358	0.339186	0.0991498	0.184847	0	0.177357	0.200867	0.228848	0.183523	0.174908	0.148975	0.415493	0.166736	0.131125	0	0.140811	0.183869	0.0887513	0.209898	0.253831	0.110061	0.156452	0.175921	0.219966	0.191667	0.177504	0	0.171678	0.142492	0.0308775	0.172544	0.219038	0.0838982	0.135657	0.184048	0.173168
NRBP1	0.218841	0.227061	0.169169	0.138716	0.0508312	0.0989521	0.207667	0.0971836	0.195168	0.133407	0.0872215	0.100124	0.16127	0.22069	0.120048	0.183929	0	0.220393	0.253264	0.121591	0.195774	0.166368	0.157692	0.210374	0.128984	0.174286	0	0.0542925	0.172032	0.0700469	0	0.248437	0.135028	0.143198	0.0486044	0.147829	0.129092	0.187403	0	0.0350906	0.130387	0.123194	0.190299	0.1996	0.247901	0.149772	0.130056	0.340915
KRTCAP3	0.0467365	0.0110458	0.0121254	0	0.0125792	0	0	0.0202213	0.0114156	0.00576693	0	0	0	0	0	0.0331443	0	0	0	0.00555189	0	0.00827375	0	0	0	0	0	0.0390727	0	0	0	0	0	0.0368991	0	0.00798362	0	0.0128689	0	0.0411725	0	0	0.0627417	0.0133567	0	0.0284011	0.00795309	0
IFT172	0.40539	0.474637	0.458117	0.325457	0.402942	0.399682	0.294281	0.428687	0.500428	0.328555	0.365559	0.349255	0.376261	0.503603	0.668662	0.498831	0	0.399571	0.309316	0.478487	0.490179	0.573011	0.358087	0.54092	0.331186	0.254959	0	0.320267	0.40865	0.386917	0.193545	0.50103	0.408278	0.550346	0.183616	0.508549	0.46979	0.348414	0	0.44978	0.47665	0.398725	0.459087	0.345695	0.253918	0.406822	0.576156	0.393249
FNDC4	0.0765151	0.0555834	0.101721	0.111005	0.0759955	0.0624726	0.222003	0.195037	0.143304	0.0826245	0.12017	0.0220162	0.165347	0.239613	0.0730329	0.140838	0	0.135722	0.211073	0.0816956	0.0739432	0.138421	0.112379	0.218172	0.177517	0.052007	0	0.0317647	0.176221	0.0431401	0.10786	0.232692	0.0943663	0.0869003	0	0.119311	0.0725265	0.0343522	0	0.0840307	0.200997	0.0578578	0.0434181	0.139025	0.117577	0.107642	0.151766	0.130308
GCKR	0	0.0310036	0	0.0116827	0.0223647	0.0430933	0	0.0107745	0.019662	0.0269439	0.0252783	0.0130551	0.0153552	0	0	0.0279665	0	0	0.00718055	0.0126531	0.0056903	0.0185537	0	0	0.0194213	0	0	0.020109	0	0	0	0.0237893	0.0243705	0.0359582	0	0.022263	0.0143937	0	0	0	0.0334941	0	0	0.0182872	0.022639	0	0.0212803	0
C2orf16	0.0284771	0.0275029	0.0040429	0.00877772	0.0399142	0.0316703	0	0	0.0265939	0.0177546	0.0159772	0	0.00666205	0	0.0364662	0.0108878	0	0	0.0128336	0.0421616	0.0208839	0.0145807	0	0.022168	0.0068926	0	0	0	0.0382721	0	0	0	0.0181546	0	0	0.00624617	0	0.0212148	0	0.0331789	0.0262862	0	0	0.0166107	0.0161806	0	0.0420676	0
ZNF512	0.18074	0.158807	0.16393	0.224647	0.24679	0.169041	0.0985763	0.136452	0.219905	0.146277	0.201689	0.142826	0.164987	0.0928969	0.201258	0.228207	0	0.222556	0.228575	0.151872	0.189966	0.229456	0.149896	0.329014	0.235922	0.204015	0	0.103766	0.221454	0.200477	0	0.468283	0.173529	0.186079	0.0421646	0.212585	0.213675	0.141955	0	0.219107	0.29574	0.159998	0.280152	0.208172	0.148517	0.262652	0.248305	0.0813528
CCDC121	0	0	0	0	0.00775421	0.0084571	0.0332906	0	0.0191314	0	0.0035218	0	0.00534691	0	0	0.0120664	0	0	0.0079557	0	0	0.0145807	0	0	0.00714036	0	0	0	0	0	0	0	0.00769032	0.0129913	0	0	0	0.0143002	0	0.0343591	0	0	0	0	0	0	0.0119357	0
GPN1	0.0548948	0.0385922	0.0279062	0.0360522	0.0221778	0.0569694	0.195481	0.0555777	0.0493872	0.0203282	0.0712909	0.0672046	0.0459762	0	0.0713401	0.0987624	0	0.0385833	0.0441976	0.0529048	0.0776523	0.0458883	0.016922	0.0828728	0.0510763	0.0362838	0	0	0.0818827	0.0179243	0.111044	0.0705821	0.0400243	0.0701114	0	0.0620964	0.0407466	0.0238919	0	0	0.0354082	0.0220597	0.0302192	0.020197	0.0142235	0.0442033	0.0286024	0.090605
SUPT7L	0.157762	0.149635	0.15036	0.119754	0.15111	0.126093	0.301808	0.178385	0.197834	0.121005	0.161064	0.106819	0.126522	0.235134	0.155402	0.119484	0	0.121135	0.144518	0.118135	0.129774	0.141426	0.0914131	0.242178	0.207013	0.0636928	0	0.203914	0.179835	0.154705	0.110604	0.163502	0.12225	0.124186	0.0782105	0.116107	0.175234	0.130652	0	0.0310813	0.125018	0.107517	0.16821	0.106168	0.145859	0.150313	0.15902	0.171077
SLC4A1AP	0.159967	0.165923	0.109549	0.103505	0.107029	0.104752	0.240077	0.228789	0.113285	0.185881	0.149006	0.118929	0.157847	0.159758	0.0931683	0.115659	0	0.1959	0.149877	0.14064	0.143209	0.159132	0.091576	0.241395	0.136043	0.12368	0	0.178975	0.132512	0.0576877	0.33922	0.152867	0.104624	0.221696	0.120626	0.0967653	0.158091	0.0518119	0	0.0993508	0.19237	0.161226	0.0527349	0.134343	0.202354	0.0963047	0.143357	0.221975
MRPL33	0.342684	0.435013	0.392384	0.42201	0.348741	0.42368	0.228921	0.401706	0.416946	0.332133	0.41666	0.293559	0.341253	0.414064	0.421611	0.282365	0	0.431796	0.389282	0.40609	0.338252	0.34402	0.365411	0.512372	0.396935	0.363527	0	0.316174	0.311446	0.42404	0.383059	0.269992	0.370358	0.398841	0.124834	0.300933	0.267627	0.344982	0	0.196978	0.470861	0.380469	0.178936	0.331656	0.316565	0.304205	0.398112	0.516084
RBKS	0.0671168	0.169338	0.126418	0.248102	0.208537	0.0681861	0.0976742	0.253748	0.261303	0.151047	0.184412	0.156566	0.171906	0.313153	0.316253	0.289577	0	0.133827	0.195144	0.170252	0.195635	0.31159	0.133223	0.323991	0.147296	0.0878364	0	0.168138	0.202271	0.168934	0.264384	0.0843775	0.235167	0.145383	0	0.152839	0.17487	0.139622	0	0.199346	0.16568	0.121644	0.228596	0.0918203	0.183281	0.229558	0.26422	0.224099
BABAM2	0.985579	1.15805	1.074	0.991143	1.10721	0.872722	0.693228	0.952459	1.11964	1.04162	1.0377	1.0111	1.07339	1.23981	1.26343	1.09364	0	1.01714	0.849762	0.971457	1.06229	1.02803	1.13205	1.23375	0.959533	0.932768	0	1.15479	1.01857	0.902488	0.538587	0.955184	1.18071	1.12364	1.0044	1.10886	0.85157	1.02278	0	1.0433	1.01278	0.891885	0.853445	0.945392	0.918731	0.976993	1.24809	0.735527
FOSL2	0.0288186	0.0233989	0.0575579	0.158265	0.101625	0.0438435	0.0526876	0.0652016	0.058498	0.0565552	0.0308701	0.0322074	0.033191	0	0.0366665	0.0237031	0	0.0420713	0.0473911	0.110316	0.0758129	0.132674	0.045587	0.0414345	0.0773284	0.107402	0	0.0660446	0.0235449	0.0145002	0	0.0334518	0.0580553	0.0923468	0.0289125	0.066261	0.092787	0.0364124	0	0.063383	0.132876	0.0427813	0.0509143	0.0881153	0.0881443	0.11486	0.0522969	0.0476827
PLB1	0.0825866	0.0775129	0.0398377	0.0286156	0.0155548	0.00832471	0.0234202	0.0503335	0.0243654	0.0151771	0.0322369	0.0042476	0.0435864	0.108909	0.152923	0.0303557	0	0.0113265	0.0239937	0.0176464	0.0292733	0.053733	0.0340737	0.0549007	0.0326615	0	0	0.0355014	0	0	0	0	0.041372	0.00871288	0	0.00734116	0.0578208	0.0373437	0	0.0286841	0.0216392	0.0932356	0	0.0099505	0	0.0351372	0.0311773	0.0370707
PPP1CB	0.226775	0.208758	0.137398	0.109311	0.235631	0.176487	0.19474	0.268911	0.229479	0.288547	0.211928	0.424422	0.138682	0.261786	0.269456	0.175588	0	0.206956	0.204919	0.162879	0.235371	0.344739	0.25425	0.179152	0.191851	0.296718	0	0.215754	0.101997	0.193203	0.511751	0.224462	0.172618	0.170323	0.109659	0.179231	0.233468	0.293909	0	0.260348	0.110444	0.207825	0.0873229	0.202687	0.335972	0.204331	0.232335	0.296023
SPDYA	0.0546814	0.0257066	0.0941779	0.0684755	0.10238	0.0396212	0.0147441	0.0742339	0.0770364	0.0724162	0.0902607	0.0242078	0.0513949	0.211899	0.10373	0.1207	0	0.108686	0.101632	0.0472719	0.0655639	0.164802	0.0708237	0.148357	0.0513825	0.0359249	0	0.0210314	0.094585	0.0759606	0	0.108632	0.0362501	0.0654369	0.0579743	0.0783869	0.0949774	0.039028	0	0.0942988	0.086523	0	0.191764	0.0107557	0.0249446	0.0787631	0.0516675	0.124239
TRMT61B	0.121166	0.1429	0.267964	0.261812	0.259822	0.182812	0.141713	0.267889	0.258337	0.167025	0.222444	0.238403	0.167675	0.224691	0.110793	0.226298	0	0.292076	0.229028	0.173638	0.144196	0.314292	0.19076	0.185427	0.222889	0.170842	0	0.220412	0.242769	0.232248	0	0.191845	0.241959	0.196281	0.267099	0.273098	0.149926	0.174487	0	0.144218	0.17327	0.0358083	0.25637	0.173305	0.0941351	0.212898	0.204143	0.155851
WDR43	0.131026	0.156334	0.283844	0.118343	0.263781	0.144932	0.279188	0.247317	0.207378	0.191004	0.212947	0.186921	0.133216	0.248383	0.26128	0.199587	0	0.178669	0.182772	0.181863	0.166919	0.270719	0.14549	0.168549	0.174034	0.229207	0	0.197063	0.0830084	0.215014	0.0544865	0.217244	0.139578	0.23618	0	0.205879	0.160293	0.212734	0	0.057481	0.160745	0.145894	0.26364	0.105998	0.234695	0.154193	0.159997	0.296327
TOGARAM2	0.0545503	0.237714	0.189829	0.142155	0.0634907	0.0902215	0.0600022	0.0397967	0.068832	0.0197195	0.0784388	0.0373274	0.0439249	0.0469689	0.156916	0.0088533	0	0.0121569	0.0191787	0.0104002	0.0398717	0.0120518	0.111997	0.0815059	0.152136	0.0568177	0	0	0.0594563	0.215096	0	0.06353	0.0559201	0.153397	0.129051	0.00688866	0.0555491	0.0253259	0	0.0518019	0.120651	0.205674	0.16995	0	0.109412	0.134447	0.0522985	0.0478726
CLIP4	0.621775	0.479007	0.657003	0.436975	0.699306	0.802109	0.539676	0.563414	0.65364	0.746495	0.767029	0.6245	0.573379	0.925161	0.631714	0.792788	0	0.829903	0.666976	0.733319	0.657766	0.853527	0.427897	0.725784	0.788467	0.589127	0	0.625238	0.655925	0.483621	0.639949	0.67255	0.582147	0.81772	0.612452	0.68565	0.639928	0.67081	0	0.4645	0.706206	0.740688	0.83538	0.359295	0.818329	0.708183	0.587995	0.662648
ALK	1.91707	2.24547	2.23216	2.47798	2.44135	1.91368	1.99555	2.25499	2.52377	2.57151	2.01689	2.65585	2.48904	2.31197	2.0993	2.42515	0	2.2727	2.20254	2.45475	2.58607	2.21252	2.42753	2.44564	2.12065	2.23506	0	2.15778	2.08852	2.10792	2.54902	2.15736	2.47574	2.33753	2.18478	2.70027	2.57726	2.3919	0	2.54372	2.90033	2.16542	1.98198	2.225	2.10222	2.85189	2.87072	2.04251
YPEL5	0.119398	0.202767	0.110624	0.195207	0.123409	0.193933	0.236401	0.248151	0.178165	0.204827	0.227757	0.128933	0.168613	0.101318	0.1747	0.130817	0	0.205553	0.312575	0.152681	0.204504	0.164584	0.139448	0.219917	0.219369	0.0923718	0	0.270442	0.190763	0.0812978	0.101216	0.173098	0.189801	0.138264	0.0486044	0.183434	0.316194	0.225011	0	0.178659	0.189211	0.130458	0.143428	0.158929	0.235199	0.242085	0.167207	0.220887
LBH	0.0603021	0.0873752	0.0931006	0.124115	0.116014	0.103917	0.0725816	0.166924	0.179351	0.15523	0.213493	0.143466	0.122635	0.119188	0.187682	0.170708	0	0.0674958	0.163288	0.16201	0.216729	0.136454	0.10017	0.301308	0.182702	0.0892961	0	0.0296754	0.0918983	0.0463885	0	0.149183	0.0831007	0.048233	0.136323	0.115643	0.13661	0.0438212	0	0.080423	0.224856	0	0.0259179	0.0717222	0.119721	0.258174	0.170045	0.0528864
LCLAT1	0.447196	0.468574	0.547306	0.475983	0.593404	0.581049	0.36869	0.431116	0.47958	0.623876	0.506288	0.425878	0.41109	0.519093	0.618594	0.493804	0	0.460021	0.511441	0.391656	0.623892	0.597705	0.535678	0.717248	0.442928	0.288785	0	0.438178	0.463282	0.419274	0.546618	0.325512	0.516852	0.538409	0.299126	0.589455	0.335665	0.339807	0	0.669683	0.624506	0.450002	0.223841	0.379836	0.29321	0.574652	0.580515	0.381663
CAPN13	0.0208736	0.0168747	0.00416294	0	0	0	0	0.0305881	0.013996	0.00592463	0.00615007	0.0143048	0.0065255	0.0515592	0	0.0087217	0	0	0	0	0.0216504	0.00938359	0	0	0.0114695	0	0	0	0.0154597	0	0	0	0.00893972	0	0.0273372	0.00965792	0	0	0	0	0	0.0313434	0	0	0	0	0	0.217267
GALNT14	0.111919	0.346115	0.29977	0.320075	0.236524	0.175409	0.265127	0.329082	0.389464	0.439732	0.327071	0.284786	0.259213	0.431954	0.0891599	0.169441	0	0.229658	0.271354	0.269611	0.315634	0.294678	0.384752	0.337887	0.270733	0.241922	0	0.191145	0.138332	0.158111	0.117378	0.21223	0.348233	0.264038	0.172674	0.424495	0.390233	0.22223	0	0.331099	0.230338	0.136384	0	0.329431	0.125853	0.217815	0.321178	0.315546
CAPN14	0	0.0052865	0.00947866	0.0106753	0.0371901	0.0268071	0.0157232	0.0538616	0.0349261	0.00807798	0.0284779	0.0136406	0.019689	0.0465848	0.0340064	0.021188	0	0.0342207	0.0196965	0.0437914	0.0646984	0.0313786	0.0126951	0.0377714	0.00545625	0.015138	0	0	0.0262966	0.0169034	0	0.0129866	0.00547014	0.0137079	0.0508733	0.0463288	0	0.0188361	0	0	0.0138949	0	0.0557572	0	0.0266399	0.0468067	0.0110001	0
EHD3	0.183363	0.180947	0.133342	0.11042	0.227452	0.0886646	0.244891	0.222423	0.155276	0.15378	0.10215	0.112564	0.253074	0.100269	0.130639	0.168799	0	0.134907	0.226141	0.134174	0.228836	0.234511	0.135371	0.202551	0.28311	0.158971	0	0.154678	0.096327	0.127633	0.117378	0.245925	0.148264	0.209946	0.193953	0.151958	0.16919	0.170066	0	0.14355	0.25394	0.054065	0.0538925	0.222315	0.0880764	0.406995	0.104337	0.179114
XDH	0	0	0	0	0	0	0	0	0.00389216	0	0	0	0	0	0	0	0	0	0.00515883	0	0.00501528	0	0	0	0.00416046	0	0	0	0	0	0	0	0.00730043	0	0	0	0	0	0	0	0.0150905	0	0	0	0	0	0.0112543	0
SRD5A2	0	0	0	0	0	0	0	0	0	0	0	0	0	0	0	0	0	0	0	0	0	0	0	0	0	0	0	0	0	0	0	0	0.0043923	0.0114747	0.0697526	0	0	0	0	0	0	0	0	0	0	0	0.00822639	0
MEMO1	0.164303	0.175907	0.151416	0.109092	0.206305	0.235988	0.15382	0.157285	0.144123	0.152332	0.194833	0.10473	0.19101	0.235728	0.128777	0.134667	0	0.135364	0.122414	0.167503	0.168974	0.105335	0.100835	0.101295	0.154806	0.170929	0	0.151124	0.170993	0.219641	0.25453	0.189122	0.127239	0.112321	0.128614	0.0743893	0.121374	0.131157	0	0.128262	0.0714721	0.0466143	0.0936668	0.145547	0.194321	0.2165	0.154597	0.0270518
DPY30	0.147135	0.212724	0.181422	0.234496	0.161292	0.153973	0.278141	0.212188	0.240039	0.117792	0.247843	0.141984	0.134121	0.370108	0.191041	0.209533	0	0.148993	0.216994	0.151247	0.230007	0.239993	0.148763	0.202555	0.134188	0.0964695	0	0.171859	0.119699	0.244307	0.327276	0.291254	0.187509	0.243961	0.0986651	0.153939	0.238657	0.0997085	0	0.202171	0.271775	0.0939047	0.239807	0.168441	0.133133	0.138837	0.19732	0.266407
SPAST	0.389493	0.322076	0.368182	0.266721	0.344395	0.309455	0.284394	0.413637	0.463026	0.474698	0.382994	0.35108	0.269952	0.549556	0.547482	0.377395	0	0.474931	0.333828	0.423743	0.442436	0.463613	0.423888	0.412432	0.455165	0.471451	0	0.213711	0.495063	0.375848	0.0992942	0.589458	0.433706	0.483563	0.365771	0.565411	0.397938	0.423636	0	0.589244	0.402919	0.355871	0.529648	0.290711	0.367117	0.318845	0.432788	0.585665
SLC30A6	0.147396	0.123159	0.222825	0.175036	0.216283	0.210096	0.328243	0.110399	0.190515	0.348416	0.150444	0.0972697	0.129554	0.355049	0.327396	0.292687	0	0.193475	0.198271	0.143774	0.214278	0.260329	0.143029	0.253353	0.179541	0.16414	0	0.264323	0.159483	0.101699	0.110604	0.305612	0.281455	0.264069	0.131868	0.172011	0.312981	0.153997	0	0.267791	0.22513	0.127347	0.0806082	0.168541	0.116395	0.166598	0.20925	0.232204
NLRC4	0	0	0.0268895	0.0366154	0.0325802	0.0502823	0	0.0210257	0.0348696	0	0.0281897	0	0	0.0469689	0	0.0340678	0	0.034645	0.0323184	0.012691	0	0.0451374	0	0.0207654	0.0213243	0	0	0	0.117912	0.0181523	0	0.0269524	0	0.0615648	0	0.0305544	0.0250064	0	0	0	0.0120172	0	0.0408906	0	0.0142235	0	0.0555347	0
YIPF4	0.358961	0.260921	0.390093	0.301217	0.318328	0.300228	0.648035	0.311334	0.441778	0.362528	0.415396	0.369784	0.264364	0.653114	0.421577	0.579033	0	0.396529	0.477625	0.393814	0.43703	0.526773	0.320668	0.440013	0.415513	0.265114	0	0.379066	0.214319	0.241977	0.317871	0.58783	0.311458	0.347207	0.185862	0.255096	0.486236	0.122868	0	0.288083	0.321123	0.285947	0.377939	0.260788	0.417741	0.463512	0.353178	0.648671
BIRC6	1.39414	1.24255	1.26084	1.26911	1.54465	1.31994	1.1452	1.21539	1.28415	1.28829	1.29635	1.17175	1.08955	1.38665	1.46135	1.28783	0	1.37909	1.32023	1.33885	1.43984	1.45776	0.940992	1.2705	1.33621	1.12559	0	1.17989	1.40894	1.2172	0.569763	1.5125	1.26483	1.43035	1.03515	1.26968	1.30807	1.29201	0	1.29572	1.30442	1.07872	1.46555	0.969471	1.13042	1.25536	1.31378	1.51972
TTC27	0.192482	0.161962	0.251894	0.202356	0.183678	0.241964	0.275406	0.155605	0.242787	0.166559	0.274594	0.171016	0.109769	0.266337	0.186869	0.184251	0	0.145018	0.19756	0.167783	0.221308	0.260729	0.193211	0.254488	0.361521	0.0835204	0	0.289882	0.0982879	0.26054	0.117378	0.284776	0.288719	0.295602	0.183977	0.150626	0.235156	0.284288	0	0.181762	0.16911	0.310335	0.305613	0.285386	0.218335	0.149469	0.313458	0.415347
LTBP1	0.053352	0.0665911	0.0509877	0.0692458	0.128085	0.0290137	0.0667077	0	0.0610879	0.00603236	0.0117034	0.015955	0.0381639	0.107315	0.0511247	0.0816192	0	0.0284167	0.0288722	0.01321	0.0323814	0.0532017	0	0.0144762	0.0290944	0.0290048	0	0.0190159	0.0710676	0.0497326	0	0.0545749	0.0924541	0.038644	0	0.0278162	0.0292402	0	0	0	0.0484406	0.0400804	0.0226034	0.0401074	0.0153157	0.187222	0.0276171	0.0392961
RASGRP3	0.0708351	0.00666476	0.0390399	0.0758222	0.0605589	0.0114405	0.0147441	0.0217485	0.0515617	0.0427114	0.00587028	0.0137969	0.00584676	0	0	0.0486362	0	0.104759	0.0251807	0.0237365	0.00872981	0.0502179	0	0.0513891	0.02677	0.00940932	0	0	0.0245549	0.0418987	0	0.0682329	0.030834	0.0629729	0	0	0.0840118	0.0143002	0	0.0445061	0.0165816	0	0.0181826	0.021992	0.0164883	0.0318173	0.0736617	0.125281
FAM98A	0.0652318	0.0454153	0.10004	0.122857	0.111806	0.113112	0.110374	0.176099	0.161193	0.0827559	0.0764537	0.0355319	0.105723	0	0.190142	0.0904863	0	0.0941429	0.116589	0.0781781	0.092276	0.123766	0.0125905	0.106823	0.0391535	0.0440158	0	0.0403606	0.120063	0.0140257	0	0.142809	0.0848654	0.0836498	0	0.0726736	0.0667489	0.0572984	0	0.0610972	0.0577042	0.054543	0.0565249	0.0405012	0.127386	0.149871	0.0856174	0.0736011
CRIM1	0.0822111	0.268404	0.197934	0.239463	0.319031	0.320437	0.145501	0.11738	0.242702	0.202502	0.201529	0.288761	0.219705	0.0557555	0.120083	0.175461	0	0.142268	0.173277	0.197894	0.37096	0.100105	0.2656	0.282838	0.265822	0.20637	0	0.178877	0.305798	0.152699	0.193545	0.307317	0.109246	0.149869	0.160533	0.253964	0.313057	0.126236	0	0.377309	0.31748	0.234718	0.210695	0.222579	0.139964	0.119708	0.289072	0.306973
FEZ2	0.238035	0.1599	0.18274	0.194226	0.286214	0.204793	0.070021	0.212919	0.256708	0.156549	0.17087	0.212778	0.214798	0.154284	0.241435	0.185391	0	0.15784	0.205248	0.28848	0.233033	0.167197	0.156586	0.465805	0.230454	0.130798	0	0.244026	0.370715	0.337502	0.418131	0.196501	0.186821	0.108612	0.0985055	0.143257	0.147965	0.208889	0	0.537009	0.232133	0.107039	0.417619	0.184985	0.161802	0.176101	0.226023	0.18112
VIT	0	0	0.0238125	0	0.0189472	0.00697381	0	0	0.00907927	0	0	0	0	0	0	0	0	0	0	0.00751136	0.033393	0	0	0.0693821	0.0205162	0	0	0	0	0	0	0	0	0.00836029	0	0	0	0	0	0	0.0114551	0	0	0	0	0	0	0
STRN	0.326351	0.22026	0.290759	0.337719	0.258101	0.274149	0.192487	0.262625	0.339792	0.271171	0.325456	0.282761	0.225345	0.414643	0.201359	0.37233	0	0.369131	0.267416	0.20045	0.269013	0.453495	0.211856	0.464227	0.259011	0.262778	0	0.206773	0.309259	0.272336	0.0544865	0.250842	0.292169	0.414139	0.365832	0.306875	0.27921	0.294511	0	0.422635	0.356171	0.212532	0.317693	0.206704	0.371397	0.2437	0.309423	0.432444
HEATR5B	0.318467	0.339758	0.305707	0.271541	0.393681	0.397535	0.184803	0.329805	0.405797	0.476677	0.43213	0.26697	0.369395	0.496377	0.34799	0.415343	0	0.53859	0.444696	0.335339	0.332923	0.552599	0.17854	0.227791	0.486125	0.317083	0	0.296459	0.336644	0.338157	0.117378	0.382663	0.262339	0.250625	0.1225	0.307677	0.27418	0.387845	0	0.301543	0.398222	0.293769	0.318376	0.337476	0.268257	0.464617	0.503388	0.361883
GPATCH11	0.0228144	0.038328	0.0574205	0.0845902	0.0420489	0.0478676	0.141196	0.0914533	0.0845001	0.0752403	0.0627195	0.0761284	0.114451	0.0465848	0.0721291	0.0459744	0	0.023913	0.0569957	0.0697814	0.0728445	0.0991536	0.120631	0.033725	0.11425	0.0731533	0	0.0596081	0.0673366	0.0267149	0	0.0345914	0.0641472	0.0628285	0.131209	0.0581539	0.0520945	0.0207566	0	0.0310813	0.0246494	0.0270347	0	0.0330474	0.0401802	0.0874275	0.0267808	0.0456102
EIF2AK2	0.33164	0.418263	0.403286	0.29139	0.326562	0.23614	0.622519	0.336111	0.382951	0.354807	0.337517	0.386792	0.281134	0.539736	0.452012	0.415248	0	0.316264	0.472375	0.307549	0.283539	0.477385	0.211598	0.369629	0.3104	0.345816	0	0.3595	0.346771	0.270839	0	0.490527	0.319852	0.459197	0.160648	0.414158	0.550204	0.309862	0	0.44943	0.340722	0.21964	0.249208	0.402706	0.332441	0.354844	0.419061	0.63963
SULT6B1	0	0	0.00630835	0.010022	0.010554	0	0	0	0	0	0	0	0	0	0	0.0169683	0	0	0	0	0	0.0064421	0.0142034	0	0.00827902	0.00613303	0	0	0	0	0	0	0	0	0	0	0	0.0139463	0	0	0	0	0	0	0	0	0	0
CEBPZOS	0.180225	0.181386	0.263018	0.219948	0.197064	0.118932	0.208716	0.25635	0.245995	0.158265	0.27518	0.193297	0.15913	0.181957	0.404153	0.277725	0	0.254166	0.305941	0.203501	0.186141	0.259151	0.0973629	0.209639	0.191921	0.167642	0	0.355661	0.431109	0.295474	0.10786	0.318777	0.287255	0.251466	0.115626	0.249242	0.324447	0.119251	0	0.244858	0.149962	0.0435245	0.177415	0.151349	0.189256	0.262984	0.152815	0.260167
CEBPZ	0.225295	0.126521	0.0719733	0.207985	0.19036	0.177906	0.249082	0.147162	0.178292	0.137185	0.173268	0.134488	0.155536	0.179254	0.0907396	0.223252	0	0.115952	0.246995	0.0988892	0.129328	0.132157	0.0921803	0.22895	0.144324	0.1481	0	0.125107	0.124335	0.123028	0.117378	0.224175	0.109064	0.116656	0	0.105838	0.214596	0.191901	0	0.227627	0.128811	0.0864842	0.102939	0.0860904	0.163296	0.139567	0.117228	0.247504
NDUFAF7	0.246512	0.202886	0.304373	0.172424	0.184703	0.183854	0.258224	0.221097	0.220872	0.25862	0.211285	0.233554	0.157913	0.411894	0.339095	0.213503	0	0.302819	0.42519	0.197517	0.213898	0.298574	0.0899383	0.145376	0.193883	0.295854	0	0.176734	0.266246	0.232211	0.10786	0.291262	0.19376	0.241979	0.192229	0.250849	0.235195	0.176504	0	0.15257	0.234107	0.12268	0.224531	0.138721	0.257043	0.296209	0.185358	0.384826
PRKD3	0.0179881	0.0250758	0.0730117	0.186431	0.107862	0.0355459	0.0465788	0.0915636	0.0617558	0.0764709	0.0148914	0.0325708	0.0490203	0.413927	0.0366665	0.217725	0	0.111718	0.112112	0.0319998	0.0822273	0.109609	0.0347882	0.15533	0.0416058	0.00613303	0	0.0619303	0.183808	0.103162	0	0.117403	0.0228174	0.0903832	0	0.0143943	0.0952693	0.0684856	0	0.286023	0.103062	0	0.0713276	0.0133567	0.0822351	0.0699151	0.0366577	0.117
QPCT	0.0242099	0.0637398	0.0365436	0.0914333	0.0661907	0.0297758	0.0233783	0.0649527	0.100245	0.0478095	0.0300001	0.036363	0.0423266	0.111137	0.221915	0.0698993	0	0.0647779	0.0734959	0.0401371	0.0505303	0.0931653	0.0493399	0.125647	0.0966366	0.0126366	0	0.0173657	0.040038	0.023832	0.111044	0.0871382	0.0576553	0.0416258	0	0.0250258	0.0522518	0.0250817	0	0.0347261	0.0206591	0	0.0344047	0.0129945	0.0830922	0.0686743	0.00849629	0.0482664
CDC42EP3	0.300688	0.164365	0.231915	0.211931	0.188648	0.183835	0.421713	0.320211	0.379058	0.323559	0.276521	0.307801	0.288121	0.216087	0.252809	0.43427	0	0.387448	0.302947	0.227192	0.213412	0.417947	0.173535	0.599322	0.269583	0.171597	0	0.18452	0.151732	0.105037	0.0544865	0.184897	0.172996	0.178264	0.248078	0.271912	0.378054	0.122271	0	0.365887	0.197126	0.150709	0.328393	0.163625	0.334913	0.191803	0.198816	0.295868
RMDN2	0.289714	0.18413	0.197218	0.268553	0.205457	0.242343	0.204371	0.284271	0.301579	0.249791	0.345637	0.279667	0.262888	0.253062	0.116527	0.32006	0	0.2085	0.203394	0.306819	0.205733	0.222298	0.248575	0.295777	0.210349	0.315583	0	0.113613	0.21469	0.200562	0.218904	0.154773	0.320718	0.297707	0.336352	0.271311	0.194511	0.222128	0	0.218742	0.232489	0.335473	0.25357	0.246248	0.187109	0.353272	0.238983	0.25101
CYP1B1	0	0	0.023285	0.0418116	0.0173866	0.0274265	0	0.0495429	0.0529189	0.0138629	0.00442074	0	0	0.0439143	0	0.0396069	0	0.0118602	0.0186174	0.00768549	0.00912273	0.0377788	0	0.0418826	0	0	0	0	0.0588791	0.0180745	0	0.0770963	0.00383048	0	0	0	0.0163962	0	0	0.0480878	0.0259081	0.021348	0	0	0	0	0.0201621	0.0370707
ATL2	0.313441	0.318905	0.462298	0.375579	0.398392	0.390612	0.29986	0.32097	0.417587	0.413853	0.354083	0.265613	0.266157	0.444662	0.418766	0.33954	0	0.339754	0.326833	0.411255	0.461877	0.472981	0.258353	0.330623	0.367782	0.341915	0	0.288461	0.440699	0.392465	0.218464	0.363242	0.341883	0.436975	0.423226	0.294323	0.391027	0.30487	0	0.284291	0.391018	0.213473	0.37353	0.350344	0.291841	0.37084	0.423693	0.353622
HNRNPLL	0.255941	0.136856	0.249483	0.333718	0.26039	0.333052	0.226731	0.201334	0.187722	0.252821	0.29115	0.104405	0.326781	0.315091	0.0736533	0.184224	0	0.196222	0.20116	0.217013	0.228691	0.333713	0.154811	0.223074	0.256878	0.227031	0	0.187954	0.276595	0.163567	0.200601	0.31219	0.233376	0.211415	0.147529	0.15417	0.216376	0.214832	0	0.179841	0.181085	0.177114	0.186759	0.30874	0.308047	0.313974	0.278247	0.246738
GALM	0.0265582	0.00915268	0.0171112	0.0620572	0.0566272	0.0364417	0.0166536	0	0.0335175	0.0305534	0.0079929	0.0083289	0	0.0904992	0	0.086764	0	0.0125465	0.0379024	0.0143459	0.0401813	0.0992233	0	0.022168	0.0233359	0	0	0.0593555	0.16984	0	0.10786	0.111164	0	0.0273307	0.0797859	0.0128609	0.0707699	0.0226121	0	0.0331789	0.0481804	0.0132815	0	0.0152498	0	0.0732242	0.0491398	0.0936001
SRSF7	0.371925	0.220584	0.614637	0.529099	0.501521	0.363865	0.612165	0.713706	0.684129	0.464448	0.544018	0.233368	0.311007	1.21575	0.528878	0.712833	0	0.700026	0.685639	0.237685	0.569807	0.845438	0.0915683	0.541417	0.278749	0.209467	0	0.46137	0.370149	0.319934	0.329638	0.834209	0.424271	0.62211	0.112098	0.228614	0.759656	0.454556	0	0.499912	0.59495	0.202929	0.786536	0.136048	0.391936	0.370063	0.464921	0.21503
GEMIN6	0.0105247	0.0272985	0.00962944	0.0456947	0.0470675	0.00576928	0.0706537	0.0561503	0.0405463	0.0346859	0.00604923	0	0.0080487	0	0	0.0226398	0	0	0.0326805	0.00817951	0	0.0254579	0.0285216	0.0609207	0.0233582	0	0	0.0270939	0.0252503	0.0846468	0	0.0334518	0.015549	0.0370033	0	0.00853707	0.0345611	0.0283693	0	0.0361948	0.0187178	0.0214776	0.0456729	0.0164947	0.0503666	0	0.0119357	0.117657
DHX57	0.383942	0.423538	0.445343	0.268492	0.368417	0.35493	0.18857	0.317453	0.37796	0.320013	0.43707	0.354269	0.386611	0.712666	0.289369	0.289977	0	0.508976	0.377525	0.321796	0.393299	0.423702	0.332773	0.268966	0.260257	0.348582	0	0.339411	0.26388	0.309672	0.117378	0.383011	0.463431	0.452229	0.260544	0.305813	0.333841	0.24772	0	0.237633	0.265181	0.35694	0.47336	0.269047	0.285723	0.349636	0.310108	0.444633
MORN2	0.0444157	0.0522328	0.0293418	0.0201166	0.0388467	0.0505391	0.0495544	0	0.0278247	0.0250863	0.015187	0.0305474	0.0065255	0	0	0.00934014	0	0.046088	0.0382954	0.0100096	0.0219767	0.0475324	0.0325951	0	0.0167033	0.0264559	0	0.0169789	0.059772	0.0455986	0	0.0269073	0.0167672	0.00881506	0.0805196	0.012922	0.0307784	0.0154741	0	0.0163084	0.010451	0	0	0.0828542	0.0437537	0.0204172	0.0398644	0.0370707
ARHGEF33	0.0379438	0.11005	0.113359	0.059448	0.0607892	0.0727333	0.103753	0.160719	0.102876	0.102748	0.0896831	0.0651117	0.0632641	0.170747	0.102655	0.0679136	0	0.133098	0.112051	0.0650437	0.0647563	0.123523	0.0152386	0.0494126	0.096893	0.107467	0	0.0532524	0.101102	0.0733835	0.0544865	0.0907334	0.108102	0.112945	0.109432	0.0962335	0.140293	0.114752	0	0.105117	0.0962384	0.0893285	0.0314015	0.0679312	0.073277	0.0602185	0.117037	0
SOS1	0.947635	0.94003	1.05005	0.898415	0.968406	0.902362	1.48152	0.770494	1.0271	0.992621	0.989254	0.976615	0.95081	1.01375	1.05473	1.00574	0	1.13374	1.03733	1.04024	1.00388	1.11317	0.983386	1.09427	0.977622	1.08927	0	1.03873	1.09932	1.08081	0.92039	1.24145	0.944511	1.01193	0.718984	0.903007	1.13591	0.868977	0	1.09723	0.966897	0.952252	0.897508	0.881272	0.993854	0.873539	1.15436	1.27545
CDKL4	0.0121327	0.0611467	0.0207826	0.0520001	0.0418124	0.0673227	0	0.0585067	0.0223409	0.0220865	0.0247202	0.0390403	0	0	0.0364662	0.0437157	0	0	0.0158192	0.0201254	0	0.01151	0	0	0.00992489	0.0181483	0	0.0102026	0.0157443	0.0137595	0.0544865	0	0.0282177	0	0	0.0154265	0.0214269	0.0185464	0	0.051399	0.0282854	0.0214776	0.0192301	0.0137158	0	0	0.00957804	0
MAP4K3	0.839602	0.866753	0.940266	0.917127	0.908401	1.02401	1.1833	0.91475	0.987733	0.967136	0.993613	0.924118	0.825854	0.732651	0.71938	0.809456	0	1.07178	0.820609	0.740311	0.991506	1.13535	0.852007	0.917849	1.02878	0.777995	0	1.162	1.06157	0.856296	0.736972	0.872383	1.01849	1.1511	0.716725	0.909086	1.08909	0.894545	0	1.00051	0.791297	1.04707	1.05105	0.895054	1.18873	0.799989	0.908245	1.42118
TMEM178A	0.208301	0.238208	0.220721	0.396493	0.278696	0.269584	0.344538	0.346369	0.288649	0.315886	0.280829	0.204189	0.218792	0.134862	0.397958	0.219352	0	0.388867	0.296184	0.293312	0.215039	0.367329	0.191605	0.380407	0.127671	0.299511	0	0.353056	0.404111	0.326829	0.417274	0.345696	0.260345	0.193594	0.322649	0.159261	0.315371	0.200332	0	0.256542	0.330017	0.183546	0.228922	0.266471	0.289564	0.371741	0.286231	0.424967
THUMPD2	0.263649	0.241152	0.184589	0.153834	0.170891	0.237557	0.297327	0.343795	0.206819	0.156607	0.330131	0.212302	0.189581	0.196899	0.282717	0.156141	0	0.30061	0.222639	0.166103	0.266007	0.356118	0.148378	0.168349	0.144629	0.190412	0	0.270807	0.17948	0.109725	0.110604	0.170168	0.149061	0.169522	0.176675	0.168864	0.211968	0.167053	0	0.388829	0.210339	0.18501	0.127408	0.212067	0.264642	0.150079	0.168145	0.368526
SLC8A1	1.07248	1.1094	1.13707	0.878686	0.844161	0.902489	1.43508	0.626223	1.01166	1.12185	0.695935	0.964426	0.744966	0.718188	1.01405	1.03264	0	0.556327	1.01592	0.692932	0.448865	0.68775	0.86277	0.817468	1.26645	0.79877	0	1.1993	0.835571	0.925414	0.987738	0.730273	1.17216	1.24149	1.07486	0.722501	0.930375	1.23519	0	1.19679	0.666283	1.15011	1.10838	0.92585	1.12699	0.648165	0.637575	1.22161
C2orf91	0	0	0.00266137	0	0.00473374	0	0	0	0.00375187	0	0	0	0	0	0	0	0	0	0	0	0	0	0	0	0	0	0	0	0.0294669	0	0	0	0	0	0	0	0	0	0	0	0	0	0.0181826	0	0	0	0	0
PKDCC	0.0521109	0.0593107	0.147679	0.11398	0.0620825	0.0352193	0.181307	0.0831443	0.151069	0.120825	0.181491	0.145005	0.104609	0.294051	0.153339	0.138747	0	0.10867	0.0920099	0.0769049	0.104899	0.153788	0.0519119	0.12187	0.0909463	0.139443	0	0.0863067	0.114933	0.0738103	0	0.0977745	0.109389	0.108861	0.0273372	0.0777083	0.112309	0.106289	0	0.114211	0.129016	0.135953	0.189029	0.0610311	0.104004	0.127094	0.0778873	0.196008
EML4	0.312815	0.348994	0.432538	0.334116	0.466725	0.425847	0.227144	0.413073	0.423797	0.443274	0.416771	0.477497	0.401485	0.576671	0.649042	0.453002	0	0.533173	0.462677	0.511185	0.590285	0.566037	0.3751	0.488885	0.387796	0.468235	0	0.285147	0.46037	0.282559	0.330402	0.301409	0.384389	0.359106	0.45492	0.439974	0.382981	0.368939	0	0.436755	0.386364	0.190206	0.540675	0.262676	0.324471	0.301775	0.494956	0.492033
COX7A2L	0.184979	0.199008	0.134961	0.270314	0.147552	0.155294	0.19424	0.27147	0.272514	0.253083	0.188583	0.190231	0.280818	0.214648	0.0950394	0.26898	0	0.178491	0.305292	0.114547	0.233903	0.266877	0.108365	0.270073	0.262624	0.0996007	0	0.116276	0.194978	0.06183	0.218904	0.33629	0.192794	0.339881	0.0957952	0.195679	0.176399	0.188111	0	0.50571	0.246355	0.0398073	0.140892	0.234672	0.250902	0.188494	0.310279	0.511924
KCNG3	0	0.0094628	0.0040429	0.0126401	0.0166913	0	0.0140939	0.0319323	0.0239186	0.0152157	0	0.010778	0.0310488	0.0821532	0	0.0107145	0	0	0.00492726	0.0105914	0.0252106	0.00781043	0	0	0.0198593	0.0266332	0	0.0193891	0.0105173	0	0.0992942	0	0.0112438	0	0	0.0321916	0	0	0	0	0	0.0270304	0	0.013952	0.0101579	0	0.00871346	0
MTA3	0.246931	0.383353	0.394628	0.395473	0.482102	0.313366	0.376119	0.391227	0.427314	0.405772	0.392183	0.219346	0.343225	0.154284	0.476325	0.322161	0	0.279632	0.429101	0.366447	0.292648	0.354537	0.301948	0.303798	0.405492	0.334702	0	0.364478	0.357298	0.263252	0.227357	0.503597	0.403472	0.421192	0.199092	0.39574	0.300279	0.362193	0	0.438736	0.406434	0.117141	0.339279	0.151773	0.416582	0.342127	0.45647	0.288034
OXER1	0	0	0	0	0	0.00576928	0	0	0	0	0	0	0	0	0	0	0	0	0	0	0	0	0	0	0	0	0	0	0	0	0	0	0	0	0	0	0	0	0	0	0	0	0	0	0	0	0	0
HAAO	0	0.0052865	0	0.0292409	0.0332362	0.0135155	0.0406178	0	0.0523719	0	0.00814619	0	0.00893269	0	0	0.0460091	0	0.0221292	0.00793064	0	0.0315572	0.00781043	0	0.0619435	0.0106014	0	0	0.02226	0.0448575	0.0281246	0	0.0237893	0	0.0129913	0	0	0.0111278	0.0143002	0	0.0331789	0.0330009	0	0.0247684	0	0	0	0.0227728	0
ZFP36L2	0.0113475	0.00698268	0.021464	0.0226039	0.0466516	0	0.0204846	0.0522	0.041519	0.00709086	0.0453714	0.0108683	0.0424645	0	0.0359229	0.0435407	0	0	0.0623115	0.022875	0.0266119	0.041389	0.0383529	0.0516032	0.0610934	0	0	0	0.0114475	0.0137595	0.117378	0.0806839	0.0469919	0.00836029	0	0.0139802	0.0110142	0.0273425	0	0	0	0	0	0.0345485	0.0470135	0.0575737	0.0375231	0.141377
THADA	0.421492	0.383286	0.596599	0.518459	0.616795	0.650901	0.497757	0.693131	0.518685	0.691537	0.601996	0.52716	0.551205	0.592303	0.456081	0.564317	0	0.276628	0.61834	0.539101	0.5443	0.538378	0.73185	0.608851	0.430983	0.62457	0	0.587134	0.517547	0.554423	0.282908	0.409111	0.476674	0.628958	0.607267	0.589538	0.439964	0.55566	0	0.396847	0.553495	0.539453	0.411656	0.481112	0.472181	0.840215	0.694367	0.770872
PLEKHH2	1.07222	0.721725	0.918332	0.914114	0.740872	0.791412	0.806586	0.982871	1.10614	1.35604	0.904371	0.853484	1.15499	1.43709	0.881217	1.3091	0	0.960044	0.945347	0.663861	1.28682	1.16581	0.817303	0.781711	0.636155	0.619993	0	0.734735	1.11872	0.52209	0.538536	1.18852	0.410243	0.786442	0.857097	0.969862	1.13749	0.676285	0	0.884402	1.1346	0.729865	1.06347	0.58312	0.846195	0.910189	1.31149	0.62066
C1GALT1C1L	0.00856741	0	0.00240565	0.00938942	0	0	0	0.0106824	0.0188246	0.00828729	0.00586432	0	0	0	0	0.00938644	0	0.0258663	0.00654959	0.0165484	0	0.0142479	0	0	0.00592543	0.0164902	0	0	0	0	0	0.0237893	0.00519605	0.0128776	0	0	0	0	0	0	0	0	0	0	0	0	0.00795309	0.0440542
DYNC2LI1	0.464781	0.498086	0.421932	0.59394	0.584909	0.402349	0.265762	0.490564	0.549272	0.393846	0.457521	0.454472	0.523626	0.69888	0.497093	0.473865	0	0.588041	0.620563	0.39047	0.581231	0.55664	0.331632	0.643172	0.628429	0.477498	0	0.463222	0.497598	0.353314	0.16553	0.623823	0.407905	0.545546	0.153946	0.500977	0.479214	0.499164	0	0.541942	0.578795	0.238859	0.571974	0.348126	0.421391	0.272956	0.415685	0.323163
ABCG5	0.0236211	0.0388832	0.0342259	0.021068	0.0310541	0.0113539	0	0	0.0258417	0	0.00748138	0.00885526	0	0	0	0.0214668	0	0	0.0296376	0.0497622	0.00789351	0.0243103	0	0	0.0314847	0	0	0.0193891	0	0	0	0	0.0167061	0.0210211	0	0.0383365	0.013461	0	0	0	0.0202985	0	0.0302192	0.0312728	0.0309382	0.0771022	0.0374643	0.0482664
ABCG8	0.043806	0.0234143	0.0683109	0.0386911	0.038453	0.0348594	0.0543024	0.0420394	0.0962016	0.0546428	0.0550837	0.0329005	0.0510604	0	0.177862	0.0597615	0	0.0883064	0.0678012	0.0527052	0.0439893	0.12784	0.0570887	0.0926047	0	0.02815	0	0.0165226	0.010622	0.0857516	0	0.0293502	0.130807	0.0426431	0.0868868	0.0787962	0.0491981	0.108347	0	0.0232162	0.0766571	0.0501586	0.0297166	0.0528229	0.0538863	0.0318173	0.0448525	0.155649
LRPPRC	0.494243	0.48257	0.53692	0.508009	0.496756	0.665424	0.605346	0.638515	0.602915	0.583929	0.550378	0.504573	0.399567	0.520239	0.187953	0.661717	0	0.548196	0.584937	0.570522	0.496138	0.661049	0.555802	0.551172	0.538216	0.473892	0	0.560339	0.771881	0.405284	0.505304	0.548015	0.389923	0.53075	0.495704	0.620202	0.501874	0.395913	0	0.523465	0.571959	0.413189	0.614038	0.418165	0.527582	0.566835	0.601256	0.759905
PPM1B	0.613694	0.646063	0.772821	0.814878	0.823846	0.749055	0.745155	0.802425	0.893449	0.795403	0.807119	0.60946	0.644014	0.944175	0.82359	0.703444	0	0.720567	0.660936	0.767542	0.913733	0.744943	0.635709	0.997793	0.696264	0.530209	0	0.8117	0.822196	0.638589	1.07216	0.924678	0.685162	0.700869	0.645263	0.692267	0.702974	0.669285	0	0.569565	0.865349	0.607109	0.71653	0.616368	0.487562	0.775241	0.797105	0.768666
SLC3A1	0.0139597	0.016172	0.0492209	0.214631	0.11422	0.0598745	0.0420856	0.0742067	0.107312	0.0632658	0.0831997	0.0364746	0.0084887	0.363468	0	0.184538	0	0.200015	0.156202	0.0545123	0.103843	0.192687	0.0278909	0.329553	0.0443905	0.0191335	0	0.0253955	0.247619	0.0272096	0	0.211088	0.0233704	0.146843	0.107857	0.081852	0.0865176	0.0471846	0	0.0909226	0.0946504	0.0522799	0.294583	0	0.0583627	0.0833741	0.081546	0.135082
PREPL	1.07505	1.12459	1.14085	1.27501	1.04221	1.27861	1.27382	1.15175	1.07144	1.06386	1.2904	1.0282	1.00719	0.928982	0.813199	0.933336	0	1.06309	1.44616	0.975846	0.982441	1.19712	0.808154	1.1319	1.37286	1.1757	0	1.22458	1.36327	0.961322	0.782673	1.3354	1.11892	0.874307	0.934282	0.92926	1.04091	0.876439	0	0.88411	0.809084	0.661965	1.19268	0.694377	1.36816	1.09287	0.83429	0.896526
CAMKMT	0.376977	0.478831	0.355871	0.337556	0.3989	0.433086	0.392689	0.263016	0.414646	0.507015	0.432398	0.478869	0.31944	0.406279	0.326527	0.463488	0	0.19907	0.337907	0.3822	0.382062	0.465188	0.357482	0.296483	0.306545	0.383593	0	0.298418	0.341824	0.349987	0.461681	0.430307	0.403523	0.406887	0.667081	0.503485	0.395785	0.568269	0	0.365874	0.370158	0.335619	0.289043	0.413507	0.426563	0.253015	0.362867	0.591844
SIX3	0	0	0	0	0	0	0	0	0	0	0	0	0	0	0	0	0	0	0	0	0	0.00766788	0	0	0	0	0	0	0	0	0	0	0	0	0	0	0	0	0	0	0	0	0	0	0	0	0	0
SRBD1	0.199547	0.200817	0.127258	0.23375	0.206544	0.0995248	0.101544	0.130904	0.181786	0.221204	0.162725	0.150043	0.173123	0.0600664	0.179797	0.212476	0	0.166323	0.161502	0.181469	0.183993	0.0998142	0.148012	0.268926	0.222325	0.195682	0	0.0973105	0.295752	0.19235	0.271159	0.128813	0.162789	0.104778	0.11881	0.184066	0.161552	0.142167	0	0.232028	0.216724	0.128893	0.161919	0.0755109	0.133836	0.232502	0.189033	0.18701
PRKCE	1.3812	1.64154	1.66902	1.40622	1.6281	1.62846	1.66079	1.7156	1.728	1.79567	1.73208	1.75427	1.53512	1.77102	2.02334	1.59674	0	1.89263	1.5354	1.65121	1.88557	1.89043	1.66095	1.81869	1.46531	1.64599	0	1.41301	1.53575	1.52576	1.8667	1.6623	1.82192	1.79256	1.4094	1.70754	1.71414	1.53676	0	1.56749	1.87772	1.63632	1.45341	1.26396	1.76603	1.6516	1.85853	1.61591
EPAS1	0	0	0.0086373	0.0101549	0	0	0	0	0.0119344	0	0	0.0130097	0	0	0.0364662	0	0	0.0316418	0	0	0.0186889	0.0226382	0	0	0	0.029397	0	0	0	0	0	0.0910747	0	0	0	0	0	0	0	0.0331789	0	0.0249858	0.0426105	0	0	0.0442033	0	0
ATP6V1E2	0.0249718	0.0262751	0.0560143	0.0549808	0.0593332	0.0632124	0.16379	0.100602	0.0949166	0.0584383	0.0216941	0.0315348	0.0395114	0.0439143	0.163405	0.0431696	0	0.105633	0.0570479	0.0897576	0.0996398	0.0841761	0	0.194015	0.027145	0.026172	0	0.0989755	0.0866828	0.0400831	0	0.0906021	0.042661	0.061723	0	0.0866173	0.0236398	0.0856145	0	0	0.0836355	0	0.134354	0	0.0234368	0.183419	0.0552607	0.160572
RHOQ	0.309526	0.283621	0.485375	0.135389	0.241996	0.208975	0.330043	0.299711	0.374222	0.370831	0.382234	0.346794	0.189073	0.261844	0.340472	0.348566	0	0.457774	0.386217	0.311322	0.229784	0.432816	0.302042	0.400102	0.330558	0.333628	0	0.301015	0.402051	0.354335	0.101216	0.404936	0.319031	0.241319	0.196561	0.251773	0.406274	0.116561	0	0.217357	0.241556	0.297483	0.314504	0.2295	0.352428	0.329642	0.279756	0.320999
PIGF	0.108789	0.113607	0.111947	0.11779	0.150877	0.144265	0.161919	0.191392	0.168158	0.238343	0.107087	0.0962379	0.200502	0.186535	0.252837	0.23755	0	0.100766	0.145919	0.137077	0.228885	0.197082	0.0647286	0.200406	0.175948	0.283564	0	0.11198	0.230831	0.101627	0.101216	0.0889098	0.0877937	0.227916	0.0289125	0.148201	0.14697	0.0591351	0	0.0787875	0.153723	0.06346	0.194615	0.101906	0.180757	0.228778	0.187181	0.271949
CRIPT	0.0472763	0.0631048	0.0670568	0.0310525	0.108608	0.0140171	0.0629491	0.0468831	0.0964255	0.0511861	0.0507244	0.0180804	0.0281976	0	0	0.0300964	0	0.0674782	0.0492088	0.0639126	0.0741666	0.110893	0.0283628	0.0382306	0.054072	0.0154248	0	0.145793	0.0360687	0.024943	0	0.0316979	0.0337453	0.0888128	0	0.0383295	0.0244918	0.0120847	0	0	0.0670323	0.0665162	0.0674766	0.063313	0.0391412	0.0318173	0.0324159	0
SOCS5	0.223814	0.252281	0.340368	0.246924	0.308908	0.301537	0.16932	0.332268	0.243517	0.260234	0.301235	0.167798	0.261561	0.100934	0.310702	0.178676	0	0.30863	0.256482	0.231494	0.321773	0.354983	0.234681	0.29375	0.325061	0.263454	0	0.393297	0.140757	0.238219	0.265681	0.244657	0.154507	0.235575	0.126002	0.314292	0.434665	0.196168	0	0.181737	0.245963	0.157932	0.259977	0.354066	0.269572	0.144829	0.283357	0.192496
MCFD2	0.128117	0.0909077	0.0510427	0.287884	0.135783	0.137044	0.130017	0.237549	0.199121	0.155071	0.17865	0.100325	0.231513	0.157303	0.199835	0.365528	0	0.257873	0.249386	0.11008	0.155585	0.302105	0.145728	0.310208	0.302169	0.126283	0	0.104468	0.128017	0.103449	0.183506	0.316408	0.124993	0.174226	0.113674	0.125516	0.152344	0.120157	0	0.203791	0.171821	0.184326	0.0773832	0.034347	0.201893	0.112191	0.144054	0.17309
TTC7A	0.197691	0.064926	0.186248	0.0764559	0.10331	0.0513002	0.0944902	0.165961	0.23924	0.115944	0.182984	0.109958	0.129901	0.334371	0.217166	0.20279	0	0.198937	0.10039	0.113254	0.121893	0.328727	0.134375	0.454648	0.126637	0.121221	0	0.0653348	0.086825	0.117126	0.115472	0.209447	0.154908	0.119326	0.0584748	0.161932	0.130945	0.147009	0	0.185	0.126608	0.0848067	0.147811	0.0964597	0.13396	0.350839	0.21975	0.154771
STPG4	0.00856741	0	0.00961817	0	0	0	0	0	0.0178906	0	0.00586432	0.00829213	0	0	0	0	0	0	0.0158192	0.0220871	0	0	0	0	0.0118913	0	0	0.0185962	0	0	0	0	0	0	0	0	0	0	0	0	0	0.0246909	0	0	0	0	0.00822639	0
AC073283.3	0	0	0.013394	0.0166278	0	0.0113832	0.0175688	0.00999746	0.02686	0.0364048	0.0299361	0.00954925	0	0	0	0	0	0	0.0340518	0.0118466	0	0.00766788	0.0296461	0	0	0	0	0	0.017636	0.0137595	0	0.0181217	0.01858	0	0.143079	0	0.015353	0	0	0	0.0129093	0	0	0	0.0106847	0.0237862	0.0190574	0.0482664
CALM2	0	0	0	0.0135112	0	0	0.0507022	0.0221307	0.0147325	0	0.0144682	0.0117814	0.0121149	0.0515592	0	0	0	0	0.0211853	0	0.00789351	0	0.0256066	0	0.00989894	0	0	0	0	0	0	0.0187113	0	0.0330127	0	0	0.0119192	0.0437824	0	0	0	0	0	0	0	0.0244709	0	0
EPCAM	0	0.0111498	0.0104258	0.0101939	0.0146066	0	0	0.0291457	0.00778191	0	0	0.0151515	0	0	0	0.0221517	0	0.0149535	0	0	0	0.00761287	0	0.0611033	0	0	0	0.027826	0.0166849	0.0276931	0	0	0.0138831	0.0215861	0	0	0.0292519	0	0	0	0	0	0.0261459	0	0.0169176	0	0.0106711	0
MSH2	0.492348	0.499712	0.553311	0.464401	0.433042	0.418268	0.50233	0.507707	0.448137	0.526903	0.386311	0.446031	0.426804	0.453159	0.423062	0.431339	0	0.511705	0.461659	0.420463	0.492204	0.671603	0.481	0.54794	0.403413	0.490862	0	0.606486	0.522413	0.509457	0.386112	0.530139	0.532667	0.572513	0.279753	0.42681	0.384691	0.548308	0	0.462612	0.452876	0.464278	0.474657	0.347568	0.557792	0.591801	0.446107	1.02447
KCNK12	0.113291	0.185964	0.102805	0.0974944	0.0875074	0.0282039	0.0750326	0.162857	0.185292	0.0816134	0.158887	0.0470496	0.0498281	0.0543493	0.188899	0.144738	0	0.118564	0.125226	0.08875	0.15977	0.180722	0.0800593	0.262691	0.0851418	0.144741	0	0.0424142	0.193206	0.0690185	0.148122	0.15802	0.0689038	0.249061	0.0508733	0.0779249	0.110131	0.171919	0	0	0.0892538	0.0646995	0.0226412	0.0834568	0.13148	0.311759	0.0707098	0.237327
MSH6	0.142811	0.133233	0.172947	0.242624	0.128912	0.215101	0.106309	0.165468	0.221944	0.102462	0.149719	0.0893402	0.150191	0.226621	0.153549	0.149094	0	0.226945	0.154047	0.051497	0.0990921	0.178503	0.162468	0.181737	0.143248	0.0612052	0	0.0851228	0.135608	0.113086	0.216672	0.315039	0.125307	0.226241	0.212968	0.122918	0.140016	0.147869	0	0.410233	0.187447	0.120831	0.227589	0.10478	0.139787	0.0945917	0.177954	0.561295
FBXO11	0.907633	0.75765	0.961487	0.914477	0.82772	0.922038	0.96352	0.806577	0.908275	0.851588	0.804513	0.803102	0.872224	0.854468	0.921932	0.844993	0	0.662896	0.851793	0.900743	0.859104	0.914744	1.13007	1.06093	0.739012	0.758426	0	0.910615	0.930065	0.951985	0.851352	1.06647	0.755805	0.961974	0.698222	0.765749	0.910552	0.866654	0	0.908392	0.825643	0.734489	0.934354	0.995621	0.998467	1.16488	1.02357	1.15382
FOXN2	0.16589	0.174311	0.183211	0.208364	0.170926	0.176799	0.226728	0.134833	0.169704	0.261353	0.135734	0.0682909	0.0793601	0.0469689	0.0840429	0.124385	0	0.149006	0.113447	0.15305	0.126637	0.17153	0.146693	0.209789	0.175672	0.250273	0	0.0866854	0.0954867	0.143708	0.109979	0.241336	0.140894	0.196841	0.0631774	0.133578	0.083823	0.122342	0	0.124845	0.0676498	0.145807	0.168382	0.197568	0.183832	0.186361	0.135553	0.391428
PPP1R21	0.194583	0.323854	0.268023	0.318683	0.257074	0.215371	0.217242	0.303039	0.309166	0.267366	0.263525	0.240336	0.248882	0.423417	0.475356	0.298431	0	0.384363	0.255624	0.198062	0.292676	0.325423	0.170692	0.433031	0.207777	0.219493	0	0.086403	0.302443	0.215316	0.271114	0.331089	0.372423	0.25598	0.265469	0.223572	0.168374	0.255566	0	0.215221	0.297527	0.129198	0.253529	0.187901	0.154904	0.121074	0.321297	0.272367
STON1	0	0	0	0	0	0	0	0	0	0	0	0	0	0	0	0	0	0	0	0	0	0	0	0	0	0	0	0	0	0	0	0	0	0	0	0	0	0	0	0	0	0	0	0	0	0	0	0
STON1-GTF2A1L	0	0.0206823	0	0.0159995	0	0.00885181	0	0.0126826	0.00851853	0.00774639	0	0.0181142	0.0217974	0	0	0.0083768	0	0	0	0.0111373	0.0056903	0.00693085	0	0.0320559	0	0	0	0	0.00974037	0.0335169	0	0	0	0.00914888	0	0.0126689	0.0121225	0	0	0	0.0206558	0	0	0	0	0	0.0110001	0
AC073082.1	0	0.0111498	0	0	0.00609792	0.0102022	0	0	0	0.00828729	0	0	0	0	0	0	0	0	0.00520252	0	0	0	0	0	0	0	0	0.0234965	0	0	0	0.0163884	0	0.0132342	0	0	0	0	0	0	0.0220731	0	0	0	0	0	0	0
FSHR	0.0101103	0.0111498	0.0110435	0.0180398	0	0	0	0	0.00400021	0.0055184	0.0151278	0	0.00740075	0	0.0518455	0.0305083	0	0	0.0162075	0.00514933	0	0.021811	0	0	0.00827902	0.0111228	0	0	0.0166849	0.021755	0	0	0.0186361	0.0258706	0	0	0.0328722	0.0102869	0	0	0	0	0	0	0	0	0.0176296	0
NRXN1	2.0704	1.94949	1.8387	1.88384	1.91972	1.99755	1.98997	1.89204	1.78295	1.96424	1.68645	1.84122	1.84855	1.66546	1.59512	1.63837	0	1.63499	1.8186	1.82466	1.77791	1.56045	2.0221	1.94332	1.94053	1.95017	0	2.17506	1.93532	2.22415	2.27297	1.87818	1.99148	1.89332	1.73525	1.73317	1.65249	1.68659	0	1.73519	1.67579	2.05181	1.92099	2.21935	2.00889	1.25449	1.72316	1.80137
ASB3	0.0749985	0.117942	0.0820158	0.0677088	0.14892	0.235723	0.1314	0.160128	0.113996	0.116665	0.0845763	0.0664413	0.103937	0.156747	0.211927	0.138173	0	0.139904	0.176739	0.0825688	0.0703583	0.150594	0.195666	0.161363	0.165276	0.0962013	0	0.187833	0.122708	0.148447	0.139059	0.132272	0.0935411	0.139195	0	0.134517	0.162765	0.0426736	0	0.0569702	0.170873	0.0410148	0.069564	0.085805	0.01582	0.0714505	0.0772528	0.159936
CHAC2	0	0.00521704	0.0176374	0.0491597	0.0257568	0.019983	0	0	0.0272603	0.0115433	0.025468	0	0.0080487	0.0557555	0	0.046679	0	0.0121569	0.0103242	0.0113678	0	0.0123447	0.0157597	0	0	0	0	0	0.0113174	0	0	0	0.0106546	0.0465659	0.0697526	0.00709715	0.0119192	0.0410626	0	0	0.0211825	0.0291564	0	0	0.0109603	0	0.0211944	0
ERLEC1	0.14521	0.0757849	0.15538	0.238923	0.133981	0.122179	0.136294	0.195349	0.217453	0.166819	0.146223	0.100756	0.108486	0.269732	0.200363	0.269651	0	0.168985	0.198259	0.174156	0.239074	0.184104	0.065994	0.161042	0.211725	0.0965038	0	0.113229	0.335272	0.144758	0.446261	0.17349	0.112352	0.252016	0.140475	0.137824	0.196482	0.104234	0	0.0643887	0.151078	0.137001	0.149349	0.161691	0.182748	0.0708782	0.130052	0.237436
PSME4	0.293649	0.363688	0.531236	0.394736	0.396271	0.330148	0.457422	0.462611	0.458853	0.472625	0.427607	0.487712	0.421351	0.412317	0.458522	0.465616	0	0.311857	0.428305	0.321633	0.614834	0.487331	0.435091	0.550983	0.436517	0.518372	0	0.484026	0.365884	0.363215	0.532756	0.491762	0.398209	0.474289	0.411266	0.442032	0.405765	0.302836	0	0.693437	0.589064	0.374396	0.520798	0.32935	0.394822	0.632924	0.440488	0.362972
ACYP2	0.930068	0.973202	0.951466	0.976999	1.07182	1.09739	0.762623	1.00933	1.24542	1.1567	1.06144	1.21608	0.966839	1.20402	1.0833	1.07919	0	1.19161	1.0071	1.04375	1.11274	0.993396	0.927475	1.08497	0.98209	1.062	0	0.874492	0.894479	0.919643	0.954122	0.916234	0.973992	1.1231	0.675739	1.06004	0.950854	1.16846	0	0.869618	1.17853	0.900833	1.10232	0.946279	0.829961	1.15363	1.09275	1.42811
TSPYL6	0	0	0	0	0	0	0	0	0	0	0	0	0	0	0	0	0	0	0	0	0	0.0113006	0	0	0	0	0	0	0	0	0	0	0	0	0	0	0	0	0	0	0	0.0132815	0	0	0	0	0	0
C2orf73	0	0	0	0.0428176	0.00968765	0.049968	0	0.0253922	0.0152023	0.0244638	0.00649194	0.0118645	0	0	0	0	0	0.0106225	0.0215503	0	0.00853921	0.0363371	0	0	0.0314427	0.0387715	0	0	0.0139329	0	0	0.0154151	0.00397511	0	0	0.0219444	0.0118952	0	0	0	0.00811118	0	0.0560095	0	0	0.0719739	0.0274777	0.0901216
SPTBN1	0.887465	0.838417	1.01418	0.833507	0.919396	0.954812	1.1264	1.02859	1.03511	1.06068	1.00023	0.773965	0.906876	0.961364	0.743193	0.884374	0	0.991837	0.983727	1.13068	0.930159	1.19986	0.900097	1.20458	1.07168	0.866349	0	0.963388	0.780691	0.760661	0.991553	1.00931	0.913326	1.12828	0.805124	1.04975	1.00843	1.09474	0	0.852985	1.02035	0.735177	1.13448	0.912359	1.14675	1.30707	1.05742	1.24889
EML6	0.743963	0.682549	0.94267	0.896139	1.01281	0.93883	0.582273	0.776265	1.04329	1.0456	0.82319	0.985369	0.775932	1.10225	0.705297	0.893066	0	0.940314	0.755361	0.951721	0.742215	0.732031	0.880942	1.11293	0.900587	0.877332	0	0.702236	1.03811	0.696567	1.10099	0.943952	0.840166	0.961205	0.731892	0.877575	0.626797	0.68864	0	1.09898	1.06978	0.513057	0.655613	0.796836	0.762315	0.935378	1.09065	0.603037
RTN4	1.44727	1.36953	1.40927	1.69953	1.56447	1.57187	1.78103	1.60946	1.59512	1.34453	1.50686	1.10659	1.37964	1.54707	1.23175	1.38019	0	1.3974	1.79114	1.32189	1.48876	1.55125	1.09644	1.63883	1.77739	1.34312	0	1.42324	1.64079	1.41811	1.54462	1.76241	1.38219	1.47702	0.972817	1.20711	1.42606	1.39138	0	1.13069	1.21087	1.15591	1.48444	1.47316	1.54993	1.50399	1.06809	1.51636
CLHC1	0.182118	0.0896006	0.25351	0.25511	0.23287	0.0747067	0.123784	0.125835	0.189969	0.154667	0.238512	0.200601	0.178436	0.251109	0.250861	0.187619	0	0.1868	0.341586	0.184937	0.238717	0.217437	0.0992479	0.217583	0.193801	0.177802	0	0.206888	0.212526	0.169836	0.153781	0.21636	0.25958	0.224313	0.279365	0.203229	0.14623	0.267942	0	0.121241	0.136142	0.184224	0.100115	0.129715	0.0555545	0.230041	0.152769	0.36453
RPS27A	0.0965897	0.134973	0.0801131	0.343044	0.208759	0.166518	0.138371	0.320572	0.327044	0.0890583	0.104449	0.0618408	0.160955	0.554673	0.166156	0.189853	0	0.323451	0.271747	0.129751	0.218777	0.127368	0.0929716	0.204694	0.234862	0.0955346	0	0.15949	0.339138	0.126123	0.111044	0.296083	0.207045	0.284036	0.0805196	0.104632	0.350992	0.0774794	0	0.210127	0.251647	0.181446	0.182191	0.0567722	0.0507968	0.101029	0.0957597	0.0725206
MTIF2	0.0133704	0.0902538	0.0649104	0.116702	0.064381	0.0516441	0.0485126	0.0998596	0.0865265	0.0371364	0.121573	0.0964138	0.0644078	0.0515592	0.0366665	0.139697	0	0.0885616	0.0911905	0.0958725	0.055795	0.122017	0.14844	0.129314	0.09349	0.0436446	0	0.0184815	0.0601786	0.0769312	0.110604	0.0224143	0.0582861	0.0797133	0	0.0651218	0.0942578	0.156167	0	0.0411725	0.0325885	0.0664757	0.0827937	0.0425025	0.051008	0.0515568	0.0905858	0.0687337
CCDC88A	1.54303	1.49296	1.45434	1.37911	1.40147	1.27868	1.36488	1.37137	1.45507	1.416	1.61265	1.56604	1.61264	1.32385	1.42682	1.41787	0	1.32878	1.30831	1.4022	1.38246	1.51908	1.55943	1.44113	1.48447	1.41123	0	1.38254	1.32393	1.28795	1.27002	1.36153	1.48052	1.17622	1.4035	1.53512	1.09316	1.31698	0	1.31211	1.2952	1.0702	1.09341	1.15008	1.41555	1.4004	1.66951	1.03863
CFAP36	0.0943988	0.231006	0.253482	0.453164	0.280745	0.245555	0.122381	0.203006	0.331783	0.274794	0.223402	0.267111	0.19666	0.302872	0.209223	0.390769	0	0.393662	0.296513	0.225733	0.339747	0.372975	0.166132	0.427887	0.29714	0.19324	0	0.171691	0.420606	0.216546	0.16509	0.21738	0.277711	0.270629	0.173374	0.272379	0.415836	0.122451	0	0.300408	0.351377	0.17302	0.418024	0.163726	0.227595	0.317938	0.27736	0.183041
PPP4R3B	0.343903	0.256131	0.373057	0.367621	0.324016	0.326895	0.423062	0.423945	0.378392	0.372282	0.352475	0.318048	0.352986	0.579144	0.401605	0.431746	0	0.334994	0.470873	0.338556	0.323008	0.345683	0.247807	0.455689	0.296175	0.352076	0	0.356272	0.306141	0.256357	0.0544865	0.418334	0.28395	0.315116	0.0970898	0.317662	0.348956	0.282999	0	0.261663	0.257741	0.389838	0.292117	0.255944	0.218806	0.403096	0.310475	0.448515
PNPT1	0.20173	0.185817	0.257565	0.255582	0.238674	0.218149	0.363511	0.367892	0.357175	0.254496	0.249641	0.262359	0.210464	0.363988	0.236154	0.357958	0	0.398258	0.256441	0.260398	0.4244	0.391661	0.296992	0.422308	0.278178	0.197137	0	0.250743	0.228078	0.218316	0.101216	0.378355	0.343823	0.495828	0.287259	0.278262	0.391992	0.359276	0	0.205269	0.307369	0.207559	0.353562	0.230972	0.157389	0.233348	0.328196	0.411445
EFEMP1	0	0	0	0.0272624	0	0.0273701	0.124588	0	0.017945	0.012951	0	0	0	0	0	0.0115828	0	0.0465723	0	0	0	0	0	0	0.00879261	0	0	0	0.0240403	0.0137595	0	0.0497941	0.0302466	0.0137079	0	0	0.0126256	0	0	0	0	0	0	0.0564478	0	0	0	0.0270518
CCDC85A	0.779587	1.01563	1.16599	0.945394	1.0151	1.11017	1.21333	0.87216	1.11706	1.14401	0.99595	0.869881	0.649748	0.891611	1.08013	1.1363	0	0.938996	0.967971	1.21588	0.958259	1.14643	0.722095	1.0905	1.27585	1.00861	0	0.854135	0.846735	1.02921	0.705939	0.82116	1.04306	1.18771	0.473746	1.16578	1.26282	1.02436	0	1.30128	1.07009	0.837103	0.785008	1.13072	1.18344	0.745616	1.23816	0.850401
VRK2	0.0497513	0.0086188	0.0132723	0	0.0334572	0.014786	0	0.0443684	0.00699767	0	0.00627447	0.00954925	0.0429328	0	0	0.0269596	0	0.0138227	0.0237807	0.00743437	0.0126355	0	0	0.0409887	0	0.0572056	0	0	0	0.0133159	0.109979	0.0541229	0.0347123	0.0114747	0	0.0244469	0.0218275	0	0	0	0.0114551	0	0.0226034	0.0243965	0	0	0.00990376	0.0923205
FANCL	0.0787838	0.141797	0.166877	0.190876	0.182609	0.14272	0.376901	0.0970565	0.129064	0.198106	0.0960466	0.0840886	0.167228	0.11828	0	0.176851	0	0.0424685	0.110577	0.153902	0.113531	0.113733	0.100894	0.134722	0.136603	0.0718466	0	0.244039	0.210858	0.115029	0	0.0998079	0.234294	0.221741	0.0805196	0.11057	0.129635	0.223296	0	0.0658075	0.145493	0.0493059	0.0263057	0.221611	0.147484	0.155328	0.0367828	0.0284664
BCL11A	0.414107	0.475452	0.42427	0.447494	0.595471	0.583446	0.374056	0.646895	0.607912	0.3667	0.501856	0.414894	0.4327	0.496642	0.678804	0.592613	0	0.542025	0.511411	0.417921	0.455059	0.476416	0.438633	0.799074	0.594101	0.467714	0	0.507609	0.305499	0.397076	0.150476	0.345182	0.444742	0.488732	0.370679	0.574708	0.468113	0.458746	0	0.56534	0.384771	0.330784	0.557813	0.584336	0.698617	0.886848	0.447819	0.557424
PAPOLG	0.155909	0.159203	0.141921	0.147041	0.200034	0.158641	0.101426	0.21642	0.186805	0.119571	0.182259	0.246304	0.110495	0.0959515	0.118545	0.132436	0	0.136401	0.173524	0.165321	0.2106	0.221527	0.073425	0.17986	0.124929	0.212013	0	0.0949305	0.27441	0.184561	0.129019	0.202012	0.121034	0.215968	0.0289125	0.123558	0.169373	0.120902	0	0.1902	0.195578	0.077479	0.120486	0.206078	0.0828252	0.116051	0.255177	0.248974
REL	0.204785	0.121199	0.0967793	0.202479	0.140716	0.107866	0.195351	0.154647	0.132631	0.225909	0.132378	0.135862	0.127243	0.147149	0.238878	0.174903	0	0.196156	0.18172	0.093257	0.178294	0.276227	0.0562881	0.268661	0.123694	0.0674257	0	0.167231	0.12445	0.0780036	0	0.166816	0.134674	0.154802	0.0853115	0.182366	0.210151	0.204499	0	0.102776	0.227241	0.0573007	0.151557	0.0656826	0.0900683	0.10482	0.144654	0.229294
PUS10	0.0251462	0.0331225	0.126508	0.141714	0.146147	0.124248	0.0987501	0.102806	0.0810549	0.0741274	0.0686786	0.129151	0.0922463	0.0515592	0.127545	0.0970375	0	0.111992	0.125915	0.0843356	0.0876219	0.218162	0.115125	0.108064	0.0443197	0.0755013	0	0.0571867	0.118458	0.107853	0.129019	0.10818	0.103505	0.146329	0.0358403	0.111644	0.0481857	0.147708	0	0.100058	0.13824	0.0801874	0.0843853	0.136406	0.115021	0.0514693	0.119387	0.162471
PEX13	0.0540568	0.140207	0.137088	0.129381	0.126594	0.0913021	0.0322514	0.102837	0.152328	0.149091	0.181536	0.130346	0.112788	0.365859	0.0804335	0.194006	0	0.160936	0.12363	0.125602	0.153395	0.134037	0.0701391	0.26617	0.108626	0.091678	0	0.0847705	0.14323	0.0474993	0	0.184982	0.100101	0.0773805	0.0631774	0.100013	0.153014	0.080244	0	0.170965	0.0755423	0.163389	0.133603	0.105914	0.130531	0.0953492	0.182997	0.246794
KIAA1841	0.561211	0.408302	0.439037	0.309897	0.411023	0.4706	0.506496	0.496701	0.504532	0.506731	0.503052	0.509548	0.410158	0.494344	0.493967	0.512282	0	0.543324	0.490581	0.452772	0.389789	0.629846	0.491147	0.585069	0.408057	0.462923	0	0.440968	0.458683	0.261651	0.117378	0.599702	0.561833	0.546944	0.554326	0.416474	0.331886	0.331257	0	0.536066	0.483481	0.3926	0.502608	0.277736	0.488196	0.631018	0.482626	0.255813
C2orf74	0.0368721	0.0120314	0.045028	0.0892797	0.0648322	0.0378447	0.109705	0.105317	0.117726	0.072223	0.101066	0.0728902	0.0789143	0	0.0955084	0.0537209	0	0.113229	0.0661945	0.0601644	0.117378	0.107109	0.0409855	0.14223	0.0423371	0.0707578	0	0.065422	0	0.10016	0	0	0.063091	0.120144	0.0583179	0.0787769	0.199448	0.17366	0	0	0.127634	0.135073	0.0734262	0.0770093	0.0747701	0.185695	0.0525262	0.0941667
USP34	1.31847	1.14896	1.24321	1.06254	1.282	1.25929	1.11973	1.15984	1.16202	1.15834	1.23338	1.16823	1.2439	1.21539	1.18119	1.22049	0	1.29024	1.17555	1.06127	1.32727	1.33388	0.984107	1.22981	1.2807	1.05727	0	1.22949	1.40269	1.03003	0.750863	1.5082	1.28809	1.20656	1.03408	1.19325	1.35073	1.05027	0	1.14264	1.28651	1.2863	1.452	0.846033	1.2393	1.31236	1.24896	1.22367
XPO1	0.505467	0.414232	0.557849	0.614642	0.587721	0.608717	1.00376	0.469429	0.69365	0.729023	0.506658	0.733207	0.786204	0.729598	0.669226	0.652424	0	0.650693	0.686756	0.683499	0.471912	0.738414	0.482228	0.875864	0.878631	0.367203	0	0.760782	0.567113	0.471332	0.0544865	0.589654	0.564438	0.707009	0.49452	0.659003	0.860577	0.526296	0	0.414264	0.584069	0.435641	0.585362	0.940095	0.83754	0.621362	0.761096	0.912101
FAM161A	0.265804	0.0981382	0.13598	0.104549	0.118427	0.169785	0.211289	0.201131	0.127776	0.112142	0.148288	0.110308	0.11749	0.235742	0.268177	0.0888192	0	0.0952499	0.12378	0.149274	0.0997547	0.233432	0.200273	0.173497	0.302513	0.153108	0	0.114237	0.102232	0.10427	0.327364	0.166778	0.152506	0.258821	0.271693	0.131352	0.125806	0.27539	0	0.0843096	0.135428	0.175287	0.294391	0.192018	0.169515	0.150682	0.0879588	0.331063
CCT4	0.112707	0.216299	0.168865	0.268552	0.213529	0.0977301	0.501838	0.227576	0.204579	0.197888	0.186141	0.158605	0.204784	0.293061	0.400744	0.196321	0	0.149388	0.319893	0.227547	0.328427	0.239516	0.108674	0.194439	0.226353	0.192856	0	0.14686	0.228517	0.117388	0.16553	0.257317	0.158161	0.258489	0.11843	0.189949	0.19979	0.201233	0	0.194947	0.18064	0.0474145	0.247998	0.231922	0.212071	0.187384	0.18441	0.182701
COMMD1	0.588761	0.628317	0.799907	0.729355	0.634487	0.59823	0.695675	0.603065	0.706441	0.754937	0.69048	0.6028	0.625478	0.920247	1.03604	0.789928	0	0.75554	0.552231	0.583638	0.764585	0.597581	0.700365	0.870232	0.625824	0.543854	0	0.503453	0.500702	0.674795	0.617096	0.585048	0.745407	0.61917	0.940132	0.631033	0.74531	0.580199	0	0.677946	0.719387	0.537955	0.48628	0.57935	0.588685	0.853247	0.958865	0.582846
B3GNT2	0.0325564	0.0232106	0.015367	0.00937736	0.0232236	0.0153616	0	0	0.0270396	0	0.0036534	0.00628386	0.00944404	0.0557555	0.0553382	0	0	0	0.0106973	0.0150963	0.0208839	0.00911221	0	0.0265125	0.0117396	0.0218924	0	0.0165226	0.0323669	0.0347565	0	0.0372901	0.0113403	0	0.0273372	0	0.0122538	0	0	0	0.0112816	0	0.0259179	0.0200481	0	0.0204172	0	0.067583
TMEM17	0.0320305	0.011097	0.00317181	0.0901478	0.0117324	0.0195494	0.035613	0.0104484	0.0666157	0.0564154	0.0388852	0.0166544	0.0146854	0.164805	0.0279839	0.0386984	0	0	0.0572081	0.0271864	0.0370868	0.0739873	0.0205847	0.0201209	0.0416316	0	0	0	0	0.0161362	0	0.0752962	0.0329819	0.0531319	0.0273372	0.0106841	0.0258303	0.0359332	0	0	0.0397234	0	0.0314015	0.0166107	0.00916467	0	0.0106711	0
EHBP1	1.36187	1.20245	1.3341	1.13882	1.18947	1.19238	1.05304	1.13389	1.28991	1.23722	1.37067	1.33231	1.28367	1.03964	1.39039	1.28063	0	1.38293	1.20932	1.32456	1.37265	1.29491	1.38046	1.2024	1.37169	1.36449	0	1.21991	1.31746	1.30094	1.04858	1.20415	1.22951	1.33012	1.26128	1.28043	1.15003	1.29766	0	1.45215	1.25734	1.33817	1.14514	1.2461	1.24538	1.17525	1.30812	1.46483
OTX1	0	0	0	0	0	0	0	0	0	0	0	0	0.00534691	0	0	0	0	0.0190604	0	0	0	0.00815647	0	0	0	0	0	0	0	0	0	0	0	0	0	0	0	0	0	0	0	0	0	0	0	0	0	0
WDPCP	1.18183	1.14284	1.14665	1.25327	1.20603	1.13754	0.693683	1.05828	1.22152	1.10995	1.15703	1.29167	1.16897	1.31874	1.44349	1.28005	0	1.407	1.1053	1.29987	1.16774	1.44034	1.14769	1.2744	0.942358	1.13073	0	1.22853	1.32351	0.984781	1.17341	1.12062	1.22836	1.23028	0.92758	1.25607	0.92581	0.914736	0	0.981904	1.05372	1.09067	1.12296	0.930566	0.976646	1.04979	1.07563	1.23484
MDH1	0.483157	0.478369	0.508213	0.767148	0.564831	0.670434	0.781876	0.770604	0.777196	0.671763	0.782245	0.444636	0.689099	1.08098	0.484904	0.733353	0	0.654965	0.991423	0.519494	0.809284	0.709217	0.422183	0.849163	0.795185	0.526055	0	0.618527	0.929362	0.529173	0.816714	0.899821	0.599439	0.656586	0.329724	0.393439	0.691957	0.443734	0	0.541146	0.735464	0.464376	0.712414	0.609607	0.672364	0.653928	0.450424	0.704627
UGP2	0.32427	0.467877	0.398678	0.408141	0.360249	0.434955	0.358783	0.522226	0.498644	0.442012	0.405773	0.301226	0.372066	0.572398	0.34472	0.410944	0	0.248532	0.515708	0.368975	0.500473	0.486672	0.227206	0.448391	0.3499	0.257603	0	0.486596	0.28019	0.327872	0.290068	0.551509	0.410903	0.415352	0.148376	0.411257	0.3394	0.383705	0	0.294957	0.495084	0.378841	0.41084	0.325695	0.559358	0.35854	0.301146	0.492495
VPS54	0.628202	0.447777	0.618885	0.455365	0.508113	0.54868	0.300162	0.552636	0.62437	0.552117	0.564875	0.424526	0.529607	0.732599	0.508701	0.568211	0	0.682281	0.548124	0.484199	0.657951	0.756035	0.4966	0.629252	0.50152	0.453082	0	0.496319	0.497181	0.472064	0.246919	0.730058	0.593905	0.687389	0.379295	0.701508	0.605606	0.645508	0	0.586132	0.554224	0.42121	0.725907	0.354532	0.513988	0.603201	0.687809	0.819915
PELI1	0.231994	0.205825	0.212333	0.235881	0.352122	0.313183	0.252011	0.199302	0.29116	0.259376	0.25066	0.228146	0.227163	0	0.220784	0.239117	0	0.147414	0.249393	0.144695	0.247137	0.234948	0.223425	0.252724	0.204666	0.270198	0	0.210012	0.216476	0.270558	0.310923	0.210182	0.182295	0.180738	0.151885	0.182411	0.22254	0.161719	0	0.282724	0.250033	0.309075	0.149613	0.197061	0.323659	0.39779	0.319818	0.318003
LGALSL	0.0321881	0.0601893	0.0872463	0.0965069	0.0788085	0.0591419	0.0304659	0.0213575	0.0638441	0.11782	0.12035	0.0200321	0.0488143	0.0439143	0.0231408	0.0605479	0	0.0970303	0.118642	0.0415675	0.0617255	0.152428	0.0546005	0.148832	0.120124	0.112195	0	0.0378706	0.0907963	0.0416654	0.111044	0.144463	0.0125178	0.0785554	0	0.0389456	0.0636389	0.0280785	0	0.151631	0.141363	0	0.106271	0.0609799	0.117729	0.0709978	0.0229899	0.19593
AFTPH	0.543972	0.422328	0.515275	0.439689	0.598839	0.534321	0.479794	0.371211	0.553175	0.562447	0.646531	0.480658	0.448403	0.268528	0.721517	0.45568	0	0.677326	0.580404	0.386065	0.549396	0.534368	0.595467	0.548807	0.680973	0.636081	0	0.466938	0.355014	0.324549	0.225238	0.525688	0.429512	0.444961	0.313703	0.449664	0.587703	0.385038	0	0.45925	0.383681	0.575618	0.481723	0.419715	0.504214	0.497223	0.416257	0.68865
SERTAD2	0.327633	0.19056	0.505767	0.230016	0.383145	0.50132	0.226101	0.244249	0.388595	0.41075	0.417078	0.319533	0.309352	0.347639	0.334411	0.327323	0	0.361112	0.415456	0.322022	0.377354	0.474904	0.348088	0.418342	0.466801	0.28462	0	0.250212	0.290839	0.39767	0.193545	0.244712	0.337394	0.418022	0.259487	0.410135	0.298409	0.461866	0	0.368399	0.398806	0.23823	0.224526	0.355169	0.324807	0.453463	0.443719	0.524254
SLC1A4	0.23677	0.202735	0.216992	0.201351	0.228495	0.181699	0.367968	0.319579	0.303747	0.205518	0.193294	0.248544	0.236449	0.297584	0.268709	0.182899	0	0.203387	0.219576	0.171927	0.249723	0.342197	0.114725	0.119002	0.246807	0.153269	0	0.388059	0.33325	0.24187	0.284722	0.248685	0.242235	0.282202	0.193852	0.255831	0.275477	0.491046	0	0.16981	0.209207	0.166766	0.254807	0.181193	0.266861	0.286219	0.132808	0.297622
CEP68	0.294206	0.249816	0.261513	0.294373	0.369787	0.233141	0.243071	0.327342	0.383863	0.29947	0.323852	0.309888	0.373646	0.385987	0.438807	0.609076	0	0.441776	0.371271	0.320682	0.273962	0.395883	0.348114	0.484454	0.344533	0.284979	0	0.226452	0.329592	0.290659	0.110604	0.361574	0.317779	0.291351	0.2151	0.463467	0.251943	0.22722	0	0.273413	0.363101	0.296922	0.34689	0.224626	0.184608	0.457898	0.500867	0.398789
RAB1A	0.380656	0.383291	0.39216	0.37044	0.568742	0.371761	0.376124	0.386458	0.48672	0.367933	0.473491	0.34219	0.340363	0.405997	0.361411	0.540269	0	0.460727	0.610349	0.381414	0.519665	0.491207	0.265271	0.43358	0.473158	0.484849	0	0.277574	0.593577	0.337262	0.439616	0.579278	0.461977	0.462558	0.464003	0.377815	0.474059	0.387379	0	0.489892	0.431891	0.245154	0.697938	0.283935	0.449143	0.515605	0.536518	0.381272
ACTR2	0.481028	0.473176	0.534752	0.683567	0.549767	0.601576	0.346599	0.444194	0.760918	0.687556	0.68064	0.453884	0.53702	0.541516	0.624656	0.850629	0	0.77087	0.680138	0.532745	0.551557	0.57951	0.454985	0.711298	0.74388	0.607411	0	0.274444	0.519052	0.364662	0.291193	0.54908	0.499185	0.413701	0.403464	0.446102	0.465897	0.27816	0	0.499775	0.717383	0.268418	0.335704	0.377698	0.365979	0.496809	0.516781	0.602403
SPRED2	0.235737	0.660325	0.467713	0.703806	0.662958	0.59288	0.123714	0.542096	0.774548	0.612683	0.465831	0.465562	0.61808	0.383963	0.84695	0.593821	0	0.291108	0.579988	0.574244	0.689953	0.227953	0.7334	0.765086	0.39434	0.308031	0	0.185297	0.369953	0.196925	0.193545	0.273248	0.393252	0.347507	0.189445	0.617337	0.163977	0.0704962	0	0.388069	0.80295	0.166831	0.255745	0.250937	0.212435	0.20738	0.898603	0.258936
MEIS1	0.0360706	0.0523813	0.0478116	0.0405822	0.0706672	0.0498348	0.0194211	0.0354236	0.0650437	0.107829	0.0467713	0.0133565	0.00722036	0	0.0820242	0.0618167	0	0	0.027995	0	0.0550963	0.0476674	0.0157597	0.0786699	0.0473113	0.0588133	0	0	0.0154539	0	0	0	0.0585345	0.035665	0.0797859	0.0408321	0.0763301	0	0	0.0766064	0.0152252	0	0.0450089	0.0445913	0.0309382	0.117143	0.0631303	0.0740766
ETAA1	0.0659248	0.0326958	0.0817162	0.123331	0.0826851	0.0368796	0.0180397	0.0708321	0.067809	0.0640839	0.044487	0.0490058	0.123039	0	0.0575595	0.12639	0	0.088269	0.0334818	0.0834018	0.0908325	0.046617	0.019535	0.109862	0.103785	0.02165	0	0.112055	0.123235	0.0270699	0	0	0.0604023	0.0273289	0	0.0418838	0.0369149	0.0268849	0	0.0202334	0.0249567	0.0863789	0.117197	0.0141023	0.0950551	0.103693	0.051459	0
C1D	0.165276	0.216331	0.206421	0.179108	0.189458	0.146596	0.212821	0.20993	0.187828	0.303621	0.211545	0.149761	0.16765	0.229121	0.138133	0.218082	0	0.268438	0.359186	0.132947	0.277545	0.341077	0.200623	0.316569	0.112123	0.139236	0	0.141242	0.246636	0.200579	0.139059	0.22515	0.204256	0.211228	0.131984	0.203725	0.221124	0.214601	0	0.326901	0.219698	0.169297	0.218985	0.0861523	0.0657558	0.226844	0.283822	0.372748
WDR92	0.0559725	0.0660893	0.0782343	0.0634906	0.0397562	0.0539306	0.0563209	0.0949917	0.0986365	0.104088	0.0856707	0.0874797	0.0774629	0.0381149	0.134678	0.139744	0	0.127375	0.0781511	0.0916581	0.0901064	0.116079	0.0282006	0.122004	0.0594968	0.0551523	0	0.0185962	0.0870061	0.039511	0.218464	0.159058	0.100601	0.183707	0.0583179	0.095023	0.124439	0.0188361	0	0.193077	0.0637412	0.0229519	0.104638	0.0102299	0.0752233	0.155021	0.182182	0.131237
AC017083.3	0.0292017	0.0153691	0.00972245	0.0259219	0.0425768	0.0243081	0.0175688	0.0166405	0.0554924	0.0230331	0.0259818	0.00625601	0.0250715	0.100934	0	0.053592	0	0	0.0510805	0.0576663	0.0567377	0.0399797	0.0208949	0.0543328	0.0106014	0.020152	0	0	0.00827974	0.00912197	0	0.0129866	0.0164692	0.0462588	0	0	0.0143937	0	0	0.056275	0.0171774	0	0	0.0287556	0.0480504	0.019216	0.0180181	0.0284664
PNO1	0.0251488	0.0516472	0.0755411	0.0200311	0.0415635	0.0424956	0.0280957	0.0235794	0.0868607	0.0907518	0.0746885	0.0246976	0.0191363	0.0935538	0.10961	0.0375924	0	0.0900658	0.0813453	0.0634634	0.0807717	0.0428792	0	0.0668468	0.102062	0.0556334	0	0.0365487	0.0940293	0.0819524	0.0544865	0.0602682	0.0395035	0.0406732	0	0.0384465	0.0207626	0	0	0.11339	0.067742	0	0.0849701	0.0360764	0.0161163	0.0318173	0.122216	0.156618
CNRIP1	0.208465	0.111932	0.291511	0.220494	0.167971	0.286118	0.370536	0.294371	0.280734	0.275602	0.280931	0.245592	0.24967	0.0924642	0.18279	0.138335	0	0.338921	0.378337	0.138713	0.261481	0.28111	0.18947	0.261553	0.325679	0.225806	0	0.235834	0.298739	0.24697	0.129019	0.428553	0.248585	0.251508	0.0462917	0.212895	0.234924	0.138215	0	0.18698	0.160584	0.187719	0.248507	0.206491	0.321153	0.23654	0.1412	0.302467
PLEK	0	0	0	0	0	0	0	0	0.0041546	0	0	0	0.0170071	0	0	0	0	0	0	0	0	0.014402	0	0	0.0121458	0.0106824	0	0	0	0	0	0	0.00483637	0	0	0	0	0	0	0	0	0	0	0	0	0	0	0
FBXO48	0.0170127	0	0.00450608	0.0586062	0.0134211	0.0101043	0.0316013	0.0164046	0.0226031	0.0317789	0.00691612	0	0.00454405	0.0515592	0	0	0	0	0.0131865	0.0353558	0	0.016053	0	0.0198022	0.0100385	0	0	0	0	0	0	0.0269385	0.00973031	0	0	0	0.0123693	0	0	0	0	0	0	0	0.0302461	0	0	0
APLF	0.0684707	0.0347006	0.00937789	0	0.0361038	0.0163297	0.0574934	0.0154476	0.0227442	0.0177759	0.00787955	0.0103346	0.04008	0	0.0365433	0.0443017	0	0	0.0139634	0.0242684	0.0119326	0.00750017	0.0125905	0.0480633	0.0106014	0.0164902	0	0	0.031284	0.0146191	0	0.0165258	0.0244925	0.0260121	0.0421646	0.0580375	0	0	0	0.0541021	0.026554	0.0228028	0	0.0102299	0.0852129	0.0318173	0.0643142	0
PROKR1	0	0	0	0	0	0	0	0	0	0	0	0	0	0	0	0	0	0	0	0	0	0	0	0	0	0	0	0	0	0	0	0	0	0	0	0	0	0	0	0	0	0	0	0	0	0	0	0
ARHGAP25	0	0.00958423	0.0224604	0	0.00732318	0.00712118	0.0263956	0.0105854	0	0.0116641	0	0.0353401	0.0132895	0	0	0.0234471	0	0	0.00534142	0.0292597	0	0.0297625	0	0	0.0206085	0.0324517	0	0	0.0116967	0.0309743	0	0	0.00660115	0	0	0	0	0.0120847	0	0	0.0137167	0	0	0.0236268	0.0155494	0	0.0104326	0
GKN2	0	0	0	0	0	0	0	0	0	0	0	0	0	0	0	0	0	0	0	0	0	0	0	0	0.00714036	0	0	0	0	0	0	0	0	0	0	0	0	0	0	0	0.00956817	0	0	0	0	0	0	0
ANTXR1	0.377631	0.246928	0.268402	0.260534	0.360151	0.213515	0.35176	0.319461	0.384867	0.405691	0.384562	0.338188	0.325143	0.410276	0.160543	0.241383	0	0.463091	0.225042	0.27714	0.298889	0.288987	0.408402	0.184586	0.167176	0.374628	0	0.274448	0.15733	0.299382	0.246919	0.26468	0.266687	0.317043	0.138398	0.544101	0.241478	0.360085	0	0.399308	0.202138	0.33308	0.0767407	0.275769	0.2925	0.356948	0.50835	0.201019
GFPT1	0.35192	0.318385	0.421155	0.357629	0.318099	0.352836	0.377337	0.329047	0.444615	0.350203	0.334786	0.318477	0.30625	0.503024	0.239111	0.309927	0	0.402529	0.379883	0.265798	0.311698	0.343171	0.239315	0.431352	0.464133	0.212795	0	0.251119	0.22428	0.253265	0.299001	0.320224	0.403515	0.396242	0.145032	0.318468	0.350332	0.42667	0	0.367507	0.267358	0.264797	0.412528	0.494929	0.333305	0.269868	0.396052	0.440452
NFU1	0.141528	0.137701	0.184951	0.150483	0.176637	0.101669	0.122156	0.1919	0.21987	0.107165	0.228219	0.198028	0.230973	0.364518	0.222948	0.225324	0	0.171098	0.154678	0.208084	0.150775	0.221776	0.148939	0.267622	0.17244	0.0756543	0	0.0854291	0.133501	0.163542	0.101216	0.184885	0.16544	0.125805	0.0583179	0.113713	0.171387	0.158848	0	0.160657	0.223503	0.121392	0.178708	0.038557	0.0890063	0.14333	0.164068	0.126305
AAK1	1.23108	1.12899	1.28958	1.285	1.43447	1.40227	1.31755	1.44442	1.34457	1.31989	1.42284	1.29032	1.06133	1.31851	1.3468	1.21254	0	1.1783	1.49293	1.12235	1.37152	1.48859	1.31192	1.38567	1.38181	1.14396	0	1.22611	1.37011	1.34736	0.730289	1.60519	1.39593	1.17977	1.51752	1.37764	1.43232	1.44734	0	1.43952	1.28369	1.19455	1.47428	1.24971	1.28627	1.40764	1.27536	1.45593
ANXA4	0.21523	0.0706792	0.0640685	0.0739475	0.115072	0.0702912	0.0771356	0.0766664	0.0852512	0.114959	0.078561	0.0871285	0.0485121	0.145113	0.163725	0.0718502	0	0.167798	0.0741841	0.104297	0.15068	0.0176573	0.0539344	0.0592511	0.0431396	0.034463	0	0.0404358	0.115536	0.143871	0	0.0135887	0.0651888	0.0378658	0	0.103021	0.0556201	0.0825349	0	0.0509932	0.0495182	0.0220666	0.0813393	0	0.0799928	0.140098	0.087226	0.0528864
GMCL1	0.372879	0.237164	0.361962	0.256701	0.312114	0.377371	0.321301	0.391997	0.400328	0.326604	0.373	0.319081	0.248176	0.614385	0.391004	0.445681	0	0.262503	0.293799	0.382757	0.407401	0.398507	0.205974	0.396606	0.357169	0.382654	0	0.292061	0.343147	0.259749	0.268078	0.467802	0.248604	0.364851	0.338558	0.288668	0.330887	0.178635	0	0.231615	0.348123	0.227305	0.373052	0.23609	0.373087	0.248367	0.356341	0.445178
SNRNP27	0.0165459	0.0256515	0.0209178	0.0580612	0	0.0195516	0.0312625	0.0121452	0.0264765	0.00859573	0.0351315	0	0.0214304	0.0465848	0	0.04296	0	0.0231867	0.015055	0	0.00845983	0.048254	0	0	0.00827902	0.031543	0	0	0.0409246	0.0114697	0	0.0135887	0.041119	0.0527943	0	0	0.0349163	0.0212148	0	0	0.0408563	0	0.114179	0	0.00916467	0	0.00704391	0
MXD1	0.180708	0.116595	0.182721	0.284363	0.189037	0.208327	0.358844	0.152709	0.197327	0.205784	0.187985	0.134681	0.130736	0.156383	0.0731327	0.149407	0	0.0971071	0.164342	0.11935	0.194956	0.240607	0.18162	0.185924	0.175398	0.135182	0	0.173122	0.133481	0.107672	0.111044	0.266357	0.132268	0.0970238	0.0289125	0.14431	0.117274	0.116973	0	0.0835846	0.111211	0.143699	0.135496	0.191969	0.217874	0.169003	0.231138	0.305643
ASPRV1	0	0	0	0.0143493	0	0.0156258	0.0157232	0	0.0100726	0	0.00658493	0	0	0	0	0.0119316	0	0.0206218	0.0133274	0	0.0187956	0	0	0	0.00843299	0.00979387	0	0	0.0300371	0	0	0	0.00391643	0.0146205	0	0.0257611	0.047333	0	0	0	0.00811118	0	0.0261459	0.0134204	0.0105304	0.0244709	0	0
PCBP1	0.137205	0.124026	0.112064	0.174491	0.182665	0.25647	0.266261	0.165592	0.149841	0.268298	0.236919	0.156464	0.17561	0.116332	0.0714986	0.0504151	0	0.0817238	0.315071	0.111833	0.0884609	0.124284	0.116166	0.066653	0.338287	0.159703	0	0.323029	0.121065	0.141443	0.206936	0.0881058	0.110129	0.0267183	0.188193	0.0599906	0.147971	0.127077	0	0.103539	0.0151754	0.0877586	0.0407469	0.125177	0.248478	0.0237862	0.0261563	0.348807
C2orf42	0.0675662	0.0551038	0.0851601	0.0598545	0.022256	0.0452943	0.0511442	0.0449068	0.127117	0.0786139	0.0944029	0.0982844	0.0616435	0.119834	0.115603	0.0927139	0	0.0742164	0.0556741	0.0616062	0.0753763	0.0971281	0.0463869	0.138303	0.121959	0.0252872	0	0	0.080702	0.064177	0.111044	0.0539909	0.10847	0.0835269	0	0.0859103	0.143878	0.0291374	0	0.0310813	0.0980898	0.224093	0.0553719	0.0290726	0.0964456	0.0846894	0.101751	0.130158
TIA1	0	0	0	0	0	0	0	0	0.005258	0	0	0	0	0	0	0	0	0	0	0	0	0	0	0	0	0	0	0	0	0	0	0	0	0	0	0	0	0	0	0	0	0	0	0	0	0	0	0
PCYOX1	0.207216	0.0873452	0.225166	0.223648	0.205137	0.246578	0.306413	0.231758	0.325599	0.270149	0.23247	0.135693	0.252169	0.356449	0.150529	0.261559	0	0.151427	0.36401	0.16048	0.291324	0.224633	0.090608	0.321228	0.291705	0.171275	0	0.0725014	0.191049	0.185774	0.228422	0.253796	0.129934	0.337033	0.0710771	0.142389	0.246363	0.207044	0	0.217034	0.191172	0.0830219	0.207592	0.118081	0.297942	0.136557	0.15496	0.368555
SNRPG	0.040058	0.0227252	0.0661567	0.133704	0.0945253	0.0667439	0.0407964	0.0406389	0.0948993	0.0650614	0.0443296	0.0424543	0.0350129	0.0439143	0.116932	0.0648592	0	0.054972	0.0769453	0.065855	0.106	0.0406258	0.0454513	0.0198022	0.105049	0.0282417	0	0.0906024	0.0890939	0.0410346	0	0.182977	0.0528289	0.0548573	0.0289125	0.0513657	0.0707789	0.068191	0	0.17503	0.0423883	0.0203841	0	0.0129945	0.0931269	0.0237862	0.0815392	0.0847534
FAM136A	0.0329194	0.0385653	0.0569212	0.105326	0.0458062	0.0480752	0.0914226	0.101468	0.116545	0.0644396	0.0423439	0.0641863	0.0705086	0.208631	0.0364662	0.149759	0	0.104721	0.115301	0.0717586	0.07125	0.118078	0.0508511	0.174027	0.140657	0.00745845	0	0.0500551	0.101552	0.0258647	0	0.142274	0.0541963	0.104052	0	0.066554	0.0659183	0.184444	0	0.0768729	0.151146	0	0.0398949	0.137099	0.048044	0.122827	0.104991	0.258432
TGFA	0	0.00666476	0.00426813	0	0.00918344	0.00993722	0	0	0.00394107	0.018691	0.0170201	0.0104244	0.0185171	0	0	0	0	0	0.00718055	0	0	0.0264207	0	0.0335871	0	0.00929174	0	0	0	0	0	0	0.0107443	0.00836029	0	0.0174821	0.0102991	0	0	0.0347261	0.0277525	0	0	0	0	0	0	0
ADD2	0.597966	0.559148	0.786245	0.593973	0.667897	0.667387	0.706355	0.605657	0.806089	0.74278	0.732911	0.631798	0.78656	0.772111	0.726251	0.757582	0	0.785694	0.864063	0.662985	0.780173	1.02885	0.641503	1.03504	0.635358	0.650799	0	0.533414	0.521163	0.681319	0.572289	0.715046	0.780224	0.737013	0.455344	0.869648	0.678024	0.794968	0	0.550433	0.786175	0.773797	0.782072	0.355424	0.687514	0.724359	0.903147	0.938236
FIGLA	0	0	0	0.00888195	0	0	0	0	0	0	0.00532646	0	0	0	0	0.0159348	0	0	0	0	0	0	0	0	0	0	0	0	0	0	0	0	0	0	0	0	0	0	0	0	0	0	0	0	0	0	0	0
CLEC4F	0	0	0	0.0098404	0	0	0	0	0	0.01546	0	0	0	0	0	0	0	0	0	0	0	0.00595292	0	0	0.0141755	0	0	0	0	0	0	0.041257	0.00674398	0	0	0	0	0	0	0	0	0	0	0	0	0	0.00990376	0
VAX2	0	0	0.0176767	0	0	0.0108502	0	0	0.00529734	0	0	0	0.0441153	0	0	0	0	0.0180752	0.0219626	0	0	0.0250915	0	0	0.0230637	0	0	0	0.0113174	0	0	0.0154151	0.00881328	0.00914888	0	0	0.0303971	0.0136049	0	0	0	0	0	0	0.0144508	0	0	0
ATP6V1B1	0	0	0	0	0	0	0	0	0	0	0.00615007	0	0	0.0469689	0	0	0	0	0	0	0	0	0	0	0	0	0	0	0.0143001	0	0	0	0	0	0	0	0	0	0	0	0	0	0	0	0	0	0	0
AC007040.2	0.113395	0.0233608	0.0244547	0.0331452	0.0327172	0.0348479	0.14729	0.0600146	0.0530902	0.0503823	0.0679768	0.0517781	0.0493384	0	0.0673388	0.0432666	0	0.0904428	0.0932369	0.0160026	0.0466048	0.101115	0.0354824	0.105712	0.0408006	0.0686927	0	0.0217069	0.089206	0.0311614	0.139059	0.0815868	0.0880908	0.0797468	0.0289125	0.0627297	0.0258825	0.0207566	0	0.181264	0.0672657	0.135127	0.105681	0.052297	0.0441451	0.0318173	0.0665465	0.273847
ANKRD53	0	0	0.014472	0.0047021	0.0100766	0	0	0	0.0161335	0	0	0	0	0.0439143	0	0	0	0	0.00812272	0	0.00646568	0.0156815	0	0.0144762	0	0	0	0	0	0	0	0	0	0	0	0	0.00920151	0	0	0	0	0	0.0275263	0	0	0	0.0119357	0
NAGK	0.124377	0.0889304	0.121961	0.0791336	0.112319	0.135416	0.116364	0.0890034	0.241654	0.099278	0.171139	0.128936	0.169615	0.18792	0.0433562	0.0668831	0	0.215733	0.153621	0.105436	0.0802798	0.140161	0.106976	0.202534	0.0931242	0.0906668	0	0.0713841	0.110171	0.14934	0.101216	0.168586	0.152546	0.155981	0	0.146818	0.152156	0.0601158	0	0.0445061	0.132278	0.0927445	0.174459	0.0909677	0.145046	0.0691119	0.100945	0.111805
MCEE	0.17062	0.120212	0.135976	0.0861189	0.166865	0.115549	0.0981808	0.0390094	0.136709	0.0549968	0.147156	0.10422	0.107045	0	0.0725894	0.0677542	0	0.0782024	0.0890007	0.0596859	0.13576	0.0931551	0.120697	0.173533	0.0890546	0.115118	0	0.0938757	0.13573	0.0927631	0	0.196678	0.100761	0.116369	0.0867136	0.130191	0.1245	0.163543	0	0.155964	0.11279	0.0427813	0.0689239	0.107629	0.050905	0.170951	0.0675564	0.385897
MPHOSPH10	0.0512207	0.0449753	0.121293	0.0710827	0.0789325	0.0608152	0.151286	0.188581	0.223479	0.135054	0.168366	0.119237	0.103672	0.234729	0.192815	0.259518	0	0.111361	0.109972	0.0612255	0.118606	0.16821	0.149634	0.192543	0.109955	0.0696582	0	0	0.0615327	0.0838844	0.341668	0.0872453	0.115516	0.166709	0.0273372	0.140654	0.163579	0.155413	0	0	0.135395	0.111916	0.0504982	0.0282628	0.0877495	0.19472	0.117622	0.0440542
PAIP2B	0.0319336	0	0.0646659	0.0101939	0.0462562	0.0188468	0.0601303	0.0856079	0.0608976	0.0676583	0.0224413	0.023235	0.0244784	0	0.11537	0.0367482	0	0.0377283	0.0433683	0.0373413	0.0096827	0.0745389	0.0126951	0.0198022	0.110021	0.0453636	0	0	0.127492	0.0358663	0	0.0371015	0.0695134	0.0650655	0	0.034104	0.0391305	0.0304562	0	0.0455251	0.045001	0.0480691	0.0226412	0.0236268	0.0842352	0.0356683	0.0411011	0.0761491
ZNF638	1.38193	1.42855	1.50801	1.22512	1.21109	1.33454	1.38833	1.19769	1.23433	1.37877	1.42196	1.39785	1.14973	1.12763	1.38355	1.15909	0	1.2542	1.27507	1.4018	1.33303	1.56277	0.995309	1.18222	1.33979	1.3602	0	1.3121	1.68644	1.37514	0.921591	1.59297	1.27934	1.39942	1.17654	1.26977	1.48921	1.37827	0	1.31702	1.26315	1.2236	1.31116	1.47484	1.56873	1.34099	1.24161	1.48741
DYSF	0.178098	0.220471	0.283013	0.252945	0.291873	0.225499	0.160879	0.282789	0.397831	0.264005	0.28794	0.228009	0.126041	0.301237	0.398	0.388261	0	0.21526	0.201975	0.338669	0.264972	0.441855	0.252704	0.252601	0.274695	0.303798	0	0.243611	0.124364	0.13512	0.101216	0.218322	0.304109	0.281574	0.162972	0.31581	0.281657	0.343664	0	0.21712	0.255897	0.259733	0.285269	0.220107	0.233425	0.152181	0.585651	0.144427
CYP26B1	0	0	0.00764253	0	0.00899745	0	0.0234202	0.0138355	0.00657829	0.0166747	0	0	0	0.0570336	0	0	0	0.0106225	0	0	0.0096827	0.00587435	0.0135381	0	0	0.0219828	0	0	0	0	0	0	0	0	0	0.0105409	0	0	0	0	0	0	0	0	0	0.019216	0	0
EXOC6B	1.63094	1.77731	1.6959	1.70686	1.76092	1.93163	1.6344	1.73848	1.67289	1.78673	1.82659	1.74746	1.57345	1.74112	1.74491	1.6343	0	1.6278	1.68758	1.77383	1.83628	1.78735	1.72575	1.88152	1.78903	1.61272	0	1.67322	1.73112	1.58277	1.74435	1.68028	1.71276	1.73191	1.37297	1.78669	1.76541	1.66295	0	1.86743	1.80461	1.82364	1.54099	1.49964	1.74832	1.77387	1.85155	1.60329
SPR	0.0141835	0	0	0.0350674	0	0	0.0615748	0	0.00571676	0.0258011	0.00779842	0	0	0	0	0.0120664	0	0	0.0353792	0.00754286	0	0	0.019535	0	0.0120079	0	0	0.0240561	0.0244703	0	0	0	0	0.0112762	0	0	0.0182212	0	0	0	0	0	0	0.0251172	0	0	0	0.0711059
EMX1	0	0	0.0125903	0.0047021	0.00721034	0.00638163	0	0	0.0113417	0	0	0	0	0.0381149	0	0	0	0	0.0117899	0.0054421	0.00646568	0.0150379	0.0291666	0	0	0.0296693	0	0	0	0.0139738	0	0	0.0210708	0	0	0	0	0.0410626	0	0	0	0.0304167	0	0	0	0	0	0.0687337
SFXN5	0.379147	0.385501	0.587034	0.366817	0.531855	0.435664	0.582952	0.546404	0.536735	0.55001	0.479405	0.355909	0.49467	0.53855	0.710065	0.680199	0	0.615672	0.473541	0.503379	0.474941	0.585792	0.586964	0.558127	0.522543	0.560817	0	0.442215	0.3683	0.508067	0.380411	0.615589	0.635677	0.771304	0.470355	0.473838	0.53656	0.438024	0	0.511352	0.527519	0.556626	0.53684	0.454948	0.612016	0.539933	0.798859	0.443998
RAB11FIP5	0.0382823	0.0680678	0.0763681	0.0731759	0.0752645	0.0717486	0.0790793	0.102891	0.123457	0.0579602	0.114016	0.0737302	0.109759	0	0.152984	0.0610352	0	0.102592	0.0562474	0.0782934	0.0843082	0.174141	0.0740324	0.226374	0.0353607	0.0217599	0	0.053835	0	0.0385974	0.129019	0.13726	0.0692884	0.0622114	0.0584748	0.107192	0.0709781	0.0102869	0	0.204565	0.116249	0.0243046	0.136747	0.0342482	0.0630999	0.048664	0.112748	0.283383
NOTO	0	0.0086188	0	0	0	0	0	0	0	0	0	0	0	0	0	0	0	0	0.00718055	0	0	0	0	0	0	0	0	0	0	0	0	0	0.00640829	0	0	0	0	0	0	0	0	0	0	0	0	0	0.0252766	0
SMYD5	0.0460519	0.0263916	0.044991	0.0751247	0.0864079	0.100184	0.0458079	0.0989658	0.118209	0.0567206	0.0661762	0.0617342	0.0909589	0.160468	0.0725894	0.0626853	0	0.0718825	0.0669748	0.0531534	0.0868713	0.0891689	0.026055	0.0301655	0.0865188	0.0678425	0	0	0.0835793	0.049622	0	0.161673	0.0196743	0.0827341	0.0421646	0.0309689	0.0466861	0.0231	0	0	0.0298081	0.021348	0.103158	0.0860174	0.0788249	0.0351372	0.0828437	0.201386
PRADC1	0.0613793	0.0207973	0.0234853	0.0634069	0.0572568	0	0.113726	0.0889178	0.110911	0.0524908	0.0388908	0.076441	0.0242739	0.14873	0.0365433	0.0298572	0	0.0118602	0.0707475	0.0366131	0.0796692	0.100474	0.0358233	0.160733	0.04252	0.0215922	0	0	0.106843	0.0405924	0.0544865	0.0439429	0.0174167	0.0366887	0	0.00833357	0.0670428	0.0128689	0	0.102228	0.0896032	0	0.0424383	0.0253294	0.0715622	0.1015	0.151078	0.132935
CCT7	0.106131	0.0770362	0.0679261	0.130872	0.0531871	0.184554	0.171104	0.136973	0.165268	0.0890417	0.105082	0.0842629	0.124572	0.0465848	0.0848602	0.0910421	0	0.0804321	0.257981	0.137098	0.0814016	0.16506	0.0787826	0.187918	0.167524	0.0725012	0	0.175315	0.0880326	0.0844598	0	0.145213	0.116785	0.0968845	0	0.0555579	0.0592869	0.0207566	0	0.107052	0.0775505	0.0574484	0.129177	0.0641468	0.15955	0.134596	0.0813337	0.146947
FBXO41	0.12332	0.106737	0.171635	0.100926	0.137496	0.0983723	0.0369477	0.146487	0.201311	0.179552	0.0968725	0.146264	0.250405	0.297132	0.0988571	0.235362	0	0.0384661	0.21706	0.107825	0.213913	0.162329	0.177941	0.233721	0.152599	0.115116	0	0.184146	0.0985018	0.0913555	0	0.146662	0.206864	0.1747	0.150021	0.139733	0.125069	0.0744123	0	0.104356	0.185458	0.152575	0.197699	0.0650895	0.0776265	0.152387	0.329969	0.328325
EGR4	0	0	0.00698326	0.0117975	0.00879779	0	0	0	0	0	0	0.0110747	0	0	0	0	0	0	0	0.00604894	0	0	0	0	0.0142971	0	0	0.032698	0	0	0	0	0	0	0	0.00624617	0	0	0	0	0.00603139	0	0	0	0	0	0	0
ALMS1	0.279101	0.486558	0.394827	0.338207	0.401788	0.414549	0.152335	0.478592	0.413399	0.442123	0.370202	0.496043	0.464128	0.493314	0.520874	0.412145	0	0.219782	0.314308	0.359338	0.401231	0.489925	0.241933	0.470205	0.375495	0.31992	0	0.231761	0.268444	0.363507	0.16553	0.229047	0.347283	0.37636	0.357817	0.462243	0.329347	0.249265	0	0.330271	0.328157	0.421507	0.200978	0.399597	0.282284	0.276467	0.579472	0.442224
TPRKB	0.0668839	0.0418498	0.0516373	0.0845108	0.0389015	0	0.0995854	0.0948675	0.0795202	0.0280761	0.0602995	0.0137218	0.0460102	0.0381149	0.0954243	0.0476587	0	0.0635013	0.0990408	0.0561187	0.0108066	0.076354	0.111583	0.0915029	0.0873653	0.0225435	0	0.036191	0.0532319	0.094217	0.117378	0.0157615	0.0825043	0.0981971	0	0.0624202	0.0964202	0.0394311	0	0.166903	0.0786736	0.0628387	0.138128	0.0784803	0.0732118	0.105629	0.0645226	0.0284664
DUSP11	0.0385071	0.0489633	0.09283	0.0622403	0.0683573	0.0832178	0.0665059	0.093399	0.107868	0.0442876	0.123163	0.0665339	0.0444186	0.0489826	0	0.120558	0	0.0510127	0.0903318	0.0418983	0.0889115	0.106227	0.0434076	0.122361	0.0626989	0.0599531	0	0.040004	0.0747275	0.054397	0	0.163338	0.0738189	0.0743398	0.0462917	0.0952881	0.0720516	0.0678171	0	0.0361948	0.0857351	0.0229519	0.125936	0.0453827	0.050434	0.0713446	0.0613459	0.118365
C2orf78	0	0	0	0	0	0	0	0	0	0	0	0	0.01973	0	0	0	0	0	0.00339068	0	0	0.00595292	0	0	0.00758831	0	0	0	0	0	0	0	0	0	0	0	0	0	0	0	0	0	0	0	0	0	0.0116547	0
STAMBP	0.180256	0.167842	0.131229	0.153721	0.156801	0.141974	0.302087	0.227227	0.254198	0.194697	0.115209	0.123765	0.121769	0.0557555	0.25803	0.264784	0	0.129725	0.159075	0.139304	0.0672816	0.250293	0.0560867	0.153735	0.20072	0.143398	0	0.121787	0.103042	0.141547	0	0.142197	0.110858	0.233403	0.0711683	0.214265	0.128628	0.0551022	0	0.0903555	0.187931	0.0430478	0.0418714	0.202492	0.134763	0.260532	0.124343	0.20035
ACTG2	0	0	0.00266137	0	0	0	0	0	0.00389216	0	0	0	0	0	0	0	0	0	0	0	0	0	0	0	0	0	0	0	0	0	0	0	0	0	0	0	0	0	0	0	0.00603139	0	0	0	0	0	0	0
DGUOK	0.121296	0.154429	0.105074	0.182723	0.122841	0.0990657	0.205628	0.118111	0.148795	0.130678	0.147568	0.111608	0.12243	0.0439143	0.388814	0.114223	0	0.124812	0.136794	0.0640983	0.145685	0.185462	0.13912	0.15647	0.119083	0.107398	0	0.0590541	0.187343	0.051152	0.110604	0.225991	0.14557	0.198246	0	0.22323	0.159493	0.152957	0	0.127554	0.157407	0.0574514	0.121823	0.0918861	0.173086	0.125834	0.137576	0.346726
TET3	0.319193	0.417244	0.455218	0.452294	0.490269	0.365361	0.93493	0.4645	0.475868	0.562483	0.400883	0.437128	0.496288	0.443423	0.452011	0.351443	0	0.503836	0.433789	0.41849	0.423977	0.558536	0.286474	0.596526	0.264205	0.370212	0	0.376532	0.189046	0.418314	0.370798	0.321095	0.437212	0.538684	0.184927	0.445879	0.298363	0.420616	0	0.401246	0.484745	0.270605	0.457517	0.264707	0.33965	0.852234	0.531608	0.747353
BOLA3	0.0477827	0.108021	0.106165	0.217057	0.120473	0.103873	0.0350668	0.18567	0.211348	0.146669	0.0980048	0.111966	0.139678	0.26768	0.146303	0.198222	0	0.200342	0.163255	0.135705	0.200555	0.146935	0.132556	0.185714	0.100641	0.115355	0	0.0936589	0.216248	0.0504782	0	0.264803	0.173349	0.0838547	0.0358403	0.165525	0.182081	0.0410649	0	0.0727537	0.128854	0	0.062128	0.0509357	0.0762076	0.274822	0.204823	0.0655372
MOB1A	0.066941	0.0551191	0.0831186	0.0713921	0.0730227	0.084842	0.0943012	0.137158	0.099579	0.0830526	0.100854	0.131221	0.106401	0	0.0279839	0.109398	0	0.0363116	0.135945	0.0597135	0.0496067	0.107694	0.0807025	0.0357898	0.114911	0.109237	0	0.127834	0.132024	0.109539	0.0992942	0.126266	0.0761668	0.126601	0.0697526	0.0379862	0.0891614	0.0621979	0	0.0545925	0.125475	0.0220597	0.0696171	0.166824	0.09585	0.107147	0.11445	0.24093
MTHFD2	0.0354803	0.0214705	0.0490304	0.0203357	0.0555591	0.0506877	0.188095	0.0148563	0.0886568	0.0566021	0.0647599	0.0042476	0.018553	0.126528	0	0.110764	0	0.0619958	0.0588982	0.0166557	0.10692	0.0714757	0.0202242	0.0719352	0.0492768	0.00940932	0	0.0871188	0.0113174	0.0607906	0	0.100555	0.0276558	0.0678027	0	0.0738725	0.0112328	0.0560011	0	0	0.0386296	0.0180619	0.0455963	0.021232	0.040655	0.0351372	0.0437325	0.0528864
AC006030.1	0.190219	0.123018	0.106492	0.128079	0.0967616	0.115998	0.121935	0.311193	0.178209	0.143244	0.118962	0.0705559	0.110381	0.360562	0.0956597	0.0998567	0	0.304454	0.136318	0.177169	0.21174	0.164827	0.0925994	0.143737	0.125192	0.0894266	0	0.204292	0.187209	0.212634	0.657144	0.229769	0.169744	0.0737907	0.0868868	0.107016	0.194917	0.187305	0	0.311736	0.102144	0.201914	0.227444	0.196562	0.132431	0.299303	0.127489	0.44236
DCTN1	0.0356161	0.0146528	0.0197138	0.0190242	0.0277051	0.0351035	0.0714935	0.0281936	0.0950938	0.0431373	0.0346658	0.0221058	0.0715064	0.137909	0.059684	0.0626396	0	0	0.0388153	0.0272548	0.039294	0.13232	0.0442139	0.057046	0.0135889	0.0387034	0	0.0223367	0.0724046	0.0723369	0	0.0436619	0.0369207	0.0491563	0.0289125	0.0222386	0.0429256	0.0691799	0	0	0.0312892	0.0308775	0.0371376	0.030362	0.0464758	0.0701025	0.0912198	0.0661851
AC005041.1	0	0.0052865	0.00317181	0.0454382	0.0269354	0.0148628	0	0	0.0334846	0.0391357	0	0.00573655	0	0.0649947	0	0.0114167	0	0	0.0147888	0.00896726	0.029192	0.0118911	0	0	0.00975529	0.0111228	0	0.0206875	0.0931581	0.0124119	0	0.0187113	0.0066795	0.0637203	0	0.0278116	0.0469884	0	0	0.0706925	0.00612662	0.0265002	0	0	0.0328328	0	0.0335072	0.0456102
WDR54	0.060932	0.0551019	0.0364776	0.0180769	0.049393	0.0252949	0.039299	0.0321359	0.0401732	0.0228995	0.0246822	0.00558067	0.0504501	0.0465848	0	0.0747504	0	0.0921099	0.0664438	0.0370533	0.0537289	0.0320627	0.0171797	0.0953465	0.0135142	0.0487716	0	0	0.0951202	0.0303849	0.0992942	0.0165258	0.0613752	0.0183356	0	0.043293	0.0320435	0.0254923	0	0	0	0	0.0716812	0.0202651	0.0195795	0.0900599	0.0507217	0.0407138
RTKN	0.0196126	0	0	0.0355426	0.0291402	0	0	0	0.0145255	0	0.0210473	0.00913931	0	0.116504	0	0	0	0.0250586	0	0	0	0.0126084	0.011683	0.0281822	0	0	0	0	0.0156766	0	0	0	0.0386199	0	0	0	0	0	0	0	0.015749	0	0	0	0	0	0.0225844	0
INO80B	0	0	0	0.01377	0	0	0	0	0	0	0	0	0	0	0	0	0	0	0.00710668	0	0	0.0188441	0	0	0	0	0	0	0	0	0	0	0	0	0	0	0	0	0	0	0	0	0	0	0	0	0	0.0407138
INO80B-WBP1	0	0	0	0	0	0	0	0	0	0.00414009	0.00463638	0	0	0.0557555	0	0	0	0	0	0	0	0	0	0	0	0	0	0	0	0	0	0	0	0	0	0	0	0	0	0	0	0	0	0	0	0	0	0
WBP1	0	0	0	0	0	0	0	0	0	0	0	0	0	0	0	0	0	0	0	0	0	0	0	0	0	0	0	0	0	0	0	0	0	0	0	0	0	0	0	0	0	0	0	0	0	0	0	0
MOGS	0.0288488	0.0316203	0.102879	0.0325694	0.0704847	0.0342727	0.0823715	0.0904901	0.184086	0.057443	0.0674129	0.00636389	0.0781467	0.357981	0.0673388	0.274093	0	0.110364	0.1415	0.0759622	0.119591	0.0823938	0.0513813	0.134507	0.0326163	0.0111228	0	0.102292	0.0182908	0	0	0.0533028	0.0579281	0.0955751	0.0289125	0.110104	0.0746864	0.129984	0	0.045971	0.0891986	0.081795	0.0870395	0.0802627	0.0778638	0.019216	0.107435	0.0784324
MRPL53	0	0.0175763	0	0	0	0	0.0147441	0	0.00389726	0	0	0	0	0	0	0	0	0	0.00629619	0	0	0	0	0	0	0	0	0	0	0	0	0	0	0	0	0	0	0	0	0	0.00583312	0	0	0	0	0	0	0
CCDC142	0.057135	0	0.0753612	0.0321817	0.0395949	0.0382611	0.0444922	0.051946	0.079076	0.0923093	0.0445099	0.0714063	0.0204529	0.144766	0.059684	0.0601695	0	0.0832074	0.0692352	0.0321891	0.0757397	0.0713737	0.0537095	0.0796613	0.0536792	0	0	0	0.0154539	0.0679807	0.10786	0.0834432	0.0466304	0.0676371	0	0.0475749	0.10043	0.0464997	0	0.061863	0.00918692	0	0.0217124	0.0131924	0.0133115	0.0391429	0.0690668	0.0883964
TTC31	0.041741	0.0635606	0.0553366	0.0610305	0.0548059	0.0470743	0.0566507	0.0639987	0.0362611	0.0187787	0.0421459	0.0643144	0.0453044	0.173588	0.121791	0.00938644	0	0	0.0180418	0.0262577	0.0443807	0.0245375	0.0252195	0.0591701	0.0159001	0.0149537	0	0	0.0116967	0	0	0.0267899	0.043986	0.0285253	0	0.0364492	0.0471467	0.068543	0	0.117126	0.0336474	0	0.0363032	0.0162322	0.0247539	0.0351372	0.059589	0.0476827
PCGF1	0.0415001	0.0111498	0.01431	0	0	0.0185953	0.0880305	0.0328723	0.00476268	0.0150981	0.0271976	0.0195909	0	0.0562656	0	0.0256895	0	0	0.0100516	0.0054421	0.0118628	0	0.019535	0.0382306	0.00640822	0	0	0	0	0	0	0.0232054	0.0238123	0.00836029	0	0	0.0262888	0	0	0	0	0	0.0217124	0	0.0188418	0	0.0157432	0.0476827
TLX2	0	0	0	0	0	0	0	0	0	0	0	0	0.00672621	0	0	0	0	0	0	0	0	0	0	0	0	0	0	0	0	0	0	0	0.00824792	0	0	0	0	0	0	0	0	0	0	0	0	0	0	0
DQX1	0	0	0	0	0	0.00808141	0	0.0105854	0.00753262	0	0	0	0	0	0	0	0	0	0.0117899	0	0	0.0165102	0.0126951	0	0.0139069	0	0	0	0	0	0	0	0	0	0	0.0132308	0	0	0	0	0	0	0	0	0	0	0	0
AUP1	0.154943	0.0286781	0.0712475	0.0922165	0.075931	0.0515979	0.0586783	0.22442	0.100346	0.0700638	0.0560688	0.0508357	0.0309204	0.115822	0	0.105335	0	0.0471864	0.0867073	0.0527142	0.0911312	0.0528265	0.0573413	0.090105	0.0706104	0.0831584	0	0.156627	0.0646137	0.0323993	0.0992942	0.121096	0.126788	0.0488896	0.0289125	0.0907143	0.0904579	0.0537573	0	0.050233	0.0700395	0	0.0880233	0.0492694	0.127417	0.0634389	0.0564578	0.239906
HTRA2	0.0235286	0.00986845	0.0369994	0.0215605	0.0669905	0.0528801	0.0304673	0.0379709	0.106905	0.0381613	0.0367815	0.0398234	0.0610168	0.0896742	0	0.0974286	0	0.0798062	0.0486004	0.0216609	0.0494754	0.0268029	0.0210438	0.0572538	0.0243369	0.0530589	0	0	0.0554766	0.0269843	0	0.0394162	0.0391205	0.0679549	0	0.0343482	0.0764382	0.0143002	0	0	0.0226988	0.0703418	0.0371376	0.0209856	0.0497664	0	0.0112723	0
LOXL3	0	0	0	0.0357963	0.00620634	0	0	0	0	0.00743573	0	0	0	0	0	0	0	0	0	0	0.0108108	0	0	0	0	0	0	0	0	0	0	0	0	0.0110443	0	0	0.0263129	0.0128689	0	0.0416685	0.00826684	0	0	0	0	0	0	0
DOK1	0	0	0	0	0	0	0	0	0.0060247	0	0	0	0	0	0	0	0	0	0	0	0	0	0	0	0.0114254	0	0	0	0	0	0	0	0	0	0	0	0	0	0	0	0	0	0	0	0	0	0	0
M1AP	0.0063122	0	0.0141888	0.0134623	0.0076972	0	0	0	0.0148792	0.0222201	0	0	0	0	0	0.0157523	0	0.0190604	0	0.00720616	0	0.0261557	0	0	0	0	0	0	0	0	0	0	0	0	0	0.0127825	0	0	0	0	0.0107275	0	0.0210937	0	0	0	0	0.0456102
SEMA4F	0.0672244	0.0748604	0.111624	0.0956161	0.101616	0.0616138	0.0386355	0.123805	0.10025	0.141569	0.075705	0.0527068	0.0989449	0.114035	0.0252531	0.0238789	0	0.0644442	0.0826365	0.101729	0.0560414	0.096253	0.0716136	0.133638	0.0894163	0.0400151	0	0.0720097	0.131203	0.121216	0.308957	0.0559902	0.102666	0.0948982	0.109432	0.0736048	0.0421853	0.0102869	0	0.0395247	0.0918535	0	0.0776338	0.0470787	0.0768625	0.0674706	0.0874624	0
HK2	0.0123613	0	0	0	0	0	0	0	0	0	0	0.010778	0	0	0	0	0	0	0	0	0.00789351	0	0	0.0265125	0	0	0	0.0174129	0.0154539	0.014664	0	0	0	0	0	0	0.0119192	0.0143002	0	0	0	0	0	0	0.0080398	0	0.00704391	0
POLE4	0.0285559	0.0244572	0.0194575	0.0315017	0.0427161	0.0071293	0.0437435	0.0326509	0.0483752	0.0243766	0.0214908	0.0274294	0.0441762	0.0621545	0.0952017	0.0136721	0	0.0505573	0.0340821	0.0290029	0.0341095	0.0348502	0	0.0377714	0	0.0164902	0	0	0	0.0372493	0.139059	0.0267899	0.00715606	0.0285094	0.0697526	0.00751207	0.0523061	0.057556	0	0	0.0204256	0.0249858	0.0218629	0	0.0153157	0.0351372	0	0.0270518
TACR1	0.0905788	0.0674805	0.189114	0.0231497	0.0756239	0.1985	0.0543268	0.12894	0.0598214	0.117989	0.139264	0.105872	0.0489157	0.299207	0.171465	0.0475052	0	0.0473996	0.0748088	0.0949177	0.242564	0.185382	0.0370823	0.098434	0.0900499	0.2251	0	0.088336	0.0785782	0.0893815	0.270345	0.0421735	0.222207	0.204242	0.426802	0.00866113	0.125401	0.206862	0	0.158349	0.090376	0.173945	0.117201	0.0366307	0.103824	0.067391	0.122074	0.237846
EVA1A	0	0	0.00513581	0.022799	0	0	0	0	0.00843141	0.00414009	0.0113089	0	0.00801188	0	0	0	0	0	0.00629619	0.0319519	0	0	0	0.0419702	0	0	0	0	0	0.013045	0	0.0479454	0	0.0556438	0.0583179	0.00965792	0	0.0128689	0	0	0.00811118	0	0	0	0.0109603	0	0.023414	0
MRPL19	0.32329	0.250101	0.305007	0.37247	0.377631	0.346236	0.393916	0.30372	0.387023	0.391709	0.277843	0.2248	0.304606	0.258504	0.191257	0.330371	0	0.324654	0.437824	0.285452	0.271013	0.481546	0.172651	0.410505	0.347829	0.269593	0	0.240989	0.400043	0.153015	0.271114	0.31592	0.250328	0.368223	0.261551	0.293125	0.407728	0.276307	0	0.185824	0.368443	0.350772	0.298538	0.2426	0.298655	0.314805	0.3576	0.275655
GCFC2	0.300356	0.406799	0.353679	0.389215	0.389725	0.275124	0.379145	0.494493	0.328154	0.36078	0.284138	0.238774	0.332846	0.267529	0.415722	0.428241	0	0.33565	0.33253	0.301251	0.366277	0.47788	0.216854	0.498266	0.425076	0.321847	0	0.169904	0.288909	0.392662	0.188852	0.541934	0.29249	0.353372	0.252721	0.417577	0.371398	0.202499	0	0.398326	0.306927	0.176687	0.273071	0.308943	0.363407	0.473856	0.352791	0.374097
LRRTM4	3.28983	3.25552	3.29679	2.94122	3.03297	3.22446	2.88886	2.98407	3.03414	3.08136	3.15605	3.15237	3.14818	2.75807	2.92781	2.93146	0	2.99409	3.00255	3.04101	3.16556	2.9005	3.14198	3.19932	3.18559	3.28336	0	3.40614	3.07992	3.35095	3.00598	2.87185	3.11415	2.94514	2.97821	2.99613	2.89004	3.05676	0	3.22176	2.99555	3.38856	3.14255	3.34069	3.08948	2.68282	3.03355	3.09088
CTNNA2	2.26507	2.38137	2.29465	2.18667	2.30586	2.32228	2.26027	2.20546	2.13621	2.18175	2.22487	2.17615	2.15345	2.22189	2.19507	2.16147	0	2.05331	2.19014	2.30035	2.15654	2.14827	2.35272	2.10262	2.17297	2.20984	0	2.1797	2.0693	2.41122	2.28905	2.05687	2.37781	2.34776	2.32172	2.13807	2.21998	2.24344	0	2.37915	2.27167	2.17028	2.2093	2.18641	2.12201	1.81698	2.46677	2.06721
LRRTM1	0.145048	0.247764	0.225775	0.17538	0.18211	0.150968	0.412003	0.261858	0.277348	0.29068	0.272824	0.32283	0.289942	0.257017	0.259216	0.198655	0	0.281211	0.38881	0.215473	0.347269	0.178188	0.209912	0.295125	0.347334	0.145276	0	0.0694238	0.207269	0.0212883	0.209077	0.405361	0.258289	0.304654	0.310924	0.17829	0.131912	0.0776236	0	0.322807	0.26641	0.0519872	0.089211	0.171862	0.12021	0.215326	0.122933	0.358017
SUCLG1	0.349488	0.261093	0.293235	0.38999	0.403813	0.357524	0.287102	0.335015	0.411818	0.371726	0.369557	0.221677	0.164722	0.350754	0.178778	0.280562	0	0.278893	0.429517	0.28057	0.370566	0.360756	0.172553	0.274402	0.34676	0.235881	0	0.304871	0.357333	0.298731	0.0544865	0.275799	0.256059	0.362176	0.358113	0.316551	0.397674	0.253601	0	0.342199	0.257819	0.189435	0.188811	0.232356	0.319997	0.274575	0.288344	0.578263
DNAH6	0.112036	0.17206	0.0551687	0.156623	0.147455	0.0975823	0.16948	0.0755998	0.111678	0.133076	0.105933	0.170496	0.143756	0.224925	0	0.104909	0	0.071779	0.15352	0.0758965	0.0713447	0.12508	0.0349898	0.145038	0.0772393	0.0760414	0	0.253472	0.188918	0.353296	0	0.0534535	0.189436	0.0697376	0.107673	0.13799	0.105798	0.193281	0	0.15246	0.12139	0.125987	0.152774	0.102585	0.0710174	0.0861297	0.102874	0.667625
TRABD2A	0	0	0.00792128	0.0187617	0.003437	0.00993722	0	0	0.00950892	0	0	0.0189798	0	0	0	0	0	0.0167232	0	0.0238258	0.0115772	0.00693085	0	0	0	0	0	0	0.0106512	0.0162938	0.139059	0.0135887	0.00429797	0	0.0358403	0	0.0215822	0.0373437	0	0.0163084	0.0217361	0	0.0302192	0	0.0309382	0	0.0244485	0.0800098
TMSB10	0.326735	0.262201	0.185169	0.348506	0.320472	0.307638	0.161476	0.387616	0.339041	0.0780296	0.127434	0.104115	0.277678	0.239575	0.059684	0.135938	0	0.160892	0.242595	0.234422	0.175659	0.226869	0.208005	0.0925171	0.295941	0.291797	0	0.281902	0.201774	0.34533	0.83989	0.33147	0.376016	0.159276	0.226939	0.0860068	0.1847	0.181623	0	0.237232	0.123665	0.224855	0.256524	0.226246	0.235304	0.269505	0.121192	0.262377
KCMF1	0.296716	0.274956	0.365162	0.292791	0.364231	0.22731	0.342016	0.270316	0.484228	0.348609	0.383748	0.339241	0.338193	0.636217	0.363967	0.265648	0	0.327811	0.326359	0.302706	0.303277	0.352495	0.212953	0.462234	0.302251	0.307288	0	0.182044	0.319324	0.351639	0	0.336222	0.381333	0.405112	0.254136	0.274749	0.269255	0.412565	0	0.28903	0.418758	0.117747	0.413592	0.241262	0.404808	0.314786	0.403943	0.322353
TCF7L1	0.0394442	0.0111498	0.015136	0.0093697	0.0238619	0	0.0161479	0	0.00870446	0.00681757	0	0	0.0186078	0	0.0840429	0	0	0	0.0198406	0.0197937	0.011466	0.00587435	0	0.0260842	0.0157513	0	0	0	0.066254	0	0	0.0215286	0.0118559	0.0245331	0	0.020303	0.0157357	0	0	0.0310813	0.0249072	0	0.0217124	0	0	0	0.0279417	0.0476827
TGOLN2	0.164909	0.0959355	0.171979	0.307917	0.239999	0.239063	0.421875	0.448105	0.370024	0.34419	0.309781	0.108999	0.241379	0.27054	0.269967	0.176611	0	0.187694	0.440654	0.265107	0.235469	0.384165	0.170241	0.432376	0.296529	0.154236	0	0.246828	0.335468	0.167649	0.279725	0.325935	0.211763	0.336804	0.193276	0.224141	0.367712	0.183754	0	0.240633	0.337878	0.151447	0.167423	0.213103	0.212034	0.42001	0.216372	0.486076
RETSAT	0.010883	0.0197325	0.0351497	0.0144224	0.0368607	0.00972367	0.0147074	0.0107745	0.0398185	0	0.00473141	0	0.00592116	0.109123	0.177465	0.0451195	0	0.0659717	0.0342846	0.0154163	0.0340582	0.042982	0.0255479	0	0.0316854	0.0348625	0	0	0.0653427	0	0	0.0155885	0.00519605	0.0148099	0.0358403	0.0528061	0.0119192	0.044449	0	0.0310813	0.00826684	0	0.0331004	0.014757	0.0476779	0.0805814	0.0695137	0.0392961
ELMOD3	0.193591	0.10989	0.122239	0.111	0.149449	0.102942	0.234783	0.0976658	0.186191	0.152881	0.170881	0.090794	0.166496	0.184873	0.0557217	0.143552	0	0.248103	0.175389	0.143039	0.109514	0.116528	0.0499064	0.242734	0.0614569	0.150842	0	0.056688	0.204114	0.127351	0.250102	0.29181	0.164966	0.13552	0.127418	0.17196	0.214106	0.15964	0	0.0938028	0.104951	0.113378	0.131494	0.106998	0.221276	0.0841753	0.31762	0.151265
CAPG	0	0	0.00318601	0	0	0	0	0	0.00814429	0	0	0	0	0	0	0	0	0.0150931	0.0225675	0	0	0.00741037	0	0	0	0	0	0	0.0300604	0	0	0	0	0	0	0	0	0	0	0	0	0	0	0	0	0	0	0
SH2D6	0	0.0116869	0	0	0	0	0	0.0107745	0.00467394	0	0.00751449	0	0.0110219	0	0.0591619	0	0	0	0	0	0.0123941	0	0	0	0	0	0	0	0	0	0	0	0.0176912	0.0114747	0	0	0	0	0	0.0310813	0	0.0359527	0	0	0.0121105	0	0	0.0370707
MAT2A	0.387507	0.239083	0.376267	0.512509	0.541526	0.540174	0.651955	0.289573	0.397123	0.529018	0.478706	0.209491	0.350843	0.475157	0.323114	0.435805	0	0.303971	0.518445	0.321211	0.409819	0.57412	0.171563	0.28531	0.429666	0.323066	0	0.506117	0.445984	0.421874	0.421073	0.482559	0.378391	0.484108	0.322376	0.456325	0.463027	0.337553	0	0.509465	0.257485	0.324197	0.301394	0.519574	0.457543	0.38843	0.30186	0.665655
GGCX	0.0377383	0.0896152	0.063091	0.294497	0.147021	0.0603491	0.0528135	0.0640585	0.155349	0.0586477	0.0397066	0.0413235	0.0682447	0.219211	0.112626	0.0659364	0	0.0646313	0.160043	0.0583609	0.151339	0.195876	0.0384769	0.240109	0.0771563	0.0636223	0	0.159647	0.246817	0.0451425	0.111044	0.208779	0.0261688	0.171009	0.0273372	0.0802581	0.0567105	0	0	0.049896	0.0784914	0.0304167	0.0487872	0.0614004	0.0519992	0.0575737	0.15199	0.129835
VAMP8	0	0.0191207	0.0256893	0.0525124	0.0164795	0.00390964	0	0.0104484	0.0130467	0	0.0136524	0.00755033	0.0200988	0	0	0	0	0	0.0200349	0	0.0122908	0.023085	0	0.0474292	0.0169258	0.0150492	0	0.0259884	0	0.0264054	0	0.0462185	0.0136104	0.0129913	0	0.00624617	0.0439737	0.0175173	0	0.0416685	0.0117727	0	0	0.0299217	0.0142318	0	0.0167734	0.0528864
VAMP5	0	0	0	0	0	0	0	0.0178191	0	0	0	0	0	0	0	0	0	0.0150931	0	0	0	0	0	0	0	0	0	0	0	0	0	0	0	0	0	0	0	0	0	0	0	0	0	0	0	0	0	0
RNF181	0.0292017	0	0.0111848	0.0255577	0	0	0	0.00999746	0.0130738	0	0	0	0	0	0	0.0401952	0	0	0.0383454	0.0147175	0	0	0.0157597	0.0479844	0.00843299	0	0	0	0.0128485	0.0120509	0	0	0	0.00871288	0	0	0	0.0147947	0	0	0.00583312	0	0	0	0.0161806	0	0.00995123	0
TMEM150A	0.0181841	0.0156226	0.0405398	0.0163524	0.0353567	0.0393937	0.0387532	0.046096	0.0575916	0.017496	0.0212282	0.0196493	0.0470519	0.164444	0	0.0273835	0	0	0.0331325	0.0352048	0.0471729	0.0254853	0	0.0198022	0.00784746	0.0122928	0	0.022141	0.00974037	0.0309607	0	0.0707308	0.0221059	0.032285	0	0.0303495	0.014877	0.0236031	0	0.0698566	0.0342736	0.0326857	0.0263662	0	0.0251089	0.0732148	0.0124221	0.122343
USP39	0.147965	0.0784149	0.204149	0.260274	0.147863	0.122953	0.224808	0.268127	0.226569	0.122776	0.134318	0.204305	0.122799	0.236499	0.218506	0.25514	0	0.230468	0.290874	0.191459	0.22746	0.205687	0.0931497	0.256891	0.185095	0.12841	0	0.109184	0.244073	0.188415	0.207155	0.207191	0.136309	0.20053	0.231085	0.126217	0.200285	0.065976	0	0.189196	0.2187	0.162619	0.263258	0.131504	0.139218	0.219925	0.139352	0.263696
C2orf68	0.0575564	0.034552	0.0261026	0.0544892	0.0460191	0.028665	0.0314865	0.0594317	0.0797131	0.0715238	0.0804073	0.0329848	0.0900519	0.207267	0.0617194	0.0929074	0	0.0500214	0.0641309	0.0525015	0.0506419	0.0783533	0.0865367	0.133667	0.0404358	0.0190856	0	0.0169789	0.0463793	0	0	0.126863	0.0598068	0.0935729	0	0.101387	0.0541308	0.0881272	0	0.0889375	0.0963173	0	0.156943	0	0.0236145	0.082125	0.0840704	0.0647704
SFTPB	0	0	0.00450608	0	0	0	0	0	0	0	0	0	0	0	0	0	0	0.0132049	0	0	0.00684291	0	0	0	0	0	0	0	0.0212462	0	0	0	0	0	0	0	0	0	0	0	0	0	0	0	0	0	0	0
GNLY	0	0	0.0151034	0.0301251	0.012132	0	0	0.0231419	0	0	0	0	0.00584676	0	0	0	0	0.0135989	0.00339068	0	0.0111026	0	0	0	0	0.0263874	0	0.0210314	0.0114198	0.01524	0	0	0	0	0	0.00736608	0	0	0	0.0296626	0	0	0	0.017916	0	0	0	0.0456102
ATOH8	0	0	0	0.0095424	0	0	0	0	0	0	0	0.0134937	0	0	0	0	0	0	0	0	0.013568	0.00764969	0	0	0	0.0190484	0	0	0	0	0	0	0	0	0	0	0	0	0	0	0	0	0	0	0	0	0.0106711	0
ST3GAL5	0.504045	0.381318	0.508507	0.619806	0.489156	0.505008	0.570528	0.726573	0.620118	0.594306	0.518482	0.585667	0.564911	0.577047	0.492385	0.557781	0	0.581145	0.691007	0.52794	0.507212	0.595069	0.414211	0.632858	0.522784	0.421627	0	0.329464	0.441666	0.460603	0.227981	0.490288	0.395354	0.530615	0.106247	0.471512	0.617235	0.438878	0	0.396815	0.621383	0.423102	0.543191	0.504386	0.418852	0.562832	0.581719	0.541553
POLR1A	0.0993078	0.103617	0.163348	0.121167	0.161383	0.186907	0.120549	0.13285	0.229028	0.194133	0.213838	0.162634	0.116332	0.287845	0.346124	0.249035	0	0.224403	0.0798702	0.17903	0.228352	0.196137	0.215959	0.28201	0.173277	0.0972327	0	0.108033	0.125599	0.0976716	0.101216	0.218012	0.247887	0.400117	0.207185	0.298142	0.158827	0.202663	0	0.104029	0.222493	0.0801574	0.110051	0.0938748	0.142363	0.150166	0.322195	0.261423
PTCD3	0.240608	0.274101	0.37917	0.272809	0.297371	0.382628	0.318077	0.471776	0.369335	0.432039	0.317938	0.283043	0.3609	0.337936	0.476693	0.475769	0	0.409403	0.401129	0.345711	0.368076	0.617268	0.297431	0.444353	0.388623	0.261557	0	0.19257	0.461038	0.164166	0.136034	0.465764	0.449724	0.418715	0.483743	0.392641	0.422631	0.352068	0	0.155126	0.378831	0.188705	0.370499	0.289558	0.312112	0.27256	0.430555	0.207978
IMMT	0.176766	0.212275	0.191115	0.201721	0.346487	0.208858	0.197056	0.379001	0.363882	0.402698	0.336249	0.285807	0.301537	0.513977	0.427976	0.484141	0	0.43811	0.344947	0.256414	0.488312	0.391254	0.231269	0.257208	0.384846	0.417122	0	0.138495	0.326613	0.221474	0.327732	0.544983	0.265526	0.395782	0.407972	0.228713	0.256514	0.400383	0	0.283599	0.295052	0.222059	0.159481	0.134367	0.253599	0.315034	0.321631	0.496615
MRPL35	0.0596078	0.105371	0.0842174	0.0698436	0.0624139	0.137738	0.115836	0.102325	0.121752	0.116825	0.0960855	0.0393979	0.0547479	0.0515592	0	0.0887521	0	0.0516617	0.234142	0.117851	0.081764	0.127143	0.011683	0.0688108	0.127815	0.134236	0	0.0735334	0.100419	0.0492855	0.171864	0.183323	0.0526696	0.0954434	0	0.0578169	0.119804	0.101659	0	0.0331789	0.0629349	0.021348	0.0706946	0.0615163	0.12812	0.174456	0.0737169	0.121069
REEP1	0.379207	0.367689	0.493181	0.486347	0.401142	0.389852	0.478641	0.62813	0.601936	0.447756	0.513443	0.438657	0.304942	0.279317	0.437103	0.569122	0	0.438772	0.37827	0.569162	0.532636	0.494956	0.623359	0.541844	0.54999	0.333045	0	0.39962	0.300884	0.396359	0	0.301586	0.450257	0.46824	0.240187	0.656894	0.507499	0.57841	0	0.491252	0.578329	0.358895	0.456791	0.505769	0.443677	0.482531	0.644793	0.498979
KDM3A	0.0666845	0.149364	0.0696602	0.136812	0.23835	0.149393	0.147494	0.244967	0.184424	0.168604	0.115309	0.170992	0.11528	0.0439143	0	0.112904	0	0.143083	0.132739	0.149868	0.0702224	0.200008	0.119641	0.0248766	0.15526	0.112826	0	0.143256	0.0113174	0.141284	0.110604	0.0217083	0.108018	0.150079	0.219409	0.168521	0.147035	0.138926	0	0.190852	0.156397	0.0591447	0.0969041	0.13246	0.287591	0.168304	0.123429	0.481
CHMP3	0.0826559	0.0281312	0.057655	0.087079	0.101263	0.0740805	0.0712648	0.0593532	0.133269	0.073893	0.135131	0.0390526	0.0471104	0.187545	0.132403	0.0537496	0	0.114809	0.0830042	0.0562423	0.133907	0.0994566	0.0588094	0.0686729	0.0722425	0.0681704	0	0.0290632	0.151573	0.0736433	0.110604	0.246353	0.0721893	0.0217657	0.0803359	0.0763995	0.115427	0.0526993	0	0.0472689	0.0417531	0.11157	0	0.0926709	0.10409	0.181914	0.0222134	0.219598
RNF103-CHMP3	0.0271881	0.0894663	0.0903289	0.0896173	0.188423	0.112574	0.0764254	0.176723	0.148657	0.113742	0.166072	0.144185	0.1745	0.243668	0.0905958	0.154058	0	0.147705	0.14387	0.0619817	0.0761027	0.204724	0.0681526	0.231601	0.19718	0.14585	0	0.0368886	0.177737	0.125625	0	0.148272	0.111106	0.147905	0.243107	0.0738546	0.172374	0.187466	0	0.163685	0.179212	0.166051	0.147907	0.057029	0.0921823	0.278468	0.228242	0.410176
RMND5A	0.284545	0.25793	0.251706	0.270453	0.310198	0.226536	0.555247	0.306014	0.284207	0.337755	0.32978	0.250774	0.254107	0.311915	0.193459	0.204359	0	0.209248	0.380841	0.288751	0.291611	0.357817	0.0760027	0.299611	0.372221	0.2757	0	0.287557	0.344068	0.25813	0.220582	0.230275	0.263822	0.392051	0.0725927	0.34247	0.370075	0.236986	0	0.221658	0.22025	0.138834	0.217836	0.181791	0.451376	0.512611	0.245944	0.628093
CD8A	0	0	0.00625898	0.0110691	0.03037	0.0166361	0	0.0154476	0.0138217	0	0	0	0.00967545	0	0	0	0	0.0290652	0.012563	0.0154001	0.0293879	0.0151889	0.0256066	0.0455723	0.0202214	0	0	0	0.0114475	0	0	0.0217083	0.0146848	0.0183466	0	0.0265651	0	0	0	0.0473898	0.0136751	0.0522799	0	0.021232	0	0	0.0748889	0
CD8B	0	0	0	0.0138913	0.00620634	0	0	0	0.0090735	0	0	0	0.00672621	0	0	0	0	0	0	0	0	0	0	0.0572538	0	0	0	0	0.0315396	0	0	0	0	0	0	0	0	0.0147947	0	0	0	0	0	0	0	0	0	0
RGPD1	0	0	0.0259881	0.0515043	0.0365006	0.007846	0.0303172	0	0.0584137	0.00491986	0	0.00755033	0.011125	0.0465848	0.0279839	0.0784665	0	0	0.0153313	0.0157694	0.0296823	0.0267471	0	0.0567588	0.0166401	0	0	0	0.0270355	0.0413206	0	0.181946	0.00872543	0.144079	0	0	0.0219755	0.0231	0	0	0.0114551	0.0246909	0	0.0119726	0.0288741	0.0318173	0.0306209	0.0853371
PLGLB1	0.386433	0.240453	0.432768	0.250317	0.34153	0.322135	0.260565	0.224784	0.330082	0.247754	0.291296	0.243582	0.271438	0.24848	0.64181	0.38092	0	0.326855	0.405121	0.285661	0.317591	0.357542	0.259344	0.190023	0.307456	0.409597	0	0.442124	0.203369	0.302626	0.30623	0.423983	0.390244	0.310256	0.254009	0.369208	0.422988	0.304073	0	0.285047	0.339256	0.24982	0.454186	0.249124	0.227313	0.313281	0.380489	0.424851
PLGLB2	0	0	0	0	0.0145825	0	0	0	0.00849762	0	0	0	0	0	0	0	0	0	0	0	0	0	0	0	0.0165893	0	0	0	0	0	0	0.0220041	0.00610807	0	0	0	0	0	0	0	0	0.0214776	0	0	0.0142235	0.0538803	0	0
RGPD2	0.00628631	0	0.0490878	0	0.0112	0.00752764	0.0140939	0	0.019172	0.0858763	0.0321981	0	0	0	0.0714986	0	0	0.01768	0.0572043	0	0.0768715	0.0113006	0	0	0.0407225	0.00965067	0	0.0240561	0	0.0146722	0	0	0.00704406	0	0	0	0	0	0	0	0.0227402	0	0	0.0133567	0.0163218	0.0318173	0	0
KRCC1	0.153124	0.074324	0.115874	0.116297	0.0783808	0.0737647	0.0885741	0.0741596	0.0809817	0.0901752	0.0782669	0.0720495	0.0859276	0	0.0985899	0.0396896	0	0.0184369	0.0912996	0.0846674	0.0669533	0.185712	0.125589	0.118065	0.105065	0.126439	0	0.0815582	0.0751649	0.0981384	0	0.100315	0.133836	0.214481	0.140475	0.122233	0.107087	0.100988	0	0.266392	0.0978722	0.100499	0.071299	0.0834575	0.0727902	0.125696	0.039503	0.159024
SMYD1	0	0	0.00513581	0	0	0	0	0	0.00598456	0.00728343	0	0	0	0	0.0252531	0	0	0	0.00314616	0	0	0	0	0	0	0	0	0	0	0	0	0	0	0	0	0	0.013461	0	0	0	0	0	0	0	0	0	0	0
FABP1	0	0	0	0	0	0	0	0	0	0	0	0	0	0	0	0	0	0	0	0	0	0	0	0	0	0	0	0	0	0	0	0	0	0	0	0	0	0	0	0	0	0	0	0	0	0	0	0
THNSL2	0.0645113	0	0.00994081	0.0314152	0	0.0283517	0	0	0.0784071	0.0268611	0.0298178	0	0.0510921	0	0	0	0	0	0.0127023	0	0.014132	0	0.0406978	0.0144762	0.0241791	0	0	0.0266817	0.0378113	0	0	0.0221333	0.0292584	0.0183466	0	0.00853707	0.0111278	0.0102869	0	0.0455251	0	0.0256332	0	0	0	0.0521873	0.0106711	0
FOXI3	0	0	0	0	0	0	0	0	0	0	0	0	0	0	0	0	0	0	0	0	0	0	0	0	0	0	0	0	0	0	0	0	0	0	0	0	0	0	0	0	0	0	0	0	0	0	0	0
TEX37	0	0	0	0	0	0	0	0	0	0	0	0	0	0	0	0	0	0	0	0	0	0	0	0	0	0	0	0	0	0	0	0	0	0	0	0	0	0	0	0	0	0	0	0	0	0	0	0
EIF2AK3	0.702108	0.454387	0.393503	0.308502	0.211645	0.331894	0.152783	0.415303	0.289869	0.278021	0.363117	0.352202	0.214813	0.350121	0.230287	0.313007	0	0.708864	0.415763	0.22173	0.371287	0.655853	0.198957	0.273089	0.324483	0.240713	0	0.672147	0.448082	0.398025	0.22545	0.589498	0.399317	0.396197	0.540507	0.256332	0.544441	0.581997	0	0.516372	0.237527	0.132976	0.567622	0.300875	0.212534	1.09618	0.229097	0.317966
RPIA	0.082297	0.157747	0.104866	0.103751	0.0706904	0.14308	0.134332	0.119359	0.137578	0.0481784	0.0743093	0.125947	0.0980332	0.0515592	0.0582944	0.120404	0	0.161272	0.118549	0.0972045	0.132445	0.0752586	0.0984538	0.141532	0.0548297	0.132068	0	0.0403606	0.0817298	0.0871171	0.10786	0.120529	0.0682848	0.0908004	0.0562497	0.06465	0.19691	0.0762927	0	0.227676	0.108014	0.0346295	0.048366	0.168926	0.0949086	0.114675	0.216295	0.0936945
AL845331.2	0.0136576	0	0.0119329	0.0124484	0.0046832	0.0185326	0	0	0.0041546	0.00558788	0	0.0167326	0.011125	0	0	0	0	0	0	0.00899341	0	0.0230824	0	0	0	0	0	0	0	0	0	0.0129866	0.0051128	0.0111026	0	0.0277297	0.0182212	0.0136049	0	0	0	0	0	0	0	0	0	0
TEKT4	0	0	0.00318601	0	0	0.0073073	0	0	0	0	0	0	0	0	0	0	0	0	0	0	0	0.0113006	0	0	0.00784746	0	0	0	0	0	0	0	0	0	0	0	0	0	0	0.0163084	0	0	0	0	0	0	0	0
MAL	0.0127876	0.0108855	0.00696651	0.0679975	0.0183189	0.0250313	0.0173	0.0389353	0.0112405	0	0	0.0138728	0	0	0.0365433	0	0	0	0.0164649	0	0	0.0278495	0.0255479	0	0.0228949	0.0263015	0	0.0238381	0	0.0120998	0.139059	0	0.0165318	0	0	0.00866113	0	0.0280713	0	0	0	0	0	0.0207062	0.0592453	0.0825144	0	0
MRPS5	0.28249	0.532247	0.394899	0.436519	0.550836	0.289849	0.644702	0.362564	0.49668	0.433013	0.418706	0.270244	0.305653	0.39342	0.340671	0.402	0	0.330395	0.464515	0.506063	0.506329	0.496637	0.300831	0.696844	0.44827	0.412145	0	0.330298	0.493803	0.313437	0.418974	0.582439	0.462114	0.398797	0.307229	0.362064	0.489474	0.402334	0	0.220222	0.431341	0.333979	0.43935	0.235221	0.508795	0.407118	0.502356	0.826541
ZNF514	0	0.0499171	0.0146707	0.0226067	0.0334325	0.0274167	0.019326	0.0239061	0.0567878	0.0523598	0.0295896	0.025217	0.0146854	0	0	0.0185833	0	0.0306299	0.0446281	0.0250701	0.00981352	0.0164293	0.0971537	0.10783	0.0332333	0.0234323	0	0.0714079	0.0672429	0	0	0	0.0312166	0.0232207	0	0.0283489	0.0417743	0.0511429	0	0.0706925	0.0137167	0	0	0.0639446	0.0142318	0	0.0636083	0.14565
ZNF2	0	0.0251802	0.0260921	0.0411221	0.0247671	0.0387757	0.0689974	0.0479601	0.0527097	0.0509757	0.0306905	0.0255657	0.052162	0.0515592	0.0989064	0.076404	0	0.0566709	0.0688576	0.0299449	0.0686542	0.0365458	0.0256066	0.0390492	0.00727821	0.108995	0	0.0551158	0.0105173	0.018666	0	0.044734	0.0150751	0.0454027	0	0.0657291	0.0865246	0.0395927	0	0.20301	0.0507455	0.0347586	0.0389527	0	0.0272249	0.0351372	0.048251	0.0478726
AC092835.1	0.247136	0.0933102	0.124492	0.0919707	0.122153	0.176509	0.317672	0.16571	0.176581	0.242161	0.134244	0.201414	0.195223	0.0515592	0.209386	0.15474	0	0.18749	0.145372	0.129042	0.126325	0.351294	0.136633	0.195824	0.107687	0.0671515	0	0.148264	0.0507685	0.105026	0	0.279774	0.139399	0.140257	0.121495	0.16871	0.0317163	0.196757	0	0.0518019	0.221555	0.0815687	0.184187	0.0502906	0.123764	0.121863	0.249154	0.273406
PROM2	0	0.0151958	0.00987533	0.015968	0.00879779	0.0155618	0	0.00954062	0.0153089	0.0253938	0.0139203	0.0180302	0.0284256	0	0	0.02359	0	0.014712	0.0079557	0.0302905	0	0	0	0	0.0100385	0	0	0	0	0	0	0.0226483	0.012091	0.0437087	0	0.0337904	0	0	0	0.0232162	0.0189043	0	0	0.0221094	0	0.0204172	0.024709	0
KCNIP3	0.0344091	0.0148881	0.0243139	0.053847	0.0449002	0.0157985	0.0575783	0.0454361	0.0355406	0.0055184	0.028294	0.00961378	0	0.0960773	0	0.0142822	0	0.0277669	0.0261618	0.0334724	0.0230899	0.0194276	0.0383529	0	0.0692126	0.04921	0	0.0344587	0.062417	0	0	0.112515	0.0874869	0.0168363	0	0.0193211	0.0542051	0.0120847	0	0.0310813	0.0415135	0.021348	0.0215168	0.0283129	0.0154562	0	0.0731945	0.0663478
FAHD2A	0.114098	0.135238	0.0891461	0.163487	0.200861	0.161189	0.110296	0.155711	0.182657	0.110574	0.112439	0.141462	0.190301	0.191742	0.204827	0.105137	0	0.202349	0.052022	0.109144	0.199242	0.209935	0.125363	0.164913	0.0779659	0.10408	0	0.159807	0.173365	0.122132	0	0.183726	0.13705	0.146975	0	0.183363	0.112279	0.0977601	0	0.214747	0.103325	0.108545	0.12973	0.0328788	0.0682863	0.153709	0.148389	0.308934
ANKRD36C	1.14811	1.23536	0.965639	0.941334	0.974238	1.14528	0.924804	1.01697	0.853555	1.03423	1.17671	1.02743	1.09211	1.20632	1.20895	0.808774	0	0.964171	1.01888	1.0435	0.972251	1.10829	0.978096	0.968058	1.02539	1.28666	0	1.01609	0.950454	0.823553	1.05332	0.82098	0.940921	1.04704	1.1807	1.18154	0.854204	0.931343	0	0.953165	0.954675	0.757251	1.08313	1.00434	0.959033	0.902182	0.893915	1.09026
GPAT2	0	0	0	0	0	0	0	0	0.0108111	0	0	0	0.0210409	0	0	0	0	0.0149535	0.00797731	0.0112688	0	0.00696362	0	0	0	0	0	0	0	0	0	0.0237893	0.00901285	0	0	0	0	0	0	0	0.00830422	0	0	0.0166107	0	0	0	0
ADRA2B	0	0	0	0	0	0	0	0	0	0	0	0	0	0	0	0	0	0	0	0	0	0	0	0	0	0	0	0	0	0	0	0	0	0	0	0	0	0	0	0	0	0	0	0	0	0	0	0
ASTL	0	0	0	0.0553401	0	0.0224545	0	0	0.00620868	0	0	0	0	0	0.0279839	0	0	0	0	0	0	0	0	0	0	0	0	0	0	0	0	0	0.00612906	0.00675962	0	0.0151545	0	0	0	0.0215489	0	0	0.0289814	0	0	0	0	0
DUSP2	0	0	0.00318601	0	0	0	0.0326665	0	0.0082802	0.00530285	0.00473141	0.00737863	0	0	0	0.0159348	0	0	0.00812272	0.00867911	0.0102744	0.022143	0	0	0	0	0	0	0	0.0230136	0	0	0.00995277	0.0233102	0	0.0135818	0	0	0	0	0	0	0.0163114	0	0.0107211	0	0	0
STARD7	0.218515	0.109985	0.230556	0.195639	0.186916	0.224774	0.305013	0.320048	0.195165	0.202266	0.257089	0.141726	0.192038	0.314551	0.410964	0.265981	0	0.189394	0.332896	0.205575	0.316661	0.221449	0.143367	0.30034	0.350483	0.262501	0	0.214205	0.265278	0.152898	0.0992942	0.267406	0.247318	0.284573	0.168711	0.300683	0.160228	0.112764	0	0.175685	0.193238	0.046406	0.158882	0.179235	0.232029	0.18907	0.200434	0.200972
TMEM127	0.114565	0.0355511	0.0971841	0.139912	0.0885145	0.141895	0.0813105	0.062226	0.190487	0.121196	0.0976868	0.0924549	0.145572	0.0570336	0.089427	0.165081	0	0.135222	0.178804	0.116271	0.112811	0.215781	0.100778	0.223495	0.135084	0.0935004	0	0.0432271	0.0761943	0.0913013	0.0992942	0.281149	0.128002	0.129788	0.097165	0.0712507	0.0593101	0.0884884	0	0.0215489	0.0870611	0.0297745	0.158946	0.0972746	0.0916366	0.0652525	0.177742	0.136818
CIAO1	0.0656715	0.143208	0.0818595	0.163191	0.107412	0.0731621	0.136174	0.0778054	0.316894	0.163486	0.166726	0.150126	0.103494	0.379946	0.155176	0.283586	0	0.377371	0.165532	0.110407	0.162688	0.30345	0.129864	0.171402	0.150845	0.114003	0	0	0.115994	0.152061	0.249037	0.204603	0.219516	0.126188	0.141766	0.193574	0.33722	0.0895737	0	0.178549	0.213224	0.109187	0.158719	0.0788651	0.0315862	0.282022	0.249481	0.231043
SNRNP200	0.182694	0.142134	0.163282	0.22496	0.122833	0.142615	0.326942	0.19545	0.306871	0.155745	0.305348	0.125153	0.33376	0.436384	0.381732	0.271618	0	0.1801	0.253928	0.229034	0.238052	0.244612	0.126798	0.191111	0.179242	0.146611	0	0.195372	0.11578	0.107891	0.109979	0.404998	0.211275	0.192359	0.0805196	0.204161	0.323411	0.146856	0	0.186017	0.224791	0.108413	0.210804	0.124101	0.129296	0.102558	0.152221	0.395493
ITPRIPL1	0	0	0	0	0.00649809	0	0	0	0	0	0.00620925	0.00558067	0	0	0	0	0	0.01768	0	0	0	0	0	0	0	0	0	0	0	0	0	0	0	0	0	0	0	0	0	0	0	0	0	0	0	0	0	0
NCAPH	0	0	0.006022	0	0.0142735	0	0	0	0.00523522	0	0	0	0.0141085	0	0.0279839	0	0	0	0	0	0	0	0	0	0.00640822	0	0	0	0	0	0	0	0	0	0	0	0	0	0	0	0	0	0	0	0.00925186	0	0	0
NEURL3	0	0	0.00560926	0	0	0	0.0369477	0	0.0083863	0	0	0.00428633	0.00920934	0.0465848	0	0	0	0	0.00571931	0	0	0	0	0	0	0	0	0.0206253	0	0	0	0	0	0.0114747	0	0.00709715	0.012655	0	0	0	0	0.0228028	0	0	0	0	0.0112153	0.0482664
ARID5A	0.0771708	0.0544819	0.0978501	0.0450085	0.0473108	0.0549826	0.0551335	0.0454095	0.0450004	0.0758578	0.113592	0.0809112	0.105552	0.0570336	0.0832163	0.0415658	0	0.174465	0.0855902	0.0354478	0.125315	0.0797668	0.011683	0.0975404	0.0547212	0.0221796	0	0.112349	0.121409	0.0527954	0	0.128607	0.0512447	0.0375436	0.0991178	0.0669776	0.0464665	0.155259	0	0.0927033	0.0640786	0.0252663	0.0931133	0.0472951	0.0521163	0.0861706	0.023414	0.0883964
KANSL3	0.26116	0.304248	0.262569	0.141496	0.219344	0.198112	0.194642	0.288536	0.241863	0.263516	0.247612	0.24224	0.178798	0.278663	0.454997	0.278323	0	0.373999	0.197125	0.270924	0.254204	0.289163	0.199436	0.383476	0.183584	0.229407	0	0.189716	0.221094	0.128811	0.0895578	0.354038	0.273786	0.315354	0.204461	0.416021	0.222351	0.199166	0	0.0967562	0.27638	0.150441	0.0780949	0.241608	0.242943	0.188607	0.317848	0.17257
FER1L5	0.0396812	0.0636042	0.0247823	0.012159	0.00739617	0	0.0315882	0.0159932	0.0545874	0.00491986	0.0198902	0.0187539	0	0	0	0.0280726	0	0.0165016	0.0393275	0.0472748	0	0	0.0322301	0.079229	0.0114254	0.0149537	0	0	0.077305	0	0	0.0239184	0.032432	0.0429459	0	0.0224641	0.0217174	0	0	0	0.0202344	0.0710909	0.0217124	0	0.0148588	0	0.0639875	0.0747894
LMAN2L	0.0862879	0.0940623	0.0520978	0.122744	0.13016	0.07057	0.240759	0.160314	0.130558	0.0987228	0.0418431	0.0426224	0.0405876	0.154284	0.33415	0.0977967	0	0.144533	0.156001	0.133869	0.15916	0.0920982	0.140808	0.152518	0.0888752	0.0928541	0	0.125914	0.126354	0.0757111	0.0544865	0.127112	0.120526	0.221797	0.0711683	0.106211	0.140849	0.0900489	0	0.214639	0.176103	0.0894948	0.209046	0.132604	0.0794914	0.0793553	0.188739	0.286131
CNNM4	0.110959	0.084078	0.131666	0.0965961	0.0952713	0.105934	0.0909821	0.100771	0.162704	0.127398	0.135712	0.100778	0.11246	0.0381149	0.310497	0.0801675	0	0.115918	0.19859	0.197193	0.129087	0.107352	0.197382	0.242688	0.138809	0.107979	0	0.110363	0.0659229	0.124761	0.117378	0.157984	0.130087	0.203104	0.0847613	0.117143	0.153694	0.124231	0	0.135846	0.175833	0.044159	0.0891779	0.0399845	0.140346	0.14041	0.0805874	0.0647704
CNNM3	0.0428299	0.0266254	0.0176909	0.0462782	0.0282935	0.0403339	0.0401625	0.061812	0.0563971	0.0208377	0.0376005	0.0413199	0.0300255	0.0621545	0.0252531	0.0582516	0	0.0909404	0.0440296	0.0211258	0	0.0458312	0.0483349	0.0352416	0	0.0791603	0	0.0165226	0.0789069	0.041988	0	0.0358803	0.045863	0.0597911	0	0.0438641	0.0453195	0.0470053	0	0.0378573	0.027989	0.0663051	0.0296434	0.0340001	0.019201	0.0674856	0.0288769	0.0725206
ANKRD23	0.0798196	0.137405	0.179474	0.247898	0.128649	0.0631777	0.186125	0.238841	0.23472	0.152154	0.140449	0.148387	0.178925	0.205947	0.334984	0.112836	0	0.219239	0.19057	0.250564	0.165797	0.241106	0.207627	0.130303	0.0997656	0.138717	0	0.109661	0.163689	0.0879284	0.250643	0.200607	0.204506	0.271995	0.0599549	0.314203	0.300948	0.252104	0	0.221876	0.273447	0.136003	0.313348	0.130817	0.191245	0.241525	0.217148	0.296126
SEMA4C	0.0275228	0.0334452	0.0246565	0.0460758	0.03056	0.0152503	0.0648166	0.0938417	0.0699845	0.0133573	0.00611373	0.019088	0.0233414	0.0381149	0	0.0560122	0	0.0639401	0.0652159	0.0692171	0.0324224	0.0475866	0.0615415	0.0795712	0.0829879	0	0	0	0.0507424	0.0213514	0	0.0870308	0.036731	0.0394763	0	0.104701	0.0168719	0.0279051	0	0.0347261	0.0335565	0	0.11788	0.0397076	0.0194973	0.0514693	0.0465206	0.0284664
FAM178B	0	0.0156015	0.00835173	0.0355081	0.0120524	0	0	0.0290207	0.00752226	0.0262487	0	0.014731	0.0310072	0	0.0518455	0.0162299	0	0.030908	0.0136675	0.0278172	0.00945959	0.00781043	0	0.0201209	0.00758831	0	0	0	0	0.0131839	0	0	0.0139876	0	0	0.0132308	0	0.0617684	0	0.0163084	0.0177997	0	0.0314015	0	0	0	0.00822639	0.0456102
FAHD2B	0.0899878	0.140775	0.104885	0.0621062	0.0630613	0.133834	0.0304306	0.198007	0.206929	0.0871898	0.118504	0.0869228	0.0843243	0.337438	0.352079	0.309598	0	0.230594	0.115431	0.124514	0.154429	0.145512	0.107524	0.188837	0.0586897	0.0934996	0	0.0368844	0.0845085	0.12545	0	0.18869	0.169169	0.0965011	0	0.111778	0.0436226	0.0356658	0	0.102967	0.22555	0	0.200171	0.0539567	0.0887492	0.0469387	0.165639	0
ANKRD36	1.23556	1.1712	0.798259	0.655729	0.635836	0.761396	0.675322	0.769351	0.684743	1.08816	0.74848	1.07401	0.897702	0.596189	0.793694	0.570913	0	0.91468	0.781612	0.908709	0.827853	0.936581	0.918513	0.748001	0.902995	0.964409	0	0.847313	0.793967	0.917147	1.03196	0.779125	0.703457	0.740918	0.782443	0.989655	0.886462	0.706671	0	1.2736	0.734483	0.737838	0.891945	0.936699	0.980945	0.720308	0.844889	0.7246
ANKRD36B	0.34761	0.390984	0.273191	0.231809	0.423433	0.299223	0.255283	0.336657	0.305978	0.288617	0.4283	0.208134	0.237646	0.276654	0.171135	0.405596	0	0.276731	0.33064	0.207946	0.45992	0.433788	0.165605	0.199792	0.273754	0.307396	0	0.283183	0.208714	0.262412	0.301377	0.405709	0.322852	0.197556	0.298463	0.323186	0.23973	0.280485	0	0.302108	0.179904	0.169822	0.496339	0.242779	0.307699	0.234515	0.230256	0.292873
COX5B	0.130783	0.164347	0.19277	0.553745	0.232239	0.1774	0.196321	0.271791	0.355354	0.114041	0.18418	0.0966814	0.216307	0.551362	0.104449	0.363289	0	0.341972	0.390895	0.128137	0.230212	0.252981	0.18984	0.327039	0.424466	0.115085	0	0.143025	0.260546	0.152871	0.117378	0.354793	0.1687	0.281766	0.0289125	0.0875981	0.259482	0.150608	0	0.27942	0.283852	0.0228028	0.269959	0.143049	0.272015	0.409828	0.162978	0.283617
ACTR1B	0.0947862	0.13028	0.200561	0.297665	0.0807023	0.153152	0.0455113	0.167142	0.264018	0.18572	0.148443	0.153567	0.187944	0.433716	0.187209	0.283703	0	0.325586	0.24897	0.094812	0.315568	0.357002	0.0787784	0.305938	0.165248	0.0869707	0	0.18492	0.182599	0.223363	0.115472	0.401994	0.273707	0.189754	0.0508733	0.112125	0.206988	0.0706377	0	0.247525	0.211639	0.175934	0.0862057	0.145807	0.127946	0.359259	0.231611	0.0440542
C2orf92	0.142221	0.0970436	0.0576992	0.0809655	0.0768553	0.0358689	0.0347682	0.0885053	0.0535366	0.0416928	0.0691072	0.0354294	0.0752828	0.0621545	0.0672593	0.101594	0	0.107961	0.062707	0.0349675	0.0374007	0.0938773	0.0366097	0.0507311	0.0649487	0.0219828	0	0.0712425	0.0443554	0.123183	0	0.0387939	0.0681511	0.023206	0.138871	0.0675616	0.0796161	0.0336256	0	0.0286841	0.063269	0.105155	0.116584	0.016464	0.0528979	0.254381	0.0315907	0.0392961
ZAP70	0	0	0	0.0110691	0	0	0	0	0	0	0	0	0	0	0	0	0	0.0126696	0	0	0	0.00908941	0	0	0	0	0	0	0	0	0	0.0276683	0	0	0.0289125	0	0	0	0	0	0.015749	0	0	0	0	0	0	0
TMEM131	0.767598	0.634633	0.651361	0.630096	0.694098	0.730211	0.866554	0.609284	0.700396	0.856477	0.749687	0.639147	0.667707	0.938408	0.543922	0.555443	0	0.900651	0.776539	0.757408	0.799906	0.99996	0.809043	0.628303	0.689403	0.650239	0	0.68428	0.737548	0.665918	0.730712	0.62092	0.652982	0.696944	0.677984	0.773019	0.790285	0.790055	0	0.638131	0.694543	0.784507	0.745451	0.573948	0.755013	0.789047	0.756216	0.996508
VWA3B	0	0.00610553	0.00630835	0.0323274	0	0	0	0	0.00476268	0.0136098	0.0108723	0	0.0131635	0	0	0.0331196	0	0.0165016	0	0.00555189	0.0101846	0.01151	0	0	0.0178771	0.0396959	0	0.020109	0.0114475	0	0	0	0.00483637	0.00875695	0.0273372	0.0277502	0	0	0	0	0	0	0	0.0197916	0.0134338	0	0.0124221	0
CNGA3	0.0184457	0	0	0	0	0.0113832	0.0172608	0	0.00313082	0.00711526	0	0	0	0	0	0	0	0	0	0	0	0	0	0	0	0	0	0	0	0	0	0	0	0	0	0	0	0	0	0	0	0	0	0	0	0	0	0
INPP4A	1.064	0.85996	1.16106	0.784366	0.804187	0.947781	0.981319	1.09379	1.02361	1.07615	0.997016	0.88147	0.883556	1.44698	1.06787	0.902596	0	0.878348	0.994146	1.02207	0.900929	1.38907	0.890502	1.04967	1.02329	0.904119	0	0.908004	0.906854	0.736114	0.745154	1.13953	1.23847	0.966431	1.00319	1.07248	1.18368	1.16548	0	1.18344	0.893065	1.15668	0.880454	1.11903	1.04956	1.31875	1.06243	1.24341
COA5	0.0900068	0.0387023	0.0614716	0.122764	0.0688629	0.119157	0.06771	0.196992	0.0779475	0.0886598	0.0578746	0.046921	0.0570493	0.226861	0	0.0758545	0	0.041964	0.0975363	0.0555212	0.0478565	0.0918926	0.0349782	0.140599	0.107667	0.0113112	0	0.086457	0.116472	0	0.110604	0.0654339	0.0536563	0.0974956	0.166893	0.0142298	0.0900494	0.0294204	0	0.0202334	0.0347904	0.0551821	0.096037	0.0640984	0.0534358	0.0469866	0.00822639	0.0392961
UNC50	0.111489	0.0620573	0.051042	0.158407	0.111732	0.0777309	0.192109	0.177993	0.207994	0.14306	0.127827	0.0562812	0.104627	0.0960773	0.0575595	0.137344	0	0.15385	0.164941	0.0668799	0.148646	0.253762	0.0436374	0.0980089	0.0848822	0.063021	0	0.133912	0.0986982	0.0568541	0.111044	0.177785	0.138514	0.120797	0	0.06337	0.158925	0.203641	0	0.163672	0.131248	0.075777	0.134006	0.0889379	0.117405	0.0637961	0.117255	0.116716
MGAT4A	0.242037	0.208809	0.181456	0.139041	0.190743	0.258944	0.225129	0.16221	0.129429	0.218241	0.148293	0.19529	0.194258	0.345019	0.0465065	0.0760211	0	0.235688	0.201286	0.19419	0.134857	0.223852	0.202474	0.294739	0.150859	0.141101	0	0.206181	0.232334	0.213624	0.129019	0.170148	0.207356	0.15901	0.156611	0.154186	0.220238	0.0761439	0	0.219507	0.122989	0.0530839	0.154727	0.0942229	0.24922	0.267125	0.246499	0.141364
KIAA1211L	0.107435	0.0502023	0.0536463	0.0816675	0.118388	0.0499964	0.0305788	0.116664	0.0563325	0.0304351	0.0749783	0.0495211	0.107801	0.0649947	0.0321974	0.0841489	0	0.0649437	0.0633281	0.0919786	0.0476105	0.0443114	0.0127463	0.139632	0.0569964	0.0452293	0	0.0420928	0.0833316	0.142257	0.578023	0.154727	0.101004	0.012118	0	0.0335146	0.0521684	0.059692	0	0.0455251	0.0377117	0.116971	0.0490074	0.0360461	0	0.0580272	0.0599193	0.0647704
TSGA10	0.296502	0.256257	0.241232	0.262963	0.132903	0.264323	0.354366	0.214437	0.190134	0.205945	0.22792	0.217228	0.238328	0.183745	0.323307	0.26968	0	0.133389	0.227851	0.222276	0.236811	0.327598	0.28582	0.226214	0.237972	0.250855	0	0.310928	0.203427	0.233254	0.390099	0.231645	0.257449	0.171172	0.0780048	0.334559	0.327017	0.305284	0	0.213314	0.215339	0.224776	0.0893674	0.210072	0.243854	0.261725	0.329605	0.514006
AC079447.1	0.501873	0.542383	0.627728	0.361957	0.429459	0.526036	0.84102	0.49862	0.473226	0.739778	0.622873	0.744546	0.539847	0.708303	1.09636	0.514036	0	0.580398	0.395427	0.614167	0.565582	0.761598	0.487781	0.688749	0.423616	0.674117	0	0.576992	0.435654	0.547068	0.694499	0.390261	0.710558	0.646704	0.845542	0.697828	0.598355	0.656342	0	0.637429	0.540354	0.420597	0.687791	0.586051	0.644184	0.43429	0.584107	1.23542
MITD1	0.06524	0.0875396	0.114113	0.104806	0.084087	0.0806831	0.2231	0.02274	0.117024	0.106606	0.0717962	0.0203079	0.0265961	0.166772	0.0364662	0.0218497	0	0.068503	0.105811	0.0556899	0.0910751	0.058297	0.0173366	0.0575736	0.0387716	0.0417639	0	0.105368	0.100293	0.108268	0.10786	0.177452	0.0866297	0.144421	0.172588	0.0687518	0.114232	0.0763768	0	0.0489175	0.0914659	0.0270304	0.134666	0.0450889	0.0526483	0.0840046	0.0588933	0.107265
LYG2	0	0.00783842	0.039888	0.0656349	0.0242328	0.0370574	0.0180864	0.0526276	0.0352676	0.0212363	0.0295439	0	0.0217777	0.0933797	0.131306	0.032004	0	0.0987397	0.0633657	0.0251735	0.0307467	0.0411253	0.0297702	0.0740665	0.0110531	0	0	0.0185962	0.0460442	0.0394098	0	0.123192	0.0385851	0.157107	0	0.0157583	0.0244502	0.0124114	0	0.142268	0.072546	0	0.0648254	0	0.0492257	0.0753399	0.0157432	0.0847679
LYG1	0	0.0343811	0.0319244	0.110136	0.0190796	0.0578519	0.0320471	0.0185953	0.0463426	0.0144502	0	0	0	0.0515592	0.03711	0.0366161	0	0.0608843	0.0454405	0.0372483	0.0424608	0.0254899	0.0451963	0.128784	0.0329248	0	0	0	0.119677	0.00786555	0.0544865	0.0815593	0.00610807	0.0306608	0	0.0222642	0.0537233	0	0	0	0.0143529	0	0.102689	0.041686	0.0434117	0.0468067	0.0237164	0.0392961
TXNDC9	0.0952829	0.0674785	0.070463	0.181907	0.078391	0.0558204	0.0918354	0.0469747	0.0820419	0.106567	0.069402	0.0299957	0.064762	0.302358	0	0.101445	0	0.116421	0.133697	0.0350102	0.0973508	0.0473998	0.0400017	0.148	0.101553	0.0159269	0	0.0682292	0.0846289	0.0911254	0	0.0582534	0.0558414	0.0861424	0.118273	0.0268934	0.0708769	0.0656195	0	0.0658075	0.0446809	0	0.0609814	0.0833359	0.0226848	0	0.0695664	0.0392961
EIF5B	0.322038	0.368492	0.375782	0.295299	0.255999	0.290155	0.292656	0.212369	0.250522	0.283512	0.36513	0.280776	0.232714	0.320808	0.549608	0.210387	0	0.19221	0.378622	0.240625	0.289287	0.317597	0.193089	0.327806	0.356759	0.285751	0	0.225322	0.258624	0.242532	0.320375	0.334452	0.322531	0.208166	0.272769	0.330195	0.173622	0.160573	0	0.248345	0.28018	0.232598	0.366759	0.273103	0.187512	0.434149	0.224504	0.415935
REV1	0.636813	0.492462	0.635486	0.642336	0.49567	0.542828	0.688157	0.603252	0.574698	0.585963	0.629341	0.538696	0.452634	0.581881	0.727076	0.454614	0	0.54715	0.584159	0.615487	0.665006	0.620265	0.398603	0.520676	0.599118	0.312746	0	0.507277	0.532672	0.485617	0.476286	0.564794	0.574738	0.627297	0.509291	0.666207	0.50592	0.609425	0	0.339472	0.46137	0.431817	0.683454	0.577609	0.687062	0.543506	0.551928	0.83466
AFF3	2.31604	2.27356	2.29826	1.9423	1.88677	1.91908	2.30457	2.21632	2.00202	2.12201	2.29722	2.20349	2.10978	2.58375	2.30778	2.01363	0	2.29214	2.16643	1.98923	2.0422	2.47026	2.22138	2.12825	1.99172	2.08074	0	2.20067	1.90809	2.2168	2.44021	2.22918	2.59376	2.2652	2.40587	2.2815	2.23521	2.45882	0	1.97766	2.16712	2.48261	2.34867	2.15005	2.22499	2.96329	2.14348	2.35543
LONRF2	0.635192	0.529075	0.581717	0.590397	0.657213	0.66783	0.597913	0.643585	0.650041	0.666136	0.649131	0.602431	0.474402	0.660513	0.622807	0.537767	0	0.72875	0.737856	0.556498	0.621274	0.75967	0.338698	0.633866	0.770642	0.570167	0	0.543137	0.64309	0.603959	0.409434	0.90493	0.47091	0.69758	0.235303	0.470866	0.64467	0.625011	0	0.519466	0.505981	0.326049	0.508058	0.589207	0.662014	0.79978	0.540818	0.694628
CHST10	0.0279506	0.0940676	0.0416717	0.0649435	0.0388483	0.0535232	0.0816915	0.0740392	0.0884429	0.0493451	0.0671922	0.0341789	0.0761748	0	0.107422	0.0692762	0	0.0183462	0.0694423	0.0319907	0.0624206	0.0460775	0.0819687	0.0785239	0.0630403	0	0	0.0164855	0.0160132	0.0413538	0	0.0135887	0.0452223	0.14957	0	0.011913	0.0334972	0	0	0.104539	0.0543193	0.0287013	0.0730963	0.0236503	0.0360363	0.158018	0.046312	0.0476827
NMS	0	0	0	0	0	0	0	0	0	0	0	0	0	0	0	0	0	0	0	0	0	0	0	0	0	0	0	0	0	0	0	0	0	0	0	0	0	0	0	0	0	0	0	0	0	0	0.0157432	0
PDCL3	0.00993727	0.0254761	0.00385333	0.0402052	0	0.00641512	0.0274275	0	0	0.0055184	0.0131393	0.0318871	0.0124041	0.0562656	0	0	0	0	0.0222403	0	0.010048	0.0369184	0	0.0265125	0.0136114	0	0	0.0188606	0.0212462	0	0.109979	0.029375	0	0	0	0	0.0470725	0	0	0	0	0	0.0289814	0	0.0145989	0	0.0244883	0
NPAS2	0.331773	0.43802	0.350633	0.595392	0.356564	0.374163	0.432712	0.298171	0.495625	0.610381	0.419069	0.38623	0.492446	0.645339	0.329488	0.506741	0	0.450954	0.397123	0.527027	0.348889	0.435757	0.768056	0.372538	0.430089	0.359548	0	0.170989	0.286282	0.235042	0.31014	0.347347	0.447762	0.402493	0.431867	0.438071	0.608495	0.521179	0	0.743051	0.543125	0.338841	0.466691	0.499265	0.348214	1.2119	0.681365	0.28664
RPL31	0.110504	0.136486	0.14335	0.16566	0.123387	0.155188	0.170609	0.147167	0.15776	0.157334	0.193966	0.177053	0.0805478	0.127961	0.159668	0.159667	0	0.116616	0.151906	0.102484	0.117908	0.149216	0.0965883	0.232251	0.106871	0.139501	0	0.165672	0.240383	0.118745	0.240275	0.148713	0.131562	0.143496	0.20561	0.190314	0.216492	0.134021	0	0.218744	0.179154	0.0912385	0.0826091	0.13435	0.168252	0.170212	0.165904	0.327519
TBC1D8	0.471969	0.421392	0.422904	0.438901	0.486936	0.506405	0.534751	0.329211	0.508975	0.421349	0.432183	0.489546	0.433894	0.627465	0.545214	0.485409	0	0.606809	0.388208	0.498266	0.456778	0.554215	0.551805	0.634146	0.420368	0.3695	0	0.331635	0.465316	0.402053	0.183332	0.439186	0.485385	0.507591	0.65794	0.473656	0.627873	0.448599	0	0.416553	0.512373	0.399905	0.442304	0.230736	0.422667	0.517536	0.493656	1.03063
CNOT11	0.057186	0.0612246	0.110462	0.11819	0.100313	0.0974469	0.0747514	0.137284	0.0553	0.115936	0.101801	0.0473243	0.103555	0.0515592	0.144976	0.0993417	0	0.114149	0.0782328	0.0461117	0.0991206	0.161191	0.108803	0.241948	0.117985	0.0416385	0	0.0565348	0.153468	0.0830905	0	0.186988	0.078789	0.0733156	0.0847613	0.061766	0.0774706	0.0379232	0	0.0365419	0.137522	0.0220666	0.106843	0.0669752	0.0396707	0.124711	0.138318	0.0284664
RNF149	0.481305	0.461059	0.398343	0.301837	0.378436	0.393737	0.49735	0.390761	0.541641	0.523041	0.415561	0.469103	0.407658	0.500497	0.636706	0.571277	0	0.566365	0.438496	0.470141	0.427211	0.607765	0.29329	0.536876	0.419333	0.360801	0	0.381566	0.492557	0.349525	0.21182	0.736057	0.602164	0.644731	0.337819	0.44118	0.598949	0.427958	0	0.648462	0.406655	0.318384	0.688699	0.272407	0.555178	0.542384	0.488899	0.689195
CREG2	0.297542	0.160974	0.166556	0.325426	0.25134	0.251179	0.559702	0.439097	0.398304	0.307565	0.296435	0.252873	0.270952	0.476379	0.248892	0.310082	0	0.382607	0.404324	0.20863	0.334228	0.239679	0.147542	0.3395	0.294109	0.200627	0	0.133618	0.419149	0.228778	0.293484	0.355635	0.281679	0.280634	0	0.176837	0.276489	0.139313	0	0.300477	0.217054	0.149786	0.167515	0.215044	0.229766	0.115732	0.185253	0.227826
RFX8	0.0728665	0.0229141	0.0271145	0.0469556	0.0552474	0.0571082	0.0263956	0.0416143	0.113524	0.0275987	0.0514604	0.0925326	0.0700054	0.0557555	0.0781894	0.0835198	0	0.0413973	0.0396823	0.0276655	0.0739616	0.0548863	0.0526476	0.0533893	0.0328197	0.0405214	0	0.0240561	0	0.00786555	0	0.106003	0.0385252	0.0319245	0.117929	0.0837411	0.0397751	0.0207566	0	0.0285856	0.112017	0.0430766	0.0210937	0.0947437	0.00916467	0.19034	0.0414292	0.154323
MAP4K4	0.782677	0.745382	0.653968	0.606641	0.751328	0.788225	0.719714	0.691824	0.904257	0.794235	0.820869	0.595748	0.806346	0.858955	0.42756	0.800363	0	0.91919	0.832114	0.709217	0.736164	0.802553	0.547956	0.825925	0.700233	0.801047	0	0.699545	0.502275	0.717527	0.978626	0.61196	0.74557	0.490414	0.740827	0.766428	0.66634	0.822915	0	0.668091	0.594387	0.451802	0.710972	0.536334	0.735991	0.797926	0.810311	0.648034
IL1R2	0	0	0	0	0	0	0	0	0	0	0	0	0	0	0	0	0	0	0	0	0.014132	0.00766788	0	0	0	0	0	0	0	0	0	0	0	0	0	0	0	0	0	0	0	0	0	0	0	0	0	0
IL1R1	0.0179881	0	0.00923082	0	0	0.00772221	0	0.0106824	0	0.0107167	0	0.0279582	0	0	0	0	0	0	0.00735903	0.013408	0.014132	0	0	0	0.00833431	0	0	0	0.00974037	0	0	0	0.0203849	0	0	0.00907388	0	0	0	0	0	0.0180619	0	0	0	0	0.0464554	0
IL1RL2	0	0	0	0.00907993	0.0116945	0.0172847	0	0.00999746	0	0	0.00532053	0.00355774	0.00930715	0	0	0.0177283	0	0	0	0	0.00981352	0	0	0.0170061	0.00948496	0	0	0	0	0.0136725	0	0	0.00995277	0	0	0.00833357	0	0	0	0	0.0131676	0	0	0	0.0215956	0	0.0112153	0
IL18R1	0	0	0	0.00795836	0	0	0	0	0	0.0217152	0	0	0	0	0	0	0	0	0	0	0	0.0398068	0	0	0	0	0	0.0155677	0	0	0	0	0	0	0	0	0	0	0	0	0	0	0	0	0.00968907	0	0	0
IL18RAP	0	0	0	0.0201166	0.00825746	0	0	0	0	0	0	0	0	0	0	0	0	0.0164728	0	0	0	0	0	0	0	0	0	0	0	0	0	0	0	0	0	0	0	0	0	0	0	0	0	0	0	0	0	0
SLC9A4	0	0	0	0	0	0	0	0	0	0	0	0	0	0	0	0	0	0	0	0	0	0	0	0	0.00758831	0	0	0	0	0	0	0	0	0	0	0	0	0	0	0	0	0	0	0	0	0	0	0
SLC9A2	0	0.00521704	0.00656858	0.0224701	0.00473374	0.0272887	0	0.00954062	0.0092955	0.00491986	0.0104641	0.0047539	0.0131635	0	0	0.0168127	0	0	0.0276661	0.013408	0	0.0145164	0	0.0198022	0.0141466	0	0	0	0	0	0	0.0196371	0.00741957	0.0193957	0	0	0	0	0	0.0343591	0.023124	0	0.0298009	0	0	0	0.0151905	0
MFSD9	0.0223664	0	0.0227164	0.0121134	0.0210577	0.0260684	0.0186648	0.0283786	0.030859	0.0116202	0.0206339	0	0.0883064	0.122028	0.0617551	0.0195784	0	0.0139757	0.00314616	0	0.0183423	0.0613358	0	0.0857868	0	0.00856349	0	0	0.0114475	0	0	0.0226483	0	0.0275203	0	0.00965792	0.0278904	0.0658308	0	0	0.0278201	0	0.100925	0.0234056	0.0325622	0.0498959	0.0346098	0
TMEM182	0	0.0186714	0.0261164	0.0585569	0.029233	0.00504461	0	0.0299777	0.0218064	0.0169747	0.0126585	0.0279345	0.0080487	0	0.0311326	0.0677503	0	0.0219555	0.0238247	0.0205854	0.00912273	0.0103409	0.0527891	0.0472141	0.00833431	0.0125212	0	0.102158	0.0454643	0	0	0.0965298	0.020852	0.0440546	0.0711683	0	0.0217174	0.0147947	0	0	0.0212006	0.0291564	0.0534442	0.0358945	0.0315715	0	0.0416908	0.0456102
POU3F3	0.0253134	0.0126443	0.036898	0.0110691	0.0227619	0	0.0167424	0.0275928	0.0135822	0.0115464	0.0222454	0.014717	0.0105901	0.0649947	0	0	0	0	0.00889425	0.00775632	0.00966166	0.0507407	0	0.0144762	0.0108056	0.0255349	0	0.0426523	0.0378473	0.0390822	0	0.0284016	0.027255	0	0.0358403	0	0	0.048155	0	0	0.0142951	0	0	0.0452474	0.0146128	0	0.010065	0.0833502
MRPS9	0.221869	0.199677	0.215264	0.225395	0.23536	0.22276	0.168751	0.216855	0.328382	0.263645	0.24881	0.217333	0.234205	0.284858	0.288201	0.337341	0	0.286557	0.334668	0.30693	0.2718	0.272722	0.234453	0.262091	0.231511	0.232796	0	0.244875	0.327739	0.130751	0.218904	0.367487	0.216694	0.238939	0.0583179	0.316252	0.280561	0.269238	0	0.154305	0.266479	0.244968	0.311189	0.303797	0.341231	0.205768	0.27734	0.263098
GPR45	0	0	0	0	0	0	0	0	0	0	0	0	0	0	0	0	0	0	0	0	0	0	0	0	0	0	0	0	0	0	0	0	0	0	0	0	0	0	0	0	0	0	0	0	0	0	0	0
TGFBRAP1	0.0770894	0.0728124	0.103487	0.0418575	0.12935	0.0769702	0.132928	0.186847	0.125375	0.159233	0.13164	0.194189	0.0937022	0.0996699	0.139246	0.0528174	0	0.0867526	0.1998	0.130645	0.180125	0.142038	0.117845	0.149448	0.132343	0.128728	0	0.0841732	0.0909073	0.0961576	0.117378	0.240369	0.0988645	0.187773	0	0.101639	0.123001	0.109255	0	0	0.0638895	0.0450116	0.113374	0.0973927	0.12372	0.102703	0.131634	0.0853371
C2orf49	0.105799	0.0409759	0.0603597	0.0831404	0.052972	0.0392821	0.0855431	0.0114385	0.0533337	0.0999941	0.0358876	0.0131416	0.0538153	0.105909	0.114855	0.0508685	0	0.0704704	0.0787329	0.0405882	0.05486	0.00741037	0.0613713	0.160799	0.039283	0.102073	0	0	0.0430235	0.02932	0	0.119187	0.0328672	0.0573548	0	0.0746398	0.065622	0.104933	0	0	0.057612	0.0523009	0.154003	0.0777215	0.0951506	0.0977992	0.039285	0.116215
FHL2	0.0143595	0.034251	0.0259167	0.0464459	0	0.0565084	0.0486703	0.0121452	0.0337542	0	0.00596406	0.013107	0.0166449	0.0465848	0.0366665	0.0291227	0	0.0352007	0.0153409	0	0.0148288	0.0146245	0	0	0.00843299	0.0106824	0	0.0217069	0	0.0140257	0	0.0458265	0.0408707	0	0	0.0103792	0	0.0914904	0	0	0.00656867	0	0	0.0428884	0	0	0.00854699	0
NCK2	0.449692	0.39295	0.536054	0.408547	0.560318	0.330235	0.69162	0.505558	0.593778	0.653081	0.51041	0.45632	0.45878	0.803014	0.613035	0.521572	0	0.459842	0.507873	0.471746	0.524182	0.744781	0.498326	0.80795	0.459416	0.43743	0	0.485504	0.430998	0.368773	0.155703	0.728643	0.53145	0.554196	0.366487	0.448972	0.663268	0.36162	0	0.392195	0.581616	0.451536	0.475048	0.492655	0.723387	0.854633	0.700617	0.489889
UXS1	0.181452	0.234108	0.329058	0.22875	0.293483	0.208582	0.16188	0.337226	0.342189	0.433192	0.320013	0.203852	0.209075	0.219409	0.370467	0.304411	0	0.263216	0.312131	0.337637	0.27122	0.250924	0.258066	0.415415	0.24893	0.252983	0	0.315809	0.295185	0.258501	0.109979	0.264552	0.305386	0.31113	0	0.292484	0.226616	0.247496	0	0.332165	0.318345	0.186001	0.171903	0.225584	0.283525	0.357641	0.404455	0.165371
RGPD3	0	0.0162628	0.0141949	0.0151113	0.0225569	0.0173181	0.0271491	0.012897	0.00877805	0.0216913	0.0105372	0.00913841	0	0	0	0	0	0	0.00448936	0.0171367	0.0351592	0.0290828	0	0.0198022	0.0250583	0	0	0	0	0	0	0.0269385	0.0310605	0.031635	0	0.0262563	0.0473381	0	0	0	0.0276362	0	0	0.0099505	0.0106847	0	0	0
CD8B2	0	0	0	0	0	0	0	0	0.0040905	0	0	0.0125444	0	0	0	0	0	0.0141283	0.00810774	0	0	0	0	0	0	0	0	0	0.0139036	0	0	0	0	0	0	0	0	0	0	0	0	0	0	0	0	0	0	0
ST6GAL2	0.514087	0.435462	0.587328	0.464874	0.33753	0.55399	0.341875	0.370383	0.478533	0.516934	0.437508	0.392215	0.488637	0.167981	0.476819	0.374902	0	0.492353	0.33051	0.287771	0.309376	0.473076	0.175994	0.396646	0.322086	0.622341	0	0.479179	0.201504	0.670773	0.470361	0.147726	0.304339	0.852967	0.0897282	0.408937	0.260592	0.384944	0	0.348521	0.392154	0.172022	0.488943	0.58078	0.476837	0.573275	0.620296	0.105484
RGPD4	0	0.0086188	0.0123666	0	0.00784863	0	0	0	0.0128035	0	0	0.00907395	0	0	0	0	0	0	0	0	0.0200822	0.0167521	0	0	0.00758831	0	0	0	0	0	0	0.0163884	0.00872543	0.0129913	0	0	0	0.0228967	0	0	0.0138004	0	0	0	0	0	0.00854699	0
SLC5A7	0	0	0	0	0	0	0	0	0	0	0	0	0	0	0	0	0	0	0	0	0	0	0	0	0	0	0	0	0	0	0	0	0	0	0	0	0	0	0	0	0	0	0	0	0	0.0265215	0	0
SULT1C2	0	0	0	0.0093697	0	0	0	0	0	0	0	0	0.00944404	0	0	0	0	0	0	0	0	0	0	0	0	0	0	0	0	0	0	0	0	0	0	0	0	0	0	0	0	0	0	0	0	0	0	0
SULT1C4	0	0	0.0153184	0.0098769	0	0	0	0	0	0	0	0	0	0	0	0	0	0	0	0	0	0.00908941	0	0	0	0	0	0	0.0152866	0	0	0	0	0	0	0	0	0	0	0	0.0114551	0	0	0	0	0.0318173	0.00785211	0
GCC2	0.655444	0.52339	0.495769	0.366458	0.451719	0.394908	0.557455	0.586662	0.586718	0.456628	0.596656	0.545658	0.613802	0.623369	0.527468	0.520877	0	0.509368	0.641882	0.304029	0.488437	0.556548	0.455724	0.488254	0.624445	0.43328	0	0.382408	0.492887	0.29454	0.764841	0.53539	0.436399	0.689736	0.407262	0.482339	0.512827	0.551335	0	0.470896	0.395857	0.41552	0.565423	0.334483	0.472954	0.771711	0.554599	0.74693
LIMS1	0.315731	0.393603	0.353067	0.371679	0.37422	0.348828	0.258842	0.376767	0.453779	0.35681	0.370966	0.350567	0.378362	0.287747	0.393704	0.381025	0	0.299785	0.33578	0.282453	0.379189	0.61726	0.156666	0.458354	0.406326	0.282014	0	0.365012	0.407355	0.392982	0.656613	0.555082	0.34649	0.397892	0.406179	0.476114	0.252117	0.337076	0	0.422768	0.37099	0.524878	0.390338	0.340374	0.213409	0.4693	0.390352	0.331651
RANBP2	0.38434	0.305921	0.39125	0.399222	0.537751	0.613691	0.864823	0.493059	0.568588	0.515069	0.406233	0.355354	0.482167	0.524383	0.453392	0.511183	0	0.3741	0.507232	0.487934	0.587663	0.519336	0.298983	0.581827	0.470251	0.48675	0	0.492391	0.534308	0.474477	0.348862	0.516556	0.390557	0.658623	0.35872	0.455838	0.477587	0.486476	0	0.484379	0.534066	0.410764	0.332165	0.498888	0.425716	0.637029	0.550908	0.541285
CCDC138	0.731192	0.452084	0.670105	0.543384	0.571277	0.657862	0.591308	0.468888	0.631452	0.714094	0.563825	0.649024	0.767762	0.553113	0.877458	0.813982	0	0.545999	0.749699	0.495324	0.718178	0.593852	0.722983	0.788533	0.592526	0.532623	0	0.399152	0.716504	0.496229	0.687177	0.736732	0.630797	0.778798	0.897019	0.749514	0.799811	0.74911	0	1.05774	0.61094	0.529977	0.687138	0.629446	0.646447	0.342776	0.747817	0.470864
EDAR	0.0156126	0	0	0.0232409	0	0	0	0	0.0102396	0	0	0.00562532	0	0	0	0	0	0.0106225	0	0	0	0.0150379	0	0	0.00784746	0	0	0	0.0150535	0	0	0	0	0.0127084	0	0	0	0	0	0	0	0	0	0	0	0	0	0
SH3RF3	0.907574	0.932884	1.25678	1.23344	1.05987	0.952853	1.51734	1.2542	1.40427	1.35807	1.29073	1.36002	1.23992	1.3185	1.36175	1.29637	0	1.28805	1.10194	1.10039	1.29947	1.48901	1.27266	1.4315	1.02749	0.869326	0	0.890117	0.707389	1.26876	0.815273	0.967122	1.28459	1.37731	1.56942	1.51653	1.22637	1.44334	0	1.35104	1.35182	1.15398	1.33766	1.19254	1.2655	1.68317	1.83909	1.2713
SOWAHC	0	0.010524	0.00240565	0	0.012132	0.0373774	0	0.0124426	0	0.0111392	0	0.0306019	0	0	0.0362062	0.00769482	0	0	0.00761274	0.00514933	0.0134381	0.0121569	0.0125905	0.0320559	0.00663618	0	0	0	0.0510711	0.0236265	0	0.0165258	0.0142299	0	0	0	0	0	0	0	0.0224967	0	0	0	0	0	0	0
RGPD5	0.030297	0.00960575	0.0109042	0.0241347	0.0213485	0.0305396	0	0	0.00872195	0.0107762	0.00178817	0.0267827	0	0	0.0390498	0	0	0	0	0	0.0292373	0	0.0199804	0	0.010295	0	0	0	0	0	0.110604	0	0.0129385	0.00875695	0.0599549	0.00889708	0	0.05129	0	0	0	0	0	0.0175845	0.00968907	0.0237862	0	0
AC013271.1	0	0	0	0	0	0	0	0	0	0	0	0	0	0	0	0	0	0	0	0	0	0	0	0	0	0	0	0	0	0	0	0	0	0	0	0	0	0	0	0	0	0	0	0	0	0	0	0
MALL	0	0	0	0	0	0	0	0	0	0	0	0	0	0	0	0	0	0	0	0	0	0	0	0	0.00727821	0	0	0	0	0	0	0	0	0	0	0	0	0	0	0	0	0	0	0	0	0	0	0
NPHP1	0.127851	0.157762	0.129044	0.157652	0.137913	0.112122	0.0810282	0.100977	0.163556	0.0981362	0.10148	0.080096	0.0642007	0.148696	0.111621	0.0715598	0	0.113914	0.101393	0.115974	0.117942	0.141294	0.106139	0.0716843	0.11757	0.118179	0	0.129432	0.130853	0.0965073	0.0544865	0.124592	0.149467	0.230031	0.0273372	0.12324	0.074107	0.188225	0	0.111126	0.114994	0.148246	0.189785	0.166701	0.101696	0.0859761	0.212893	0.303275
AC112229.3	0	0	0	0	0	0	0	0	0	0.00711526	0	0	0	0	0	0	0	0	0	0	0	0	0	0	0	0	0	0	0	0	0	0	0	0	0	0	0	0	0	0	0	0	0	0	0	0	0	0
RGPD6	0	0	0.00800376	0.0119257	0	0	0	0	0.00408889	0	0	0	0	0	0	0.0170818	0	0	0	0	0	0.00693085	0	0	0.00879261	0	0	0.024944	0	0	0	0.0215286	0	0	0	0	0	0	0	0	0	0	0	0	0	0	0	0
BUB1	0	0	0	0	0	0	0	0	0.00484657	0	0.00858805	0	0	0	0	0	0	0	0	0	0	0	0	0	0	0	0	0	0	0	0	0	0	0	0	0	0	0	0	0	0	0	0	0	0	0	0	0
ACOXL	0.0325958	0.014323	0.038074	0	0.0402453	0.0101888	0	0.0262907	0.0330281	0.00828729	0.0177986	0	0	0	0	0.0259065	0	0.0126696	0.0199645	0.0121854	0.00872981	0	0	0.0201209	0	0.0147861	0	0.0368081	0.0542634	0.0268227	0	0.0403151	0.0116839	0	0.0273372	0	0.0101468	0.01772	0	0	0.0326204	0.0454421	0	0	0.0192581	0.0391429	0.0232983	0
BCL2L11	0.0719434	0.0464815	0.0362381	0.0639926	0.0529804	0.0756615	0.155794	0.0279199	0.0435103	0.127478	0.132722	0.0437041	0.0541569	0.0570336	0.0756343	0.0211074	0	0.079265	0.114967	0.0587027	0.0847146	0.0623094	0.0780962	0.0817076	0.0786595	0.0744792	0	0.0161921	0	0.029935	0	0.0397765	0.0573596	0.197305	0	0.115769	0.127356	0.0625966	0	0	0.0814544	0	0	0.104723	0.114605	0.0502682	0.0628306	0.225375
ANAPC1	0.316363	0.361105	0.339636	0.418066	0.440887	0.32338	0.179188	0.292999	0.378365	0.471053	0.313551	0.297666	0.358818	0.625058	0.0390498	0.337082	0	0.543629	0.355221	0.367876	0.374627	0.452377	0.279326	0.400404	0.33131	0.398844	0	0.29046	0.449048	0.258822	0.164465	0.49433	0.403172	0.420014	0.12195	0.271805	0.295494	0.220064	0	0.457002	0.296466	0.488371	0.394389	0.287625	0.320595	0.34481	0.49347	0.485499
MERTK	0.0496673	0.0225534	0.0349458	0.0222718	0.0286911	0	0.184328	0.013573	0.0439235	0.0359293	0.00787955	0.0623708	0.0402214	0	0	0.052838	0	0.0270862	0.0226471	0.00955906	0.0197904	0.01151	0	0.0281822	0.0593538	0.0305997	0	0.0604423	0	0.0391162	0	0.0818128	0.0327831	0.0189473	0.0358403	0	0.0122538	0.0185464	0	0	0.0137363	0.0479778	0.0595175	0.0345194	0	0	0.0717584	0
TMEM87B	0.140897	0.0889551	0.193916	0.176824	0.168362	0.221678	0.128594	0.167557	0.152383	0.177417	0.179004	0.161913	0.164359	0.165264	0.335078	0.161644	0	0.196107	0.259319	0.155772	0.216156	0.201472	0.133517	0.219871	0.286736	0.218279	0	0.212595	0.181302	0.110574	0.448074	0.186677	0.163144	0.135178	0.0756121	0.164494	0.178532	0.211187	0	0.318598	0.144527	0.209668	0.263579	0.152185	0.223635	0.180368	0.19495	0.235847
FBLN7	0.458621	0.352371	0.487271	0.419239	0.431529	0.436895	0.337615	0.456192	0.755141	0.624719	0.538133	0.607868	0.580392	0.650513	0.245985	0.688155	0	0.432556	0.524212	0.563225	0.484047	0.607121	0.686793	0.635886	0.478512	0.452727	0	0.303345	0.265247	0.36406	0.16553	0.560073	0.523037	0.532316	0.629555	0.793473	0.478936	0.612254	0	0.682195	0.473019	0.513157	0.357737	0.532115	0.192759	0.366625	0.892015	0.506117
ZC3H8	0.357048	0.330179	0.36071	0.603141	0.521535	0.517212	0.448956	0.542765	0.613958	0.47507	0.527133	0.463899	0.40306	0.773623	0.394234	0.428946	0	0.51219	0.463296	0.381906	0.461688	0.585645	0.309017	0.687113	0.457552	0.513094	0	0.531612	0.450698	0.316297	0.218464	0.466905	0.44851	0.543779	0.297331	0.549111	0.340779	0.304288	0	0.522144	0.624595	0.330632	0.287783	0.442155	0.320741	0.496636	0.599799	0.356618
ZC3H6	0.460129	0.524397	0.432922	0.412667	0.398377	0.393048	0.292176	0.401918	0.454081	0.487279	0.592258	0.328875	0.514733	0.457897	0.472806	0.392824	0	0.444917	0.541231	0.445147	0.457798	0.531896	0.419374	0.582771	0.5925	0.306171	0	0.474662	0.667137	0.405532	0.872475	0.395208	0.428151	0.382321	0.407936	0.474925	0.317228	0.156616	0	0.200688	0.402549	0.465185	0.430981	0.293964	0.276734	0.440176	0.31258	0.242293
RGPD8	0	0.0659649	0.0723366	0.0595569	0.0553874	0.0262055	0.0288013	0.0187985	0.0921133	0.0331371	0.0476076	0.036003	0.0337466	0	0.0559191	0.0637508	0	0.0708109	0.0338552	0.0415964	0.10164	0.0468081	0.0327358	0.14116	0.00784746	0.0454497	0	0.0206253	0.0289915	0.0422991	0.129019	0.0852265	0.048473	0.0490396	0	0.103804	0.0421649	0	0	0.0378573	0.0618055	0.025058	0	0.086777	0.0591737	0.0237862	0.0880852	0.0726619
TTL	0.358333	0.287824	0.249592	0.256443	0.342858	0.265369	0.245762	0.321263	0.380999	0.362889	0.325684	0.310321	0.411771	0.523544	0.390348	0.304523	0	0.43614	0.307651	0.20744	0.302533	0.463239	0.190973	0.486581	0.181299	0.394387	0	0.421727	0.457563	0.184908	0.238998	0.468068	0.291178	0.268907	0.135872	0.294609	0.2414	0.20835	0	0.33513	0.259284	0.0966291	0.346016	0.153883	0.272942	0.382091	0.206752	0.265459
POLR1B	0.0487898	0.0380117	0.064986	0.0800294	0.0305111	0.0173606	0.0429439	0.0431615	0.0809244	0.0439256	0.0787595	0.0622168	0.0423118	0	0.0832163	0.110163	0	0.0870169	0.0797913	0.0567383	0.0408385	0.0787754	0.0520803	0.17046	0.0377375	0.0449887	0	0.0165226	0.0842336	0.10651	0.10786	0.0135887	0.0692143	0.0220493	0	0.090814	0.0252851	0.0318175	0	0.0202334	0.0376842	0	0.0565339	0.050736	0.0719999	0.101933	0.0957916	0.190969
CHCHD5	0.0102338	0.0262215	0.0185013	0.0267813	0.0179766	0	0.030377	0.0332727	0.0329018	0.0201288	0.0104111	0.0145123	0.0123767	0.12075	0	0.0129658	0	0	0.0404367	0	0.0460534	0.0347726	0.0347607	0.0317612	0.0325612	0.00853701	0	0.0210314	0.032656	0	0	0.0649413	0.0142239	0.0540206	0	0.00866113	0	0.0399658	0	0	0.00612662	0	0	0.0471235	0.0381067	0	0.0295314	0
SLC20A1	0.0857719	0.142262	0.135146	0.13396	0.131073	0.056485	0.0972682	0.0326826	0.150245	0.105585	0.0823414	0.0912213	0.0780742	0.188441	0.0252531	0.153102	0	0.248193	0.162946	0.129938	0.186812	0.13415	0.0853048	0.0470446	0.119871	0.127827	0	0.0432043	0.113677	0.169123	0	0.140867	0.166362	0.137786	0.0289125	0.0850204	0.0630726	0.0606474	0	0.120092	0.0442817	0.0229519	0.167034	0.0503825	0.161211	0.114696	0.125118	0.257211
NT5DC4	0	0.0064846	0	0	0	0	0	0	0	0	0	0.0102184	0	0	0	0	0	0	0	0	0.00684291	0	0	0	0	0	0	0	0	0	0	0	0	0	0	0	0	0	0	0	0	0	0	0	0	0	0	0.0456102
CKAP2L	0	0	0	0	0	0	0	0	0	0.00583637	0.00904737	0.00562532	0	0	0	0	0	0	0	0	0	0.00741037	0	0	0	0.0140927	0	0	0	0	0	0.0135887	0.00397511	0.00836029	0	0	0	0	0	0	0	0	0	0	0	0	0	0
IL1A	0	0	0	0	0	0	0	0	0	0	0	0	0	0	0	0	0	0	0	0	0	0	0	0	0	0	0	0	0	0	0	0	0	0	0	0	0	0	0	0	0	0	0	0	0	0	0	0
IL1B	0	0	0	0	0	0	0	0	0	0	0	0	0	0	0	0	0	0	0	0	0	0	0	0	0	0	0	0	0	0	0	0	0	0	0	0	0	0	0	0	0	0	0	0	0	0	0	0
IL36G	0	0	0	0	0	0	0	0	0	0	0	0	0	0	0	0	0	0	0	0	0	0	0	0	0	0	0	0	0	0	0	0	0	0	0	0	0	0	0	0	0	0	0	0	0	0	0	0
IL36B	0	0	0	0	0.00865753	0	0	0	0	0	0	0	0.00672621	0	0	0	0	0	0	0	0	0	0	0	0	0	0	0	0	0	0	0	0	0	0	0	0	0	0	0	0	0	0	0	0	0	0	0
IL1RN	0	0	0	0	0	0	0	0	0	0	0	0	0	0	0	0	0	0	0	0	0	0	0	0	0	0	0	0.0223367	0	0	0	0	0	0	0	0	0	0	0	0	0	0	0	0	0	0	0	0
PSD4	0.0179997	0	0.0187132	0	0.0127807	0	0.0140939	0	0.00800665	0	0	0.00965274	0	0	0	0.011428	0	0	0.010759	0.00754164	0	0.0151312	0	0	0	0.0206177	0	0	0	0	0	0.0473054	0	0	0	0.0184553	0.0129158	0	0	0	0	0	0	0	0	0	0.0106711	0
PAX8	0	0	0.00240565	0.0719536	0.00727186	0.0112253	0	0	0.00889707	0.00576693	0.0052213	0.0167848	0.0128826	0	0	0.0216875	0	0	0.00814246	0	0.00646568	0.0204522	0.0126951	0	0	0	0	0	0.0192772	0	0	0	0.0168761	0	0	0	0	0	0	0	0.0180391	0	0	0	0	0	0.0186111	0
CBWD2	0.112887	0.0695497	0.144652	0.158551	0.0774079	0.106477	0.166176	0.134818	0.161697	0.230839	0.0963055	0.0882296	0.15187	0	0.126572	0.0918506	0	0.112318	0.110229	0.170426	0.1273	0.153777	0.0972526	0.111909	0.119421	0.0660969	0	0.0428852	0.156341	0.0470025	0	0.193538	0.0554995	0.135929	0.0508733	0.149062	0.303008	0.0859125	0	0.131057	0.0903801	0.112526	0.0542906	0.0851447	0.183737	0.142895	0.139936	0.247803
FOXD4L1	0	0	0	0	0	0.00419382	0	0.0115311	0	0.0150844	0	0	0	0	0	0	0	0	0	0	0	0	0	0	0.0148136	0	0	0	0	0	0	0.0154151	0	0	0	0	0	0	0	0	0.00926065	0	0	0	0	0	0	0
RABL2A	0.0399628	0.0837058	0.123748	0.0497159	0.106856	0.0906876	0.085458	0.174118	0.153668	0.112534	0.136519	0.0679685	0.0829941	0.0557555	0.0914994	0.20204	0	0.185748	0.128115	0.123602	0.138478	0.298645	0.0793993	0.230087	0.141852	0.03467	0	0.0512942	0.151578	0.0402702	0.39367	0.298857	0.14386	0.25792	0.0289125	0.215987	0.141344	0.168353	0	0.140017	0.118556	0.0516532	0.0226034	0.129548	0.0681473	0.11458	0.121516	0.170333
SLC35F5	0.459754	0.224803	0.395103	0.436139	0.357745	0.422017	0.473513	0.40789	0.364168	0.364024	0.393302	0.375819	0.345539	0.222298	0.395607	0.341841	0	0.429587	0.448216	0.322069	0.285394	0.462831	0.26588	0.318383	0.426917	0.2063	0	0.338013	0.276228	0.295185	0.0544865	0.377407	0.312955	0.513814	0.222606	0.345919	0.307527	0.3429	0	0.496344	0.34074	0.391872	0.199377	0.293535	0.386055	0.25623	0.284439	0.813333
ACTR3	0.158755	0.139363	0.225773	0.220377	0.193959	0.290858	0.183672	0.205405	0.197011	0.212682	0.21898	0.168121	0.122328	0.223819	0.0714986	0.144527	0	0.206041	0.244063	0.207681	0.138308	0.276949	0.172154	0.309684	0.155444	0.215765	0	0.25853	0.187093	0.198299	0.265681	0.169412	0.105443	0.192618	0.0462917	0.228655	0.325633	0.146032	0	0.142023	0.179238	0.135307	0.206596	0.146381	0.168725	0.198947	0.152973	0.205972
DPP10	5.33946	5.30078	5.19055	5.05231	5.10705	5.23533	4.71222	5.13366	5.0828	5.20074	5.19407	5.34376	5.29259	4.98172	5.31643	5.1042	0	5.21988	5.054	5.25054	5.19563	4.8147	5.23713	5.14132	5.11425	5.33565	0	5.0203	4.98097	5.28352	5.25815	4.93295	5.08737	5.07571	5.45382	5.25984	4.95636	5.07118	0	4.99885	4.98582	5.25464	5.1354	5.07509	4.99113	4.89816	5.15058	4.49384
DDX18	0.298382	0.223684	0.365715	0.403125	0.262147	0.219965	0.260785	0.296101	0.321599	0.174377	0.308002	0.192804	0.281555	0.394845	0.0805913	0.194712	0	0.308954	0.312845	0.247668	0.185749	0.247133	0.0572872	0.439486	0.248333	0.221702	0	0.302305	0.348792	0.338844	0	0.414581	0.246497	0.28349	0.101895	0.293322	0.217722	0.271964	0	0.315244	0.20151	0.0270304	0.174264	0.176262	0.0801749	0.243333	0.139849	0.379167
CCDC93	0.344404	0.241336	0.330623	0.357628	0.327237	0.373059	0.30773	0.543776	0.435683	0.383854	0.290937	0.32387	0.357118	0.549962	0.445044	0.401132	0	0.380098	0.320889	0.433873	0.472699	0.412795	0.358854	0.606013	0.320187	0.237805	0	0.33703	0.350202	0.303273	0	0.34109	0.432851	0.366022	0.334792	0.367871	0.420729	0.280293	0	0.655958	0.486413	0.44548	0.451577	0.255946	0.361029	0.243744	0.402595	0.632213
INSIG2	0.122837	0.0828038	0.104174	0.12004	0.16333	0.145479	0.177726	0.137045	0.156623	0.151669	0.150546	0.0581978	0.0830448	0.146298	0.0704727	0.0208993	0	0.102771	0.165957	0.124609	0.0893427	0.188801	0.0984056	0.162729	0.0997468	0.132433	0	0.0625615	0.144959	0.132457	0	0.205954	0.0729913	0.109899	0.169891	0.0835243	0.142827	0.110302	0	0.22441	0.110727	0.104862	0.0900538	0.0709178	0.112567	0.158476	0.0764209	0.213566
MARCO	0	0	0	0.0115702	0	0	0	0	0	0	0	0	0	0	0	0	0	0	0	0	0	0	0	0	0	0	0	0	0	0	0	0	0	0	0	0.0154572	0	0	0	0	0	0	0	0	0	0	0	0
C1QL2	0	0	0.0161541	0	0	0	0.0186648	0	0.005258	0	0	0.0299879	0	0	0	0	0	0	0	0	0	0	0	0	0	0	0	0	0	0	0	0	0	0	0	0	0	0	0	0	0	0	0	0.0186036	0	0	0.0112723	0
STEAP3	0	0	0	0	0	0	0	0	0	0	0.0080529	0	0	0	0	0	0	0	0	0	0	0	0	0	0	0	0	0	0	0	0	0	0	0	0	0	0	0	0	0	0	0	0	0	0	0	0	0
C2orf76	0.0406124	0.0278845	0.0549175	0.0445798	0.0426308	0.0297806	0.0456873	0.0445969	0.0607509	0.0432847	0.0462698	0.0178793	0.011125	0.0515592	0.11756	0.0188844	0	0.0113265	0.0253839	0.0272634	0.0464839	0.0309364	0.0223877	0.0198022	0.0369703	0.0509859	0	0	0.0530524	0.0418149	0	0.0385869	0.0361862	0.052098	0	0.0177875	0.0978177	0.0299755	0	0	0.050461	0.0249858	0.0181826	0.0600181	0.0134338	0.0284011	0.0514565	0.170243
DBI	0.0106398	0.0192352	0.0279671	0.0385833	0.0159604	0.0187414	0.0607572	0.0630726	0.0563252	0.0350847	0.0281114	0.0374356	0.0754005	0.116554	0.03711	0.0459455	0	0.0221292	0.0130895	0.0205265	0.0104558	0.0669653	0.029919	0.0449975	0.0786444	0.0181449	0	0	0.0403484	0.00995256	0	0.0196371	0.0235802	0	0	0	0.0387588	0	0	0.130395	0.0332619	0.0326857	0.0280471	0.0152498	0.0159009	0.0656644	0.0197019	0
TMEM37	0	0	0	0	0	0	0	0	0	0	0	0	0	0	0	0	0	0	0	0	0	0	0	0	0	0	0	0	0	0	0	0	0	0	0	0	0	0	0	0	0	0	0	0	0	0	0	0
SCTR	0.0244829	0	0	0	0	0.00801806	0	0.0174366	0	0	0	0	0	0	0	0	0	0	0	0	0.00878262	0	0	0	0	0	0	0	0.0114198	0	0	0	0.0157128	0	0	0	0	0	0	0	0.00914402	0.0243046	0	0	0	0	0	0
CFAP221	0.111286	0.160366	0.197298	0.151724	0.118428	0.18676	0.0299728	0.263334	0.240056	0.18024	0.2221	0.234914	0.142811	0.142762	0.158952	0.206702	0	0.09482	0.204818	0.189903	0.244364	0.232342	0.154753	0.289117	0.201264	0.0800706	0	0.155212	0.0796125	0.172578	0.357523	0.186138	0.221293	0.153772	0.152075	0.146004	0.0964881	0.117856	0	0.258873	0.195288	0.0639579	0.103449	0.0552467	0.0618017	0.117162	0.240344	0.350309
TMEM177	0.0103523	0	0.0263655	0.0384394	0.0355868	0.0286506	0	0.028079	0.0465072	0.0425888	0.0310009	0.0143155	0.0617599	0	0.0279839	0.0088533	0	0	0.0630139	0.0171434	0.067391	0.0297527	0.0328044	0.0993701	0.0230577	0.0198142	0	0.0690013	0.0693999	0.0143637	0	0.0642599	0.0254584	0.0792775	0.0358403	0.0339983	0.0203651	0.0309444	0	0	0.0525811	0.0132815	0	0	0.0101579	0.105831	0.0114206	0.108825
PTPN4	1.18929	1.086	1.0583	1.01158	1.11674	1.25619	1.25353	1.04832	1.10576	1.19047	1.24046	1.10104	1.14374	1.01783	1.06476	1.06489	0	1.33059	1.17509	0.976984	1.17747	1.24537	0.872792	1.19238	1.22732	1.09222	0	1.29636	1.36514	1.07093	1.11961	1.29615	1.09014	1.07935	1.03921	1.09052	1.19349	1.11769	0	1.03824	0.985471	0.950038	1.25175	1.09608	1.27309	1.18538	1.14412	1.07299
EPB41L5	0.776816	0.527902	0.610255	0.582891	0.596361	0.596289	0.411673	0.638451	0.598429	0.566642	0.501819	0.710357	0.40118	0.511639	0.556703	0.628864	0	0.576664	0.520725	0.458074	0.544725	0.615367	0.327792	0.647706	0.561277	0.519815	0	0.380295	0.578576	0.634725	0.221022	0.734708	0.523106	0.667044	0.447022	0.618171	0.405284	0.511394	0	0.645283	0.479492	0.583814	0.594966	0.307982	0.516928	0.573048	0.549325	0.635829
TMEM185B	0	0	0	0	0.00821434	0	0	0.0138355	0	0	0.00853821	0	0.0156589	0.0381149	0	0.0137815	0	0.0118602	0.0110619	0	0	0	0	0	0	0	0	0	0	0	0.139059	0.0196371	0	0.0215861	0	0.00734116	0	0.0144735	0	0	0	0	0	0.0164947	0	0	0	0
RALB	0.0690181	0.0531821	0.0864125	0.0824992	0.111494	0.0641051	0.121161	0.0590177	0.132332	0.105481	0.102392	0.153689	0.20722	0.167381	0.0784734	0.151819	0	0.143529	0.16012	0.0741191	0.148589	0.110356	0.0632454	0.143174	0.108479	0.0831837	0	0.0190159	0.214928	0.0987952	0.30142	0.146682	0.101082	0.14283	0.082132	0.129522	0.111777	0.084512	0	0.229724	0.257043	0.0617933	0.0946245	0.0766203	0.020413	0.285838	0.128156	0.130364
INHBB	0	0.0285438	0.0403876	0.00968195	0.046257	0.02738	0.0710632	0.0469071	0.0175162	0.0457207	0.036352	0.0470015	0	0	0	0.061707	0	0.0414992	0.0509246	0.0277377	0.0219512	0.0343425	0.0394044	0.0569325	0.0333139	0.0829602	0	0.0223367	0.0349597	0.0136725	0.0992942	0.147977	0.0156253	0.0248294	0.0902662	0.0652328	0	0.0212148	0	0.148239	0.0606283	0.0287013	0.0289814	0.0412322	0.0454538	0.0204172	0.00785211	0.132793
GLI2	0.0416686	0.0239147	0.0221829	0.0435469	0.0196265	0	0.0455139	0	0.039024	0.0151254	0.00611373	0.0216885	0.0125729	0	0	0.150094	0	0	0	0.00899341	0.00931948	0.0064421	0.0126951	0.0201209	0.0158871	0	0	0	0.0538538	0.0131839	0	0.0241149	0	0.029567	0	0.00736608	0.0557848	0.0102869	0	0.0361948	0	0	0.0261459	0	0	0.0310521	0.0300116	0.0875624
TFCP2L1	0	0	0	0	0	0.00419382	0	0	0.00579627	0	0	0	0	0	0	0.0159595	0	0.01898	0	0.00911486	0	0	0	0	0	0	0	0	0.0244827	0	0	0	0	0	0	0	0	0	0	0	0.0139572	0	0	0	0	0	0.0162942	0
CLASP1	1.10211	1.07741	1.09989	0.939945	1.01645	1.10826	1.34932	1.10229	1.04647	1.25275	1.11399	1.03796	0.869051	1.01385	1.16019	0.868547	0	1.08885	1.08481	0.897763	1.05461	1.19931	0.876328	1.26378	1.15823	0.945781	0	1.2067	1.12272	1.01706	0.70139	1.13754	1.14232	1.06339	1.4152	1.12912	1.14768	1.31748	0	1.04354	1.03691	1.17243	1.08382	1.08812	1.22975	1.18865	1.19635	1.22518
NIFK	0.0516898	0.0611801	0.0320312	0.0151531	0.0306977	0.0667657	0.0167424	0.0832243	0.0293707	0.0406723	0.0314449	0.0191332	0.0208347	0.0515592	0.0591165	0.0634876	0	0.068086	0.0599981	0.0636462	0.0188697	0.0237371	0.0416244	0.0891728	0.0777942	0.0367936	0	0.0426053	0.0903493	0.056426	0.216672	0.0705478	0.00963598	0.0311112	0.0508733	0	0.0365237	0.0352302	0	0.0411725	0.0693611	0.0326857	0.0261459	0.0182872	0.0424231	0.0505806	0.0465169	0.0747345
TSN	0.125932	0.0947097	0.0933563	0.0603859	0.0707417	0.128099	0.135083	0.159847	0.172578	0.115875	0.191982	0.0792519	0.149382	0.28415	0.111155	0.228982	0	0.127094	0.187599	0.130429	0.143394	0.138747	0.147285	0.16335	0.207073	0.166446	0	0.207122	0.159137	0.111706	0.0895578	0.116896	0.101117	0.0816103	0	0.126167	0.18524	0.0733286	0	0.117865	0.183894	0	0.127254	0.0973773	0.125254	0.104341	0.13013	0.164456
CNTNAP5	3.1474	3.08303	3.05301	2.62896	2.71978	2.8085	2.80917	2.81216	2.80497	3.00994	2.74291	3.0335	2.90298	2.81232	3.17509	2.97022	0	2.87916	2.67703	3.03712	2.90217	2.93944	3.00849	2.86313	2.89786	3.095	0	3.10191	2.99414	3.05821	3.43983	2.71914	3.15317	2.9057	3.00119	2.98546	3.01084	3.03466	0	2.86113	2.81546	3.14537	2.7848	2.64257	3.0169	2.83593	2.94443	2.73184
GYPC	0	0.0052865	0.00400892	0.0151113	0	0	0	0	0	0	0	0.0247182	0	0	0	0	0	0	0	0	0	0	0	0	0	0	0	0	0.0259213	0	0	0	0	0	0	0	0	0	0	0	0.00656867	0	0	0	0	0	0	0
TEX51	0	0.0086188	0	0	0	0	0	0	0	0	0	0	0	0	0	0	0	0.018405	0	0	0	0	0	0	0	0	0	0	0	0	0	0	0	0	0	0	0	0	0	0	0	0	0	0	0	0	0	0
BIN1	0.326775	0.273621	0.276989	0.253865	0.268404	0.277274	0.595471	0.405494	0.332642	0.351864	0.361582	0.272987	0.336016	0.390663	0.464153	0.257535	0	0.304168	0.337337	0.390559	0.275298	0.386078	0.446375	0.285019	0.322857	0.227431	0	0.377327	0.335131	0.379946	0.586057	0.430059	0.407675	0.29209	0.428172	0.294333	0.400449	0.449357	0	0.272863	0.193357	0.29087	0.534558	0.312868	0.377952	0.192679	0.406127	0.611573
CYP27C1	0	0	0	0	0.0180319	0	0	0.0121452	0	0.00681757	0	0	0	0	0	0.0433381	0	0	0	0	0	0	0	0	0.00416046	0	0	0	0	0	0	0	0	0	0	0	0	0	0	0	0.0137452	0.0326857	0	0	0	0	0	0
ERCC3	0.203861	0.148531	0.175442	0.110364	0.152179	0.121093	0.123882	0.186901	0.242615	0.263163	0.249492	0.141803	0.244065	0.346782	0.144961	0.21145	0	0.112143	0.178649	0.165632	0.209083	0.234214	0.116064	0.156546	0.107313	0.0357702	0	0.171575	0.0602962	0.0993295	0.169898	0.347872	0.194645	0.162848	0.25013	0.232902	0.176614	0.202396	0	0.126299	0.210923	0.142675	0.110976	0.231013	0.132458	0.202223	0.194439	0.256934
MAP3K2	0.438761	0.445471	0.544062	0.39705	0.571972	0.646598	0.435251	0.479773	0.564394	0.556505	0.624473	0.438502	0.43121	0.551613	0.615827	0.515582	0	0.590123	0.549145	0.543468	0.567023	0.667974	0.275711	0.784419	0.573203	0.712875	0	0.410301	0.526077	0.582183	0.434672	0.513602	0.476511	0.545077	0.280382	0.507062	0.468585	0.375515	0	0.503983	0.509606	0.450673	0.54801	0.421066	0.688175	0.534778	0.422854	0.347167
PROC	0	0	0	0	0.0046832	0	0	0	0	0	0	0	0	0	0	0	0	0	0	0	0	0	0	0	0	0	0	0	0	0	0	0	0.00943178	0	0	0	0	0	0	0	0	0	0	0	0	0	0	0
IWS1	0.297909	0.307625	0.393569	0.295319	0.31789	0.362254	0.576346	0.431129	0.325846	0.344925	0.469385	0.34797	0.430386	0.385793	0.305504	0.292176	0	0.369521	0.426549	0.393594	0.349064	0.463352	0.462114	0.427088	0.383913	0.339977	0	0.308366	0.34546	0.284341	0.164465	0.530025	0.410481	0.426867	0.18496	0.407902	0.498399	0.556006	0	0.387462	0.251085	0.285483	0.468066	0.355697	0.549408	0.692504	0.341831	0.878957
MYO7B	0.0157916	0	0.0073879	0.0122921	0.00832259	0	0.0271491	0	0.00399816	0	0	0	0	0	0	0	0	0	0	0	0	0	0	0	0	0.00745845	0	0	0	0.0121052	0	0	0	0	0	0	0	0	0	0	0	0	0	0	0	0	0.0112723	0
LIMS2	0	0.0166882	0.0136546	0	0	0.00861703	0	0	0	0	0	0	0	0	0	0	0	0.0106225	0	0	0	0	0	0	0.00705951	0	0	0	0.0139329	0	0	0.0165258	0.0153551	0	0	0	0	0	0	0	0	0	0	0.0131924	0	0	0	0
GPR17	0	0.0068144	0.00322185	0.00992355	0	0	0	0	0	0	0	0	0	0	0	0.00769482	0	0	0.0053616	0	0	0	0	0	0	0	0	0	0	0	0	0	0	0	0	0	0	0	0	0	0	0	0	0.0137158	0.0145989	0	0	0
WDR33	0.546643	0.530572	0.48632	0.538848	0.534129	0.642292	0.747352	0.637862	0.563858	0.772843	0.54142	0.51118	0.467693	0.535371	0.533588	0.529239	0	0.685099	0.585509	0.600895	0.618292	0.651284	0.377414	0.610962	0.558174	0.501408	0	0.63489	0.520527	0.42641	0.631822	0.753357	0.587866	0.749205	0.28128	0.543251	0.472999	0.535898	0	0.451689	0.541949	0.51946	0.653671	0.440173	0.53716	0.489657	0.59295	0.881899
SFT2D3	0	0.0148964	0.00805182	0.0102464	0.0291415	0.0107116	0.0367101	0.0148563	0.031694	0.0492247	0.0113113	0.00625601	0	0.0877405	0	0.0142822	0	0.0164728	0.0397861	0.0145866	0	0.021991	0.0202242	0.0637693	0.0137765	0.0513294	0	0.0193891	0.0247939	0	0.117378	0.0859375	0.0147994	0.0543972	0	0.0193211	0.0373533	0.0116201	0	0.0350906	0.0066688	0.026354	0	0.0102299	0.0138609	0	0.00622915	0
POLR2D	0.0955566	0.036191	0.0577207	0.0461996	0.0382881	0.0180516	0.149516	0.0509529	0.0883154	0.0716343	0.0987951	0.072749	0.052322	0	0.136892	0.0403395	0	0.111109	0.0753883	0.068745	0.0442934	0.0604359	0.102205	0.118562	0.128498	0.0450096	0	0	0.0530371	0.0209106	0	0.0563644	0.0208831	0.0904629	0	0.110019	0.0955868	0.054861	0	0.0324131	0.0661266	0	0	0.0339866	0.110886	0.108592	0.0991319	0.12405
AMMECR1L	0.0776671	0.0767303	0.0655002	0.0756403	0.0466005	0.064863	0.0385001	0.0699392	0.0936432	0.0843974	0.0459018	0.08347	0.044773	0.0489826	0.0973443	0.0756914	0	0.0292214	0.0602125	0.0668471	0.0373464	0.113043	0.0734942	0.0399231	0.0301578	0.0985008	0	0.0452389	0	0.0804529	0.338292	0.0597041	0.0563727	0.0702557	0	0.0653196	0.125387	0.0760407	0	0.0898665	0.0476793	0	0.0257248	0.0309412	0.0901287	0	0.0787404	0.126672
SAP130	0.273341	0.196451	0.151244	0.155719	0.178517	0.12063	0.129452	0.348652	0.313265	0.207273	0.210405	0.172072	0.20103	0.337478	0.234455	0.149511	0	0.240612	0.149754	0.203509	0.181951	0.233062	0.203468	0.254725	0.138376	0.170849	0	0.152473	0.0848212	0.203494	0.10786	0.170562	0.165006	0.0310446	0.174195	0.165956	0.128637	0.218524	0	0.167661	0.253537	0.172147	0.119933	0.122551	0.167339	0.413883	0.290834	0.404867
UGGT1	0.272828	0.189938	0.189362	0.216126	0.222046	0.180524	0.202952	0.268761	0.279137	0.304236	0.205143	0.218059	0.19498	0.14515	0.146617	0.181983	0	0.21301	0.20685	0.230844	0.258826	0.200185	0.145536	0.256864	0.258755	0.233479	0	0.220378	0.148761	0.166468	0.129019	0.333749	0.252364	0.260172	0.244933	0.224166	0.280728	0.331601	0	0.236873	0.298962	0.136514	0.23489	0.266321	0.146422	0.239345	0.242222	0.269235
HS6ST1	0.130991	0.168724	0.292312	0.182805	0.140842	0.190052	0.279027	0.190351	0.242159	0.230902	0.1922	0.171884	0.194682	0.27601	0.16693	0.153419	0	0.209247	0.3156	0.169211	0.24077	0.429046	0.172846	0.187616	0.171807	0.155455	0	0.157963	0.208161	0.087511	0.249339	0.440522	0.251653	0.204387	0.0805196	0.123606	0.259659	0.220457	0	0.267521	0.174713	0.139741	0.279602	0.130418	0.162553	0.278856	0.303351	0.435057
RAB6C	0	0	0	0	0	0.0100602	0	0	0	0	0	0	0	0.0557555	0	0	0	0	0	0.00922592	0	0.00609949	0	0	0	0	0	0	0	0.0137989	0	0	0	0	0	0	0	0	0	0	0	0	0	0	0	0	0	0
POTEF	0	0	0	0	0	0	0	0	0	0	0	0	0	0	0	0	0	0	0	0	0	0	0	0	0	0	0	0	0.0102481	0	0	0	0	0	0	0	0	0	0	0	0	0	0	0	0	0	0	0
CCDC74B	0.0113475	0.00610553	0	0	0	0	0	0	0.00544499	0	0.00728524	0	0	0	0	0	0	0	0.0150519	0	0.0221043	0.0284691	0	0.0647431	0	0	0	0	0	0	0	0	0.0235501	0.0215861	0	0	0.0237989	0.0147947	0	0	0	0	0	0	0.00954896	0.0237862	0.010065	0
SMPD4	0.283913	0.231689	0.28215	0.156864	0.230911	0.328552	0.419073	0.356599	0.424337	0.224446	0.311828	0.209283	0.208827	0.439586	0.164767	0.157625	0	0.380777	0.299975	0.406584	0.173171	0.394213	0.319168	0.315445	0.247108	0.297901	0	0.279337	0.315406	0.352933	0.264384	0.584263	0.434219	0.32041	0.264581	0.28435	0.40174	0.225228	0	0.336824	0.324757	0.297939	0.286665	0.371605	0.414616	0.272803	0.310312	0.389722
MZT2B	0.160557	0.084324	0.118572	0.272742	0.195201	0.165786	0.183382	0.220737	0.266044	0.0722738	0.157489	0.119185	0.13349	0.355463	0.179012	0.209921	0	0.255805	0.223963	0.175776	0.204336	0.186657	0.112264	0.205027	0.291121	0.11304	0	0.217172	0.168136	0.157928	0.101216	0.163513	0.182765	0.0824629	0.0599549	0.172351	0.196145	0.14276	0	0.111529	0.214527	0.122294	0.32028	0.0931256	0.179001	0.15111	0.129967	0.171563
TUBA3E	0	0	0	0	0	0	0	0	0	0	0	0	0	0	0	0	0	0	0	0	0	0	0	0	0	0	0	0	0	0	0	0	0	0.0193957	0	0	0	0	0	0	0	0	0.0323046	0	0	0	0	0
CCDC115	0.0553922	0.0295789	0.0484311	0.0820251	0.0527174	0.0648272	0.0554398	0.0495688	0.0761304	0.0521814	0.0668072	0.0436428	0.0759606	0.122221	0.102277	0.0370355	0	0.0835176	0.138181	0.0186789	0.103072	0.099466	0.132443	0.087135	0.127103	0.0468806	0	0.0550121	0.0728587	0.0781504	0	0.130352	0.0436634	0.100519	0.142963	0.0423371	0.077299	0.0733859	0	0.0285856	0.103875	0.0270304	0	0.0665858	0.0593306	0.0318173	0.0243021	0.0440542
IMP4	0.0814655	0.01159	0.0290984	0.0804101	0.0310195	0.00455755	0.0576048	0.0795755	0.0644644	0.0278908	0.104761	0.0238648	0.047367	0.122361	0.0559191	0.0959374	0	0.0588634	0.0417399	0.0214015	0.0488603	0.0511716	0.0210712	0.0962201	0.0552581	0	0	0.0756454	0.0366886	0.0230537	0	0.05057	0.0378803	0.103414	0	0.0347068	0.047573	0.0384727	0	0	0.125853	0.0287013	0.0574626	0.0162322	0.0417361	0.0985974	0.0590523	0
PTPN18	0.287798	0.205653	0.215703	0.345803	0.197291	0.176443	0.119148	0.167259	0.209796	0.204771	0.147117	0.179634	0.181363	0.0935538	0.35291	0.158655	0	0.20833	0.162757	0.247465	0.243085	0.321224	0.11843	0.222723	0.226912	0.210168	0	0.20794	0.182505	0.308753	0.304257	0.332906	0.212776	0.255058	0.0847613	0.307531	0.210721	0.0791723	0	0.200957	0.181286	0.0950128	0.348795	0.100617	0.254783	0.202199	0.313858	0.300331
POTEI	0	0	0.00413309	0	0	0	0	0	0	0	0	0.00791101	0	0	0	0	0	0	0.0053616	0	0	0	0	0	0.0108056	0	0	0	0	0	0	0	0	0	0	0	0	0	0	0	0	0	0	0	0	0	0	0
CFC1B	0	0	0	0	0	0	0	0	0	0	0	0	0	0	0	0	0	0	0	0	0	0	0	0	0	0	0	0	0	0	0	0	0	0	0	0	0	0	0	0	0	0	0	0	0	0	0	0
CFC1	0	0	0	0	0	0	0	0	0	0	0	0	0	0	0	0	0	0	0	0	0	0	0	0	0	0	0	0	0	0.0140257	0	0	0	0	0	0	0	0	0	0	0	0	0	0	0	0	0	0
POTEJ	0	0	0	0	0	0	0	0	0	0	0	0	0	0	0	0	0	0	0	0	0	0	0	0	0	0	0	0	0	0.0102002	0	0	0	0	0	0	0	0	0	0	0	0	0	0	0	0	0	0
AMER3	0.0391706	0.070168	0.0498836	0.0474639	0.0230698	0.0225121	0.0320073	0.0661778	0.0991603	0.0913741	0.0694514	0.0563121	0.127219	0.147164	0.0674084	0.0340424	0	0.0877829	0.0907534	0.116499	0.0524415	0.079313	0.0749139	0.102621	0.0437129	0.0222172	0	0.100389	0.0481288	0.0728439	0	0.0642943	0.0550113	0.0219073	0.0584748	0.0735911	0.0676418	0.082024	0	0.136146	0.0474473	0.170085	0	0.0445923	0.0581151	0.0644267	0.0726133	0.0284664
ARHGEF4	0.595591	0.500353	0.676845	0.421531	0.539878	0.526466	0.799563	0.641877	0.787972	0.491544	0.55384	0.603449	0.70529	0.727351	0.578364	0.615874	0	0.457465	0.756921	0.600763	0.578122	0.613196	0.609982	0.653807	0.716604	0.583984	0	0.59969	0.452891	0.768998	0.502462	0.889858	0.659861	0.600361	0.267054	0.798372	0.855381	0.571523	0	0.622326	0.661331	0.504889	0.664969	0.548144	0.744072	0.472752	0.634005	0.640015
FAM168B	0.311813	0.291303	0.463577	0.330119	0.388795	0.386825	0.508804	0.434761	0.537157	0.488418	0.540327	0.410668	0.422939	0.464646	0.412847	0.502395	0	0.395802	0.522306	0.517706	0.523043	0.594934	0.337435	0.512734	0.523031	0.293765	0	0.321753	0.465088	0.275574	0.31968	0.463255	0.386557	0.441181	0.09209	0.402444	0.392833	0.371041	0	0.374892	0.52264	0.400382	0.653059	0.341379	0.516815	0.311166	0.591528	0.6534
PLEKHB2	0.159382	0.202388	0.165488	0.253224	0.343081	0.342226	0.363863	0.368255	0.380435	0.298426	0.363149	0.253852	0.327402	0.331732	0.301674	0.182942	0	0.17629	0.571944	0.269632	0.277879	0.47813	0.222819	0.227091	0.614839	0.31884	0	0.33818	0.404834	0.201599	0	0.377206	0.19875	0.388089	0.162972	0.203807	0.173348	0.265779	0	0.293288	0.412113	0.155886	0.329651	0.302126	0.376259	0.233351	0.240282	0.494642
RAB6D	0	0	0	0	0	0.00704331	0	0	0	0	0	0	0.0109826	0	0	0	0	0	0	0	0.00981352	0	0	0	0	0	0	0	0	0	0	0	0	0	0	0	0	0	0	0	0.0111709	0	0	0	0	0.0244709	0	0
MZT2A	0.200213	0.12217	0.159561	0.209709	0.103498	0.12316	0.32332	0.25927	0.23646	0.149084	0.163805	0.0999842	0.164362	0.204374	0.169766	0.22732	0	0.143445	0.161836	0.216525	0.165772	0.229564	0.190757	0.449077	0.164551	0.186382	0	0.111752	0.0856272	0.0648167	0.0992942	0.140751	0.258674	0.173705	0.0579743	0.18676	0.129315	0.10376	0	0.269597	0.181293	0.119393	0.174064	0.17821	0.14049	0.294529	0.198439	0.219124
TUBA3D	0	0	0.0110766	0	0	0	0	0	0.0046501	0	0.00557972	0	0	0.0465848	0	0	0	0	0.00476568	0	0	0	0	0	0	0	0	0	0	0	0.0544865	0	0	0.0101041	0	0.00624617	0.0115611	0	0	0	0	0	0.0217124	0.0137158	0	0	0.0119357	0
CCDC74A	0	0	0.0191651	0.0327217	0.0220198	0.0190308	0	0.0183005	0.0169347	0.0059995	0.00178817	0.00965274	0.0271693	0	0	0	0	0	0.040015	0.00514933	0.00936571	0.0195049	0	0	0.0206313	0.010888	0	0	0.0143001	0	0	0	0.0117599	0.0192255	0	0.0136123	0.0514674	0	0	0	0	0	0	0	0	0.0924534	0.0106711	0
ANKRD30BL	0.537945	0.0942896	0.332432	0.540883	0.615658	0.412103	0.0932601	0.263032	0.308861	0.517919	0.172543	0.371476	0.180889	0.154794	0.404071	0.302905	0	0.215815	0.285006	0.48756	0.313223	0.409328	0.291599	0.343883	0.312856	0.291834	0	0.202767	0.254593	0.303099	0.0544865	0.138938	0.204562	0.154356	0.192386	0.254224	0.169341	0.403464	0	0.357467	0.375503	0.189134	0.337934	0.201647	0.337379	0.550456	0.460177	0.405217
GPR39	0.0293032	0.0306611	0.058904	0.0334071	0.010094	0.0073073	0.0175688	0.034143	0.0519947	0.0163671	0.0690348	0.0248385	0.0292173	0.0562656	0	0.0520569	0	0.0283729	0.0177189	0.0459516	0.0741846	0.0853535	0.0173366	0.0170061	0.0538222	0.0217599	0	0	0.0363744	0.0418561	0	0.0680933	0.00468547	0.0241831	0	0.013055	0	0.0102869	0	0.100853	0.0195926	0.0228028	0.0298009	0.0134204	0.0195117	0.0423319	0.0591936	0.355407
LYPD1	0	0	0	0.0159995	0.00881431	0	0	0	0.00405484	0	0	0	0.0153552	0	0	0	0	0	0	0	0	0	0	0	0.00416046	0	0	0	0	0	0	0	0	0.0128776	0	0	0	0	0	0	0	0	0	0	0	0	0	0
NCKAP5	0.0999744	0.0196583	0.123194	0.11766	0.0688034	0.0710408	0.0554406	0.189945	0.0586685	0.052804	0.0389037	0.101782	0.0798846	0.0557555	0.0279839	0.0599031	0	0.0347496	0.0638056	0.0352049	0.0965109	0.0792799	0.076522	0.0170061	0.00945094	0.0961019	0	0.0173657	0.161936	0.088779	0.279725	0.0316031	0.0714018	0.102631	0	0.044839	0.104447	0.041903	0	0.0657585	0.0587886	0.141037	0	0.021634	0.195487	0.0482546	0.115047	0.0270518
MGAT5	0.988957	1.10975	1.2422	1.19485	1.27616	1.13462	1.06404	1.38835	1.32717	1.35574	1.46696	1.49415	1.02358	0.999155	1.43142	1.03475	0	0.896281	1.28406	1.38272	1.45044	1.54574	1.19198	1.44354	1.39137	0.975589	0	1.33986	1.23734	1.42515	1.0612	1.24418	1.44751	1.20755	0.923238	1.31627	1.28585	1.34266	0	1.1679	1.23087	1.09001	1.22602	0.930034	1.31665	1.65548	1.54031	1.25165
TMEM163	0.0832995	0.093423	0.0776205	0.0705932	0.12354	0.0692826	0.075942	0.15898	0.101398	0.0691844	0.0852968	0.0883578	0.050734	0.147087	0.064303	0.0586249	0	0.11716	0.0413476	0.13157	0.121061	0.126777	0.016922	0.053708	0.0397918	0.00613303	0	0.0438045	0.109155	0.0314974	0	0.0992218	0.0461515	0.108805	0	0.0846549	0.0876201	0.0143002	0	0	0.0357068	0.205656	0.103149	0.0908181	0.0939209	0.0849324	0.0989975	0
ACMSD	0	0	0.0401165	0.128214	0.0254533	0	0.03022	0.052407	0.0475197	0.00583637	0.0303013	0.00869602	0	0.0884128	0	0.0527076	0	0	0.0248038	0.0331965	0.0421286	0.00708798	0.0165018	0	0.013238	0	0	0.0329334	0.0639744	0.0217786	0	0.0375927	0	0.034895	0	0.0231031	0	0.0226121	0	0	0.0376498	0	0.0298538	0	0.016511	0.0548383	0.0354533	0
CCNT2	0.257595	0.361353	0.36038	0.343576	0.466002	0.407675	0.323215	0.282453	0.36274	0.352354	0.328871	0.352988	0.268709	0.227149	0.446759	0.536247	0	0.423935	0.37433	0.338056	0.388724	0.390335	0.227801	0.533406	0.451197	0.404776	0	0.266905	0.295912	0.358324	0	0.328113	0.316177	0.35414	0.272134	0.285852	0.410679	0.271792	0	0.386919	0.366658	0.263782	0.231727	0.274585	0.280605	0.3153	0.375999	0.443969
MAP3K19	0.0240521	0.0270541	0.0282331	0.0101549	0.0227865	0.0191054	0.0140017	0.013573	0.0146774	0.017991	0.00843898	0	0.0110219	0	0	0.0196264	0	0.0173205	0.0300264	0.0256006	0	0.0121569	0.011683	0.0170061	0.0297991	0.0141337	0	0.0417493	0.00827974	0.0399408	0	0.0438515	0.00638119	0.0243369	0.0697526	0	0.013461	0.0128689	0	0	0.00612662	0	0	0.0200481	0	0	0.0104326	0
RAB3GAP1	0.510664	0.597131	0.723959	0.726126	0.680387	0.6981	1.01476	0.674969	0.672697	0.725647	0.740258	0.534058	0.549458	0.760886	0.594218	0.607523	0	0.79321	0.75538	0.552933	0.678308	0.763046	0.656354	0.604896	0.721693	0.470927	0	0.774787	0.856367	0.658489	0.391546	0.893086	0.739214	0.913354	0.566745	0.62584	0.75357	0.593155	0	0.575162	0.651188	0.50913	0.540852	0.744844	0.69759	0.57033	0.569792	0.897112
ZRANB3	0.506953	0.353294	0.400707	0.390665	0.357905	0.27235	0.228781	0.493634	0.604508	0.549046	0.392108	0.437992	0.385316	0.612607	0.0670555	0.431256	0	0.78238	0.477712	0.388019	0.459216	0.556263	0.460287	0.600081	0.418965	0.433755	0	0.253632	0.57636	0.393122	0.416209	0.50079	0.373693	0.528454	0.469293	0.512159	0.326849	0.503801	0	0.576927	0.481791	0.395858	0.573427	0.275569	0.398863	0.791159	0.599833	0.414255
R3HDM1	1.77834	1.65506	1.75546	1.82681	1.64324	1.75971	1.77968	1.69208	1.7762	1.78117	1.74165	1.76041	1.66589	1.61078	2.09031	1.75952	0	1.74904	1.60572	1.75194	1.86753	1.63634	1.72956	1.83253	1.74653	1.78484	0	1.80587	1.50041	1.83569	1.97271	1.69761	1.6582	1.64294	1.47992	1.74021	1.70382	1.60739	0	1.78241	1.86585	1.79936	1.78783	1.79218	1.72134	1.73293	1.71652	1.89393
UBXN4	0.45315	0.405435	0.442143	0.38134	0.412867	0.411577	0.481869	0.533309	0.484556	0.577947	0.564143	0.461109	0.524484	0.526918	0.642552	0.465124	0	0.529708	0.470141	0.508526	0.528278	0.519174	0.483436	0.387217	0.441604	0.477554	0	0.491008	0.345335	0.231873	0.54618	0.515752	0.479391	0.441519	0.279	0.528057	0.441988	0.417376	0	0.371068	0.519077	0.580472	0.498717	0.446086	0.424187	0.548634	0.476121	0.731706
LCT	0	0.0163531	0.00497706	0	0	0.0135424	0.0157218	0	0.00400021	0	0.00586432	0.0181582	0	0	0	0	0	0.0357573	0.00840162	0	0	0.024777	0.0223877	0	0	0.0147861	0	0	0	0.0143637	0	0	0.0151528	0	0	0.007734	0	0	0	0	0	0	0	0	0	0	0.0124221	0
MCM6	0.0179881	0.017464	0.00723231	0.0645548	0.0251768	0.0576802	0.0175688	0.0105854	0.0297989	0.0131739	0.0442527	0.00804879	0.0899549	0	0	0	0	0.0121569	0.0379824	0.0241583	0.0382976	0.0346554	0	0	0.022714	0.0413566	0	0.0513292	0.0590869	0	0	0.0766001	0.019853	0.0475907	0	0.0201247	0.0239304	0	0	0	0.0164653	0.0456906	0.0611129	0	0.0240863	0.019216	0.0119357	0.0456102
DARS	0.214221	0.344833	0.292834	0.258587	0.29917	0.382614	0.351321	0.279634	0.27258	0.309896	0.242891	0.230165	0.240673	0.308359	0.266581	0.440548	0	0.187024	0.301783	0.30283	0.243302	0.351753	0.259173	0.215015	0.332048	0.150348	0	0.260316	0.290125	0.214458	0.303524	0.387844	0.320853	0.158872	0.283902	0.222134	0.101621	0.228015	0	0.248084	0.176467	0.228454	0.236269	0.117825	0.419936	0.309523	0.263353	0.510679
CXCR4	0	0	0	0	0	0	0.0233302	0	0	0	0	0	0.0141085	0	0	0	0	0	0	0	0	0	0	0	0	0	0	0	0	0	0	0	0	0	0	0	0	0	0	0	0	0	0	0	0	0	0.0112723	0
THSD7B	0.0147939	0.0276494	0.0266756	0.0585258	0.00739617	0.030864	0	0	0.0150035	0.0179273	0.00283796	0.0298939	0.0065255	0	0.0840429	0.0170818	0	0	0.0199825	0.0449444	0	0.0320426	0.016922	0.0345971	0.0134677	0.0141916	0	0.0240561	0.0679029	0.0558793	0	0.0411875	0.0124132	0.0218063	0	0	0.0105627	0.0116201	0	0.0480878	0.0455279	0	0	0.0099505	0	0.0504611	0	0.0377186
HNMT	0.0642315	0.051923	0.17033	0.0916602	0.0687968	0.119899	0	0.107054	0.120136	0.148363	0.113767	0.0787988	0.087934	0.152343	0.272027	0.13411	0	0.0957164	0.0946874	0.0654465	0.106523	0.0890604	0.0853662	0.0301655	0.0730577	0.151271	0	0.0290632	0.0426075	0.115742	0	0.0394643	0.142597	0.0942253	0.155068	0.0734805	0.056365	0.0124114	0	0.145509	0.0505336	0.0780994	0.0247684	0.0383581	0.0705588	0.0360255	0.0553611	0.206512
SPOPL	0.381222	0.229766	0.310425	0.348901	0.346343	0.35165	0.395038	0.260162	0.317549	0.339732	0.29615	0.340416	0.187289	0.442333	0.200904	0.276342	0	0.19469	0.262285	0.303869	0.441469	0.442446	0.309523	0.335459	0.316398	0.251376	0	0.159455	0.388442	0.306583	0.190774	0.254091	0.234484	0.351424	0.0583179	0.266244	0.269718	0.193718	0	0.374667	0.229083	0.184557	0.260011	0.107855	0.349433	0.458263	0.353637	0.479933
NXPH2	0.0454534	0.143172	0.196572	0.097896	0.252968	0.0940097	0.119937	0.144207	0.182436	0.180486	0.116336	0.0622149	0.190644	0.424458	0.136912	0.119089	0	0.119019	0.122691	0.225095	0.166137	0.0940562	0.123947	0.216941	0.132125	0.0865498	0	0.0544862	0.0782808	0.082072	0	0.216695	0.0754558	0.212592	0.150541	0.230064	0.0492516	0.231331	0	0.345513	0.196039	0.110299	0.05782	0.121807	0.11997	0.0594184	0.155388	0.123123
LRP1B	2.2608	2.27244	2.27387	2.01629	1.93814	2.21156	2.48669	2.17336	2.10513	2.21593	1.98861	1.99504	1.88443	2.31348	1.54526	2.1798	0	1.99491	2.05671	1.68832	1.71668	1.85217	2.13339	1.51617	2.14606	2.12261	0	2.63662	2.39145	2.36479	1.89826	2.15137	2.28801	1.83577	2.36939	1.79246	2.04259	1.95582	0	2.0917	2.08041	2.71405	2.16151	2.24952	2.2634	1.6287	1.83578	2.13191
KYNU	0	0	0.00266137	0	0.0205947	0.0100602	0	0.0174366	0.00978763	0.00728343	0	0.00355774	0	0	0	0.0184093	0	0	0	0	0	0	0	0	0	0.0132669	0	0	0.0109682	0	0	0	0.00674398	0.0166417	0	0.00709715	0.0117951	0	0	0	0	0	0	0	0	0	0	0
ARHGAP15	0.0292073	0.0200381	0.0185456	0.0786497	0.0567844	0.0463834	0.122713	0.0428382	0.0473128	0.0126093	0.0100474	0.0189639	0.0296828	0	0	0.0603222	0	0.0835329	0.0248777	0.0400966	0.0682142	0.0751165	0.0520203	0.0781015	0.0500131	0.0647947	0	0.0438121	0.079905	0.0673018	0	0.0809246	0.0329412	0.0327601	0	0	0.0193483	0.0258624	0	0.0361948	0.0443203	0.0551381	0.0626247	0.0328429	0.0271208	0.118424	0.0654361	0
GTDC1	0.98463	1.06429	1.21025	0.956572	1.13565	1.18357	1.1257	0.86464	0.943864	1.16656	1.14632	1.17499	0.994086	0.81278	1.36864	0.944716	0	1.12361	1.07966	0.96472	1.16733	1.13884	1.15556	0.82579	1.08882	1.16767	0	1.14486	0.927003	1.24101	1.3822	0.818731	1.16501	1.18743	1.03565	0.849718	1.11566	0.999125	0	1.21577	1.04588	0.971809	0.996269	0.995577	1.02107	1.19723	1.22338	1.26641
ZEB2	2.01262	1.96579	2.10415	1.86009	2.11511	2.22134	1.59453	2.00147	1.95987	2.06105	2.0624	2.25244	2.06266	1.46367	1.98022	1.81547	0	1.71609	2.1266	1.78346	1.88151	1.89495	2.21584	1.89657	2.19189	2.05027	0	1.94482	1.80958	1.90517	2.20546	1.84518	1.95349	2.08113	1.99266	2.10751	1.86412	1.80653	0	2.06159	1.84183	1.87406	1.98481	1.88573	2.14331	1.12759	2.01224	1.60983
ACVR2A	0.146362	0.196193	0.244274	0.397411	0.290354	0.291589	0.380501	0.279038	0.250283	0.280492	0.271496	0.248382	0.201243	0.287966	0.187708	0.232284	0	0.18534	0.254387	0.0820603	0.281683	0.28952	0.268281	0.305736	0.219458	0.163695	0	0.191496	0.259428	0.347679	0.16553	0.228242	0.205782	0.262866	0.287405	0.293665	0.126215	0.287278	0	0.36129	0.162985	0.16969	0.30525	0.270926	0.258591	0.177259	0.199989	0.633735
ORC4	0.503083	0.417699	0.487194	0.535841	0.535968	0.458857	0.565594	0.501163	0.498629	0.575742	0.492678	0.26807	0.424555	0.532824	0.472244	0.484565	0	0.518061	0.488874	0.335232	0.557737	0.526996	0.354876	0.329151	0.448051	0.472324	0	0.56776	0.681612	0.611673	0.240063	0.552851	0.363044	0.65446	0.619354	0.306994	0.503932	0.422019	0	0.356729	0.486848	0.47705	0.533941	0.379463	0.443007	0.683399	0.535407	0.774057
MBD5	1.52853	1.73258	1.69648	1.59315	1.6315	1.74177	1.62987	1.73893	1.56975	1.72581	1.67762	1.51332	1.60157	1.57489	1.84048	1.50256	0	1.64425	1.54096	1.55876	1.60241	1.67552	1.49206	1.69703	1.71655	1.68481	0	1.69898	1.45828	1.70022	1.28792	1.31724	1.61104	1.57532	1.55085	1.4831	1.48379	1.59971	0	1.47171	1.65364	1.47843	1.53629	1.84181	1.51838	1.52317	1.57306	1.89437
EPC2	0.298193	0.458892	0.299267	0.326784	0.326037	0.388805	0.435445	0.409074	0.486091	0.604531	0.439053	0.382857	0.614327	0.321035	0.385292	0.494048	0	0.391568	0.367984	0.283741	0.450317	0.370031	0.4955	0.396651	0.357502	0.327618	0	0.364825	0.357762	0.347127	0.171864	0.21569	0.425479	0.339782	0.314908	0.40533	0.451936	0.44165	0	0.346954	0.29083	0.354405	0.0840168	0.342647	0.251595	0.523005	0.433217	0.402153
KIF5C	1.28272	1.51192	1.50502	1.25309	1.43117	1.44666	1.50313	1.52632	1.54251	1.46877	1.48382	1.40664	1.4798	1.52699	1.49998	1.31839	0	1.39577	1.55724	1.54791	1.52386	1.66912	1.23958	1.59287	1.42674	1.41965	0	1.41315	1.57864	1.17081	1.27863	1.57882	1.40531	1.5345	1.26171	1.52579	1.61799	1.45074	0	1.59768	1.36103	1.07622	1.48835	1.50321	1.63195	1.43485	1.5256	1.37533
LYPD6B	0.22511	0.453981	0.57458	0.616955	0.659111	0.503545	0.667216	0.546969	0.539472	0.605126	0.397217	0.443173	0.332094	0.311741	0.58312	0.366723	0	0.475549	0.507021	0.548017	0.612191	0.475343	0.34149	0.435784	0.587347	0.458836	0	0.468947	0.372805	0.499939	0.206936	0.533209	0.390057	0.687226	0.380092	0.726669	0.639266	0.667265	0	0.365085	0.507396	0.410807	0.60506	0.579872	0.401585	0.555371	0.706019	0.825734
LYPD6	0.289427	0.353272	0.473403	0.236635	0.431598	0.412441	0.569724	0.423258	0.376191	0.471985	0.266415	0.397521	0.387902	0.122221	0.336567	0.28809	0	0.427021	0.40658	0.648849	0.348937	0.395532	0.336051	0.081875	0.47839	0.448997	0	0.299821	0.246283	0.424519	0.43739	0.427112	0.364434	0.440859	0.49334	0.31722	0.540938	0.454239	0	0.427224	0.431395	0.359184	0.274185	0.465101	0.473356	0.343357	0.67279	0.410937
MMADHC	0.105844	0.0276232	0.083538	0.119864	0.0767234	0.155456	0.0389258	0.117965	0.106806	0.0949591	0.128838	0.0463305	0.0756853	0.100934	0.0520071	0.0841873	0	0.0803188	0.15857	0.0966139	0.10344	0.145814	0.0858043	0.102373	0.19855	0.0459237	0	0	0.180728	0.0998152	0.129019	0.129317	0.0546181	0.14319	0.120707	0.101469	0.103549	0.0730406	0	0	0.121669	0.0606925	0.0760614	0.0837242	0.106255	0.19537	0.147677	0.147053
RND3	0.039502	0.12504	0.138122	0.183853	0.33318	0.221493	0.236652	0.275936	0.287191	0.26205	0.431752	0.168134	0.284943	0.170171	0.165875	0.290096	0	0.0646217	0.233805	0.149915	0.404021	0.177894	0.413812	0.310579	0.453416	0.13895	0	0.0863322	0.254137	0.0440743	0	0.176198	0.0778734	0.226915	0	0.2449	0.119236	0.113279	0	0.258662	0.230524	0.0383395	0	0.115421	0.153997	0.356623	0.228104	0.26117
RBM43	0.0431605	0.00753071	0.0191508	0.0408152	0.00550885	0.0109713	0.0163154	0.0138355	0.00885318	0.00724923	0.0398162	0.0276255	0.0155736	0	0.0621906	0.0107145	0	0	0.0497672	0.0169928	0.0144201	0.011575	0	0.0281822	0.00975529	0.00745845	0	0.0206875	0	0.0262609	0	0.0602409	0.0140659	0.0195336	0	0.0328122	0.0237535	0	0	0	0.0519341	0	0	0	0	0.0244709	0.0307383	0.0370707
NMI	0	0	0	0	0	0	0	0	0.00291438	0	0.00611651	0	0	0	0	0	0	0	0	0.00754286	0	0	0	0	0	0	0	0	0	0	0	0	0.00391643	0.0164463	0	0.007734	0	0	0	0	0	0	0	0	0	0	0	0
TNFAIP6	0.00958577	0.0501922	0.015566	0.00782169	0.0329891	0	0.0180397	0	0.00478587	0	0.00904737	0	0	0	0	0	0	0	0	0	0.00981352	0.0155105	0.0254772	0	0	0.0323761	0	0.0161921	0	0	0	0	0.0081159	0	0.0583179	0.0173871	0.0252851	0	0	0	0.0111113	0	0	0	0.00968907	0	0.0285555	0
RIF1	0.722381	0.548067	0.506257	0.424098	0.492441	0.445513	0.598044	0.48768	0.442605	0.635205	0.611185	0.362518	0.548476	0.508751	0.393397	0.378006	0	0.543637	0.586336	0.475927	0.485812	0.624461	0.406623	0.661551	0.752416	0.54969	0	0.452103	0.621231	0.467473	0.492137	0.613379	0.338439	0.461995	0.482968	0.63586	0.52301	0.576476	0	0.651936	0.396719	0.488366	0.727186	0.476479	0.381449	0.653063	0.563949	0.439541
NEB	0.0782825	0.138048	0.0719946	0.142691	0.10737	0.15583	0.0342343	0.0651917	0.116865	0.0587465	0.144988	0.161108	0.079208	0	0.288427	0.119711	0	0.0915627	0.165113	0.152565	0.253436	0.120933	0.0548951	0.13847	0.099243	0.0984115	0	0.068845	0.194987	0.128189	0.264824	0.148053	0.131404	0.147466	0.0805196	0.118109	0.0774215	0.0437244	0	0.101388	0.102861	0.025058	0.0689328	0.0690612	0.103877	0.0532663	0.0819593	0.400754
ARL5A	0.139607	0.113161	0.132894	0.117842	0.13999	0.249638	0.174333	0.157837	0.0963931	0.19657	0.176755	0.19916	0.174002	0.12745	0.195097	0.185694	0	0.0789471	0.23936	0.103493	0.168263	0.172006	0.196356	0.130652	0.171716	0.166081	0	0.0909946	0.104982	0.178979	0.200601	0.148536	0.0933584	0.127289	0.244974	0.137626	0.246156	0.203908	0	0.293871	0.165799	0.111073	0.0970849	0.103461	0.186328	0.121758	0.131486	0.376761
AC068547.1	0.0139597	0	0.0175146	0.0145727	0.00739617	0	0.0308766	0	0.00850101	0	0	0.0214599	0	0	0	0	0	0	0	0	0.0151936	0	0	0	0	0	0	0	0	0.019491	0	0	0.0081159	0	0	0	0	0	0	0	0.00713161	0	0	0	0	0.019216	0	0
CACNB4	1.08783	1.17338	1.13867	1.00034	1.14192	1.03608	0.701609	1.28418	1.1653	1.33477	1.16446	1.16442	0.964695	1.19876	1.24234	1.19732	0	1.23295	1.02803	1.34632	1.15142	1.06329	1.19527	1.1081	1.17051	1.17143	0	1.13118	0.988099	1.10163	1.22928	1.25298	1.0763	1.26191	1.16529	1.27579	1.09418	1.22737	0	1.1446	1.16871	1.15618	1.19969	0.998091	1.17696	1.37526	1.40548	1.03231
STAM2	0.273682	0.187704	0.175617	0.249424	0.173555	0.337802	0.364545	0.146817	0.261218	0.315782	0.165275	0.154108	0.145377	0.204041	0.13326	0.224194	0	0.191808	0.300055	0.167096	0.250043	0.18709	0.20323	0.33721	0.262386	0.29813	0	0.132743	0.184373	0.294278	0.129019	0.145281	0.15609	0.243462	0.0289125	0.215512	0.185624	0.253148	0	0.0777504	0.192439	0.134286	0.148411	0.219276	0.245395	0.362844	0.271596	0.308614
FMNL2	0.733511	0.811775	0.861641	0.89021	0.837632	0.741357	0.602408	0.693701	0.930369	0.725033	0.659769	0.748441	0.556365	1.07348	0.928297	0.861528	0	0.74997	0.721667	0.967695	0.676925	0.775878	0.753599	0.976625	0.84592	0.952233	0	0.548952	0.644998	0.685274	0.786626	0.632032	0.840749	0.903579	0.842944	0.815184	0.8374	0.43834	0	0.987109	0.869433	0.794347	0.819334	0.550103	0.70166	1.00233	0.949828	0.605535
PRPF40A	0.452484	0.421825	0.382821	0.338345	0.315234	0.302986	0.442457	0.29868	0.338632	0.389317	0.365311	0.37793	0.422898	0.370524	0.242597	0.47374	0	0.295059	0.351474	0.335486	0.357895	0.364299	0.214828	0.380318	0.317949	0.321468	0	0.239837	0.320429	0.235088	0.249037	0.377984	0.256496	0.351217	0.206922	0.334768	0.302037	0.218895	0	0.204355	0.225512	0.206593	0.251837	0.232571	0.186888	0.345755	0.406006	0.580636
ARL6IP6	0.195501	0.16432	0.190078	0.0918662	0.157607	0.148519	0.158116	0.228992	0.169469	0.185369	0.177754	0.132882	0.160492	0.0557555	0.172264	0.147791	0	0.158992	0.153865	0.0985499	0.143038	0.209865	0.0650448	0.16491	0.215213	0.19723	0	0.162992	0.184525	0.238055	0	0.181116	0.0819399	0.202919	0.240924	0.199826	0.178725	0.145552	0	0.147877	0.18362	0.0955975	0.113688	0.122273	0.178747	0.079376	0.104518	0
RPRM	0.0196151	0	0.00337898	0	0	0	0.019326	0.0163428	0.0191538	0.00709909	0	0	0	0	0	0.0101773	0	0.0184369	0.025586	0	0.0108108	0.0334153	0	0.0265125	0.0186916	0	0	0.0155677	0	0.0131012	0	0	0.0175022	0.0100766	0	0	0.0249372	0.0314153	0	0	0.00826684	0	0.0210937	0	0.0421857	0	0.0206697	0.0633286
GALNT13	0.750082	0.828576	0.825531	0.636058	0.696884	0.763116	1.17325	0.702827	0.59022	0.80066	0.678417	0.825695	0.794496	0.531888	0.483483	0.55781	0	0.715602	0.751351	0.596102	0.567327	0.792806	0.69591	0.559422	0.982917	0.650524	0	0.972348	0.521026	1.00703	0.784911	0.68345	0.81431	0.820368	0.478226	0.867416	0.956133	0.772165	0	0.862319	0.744004	1.03401	0.734704	0.914842	0.784146	0.878593	0.862687	1.19851
KCNJ3	1.60896	1.4052	1.68288	1.46457	1.64906	1.78942	2.01061	1.46467	1.5103	1.73948	1.68264	1.55497	1.47623	0.926364	1.38855	1.57703	0	1.56032	1.55341	1.51225	1.66022	1.39196	1.52932	1.7186	1.78744	1.68658	0	1.69793	1.38216	1.63671	1.67185	1.41669	1.37398	1.70745	1.78823	1.55104	1.80359	1.51019	0	1.25659	1.57933	1.42469	1.1488	1.90028	1.79596	1.58147	1.60848	2.16964
NR4A2	0.029294	0.0456057	0	0.0115208	0.0297097	0.0100602	0.0194211	0.0115311	0.00425309	0.00906574	0.022572	0	0	0.0562656	0	0.0384586	0	0	0	0	0	0.0111459	0	0	0	0.0170464	0	0.0265882	0	0.0297462	0	0.0181217	0.0155533	0	0.0583179	0	0	0	0	0.0310813	0.0351395	0	0.0317863	0.0175845	0.0101579	0	0	0
GPD2	0.199782	0.234482	0.371818	0.234946	0.200921	0.236685	0.0917201	0.28965	0.214497	0.316209	0.200395	0.248361	0.164012	0.123994	0.273056	0.14745	0	0.091831	0.193681	0.221138	0.231568	0.136511	0.208651	0.297211	0.259606	0.215211	0	0.0973175	0.173064	0.211828	0.155703	0.18682	0.206445	0.290073	0.126078	0.285607	0.169988	0.284853	0	0.149357	0.142703	0.231539	0.168627	0.14914	0.301859	0.168764	0.2346	0.291984
GALNT5	0	0	0	0	0	0.0109713	0	0	0	0	0	0	0	0	0	0	0	0	0	0	0	0	0	0	0	0	0	0	0	0	0	0	0	0	0	0	0	0	0	0	0	0	0	0	0	0	0	0
ERMN	0.0406251	0.00753071	0.00691172	0	0.0138666	0.0141278	0	0	0.00422623	0.0269088	0.00283796	0	0	0	0.0366665	0	0	0	0	0.0175729	0	0.0146367	0	0	0.0207345	0.0147861	0	0.0546194	0.0139036	0	0	0.0747871	0.0246474	0.0111733	0	0.0167728	0.0360757	0.0139463	0	0	0	0	0.0587453	0	0.0144508	0	0	0.0370707
CYTIP	0	0	0	0.0134623	0	0	0	0	0	0	0	0	0	0	0	0	0	0.0125465	0	0	0	0.00487084	0	0	0	0	0	0	0	0	0	0	0	0	0	0	0	0	0	0	0	0	0	0	0	0	0	0
ACVR1C	0.0462143	0.00521704	0.0259504	0.0833943	0.0197283	0.0484488	0.029929	0	0.0300832	0.00583637	0.0108104	0.00755033	0.051857	0.100269	0	0.0306577	0	0.0292139	0.0037813	0.0101659	0	0.00708798	0.028605	0.0463147	0.0489652	0.00882829	0	0.0689243	0.0307138	0.0241303	0.111044	0.029375	0.0227572	0.0197805	0	0.0329086	0.0530561	0.0143002	0	0.0350906	0.0622394	0.0270304	0	0.0313239	0.0324782	0	0.0404312	0
ACVR1	0.0728823	0.155934	0.17905	0.0602265	0.189934	0.214152	0.106838	0.0250826	0.108506	0.165613	0.14436	0.121515	0.117582	0.0920615	0.0559191	0.122869	0	0.116534	0.0987532	0.171603	0.149719	0.20167	0.144895	0.168169	0.136128	0.0230815	0	0.173645	0.107553	0.233855	0.109979	0.121628	0.155181	0.15137	0.160305	0.136707	0.212856	0.184037	0	0.141473	0.211944	0.0479778	0.0615521	0.0744102	0.0992492	0.108476	0.176776	0.130671
UPP2	0.521574	0.422799	0.548898	0.468507	0.50828	0.575223	0.340918	0.540762	0.478495	0.446347	0.495163	0.381902	0.391036	0.400289	0.616214	0.436162	0	0.361485	0.520902	0.482181	0.393934	0.606642	0.404138	0.542236	0.393213	0.46827	0	0.485993	0.61402	0.534594	0	0.658067	0.504827	0.51134	0.216938	0.393877	0.262459	0.565636	0	0.855547	0.447283	0.459786	0.266753	0.723258	0.627428	0.396879	0.539701	1.01072
CCDC148	0.313809	0.387482	0.447468	0.377206	0.433459	0.497288	0.352542	0.486766	0.510493	0.583321	0.440049	0.480147	0.311649	0.469916	0.415267	0.454817	0	0.218101	0.408573	0.424735	0.440437	0.583822	0.518636	0.743479	0.408953	0.403486	0	0.417984	0.40536	0.488808	0.581	0.444075	0.434282	0.370754	0.495632	0.340851	0.482746	0.704665	0	0.455704	0.448347	0.299666	0.398091	0.516627	0.539408	0.322981	0.485332	0.68232
PKP4	1.2604	1.29446	1.54267	1.33563	1.47505	1.41068	1.6876	1.38378	1.47191	1.64509	1.45922	1.4014	1.48626	1.18921	1.34704	1.41207	0	1.34469	1.38439	1.35075	1.48189	1.47953	1.52695	1.49612	1.65464	1.55333	0	1.40181	1.44868	1.62498	1.92911	1.46411	1.42748	1.5102	1.54925	1.29229	1.74674	1.63249	0	1.31141	1.4044	1.53626	1.52404	1.43311	1.59497	1.63899	1.46532	1.58668
DAPL1	0	0.00957928	0.0533392	0.0112739	0.0319001	0	0	0	0.00604438	0	0.0052213	0	0.0150659	0	0	0	0	0.0121569	0	0.00917277	0	0.00764969	0	0	0	0	0	0.0206875	0.0106512	0.0146191	0	0.0129866	0.00443422	0.0217657	0	0.00884445	0	0	0	0	0.00826684	0	0	0.018316	0	0	0.0315247	0
TANC1	0.344147	0.560931	0.548857	0.509369	0.609461	0.517228	0.50749	0.481897	0.625566	0.667727	0.615369	0.457705	0.604195	0.760609	0.607843	0.588758	0	0.619703	0.698937	0.81238	0.631027	0.761063	0.447797	0.578864	0.518285	0.546989	0	0.550562	0.537189	0.469923	0.36481	0.862908	0.502394	0.814011	0.549056	0.674324	0.629065	0.408864	0	0.632262	0.604979	0.645752	0.569008	0.423885	0.694814	0.808437	0.570869	0.684693
WDSUB1	0.362339	0.424541	0.446533	0.496976	0.384294	0.498195	0.526754	0.51817	0.475356	0.462263	0.467803	0.438883	0.260414	0.610531	0.563117	0.443698	0	0.514735	0.467374	0.434577	0.465445	0.545274	0.1946	0.427835	0.455731	0.378805	0	0.595138	0.571362	0.497553	0.482978	0.783383	0.454625	0.465866	0.230046	0.347337	0.570689	0.470089	0	0.477446	0.485398	0.328346	0.584653	0.34653	0.721275	0.464429	0.528942	0.536993
BAZ2B	0.924027	0.89255	0.857363	0.647444	0.83023	0.779631	0.924032	0.862304	0.733089	0.924876	0.733491	0.691521	0.787762	0.780348	0.557773	0.755332	0	0.637865	0.641914	0.693718	0.698804	0.725052	0.631556	0.728952	0.903774	0.637008	0	0.915754	0.833607	0.627745	0.652992	0.544131	0.811332	0.672887	0.852439	0.591011	1.03765	0.815864	0	0.862735	0.757375	0.770478	0.523204	0.598718	1.0347	0.866299	0.776708	0.845104
MARCH7	0.356302	0.382766	0.450163	0.377713	0.424382	0.376663	0.349547	0.298796	0.457735	0.533291	0.401316	0.327532	0.247338	0.593417	0.294632	0.241953	0	0.423049	0.443314	0.325916	0.404137	0.564857	0.371982	0.419079	0.386135	0.330189	0	0.452278	0.398866	0.366019	0.345707	0.326483	0.33528	0.437269	0.295385	0.417943	0.532094	0.254749	0	0.529555	0.301407	0.256206	0.527619	0.225311	0.346815	0.495273	0.369955	0.661162
CD302	0	0	0	0	0	0.00753089	0	0	0	0	0	0	0	0	0	0	0	0	0.0104031	0	0	0	0	0	0	0	0	0	0	0	0	0.0191764	0	0.0110236	0	0	0	0	0	0	0.00612662	0	0	0	0	0	0	0
LY75-CD302	0	0	0.00989523	0.00992355	0	0	0	0	0	0	0	0	0	0	0	0	0	0.0375956	0	0	0	0	0	0.0335871	0	0	0	0	0.0411153	0	0	0.0269524	0	0.0217365	0	0	0	0	0	0	0	0	0	0	0	0	0	0
PLA2R1	0.244911	0.304891	0.303124	0.189353	0.236923	0.374722	0.110729	0.205311	0.212245	0.178021	0.18398	0.288099	0.125345	0.0870975	0.236477	0.308224	0	0.178091	0.162415	0.204083	0.195039	0.303781	0.240952	0.261781	0.200794	0.215272	0	0.153641	0.217994	0.274583	0.266306	0.209322	0.277515	0.198556	0.22371	0.23803	0.241573	0.262568	0	0.363034	0.151023	0.248285	0.26164	0.110334	0.200887	0.0277706	0.278479	0.227701
ITGB6	0	0.0100526	0	0	0	0	0	0	0	0	0	0	0	0	0	0	0	0	0	0.013408	0.0177067	0	0	0	0	0	0	0.0422494	0	0	0	0.0129866	0	0	0	0	0	0	0	0	0	0	0.0314015	0	0	0	0	0
RBMS1	0.901333	0.67034	0.993216	0.922418	0.897153	0.994124	1.34623	1.06016	0.89786	1.04781	1.05477	0.914901	0.914745	0.698372	0.780361	0.855025	0	1.00323	0.965572	0.818511	0.898301	1.25038	0.956684	0.939289	1.07959	0.791478	0	0.930145	0.663965	0.944071	1.18115	0.69764	0.965905	0.989366	1.08223	0.957775	1.06462	1.00147	0	0.93994	0.944664	0.90488	0.704754	0.912903	1.21755	1.16397	0.959584	0.912953
TANK	0.317936	0.330057	0.413101	0.286133	0.339571	0.342621	0.442927	0.402204	0.314201	0.404505	0.390664	0.391156	0.370486	0.228735	0.494922	0.380415	0	0.316642	0.314675	0.35567	0.392558	0.394063	0.365573	0.291642	0.470946	0.296418	0	0.416843	0.347683	0.43871	0.501278	0.479274	0.320679	0.53609	0.445706	0.425853	0.352362	0.30919	0	0.360149	0.291472	0.254417	0.239491	0.387308	0.308747	0.361901	0.390376	0.452164
PSMD14	0.309728	0.263562	0.402406	0.416748	0.294091	0.369435	0.189236	0.31146	0.250146	0.379865	0.381003	0.335307	0.369647	0.348039	0.438081	0.27903	0	0.280103	0.407992	0.321506	0.357629	0.28822	0.277328	0.154903	0.400277	0.187387	0	0.369092	0.28682	0.0791307	0.308371	0.277396	0.339262	0.320159	0.326694	0.253547	0.474188	0.498752	0	0.176438	0.286366	0.182147	0.359549	0.218705	0.236996	0.244918	0.332579	0.423355
TBR1	0	0	0	0	0.00921647	0	0	0	0.00927378	0.00828729	0	0	0.0125729	0	0	0	0	0	0	0	0	0	0	0.0213136	0	0	0	0	0	0.0102002	0	0	0	0	0	0	0	0	0	0	0	0	0	0	0.0215956	0	0.0112543	0
SLC4A10	2.23445	2.17315	2.26672	2.45026	2.44646	2.4512	2.23759	2.2816	2.26355	2.37655	2.4511	2.31751	2.20165	2.38275	2.36967	2.4618	0	2.30361	2.36574	2.39029	2.401	2.17839	2.26204	2.38285	2.54099	2.50134	0	2.13152	2.46102	2.19794	2.27894	2.1396	2.31005	2.32529	2.33278	2.29537	2.171	2.15406	0	2.23417	2.24731	2.10369	2.43211	2.25423	2.31666	2.51331	2.34765	2.27749
DPP4	0.0123613	0	0.016946	0.0500734	0.0663035	0.0189422	0.071946	0	0.0463202	0.0319276	0.0557291	0	0.0222652	0.0465848	0.0366665	0.0162022	0	0.0533018	0	0.00890514	0.0600893	0.060005	0	0	0.0139069	0.0164902	0	0	0.0644696	0	0	0.0276683	0.0418145	0.0154725	0.155132	0.0537418	0.0304971	0.0136049	0	0	0.0374025	0.0371671	0	0.0306461	0.0153157	0.0815132	0.0349709	0
FAP	0.0194867	0.01919	0.0089443	0.0210575	0.00948093	0.0373528	0	0	0.0252099	0	0	0.00558067	0.0194713	0	0.0340064	0.0108878	0	0	0.0125605	0.0107462	0	0	0	0	0	0	0	0	0.0138316	0	0.0544865	0.0489426	0	0.0111733	0	0	0.0119192	0	0	0	0	0.0243046	0	0	0.0199402	0.0774691	0	0
IFIH1	0.0103523	0.0086188	0.0161249	0.0153211	0.011298	0.0114875	0.0233783	0.0162637	0.0101793	0.00520705	0.0116316	0.00965274	0	0	0	0	0	0.0165016	0.00568372	0.010692	0.00501528	0.00424137	0	0	0	0	0	0	0.0154597	0	0	0	0.0141754	0	0	0.0377301	0.0105627	0.0392874	0	0	0.0189666	0	0	0	0.0225607	0	0	0
GCA	0.146203	0.12433	0.135926	0.223072	0.111172	0.22693	0.148556	0.107675	0.155885	0.180318	0.265179	0.191284	0.143282	0.344024	0.082406	0.179914	0	0.121638	0.185318	0.156736	0.106434	0.217914	0.188784	0.271764	0.249237	0.187062	0	0.148436	0.128473	0.134126	0.101216	0.184723	0.114835	0.139268	0.136558	0.155128	0.105034	0.212533	0	0.18374	0.100971	0.145445	0.0593623	0.0919597	0.193105	0.217025	0.1222	0.370018
KCNH7	1.71666	1.53633	1.63619	1.49911	1.52208	1.55759	1.96372	1.37912	1.41424	1.67598	1.627	1.47742	1.35261	1.26338	1.43551	1.45377	0	1.4666	1.64132	1.37481	1.55094	1.46429	1.49255	1.40882	1.72287	1.74193	0	1.74582	1.46104	1.60203	2.11696	1.22093	1.57521	1.6491	1.32531	1.25031	1.58744	1.7647	0	1.62696	1.49389	1.66548	1.07052	1.8494	1.92567	1.72897	1.63622	1.75509
FIGN	0.121996	0.0802206	0.157287	0.189589	0.196367	0.166307	0.156521	0.0314133	0.115477	0.135345	0.177389	0.12554	0.00989096	0.0904992	0.0833221	0.157762	0	0.0505931	0.135877	0.19369	0.196164	0.208345	0.134247	0.134773	0.124326	0.187363	0	0.137379	0.171263	0.157446	0.171864	0.137756	0.168718	0.064579	0.168484	0.145968	0.093299	0.0892925	0	0.146973	0.1444	0.0832951	0.135781	0.0938739	0.23719	0.113901	0.0843911	0.206251
GRB14	0.0101103	0.0180797	0.0216092	0.0110691	0.0136352	0.0151575	0.0458079	0	0.0318482	0.0187596	0.00787955	0.034603	0.0169385	0	0	0.0129658	0	0	0.0248745	0.00743437	0.0136136	0.0195867	0.0245048	0	0.0548181	0	0	0.0206875	0.0339289	0.0358118	0	0.059166	0.0231278	0.0172273	0	0	0	0	0	0.0286841	0.0379419	0.0270347	0	0.019508	0.0442399	0.119835	0.0434434	0.0647704
COBLL1	0.605525	0.804136	0.604417	0.589804	0.830472	0.481475	0.352033	0.586177	0.964208	0.844787	0.712468	0.953164	0.831976	0.886064	0.494208	0.882674	0	0.735725	0.703245	0.819584	1.00259	0.674958	0.68666	0.945907	0.985992	0.791596	0	0.653737	0.805812	0.901086	0.422765	0.699489	0.718493	0.671206	0.444967	0.860541	0.522026	0.782937	0	0.765772	0.989247	0.342888	0.620096	0.471161	0.622932	0.676208	1.0025	0.838283
SLC38A11	0.0620636	0.0180816	0.0317704	0.104793	0.0518939	0.0195276	0.0593504	0.026638	0.0198678	0.024914	0.0134348	0.00562532	0.0249887	0	0	0.0636726	0	0.0704442	0.00946166	0.0434562	0.0294389	0.0582415	0.0125905	0	0.0323338	0.0266332	0	0.0403779	0.0324607	0.0544532	0.271813	0.0154151	0.0337166	0.0129913	0	0.0429416	0.0370972	0.0185464	0	0	0	0.025058	0	0.0200481	0.0272813	0	0.0110001	0.0642976
SCN3A	0.80976	0.638167	0.772084	0.547395	0.658403	0.731461	0.962491	0.632901	0.662678	0.692398	0.657231	0.668916	0.537285	0.389259	0.508738	0.636182	0	0.520851	0.633147	0.600243	0.517029	0.903018	0.432118	0.738445	0.657671	0.656361	0	0.731414	0.536639	0.772079	0.692029	0.70543	0.614286	0.687147	0.367079	0.589423	0.676456	0.577538	0	0.631699	0.567351	0.53429	0.672368	0.776243	0.813121	0.601426	0.760045	0.85821
SCN2A	1.45901	1.23987	1.27017	1.20327	1.11637	1.2118	1.22218	1.21503	1.20288	1.23857	1.27026	1.07813	1.14279	1.39307	1.31668	0.979796	0	1.38124	1.19513	1.15452	1.34037	1.42197	1.01072	1.02622	1.28171	1.27976	0	1.05012	1.3618	1.10712	1.36912	1.09516	1.13083	1.21878	1.12278	1.11065	1.32577	1.41733	0	1.24911	1.12775	1.24675	1.33949	1.27617	1.34433	1.01347	1.08671	1.21005
CSRNP3	1.36452	1.23077	1.37624	1.00118	1.45105	1.30042	1.32216	1.197	1.16645	1.4729	1.31867	1.32038	1.338	1.31353	1.02406	1.27474	0	1.09906	1.37566	0.967421	1.31989	1.39844	1.27047	1.24074	1.55863	1.1847	0	1.18986	1.38132	1.3537	1.16677	1.33854	1.25417	1.37615	1.01344	1.20109	1.0813	1.29406	0	1.41888	1.15628	1.1064	1.46777	1.44753	1.40117	1.024	1.00967	1.39012
GALNT3	0.0244829	0	0.0260933	0.0267535	0.00739617	0.0293708	0.0802279	0.0272698	0.0153425	0.176398	0.0036534	0.0426266	0.043338	0	0.0231408	0	0	0.0820384	0.091332	0.0245628	0.0754202	0	0.0362333	0	0	0.0395683	0	0	0.0141803	0	0	0	0.0165633	0.0183466	0.0508733	0.00734116	0.00990827	0.0391761	0	0	0.0185789	0	0.0239704	0.0200481	0.0134573	0.0602185	0.0802095	0.189104
TTC21B	0.435231	0.509524	0.663394	0.451542	0.62643	0.705003	0.569243	0.667322	0.569333	0.686872	0.729437	0.647	0.425128	0.398762	0.531876	0.538922	0	0.664185	0.673314	0.590769	0.602455	0.784669	0.524851	0.489481	0.519931	0.542925	0	0.610182	0.582243	0.578269	0.279495	0.692902	0.498678	0.667773	0.49437	0.565664	0.574394	0.369143	0	0.807848	0.644108	0.568014	0.677129	0.471736	0.509649	0.502011	0.513131	0.895117
SCN1A	1.94911	2.04008	2.05223	1.95921	1.99988	1.9575	2.2443	1.94346	2.0403	1.99525	2.08044	1.96148	1.85809	1.98918	1.95375	1.95182	0	2.07254	1.95582	1.86647	1.96594	2.02111	1.88641	2.00447	2.1347	1.96629	0	2.13407	1.95267	1.95986	2.02255	2.04812	1.9242	1.99429	1.77326	1.80944	2.11666	2.04472	0	1.92594	1.9413	1.69531	2.07344	1.91232	1.94666	2.01736	1.88682	2.14409
SCN9A	0.132812	0.0571954	0.239226	0.793366	0.269707	0.160067	0.331877	0.402144	0.438789	0.213104	0.137847	0.146858	0.0759616	0.538444	0.175964	0.492369	0	0.382066	0.386892	0.127952	0.278017	0.566111	0.102141	0.40505	0.0961769	0.0690159	0	0.175	0.925763	0.29347	0.101216	0.728094	0.149427	0.627739	0.0486044	0.0908979	0.483061	0.124437	0	0.21655	0.316506	0.133436	0.319196	0.10772	0.202509	0.411998	0.339806	0.388373
SCN7A	0.133567	0.0626011	0.158874	0.162621	0.144169	0.180627	0.179584	0.178302	0.12007	0.0844743	0.20325	0.0991003	0.0965909	0.365061	0.0591165	0.103146	0	0.233456	0.256684	0.10879	0.150224	0.237786	0.061555	0.246096	0.152208	0.10915	0	0.161288	0.213525	0.081998	0.258726	0.108263	0.0613773	0.205641	0.157934	0.0450274	0.0372349	0.156277	0	0.084348	0.314428	0.144651	0.132424	0.111535	0.141108	0	0.0880047	0.180727
XIRP2	0	0	0	0.0098769	0.00682973	0.0173814	0	0.0166405	0.0211531	0.00583637	0.00751449	0.0130551	0	0	0	0.00973005	0	0.0190971	0.00797731	0	0.00876059	0	0.0120019	0	0	0.0220987	0	0	0.0171415	0.0305289	0	0.0187113	0	0.0101041	0	0.039241	0	0	0	0	0	0	0.0534125	0	0	0	0.00871346	0
B3GALT1	0.0922842	0.0592073	0.107074	0.111627	0.177157	0.201065	0.179085	0.11972	0.189337	0.108731	0.146334	0.0744543	0.1459	0.154529	0.0559191	0.222695	0	0.143597	0.277149	0.12923	0.0957182	0.176992	0.0520635	0.156555	0.168682	0.106509	0	0.09441	0.113712	0.079158	0	0.144287	0.0528934	0.129863	0	0.0716364	0.163553	0.0815926	0	0.0801864	0.0850698	0.0644199	0.140281	0.189111	0.109262	0.124684	0.0511646	0.229104
STK39	0.624985	0.482766	0.534039	0.56356	0.662988	0.627047	0.355209	0.556397	0.475082	0.624306	0.644682	0.447803	0.484509	0.392982	0.590944	0.693519	0	0.549903	0.545223	0.618565	0.644968	0.561694	0.44331	0.533096	0.485289	0.299131	0	0.286898	0.39829	0.470877	0.402435	0.36931	0.4611	0.6054	0.441772	0.543468	0.470771	0.489373	0	0.37235	0.479637	0.489917	0.343093	0.238638	0.449564	0.545188	0.600622	0.476528
CERS6	0.932508	0.890923	1.05867	0.829855	1.06007	1.08776	1.60671	0.900943	1.01565	1.00264	0.897803	1.01108	0.767508	1.06437	0.833843	0.739174	0	0.770884	0.832549	1.03807	0.869725	1.10716	0.835706	0.841899	1.09529	1.03776	0	1.12621	0.753365	0.811304	1.01348	0.909036	1.04782	0.892576	0.880011	0.841248	0.920778	0.91764	0	1.22047	1.03384	1.04655	0.845936	1.00722	1.00313	1.06709	0.924972	1.29178
NOSTRIN	0	0	0	0	0.0115799	0	0	0	0.00985853	0	0	0	0	0.0562656	0	0	0	0	0	0	0	0	0	0	0	0	0	0.0319096	0	0	0	0	0	0	0	0	0	0	0	0	0	0	0	0	0	0	0	0
SPC25	0	0	0.00522431	0.0104818	0.00920472	0.00675735	0	0	0	0	0	0	0	0	0	0	0	0	0	0	0	0.0124074	0	0	0.00592587	0	0	0	0	0	0	0	0.0170951	0	0	0	0.0401865	0	0	0	0.0197043	0	0	0	0	0.0204172	0.0230136	0
G6PC2	0	0	0	0	0	0	0	0	0	0	0	0	0	0	0	0	0	0	0	0	0	0	0	0	0	0	0	0	0	0	0	0	0	0	0	0	0	0	0	0	0	0	0	0	0	0	0	0
ABCB11	0	0	0	0	0	0	0	0	0	0	0	0	0	0	0	0	0	0	0	0	0	0	0	0	0	0	0	0	0	0	0	0	0	0.0114747	0	0	0	0	0	0	0	0	0	0	0	0	0	0
DHRS9	0	0	0.00560926	0	0	0	0	0	0	0.00681757	0	0	0.014741	0	0	0	0	0	0	0	0.00646568	0	0	0	0	0	0	0.0230251	0	0	0	0	0	0	0	0	0	0	0	0	0	0	0	0	0	0	0	0
LRP2	0	0.0394855	0.0195155	0.0116827	0.0457224	0.0193859	0.0166536	0.0135515	0.00918081	0	0	0.0125785	0.0167522	0	0	0	0	0	0.0194498	0.00514933	0.011466	0	0.026055	0	0.0132243	0.0140927	0	0.0240561	0	0	0	0.0301047	0.0192602	0.0137079	0	0	0	0.039168	0	0	0	0	0	0	0.0144508	0	0.0324752	0
AC093899.2	0.0113214	0	0	0.00927347	0	0	0	0	0.0110553	0.0115954	0	0	0	0	0	0.0102383	0	0.0473172	0	0.00958562	0	0.0096584	0	0	0.00827902	0.00940932	0	0	0	0	0	0.0226483	0.00963027	0	0	0	0	0	0	0	0.0175782	0	0	0	0	0.0318173	0	0.0270518
KLHL41	0	0	0.00594574	0.0191768	0	0.00576928	0	0	0.0117403	0.00828729	0	0.00917932	0.0216173	0.0515592	0	0.0158106	0	0	0.010201	0	0	0	0	0	0	0	0	0	0	0.019491	0	0	0	0.015438	0	0.00980383	0	0	0	0	0.0197033	0	0	0	0	0	0	0
FASTKD1	0.34527	0.509186	0.541104	0.457589	0.446273	0.449497	0.536119	0.434562	0.578467	0.471212	0.534375	0.405278	0.453811	0.263035	0.683643	0.696435	0	0.502328	0.531407	0.475035	0.470605	0.456004	0.278084	0.568574	0.447582	0.494267	0	0.499631	0.592693	0.531719	0.294109	0.668076	0.477019	0.568722	0.200446	0.585814	0.539836	0.617607	0	0.509221	0.599931	0.292588	0.369003	0.472795	0.398836	0.361683	0.647664	0.512657
PPIG	0.47299	0.582675	0.549252	0.499392	0.494036	0.512891	0.673351	0.540514	0.476862	0.519897	0.644701	0.647799	0.591714	0.58033	0.575372	0.489236	0	0.501984	0.553712	0.447696	0.660558	0.638706	0.490933	0.558241	0.508066	0.45737	0	0.518725	0.582479	0.543249	0.715243	0.547264	0.504736	0.661306	0.600507	0.553688	0.5706	0.468	0	0.578037	0.37828	0.579794	0.406299	0.531901	0.500568	0.397501	0.399861	0.735499
CCDC173	0.032626	0.0175406	0.00739161	0	0.0344516	0.019498	0	0.0305111	0.0057414	0.0508357	0.0180579	0	0.00685311	0	0	0.0551057	0	0	0.0127791	0.0123108	0.0216151	0.0192646	0.0268986	0	0.00714036	0.00517819	0	0.0618763	0	0.0403572	0	0.0215286	0.0136983	0.0697932	0	0	0	0.0326454	0	0.0310813	0.0276433	0	0.0280471	0.0119726	0.00925186	0	0.00622915	0.111795
KLHL23	0.402215	0.340828	0.482907	0.435609	0.418198	0.235883	0.458509	0.40949	0.462825	0.348552	0.510357	0.470476	0.323218	0.500806	0.378357	0.548455	0	0.389679	0.403649	0.32594	0.499133	0.399533	0.36177	0.537175	0.344945	0.485042	0	0.153266	0.214673	0.334374	0.534567	0.737335	0.405335	0.447833	0.240304	0.472356	0.328227	0.407027	0	0.377452	0.45831	0.233072	0.328587	0.391758	0.346369	0.416959	0.61527	0.629553
SSB	0.193889	0.198082	0.193192	0.144908	0.128948	0.24155	0.45631	0.22792	0.206255	0.307288	0.277912	0.175462	0.189371	0.341646	0.183929	0.25576	0	0.173207	0.3831	0.126713	0.251897	0.154504	0.065779	0.238681	0.326638	0.147405	0	0.153382	0.200367	0.124419	0	0.40891	0.205468	0.173347	0.133179	0.220612	0.358191	0.239088	0	0.374463	0.176567	0.0522967	0.0679467	0.214411	0.154311	0.0920149	0.250686	0.451207
METTL5	0.0101103	0.0598764	0.0587031	0.0695478	0.0487728	0.0434043	0.102398	0.121326	0.0674323	0.0676432	0.036036	0.0300448	0.0234971	0.258728	0.0762181	0.12622	0	0	0.0414254	0.0482731	0.0696325	0.0377034	0.0262332	0.0838158	0.0652905	0.0123506	0	0.0362735	0.180637	0.0745045	0.109979	0.0528481	0.0673962	0.0798605	0.106247	0.0777677	0.0406895	0.0528975	0	0.0526465	0.0279741	0.0863598	0.0893734	0.0483206	0.0437505	0	0.0260364	0.112253
UBR3	1.28492	1.12583	1.27267	1.0521	1.23576	1.34391	0.914942	1.14885	1.25984	1.29088	1.21501	1.08312	1.12074	1.10389	1.18736	1.0848	0	1.47529	1.21368	1.17836	1.36731	1.49455	0.844798	1.21863	1.37814	1.11993	0	1.17642	1.46763	1.16011	1.23702	1.4286	1.22808	1.42746	1.09944	1.21824	1.16008	1.23182	0	1.21099	1.13915	1.09633	1.52251	0.920947	1.05714	1.20113	1.31092	1.46978
MYO3B	0.0171613	0.0996531	0.0900193	0.118852	0.043285	0.0972184	0	0.0368635	0.158832	0.0249842	0.03276	0.0583826	0.0580506	0	0.0972333	0.0454059	0	0.0908532	0.020853	0.0305483	0.172868	0.0379872	0.0667303	0.0706793	0.0343184	0.0392158	0	0	0.0333998	0.0542197	0.0544865	0.113267	0.052032	0.0146205	0	0.0610931	0.0468203	0.124328	0	0.088825	0.044546	0.14064	0.0574044	0.02126	0.0549999	0.175727	0.114829	0.124697
SP5	0	0	0	0	0	0	0	0	0	0	0	0	0	0	0	0	0	0	0	0	0	0	0	0	0	0	0	0	0	0	0	0	0	0	0	0	0	0	0	0	0	0	0	0	0	0	0	0
ERICH2	0.0435646	0	0.0119629	0.0322137	0.012132	0.0427328	0.0158789	0.0159932	0.03805	0.0228304	0.0408328	0.00313809	0.0157131	0.111626	0.0364662	0.0367966	0	0.0226542	0.0262118	0.0124236	0.0333265	0.0913431	0	0.0391741	0.0635675	0.0125308	0	0	0.0323803	0.0362594	0	0.0363745	0.00703687	0.0781319	0	0.00866113	0.0263129	0	0	0.0361948	0.0282217	0.0228028	0.0340731	0.0430765	0.0148345	0.1187	0.0204976	0
GAD1	0.792676	0.734724	0.74716	0.577848	0.776709	0.919511	1.20015	0.883273	1.05708	0.886748	1.0019	0.644401	0.85629	1.0018	0.507499	0.825282	0	0.987452	1.1352	0.776246	0.855638	1.32435	0.551918	1.13879	1.07035	0.921608	0	0.809367	1.09644	0.809208	0.627444	1.27399	0.729692	0.924314	0.468059	0.650999	1.14701	0.9156	0	0.987434	1.0073	0.861304	0.614281	0.567525	1.14327	1.37193	0.780782	1.05031
GORASP2	0.0774706	0.0855194	0.0893384	0.0740171	0.150171	0.0949256	0.11469	0.175173	0.133589	0.13642	0.200268	0.0798656	0.165985	0.0600664	0.100916	0.125993	0	0.119022	0.152309	0.102752	0.149169	0.1746	0.122351	0.188641	0.175	0.167537	0	0.140625	0.155847	0.0833049	0.101216	0.115321	0.0844717	0.235109	0.0358403	0.0901508	0.174028	0.0491259	0	0.139116	0.101222	0.0490854	0.0894816	0.177256	0.131954	0.162054	0.173623	0.472109
TLK1	0.783281	0.687303	0.740659	0.852072	0.879646	0.792743	0.850148	0.789788	0.851091	0.882163	0.760214	0.728698	0.793975	1.1238	0.614459	0.838409	0	0.755886	0.740891	0.788109	0.953147	0.933738	0.863249	0.852226	0.733501	0.865946	0	0.632591	0.917984	0.714787	0.404354	0.911325	0.788078	0.795048	0.929045	0.859144	0.969552	0.64159	0	0.861104	0.778402	0.676636	0.824319	0.630896	0.895705	0.575399	0.858149	1.04023
METTL8	0.228116	0.272454	0.292117	0.282227	0.412098	0.29798	0.254008	0.340049	0.377492	0.404372	0.348865	0.401823	0.334279	0.482441	0.22155	0.469114	0	0.260249	0.294292	0.421525	0.272338	0.333859	0.442264	0.336566	0.471837	0.410361	0	0.137477	0.317566	0.13859	0.188852	0.342977	0.313534	0.333526	0.222166	0.401929	0.142172	0.198632	0	0.403555	0.373267	0.104137	0.238587	0.140639	0.215035	0.183602	0.445361	0.465159
DCAF17	0.102829	0.129439	0.22264	0.14142	0.158434	0.220626	0.18941	0.244717	0.222144	0.284717	0.169293	0.19711	0.198382	0.218672	0	0.234263	0	0.183857	0.188603	0.165817	0.193525	0.206295	0.224096	0.265052	0.194441	0.169099	0	0.268765	0.19476	0.11179	0.21182	0.225299	0.104831	0.202524	0.168068	0.185584	0.180143	0.108259	0	0.215887	0.230351	0.117303	0.102967	0.179578	0.225204	0.277109	0.206319	0.253489
CYBRD1	0.0164197	0	0.00400892	0	0	0.0187825	0	0.0344856	0	0.00681757	0	0	0	0	0	0	0	0	0.00956286	0.00951136	0	0.0124756	0	0.022168	0	0	0	0.0155677	0	0	0	0.0187113	0.0177103	0.00836029	0	0.0149188	0	0	0	0	0	0	0.0226034	0	0	0	0.00957804	0
DYNC1I2	0.375465	0.484759	0.571676	0.743373	0.619758	0.67377	0.837799	0.557729	0.730779	0.819873	0.647222	0.554546	0.71793	0.634328	0.407414	0.412394	0	0.395681	0.876904	0.469185	0.634802	0.599692	0.604912	0.767459	0.666693	0.607927	0	0.706726	0.514094	0.607749	0.628466	0.605289	0.620755	0.729779	0.593307	0.490338	0.825297	0.504971	0	0.512739	0.543941	0.275821	0.488738	0.908957	0.599597	0.565959	0.680777	0.890924
SLC25A12	1.41118	1.20221	1.34665	1.28139	1.38766	1.31795	1.22438	1.1837	1.4033	1.22122	1.25376	1.26253	1.16798	1.59906	1.57085	1.30539	0	1.53853	1.23932	1.33331	1.311	1.56458	1.12923	1.63845	1.32733	1.19755	0	1.06837	1.31892	0.920825	1.02739	1.45448	1.23837	1.32952	1.23289	1.41275	1.15931	1.26171	0	1.48738	1.17707	1.02608	1.35354	1.13106	1.36761	1.18282	1.44686	1.30129
HAT1	0.161034	0.182616	0.214861	0.235661	0.304333	0.175702	0.154651	0.250614	0.224354	0.198482	0.136263	0.115037	0.118802	0.584588	0.356927	0.357508	0	0.310157	0.159674	0.188851	0.263911	0.379613	0.0554064	0.462254	0.140055	0.243023	0	0.290854	0.220573	0.129681	0	0.37349	0.154147	0.32426	0	0.148684	0.190876	0.0908312	0	0.242918	0.175277	0.121946	0.430167	0.054274	0.0500705	0.226505	0.249353	0.0440542
METAP1D	0.143537	0.0983629	0.234759	0.652569	0.540795	0.290752	0.172043	0.359695	0.574267	0.233902	0.168155	0.135338	0.103922	1.00235	0.165335	0.717078	0	0.56706	0.448351	0.190699	0.378189	0.644371	0.0815284	0.731082	0.117189	0.0880211	0	0.172743	0.858236	0.241726	0.109979	0.520506	0.128341	0.393824	0.0797859	0.30007	0.158359	0.090837	0	0.126675	0.33842	0.135437	0.41832	0.135608	0.274304	0.268213	0.450598	0.132062
DLX1	0.0383225	0.0678411	0.0556621	0.053803	0.0840447	0.0636534	0.067176	0.0556928	0.0768413	0.0333358	0.0438733	0.0742507	0.028478	0.0557555	0	0	0	0.0270629	0.0827924	0.0260785	0.0173222	0.0555311	0.0685599	0.0946897	0.0666658	0.0440814	0	0.0822476	0.111339	0.0687734	0.109979	0.153948	0.0438455	0.0155166	0.173629	0.0559159	0.0822008	0.0360703	0	0.0350906	0.0205634	0.0685106	0.0450642	0.0582741	0.0516989	0.0742801	0.0368703	0.158506
DLX2	0.0548299	0.00698268	0.0441297	0.0600376	0.0574659	0.00963081	0	0.082032	0.0971297	0.0758272	0.0493183	0.0536812	0.0523952	0.0465848	0.0279839	0.0525108	0	0.0426182	0.0427546	0.0331822	0.0563514	0.04457	0.0471723	0.0213136	0.0855532	0.0537405	0	0.0161921	0.055495	0.023767	0	0.0432873	0.0186562	0.0104326	0	0.0215558	0.0484237	0.0386866	0	0.0290239	0.0478027	0	0	0.0179491	0.107206	0.0504611	0.0186242	0.0284664
ITGA6	0.0244393	0.0332673	0.0359806	0.141377	0.046736	0.0241673	0.0204846	0.0898517	0.0900971	0.11272	0.0366346	0.0815964	0.0617586	0.0649947	0.0364662	0.0418995	0	0	0.0495902	0.0552821	0.0261844	0.0459325	0.0663055	0.0382306	0.177303	0.0508028	0	0.0817805	0.0731482	0.0797694	0	0.0351173	0.0130592	0.0245331	0	0.00959503	0.0647339	0.106167	0	0.152769	0.064177	0	0.0720543	0	0.0332812	0	0.0910735	0.0763668
PDK1	0.141161	0.178434	0.203299	0.182893	0.197578	0.162812	0.109989	0.156773	0.190385	0.179959	0.133275	0.25839	0.106734	0.0955674	0.106596	0.173753	0	0.092631	0.102207	0.179228	0.15636	0.272448	0.135816	0.30026	0.246897	0.180321	0	0.161935	0.0642536	0.234677	0	0.232405	0.161328	0.132222	0.0647528	0.0902481	0.111171	0.101653	0	0.150805	0.11738	0.128598	0.331424	0.149318	0.273736	0.119923	0.119764	0.194024
RAPGEF4	1.55299	1.61039	1.60289	1.54395	1.6509	1.77086	1.54419	1.53451	1.69234	1.66415	1.61006	1.59833	1.45229	1.83747	1.59086	1.61054	0	1.74055	1.54689	1.65463	1.7013	1.6655	1.57001	1.59823	1.58845	1.48202	0	1.69953	1.68084	1.47113	1.42756	1.49801	1.64097	1.69525	1.67477	1.65781	1.68813	1.69968	0	1.68008	1.90596	1.67125	1.44363	1.55894	1.61398	1.50887	1.62829	1.67249
MAP3K20	0.535092	0.313606	0.49133	0.414133	0.327662	0.436825	0.660049	0.342498	0.452157	0.561385	0.481821	0.4844	0.498769	0.531315	0.387432	0.455529	0	0.438607	0.543991	0.351452	0.353561	0.44192	0.27413	0.471852	0.614828	0.518898	0	0.452842	0.429219	0.500779	0.526812	0.382191	0.586379	0.481196	0.420452	0.553306	0.525031	0.378501	0	0.309659	0.326161	0.440631	0.421786	0.53679	0.593831	0.291632	0.361209	0.429026
CDCA7	0.0910777	0.0609115	0.108956	0.0441223	0.103952	0.132397	0.035613	0.0613936	0.191441	0.110588	0.0906016	0.0428468	0.0398788	0.144184	0.111179	0.231789	0	0.154774	0.13434	0.1375	0.0929728	0.10246	0.0556038	0.215395	0.100556	0.0624379	0	0.0535068	0.0503238	0.0567049	0	0.156397	0.0339876	0.16583	0	0.0909409	0.0989057	0	0	0.271894	0.222765	0.0256332	0.159432	0.0996045	0	0.0310521	0.106825	0.101153
SP3	0.39898	0.283816	0.433564	0.278132	0.323194	0.411967	0.438663	0.296587	0.402504	0.383035	0.415726	0.316473	0.350245	0.520063	0.278479	0.351718	0	0.329459	0.305308	0.343829	0.296605	0.322349	0.398331	0.504983	0.368657	0.322645	0	0.414201	0.314832	0.314263	0.454688	0.392123	0.251134	0.420327	0.525952	0.219937	0.403618	0.305954	0	0.270874	0.314239	0.125432	0.32144	0.16116	0.487873	0.31973	0.228603	0.61169
OLA1	0.732158	0.458178	0.777041	0.842111	0.748969	0.701396	0.756555	0.890517	0.770944	0.806504	0.708581	0.756739	0.689944	0.804741	0.677862	0.840218	0	0.738362	0.746198	0.74566	0.700354	0.899676	0.525597	0.825032	0.9326	0.643469	0	0.615332	0.561981	0.722291	0.763135	0.429061	0.733061	0.735157	0.6888	0.652122	0.775173	0.471619	0	0.768499	0.653961	0.794141	0.588662	0.819622	0.695163	0.878483	0.905428	0.694889
SP9	0.161276	0.0305522	0.111868	0.0666899	0.0495966	0.101971	0.27763	0.137916	0.170041	0.177808	0.27121	0.0623039	0.140193	0.130269	0.0713401	0.228274	0	0.112972	0.257594	0.0902606	0.116648	0.181616	0.0286591	0.198525	0.257595	0.194909	0	0.165382	0.0659865	0.0855579	0	0.284952	0.0752498	0.120209	0.111235	0.128456	0.277868	0.057485	0	0.20788	0.093769	0.0907276	0.0945283	0.0796167	0.223088	0.0863281	0.0777892	0.0817728
CIR1	0.273246	0.229932	0.251417	0.197872	0.342137	0.169196	0.234892	0.220512	0.250298	0.288764	0.231745	0.190477	0.244217	0.330243	0.255886	0.227111	0	0.204921	0.360674	0.205619	0.241268	0.276307	0.194136	0.170241	0.259792	0.215481	0	0.262478	0.332887	0.232947	0.169898	0.324373	0.23155	0.216685	0.149379	0.223462	0.236921	0.172771	0	0.12062	0.218951	0.134284	0.222912	0.162152	0.212191	0.255001	0.235105	0.368714
SCRN3	0.108334	0.120633	0.142183	0.28331	0.218033	0.156388	0.179439	0.152909	0.307012	0.160901	0.280672	0.108794	0.153955	0.317945	0.163107	0.272871	0	0.341793	0.255856	0.0959004	0.123137	0.154338	0.136722	0.274687	0.164335	0.216418	0	0.126645	0.107157	0.0935267	0	0.166875	0.217666	0.194409	0.187791	0.131944	0.201385	0.115253	0	0.167489	0.248866	0.0848692	0.158126	0.12838	0.173296	0.225113	0.124337	0.354653
GPR155	0.946091	0.729959	0.898036	0.803308	0.77976	0.859415	0.715421	1.05414	0.942448	0.927984	1.029	0.636254	0.849167	1.13105	0.89125	1.00547	0	1.01695	1.05296	0.867001	1.15584	1.16071	0.675591	0.891424	0.817574	0.891625	0	0.813274	1.10242	0.814887	0.452711	1.21289	0.849017	1.00977	0.630856	0.823289	1.12525	0.711979	0	0.799922	0.967041	0.539689	0.7739	0.540456	0.949729	0.833574	0.76637	1.11057
WIPF1	0.0917631	0.15953	0.20432	0.120021	0.1525	0.152264	0.103575	0.185812	0.167409	0.0815517	0.0810512	0.103955	0.116247	0.225179	0.0827843	0.196849	0	0.0432515	0.146427	0.0793785	0.123974	0.132718	0.110225	0.185072	0.152923	0.131503	0	0.113935	0.0358114	0.170468	0.101216	0.160159	0.167662	0.151615	0.427131	0.134543	0.240664	0.153755	0	0	0.11237	0.138174	0.0983293	0.139184	0.127555	0.156656	0.122123	0.304897
CHRNA1	0	0	0	0.00927347	0	0	0	0	0	0	0.0104965	0.0150602	0	0	0	0	0	0	0	0	0	0	0.0135381	0	0	0	0	0.0266817	0	0	0	0	0	0	0	0	0	0	0	0	0.012528	0	0	0	0	0	0	0
CHN1	0.675407	0.649399	0.646778	0.692919	0.551297	0.762839	0.989294	0.615349	0.714558	0.472715	0.533703	0.470719	0.621321	0.753404	0.464751	0.41291	0	0.377649	0.700023	0.376935	0.335405	0.408527	0.390008	0.316309	0.694897	0.552499	0	0.778345	0.780146	0.640221	1.02854	0.711039	0.782273	0.621612	0.371506	0.399478	0.881933	0.586736	0	0.437986	0.317225	0.690279	0.689813	0.675186	0.623715	0.136874	0.430048	0.497733
ATF2	0.3014	0.30463	0.347501	0.354005	0.432919	0.409572	0.477686	0.434897	0.338283	0.518604	0.399353	0.350338	0.416039	0.343899	0.354271	0.302006	0	0.361092	0.494949	0.271517	0.361282	0.414825	0.306997	0.362262	0.571211	0.379038	0	0.250292	0.501788	0.333487	0.329529	0.336357	0.29947	0.387116	0.293168	0.230292	0.447048	0.468642	0	0.434497	0.29886	0.320018	0.224454	0.3323	0.386962	0.43417	0.365517	0.740282
ATP5MC3	0.0738845	0.127918	0.112427	0.193826	0.187704	0.268739	0.314672	0.198575	0.322804	0.122891	0.164684	0.0771594	0.134411	0.305095	0.0976423	0.340427	0	0.111015	0.385333	0.112608	0.295717	0.210263	0.056863	0.474031	0.363585	0.151886	0	0.110481	0.224833	0.135205	0.379121	0.359375	0.111337	0.206854	0.0579743	0.130017	0.177748	0.233083	0	0.0634102	0.246425	0.0589319	0.186222	0.161369	0.262987	0.196194	0.0927743	0.201777
LNPK	0.173599	0.195574	0.282502	0.386282	0.34862	0.255028	0.226985	0.243633	0.287573	0.337779	0.264919	0.191476	0.273642	0.304335	0.170871	0.288074	0	0.164706	0.347743	0.217337	0.248053	0.34613	0.185879	0.431962	0.17323	0.283815	0	0.225398	0.199885	0.292906	0.30142	0.229342	0.212573	0.3395	0.100081	0.213079	0.256461	0.307121	0	0.2514	0.25916	0.205015	0.349881	0.166522	0.237346	0.381093	0.223385	0.433017
HOXD3	0	0	0	0	0	0	0	0	0	0	0	0	0	0	0	0	0	0	0	0.0123153	0	0	0	0	0	0	0	0	0	0	0	0	0	0	0	0	0	0	0	0.0746207	0	0	0	0	0	0	0	0
HOXD1	0	0	0	0	0	0	0	0	0	0	0	0	0	0	0	0	0	0	0	0	0	0	0	0	0	0	0	0	0	0	0	0	0	0	0	0	0	0	0	0	0	0	0	0	0	0	0	0
MTX2	0.334212	0.488396	0.526782	0.419144	0.592077	0.649656	0.679163	0.411576	0.531929	0.663711	0.597882	0.420508	0.486624	0.603216	0.42803	0.69662	0	0.35332	0.617237	0.497076	0.561727	0.598803	0.418834	0.861707	0.596736	0.635794	0	0.588676	0.478872	0.584211	0.528392	0.665645	0.4632	0.75598	0.407151	0.4411	0.612611	0.59134	0	0.676026	0.480361	0.438091	0.653952	0.496926	0.531851	0.430969	0.538392	0.768406
HNRNPA3	0.405161	0.453833	0.52159	0.352908	0.413512	0.622143	0.73932	0.747753	0.595902	0.739552	0.634168	0.469448	0.532075	0.420627	0.549944	0.37149	0	0.412029	0.825857	0.437769	0.555162	0.575157	0.46087	0.417939	0.747301	0.589655	0	0.519899	0.475807	0.341742	0.568193	0.586439	0.496938	0.683346	0.441288	0.545223	0.655208	0.447186	0	0.497498	0.438942	0.304635	0.472179	0.552293	0.555106	0.425347	0.474887	0.683632
NFE2L2	0.367672	0.632859	0.531758	0.569398	0.443752	0.411934	0.390775	0.580244	0.679571	0.679768	0.542919	0.633332	0.615744	0.494297	0.52205	0.645421	0	0.3103	0.551739	0.561682	0.747687	0.718577	0.589573	0.842707	0.515013	0.580913	0	0.582881	0.582968	0.49669	0.532729	0.646695	0.546101	0.680876	0.382219	0.563457	0.383911	0.539622	0	0.711032	0.597453	0.564621	0.615894	0.55694	0.665724	0.552547	0.615425	0.446634
AGPS	0.319993	0.267566	0.298613	0.317791	0.43758	0.412011	0.303698	0.39564	0.435345	0.36996	0.420376	0.336382	0.37701	0.57329	0.446393	0.544658	0	0.42236	0.389875	0.357719	0.351143	0.466774	0.308687	0.426308	0.380399	0.287053	0	0.391281	0.449685	0.299886	0.171864	0.305076	0.296748	0.32522	0.221632	0.350313	0.419857	0.428821	0	0.430069	0.303818	0.163293	0.129623	0.482632	0.474974	0.346628	0.391205	0.39225
TTC30B	0.0169261	0	0.00497706	0	0.025231	0	0	0	0.00751346	0	0.0151957	0.00800769	0.00971814	0	0	0.0134729	0	0	0	0	0.0108108	0.00781043	0	0	0.00900096	0.0157735	0	0	0.0105173	0	0	0	0.012108	0.0323188	0	0	0.0122538	0.0128689	0	0.0361948	0	0	0	0.020197	0	0	0.00871346	0.0370707
TTC30A	0.0424243	0.0094628	0.0225817	0.0224701	0	0.0260859	0.019326	0	0.00840581	0	0.0342418	0	0	0	0.0390498	0.00769482	0	0	0.0240814	0.00817161	0	0.0206321	0	0	0.0151257	0.0288423	0	0	0	0.0279799	0	0.0713653	0	0.023987	0	0	0	0	0	0.0555074	0	0	0	0	0	0	0	0
PDE11A	0.0169832	0	0.0139966	0.0125018	0.0265748	0	0	0.0159733	0.0195449	0.0336221	0.0156317	0.0122964	0	0	0	0.0294851	0	0	0.0142105	0	0.00989748	0.0165102	0.0269496	0.0757545	0.00975529	0	0	0	0	0	0	0	0	0.0112762	0	0	0	0.0371859	0	0	0	0	0	0	0.0252047	0	0.00785211	0
RBM45	0.191982	0.148513	0.282149	0.170274	0.153311	0.323979	0.0630708	0.169297	0.146826	0.207389	0.215678	0.124891	0.224069	0.0469689	0.263971	0.277834	0	0.114928	0.175119	0.117985	0.22422	0.20978	0.0382727	0.20375	0.249259	0.127132	0	0.18024	0.277278	0.0885428	0.0544865	0.12025	0.150816	0.17375	0.134255	0.132317	0.179345	0.277878	0	0.142681	0.220225	0.175132	0.119922	0.217688	0.103368	0.0714505	0.279582	0.191021
OSBPL6	1.78914	2.04297	1.9203	2.1123	2.06598	1.89162	1.64637	1.76123	2.03572	2.01541	1.91359	2.11593	2.08967	2.11532	2.13579	2.10201	0	1.84722	1.69243	1.85495	2.20935	1.91251	1.97004	2.31304	2.05515	1.88488	0	1.70424	2.04663	1.55123	1.49479	1.80411	1.77236	1.73998	1.56769	2.05077	1.72489	1.85959	0	1.74026	2.25334	1.46819	1.71057	1.81269	1.8247	1.78696	2.24643	1.75795
PRKRA	0.261268	0.140787	0.302252	0.189035	0.263675	0.242113	0.453892	0.293494	0.365543	0.357392	0.248265	0.247414	0.475385	0.417838	0.320467	0.451848	0	0.143418	0.395922	0.258864	0.285162	0.306846	0.369803	0.335604	0.379538	0.199895	0	0.204351	0.196258	0.29882	0.171864	0.424648	0.285285	0.292045	0.113674	0.149037	0.473969	0.216391	0	0.394261	0.209866	0.280595	0.134529	0.231498	0.221861	0.161197	0.310879	0.252849
PJVK	0.10351	0.0445436	0.0718504	0.0180608	0.0425242	0.0730626	0.05851	0.0663256	0.116245	0.109122	0.0901418	0.0243467	0.068975	0.155562	0.0699293	0.103914	0	0.106862	0.0705928	0.0687016	0.0974603	0.18251	0.0548433	0.0670028	0.077663	0.0224468	0	0	0.0185341	0.0349709	0	0.097737	0.101509	0.15778	0	0.0630595	0.036619	0.130666	0	0	0.0846402	0.0371671	0.10366	0.0639705	0.0477231	0.0237862	0.122206	0.0758411
FKBP7	0.0333147	0.0407002	0.0260028	0.0245317	0.0524942	0.0424492	0.100007	0.0398281	0.0430952	0.0240517	0.0348204	0.0148198	0.0070367	0	0	0.039558	0	0.0113265	0.0638037	0.0373644	0.0459622	0.00753657	0.0311355	0.0468954	0.0357347	0	0	0.021321	0.0154539	0.0335115	0	0.0220041	0.00383048	0	0	0.0376714	0.058954	0.0128689	0	0	0.028	0	0.0437317	0	0.0280562	0.0481878	0.0296728	0.0407138
PLEKHA3	0.227742	0.170831	0.204243	0.242616	0.229506	0.193184	0.25236	0.183553	0.252517	0.270169	0.262894	0.187327	0.289025	0.100542	0.109889	0.198644	0	0.190757	0.311255	0.175538	0.270933	0.256381	0.10083	0.17699	0.404572	0.295686	0	0.193455	0.230895	0.135917	0.101216	0.143036	0.171817	0.155436	0.282885	0.197496	0.228452	0.121162	0	0.265196	0.213656	0.0787246	0.292123	0.155966	0.284516	0.149879	0.0885833	0.493333
TTN	0.0275228	0.0354454	0.0687566	0.251091	0.0949371	0.0741784	0.112353	0.0669241	0.126435	0.0522469	0.0777205	0.0281076	0.0834779	0.0515592	0.119807	0.16008	0	0.169589	0.0996155	0.0542169	0.108614	0.171346	0.0485984	0.242796	0.0608434	0.00940932	0	0.0888944	0.146316	0.0501215	0	0.156497	0.0194554	0.253568	0	0.0659733	0.0585386	0	0	0.0296626	0.0797464	0.0252663	0.149013	0.0303345	0.0138878	0.233129	0.203818	0.0784324
CCDC141	0.00628631	0	0.0253034	0.0273242	0.0290438	0.019983	0	0.0317773	0.0260232	0.00557287	0.00866412	0	0	0	0.053237	0	0	0.0193059	0.0086231	0.0197157	0.0183592	0.0157693	0	0	0.0144582	0	0	0	0.0406188	0	0	0.0155885	0.0164136	0	0	0	0.0218302	0.0102869	0	0.0906342	0	0	0.0757366	0.0216879	0.00925186	0	0.0344473	0
SESTD1	0.689998	0.905719	1.04569	0.817112	0.869373	1.02681	0.717859	0.937714	0.919875	1.04167	0.98686	0.779477	0.791158	0.884264	0.758388	0.786162	0	0.774777	0.930752	0.847401	0.944528	0.864347	0.600627	0.778141	1.08261	0.796978	0	0.986396	1.12399	0.728735	0.675074	1.05065	0.829389	0.881778	0.728087	0.763826	0.965147	0.853583	0	0.799594	0.744519	0.679702	0.699488	0.728611	0.845345	0.908652	0.837628	0.720619
ZNF385B	0.84298	0.998299	1.23168	1.10545	1.14285	1.04337	0.684068	1.08346	1.20527	1.22971	1.0688	0.938519	0.988323	0.880476	0.756974	1.04265	0	0.633019	0.804301	0.834313	1.00533	0.971948	1.2297	1.05996	1.11627	0.685382	0	0.992138	0.842158	1.00326	0.809798	0.586532	0.989407	0.886349	0.848714	1.10827	0.947892	1.30479	0	0.814974	0.986603	0.743414	0.844626	0.997894	1.07655	0.514225	0.938683	1.38942
CWC22	0.229574	0.124901	0.171495	0.0910766	0.153679	0.127487	0.227733	0.119979	0.185724	0.14939	0.201551	0.1072	0.206216	0.0982636	0.304847	0.141648	0	0.170977	0.149065	0.0863641	0.131916	0.127545	0.0682403	0.119185	0.146872	0.194871	0	0.0787628	0.137608	0.0992529	0.10786	0.251789	0.127743	0.0817144	0	0.16701	0.186183	0.0976464	0	0.0855706	0.171899	0.0695177	0.102668	0.0280646	0.148402	0.125471	0.134779	0.235572
UBE2E3	0.373875	0.396781	0.488512	0.47619	0.436645	0.479996	0.567708	0.492627	0.380786	0.505259	0.549909	0.416911	0.34408	0.279665	0.289376	0.370027	0	0.278654	0.470772	0.274952	0.473659	0.308898	0.419484	0.256804	0.556508	0.306668	0	0.413411	0.331444	0.357846	0.509008	0.299923	0.356274	0.358898	0.180797	0.358888	0.404393	0.308228	0	0.367274	0.339074	0.312868	0.37198	0.505222	0.541185	0.322564	0.34423	0.581413
ITGA4	0	0	0	0	0	0	0	0	0	0	0	0	0.0304776	0	0	0	0	0	0	0	0	0	0	0	0	0	0	0	0	0	0	0	0	0	0	0.00688866	0	0	0	0	0.00826684	0	0	0	0	0	0	0
CERKL	0.0292973	0	0.00445847	0	0.00474191	0.00734351	0	0.0105854	0	0	0.0115931	0	0	0.0515592	0.0362062	0.0232823	0	0.0106225	0	0.0054421	0	0.0131985	0	0	0	0	0	0	0	0	0	0	0	0	0	0	0.0105627	0.0139463	0	0	0	0	0	0	0.0220493	0	0	0.0392961
PPP1R1C	0	0	0.00718073	0.0116827	0.0123918	0.0336662	0	0	0.00362947	0	0.00411429	0	0.0124041	0	0	0	0	0	0.0037813	0.0187831	0.010048	0	0	0	0.0155858	0	0	0	0.0226649	0.0186004	0	0	0	0.0331644	0.0273372	0	0.0168719	0.0143002	0	0	0	0	0	0	0	0.0265215	0.0281287	0
PDE1A	0.169332	0.161138	0.107434	0.356856	0.20092	0.234011	0.256641	0.205272	0.179811	0.102889	0.10246	0.10523	0.246513	0.223647	0.331733	0.121154	0	0.130763	0.137407	0.166181	0.0872021	0.104185	0.237667	0.102623	0.229469	0.221337	0	0.203552	0.181132	0.213646	0.228313	0.183023	0.292517	0.103773	0.149538	0.053418	0.0871527	0.165459	0	0.175028	0.206927	0.119434	0.0772909	0.173502	0.236234	0.109876	0.171818	0.0951092
DNAJC10	0.284813	0.168147	0.244796	0.312236	0.273928	0.256215	0.1999	0.165671	0.32011	0.344556	0.224407	0.249776	0.20149	0.220542	0.230836	0.28993	0	0.173982	0.294688	0.271997	0.176484	0.184015	0.144971	0.131913	0.302146	0.315246	0	0.333259	0.186085	0.187488	0.111044	0.218962	0.21871	0.253614	0.225652	0.231208	0.193831	0.245279	0	0.221766	0.200137	0.155585	0.195189	0.243263	0.270675	0.244441	0.213832	0.204013
FRZB	0.0689654	0.0423142	0.012755	0.0432709	0.0139042	0.023276	0.0163154	0.0500821	0.0406261	0.0198827	0.0346406	0.0216361	0.0110219	0	0	0.0346808	0	0.0444444	0.0331776	0.045173	0.0159647	0.030832	0.0406513	0.0621074	0.0118513	0.0220987	0	0	0.0702676	0.0115445	0	0.0812564	0.0381368	0.0217365	0	0.00709715	0	0.0399854	0	0.0747668	0.0141	0	0.0782201	0	0.0389001	0.0522415	0.0190574	0.139964
NCKAP1	0.653823	0.656976	0.666596	0.684956	0.909287	0.846015	0.807083	0.621341	0.75661	0.77065	0.856588	0.680178	0.601196	0.596784	0.640719	0.516679	0	0.640484	0.815173	0.667709	0.840332	0.777202	0.621539	0.634549	0.883168	0.771707	0	0.705463	1.02619	0.804696	0.382431	0.75935	0.67587	0.770604	0.678711	0.771396	0.874314	0.830861	0	0.690778	0.629699	0.667839	0.766489	0.703957	0.747166	0.978948	0.689859	0.983031
DUSP19	0.0521194	0	0.03208	0.0297775	0.053236	0.0385206	0.0537373	0.0227638	0.0333149	0.0331681	0.0454421	0.0370691	0.0203839	0	0.0321974	0.0177283	0	0.0214314	0.0470428	0.00865643	0.0430821	0.0471564	0	0.0382306	0.0553805	0.0622345	0	0	0.0509665	0.0133159	0	0	0.0465237	0.0635903	0.138497	0.045763	0.128844	0.0139463	0	0.0713307	0	0.0450262	0	0	0.0291285	0	0.0112153	0.0528864
NUP35	0.0909658	0.129245	0.0622714	0.0843078	0.0813946	0.111923	0.0944436	0.00999746	0.0899233	0.151399	0.0836024	0.0987072	0.11155	0.315179	0.0765381	0.14022	0	0.119351	0.0803189	0.110716	0.101457	0.0833343	0.0443927	0.136108	0.0680655	0.0809963	0	0.0847371	0.0751969	0.0800665	0.0992942	0.120827	0.0695129	0.0619212	0.116292	0.0916555	0.0853464	0.162482	0	0.0845779	0.0700284	0.0623759	0.0687157	0.0330442	0.00576716	0.0604974	0.0243578	0.166754
ZNF804A	2.23247	2.27001	2.36679	2.26435	2.42178	2.58031	2.74722	2.12714	2.34603	2.63261	2.47333	2.63373	2.67375	1.76005	2.2812	2.49187	0	2.03037	2.33087	2.45719	2.51548	2.08772	2.35351	2.55844	2.74588	2.60233	0	2.31402	1.93824	2.27303	2.49145	1.72885	2.36028	2.56144	2.37382	2.41551	2.36387	2.50462	0	2.5598	2.61016	2.4366	1.89979	2.66292	2.16105	2.22249	2.56901	2.43112
FSIP2	0.0136576	0.0947998	0.0263273	0.124038	0.094928	0.0102022	0	0.013573	0.0278466	0.00991836	0.0453913	0	0	0.13302	0	0.0257804	0	0	0.0298811	0.0287156	0.0325432	0.085456	0	0.0170061	0.00879261	0.00745845	0	0.0731695	0.0524639	0.0876175	0	0.0220041	0.0180814	0.122794	0	0	0.0369953	0.0147947	0	0.174444	0.0469829	0	0	0.0164947	0	0.0716939	0.0676763	0.0284664
ZC3H15	0.246161	0.191421	0.333851	0.239898	0.189996	0.280658	0.477768	0.30645	0.338466	0.309262	0.330429	0.261514	0.281243	0.54823	0.435701	0.404546	0	0.329353	0.402765	0.210822	0.381315	0.374374	0.15312	0.340729	0.337807	0.258383	0	0.202264	0.515671	0.208795	0.110604	0.259257	0.282768	0.320543	0.210807	0.182974	0.402605	0.225038	0	0.385146	0.256197	0.122932	0.184314	0.294643	0.285602	0.226134	0.262191	0.565435
ITGAV	0.392507	0.43798	0.406783	0.374933	0.457783	0.537425	0.658378	0.507738	0.46232	0.354427	0.480786	0.468511	0.596295	0.406027	0.534374	0.369531	0	0.266481	0.542154	0.489707	0.565255	0.672246	0.226207	0.424065	0.424214	0.461633	0	0.468881	0.601545	0.344987	0	0.555917	0.461423	0.54784	0.492573	0.402171	0.638827	0.312957	0	0.570497	0.409601	0.161001	0.573008	0.335733	0.62439	0.588619	0.390573	0.363007
FAM171B	0.528672	0.447904	0.581983	0.568455	0.457775	0.600383	0.511617	0.5224	0.453805	0.588023	0.485831	0.495589	0.433488	0.362736	0.336029	0.478469	0	0.510529	0.734914	0.498861	0.432876	0.672746	0.325784	0.587214	0.444372	0.470302	0	0.691428	0.401034	0.419808	0.273391	0.715136	0.471504	0.450442	0.312609	0.322646	0.406207	0.420768	0	0.544028	0.479294	0.343794	0.379829	0.579026	0.594397	0.362068	0.353818	0.606033
ZSWIM2	0	0	0.00649047	0	0	0.0168065	0	0	0	0	0	0.00965274	0	0	0	0	0	0	0	0	0.0177067	0	0	0	0	0	0	0	0	0	0	0	0	0.0127084	0	0	0	0	0	0	0	0	0	0	0	0	0	0
CALCRL	0	0.0269308	0.0113159	0.0247933	0.00609792	0.00826759	0.0351677	0.0231419	0.00493789	0	0	0.0042476	0	0	0.0365433	0.0169683	0	0	0.010759	0.010692	0.0118628	0	0	0	0	0.00613303	0	0	0.0472424	0	0	0.0269524	0.0113307	0	0	0.0263942	0.015353	0	0	0	0	0	0	0.0131924	0	0	0.0104326	0.0440542
TFPI	0	0	0	0	0	0.00859905	0	0	0	0	0	0	0	0	0	0	0	0	0	0.00555189	0	0	0	0	0	0	0	0	0.0102481	0	0	0	0	0	0	0	0	0	0	0	0	0	0	0	0	0	0	0
GULP1	1.52779	1.49893	1.70948	1.58392	1.83007	1.78743	1.38026	1.50367	1.74792	1.90416	1.78597	1.80066	1.75252	1.55706	1.47374	1.84738	0	1.39349	1.52317	1.66719	1.73674	1.64251	1.6702	1.74791	1.84857	1.81182	0	1.7407	1.64272	1.615	1.52146	1.35081	1.76871	1.75503	1.46058	1.6483	1.70634	1.74966	0	1.54475	1.75257	1.565	1.6428	1.56751	1.57779	1.88603	1.64145	1.48259
DIRC1	0	0.017475	0	0.0143493	0.00948093	0	0	0	0.00721176	0.00991836	0	0	0	0	0	0.0157523	0	0	0.00448936	0	0	0	0	0	0	0	0	0	0.0181866	0.0143637	0	0	0	0	0	0	0	0	0	0	0	0	0	0	0	0	0.00854699	0
COL3A1	0	0	0.00327425	0.012159	0	0	0	0	0.00579627	0	0	0	0	0	0	0	0	0	0.00939543	0	0	0	0	0	0	0.0159109	0	0	0	0	0	0	0	0	0	0.00734116	0	0	0	0	0	0	0	0	0	0	0	0
COL5A2	0.0807021	0.0485275	0.0763841	0.109683	0.0476825	0.081517	0.0912009	0.0380466	0.0700361	0.030419	0.035618	0.116381	0.0433876	0	0	0.0871926	0	0.304659	0.0379006	0.0346529	0.0323018	0.0416504	0.0255399	0.0320559	0.0595545	0.0368064	0	0.0394134	0.0907517	0.0131839	0.117378	0	0.0729942	0.0193957	0.0508733	0.0662792	0.0236968	0.0388516	0	0.0390093	0.0455406	0.0220597	0.0245792	0.0301843	0.0825078	0.0391429	0.0334878	0.0377186
WDR75	0.257804	0.229539	0.216625	0.167268	0.192139	0.217708	0.086409	0.229127	0.217394	0.265302	0.190515	0.164479	0.30202	0.347032	0.332306	0.304464	0	0.236408	0.188056	0.179844	0.289093	0.258412	0.0970109	0.243615	0.164652	0.240044	0	0.0833786	0.249478	0.138638	0.215571	0.200723	0.202367	0.149649	0.306669	0.142878	0.166155	0.209151	0	0.185596	0.230978	0.2061	0.259785	0.203871	0.162214	0.229514	0.225913	0.187661
SLC40A1	0	0.0330989	0.0771633	0.0695809	0.0290332	0.0701353	0.0355663	0.0543673	0.113019	0.0804832	0.0559158	0.0357343	0.0576288	0.105248	0	0.0937703	0	0.0118602	0.0630029	0.0492821	0.0657585	0.0584499	0.08631	0.118813	0.0382947	0.0575999	0	0.0521416	0.0499884	0.0408524	0.230235	0.0658188	0.0573863	0.079986	0	0.0302554	0.0883051	0.0376098	0	0.106017	0.0440299	0.0621818	0.0477808	0.0602696	0.0799929	0.0310521	0.0616312	0.456553
ASNSD1	0.137961	0.0373985	0.0684241	0.119531	0.122268	0.126942	0.135109	0.164845	0.257305	0.0855254	0.096869	0.0315601	0.114603	0.154284	0.0814352	0.124277	0	0.0627635	0.174704	0.030196	0.144196	0.154402	0.0757035	0.0692979	0.197738	0.0814581	0	0.0700084	0.0753753	0.0754033	0.0544865	0.206838	0.0531103	0.0980111	0	0.133671	0.135144	0.0764238	0	0.0836437	0.0803377	0.0132815	0.170146	0.173772	0.063227	0.0351372	0.0889289	0.31391
ANKAR	0.332871	0.265309	0.298332	0.354818	0.275863	0.341121	0.35737	0.35518	0.36343	0.302971	0.400568	0.252559	0.31838	0.199383	0.225068	0.418082	0	0.354504	0.218133	0.303257	0.342037	0.399691	0.179298	0.407383	0.262849	0.196414	0	0.324046	0.216136	0.242178	0.216672	0.427879	0.354291	0.376755	0.413062	0.331093	0.174284	0.297005	0	0.300004	0.3068	0.282803	0.173998	0.219287	0.154461	0.375169	0.413937	0.571862
OSGEPL1	0.119768	0.0321982	0.0360798	0.0499368	0.120725	0.0504439	0.0511998	0.0221093	0.0746621	0.0747204	0.102048	0.0494814	0.0608085	0.144939	0.0321974	0.0751863	0	0.0126696	0.0830557	0.096299	0.077549	0.0864158	0.0141594	0.0301655	0.0652729	0	0	0.0102026	0.0468998	0.0602802	0	0.146709	0.0225679	0.141282	0	0.0629162	0.0590975	0.0242332	0	0.0286841	0.0608018	0	0.159609	0.0468392	0.0603082	0.0237862	0.0527547	0
ORMDL1	0.338274	0.225534	0.25698	0.450675	0.401357	0.289597	0.236224	0.336934	0.619687	0.184308	0.295771	0.26823	0.41492	0.884537	0.604793	0.642694	0	0.578782	0.516929	0.318644	0.376671	0.457835	0.170761	0.598339	0.223135	0.352199	0	0.345805	0.261433	0.285629	0.206936	0.626643	0.254941	0.278527	0.0868868	0.395353	0.2446	0.206732	0	0.428663	0.503972	0.199431	0.531408	0.141781	0.232456	0.136581	0.26064	0.122343
PMS1	0.389935	0.301088	0.457391	0.315925	0.518325	0.396471	0.471452	0.469425	0.461972	0.517433	0.474122	0.320295	0.442733	0.770547	0.390476	0.503919	0	0.442686	0.431415	0.389115	0.376993	0.371788	0.270376	0.474329	0.388355	0.464977	0	0.443818	0.367421	0.343826	0.197418	0.392608	0.483021	0.506192	0.426045	0.487184	0.465072	0.449796	0	0.661586	0.430934	0.394686	0.343555	0.439502	0.360617	0.383684	0.438874	0.253927
C2orf88	0.109671	0.0709505	0.238888	0.155391	0.173976	0.158744	0.337408	0.0953554	0.165625	0.273805	0.155953	0.0770757	0.0802332	0.0821532	0.126529	0.337053	0	0.114399	0.188215	0.0695569	0.101449	0.350924	0.0829394	0.218239	0.138658	0.202082	0	0.339449	0.145508	0.175256	0.110604	0.280659	0.124958	0.323637	0.0647528	0.12665	0.241257	0.372117	0	0.155998	0.257548	0.127165	0.170872	0.0935847	0.132464	0.0869867	0.136277	0.377029
MSTN	0	0.0155847	0.00384464	0.0339986	0	0	0.0204603	0	0	0.00603236	0	0	0	0	0	0.0169918	0	0	0	0	0	0	0	0	0.0105996	0.00517819	0	0.0206253	0.0300371	0	0	0	0	0	0	0	0.0141543	0	0	0.0812322	0	0	0	0.0107557	0	0	0.0104326	0.126487
HIBCH	0.545913	0.496305	0.590716	0.450272	0.538945	0.495367	2.05681	0.57734	0.581909	0.663584	0.495498	0.373079	0.365399	0.842649	0.354478	0.648885	0	0.488645	0.427378	0.399351	0.522141	0.785148	0.53575	0.624772	0.528881	0.382173	0	0.657645	0.441236	0.660795	0.624164	0.579495	0.681878	0.667236	0.538495	0.597126	0.711962	0.572637	0	0.762937	0.558301	0.682834	0.404393	0.8847	0.766111	0.519839	0.689311	1.99784
INPP1	0.273276	0.158198	0.20377	0.266775	0.180301	0.295542	0.509017	0.323383	0.249117	0.307295	0.338386	0.171931	0.205605	0.463106	0.150477	0.194552	0	0.333627	0.428938	0.33971	0.3414	0.254912	0.205556	0.664114	0.468292	0.22786	0	0.278266	0.616645	0.13874	0	0.43683	0.203941	0.174418	0.0508733	0.18736	0.447449	0.27619	0	0.292824	0.276111	0.286764	0.536873	0.263469	0.331625	0.309014	0.237036	0.249696
MFSD6	0.221609	0.329067	0.302628	0.268283	0.27168	0.374162	0.146229	0.391245	0.321734	0.397955	0.331443	0.199607	0.312538	0.237327	0.242591	0.238116	0	0.235336	0.285782	0.172525	0.308082	0.487609	0.199154	0.381236	0.412258	0.325994	0	0.322641	0.165323	0.224759	0.477459	0.412251	0.280746	0.284715	0.216864	0.352386	0.348971	0.392901	0	0.336982	0.300748	0.0815373	0.0776338	0.112184	0.324323	0.398164	0.275559	0.399642
NEMP2	0	0.0169778	0	0.0287034	0.0384238	0.0120358	0	0	0.00620868	0.00859573	0.0223142	0	0	0	0.0390498	0.0286511	0	0.0194682	0.0137654	0.0123153	0.00876059	0.0123666	0.028677	0	0	0.0146526	0	0.0193891	0.0170937	0.0145002	0	0.0155885	0.00845256	0	0	0	0.0205029	0	0	0.0285856	0	0	0	0.0236268	0	0.0769826	0.02629	0.0482664
NAB1	0.151078	0.203304	0.202538	0.121244	0.203142	0.160391	0.115779	0.141869	0.166927	0.214416	0.136234	0.195771	0.130378	0.21486	0.0364662	0.122581	0	0.226796	0.174293	0.1519	0.258746	0.267456	0.17373	0.191066	0.154266	0.162188	0	0.192615	0.129454	0.139969	0.360081	0.245452	0.131103	0.201259	0.279839	0.245392	0.188784	0.111275	0	0.138228	0.212165	0.144333	0.125897	0.125421	0.182803	0.298384	0.203568	0.136578
GLS	0.959823	0.928989	1.17584	1.07164	1.15862	1.30299	0.916851	1.10939	1.07108	1.12599	1.18667	0.933828	1.02316	1.04273	0.978176	1.04434	0	1.13383	1.18724	0.978072	1.09643	1.07244	0.813049	1.1544	1.1145	1.2156	0	1.08869	1.27506	1.0663	0.468568	1.31672	0.933458	1.15581	0.734847	0.88123	0.938095	0.974356	0	1.07256	1.0957	1.04671	1.02195	0.993954	1.10259	1.03286	1.01426	1.06436
STAT1	0.122102	0.0942111	0.110736	0.0721908	0.0791618	0.123318	0.114011	0.0988925	0.0902911	0.12074	0.165701	0.0939869	0.063632	0.106069	0.149177	0.0876074	0	0.110308	0.110033	0.0923897	0.0548219	0.140601	0.0661676	0.0748156	0.181142	0.109996	0	0.0836003	0.114125	0.0922751	0.10786	0.120893	0.118961	0.0708884	0.0462917	0.087414	0.106382	0.128509	0	0.214298	0.0824954	0.0433282	0.0508443	0.0373761	0.0673939	0.0318173	0.107625	0.159499
STAT4	0.357475	0.242469	0.248089	0.171531	0.220876	0.31281	0.253313	0.229306	0.274891	0.339302	0.242507	0.315484	0.333176	0.234649	0.178263	0.285467	0	0.269374	0.289831	0.312285	0.465211	0.248108	0.13544	0.146393	0.386737	0.405742	0	0.224373	0.355547	0.223115	0.110604	0.281221	0.288574	0.171403	0.147342	0.170034	0.298217	0.219131	0	0.433616	0.296902	0.200162	0.268866	0.255677	0.170737	0.291854	0.183573	0.296615
MYO1B	0.7234	0.838341	0.956345	0.774811	0.881834	0.857452	1.02714	0.795845	0.870704	1.01053	0.963207	0.877677	0.735105	0.732606	1.04721	1.0185	0	0.959393	1.0004	0.871897	1.00079	0.898196	0.823503	0.91862	1.19294	0.938564	0	0.873715	1.13444	0.924799	0.624498	0.834226	0.961154	0.993437	0.625794	1.11498	1.00843	0.911575	0	1.01429	0.893215	0.801633	0.784163	0.876495	0.974816	1.04158	1.02571	0.962806
NABP1	0.0123613	0.0453908	0.0112299	0	0.0115973	0.0184175	0.0695322	0	0	0.00921718	0.0044453	0	0	0	0	0.0163287	0	0	0.00669078	0.00931107	0.0199099	0.0142204	0	0	0.00900096	0	0	0	0	0	0.117378	0.0257644	0.00995277	0	0	0.009296	0.0116285	0	0	0	0	0	0	0	0	0	0	0
CAVIN2	0	0	0	0	0	0	0	0	0	0	0	0	0	0	0	0	0	0	0	0	0	0	0	0	0	0.00965067	0	0	0	0	0	0	0	0	0	0	0	0	0	0	0	0	0	0	0	0	0	0
TMEFF2	1.05646	0.693187	0.803947	0.685165	0.74578	0.906318	0.908092	0.7473	0.960137	0.768839	0.643162	0.628009	0.761134	0.741845	0.632703	0.781271	0	0.574623	0.610357	0.800926	0.684903	0.764027	0.737026	0.734584	0.923812	0.759438	0	0.823251	0.679976	0.762191	0.946797	0.768622	0.883023	0.783147	0.975965	0.655373	0.962765	0.836887	0	0.965904	0.543019	0.74679	0.535529	1.13369	0.992116	0.347836	0.762269	0.716398
SLC39A10	0.322364	0.310838	0.441577	0.626845	0.369323	0.566997	0.363217	0.560638	0.493817	0.485177	0.418196	0.3648	0.425182	0.473234	0.258615	0.377095	0	0.339856	0.460531	0.344303	0.507835	0.546481	0.280389	0.58245	0.366916	0.407056	0	0.403442	0.527214	0.652192	0.21226	0.494407	0.423786	0.564181	0.327375	0.434614	0.470884	0.459838	0	0.395076	0.279502	0.338318	0.340901	0.433503	0.352855	0.405584	0.323765	0.393621
DNAH7	0.134722	0.15873	0.151505	0.211634	0.158784	0.256343	0.14074	0.0627774	0.175749	0.144929	0.132033	0.159126	0.138796	0.19253	0.133307	0.139619	0	0.17463	0.126967	0.0883353	0.171568	0.20325	0.0609111	0.257353	0.137166	0.117242	0	0.176753	0.24771	0.232878	0	0.0165258	0.18038	0.303317	0.0508733	0.152448	0.10603	0.206055	0	0.141706	0.226752	0.0681429	0.082024	0.164905	0.146938	0.318414	0.171335	0.200162
STK17B	0.0181325	0	0.0112126	0.0343252	0.0139162	0.0141031	0.0230583	0.0252941	0.0105418	0.0141293	0.0404981	0.00628386	0.0115776	0.0600664	0.0321974	0	0	0	0.021264	0.0561502	0.0096827	0.0377388	0.00829745	0	0.0165273	0	0	0	0.0205388	0.0503799	0	0.053729	0.0345471	0	0	0.0485495	0.0110142	0	0	0	0.0175275	0	0.0298538	0.0184862	0.0105304	0	0	0.112564
HECW2	1.44954	1.69407	1.73167	1.60579	1.65528	1.67884	1.67514	1.72895	1.78523	1.69448	1.60461	1.52081	1.59993	1.40651	1.72485	1.56467	0	1.81191	1.74588	1.72481	1.62979	1.66148	1.56109	1.74654	1.67867	1.64061	0	1.69566	1.52192	1.69822	1.71206	1.4607	1.66707	1.73121	1.29693	1.64713	1.6176	1.48212	0	1.7598	1.62328	1.40138	1.58962	1.60686	1.78176	1.85056	1.70218	1.69028
CCDC150	0.0102338	0.00957928	0.00391485	0.0487412	0.0483617	0.00739758	0.0204846	0	0.0244492	0.00558788	0.026242	0.0241537	0	0.0515592	0	0.00973005	0	0	0.0362311	0.00882706	0.0252448	0.0113393	0.022988	0.022168	0	0.0250104	0	0	0.0156746	0	0	0	0.0225397	0.024709	0	0.0132308	0.0458502	0.0138957	0	0	0.0300319	0.0676899	0	0.035684	0.00916467	0.019216	0.0174873	0.0456102
GTF3C3	0.0901637	0.0907994	0.181578	0.142741	0.116678	0.147852	0.40331	0.105503	0.18025	0.2091	0.184922	0.109113	0.157903	0.12075	0.123554	0.150581	0	0.100857	0.119539	0.116372	0.172399	0.174926	0.0809938	0.297264	0.167497	0.112873	0	0.0972214	0.138071	0.129459	0	0.1521	0.159142	0.145848	0.197705	0.102921	0.107517	0.0898403	0	0.063383	0.169757	0.0291564	0.117242	0.0901734	0.130032	0.100864	0.122888	0.324364
C2orf66	0	0	0	0	0	0.0073073	0	0	0	0	0	0	0	0	0	0	0	0	0	0	0	0	0	0	0.00592543	0	0	0	0	0	0	0	0	0	0	0	0	0	0	0	0.00700414	0	0	0	0	0	0	0
PGAP1	0.270138	0.319989	0.341269	0.395192	0.543822	0.466639	0.667161	0.335655	0.505904	0.489856	0.423011	0.390742	0.386241	0.357289	0.232844	0.434411	0	0.3243	0.407592	0.336849	0.438752	0.461951	0.395404	0.788748	0.470562	0.226804	0	0.34876	0.527343	0.353251	0.211195	0.319486	0.384223	0.517736	0.166767	0.369465	0.415332	0.252974	0	0.561976	0.476012	0.126635	0.151575	0.360008	0.32981	0.380986	0.462936	0.47852
ANKRD44	1.01519	0.96263	0.982453	0.7473	0.973257	0.888952	0.534989	0.940501	0.930311	0.843033	1.02495	0.891865	0.883266	0.715656	0.95914	0.84799	0	0.993847	0.921425	0.860065	0.886636	0.986177	0.804737	1.12593	0.893751	0.789526	0	0.902428	0.904808	1.1624	0.555385	0.900002	1.02436	1.08931	0.788407	0.944933	0.924191	0.71958	0	1.11073	0.784577	0.77589	0.99565	0.677075	0.986428	0.854854	0.823207	0.821678
SF3B1	0.426613	0.424886	0.357868	0.434646	0.42734	0.469069	0.396993	0.40298	0.53592	0.493027	0.443286	0.442692	0.494837	0.319099	0.447877	0.383516	0	0.422389	0.539936	0.315126	0.326581	0.382819	0.365299	0.377802	0.395746	0.357492	0	0.461217	0.560127	0.421553	0.33922	0.448809	0.378426	0.40473	0.335638	0.475797	0.572407	0.355951	0	0.379554	0.397815	0.152587	0.421561	0.576386	0.421982	0.312841	0.456558	0.425099
COQ10B	0.0470879	0.0970367	0.0804188	0.147303	0.0557573	0.0334186	0.0928314	0.10092	0.0861778	0.0780292	0.0947672	0.0371142	0.101404	0.139972	0.116932	0.112548	0	0.0495959	0.0720512	0.0727467	0.106335	0.161894	0.0622878	0.12086	0.0915166	0.0712509	0	0.0636026	0.017636	0.0531901	0	0.0466306	0.0534124	0.111151	0	0.112143	0.166243	0.0774206	0	0.0361948	0.0958867	0.0519872	0.107263	0.0403028	0.0415482	0.0284011	0.0845731	0.0478726
HSPD1	0.424025	0.280505	0.255633	0.275455	0.209012	0.271918	0.645871	0.312354	0.415955	0.267418	0.333635	0.27525	0.298622	0.533651	0.187612	0.389131	0	0.340027	0.455843	0.253999	0.346351	0.389727	0.233472	0.364791	0.364645	0.34102	0	0.368103	0.380871	0.236722	0.0544865	0.490742	0.280353	0.34054	0.397602	0.329697	0.381068	0.273654	0	0.228272	0.290575	0.200878	0.399378	0.369394	0.356917	0.14979	0.28403	0.597122
HSPE1	0	0.0129269	0	0	0	0	0.0392876	0	0.00501035	0	0.00178817	0.00620069	0	0	0	0	0	0	0.0053616	0	0.0068533	0	0	0.0144762	0	0	0	0.0161921	0	0	0	0.0217083	0.0104796	0	0	0	0	0	0	0	0	0	0	0	0	0	0	0
HSPE1-MOB4	0.0196151	0	0.0158738	0.0116827	0.0418998	0.0191925	0.137966	0.012897	0.0181569	0.0241586	0.0150205	0.0172874	0.0225078	0	0	0.0101773	0	0.0164404	0.0294184	0.00751136	0.0101846	0.0164459	0	0.0198022	0.00727821	0.0266139	0	0.0464773	0	0	0	0	0.0217274	0.0260121	0	0	0.0247775	0	0	0	0.0306324	0	0	0.0304269	0.0296984	0	0.00622915	0.0642976
MOB4	0.0711743	0.081174	0.0784031	0.169658	0.0609075	0.113831	0.170128	0.271603	0.102305	0.109775	0.151885	0.108194	0.0786323	0.222213	0.129827	0.132969	0	0.0536327	0.130418	0.0557599	0.0586618	0.0967396	0.0939685	0.152241	0.184267	0.117513	0	0.0941279	0.0931784	0.0505468	0	0.0157615	0.0742726	0.0605846	0.0562497	0.0487251	0.0836131	0.0919366	0	0.0361948	0.0302691	0	0.067611	0.103007	0.159784	0.0850331	0.0318999	0.281005
RFTN2	0	0.00521704	0.0212911	0.0317775	0.0365229	0.0279154	0	0.0311496	0.0380587	0.00557287	0.0252168	0	0.020402	0	0.0364662	0	0	0	0	0.0129837	0.00646568	0	0	0	0.0343365	0	0	0	0	0.0084178	0	0	0.027935	0	0.15593	0.00751207	0.0104568	0.0139463	0	0	0	0	0	0.0181934	0	0	0.0443166	0.0456102
BOLL	0	0	0	0.0047021	0.0132663	0	0	0	0	0	0	0.00823859	0	0	0	0.0212846	0	0.0150931	0	0	0	0	0	0	0.013238	0	0	0	0.00974037	0	0	0	0	0	0	0	0	0	0	0	0	0	0.0163114	0	0	0.0360255	0	0
PLCL1	0.123065	0.116982	0.17012	0.209331	0.202284	0.113941	0.122717	0.228933	0.128786	0.101945	0.0666107	0.0868668	0.145606	0.183745	0.0730095	0.123646	0	0.180485	0.0662065	0.0943246	0.0755001	0.108686	0.16257	0.15555	0.141055	0.16294	0	0.256136	0.236532	0.175969	0.23688	0.131159	0.146997	0.131878	0.0599549	0.0636239	0.148993	0.143847	0	0.155598	0.139076	0.152781	0.107533	0.0762224	0.229553	0.110553	0.116779	0.270083
SATB2	0.183784	0.0904903	0.0890243	0.0968874	0.154794	0.188313	0.145229	0.146575	0.151282	0.0174	0.0565342	0.0938088	0.112626	0.0996699	0.211839	0.0470335	0	0.0322712	0.130358	0.134358	0.0735538	0.0387694	0.148671	0.0644998	0.0739943	0.11284	0	0.0180924	0.14487	0.144525	0.101216	0.123024	0.128761	0.0146205	0.187747	0.063946	0.0943188	0.0721308	0	0.0232162	0.0445996	0.139073	0.201031	0.186769	0.122959	0.0391429	0.0659594	0.0482664
FTCDNL1	0.218664	0.10986	0.226899	0.150035	0.211719	0.199785	0.116152	0.223168	0.24267	0.301259	0.137196	0.144518	0.143783	0.200573	0.226505	0.265818	0	0.335804	0.204275	0.232261	0.194565	0.178082	0.116185	0.241042	0.330763	0.247719	0	0.215189	0.108193	0.30368	0.308152	0.301114	0.165508	0.16299	0.244925	0.28547	0.0764428	0.161597	0	0	0.163438	0.071379	0.0970324	0.100017	0.145004	0.245429	0.194379	0.130039
C2orf69	0.0595322	0.024246	0.0717303	0.100159	0.106244	0.118524	0.284391	0.100414	0.0735604	0.0871969	0.14228	0.0615129	0.0922787	0.181028	0.0721291	0.107348	0	0.0327219	0.115943	0.0717309	0.128629	0.115875	0.079953	0.163009	0.106019	0.0644294	0	0.158722	0.0769027	0.0948496	0.183529	0.205726	0.042606	0.0738807	0.0289125	0.0955581	0.121492	0.0687521	0	0.0286841	0.0307828	0.0793842	0.0289814	0.130753	0.138716	0.166935	0.170748	0.228075
TYW5	0.12453	0.0639683	0.0866733	0.092912	0.0871415	0.0774117	0.128003	0.0397672	0.109486	0.0636473	0.0566211	0.0535396	0.0371328	0	0.112761	0.13571	0	0.0832433	0.0510091	0.101924	0.0891458	0.102224	0.0564436	0.022168	0.0875681	0.0903681	0	0.0449813	0.0675806	0.0145002	0.0544865	0.0775515	0.045963	0.0949853	0.0273372	0.0912063	0.105141	0.0738777	0	0.0643887	0.0891021	0.0220597	0.0436971	0.0351039	0.0879292	0.104184	0.0810695	0.196996
MAIP1	0.160632	0.368642	0.15882	0.139316	0.0902281	0.134077	0.199819	0.120271	0.167483	0.174465	0.19948	0.206769	0.0641556	0.116554	0.207323	0.110645	0	0.119187	0.137379	0.125169	0.152148	0.272088	0.197675	0.0198022	0.201596	0.22171	0	0.167784	0.309752	0.176406	0	0.215242	0.164058	0.149078	0.354838	0.194637	0.16954	0.0613018	0	0.108062	0.132514	0.14251	0.0210937	0.195531	0.228037	0.0469387	0.0500771	0.527598
SPATS2L	0.721635	0.709096	0.771617	0.735881	0.811022	0.596983	1.11939	0.612854	0.887871	0.970843	0.726919	0.663629	0.606614	0.634103	0.890414	0.806513	0	0.454124	0.710979	0.72667	0.842758	0.762048	0.772803	0.781399	0.96548	0.498522	0	0.538683	0.761597	0.599359	0.973165	0.840383	0.725946	0.706028	0.688566	0.830382	0.875903	0.817064	0	1.05924	0.752483	0.795789	0.787351	0.754253	0.727539	0.609844	0.705996	0.73091
KCTD18	0.0359717	0.0416375	0.0547925	0.0760941	0.0417062	0.0467627	0.0140017	0.0686427	0.0362116	0.0567465	0.0445725	0.0051712	0.0267756	0.116554	0.0790167	0.048968	0	0.0565107	0.0430808	0.0462243	0.0973919	0.0238575	0.0657333	0.0213136	0.0272758	0.0376593	0	0.0755779	0.0372712	0.0658963	0.109979	0.0658406	0.0248758	0.0325141	0.0421646	0.025346	0.029173	0.0128689	0	0.0215489	0.063905	0.0521083	0	0.0802144	0.0162976	0.12804	0.115818	0.0456102
SGO2	0.0100268	0	0.0187256	0.0249419	0.0227764	0.0272437	0.0326098	0.012897	0.023753	0	0.0168058	0.0133121	0.0421414	0	0.0340064	0	0	0	0.0425839	0.00817161	0.0120164	0.0509755	0	0	0.0152518	0.0187011	0	0.0193891	0	0.00786555	0.109979	0.0155885	0.0127904	0.012118	0	0	0.0215822	0	0	0.0545325	0.00826684	0	0	0.0151205	0.0138609	0	0.0320241	0.0392961
AOX1	0	0	0	0	0.0076972	0	0	0	0.0114222	0	0	0.00628386	0	0	0	0	0	0	0.008065	0	0	0.00492479	0.0375608	0	0	0	0	0	0.00974037	0	0	0.0316031	0	0	0	0.0151545	0	0	0	0	0	0	0	0	0	0	0	0
BZW1	0.0487417	0.0345714	0.0516193	0.106993	0.0783077	0.0495414	0.0536026	0.051147	0.0478311	0.0902649	0.08863	0.0478775	0.0914969	0.0465848	0	0	0	0.1149	0.112584	0.0983581	0.0213359	0.0706467	0.0289682	0.0327386	0.11163	0.0573486	0	0	0.0591327	0.0835344	0	0.0154151	0.00483637	0.0675458	0.0599549	0.0646962	0.0605269	0.0351847	0	0.0731608	0.0665566	0	0.0912717	0.013952	0.0644675	0	0.0513843	0.212267
CLK1	0.210119	0.2357	0.228652	0.295712	0.305773	0.359932	0.736071	0.319701	0.32303	0.310136	0.319399	0.201422	0.208873	0.501928	0.328419	0.215438	0	0.21332	0.308902	0.223895	0.317795	0.316989	0.248237	0.317393	0.234849	0.2251	0	0.50215	0.443326	0.238205	0	0.383081	0.30084	0.307168	0.110828	0.237313	0.286774	0.2814	0	0.367313	0.27215	0.101702	0.31166	0.551438	0.310752	0.274313	0.260631	0.141842
PPIL3	0.0673939	0.0909151	0.0779456	0.180574	0.138812	0.0903279	0.13224	0.111797	0.15252	0.0385576	0.0990665	0.0899961	0.0921665	0.258065	0.186048	0.169808	0	0.0695708	0.128256	0.131545	0.0636337	0.124974	0	0.14535	0.0748079	0.0288524	0	0.0709293	0.153126	0.0898267	0	0.0943274	0.0771132	0.137626	0.0289125	0.0613059	0.0413791	0.124231	0	0.0731902	0.182238	0.0132815	0.228347	0.0799209	0.0316177	0.16435	0.115182	0.0377186
NIF3L1	0.0105247	0.0340183	0.0481538	0.0338601	0.0328814	0.0462256	0.0361836	0.055148	0.0384084	0.0374393	0.063863	0.0162697	0.0348394	0.0938705	0.0362062	0.0326247	0	0.0296835	0.0859047	0.0222081	0.0867836	0.0507847	0	0.0435186	0.0125358	0.00517819	0	0.0184815	0.0212462	0.00912197	0.204963	0.0432913	0.0376992	0.0344447	0.0289125	0	0.0723838	0.085905	0	0	0.0221997	0.0270347	0.0671293	0	0.0187136	0.0753878	0.0779949	0
ORC2	0.566201	0.376628	0.448711	0.405585	0.439543	0.404345	0.598938	0.417555	0.513407	0.465792	0.463518	0.522632	0.533458	0.758509	0.56614	0.526876	0	0.517585	0.400425	0.470118	0.447933	0.66022	0.371697	0.613893	0.523063	0.390667	0	0.428519	0.571364	0.27552	0.265948	0.791372	0.499181	0.350718	0.238029	0.591375	0.444784	0.442144	0	0.413412	0.403759	0.471071	0.576533	0.283533	0.330887	0.355573	0.537863	0.558918
FAM126B	0.815261	0.536956	0.710274	0.751305	0.612618	0.763375	0.97171	0.596232	0.697939	0.77734	0.701172	0.622651	0.604859	0.505075	0.528828	0.656307	0	0.567741	0.576924	0.664093	0.649023	0.816485	0.365508	0.694971	0.933685	0.623495	0	0.472767	0.737698	0.677259	0.477067	0.833583	0.629508	0.769225	0.329958	0.575328	0.687511	0.792208	0	0.537987	0.548154	0.615289	0.662364	0.387725	0.897836	0.584844	0.636782	0.947539
NDUFB3	0.0981344	0.0651833	0.0597504	0.11228	0.0504362	0.0529705	0.0747581	0.106512	0.122967	0.0610111	0.0610058	0.0198731	0.112574	0.189219	0.0359229	0.0880189	0	0.107232	0.175614	0.0510347	0.102507	0.0760195	0.0715981	0.1302	0.107176	0.0316026	0	0.0430787	0.0639429	0.0404691	0.139059	0.129524	0.0669132	0.108186	0	0.0892097	0.0466987	0.103414	0	0.168284	0.0725552	0.0291564	0.0516335	0.0885143	0.0581905	0.0726045	0.100702	0.0642976
CFLAR	0.141471	0.20865	0.12777	0.189996	0.107465	0.16294	0.047872	0.155857	0.112941	0.107922	0.187585	0.128327	0.151512	0.0439143	0.133134	0.0738019	0	0.107551	0.0747686	0.0886076	0.0765153	0.171151	0.0461547	0.0824055	0.118937	0.0714428	0	0.0685043	0.0929702	0.174686	0.10786	0.174384	0.135286	0.140023	0.106579	0.0806818	0.157811	0.106647	0	0.105246	0.124674	0.0793103	0.115736	0.0860773	0.0676309	0	0.160451	0.13921
CASP10	0.0149612	0	0.00627285	0.0047021	0	0	0	0	0	0	0	0	0	0.0896742	0	0	0	0	0	0	0	0.0064421	0	0	0.00992489	0	0	0.0174129	0	0	0	0	0	0	0	0	0	0	0	0	0.010023	0.0229519	0.0457683	0	0	0	0.00785211	0
CASP8	0.029673	0.0151958	0.00557746	0.0591222	0.0272935	0.0106044	0	0.0136666	0.0193643	0	0.0052213	0.0186586	0.00971904	0.108909	0	0.0269149	0	0.0149535	0.0149452	0	0.00981352	0.0266775	0	0.0213136	0.0158508	0	0	0.0266817	0.0917196	0	0	0.0155885	0.0081159	0	0	0.0382457	0.0245456	0	0	0	0	0	0	0.0152498	0.0309362	0.0476172	0.0388755	0.0370707
TRAK2	0.313114	0.237969	0.396651	0.521152	0.469888	0.632614	0.361224	0.449881	0.532163	0.487646	0.585355	0.410731	0.531661	0.753019	0.419985	0.437282	0	0.422487	0.529046	0.424328	0.488022	0.490199	0.521229	0.643727	0.420243	0.365382	0	0.407047	0.325745	0.287432	0.188852	0.57704	0.360465	0.385618	0.312209	0.407797	0.436051	0.457792	0	0.387138	0.431257	0.344366	0.318622	0.289275	0.318215	0.596845	0.392447	0.64256
STRADB	0.0863851	0.129472	0.150764	0.354465	0.234367	0.132337	0.086333	0.216895	0.314169	0.116543	0.150871	0.144205	0.165949	0.387769	0.153619	0.262378	0	0.157522	0.244216	0.139322	0.160802	0.217983	0.00829745	0.428984	0.158157	0.115373	0	0.0431157	0.325377	0.208133	0	0.238325	0.140107	0.168848	0.126811	0.24331	0.216022	0.107174	0	0.102935	0.125946	0.0852814	0.365774	0.0694257	0.119174	0.2132	0.225741	0.136818
C2CD6	0.00993727	0.0282006	0.0343207	0.0289486	0.0281129	0.0323814	0	0.0203556	0.0264805	0	0.0281982	0.0198281	0.0307519	0	0.061176	0.0108878	0	0.0337932	0.0302245	0	0.0284884	0.0932002	0	0.0320559	0.022269	0.0420231	0	0.0465216	0.0154597	0.0162938	0	0.0514575	0.00901285	0.0101041	0	0.032651	0.0118952	0.126954	0	0	0.0238951	0.0207216	0.0257248	0.0420043	0.0524368	0	0.0487719	0.366549
TMEM237	0.111715	0.0462973	0.0364896	0.076117	0.090494	0.0771646	0.119773	0.0856507	0.101283	0.0807553	0.0749595	0.0937378	0.0709142	0	0.120222	0.0512968	0	0.033793	0.107797	0.0400625	0.0305117	0.103496	0	0.0770559	0.0815213	0.0802408	0	0.146069	0.0437086	0.058436	0.111044	0.0672219	0.0709064	0.0917638	0.0486044	0.0432402	0.0927924	0.202731	0	0.100339	0.0306344	0.0498332	0.1019	0.06742	0.0303798	0	0.0776503	0
MPP4	0.0253072	0.0194115	0.0148045	0.0223339	0.00739617	0.0118129	0	0	0.0108543	0.0196035	0.0206211	0	0.0176904	0.0465848	0.0252531	0.0107145	0	0.0366055	0.0177618	0.030703	0.0210682	0.0179737	0.0376242	0	0.00640822	0.0283402	0	0.0326041	0.0288086	0.0146191	0	0	0.0244839	0	0.0421646	0.0443594	0.0126933	0.0120847	0	0.0411725	0.0231974	0	0	0	0	0	0.0116547	0.0392961
ALS2	0.347666	0.285666	0.244746	0.416486	0.342946	0.3339	0.356529	0.304858	0.32573	0.391445	0.298305	0.231371	0.330831	0.201444	0.51138	0.37663	0	0.212632	0.376941	0.389694	0.328222	0.297196	0.244844	0.463268	0.238473	0.332933	0	0.238654	0.38632	0.362827	0.376285	0.38186	0.36279	0.362284	0.313895	0.267195	0.321071	0.234417	0	0.263372	0.31931	0.184655	0.380107	0.185399	0.336514	0.335812	0.328773	0.378185
CDK15	0	0	0	0.00984404	0	0	0	0	0.0213878	0	0	0	0.00801188	0	0.0433562	0.0124417	0	0.0113265	0.01416	0	0	0	0	0	0	0.0192298	0	0	0.0105173	0	0	0.0465667	0	0	0	0	0	0	0	0.0350906	0.0137452	0	0.0426105	0	0	0	0.00704391	0
FZD7	0.0179881	0	0	0	0	0	0	0	0	0	0	0	0.00740075	0	0	0	0	0	0	0	0	0	0	0	0	0	0	0	0	0	0	0	0	0	0	0	0	0	0	0	0	0	0	0	0	0	0	0
KIAA2012	0	0.0086188	0.0430792	0.0320865	0.0383132	0.0347533	0.0369477	0.0300684	0.0567059	0	0.0152552	0.0173558	0.022658	0.205361	0.0994825	0.026567	0	0.059408	0.0139858	0.00890514	0.0398497	0.0399216	0.0243781	0.0478261	0.0201207	0.0263015	0	0.0321252	0.0888804	0.0482223	0	0.0646421	0.04285	0.0541306	0	0.011913	0.0141543	0	0	0	0.0274805	0	0.0331941	0.0223887	0.00968907	0.0951216	0.0791493	0.146763
SUMO1	0.102572	0.0874418	0.139593	0.140287	0.145512	0.180821	0.373899	0.281387	0.279114	0.147112	0.183612	0.128186	0.174505	0.34533	0.205632	0.28229	0	0.132164	0.353759	0.126232	0.203557	0.201634	0.093633	0.308469	0.238593	0.147614	0	0.16992	0.178333	0.208771	0.221022	0.311778	0.131499	0.237391	0.11881	0.145613	0.206856	0.152765	0	0.224715	0.145677	0.156036	0.230695	0.131414	0.239349	0.171941	0.251434	0.311632
NOP58	0.382987	0.259437	0.416095	0.377055	0.296982	0.372837	0.460006	0.293578	0.332029	0.313423	0.305923	0.295142	0.337145	0.396736	0.41552	0.379935	0	0.443133	0.41628	0.364471	0.367075	0.336987	0.229204	0.38916	0.428434	0.316165	0	0.223742	0.473219	0.247663	0	0.346873	0.357165	0.411147	0.197721	0.35981	0.224725	0.274445	0	0.346272	0.328541	0.261859	0.427792	0.393322	0.386265	0.628556	0.419818	0.458735
BMPR2	0.983156	0.967139	0.978897	1.0133	0.941582	0.916911	0.995178	0.940492	1.16078	0.995645	0.987132	0.919995	1.09631	1.07511	1.23877	1.08903	0	1.08319	0.875947	1.01047	0.884404	1.0482	0.827259	1.35041	1.1388	0.720476	0	0.775925	0.922483	0.858986	1.00241	1.19654	1.0028	1.17911	0.735348	0.862571	0.78503	0.82948	0	1.05506	0.982268	0.633818	0.992834	0.776286	0.891668	1.09988	1.25674	1.09228
FAM117B	0.292358	0.278476	0.357395	0.289923	0.214278	0.241522	0.319304	0.375225	0.332805	0.243828	0.208262	0.292839	0.232446	0.299374	0.366204	0.248292	0	0.311442	0.318225	0.265369	0.297726	0.360557	0.194775	0.51622	0.42115	0.268427	0	0.330518	0.223891	0.184461	0.475999	0.24545	0.227165	0.374249	0.377594	0.312503	0.313718	0.338685	0	0.452214	0.325027	0.120413	0.429915	0.384228	0.37053	0.270599	0.350005	0.443149
ICA1L	0.656373	0.572941	0.75271	0.823435	0.62426	0.591165	0.641542	0.685207	0.855549	0.748499	0.666445	0.70108	0.650423	0.980945	0.762672	0.800142	0	0.767547	0.812325	0.664452	0.729954	0.811349	0.571659	1.0353	0.627573	0.661124	0	0.644153	0.753647	0.779487	0.823582	0.681417	0.725163	0.960211	0.636163	0.758617	0.603481	0.712353	0	0.603041	0.749326	0.743667	0.832451	0.481462	0.712112	0.769343	0.781254	0.255141
WDR12	0.163698	0.152757	0.213945	0.340263	0.239393	0.247924	0.184169	0.257217	0.277983	0.257327	0.288764	0.161217	0.153356	0.524557	0.351877	0.367744	0	0.299503	0.243021	0.197731	0.227141	0.343155	0.0225009	0.463424	0.177652	0.155375	0	0.118167	0.355531	0.258774	0	0.46791	0.133785	0.35878	0.0562497	0.206528	0.299856	0.135314	0	0.305402	0.333453	0.025058	0.303816	0.165324	0.237891	0.253179	0.227245	0.436869
CARF	0.0781882	0.187742	0.178527	0.135144	0.161564	0.144773	0.0659893	0.212186	0.204066	0.170034	0.230743	0.111247	0.142252	0.186961	0.288858	0.209285	0	0.354449	0.161102	0.145233	0.229834	0.16971	0.154617	0.161189	0.113444	0.186409	0	0.128143	0.148798	0.121183	0	0.239289	0.124881	0.26376	0.0562497	0.14002	0.154588	0.11166	0	0.149098	0.201975	0.0396355	0.105043	0.0959416	0.0730964	0.192752	0.175231	0.323361
NBEAL1	0.574557	0.674676	0.518566	0.597221	0.782428	0.6924	0.673322	0.536148	0.710062	0.808836	0.643378	0.532656	0.512588	0.601986	0.682539	0.678687	0	0.596146	0.578372	0.56532	0.645038	0.631946	0.424774	0.716323	0.708463	0.494483	0	0.563072	0.620554	0.544356	0.596873	0.617697	0.671449	0.717105	0.317826	0.58414	0.830558	0.586715	0	0.6391	0.627928	0.526728	0.849754	0.408823	0.647698	0.638793	0.696833	0.716029
CYP20A1	0.264264	0.349162	0.347243	0.171498	0.194415	0.185589	0.209536	0.281702	0.360867	0.323827	0.22749	0.237999	0.14432	0.248678	0.247515	0.386937	0	0.320779	0.276772	0.328075	0.297891	0.283973	0.333154	0.341664	0.165175	0.206057	0	0.0786159	0.216661	0.192456	0.246919	0.392807	0.237131	0.278687	0.109659	0.377071	0.315748	0.246653	0	0.341939	0.279174	0.143703	0.210653	0.270042	0.1812	0.167756	0.377976	0.119895
ABI2	0.968937	0.760143	0.84713	0.998735	0.892074	0.974165	1.01974	0.877208	0.91914	0.943405	0.851961	0.700031	0.63339	1.1551	0.838469	1.00164	0	1.05514	0.957051	0.850631	0.981583	1.08298	0.663795	1.10181	1.0622	0.712053	0	0.696932	1.11751	0.958819	0.425955	1.00794	0.81975	1.07396	0.811638	0.902879	0.95723	0.910643	0	0.904237	0.930142	0.754981	0.790906	0.898377	0.901798	0.875752	0.905052	1.00371
RAPH1	0.5835	0.746101	0.917456	1.03572	0.961131	0.940212	0.81247	0.858541	1.06389	0.865112	0.839846	0.987344	0.838247	1.04682	0.935097	1.08503	0	1.00953	0.933434	0.911432	0.916043	1.04554	0.613257	1.14102	1.11081	0.869064	0	0.84408	1.12991	0.709883	0.393355	1.1781	0.773847	0.918598	0.578523	0.750893	0.892706	0.746384	0	0.967666	0.910897	0.692328	0.742678	0.732748	0.77318	0.831095	1.09648	0.761973
CD28	0	0	0	0	0.00649809	0	0	0	0	0	0	0	0	0	0	0	0	0	0	0	0	0	0	0	0	0	0	0	0	0	0	0	0	0	0	0	0	0	0	0	0	0	0	0	0	0	0	0
CTLA4	0	0	0	0	0	0	0	0	0	0	0	0	0	0	0	0	0	0	0	0	0	0	0	0	0	0	0	0	0	0	0	0	0	0	0	0	0	0	0	0	0	0	0	0	0	0	0	0
ICOS	0	0	0	0	0	0	0	0	0	0	0	0	0	0	0	0	0	0	0	0	0	0	0.016922	0	0	0	0	0	0	0	0	0	0	0	0	0	0	0	0	0	0	0	0	0	0	0	0	0
PARD3B	0.0452987	0.0496469	0.0161468	0.120566	0.0294794	0.0452985	0.0330711	0.0815218	0.0325427	0.029803	0.0322961	0.0339626	0.0332714	0.0786707	0.03711	0.0607048	0	0.0321204	0.0168105	0.0459522	0.0287616	0.0219496	0.0406138	0.0685695	0.0503442	0.0148831	0	0.10037	0.0725151	0.0233004	0.150476	0.0561553	0.0108082	0.0359144	0.0695017	0.0417014	0.0382606	0.0212148	0	0.061863	0.0451635	0	0	0.013952	0.0148588	0.101741	0.018125	0.0476827
NRP2	0.0101103	0.0380047	0.0190473	0.020356	0.0190547	0.0287959	0	0.0166405	0.0340148	0.0397382	0.00519891	0.0325938	0.0328927	0	0.0340064	0.0683047	0	0	0	0.021432	0	0.019383	0	0.0535039	0.00989894	0	0	0	0	0.0427354	0	0	0.012946	0.0166417	0	0.0821781	0.052575	0.0355455	0	0.0780849	0.0127703	0	0.0181826	0	0	0	0.0397204	0.0377186
INO80D	0.623015	0.608005	0.686935	0.572932	0.476786	0.530092	1.38812	1.1266	0.931557	0.593792	0.554375	0.551699	0.772138	0.460108	0.663219	0.574229	0	0.666755	0.615916	0.604228	0.627922	0.720782	1.07698	0.714527	0.588147	0.689809	0	0.645335	0.510846	0.667655	1.31731	1.05326	1.06245	0.625514	0.327072	0.60285	0.799115	0.58662	0	0.70635	0.675094	0.63873	0.702076	1.04873	0.857116	0.654261	0.619159	1.14477
NDUFS1	0.621778	0.592301	0.829105	0.84541	0.725716	0.819795	0.754257	0.714045	0.908712	0.874672	0.815002	0.676079	0.582084	0.788616	0.783926	0.782771	0	0.561998	0.829744	0.62314	0.709227	1.01162	0.511479	0.824279	0.90094	0.750035	0	0.497983	1.03224	0.468471	0.291366	0.993941	0.715269	0.679625	0.711329	0.761916	0.737607	0.564507	0	0.692844	0.849841	0.584035	0.871294	0.518146	0.721823	0.989051	0.61668	0.645107
EEF1B2	0.146401	0.0439679	0.061883	0.0753243	0.0665727	0.103617	0.133307	0.122483	0.110846	0.0850359	0.0746988	0.0705002	0.115026	0.351332	0	0.07702	0	0.252311	0.18434	0.068819	0.0532263	0.0652345	0.0317246	0.098501	0.0450103	0.0791742	0	0.020109	0.132783	0.090263	0	0.094354	0.0568105	0.0300924	0.126455	0.0567982	0.134439	0.0277273	0	0.0501034	0.0861365	0.0206326	0.148026	0.0247075	0.0479267	0	0.0399125	0.177302
GPR1	0	0.00986845	0.00390779	0	0.00781058	0	0	0	0.00797046	0.0103105	0.00796644	0.00791101	0.00685311	0	0	0	0	0	0	0.013529	0	0.0207275	0	0	0.00592543	0.0125308	0	0.0427361	0	0.0147174	0	0	0.00729577	0	0	0	0.0110142	0	0	0	0	0	0	0	0	0.0237862	0.0217048	0.0407138
ZDBF2	0.397223	0.368982	0.286668	0.287382	0.314852	0.344096	0.323214	0.195686	0.368342	0.391315	0.415706	0.30576	0.417251	0.365106	0.369505	0.294592	0	0.381774	0.333462	0.330495	0.333621	0.399046	0.277235	0.56074	0.473968	0.505762	0	0.418734	0.436672	0.498209	0.456209	0.356602	0.316745	0.436756	0.333448	0.357169	0.499332	0.222649	0	0.47767	0.341363	0.25238	0.371748	0.276508	0.369449	0.512939	0.26935	0.43017
ADAM23	1.2419	1.21833	1.27622	1.34667	1.33047	1.55497	1.38056	1.07045	1.20541	1.18626	1.35962	1.19253	1.01397	1.23617	1.25285	1.1536	0	1.2736	1.20354	1.11288	1.45989	1.5022	0.837617	1.31907	1.16599	1.36459	0	1.15991	1.49707	1.28983	0.763182	1.22133	1.29964	1.35926	1.39382	1.15631	0.998033	1.16819	0	1.42782	1.30907	1.11931	1.25453	1.12663	1.44156	1.62957	1.24576	1.01737
FAM237A	0	0	0	0	0	0	0	0	0	0.0104037	0	0.00625601	0	0	0	0.00973005	0	0	0	0	0	0.0115072	0	0	0	0	0	0	0	0	0	0	0	0.0196365	0	0	0	0	0	0	0	0	0	0	0	0	0	0
DYTN	0	0.0135391	0.0106959	0.0221644	0	0.0209663	0	0	0.00721176	0	0.00670681	0	0	0.0557555	0	0	0	0	0	0.0179609	0	0.0209952	0	0	0	0	0	0.0467567	0	0.0162938	0	0	0.0112438	0.030735	0	0	0	0	0	0	0.00864185	0.0243046	0.0288333	0	0	0	0.0182404	0.0633286
MDH1B	0.0168369	0.021145	0.0256403	0.0820181	0.0358783	0.0566722	0	0.0377085	0.0455877	0.023275	0.071114	0.0296299	0.0431212	0.0600664	0.0645272	0.0433512	0	0.124042	0.0500161	0.0389146	0.0305328	0.0870181	0	0.0515968	0.0404189	0.0557451	0	0.0379667	0.0497087	0.0369666	0	0.0398938	0.0321083	0.0516903	0.0358403	0.0270502	0.0127043	0.108605	0	0	0.0308424	0.039951	0.0218629	0	0	0	0.037471	0
FASTKD2	0.152219	0.0889465	0.177251	0.303421	0.184702	0.14278	0.151231	0.243472	0.324471	0.225608	0.174602	0.145378	0.128237	0.514421	0.368972	0.298409	0	0.312326	0.26375	0.202921	0.224953	0.338927	0.199926	0.231157	0.204464	0.0781142	0	0.219143	0.108442	0.145005	0.26108	0.425563	0.15338	0.200105	0	0.123992	0.156721	0.12268	0	0.17868	0.247978	0.0490898	0.0745281	0.0940295	0.079788	0.116233	0.111931	0.43844
CPO	0.0510101	0.0393411	0.0397316	0.0225878	0.0356247	0.076824	0.0473114	0.0885948	0.038874	0.0867725	0.0479561	0.0708776	0.0194597	0	0	0.0114372	0	0.0286296	0.067236	0.0362919	0.0312495	0.0464974	0.0600008	0.0472779	0	0.0540213	0	0.089775	0.0489434	0.0249941	0.101216	0.0457934	0.0851516	0.0834644	0.11237	0	0.0874474	0.126724	0	0.0630432	0.0240848	0.0949969	0.0801552	0.038435	0.0133115	0.160999	0.0595752	0.267595
KLF7	0.0837321	0.206094	0.181587	0.220005	0.306807	0.156507	0.102571	0.236287	0.191298	0.348276	0.241797	0.161857	0.224931	0.375024	0.158184	0.249308	0	0.255316	0.218287	0.172273	0.357235	0.290759	0.152547	0.223402	0.277819	0.178088	0	0.268249	0.103167	0.158778	0.16509	0.257114	0.226935	0.193971	0.155483	0.176906	0.117313	0.228402	0	0.151541	0.201399	0.0544227	0.141981	0.148466	0.179226	0.127756	0.233036	0.193243
CREB1	0.285211	0.220987	0.359289	0.421103	0.372874	0.332131	0.486937	0.192274	0.418443	0.522269	0.407108	0.273502	0.315088	0.540148	0.296493	0.348511	0	0.326719	0.366227	0.194223	0.390514	0.410162	0.322888	0.254031	0.416473	0.353874	0	0.296605	0.440701	0.285423	0.249229	0.339497	0.326832	0.421163	0.263119	0.362901	0.325145	0.446801	0	0.327391	0.297061	0.21711	0.269471	0.345527	0.357716	0.402749	0.429263	0.347951
METTL21A	0.0434333	0.125749	0.073641	0.178206	0.125576	0.0549228	0.563067	0.100207	0.113574	0.0581	0.104391	0.0640607	0.0942137	0.136643	0	0.12034	0	0.114348	0.109556	0.0530971	0.18359	0.146103	0.0814663	0.136011	0.121449	0.116008	0	0.0947062	0.142768	0.12509	0	0.125134	0.14107	0.147793	0.0462917	0.0861672	0.209347	0.175259	0	0.21524	0.111718	0.0379154	0.136524	0.158709	0.204522	0.167036	0.165366	0.410979
CCNYL1	0.0400328	0.128529	0.0806502	0.0781502	0.110405	0.0574258	0.0924023	0.0822026	0.135072	0.0689626	0.0718147	0.119501	0.0498488	0.320828	0.0465065	0.097009	0	0.0226542	0.113409	0.0279647	0.0799872	0.12648	0.0826351	0.205962	0.0570024	0.101241	0	0.107739	0.124779	0.0957539	0	0.0616676	0.0980298	0.0736863	0.101895	0.0817064	0.0313348	0.0343102	0	0.126695	0.07212	0.0270304	0.0649426	0.0867969	0.0250167	0	0.110798	0
FZD5	0	0	0	0.0180475	0.00865753	0.00771265	0	0.00791291	0.00444113	0.0233699	0.0193364	0.0106115	0	0.0439143	0.0433562	0.0159348	0	0	0	0	0.00981352	0.0120308	0	0.0301655	0.00945094	0.0263015	0	0	0.0188094	0	0	0.0343948	0.0133865	0	0	0	0	0	0	0	0.0220577	0	0.0972675	0.0099505	0.0133115	0	0.0144555	0
PLEKHM3	0.299738	0.383035	0.460704	0.378206	0.386275	0.475499	0.555254	0.434887	0.463657	0.489642	0.4823	0.414356	0.32975	0.384659	0.565838	0.491375	0	0.287754	0.443442	0.396773	0.398258	0.56643	0.425962	0.376033	0.446537	0.340025	0	0.558047	0.252198	0.35216	0.482223	0.514889	0.489951	0.419202	0.292626	0.589806	0.524727	0.420269	0	0.349884	0.425669	0.430822	0.210792	0.429146	0.518555	0.490092	0.391404	0.572896
CRYGD	0.0113214	0	0	0	0	0	0	0	0	0	0.00311298	0	0	0	0	0	0	0	0	0.0098379	0	0	0	0.022168	0	0	0	0	0.0116967	0	0	0	0.00383048	0	0	0	0	0	0	0	0	0	0.0302192	0	0	0	0	0
CRYGB	0	0	0	0	0	0	0	0	0	0	0	0	0	0	0	0	0	0	0	0	0	0	0	0	0.00592543	0	0	0	0	0	0	0	0	0	0	0	0	0	0	0	0.00919386	0	0	0	0	0	0	0
CRYGA	0	0	0	0	0	0	0	0	0	0	0	0	0	0	0	0	0	0	0	0	0	0	0	0	0	0	0	0	0	0	0	0	0	0	0	0	0	0	0	0	0	0	0	0	0	0	0	0
C2orf80	0	0.00986845	0.0116272	0.0167218	0.0303482	0.0284244	0.0147441	0.033762	0.0272753	0	0	0	0.0123663	0	0	0	0	0.0386661	0.0209573	0.00765339	0	0.0142267	0.0754815	0	0	0	0	0.082623	0.0306512	0	0	0.0154151	0.0163059	0.0168363	0	0.0287804	0.012655	0.0124114	0	0	0	0	0.0530025	0	0	0.0204172	0	0
IDH1	0.105752	0.0263838	0.121528	0.100521	0.0844453	0.0529983	0.0982964	0.0819623	0.0988153	0.0611037	0.101603	0.0680194	0.133883	0.137438	0.190892	0.130406	0	0.0314625	0.0881122	0.0637713	0.126392	0.159951	0.0981796	0.160668	0.123747	0.0775757	0	0.0420749	0.063981	0.120838	0.101216	0.112403	0.0902379	0.097695	0.132431	0.116181	0.0634961	0.11417	0	0.0675037	0.0570386	0.132454	0.11174	0.0810976	0.083217	0.166042	0.131453	0.0908263
PIKFYVE	0.376069	0.30032	0.336755	0.390912	0.357114	0.39042	0.370738	0.346943	0.301663	0.401051	0.388503	0.25452	0.201375	0.0997131	0.314391	0.30671	0	0.30138	0.376536	0.406315	0.476847	0.465942	0.188639	0.213982	0.359382	0.346834	0	0.363233	0.337047	0.357046	0.390256	0.49228	0.348208	0.40428	0.214292	0.280512	0.333221	0.381917	0	0.333214	0.347615	0.334437	0.204688	0.310646	0.436803	0.485219	0.335387	0.531159
PTH2R	0.072606	0.0804276	0.0327242	0.0794142	0.0358937	0.0720044	0	0.0395002	0.0475899	0.0251643	0.0124291	0.0222863	0	0.137395	0	0.0249098	0	0.0263454	0.0165788	0.0208314	0	0.00753657	0.0905342	0	0.0443049	0.0220987	0	0.0173657	0.106875	0.05292	0	0.0269524	0.028345	0.0406632	0	0.0610756	0	0.0188361	0	0	0.0449582	0.0132815	0.101717	0	0.062398	0.0729164	0.0631676	0
MAP2	1.98426	2.02997	2.03568	2.05713	2.11461	2.23732	2.47013	2.04463	2.00492	2.18889	2.23679	2.04195	2.12958	1.65741	1.8277	2.12523	0	1.82291	1.99248	1.95629	2.05697	1.86177	1.95275	2.0464	2.26639	1.93648	0	1.78848	1.88816	2.06244	1.70684	1.94003	1.95243	2.10079	1.60472	1.85733	1.93768	1.9808	0	2.16232	2.02135	1.96817	1.79087	2.19989	2.19179	2.01251	2.03732	2.15714
UNC80	1.13682	1.09096	1.27787	1.21733	1.29575	1.37523	0.808326	1.25652	1.26793	1.36544	1.43554	1.2204	1.22401	1.00365	1.45807	1.30727	0	1.10091	1.24604	1.18001	1.40613	1.34679	1.05768	1.40624	1.30713	1.15974	0	1.08309	1.26825	1.05278	0.894496	1.29317	1.25351	1.18436	0.92331	1.13092	1.0495	1.2558	0	1.19471	1.32074	1.05092	1.41185	0.914885	1.0243	1.01146	1.19924	0.940665
RPE	0.236486	0.155601	0.153409	0.158821	0.316418	0.291231	0.15205	0.180562	0.26377	0.247088	0.280643	0.273064	0.137758	0.0600664	0.145199	0.18873	0	0.198082	0.282402	0.105092	0.172007	0.227147	0.149467	0.127177	0.198925	0.112141	0	0.311352	0.240544	0.300551	0.254997	0.100442	0.247471	0.311457	0.09209	0.221051	0.0962633	0.204386	0	0.246075	0.169373	0.139424	0.248981	0.0831946	0.200867	0.13719	0.163016	0.304501
KANSL1L	0.531787	0.616589	0.623806	0.614046	0.456192	0.496318	1.16123	0.520455	0.606801	0.629981	0.623573	0.530724	0.577961	0.615239	0.4482	0.591031	0	0.672646	0.605572	0.555662	0.45415	0.724559	0.356186	0.661747	0.639466	0.583461	0	0.468835	0.504191	0.650007	0.423191	0.509274	0.677368	0.729546	0.499017	0.640551	0.634071	0.631441	0	0.537423	0.556178	0.451248	0.434239	0.779537	0.707153	0.565485	0.589255	0.804269
ACADL	0.0481549	0.095123	0.0400649	0.0260845	0.0782188	0.0117631	0.0729661	0.0653697	0.0731673	0.0659323	0.0254354	0.0491402	0.0444309	0.110264	0.0991498	0.0925323	0	0.0219555	0.020772	0.0608128	0.0330426	0.0417054	0	0	0.0624266	0.0253368	0	0.0353831	0.0272021	0.0998564	0	0.0191764	0.0236648	0.0399878	0.11457	0.0738646	0.0264793	0	0	0.0455251	0	0.0555684	0.0226412	0.0524974	0.0619416	0.0237862	0.0998889	0
MYL1	0	0	0	0	0	0	0	0	0	0	0	0	0	0	0	0	0	0	0	0	0	0	0	0	0	0	0	0	0	0	0	0	0	0	0	0	0	0	0	0	0	0	0	0	0	0	0	0
LANCL1	0.895766	0.815492	0.939247	0.712526	0.901244	1.08629	0.753539	0.943965	1.08674	1.0043	1.08138	0.855742	0.902093	0.945592	0.741559	0.941491	0	0.846017	1.05912	0.942405	0.907171	0.83633	0.651779	1.01021	1.14948	0.980854	0	1.02642	0.80122	0.874741	0.526809	0.918336	0.755883	0.923158	0.564553	0.874939	0.83327	0.811529	0	0.879514	0.933601	0.689702	0.916925	0.788585	0.833281	0.848627	0.927996	0.95764
CPS1	0.0311382	0.00960575	0.0240355	0.0107875	0.00979949	0.0173902	0	0	0	0.0466037	0	0	0.0416789	0	0	0	0	0.0360245	0.00571931	0	0	0.0253623	0	0	0	0.0123506	0	0	0.0117714	0.0377924	0	0	0.0172532	0.00675962	0.0702052	0.00709715	0.0111278	0.0154741	0	0.0215489	0.0233064	0	0	0	0	0.048664	0.0111549	0
ERBB4	4.21091	4.32075	4.44291	4.24782	4.49588	4.45439	4.41148	4.32081	4.30631	4.51266	4.25939	4.4017	4.35834	4.31047	3.83212	4.3407	0	4.13649	4.23503	4.38465	4.33838	4.13773	4.53966	4.25459	4.71483	4.52251	0	4.30793	4.15186	4.60197	4.39374	3.85676	4.23834	4.406	4.29907	4.30653	4.21259	4.42203	0	4.49357	4.41394	4.46874	4.25296	4.72461	4.30475	4.11044	4.46014	4.68586
IKZF2	0.0566714	0.142412	0.144504	0.143391	0.164001	0.172711	0.11455	0.0811611	0.13453	0.154942	0.128476	0.117699	0.107078	0	0.154983	0.079853	0	0.0833887	0.0958143	0.172011	0.0708394	0.100062	0.178662	0.118611	0.199737	0.161122	0	0.198198	0.0775271	0.0978244	0	0.0599556	0.0764197	0.158642	0.0289125	0.122726	0.0744939	0.0268849	0	0.192086	0.108449	0.039951	0.0948431	0.173676	0.0834563	0.214624	0.107061	0.27938
SPAG16	1.37517	1.24488	1.45685	0.91553	1.23069	1.40754	1.14791	1.27599	1.13398	1.28665	1.47261	1.23638	1.07665	1.28136	1.23214	1.06552	0	1.34101	1.2016	1.16796	1.46101	1.45448	1.1196	1.15989	1.27418	1.27432	0	1.17827	1.44518	0.976066	0.368705	1.3297	1.17913	0.971718	1.40466	1.07413	0.935311	1.33927	0	1.28297	1.21975	1.37274	1.25022	0.741114	1.08092	1.11488	1.25551	1.34707
VWC2L	0.393107	0.339627	0.708353	0.456029	0.386435	0.497391	0.80892	0.500888	0.461133	0.716076	0.586089	0.528526	0.44014	0.48008	0.333969	0.591062	0	0.418371	0.434531	0.553302	0.474258	0.41694	0.587465	0.402956	0.770826	0.613121	0	0.589011	0.36328	0.464387	0.732853	0.441689	0.700008	0.728046	0.362688	0.539592	0.704206	0.680948	0	0.929994	0.537255	0.416266	0.323779	0.759141	0.527331	0.252884	0.619245	0.631211
BARD1	0.0447164	0.0406736	0.063495	0.0425903	0.0566411	0.0441827	0	0.0398466	0.0309898	0.0344568	0.0554152	0.0228598	0.110895	0.193738	0.0364662	0.0739872	0	0.0352286	0.058248	0.0650958	0.0662847	0.0680289	0.0269496	0	0.0776269	0.0295665	0	0.0188606	0.0753046	0.0418352	0.148122	0.129831	0.0323762	0.0355193	0	0.0456864	0.0287839	0.071125	0	0.0434497	0.0538818	0.0291564	0	0.00651353	0.0355545	0	0.0294577	0
ABCA12	0	0	0.0144322	0.0130927	0.0228339	0	0	0.00921231	0.00329579	0.00520705	0.00689307	0	0.0232528	0	0	0.0246567	0	0.0121569	0.00513035	0	0	0.0269862	0	0	0.0209055	0	0	0.0161921	0.0447802	0	0	0	0.0193657	0.0112762	0	0.00541637	0.0134178	0	0	0.0285856	0	0	0	0	0	0	0.0247905	0
ATIC	0.139477	0.0531717	0.0922997	0.128795	0.235934	0.14571	0.120761	0.0812629	0.16569	0.127088	0.137714	0.15374	0.0685039	0	0.115985	0.09217	0	0.119847	0.223472	0.103299	0.115338	0.140465	0.0586462	0.130164	0.173941	0.0529913	0	0.122896	0.143182	0.0477159	0	0.101706	0.0963727	0.202471	0.0599549	0.122863	0.110673	0.0496121	0	0.121752	0.222114	0.0888768	0.210441	0.116684	0.140302	0.118304	0.13318	0.208662
FN1	0.0803797	0.0243386	0.0450304	0.126274	0.105829	0.0467368	0.0479161	0.0400446	0.158852	0.0707638	0	0.0705585	0.0165891	0.236245	0.0559191	0.167541	0	0.116952	0.144727	0.0360091	0.0981462	0.18635	0	0.16648	0.052693	0.0233693	0	0.0265882	0.100694	0.0869608	0	0.237666	0.0410479	0.131756	0.0273372	0.0460634	0.120222	0	0	0.0881385	0.106963	0.099065	0.135787	0.0384988	0.0269858	0.0740543	0.073417	0.0979852
MREG	0.190473	0.12315	0.102798	0.1275	0.170963	0.0899409	0.128233	0.10604	0.122914	0.121725	0.172588	0.140795	0.188803	0.112789	0.184129	0.128366	0	0.214909	0.111755	0.126846	0.120345	0.140761	0.181734	0.153949	0.0683921	0.107551	0	0.158313	0.0509156	0.106578	0.30142	0.122842	0.175817	0.0882541	0.130807	0.162148	0.158124	0.192999	0	0.149655	0.161136	0.063498	0.138736	0.0826141	0.118441	0.262861	0.16672	0.131885
PECR	0.145579	0.0704203	0.160469	0.0754783	0.114924	0.0998679	0.0287091	0.135745	0.189358	0.162884	0.123508	0.13938	0.123005	0.244013	0.114784	0.139496	0	0.160657	0.113658	0.10666	0.17135	0.185141	0.109829	0.130881	0.0772255	0.15682	0	0.193392	0.0808146	0.146182	0.129019	0.156797	0.167484	0.0866167	0.0289125	0.226803	0.117109	0.184193	0	0.169486	0.244349	0.166586	0.0946743	0.126883	0.0872975	0.163876	0.180774	0.158368
TMEM169	0.165285	0.0223843	0.1168	0.151537	0.0996097	0.0778682	0.164501	0.0880252	0.134892	0.166402	0.112948	0.0810395	0.0854758	0.220703	0.0632269	0.120708	0	0.184285	0.116338	0.106147	0.161285	0.121496	0.0874217	0.13862	0.082537	0.120254	0	0.0551158	0.0715439	0.0395389	0	0.0812264	0.0544629	0.100828	0	0.123472	0.159651	0.0811638	0	0.0737586	0.105285	0	0.14377	0.0880954	0.0712681	0.174317	0.125938	0.0677625
XRCC5	0.445214	0.469444	0.503947	0.592009	0.49131	0.56585	0.57072	0.434824	0.554394	0.509831	0.53797	0.431919	0.496912	0.344529	0.588209	0.515814	0	0.456295	0.60081	0.539761	0.481767	0.619173	0.484916	0.574145	0.532644	0.466787	0	0.450565	0.672285	0.597018	0	0.457698	0.503066	0.515802	0.301169	0.492107	0.507156	0.396312	0	0.54147	0.370875	0.305741	0.442586	0.539452	0.511755	0.354433	0.708562	0.796098
MARCH4	0.447105	0.59025	0.620782	0.545551	0.597297	0.550543	0.409001	0.564844	0.726955	0.695943	0.698427	0.448109	0.540555	0.422935	0.500791	0.472959	0	0.571036	0.472756	0.537293	0.584179	0.501078	0.499491	0.473176	0.578997	0.520497	0	0.398563	0.370414	0.623236	0.416564	0.390307	0.603252	0.688846	0.45802	0.745164	0.303512	0.437422	0	0.556098	0.759477	0.222484	0.407983	0.495677	0.647204	0.911362	0.912379	0.295176
SMARCAL1	0.276539	0.20018	0.339547	0.17618	0.273619	0.173417	0.153542	0.307591	0.283557	0.275831	0.387714	0.336923	0.489576	0.245271	0.228854	0.359638	0	0.400464	0.21553	0.227438	0.269285	0.366975	0.366701	0.440301	0.249891	0.23227	0	0.226917	0.216719	0.278266	0.383369	0.315032	0.392807	0.313904	0.371182	0.261436	0.294445	0.428858	0	0.264785	0.284549	0.283875	0.191037	0.119778	0.157103	0.196156	0.34024	0.135732
RPL37A	0.13678	0.159843	0.189944	0.418623	0.330037	0.215097	0.42268	0.386765	0.351436	0.182062	0.216882	0.129717	0.171521	0.182014	0.256306	0.153587	0	0.195154	0.372506	0.236997	0.294478	0.291483	0.205494	0.3587	0.213844	0.191651	0	0.277396	0.462934	0.296401	0.101216	0.344248	0.284908	0.274216	0.244464	0.258086	0.400923	0.187212	0	0.0794761	0.254939	0.263241	0.176918	0.244963	0.149915	0.209164	0.188493	0.492909
IGFBP2	0.0196151	0.0384542	0	0.0228572	0	0.00638163	0	0	0.0054966	0	0	0.0281451	0	0	0.0321974	0	0	0.0257515	0.0089946	0	0	0	0	0	0	0.0273119	0	0	0	0.0115445	0.0992942	0	0.00911444	0	0	0	0.0269077	0	0	0	0	0.0252663	0.0232965	0	0	0	0	0
IGFBP5	0.0123613	0.0169338	0	0	0	0.00739758	0	0.0395491	0.020756	0	0	0.0150742	0.0183016	0	0.0366665	0	0	0.0150931	0	0.0177024	0.0171786	0	0.016922	0.0270932	0	0	0	0	0	0.0561502	0.101216	0	0	0	0.0273372	0	0.0266514	0.0248678	0	0.0343591	0	0	0.0280471	0.0162322	0.0080398	0	0	0
TNS1	0.0430028	0.0476185	0.0690879	0.0800439	0.0316934	0.0223486	0.0725026	0.0566495	0.0593852	0.0786591	0.0695102	0.0153356	0.0221439	0	0.0747479	0.0351806	0	0.0710716	0.0459774	0.036459	0.0651726	0.175769	0.114436	0.0852023	0.1109	0.0176994	0	0.02226	0.0822709	0.0134133	0.171864	0.0941482	0.0825941	0.158131	0.0508733	0.0533194	0.0936879	0.187671	0	0.0711262	0.0500826	0.0470744	0.0218629	0.101438	0.0372973	0.198249	0.112881	0.0883964
RUFY4	0.0126685	0	0	0.024168	0	0	0	0	0	0.008225	0	0	0	0	0	0	0	0	0	0	0	0	0	0	0	0	0	0	0	0	0	0	0	0	0	0	0	0	0	0	0	0	0	0	0	0	0	0
CXCR2	0	0	0	0	0	0	0	0	0	0	0	0	0	0.0621545	0	0	0	0	0	0	0	0	0	0	0	0	0	0	0	0	0	0	0	0	0	0	0	0	0	0	0	0	0	0	0	0	0	0
ARPC2	0.127598	0.221419	0.263968	0.177205	0.194509	0.132628	0.229651	0.218404	0.269302	0.273243	0.222037	0.221482	0.1667	0.185844	0.219348	0.245223	0	0.213083	0.259965	0.248255	0.225488	0.346814	0.152222	0.291339	0.251961	0.140621	0	0.128445	0.219415	0.172529	0.211195	0.285328	0.203049	0.309747	0.0782105	0.239091	0.20651	0.14589	0	0.169241	0.180147	0.0949646	0.342201	0.129113	0.190652	0.202607	0.267123	0.330633
GPBAR1	0	0	0	0	0	0	0	0	0	0	0	0	0	0	0	0	0	0	0	0	0	0	0	0	0	0	0	0	0	0	0	0	0	0	0	0	0	0	0	0	0	0	0	0	0	0	0	0
AAMP	0.0561516	0.116167	0.0602352	0.0964139	0.0667157	0.0895212	0.111323	0.123212	0.142386	0.0500388	0.061547	0.0711529	0.0829677	0.255961	0.100993	0.115044	0	0.200253	0.128572	0.0969531	0.0729169	0.120603	0.0664848	0.11584	0.0688238	0.0465861	0	0.0657751	0.0528151	0.0366507	0	0.105903	0.0705416	0.0537072	0.0697526	0.0444693	0.0457224	0.0565649	0	0.0445061	0.0938798	0.0293491	0.108862	0.0261869	0.0171649	0.167405	0.0984126	0.116029
PNKD	0.353081	0.372751	0.399164	0.414076	0.413968	0.27733	0.232468	0.457452	0.573011	0.384387	0.403228	0.346914	0.397428	0.556841	0.490192	0.516486	0	0.432976	0.5003	0.470046	0.396519	0.533232	0.424952	0.464198	0.381972	0.22521	0	0.137128	0.423878	0.244692	0.357441	0.686681	0.388393	0.320247	0.156823	0.492461	0.343044	0.335536	0	0.499198	0.411445	0.35313	0.433757	0.326459	0.355892	0.470658	0.447575	0.361571
TMBIM1	0	0	0.0133458	0.0129532	0.0516806	0.00543699	0.0147441	0	0.0313397	0.0340548	0.0219914	0	0.0270086	0	0.0433562	0.038518	0	0.0157696	0.0134778	0	0.0221172	0.013373	0	0.0515968	0.00592543	0	0	0	0.0442887	0.0111952	0	0.069574	0.00391643	0.0285445	0	0	0.0347876	0	0	0	0.0194378	0	0	0	0	0.0284011	0.0876089	0
CATIP	0.0184457	0.0161984	0.0156315	0	0	0.0164216	0	0.0344361	0.0067529	0.021955	0.0126723	0.0102184	0.02468	0	0	0.02645	0	0	0.0135354	0.0127116	0.00931948	0.0137931	0	0	0	0	0	0.0155677	0	0	0	0.048794	0.0368156	0.00675962	0.0579743	0.018605	0.012655	0	0	0.0494873	0.0159172	0	0	0	0	0	0.0209184	0
SLC11A1	0	0	0.0109571	0	0	0	0	0.0105854	0.005258	0.00558788	0.0084335	0.00831164	0.00592116	0	0	0.0108878	0	0	0	0	0.00684291	0.0736995	0	0	0.00545625	0.0105507	0	0.0188606	0.0113174	0.0133159	0	0.0217881	0.00845679	0.00871288	0	0.0254388	0	0	0	0	0.00700414	0.0265002	0.0288333	0	0	0	0	0.0377186
CTDSP1	0.0150002	0	0	0	0	0.0172782	0	0.0492908	0.0153819	0	0	0	0	0	0	0	0	0.0202751	0.0156124	0	0.0134381	0.0196541	0	0.0265125	0	0.0123506	0	0	0	0.0139738	0	0.0226483	0	0	0	0	0	0.0355455	0	0	0.0112816	0	0.0297166	0.0137158	0	0	0	0
VIL1	0	0.0124564	0.013464	0.0102464	0.00682973	0.0077552	0	0	0	0	0.0106325	0	0	0.0649947	0	0	0	0	0.0141518	0	0	0	0.0256066	0	0.00827902	0.00853701	0	0	0.0212462	0	0	0.0204652	0.022015	0.0164463	0	0	0	0	0	0	0.0131676	0	0	0	0.0195117	0.0318173	0	0
USP37	0.232302	0.351412	0.271834	0.146747	0.237229	0.303315	0.28804	0.263681	0.297555	0.19936	0.27672	0.24191	0.242064	0.404639	0.249493	0.339355	0	0.23404	0.278375	0.293504	0.245547	0.335314	0.229763	0.303273	0.154858	0.288036	0	0.266832	0.155232	0.354755	0.379171	0.295495	0.260455	0.313715	0.215025	0.23596	0.240641	0.12084	0	0.243307	0.346691	0.0877665	0.222183	0.074402	0.331538	0.36198	0.28053	0.440994
CNOT9	0.107914	0.173203	0.122086	0.192599	0.148992	0.180841	0.0758292	0.150428	0.199682	0.136825	0.240977	0.12264	0.147887	0.206112	0.336982	0.214258	0	0.138083	0.235016	0.124474	0.191484	0.237781	0.150814	0.259844	0.129383	0.155592	0	0.0710333	0.115882	0.160989	0	0.178291	0.181633	0.160218	0.0671156	0.163757	0.155351	0.176717	0	0.187116	0.165369	0.0270304	0.0966125	0.141913	0.151329	0.262467	0.194871	0.187942
PLCD4	0	0.0228529	0.00477024	0.0143493	0.0313364	0.024226	0.0648367	0.0719783	0.0307811	0.0055184	0.0126986	0.0148606	0	0	0.0731327	0.0171848	0	0.0880933	0.0310129	0.0115507	0.0238402	0.0625818	0	0	0.00727821	0.0328519	0	0.0174129	0.0102481	0	0	0	0.0179915	0.0393965	0	0.00853707	0.0197642	0	0	0.0880951	0.0368149	0	0.0181826	0.0102299	0.0448974	0.0476172	0.0199696	0.290104
ZNF142	0.0241485	0.0349978	0.044874	0.0104818	0.0637542	0.0358112	0.0508477	0.0681182	0.0638781	0.0339975	0.0367787	0.0632663	0.0570516	0	0.131872	0.0854797	0	0.0367887	0.0851111	0.0436397	0.0562958	0.0594578	0.0412496	0.0846343	0.0493469	0.0713956	0	0	0.0503291	0.0300873	0	0.0758545	0.0412623	0.0433046	0.0847613	0.0420544	0.062722	0.0294204	0	0.117932	0.0463945	0.0723745	0.0943981	0.0133567	0.0854365	0.0844562	0.0531679	0.117
BCS1L	0.0441468	0.0156485	0.0280954	0.00907993	0.0688952	0.0286449	0	0.0162637	0.021247	0.0113023	0.0305444	0.0291115	0.0337441	0	0	0.0136721	0	0.0139757	0.0487258	0.0167786	0.0427175	0.0504214	0.0296035	0	0.0283797	0	0	0	0.043861	0.0124886	0	0.0437922	0.0155543	0.0188776	0	0	0.0163962	0.0144735	0	0.0350906	0.0211467	0	0	0	0.0297314	0	0.043977	0.0921824
RNF25	0.0298782	0.0874946	0.0304009	0.091655	0.036284	0.0183032	0.0806438	0.0281383	0.077154	0.0577707	0.0410682	0.0250127	0.0284757	0.11842	0.0591619	0.0783592	0	0.0344396	0.104167	0.0480641	0.0935948	0.0470378	0.0386455	0.0858946	0.0364737	0.0367689	0	0.0546194	0.0725881	0.0124119	0	0.0904311	0.0473266	0.0469212	0	0.0525787	0.0379108	0.0397342	0	0.0481535	0.050681	0.0920328	0.0759246	0.0559664	0.0590812	0.0204172	0.067176	0.0817728
STK36	0.0854783	0.0909131	0.0915296	0.120243	0.116859	0.115263	0.206271	0.0776377	0.174888	0.100488	0.0902523	0.0739213	0.043002	0.205518	0.176695	0.0711992	0	0.158686	0.109459	0.176046	0.181201	0.0409534	0.0902899	0.0611297	0.103373	0.105957	0	0.057108	0.0701741	0.121214	0.10786	0.117791	0.134779	0.101501	0.0697526	0.100822	0.171649	0.162337	0	0.148196	0.105262	0.0207216	0.118223	0.0385424	0.092185	0.0498959	0.146162	0.0826809
TTLL4	0.037671	0.00521704	0.0467489	0.0499271	0.030101	0.04131	0.0607822	0.0870594	0.0424477	0.0587368	0.0200048	0.0186985	0.0237194	0.0465848	0.0518455	0.0681463	0	0.0425841	0.016398	0.0773306	0.0411272	0.0397532	0	0.0207654	0.0270109	0.0160219	0	0	0.0345601	0.0526455	0	0.067278	0.0539216	0.0610464	0	0.0232118	0.0236263	0.0450581	0	0.0215489	0.0312261	0.032054	0	0.0502275	0.016511	0.0310521	0.0654653	0.0377186
CYP27A1	0.0567356	0.0753739	0.078285	0.0714908	0.0859162	0.0465851	0.0715893	0.111692	0.0614626	0.0520349	0.0490284	0.0645641	0.0470427	0.0557555	0.102158	0.055767	0	0	0.0450561	0.0694457	0.0723211	0.12702	0.083526	0.0996971	0.103931	0.0132669	0	0.0490681	0.0235449	0.0355793	0	0.0820268	0.0902918	0.028592	0	0.021358	0.0325832	0.0728706	0	0.0505728	0.0337185	0.0837289	0.0664707	0.0174211	0.119888	0.0503077	0.0484273	0.203619
PRKAG3	0	0	0.00839282	0	0	0	0	0	0	0	0	0	0	0	0.0279839	0	0	0	0	0	0	0	0	0	0	0	0	0	0	0	0	0	0	0	0	0	0	0	0	0	0	0	0	0	0	0	0.0110001	0
WNT6	0	0	0	0.0115208	0	0	0	0	0	0	0	0	0	0	0	0	0	0	0	0	0	0	0	0	0	0	0	0	0	0	0	0	0	0	0	0	0	0	0	0	0	0	0	0	0	0	0	0
WNT10A	0	0	0.00318601	0.0240186	0.0193373	0	0	0.0162874	0.00604438	0	0	0	0	0.0515592	0	0	0	0	0.00644963	0	0.00936571	0	0	0.0536473	0	0	0	0.0266817	0	0	0	0.0258757	0	0	0	0	0.0117951	0	0	0	0	0	0	0	0	0	0	0
CDK5R2	0.117015	0.0455615	0.0955318	0.091315	0.14802	0.122736	0.087735	0.086342	0.200391	0.212158	0.07382	0.0683567	0.0654916	0.0570336	0.0590637	0.15128	0	0.167215	0.188445	0.0909404	0.10741	0.110212	0.149229	0.116827	0.205753	0.145821	0	0.114598	0.112226	0.179693	0.239623	0.0756143	0.0667652	0.146917	0.0289125	0.0818624	0.0797334	0.0627183	0	0.176934	0.109667	0.0478482	0.0875576	0.142846	0.127306	0.0838561	0.0774718	0.105484
FEV	0	0	0	0	0	0	0	0	0	0	0	0	0	0	0	0	0	0	0	0	0	0	0	0	0	0	0	0	0	0	0	0	0	0	0	0	0	0	0	0	0	0	0	0	0	0	0	0
CRYBA2	0	0	0	0	0	0	0	0	0.00640542	0	0	0	0	0	0	0	0	0	0.00696017	0	0	0	0	0	0	0	0	0	0	0	0	0	0	0	0	0	0	0	0	0	0	0	0	0	0	0	0	0
CFAP65	0	0	0.00413309	0.0134623	0.00802396	0.00993722	0.0333862	0	0.00498528	0.0204347	0.011285	0.0226364	0	0	0.03711	0	0	0	0.0116243	0.0146667	0	0	0	0	0.0124395	0	0	0.0165226	0.0166849	0	0.117378	0.0267899	0.00787339	0.0335423	0	0.0221011	0.0289621	0	0	0	0	0	0	0	0.0181492	0.0277706	0.0204976	0.0855912
IHH	0	0	0	0	0	0	0.0163154	0	0	0	0	0	0	0	0	0	0	0	0	0	0	0	0	0	0	0	0	0	0	0	0	0	0	0	0	0	0.0250064	0	0	0	0	0	0	0	0	0	0	0
CNPPD1	0.0114889	0.0169627	0.0177282	0.0267765	0.0366196	0.0288562	0.0163154	0.0293231	0.0503048	0.0165187	0.0466747	0.0349169	0.0411144	0.0954736	0.0583984	0	0	0.0607006	0.0369751	0.013212	0.0194213	0.0292011	0.0120019	0	0.037727	0.0169979	0	0.0266817	0.0384494	0.0209971	0	0.095881	0.0486873	0.0527261	0	0.0170575	0.0380045	0.0247605	0	0	0.0364835	0.0229519	0.0434181	0.0129945	0.0173881	0.0482546	0.0348269	0.0284664
RETREG2	0.198684	0.156084	0.241137	0.237129	0.207059	0.186989	0.305307	0.359665	0.349358	0.223869	0.228575	0.0925915	0.216149	0.282008	0.061176	0.23098	0	0.272426	0.46681	0.18183	0.209487	0.212981	0.100924	0.355844	0.380039	0.153002	0	0.19293	0.275025	0.164949	0.139059	0.414466	0.146001	0.25513	0.0289125	0.18622	0.331628	0.161873	0	0.213535	0.228749	0.107309	0.201124	0.311719	0.269576	0.243735	0.0873288	0.286638
ZFAND2B	0.0669129	0.0679719	0.172008	0.154775	0.158151	0.0788646	0.0352886	0.0836616	0.193536	0.0864451	0.113528	0.0958408	0.14589	0.147127	0.237073	0.224322	0	0.160318	0.119039	0.169368	0.234067	0.181394	0.0236848	0.263156	0.161473	0.0976936	0	0.0182368	0.150884	0.10692	0	0.147187	0.104687	0.0928607	0.0797859	0.065169	0.178504	0.0915783	0	0.0993766	0.208117	0.0996959	0.111785	0.0490464	0.111942	0.0503077	0.134613	0.0270518
ABCB6	0	0	0	0	0	0	0	0	0	0	0	0	0	0	0	0	0	0	0.0037813	0	0	0	0	0	0.00714036	0	0	0	0	0	0	0	0	0	0	0	0	0	0	0	0	0	0	0	0	0	0	0
ATG9A	0.0157872	0.00666476	0.0111898	0	0	0	0.0172608	0.012897	0.0284932	0.00874954	0.00787955	0.0051712	0.0164184	0	0	0.00896776	0	0.0221933	0.00763574	0	0.0068533	0.0377614	0.0336815	0.0335871	0	0.00965067	0	0	0.0114198	0	0	0	0.00451969	0	0	0.018053	0.0791813	0.0438379	0	0.0163084	0.0277469	0.0220597	0	0.0363805	0	0.0284011	0.0110001	0
ANKZF1	0.169234	0.17021	0.180931	0.156872	0.118179	0.127626	0.201291	0.146599	0.170686	0.109481	0.153054	0.105188	0.122704	0.258974	0.225503	0.142805	0	0.176818	0.171957	0.209938	0.176195	0.230189	0.0929344	0.247045	0.0918559	0.102006	0	0.0721557	0.167512	0.205385	0	0.217616	0.20359	0.0868735	0.128614	0.285346	0.203165	0.231776	0	0.10861	0.187688	0.151325	0.206261	0.067229	0.186093	0.218625	0.173146	0.0725206
GLB1L	0	0	0.0106271	0.0246135	0	0.00771265	0	0.0162933	0.00544499	0.0115954	0	0.00313809	0.0156589	0.0557555	0	0	0	0.0190971	0.00826796	0.0129535	0	0.0139787	0	0	0	0.00940932	0	0	0	0	0	0	0	0	0	0.00688866	0.0104568	0	0	0	0.00842166	0	0.0263057	0.0278996	0.00853701	0	0.0190574	0.0725206
STK16	0.0356114	0.0108855	0.0178885	0	0	0.0071293	0	0.0136666	0.031626	0.0335642	0.00611651	0.00917932	0.0441716	0.111383	0	0.0663263	0	0.0238274	0.0576047	0.0159358	0.0289149	0.0186915	0.0177098	0.0207654	0.0344246	0	0	0	0.0184311	0.00786555	0	0	0.0253468	0.0210687	0	0.00833357	0.0237225	0	0	0	0	0	0	0	0.0422706	0	0.0223683	0
TUBA4A	0.165899	0.188246	0.197985	0.177848	0.122412	0.098891	0.31721	0.30158	0.304914	0.194121	0.250148	0.0998347	0.215135	0.370091	0.121791	0.197731	0	0.173684	0.445597	0.207267	0.279589	0.295061	0.0763978	0.186109	0.397598	0.143044	0	0.13691	0.25214	0.19448	0.21182	0.361824	0.132504	0.199105	0	0.133295	0.24024	0.118399	0	0.0821658	0.119568	0.0203841	0.170606	0.191497	0.291311	0.368478	0.0976743	0.29225
TUBA4B	0.0063122	0	0.00866331	0.0182096	0.0076972	0.00704331	0	0	0	0	0	0	0	0	0	0	0	0	0	0.00617684	0.00981352	0	0	0	0	0	0	0	0.00827974	0	0	0	0	0	0	0.0148674	0.0104568	0	0	0	0.0100285	0	0	0	0	0	0	0
DNAJB2	0.430435	0.391776	0.368045	0.279208	0.322279	0.435721	0.881791	0.51397	0.324964	0.416388	0.405783	0.278941	0.349262	0.163805	0.55651	0.223668	0	0.328697	0.500184	0.410862	0.282369	0.33678	0.279334	0.181351	0.42719	0.525261	0	0.443494	0.225174	0.442863	0.365242	0.515773	0.431744	0.326522	0.287013	0.279552	0.585556	0.436262	0	0.200077	0.268592	0.306352	0.315538	0.637619	0.636286	0.489183	0.274317	0.97373
PTPRN	0.37437	0.225164	0.284942	0.37816	0.423887	0.338264	0.270074	0.648734	0.551922	0.36774	0.420439	0.255365	0.373852	0.503739	0.318553	0.461833	0	0.333464	0.455293	0.378914	0.623538	0.500867	0.408438	0.576925	0.500043	0.256603	0	0.185434	0.491481	0.240709	0.315566	0.620546	0.360036	0.402846	0.241241	0.358474	0.411487	0.267736	0	0.412857	0.476407	0.269203	0.407414	0.332113	0.499148	0.751761	0.362765	0.427973
RESP18	0	0	0	0	0	0	0	0	0	0	0	0	0	0	0	0	0	0	0	0	0	0	0	0	0	0	0	0	0	0	0	0	0	0	0	0	0	0	0	0	0	0	0	0	0	0	0	0
DNPEP	0.0177752	0.0527296	0.0282126	0.0303686	0.0189379	0.0146492	0.0175266	0.0365086	0.031042	0.0549637	0.0585552	0.0397327	0.0607126	0.0562656	0.0840429	0.0453225	0	0.0716927	0.0378586	0.0510472	0.0211392	0.0580803	0.0539919	0.0301655	0.0323659	0.0987058	0	0.0582613	0.0320902	0.0349352	0	0.166609	0.0276107	0.0137079	0	0.0419115	0.0305273	0.0128689	0	0.0648848	0.0162648	0.0359527	0.0544829	0.029059	0.0381656	0.0442033	0.107318	0
DES	0	0	0	0	0	0	0	0	0	0	0	0	0	0	0	0	0	0	0	0	0	0	0	0	0	0	0	0	0	0	0	0	0	0.00881506	0	0	0	0	0	0	0	0	0	0	0	0	0	0
SPEG	0.105873	0.0754527	0.179859	0.122683	0.241618	0.133231	0.226399	0.130837	0.153003	0.134047	0.129548	0.102409	0.17374	0.253003	0.267315	0.139011	0	0.235774	0.198417	0.189783	0.187443	0.207208	0.0560385	0.241629	0.128455	0.167868	0	0.189543	0.031147	0.197099	0	0.259334	0.21464	0.169274	0.0599549	0.175299	0.185093	0.228698	0	0.0934127	0.154728	0.100683	0.221707	0.168151	0.130094	0	0.255712	0.111805
GMPPA	0	0	0.0431114	0.0355953	0	0.0196227	0	0.0341089	0.0237528	0.0173153	0	0.0409002	0	0	0	0.0287704	0	0	0.0164326	0.00514933	0	0.0239718	0.0399356	0	0.0118513	0.00965067	0	0.032009	0.0157443	0.0486672	0	0.036833	0.00468547	0.012118	0	0.0241183	0.0129158	0	0	0.0163084	0.00988585	0	0	0	0.00576716	0.0310521	0.0116547	0
ASIC4	0	0	0.0240952	0	0	0	0.0540842	0.012897	0.00313082	0.00743573	0	0	0.00971814	0	0	0	0	0	0.0118689	0	0.0108108	0.0128748	0	0	0	0	0	0	0.0284853	0	0	0	0.0246903	0	0	0	0.0101468	0	0	0	0	0	0.0261459	0	0.00778019	0	0	0
CHPF	0.0440595	0.0451171	0.0229435	0.0565581	0.0517286	0.0749521	0.137755	0.0883836	0.0934355	0.0166747	0.0537907	0.0308042	0.0722456	0	0.0623631	0.0625457	0	0.0397965	0.121784	0.122815	0.075009	0.106387	0.0169761	0.0543525	0.0955108	0.0563979	0	0.0290632	0.037768	0.0130132	0	0.0163884	0.0450191	0	0	0.05295	0.143736	0.0175173	0	0.0803301	0.0768863	0.0207216	0.0562199	0.0933762	0.118695	0.0866608	0.045474	0.148866
TMEM198	0.0380336	0.0523394	0.017111	0.0349443	0.0675412	0.0469129	0.0557852	0.0305111	0.0368099	0.0660644	0.0246331	0.0109364	0.0340911	0.169979	0	0.0451773	0	0.0332915	0.0687827	0.0552226	0.063442	0.038816	0.0501281	0.0714238	0.0493488	0	0	0.0169789	0	0	0	0.0545756	0.0468779	0.0490604	0	0.0297486	0.0618368	0	0	0.112283	0.0335275	0.050634	0.0719539	0	0.0749242	0.0237862	0.0279146	0
OBSL1	0.26859	0.21188	0.310134	0.313945	0.343057	0.323423	0.318578	0.340706	0.464879	0.30251	0.326684	0.209629	0.449985	0.417807	0.437369	0.365376	0	0.34274	0.381081	0.349242	0.414369	0.305789	0.17653	0.41087	0.364657	0.375837	0	0.232749	0.311432	0.307589	0.350666	0.27916	0.251596	0.234717	0	0.256845	0.341511	0.180397	0	0.115774	0.381204	0.193386	0.257695	0.170547	0.292426	0.539391	0.439044	0.269099
INHA	0.0489644	0.0480352	0.0598199	0.0219595	0.0621609	0.0494262	0.0163154	0	0.04352	0.0364956	0.0448761	0.0579644	0.0721996	0	0.0279839	0.0347607	0	0.117689	0.0451221	0.0501281	0.0860594	0.0276497	0.020888	0.0935265	0	0.0105507	0	0.0259884	0.0227129	0.0111952	0	0.0687428	0.00713677	0.0338339	0.0289125	0.0560743	0.0155729	0.0217701	0	0	0.0174118	0.109971	0.0944777	0	0	0.0510333	0.0412498	0.0456102
STK11IP	0.00628631	0.0534598	0.0827013	0.0938448	0.0906346	0.0340254	0.0306553	0.0506198	0.0737006	0.0569383	0.0313349	0.0364313	0.0318283	0.0439143	0.0644501	0.0514394	0	0.0113265	0.0842916	0.04202	0.0658332	0.0630435	0	0.019247	0.0495508	0.0659049	0	0.0623844	0.0496701	0.109628	0.117378	0.12126	0.0783842	0.0274907	0.0697526	0.0957734	0.0885789	0	0	0.115065	0.0644198	0.026354	0.0924324	0.0814082	0.106656	0	0.0620921	0.0392961
SLC4A3	0.241924	0.244099	0.339289	0.272105	0.263145	0.273967	0.217063	0.186491	0.406618	0.249428	0.251552	0.183694	0.328693	0.410905	0.349238	0.283528	0	0.324782	0.338853	0.356992	0.434832	0.503267	0.165924	0.451179	0.249355	0.24941	0	0.159839	0.234883	0.247814	0.0544865	0.386378	0.313881	0.251976	0.181997	0.289081	0.345843	0.211641	0	0.162043	0.445813	0.192388	0.353682	0.230725	0.291398	0.362233	0.347966	0.367235
EPHA4	0.521366	0.566514	0.666652	0.50937	0.599678	0.730048	0.5738	0.568513	0.625858	0.544858	0.792087	0.544805	0.450008	0.675216	0.505503	0.483106	0	0.754853	0.631941	0.498838	0.7369	0.871878	0.412892	0.522462	0.713724	0.545577	0	0.39968	0.661776	0.803823	0.268856	0.518404	0.676678	0.499613	0.231549	0.782285	0.573468	0.409492	0	0.555773	0.579788	0.313272	0.610675	0.440149	0.597614	1.02849	0.723034	0.580149
PAX3	0	0	0.00422821	0	0	0	0	0	0.00482278	0	0	0	0	0	0	0	0	0	0.00571931	0.0240313	0	0	0	0	0.0252087	0	0	0	0	0	0	0	0	0	0	0	0	0	0	0	0	0	0	0	0	0	0	0
SGPP2	0.189467	0.159193	0.26426	0.11941	0.183024	0.0967539	0.215099	0.150831	0.221646	0.177759	0.179321	0.124292	0.13224	0.263419	0.217949	0.154697	0	0.143405	0.087275	0.115028	0.176152	0.195625	0.183529	0.298401	0.125452	0.222049	0	0.147849	0.110332	0.0757683	0.228313	0.111525	0.127766	0.170506	0.252924	0.222439	0.174582	0.179563	0	0.280476	0.188054	0	0.162253	0.111156	0.154395	0.169572	0.18336	0.204746
FARSB	0.440273	0.280249	0.29079	0.366794	0.350797	0.308663	0.104816	0.297409	0.376965	0.378614	0.3718	0.312867	0.314636	0.442817	0.371757	0.443336	0	0.481191	0.332488	0.269666	0.307439	0.399578	0.19152	0.282136	0.29191	0.1951	0	0.109648	0.540417	0.219107	0.155703	0.284165	0.361777	0.361625	0.09209	0.236913	0.289965	0.243864	0	0.354662	0.32016	0.180005	0.185573	0.265746	0.314114	0.260587	0.271655	0.463168
MOGAT1	0.0129505	0	0	0.0230236	0.00473374	0	0	0	0.0364953	0	0.0086684	0	0.00629992	0	0	0.0083768	0	0.0284167	0.00577009	0.00411697	0	0.00766788	0	0.0414345	0.00975529	0.0148831	0	0	0.0319107	0	0	0.0492827	0	0.0110236	0	0.00798362	0.0143937	0	0	0.0324131	0.0485133	0.0132815	0	0.0164947	0	0.0204172	0.0494109	0.0883964
ACSL3	0.536635	0.558521	0.692125	0.570762	0.669916	0.73508	0.889083	0.610718	0.724789	0.66315	0.673339	0.465304	0.652868	0.803785	0.67835	0.695645	0	0.502828	0.824173	0.678552	0.686102	0.741191	0.338229	0.758979	0.832288	0.68922	0	0.55076	0.860491	0.56984	0.429772	0.941969	0.540328	0.770826	0.557116	0.533282	0.997065	0.530291	0	0.643625	0.477622	0.607443	0.690529	0.591501	0.811346	1.03847	0.73075	0.965181
KCNE4	0	0	0.00627285	0	0.00739617	0	0	0	0.0155752	0.00886524	0.00847334	0.019022	0	0.0439143	0	0.0157523	0	0.0167232	0.00814246	0	0	0.014256	0	0	0	0.00982043	0	0	0.0128485	0.013045	0	0	0	0	0	0.00624617	0.0242836	0	0	0	0.0127703	0	0	0	0	0	0	0
SCG2	0.594213	0.531702	0.574752	0.756648	0.688372	0.732151	0.93353	0.799395	1.24115	0.762471	0.865533	0.562041	0.77333	1.13328	0.230362	0.945125	0	0.963432	1.15899	0.794607	0.624352	0.895112	0.387793	1.04335	0.993429	0.576338	0	0.704885	0.799893	0.434478	0.213025	1.04281	0.50604	0.912668	0.0884563	0.48834	0.85731	0.769966	0	0.749822	0.716043	0.270588	0.552563	0.677082	0.781051	1.23186	0.448669	0.455231
AP1S3	0.0782724	0.110363	0.117243	0.0634128	0.218406	0.138313	0.0882789	0.146739	0.129229	0.125109	0.09322	0.063747	0.101845	0.186421	0.177201	0.134353	0	0.158931	0.0499022	0.113803	0.135496	0.15511	0.128207	0.128611	0.0846608	0.0584885	0	0.0983167	0.118534	0.041196	0	0.191711	0.135306	0.0695491	0.196312	0.0807836	0.149694	0.0629148	0	0.205556	0.212106	0.126462	0.152547	0.0554495	0.0991903	0.356892	0.202552	0.0407138
WDFY1	0.230364	0.174296	0.251771	0.313581	0.256902	0.247662	0.199808	0.277517	0.271387	0.213017	0.191705	0.182412	0.266061	0.265812	0.443424	0.227061	0	0.180598	0.144732	0.223007	0.261399	0.265054	0.259897	0.298305	0.287451	0.224975	0	0.207092	0.156706	0.147863	0.162347	0.277344	0.245914	0.20091	0.374379	0.278117	0.227727	0.188236	0	0.303909	0.208532	0.212234	0.153193	0.150808	0.245914	0.274572	0.298733	0.383125
MRPL44	0.0391457	0.0264315	0.0228749	0.0211158	0.0826757	0.0940429	0.0826819	0.0431002	0.0783611	0.0675026	0.0171866	0.0465928	0.0740017	0.0570336	0.117618	0.0581138	0	0.0347496	0.0816866	0.0284325	0.067553	0.0372909	0.075027	0.0497446	0.0306228	0.0437481	0	0.0732504	0.0599914	0.0120509	0	0	0.0340003	0.0361627	0	0.0262917	0.100386	0.0252524	0	0	0.00612662	0.0252663	0.0319088	0.0325919	0.0506562	0.0616588	0.0124221	0.131685
SERPINE2	0.0458473	0.0373537	0.0500382	0.120525	0.106494	0.021253	0.0711495	0.0752787	0.0520785	0.0389981	0.0714409	0.0343801	0.0202509	0	0	0.037024	0	0.0221292	0.0163369	0.0319432	0.0409224	0.00827375	0.0802571	0.10644	0.0290827	0.0123506	0	0.0734423	0.0817489	0.07178	0.150476	0.0764349	0.0671922	0.0288089	0	0	0.0439384	0	0	0.0541021	0.0239769	0.0888142	0.0163114	0.020197	0.0402263	0.0941534	0.0236475	0
FAM124B	0	0	0	0.0220553	0	0.00885181	0	0	0	0	0	0	0	0	0	0	0	0	0	0	0	0	0	0.0170061	0	0	0	0	0	0	0	0.0237893	0	0	0	0	0	0	0	0	0.010023	0	0	0	0.0105304	0	0	0
CUL3	0.426563	0.451327	0.541286	0.523727	0.415399	0.634169	0.546816	0.696433	0.52291	0.481002	0.515634	0.453234	0.45349	0.253876	0.281902	0.470157	0	0.499425	0.517409	0.475926	0.405431	0.663668	0.406207	0.538322	0.530111	0.474312	0	0.567054	0.504072	0.507345	0.381718	0.618753	0.446208	0.570674	0.260698	0.584669	0.615138	0.396109	0	0.417237	0.473308	0.395339	0.639346	0.396497	0.411752	0.639676	0.637503	0.595093
CCDC195	0	0.0142058	0	0	0	0	0	0	0	0	0	0	0	0	0	0	0	0	0	0	0	0	0	0	0	0.00965067	0	0	0	0	0	0	0	0	0	0	0	0	0	0	0	0	0	0	0	0	0	0
DOCK10	0.932638	1.20794	1.25236	1.12494	1.32165	1.23892	1.55351	1.27496	1.25691	1.15126	1.48254	1.45155	1.25703	1.60243	1.46563	1.21104	0	0.979366	0.982935	1.27522	1.12187	1.36166	1.25782	1.33141	1.40841	1.24619	0	1.22062	1.22324	0.993385	1.47934	1.22458	1.29431	1.11897	1.07918	1.41799	1.36815	1.2621	0	1.18417	1.25632	1.16844	1.17658	1.20138	1.20853	1.3153	1.52235	1.28185
NYAP2	0.839336	1.44706	1.21453	1.24846	1.38892	1.39933	0.900971	0.982303	1.43572	1.42304	1.29385	1.33982	1.23249	0.913131	1.4255	1.13488	0	0.749883	1.19642	1.4379	1.39302	1.02012	1.35191	1.41919	1.41766	0.993879	0	1.13069	0.756343	1.07111	0.870207	0.874141	1.14371	0.979869	0.951507	1.45794	1.07559	0.860943	0	1.28989	1.44665	0.608723	1.13356	1.04706	0.889302	1.0043	1.67401	0.81073
IRS1	0.241847	0.367244	0.2338	0.174084	0.24188	0.370643	0.274998	0.176582	0.25289	0.326972	0.308357	0.149991	0.1733	0.18776	0.145336	0.240054	0	0.102662	0.177277	0.18887	0.260574	0.29538	0.0624886	0.125666	0.21482	0.119937	0	0.290102	0.187766	0.250237	0.639712	0.190926	0.136597	0.226121	0.281047	0.301673	0.280068	0.25741	0	0.265871	0.188786	0.0571108	0.196518	0.180513	0.31156	0.274474	0.265229	0.469253
RHBDD1	0.106419	0.336659	0.26676	0.244632	0.196884	0.223529	0.304036	0.251005	0.313548	0.358821	0.278278	0.274761	0.266107	0.27813	0.336001	0.268647	0	0.181727	0.132911	0.255608	0.272811	0.251153	0.202244	0.410016	0.265367	0.274713	0	0.224059	0.220623	0.210564	0	0.262308	0.247033	0.279027	0.0562497	0.301288	0.271339	0.116095	0	0.158034	0.211532	0.144044	0.181825	0.277857	0.24781	0.321959	0.281758	0.252344
COL4A4	0.0376805	0	0.0386714	0.0746504	0.023344	0.00753089	0.0483728	0.0164811	0.0187172	0.00479209	0.0192673	0	0	0.0489826	0.0518455	0.00938644	0	0.0118602	0	0.00741083	0.011481	0.0261081	0.036526	0.0213136	0.00861566	0	0	0.0155677	0.0665238	0	0	0.0215286	0.0113403	0.0110443	0	0	0.0136001	0	0	0.0215489	0.0218287	0	0	0	0	0.0204172	0	0.0284664
COL4A3	0.0562313	0.00958423	0.0371166	0.126269	0.0371393	0.0073073	0.0140017	0.0490913	0.0409938	0.0340286	0.0238495	0	0	0.0621545	0	0.0410088	0	0.0776353	0.036577	0.0192362	0.0382766	0.0759415	0.00829745	0.107243	0.0180838	0	0	0.0102026	0.079429	0.0465445	0	0.0743074	0.0135271	0.0468867	0	0.0748871	0.0591998	0.0175173	0	0.0480878	0.0720462	0.0250147	0.130703	0	0.0319673	0.0261097	0.0442153	0
MFF	0.425872	0.281242	0.397549	0.560458	0.45432	0.489076	0.44094	0.41127	0.544894	0.429511	0.506595	0.402759	0.292936	0.453112	0.310791	0.508308	0	0.541246	0.473173	0.44924	0.371406	0.484798	0.383653	0.747143	0.480202	0.287518	0	0.327337	0.481639	0.436226	0.221647	0.613105	0.468243	0.545747	0.357417	0.372965	0.372761	0.475141	0	0.424486	0.439871	0.39849	0.527213	0.330891	0.353627	0.403964	0.399017	0.553421
TM4SF20	0	0	0.00497706	0.0114534	0.00968765	0	0	0	0.00387934	0.01546	0	0.00313809	0	0	0	0	0	0	0	0	0	0.00908941	0	0	0.00592587	0	0	0	0	0	0	0	0	0	0	0	0	0	0	0	0	0	0	0	0	0	0	0
AGFG1	0.425827	0.380037	0.567308	0.499262	0.545592	0.448839	0.397829	0.449907	0.508478	0.531078	0.479671	0.456125	0.351435	0.276378	0.426864	0.498029	0	0.59001	0.479728	0.503379	0.49748	0.570972	0.348947	0.649846	0.533872	0.418069	0	0.380082	0.62565	0.379986	0.562485	0.596645	0.492475	0.516427	0.417301	0.481876	0.44897	0.343667	0	0.436222	0.542293	0.284441	0.292291	0.456335	0.454368	0.47586	0.52144	0.624901
C2orf83	0.0203659	0	0	0.0282721	0.00918344	0.00638163	0	0	0	0	0	0	0	0	0	0	0	0	0	0	0	0	0	0	0	0	0	0	0.010622	0	0	0	0	0	0	0	0	0	0	0	0	0	0	0	0	0	0	0
SCYGR4	0	0	0	0	0	0	0	0	0	0	0	0	0	0	0	0	0	0	0	0	0	0	0	0	0.00843299	0	0	0	0	0	0	0	0	0	0	0	0	0	0	0	0	0	0	0	0	0	0	0
SLC19A3	0.0195178	0	0.00240565	0.0209958	0	0	0	0.0106824	0.0108607	0.01465	0.0142257	0.0304422	0	0	0	0.029659	0	0	0.00555924	0.0124218	0	0	0.0125905	0.0688208	0	0.0263015	0	0.021321	0.0237394	0.00912197	0	0	0.00443422	0.0100766	0	0	0	0.0124114	0	0.0215489	0.0175817	0	0	0	0	0	0	0
CCL20	0	0	0	0	0	0	0	0	0	0	0	0	0	0	0	0	0	0	0	0	0	0	0	0	0	0	0	0	0	0	0	0	0	0	0	0	0	0	0	0	0	0	0	0	0	0	0	0
DAW1	0.0238934	0	0.0131339	0.0235801	0	0.0214955	0.0175266	0.0226534	0.00716447	0.0359337	0.00573522	0	0	0	0	0.0108878	0	0	0	0.00817951	0.0108066	0.0154831	0	0.0679217	0.00900096	0.0220987	0	0	0	0	0	0	0	0	0.0697526	0	0.0400129	0	0	0	0	0	0	0	0	0	0.0362615	0
SPHKAP	0.0688958	0.0528435	0.0238296	0.0285644	0.0246492	0	0.0175688	0	0.0246367	0.00520705	0.0145284	0.0155357	0	0	0	0.00769482	0	0	0.017954	0.015111	0.0296954	0.0113669	0	0.022168	0.00663618	0.01468	0	0.0813045	0.0175347	0.0560361	0	0.0589155	0.015938	0	0	0	0	0.0415412	0	0.0583467	0.0111113	0	0.0163114	0	0	0	0.0220715	0.0482664
PID1	0.256188	0.241662	0.357224	0.235666	0.3092	0.181026	0.121123	0.214074	0.293449	0.265141	0.309154	0.315417	0.127641	0.182478	0.302877	0.210835	0	0.114964	0.269382	0.306825	0.165631	0.219386	0.165348	0.456969	0.259078	0.207418	0	0.273926	0.135672	0.183308	0.294549	0.142705	0.246962	0.14548	0.187349	0.247953	0.124395	0.154894	0	0.413389	0.272955	0.0797717	0.138243	0.205511	0.308349	0.154172	0.238499	0.50149
DNER	1.63558	1.71373	1.79505	1.7322	1.75605	1.96671	1.76901	1.92791	1.82797	2.04191	2.05322	1.59236	1.68788	1.71312	1.70653	1.70386	0	1.99169	2.00949	1.7622	1.77653	1.79913	1.5368	1.81295	2.03897	1.82828	0	1.8215	1.74324	1.72933	1.62795	1.77887	1.73014	1.76557	1.76916	1.78892	1.91484	1.69275	0	1.61562	1.74084	1.54915	1.80236	1.51139	2.11229	2.09466	1.8273	1.496
TRIP12	0.564106	0.579788	0.713854	0.720306	0.617869	0.719876	0.625548	0.631027	0.723188	0.726362	0.668369	0.587886	0.52686	0.671885	0.614936	0.667459	0	0.624687	0.660239	0.567276	0.797874	0.667791	0.4857	0.802369	0.73913	0.718699	0	0.578422	0.627529	0.603358	0.555004	0.716117	0.660738	0.510817	0.331733	0.647167	0.676741	0.67075	0	0.6984	0.578468	0.419616	0.643018	0.642208	0.611232	0.890468	0.70562	0.831206
FBXO36	0.18792	0.247173	0.223261	0.149258	0.202655	0.11855	0.174486	0.278432	0.204423	0.212893	0.163558	0.129651	0.111452	0.155051	0.283333	0.187848	0	0.16419	0.171082	0.134052	0.180311	0.151541	0.209102	0.384229	0.140322	0.176736	0	0.126228	0.110214	0.183511	0	0.180495	0.216583	0.299439	0.119179	0.258506	0.213319	0.149477	0	0.156862	0.32367	0.156606	0.147824	0.185485	0.0723867	0.368517	0.30786	0.169749
SLC16A14	0.168968	0.0482842	0.098816	0.14153	0.182037	0.066584	0.133138	0.0931793	0.149198	0.166475	0.105843	0.106738	0.0610721	0.109049	0.0311326	0.233113	0	0.217591	0.138448	0.152338	0.0719715	0.132048	0.144834	0.13292	0.134592	0.0771054	0	0.0922929	0.115993	0.156218	0	0.194494	0.142149	0.133341	0	0.111679	0.133157	0.110047	0	0.0983234	0.115324	0.0362334	0.134029	0.0251172	0.0774742	0.152048	0.116376	0.124107
SP110	0	0.0321708	0.0140757	0	0.0139939	0	0	0	0.0210224	0	0.0142523	0	0	0	0	0	0	0.0135989	0.0206111	0	0	0.00492479	0.0451789	0.0144762	0.00879261	0	0	0.0161921	0	0	0	0.0224143	0	0.00871288	0	0	0	0	0	0	0.0137363	0	0.0297166	0	0	0	0	0.0476827
SP140	0.0631526	0.0323546	0.0631545	0.0221644	0.0521088	0.0782603	0.0158789	0.0747717	0.0309889	0.0272104	0.0421758	0.0235885	0.0968322	0.0469689	0.0231408	0.0217894	0	0.057469	0.0557294	0.00617684	0.0680312	0.102676	0.0125905	0.0170061	0.0464196	0.0567009	0	0.0584053	0.102508	0.0204537	0	0.0810182	0.0304226	0.037645	0	0.073393	0.0122538	0.08318	0	0.148166	0	0.0503243	0.0780714	0.0234056	0.00954896	0	0.0239648	0.0883964
SP140L	0.0410826	0.0068144	0.0166703	0.0335793	0.0188938	0.00419382	0	0.0489701	0.0216886	0.00859573	0.0249996	0.0268405	0.0152529	0.0649947	0.0905492	0.0214668	0	0.014712	0.00550357	0.0127516	0.0394699	0.0933235	0	0	0.00784746	0	0	0.0326041	0	0.019514	0	0.0888383	0.0155937	0	0	0.0126126	0	0.0430133	0	0.0489175	0.0210939	0	0	0	0.0259358	0	0	0
SP100	0	0	0.0196567	0.0368759	0	0	0.0345322	0	0.00498528	0	0.00321768	0	0	0	0	0	0	0.0194682	0	0	0	0.01151	0	0	0	0	0	0	0	0	0	0	0	0.0137079	0	0.0206369	0	0	0	0.0202334	0	0	0	0	0	0	0	0
CAB39	0.430451	0.375752	0.44045	0.428932	0.36532	0.39069	0.592549	0.342378	0.462045	0.52806	0.491924	0.394906	0.409211	0.319789	0.500603	0.353949	0	0.407836	0.43037	0.300482	0.396515	0.602602	0.351185	0.504962	0.465383	0.478646	0	0.390632	0.235014	0.404769	0.602544	0.34093	0.342589	0.434443	0.253008	0.442142	0.381889	0.32371	0	0.358181	0.478427	0.465382	0.345115	0.436175	0.44619	0.318767	0.384605	0.459504
ITM2C	0.0751858	0.0957311	0.172624	0.280362	0.174305	0.131114	0.143187	0.269715	0.30697	0.0896734	0.0920705	0.0889706	0.163497	0.195912	0.116296	0.222455	0	0.0975276	0.349306	0.0764585	0.167692	0.244772	0.136069	0.291351	0.297482	0.0579566	0	0.110214	0.196147	0.120787	0.162347	0.26821	0.157206	0.0538915	0.0273372	0.118465	0.184247	0.110439	0	0.103177	0.139533	0.0434354	0.102375	0.0998535	0.162226	0.117221	0.053411	0.0826809
GPR55	0	0	0	0.0200275	0	0	0	0	0.0135192	0	0	0	0.00566223	0	0	0	0	0	0.008827	0	0	0	0	0	0	0	0	0	0.0114198	0.0120509	0	0.0196371	0	0	0	0	0	0	0	0	0	0	0	0	0	0	0	0
SPATA3	0	0	0	0.0125008	0.00921754	0	0	0	0	0.00921718	0.0149133	0	0	0	0	0	0	0	0	0.00754286	0	0	0	0	0	0.00882829	0	0	0.0105173	0	0	0	0	0.0221748	0	0.00907388	0.0112328	0	0	0	0	0.0214776	0	0	0	0	0	0.0392961
C2orf72	0.148232	0.0864321	0.071973	0.17597	0.168698	0.10778	0.0781391	0.206253	0.185261	0.109597	0.0562323	0.12395	0.125495	0.125061	0.132913	0.229375	0	0.12717	0.132247	0.145415	0.141603	0.0928523	0.127155	0.186214	0.073622	0.0294931	0	0.021321	0.111892	0.0726839	0	0.166142	0.0640024	0.0413739	0.0273372	0.10565	0.0813315	0.178305	0	0.0734642	0.190999	0.0522799	0.0648138	0.0992443	0.0629855	0.0817132	0.0573257	0.101368
PSMD1	0.536839	0.346128	0.569977	0.466871	0.548535	0.441	0.384377	0.568838	0.586837	0.585303	0.576585	0.59791	0.526617	0.752984	0.508293	0.678245	0	0.537002	0.586002	0.513221	0.459812	0.601221	0.439163	0.472052	0.625969	0.481184	0	0.465314	0.532749	0.351424	0.508938	0.56333	0.555372	0.509579	0.301147	0.441658	0.429923	0.460645	0	0.564248	0.491805	0.492299	0.569523	0.404462	0.445595	0.63454	0.471548	0.648894
HTR2B	0	0	0	0.0193919	0.00921754	0	0	0	0.00516029	0	0	0	0	0	0	0	0	0.0221933	0.011662	0	0.00945959	0.00750017	0	0	0	0	0	0	0	0	0	0.0239184	0.00911444	0.015438	0	0	0	0	0	0	0.0101527	0	0.0274203	0	0	0	0.0119357	0
ARMC9	0.212055	0.226844	0.262758	0.252088	0.253856	0.271897	0.303071	0.288848	0.297717	0.284044	0.246119	0.184764	0.216392	0.542736	0.373688	0.287057	0	0.22142	0.354373	0.279558	0.256731	0.27812	0.309391	0.408	0.195649	0.201113	0	0.255724	0.192522	0.199251	0.115472	0.208714	0.357904	0.282243	0.0823221	0.220407	0.449053	0.313345	0	0.257039	0.292387	0.15591	0.17786	0.179999	0.0380971	0.326516	0.355355	0.364022
B3GNT7	0	0	0	0	0	0.0102157	0	0	0	0	0	0	0	0	0	0	0	0.0150931	0	0	0	0.00715993	0	0	0	0.00613303	0	0	0	0	0	0	0	0	0	0	0	0	0	0	0	0	0	0	0	0	0	0
NCL	0.102481	0.162674	0.136632	0.192292	0.100399	0.182043	0.315156	0.187545	0.187804	0.127556	0.222067	0.106009	0.267955	0.161824	0.341379	0.164932	0	0.116769	0.311586	0.111537	0.125234	0.305436	0.324994	0.326217	0.171372	0.10323	0	0.196166	0.132928	0.10839	0.218904	0.187677	0.112	0.257128	0.0462917	0.127666	0.196161	0.152204	0	0.0697377	0.112784	0.104216	0.08195	0.0904816	0.101787	0.149631	0.138295	0.350493
NMUR1	0	0	0	0	0	0	0	0	0	0.00573948	0	0	0	0	0	0	0	0	0	0	0	0	0	0	0	0	0	0	0	0	0	0	0	0	0	0.0105409	0	0	0	0	0	0	0	0	0	0	0	0
PTMA	0.248028	0.250258	0.271197	0.300549	0.193966	0.251376	0.480588	0.224697	0.289938	0.224059	0.407061	0.191268	0.359557	0.202813	0.15879	0.160411	0	0.299981	0.554798	0.228938	0.208061	0.380038	0.311704	0.424054	0.528526	0.285855	0	0.188563	0.31755	0.140177	0.315615	0.398666	0.30765	0.340652	0.201587	0.207701	0.625241	0.376366	0	0.16933	0.23237	0.0608673	0.282431	0.216716	0.513453	0.226063	0.200708	1.00426
PDE6D	0.143478	0.132186	0.143853	0.121584	0.0443146	0.120339	0.180951	0.150647	0.189063	0.0907782	0.0976566	0.0856134	0.157684	0.262706	0.162502	0.126345	0	0.109724	0.0829858	0.0904289	0.213023	0.113075	0.0698435	0.121966	0.129017	0.0908621	0	0.0752556	0.0914425	0.144204	0	0.191284	0.112009	0.172689	0.25084	0.135739	0.263968	0.181868	0	0.12934	0.143674	0.0949713	0.154153	0.124055	0.0541123	0.0356683	0.155682	0.492069
COPS7B	0.0512355	0.169383	0.0917805	0.142926	0.0794334	0.101555	0.0675737	0.0365795	0.116581	0.150292	0.0699617	0.162659	0.051849	0.119188	0.15909	0.0457246	0	0.180719	0.131303	0.139113	0.14124	0.168953	0.066793	0.0937409	0.0741781	0.0922833	0	0.0500637	0.138216	0.0759752	0	0.123999	0.11545	0.165985	0.0289125	0.0637808	0.0497791	0.109251	0	0.12919	0.0989779	0.117139	0.149617	0.0624185	0.0541561	0.0318173	0.132057	0.252792
NPPC	0.0609735	0.0815299	0.16356	0.01214	0.122173	0.0950083	0.19726	0.0954195	0.0444759	0.0801358	0.0985484	0.0618485	0.0816015	0.0570336	0.0231408	0.0550204	0	0.0139757	0.169745	0.0471876	0.112363	0.0985421	0.0141594	0.0281822	0.0491433	0.0540044	0	0.137633	0	0.22621	0	0.275394	0.087111	0.10768	0.136586	0.122032	0.358506	0.122549	0	0.0472689	0.0143803	0.0714692	0.106319	0	0.186142	0.086249	0.0377746	0.0813528
DIS3L2	0.616066	0.642894	0.655582	0.531328	0.647111	0.595898	0.630035	0.655715	0.633675	0.656608	0.70718	0.680658	0.638423	0.962598	0.779632	0.6462	0	0.565418	0.672664	0.538741	0.520434	0.789576	0.554306	0.761866	0.556235	0.577745	0	0.746017	0.638043	0.490481	0.434723	0.519269	0.743332	0.730322	0.547711	0.756556	0.757857	0.753201	0	0.455834	0.596869	0.701384	0.469649	0.521637	0.584587	0.791044	0.660498	0.702769
ECEL1	0	0	0	0	0	0	0	0	0	0	0	0	0	0	0	0	0	0	0	0	0	0	0	0	0	0	0	0	0	0	0	0	0	0	0	0	0	0	0	0	0	0	0	0	0	0	0	0
PRSS56	0	0	0	0	0	0	0	0	0	0	0	0	0	0	0	0	0	0	0	0	0	0	0	0	0	0	0	0	0	0	0	0	0	0	0	0	0	0	0	0	0	0	0	0	0	0	0	0
CHRND	0	0	0	0	0	0	0	0	0	0	0	0	0	0	0	0	0	0	0	0	0	0	0	0	0	0	0	0.0165226	0	0	0	0	0	0	0	0	0	0.0188361	0	0	0	0	0	0	0	0	0	0
CHRNG	0	0	0.00516572	0.0130927	0	0	0	0	0.00385324	0	0	0	0	0	0	0.0168127	0	0	0	0	0.0103126	0.00696362	0	0.0198022	0	0	0	0	0.027827	0	0	0.0257644	0	0.0137079	0	0	0	0	0	0	0.00988585	0	0	0	0	0	0	0
TIGD1	0.0227319	0.00521704	0.0176506	0.0405798	0.0580048	0.023662	0.0147441	0.0239998	0.016551	0.0504094	0.00596406	0.0309884	0.0421668	0.0928969	0.0705497	0.0231432	0	0.0157696	0.0454498	0.0268254	0.0271141	0.00741037	0.0135381	0.0569291	0.0192296	0.0320066	0	0	0	0.035666	0	0.08543	0.0195652	0.0722516	0	0.00734116	0.0220309	0.0453917	0	0.0417824	0.0410688	0	0.0261459	0	0.00576716	0.0356683	0.0299709	0.171505
EIF4E2	0.133775	0.113519	0.148503	0.0994299	0.09595	0.0894481	0.0863026	0.107432	0.177754	0.0918287	0.183623	0.149982	0.11209	0.0469689	0.153869	0.0959168	0	0.183612	0.218023	0.109014	0.200675	0.104704	0.103818	0.16097	0.146589	0.0334499	0	0.0479741	0.0709472	0.207143	0.0544865	0.11105	0.139388	0.15359	0	0.119349	0.0629065	0.0716314	0	0.111333	0.0294978	0.0214776	0.240205	0.0267176	0.0850861	0.105306	0.0689729	0.133441
EFHD1	0.0245137	0	0.037394	0.0115702	0.0158878	0.00576928	0.0140616	0.0302879	0.0487585	0.0291045	0.0169543	0.0110378	0.00801188	0.0649947	0.0231408	0.0441574	0	0.0226542	0.0231173	0.0255014	0.0075484	0.00492479	0	0.0463403	0.0289203	0.0201144	0	0	0.0451441	0.048271	0.109979	0.062999	0.0498245	0.0155181	0	0	0	0.0971779	0	0.0324131	0.0298124	0.0462589	0	0.0342482	0.0267688	0.139064	0.0268452	0.116029
GIGYF2	0.729775	0.646145	0.680546	0.59437	0.598995	0.749304	0.657597	0.589358	0.759139	0.746377	0.710917	0.649873	0.726393	0.510095	0.95782	0.624689	0	0.60794	0.603001	0.68068	0.85578	0.882993	0.51305	0.718273	0.715737	0.650238	0	0.680832	0.811116	0.626197	0.661893	0.614584	0.628162	0.752719	0.413334	0.698199	0.65762	0.636856	0	0.852195	0.662496	0.578124	0.681764	0.464152	0.607394	0.81001	0.857217	0.990689
KCNJ13	0	0	0.008084	0.0172029	0.00789636	0	0	0	0.0118262	0.00479209	0.00417589	0	0	0	0	0.0245107	0	0.018405	0.00605225	0	0.0096827	0.00766788	0	0	0	0	0	0.0177922	0.0361701	0	0	0.0220041	0	0.0601562	0	0	0.0116285	0.0217701	0	0	0	0	0	0	0	0	0	0
SNORC	0.0150002	0.0675621	0.099078	0.0940631	0.0554627	0.0780044	0.184335	0.031794	0.0707736	0.0753349	0.099139	0.029661	0.0570459	0.111964	0.0687407	0.0891514	0	0.0794157	0.156133	0.100848	0.0553635	0.116335	0.0554255	0.113801	0.055342	0.0686117	0	0.103393	0.097838	0.0508301	0	0.0772763	0.0658198	0.0579614	0	0.0327841	0.0853669	0.0903773	0	0.0202334	0.0473245	0	0.051313	0.109994	0.175406	0.140019	0.103323	0.0876373
NGEF	0.0760064	0.0900777	0.0797052	0.0883329	0.0372359	0.116934	0.0823178	0.134027	0.0897123	0.0348796	0.0567479	0.047458	0.0239547	0	0.0681203	0.0519128	0	0.0389543	0.0993679	0.0849415	0.0459856	0.055019	0.0789096	0.0928135	0.10495	0.0351986	0	0.0238381	0.0173702	0.0624528	0.162347	0.13061	0.112668	0.047491	0.0273372	0.0264857	0.0440647	0.0259805	0	0.0607439	0.147173	0.0359527	0.0296434	0.160913	0.0862394	0.0284011	0.0509186	0.201447
INPP5D	0	0	0.0131117	0.0305496	0.0336194	0	0	0	0.00894088	0	0	0	0.0141007	0.0381149	0.0518455	0	0	0	0	0.0240218	0.0111026	0.0182338	0	0	0	0.0274006	0	0	0.0148296	0.0527733	0	0	0.00943178	0.0237846	0	0	0	0	0	0	0.0149903	0.025058	0	0.0151205	0	0	0	0
ATG16L1	0.116498	0.0630357	0.112686	0.134607	0.159883	0.166426	0.115849	0.204898	0.137084	0.158163	0.165638	0.0945632	0.0973512	0.147148	0.123037	0.153934	0	0.106734	0.169002	0.165268	0.0764569	0.230411	0.0936252	0.304189	0.190147	0.0506667	0	0.0711169	0.121957	0.102106	0.111044	0.166085	0.110506	0.109262	0.0486044	0.0674797	0.187107	0.163385	0	0.0837517	0.203172	0.220405	0.03265	0.101314	0.121194	0.0823979	0.174183	0.155511
SAG	0	0	0.0120225	0.02308	0.00784863	0	0	0	0.00392052	0	0	0	0	0.0515592	0	0.0162022	0	0	0.00314616	0	0.0250874	0	0	0	0	0	0	0	0	0	0	0	0	0	0	0.00709715	0	0	0	0	0.0137452	0	0.0529162	0	0.0357547	0	0	0
DGKD	0.662437	0.681263	0.747163	0.648297	0.757272	0.54111	0.854629	0.635852	0.774501	0.823166	0.809991	0.712196	0.747848	0.748847	0.860265	0.816009	0	0.750637	0.702119	0.689078	0.855316	0.887645	0.637425	1.14252	0.682772	0.627059	0	0.652575	0.839973	0.512069	0.37735	0.787336	0.724958	0.823164	0.408354	0.664861	0.811129	0.687413	0	0.845615	0.901944	0.787756	0.61368	0.602385	0.811468	0.809074	1.03218	0.867338
USP40	0.240815	0.246828	0.202693	0.247789	0.219747	0.209052	0.197546	0.234217	0.244255	0.296862	0.2679	0.265154	0.22188	0.284647	0.261652	0.175538	0	0.317224	0.278943	0.289833	0.34242	0.292036	0.219489	0.42115	0.273676	0.298579	0	0.120088	0.380911	0.310112	0.101216	0.205644	0.239686	0.246021	0.232947	0.275029	0.10612	0.258593	0	0.188658	0.326052	0.158136	0.243548	0.201345	0.212369	0.228741	0.319622	0.418184
MROH2A	0	0	0	0	0	0	0	0	0	0	0	0	0	0	0	0	0	0	0	0	0	0	0	0	0.008619	0	0	0	0	0	0	0.0187113	0	0	0	0	0.0160401	0	0	0	0	0	0	0	0	0	0	0
HJURP	0	0	0	0	0	0	0	0	0	0	0	0	0	0	0	0	0	0	0	0	0	0	0	0	0	0	0	0	0	0	0	0	0	0	0	0	0	0	0	0	0	0	0	0	0	0	0	0
TRPM8	0	0	0.00391485	0.0106123	0	0	0	0	0.00331181	0.00583637	0	0	0	0.0489826	0	0.022325	0	0	0	0	0	0	0.0325951	0	0	0	0	0	0	0	0	0	0	0.0101041	0	0	0	0	0	0	0.0158293	0	0	0	0.0133115	0.019216	0	0
SPP2	0	0	0	0	0	0	0	0	0	0	0	0	0	0	0	0	0	0	0	0	0	0	0	0	0	0	0	0	0	0	0	0	0	0	0	0	0	0	0	0	0	0	0	0	0	0	0	0
ARL4C	0.283238	0.218385	0.30776	0.356471	0.326513	0.293629	0.375118	0.463367	0.591239	0.37608	0.47728	0.287387	0.283257	0.667818	0.232319	0.473752	0	0.400017	0.627983	0.335688	0.332088	0.55859	0.37154	0.528214	0.601594	0.359633	0	0.34765	0.510366	0.101182	0	0.526329	0.246595	0.334977	0.0562497	0.263399	0.327674	0.11062	0	0.475904	0.39448	0.170512	0.218486	0.284828	0.306303	0.563735	0.334278	0.478309
SH3BP4	0.01013	0.0273383	0.00407747	0.012159	0.0142541	0	0	0.0154512	0.0141339	0.00501412	0.0119267	0.00863917	0.026115	0	0	0	0	0.0173205	0	0	0.010048	0.0128748	0	0	0	0.00853701	0	0	0.0166849	0	0	0.0204652	0	0.0248106	0	0.011913	0	0.0138957	0	0	0	0	0	0	0.0080398	0	0	0
AGAP1	0.980736	0.819525	0.966901	0.80621	0.839095	0.941081	0.928459	0.98761	1.13755	0.977844	0.997977	1.01175	0.902343	0.954463	1.35286	1.04009	0	0.935212	0.786747	1.16996	1.11826	1.2346	1.07221	1.15971	0.83746	0.817521	0	0.922361	0.804661	0.867503	1.1124	1.03028	0.997486	1.01809	1.22907	1.12149	1.0488	0.956203	0	0.804339	1.15606	1.21024	0.895108	0.585025	0.980652	1.45718	1.41587	1.43706
GBX2	0	0	0	0	0	0	0	0	0	0	0	0	0	0	0	0	0	0	0	0	0	0	0	0	0	0	0	0	0	0	0	0	0	0	0	0	0	0	0	0	0	0	0	0	0	0	0	0
ASB18	0	0.0183923	0.00524286	0	0.0105015	0	0	0.027404	0	0	0	0	0	0	0	0	0	0	0	0	0	0.0128748	0	0.0270932	0.00727821	0.0122928	0	0	0	0.0192466	0	0	0.0125381	0	0	0	0.0129158	0	0	0	0	0	0	0	0	0	0	0
IQCA1	0.0200181	0.0221582	0.0734305	0.0339129	0.0791654	0.0827029	0.084244	0.0162874	0.0692594	0.0728323	0.0481493	0.0186961	0.0488859	0	0.11756	0.104552	0	0.0138227	0.0241631	0.0619955	0.0362436	0.0994757	0.0267499	0	0.100305	0.0757453	0	0.0582547	0.0113174	0.063839	0	0.111609	0.147763	0.0362585	0.128071	0.069414	0.0155729	0.0725499	0	0.180001	0.0430193	0.0811284	0.0667146	0.0473097	0.0138609	0.0318173	0.0931484	0.311798
ACKR3	0.0113214	0	0.0127139	0.0121134	0.0158726	0.0106044	0	0	0.0104015	0	0.0125131	0	0	0	0	0	0	0	0	0	0.011466	0	0	0	0	0	0	0	0	0	0	0	0.0109628	0	0	0	0	0	0	0	0	0	0	0	0	0	0	0
COPS8	0.0919172	0.0656945	0.11359	0.156115	0.116661	0.0481145	0.29483	0.133929	0.197358	0.179096	0.140548	0.0917004	0.0967771	0.296254	0.142609	0.316709	0	0.0697914	0.236707	0.112062	0.161046	0.135458	0.141515	0.181561	0.154457	0.129	0	0.102691	0.168226	0.131012	0.161085	0.145156	0.147789	0.171804	0	0.0818539	0.140779	0.097369	0	0.0924699	0.110858	0	0.0563679	0.0617961	0.140882	0.105236	0.0956525	0.238538
COL6A3	0	0	0	0.0101549	0	0	0	0	0.0049998	0	0	0.0221133	0.011891	0	0	0	0	0	0	0	0	0	0	0	0	0	0	0	0	0	0	0	0	0	0	0	0	0	0	0.0501034	0	0	0	0	0	0	0	0
MLPH	0	0	0	0	0	0	0	0	0	0	0	0	0	0	0	0	0	0	0	0	0	0	0	0	0	0	0	0	0	0	0	0	0.00567794	0	0	0	0	0	0	0	0	0	0	0	0	0	0	0
RAB17	0	0.01021	0.00630835	0	0.00924598	0.0110909	0	0	0.0350645	0.00711526	0.0170976	0	0.00666205	0	0	0.0425974	0	0	0.00314616	0.0448154	0	0.00696362	0	0.0596129	0.0153892	0.0566704	0	0	0	0	0	0	0.0052706	0.0120466	0	0.0270704	0	0	0	0.0472689	0.0360002	0	0.0482202	0	0	0	0.035632	0.0407138
LRRFIP1	1.07703	0.909515	1.1902	1.08518	1.24293	1.02257	1.07165	1.21776	1.22789	1.23432	1.20801	1.07457	1.20829	1.27193	1.20883	1.38732	0	1.41559	1.05816	1.1316	1.23966	1.28501	1.24872	1.46183	1.03092	0.894676	0	0.808047	1.27869	0.746684	0.844493	1.29594	1.20554	1.1231	1.24867	1.27263	1.34006	0.921139	0	1.14739	1.41964	0.84427	0.986871	0.886922	1.04383	1.49476	1.36639	1.30438
RBM44	0	0	0.0125216	0	0	0.0102157	0	0	0.00816965	0.0460546	0.0035218	0.0216464	0.0351417	0	0	0	0	0.0302631	0.00577009	0.0115507	0.0192835	0.00424137	0	0	0	0.00940932	0	0.0679206	0	0.00786555	0	0	0	0	0	0.00751207	0.0104568	0	0	0	0	0	0	0	0.0101579	0	0.00854699	0
RAMP1	0.190133	0.206855	0.281073	0.246006	0.176296	0.225824	0.406224	0.406279	0.261909	0.244861	0.192624	0.274904	0.295021	0.347641	0.175368	0.243249	0	0.210059	0.374728	0.175249	0.217203	0.581203	0.259123	0.34877	0.137703	0.14141	0	0.28865	0.289918	0.150053	0.511963	0.30784	0.377925	0.366189	0.220236	0.281878	0.366831	0.351945	0	0.238701	0.315063	0.26282	0.274074	0.255825	0.216979	0.301167	0.258133	0.447238
UBE2F-SCLY	0.0630808	0.0632408	0.0807922	0.0502672	0.059127	0.0114702	0.146771	0.056775	0.0852319	0.0458115	0.0651159	0.0581009	0.0624898	0.0489826	0	0.205168	0	0.120251	0.0636383	0.0722577	0.0440332	0.177354	0.0152386	0.0695183	0.0377232	0.0587015	0	0.0343918	0.0277556	0.0540756	0	0.0565144	0.0684615	0.11648	0.0273372	0.0769405	0.0917945	0.0331363	0	0.131902	0.0943712	0.0132815	0.121192	0.0135058	0.00778019	0.0700704	0.0606016	0.229025
SCLY	0	0	0	0	0	0	0	0	0	0	0	0	0	0	0	0	0	0	0	0	0	0.00764969	0	0.0248766	0.00758831	0	0	0	0	0	0	0	0	0	0	0	0	0	0	0	0	0	0	0	0	0	0.0112153	0
ESPNL	0	0	0	0	0	0	0	0	0	0	0	0	0	0	0	0	0	0	0	0	0	0	0	0	0	0.01284	0	0	0	0	0	0	0	0	0	0	0	0	0	0	0	0	0	0	0	0	0.0112153	0.0796269
KLHL30	0	0	0	0	0	0	0	0	0	0	0	0	0	0	0	0	0	0	0	0.00741083	0	0	0	0	0	0	0	0	0	0	0	0	0	0	0	0	0	0	0	0	0	0	0	0	0	0	0	0
ERFE	0	0	0	0	0	0	0	0.0172808	0	0	0	0	0	0	0	0	0	0.0149535	0	0	0	0	0	0	0	0	0	0	0	0	0	0	0	0	0	0	0	0	0	0	0	0	0	0	0	0	0	0
ILKAP	0.218261	0.21576	0.367689	0.182795	0.219525	0.28403	0.386395	0.206182	0.357005	0.321998	0.224508	0.283603	0.24414	0.467383	0.489612	0.314755	0	0.356831	0.351336	0.32279	0.348179	0.345721	0.113224	0.550764	0.26258	0.113297	0	0.188438	0.286642	0.264163	0.139059	0.39645	0.326042	0.281272	0.333853	0.337849	0.350378	0.2828	0	0.294949	0.285674	0.388251	0.424888	0.33236	0.24297	0.521568	0.32177	0.524125
HES6	0.0129505	0.0148964	0.0216451	0.0107391	0.0404652	0.0216381	0.0173479	0.0684367	0.0439449	0.0268243	0.00813381	0.0372462	0.00672621	0	0	0	0	0.0452376	0.0168697	0.0394706	0.041943	0.0511941	0.0435289	0.0550421	0.0274432	0.031927	0	0.0405675	0.0798366	0	0	0.053891	0.00638119	0.0127084	0	0	0.0889432	0	0	0.0445061	0.0433691	0.0308775	0.0247684	0.0223618	0.0366098	0.0356683	0.0527122	0.192948
PER2	0	0.0674769	0.0863412	0.00927347	0.168076	0.0794883	0.0457961	0.0377061	0.132407	0.0811857	0.0435486	0.0943642	0.0223581	0	0.0699293	0.0633612	0	0.0194861	0.0825602	0.0667233	0.219805	0.0416057	0.0152386	0.152598	0.0732457	0.0597445	0	0.0422494	0.0863694	0	0	0.064726	0.10331	0.0220265	0.0358403	0.117052	0.00990827	0.0207566	0	0.101032	0.0895552	0	0.0546171	0.0549574	0.0406728	0	0.117432	0.0377186
TRAF3IP1	0.168163	0.173586	0.330834	0.130023	0.195681	0.224706	0.235328	0.330342	0.289517	0.316911	0.37207	0.175565	0.24188	0.337635	0.327492	0.198608	0	0.235888	0.217736	0.253772	0.285666	0.421188	0.200537	0.436077	0.34468	0.291822	0	0.200738	0.198575	0.157701	0.197418	0.284515	0.228981	0.46449	0.0358403	0.366237	0.258525	0.199194	0	0.209132	0.375213	0.136525	0.254099	0.221206	0.186017	0.377287	0.428196	0.336961
ASB1	0.0444287	0.0117016	0.0325691	0.0114534	0.0772191	0.0515662	0.13263	0.0438781	0.075866	0.0542539	0.0446056	0.0205994	0.0634486	0	0.0563857	0.0318123	0	0.0506998	0.0217076	0.0428904	0.0453487	0.0850887	0.0528832	0.0446417	0.0775489	0.0459872	0	0.0174129	0.053955	0.0149674	0.110604	0.164712	0.020188	0.095308	0	0.052216	0.02125	0.0563773	0	0.0215489	0.0247789	0	0.0181826	0.0614409	0	0.0284011	0.040032	0.102625
TWIST2	0	0	0	0	0	0.0084571	0	0	0	0	0	0	0	0	0	0	0	0.0125465	0	0	0	0.00708798	0	0	0.0121129	0	0	0	0	0	0	0	0.00832483	0	0	0	0	0	0	0	0	0.0321694	0.0208262	0	0	0	0.0199696	0
HDAC4	0.286685	0.358091	0.433534	0.423574	0.363601	0.378466	0.710763	0.770292	0.624245	0.569949	0.565225	0.541235	0.491654	0.212422	0.593085	0.56066	0	0.441369	0.462963	0.346813	0.49741	0.444323	0.457039	0.656866	0.406299	0.2832	0	0.336509	0.249275	0.415587	0.502561	0.573305	0.447656	0.818956	0.216344	0.68866	0.578593	0.523446	0	0.739901	0.549283	0.443856	0.248986	0.407932	0.502782	0.465201	0.735375	0.777907
NDUFA10	0.431083	0.43453	0.47918	0.514351	0.602416	0.583808	0.526878	0.465952	0.645471	0.551425	0.595537	0.500404	0.462235	0.491372	0.484378	0.358023	0	0.690802	0.710692	0.530293	0.610347	0.76461	0.376372	0.668555	0.540342	0.458794	0	0.397666	0.723825	0.32735	0.561292	0.726412	0.481666	0.514113	0.24739	0.56428	0.463256	0.415403	0	0.503186	0.669604	0.451026	0.491508	0.35954	0.419015	0.681726	0.620529	0.410996
COPS9	0.0562603	0.0278268	0.0517812	0.299731	0.114144	0.152087	0.166561	0.13661	0.136868	0.0403074	0.136119	0.0342507	0.0892961	0.10234	0.0559191	0.0649067	0	0.0994367	0.15757	0.0547404	0.107503	0.06377	0.0188196	0.122841	0.114083	0.0631473	0	0.0217069	0.156824	0.146795	0.155703	0.175214	0.0881124	0.0667156	0.0289125	0.0264273	0.120079	0.029602	0	0.0324131	0.0578041	0.0981576	0	0.12269	0.0455896	0.0310521	0.0458021	0.237725
OTOS	0	0	0	0	0	0	0	0	0	0	0	0	0	0	0	0	0	0	0	0	0	0	0	0	0	0	0	0	0	0	0	0.0257644	0	0	0	0	0	0	0	0	0	0	0	0	0	0	0	0
GPC1	0.411626	0.347468	0.33689	0.293576	0.456211	0.341987	0.200273	0.494644	0.462828	0.224868	0.370134	0.294272	0.37839	0.653086	0.413662	0.411324	0	0.481612	0.368413	0.500754	0.420869	0.334198	0.376842	0.506523	0.342727	0.344432	0	0.257986	0.265653	0.317674	0.439942	0.400974	0.521933	0.182208	0.129708	0.488127	0.269732	0.156913	0	0.15436	0.352719	0.277647	0.602203	0.170706	0.223368	0.165157	0.482081	0.355486
ANKMY1	0.251465	0.164874	0.30014	0.212706	0.186835	0.155658	0.0860644	0.254084	0.281895	0.226969	0.291854	0.26475	0.280782	0.230527	0.405531	0.202175	0	0.405221	0.287683	0.189987	0.220921	0.369534	0.187618	0.349318	0.164789	0.208652	0	0.0847922	0.140866	0.155968	0.412009	0.185226	0.21615	0.206257	0.126733	0.385783	0.0855561	0.303849	0	0.157073	0.182508	0.0548325	0.239708	0.108849	0.077933	0.182323	0.299309	0.0528864
DUSP28	0	0.0579775	0.0171693	0.107753	0	0	0.0194211	0.0107745	0.0416963	0.00530285	0.0167487	0.0105036	0.0199057	0.0716949	0	0.0286673	0	0.0433702	0.0457479	0.0219181	0.0334566	0.0306519	0	0	0.0472321	0.00517819	0	0.0173657	0.0404768	0.0258592	0	0.0409989	0.0149861	0.0480289	0	0.0256432	0.0318838	0.0450761	0	0	0	0	0	0.020197	0.032481	0.0457376	0.0296728	0
RNPEPL1	0.0466388	0.0459559	0.0199973	0.0198759	0.0738778	0.0378616	0	0.0542538	0.0630867	0.0446733	0.0256094	0.0728262	0.0540785	0	0	0.0204445	0	0.0173205	0.0591633	0.0853743	0.0267791	0.091827	0	0.0497446	0.0615814	0.019425	0	0.0463183	0	0.027777	0	0.0657477	0.0505279	0.0386427	0	0.00624617	0.124035	0.0188361	0	0.0854522	0.0283557	0.0291564	0	0.0102299	0.0450052	0.0284011	0.0871625	0.0796269
CAPN10	0.0241485	0.0685875	0.0816521	0.0880485	0.106967	0.0956801	0.030542	0.0488381	0.0987267	0.0770035	0.0588925	0.0963543	0.0554365	0.250963	0.0559191	0.118287	0	0.129272	0.0455114	0.11317	0.0909184	0.154649	0.0631363	0.0474292	0.0896108	0.0564334	0	0.0983356	0.0810437	0.0858545	0	0.0805829	0.0460154	0.12456	0.0562497	0.147371	0.0764012	0.12482	0	0.0547278	0.0783804	0.0246909	0.126202	0.0613982	0.100987	0.0261097	0.12012	0.143595
GPR35	0	0.0148964	0.0244866	0.012159	0	0.0071293	0.0158789	0.0289677	0.014917	0.0294843	0.00658493	0	0.0168034	0.0649947	0.0366665	0.0171848	0	0.0195815	0.0118828	0.0276125	0	0.0302577	0.0419226	0	0	0	0	0.0544049	0	0.0132942	0	0	0.0223514	0	0	0	0.00920151	0.0212148	0	0	0.0340972	0	0	0.0182872	0	0	0.00704391	0.0642976
KIF1A	0.595205	0.696716	0.610896	0.308176	0.541728	0.461415	0.838909	0.733088	0.703112	0.525538	0.551985	0.433585	0.562952	0.653922	0.720805	0.442527	0	0.631433	0.759708	0.700466	0.729931	0.858483	0.599522	0.616476	0.692684	0.677961	0	0.652763	0.706186	0.389275	0.979815	0.718112	0.518995	0.569822	0.0273372	0.475085	0.718306	0.637508	0	0.629194	0.618371	0.55653	0.733212	0.482013	0.584247	0.598507	0.759885	0.77816
CROCC2	0	0	0.00756568	0	0	0	0	0	0.00425309	0	0.0035218	0	0	0	0.0365433	0	0	0	0	0	0	0	0	0	0	0	0	0	0.0167874	0	0	0.0135887	0	0	0	0	0	0	0	0	0	0	0	0	0	0	0.00990376	0
SNED1	0.0474961	0.0661107	0.0678977	0.0956871	0.0730557	0.0521196	0.0362078	0.0452512	0.0752312	0.0398363	0.0209234	0.0537898	0.0937029	0.217694	0.0252531	0.0932957	0	0.113254	0.0662441	0.0363413	0.0751494	0.0835388	0	0.153505	0	0	0	0.151189	0.132962	0.0501489	0.246397	0.0558789	0.104821	0.110832	0	0.0499921	0.0905711	0.0985751	0	0.116167	0.0937091	0.0869668	0.157671	0.0496085	0.0370395	0.185378	0.077514	0
MTERF4	0.16602	0.177372	0.196805	0.166305	0.186093	0.0586182	0.165721	0.215873	0.329179	0.256539	0.168685	0.262347	0.221776	0.526225	0.19222	0.305011	0	0.332873	0.36157	0.188899	0.331155	0.355401	0.172181	0.335331	0.169508	0.131268	0	0.112633	0.12192	0.11994	0.254997	0.226147	0.193812	0.175781	0.243579	0.277132	0.276737	0.203933	0	0.345501	0.176242	0.109467	0.228489	0.202857	0.242431	0.270455	0.368955	0.415371
PASK	0	0.0580747	0.0994062	0.0364605	0.0621425	0.0676629	0.121886	0.094146	0.07373	0.0431712	0.071275	0.0152053	0.0467648	0	0.0617551	0.0484082	0	0.0781248	0.0635308	0.0248717	0.0430104	0.0810648	0.0338384	0.111325	0.0173954	0.0238934	0	0.0650583	0.0500968	0.0319639	0	0.0464375	0.0768157	0.0422753	0.0599549	0.009296	0.0678264	0	0	0	0.0433607	0.0784874	0.0499689	0.0385524	0.117518	0	0.0308222	0.185548
PPP1R7	0.115293	0.131345	0.14861	0.148246	0.09142	0.197154	0.295715	0.190979	0.207533	0.0986731	0.163525	0.122176	0.191832	0.212851	0.248324	0.158255	0	0.13984	0.201034	0.155957	0.146964	0.150313	0.0476794	0.079634	0.13909	0.065173	0	0.0358394	0.0640578	0.0508056	0.0544865	0.169881	0.0742078	0.136494	0.0847613	0.121082	0.157039	0.0358512	0	0.118222	0.191182	0.0837072	0.060073	0.0960829	0.120614	0.193356	0.156055	0.215983
ANO7	0	0.019314	0.0117202	0.0457471	0.021761	0.0164291	0.0407262	0.0231419	0.012447	0.0251989	0.0404672	0.0205774	0.0169399	0	0.0252531	0	0	0	0.0141053	0.00604894	0.0391127	0.0328848	0.0467167	0.0270932	0.00784746	0.0148831	0	0.0155677	0.0106512	0	0	0	0.0134235	0.0127084	0	0.00907388	0	0	0	0	0.00926065	0	0.0261459	0	0	0.0244709	0.0124221	0
HDLBP	0.244164	0.136429	0.36978	0.313431	0.309568	0.338318	0.441353	0.35108	0.453262	0.403922	0.307716	0.240844	0.301237	0.158595	0.308883	0.307564	0	0.328794	0.367583	0.375721	0.357872	0.379372	0.292215	0.368663	0.405808	0.27332	0	0.20862	0.282005	0.293788	0.435225	0.328771	0.37529	0.284371	0.27945	0.282942	0.378942	0.256666	0	0.310679	0.375527	0.209592	0.28249	0.160208	0.291783	0.30045	0.455978	0.318488
FARP2	0.179517	0.239995	0.282183	0.206808	0.272439	0.229341	0.205505	0.164184	0.25096	0.3416	0.250506	0.23772	0.308301	0.541506	0.446105	0.299635	0	0.348884	0.310131	0.319543	0.239465	0.372401	0.367346	0.184332	0.244026	0.372971	0	0.251336	0.135154	0.164006	0.284722	0.348526	0.304404	0.267996	0.0752042	0.285665	0.226822	0.320044	0	0.401901	0.210827	0.223151	0.18532	0.222686	0.195689	0.427719	0.432023	0.199663
STK25	0.14269	0.169608	0.170334	0.163593	0.160461	0.124583	0.199703	0.191782	0.270539	0.199474	0.169003	0.106552	0.246273	0.139992	0.222944	0.205046	0	0.166223	0.266918	0.200586	0.217158	0.241628	0.111521	0.220128	0.227001	0.181499	0	0.091382	0.190079	0.0967612	0.218464	0.368332	0.241526	0.0984543	0.112098	0.193938	0.267936	0.13969	0	0.158267	0.176958	0.105015	0.143268	0.233769	0.198113	0.226304	0.269696	0.126963
BOK	0.0257317	0.0286933	0.00450608	0	0	0	0	0	0.0378205	0	0.00532053	0	0.015889	0.0543493	0	0	0	0.0221933	0.0279082	0.0554406	0	0.0276021	0	0.0144762	0.0156371	0.00702208	0	0	0.0338632	0.0381319	0	0	0.00572681	0	0.0803359	0	0	0	0	0	0.013163	0	0.0263662	0.0221094	0.0142235	0	0.0274155	0
THAP4	0.0882071	0.146078	0.140886	0.120346	0.0979311	0.091118	0.193215	0.187411	0.124275	0.164885	0.141387	0.128778	0.253175	0.0933797	0.0364662	0.11754	0	0.0744448	0.118941	0.14642	0.0873097	0.176859	0.131788	0.106627	0.176568	0.100653	0	0.180687	0.18736	0.123752	0	0.068983	0.18232	0.21301	0.18849	0.165839	0.169609	0.161592	0	0.247824	0.13245	0.0347586	0.123451	0.0513202	0.155638	0.136021	0.15966	0.473942
ATG4B	0.133174	0.264608	0.255843	0.183477	0.264944	0.282557	0.43319	0.209963	0.35	0.281401	0.242213	0.190915	0.227196	0.390768	0.37521	0.493283	0	0.215158	0.162684	0.26472	0.334157	0.32287	0.191891	0.392336	0.253044	0.200527	0	0.273103	0.306118	0.0742042	0.110604	0.608839	0.377628	0.301457	0.255069	0.477516	0.40001	0.292219	0	0.290899	0.250417	0.306595	0.334965	0.228222	0.266351	0.150334	0.345498	0.586361
DTYMK	0.0248012	0.0233358	0.0439172	0.0562048	0.0181662	0.0524457	0.0378082	0.0579581	0.0885491	0.0345028	0.0162022	0.0372779	0.0316284	0	0	0.0408179	0	0.0180752	0.0417692	0.0277004	0.00853921	0.0468504	0.0334695	0.0640113	0.0206684	0.0287727	0	0.0188606	0.0212163	0.0139738	0	0.0508708	0.0119209	0.0937935	0	0.0490177	0.0245923	0	0	0.145308	0.0198529	0	0.0289814	0.0198843	0.0331823	0.0612469	0.0418605	0.191422
ING5	0.171615	0.260516	0.14536	0.169368	0.205405	0.293185	0.260532	0.367926	0.341772	0.206364	0.196001	0.18417	0.158645	0.358275	0.528995	0.30669	0	0.311129	0.319882	0.244621	0.277154	0.350265	0.248539	0.336532	0.168145	0.173345	0	0.137065	0.353403	0.159983	0.0544865	0.294544	0.252945	0.27535	0.224182	0.154435	0.402271	0.216581	0	0.208417	0.203981	0.169653	0.397191	0.139691	0.153637	0.188425	0.242108	0.227438
D2HGDH	0.149188	0.110038	0.084988	0.069869	0.143776	0.0516985	0.0998569	0.0999153	0.141007	0.100673	0.0812563	0.0806095	0.0482829	0.232741	0.250392	0.181468	0	0.133329	0.0938092	0.0931112	0.147978	0.12264	0.0671874	0.146707	0.0524439	0.118743	0	0.0570445	0.0406583	0.0956052	0.33084	0.0850384	0.112793	0.112383	0.0562497	0.0954351	0.0669754	0.0467216	0	0.145877	0.14271	0.125517	0.214602	0.0405414	0.0873259	0.0708056	0.121716	0
GAL3ST2	0.0123613	0	0.00792128	0	0	0.0351611	0	0	0.0046895	0.0223322	0	0.00562532	0	0	0	0	0	0	0.00314616	0.0137185	0	0.00908941	0	0	0	0.00517819	0	0	0	0	0	0.0241149	0.0125187	0.00871288	0	0	0.0274992	0	0	0	0	0	0	0.0099505	0	0	0.0119357	0
NEU4	0	0.016975	0.0126241	0	0.0162648	0	0	0	0.00317614	0.0100676	0	0	0	0	0	0	0	0	0	0	0	0.0115072	0	0	0	0	0	0	0	0	0	0	0.0127054	0	0	0	0	0	0	0	0.00583312	0	0	0	0	0	0	0
RTP5	0	0	0.00598718	0	0	0	0.0158674	0	0.00501971	0	0	0	0.0073169	0	0	0	0	0	0	0.0161801	0	0	0	0	0	0	0	0	0	0	0	0	0.00730043	0	0	0	0.025337	0.0188361	0	0.0324131	0.00583312	0	0.0259179	0	0	0	0	0
CHL1	0.233953	0.152879	0.132978	0.263953	0.230556	0.195239	0.378415	0.327701	0.234	0.081724	0.156978	0.108206	0.285353	0.288659	0.16396	0.0802276	0	0.103271	0.119548	0.142667	0.241481	0.0997796	0.216115	0.247431	0.162694	0.130206	0	0.289513	0.229229	0.287244	0.620071	0.318732	0.338017	0.119138	0.0856551	0.111912	0.182713	0.150022	0	0.370132	0.0876053	0.0916026	0.152693	0.235883	0.13378	0.10314	0.081976	0.228673
CNTN6	0.124095	0.121528	0.119429	0.199615	0.278201	0.16324	0.103026	0.172117	0.219439	0.322429	0.156875	0.239497	0.239702	0.11791	0.38374	0.204839	0	0.353194	0.224182	0.219246	0.384875	0.0619932	0.207518	0.146084	0.248362	0.228217	0	0.144627	0.0704736	0.0353253	0.359317	0.074529	0.0757388	0.110431	0.284165	0.133416	0.0936819	0.034639	0	0.251171	0.0746438	0.103025	0.200259	0.0941886	0.196643	0.102253	0.0826198	0.264203
CNTN4	2.41552	2.34007	2.52049	2.43348	2.45714	2.54379	2.44953	2.32481	2.51224	2.61677	2.40256	2.52486	2.3482	2.26008	2.40604	2.49236	0	2.48036	2.35273	2.52737	2.42557	2.28549	2.54847	2.18421	2.59926	2.73368	0	2.48314	2.1709	2.48099	2.59054	2.35109	2.60686	2.4104	2.53469	2.49572	2.52918	2.43814	0	2.59773	2.37489	2.56996	2.47934	2.51828	2.35138	2.45184	2.5635	2.64752
IL5RA	0	0.0169778	0.00440534	0.0458929	0	0.00576928	0.0617409	0	0	0.00595541	0	0.0135163	0	0	0	0.0275054	0	0.0502279	0	0	0	0.00766788	0	0	0	0	0	0	0.0141803	0.0410518	0	0.0237893	0.0209713	0	0	0	0	0.0288333	0	0	0	0	0.0280471	0	0	0	0.0277037	0.15772
TRNT1	0.0814526	0.0620387	0.101182	0.104298	0.121257	0.12393	0.0492575	0.182013	0.225157	0.17777	0.0818229	0.146032	0.14432	0.393097	0.165139	0.21617	0	0.163378	0.156119	0.0857881	0.128326	0.156604	0.0950393	0.169481	0.0762437	0.058588	0	0.153934	0.176038	0.0345459	0.0544865	0.274399	0.0823168	0.223413	0.0970898	0.0895732	0.0872689	0.0503585	0	0.121359	0.181569	0.0539676	0.196054	0.0651818	0.0531592	0.258151	0.118842	0.290531
CRBN	0.270386	0.278457	0.479871	0.467611	0.246775	0.318073	0.485496	0.419123	0.46284	0.466535	0.431467	0.285231	0.365405	0.398901	0.61697	0.442935	0	0.372523	0.414417	0.316802	0.289669	0.373062	0.412474	0.308845	0.42149	0.45201	0	0.379078	0.249459	0.387702	0.368989	0.54204	0.397339	0.316649	0.190755	0.249456	0.523329	0.370919	0	0.197947	0.327517	0.370218	0.435225	0.428969	0.415575	0.267884	0.297476	0.473871
SUMF1	0.588011	0.635529	0.601293	0.622386	0.650365	0.608023	0.132614	0.462513	0.68832	0.677742	0.492551	0.64116	0.348489	0.900744	0.811223	0.834404	0	1.01979	0.679212	0.750767	0.842551	0.963459	0.475884	0.94783	0.610294	0.487336	0	0.582692	0.805053	0.724067	0.258642	0.797225	0.701062	0.779702	0.486848	0.666477	0.337641	0.493017	0	0.498429	0.657837	0.331683	0.827355	0.286162	0.383921	0.574911	0.770014	0.705956
LRRN1	0.457232	0.412177	0.446972	0.445607	0.501979	0.48628	0.688584	0.45036	0.600485	0.457221	0.435145	0.511509	0.39556	0.354116	0.465993	0.632142	0	0.436204	0.4855	0.421781	0.494016	0.479455	0.39262	0.579508	0.396441	0.364523	0	0.413285	0.463478	0.293464	0.54227	0.43469	0.485099	0.434201	0.233447	0.559188	0.700799	0.360049	0	0.543174	0.489384	0.379649	0.445071	0.339471	0.662417	0.228307	0.598848	0.568086
SETMAR	0	0.0287882	0.0114214	0.0651107	0.0471747	0.0286529	0.045815	0.0327474	0.0662406	0.0351659	0.0492475	0.0407826	0.050593	0.0621545	0.0364662	0.0332217	0	0.0141283	0.0251649	0.0370892	0.0555452	0.0485836	0	0.022168	0.032375	0.066455	0	0.0999927	0.0516767	0.0477366	0.256437	0.0629244	0.017804	0.110923	0	0.0426739	0.0343125	0.0336262	0	0.0343591	0.0172048	0.0556545	0	0.0099505	0.0505922	0.11574	0.0404084	0.105011
ITPR1	0.421605	0.524849	0.417052	0.538728	0.551139	0.407652	0.361438	0.451718	0.429075	0.432052	0.663228	0.411922	0.350495	0.470213	0.406686	0.379465	0	0.299692	0.407671	0.467288	0.644834	0.701191	0.443652	0.836037	0.372564	0.453558	0	0.464919	0.610884	0.452699	0.360235	0.510438	0.575565	0.380096	0.332167	0.457669	0.949588	0.61021	0	0.581179	0.642045	0.626802	0.588124	0.48789	0.736575	0.420937	0.581654	0.363482
BHLHE40	0.0368389	0.0215152	0.0323938	0.0129532	0.025124	0.0627867	0.0479732	0.191373	0.0565951	0.0305027	0.0493308	0.0590594	0.0508585	0.155562	0.0686093	0.03651	0	0.110806	0.0395878	0.0679376	0.0176641	0.10669	0.04983	0.0669585	0.0728897	0.0230719	0	0.1006	0.070278	0.0376664	0.110604	0.111833	0.082889	0.0789915	0.0273372	0.0220918	0.0297467	0.0102869	0	0	0.0155212	0.0500707	0.0275263	0.025071	0.0687699	0.0481878	0.0302659	0.259563
ARL8B	0.320276	0.23712	0.33828	0.382565	0.357809	0.328744	0.502578	0.420034	0.320579	0.31612	0.396596	0.222557	0.279255	0.418849	0.422591	0.258034	0	0.330788	0.474991	0.403019	0.320753	0.513638	0.223958	0.330613	0.436927	0.405856	0	0.360505	0.315159	0.258611	0.21226	0.489143	0.344297	0.386001	0.183977	0.324505	0.295597	0.23573	0	0.291663	0.233946	0.116895	0.329373	0.243505	0.440409	0.460794	0.238796	0.291342
EDEM1	0.081285	0.0533337	0.0612811	0.064821	0.0953722	0.0671387	0.100916	0.17607	0.0848018	0.144382	0.0866695	0.087655	0.0521957	0.103983	0.0676758	0.112524	0	0.1288	0.0661647	0.0474635	0.0815102	0.112378	0.110455	0.0685132	0.0887298	0.0372828	0	0.069175	0.06542	0.0886149	0.0544865	0.0869677	0.105809	0.0888999	0.184615	0.0544087	0.0633982	0.0567662	0	0.0286841	0.0851326	0.0962486	0.034494	0.0738948	0.14561	0.256867	0.0365658	0.252858
GRM7	0.324389	0.377265	0.503013	0.475993	0.352562	0.362789	0.372878	0.389034	0.333404	0.211107	0.230831	0.303552	0.317372	0.225516	0.480753	0.235028	0	0.300555	0.274451	0.262535	0.280734	0.331821	0.175691	0.215194	0.512589	0.301297	0	0.446719	0.429243	0.404964	0.162361	0.355143	0.411823	0.31954	0.545228	0.177281	0.348456	0.168981	0	0.788208	0.445108	0.404864	0.38638	0.271463	0.382538	0.376456	0.199253	0.329511
LMCD1	0	0	0	0	0	0	0	0	0	0.00557287	0	0	0	0	0	0.0137815	0	0	0	0	0.0228691	0	0	0	0	0.0245967	0	0.0296754	0.0237909	0	0	0	0.00567794	0	0.0579743	0	0	0	0	0	0	0	0	0	0	0	0.00822639	0
SSUH2	0.0109227	0	0.00882171	0.0205936	0.0160247	0	0.0541082	0	0.0101952	0.00595541	0.0080529	0.0104834	0	0.0439143	0	0.0114167	0	0.0567666	0.00515883	0	0.00876059	0.00797131	0.0278909	0	0.00416046	0.00853701	0	0	0.0154597	0	0	0.0542196	0.0321202	0.0145749	0	0	0	0.0709321	0	0	0	0	0.0263057	0	0.0229828	0.0310521	0.00896137	0.0849433
CAV3	0.0171705	0.0110458	0.01689	0.0377256	0	0.0129743	0	0.0443664	0.024323	0.0244561	0	0	0	0.0600664	0	0.0142822	0	0	0.0204358	0.0223055	0.0192481	0.0527302	0	0.0201209	0.00727821	0.0147861	0	0	0	0.0143637	0	0.0742003	0.0220253	0.0299117	0	0.014974	0.0126256	0	0	0	0	0	0.0513436	0	0	0.0601393	0.00849629	0.0528864
OXTR	0.0150002	0.0110458	0.00322185	0	0.0104769	0	0	0	0.00399816	0	0	0.00761237	0.0257073	0	0.0321974	0	0	0	0.00783813	0	0.00945959	0.0236701	0	0	0	0.0234258	0	0	0	0	0	0.0155885	0.0175083	0.0127084	0	0.00798362	0	0.0212148	0	0	0	0	0	0.018316	0.00968907	0	0.0294901	0.0377186
RAD18	0.125447	0.0857476	0.200187	0.194637	0.10646	0.135938	0.179484	0.193582	0.103232	0.168211	0.185446	0.173639	0.0994488	0.299707	0.199257	0.0995227	0	0.0749157	0.149848	0.0825709	0.147217	0.204723	0.17129	0.157013	0.103166	0.0451926	0	0.240636	0.203019	0.248302	0.329156	0.210272	0.187424	0.230445	0.184786	0.164237	0.337458	0.120523	0	0.172505	0.0946168	0.115373	0.178752	0.183309	0.127414	0.136462	0.0603481	0.66903
SRGAP3	1.33134	1.39193	1.32279	1.2896	1.35041	1.13177	1.55208	1.39571	1.59797	1.3041	1.24192	1.32794	1.23015	1.2365	1.41111	1.37925	0	1.5175	1.31064	1.52831	1.43389	1.60474	1.41766	1.61602	1.19357	1.21101	0	1.0516	1.37339	1.13337	1.2267	1.47913	1.41272	1.41442	1.25549	1.51176	1.73627	1.47455	0	1.36056	1.5529	1.50085	1.51251	1.12562	1.28767	1.78547	1.789	1.27869
THUMPD3	0.101673	0.111916	0.0980374	0.10396	0.0677581	0.0844233	0.112968	0.108695	0.108247	0.117786	0.122577	0.0626469	0.0826217	0.249564	0.0321974	0.0753083	0	0.0952138	0.143475	0.0599849	0.0688066	0.055492	0.0865251	0.0420789	0.104225	0.126939	0	0.10251	0.119492	0.10595	0	0.111733	0.0794561	0.11109	0	0.0423624	0.106428	0.144076	0	0.0361948	0.0853676	0.103855	0.0218629	0.104979	0.0631711	0.171937	0.0548266	0.0633286
SETD5	1.02283	0.782737	1.00699	0.902145	0.972767	0.843724	1.1514	0.992306	1.12421	1.05452	0.999857	0.904486	1.09269	1.20265	1.04156	1.02983	0	0.967135	0.979258	1.04302	1.18862	1.14423	1.09088	1.10826	1.01789	0.884444	0	0.974436	1.30077	1.02181	0.837749	1.02271	1.04842	1.03906	0.760598	0.914302	1.02669	1.03226	0	1.19038	1.10266	1.12795	1.0006	1.10887	1.07038	0.93626	1.15255	1.29476
LHFPL4	0.440188	0.568065	0.516057	0.380878	0.482421	0.389346	0.522287	0.387288	0.616771	0.530718	0.500039	0.505094	0.36401	0.360308	0.790777	0.447042	0	0.493226	0.497878	0.515994	0.5953	0.644178	0.588755	0.481282	0.642239	0.405054	0	0.305333	0.411018	0.287323	0.0544865	0.481747	0.630519	0.45264	0.306815	0.529045	0.514369	0.445926	0	0.455103	0.548181	0.383015	0.493123	0.393474	0.498081	0.536552	0.681704	0.514953
MTMR14	0.0966935	0.105089	0.0543642	0.0685825	0.0777978	0.0911748	0.113824	0.108378	0.118328	0.0968434	0.121366	0.0502328	0.0871142	0.107035	0.0951078	0.145021	0	0.0690355	0.101669	0.106733	0.14023	0.144398	0.122306	0.096455	0.0721108	0.0632359	0	0.0613575	0.0728456	0.02594	0	0.0650794	0.14719	0.0673028	0	0.107917	0.108013	0.101799	0	0	0.0686199	0.0519904	0.108906	0.057921	0.0340015	0.0780002	0.20198	0.15759
CPNE9	0.0292366	0	0.0158475	0.0134623	0.0495106	0.0340369	0.0583697	0.0197977	0.0385787	0.0128221	0.00557972	0.0144806	0.011891	0	0.115072	0.0421831	0	0.0327786	0.0459037	0.013212	0.00876059	0.0190483	0.0125905	0.0317612	0	0.0217984	0	0	0	0	0.110604	0.108479	0.0457357	0	0.0803359	0	0.0457198	0	0	0	0.0313149	0	0	0.0472695	0.011876	0	0.0132333	0.0456102
BRPF1	0.00958577	0.00960575	0.00693085	0.0116827	0.00688531	0.0174968	0.0371009	0.0337728	0.0258467	0.0145859	0.0102058	0.00636389	0.0303426	0	0	0.00973005	0	0.0556088	0.0174934	0	0.0356143	0.0149434	0.0165018	0.0301655	0.0438121	0	0	0	0	0	0	0.0309731	0.0168355	0.015438	0	0	0.013461	0.0236031	0	0	0.0302582	0	0	0	0	0.0318173	0.0267658	0.0392961
OGG1	0.061788	0.0695539	0.115752	0.149019	0.0743666	0.0533124	0.130371	0.0889145	0.12651	0.16118	0.10959	0.0997653	0.0618413	0.133682	0.177207	0.150475	0	0.169814	0.137342	0.0886293	0.208471	0.140512	0.135495	0.173103	0.0272405	0.0275703	0	0.0731835	0.187183	0.0542488	0	0.124582	0.151786	0.0978511	0	0.117433	0.16294	0.0923137	0	0.095103	0.136267	0.114354	0.164884	0.0376372	0.0804204	0.205586	0.232175	0.131201
CAMK1	0.180185	0.127739	0.157824	0.152812	0.135915	0.0875377	0.436828	0.0911312	0.23737	0.148706	0.16678	0.0851694	0.170653	0.405782	0.106357	0.292707	0	0.176842	0.229514	0.127461	0.146369	0.277767	0.0908873	0.377302	0.193982	0.123355	0	0.0850241	0.189045	0.0836402	0.109979	0.207875	0.173446	0.175718	0	0.115032	0.221486	0.209275	0	0.383374	0.31731	0.0889337	0.0955291	0.16663	0.0996062	0.19606	0.217362	0.202968
TADA3	0.091755	0.127682	0.0960846	0.115395	0.0584565	0.0457214	0.0864024	0.199383	0.146678	0.119718	0.101762	0.0592937	0.0988547	0	0.0706729	0.0525855	0	0.0718438	0.158039	0.0770047	0.0770045	0.110388	0.104867	0.147566	0.0672735	0.0408191	0	0.0280367	0.0252514	0.0643725	0.0992942	0.0741615	0.110155	0.115108	0	0.0952772	0.0601637	0.0649926	0	0	0.0686672	0.079601	0.0949779	0.102795	0.10782	0.0318173	0.135264	0.0955553
ARPC4	0	0	0	0	0	0	0	0	0	0	0	0	0	0	0	0	0	0	0	0	0	0	0	0	0	0	0	0	0	0	0	0	0	0	0	0	0	0	0	0	0	0	0	0	0	0	0	0
ARPC4-TTLL3	0	0	0	0	0	0	0	0	0	0	0	0	0	0	0	0	0	0	0	0	0	0	0	0	0	0	0	0	0	0	0	0	0	0	0	0.0135818	0	0	0	0	0	0	0	0	0	0	0	0
TTLL3	0.031889	0.0361175	0.0549962	0.0626101	0.0842742	0.0281267	0	0.0364433	0.0420823	0.0207005	0.0478774	0.0340226	0.0199651	0.107035	0.184686	0.020228	0	0.0141283	0.0262105	0.0303209	0.0153027	0.0656226	0	0.0622382	0.032253	0.01468	0	0.0751024	0.0421974	0.0368182	0	0.113117	0.0585619	0.0345944	0	0.0615007	0.0540235	0.0236217	0	0	0.0620295	0.0398073	0.0371376	0	0.0469358	0.0757173	0.0636555	0
RPUSD3	0.0450339	0.055785	0.0674566	0.105669	0.0558557	0.0511872	0.0659105	0.074368	0.157321	0.0417011	0.0922311	0.0426842	0.0593381	0.179538	0.160454	0.045654	0	0.0439405	0.0854319	0.0786707	0.0995998	0.0785508	0.146258	0.209992	0.112439	0.0530212	0	0	0.0139036	0.058221	0.0992942	0.0916118	0.0950066	0.208718	0.0508733	0.146443	0.086457	0.0366571	0	0.0343591	0.128132	0	0.0280471	0.0210971	0.0309391	0.0244709	0.153705	0.0777845
CIDEC	0	0	0	0	0	0	0	0	0	0	0.00581958	0	0	0	0	0	0	0	0	0	0	0	0	0	0.0068926	0	0	0	0	0	0	0	0	0.012118	0	0	0	0	0	0	0	0	0	0	0.0199402	0	0	0
JAGN1	0.0334068	0.016975	0.0154651	0.0309737	0.0445511	0.00771265	0.0173479	0.109144	0.0628	0.0175753	0.0393459	0	0.0197005	0.103618	0.0321974	0.0477048	0	0.0247508	0.0527074	0	0.044377	0.0587572	0	0.143718	0.0597247	0.0725604	0	0.0482952	0.017866	0.0514845	0	0	0.0101938	0.0827666	0	0.0144383	0.047995	0.0557484	0	0.0232162	0.0565969	0	0.0263662	0.0152498	0.0121105	0.0764186	0.0194818	0.0777845
IL17RE	0.0063122	0	0.017942	0	0	0.00455755	0.0173479	0	0.0299412	0	0.00518729	0.0203849	0.0137534	0	0	0	0	0.0150931	0.0334017	0.0113678	0.0167898	0.0113439	0	0.0144762	0.0313813	0	0	0.0296754	0	0.0274134	0	0.0499302	0.00572681	0.0680449	0	0.0128609	0.0123693	0	0	0	0.0238167	0.0490944	0	0	0	0	0.0278089	0.120421
IL17RC	0.0385681	0.071381	0.0483656	0.0194674	0.0587523	0.0145269	0.0430492	0.0181428	0.0650329	0.00807798	0.0356949	0.0473011	0.0345667	0.107315	0.03711	0.0114372	0	0.023913	0.0728969	0.0284899	0.0992796	0.0432132	0.0278291	0.175316	0.0541534	0.136559	0	0.02226	0.0197272	0.0274134	0.0895578	0.10372	0.0682538	0.052449	0.0782105	0.0603369	0.01901	0.114265	0	0.0361948	0.142885	0	0.109321	0.0284422	0.0857158	0.0509925	0.0912148	0
CRELD1	0.235803	0.130218	0.271235	0.225895	0.162467	0.212762	0.461325	0.224024	0.3262	0.346595	0.17306	0.162939	0.197262	0.380636	0.254575	0.285277	0	0.424529	0.346867	0.173513	0.172286	0.282873	0.130651	0.31123	0.210805	0.249047	0	0.164046	0.277899	0.249484	0.111044	0.427602	0.335392	0.257573	0.142963	0.289912	0.357736	0.155383	0	0.233347	0.434424	0.292198	0.280576	0.305766	0.390269	0.194532	0.2699	0.436204
PRRT3	0.0213743	0.0659133	0.0962091	0.0325962	0.0584832	0.0582541	0.125738	0.0899158	0.175315	0.1108	0.0735356	0.0867333	0.179558	0.128729	0.0632269	0.198447	0	0.123694	0.10105	0.143078	0.0470281	0.0883248	0.113463	0.138632	0.0588306	0.0581474	0	0	0.0824644	0.0538543	0.171864	0.0933406	0.0677492	0.0989504	0	0.117524	0.155015	0.1308	0	0.189389	0.113427	0.0456906	0.079451	0.0922424	0.0622896	0.0528721	0.113873	0.17863
EMC3	0.131052	0.247673	0.0912252	0.200902	0.118214	0.13878	0.0480617	0.216732	0.195382	0.112106	0.110155	0.137185	0.129191	0.338351	0.400357	0.227466	0	0.324399	0.194077	0.169189	0.164345	0.161049	0.212316	0.198392	0.18756	0.0486096	0	0.0559502	0.155178	0.160406	0	0.097125	0.149427	0.0927813	0.0823221	0.106251	0.0853613	0.131578	0	0.106887	0.199616	0.134896	0.311391	0.0371596	0.0890561	0.133409	0.230898	0.145073
FANCD2	0	0.0369548	0.0469981	0.0167043	0.0229467	0.0286134	0.0485625	0.0419899	0.0372059	0.00991836	0.00466557	0.00618308	0.00534691	0	0	0.0083768	0	0.0325333	0.0402806	0.0054421	0.0402128	0.0115316	0	0.0317612	0	0.0181449	0	0.0102026	0	0.0262108	0	0.0824791	0.0150061	0.00675962	0	0.0372918	0.0205029	0	0	0.0296626	0.0418574	0	0.0474371	0.0116799	0.0356576	0	0	0
FANCD2OS	0	0	0	0.0435713	0	0	0	0.00954062	0.0055213	0	0	0	0	0.0439143	0	0	0	0	0.0144502	0.0127116	0	0.00693085	0	0.0317612	0	0	0	0.0102026	0.0102481	0	0	0	0.0104796	0	0	0.0176678	0.0260165	0	0	0	0.0123525	0	0.0232965	0	0.0164883	0	0	0
BRK1	0.0368901	0.0830854	0.0654301	0.143217	0.119137	0.0906584	0.210462	0.12412	0.20244	0.067654	0.131114	0.0550008	0.165461	0.206321	0.0340064	0.102208	0	0.174178	0.173981	0.0789747	0.0951763	0.175074	0.0843503	0.174636	0.165904	0.0745054	0	0.0736304	0.217818	0.129384	0	0.298729	0.104274	0.0843326	0.0803359	0.050284	0.131806	0.0778727	0	0.0494873	0.0930692	0.0256332	0.152185	0.0663193	0.166902	0.0686743	0.0512337	0.190348
VHL	0.0858603	0.0476431	0.0929043	0.0489568	0.0446607	0.0837562	0.104933	0.0763383	0.131036	0.0935043	0.0919413	0.078046	0.086489	0.0381149	0.0727495	0.0879627	0	0.0690726	0.0561245	0.114248	0.0871308	0.110509	0.0790493	0.153135	0.113399	0.0375501	0	0.104826	0.104278	0.062687	0	0.115828	0.110635	0.186092	0	0.0986507	0.0563032	0.0935218	0	0.0215489	0.0749258	0.0396344	0.0746663	0.109557	0.115116	0.082475	0.0578376	0.102068
IRAK2	0.0891778	0.0525385	0.0970849	0.0997135	0.115368	0.0481774	0.0867395	0.0548773	0.0850745	0.0797008	0.0399027	0.0801757	0.0186078	0.200058	0.0601813	0.134199	0	0.0989099	0.0903043	0.082401	0.0444515	0.117214	0.0435962	0.0408863	0.0717149	0.0845264	0	0.0371478	0.0998728	0.0981434	0	0.112187	0.0479462	0.113617	0.0273372	0.0807273	0.128311	0.0768608	0	0.0607439	0.117169	0.0821367	0.140131	0.021232	0.0700604	0.124075	0.119317	0.0962319
TATDN2	0	0	0	0.00680301	0	0	0	0	0	0	0	0	0	0	0	0	0	0	0	0	0	0	0	0	0	0	0	0	0	0	0	0	0	0	0	0	0	0	0	0	0	0	0	0	0	0	0	0
AC022384.1	0.0196151	0	0.0183933	0.0118423	0.00762013	0.0106523	0	0	0	0.0146172	0	0.0150602	0.00944404	0	0	0	0	0	0	0	0.00878262	0.00761287	0	0.019247	0	0	0	0.020109	0	0.0361799	0	0.0242144	0	0	0	0.00625352	0	0.0254923	0	0.0232162	0	0	0	0.0135058	0.0245478	0	0	0
GHRL	0	0	0	0.00806396	0	0.015985	0.0163154	0.012897	0.0433236	0	0	0	0	0.0439143	0	0.0211074	0	0	0	0.0126075	0.0249259	0.0153404	0	0	0.019892	0	0	0	0.0304465	0	0	0.0295124	0	0.055762	0	0	0	0	0	0	0.0242448	0	0	0	0	0.0265215	0.00822639	0
SEC13	0.163353	0.124649	0.0957704	0.204938	0.15222	0.0540438	0.0824587	0.0616744	0.213182	0.141651	0.15402	0.0943797	0.147158	0.111626	0.0991004	0.174504	0	0.197868	0.158857	0.0677147	0.0748475	0.164415	0.0810548	0.243226	0.126205	0.126005	0	0.0774676	0.121843	0.0965248	0.111044	0.187848	0.0974199	0.140879	0	0.0978755	0.119309	0.141726	0	0.0909259	0.100155	0.0795736	0.114266	0.119247	0.0842146	0.0652525	0.148976	0.0270518
ATP2B2	1.39633	1.39888	1.53219	1.27809	1.41515	1.31962	1.51683	1.46143	1.62117	1.38615	1.70801	1.45987	1.54342	1.58889	1.59373	1.38498	0	1.55572	1.61068	1.65065	1.49586	1.83373	1.67394	1.75129	1.4193	1.34058	0	1.31565	1.26117	1.35996	1.37435	1.78416	1.6665	1.62212	1.57225	1.63346	2.02159	1.49781	0	1.41543	1.63654	1.45439	1.39108	1.32228	1.46526	1.90442	1.64999	1.69659
SLC6A11	0.0309786	0.100949	0.0966588	0.0672342	0.0578814	0.0283348	0.0848294	0.113298	0.115636	0.0420138	0.0329805	0.110097	0.0867458	0.0933797	0.0946394	0.0458929	0	0.0636699	0.0805802	0.0802557	0.00784006	0.0313384	0.0466444	0.10563	0.101662	0.0850072	0	0.0673646	0.0474816	0.080711	0.0544865	0.146444	0.0731935	0.1747	0	0.030846	0.094587	0.126837	0	0.0689567	0.0398141	0.0582019	0.0298009	0.106406	0.108617	0	0.104577	0.100759
SLC6A1	1.6204	1.46364	1.6747	1.64731	1.54496	1.56812	1.75378	2.03471	2.0393	1.86387	2.0058	1.74408	1.82426	1.8656	1.96183	1.73272	0	1.79641	1.97281	1.81652	1.75949	2.09505	1.70591	1.9887	1.96358	1.53993	0	1.14262	1.59555	1.54118	1.12059	2.04612	1.63846	1.77996	1.4857	1.86027	1.56788	1.51647	0	1.36497	1.60467	1.8636	1.55673	1.30546	1.81877	1.70262	1.90278	1.44097
HRH1	0	0	0.014371	0	0.0309206	0.0336687	0.0285866	0.020126	0.0320097	0.00520705	0.00782929	0	0.0109826	0.105909	0	0.0255423	0	0.0183462	0.0257742	0.0090347	0	0.0302578	0.0124664	0	0.0226325	0.0442587	0	0.042654	0.0825516	0	0	0.0367941	0.0146908	0.034769	0	0	0	0.039549	0	0.0513148	0	0.0628003	0	0.0179491	0.00925186	0.019216	0.0112723	0.0377186
ATG7	0.720971	0.686429	0.779568	0.905143	0.950969	0.79049	0.959703	0.955672	1.06574	0.950648	1.01394	0.788742	0.899018	0.881407	1.05422	0.94735	0	1.01081	0.850848	1.05879	0.933268	0.887401	0.97471	1.01897	0.809565	0.923273	0	0.866267	0.750915	0.685074	0.922735	1.07018	1.04291	1.06276	0.816329	0.952305	0.86768	0.876219	0	0.775593	0.884291	0.872505	1.16057	0.548988	0.794551	1.18809	1.09246	0.864033
VGLL4	0.856441	0.843794	1.03713	0.959899	0.905061	0.732518	0.98243	0.822435	0.909064	0.914822	0.932561	0.762476	0.852431	0.963445	1.02004	0.850299	0	0.937836	0.856451	0.86032	0.861029	1.03173	0.85179	1.08655	0.889338	0.860375	0	0.548673	1.08	0.977812	1.03389	1.02224	1.06297	1.04992	0.545783	0.904025	0.891989	0.917082	0	0.998414	0.913159	0.699632	0.98819	0.683437	1.0199	1.14553	1.0582	1.3563
TAMM41	0.26085	0.354694	0.202085	0.307341	0.312044	0.254001	0.249278	0.308889	0.418851	0.401222	0.283571	0.351033	0.303146	0.562068	0.388105	0.440946	0	0.489316	0.332094	0.2827	0.351571	0.301226	0.209743	0.313518	0.218006	0.384789	0	0.322552	0.302019	0.306716	0.420902	0.310999	0.276456	0.322487	0.334826	0.416715	0.30256	0.159416	0	0.249999	0.360742	0.281269	0.246518	0.176729	0.348281	0.528644	0.358759	0.671036
SYN2	1.78005	1.85617	1.82112	1.49672	1.53923	1.52963	1.68008	1.75457	1.65566	1.50852	1.58013	1.82969	1.39175	1.90715	1.91023	1.40709	0	1.91479	1.56139	1.58442	1.51058	2.25277	1.66908	1.95968	1.80737	1.68624	0	1.68682	1.47207	1.93216	1.8735	1.63596	1.82453	1.70049	1.6441	1.66734	1.67255	1.86794	0	1.72817	1.59467	1.6584	1.87778	1.67576	1.95333	2.21203	1.66007	1.71956
TIMP4	0.0123613	0	0.00317181	0.0323053	0	0.00808141	0	0	0.00395181	0	0.00740916	0	0	0	0	0	0	0	0.02819	0.00577563	0.0229673	0.00766788	0	0	0	0	0	0.0193891	0	0	0	0	0	0.0183466	0	0.0388785	0	0.0139463	0	0	0	0	0	0	0	0	0.0142765	0.0284664
PPARG	0.25062	0.168053	0.182217	0.135911	0.203504	0.192693	0.106161	0.213789	0.251358	0.134008	0.294272	0.161231	0.146406	0.126044	0.16522	0.143299	0	0.306021	0.220518	0.267596	0.358083	0.487669	0.162485	0.256103	0.172678	0.16219	0	0.137891	0.175743	0.187506	0.442672	0.424379	0.210953	0.231533	0.283662	0.196808	0.141745	0.121878	0	0.336287	0.166603	0.19387	0.213446	0.17595	0.219268	0.0803578	0.160369	0.761407
TSEN2	0.338882	0.233439	0.402201	0.295407	0.339302	0.220778	0.284315	0.307852	0.326973	0.320012	0.380574	0.389264	0.343783	0.352817	0.334209	0.414716	0	0.573935	0.408049	0.318615	0.418955	0.53317	0.410382	0.450699	0.329524	0.381174	0	0.245898	0.302849	0.205452	0.39323	0.266803	0.408411	0.474068	0.515548	0.401888	0.418953	0.131926	0	0.328692	0.426163	0.365079	0.521895	0.297788	0.300678	0.523047	0.497433	0.422131
MKRN2OS	0.0106398	0.0148964	0.0870025	0.20857	0.143732	0.0579817	0.200976	0.207077	0.184887	0.117974	0.0696534	0.0289734	0.0229266	0.19197	0.073683	0.134354	0	0.174239	0.13937	0.0646619	0.102605	0.16453	0.0403535	0.174034	0.0474668	0.0241699	0	0.15431	0.177008	0.120193	0	0.219146	0.0728734	0.269075	0	0.0350482	0.108169	0.0310436	0	0.105433	0.126594	0.0246909	0.190571	0.148262	0.0345387	0.115345	0.0700843	0.0270518
MKRN2	0.114123	0.157484	0.1883	0.0938615	0.141589	0.0888387	0.290472	0.259062	0.269452	0.190548	0.217354	0.0657492	0.134846	0.4807	0.163173	0.130531	0	0.236192	0.165839	0.0807063	0.307163	0.194837	0.0127463	0.206077	0.109386	0.102564	0	0.0975524	0.206515	0.097773	0	0.299812	0.0935325	0.178878	0.0847613	0.0798341	0.0973953	0.128998	0	0.129739	0.120112	0.128131	0.296446	0.0985721	0.207976	0.150275	0.10739	0.0284664
RAF1	0.213176	0.428509	0.415392	0.455475	0.263357	0.394605	0.616359	0.406103	0.418832	0.353091	0.458017	0.414464	0.309109	0.614741	0.577625	0.510654	0	0.528159	0.437712	0.394064	0.461207	0.435921	0.340805	0.396048	0.406028	0.361821	0	0.372545	0.30113	0.320959	0.686532	0.589569	0.465116	0.53547	0.395163	0.438666	0.447642	0.48198	0	0.453008	0.512678	0.284474	0.352667	0.362732	0.583548	0.582979	0.663381	0.375179
TMEM40	0	0	0	0.0119093	0.00854737	0	0.0351935	0	0.0041546	0	0.00852637	0.0042476	0	0	0	0	0	0	0	0	0.0240933	0.00766788	0	0	0	0	0	0	0.0181921	0	0	0	0.00533801	0.0187929	0	0	0	0	0	0	0.00700414	0	0	0	0	0	0	0
CAND2	0.0710757	0.14014	0.2478	0.221255	0.132673	0.151021	0.102309	0.170158	0.310373	0.18542	0.171069	0.180087	0.190834	0.545352	0.273915	0.220542	0	0.346568	0.246377	0.159178	0.217494	0.345037	0.334683	0.36078	0.165471	0.141011	0	0.126738	0.19861	0.161621	0.111044	0.231976	0.234265	0.313392	0	0.258425	0.193666	0.238567	0	0.285995	0.247239	0.135488	0.319662	0.0549179	0.17356	0.24128	0.311976	0.154949
RPL32	0.155935	0.0534325	0.105103	0.378285	0.170214	0.188198	0.19463	0.223927	0.318455	0.0740531	0.0992182	0.0330992	0.278806	0.211053	0.23715	0.261479	0	0.232038	0.333592	0.0705529	0.182711	0.228833	0.0755675	0.228743	0.137799	0.0698384	0	0.0590628	0.0993697	0.228827	0.218594	0.244655	0.12928	0.138444	0	0.0663535	0.291067	0.126271	0	0.18163	0.175816	0.135453	0.22048	0.149074	0.122285	0	0.139521	0.269944
IQSEC1	0.635397	0.578196	0.794647	0.791654	0.717109	0.635166	0.878196	0.693517	1.01852	0.872872	0.789683	0.635788	0.621341	0.88863	1.05285	0.849592	0	1.00602	0.739896	0.695066	0.786024	1.14864	0.680959	0.858268	0.790835	0.519805	0	0.672889	0.664108	0.768809	0.386753	0.978502	0.800996	0.893839	0.49803	0.922205	0.920882	0.896452	0	0.660768	0.855204	0.728019	0.870274	0.619028	0.796193	0.760066	1.00006	1.01643
NUP210	0.26289	0.216914	0.264416	0.191072	0.275062	0.153798	0.327898	0.197059	0.338883	0.331221	0.212589	0.252821	0.230918	0.512009	0.324859	0.209987	0	0.248929	0.178233	0.319513	0.260298	0.241981	0.291794	0.417826	0.241273	0.225542	0	0.131853	0.168091	0.215475	0.279725	0.248385	0.349099	0.290877	0.26112	0.308649	0.248359	0.204195	0	0.288554	0.308659	0.239802	0.132947	0.240029	0.239321	0.197162	0.387493	0.360588
HDAC11	0.0625853	0.135513	0.146579	0.0990595	0.0960142	0.128252	0.0588105	0.1591	0.112017	0.0482571	0.0561086	0.07837	0.0867638	0.0562656	0.111257	0.0701458	0	0.0873262	0.116123	0.0746933	0.128668	0.139372	0.0247993	0.0957521	0.0586138	0	0	0.0608513	0.164493	0.090678	0.0544865	0.174375	0.0760167	0.060857	0.132431	0.13295	0.073867	0.0891781	0	0.0534123	0.102175	0.0811615	0.0760559	0.0929845	0.0709551	0.0545108	0.0594449	0.0528864
FBLN2	0	0	0	0.0243642	0.0196519	0.0117055	0	0.0168667	0	0	0	0	0	0	0	0	0	0.0221292	0	0	0.0111702	0.0226496	0	0	0	0	0	0	0.0105173	0.0140257	0	0.0815444	0	0	0	0.0147906	0	0	0	0	0	0	0	0	0.0101579	0	0	0
WNT7A	0	0	0	0	0.00865753	0.00885181	0	0.0385218	0.0120892	0	0	0.023071	0	0	0	0.0159595	0	0	0.0037813	0	0	0	0	0	0.00758831	0	0	0	0.00974037	0	0	0	0	0	0	0	0	0	0	0	0	0	0	0	0	0	0	0
CHCHD4	0	0.0086188	0.0141578	0.0338448	0.022329	0.0305753	0.0175266	0.0338879	0.0111685	0.0224011	0.0240496	0.0090222	0.0135278	0	0	0.0134126	0	0.0135989	0.0563582	0.0113678	0.0274911	0.0287894	0	0.0653091	0.0286568	0.0298985	0	0	0.0393492	0.0190088	0.117378	0.0426297	0.00872543	0.054472	0	0.0360094	0.0503857	0.0139463	0	0	0.00603139	0.0220597	0.0163114	0	0	0.0748112	0.00849629	0.0777845
TMEM43	0	0.0475536	0.0390431	0.0275283	0.0203758	0.0266473	0.019326	0.0264415	0.0668536	0.0485145	0.0196961	0.0104244	0.0170071	0.0570336	0.053237	0.114115	0	0.0766388	0.022192	0.0953326	0.0474533	0.0555939	0.0157597	0.0893637	0.0190947	0.016301	0	0	0.0156075	0.0487722	0	0.10358	0.0707254	0.00881506	0.0562497	0.040328	0.0730747	0.0144735	0	0	0.114159	0.0132815	0.0298009	0.0314715	0.0587335	0	0.0515991	0.0869788
AC090004.1	0	0	0	0	0	0	0	0.0172808	0	0	0	0	0.00944404	0	0	0.0139422	0	0	0.00492726	0	0	0	0	0	0	0	0	0	0	0	0	0	0	0	0	0	0	0.0203052	0	0	0.010659	0	0	0	0.0173881	0	0.00995123	0
XPC	0.300106	0.189434	0.214611	0.219401	0.145339	0.150125	0.0795028	0.252755	0.223251	0.209479	0.223782	0.172047	0.245011	0.230388	0.349455	0.237782	0	0.3064	0.15508	0.212124	0.178135	0.325498	0.251738	0.205564	0.12193	0.110065	0	0.144125	0.243392	0.129662	0.468044	0.248634	0.167317	0.250676	0	0.191326	0.25199	0.194477	0	0.122745	0.166506	0.0679655	0.187319	0.0819996	0.0377869	0.211599	0.264672	0.305327
LSM3	0.0959503	0.0281165	0.0186889	0.0795797	0.0332004	0.0507863	0.124545	0.119821	0.106798	0.0723902	0.0849264	0.0283467	0.0508396	0.241953	0	0.108229	0	0.0190604	0.154356	0.0386103	0.04459	0.0571812	0.105675	0.118348	0.130797	0.00853701	0	0.0728696	0.0918564	0.0618878	0	0.0664982	0.0544358	0.0291911	0.0273372	0.0436338	0.135995	0.0536088	0	0.0526465	0.0612238	0.0398073	0.128263	0.0550016	0.110712	0.0482546	0.0681681	0
SLC6A6	0.0909977	0.22032	0.210261	0.250365	0.138352	0.177274	0.166123	0.180606	0.296201	0.231637	0.264569	0.150218	0.208486	0.569026	0.205762	0.253277	0	0.334702	0.205471	0.268226	0.279891	0.427617	0.175174	0.397719	0.104935	0.11799	0	0.195496	0.209549	0.147222	0.193545	0.503906	0.283606	0.103254	0.19058	0.195429	0.334843	0.379867	0	0.252621	0.266038	0.255659	0.284955	0.153265	0.211596	0.426198	0.36387	0.435935
GRIP2	0.381295	0.286666	0.450444	0.445397	0.410547	0.235101	0.513717	0.430997	0.553199	0.37426	0.426466	0.270445	0.433915	0.652107	0.674124	0.619274	0	0.503952	0.329797	0.462357	0.38688	0.504842	0.388198	0.745964	0.307861	0.40839	0	0.149746	0.258549	0.186849	0.183506	0.435998	0.565529	0.507684	0.256458	0.592669	0.718536	0.437062	0	0.580436	0.5056	0.435331	0.475419	0.218516	0.390399	0.393788	0.752342	0.476231
CCDC174	0.115199	0.0580226	0.113766	0.0726211	0.118142	0.0562266	0.1498	0.0742487	0.10285	0.126502	0.135411	0.0613576	0.160718	0.294672	0.067799	0.103586	0	0.146215	0.195416	0.0522616	0.0962046	0.188348	0.0801915	0.176124	0.0541693	0.0300036	0	0.0258012	0.0991203	0.0618475	0.162361	0.180489	0.111102	0.150381	0.0697526	0.150207	0.168741	0.139591	0	0.0310813	0.10143	0.0685318	0.162684	0.0881622	0.14991	0.126308	0.0991889	0.341435
C3orf20	0.0561866	0.0208297	0.0209901	0.0206758	0.0766838	0.0426373	0	0.0357806	0.0209618	0.0410575	0.0834436	0.0423878	0.00651957	0	0	0.0468255	0	0.029867	0.0373704	0.0203272	0.0180955	0.0786776	0.0371473	0.0301655	0.0402735	0.0321653	0	0.0651211	0.0106627	0.0186452	0	0.093652	0.0627448	0.0341255	0	0.0115084	0.0386737	0.0120847	0	0.0350906	0.0355226	0.0835635	0.0528605	0.0276107	0.0717697	0.0237862	0.0387137	0.314159
FGD5	0	0.00753071	0	0	0.0135397	0	0	0.0174366	0.0127642	0.00743573	0	0	0	0	0	0.0087217	0	0	0.0223937	0.0135918	0	0	0	0	0.00416046	0.0218052	0	0	0.062631	0	0	0.0237893	0.00624295	0	0	0.00688866	0.01901	0	0	0	0	0	0	0	0	0	0	0
