## Supplementary material for "Single-cell dissection of schizophrenia reveals neurodevelopmental-synaptic axis and transcriptional resilience": TableS7an_Pseudobulk_mean_In-PV-Chandelier (part 2 of 3)

### Sheet: Sheet1 (continued)
Gene	CON1	CON2	CON3	CON4	CON5	CON6	CON7	CON8	CON9	CON10	CON11	CON12	CON13	CON14	CON15	CON16	CON17	CON18	CON19	CON20	CON21	CON22	CON23	CON24	SZ1	SZ2	SZ3	SZ4	SZ5	SZ6	SZ7	SZ8	SZ9	SZ10	SZ11	SZ12	SZ13	SZ14	SZ15	SZ16	SZ17	SZ18	SZ19	SZ20	SZ21	SZ22	SZ23	SZ24
NR2C2	0.322076	0.332538	0.356089	0.254067	0.330297	0.240281	0.403747	0.264681	0.314487	0.311929	0.366928	0.270226	0.303936	0.370246	0.177201	0.260739	0	0.291264	0.336106	0.339613	0.268604	0.36527	0.332546	0.351697	0.272475	0.195852	0	0.283185	0.268287	0.223481	0.0992942	0.302699	0.270668	0.212741	0.37702	0.429707	0.430588	0.212255	0	0.243518	0.249483	0.243576	0.396668	0.36542	0.416954	0.451135	0.290369	0.407867
MRPS25	0.168671	0.193153	0.299944	0.380849	0.294655	0.307142	0.200364	0.445977	0.506114	0.374664	0.350333	0.290717	0.302015	0.805531	0.604852	0.585313	0	0.424457	0.334197	0.278599	0.382457	0.497476	0.234759	0.583784	0.298245	0.228106	0	0.337501	0.429622	0.15248	0.451314	0.426829	0.382506	0.364199	0.226044	0.322589	0.402475	0.32962	0	0.363593	0.433838	0.342285	0.355249	0.127892	0.273721	0.408061	0.439815	0.425239
RBSN	0.131936	0.17137	0.137751	0.136402	0.105884	0.137598	0.135455	0.190803	0.189735	0.15442	0.189207	0.144974	0.117539	0.325222	0.2136	0.141776	0	0.271888	0.200915	0.117141	0.261958	0.21487	0.141201	0.252842	0.164968	0.199636	0	0.0948931	0.309614	0.0833164	0	0.296385	0.104139	0.210944	0.0702052	0.225817	0.132478	0.112469	0	0.332176	0.123896	0.123054	0.190081	0.0565102	0.133889	0.229873	0.191871	0.312815
CAPN7	0.324525	0.365862	0.401331	0.394149	0.370324	0.363721	0.433467	0.465744	0.517441	0.445672	0.386105	0.360181	0.368394	0.300328	0.43184	0.477679	0	0.379217	0.440134	0.360371	0.552766	0.476694	0.296484	0.633332	0.433031	0.399451	0	0.42256	0.599529	0.336274	0.317979	0.558466	0.432248	0.47268	0.334311	0.417656	0.514959	0.451742	0	0.378435	0.390617	0.263519	0.610225	0.315715	0.306673	0.291554	0.410273	0.78937
SH3BP5	0.243818	0.230456	0.387018	0.311583	0.295239	0.217185	0.330367	0.499825	0.369725	0.395128	0.309204	0.291995	0.289542	0.506447	0.610962	0.396648	0	0.388411	0.374824	0.345817	0.404068	0.500748	0.125014	0.466284	0.380006	0.242496	0	0.127476	0.409195	0.242559	0.347923	0.386907	0.288298	0.310377	0.145114	0.363747	0.396506	0.325278	0	0.322376	0.357998	0.111699	0.298124	0.272525	0.290519	0.356389	0.42997	0.592894
METTL6	0.33173	0.295478	0.35512	0.226547	0.237562	0.308268	0.419462	0.358426	0.350465	0.256756	0.365753	0.405963	0.342057	0.406098	0.394092	0.322777	0	0.232124	0.362841	0.311818	0.392925	0.497648	0.533062	0.406973	0.253515	0.288113	0	0.334813	0.258558	0.310537	0.560879	0.357151	0.455481	0.32622	0.333271	0.34168	0.245293	0.335754	0	0.309212	0.389164	0.214184	0.376347	0.205242	0.195583	0.375191	0.310366	0.293796
EAF1	0.0122185	0.0652471	0.0902125	0.111219	0.0801417	0.0593865	0.073769	0.0762305	0.138078	0.0194038	0.0806784	0.0562111	0.058286	0.205545	0.0252531	0.143381	0	0.0927692	0.104238	0.0827092	0.0648559	0.102442	0.0125905	0.0345908	0.117282	0.0453117	0	0.0486619	0.128509	0.0307951	0.110604	0.0754964	0.073246	0.0889491	0.0985055	0.0654234	0.0915099	0.130265	0	0.154099	0.102087	0.0214776	0.0485592	0.0552624	0.101611	0.0629078	0.0546141	0.135019
COLQ	0.188418	0.164012	0.247475	0.134282	0.282822	0.123208	0.174676	0.182329	0.309281	0.187228	0.289449	0.338717	0.233843	0.434081	0.286373	0.425545	0	0.206872	0.147575	0.153183	0.253301	0.446866	0.251209	0.281194	0.220915	0.154811	0	0.181593	0.264062	0.16754	0.110604	0.354414	0.397571	0.322105	0.279453	0.349968	0.294502	0.392041	0	0.282886	0.327955	0.370657	0.333244	0.189939	0.271501	0.211131	0.327533	0.527271
HACL1	0.351536	0.310913	0.340371	0.397163	0.250012	0.326282	0.310385	0.188544	0.335561	0.271524	0.220446	0.264432	0.226755	0.629085	0.354866	0.286823	0	0.159151	0.304446	0.259501	0.31397	0.320368	0.268703	0.271321	0.354159	0.379113	0	0.374546	0.316561	0.284536	0.290853	0.564463	0.292426	0.391367	0.282884	0.319605	0.249008	0.307639	0	0.261912	0.213978	0.160035	0.430637	0.224914	0.323405	0.180006	0.409137	0.554867
BTD	0.112766	0.153695	0.13595	0.115411	0.156069	0.0769285	0.148466	0.0666626	0.165014	0.194805	0.148826	0.11299	0.145725	0.222717	0.103314	0.0905722	0	0.100442	0.0928312	0.101076	0.130824	0.20166	0.0461479	0.18725	0.0963398	0.0144805	0	0.0501109	0.1349	0.0575909	0	0.126858	0.0897803	0.0711784	0.129124	0.142903	0.208637	0.13263	0	0.0345976	0.163745	0.0917295	0.0559214	0.0816347	0.0554461	0.0261097	0.190635	0
ANKRD28	0.593666	0.700673	0.703258	0.80317	0.814692	0.857464	0.606023	0.769527	0.855984	0.85546	0.731251	0.689295	0.710803	1.02604	0.462518	0.919096	0	0.643342	0.662852	0.808561	0.852706	0.856977	0.5921	1.03003	0.904648	0.597167	0	0.930291	1.11166	0.698827	0.455089	0.949195	0.723455	0.841717	0.671449	0.771826	0.653311	0.65545	0	1.02659	1.02893	0.327725	0.806254	0.582403	0.766757	0.900772	0.94691	0.749416
GALNT15	0.0139597	0.031355	0.0373244	0.0202039	0.00825746	0.0345951	0	0.0131128	0.014249	0.00530285	0.0208203	0.0135363	0	0	0.0362062	0.00769482	0	0.0304609	0.0151721	0.028477	0.0305598	0.0711028	0	0	0.0108056	0.0159955	0	0.0173657	0.0170937	0.0267756	0	0.0765797	0.0214	0.00790298	0.0702052	0.00541637	0.0132657	0.051644	0	0.0888082	0.00926065	0.0562362	0.0715661	0	0.0139839	0.019216	0.026668	0.0661851
DPH3	0.0184457	0.00960575	0.0348842	0.0047021	0.0662156	0.0365646	0.0654735	0.0635745	0.097161	0.0557254	0.0533157	0.0120645	0.0800829	0.107035	0	0.0237031	0	0.0279169	0.0582585	0.0410065	0.0328617	0.0295445	0.0169761	0.0992638	0.0555712	0.0125212	0	0.0102026	0.0203915	0.0354484	0	0.0496007	0.0316718	0.0612243	0	0.0339656	0.066921	0	0	0.0290239	0.0831256	0	0	0.0198843	0.0381692	0.0921324	0.0575338	0.122067
OXNAD1	0.31152	0.378054	0.444682	0.516707	0.540191	0.268435	0.362194	0.340143	0.384531	0.373246	0.394662	0.422128	0.302841	0.571319	0.668465	0.465862	0	0.324488	0.355244	0.35721	0.423096	0.672211	0.260871	0.602093	0.354224	0.408981	0	0.321405	0.399036	0.346124	0.199536	0.438881	0.39884	0.307846	0.382582	0.393794	0.469095	0.313965	0	0.652607	0.37598	0.596655	0.404373	0.181744	0.485932	0.600344	0.45581	0.6499
RFTN1	0.0400222	0.00986845	0.0926547	0.131252	0.109859	0.0606367	0.0491192	0.0614055	0.0642479	0.00520705	0.0441064	0.00913931	0.0913444	0	0.0670555	0.125997	0	0.0667317	0.0764097	0.0402107	0.0275434	0.122964	0.0353214	0.158432	0.0567064	0.0219065	0	0.101645	0.0938831	0.0815632	0	0.129211	0.0730727	0.098873	0.0697526	0.0448452	0.049906	0.0410626	0	0.102813	0.0506948	0.146784	0.152042	0.014757	0.0405896	0.0265215	0.0525541	0.135528
DAZL	0	0	0	0	0	0.0101888	0.0147074	0	0.00824898	0	0	0	0	0	0.0279839	0	0	0.0164728	0	0	0	0	0	0.0207654	0.00982565	0	0	0	0	0	0	0	0	0	0	0	0	0.0116201	0	0	0	0	0	0	0	0	0	0
PLCL2	0.424289	0.351467	0.423818	0.453169	0.542649	0.392568	0.392852	0.384072	0.499095	0.411177	0.493008	0.427107	0.404667	0.413602	0.225893	0.551751	0	0.534283	0.478657	0.528489	0.346534	0.584144	0.414604	0.596436	0.6239	0.464189	0	0.475282	0.224317	0.334233	0.582721	0.42459	0.407628	0.334328	0.34965	0.552159	0.512966	0.330107	0	0.361916	0.349052	0.444502	0.175953	0.347129	0.444983	0.273472	0.389898	0.669542
TBC1D5	1.24434	1.35039	1.35749	1.05364	1.12744	1.15135	1.17817	1.1947	1.20636	1.38452	1.22466	1.026	1.09452	1.28184	1.2305	1.17981	0	1.2921	1.10095	1.13216	0.970725	1.03295	1.13315	1.09906	1.14689	1.12857	0	1.2647	1.20064	1.20514	1.2862	0.868304	1.20039	1.15712	1.16614	1.1345	1.21214	1.07771	0	1.00785	1.19647	1.05829	0.972561	1.17708	1.28342	1.1308	1.19502	1.23155
KCNH8	0	0.025517	0.0838022	0.0401398	0.0750374	0.018833	0.046856	0.0162933	0.0477448	0.00943473	0.0775761	0.0467412	0.06972	0	0.161638	0.0237055	0	0.0257558	0.0286907	0.0257432	0.085947	0.115501	0.0379237	0.0977938	0.108431	0.0727306	0	0.0596955	0.0466254	0.082637	0	0.0541697	0.105506	0.0376021	0	0.0501995	0.0132657	0.0707931	0	0.0232162	0.0377905	0.0605129	0	0.0469542	0.0417191	0.0318173	0.0516491	0.160243
EFHB	0.0169832	0.00698268	0.0658553	0.0230214	0.0468951	0	0.0172608	0	0.0126844	0.00557287	0.0542274	0.0831427	0.0110219	0	0.0252531	0	0	0.0547042	0.0134757	0.0684063	0.0526981	0.0418722	0.0428971	0.0440993	0.0485032	0.0333235	0	0.0478883	0.0244536	0.015761	0	0.0226483	0.0210105	0.0875016	0.102119	0.0217778	0	0.0124114	0	0	0.0289131	0	0.0296434	0	0	0.019216	0.0219724	0.0528864
RAB5A	0.13375	0.157151	0.178893	0.163126	0.242363	0.174874	0.275809	0.331642	0.237058	0.275294	0.248872	0.136966	0.179247	0.243294	0.171215	0.166703	0	0.129649	0.240571	0.173683	0.195483	0.229996	0.128133	0.227014	0.279045	0.21281	0	0.300173	0.287721	0.344795	0.199536	0.269712	0.157426	0.157057	0.138494	0.188638	0.181756	0.244151	0	0.0812159	0.232598	0.109789	0.140611	0.136075	0.170699	0.193378	0.142574	0.191505
PP2D1	0	0.0108855	0.0109303	0.0155722	0.0179021	0	0	0	0.0133298	0.0104037	0	0	0	0	0	0.0136721	0	0	0	0.0126531	0	0	0	0.0327386	0	0	0	0	0	0.019613	0	0	0	0.0111733	0	0	0	0	0	0	0.00603139	0	0.0302192	0	0	0.0237862	0.0116547	0
KAT2B	0.238012	0.217028	0.207696	0.155062	0.100672	0.18933	0.199538	0.184205	0.252827	0.213929	0.137774	0.226799	0.172747	0.193278	0.336801	0.153411	0	0.173505	0.218154	0.239584	0.209212	0.313907	0.140178	0.122468	0.269018	0.272783	0	0.160175	0.134465	0.156251	0.256437	0.31046	0.293807	0.230572	0.347095	0.215175	0.246303	0.287542	0	0.124154	0.144979	0.210839	0.389513	0.155631	0.375892	0.247615	0.170799	0.237975
SGO1	0	0	0	0	0	0	0	0	0.00444113	0	0	0	0	0	0	0	0	0	0	0	0	0.00715993	0	0	0	0	0	0	0	0	0	0	0	0.0193957	0	0	0	0	0	0	0	0	0	0	0	0	0	0
ZNF385D	4.24098	4.13346	4.11254	4.01634	4.14052	4.29761	4.06658	3.94167	3.99742	4.14151	4.14359	4.26009	4.07874	3.85191	4.22772	3.98383	0	4.04355	3.9996	4.06826	4.02439	3.89275	4.30373	3.8466	4.10937	4.14265	0	4.23475	3.94141	4.22499	4.1712	3.83927	4.03208	4.05739	4.35309	4.08846	4.05889	4.11963	0	4.19088	4.14098	4.21588	3.86512	4.20537	4.03738	4.14266	4.03557	3.84878
UBE2E2	1.6349	1.57083	1.70727	1.6972	1.72374	1.74556	2.18048	1.74715	1.61761	1.91689	1.73065	1.62402	1.71498	1.84705	1.31315	1.52177	0	1.64691	1.65298	1.50185	1.62837	1.66316	1.8219	1.73084	1.61724	1.42557	0	1.8661	1.53756	1.7695	1.41336	1.60227	1.66462	1.84691	1.9798	1.72373	2.09307	2.04552	0	1.73172	1.70669	1.22815	1.61893	1.75859	1.69049	1.93587	1.62473	1.8871
UBE2E1	0.344919	0.363188	0.428247	0.323175	0.465192	0.431502	0.46011	0.48803	0.424006	0.377407	0.350098	0.310875	0.45311	0.296082	0.441842	0.327071	0	0.355207	0.385712	0.439224	0.364889	0.598762	0.343737	0.506056	0.440866	0.346348	0	0.30996	0.270934	0.331322	0.269193	0.516204	0.320105	0.509125	0.446726	0.381252	0.389455	0.362639	0	0.441948	0.507538	0.412963	0.426889	0.227053	0.458611	0.270741	0.475447	0.237585
NKIRAS1	0.0548173	0.0637286	0.0821273	0.100254	0.162329	0.0846099	0.220378	0.138556	0.179782	0.0960755	0.152486	0.142355	0.147032	0.280083	0.0252531	0.103163	0	0.185076	0.185714	0.0659472	0.121919	0.149895	0.0769005	0.186329	0.171882	0.0685131	0	0.0487436	0.266436	0.130273	0	0.125523	0.0631228	0.166167	0.226954	0.117258	0.127866	0.0888044	0	0.053962	0.123943	0.0493339	0.0768122	0.109855	0.155944	0.130942	0.106681	0.183185
RPL15	0.26402	0.160177	0.282767	0.437768	0.3167	0.356149	0.593278	0.633673	0.567722	0.308775	0.454202	0.235988	0.34773	0.467207	0.131347	0.40197	0	0.364002	0.783502	0.269358	0.376507	0.467814	0.234923	0.539139	0.546986	0.301608	0	0.371556	0.5917	0.356057	0.277142	0.545574	0.368292	0.368533	0.13293	0.205169	0.353019	0.234215	0	0.199258	0.250197	0.191646	0.356989	0.267329	0.533267	0.392131	0.180742	0.341786
NR1D2	0.357521	0.349275	0.378019	0.411783	0.515645	0.567155	0.577685	0.398428	0.633019	0.589805	0.636876	0.434821	0.458641	0.694644	0.679247	0.57694	0	0.60374	0.742542	0.453127	0.557479	0.758274	0.416115	0.704134	0.705935	0.626278	0	0.337368	0.448921	0.390821	0.314941	0.687753	0.352202	0.732944	0.566619	0.417465	0.655634	0.365801	0	0.525752	0.503334	0.435641	0.274165	0.475862	0.746339	0.253385	0.479464	0.747473
THRB	1.30988	1.40205	1.60743	1.65726	1.62003	1.6796	1.99883	1.49168	1.52006	1.66612	1.48168	1.56211	1.40112	1.53674	1.18168	1.6609	0	1.33777	1.3973	1.60039	1.56175	1.67816	1.68928	1.65983	1.78305	1.55546	0	1.65698	1.30894	1.68858	1.59765	1.44375	1.69091	1.65243	1.67853	1.48074	1.98587	1.54985	0	1.58561	1.51554	1.47964	1.40464	1.72143	1.64599	1.51198	1.73721	2.05499
RARB	0.687881	0.727178	0.535124	0.566614	0.683318	0.724257	0.770387	0.687855	0.537933	0.938379	0.51628	0.832373	0.50466	0.641462	0.792677	0.698225	0	0.547499	0.612639	0.603388	0.941411	0.794491	0.517509	0.904618	0.742781	0.556165	0	0.577177	0.457102	0.878075	0.758695	0.493168	0.665539	0.685347	0.697452	0.771334	0.861445	0.568431	0	0.615723	0.452059	0.512577	0.406148	0.716658	0.733708	0.2297	0.887418	0.468377
TOP2B	0.407681	0.389007	0.545016	0.42215	0.544272	0.481633	0.452446	0.386404	0.53436	0.535978	0.570428	0.481021	0.449349	0.457374	0.507445	0.463845	0	0.419211	0.557287	0.510108	0.488745	0.578655	0.428135	0.526632	0.636352	0.413874	0	0.514808	0.604533	0.481366	0.265681	0.605587	0.364041	0.397561	0.438201	0.512266	0.461585	0.455772	0	0.433855	0.352787	0.423702	0.556246	0.356686	0.527062	0.5135	0.472191	0.476773
NGLY1	0.355346	0.27648	0.373767	0.37872	0.385494	0.396757	0.186115	0.389613	0.46201	0.347491	0.4065	0.216116	0.397236	0.407709	0.417154	0.385271	0	0.370551	0.333914	0.448129	0.341383	0.523635	0.248116	0.387135	0.317581	0.402283	0	0.343236	0.265658	0.325213	0.313653	0.367269	0.322405	0.400716	0.373975	0.397746	0.335022	0.394902	0	0.380363	0.288099	0.253177	0.408134	0.260722	0.256944	0.375536	0.27026	0.501166
OXSM	0.0181325	0.0283602	0.0710996	0.0145727	0.0524533	0.0431582	0.0204603	0.0714731	0.0572084	0.0520915	0.0344719	0.0641713	0.0575109	0.110615	0.091842	0.105019	0	0.0862596	0.038338	0.0404714	0.0672717	0.0688265	0.0497748	0.019247	0.0469594	0.0402419	0	0.0914093	0	0.033887	0	0.108679	0.0387562	0.119033	0	0.0777215	0.0102358	0.0938327	0	0.0827862	0.0601448	0	0	0.0404139	0.0870892	0	0.106998	0.241439
LRRC3B	0.0153861	0	0.00516572	0.00994457	0.0193424	0.00419382	0.0230583	0.00954062	0.0174429	0	0.0129232	0.0134933	0.0124041	0	0.0632269	0	0	0.0457453	0.0133573	0.00411697	0.0177067	0	0	0	0.00975529	0.0135915	0	0.0206253	0.0128485	0.0221644	0	0	0.0154799	0	0	0	0.0439923	0	0	0	0	0.0270347	0	0	0.0080398	0.0468067	0.00995123	0
NEK10	0.356369	0.566776	0.544508	0.493187	0.579904	0.492822	0.523423	0.548288	0.663238	0.557027	0.617397	0.619301	0.586984	0.350483	0.334808	0.77391	0	0.584495	0.393593	0.643553	0.583377	0.558505	0.50269	0.585831	0.552284	0.411603	0	0.316275	0.491537	0.441716	0.340214	0.491783	0.655074	0.569838	0.297793	0.58774	0.578278	0.819767	0	0.493128	0.547936	0.473472	0.665114	0.296196	0.629948	0.691656	0.798677	1.04731
SLC4A7	0.573976	0.534354	0.772675	0.607764	0.717852	0.575601	0.387181	0.542414	0.55532	0.589793	0.68818	0.670753	0.574135	0.69508	0.584996	0.491189	0	0.674341	0.614326	0.435656	0.723974	0.706187	0.576193	0.729357	0.651499	0.64112	0	0.551066	0.650885	0.677111	0.355535	0.651435	0.588029	0.672961	0.722388	0.604999	0.632522	0.546371	0	0.497254	0.621443	0.484385	0.735445	0.626752	0.68215	0.515334	0.590106	0.505028
CMC1	0.192005	0.267108	0.38171	0.484082	0.382752	0.400588	0.302767	0.394192	0.381374	0.462598	0.371399	0.427681	0.313415	0.224925	0.447912	0.389227	0	0.272351	0.436831	0.440517	0.296064	0.285925	0.235698	0.316357	0.380803	0.296389	0	0.381587	0.278099	0.302968	0.338292	0.401391	0.312048	0.412439	0.777199	0.321663	0.278326	0.416778	0	0.225337	0.247459	0.317666	0.363782	0.429971	0.20691	0.44291	0.35023	0.18397
AZI2	0.197015	0.213732	0.155938	0.185937	0.197376	0.199605	0.206876	0.218659	0.208024	0.237279	0.261315	0.238297	0.233194	0.20252	0.19773	0.225378	0	0.29159	0.302462	0.233554	0.246535	0.137378	0.155207	0.244884	0.242054	0.195104	0	0.219241	0.367678	0.187969	0.217839	0.218173	0.167486	0.210225	0.321003	0.0984993	0.266524	0.169948	0	0.091775	0.140124	0.149938	0.216271	0.0948798	0.22789	0.110446	0.20756	0.339839
AC098650.1	0.0113475	0.0485047	0.0392281	0.0583312	0.123523	0.0326838	0.0180864	0.0668898	0.0537371	0.10465	0.0284139	0.0129436	0	0	0.12444	0.0573523	0	0.0125465	0.0915314	0.0522456	0.0340309	0.0582022	0.0469026	0.0908409	0.0362349	0.0815752	0	0.0326041	0.0651421	0.0143637	0.0895578	0.0553197	0.0446664	0.0499386	0.0508733	0.0217054	0.0379647	0.051693	0	0.0350906	0.0533883	0.039951	0.0192301	0.077022	0.0139839	0.0469866	0.0216034	0
RBMS3	0.774962	0.769969	0.754231	0.619425	0.709202	0.760352	0.783378	0.367872	0.705652	0.876598	0.817391	0.813112	0.689128	0.704366	0.691606	0.824547	0	0.764878	0.691232	0.814926	0.786859	0.946361	0.790665	0.645267	0.871822	0.957663	0	0.923414	0.925855	0.707768	0.412641	0.598214	0.829424	0.718101	0.838688	0.690532	0.625561	0.924151	0	0.965044	0.710329	1.12174	0.478215	0.616629	1.00642	0.861158	0.896823	1.04088
TGFBR2	0	0.0068144	0.0202325	0.0116339	0	0	0	0	0.00564311	0.01546	0	0.0110747	0	0	0.0425505	0	0	0	0.00387914	0	0	0.00750017	0	0.0483031	0	0.0156708	0	0	0	0	0	0	0.00635083	0	0	0	0	0	0	0	0	0	0.0280471	0	0	0.0204172	0	0
GADL1	0	0	0	0	0	0	0	0	0	0	0.00283796	0	0	0	0	0.0101773	0	0	0.00717692	0	0	0	0	0	0	0	0	0	0.0195949	0	0	0	0	0	0	0.00625352	0	0	0	0	0	0	0	0	0	0	0	0
STT3B	0.351723	0.262374	0.421556	0.334495	0.377708	0.537019	0.463968	0.339548	0.361335	0.428558	0.50757	0.2932	0.295976	0.441978	0.286978	0.334189	0	0.353529	0.356794	0.398472	0.377831	0.391172	0.232813	0.315388	0.401289	0.30789	0	0.37853	0.256613	0.425314	0.117378	0.416049	0.281815	0.233705	0.0695017	0.271698	0.452472	0.361472	0	0.261434	0.376802	0.153859	0.282546	0.314802	0.407944	0.366913	0.323146	0.360467
OSBPL10	0.648789	0.931673	0.905448	0.901174	1.11173	0.841064	0.636731	0.762095	1.06336	0.93176	0.85034	0.818306	0.813507	0.857891	1.2183	1.07692	0	1.0384	0.855042	1.01768	0.986191	0.844992	0.850424	1.11183	0.819745	0.813558	0	0.787505	0.732543	1.04064	1.20509	0.805907	0.866035	0.974362	0.777564	1.03172	0.844491	0.668059	0	1.20236	0.895779	0.601934	0.948315	0.597307	0.709558	1.11982	1.12019	0.882069
ZNF860	0	0	0.0137531	0.0129532	0.00898729	0.0458972	0.0140017	0.030188	0.0264162	0.00558788	0.00939356	0.0159498	0.0112061	0	0.0321974	0.00938644	0	0	0.00669924	0.00775632	0	0.0145807	0.0145963	0.0281822	0.0129531	0.0407067	0	0	0	0	0	0.0187113	0.00635083	0	0	0.00541637	0	0.0446985	0	0	0.00864185	0	0	0	0	0	0.00622915	0
GPD1L	0.152091	0.0795575	0.173244	0.129945	0.123642	0.109491	0.157677	0.167219	0.206297	0.243235	0.198054	0.162517	0.172087	0.103981	0.0465065	0.135763	0	0.181483	0.133625	0.0948065	0.109211	0.12672	0.182774	0.176437	0.268351	0.114749	0	0.0593591	0.0664877	0.0564156	0	0.136494	0.141261	0.154241	0.0289125	0.190564	0.161705	0.0932215	0	0.0434497	0.270262	0.113483	0.129686	0.117131	0.214285	0.0816641	0.111421	0.219617
CMTM8	0.0260567	0.0494289	0.0328513	0.0452012	0.0884526	0.0295593	0	0.0222357	0.0470543	0.0348859	0.0142719	0.0317791	0.0735145	0.101318	0.0364662	0.137878	0	0.0940529	0.00962998	0.112936	0.0339226	0.0483094	0.0423021	0.0345908	0.00758831	0.0155591	0	0.0238381	0.105171	0.0115445	0	0.148095	0.0273283	0.026594	0	0.106232	0.0115611	0	0	0.16986	0.0625827	0	0.0232965	0.0133567	0.0406056	0.0265215	0.0326034	0
CMTM7	0	0.0111498	0.0372892	0.0499263	0.10153	0	0.0635387	0.0209656	0.0339929	0.0226907	0	0.0176815	0.00740075	0.0439143	0.03711	0.0900622	0	0.0599106	0.0359333	0.0212966	0.0250851	0.0400658	0.0142034	0.0198022	0.0320185	0	0	0	0.0684593	0	0	0.054945	0.0135377	0.0300979	0	0.0356911	0.0359275	0.0138957	0	0.0215489	0.0250528	0	0.0297114	0.0209856	0.0333454	0.0488183	0.0314291	0.0736011
CMTM6	0.139198	0.148233	0.140909	0.113773	0.123921	0.165931	0.187318	0.122618	0.159356	0.150691	0.109866	0.15735	0.0848266	0.130269	0.0598073	0.0717166	0	0.106363	0.124145	0.0947421	0.106367	0.174675	0.131712	0.0689917	0.141164	0.153428	0	0.0358394	0.215334	0.118007	0.111044	0.128354	0.10462	0.14541	0.0984143	0.0868614	0.115352	0.237282	0	0.0994793	0.0404397	0.0864555	0.0947014	0.192775	0.179948	0.159255	0.127578	0.213798
DYNC1LI1	0.361473	0.383086	0.250945	0.208018	0.256747	0.222956	0.482959	0.257871	0.37616	0.3915	0.264658	0.248979	0.222677	0.244171	0.38536	0.348177	0	0.311065	0.439296	0.260726	0.282036	0.365124	0.217765	0.369948	0.255561	0.22987	0	0.261711	0.223239	0.266513	0.101216	0.333592	0.266567	0.2994	0.324689	0.233551	0.378679	0.184606	0	0.263807	0.251724	0.172009	0.289779	0.199362	0.359482	0.170363	0.294277	0.484403
CNOT10	0.339481	0.209639	0.337935	0.210489	0.222068	0.214997	0.255934	0.259501	0.336935	0.285429	0.21575	0.217459	0.247198	0.446751	0.586217	0.297653	0	0.383829	0.306885	0.253433	0.367006	0.400014	0.139527	0.43525	0.150627	0.255945	0	0.14108	0.166452	0.134284	0.10786	0.352787	0.346631	0.19436	0.385135	0.355267	0.350965	0.306751	0	0.229609	0.258609	0.267484	0.339877	0.124406	0.16631	0.340564	0.34388	0.305891
TRIM71	0.126884	0.083832	0.0672608	0.063458	0.0700277	0.0594256	0.129939	0.0745479	0.0969695	0.124395	0.0896147	0.0573281	0.0646146	0.356015	0.0365433	0.0654494	0	0	0.071765	0.0855032	0.0761438	0.0408793	0.0837531	0.0775947	0.0699103	0.0529923	0	0.0551255	0.0536902	0.182405	0	0.0157615	0.0754	0.124728	0	0.118446	0.109789	0	0	0	0.0797599	0.0514861	0.0210937	0.0354978	0.0470921	0.08674	0.0732109	0.120649
CCR4	0	0	0	0	0	0	0	0	0	0.00583637	0	0	0	0	0	0	0	0	0	0	0	0.00781043	0	0	0	0	0	0	0	0	0	0	0	0	0	0	0	0	0	0	0	0	0	0	0	0	0	0
GLB1	0.371606	0.291575	0.353926	0.436056	0.366467	0.376733	0.399748	0.308545	0.331385	0.467645	0.367827	0.279828	0.424253	0.695983	0.332083	0.400365	0	0.470813	0.345875	0.399011	0.404705	0.478828	0.446551	0.556814	0.321184	0.30501	0	0.235678	0.277612	0.375268	0.372245	0.594485	0.397379	0.378881	0.325436	0.37535	0.519127	0.259215	0	0.338732	0.380243	0.184901	0.320156	0.218389	0.270306	0.336657	0.362465	0.398955
CRTAP	0.113949	0.118407	0.132409	0.217257	0.112907	0.176023	0.102685	0.143332	0.197107	0.170979	0.156979	0.101997	0.0593976	0.266493	0.0702126	0.151565	0	0.228035	0.135587	0.167464	0.190812	0.202421	0.155874	0.299092	0.14672	0.146904	0	0.132699	0.181303	0.0985283	0.193545	0.393239	0.113259	0.181772	0.0579743	0.101868	0.0752293	0.145978	0	0.0347261	0.213316	0.0566097	0.133023	0.0625133	0.141851	0.259923	0.190696	0.116863
SUSD5	0.0329148	0.0402866	0.0797936	0.0398304	0.0354886	0.0651731	0.0350339	0.0422283	0.12469	0.0668734	0.0304809	0.0197795	0.113039	0	0.0390498	0.0562427	0	0.0857751	0.105559	0.118131	0.12609	0.0956932	0.0120019	0.158783	0.0603168	0.0512536	0	0.0155677	0.0156766	0.0442634	0.162347	0.101715	0.076522	0.0100766	0.0421646	0.0828092	0	0.0840759	0	0.114118	0.0451675	0.123276	0.0488209	0.0738309	0.0171649	0.0391429	0.144441	0
FBXL2	0.619923	0.489275	0.646243	0.663691	0.443666	0.566046	0.506779	0.643484	0.548604	0.628781	0.560199	0.498867	0.543013	0.581595	0.469389	0.578241	0	0.602207	0.605929	0.462101	0.597938	0.646798	0.522498	0.397123	0.696612	0.645376	0	0.688872	0.640704	0.694924	0.607293	0.615247	0.646758	0.522653	0.579205	0.712573	0.637914	0.714393	0	0.52679	0.556113	0.359417	0.562446	0.592943	0.587568	0.356373	0.637037	0.74298
UBP1	0.340912	0.249718	0.293207	0.458546	0.434295	0.314705	0.324266	0.309507	0.342982	0.21625	0.324313	0.320406	0.197801	0.524608	0.348816	0.264068	0	0.477189	0.327187	0.374882	0.313264	0.421301	0.276496	0.318673	0.386068	0.389607	0	0.283863	0.299793	0.427492	0.354258	0.254673	0.249005	0.265426	0.493168	0.353791	0.275843	0.304453	0	0.31983	0.353841	0.280275	0.308626	0.303745	0.38019	0.361543	0.434743	0.526271
CLASP2	1.98146	1.85617	1.91472	1.98947	1.91886	1.87871	1.91371	1.99954	1.97431	1.98932	1.98432	1.85004	1.90841	2.06209	2.20281	1.9078	0	2.11069	1.9113	1.94627	1.93207	2.11176	1.6746	1.79711	1.87777	1.93373	0	1.91549	2.33519	2.0202	1.52002	2.28569	2.05108	2.02585	1.72345	2.04018	1.85666	1.82111	0	1.9136	1.86453	1.88885	2.15749	1.78038	1.97991	1.9062	1.81031	2.00491
PDCD6IP	0.311194	0.236378	0.264321	0.329135	0.31417	0.254884	0.320714	0.328664	0.31137	0.37369	0.430325	0.19445	0.333636	0.57271	0.215739	0.339662	0	0.313147	0.374754	0.300728	0.390705	0.398451	0.255407	0.408976	0.33837	0.319171	0	0.286849	0.414187	0.314944	0.338595	0.286135	0.201717	0.272482	0.478535	0.404825	0.293947	0.358585	0	0.106664	0.208658	0.25	0.268956	0.354011	0.351085	0.276448	0.295834	0.584144
ARPP21	0.357999	0.245706	0.172341	0.31946	0.269383	0.259664	0.356781	0.246083	0.204032	0.0882027	0.121712	0.153692	0.237184	0.0954736	0.106836	0.109526	0	0.244329	0.16144	0.236551	0.134606	0.145306	0.190969	0.147569	0.186239	0.119059	0	0.362537	0.38687	0.294455	0.227357	0.339891	0.331108	0.0965847	0.234116	0.0775163	0.155977	0.238509	0	0.0447651	0.132505	0.244086	0.344048	0.367727	0.187921	0.0947251	0.124454	0.244978
STAC	0	0	0	0.0109567	0.0160011	0	0	0.0114385	0.00935995	0	0	0	0	0	0	0.015543	0	0	0	0	0	0.00704573	0	0.0213136	0.00833431	0	0	0	0	0.0161311	0	0	0	0	0	0.00734116	0	0	0	0	0	0	0	0	0	0	0	0.0407138
DCLK3	0	0	0.00337898	0	0	0	0	0	0.00405484	0	0.0160701	0	0.0109826	0	0	0.0102383	0	0	0	0.0265113	0	0	0	0	0	0.00892617	0	0	0.0105173	0	0	0	0.00722522	0	0	0	0	0	0	0.0324131	0	0	0	0	0	0.0318173	0	0
TRANK1	0.51847	0.455078	0.378255	0.49137	0.384134	0.409828	0.334944	0.59592	0.532241	0.517005	0.436996	0.370383	0.486897	0.470124	0.871183	0.494555	0	0.731997	0.457339	0.433252	0.474596	0.574829	0.607931	0.430874	0.413168	0.394552	0	0.252394	0.348168	0.425536	0.565534	0.475739	0.573437	0.589253	0.293768	0.371536	0.341243	0.324298	0	0.4915	0.510396	0.41669	0.56493	0.421637	0.335217	0.573395	0.639184	0.526395
EPM2AIP1	0.421133	0.232993	0.415125	0.338586	0.272984	0.473787	0.572927	0.428295	0.472934	0.420627	0.449617	0.246891	0.368775	0.295065	0.167159	0.308547	0	0.300868	0.454903	0.156896	0.31409	0.368889	0.175341	0.394074	0.602267	0.52255	0	0.32212	0.416149	0.345027	0.271688	0.468241	0.302257	0.397672	0.133058	0.238759	0.36456	0.394047	0	0.305895	0.249137	0.247353	0.255403	0.473748	0.3929	0.243824	0.156007	0.595237
MLH1	0.0896339	0.073768	0.119729	0.156094	0.146762	0.189772	0.197431	0.159065	0.20914	0.190213	0.145254	0.0732557	0.177789	0.0465848	0.187968	0.104541	0	0.148506	0.17959	0.152995	0.160526	0.144927	0.0866426	0.197361	0.168415	0.139623	0	0.214577	0.32124	0.0722989	0.227357	0.196523	0.155315	0.184814	0.0421646	0.110726	0.0786885	0.131942	0	0.167516	0.127108	0.172184	0.243662	0.074182	0.111515	0.140551	0.122533	0.29909
LRRFIP2	0.806959	0.729469	0.817798	0.905792	0.876185	0.911734	0.523615	0.815824	0.825877	0.878338	0.876566	0.783043	0.719921	0.862957	0.793777	0.793472	0	0.754286	0.787243	0.785171	0.764505	0.889696	0.75309	0.904067	0.863635	0.706511	0	0.828041	0.966356	0.674456	0.331628	0.872096	0.776108	0.676078	0.7244	0.823043	0.764057	0.752228	0	0.828277	0.782717	0.399116	0.783771	0.847998	0.756631	0.789953	0.987536	0.635489
GOLGA4	1.03628	0.99039	0.937023	0.840958	0.993463	0.756954	0.866098	0.870123	0.84809	0.960272	0.796427	0.855737	1.02283	1.05086	1.04521	0.889591	0	0.897355	0.758539	0.82787	0.858379	0.930149	0.825359	0.980259	0.934586	0.940995	0	0.747136	0.939876	0.668144	0.93604	0.943251	0.945838	0.904454	1.09719	1.02578	0.741688	1.07546	0	0.790543	0.957632	0.623106	0.926249	0.640915	0.832499	1.0921	0.905897	1.16268
ITGA9	0.221603	0.142167	0.325801	0.573851	0.29677	0.185845	0.22424	0.297135	0.323816	0.284084	0.261551	0.206944	0.140735	0.539632	0.291419	0.334975	0	0.50944	0.323175	0.150394	0.339874	0.447779	0.348471	0.320857	0.223647	0.232031	0	0.0740007	0.443593	0.354483	0.240275	0.479381	0.194607	0.369885	0.206975	0.145235	0.146691	0.195521	0	0.215643	0.244003	0.142304	0.446425	0.156925	0.142748	0.44333	0.300763	0.26371
CTDSPL	0.56692	0.54246	0.780007	0.474337	0.660004	0.519377	0.591437	0.507118	0.770318	0.693464	0.609757	0.606834	0.579319	0.74072	0.603704	0.798799	0	0.671981	0.585888	0.615224	0.677231	0.726337	0.589352	0.810404	0.677345	0.803371	0	0.517315	0.670333	0.555455	0.639146	0.636945	0.780591	0.643536	0.731816	0.767453	0.632702	0.626194	0	0.783829	0.592249	0.720964	0.923754	0.565066	0.623739	0.493017	0.931674	0.996077
VILL	0	0.0159463	0	0	0.00609792	0	0	0	0.00782666	0.00859573	0	0	0	0	0	0	0	0	0.00812272	0	0	0	0	0	0	0	0	0	0	0.00786555	0	0.0456933	0	0.0110236	0	0.0115084	0.0111278	0	0	0	0	0.0203841	0	0.0166107	0	0.0351372	0	0
PLCD1	0	0.0171926	0.0281225	0	0.0257073	0.0153134	0.0157218	0.0221093	0.0264856	0.0208778	0.0215149	0.0172281	0	0	0.0735266	0.0346361	0	0.0135989	0.0209801	0.00865643	0.0580471	0.0354124	0.016922	0.0301655	0.00843299	0.0414394	0	0.031335	0.0507528	0	0	0	0.0183395	0	0	0.0296023	0.0204953	0	0	0.0541021	0.0309084	0.0206326	0	0	0.0349186	0	0.00622915	0.113193
DLEC1	0.010883	0	0.00516572	0.00670821	0.00649809	0.0124837	0	0.0281383	0.00523522	0	0.00977424	0.0121004	0.00944404	0	0	0	0	0.0308204	0.0110239	0	0.00501528	0.00595292	0	0	0.0108056	0.0213763	0	0	0.0141803	0	0	0	0.0132451	0	0	0.00709715	0	0	0	0.0455251	0	0	0	0.0202651	0	0	0	0
ACAA1	0.0921893	0.155684	0.155234	0.208359	0.0962563	0.107537	0.0632048	0.143921	0.164788	0.0996094	0.172553	0.089818	0.0617844	0	0.152412	0.322778	0	0.213461	0.142468	0.193082	0.14151	0.208682	0.0120019	0.288738	0.0581581	0.131327	0	0.14741	0.0443974	0.164875	0.111044	0.282624	0.173225	0.105896	0	0.0998411	0.213796	0.121447	0	0.100309	0.267814	0.049423	0.241329	0.109499	0.152943	0.0751684	0.153286	0.0925889
MYD88	0	0.0148964	0	0	0	0	0	0	0	0	0	0	0	0	0	0	0	0	0	0	0	0	0	0	0	0	0	0	0	0	0	0	0	0	0	0	0	0	0	0	0.00583312	0	0.0274203	0	0	0	0	0
OXSR1	0.316884	0.320237	0.382916	0.238913	0.471419	0.388216	0.391011	0.236412	0.454315	0.394513	0.349763	0.368992	0.257081	0.488866	0.39915	0.282916	0	0.344372	0.319749	0.317022	0.354466	0.449022	0.459823	0.347675	0.436087	0.400073	0	0.317445	0.240931	0.311747	0.200161	0.304146	0.318256	0.397463	0.406898	0.361897	0.334268	0.318584	0	0.583054	0.379057	0.282231	0.33468	0.376278	0.329341	0.35108	0.360154	0.490157
SLC22A13	0.0156425	0.00957928	0.022061	0.0205038	0.003437	0	0	0.0346239	0.0362687	0	0.00622122	0.0294346	0.0258113	0	0	0.00769482	0	0.018405	0.0135149	0	0	0.0378909	0	0	0	0.0210891	0	0.0174129	0	0	0	0.0278723	0.0354455	0	0	0.00811167	0.00990827	0.0116201	0	0	0.0327651	0	0	0.00651353	0.0273322	0.0265215	0.0237695	0
SLC22A14	0.0749423	0.0825043	0.061881	0.0370013	0.0693264	0.0775118	0.179007	0.0433062	0.0906524	0.10073	0.0897594	0.0128995	0.0065255	0.0515592	0.264355	0.112129	0	0.141145	0.0513288	0.0332969	0.0397846	0.0719564	0.0742023	0.129352	0.0388815	0.0341168	0	0.0182368	0.107768	0.0882012	0.111044	0.031977	0.0762924	0.104878	0.0579743	0.142458	0.133424	0.0212148	0	0.0501034	0.0936375	0.0331438	0.140061	0.0436217	0.0955033	0.0787631	0.0840338	0.393674
XYLB	0.169542	0.141968	0.14433	0.196256	0.145006	0.121085	0.196836	0.153202	0.2422	0.102221	0.169588	0.170228	0.172034	0.455459	0.178108	0.207892	0	0.262673	0.202431	0.234854	0.109864	0.241015	0.125315	0.400156	0.0673521	0.139181	0	0.117265	0.103826	0.0917784	0	0.176221	0.19045	0.140621	0.0986651	0.243304	0.192269	0.165083	0	0.115295	0.17475	0.118037	0.147424	0.196783	0.187142	0.167643	0.170797	0.285314
ACVR2B	0.189736	0.12482	0.246617	0.130029	0.110033	0.142981	0.22968	0.199562	0.154288	0.159381	0.229003	0.119229	0.110161	0.0850839	0.233339	0.147992	0	0.148058	0.151161	0.141859	0.0978866	0.143451	0.0739888	0.168765	0.207168	0.20578	0	0.153784	0.0730061	0.110664	0.110604	0.205616	0.113115	0.240371	0	0.130872	0.193656	0.210233	0	0.158047	0.110841	0.113199	0.210544	0.132725	0.146423	0.103511	0.155769	0.315621
EXOG	0.125409	0.201874	0.303058	0.192739	0.216814	0.201314	0.202747	0.357314	0.369397	0.308363	0.293265	0.247328	0.167299	0.466864	0.325854	0.502312	0	0.237657	0.316738	0.189378	0.224083	0.388567	0.25753	0.413091	0.216817	0.177835	0	0.13895	0.215821	0.145622	0	0.369521	0.187247	0.254953	0.0873874	0.276046	0.361987	0.183366	0	0.281421	0.388008	0.132456	0.177242	0.157479	0.0952589	0.372043	0.387382	0.354729
SCN5A	0.0955862	0.117087	0.109555	0.132325	0.205004	0.106473	0.0875321	0.110131	0.212848	0.100137	0.149358	0.125259	0.116738	0.262731	0.240272	0.196163	0	0.290869	0.0932164	0.0881396	0.132846	0.201013	0.213229	0.391132	0.151026	0.120581	0	0.0882702	0.0828252	0.117183	0	0.151738	0.136912	0.150905	0.0938146	0.215186	0.241299	0.112388	0	0.100328	0.369738	0.0923573	0.189039	0.0794432	0.136005	0.11633	0.369101	0.0270518
SCN10A	0	0	0.00364241	0	0.00727186	0	0	0	0	0	0	0.00895621	0	0.0469689	0	0	0	0.0106225	0	0	0.013568	0.0113006	0	0	0	0	0	0	0	0	0	0	0.00722522	0	0	0	0	0	0	0.123476	0	0	0	0	0.0145989	0	0	0
SCN11A	0	0.0086188	0.00522431	0.0236082	0.0208999	0	0.0166536	0	0.00782036	0.0192395	0.00518729	0	0	0.0557555	0.0365433	0	0	0.0628117	0.0219875	0.0124236	0.0103357	0.0064421	0	0	0.0121129	0.00882829	0	0.0332869	0	0.0141612	0	0.0157615	0	0.0229816	0	0.0192437	0	0.037577	0	0	0	0	0	0	0	0	0.00785211	0.127731
WDR48	0.239192	0.220414	0.244723	0.215752	0.173509	0.219653	0.289152	0.292785	0.24734	0.26467	0.291709	0.171183	0.168135	0.391698	0.178011	0.180177	0	0.23601	0.24836	0.241891	0.299718	0.287468	0.130756	0.274982	0.423936	0.375708	0	0.248348	0.296653	0.223713	0.228616	0.27855	0.2703	0.218764	0.0647528	0.105023	0.264113	0.115479	0	0.198792	0.256872	0.337907	0.213585	0.110788	0.214457	0.212838	0.170756	0.194264
GORASP1	0.020262	0.0585346	0.103262	0.0429079	0.0703518	0.062001	0.0774574	0.155073	0.115252	0.0647965	0.0566776	0.0251939	0.0373265	0	0	0.0864616	0	0.0760111	0.0645446	0.0697125	0.0471645	0.120722	0.0169761	0.134018	0.112946	0.0553688	0	0.0188606	0.102499	0.0284239	0	0.140298	0.0658987	0.0702809	0	0.0561732	0.065773	0.0244891	0	0.0607439	0.0943242	0.0308775	0.0730258	0.0639218	0.0678138	0.121386	0.0747005	0.0633286
TTC21A	0.0868853	0.142618	0.14966	0.167202	0.182622	0.129033	0.0334089	0.201824	0.188989	0.100968	0.160919	0.156663	0.10874	0.387983	0.166046	0.226502	0	0.198565	0.139154	0.105231	0.149064	0.121103	0.10654	0.0855599	0.108095	0.103828	0	0.0645925	0.0860686	0.111651	0.263759	0.232916	0.121269	0.193843	0.0508733	0.218372	0.067841	0.0679209	0	0.13734	0.1208	0.076914	0.246791	0.155905	0.0798775	0.0804242	0.0931873	0.207608
CSRNP1	0.0114889	0	0.0106458	0.0047021	0	0.028683	0	0	0.0232587	0.0055184	0.0156414	0.0166379	0.00566223	0.0570336	0	0.034643	0	0	0.0246033	0.0314295	0.00677067	0	0.0339262	0	0	0.037817	0	0.0432914	0	0.0277728	0	0.0615825	0.0189069	0	0	0	0.0262984	0	0	0.0310813	0.010023	0	0.0319088	0	0.0460333	0.0356683	0.0112153	0
CX3CR1	0	0.0068144	0	0.0151113	0.0220057	0.0071293	0	0	0.00507749	0	0	0	0	0	0.0340064	0	0	0	0.00513035	0.00514933	0	0.00741037	0.0374039	0	0.0141755	0	0	0	0	0	0	0	0.0203504	0	0	0.00541637	0.00920151	0.0144735	0	0	0	0	0	0.0243965	0	0.0504611	0.00990376	0.0476827
CCR8	0	0	0	0	0	0	0	0	0.00459668	0	0	0	0	0	0	0	0	0	0	0	0	0	0	0	0.0139069	0	0	0	0	0	0	0	0	0	0	0.00624617	0	0	0	0	0	0	0	0	0	0	0	0
SLC25A38	0.0408548	0.0533896	0.0591015	0.0342803	0.0755146	0.0334875	0.0175688	0.0708137	0.084384	0.0792948	0.0283329	0.0898324	0.11078	0	0.0944875	0.0589282	0	0.0451838	0.0848472	0.0561071	0.0793763	0.0805044	0.0453916	0.037127	0.0653984	0.0168678	0	0.0501109	0.0605984	0.0622711	0	0.0931694	0.0917355	0.0661897	0.0583179	0.056383	0.0332003	0.0366719	0	0.0870059	0.065286	0.0413542	0.0477129	0.0826661	0.082057	0	0.0654708	0.119071
RPSA	0.113812	0.0685689	0.133479	0.344286	0.188311	0.226398	0.231792	0.264262	0.30138	0.195576	0.129567	0.0806866	0.1616	0.166893	0.197412	0.157437	0	0.208808	0.24931	0.132858	0.162725	0.174833	0.0286591	0.319498	0.206877	0.0924149	0	0.136396	0.291804	0.129695	0.111044	0.287682	0.128816	0.209563	0.0702052	0.0962529	0.221146	0.0732087	0	0.108827	0.184957	0.0843494	0.167779	0.14899	0.148911	0.130033	0.0831982	0.239129
MOBP	0.0176339	0.0659406	0.0620795	0.0482526	0.0872078	0.0403941	0.0599696	0.0618947	0.0335703	0.00530285	0.00969401	0.0271937	0.0231446	0	0	0	0	0	0.0387516	0.0188636	0	0.016053	0.127867	0.0584637	0.0186187	0.080869	0	0.0464887	0.0676291	0.0806157	0.109979	0.154405	0.0713966	0.0265624	0	0.0495253	0.0104568	0.14731	0	0.0455251	0.019599	0.0358083	0	0.0331973	0.0154053	0	0.00990376	0.0913494
MYRIP	0.697311	0.57768	0.755762	0.633956	0.779765	0.629936	0.702428	0.613359	0.719486	0.799191	0.558852	0.700246	0.805721	0.715904	0.560377	0.721883	0	0.574155	0.561959	0.61037	0.584305	0.751251	0.727108	0.624565	0.537565	0.75249	0	0.550153	0.546014	0.637776	0.601791	0.539209	0.779405	0.777591	0.906792	0.790354	0.769423	0.602082	0	1.09527	0.660024	0.52967	0.355649	0.453435	0.646797	0.660888	0.753267	0.902675
EIF1B	0.1852	0.0716743	0.179923	0.355624	0.139395	0.254684	0.467623	0.230422	0.390121	0.19841	0.216959	0.145225	0.31867	0.683972	0.0433562	0.283145	0	0.299088	0.536885	0.155532	0.298808	0.270751	0.116732	0.400365	0.288799	0.130594	0	0.293787	0.331776	0.150164	0.338096	0.468539	0.205601	0.248758	0	0.0989269	0.267855	0.17529	0	0.121588	0.128197	0.0923072	0.22645	0.200577	0.222169	0.120244	0.104648	0.398411
ENTPD3	0.466186	0.553919	0.481036	0.596796	0.479377	0.512412	0.160366	0.560026	0.715579	0.555841	0.629488	0.498515	0.550597	0.897887	0.475975	0.806736	0	0.516746	0.498327	0.512021	0.68602	0.617902	0.295382	0.709581	0.502421	0.733184	0	0.457617	0.470398	0.474725	0.398713	0.705512	0.520415	0.636056	0.376219	0.600417	0.463776	0.426577	0	0.673056	0.620752	0.248961	0.547802	0.245051	0.320378	0.661724	0.630486	0.771887
RPL14	0.191785	0.171452	0.256902	0.427158	0.29856	0.352654	0.601685	0.656461	0.532477	0.204966	0.359548	0.161844	0.363684	0.399301	0.296388	0.326027	0	0.632184	0.497256	0.215496	0.258245	0.298485	0.133223	0.450584	0.236778	0.105648	0	0.139235	0.283498	0.191246	0.452711	0.590556	0.274766	0.430254	0.397733	0.164859	0.514663	0.242491	0	0.30161	0.390596	0.0766791	0.283727	0.237017	0.303713	0.290606	0.203405	0.371137
ZNF619	0	0.00963654	0.00566684	0	0.0134456	0.00504461	0.0158789	0	0.00664283	0.016704	0	0.00428633	0	0	0	0	0	0.0149535	0.00688624	0.0120303	0	0	0	0.0327386	0.00416046	0.040679	0	0	0.0281132	0.018666	0	0	0.00902922	0	0	0	0.0141543	0	0	0	0	0	0	0	0	0	0.0399101	0
ZNF620	0.0138184	0	0.0321392	0.00782169	0.00873041	0.0204352	0.0158674	0.0121452	0.0204659	0.0269409	0.0209813	0.047743	0.0481112	0.0543493	0	0.00896776	0	0.0194682	0.0437391	0.0165794	0.0369127	0.0406935	0	0	0.0160605	0.0147861	0	0.0551158	0	0	0	0.0524935	0.00832483	0.0177832	0	0.0225544	0.0412843	0.0102869	0	0.0563951	0.0463516	0.0206326	0.0573194	0.0581672	0.0459881	0	0.0397314	0.0869788
ZNF621	0.222957	0.0575719	0.163482	0.0260781	0.0857905	0.164442	0.0420827	0.060738	0.0978803	0.0496353	0.0973573	0.133662	0.104282	0.175293	0.0365433	0.0877963	0	0.146567	0.0895353	0.115959	0.13264	0.226943	0	0.0963398	0.0929701	0.0645707	0	0.0391198	0.0783446	0.0970519	0	0.217229	0.0835062	0.106202	0.152427	0.00798362	0.0646652	0.0738661	0	0.0832166	0.091584	0.208811	0.234826	0.0571015	0.0173881	0.0708056	0.0437892	0.0691802
CTNNB1	0.457384	0.479011	0.430458	0.588383	0.603382	0.662352	0.391819	0.4376	0.512752	0.475207	0.525726	0.393292	0.449192	0.416652	0.545716	0.531793	0	0.305154	0.641876	0.817488	0.477312	0.519093	0.348724	0.669178	0.579278	0.448477	0	0.360927	0.770785	0.47697	0.139059	0.598548	0.35077	0.381612	0.124487	0.511923	0.400777	0.402117	0	0.552257	0.547815	0.17663	0.376499	0.564976	0.470349	0.5373	0.661322	0.3387
ULK4	0.355433	0.336547	0.382541	0.445774	0.404207	0.407542	0.211959	0.333139	0.449486	0.397038	0.376788	0.367667	0.386363	0.524783	0.318076	0.539795	0	0.291585	0.364445	0.438806	0.307836	0.510225	0.308611	0.511413	0.246028	0.253716	0	0.358809	0.316515	0.257554	0.449015	0.562213	0.35385	0.395605	0.380559	0.508143	0.31998	0.275892	0	0.115992	0.323795	0.35789	0.480529	0.232409	0.269307	0.314304	0.34272	0.311346
TRAK1	0.428562	0.646296	0.724634	0.735385	0.728292	0.607717	0.519262	0.545322	0.822305	0.735557	0.750975	0.664489	0.577979	0.653196	0.837209	0.705278	0	0.724557	0.672007	0.676476	0.758984	0.621589	0.530205	0.886057	0.635223	0.488506	0	0.303616	0.551225	0.629401	0.59595	0.683789	0.702946	0.795486	0.220759	0.893377	0.658264	0.721335	0	1.04866	0.872103	0.509511	0.311817	0.542464	0.671571	0.976638	1.03574	0.500746
CCK	0.241313	0.230411	0.221005	0.546606	0.371458	0.420316	0.623645	0.600851	0.621158	0.168274	0.319831	0.205096	0.407074	0.565009	0.487129	0.444899	0	0.596283	0.534616	0.398758	0.335982	0.29693	0.224831	0.568194	0.442786	0.319125	0	0.473533	0.222052	0.316968	0.372685	0.662775	0.585071	0.239668	0.350676	0.221531	0.357158	0.519638	0	0.577327	0.329286	0.18238	0.434956	0.479284	0.341484	0.252704	0.179179	0.420932
LYZL4	0	0	0.00853918	0	0	0	0	0	0	0	0.00417227	0.00800769	0	0	0	0	0	0	0	0	0	0.00753657	0.0188196	0.022168	0.0068926	0	0	0	0.0114475	0.00786555	0	0	0	0	0	0	0.0105627	0	0	0	0	0	0	0	0	0	0	0
VIPR1	0	0	0	0.019641	0.016006	0.0373236	0.0341933	0	0.0200959	0	0.00736407	0.00641946	0.0280172	0	0	0.0249101	0	0.0118602	0.014993	0.0246383	0	0.0191813	0.0205847	0	0	0.0219828	0	0	0.0141803	0.0243791	0	0.0155885	0.0308402	0.0132342	0	0	0	0.0138957	0	0	0	0	0.0163114	0	0.0148345	0.0538803	0	0
SEC22C	0.156718	0.221058	0.129853	0.192831	0.105748	0.139741	0.0543119	0.151624	0.191076	0.136333	0.217565	0.111628	0.142521	0	0.15438	0.167541	0	0.0839591	0.12086	0.222814	0.171929	0.137004	0.121075	0.127401	0.137631	0.164548	0	0.0689572	0.129152	0.150522	0.129019	0.29323	0.101093	0.0613153	0.131123	0.163795	0.0809673	0.0597785	0	0.102228	0.1187	0.190938	0.0968141	0.0506032	0.0748453	0.138194	0.152452	0.243371
SS18L2	0.0363063	0.00926139	0.0815926	0.077622	0.0424245	0.046769	0.111274	0.0856882	0.0687698	0.0580219	0.0462584	0.044992	0.0654644	0.0439143	0.0359229	0.0521361	0	0.049044	0.098675	0.0294619	0.0526427	0.104269	0.0716131	0.131876	0.0479999	0.02458	0	0.0732753	0.114856	0.0797138	0	0.170661	0.0274242	0.00790298	0	0	0.0608165	0.0120847	0	0.0310813	0.0571081	0	0.0289814	0.0371273	0.0839109	0.111695	0.0356564	0.0784324
NKTR	1.32865	1.17407	0.994103	0.937971	0.992164	0.983559	0.802245	0.991833	0.933875	0.975391	1.1134	1.17751	1.00528	1.03826	1.13641	0.913665	0	0.963445	1.03459	0.797634	1.00496	1.01785	0.97483	0.925593	0.919272	1.05743	0	0.735398	1.04188	0.949939	1.04848	1.06176	0.943866	1.063	1.02509	1.1948	0.909891	1.09118	0	0.880338	0.894677	0.887219	1.03593	0.711751	0.91933	0.768229	0.854787	1.02698
ZBTB47	0.0113214	0.00610553	0.0250798	0.00680301	0.0252193	0.0193327	0.0158789	0.00791291	0.0508403	0.022141	0.0264499	0.00573655	0.0229129	0.0557555	0	0.0292473	0	0.0184369	0.0171083	0.0323648	0.0229481	0.0571149	0.0202242	0.0776517	0.0167311	0	0	0.0258012	0	0	0	0.0418246	0.0160661	0.0702299	0	0.0457338	0	0	0	0	0.0538238	0	0.0298538	0.0317364	0	0.0686743	0.0407751	0
KLHL40	0	0	0	0	0	0	0	0	0	0	0	0	0	0	0	0	0	0	0	0	0	0	0	0	0	0	0	0	0	0	0	0	0	0	0	0	0	0	0	0	0.0111113	0	0	0	0	0	0	0
CCDC13	0.0178363	0	0.0135104	0.0116827	0.039801	0	0.0356552	0.0417054	0.0314902	0.0342101	0.039409	0.0286776	0.0252448	0.125641	0	0.0397029	0	0.0325789	0.0440236	0.0386346	0.0563768	0.0962952	0	0.0688287	0.0310327	0.0205321	0	0	0.0737175	0.0115445	0	0.0204652	0.0403195	0.0301789	0.0289125	0.0193989	0.0119192	0.0280578	0	0.0472689	0.0388711	0.0522799	0.0289814	0.0231082	0.0490277	0	0.0327496	0.142792
ACKR2	0	0	0	0.00927347	0.0112	0	0	0	0	0	0	0	0	0	0	0	0	0	0.00970561	0	0.0137811	0	0	0	0	0	0	0	0	0.0121052	0	0	0.0174759	0	0	0	0	0	0	0	0	0	0	0	0	0	0	0
AC092042.3	0.0535243	0.00959167	0.0837827	0.130006	0.0545901	0.0756092	0.0756359	0.0305929	0.0508141	0.104993	0.0664271	0.0535631	0.0523978	0	0.114983	0	0	0.0213422	0.0696535	0.0930367	0.0876278	0.0487687	0.0693575	0.100681	0.0847506	0.100123	0	0.149782	0.0317669	0.0779527	0	0.0573833	0.0512545	0.0988399	0.0710771	0.0844421	0.0450931	0.052071	0	0.0286841	0.0554947	0.101198	0	0.0532918	0.028773	0.019216	0.0380265	0.186182
CYP8B1	0	0	0	0	0	0	0	0	0	0	0	0	0.0124041	0	0	0	0	0	0	0	0	0	0	0	0	0	0	0	0	0	0	0	0	0	0	0	0	0	0	0	0	0	0	0	0	0	0	0
POMGNT2	0.0689884	0.0761737	0.156557	0.0999377	0.0893994	0.115756	0.0691686	0.176969	0.168372	0.133696	0.109701	0.110104	0.125736	0.219206	0.129438	0.210521	0	0.132655	0.217821	0.109468	0.127557	0.213284	0.0588417	0.307026	0.130925	0.0829662	0	0.0805667	0.102409	0.143347	0.345994	0.308613	0.169256	0.0969368	0.0486044	0.146671	0.100169	0.130427	0	0.19443	0.148596	0.0973549	0.183617	0.0681116	0.112912	0.268876	0.10137	0.117728
SNRK	0.507566	0.576345	0.513564	0.531303	0.440763	0.502137	0.509552	0.420897	0.577538	0.64221	0.668945	0.349793	0.472221	0.44669	0.696046	0.360853	0	0.373755	0.640069	0.353717	0.563585	0.639401	0.519849	0.466937	0.608044	0.475248	0	0.477748	0.656527	0.616489	0.621142	0.616712	0.457325	0.570896	0.328207	0.581188	0.547011	0.436575	0	0.527421	0.653994	0.317735	0.337914	0.366778	0.589617	0.41303	0.612928	0.599312
ANO10	0.611677	0.739923	0.843559	0.804849	0.794324	0.68608	0.538732	0.749575	0.887284	0.757405	0.768043	0.691663	0.890036	0.721549	0.750503	0.906491	0	0.934221	0.751785	0.782169	0.884029	0.871788	0.776869	0.950121	0.725273	0.614367	0	0.557359	0.736685	0.658679	0.345745	0.775123	0.863943	0.790843	0.736636	0.77782	1.08554	0.905444	0	0.655941	0.914204	0.639953	0.631927	0.757675	0.81946	1.19264	1.03365	0.844351
ABHD5	0.138594	0.192797	0.224777	0.150135	0.154703	0.24435	0.179099	0.264753	0.250099	0.3102	0.241912	0.163043	0.127265	0.0439143	0.115603	0.256107	0	0.257042	0.281686	0.202008	0.206533	0.250639	0.12816	0.223433	0.236925	0.173521	0	0.331882	0.162087	0.0688043	0	0.21328	0.146712	0.21192	0.0725927	0.131397	0.33628	0.241024	0	0.186076	0.168139	0.133123	0.237109	0.226694	0.255679	0.325282	0.227533	0.219246
TOPAZ1	0	0	0.0113853	0.00938942	0.00734045	0	0	0	0.00695425	0	0.00321768	0	0	0	0	0.0261051	0	0.0481218	0.00403748	0	0	0	0.0202993	0.022168	0.010295	0	0	0	0.0382575	0	0	0.0393778	0	0	0	0.00541637	0	0.0147947	0	0	0.00956817	0	0	0	0	0	0.00795309	0.132521
TCAIM	0.630974	0.745143	0.755966	0.586177	0.643334	0.689559	0.578244	0.632743	0.796344	0.815068	0.813647	0.722721	0.772055	0.684726	0.764995	0.580786	0	0.908212	0.636264	0.697594	0.652197	0.816328	0.560337	0.894794	0.646103	0.700703	0	0.625143	0.582341	0.690078	0.574129	0.77651	0.720184	0.761258	0.723562	0.803611	0.584448	0.675202	0	0.620748	0.839271	0.516132	0.575008	0.685184	0.619106	0.628473	0.863652	0.558696
ZNF445	0.297572	0.242035	0.262442	0.187944	0.255968	0.306825	0.27344	0.320367	0.34879	0.238557	0.287699	0.217329	0.249863	0.354601	0.337343	0.280831	0	0.334657	0.247336	0.289819	0.265639	0.337776	0.204482	0.344982	0.188723	0.164485	0	0.28708	0.225612	0.297871	0.374803	0.264164	0.277038	0.275284	0.0957952	0.287612	0.225532	0.172356	0	0.216429	0.397621	0.141367	0.275495	0.244229	0.300384	0.274556	0.259211	0.308662
ZNF852	0.0460815	0.029239	0.0236144	0.0211815	0.0683861	0.0280772	0.0649179	0.0664498	0.0833014	0.0444095	0.00921951	0.025497	0.0199159	0.0557555	0	0.0990888	0	0.0205167	0.0723273	0.0497151	0.0899528	0.0554746	0.00829745	0.0335871	0.0387493	0.0192459	0	0.0553611	0.0333883	0.132117	0.183506	0.0427139	0.0359626	0.0329879	0	0.0284751	0.0258431	0.0282475	0	0.0350906	0.0299333	0.0304167	0.082349	0.0497619	0.0429241	0.0901762	0.0881607	0.0736011
ZKSCAN7	0.0241707	0.0435668	0.0419897	0.0442886	0.0664913	0.0189877	0.0322147	0.0821478	0.0569469	0.054057	0.049505	0.0450322	0.0178557	0	0.0362062	0.0327013	0	0.0728045	0.0432036	0.0685378	0.0553681	0.0197519	0.0312179	0.0623373	0.0068926	0.0172789	0	0.0190159	0.0181921	0.060326	0	0.0566062	0.037744	0.0879685	0.0508733	0.116649	0.0320639	0.0461739	0	0.0519153	0.0410801	0.0228028	0.0922167	0.0099505	0.0270771	0.0615479	0.0740934	0.0284664
ZNF197	0.328563	0.314909	0.287738	0.290137	0.35825	0.213465	0.19809	0.314143	0.29627	0.333683	0.316429	0.219428	0.36252	0.363845	0.0740423	0.375132	0	0.318607	0.299577	0.327716	0.321615	0.437459	0.198058	0.231229	0.193465	0.20647	0	0.134478	0.106172	0.123005	0.350013	0.37314	0.270726	0.219752	0.174019	0.329739	0.239015	0.179755	0	0.335146	0.232349	0.145438	0.38436	0.198118	0.226555	0.130586	0.278303	0.210515
ZNF35	0.0712094	0.0382985	0.0423872	0.106317	0.0482317	0.039118	0.0871272	0.0669428	0.066937	0.043352	0.0635234	0.0465477	0.0366692	0.315203	0.0433562	0.0983797	0	0.0726065	0.0536972	0.0650616	0.0615539	0.0587168	0.0846961	0.130303	0.0413226	0.0478119	0	0	0.0567217	0.0268606	0	0.135959	0.0382069	0.0592807	0.0421646	0.0567916	0.0233693	0	0	0.0682695	0.0739043	0.0641242	0.0852645	0	0.0882562	0.0579008	0.0696381	0
ZNF502	0.0195178	0.074932	0.0712142	0.0285806	0.00474191	0.0260772	0.0613915	0.0582253	0.0477984	0.0470041	0.0397953	0.033396	0.034566	0.107315	0	0.0752986	0	0.0177797	0.0426788	0.0233779	0.0351359	0.0544458	0.0120019	0.118311	0.0068926	0.0426717	0	0.0394315	0.0754903	0.0372315	0	0.0557005	0.042943	0.0418283	0	0.0740882	0.0494066	0.0389194	0	0.144815	0.0186704	0	0.0596664	0	0.0524142	0.0204172	0.0624855	0.0476827
ZNF501	0	0.0254091	0.0189204	0.0095424	0.033809	0	0.0324883	0.0275389	0.0349633	0.0445279	0.031967	0.00804879	0.00534691	0.0557555	0.0311326	0.0245537	0	0	0.0205422	0.031421	0.0129717	0.0228985	0.0165018	0.0435186	0	0.0183898	0	0	0.0171415	0.0102002	0	0.0434263	0	0.0325053	0	0.0259417	0.0226852	0.0459817	0	0	0.00713161	0	0.0232965	0.0116799	0.0198907	0	0.00704391	0
KIAA1143	0.0299674	0.044605	0.0735122	0.100652	0.0482568	0.0107278	0.126519	0.0692599	0.0734697	0.0608322	0.0328793	0.0483463	0.0455917	0	0.0359229	0.0861833	0	0.0422876	0.0601989	0.070958	0.0526489	0.0528919	0.0459237	0.147753	0.100021	0.0484944	0	0.0646518	0.0551049	0.0236926	0	0	0.0156584	0.0525201	0	0.063512	0.0502886	0.0120847	0	0.0347261	0.0174603	0	0.0289814	0.0200481	0.016511	0.0204172	0.0389796	0
KIF15	0	0.0183517	0.0453168	0.00680301	0.0519201	0.0313647	0.10433	0.0308495	0.0518794	0.051663	0.0255951	0.032663	0.0172917	0.0515592	0	0	0	0.0126696	0.0492502	0.0305015	0.00878262	0.0328508	0	0.0542664	0.0705382	0.0358527	0	0.0605895	0.127709	0.00912197	0	0.0741044	0.059163	0.061144	0	0.0431693	0.0102991	0	0	0	0.0230353	0	0.028337	0.0561944	0.0303749	0	0.0356859	0
TGM4	0	0	0	0	0.00968765	0.00720143	0	0.0178215	0	0	0	0	0	0	0	0	0	0	0	0	0	0.0259454	0	0	0	0	0	0	0	0	0	0	0	0	0	0	0	0	0	0	0	0	0	0	0	0	0	0
ZDHHC3	0.0770485	0.0775826	0.107392	0.132816	0.0872573	0.137647	0.132789	0.0747262	0.150887	0.104662	0.119949	0.0876903	0.102804	0.321321	0.0364662	0.1839	0	0.12321	0.083453	0.126634	0.10428	0.253105	0.129615	0.118227	0.0739598	0.0280274	0	0.0420768	0.0294074	0.0465973	0	0.173633	0.0816971	0.0888431	0.158546	0.0950179	0.192718	0.0414482	0	0.217882	0.138992	0.0673215	0.028337	0.0850383	0.106012	0.0913773	0.20001	0.421936
EXOSC7	0.0667344	0.132763	0.173259	0.0933336	0.130862	0.0681822	0.0846381	0.117028	0.20022	0.129822	0.108954	0.136327	0.0989168	0.125061	0.137513	0.134497	0	0.0893433	0.135861	0.120833	0.121093	0.147823	0.141574	0.247728	0.141853	0.0755765	0	0.0478383	0.0834549	0.121461	0.21182	0.18067	0.178084	0.276443	0	0.165157	0.179608	0.154687	0	0.246838	0.209624	0.130797	0.13962	0.0660501	0.0845224	0.293789	0.267399	0.215919
CDCP1	0	0	0.0129589	0.0106753	0	0	0	0.0136666	0.0275921	0	0	0.0187451	0.00893269	0	0	0.0389515	0	0	0	0	0	0	0	0.0622214	0	0	0	0	0.0154597	0	0	0.0224143	0.00429797	0	0	0	0.0242161	0.0379471	0	0	0.00603139	0	0.0374051	0	0	0	0.00822639	0
TMEM158	0.0379029	0	0.0413065	0.0169589	0.00620634	0.00434206	0	0	0.013587	0.0282302	0.00872532	0	0	0	0	0.0087217	0	0	0	0.0054421	0	0	0	0.0633463	0.008619	0.0146965	0	0	0	0	0	0	0.0186993	0	0	0.0112292	0.0263336	0	0	0	0	0	0	0	0	0	0	0.0440542
LARS2	0.256064	0.253169	0.284155	0.249151	0.219235	0.203251	0.0946275	0.26794	0.274022	0.353168	0.257055	0.238595	0.289298	0.190975	0.316667	0.348427	0	0.381475	0.231738	0.303202	0.276756	0.26107	0.254963	0.380042	0.335025	0.185125	0	0.131647	0.30233	0.270526	0.111044	0.149126	0.309593	0.308629	0.30102	0.366514	0.269149	0.374227	0	0.164632	0.28169	0.336148	0.222547	0.129455	0.139118	0.247531	0.369371	0.184503
LIMD1	0.0372857	0.0563542	0.031518	0.0670578	0.0446356	0.0535835	0.0158674	0.0341643	0.0477941	0.0287612	0.0426592	0.0230966	0.0391019	0	0.0798995	0.00938644	0	0.0867683	0.0203812	0.0696504	0.0209429	0.0175332	0.0774307	0	0	0.0164902	0	0.0422494	0.0386728	0	0.101216	0.0682621	0.0570014	0.0771606	0	0.0256486	0	0.0346054	0	0	0.0493453	0.120307	0.0513557	0.0275155	0.0321423	0.0261097	0.0492516	0.0869788
SACM1L	0.113515	0.192824	0.280081	0.368301	0.257334	0.302375	0.577998	0.208003	0.262328	0.315185	0.29415	0.190969	0.281672	0.11842	0.275956	0.300379	0	0.266031	0.396952	0.264943	0.302179	0.326741	0.255589	0.383015	0.389166	0.252607	0	0.163521	0.406897	0.258739	0.341668	0.431554	0.245119	0.251751	0.25902	0.200166	0.336891	0.222019	0	0.427821	0.194979	0.259669	0.154337	0.0960333	0.349147	0.439787	0.185443	0.318412
SLC6A20	0	0.00957928	0	0	0	0	0	0	0	0.0113023	0	0	0	0.0469689	0	0	0	0.0135989	0	0	0.00828342	0	0.0124664	0	0	0	0	0	0	0	0	0.0204652	0	0	0	0	0	0	0	0.0232162	0	0	0	0	0	0	0	0
LZTFL1	0.0842341	0.0409328	0.0980773	0.0580612	0.0545001	0.0727793	0.165079	0.024115	0.0670546	0.112442	0.0862275	0.0473349	0.105361	0.0955674	0.0961042	0.051746	0	0.0607124	0.122512	0.062743	0.0773951	0.0941898	0.0120019	0.065972	0.103803	0.0429735	0	0.0947004	0.0587457	0.0676455	0	0.0597111	0.0954574	0.0750822	0.0785421	0.0696254	0.294582	0.07221	0	0.136268	0.0775034	0.0214776	0.0458999	0.110636	0.142133	0.106831	0.0992395	0.153787
CCR9	0	0	0.00317181	0.00984404	0.00921754	0	0	0	0	0	0	0	0	0	0	0	0	0	0	0	0	0	0	0	0	0	0	0	0	0.0137595	0	0	0	0	0	0	0	0	0	0	0	0	0	0	0	0	0	0
FYCO1	0.0127876	0	0.0114189	0	0.0405456	0	0	0	0.0115337	0	0.0130995	0	0	0	0	0	0	0.0135989	0.00933712	0	0.0121608	0	0	0.0265125	0.0139069	0	0	0.020109	0	0	0	0	0.0120862	0	0	0	0.0349891	0	0	0	0.00612662	0	0	0	0	0.0265215	0.0142765	0
XCR1	0	0	0	0	0	0	0	0	0.00523522	0	0	0	0	0	0	0	0	0	0	0	0	0	0	0	0	0	0	0	0	0	0	0	0	0	0	0	0	0	0	0	0	0	0	0	0	0	0	0
CCR3	0.0198195	0.00783842	0	0.0121191	0	0	0	0	0	0	0	0	0.0197995	0	0	0	0	0	0.00314616	0	0	0.0239643	0	0	0.00592587	0	0	0	0	0	0.10786	0	0	0.0314911	0	0	0.0231367	0	0	0	0	0	0	0	0	0	0	0
CCR1	0	0	0	0	0	0	0	0	0	0	0	0	0	0	0	0	0	0	0.00944033	0	0	0	0	0	0	0	0	0	0	0	0	0	0	0	0	0	0	0	0	0	0	0	0	0	0	0	0.00854699	0
CCR5	0	0	0	0	0	0	0	0	0	0	0	0	0	0	0	0	0	0	0	0	0	0	0	0	0	0	0	0	0	0	0	0	0	0	0	0	0	0	0	0	0	0	0	0	0	0	0	0
CCRL2	0	0	0	0	0	0	0	0	0	0	0	0	0	0	0	0	0	0	0	0	0	0	0	0	0	0	0	0	0	0	0	0	0	0	0	0	0	0	0	0	0	0	0	0	0	0	0	0
LTF	0	0.0124564	0	0	0.0116834	0	0	0	0	0.00491986	0	0	0	0	0	0	0	0	0	0	0	0	0	0	0.00416046	0	0	0	0	0	0	0	0	0	0	0	0	0	0	0	0	0	0	0	0	0	0	0
LRRC2	0.0147353	0.015555	0.0305074	0.0468195	0.00474191	0.028131	0	0.0511526	0.0258278	0.00501412	0.00615007	0.0425071	0	0.0515592	0	0.0157523	0	0.0453195	0.0053616	0.0115982	0	0.00827375	0.0394044	0	0.00900096	0.0106824	0	0.0413087	0.0560742	0.0145002	0	0.0154151	0.00443422	0.0330092	0.0697526	0	0	0.0143002	0	0	0.0397059	0	0	0.0151205	0.0148345	0.0265215	0.0293786	0.0407138
TDGF1	0	0	0	0	0	0	0	0	0	0	0	0	0	0	0	0	0	0	0	0	0	0	0	0	0	0	0	0	0	0	0	0	0	0	0	0.012967	0	0	0	0	0	0	0	0	0	0	0	0
FAM240A	0	0	0	0	0	0	0	0	0	0	0	0	0	0	0	0	0	0	0	0	0	0	0	0	0	0	0	0	0	0	0	0	0	0	0	0	0	0	0	0	0	0	0	0	0	0	0	0
ALS2CL	0	0	0.0121044	0	0	0	0.021065	0	0	0	0	0	0.0229927	0	0	0	0	0	0	0	0	0	0	0	0	0.0218924	0	0.0230251	0	0.0303212	0.111044	0	0.0240162	0	0	0.00853707	0	0	0	0	0	0	0	0	0.0476509	0	0	0
TMIE	0	0	0	0	0	0.0110373	0	0	0	0	0	0	0.0195285	0	0	0	0	0	0	0	0	0	0	0	0	0.00979387	0	0	0	0	0	0	0.00636072	0	0	0	0	0	0	0	0	0	0	0	0	0	0	0.0456102
PRSS50	0	0	0	0.0221477	0.00836866	0	0	0	0	0	0	0	0	0	0	0	0	0	0	0	0	0	0	0.0201209	0	0	0	0.0161921	0	0	0	0	0	0.0127084	0	0	0	0	0	0.0472689	0	0	0	0	0	0	0	0
MYL3	0	0	0	0.0119257	0	0	0	0	0	0	0	0	0	0	0	0	0	0	0	0	0	0	0	0	0	0	0	0	0	0	0	0	0	0	0	0	0	0	0	0	0	0	0	0	0	0	0	0
PTH1R	0.0228877	0	0.0224066	0.0109567	0.00732318	0.0084571	0.0194211	0.0505274	0.0303613	0	0.0132353	0	0	0	0	0	0	0	0.0053616	0.00865643	0.0155313	0	0.00829745	0	0	0.0190484	0	0	0	0.0132942	0	0	0.0178507	0	0	0.0151545	0.0315698	0.0397917	0	0	0.0111113	0	0	0	0	0.0284011	0.0193535	0.0777845
CCDC12	0.0619441	0.145768	0.126965	0.12921	0.102597	0.056612	0.141832	0.145313	0.137874	0.0901547	0.0855714	0.0985804	0.104654	0.238775	0.39794	0.289409	0	0.155395	0.143341	0.0873488	0.162268	0.195146	0.0995712	0.281938	0.177461	0.100976	0	0.0238381	0.0703116	0.0841382	0.0992942	0.12097	0.136641	0.209402	0.241227	0.0528664	0.227099	0.205876	0	0.119439	0.191339	0.0955128	0.0482291	0.018316	0.116814	0.0940527	0.0903633	0.0392961
NBEAL2	0.0217788	0.0349372	0.00554633	0	0.0170713	0	0.0173	0.0338879	0	0.0191863	0.0243079	0	0	0	0	0	0	0	0	0.025404	0.0101846	0	0	0.0281822	0.00784746	0	0	0	0	0	0.139059	0	0	0	0	0	0.0250064	0.0212148	0	0	0.00612662	0	0.0588352	0	0	0.019216	0.00957804	0
SETD2	0.920697	0.783334	0.833191	0.658804	0.711968	0.738666	0.677394	0.772632	0.745632	0.825322	0.807603	0.663172	0.928149	0.754101	0.758882	0.855834	0	0.846977	0.746804	0.782673	0.765229	0.790099	0.736772	0.697361	0.821762	0.768005	0	0.750326	0.661816	0.782857	0.732344	0.788106	0.8022	0.844122	0.844082	0.986956	0.704719	0.805427	0	0.811845	0.722819	0.507839	0.951815	0.555245	0.699952	0.83859	0.818215	1.13086
KIF9	0.0395798	0.0706686	0.102489	0.227769	0.092652	0.046604	0.0563536	0.182668	0.182951	0.102986	0.0537322	0.101721	0.035901	0.114416	0.220241	0.0797377	0	0.147767	0.0812614	0.101631	0.0985057	0.133091	0.0205847	0.0944666	0.0665548	0.124353	0	0.0571361	0.115307	0	0	0.181423	0.0872779	0.122589	0.0358403	0.0584197	0.103058	0.0244961	0	0.0361948	0.0593423	0.0426923	0.0981976	0.0592252	0.0461207	0.102971	0.0865796	0.0377186
KLHL18	0.167488	0.177706	0.266906	0.215162	0.265657	0.190468	0.233669	0.339603	0.303799	0.282105	0.187378	0.2354	0.25595	0.432061	0.325953	0.388372	0	0.420416	0.240398	0.238868	0.238556	0.338666	0.157518	0.296597	0.259623	0.188521	0	0.11298	0.242998	0.21483	0.217839	0.237196	0.290115	0.369144	0.219016	0.210117	0.322911	0.338946	0	0.210812	0.352883	0.247992	0.103714	0.0753274	0.216198	0.385563	0.362167	0.337817
PTPN23	0.0483522	0.105742	0.105569	0.0668185	0.113159	0.119353	0.0538978	0.164652	0.161329	0.100524	0.134321	0.121182	0.14868	0.124902	0.0684036	0.0727933	0	0.0863378	0.142474	0.115717	0.0403907	0.0827646	0.0964178	0.0985014	0.0954828	0.0680462	0	0.107887	0.0578243	0.0949781	0	0.0789306	0.140667	0.0488412	0.0785421	0.0542382	0.0561105	0.0894746	0	0.1366	0.0746536	0.0834227	0.0663384	0.0486425	0.102221	0	0.141334	0.0958641
SCAP	0.137351	0.186741	0.356848	0.214749	0.265267	0.292733	0.326242	0.244429	0.374775	0.247848	0.212127	0.13978	0.222407	0.581841	0.418788	0.339454	0	0.293218	0.192641	0.274754	0.288531	0.327811	0.0597424	0.330434	0.217215	0.180198	0	0.226611	0.220069	0.298162	0.129019	0.270812	0.295787	0.229486	0.262635	0.273097	0.314241	0.20734	0	0.286149	0.296909	0.139589	0.230671	0.140921	0.167857	0.268847	0.31378	0.229227
ELP6	0.0818062	0.117151	0.0829295	0.0922001	0.102378	0.0724216	0.0836564	0.122413	0.133358	0.0946913	0.112914	0.133081	0.103656	0.248831	0.241877	0.168276	0	0.220415	0.144499	0.102673	0.114361	0.194498	0.102613	0.220908	0.094394	0.0778801	0	0.0265931	0.125903	0.115017	0.0992942	0.159306	0.122488	0.119381	0	0.112141	0.1015	0.0836429	0	0.0986388	0.101901	0.0347591	0.145831	0.0475877	0.041335	0.103092	0.162188	0.0407138
CSPG5	0.194506	0.104732	0.220656	0.190775	0.219153	0.283587	0.221167	0.247642	0.306655	0.253523	0.310689	0.259637	0.311844	0.492081	0.16433	0.257174	0	0.264821	0.399406	0.210082	0.303385	0.24609	0.144523	0.233417	0.419645	0.162531	0	0.252499	0.28962	0.175231	0.162361	0.286813	0.185613	0.172581	0.116044	0.222554	0.370299	0.179127	0	0.410513	0.202023	0.270022	0.0740288	0.120595	0.287209	0.194477	0.206558	0.163898
SMARCC1	0.401764	0.338506	0.578929	0.440987	0.517607	0.467972	0.502133	0.485744	0.477013	0.465738	0.507357	0.467611	0.472377	0.271021	0.730717	0.375367	0	0.412286	0.458168	0.671686	0.423891	0.638651	0.356786	0.687977	0.534469	0.519233	0	0.533396	0.674516	0.431848	0.210338	0.481502	0.5747	0.523697	0.372467	0.644626	0.603248	0.372473	0	0.428599	0.503874	0.417212	0.546973	0.511843	0.507558	0.4737	0.71957	0.408523
DHX30	0.234514	0.172244	0.311149	0.298762	0.281534	0.37763	0.269149	0.362008	0.43427	0.343928	0.329094	0.265148	0.207574	0.765279	0.329604	0.334698	0	0.269002	0.512222	0.336493	0.320558	0.307505	0.286332	0.407455	0.394705	0.218705	0	0.187032	0.174528	0.156012	0.217839	0.482481	0.352382	0.23195	0.267174	0.437674	0.254837	0.235878	0	0.294361	0.457541	0.220729	0.31438	0.246391	0.423847	0.248453	0.461751	0.440756
MAP4	0.576506	0.571768	0.654776	0.665891	0.711585	0.642951	0.868822	0.881171	0.757453	0.681951	0.718951	0.573627	0.653508	0.824273	0.887234	0.57394	0	0.508553	0.872597	0.571276	0.707381	0.734316	0.498349	0.868832	0.843552	0.60042	0	0.575871	0.678386	0.607597	0.621247	0.766581	0.645896	0.724679	0.547632	0.725118	0.804063	0.650382	0	0.609499	0.663408	0.412371	0.506526	0.508073	0.804688	0.821764	0.707422	0.705313
CDC25A	0	0	0.0158679	0	0.00836866	0.00504461	0	0	0.0069481	0.028331	0.00624725	0.00947422	0.0185551	0	0	0.0159348	0	0	0	0	0	0	0.0305026	0	0.01816	0.0219828	0	0	0.0185341	0	0	0	0.0380782	0.00871288	0	0.0124324	0.0171177	0.0144735	0	0	0	0	0	0	0	0	0.0445887	0.0691802
ZNF589	0.246133	0.210137	0.201749	0.173071	0.219183	0.201086	0.269569	0.253199	0.296404	0.271303	0.264646	0.232868	0.170687	0.174044	0.165358	0.401414	0	0.34369	0.221954	0.239896	0.214582	0.367188	0.27148	0.347963	0.163952	0.223317	0	0.193898	0.170688	0.198854	0	0.448172	0.245592	0.166115	0.19117	0.19562	0.257905	0.327332	0	0.285786	0.245215	0.138887	0.355179	0.0843259	0.243736	0.341865	0.305518	0.154416
NME6	0	0.034741	0.0357166	0.0377675	0.0392962	0	0	0.148665	0.0912072	0.0862958	0.018418	0.0202182	0.0557146	0.0557555	0	0.0665349	0	0.0410863	0.0591633	0.0642808	0.092269	0.0658839	0.0653067	0.107845	0.065747	0.0561109	0	0	0	0.0263071	0.101216	0.0833429	0.0461339	0.164536	0.0599549	0.0614301	0.0808048	0.0139463	0	0.0687413	0.0638266	0	0.0247684	0.0151205	0.00812069	0.0514693	0.0218395	0.206781
SPINK8	0	0	0	0.0439926	0.0157356	0.0167325	0	0.0159932	0.0205653	0.0103487	0	0	0	0.131658	0.0433562	0.0171848	0	0	0.0257461	0	0.0056903	0.0385123	0.011683	0.0170061	0.0114254	0	0	0	0.0636864	0	0	0.0224143	0.00450124	0.028479	0	0.00980383	0	0.0309134	0	0	0.0385479	0	0.0215168	0	0	0.0669135	0	0
FBXW12	0.0230957	0.034424	0.0155833	0.0162917	0.0161102	0.0330307	0	0	0.0347352	0.00491986	0.0245984	0.0160547	0	0	0	0	0	0.075299	0.0180604	0.041848	0.0320762	0.0202008	0.0165018	0.0170061	0.0370546	0	0	0	0	0.0180584	0	0	0.0115261	0.0211002	0	0.0267332	0.016642	0	0	0.0416685	0.0183178	0.0228028	0.060084	0.0267176	0.0080398	0	0.030588	0
PLXNB1	0.0218723	0.0600763	0.0133155	0.0095424	0.0265157	0.0560829	0.0161479	0.115676	0.0746901	0.008225	0.0242326	0.019304	0.0626445	0	0.0740423	0.0656354	0	0.0537313	0.0396036	0.0424148	0.0120164	0.042602	0	0	0.0851164	0.0690549	0	0.0514409	0.0171836	0.0169034	0.117378	0.0593275	0.0256126	0	0	0.0185952	0.0744809	0.0588495	0	0	0.0168514	0	0.0280471	0.0137158	0.0274412	0	0.0232983	0
CCDC51	0	0.0201985	0.00663687	0.0255138	0	0	0.0321337	0.0239998	0.0134901	0.0270563	0.00178817	0.0249318	0.00629992	0	0.0390498	0.0087217	0	0	0.0488392	0.0184028	0	0	0.0126951	0.0377714	0.0247751	0.0234907	0	0.021321	0	0	0	0.0538136	0	0.0703563	0	0.0221189	0	0.0143002	0	0	0.0187776	0	0	0	0.0145989	0	0.018612	0
TMA7	0.141566	0.123812	0.149745	0.331257	0.221151	0.132056	0.250082	0.316606	0.244614	0.121914	0.181009	0.118645	0.163084	0.184494	0.050965	0.293142	0	0.198281	0.412276	0.100513	0.233118	0.128046	0.185951	0.273454	0.30924	0.123646	0	0.264904	0.249263	0.145635	0.0992942	0.241478	0.126467	0.227147	0.0805196	0.0363972	0.168978	0.184636	0	0.144309	0.243109	0.178935	0.100909	0.130537	0.227827	0.229185	0.110454	0.285631
ATRIP	0.0103523	0.0478973	0.0280668	0.0159995	0.013799	0.0521989	0	0.027819	0.0355055	0.0627881	0.0163509	0.0185181	0.0391822	0.153111	0	0.0538271	0	0.132063	0.0607221	0.0169309	0.0300436	0.0599624	0	0.111331	0.023557	0.0147861	0	0.0626694	0.0384013	0.033964	0	0.0157615	0.0199355	0.0215352	0	0.0288502	0.0476422	0.0429981	0	0.0202334	0.0444117	0.101123	0.0814143	0.0129945	0.0133115	0.0391429	0.0270649	0.0770147
SHISA5	0.0660753	0.0497168	0.0863017	0.0640924	0.0799949	0.125225	0.181307	0.0546063	0.10181	0.0265062	0.0709599	0.0349536	0.0989938	0.0943805	0.100337	0.103447	0	0.0756676	0.131804	0.0665086	0.0307863	0.131203	0.0478648	0.105441	0.0800963	0.0211051	0	0.100911	0.0502021	0.0692732	0	0.190559	0.124572	0.0133598	0.0273372	0.0702394	0.058861	0.115724	0	0.0583068	0.0266653	0.107384	0	0.0313731	0.106342	0.14476	0.0344386	0.148098
PFKFB4	0.0269537	0.143102	0.0628163	0.0574751	0.0513336	0.0497113	0.0882224	0.0743459	0.0927756	0.0214058	0.0884624	0.0449244	0.0772238	0.18776	0.117521	0.0228131	0	0.0226542	0.0518706	0.0811744	0.0349988	0.0910722	0.0277301	0.0798891	0.0738675	0.0533619	0	0.0614017	0.0308364	0.019613	0.153781	0.0715691	0.0820887	0.0664549	0.0930379	0.162419	0.124968	0.0879519	0	0.0654404	0.108759	0.0229519	0.0510164	0.0284772	0.03558	0.0745773	0.0459557	0.227187
COL7A1	0.0157872	0.0949138	0.0490763	0.0880523	0.109113	0.0707781	0.112749	0.104377	0.108846	0.0546596	0.0479948	0.0790671	0.064362	0.137294	0.0433562	0.0714625	0	0.128079	0.0904141	0.165663	0.0963487	0.10581	0.0456092	0.022168	0.0531066	0.0690099	0	0.0165226	0.0106627	0.0862022	0	0.135675	0.145528	0.110649	0.0508733	0.116469	0.055951	0.141419	0	0.0721487	0.101034	0.157921	0.101847	0.0617516	0.0321205	0.226016	0.0670132	0.0771643
UQCRC1	0.0951505	0.12372	0.154153	0.261569	0.21499	0.189814	0.0921549	0.29527	0.313121	0.156994	0.172821	0.105777	0.181044	0.349556	0.181695	0.315638	0	0.268815	0.255654	0.147794	0.199536	0.195113	0.177089	0.255894	0.242437	0.0783893	0	0.0548641	0.207036	0.143917	0.207155	0.271349	0.253402	0.202526	0.0970898	0.149052	0.137629	0.143794	0	0.229574	0.294471	0.095992	0.0792462	0.146527	0.313769	0.161478	0.253028	0.109283
SLC26A6	0	0.0101483	0.0228831	0.00811624	0.0175278	0.0107116	0.0166536	0.0106824	0.00501035	0.0327402	0.0121276	0	0.00566223	0	0	0.0188844	0	0.0290064	0	0.00411697	0	0.00696362	0	0.0536057	0.0186916	0.0156708	0	0	0	0.0139738	0	0	0.0150743	0.0260121	0	0.00624617	0.0126256	0.0554663	0	0	0.00583312	0	0	0	0.0671251	0	0.0140813	0
CELSR3	0.0287391	0.110704	0.100789	0.0744423	0.144435	0.113987	0.112882	0.0925986	0.138892	0.0624312	0.12153	0.0655352	0.161371	0.172769	0.154166	0.0594165	0	0.0966226	0.0819282	0.154463	0.0848577	0.0779993	0.0554056	0.0583644	0.0786652	0.0206177	0	0.156902	0.110631	0.0756323	0	0.142847	0.142858	0.035269	0	0.0727212	0.0519402	0.112898	0	0.0361948	0.0404953	0.050634	0.110568	0.060283	0.131651	0.164954	0.115081	0.0440542
NCKIPSD	0.163705	0.0586468	0.165524	0.0684201	0.221733	0.086032	0.125811	0.155613	0.123502	0.098316	0.0904909	0.0626577	0.115875	0.112789	0.194533	0.073816	0	0.0722915	0.184319	0.174602	0.195543	0.208864	0.101779	0.152097	0.113319	0.170516	0	0.129315	0.214342	0.171584	0	0.145852	0.0815039	0.155991	0	0.102815	0.180109	0.0600038	0	0.130477	0.0901345	0.0629029	0.14237	0.119281	0.083715	0.082655	0.159489	0.191533
IP6K2	0.18644	0.28511	0.256536	0.162812	0.254579	0.188409	0.348172	0.305613	0.326426	0.334643	0.255178	0.26093	0.281871	0.191896	0.321908	0.33167	0	0.193903	0.336926	0.206979	0.179963	0.302166	0.162829	0.226017	0.336244	0.226064	0	0.182896	0.216316	0.339887	0.150476	0.371787	0.28132	0.273479	0.196716	0.214259	0.406839	0.143496	0	0.304977	0.329376	0.0932858	0.173328	0.182597	0.129755	0.334363	0.368089	0.326935
PRKAR2A	0.548509	0.465414	0.588259	0.489749	0.542092	0.522748	0.453978	0.470125	0.569573	0.495238	0.4465	0.569909	0.437983	0.439438	0.897354	0.484181	0	0.52715	0.428801	0.458058	0.477806	0.570552	0.597399	0.711068	0.417782	0.475778	0	0.443629	0.376526	0.483986	0.47175	0.503742	0.580275	0.429146	0.460401	0.663263	0.667606	0.495012	0	0.475963	0.675934	0.488764	0.626068	0.365156	0.550248	0.742945	0.65321	0.509234
SLC25A20	0.0395394	0.0412382	0.0733999	0.0247668	0.022644	0.0498832	0.0504991	0.0567047	0.057654	0.0261592	0.0179653	0.0194877	0.0169924	0.0621545	0.0366665	0.0658382	0	0.0690734	0.0421701	0.0221596	0.0605111	0.0376532	0.016922	0	0.0100385	0.090857	0	0.0317647	0.0303061	0.019491	0.101216	0.0321143	0.0519113	0.0209331	0.0358403	0.0209648	0.024049	0	0	0.0545925	0.0653796	0.0359527	0.0497595	0.0528158	0.021645	0	0.0463119	0.0392961
ARIH2OS	0	0.0262178	0.0168743	0.0390923	0	0	0	0.0278166	0.0481085	0.00520705	0.0103608	0.0283491	0.00666205	0.0649947	0.0366665	0.0300043	0	0.0125465	0.0140238	0.0116189	0.0075484	0.0272073	0.0120019	0.0207654	0.0118913	0	0	0.027826	0	0	0.0544865	0	0.00572681	0.00881506	0	0	0.0399847	0	0	0.0541021	0.0582131	0	0.0340731	0.0162322	0.0215956	0.0708782	0.0294581	0.101841
ARIH2	0.316815	0.315465	0.393831	0.48693	0.451584	0.403774	0.370364	0.414973	0.511587	0.451014	0.500145	0.409461	0.441728	0.834173	0.686372	0.510021	0	0.378655	0.422719	0.515543	0.50998	0.579513	0.408747	0.595016	0.386219	0.298528	0	0.355656	0.462125	0.372566	0.0544865	0.520287	0.48464	0.514256	0.359084	0.43243	0.449834	0.371735	0	0.403479	0.547222	0.202544	0.44912	0.341007	0.394985	0.522751	0.66231	0.57648
P4HTM	0.457284	0.232769	0.335038	0.376838	0.298516	0.38796	0.17847	0.457123	0.570593	0.319247	0.343376	0.337537	0.376585	0.284759	0.374575	0.465372	0	0.402321	0.511351	0.421429	0.453072	0.62272	0.169646	0.483457	0.383765	0.253581	0	0.172417	0.364521	0.285738	0.373542	0.550859	0.406201	0.302119	0.370223	0.429464	0.403667	0.401888	0	0.227687	0.470289	0.212149	0.500252	0.180189	0.415338	0.341635	0.40262	0.241775
WDR6	0.0810331	0.229751	0.216978	0.0990635	0.14428	0.202857	0.371478	0.204495	0.147763	0.214127	0.136723	0.170314	0.128315	0.133589	0.317463	0.10737	0	0.255225	0.162373	0.144509	0.0945903	0.114566	0.111081	0.161399	0.189227	0.0764227	0	0.395657	0.187814	0.172719	0	0.0976832	0.226575	0.165535	0.0421646	0.169789	0.262708	0.440634	0	0.156936	0.141738	0.103265	0.140224	0.36451	0.140725	0.0947463	0.110053	0.648359
DALRD3	0.0388267	0.0183747	0.0501385	0.113053	0.115407	0.0293659	0.0553134	0.0231102	0.13083	0.0588222	0.0640535	0.0260265	0.0472646	0.109123	0.0686636	0.1522	0	0.0793154	0.172257	0.0299251	0.110097	0.0969806	0.0511338	0.288486	0.0828141	0.0863168	0	0	0.0931572	0.0120509	0.16509	0.0922804	0.0839555	0.109911	0	0.00833357	0.0869077	0.0657665	0	0.0310813	0.0419865	0.0403162	0.122653	0.0265233	0.0698239	0.0575737	0.112042	0.0377186
NDUFAF3	0.0143595	0	0.0313453	0.0705547	0.043972	0.0484274	0.0590741	0.090601	0.0767714	0.0444035	0.0519029	0.0449926	0.0933376	0.107315	0	0.0900441	0	0.0984913	0.113353	0.00617684	0.0642466	0.0418641	0	0.0170061	0.117608	0.0376208	0	0.0479092	0.0491094	0	0.199536	0.0196371	0.00717439	0.0399119	0	0.0200101	0	0.0138957	0	0.0564283	0.0534974	0	0.0460281	0.0207062	0.0473968	0.0244709	0.0329725	0.0392961
IMPDH2	0	0.0169338	0.00999331	0.0343669	0.0164263	0.00706375	0	0	0.027396	0.00583637	0.024684	0.0168937	0.0561589	0	0	0	0	0.0262591	0.0323475	0.0688146	0.0493864	0.0271882	0.00829745	0.0546947	0.020194	0.00702208	0	0.0370897	0	0.0149674	0	0.0204652	0.0147211	0.0148099	0.0273372	0	0.013461	0.0128689	0	0.0343591	0.00956399	0.0228028	0	0	0.0288339	0	0.0249475	0.0800098
QRICH1	0.271828	0.396795	0.333456	0.262277	0.353898	0.340381	0.192064	0.185454	0.439111	0.306893	0.296194	0.374252	0.370374	0.552656	0.519529	0.602647	0	0.48395	0.336603	0.419061	0.473261	0.439994	0.324126	0.185558	0.29429	0.316217	0	0.148381	0.354485	0.272152	0.465372	0.484875	0.415875	0.291056	0.259123	0.4517	0.163017	0.31711	0	0.229679	0.369423	0.12076	0.426637	0.202483	0.292483	0.412166	0.443263	0.134919
QARS	0.0736733	0.0472978	0.0241983	0.0760305	0.0273299	0.0654065	0.0320881	0.0458694	0.0639929	0.0300533	0.0162692	0	0.0351073	0.0570336	0.0858519	0.0852835	0	0.0753951	0.0458794	0.0607748	0.0572343	0.0451454	0.0441992	0.0265125	0.035672	0.0554163	0	0.071829	0.0816986	0.0853354	0.209898	0.0786726	0.0594981	0.0293044	0.0508733	0	0.0815015	0.0389308	0	0.0163084	0.037447	0.0207216	0.0296434	0.0523122	0.0977694	0.019216	0.0484217	0.0440542
USP19	0.0985302	0.0306715	0.0644822	0.0502932	0.0313997	0.0624683	0.0949292	0.119148	0.0938916	0.0605052	0.0323724	0.0179903	0.057697	0.100948	0.116127	0.108732	0	0.0745653	0.107092	0.041651	0.0818649	0.0625037	0.0142034	0.019247	0.0868656	0.0370719	0	0.0612315	0.0116967	0.0764419	0.301377	0.070931	0.0602219	0.0787615	0.0289125	0.0378691	0.0549909	0.0379778	0	0	0.0584407	0	0.0478939	0.0141023	0.057506	0.0634194	0.100202	0.219796
LAMB2	0.028543	0	0	0	0	0	0	0.0439322	0.00414245	0	0.00779842	0	0	0	0	0	0	0	0	0.0105914	0	0	0	0	0	0	0	0	0	0	0	0.0191764	0	0	0	0	0	0	0	0	0	0	0	0	0	0	0	0
CCDC71	0	0	0.00861488	0.0467924	0.00682973	0	0.0163154	0	0.0178331	0.0261026	0.0275252	0	0.0158056	0.0570336	0	0	0	0	0.0509199	0.014856	0.0173619	0.0210694	0	0	0.0329404	0	0	0.0376041	0	0	0	0.0425006	0.00722522	0.0205367	0	0.00624617	0.0277929	0	0	0	0.0117253	0	0	0	0.0360465	0	0	0
KLHDC8B	0.0240003	0.0242803	0.0141186	0.014281	0.0442821	0.0281153	0.0173479	0.0178215	0.0405475	0.0174791	0.0145546	0.0286517	0.0430403	0	0	0.00934014	0	0	0.0480107	0.0256488	0.0108066	0.00764969	0	0	0.0436104	0	0	0	0.023644	0.00912197	0	0.0475525	0.0278043	0	0	0.00541637	0	0	0	0.0331789	0.0558628	0	0	0	0	0.0468067	0	0
C3orf84	0	0	0.0112756	0	0	0	0	0	0.0111862	0	0.0036534	0	0	0	0	0	0	0	0	0	0	0	0	0	0	0	0	0	0	0	0	0.0220041	0	0.00871288	0	0	0.0123693	0	0	0	0	0	0	0	0	0	0.00957804	0
CCDC36	0.0103523	0.0178979	0.0210974	0	0	0.0347287	0.0140616	0.00791291	0.00604438	0.00991836	0	0	0	0	0	0.0586161	0	0.0173205	0	0.0178338	0.0111702	0.0342843	0.0125905	0.022168	0.0165273	0	0	0.0165226	0.0181921	0.0730269	0	0	0	0.0369733	0	0.0215327	0.0459517	0.0128689	0	0	0	0	0.0598909	0.0107557	0.00968907	0	0.0242277	0.096139
C3orf62	0.0951091	0.101759	0.0487712	0.0919303	0.109173	0.0566851	0.105838	0.108104	0.0790219	0.0816775	0.0971896	0.109382	0.0504984	0.200647	0.261137	0.0753117	0	0.0399587	0.132874	0.0776035	0.0747786	0.127978	0.074408	0.0446788	0.168583	0.0479354	0	0.106721	0.133491	0.0139738	0.110604	0.0814668	0.10606	0.103414	0.0823221	0.0659082	0.121136	0.0532877	0	0.0948813	0.0785672	0.0594495	0.111634	0.143184	0.084725	0.0809213	0.135001	0.20642
USP4	0.209047	0.194063	0.289118	0.269649	0.224978	0.179004	0.225328	0.332928	0.349648	0.291539	0.230488	0.306023	0.350137	0.309827	0.431482	0.340455	0	0.32762	0.251925	0.281061	0.295874	0.452158	0.287638	0.491886	0.254017	0.265138	0	0.175625	0.120188	0.23521	0.326651	0.340444	0.328062	0.247888	0.278875	0.391719	0.279355	0.167409	0	0.214861	0.305507	0.307252	0.317281	0.222672	0.190572	0.539369	0.37786	0.292911
RHOA	0.194595	0.144319	0.191504	0.249729	0.186708	0.23406	0.343001	0.385133	0.295372	0.199724	0.198034	0.217702	0.173133	0.463312	0.293333	0.285901	0	0.138511	0.230747	0.175005	0.243819	0.282201	0.171174	0.334587	0.235039	0.210439	0	0.161395	0.303095	0.252522	0.221022	0.274734	0.157568	0.179445	0.116793	0.135065	0.229476	0.0959874	0	0.198425	0.208577	0.151648	0.180678	0.0950529	0.215731	0.133109	0.136356	0.32942
TCTA	0.0164411	0.0668309	0.0776753	0.0990261	0.0610678	0.0189805	0.0729112	0.0671893	0.120193	0.043356	0.0494449	0.06433	0.02282	0.112021	0.0542734	0.143351	0	0.159363	0.0308802	0.0395667	0.0391149	0.067436	0.0126951	0.236413	0.0164467	0.00613303	0	0.0378706	0.0299168	0.0525792	0	0.110723	0.0429549	0.109876	0	0.0706763	0.0352422	0.0366571	0	0	0.0531444	0	0.0548012	0.0499564	0.0334203	0.0277706	0.0825215	0
AC104452.1	0	0	0	0	0	0	0	0	0	0	0	0	0	0	0	0	0	0	0	0	0	0	0	0	0	0	0	0	0	0	0	0	0	0	0	0	0	0	0	0	0	0	0	0	0	0	0	0
DAG1	0.168748	0.110322	0.159317	0.10938	0.158681	0.100643	0.103571	0.225887	0.217014	0.149618	0.137623	0.0682354	0.072696	0.0884128	0	0.128694	0	0.103294	0.130958	0.193286	0.175649	0.123172	0.0482176	0.160589	0.129982	0.178265	0	0.136587	0.0983726	0.0529292	0	0.176589	0.0956656	0.157504	0.0671156	0.0512098	0.145556	0.203545	0	0.0417824	0.149318	0.0600339	0.152547	0.184023	0.191776	0.123225	0.105678	0.155776
BSN	0.325529	0.449553	0.492976	0.413056	0.383562	0.433034	0.536072	0.571929	0.721345	0.577135	0.600959	0.338964	0.509575	0.663816	0.689512	0.425172	0	0.76243	0.405569	0.47544	0.5621	0.740027	0.447393	0.758151	0.521718	0.415945	0	0.330499	0.474407	0.291124	0.153781	0.474126	0.493326	0.337783	0.330431	0.631705	0.437732	0.488115	0	0.560364	0.687482	0.257817	0.299297	0.303527	0.327277	0.585544	0.719074	0.686037
APEH	0.0192072	0.0682515	0.0256583	0.0476226	0.0488334	0.105132	0.0532176	0.0235541	0.0986436	0.0124981	0.0162764	0.0450945	0.0360356	0.0928969	0.165716	0.0083768	0	0.0547772	0.0665583	0.069648	0.0650334	0.0412262	0.0341228	0.0807405	0.072867	0.049708	0	0	0.0324545	0.0701185	0.290104	0.0224143	0.0467592	0.0314515	0.0289125	0.0288506	0.014877	0.114279	0	0.0163084	0.0181111	0.0291564	0.0289814	0.0621854	0.0471682	0.0798717	0.0281959	0
MST1	0	0.0377457	0.0302511	0.0303973	0.0304275	0	0.0339211	0.0389166	0.0345247	0.00774639	0.00476407	0.0042476	0.0203	0.0570336	0	0.0417118	0	0.0603749	0.0240829	0.00754286	0.0307324	0.015621	0	0.0201209	0	0	0	0.0185962	0	0.0114697	0	0	0.0219352	0.0132342	0	0.0253923	0.0465729	0.053911	0	0	0.0450798	0.0270347	0	0.0442165	0	0	0.0194818	0
RNF123	0.0513283	0.143436	0.0683511	0.155737	0.0780092	0.130387	0.187895	0.131451	0.144414	0.065264	0.0719997	0.103192	0.103188	0.3258	0.214729	0.156682	0	0.0962055	0.145302	0.118665	0.10186	0.182506	0.152392	0.110483	0.0793125	0.0415444	0	0.211994	0.100863	0.115074	0.246919	0.24158	0.123444	0.133382	0.0421646	0.118572	0.218765	0.0746545	0	0.0343591	0.199841	0.0658405	0.168357	0	0.0701857	0.147549	0.139538	0.104308
GMPPB	0	0	0.00977782	0.0231546	0.0199199	0.0255818	0.0175073	0	0.0366201	0.0264978	0.0218764	0.00628386	0	0.115046	0.0365433	0.0334614	0	0.0421224	0.0269147	0.0484836	0.0154768	0.0249983	0.0233774	0	0.0349354	0	0	0	0.0245549	0.0114697	0	0	0.0274014	0.0520454	0.0508733	0	0.0222183	0	0	0	0.0419222	0	0	0	0.0278382	0	0.00990376	0
IP6K1	0.343542	0.426562	0.463833	0.357199	0.344573	0.492537	0.306551	0.338553	0.500782	0.500827	0.412377	0.377673	0.458022	0.570732	0.483812	0.481418	0	0.359715	0.384589	0.441537	0.468409	0.407073	0.38374	0.51613	0.308269	0.381512	0	0.331228	0.265426	0.383332	0.200161	0.481247	0.381305	0.380354	0.549848	0.387978	0.472609	0.393586	0	0.406785	0.392489	0.149209	0.262758	0.418619	0.406143	0.359504	0.452472	0.422971
CDHR4	0	0	0	0	0	0	0	0	0	0	0.00386885	0	0	0	0	0	0	0	0	0	0	0	0	0	0	0	0	0	0	0	0	0	0	0	0	0	0	0	0	0	0	0	0	0	0	0	0	0
INKA1	0.0195178	0	0	0	0	0	0	0	0	0.00414009	0	0	0	0.0465848	0	0.031555	0	0	0	0	0	0.0200449	0	0	0.00839441	0	0	0	0	0	0	0	0	0	0	0	0	0	0	0	0	0	0	0	0	0	0.0188975	0
UBA7	0	0	0	0	0	0	0	0.00954062	0.00376657	0.0055184	0	0.00636389	0	0	0	0	0	0	0	0	0	0	0	0	0	0	0	0.0352148	0	0	0	0	0.00801081	0	0	0	0	0	0	0	0	0	0	0	0	0	0	0
TRAIP	0	0.00521704	0.0187983	0.0115327	0	0	0	0.00921231	0.00895939	0.008225	0	0	0.0065255	0	0	0.0216662	0	0	0	0	0	0.0162101	0.0120019	0.019247	0.00982565	0.0201144	0	0.0259396	0.0278841	0.0124886	0	0.0356414	0	0.0112762	0	0.0124324	0.0200027	0	0	0	0.0164653	0	0.0163114	0	0.0233965	0.0204172	0.0218259	0
CAMKV	0.148293	0.138355	0.0552273	0.138603	0.164333	0.174053	0.240463	0.17253	0.162971	0.0716595	0.0684224	0.0920992	0.10481	0.0716949	0.131026	0.135292	0	0.108773	0.194483	0.118393	0.102631	0.113651	0.0690853	0.149241	0.062464	0.105924	0	0.036334	0.153223	0.0411978	0.200161	0.264203	0.159944	0.0519088	0.117929	0.102468	0.125978	0.175585	0	0.260581	0.0929004	0.0347591	0.12852	0.111785	0.172872	0	0.0796774	0.221554
MST1R	0	0.0148013	0.017061	0.0229114	0.0069561	0.0126033	0	0	0.0159623	0.00728343	0.00404107	0.0125444	0.00672621	0.0951485	0.0364662	0.0362282	0	0.0121569	0.0101164	0.0054421	0	0	0.0209926	0	0.00714036	0	0	0	0.0156746	0	0	0.0239184	0.013509	0	0	0	0.043174	0	0	0	0.00956817	0	0	0	0	0.019216	0.0227397	0.0407138
MON1A	0.0352576	0.0129269	0.0740185	0.0694387	0.0408907	0.0138626	0.0480441	0.106446	0.0918961	0.0252545	0.0312052	0.0460387	0.0460764	0.153111	0.0619903	0.0551535	0	0.0249254	0.0344579	0.0402417	0.0518483	0.0586203	0.0845873	0.0260842	0.0465049	0.00702208	0	0.0697656	0.0348815	0.086072	0	0.0468627	0.0307901	0.0446428	0	0.0718817	0.0512412	0	0	0.0664118	0.0446369	0	0.0340731	0.0810968	0.0419879	0.0712777	0.0595372	0.0482664
RBM6	1.02056	1.11613	1.15152	1.16753	1.12206	1.04797	1.18359	1.21407	1.39515	1.17898	1.00721	1.21574	1.14082	1.53151	1.49716	1.28039	0	1.16137	1.17244	1.27411	1.3222	1.17989	0.875276	1.38586	1.00291	1.03584	0	1.03363	1.14487	1.09957	0.727818	1.1318	1.16018	1.2592	1.14883	1.29801	1.08333	1.15884	0	1.09694	1.27569	0.989181	1.28131	0.956692	1.17001	0.905172	1.42696	1.01679
RBM5	0.419894	0.395012	0.472752	0.418109	0.525994	0.647979	0.489643	0.54562	0.512478	0.407754	0.457071	0.437534	0.396917	0.498014	0.660278	0.409256	0	0.394868	0.483328	0.474136	0.519599	0.403679	0.361403	0.449577	0.469144	0.4662	0	0.665371	0.4543	0.346942	0.10786	0.561887	0.516623	0.465737	0.197939	0.570404	0.47241	0.315814	0	0.467086	0.271468	0.325172	0.492474	0.416304	0.549456	0.299727	0.594673	0.674388
SEMA3F	0	0	0.00433155	0.0101939	0	0	0.0263956	0	0	0	0	0	0	0	0	0	0	0.0261566	0.00719872	0	0	0.00492479	0	0	0	0	0	0	0	0.0162938	0	0	0.00872543	0.0129913	0	0	0	0	0	0	0	0.0347586	0	0	0	0	0	0
SLC38A3	0.0102338	0.0156226	0.00440534	0	0	0	0	0	0	0	0.0052213	0	0	0	0	0.0279056	0	0.0149535	0.00710668	0	0.0075484	0	0	0	0	0.00979387	0	0	0	0	0	0	0.00468547	0	0	0	0.0157357	0	0	0	0	0	0	0.018316	0	0	0	0
GNAI2	0.0908637	0.108606	0.137135	0.0614179	0.160052	0.0840241	0.198612	0.130504	0.233917	0.116128	0.0944105	0.130165	0.113508	0.0570336	0.144774	0.13233	0	0.0402879	0.178259	0.100756	0.156578	0.116586	0.14892	0.241682	0.173193	0.0603264	0	0.189638	0.107887	0.115221	0	0.0912525	0.139036	0.222981	0.0805196	0.152298	0.0987608	0.122378	0	0.136803	0.0953265	0.172312	0.204014	0.103463	0.171857	0.182996	0.10676	0.192089
SEMA3B	0.0599381	0	0.0100764	0.0104818	0.0125823	0	0.0233302	0.0107745	0.014563	0	0	0	0	0	0.0321974	0	0	0	0.025025	0.0109598	0	0	0	0	0.008619	0	0	0.0223434	0.0342087	0	0	0	0	0.0240215	0	0.0109432	0	0.0373437	0	0	0.0139572	0	0	0.0224158	0	0.0204172	0.0142872	0.0555182
LSMEM2	0	0	0	0	0.00474191	0	0	0.0250905	0	0	0.00311298	0	0	0	0.0714986	0	0	0.0360447	0.0113909	0	0	0	0	0	0	0	0	0	0	0	0	0.0215286	0	0.0217365	0	0	0	0	0	0	0	0	0	0	0	0	0.00990376	0
IFRD2	0.0363541	0.00753071	0.0325531	0.0232876	0.0150824	0.0282653	0.100035	0	0.0489889	0.0511478	0.00747874	0.041648	0.0357818	0	0.0279839	0.0817669	0	0.0924479	0.105439	0.0726481	0.0699756	0.104134	0.031509	0.129612	0.0231487	0.0222494	0	0	0.0347369	0.0385168	0	0.0579452	0.0474476	0.0188336	0	0.0346193	0	0	0	0.0506675	0.0396484	0.0246909	0.0534125	0.0944999	0.0446157	0.019216	0.0899283	0.123056
HYAL3	0.00856741	0	0	0	0.0125823	0	0	0	0	0.00681757	0.00705057	0.00628386	0	0	0	0	0	0	0.0121661	0	0.013568	0.00815647	0	0.0301655	0.00705951	0	0	0.0253955	0.0200918	0	0	0	0.0138415	0.00871288	0	0	0	0	0	0	0.0350732	0	0	0	0	0	0	0
HYAL1	0.0366481	0.00666476	0.037653	0.051783	0.0820394	0.0394852	0.0808732	0.0295409	0.0814681	0.0227593	0.00976713	0.0222265	0.0507908	0.0600664	0	0.0483337	0	0.0126696	0.0313969	0.0364725	0.0197307	0.0464855	0.0205847	0	0.0160517	0.0465015	0	0.0808697	0.0577013	0.0488874	0	0	0.051947	0.0488198	0	0.0651995	0.0298863	0.0258624	0	0.0361948	0.0620332	0	0.0586248	0	0.0551765	0.0562882	0.0414734	0
HYAL2	0	0.0117032	0.0151761	0.0117975	0.00701139	0.0173181	0	0.0332388	0.0258642	0.00728343	0.0120004	0.0137969	0.0084887	0	0.0279839	0.0107145	0	0.018405	0.0141823	0.01321	0.0151936	0.0245947	0	0.0207654	0	0.00745845	0	0	0	0	0	0	0.00845679	0.0353484	0	0	0	0.0506873	0	0.0202334	0.010659	0	0.0218629	0	0.0106847	0	0.0231768	0.0528864
TUSC2	0.050679	0.0278292	0.0551139	0.0614973	0.040468	0.0586819	0.0864344	0.0592272	0.0922225	0.084391	0.0426986	0.0376078	0.0443169	0.107401	0.0231408	0.0540516	0	0.0599841	0.129087	0.0188636	0.0475373	0.0966916	0.0312854	0.081729	0.13441	0.0498223	0	0.0358746	0.0394612	0	0	0.0563275	0.0897356	0.0394763	0.0358403	0.0565348	0.0478371	0.031413	0	0	0.0548111	0.0214776	0.0298538	0.021992	0.0516287	0.130983	0.0721577	0.100653
RASSF1	0.0344441	0.0480766	0.0776101	0.0549787	0.0475106	0.0376457	0.041243	0.0136666	0.0464153	0.0277387	0.0431919	0.0572348	0.0341831	0.128729	0.0977193	0.0137815	0	0.0875923	0.0531284	0.0478388	0.119904	0.0605718	0.0983962	0.0974478	0.0318168	0	0	0.111347	0.0807701	0.0131839	0.109979	0.165263	0.0437252	0.0950624	0.0899842	0.0266983	0.073269	0.0331742	0	0	0.0673887	0	0.0542549	0.0202723	0.0249082	0.126205	0.0182404	0.0923205
ZMYND10	0	0	0.00440534	0.0119257	0	0	0	0	0.0241222	0	0.00311298	0	0	0	0	0	0	0	0	0	0.0135086	0.00424137	0	0	0	0	0	0.017219	0	0	0	0	0	0	0	0	0	0	0	0	0.00918692	0	0	0.0135058	0.0142235	0	0	0
NPRL2	0.0271521	0.0396478	0.0600899	0.0193379	0.0386262	0.074938	0.0983131	0.0458792	0.088725	0.0286816	0.0645669	0.0582665	0.0659992	0	0.0650939	0.105275	0	0.0149535	0.0780657	0.0640123	0.0254702	0.0888524	0.0438747	0.20712	0.0572094	0.0624098	0	0.0155677	0.0505975	0.0545091	0.111044	0.141913	0.0809856	0.0467622	0	0.037986	0.0486287	0.0136049	0	0.162133	0.081294	0.0743396	0.0604525	0.0414718	0.0491655	0.0204172	0.0862114	0.149025
Z84492.1	0.0114889	0	0.018067	0	0.00473374	0.00543699	0.0175266	0	0	0.00926799	0.00311298	0.00428633	0.0158894	0	0	0	0	0	0.00635193	0	0.0056903	0.00761287	0.0280934	0	0.0141755	0	0	0.0232163	0.017866	0	0	0	0.00730043	0	0	0	0	0	0	0.0445061	0	0	0.0247684	0	0	0	0.00785211	0
TMEM115	0.0590691	0	0.0201494	0.01094	0	0.0224231	0.0470629	0.0585143	0.0516264	0.0434105	0.0288086	0.0160159	0.0492438	0	0.0252531	0.043817	0	0	0.0398675	0.00882706	0.0230953	0.0389934	0.0595328	0.0265125	0.0425693	0.0639677	0	0	0.0709158	0	0	0	0.0305393	0.0565586	0.0273372	0.00965792	0.0495305	0.0124114	0	0.0331789	0.0518278	0	0.0302192	0	0.0333067	0.0204172	0.0195293	0.0528864
CACNA2D2	0.202524	0.117556	0.146725	0.174069	0.141969	0.149327	0.162304	0.127034	0.248495	0.16749	0.19507	0.082215	0.114906	0.147246	0.170009	0.21487	0	0.191531	0.179446	0.175632	0.119861	0.149797	0.179239	0.139287	0.182069	0.145551	0	0.0576689	0.215981	0.0732913	0.0544865	0.134497	0.193877	0.159785	0.124834	0.172106	0.224285	0.238442	0	0.215577	0.115343	0.126073	0.185769	0.119771	0.121999	0.169932	0.215393	0.286631
CYB561D2	0	0	0.0167407	0	0	0.0169861	0	0	0	0.0114563	0.00321768	0.00620069	0.0102267	0	0.0730919	0	0	0.0113265	0.00752377	0	0.0102744	0.00891247	0	0	0	0	0	0.0165226	0	0	0	0	0.022317	0.0217657	0	0.00624617	0	0	0	0	0.0248025	0	0.0302192	0	0	0	0	0.0861039
C3orf18	0.130824	0.075177	0.0697833	0.0637593	0.0514665	0.142228	0	0.060381	0.150729	0.0878405	0.0988258	0.0742499	0.0656209	0.0649947	0.0646504	0.110318	0	0.104747	0.126117	0.0593029	0.140237	0.133393	0	0.0974944	0.143394	0.0880978	0	0.126886	0.0364513	0.140184	0.101216	0.0961373	0.0747855	0.0378978	0.0289125	0.0729167	0.0911847	0.0884156	0	0.0637501	0.0353794	0.0435245	0.0558633	0.0567971	0.0927373	0.139216	0.12399	0.0407138
HEMK1	0.00964075	0.0480718	0.0103399	0	0.0278128	0.0144338	0	0.0221307	0.0509967	0.0401157	0.0113294	0.0534155	0.0223424	0	0.0231408	0.0293111	0	0.0538989	0.0208183	0.0367235	0.0499877	0.06811	0.0541185	0.0144762	0.0208418	0.0746767	0	0.0367952	0.0396041	0.0208297	0.109979	0.0460836	0.0184182	0.0168363	0	0.0702267	0.0205029	0	0	0.0163084	0.0639878	0.0920593	0.0599359	0.0152498	0.0489938	0.0978968	0.0549366	0.231772
CISH	0	0	0	0	0	0	0	0	0	0	0	0	0.00629992	0	0	0	0	0	0	0	0	0	0	0	0	0	0	0	0	0	0	0	0	0	0	0	0	0	0	0	0	0	0	0	0	0.0504611	0	0
MAPKAPK3	0	0.00781008	0.0311516	0.0238417	0	0.0117055	0	0	0.0176185	0	0	0	0.00944404	0	0	0	0	0.0276297	0	0.021137	0.0400878	0.0479407	0.0135381	0.0198022	0	0	0	0	0	0	0	0.0395938	0.00429797	0.012118	0	0.00798362	0	0	0	0	0.00713161	0	0	0	0	0	0.00957804	0.0528864
DOCK3	2.5089	2.46538	2.46404	2.40211	2.37488	2.34148	2.63136	2.39776	2.54064	2.56657	2.49748	2.63293	2.55846	2.5713	2.75521	2.35257	0	2.4942	2.24232	2.39193	2.46444	2.43268	2.35812	2.57422	2.35086	2.39391	0	2.36934	2.60346	2.4399	2.56232	2.46979	2.63578	2.54135	2.30691	2.57958	2.63848	2.46073	0	2.48842	2.46389	2.62577	2.48882	2.343	2.37908	2.53494	2.54576	2.44561
MANF	0.0442472	0.0173943	0.0290718	0.0949053	0.067374	0.0598105	0.0713047	0.0761516	0.121523	0.0521624	0.0429074	0.037683	0.0650948	0.291614	0.0231408	0.0457366	0	0.0555699	0.0893874	0.0136216	0.0523721	0.0452086	0.0254772	0.11818	0.036092	0.0260765	0	0	0.0317547	0	0.117378	0.0429656	0.0183103	0.0661976	0	0.0352551	0.0250737	0.0402124	0	0.0865993	0.0405522	0.0504486	0.0210937	0.0480861	0.0423068	0.019216	0.119873	0.0456102
RBM15B	0.0206459	0.0739881	0.0229208	0.0237387	0.0418728	0.0519875	0.113816	0.0431262	0.026333	0.0342087	0.0446704	0.0273693	0.0399354	0	0.0829781	0.0615729	0	0.0473611	0.0595618	0.0236643	0.0303934	0.048417	0.0684185	0.0479844	0.0563826	0.0233659	0	0	0.0337941	0.0509851	0	0.083806	0.0219555	0.0725286	0.0273372	0.0298433	0.0479294	0	0	0.0979436	0.0380639	0	0	0.0677219	0.00812069	0.0341146	0.0111549	0.131445
DCAF1	0.273763	0.166443	0.193397	0.154006	0.146433	0.178632	0.247917	0.267183	0.188803	0.173124	0.137727	0.181282	0.0294386	0.345959	0.0956597	0.232139	0	0.105304	0.180414	0.139118	0.152874	0.166893	0.0728199	0.29287	0.218923	0.0990144	0	0.132639	0.255105	0.178805	0.0544865	0.198663	0.185226	0.212252	0.0579743	0.242275	0.186521	0.114949	0	0.271962	0.261541	0.125759	0.103688	0.0619474	0.0757285	0.238988	0.109198	0.166296
RAD54L2	0.201973	0.289333	0.276457	0.329483	0.291333	0.244937	0.229894	0.330583	0.342005	0.374104	0.247926	0.331472	0.378953	0.546355	0.377357	0.428976	0	0.372908	0.230695	0.320683	0.314175	0.298884	0.292639	0.332691	0.164057	0.210127	0	0.0930407	0.346136	0.269409	0.171864	0.307482	0.244155	0.270735	0.107009	0.473871	0.191618	0.165395	0	0.234272	0.403174	0.287481	0.386904	0.117406	0.208062	0.383194	0.463144	0.572005
TEX264	0.0336218	0.0228377	0.0687212	0.0126859	0.0919382	0.06003	0.0427107	0.0568403	0.126207	0.0407269	0.0545102	0.0142637	0.0625408	0.183308	0.161978	0.104554	0	0.144513	0.146241	0.036285	0.080221	0.0354716	0.055612	0.220577	0.134746	0.0598186	0	0.0188606	0.0935597	0.0472293	0.16553	0.189845	0.0452052	0.0675324	0.0289125	0.0312024	0.0793922	0.0466015	0	0	0.0837384	0.0732046	0.147653	0.0340921	0.0700683	0.0469866	0.0358745	0.0833502
GRM2	0.020635	0	0.00443822	0.0117389	0	0.0223781	0.0186648	0.0326639	0.0127879	0.00414009	0.0139988	0.0195644	0.0216879	0	0	0.0169683	0	0	0.00665218	0.0138903	0.0139949	0.0170777	0	0	0	0	0	0	0	0.0132942	0	0.0471238	0.0326674	0	0	0.0223269	0.0163962	0	0	0	0	0.0341589	0.0396993	0	0.0107211	0	0	0
IQCF3	0.0102338	0	0	0	0	0	0	0	0	0	0	0	0	0	0	0	0	0	0	0	0	0	0	0	0.0196542	0	0	0	0	0	0	0.0181217	0	0.0112762	0	0	0	0	0	0	0	0	0	0	0	0	0	0
IQCF2	0	0	0	0	0	0	0	0	0	0	0	0	0	0	0	0	0	0	0	0	0	0.01151	0	0	0	0	0	0	0	0	0	0	0	0	0	0	0	0	0	0	0	0	0	0	0	0	0	0
IQCF1	0	0	0	0.00877772	0	0	0.0287458	0	0	0	0	0	0	0	0	0.0139422	0	0	0	0	0	0	0	0	0	0	0	0	0	0	0	0	0	0	0	0	0.0102358	0	0	0	0	0	0	0	0	0	0	0
RRP9	0.0412226	0	0.0063598	0.00795836	0.0238526	0.0220013	0	0	0.0155711	0.00921718	0.00499077	0.0118886	0.0194024	0	0	0	0	0.0415314	0.0191771	0	0.0502628	0.0472324	0.011683	0	0.0297996	0.023644	0	0	0.0114198	0.0137989	0	0	0.0156686	0.0183466	0	0.0124324	0.0149368	0	0	0	0.0381065	0	0	0	0	0	0.0620201	0
PARP3	0.0100268	0.0094628	0.0068796	0.0159995	0.0161501	0	0	0.0335444	0.0179724	0.0234761	0.0105902	0.0204507	0.0772267	0.0570336	0	0.0345806	0	0.0300466	0.0292354	0.0245996	0.0239542	0.035341	0.0152386	0.100613	0.0146872	0.0234833	0	0.0238381	0.0334723	0.042333	0	0	0.0377876	0.0300218	0	0.0278535	0.0492772	0	0	0.0635774	0.0360033	0	0.0516335	0	0.0343462	0.0341146	0.0181649	0
GPR62	0	0	0	0.010823	0	0	0	0	0	0	0	0	0	0	0	0	0	0	0	0	0.0118628	0	0	0	0	0	0	0	0	0	0	0	0	0	0	0	0	0	0	0	0	0	0	0	0	0	0	0
PCBP4	0.223593	0.217886	0.25302	0.0969785	0.164283	0.20504	0.125742	0.211683	0.268553	0.113976	0.154481	0.177476	0.221303	0.209018	0.297469	0.165349	0	0.291633	0.198826	0.273532	0.346023	0.24756	0.110323	0.149275	0.225747	0.195518	0	0.175651	0.141	0.281296	0.16553	0.31286	0.354122	0.132845	0.0599549	0.225913	0.14353	0.213008	0	0.252985	0.267408	0.143494	0.361211	0.196762	0.282048	0.225657	0.301758	0.0889801
ABHD14B	0	0.0148881	0.0311883	0.0788437	0.0165877	0.00390964	0	0.0478777	0.0171128	0.026214	0	0	0	0	0.0340064	0.0230039	0	0	0.00800359	0.0248511	0.0135002	0.0286508	0	0.0335871	0	0	0	0.0206875	0.0388291	0	0	0.0616527	0.018305	0.0338536	0	0	0.0253281	0.0138957	0	0	0.00896254	0	0	0.0186036	0.00853701	0.0457376	0.00896137	0.0407138
ABHD14A	0	0	0.0122718	0.0491099	0.0701535	0.0265461	0	0.021436	0.0372159	0.00583637	0.0121276	0	0	0	0	0.0340587	0	0.0190971	0.0243616	0.0147281	0.0232407	0.0206092	0	0	0	0	0	0.0321252	0.0416883	0.024163	0	0.0524021	0.0071007	0.0335673	0	0.0119757	0.0278904	0	0	0	0	0	0	0.0395019	0	0	0.0168135	0
ABHD14A-ACY1	0.0205191	0.0270483	0.0245024	0	0.0193747	0.01605	0.0322147	0.0273306	0.0104861	0.0179273	0.0255598	0.0083289	0.00672621	0.152217	0	0.0342382	0	0.0167232	0.0155853	0.0296211	0.036073	0.0594051	0.0471914	0.0144762	0.0278576	0.0234466	0	0	0	0.0566606	0	0.0352256	0.0193526	0	0	0.0315232	0.0339569	0.0134271	0	0.0416685	0.00988585	0	0.0507371	0.0343746	0.0146128	0	0.0199696	0.0370707
ACY1	0	0	0	0	0	0	0	0	0	0	0	0	0	0	0	0	0	0	0	0	0	0.00789767	0	0	0	0	0	0	0	0	0	0	0	0	0	0	0	0	0	0	0	0	0	0	0	0	0	0
RPL29	0.174548	0.0927324	0.157733	0.26723	0.2136	0.128442	0.458877	0.368902	0.308531	0.16121	0.140581	0.0843753	0.207161	0.166275	0.182755	0.245687	0	0.262778	0.431486	0.155999	0.230636	0.235818	0.0561261	0.366856	0.255513	0.134232	0	0.181943	0.171392	0.140852	0.16509	0.388011	0.277566	0.219007	0	0.225488	0.303429	0.142422	0	0.275393	0.144937	0.0252663	0.331011	0.20478	0.311621	0.0786705	0.0628941	0.248926
DUSP7	0.0274221	0.0458017	0.0464572	0.0607306	0.0623704	0.0182858	0.0865082	0.101281	0.0562572	0.0805426	0.0526612	0.0233537	0.0622485	0	0	0.0284304	0	0.0135989	0.0397174	0.0328799	0.0352541	0.0616247	0.0482736	0	0.108747	0.0233917	0	0.0280367	0	0	0	0.148241	0.0345746	0.0505513	0.0273372	0.0416766	0.0381503	0	0	0.0215489	0.0588785	0.0265002	0.0529519	0.0389017	0.144526	0.0532663	0.0352398	0.0641225
POC1A	0.0113475	0.0148964	0.0188876	0	0.0158288	0.0169861	0	0.0131128	0.0253775	0.0287682	0.0165866	0.023157	0.0283028	0	0.0311326	0.0159595	0	0.0283321	0.0083367	0.0054421	0.00931948	0.048278	0.0549828	0.0366442	0.0068926	0	0	0	0.031204	0	0	0.0215286	0.00585186	0.023141	0	0.021206	0	0	0	0	0.00988585	0	0.0491632	0	0.0442795	0.127428	0.0313544	0
ALAS1	0.0920125	0.0218969	0.021877	0.0293251	0.012132	0.0486521	0.0983516	0.0624185	0.0329507	0.0266446	0.0203976	0.0268111	0.0685238	0.10311	0.0365433	0.0483691	0	0.0552048	0.0608908	0.022622	0.0260334	0.0381094	0.0747901	0.119607	0.12272	0	0	0.0632763	0.0143001	0.0111952	0.228313	0.0269385	0.0117175	0.0638012	0	0.009296	0	0	0	0.0347261	0.0568493	0.0265002	0.0192301	0.0223887	0.0356923	0.0204172	0.0151905	0.0456102
AC097637.1	0	0	0	0	0	0	0	0	0	0	0	0	0	0	0	0	0	0	0	0	0	0	0	0	0	0	0	0	0	0	0	0	0.00451969	0	0	0	0	0	0	0	0	0	0	0	0	0	0	0
TWF2	0	0	0	0	0	0	0	0	0.00555928	0	0	0.00636389	0	0	0	0	0	0	0	0	0	0.00938359	0	0	0	0	0	0	0	0	0	0	0	0	0	0	0	0	0	0	0	0	0	0	0	0	0	0
PPM1M	0.0164685	0	0	0	0	0.00576928	0	0	0.00919608	0	0	0	0.00651957	0	0	0.0171848	0	0	0.00568372	0	0	0	0	0	0	0	0	0	0	0	0	0	0.00397511	0	0	0	0	0	0	0	0	0	0.0317863	0	0	0	0	0
WDR82	0.146217	0.207182	0.24293	0.237463	0.152137	0.250764	0.397272	0.272494	0.289127	0.270612	0.293824	0.233634	0.319832	0.325419	0.200677	0.122089	0	0.164448	0.356232	0.372033	0.1635	0.336199	0.247968	0.280228	0.292912	0.298206	0	0.116039	0.109489	0.236529	0.250102	0.346902	0.205431	0.284663	0.326116	0.292246	0.166757	0.268031	0	0.25355	0.191172	0.123658	0.108436	0.335804	0.371029	0.284859	0.203384	0.328314
GLYCTK	0	0	0	0	0	0	0	0	0.0121387	0	0.00571841	0.017405	0	0	0	0.0101773	0	0	0.0145992	0	0.00945959	0	0	0.0207654	0	0	0	0	0.0173702	0.0162938	0	0.0456638	0	0	0	0	0	0	0	0	0	0	0	0	0	0	0	0
DNAH1	0.0405121	0.0797254	0.040517	0.0601297	0.0498942	0.0333091	0.0338842	0.0908502	0.0943202	0.0890311	0.045578	0.0929604	0.102631	0	0.0899255	0.0806736	0	0.135946	0.0373378	0.110749	0.0536889	0.0832463	0.0618612	0.0684852	0.0767822	0.0443356	0	0.0597072	0.0995483	0.125712	0.218594	0.082853	0.054077	0.0406814	0.0579743	0.0769224	0.0829661	0.0726086	0	0.162194	0.0630014	0.0707118	0.0215168	0.0283999	0.0536646	0.184493	0.133218	0
BAP1	0.136737	0.04641	0.042737	0.0432163	0.0765691	0.0978589	0.0748017	0.0473782	0.086409	0.114006	0.057877	0.062994	0.113085	0.0515592	0.0311326	0	0	0.0395138	0.0436562	0.10313	0.0453446	0.0320628	0.0736456	0.07644	0.092843	0.0894547	0	0.0210314	0.106419	0.0597577	0	0.124796	0.0703811	0.0439069	0.0970898	0.0205969	0.0484475	0.0462256	0	0.0976318	0.0276277	0.0542963	0.0323046	0.0397008	0.0679905	0.0468067	0.0558642	0.0833502
PHF7	0.129499	0.138098	0.0933178	0.119095	0.117494	0.155972	0.0314451	0.110746	0.116299	0.0802729	0.0757358	0.144987	0.0787002	0.151739	0.0711165	0.0854687	0	0.0732651	0.0734339	0.112229	0.0773191	0.160134	0.0714955	0.0654071	0.0529375	0.0930354	0	0.12944	0.188945	0.0230142	0.110604	0.157769	0.104912	0.0906869	0.247413	0.118522	0.129708	0.0299755	0	0.075651	0.125257	0.154653	0.118918	0.112597	0.0633907	0.163965	0.0917222	0.269758
SEMA3G	0	0	0	0	0	0	0	0	0	0	0	0	0	0	0	0	0	0	0	0	0	0	0	0	0	0	0	0	0	0	0	0	0	0	0	0	0	0	0	0	0	0	0	0	0	0	0	0
TNNC1	0	0	0	0	0	0	0	0	0	0	0	0	0	0	0	0	0	0	0	0	0	0	0	0	0	0	0	0	0	0	0	0	0	0	0	0	0	0	0	0	0	0	0	0	0	0	0	0
NISCH	0.297395	0.394449	0.259113	0.31428	0.337309	0.310364	0.328549	0.330021	0.404262	0.210451	0.177703	0.258804	0.264105	0.276829	0.236339	0.176541	0	0.333768	0.317196	0.446262	0.256152	0.358268	0.212135	0.29217	0.358941	0.255294	0	0.231781	0.365133	0.228786	0.423427	0.612089	0.401579	0.174213	0	0.341832	0.301844	0.244624	0	0.397699	0.332515	0.144433	0.333847	0.298647	0.195034	0.306114	0.455118	0.23056
STAB1	0.0153861	0.0129269	0	0	0	0	0.0163154	0.0200581	0.027538	0	0	0	0.0244671	0	0	0	0	0	0.00333639	0.013529	0	0	0	0	0	0	0	0	0	0.0137989	0	0	0.00920963	0	0	0	0	0	0	0	0	0	0	0	0.0171649	0.0237862	0.00957804	0
NT5DC2	0.0296531	0	0	0.0127829	0	0	0	0	0	0	0	0.00355774	0	0.107035	0.0518455	0	0	0	0.0053616	0	0	0.0113393	0	0	0.0068926	0	0	0	0	0.0159695	0	0	0.0216078	0.0164463	0	0	0	0	0	0	0	0	0	0	0	0	0	0
SMIM4	0.11195	0.122368	0.148681	0.23431	0.104367	0.159275	0.079179	0.0661607	0.138028	0.167724	0.0923463	0.124821	0.0843818	0.232671	0.127819	0.147477	0	0.174413	0.165656	0.10707	0.0789474	0.157613	0.0971598	0.0508347	0.104031	0.139655	0	0.0567972	0.164133	0.03311	0.216672	0.0878186	0.0748398	0.108531	0.0562497	0.145394	0.16298	0.0573874	0	0.102881	0.145868	0.0371671	0.128608	0.115216	0.0981999	0.112912	0.127834	0.172803
PBRM1	0.526114	0.694522	0.575602	0.473057	0.59832	0.65549	0.594585	0.537011	0.674511	0.641561	0.603867	0.460762	0.609476	0.521895	0.532426	0.593446	0	0.584699	0.63185	0.508729	0.574441	0.573272	0.58397	0.630422	0.58792	0.503774	0	0.512563	0.402734	0.524246	0.614638	0.480585	0.695664	0.474216	0.322967	0.555512	0.499787	0.510518	0	0.371414	0.534105	0.576567	0.658385	0.331111	0.475404	0.37883	0.563549	0.420418
GNL3	0.0948049	0.064285	0.0509694	0.0871987	0.0732635	0.0726251	0.0823989	0.105618	0.127514	0.0713248	0.124097	0.0642982	0.0266567	0.137785	0.0714986	0.147901	0	0.0609935	0.141834	0.0481278	0.0796722	0.132152	0.0516196	0.204005	0.0367257	0.114524	0	0.0342588	0.0603988	0.114404	0	0.149961	0.0853065	0.210558	0.0599549	0.0726225	0.129205	0.156651	0	0.187625	0.0815209	0.0599759	0.105067	0.0789976	0.0495063	0.0784444	0.074503	0.0370707
GLT8D1	0.0801011	0.0863561	0.110097	0.151047	0.148863	0.103925	0.114746	0.0653734	0.124818	0.115865	0.0825239	0.0321816	0.100879	0.350638	0.050965	0.102124	0	0.169774	0.0832129	0.0857526	0.101682	0.105237	0.0277023	0.0429334	0.0770583	0.0557792	0	0.0449407	0.16326	0.119196	0.117378	0.0717425	0.0809438	0.154227	0.111917	0.1081	0.0963954	0.0622978	0	0.0647531	0.133408	0.0469812	0.057848	0	0.0677118	0.0656644	0.0613974	0.102893
SPCS1	0.0879082	0.14551	0.112631	0.372749	0.170375	0.140828	0.164487	0.29134	0.283961	0.144596	0.200795	0.0671989	0.145973	0.256582	0.107883	0.314065	0	0.160745	0.436399	0.123665	0.21894	0.139747	0.0816721	0.297921	0.279115	0.0988196	0	0.095681	0.24186	0.067821	0.129019	0.349223	0.0808412	0.211593	0.0902662	0.115086	0.184976	0.189511	0	0.188006	0.207054	0.108733	0.177197	0.114981	0.106538	0.110975	0.156421	0.224702
NEK4	0.143601	0.167119	0.256087	0.269902	0.246118	0.150864	0.331491	0.331136	0.272872	0.329186	0.300165	0.223372	0.201509	0.231135	0.484426	0.231853	0	0.2086	0.349329	0.304765	0.254941	0.325992	0.126673	0.286517	0.246265	0.262837	0	0.132695	0.21444	0.23799	0.411927	0.409705	0.234564	0.401943	0.168166	0.291533	0.399629	0.17289	0	0.263455	0.178419	0.208035	0.230999	0.284458	0.211298	0.196785	0.271819	0.486586
ITIH1	0.0169832	0	0	0.00680301	0	0.00390964	0	0.0154476	0.00469803	0	0	0	0	0	0	0	0	0	0	0	0	0	0	0	0	0	0	0	0	0	0	0	0	0	0	0	0	0	0	0	0	0	0	0	0	0	0	0
ITIH3	0	0	0	0	0	0	0	0	0	0	0	0	0	0	0	0	0	0	0	0	0.00845983	0	0	0	0	0	0	0	0	0	0	0	0	0	0	0	0	0	0	0	0	0	0	0	0	0	0	0
ITIH4	0.01013	0.0129269	0.0295344	0	0	0.015498	0.0175073	0	0.00291438	0.00711526	0.0156156	0	0	0	0.0889555	0.0102383	0	0.0149535	0.00793064	0	0	0.0298619	0	0.0198022	0	0	0	0	0	0	0	0	0.0239933	0.0225463	0	0	0.0141543	0.0124114	0	0	0.0522089	0.0132815	0.0434296	0	0	0.129783	0.0106711	0.0753181
AC006254.1	0	0	0	0	0	0	0	0	0	0	0	0	0	0	0	0	0	0	0	0	0	0.00741037	0	0	0	0	0	0	0	0	0	0	0	0	0	0	0	0	0	0	0	0	0	0	0	0	0	0
SFMBT1	0.162712	0.0645869	0.138658	0.145658	0.140844	0.149947	0.182375	0.224524	0.140224	0.224732	0.223442	0.121763	0.139449	0.256369	0.125483	0.152388	0	0.185714	0.115322	0.124103	0.213564	0.195612	0.106642	0.177014	0.207761	0.100226	0	0.0856979	0.123515	0.216848	0	0.15102	0.159381	0.198207	0.127418	0.212491	0.113889	0.120111	0	0.0844936	0.175481	0.114899	0.0969805	0.0769011	0.103757	0.167071	0.233696	0.275196
AC096887.1	0.0166119	0.063373	0.0749751	0.0636941	0.0195398	0.00865237	0.0305862	0	0.0588675	0.0708844	0.0287579	0.0789717	0.0655855	0.102724	0.0366665	0.0556253	0	0.087414	0.0236907	0.047487	0.00784006	0.0615098	0.069415	0	0.0202975	0.0421875	0	0.047311	0.133529	0.0767584	0	0.0962749	0.0843628	0.0215861	0.0805196	0.0545996	0.0430205	0.0351547	0	0.0877208	0.0670069	0	0.136702	0.0391725	0.0233174	0.0318173	0.0329201	0.22996
RFT1	0.0596688	0.0266879	0.0418418	0.0381042	0.0364874	0.0414566	0	0.0380678	0.0578302	0.0288778	0.047993	0.0319803	0.0195106	0.0600664	0.0252531	0.0892204	0	0.0466623	0.0381469	0.0839384	0.0344855	0.0804114	0.0169761	0.0447219	0.0113821	0.108286	0	0.0285378	0.0105173	0.0655054	0	0.0237893	0.0602091	0.0873519	0.117603	0.00853707	0.0136996	0.0356658	0	0	0.0676774	0.0214776	0.0317863	0.0266771	0.0297163	0.0595879	0.0780183	0.0787991
PRKCD	0.0364925	0	0.0133085	0.00888195	0.00781058	0	0.0278969	0.0219357	0.02079	0.00865584	0.0170756	0.0153061	0	0.0439143	0	0.0305974	0	0	0	0.0316279	0	0.0111459	0.0120019	0	0.0245133	0	0	0	0.0106512	0	0.129019	0.104887	0.0188175	0.0114747	0	0	0.0637253	0.0138957	0	0.0647396	0.0120172	0.0317316	0.0561698	0.0568852	0.00576716	0.0318173	0.0793177	0
TKT	0.081173	0.104027	0.125972	0.144629	0.119929	0.0707723	0.140068	0.180295	0.302435	0.209824	0.212093	0.15429	0.154345	0.593556	0.22977	0.242669	0	0.22136	0.241155	0.179947	0.292346	0.197019	0.0662801	0.217823	0.206691	0.208981	0	0.161132	0.163796	0.129598	0	0.388702	0.134899	0.250471	0.0584748	0.205162	0.272635	0.121384	0	0.159379	0.146872	0.0548325	0.194473	0.0872919	0.372617	0.119591	0.109838	0.219836
DCP1A	0.264022	0.312295	0.397612	0.281962	0.301786	0.278034	0.337217	0.460404	0.347718	0.369835	0.330261	0.335034	0.343976	0.432437	0.303725	0.444675	0	0.447072	0.285965	0.320164	0.351147	0.480957	0.456678	0.458643	0.306047	0.29706	0	0.223655	0.230703	0.25655	0.209077	0.430409	0.369668	0.303481	0.276758	0.399179	0.235523	0.33293	0	0.510875	0.310561	0.129115	0.350853	0.308356	0.311381	0.407239	0.406656	0.288848
CACNA1D	1.24647	1.49842	1.5164	1.55013	1.57673	1.31673	1.93967	1.59474	1.74903	1.59631	1.62696	1.60466	1.43558	1.69679	1.62328	1.62317	0	1.66584	1.45948	1.70651	1.42271	1.83846	1.67729	1.61507	1.58323	1.50865	0	1.41135	1.51302	1.5335	1.47688	1.69302	1.65433	1.69461	1.20125	1.66909	1.66971	1.55508	0	1.62346	1.72075	1.42869	1.58455	1.2263	1.50284	1.5923	1.76139	1.73215
CHDH	0.0103523	0.0124564	0.0254057	0.0521845	0.0341255	0.011759	0.0954204	0.039363	0.106956	0.0621147	0.0501521	0.0329306	0.00722036	0.075392	0	0.0855795	0	0.0569755	0.0614123	0.024632	0.0557973	0.103041	0	0.0170061	0.0298852	0.0410152	0	0	0.0936372	0.0368044	0	0.16963	0.0270399	0.142264	0	0.0171636	0.0870404	0.0474401	0	0.0698167	0.0580059	0.0256332	0.0615029	0.0119726	0.0460951	0.0265215	0.0347298	0.0528864
IL17RB	0.0147939	0.0236061	0	0	0.00854737	0.00972367	0	0.0163428	0.00291438	0	0	0.00856526	0	0	0	0.0159595	0	0	0.0387978	0.00754286	0	0.00715993	0.0120019	0.0598318	0.0207305	0.00965067	0	0	0	0	0	0	0.0351094	0	0.0702052	0	0.0102358	0	0	0.0529494	0.00734871	0	0	0	0	0.0318173	0.00785211	0.0370707
ACTR8	0.032782	0.0148881	0.0480413	0.0268544	0.0197774	0.00895425	0.0499058	0.0482391	0.0441845	0.0672415	0.0432884	0.059333	0.00967545	0.0649947	0.114209	0.0178211	0	0	0.0562578	0.0356789	0.0317266	0.0570409	0	0.0750982	0.0260807	0.0499535	0	0	0	0.0511368	0	0	0.0255455	0.0498319	0	0.0381452	0.0390564	0.0175173	0	0.0345976	0.0438467	0	0	0.042773	0.0121105	0.0277706	0.0286917	0.0476827
SELENOK	0.0395607	0.0588115	0.0800338	0.135037	0.0777028	0.0615264	0.224	0.174714	0.175139	0.139575	0.0825969	0.0567985	0.142133	0.131495	0.0321974	0.16774	0	0.133558	0.197968	0.0525944	0.0664108	0.124135	0.0205847	0.15808	0.195457	0.113834	0	0.0537796	0.14292	0.0496233	0.347923	0.165664	0.0895463	0.0948663	0.0695017	0.0162105	0.119412	0.036472	0	0.105137	0.0662018	0	0.0522947	0.080439	0.068479	0.0612469	0.034747	0.0817728
CACNA2D3	0.255166	0.282517	0.207664	0.405418	0.156304	0.17132	0.2463	0.173719	0.244409	0.134772	0.165987	0.20403	0.169733	0.267511	0.250904	0.0745429	0	0.0778798	0.188072	0.19766	0.0869567	0.153794	0.209157	0.066311	0.236217	0.330983	0	0.278253	0.28312	0.31011	0.550112	0.193596	0.237207	0.18085	0.186973	0.0908862	0.207991	0.189191	0	0.151835	0.0760565	0.206296	0.157124	0.178024	0.211945	0.222103	0.113502	0.190105
LRTM1	0	0	0.0114872	0	0.0248019	0	0.0173	0	0.00493789	0	0	0	0	0	0	0	0	0	0	0	0	0	0	0	0.00592587	0	0	0	0	0	0	0.0257644	0.00841893	0	0	0	0	0	0	0	0	0	0	0.0129945	0.0171649	0	0	0
WNT5A	0	0	0	0	0.015537	0	0	0	0	0	0.0153305	0	0	0	0	0	0	0	0	0	0	0	0	0	0	0	0	0	0.0152866	0.01524	0	0	0.0172931	0.00836029	0	0.00980383	0	0	0	0	0	0	0	0	0	0	0	0
ERC2	1.5283	1.76578	1.73078	1.63469	1.87395	1.66552	1.69065	1.76827	1.86935	1.91173	1.74468	1.82275	1.75575	1.60378	1.58703	1.8829	0	1.8978	1.52893	2.04501	1.69821	1.74742	1.90276	1.62374	1.80765	1.78577	0	1.74272	1.80752	1.82595	1.58365	1.64092	1.92452	1.79859	1.80522	1.95512	1.828	1.65357	0	1.99844	1.86348	1.59858	1.89616	1.42575	1.76588	1.98198	2.17833	1.8037
CCDC66	0.65457	0.490669	0.580722	0.722627	0.686329	0.469622	0.524906	0.490035	0.539381	0.455788	0.580322	0.482526	0.523459	0.758195	0.690366	0.506319	0	0.590036	0.544875	0.475957	0.462675	0.62966	0.363545	0.827016	0.54115	0.546418	0	0.538074	0.54413	0.559711	0.444742	0.478824	0.576413	0.8834	0.342592	0.523839	0.473109	0.523033	0	0.408973	0.627847	0.388425	0.465776	0.361141	0.457437	0.424646	0.649091	0.56419
ARHGEF3	0.403505	0.403431	0.413303	0.319719	0.490062	0.340211	0.397324	0.370794	0.508819	0.296467	0.390648	0.413458	0.342325	0.621867	0.312595	0.400018	0	0.296208	0.393035	0.410225	0.38548	0.510892	0.318128	0.368227	0.466692	0.339251	0	0.395504	0.282104	0.428089	0.392613	0.575364	0.538939	0.442605	0.159966	0.434076	0.509009	0.49961	0	0.241863	0.42073	0.409251	0.433963	0.413264	0.4014	0.535708	0.549249	0.615704
SPATA12	0	0	0	0	0	0	0	0	0	0	0	0	0	0	0	0	0	0	0	0	0	0	0	0	0	0	0	0	0	0	0	0	0	0	0	0	0	0	0	0	0	0	0	0	0	0	0	0
IL17RD	0	0	0.0100307	0	0	0	0	0	0.00537739	0	0	0.00800769	0	0	0	0.0177283	0	0.0195815	0.00644963	0	0	0	0	0	0	0	0	0	0.0141803	0.013045	0	0	0	0	0	0.0191927	0	0	0	0	0	0	0	0	0	0	0	0
HESX1	0.00628631	0.0275737	0.00317181	0.0195224	0.0155927	0	0	0.0315904	0.00750881	0.0059995	0.00742086	0.011262	0	0	0	0.0124417	0	0.047912	0	0.00718187	0.00784006	0.0243883	0	0.0369251	0.0361686	0	0	0	0.033533	0.0299433	0	0.0356348	0.0113264	0.0104326	0	0.0210038	0.0105627	0	0	0.0310813	0.00700414	0	0.028337	0.0118324	0	0	0.0531774	0.0476827
APPL1	0.299726	0.290603	0.314374	0.275258	0.353773	0.337516	0.364161	0.256339	0.356066	0.348208	0.376509	0.246767	0.341071	0.460995	0.329205	0.267419	0	0.358192	0.360083	0.279141	0.306896	0.428857	0.1459	0.451578	0.285042	0.349943	0	0.386915	0.356743	0.159848	0.27295	0.442011	0.250876	0.379662	0.0957952	0.350822	0.250938	0.36572	0	0.385396	0.332909	0.286734	0.253298	0.330125	0.41369	0.396841	0.216795	0.524762
ASB14	0	0	0.0194096	0.0253889	0.00732318	0.0135784	0.0157218	0.0258118	0.0544807	0.0151408	0.011092	0.0110747	0.00893269	0.0489826	0	0.0812022	0	0.0433089	0.0628893	0.0332076	0.0167404	0.033522	0	0.0335871	0.00592587	0	0	0	0.083398	0.0309375	0	0.0724241	0.0114876	0.0337426	0	0.0236738	0.0872664	0.0263849	0	0	0.0344909	0.0293491	0	0	0.0585328	0.0659319	0.0502007	0.102521
DNAH12	0.0334501	0.016479	0.0743402	0.100332	0.0121837	0.0208467	0	0.019444	0.008092	0.010974	0.0135496	0.0268399	0.0599097	0	0.109782	0	0	0.0333904	0.030136	0.0381479	0.0231368	0.0424301	0.0495212	0.122811	0.0616983	0.0470076	0	0.0479422	0.0150535	0	0	0.0155885	0.0321344	0.00675962	0	0.0226249	0.0363945	0	0	0.0347261	0.0543066	0	0.028337	0	0	0	0.036498	0.507201
PDE12	0.0953895	0.0957281	0.0837087	0.0919156	0.0759921	0.0690221	0.167742	0.113106	0.0711027	0.116334	0.0963974	0.050705	0.0604005	0	0.0957829	0.0520294	0	0.0502625	0.110969	0.0463664	0.0359294	0.118978	0.0766728	0.105362	0.0959785	0.0760939	0	0.082757	0.0623356	0.0769481	0	0.102635	0.0807534	0.0687224	0	0.0533569	0.0623266	0.0823184	0	0.0787875	0.0290903	0.0930038	0.0163114	0.0921031	0.132278	0.0310521	0.0343688	0.214065
ARF4	0.110872	0.0568873	0.138508	0.115761	0.240035	0.174006	0.19149	0.125439	0.147394	0.184755	0.154909	0.105217	0.128079	0.162791	0.115946	0.232939	0	0.208773	0.229409	0.088436	0.204411	0.123394	0.053616	0.149957	0.138601	0.0434805	0	0.0809453	0.176785	0.0825761	0	0.141137	0.0387651	0.348818	0.0289125	0.0694896	0.122464	0.0414248	0	0.13328	0.141196	0.0628702	0.262295	0.0878638	0.128657	0.184071	0.103854	0.207032
DENND6A	0.422774	0.365186	0.371974	0.338467	0.381452	0.457538	0.293385	0.443633	0.410557	0.385594	0.387982	0.309309	0.313473	0.446173	0.269991	0.318917	0	0.47955	0.394609	0.402013	0.335719	0.55264	0.273736	0.403652	0.404212	0.437949	0	0.459471	0.481312	0.237898	0.619178	0.333201	0.393902	0.42226	0.284014	0.316012	0.369144	0.331137	0	0.439854	0.370408	0.283261	0.275768	0.326119	0.483114	0.388717	0.498215	0.495229
SLMAP	0.559778	0.632562	0.718907	0.636336	0.598102	0.511626	0.778486	0.636573	0.65926	0.815127	0.576454	0.531175	0.526459	0.492194	0.536852	0.58763	0	0.616733	0.612102	0.631749	0.650619	0.822074	0.513158	0.618081	0.765354	0.699113	0	0.509614	0.775831	0.681915	0.596802	0.785258	0.66814	0.659307	0.731407	0.617013	0.724709	0.626618	0	0.719262	0.659019	0.649373	0.727978	0.648496	0.541103	0.813595	0.777716	0.673436
FLNB	0.173958	0.175594	0.201432	0.174147	0.143516	0.21217	0.118768	0.138441	0.223624	0.172745	0.15926	0.173478	0.15558	0.314671	0.18301	0.152222	0	0.151065	0.203917	0.16952	0.183932	0.321357	0.105806	0.200351	0.175208	0.202363	0	0.186214	0.0909123	0.297203	0.324068	0.189574	0.304931	0.173783	0.184256	0.275959	0.227152	0.223627	0	0.248217	0.189775	0.143952	0.240834	0.0797579	0.225072	0.080994	0.33471	0.250874
DNASE1L3	0	0	0	0	0	0	0	0	0	0	0	0	0	0	0.0340064	0.0142822	0	0	0	0	0	0	0	0	0	0	0	0	0	0.00786555	0	0	0	0	0	0	0	0	0	0	0	0	0	0	0	0	0	0.0284664
ABHD6	0.170736	0.18946	0.300962	0.257316	0.234707	0.196198	0.188587	0.260566	0.167377	0.200702	0.208031	0.224009	0.154823	0.477822	0.186232	0.239462	0	0.546492	0.270507	0.278792	0.249895	0.330613	0.169514	0.340901	0.222752	0.297128	0	0.147081	0.256209	0.211764	0.221647	0.340778	0.180114	0.167258	0	0.226475	0.296326	0.16676	0	0.17363	0.343556	0.231391	0.207884	0.159632	0.259381	0.248213	0.199389	0.192847
RPP14	0.066157	0.130603	0.147862	0.124277	0.0412098	0.0395107	0.0468575	0.0694875	0.0594053	0.0588744	0.0652772	0.0710675	0.0468064	0	0.0798995	0.0643517	0	0.067409	0.0752733	0.126805	0.158851	0.114393	0.0660303	0.0441236	0.0769638	0.164501	0	0.0920292	0.181626	0.146441	0	0.0546622	0.0983459	0.0804098	0.0805196	0.0735298	0.0498588	0.0624046	0	0.180994	0.0411945	0.132307	0.14523	0.0804839	0.095843	0.138763	0.0968318	0.393266
PXK	0.354017	0.296275	0.448166	0.367732	0.407093	0.460074	0.536272	0.310799	0.480435	0.445663	0.307918	0.430054	0.281357	0.367453	0.323506	0.440705	0	0.367993	0.356068	0.467857	0.403903	0.495124	0.462397	0.460262	0.567251	0.245435	0	0.258423	0.361068	0.208581	0.259166	0.546032	0.460153	0.431791	0.442645	0.477908	0.419012	0.428754	0	0.410729	0.479536	0.187102	0.226533	0.436282	0.419107	0.36009	0.505188	0.51758
PDHB	0.0907177	0.0429837	0.0352891	0.0379563	0.0575882	0.0704947	0.0147074	0.08216	0.179113	0.0348577	0.0719985	0.0356566	0.0503667	0.185648	0.0231408	0.0995533	0	0.069534	0.124094	0.0491794	0.130757	0.137989	0.0141594	0.10318	0.0783379	0.0549268	0	0.0255516	0.122206	0.0582051	0.0544865	0.0851953	0.0782406	0.0473293	0	0.0578897	0.0102991	0.0678318	0	0.0675037	0.122308	0.0270304	0.0594486	0.0119726	0.1181	0.0799579	0.111997	0.0871833
KCTD6	0.0770281	0.075728	0.14451	0.118747	0.105506	0.0478385	0.292179	0.217034	0.219697	0.138694	0.173842	0.099236	0.142653	0.261617	0.0465065	0.157276	0	0.104201	0.230677	0.151707	0.139853	0.175209	0.235608	0.0550421	0.207319	0.0978783	0	0.0592709	0.134277	0.187544	0.109979	0.11694	0.121922	0.153167	0.0358403	0.13224	0.158491	0.0753642	0	0.18526	0.149704	0.0794807	0.0494424	0.143755	0.0901771	0.119103	0.104288	0.406344
ACOX2	0	0	0	0.0206943	0	0	0	0	0.00887762	0	0.00321768	0	0	0	0	0.0087217	0	0	0	0.010692	0.0102744	0.0255542	0	0	0	0	0	0.0292221	0.0102481	0	0	0.0155885	0	0.030543	0	0.00541637	0	0	0	0	0	0	0	0	0	0	0	0
FAM107A	0.0242916	0	0.0874618	0.0115702	0.042562	0.0316535	0.100494	0.0328858	0.0634474	0.061121	0.0270866	0.030118	0.0806756	0.0489826	0.0365433	0.0148182	0	0.01768	0.0350613	0.0739281	0.0333828	0.0885548	0.0471698	0.0572538	0.0360834	0.0504798	0	0.0496768	0.0755891	0.0555999	0	0.0803298	0.0850854	0.0420802	0	0.0685742	0.0645103	0.0212148	0	0.0683453	0.0100285	0.0203841	0.0462297	0.0218825	0.0524941	0.0277706	0.0699228	0.0849062
FAM3D	0	0	0	0	0	0	0	0	0.00571676	0	0	0.00804879	0	0	0	0	0	0	0	0.00867911	0	0	0	0	0	0	0	0	0	0	0	0.0196371	0	0	0	0	0.0200027	0	0	0	0	0	0	0	0	0	0.0132333	0
C3orf67	0.0347752	0.0424403	0.0621437	0.0568451	0.0833394	0.0207963	0.05594	0.0789417	0.111406	0.0466467	0.0583821	0.0255265	0.121697	0.0439143	0.0390498	0.049074	0	0.0378987	0.0387668	0.0481787	0.0885413	0.0201587	0.0141594	0.268872	0	0.0479933	0	0.130736	0.140646	0.0145002	0	0.130464	0.0379049	0.21079	0.0508733	0.0925686	0.0469642	0.0319253	0	0.0831784	0.116411	0	0.0573272	0.0382575	0	0.0855629	0.0784556	0.0440542
FHIT	0.779818	1.24059	1.24358	1.4912	1.33973	1.23325	1.55093	1.39409	1.37957	1.57604	1.18446	1.39461	1.03013	1.39892	1.11106	1.35863	0	1.20401	1.20615	1.44927	1.16747	1.21068	1.53013	1.4277	1.28278	1.47177	0	1.48372	1.41268	1.26948	0.857018	1.12882	1.4063	1.57182	0.977127	1.32895	1.41985	1.26387	0	1.21618	1.3573	1.21796	1.02654	1.26512	1.47295	0.936993	1.58927	2.16895
PTPRG	1.89319	2.23791	2.016	2.06891	2.08566	2.06115	2.11719	2.1506	2.0898	2.21142	1.99776	2.11758	1.99726	1.85425	2.1305	2.11815	0	1.97118	2.1694	2.01661	2.08668	2.02123	2.1354	2.09561	2.04107	1.88204	0	1.93816	1.98446	2.07887	1.90654	2.01859	2.24871	2.23728	2.11476	2.33284	2.29085	1.93266	0	2.1817	2.17244	1.98959	2.0401	1.95227	1.98082	2.32486	2.30236	1.79916
C3orf14	0.151788	0.23553	0.190583	0.235807	0.214663	0.223021	0.212301	0.229949	0.222089	0.237125	0.247566	0.110568	0.165131	0.260991	0.0390498	0.167549	0	0.0887558	0.248283	0.172446	0.162785	0.170978	0.223521	0.275035	0.196384	0.198946	0	0.188526	0.121357	0.200077	0.0544865	0.215928	0.118217	0.127704	0.0608156	0.124436	0.230168	0.220463	0	0.141149	0.166592	0.0700998	0.124757	0.140614	0.272308	0.136803	0.1506	0.353955
FEZF2	0	0.0064846	0	0	0.0111229	0.016757	0	0	0	0	0.00818927	0.00731061	0	0	0	0	0	0	0.00812272	0	0	0	0	0	0	0.0219828	0	0	0	0.0461959	0.101216	0.0165258	0.0188925	0	0	0	0.0102358	0	0	0	0	0	0	0	0	0	0	0
CADPS	2.19911	2.36079	2.43896	2.51353	2.48433	2.45796	2.45925	2.39917	2.41599	2.52159	2.44756	2.43958	2.428	2.43645	2.36582	2.43023	0	2.30751	2.33422	2.50029	2.47803	2.28731	2.59531	2.38446	2.50893	2.3157	0	2.39007	2.63898	2.32837	2.60345	2.34206	2.54401	2.35925	2.49193	2.50913	2.62827	2.45205	0	2.17316	2.38259	2.38926	2.37705	2.51984	2.52741	2.29595	2.50861	2.38138
SYNPR	0.065364	0.0742729	0.08692	0.167341	0.064902	0.0930212	0.140874	0.0530287	0.144262	0.0281601	0.0542241	0.0907151	0.062076	0.149163	0.13326	0.0604078	0	0.0433702	0.0237776	0.0456936	0.0677392	0.0758828	0.0307355	0.144072	0.0406456	0.0202451	0	0.0418857	0.15652	0.139268	0.218904	0.162652	0.0988504	0.0185881	0	0.0492217	0.0361902	0.0382949	0	0.0817489	0.0549528	0.0466143	0.0919962	0.117987	0.0583908	0.0616588	0.0823093	0.0984965
SNTN	0	0	0	0	0.00886133	0	0	0	0.0117962	0.00557287	0	0.0051712	0	0.0465848	0	0.0122659	0	0	0.00606807	0	0	0.00827375	0.0150072	0	0	0	0	0.0230251	0	0	0	0	0.00759471	0	0	0.00853707	0	0	0	0	0.010659	0	0.0181826	0	0.0121105	0.0318173	0	0
C3orf49	0.0114889	0	0.0118717	0.15421	0.050425	0.0232392	0.0467113	0	0.0401747	0.0498424	0.0144754	0.00823859	0.0107567	0.256628	0.0364662	0.0545005	0	0.0226968	0.0120279	0.00890514	0.0187161	0.0402472	0	0.108422	0	0.0111228	0	0	0.0233778	0.018666	0	0.0969367	0	0.121447	0	0.0119757	0.0136996	0	0	0	0.0382356	0	0.0280471	0	0.0161806	0.0594533	0.0645088	0.100569
THOC7	0.116972	0.0851994	0.131896	0.168915	0.235536	0.147233	0.256189	0.277199	0.212713	0.255928	0.225016	0.164099	0.10424	0.27629	0.0582944	0.14416	0	0.18199	0.269035	0.142312	0.141729	0.298385	0.142024	0.296011	0.195033	0.114991	0	0.222871	0.104454	0.147524	0.153781	0.265003	0.14457	0.269935	0.151824	0.172305	0.188743	0.29219	0	0.167842	0.143476	0.146162	0.327907	0.217611	0.307896	0.178934	0.151854	0.0917369
ATXN7	0.0734026	0.0296735	0.0890964	0.0446859	0.138484	0.122919	0.093871	0.0470007	0.0807607	0.119667	0.103653	0.0902891	0.0814035	0.0846998	0.111722	0.105723	0	0.0327685	0.0801014	0.042911	0.100598	0.0700181	0.04679	0.108934	0.00784746	0.124985	0	0.0897846	0.0234704	0.0455655	0.110604	0.0723132	0.0992409	0.0796849	0	0.0758778	0.129771	0.0788041	0	0.0934867	0.0476668	0.0246909	0.0794103	0.0877777	0.0673195	0.137985	0.102858	0.0847534
PSMD6	0.0924207	0.051773	0.0613292	0.0634878	0.0670124	0.0751843	0.0828969	0.0525544	0.0950306	0.0615313	0.0432489	0.0356335	0.0325663	0.15833	0.106786	0.0419434	0	0.0812778	0.0584086	0.0221691	0.106567	0.125627	0.0375068	0.150548	0.0725609	0.048383	0	0.0924573	0.0681004	0.0327368	0	0.0724881	0.0711483	0.0735192	0.159121	0.046531	0.117144	0	0	0.0748474	0.0452703	0	0.122405	0.102136	0.0711737	0.0861044	0.0449129	0.104066
PRICKLE2	1.42962	1.34875	1.54239	1.42966	1.49532	1.33993	1.52997	1.4742	1.59357	1.65645	1.49216	1.58859	1.42589	1.4002	1.68241	1.40778	0	1.64105	1.38411	1.52388	1.47685	1.80395	1.53597	1.53046	1.52125	1.30949	0	1.46946	1.35815	1.54321	1.93252	1.28766	1.58838	1.66377	1.31369	1.78854	1.26459	1.49681	0	1.66248	1.45056	1.1596	1.4914	1.60427	1.59564	1.58206	1.7846	1.43022
ADAMTS9	0.0254129	0	0.0267466	0.0688903	0.0287031	0.0438736	0	0	0.0558537	0.0194168	0.0700478	0.00355774	0.0698459	0.0759198	0	0.0743085	0	0.0373475	0.0394154	0.0533547	0.179649	0	0	0.0720108	0.0136864	0.0190484	0	0	0.0466557	0	0	0	0.0244523	0	0.129643	0.0191927	0	0	0	0	0	0.0392542	0	0.0119726	0.0424215	0	0.0412809	0
MAGI1	2.14482	2.04983	2.05537	2.01384	2.08884	2.27038	1.84242	2.11102	2.04779	2.09694	2.07119	1.98774	1.89065	1.95038	2.13211	2.15418	0	2.22857	1.97389	1.91607	2.23481	2.04021	1.89767	1.94363	1.95953	2.05029	0	2.22741	2.22399	1.92339	1.55015	2.13426	1.96406	2.02249	1.73095	2.06648	2.22779	2.03082	0	2.08506	1.88991	2.07026	2.06662	2.0438	2.07689	1.89007	2.07241	2.02635
SLC25A26	0.200626	0.286409	0.286734	0.310226	0.223855	0.399042	0.350901	0.355831	0.341844	0.278683	0.303227	0.295398	0.14277	0.110105	0.256015	0.328432	0	0.260644	0.307256	0.297137	0.366565	0.426268	0.260809	0.307365	0.21553	0.191764	0	0.244493	0.210577	0.208095	0	0.260826	0.342226	0.312107	0.177878	0.226429	0.365978	0.310456	0	0.160602	0.359758	0.131141	0.094056	0.240141	0.182756	0.241411	0.303561	0.18721
LRIG1	0.176562	0.0737657	0.122669	0.114036	0.0629252	0.103395	0.0856557	0.130456	0.0582793	0.107162	0.0624513	0.0770996	0.0416987	0.181498	0.0731327	0.0991994	0	0.0533848	0.0395589	0.0516058	0.064073	0.137101	0.0663765	0.106988	0.0822178	0.00929174	0	0.0497652	0.0412909	0.0462375	0.35328	0.161014	0.0779302	0.0794234	0.0902662	0.102975	0.1263	0.0273228	0	0.0763947	0.0344223	0.0945262	0.120727	0.0769357	0.0872184	0.0448881	0.118005	0.156743
KBTBD8	0	0.0116869	0.0267748	0.0327965	0.020055	0	0.0233783	0.0316598	0.0260342	0.0221164	0.0418407	0.0142086	0.0232317	0	0	0.0184241	0	0.0554455	0.0233036	0	0.0166668	0.027398	0.0340582	0.0455723	0.0068926	0.0202451	0	0.0265931	0.0551008	0.0196917	0.111044	0.0241149	0.0156197	0.0101041	0	0.0173871	0.0200027	0	0	0	0.0323484	0.0287013	0.0692151	0.0500237	0.0345054	0	0	0.0476827
SUCLG2	0.0726696	0.120576	0.106588	0.0728824	0.0715921	0.0979609	0.0140939	0.0716384	0.0988654	0.0724266	0.0672873	0.115763	0.059199	0.210806	0.0231408	0.146359	0	0.023169	0.159679	0.10573	0.142821	0.085306	0.103456	0.145971	0.138737	0.0758846	0	0.088274	0.101318	0.0418682	0	0.144105	0.0705692	0.097864	0.132431	0.0822273	0.0245208	0	0	0.0907273	0.143949	0.0684808	0.101741	0.018316	0.0507478	0.0284011	0.0193585	0
EOGT	0.232765	0.142491	0.167896	0.224044	0.269373	0.318208	0.0795726	0.170937	0.376133	0.35464	0.33455	0.282341	0.263669	0.485209	0.179773	0.310994	0	0.323481	0.318362	0.256523	0.517459	0.308705	0.325134	0.478163	0.360712	0.189483	0	0.195838	0.406497	0.282339	0.200601	0.39242	0.229835	0.219959	0.255751	0.261516	0.159344	0.136787	0	0.283257	0.367447	0.156498	0.208712	0.141566	0.290761	0.12229	0.390235	0.15253
TMF1	0.168892	0.120885	0.189069	0.21514	0.186017	0.243448	0.357864	0.366356	0.301744	0.268465	0.282441	0.193551	0.248901	0.381938	0.103538	0.238431	0	0.261846	0.354315	0.15325	0.277351	0.248423	0.2283	0.296044	0.381757	0.191588	0	0.222422	0.258298	0.147112	0.111044	0.3013	0.185163	0.279345	0.222208	0.185002	0.23728	0.278	0	0.286206	0.293156	0.157824	0.133995	0.120382	0.400273	0.199	0.269384	0.556215
UBA3	0.199971	0.268169	0.30783	0.346257	0.318276	0.401441	0.455799	0.385977	0.466046	0.418667	0.358653	0.302664	0.280551	0.469373	0.393087	0.431424	0	0.19036	0.470022	0.288975	0.382675	0.481418	0.281764	0.450842	0.486184	0.526477	0	0.427067	0.366536	0.241859	0	0.503133	0.300318	0.424824	0.0289125	0.315325	0.34978	0.17528	0	0.349182	0.35201	0.282196	0.285507	0.245584	0.415522	0.497473	0.367078	0.350958
ARL6IP5	0.378775	0.216571	0.370892	0.329686	0.44428	0.362041	0.692695	0.561538	0.583018	0.408203	0.459705	0.294273	0.409039	0.591955	0.29492	0.457338	0	0.5278	0.71189	0.240751	0.367182	0.623677	0.297491	0.546321	0.682676	0.326623	0	0.413207	0.378709	0.231355	0.454178	0.748624	0.235886	0.495548	0.257684	0.35477	0.527198	0.305837	0	0.301217	0.478695	0.264443	0.368744	0.391165	0.41039	0.566481	0.210812	0.715148
LMOD3	0	0.0138146	0.0316721	0.0670551	0.0413163	0.0298583	0.0280957	0.0391117	0.0993699	0.00576693	0.0374105	0.0171471	0	0.127665	0.094388	0.0679769	0	0.0345355	0.0550501	0.0573461	0.0500627	0.0404366	0.0126951	0.0969929	0.0286745	0.0147861	0	0.024944	0.0452315	0.0267243	0	0.0445896	0.0323616	0.109686	0	0.0449408	0.066376	0	0	0	0.0839685	0	0	0.0500862	0.0139839	0	0.0147761	0
FRMD4B	0.0063122	0.172462	0.0580904	0.0633757	0.080947	0.0307786	0.0147074	0.0319783	0.0306989	0.0170065	0.0391413	0.0197386	0.0184227	0.144774	0.091566	0.0134126	0	0.0226542	0.0287115	0.0209193	0.0102744	0.00704573	0.0261618	0.0201209	0.0114695	0.0835623	0	0.0753279	0.10812	0.0745673	0.139059	0.0284016	0.0385345	0.101225	0.147757	0.0333764	0.0104568	0.0667292	0	0.0411725	0.0628215	0.0270347	0.0297114	0.0206963	0.0167127	0.0636138	0.0492006	0
MITF	0.170089	0.155044	0.157362	0.285493	0.262515	0.24159	0.134014	0.225155	0.235075	0.247776	0.263499	0.25688	0.132151	0.238693	0.189379	0.129578	0	0.18887	0.183269	0.183355	0.213407	0.125029	0.129976	0.184948	0.262502	0.173518	0	0.186928	0.307507	0.138701	0.117378	0.220821	0.159552	0.292546	0.185647	0.161539	0.184861	0.27231	0	0.154624	0.253158	0.0931863	0.0633223	0.208806	0.240994	0.119513	0.252022	0.423735
MDFIC2	0	0.0353619	0	0.0115702	0.0132179	0	0	0	0	0.0161707	0.00611373	0.00987162	0.00454405	0	0	0.0107145	0	0.0290594	0	0	0.0107939	0	0	0	0	0.0125308	0	0	0.0102481	0	0	0.0155885	0	0	0	0	0.014877	0	0	0.0361948	0	0	0	0	0	0	0	0
FOXP1	0.422172	0.626025	0.618542	0.629958	0.683483	0.644726	0.691721	0.558828	0.505436	0.554973	0.485842	0.430479	0.495171	0.485006	0.690546	0.561179	0	0.567594	0.41299	0.482404	0.631666	0.647539	0.472228	0.390873	0.449529	0.478768	0	0.79283	0.601406	0.617634	0.604287	0.720033	0.587844	0.599919	0.701247	0.564759	0.678605	0.6211	0	0.672891	0.727657	0.72232	0.568438	0.580158	0.671333	0.566721	0.481402	0.639465
EIF4E3	0.191179	0.172882	0.193042	0.171099	0.165021	0.199454	0.098183	0.135145	0.164988	0.150928	0.214166	0.165448	0.154744	0.0557555	0.120018	0.102434	0	0.253779	0.143302	0.185714	0.214353	0.12369	0.23428	0.125585	0.193666	0.213844	0	0.122903	0.118205	0.160004	0	0.0910417	0.155708	0.176231	0.0902662	0.10656	0.219271	0.132645	0	0.141906	0.141515	0.144239	0.134796	0.198239	0.154356	0.175547	0.155316	0.252687
GPR27	0.0562353	0.0430803	0.0361271	0.0747858	0.0266578	0.0779194	0.0506757	0	0.0171431	0.03543	0.0307757	0	0.0138873	0	0.0311326	0.0306941	0	0.0557164	0.084842	0.0179609	0.0118628	0.0260443	0.0125905	0.0887322	0.05935	0	0	0.0850618	0	0.0289728	0	0.107892	0.00801081	0.0354271	0	0.0158782	0.0554627	0.0116201	0	0	0.0422346	0	0.0873889	0.0503523	0.102244	0.0237862	0.0247529	0.214913
PROK2	0	0	0	0.0122921	0	0	0	0	0	0	0	0	0	0	0	0	0	0	0	0	0	0	0	0	0	0	0	0	0	0	0	0	0	0	0	0	0	0	0	0	0	0	0	0	0	0	0	0.0370707
RYBP	0.408425	0.45567	0.453556	0.395019	0.521948	0.434764	0.72267	0.429637	0.471993	0.588584	0.484302	0.357333	0.365063	0.472965	0.391236	0.327729	0	0.249728	0.445146	0.386459	0.499689	0.561218	0.468665	0.477217	0.464535	0.33719	0	0.360623	0.441594	0.401583	0.21226	0.378959	0.324706	0.480257	0.437918	0.395401	0.357536	0.378893	0	0.583739	0.514261	0.175777	0.275569	0.474291	0.349134	0.649839	0.502582	0.538896
SHQ1	0.0374639	0.0829064	0.105998	0.0932383	0.0952185	0.0635244	0.178283	0.036452	0.0834323	0.14026	0.115902	0.0448124	0.0704137	0	0	0.0959771	0	0	0.0850591	0.0743494	0.0865612	0.101895	0.0442106	0.123013	0.0438679	0.0395931	0	0.0846622	0.0777318	0.0248829	0	0.0217083	0.0850195	0.133381	0	0.132395	0.0968481	0.0402624	0	0.16113	0.0381122	0.0938429	0.0163114	0.12786	0.138197	0.0454442	0.0749209	0.148919
GXYLT2	0.0242968	0.077502	0.0299366	0.0520877	0.0177449	0.0466072	0.0204603	0.117671	0.0483493	0.0171345	0.0344978	0.00428633	0.0652012	0	0.0365433	0.0355151	0	0.0722601	0.0571597	0.0191938	0.0547906	0.0467735	0.0705157	0.0366442	0	0.0399499	0	0	0.0428717	0.0539185	0.117378	0.0612627	0.0499789	0.0229816	0	0.0447198	0.0666142	0.0629507	0	0.0331789	0.0579443	0.063915	0.0592078	0.0403125	0	0.0510333	0.0265828	0
PPP4R2	0.292722	0.336968	0.297292	0.285878	0.311445	0.262465	0.269196	0.293705	0.294985	0.29574	0.208316	0.205231	0.176823	0.331967	0.169665	0.29493	0	0.204885	0.244009	0.140177	0.258992	0.281173	0.157191	0.385839	0.253214	0.194844	0	0.117059	0.244271	0.268102	0	0.328822	0.175379	0.391962	0.138654	0.283712	0.226449	0.250084	0	0.0607439	0.209358	0.0777523	0.134651	0.178654	0.228592	0.367459	0.289047	0.294316
PDZRN3	1.47345	1.40854	1.58072	1.29596	1.32799	1.37961	1.78154	1.4786	1.53891	1.58584	1.18914	1.6236	1.24502	1.34621	1.23752	1.49731	0	1.15931	1.12618	1.37465	1.49687	1.40855	1.70108	1.53709	1.4149	1.27131	0	1.58557	1.43704	1.49625	1.58469	1.3214	1.63775	1.60416	1.366	1.63063	1.36068	1.4349	0	1.64013	1.41786	1.65695	1.39627	1.3596	1.35288	0.879931	1.60997	1.41688
CNTN3	0.315875	0.149241	0.309265	0.400666	0.314192	0.256028	0.290695	0.223593	0.291144	0.405828	0.120944	0.291959	0.288648	0.244783	0.0954658	0.255981	0	0.286408	0.264232	0.283403	0.218271	0.232038	0.253447	0.129186	0.195565	0.315526	0	0.465185	0.194467	0.378619	0.477425	0.322797	0.328145	0.225368	0.172831	0.248156	0.253009	0.285267	0	0.107351	0.306661	0.258718	0.376317	0.326014	0.206519	0.225412	0.356485	0.308398
FRG2C	0	0	0	0	0	0	0	0	0	0	0	0	0	0	0	0	0	0	0	0	0	0	0	0	0	0	0	0	0	0	0	0	0	0.012118	0	0	0	0	0	0	0	0	0	0	0	0	0	0
ZNF717	0.155076	0.237182	0.301431	0.194719	0.214159	0.145364	0.180776	0.175283	0.356173	0.280165	0.347709	0.211272	0.0964562	0.279625	0.0814352	0.273884	0	0.185804	0.16393	0.308937	0.335294	0.233485	0.109109	0.221314	0.205408	0.187878	0	0.192881	0.284306	0.190508	0.0895578	0.236789	0.250288	0.237655	0.420656	0.233074	0.184898	0.286268	0	0.278313	0.292597	0.229337	0.116905	0.149512	0.228032	0.299714	0.398664	0.257852
ROBO2	1.44411	1.25311	1.57114	1.43668	1.52888	1.83533	1.25839	1.28332	1.23045	1.3047	1.24077	1.48282	1.03925	1.73433	1.07876	1.55173	0	1.13294	1.38295	1.17183	1.59266	1.2844	1.81797	0.998272	1.57673	1.27847	0	1.7629	1.56189	1.80157	2.10844	1.42183	1.38565	1.59858	0.841614	1.20538	1.29925	1.47101	0	1.25541	1.34149	1.66697	1.32247	1.62848	1.63468	0.810047	1.18951	1.82633
ROBO1	0.192022	0.153979	0.154827	0.346128	0.256713	0.220006	0.196085	0.219405	0.231188	0.051341	0.111876	0.116528	0.125025	0.202603	0.0828126	0.167882	0	0.194453	0.158202	0.104863	0.20423	0.176983	0.138726	0.0908943	0.127432	0.242642	0	0.310526	0.322342	0.285009	0.0544865	0.210292	0.207026	0.070684	0.0289125	0.139223	0.170205	0.26052	0	0.244505	0.113482	0.085645	0.258916	0.187546	0.211376	0.110392	0.110347	0.0377186
GBE1	0.133264	0.0666451	0.137519	0.178821	0.143423	0.143757	0.160572	0.185353	0.150532	0.0804707	0.178444	0.0686473	0.0743438	0.11791	0.13472	0.097053	0	0.176122	0.128352	0.0865843	0.159597	0.0920687	0.1263	0.145545	0.176	0.133884	0	0.15125	0.12762	0.102112	0	0.0939667	0.130829	0.112906	0.097165	0.198701	0.0817828	0.0673827	0	0.061406	0.104713	0.0880917	0.123245	0.118887	0.140924	0.0886161	0.103167	0.126818
CADM2	3.25453	2.97626	3.13301	2.87568	2.96911	3.18743	3.57196	2.60724	2.69364	3.15688	3.17496	3.01061	2.70492	2.73981	2.79063	2.74759	0	2.85181	2.98255	2.86481	3.05502	3.01011	3.1216	2.75105	3.07486	3.24592	0	3.21832	3.00939	3.04895	3.55075	2.95087	3.08984	3.29552	3.4559	2.99309	3.15694	3.20782	0	3.27667	2.885	3.1364	2.60346	3.39749	3.23393	2.97929	2.46403	3.36996
VGLL3	0.0438089	0.00781008	0.103921	0.1142	0.101051	0.0794829	0.157739	0.0478988	0.0526747	0.0934215	0.0323038	0.070882	0.0148498	0.118664	0.0575595	0.088508	0	0.0249254	0.062055	0	0.0125637	0.0409531	0.175128	0.072509	0.135607	0.0422977	0	0.129994	0.0239563	0.024943	0	0.0750099	0.0389162	0.0662323	0.0358403	0.0874961	0.125649	0.0681486	0	0.057708	0.0323068	0.0341589	0.0335317	0.110898	0.063682	0.0468067	0.0621331	0.168484
CHMP2B	0.146917	0.0585982	0.0766076	0.0926959	0.125751	0.238236	0.107764	0.0412078	0.119462	0.0988138	0.120878	0.120668	0.125111	0.23587	0.0920344	0.0783715	0	0.183658	0.125941	0.0734488	0.121499	0.0791476	0.0924675	0.0893147	0.113591	0.0918811	0	0.161975	0.22029	0.0597392	0.129019	0.109558	0.0803791	0.107746	0.0938146	0.107636	0.0998189	0.134751	0	0.16024	0.0634445	0.0616787	0.185304	0.0896091	0.217482	0.0972162	0.150624	0.22099
POU1F1	0	0	0	0	0	0	0	0	0	0	0.0035218	0	0	0	0	0	0	0	0	0	0	0	0	0	0	0	0	0	0	0	0	0	0	0	0	0	0	0	0	0	0	0	0.0289814	0	0	0	0	0
HTR1F	0.148101	0.0707191	0.161165	0.143653	0.135975	0.129721	0.128223	0.0183613	0.182086	0.163935	0.209452	0.137238	0.188802	0	0.053237	0.157298	0	0.105417	0.152249	0.169622	0.129554	0.179712	0.0988839	0.125751	0.189136	0.171127	0	0.168146	0.116874	0.115512	0	0.1489	0.16641	0.100999	0.169553	0.0819736	0.135033	0.129369	0	0.0817489	0.167656	0.0754617	0.153644	0.067272	0.180477	0.0953557	0.113027	0.234737
CGGBP1	0.125382	0.167807	0.249547	0.437658	0.185333	0.164902	0.390524	0.107494	0.32687	0.242144	0.217055	0.112289	0.2553	0.35438	0.0958903	0.446068	0	0.317771	0.369873	0.12664	0.23135	0.285699	0.172565	0.288132	0.278335	0.187136	0	0.230845	0.369973	0.212566	0.183332	0.389753	0.206547	0.308469	0.107857	0.0484176	0.286751	0.122145	0	0.383894	0.197093	0.0953291	0.212606	0.187112	0.308222	0.217081	0.199204	0.474192
ZNF654	0.491375	0.380251	0.506837	0.530702	0.477841	0.470065	0.469002	0.323033	0.502275	0.524293	0.506695	0.506866	0.400769	0.446781	0.64256	0.536503	0	0.470339	0.477491	0.413749	0.421799	0.630825	0.312575	0.508425	0.580035	0.466444	0	0.418032	0.516236	0.486648	0.493669	0.732606	0.495203	0.366529	0.840208	0.425996	0.62123	0.381024	0	0.322599	0.501967	0.650759	0.477227	0.396867	0.662425	0.722371	0.595445	0.555446
C3orf38	0.250601	0.212008	0.215529	0.161088	0.209304	0.186445	0.195095	0.10384	0.173969	0.170276	0.261612	0.156273	0.170815	0.378233	0.327058	0.204427	0	0.14227	0.219212	0.193766	0.11136	0.282328	0.109421	0.205531	0.186974	0.159099	0	0.110149	0.210615	0.162585	0.30199	0.166735	0.129458	0.250271	0.297314	0.150881	0.166932	0.0793432	0	0.252887	0.191699	0.138167	0.191864	0.087967	0.14878	0.224484	0.167702	0.400326
CSNKA2IP	0.0272461	0.0453035	0.0209603	0.0314314	0.0109483	0.0318344	0	0.0311496	0.0197775	0.0261821	0.0389756	0.0620532	0.0175885	0	0.102277	0.0592963	0	0.0901702	0.0504949	0.0090347	0.0581083	0.0797736	0.0782322	0.0201209	0.0507156	0.0129701	0	0.0477456	0.217273	0.0415257	0	0.153009	0.0310295	0	0	0.029586	0	0	0	0.0445061	0.0243643	0	0.0656761	0.0135058	0.0581979	0	0	0.155832
EPHA3	0.500854	0.358431	0.308267	0.216692	0.262333	0.379923	0.45776	0.129153	0.224711	0.393907	0.300031	0.181916	0.21499	0.242763	0.329464	0.357434	0	0.436817	0.226079	0.295054	0.27001	0.153103	0.271771	0.217531	0.245771	0.486983	0	0.455653	0.396997	0.136911	0.161085	0.161608	0.510348	0.137456	0.175478	0.272096	0.385726	0.525054	0	0.256732	0.204854	0.365219	0.291164	0.283359	0.258037	0.293481	0.309483	0.113804
PROS1	0.0192626	0.127206	0.062233	0.0558774	0.0983114	0.0484761	0.0556552	0.0154476	0.0571603	0.0292153	0.0111408	0.0220391	0.0460681	0	0.135062	0.0141483	0	0.0141283	0	0.00514933	0.0208424	0	0.064009	0.0265125	0.0690656	0.0764828	0	0	0.0675167	0.0687758	0	0.0411256	0.0381705	0.0421036	0.0289125	0.0447314	0.0121225	0	0	0.0290239	0.0253698	0	0.0298009	0	0	0.0244709	0.0480325	0
ARL13B	0.202688	0.203016	0.196067	0.281875	0.267538	0.27907	0.110263	0.222826	0.252712	0.227153	0.241885	0.270209	0.197485	0.22868	0.240392	0.204286	0	0.144912	0.207662	0.17753	0.211396	0.278539	0.169835	0.336117	0.16278	0.173074	0	0.168782	0.243127	0.251297	0.218904	0.380127	0.247997	0.185469	0.0358403	0.167413	0.103178	0.347161	0	0.3407	0.189879	0.188437	0.123069	0.123403	0.180159	0.184245	0.249152	0.453404
STX19	0	0	0.0135185	0.0149485	0.0119523	0.00558805	0.0158789	0.0351367	0.0102142	0	0	0.00863917	0	0	0	0.027169	0	0.0141283	0.022039	0.0210707	0	0	0	0.0335871	0	0	0	0	0.0445321	0	0	0.0165258	0	0.0128776	0	0	0.0121225	0	0	0	0	0	0.0302192	0	0	0	0	0
DHFR2	0.0895946	0.017666	0.0518836	0.032058	0.0237359	0.065605	0.0454916	0.0514347	0.0518876	0.0340911	0.0218127	0.0352675	0.0449391	0	0.0340064	0.0634481	0	0.0190971	0.0642132	0.0803465	0.0134381	0.0635033	0.0197228	0.0320559	0.0714608	0.0885057	0	0.0164855	0.0116967	0.0512516	0	0.0441941	0.0535953	0.0536643	0.0289125	0	0.014877	0	0	0.0467964	0.0393254	0	0.038719	0.0591689	0.0647315	0.0764174	0.0559569	0.0270518
NSUN3	0.177128	0.171134	0.110192	0.187967	0.215003	0.202043	0.12182	0.193713	0.142908	0.194299	0.107482	0.154311	0.118058	0.0959515	0.283843	0.22214	0	0.160512	0.255754	0.17197	0.13161	0.17744	0.158953	0.253664	0.109022	0.200027	0	0.144264	0.125747	0.131869	0.109979	0.123155	0.160373	0.163738	0.176748	0.194736	0.183403	0.0693998	0	0.185608	0.19443	0.0456906	0.339626	0.135802	0.154454	0.172688	0.177559	0.292366
MTRNR2L12	0.247058	0.394353	0.283678	0.142313	0.147407	0.291285	0.105723	0.137567	0.162139	0.236154	0.555548	0.648757	0.43419	0.192532	0.163947	0	0	0.0573849	0.160096	0.134564	0.0677349	0.231097	0.577699	0.187283	0.552387	0.53517	0	0.157949	0.190091	0.188954	0.10786	0.226351	0.200276	0.233091	0.639807	0.374291	0.0246294	0.241404	0	0.181031	0.106836	0.0894826	0.0259179	0.311042	0.131609	0.124306	0.173348	0.286644
EPHA6	2.10071	1.80897	1.87574	1.31706	1.5789	1.86637	1.80756	1.89505	1.50563	1.96995	1.71643	1.79895	1.67037	1.37178	1.40655	1.56259	0	1.6073	1.62344	1.75069	1.50793	1.54862	1.40474	1.53284	1.71143	2.01787	0	1.92248	1.46312	1.98737	2.27102	1.49941	1.75218	1.70181	1.53736	1.39595	1.70653	1.80266	0	1.80948	1.17689	2.04236	1.49164	1.76068	1.74346	1.7721	1.40796	1.84589
ARL6	0.214731	0.141278	0.284387	0.25118	0.237723	0.228759	0.18341	0.229646	0.25238	0.162207	0.238537	0.204484	0.127765	0.0381149	0.290414	0.203323	0	0.214268	0.195325	0.223912	0.195674	0.199604	0.162789	0.319071	0.185413	0.297115	0	0.201292	0.134141	0.172438	0.292839	0.255806	0.194768	0.0930391	0.0584748	0.14196	0.235002	0.293606	0	0.162361	0.182941	0.28479	0.12733	0.215915	0.148729	0.186876	0.152797	0.41251
CRYBG3	0.0179997	0.0981264	0.0281924	0.0403364	0.017709	0.0402234	0.055583	0	0.0330312	0.0322787	0.0345135	0.0171471	0.0110219	0.0543493	0.0632269	0.0141235	0	0.0135989	0.055361	0.0253993	0.00945959	0.00908941	0.0209926	0.0248766	0.0590917	0	0	0.0165226	0	0	0	0.0436095	0.0258991	0.0340843	0	0.0291007	0.0355214	0	0	0.0215489	0.00830422	0.0647062	0.0288333	0.00651353	0.0527528	0	0.0119357	0.0482664
RIOX2	0.0207585	0	0.0196192	0.0356092	0.0162655	0.015034	0	0.0556152	0.0470598	0.0488558	0.0451683	0.02009	0.0102267	0.166135	0	0.0188844	0	0.0149535	0.00513035	0.0479929	0	0.0145459	0	0.129931	0.0482747	0.0202451	0	0	0	0.0527151	0	0	0.0294751	0	0	0.00866113	0	0	0	0.0290239	0.0166998	0	0	0	0.0836767	0	0.010065	0
GABRR3	0	0	0.00413309	0	0	0	0	0	0	0	0	0	0	0	0	0	0	0	0	0	0	0	0	0	0	0	0	0	0	0	0	0	0	0	0	0	0	0	0	0	0	0	0	0	0	0	0	0
OR5K1	0	0	0	0	0	0	0	0.0178191	0	0	0.00737404	0	0	0	0	0	0	0	0	0	0	0	0	0	0	0	0	0	0	0	0	0	0	0.0127084	0	0	0	0	0	0	0	0	0	0	0	0	0.00622915	0
CLDND1	0.171703	0.191898	0.150448	0.121694	0.123512	0.206768	0.315726	0.15336	0.183376	0.178467	0.161025	0.0862986	0.198107	0.336146	0.129696	0.081399	0	0.167226	0.154752	0.0888352	0.104837	0.157613	0.088305	0.157278	0.169893	0.236557	0	0.185439	0.258371	0.105183	0.117378	0.147818	0.15961	0.118374	0.0421646	0.0494809	0.138112	0.215804	0	0.0345976	0.111846	0.0597203	0.175265	0.256199	0.177284	0.197799	0.138756	0.0955553
CPOX	0.171971	0.0694757	0.182824	0.0708065	0.133787	0.137669	0.191854	0.167022	0.191513	0.100273	0.110719	0.0823522	0.138218	0.0469689	0.119516	0.191582	0	0.173165	0.161659	0.116608	0.180629	0.280824	0.107068	0.206516	0.118899	0.0933311	0	0.165688	0.137551	0.153527	0.220582	0.352897	0.0978268	0.195828	0.100482	0.0503311	0.199372	0.0735928	0	0.134953	0.100447	0.224219	0.224308	0.108171	0.22055	0.0733283	0.12178	0.289665
ST3GAL6	0.14931	0.123144	0.212335	0.269038	0.166008	0.249609	0.459058	0.304837	0.202269	0.287694	0.204478	0.153117	0.151622	0.178341	0.118067	0.224222	0	0.25636	0.213254	0.14707	0.129441	0.242686	0.150445	0.334521	0.130557	0.166312	0	0.281046	0.114423	0.103489	0.158538	0.340355	0.185045	0.19229	0.208693	0.170606	0.199633	0.0968702	0	0.200339	0.094209	0.223082	0.273253	0.251988	0.201936	0.130598	0.129084	0.269453
DCBLD2	0.356324	0.334302	0.303452	0.248018	0.26501	0.288343	0.229033	0.377895	0.273928	0.349991	0.380676	0.322423	0.321076	0.423203	0.213311	0.239638	0	0.392329	0.301827	0.26547	0.296804	0.392096	0.283001	0.442364	0.206205	0.200413	0	0.306564	0.164505	0.212736	0.408577	0.241185	0.180559	0.21125	0.354134	0.308084	0.310578	0.18673	0	0.327163	0.240599	0.310001	0.09078	0.193317	0.296024	0.351611	0.317345	0.440247
COL8A1	0	0	0	0.0325738	0	0.00734351	0.0263956	0	0.00780949	0	0	0.0139899	0	0	0	0	0	0	0	0	0	0	0	0	0	0	0	0	0	0	0	0	0.0112438	0	0	0.00866113	0	0.0116201	0	0	0	0	0	0	0	0	0.0124221	0
CMSS1	0.715836	0.714609	0.800586	0.725121	0.668768	0.796359	0.636245	0.76463	0.689716	0.677401	0.813615	0.685451	0.716634	0.669611	0.675313	0.571474	0	0.780597	0.728455	0.667833	0.901187	0.715029	0.56	0.937732	0.626719	0.693336	0	0.867832	0.646543	0.860995	0.373551	0.568331	0.753182	0.614959	0.69741	0.642841	0.684935	0.822913	0	0.628585	0.663653	0.635215	0.485512	0.842267	0.63505	0.765951	0.597496	0.781159
FILIP1L	0.0269101	0.0404512	0.100226	0.362299	0.160315	0.0670862	0.0147441	0.228598	0.285522	0.0999828	0.131896	0.0286946	0.0564022	0.34159	0	0.339079	0	0.168402	0.257385	0.0667642	0.22243	0.201348	0.0849237	0.459641	0.0509128	0.0566531	0	0.0225726	0.274676	0.105889	0	0.204009	0.0461811	0.306781	0	0.0675386	0.148424	0.0443597	0	0.160558	0.169141	0	0.141953	0.0175845	0.0331855	0.0951563	0.217727	0.126051
TBC1D23	0.226553	0.209995	0.219291	0.197812	0.223682	0.288807	0.169688	0.202059	0.293855	0.226499	0.27966	0.236361	0.141974	0.265688	0.329556	0.370495	0	0.151213	0.27914	0.224655	0.262798	0.26925	0.208942	0.383801	0.176172	0.211028	0	0.292005	0.274201	0.316336	0.221022	0.215407	0.221051	0.283094	0.265039	0.161679	0.155891	0.295868	0	0.392675	0.263685	0.170105	0.192464	0.156665	0.191892	0.346716	0.299332	0.390409
NIT2	0.0386636	0.0496924	0.0683842	0.05623	0.0788095	0.0999802	0.0725917	0.068022	0.0963262	0.129176	0.0838886	0.0509076	0.0455612	0	0	0.126611	0	0.100916	0.116749	0.0359088	0.084303	0.0759556	0.138179	0.0875183	0.0807051	0.0255057	0	0.0161921	0.105188	0.0405989	0.454688	0.115053	0.0967477	0.0403271	0.0421646	0.10382	0.0643499	0.0403359	0	0.141088	0.144015	0	0.0754364	0.074213	0.0751805	0.078851	0.10193	0.114315
TOMM70	0.141235	0.215493	0.254241	0.250257	0.318572	0.178427	0.220519	0.252556	0.313463	0.249766	0.291104	0.225396	0.198284	0.217332	0.155755	0.363101	0	0.125349	0.162083	0.195714	0.237374	0.334146	0.140942	0.40902	0.266769	0.0984924	0	0.15939	0.198768	0.159805	0.199536	0.481562	0.223467	0.151623	0.0856551	0.189823	0.183153	0.136491	0	0.355718	0.315192	0.126693	0.250167	0.17156	0.137388	0.45404	0.26404	0.386106
LNP1	0.0318966	0.0860337	0.0627752	0.176956	0.062283	0.0497299	0.0157232	0.0466722	0.12147	0.043523	0.105797	0.0712623	0.133907	0.0933797	0.0967941	0.0662214	0	0.0971549	0.0950377	0.0500021	0.0751396	0.0968027	0.0756845	0.097003	0.0834871	0.123722	0	0.117862	0.129978	0.0396793	0	0.136497	0.121373	0.101073	0	0.0205801	0.0851104	0.028343	0	0.0310813	0.0862552	0.0483784	0.0558573	0.0739217	0.126269	0.125337	0.179718	0.175287
TMEM45A	0.0063122	0.0316698	0.014478	0.0252597	0.0199897	0.00966878	0	0.012897	0.0084206	0.00681757	0.0280565	0.0267082	0	0	0	0.0354267	0	0	0.00387914	0	0	0	0.0401432	0.0198022	0.0194135	0	0	0	0.0157603	0	0	0.0237893	0.00391643	0.0128776	0	0	0.0110142	0	0	0	0.0285659	0	0	0	0	0.0629078	0.0116547	0.0642976
ADGRG7	0	0	0	0.0118423	0.00701139	0.00504461	0	0	0	0	0	0.0188189	0	0	0	0	0	0.0141283	0	0	0.0208424	0	0	0	0	0	0	0	0	0	0	0	0	0	0	0.178535	0	0.0207566	0	0	0	0	0	0	0	0	0	0
TFG	0.364797	0.469932	0.410843	0.398837	0.439334	0.427075	0.374167	0.51685	0.510515	0.480502	0.512657	0.387274	0.415615	0.455249	0.446164	0.579022	0	0.52748	0.560879	0.471193	0.552793	0.386427	0.335976	0.414182	0.564292	0.435878	0	0.304504	0.496322	0.405811	0.0895578	0.446639	0.39911	0.393427	0.145089	0.507012	0.369907	0.225557	0	0.440597	0.527396	0.239181	0.315408	0.357219	0.363148	0.312326	0.502107	0.494311
ABI3BP	0.238118	0.12964	0.24536	0.155785	0.060271	0.265566	0.217599	0.16325	0.315496	0.203847	0.0843973	0.114154	0.2157	0	0.15157	0.300672	0	0.137944	0.171236	0.261139	0.305023	0.134206	0.0851251	0.163388	0.189362	0.244523	0	0.105462	0.272784	0.122246	0.253714	0.367688	0.209719	0.204462	0.0902662	0.309517	0.309015	0.1145	0	0.0996257	0.109589	0.121431	0.234946	0.197621	0.256626	0.0204172	0.194663	0.145101
IMPG2	0.122839	0.0439383	0.0462795	0.113913	0.118212	0.0337018	0.112476	0.104595	0.0583721	0.105297	0.193092	0.131879	0.0154495	0.0515592	0.0920344	0.0795856	0	0.128087	0.0992435	0.0749494	0.0825061	0.0662034	0.0855144	0.121868	0.0421051	0.0948522	0	0.185432	0.049826	0.0282747	0.0544865	0.0557966	0.060896	0.110831	0	0.0856169	0.0896795	0.118814	0	0.087912	0.118589	0.144183	0.076671	0.0737088	0.0804412	0.0917872	0.119638	0.0528864
SENP7	0.541116	0.579072	0.667155	0.604475	0.717063	0.71797	0.559698	0.809387	0.708363	0.821884	0.855655	0.568358	0.571165	0.752161	0.641601	0.910248	0	0.884895	0.649183	0.715046	0.587568	0.75732	0.493936	0.743747	0.785504	0.683535	0	0.54488	0.646377	0.685333	0.534389	0.683657	0.558939	0.784425	0.638317	0.570424	0.566515	0.595931	0	0.57071	0.827373	0.668648	0.697163	0.42968	0.737957	0.654318	0.874064	0.543438
TRMT10C	0.081661	0.0456904	0.0877179	0.0412959	0.0577477	0.0536838	0.0620627	0.108953	0.0942263	0.0523967	0.0997772	0.0714074	0.0856098	0	0.133346	0.0530636	0	0.0524564	0.104536	0.0599423	0.028904	0.107475	0.0434652	0.113207	0.0811382	0.0768584	0	0.104571	0.0199885	0.0536433	0.300753	0.0984035	0.0385243	0.109381	0	0.05098	0.110637	0.0801875	0	0.202473	0.0392465	0.0398073	0.161625	0.0468741	0.0517701	0.0844485	0.0560038	0.21742
PCNP	0.256736	0.290321	0.245922	0.376152	0.324749	0.38265	0.428671	0.312722	0.389918	0.34653	0.46679	0.248911	0.24449	0.546663	0.529647	0.34092	0	0.350007	0.40766	0.286573	0.351881	0.450487	0.298713	0.351586	0.393436	0.323525	0	0.298501	0.319486	0.276816	0.155703	0.443223	0.307994	0.431443	0.299781	0.295864	0.366949	0.246876	0	0.352507	0.295619	0.232437	0.282473	0.259744	0.258688	0.245325	0.349437	0.284534
ZBTB11	0.12499	0.182798	0.164011	0.214601	0.198078	0.134405	0.296912	0.175968	0.255436	0.258957	0.211198	0.211151	0.125576	0.10234	0.299628	0.293261	0	0.248071	0.224765	0.171829	0.210914	0.233487	0.102129	0.362603	0.201688	0.200842	0	0.0792829	0.255558	0.252569	0	0.155445	0.164344	0.161497	0.0805196	0.125248	0.194636	0.17325	0	0.182934	0.197728	0.129042	0.234919	0.188308	0.241359	0.198041	0.215281	0.280465
RPL24	0.0345188	0.0535134	0.041886	0.155724	0.107995	0.119898	0.183699	0.175323	0.146197	0.11427	0.0727159	0.0476449	0.0646493	0.155634	0.0425505	0.0604451	0	0.0354816	0.15906	0.0223402	0.116567	0.0747874	0.0145963	0.115401	0.0651912	0.0283776	0	0	0.143204	0.0542609	0.0544865	0.105293	0.100109	0.0758795	0.122684	0.0484801	0.123135	0.112134	0	0.0447651	0.105001	0.0468843	0.0443536	0.132413	0.0896036	0	0.0626268	0.0528864
CEP97	0.341563	0.301749	0.243651	0.283122	0.334651	0.321941	0.292723	0.256099	0.33142	0.304647	0.419418	0.173264	0.366546	0.290702	0.197464	0.221238	0	0.26253	0.296156	0.32452	0.27422	0.318795	0.10525	0.274225	0.380653	0.247233	0	0.397087	0.33043	0.279003	0.21632	0.200342	0.271625	0.316478	0.257784	0.29209	0.261402	0.307641	0	0.229702	0.257178	0.192392	0.237477	0.262924	0.162079	0.327022	0.285584	0.408538
NXPE3	0.20875	0.117593	0.198354	0.170813	0.209607	0.195248	0.194238	0.107586	0.156744	0.195503	0.173514	0.108912	0.155744	0.296589	0.116028	0.188267	0	0.163401	0.148642	0.161969	0.218913	0.263869	0.138457	0.177105	0.276962	0.161034	0	0.320731	0.272219	0.13097	0	0.189794	0.1793	0.161864	0.126078	0.273336	0.17193	0.101615	0	0.141889	0.166754	0.0403119	0.10179	0.125486	0.200623	0.0396332	0.249295	0.332918
NFKBIZ	0.0686269	0.0604291	0.0480765	0.0565316	0.162667	0.127188	0.234101	0.203467	0.102177	0.146572	0.0551614	0.0158792	0.0504249	0.0621545	0.0365433	0.103691	0	0.101099	0.11902	0.107074	0.128557	0.135591	0.0262844	0.105638	0.140086	0.128554	0	0.10666	0.170445	0.0602122	0.117378	0.113357	0.070757	0.0826672	0	0.0797481	0.0426885	0.0668548	0	0.0324131	0.10679	0.0607753	0.0563841	0.0931894	0.120831	0.147805	0.061279	0.15648
ZPLD1	0.0208096	0.00963654	0.0214765	0.00937736	0	0.00455755	0.0204603	0	0	0.0148158	0.0125198	0.0149748	0	0	0.0632269	0	0	0.0183462	0	0	0.00989748	0	0	0	0.0207046	0.0220987	0	0	0	0	0	0	0.00969473	0	0	0	0.0123693	0.0212148	0	0	0.0137167	0.0206326	0	0	0	0	0.0112723	0
ALCAM	1.29263	1.26587	1.34414	0.874626	0.915645	1.2669	1.17202	1.25401	1.03333	1.24727	1.2055	1.04485	1.26704	0.802144	0.630261	0.807344	0	0.868726	1.10464	0.984826	0.83184	1.17382	1.18273	0.899156	1.22461	1.32541	0	1.36475	1.03414	1.49667	0.792161	0.851606	1.07333	1.23741	0.653432	1.10088	1.29902	1.25218	0	1.08337	0.745105	1.25796	0.939312	1.42167	1.23025	0.676599	1.04284	1.36499
CBLB	0.493522	0.254305	0.444104	0.399991	0.469763	0.545961	0.601222	0.348841	0.453299	0.60175	0.471372	0.434319	0.399958	0.340949	0.416267	0.345041	0	0.480107	0.450857	0.358882	0.362251	0.454293	0.384789	0.390169	0.535957	0.412642	0	0.608433	0.46641	0.511439	0.552828	0.429839	0.400707	0.465312	0.313686	0.470297	0.45896	0.448612	0	0.47063	0.380748	0.47019	0.290183	0.395927	0.465556	0.504163	0.460789	0.449687
CCDC54	0	0.00960575	0	0	0	0	0	0	0	0	0	0	0	0	0	0	0	0	0	0	0	0	0	0	0	0	0	0	0	0	0	0	0	0	0	0	0	0	0	0	0	0	0	0	0	0	0	0
BBX	0.418923	0.301148	0.400543	0.31936	0.341395	0.389964	0.556147	0.390651	0.430283	0.414755	0.366032	0.387941	0.383665	0.0920615	0.221421	0.304051	0	0.4676	0.420487	0.466409	0.362686	0.570724	0.326244	0.390608	0.442381	0.287804	0	0.528618	0.430675	0.394994	0.294436	0.410254	0.305227	0.253761	0.696242	0.468282	0.523617	0.363566	0	0.339067	0.412784	0.462303	0.363441	0.475743	0.47725	0.539834	0.198486	0.593631
CD47	0.744655	0.7607	0.749593	0.835297	0.872394	0.752873	1.01351	0.728785	0.747114	0.626111	0.876065	0.59188	0.574247	0.928175	0.241736	0.824126	0	0.746483	0.931641	0.626866	0.668593	0.930183	0.422395	0.736499	0.879726	0.514958	0	0.826439	0.858152	0.787584	0.216688	0.895755	0.610288	0.942588	0.717321	0.679756	0.7048	0.557866	0	0.974268	0.646188	0.734559	0.795469	0.48419	1.04209	0.79312	0.664797	0.988379
IFT57	0.138303	0.150572	0.174691	0.119599	0.232693	0.156048	0.163232	0.170239	0.178516	0.216534	0.175331	0.137401	0.0864886	0.108593	0.0650939	0.181339	0	0.197989	0.282513	0.138235	0.122089	0.267467	0.0852774	0.172829	0.24618	0.180981	0	0.0610411	0.121218	0.0829087	0.217839	0.177283	0.153234	0.290061	0.152929	0.0795659	0.203032	0.129861	0	0.081628	0.21683	0.219127	0.211549	0.0989358	0.205535	0.0686092	0.158574	0.235426
HHLA2	0	0	0.0119435	0	0	0	0	0	0	0.00893183	0.00355542	0	0	0	0	0	0	0.0221292	0	0	0.00931948	0.0172813	0	0	0	0	0	0.0491565	0	0	0	0	0	0	0	0	0	0	0	0	0	0	0	0	0	0	0	0
MYH15	0.0407568	0.0184137	0.0375079	0.037526	0.0210427	0	0.0175266	0.0486709	0.0385478	0.0115433	0.0576568	0.0158437	0	0	0.0644501	0.0257567	0	0.0696145	0.0180319	0.0406303	0.00789351	0.0955554	0.039947	0.0198022	0.00592587	0.0182376	0	0.0876991	0.0227396	0.019514	0.117378	0.0492827	0.0130747	0.0133598	0	0.00624617	0	0.0621164	0	0.0296626	0.0648597	0	0.0941369	0.0303507	0	0.019216	0.0523442	0
CIP2A	0.0845253	0.130731	0.108537	0.0396535	0.0831802	0.0767677	0	0.104523	0.121482	0.107492	0.0997981	0.0878066	0.0794143	0.0716949	0.145987	0.114016	0	0.223169	0.135027	0.0692788	0.122746	0.0860496	0.0499198	0.176647	0.121412	0.0672092	0	0.11214	0.10233	0.0534689	0	0.169757	0.0776244	0.110341	0.0579743	0.150179	0.0102991	0.074975	0	0.0876756	0.0810695	0.132485	0.0555899	0.0514896	0.0407739	0.188796	0.110676	0.0377186
DZIP3	0.45107	0.471797	0.575346	0.448349	0.602518	0.591043	0.656676	0.708058	0.642276	0.641782	0.65852	0.453894	0.555088	0.846807	0.455884	0.509544	0	0.668498	0.636323	0.672712	0.584315	0.558017	0.360026	0.777651	0.648569	0.523799	0	0.512963	0.56872	0.468643	0.311205	0.688591	0.607842	0.521558	0.614066	0.625205	0.431232	0.588237	0	0.32104	0.477986	0.436434	0.508294	0.447483	0.572303	0.562396	0.539346	0.607713
RETNLB	0	0	0	0	0	0	0.0186648	0	0	0	0.00787955	0	0	0	0	0	0	0	0	0	0	0	0	0	0	0	0	0	0	0	0	0.0217881	0	0	0	0	0	0	0	0	0	0	0	0	0	0	0	0
TRAT1	0	0	0	0	0	0	0	0	0	0	0	0	0	0	0	0	0	0	0	0	0	0	0	0	0	0	0	0	0.0105173	0	0	0	0	0	0	0	0	0	0	0	0	0	0	0	0	0	0	0
GUCA1C	0.00856741	0	0	0	0	0	0	0	0	0.0123278	0	0	0	0	0	0.0181649	0	0.0221933	0.0157072	0	0.0075484	0	0	0.0317612	0	0	0	0	0	0	0	0.0269385	0	0	0	0	0.0143937	0	0	0	0	0	0	0.0133567	0	0	0.0200106	0
MORC1	0	0	0	0	0	0	0	0.0131128	0.0208409	0.00711526	0	0	0	0	0	0.0278088	0	0.0139757	0	0.0184506	0.00912273	0.0106835	0	0	0	0	0	0	0.0244703	0	0	0.0226483	0.0128923	0	0	0.00853707	0.0208779	0	0	0	0	0	0	0	0.00853701	0	0.0110001	0
C3orf85	0	0	0	0	0	0	0	0	0	0	0.00847152	0	0	0	0	0	0	0	0	0	0	0	0	0	0	0	0	0	0	0	0	0	0	0	0	0	0	0	0	0	0.0137452	0	0	0	0	0	0	0
DPPA2	0	0	0	0	0.00734846	0.00753089	0	0	0	0	0	0.00355774	0	0	0	0	0	0	0	0	0	0.00789767	0	0.0201209	0	0	0	0	0.010622	0	0	0	0	0	0	0.0213123	0	0	0	0	0	0	0	0	0	0	0.0119357	0
DPPA4	0	0.0141562	0	0	0	0	0	0	0.00331181	0	0	0	0	0	0	0	0	0	0	0	0	0	0	0	0	0	0	0	0	0	0	0	0	0	0	0	0	0	0	0	0	0	0	0	0	0	0.00795309	0
NECTIN3	0.34193	0.245084	0.351616	0.294679	0.435724	0.371854	0.422927	0.264354	0.25062	0.45965	0.585513	0.295988	0.319159	0.341505	0.402351	0.392679	0	0.359505	0.304716	0.258197	0.47566	0.263109	0.179223	0.489235	0.480356	0.236953	0	0.398014	0.287661	0.401842	0.446886	0.378211	0.298592	0.337852	0.334436	0.314132	0.322617	0.467448	0	0.315629	0.304232	0.317747	0.316425	0.413499	0.386971	0.500715	0.256434	0.527115
CD96	0	0.00960575	0.0113256	0.0106123	0.0285456	0.00576928	0	0.0260103	0.0366524	0	0.0122371	0.00913841	0	0	0	0.0101773	0	0.0389359	0.011172	0	0.0108066	0	0.0127463	0	0.0114695	0.0174688	0	0	0.010622	0.0147278	0	0.0782283	0.00989553	0.0224308	0	0.0186682	0.0307382	0.0144735	0	0	0.00583312	0	0	0.0102299	0.05409	0	0.00622915	0.0666428
PLCXD2	0.122325	0.0491824	0.0846704	0.0554767	0.0878546	0.10655	0.125472	0.0753005	0.0673334	0.0556937	0.106456	0.0860522	0.0486949	0.0562656	0.168523	0.05958	0	0.118473	0.066789	0.0959483	0.0528545	0.095611	0.0584751	0.120246	0.144623	0.110231	0	0.117021	0.188176	0.050442	0	0.065965	0.0587059	0.14157	0.0697526	0.080071	0.0936909	0.0807699	0	0	0.061234	0.12756	0.064388	0.0596731	0.124367	0.106184	0.0388079	0.242292
PHLDB2	0.30561	0.462726	0.382989	0.407062	0.326175	0.45121	0.370303	0.387717	0.475954	0.399406	0.738462	0.334086	0.411226	0.178776	0.665917	0.319409	0	0.436106	0.514718	0.59796	0.611115	0.419618	0.285477	0.689313	0.363928	0.452774	0	0.356226	0.93147	0.443587	0.349937	0.63351	0.292826	0.405944	0.414027	0.484191	0.363174	0.180765	0	0.427749	0.445591	0.187682	0.375509	0.223535	0.413685	0.552139	0.399237	0.417721
ABHD10	0.114577	0.0972124	0.0809053	0.0710797	0.114725	0.130389	0.152018	0.0477561	0.0694435	0.115329	0.10844	0.0584448	0.144459	0.112021	0.0810838	0.0660018	0	0.064703	0.128512	0.08136	0.108511	0.157289	0.0714057	0.150462	0.173965	0.13206	0	0.0891131	0.144207	0.136288	0	0.0951214	0.105928	0.143074	0.0853115	0.0240104	0.127564	0.0846802	0	0.0817199	0.0443098	0.047702	0.0769529	0.0725425	0.235627	0.270746	0.10115	0.262285
TAGLN3	0.219701	0.214357	0.265562	0.192113	0.318248	0.450295	0.677471	0.374818	0.446778	0.269018	0.411127	0.295187	0.386854	0.44639	0.433763	0.392838	0	0.298937	0.511157	0.2193	0.226645	0.325094	0.245744	0.387519	0.534646	0.249978	0	0.350612	0.498665	0.21258	0.434672	0.46705	0.371569	0.31733	0.194718	0.257504	0.361323	0.318888	0	0.230705	0.278629	0.340223	0.199354	0.246047	0.298858	0.364072	0.260756	0.401202
TMPRSS7	0.016201	0	0.00939583	0.00937736	0.0351439	0.00885544	0	0	0.0265781	0	0.00323761	0	0	0.0649947	0	0.033781	0	0	0.00990878	0.0150845	0	0	0	0	0.00827902	0	0	0.0193891	0	0	0	0	0.0111807	0.00675962	0	0.0128609	0	0	0	0.0390093	0.0176823	0	0	0	0	0	0	0
C3orf52	0	0	0.00416294	0	0	0	0	0	0.0103799	0.00595541	0.00417589	0	0	0	0	0	0	0.0190971	0	0.0149872	0	0	0.0197457	0	0	0	0	0.0266817	0	0	0	0	0	0	0	0	0	0	0	0.0215489	0	0.0338889	0	0	0	0	0	0.0370707
GCSAM	0	0	0	0	0	0	0	0	0	0	0	0	0	0	0	0	0	0	0	0	0	0	0	0	0	0	0	0	0	0	0	0	0	0	0	0	0	0	0	0	0	0	0	0	0	0	0	0
SLC9C1	0	0.00610553	0.0121914	0	0	0	0	0	0.00428236	0.0104894	0.0140735	0.0047539	0	0	0	0	0	0	0.0152433	0.0248592	0.0118628	0.0130631	0	0.0301655	0.00727821	0.0174688	0	0	0.0185341	0.0169789	0	0.0241149	0	0.0137079	0	0.0175582	0	0	0	0	0.00896254	0.0249858	0	0	0.0173881	0.019216	0.0334177	0.0284664
CD200	0.353529	0.199221	0.314311	0.267196	0.198005	0.364288	0.347315	0.360491	0.368775	0.332151	0.333902	0.251143	0.352207	0.156018	0.280893	0.269034	0	0.251082	0.364527	0.342572	0.25723	0.210578	0.126328	0.505497	0.391814	0.293147	0	0.268644	0.315555	0.3173	0.377053	0.252124	0.301632	0.204884	0.102119	0.228696	0.271331	0.369731	0	0.255148	0.205476	0.171826	0.152483	0.180707	0.299218	0.332275	0.255292	0.408843
BTLA	0.0113475	0	0	0	0	0	0.0147441	0	0.00873457	0.00530285	0.0052213	0	0	0	0	0	0	0	0	0	0	0.00766788	0	0	0.0132392	0	0	0	0.0156075	0	0	0	0	0.0110236	0	0	0	0	0	0	0	0	0	0.021107	0	0	0.0119357	0
ATG3	0.0637647	0.0290465	0.0695116	0.0589605	0.099968	0.0716744	0.0496553	0.0542265	0.0890809	0.0990664	0.0441813	0.0280441	0.0478341	0.14594	0.094226	0.0880207	0	0.0141283	0.0643022	0.0516181	0.0479877	0.0966283	0	0.109167	0.106715	0	0	0.03878	0.0235017	0	0	0.141298	0.0479333	0.0248865	0	0.0484055	0.113093	0.0444571	0	0.0290239	0.0399664	0.0371671	0.0842407	0.0586338	0.0430725	0.019216	0.0261435	0.0747894
SLC35A5	0.0280852	0.0497045	0.0572031	0.0784642	0.0494618	0.0244768	0.025979	0.0953401	0.0719521	0.0643916	0.0720489	0.0279749	0.0298311	0.100542	0	0.0941113	0	0.113082	0.131574	0.0786141	0.0641179	0.100259	0.0177098	0.0679668	0.0364934	0.081292	0	0.0438936	0.0558647	0.0547804	0.117378	0.0724604	0.0556866	0.121774	0.132497	0.0568728	0.102347	0.0320202	0	0.0785112	0.0549621	0.0463627	0.0600201	0.0241761	0.0734188	0.100557	0.0412939	0.206848
CCDC80	0	0	0	0	0	0	0	0	0.00721176	0	0	0	0	0	0.0231408	0	0	0	0	0	0	0	0	0	0	0	0	0	0.0151599	0.01673	0	0	0.00995277	0	0	0	0	0	0	0	0	0	0	0	0.00954896	0	0	0
CD200R1L	0	0	0	0	0	0	0	0	0	0	0	0	0	0	0	0	0	0	0	0	0	0	0	0	0	0	0	0	0	0	0	0	0	0	0	0	0	0	0	0	0	0	0	0	0	0	0	0
CD200R1	0.00993727	0	0.00266137	0.0113162	0.0281229	0	0	0	0.00437762	0	0	0.00987162	0	0	0	0	0	0	0.0459869	0.00754164	0	0.0206092	0	0.0317612	0.0402196	0	0	0	0.0157603	0.0140257	0	0	0.00642194	0	0	0.0162229	0.0215822	0	0	0	0	0	0	0	0	0	0.0191201	0
GTPBP8	0.110291	0.073174	0.0532137	0.049139	0.039627	0.0543852	0.253785	0.0890073	0.11878	0.0916514	0.0925263	0.0846202	0.0315837	0.109049	0.0974482	0.0763525	0	0.0497404	0.104311	0.0427902	0.137719	0.131659	0.0979452	0.104207	0.12479	0.0825351	0	0.0737393	0.139605	0.0922168	0.0544865	0.0572593	0.0932829	0.078764	0.140296	0.0845951	0.0879154	0.0578938	0	0.0513148	0.0712852	0.0839921	0.0563651	0.0937838	0.103082	0.108645	0.0543777	0.109591
NEPRO	0.140804	0.120541	0.0753163	0.16456	0.102151	0.0498591	0.0735274	0.110718	0.135839	0.0798193	0.165878	0.0512024	0.102925	0.226885	0.192555	0.11141	0	0.117621	0.169787	0.0433435	0.10786	0.160016	0.0704511	0.145887	0.0901846	0.0947276	0	0.0524842	0.112515	0.0402972	0.139059	0.148608	0.0923282	0.159553	0.0421646	0.116348	0.113102	0.0346968	0	0.184668	0.103052	0.091749	0.0957132	0.0684168	0.0246209	0.0360255	0.125591	0.0740766
BOC	0.0296254	0.0292877	0.0414813	0	0.0213655	0.00752764	0.0140017	0	0	0.0156465	0.0103697	0.0174029	0.0125729	0	0.0394281	0.0251895	0	0.0346746	0.0037813	0	0.011466	0.0118017	0.029926	0.0170061	0	0.0200255	0	0.0754854	0	0.027206	0	0.0477077	0.012727	0	0.0289125	0.0579516	0	0	0	0	0.0239485	0.0595788	0	0	0	0	0.0341518	0
CFAP44	0.104976	0.115349	0.0828737	0.0871081	0.0408913	0.065992	0	0.0784406	0.0437893	0.0644142	0.0637902	0.0898126	0.0304079	0	0.194216	0.0393279	0	0.0890068	0.129622	0.0383455	0.0260599	0.0913623	0.0656462	0.130741	0.0411508	0.122206	0	0.105864	0.0920193	0.0601005	0	0.0981155	0.0697904	0.0502795	0	0.0607942	0.160993	0.115212	0	0.103075	0.0392374	0.0297745	0.0308091	0.0216482	0.0253098	0.0277706	0.0175014	0.140424
SPICE1	0.0129476	0.0322535	0.0212574	0.0310608	0.0146907	0.0195203	0.0434531	0.0168667	0.0247268	0.022273	0.0428165	0.0570165	0.0425638	0.0562656	0	0.0455273	0	0.0340535	0.0486332	0.0695044	0.0167404	0.0530768	0.0496505	0.0478586	0.00727821	0.0263242	0	0.0333484	0.0259712	0.0788888	0	0.038751	0.0504454	0.0398164	0.0902662	0.0349065	0.0510984	0.075343	0	0.0769315	0.0504666	0.0550408	0.0765829	0	0.0407711	0.150838	0.0425898	0.0666428
SIDT1	0.293342	0.331223	0.350106	0.434963	0.37388	0.426832	0.448824	0.285178	0.426609	0.42727	0.290056	0.452973	0.412425	0.559802	0.348139	0.414996	0	0.42693	0.338514	0.410985	0.447617	0.355854	0.340264	0.362273	0.321314	0.490723	0	0.427276	0.354097	0.259144	0.63906	0.381127	0.486771	0.391367	0.126107	0.531147	0.307063	0.259476	0	0.457053	0.304446	0.359794	0.303312	0.392656	0.402356	0.142603	0.328798	0.750683
USF3	0.112558	0.242542	0.168534	0.195673	0.141874	0.137787	0.0820449	0.154918	0.201954	0.184971	0.181562	0.105636	0.130016	0.227674	0.219044	0.153037	0	0.106006	0.155307	0.241299	0.147509	0.232704	0.122916	0.221147	0.176016	0.18919	0	0.138028	0.14136	0.11134	0.249229	0.230643	0.136486	0.12885	0.279667	0.217965	0.0697349	0.0878944	0	0.124226	0.115782	0.0340031	0.181602	0.169698	0.188357	0.192822	0.134418	0.258758
NAA50	0.50068	0.354024	0.350845	0.455546	0.265568	0.398068	0.474078	0.318372	0.331058	0.424042	0.356821	0.223697	0.294394	0.465602	0.387794	0.48746	0	0.367888	0.38207	0.276335	0.374321	0.53932	0.321227	0.594209	0.383254	0.37572	0	0.36896	0.489872	0.384897	0.214766	0.508206	0.288834	0.437609	0.563123	0.219992	0.355617	0.225706	0	0.221251	0.326773	0.334853	0.377833	0.328277	0.397709	0.225274	0.270381	0.193682
ATP6V1A	0.2519	0.368467	0.486227	0.609115	0.633929	0.537899	0.615066	0.657401	0.672945	0.568327	0.540902	0.480203	0.590936	0.950896	0.610488	0.684331	0	0.532887	0.776141	0.511181	0.672277	0.799966	0.504743	0.593844	0.784137	0.482034	0	0.371822	0.649901	0.360426	0.427867	0.735139	0.529807	0.40136	0.107123	0.468015	0.447009	0.456959	0	0.612939	0.595584	0.238623	0.420482	0.394854	0.602515	0.468654	0.509917	0.588728
GRAMD1C	0.00993727	0.021145	0.0254061	0.0529697	0.0383981	0.0459117	0.0549767	0.0398898	0.029407	0.00681757	0.0134334	0.0354615	0.013153	0.0896742	0	0.0280637	0	0.0167232	0.0420762	0.039342	0.0278909	0.00693085	0	0	0	0.00613303	0	0	0.0339364	0.0491581	0	0	0.0164608	0.00675962	0	0.0210875	0.0110142	0.0236217	0	0	0.00826684	0	0.0341661	0.0141023	0.051679	0.0310521	0.0151695	0
ZDHHC23	0.0810935	0.0317836	0.0630961	0.0496881	0.0334738	0.0114444	0.107053	0.0306989	0.060678	0.0538852	0.00916304	0.0482868	0.092487	0.119344	0	0.0602504	0	0.0468536	0.0331499	0.0472658	0.0895118	0.031903	0.0120019	0.14289	0.0436004	0.00613303	0	0	0.027336	0.0195072	0	0.111125	0.0220355	0.0238784	0.0289125	0.0505833	0.0252562	0.0241827	0	0.0979765	0.0711493	0.0790961	0.0488733	0.0490519	0.0788336	0.0244709	0.0473421	0.0919268
CCDC191	0.0930698	0.197914	0.253719	0.21008	0.137912	0.134956	0.0158674	0.255591	0.274267	0.168149	0.25525	0.170777	0.237828	0.368168	0.260002	0.216651	0	0.211355	0.158886	0.0927726	0.220958	0.19516	0.167181	0.321326	0.18253	0.0666377	0	0.161248	0.122206	0.189607	0.322564	0.235686	0.224226	0.103412	0.160019	0.128925	0.0367368	0.0420176	0	0.0803387	0.215126	0.232505	0.119877	0.061633	0.0428822	0.132274	0.237447	0.119529
QTRT2	0.0538494	0.0263861	0.0450455	0.139577	0.0216144	0.0412696	0.0551465	0.0396694	0.0800202	0.0537285	0.0707499	0.0267716	0.0648246	0.0465848	0.0739246	0.155546	0	0.0332767	0.0856429	0.0293186	0.0698483	0.0630463	0.0613501	0.137174	0.062983	0.0830674	0	0.0560035	0.0462101	0.0397113	0.269694	0.15774	0.0550536	0.0561048	0	0.035767	0.0285203	0.0513547	0	0.0781559	0.0739804	0	0.0822381	0.0493716	0.0348319	0.019216	0.160673	0.200276
DRD3	0	0	0.00422821	0.0197552	0.00474191	0.0122176	0	0	0.00780672	0	0	0.00961378	0	0	0	0	0	0.0202751	0.00520252	0	0.0104558	0	0	0.0281822	0	0	0	0	0.0114198	0.0120998	0	0	0	0.0128776	0	0	0	0.0185464	0	0	0	0	0	0	0.0148345	0	0	0
TIGIT	0	0	0	0	0.00721034	0	0	0	0	0	0	0.00636389	0	0	0	0	0	0	0.00814246	0	0	0.0125387	0	0	0	0	0	0	0.0151599	0	0	0	0	0	0	0	0	0	0	0	0	0	0	0	0	0	0	0
ZBTB20	0.839417	0.728171	0.791083	0.747091	0.655464	0.740551	0.789982	0.958198	0.772099	0.794914	0.720061	0.673965	0.783698	0.757022	0.440948	0.431846	0	0.642506	0.666655	0.63761	0.715661	0.92533	0.681408	0.603251	0.520901	0.676489	0	0.9577	0.742091	0.635988	0.317758	1.04297	0.552568	0.526661	0.570038	0.770439	0.683537	0.629274	0	0.644349	0.625445	0.538937	0.673057	0.498955	0.771545	0.929785	0.47805	1.30161
GAP43	0.528477	0.512056	0.67815	0.919827	0.81971	0.721958	0.65019	0.858114	0.901455	0.797659	0.796478	0.603815	0.739336	0.970711	0.624972	0.793639	0	0.577392	0.84375	0.658244	0.790025	0.500321	0.505919	0.852732	0.684824	0.713567	0	0.552581	0.566694	0.746305	0.515592	0.62896	0.544477	0.575595	0.262157	0.717465	0.691071	0.50791	0	0.839522	0.696477	0.236759	0.666999	0.615065	0.709777	0.284412	0.647631	0.460598
LSAMP	2.98929	2.88003	2.71832	2.70346	2.71145	2.88434	2.45135	2.64	2.6357	2.77751	2.69084	2.73197	2.67742	2.48353	2.20567	2.57742	0	2.75919	2.48602	2.88003	2.76203	2.63196	2.9035	2.37651	2.47738	2.72753	0	2.89811	2.69073	2.85085	2.70457	2.66001	2.84918	2.6238	2.8274	2.65843	2.91787	2.82329	0	2.72706	2.42856	2.78525	2.7355	2.69158	2.76148	2.01219	2.66883	2.78111
IGSF11	0.360686	0.451187	0.404808	0.344248	0.491318	0.338455	0.278854	0.374842	0.511097	0.488111	0.440538	0.596984	0.476666	0.248605	0.165476	0.419202	0	0.444343	0.425665	0.562892	0.458857	0.544613	0.404551	0.341762	0.432334	0.404816	0	0.385643	0.258842	0.381885	0.153781	0.371401	0.396054	0.406179	0.29387	0.528025	0.39042	0.275432	0	0.925549	0.332293	0.447773	0.479537	0.497223	0.392236	0.364463	0.47245	0.530726
AC083800.1	0	0	0	0.0123608	0.00682973	0	0	0.0121452	0	0	0	0	0	0	0	0	0	0	0.00998857	0.00787343	0	0.00908941	0	0	0	0	0	0	0	0	0	0	0	0	0	0	0	0	0	0	0.00926065	0	0	0	0	0	0	0
UPK1B	0	0	0	0.0199931	0	0	0	0.00921231	0.00542003	0.00774639	0.00576731	0.00620069	0	0	0	0	0	0	0	0	0.00945959	0	0	0	0	0	0	0	0	0	0	0	0	0	0	0.00624617	0.0136996	0	0	0.0296626	0	0	0	0	0	0	0.0205516	0
B4GALT4	0.0244704	0.0541932	0.0322305	0.0517563	0.0396442	0.0385059	0	0.0942222	0.0627128	0.049101	0.0506786	0.0525342	0.0546593	0	0	0.0455543	0	0.106274	0.0765587	0.062537	0.0652358	0.0848552	0.054701	0.0711051	0.0419866	0.0476842	0	0.022141	0	0.0143637	0.321798	0.0237893	0.0263027	0.125313	0	0.0390343	0.0827094	0.118711	0	0.158948	0.04712	0	0.0525215	0.0272504	0.0593293	0.110249	0.0790644	0
ARHGAP31	0	0	0.0130539	0.0210709	0.0065435	0	0.0158674	0.0106824	0.0113955	0	0	0.0132854	0.00651957	0.0489826	0	0	0	0.0113265	0.0079557	0.00718187	0	0.00693085	0	0	0.00705951	0.0289144	0	0	0.0345473	0	0	0.0269073	0.02379	0	0.0803359	0	0.0116285	0	0	0.0331789	0.034401	0	0	0	0.0145989	0.0468067	0	0
TMEM39A	0.104723	0.100322	0.0845889	0.0587197	0.0940449	0.106121	0.14378	0.118522	0.0646116	0.0937636	0.122545	0.0748859	0.0822598	0.0562656	0.0483939	0.0547753	0	0.021949	0.0721406	0.095028	0.0928304	0.0636556	0.0383846	0.0651073	0.0728385	0.0855533	0	0.0370974	0.0543986	0.0637771	0	0.133876	0.052966	0.141402	0.0975424	0.0972508	0.0784964	0.106535	0	0.0976391	0.0704124	0	0.0756241	0.05731	0.0624542	0.107471	0.0532092	0.183132
POGLUT1	0.0863233	0.106342	0.147511	0.167284	0.214205	0.146007	0.241757	0.12402	0.183989	0.173872	0.136736	0.0750934	0.2045	0.382944	0.0855434	0.210703	0	0.0916846	0.21344	0.197116	0.16269	0.234091	0.0773298	0.252606	0.149858	0.134878	0	0.149494	0.0809494	0.0962803	0.275509	0.165187	0.113336	0.360821	0.118162	0.138146	0.215187	0.252546	0	0.114291	0.176165	0.0915742	0.0841848	0.201759	0.140369	0.0691119	0.232135	0.410621
TIMMDC1	0.189389	0.151262	0.153193	0.155531	0.113261	0.141606	0.215046	0.146944	0.177701	0.140603	0.141315	0.102686	0.111144	0.0850839	0.135424	0.116878	0	0.103652	0.142957	0.110369	0.10984	0.128094	0.126674	0.153695	0.125987	0.14165	0	0.089534	0.121993	0.0563446	0	0.136285	0.173614	0.202783	0.167977	0.181685	0.1037	0.100724	0	0.140928	0.104746	0.0941784	0.149031	0.0666279	0.186192	0.141388	0.145145	0.150375
CD80	0.00628631	0	0	0.0143493	0	0	0.0180397	0.0174366	0	0	0	0.00791101	0	0	0	0.0171848	0	0	0	0	0.0220479	0.0283329	0	0	0	0	0	0	0	0	0	0	0	0.0127084	0	0	0	0	0	0.0163084	0	0	0	0	0	0	0	0.0528864
ADPRH	0	0	0	0	0	0	0	0	0	0	0	0	0	0	0	0	0	0	0	0.0054421	0	0.00704573	0.019535	0	0	0	0	0.0164855	0	0	0	0	0.00624295	0	0	0	0	0	0	0	0	0	0	0	0	0	0	0
PLA1A	0	0	0	0	0	0	0	0	0	0	0	0	0	0	0	0	0	0	0	0	0	0	0	0	0	0	0	0	0.0128485	0	0	0	0	0	0	0	0	0	0	0	0	0	0	0	0	0	0	0
POPDC2	0.0102338	0	0.0166778	0.00907993	0.00890589	0.0217627	0	0.0262589	0.0362876	0.0223588	0.0197664	0	0	0	0	0.0177632	0	0.0138227	0.0135373	0.00754286	0.0146642	0	0	0	0	0.0106824	0	0	0.0171836	0.0180584	0	0.0375627	0.00887485	0.0255421	0	0	0.0351823	0	0	0	0	0	0.0163114	0	0.0105304	0.0621899	0	0.0370707
COX17	0.0264833	0.0656207	0.0774846	0.067156	0.107081	0.0648065	0.0537042	0.0597962	0.0595413	0.0645256	0.0652295	0.0436425	0.0409517	0.164348	0.111476	0.0633853	0	0.0955508	0.083945	0.0763921	0.0800277	0.0277946	0.0380319	0.0557551	0.122838	0.0801291	0	0.0863589	0.0668939	0.0488288	0	0.0507083	0.0181429	0.0284396	0	0.048353	0.169903	0.0692916	0	0.0884612	0.022031	0.0448626	0.106628	0.0589722	0.106961	0.0587794	0.0599725	0.0555182
MAATS1	0.110466	0.128553	0.158927	0.117199	0.111965	0.120936	0.181511	0.130276	0.149083	0.143687	0.183604	0.236166	0.120054	0.27516	0.191439	0.197072	0	0.0466013	0.154785	0.045786	0.0954375	0.16285	0.144086	0.124117	0.149296	0.224046	0	0.165773	0.137183	0.168026	0.117378	0.0804706	0.154728	0.133412	0.121079	0.210017	0.157811	0.265868	0	0.155676	0.153708	0.115091	0.134522	0.122919	0.0912772	0.101732	0.172485	0.488586
NR1I2	0	0.0094628	0	0	0.0189562	0.0134821	0	0	0	0.00709909	0.00750389	0	0	0	0	0	0	0	0	0.00951136	0.0056903	0	0	0	0	0	0	0	0	0	0	0	0	0.0171864	0	0	0	0	0	0	0.0178993	0	0	0	0	0.0244709	0.0195513	0.0476827
GSK3B	0.799368	1.05936	1.02926	0.986448	1.19658	1.27667	0.990695	0.783118	1.03302	1.1967	1.18575	0.975356	0.870837	0.982126	1.13773	1.03005	0	1.02715	1.0151	1.01301	1.1918	1.12182	0.942933	1.09186	1.03876	1.0279	0	1.00846	1.10502	1.00862	0.693083	1.00457	0.991294	1.15712	1.32625	1.04525	0.963219	0.741762	0	1.06483	1.13959	0.866363	0.911811	0.983743	1.02317	1.18975	1.0814	1.19765
GPR156	0.196334	0.190279	0.244153	0.115639	0.181774	0.186354	0.183905	0.2661	0.183235	0.249176	0.268708	0.211023	0.199595	0.224936	0.363514	0.202314	0	0.370351	0.1655	0.230511	0.204653	0.387403	0.231201	0.297079	0.101686	0.36735	0	0.115591	0.223354	0.219621	0.228313	0.405098	0.217988	0.270221	0.335819	0.203411	0.105196	0.20857	0	0.201807	0.228263	0.131699	0.187893	0.0735862	0.209799	0.482446	0.207277	0.172353
LRRC58	0.240982	0.330817	0.212322	0.225603	0.220358	0.160934	0.394861	0.261942	0.318811	0.264013	0.239564	0.213345	0.226055	0.0786707	0.3266	0.2127	0	0.229209	0.331761	0.245766	0.19669	0.300997	0.14697	0.228402	0.195694	0.243115	0	0.262866	0.316987	0.138234	0.171864	0.296835	0.231022	0.289034	0.246604	0.256781	0.241431	0.236951	0	0.306859	0.324796	0.152865	0.136015	0.119832	0.181609	0.0935135	0.241222	0.447926
FSTL1	0.0284701	0.0329883	0.0494665	0.0824058	0.0621351	0.0232072	0.118102	0.0245534	0.0240112	0.0603012	0.0506823	0.0545325	0.0390237	0.0489826	0.0394281	0.058692	0	0	0.0362287	0.0529479	0.0603636	0.00708798	0.022988	0.019247	0.0334433	0.0531147	0	0	0.0730174	0.0131839	0	0.0590182	0.0258901	0.028479	0	0.0169991	0.03243	0	0	0.1024	0.0411194	0.021348	0	0.0099505	0.0388617	0.0265215	0.0450947	0
NDUFB4	0.105223	0.159429	0.0585695	0.0827043	0.0893624	0.107042	0.188042	0.116248	0.169251	0.176124	0.0584569	0.113474	0.101789	0.166818	0.0920344	0.0935991	0	0.0400242	0.207721	0.0915381	0.162971	0.142082	0.128338	0.10083	0.186524	0.0431961	0	0.032698	0.255732	0.123449	0.101216	0.349821	0.0892415	0.113092	0	0.0871143	0.233908	0.0560517	0	0.0982705	0.0455403	0.0453987	0.126522	0.16424	0.194032	0.0779955	0.110682	0.0811249
HGD	0	0	0	0.0104818	0	0	0	0	0.00469803	0	0.0118837	0	0	0	0	0	0	0	0.0151805	0.00882706	0.011466	0.0113439	0	0	0.00827902	0	0	0	0	0	0	0.0191764	0.0253191	0.0138622	0.0599549	0	0.0143937	0.0410626	0	0	0.010023	0	0	0	0	0	0	0
RABL3	0.0698102	0.136518	0.0628461	0.0387213	0.0866555	0.0800568	0.0147441	0.0445879	0.0587311	0.0800224	0.0827085	0.115899	0.0837746	0.0489826	0.0321974	0.0433398	0	0	0.10374	0.0887623	0.0549442	0.0275712	0.0173366	0.0510083	0.0790899	0.0398025	0	0.0174129	0.0258556	0.0353935	0	0.0534327	0.0102673	0.0639416	0.0273372	0.0137499	0.0254953	0.0377368	0	0.0347261	0.0424825	0	0	0.0099505	0.0497452	0.0940272	0.101718	0.0861039
GTF2E1	0.0500557	0.0293233	0.0203038	0	0.00473374	0.0122752	0	0.0293231	0.0355775	0.0602003	0.0169207	0.0134098	0.00534691	0.0557555	0	0.0233595	0	0.0125465	0.0298436	0.0194349	0.0068533	0.0251037	0	0	0.0141597	0.0631863	0	0.0508773	0.0216605	0.0115445	0	0.07471	0.00829733	0.0328553	0	0.0105409	0.0390051	0	0	0.0163084	0.00956399	0	0.0302192	0.0193352	0	0.019216	0.020727	0.0377186
STXBP5L	2.17983	1.99365	1.88517	1.78367	1.7092	1.81155	1.79436	1.64948	1.74679	1.75388	1.87972	1.83719	1.94773	1.68696	1.86064	1.77108	0	1.88696	1.72592	1.69571	1.71793	1.8503	1.63211	1.68338	1.75803	1.95995	0	2.00448	1.91111	1.71512	1.90934	1.87571	2.06638	1.71979	2.21755	2.05676	1.85797	1.86864	0	2.02785	1.67389	2.27585	2.01326	1.73393	1.72457	1.8191	1.77566	1.80713
POLQ	0.0100268	0.0274821	0.0188365	0.114779	0.0548773	0.038585	0.0851091	0.0379405	0.0699886	0.0145204	0.0433637	0.0288951	0.0323896	0.0469689	0.0359229	0.112606	0	0.073642	0.0466003	0.017239	0.0666018	0.165633	0.025221	0.019247	0.0118913	0.0275793	0	0	0.0391825	0.0328697	0	0.192572	0.0270164	0.143968	0	0.00751207	0.104438	0	0	0.0215489	0.0387798	0.0539676	0.155321	0.0119726	0.0107211	0.019216	0.0492754	0.0392961
ARGFX	0.0129505	0	0	0	0	0	0	0.0135515	0.0131236	0	0	0	0	0	0	0	0	0	0	0	0	0	0	0	0	0	0	0	0	0	0	0	0	0	0	0	0.0252765	0	0	0	0	0	0	0	0.0254736	0	0.0157432	0
FBXO40	0.0702108	0.0595464	0.0813363	0.044264	0.0561139	0.119571	0.148225	0.0328858	0.0457409	0.0745852	0.0458695	0.0169485	0.0325082	0.181447	0.0893446	0.0475049	0	0.168396	0.0527719	0.0697379	0.0542126	0.0715202	0.0858875	0.0472779	0.0293588	0.0697364	0	0.0560714	0	0.025852	0	0.0654921	0.0550843	0.0928839	0.0273372	0.141173	0.123772	0.0746784	0	0.0215489	0.0424406	0.0243046	0.0755345	0.0413061	0.064368	0	0.0858609	0.0407138
HCLS1	0.0101103	0	0	0.00782169	0.012298	0	0.0161479	0	0.0171754	0.00595541	0	0	0.0243058	0.0381149	0	0	0	0	0.013754	0	0.0108066	0	0	0	0	0.0132669	0	0	0	0	0	0.0215286	0.0172916	0	0	0	0	0	0	0	0.0172294	0	0	0.0227457	0	0	0	0.0370707
GOLGB1	0.661042	0.714252	0.525721	0.383576	0.381547	0.530479	0.618631	0.442678	0.52011	0.567212	0.637641	0.603865	0.64011	0.407581	0.599379	0.487723	0	0.5261	0.523367	0.432244	0.470649	0.614074	0.612634	0.625388	0.506094	0.694004	0	0.476151	0.396204	0.583104	0.469237	0.611389	0.595783	0.475198	0.592479	0.658617	0.502849	0.603088	0	0.492787	0.427809	0.506178	0.362567	0.508735	0.527667	0.541307	0.530135	0.612926
IQCB1	0.406461	0.36614	0.406796	0.154266	0.429374	0.261517	0.257165	0.238613	0.272157	0.375386	0.268148	0.25921	0.291225	0.239733	0.183097	0.354082	0	0.347563	0.333289	0.300554	0.315313	0.397308	0.291253	0.400217	0.281408	0.234768	0	0.364317	0.265041	0.278803	0.507999	0.408683	0.262161	0.304885	0.216327	0.358855	0.231943	0.396218	0	0.155732	0.410357	0.252195	0.229262	0.334323	0.302481	0.334359	0.305944	0.328582
EAF2	0.0219965	0.0605281	0.0386782	0.0544007	0.05141	0.0430314	0	0.0261402	0.0477047	0.0596411	0.0399534	0.0281367	0.0620359	0	0.0885831	0.0296425	0	0.0567378	0.0675893	0.0898088	0.0470476	0.0509263	0.0177098	0.0679328	0.0163072	0	0	0.0461747	0.031284	0.034492	0.111044	0.0269524	0.0765047	0.0867894	0.0358403	0.0184431	0.0444621	0.0493485	0	0.0501034	0.0635325	0.0574484	0.0960096	0.0670115	0.039872	0.019216	0.115606	0.0270518
SLC15A2	0.0492496	0.0403542	0.027779	0.0208922	0.0587697	0.0419869	0.0313548	0.0511562	0.0352541	0.0522465	0.0616413	0.0523681	0.0275229	0.0489826	0.0711165	0.0195638	0	0.0267394	0.0199562	0.00966886	0.0264123	0.0524669	0.0359165	0.022168	0.0238376	0.0459162	0	0.108514	0.0436543	0.103247	0	0.0707872	0.0740621	0.0558885	0.102119	0.0603069	0.0737834	0.0505111	0	0.133681	0.0408507	0	0.0508228	0.0201804	0.0839448	0	0.0533485	0.119234
ILDR1	0	0	0	0	0	0	0	0	0	0	0	0	0	0	0	0	0	0	0	0	0	0	0	0	0	0	0	0	0	0	0	0	0	0	0	0	0	0	0	0	0	0	0	0	0	0	0.00854699	0
CD86	0.010883	0	0	0	0	0	0	0	0	0.00874954	0	0	0	0	0	0	0	0	0	0	0	0	0	0	0	0	0	0	0	0	0	0	0	0.0111733	0	0	0	0	0	0	0	0	0	0	0	0	0.010065	0
CASR	0	0	0.00747749	0.0047021	0	0	0	0	0	0.00662655	0	0	0	0	0	0	0	0	0	0	0	0	0	0	0	0	0	0	0	0	0	0	0	0	0	0	0	0	0	0	0	0	0	0	0	0	0	0
CSTA	0	0	0	0.0267386	0	0	0	0	0	0	0	0	0	0	0	0	0	0	0	0.0124236	0.00981352	0	0	0	0	0	0	0	0	0	0	0	0	0.0164463	0	0	0	0	0	0	0	0	0.0317863	0	0.00576716	0.0244709	0	0
CCDC58	0.0849263	0.073099	0.0672186	0.138567	0.128574	0.0619112	0	0.0565061	0.0904345	0.032459	0.113894	0.0510037	0.13657	0.141733	0.0340064	0.0615198	0	0.0911512	0.097132	0.0929959	0.0955172	0.141211	0.0832652	0.158348	0.115626	0.0156708	0	0.0895871	0.140594	0.0503141	0.101216	0.0931367	0.115844	0.106574	0	0.0929014	0.0596424	0.0382949	0	0	0.0937173	0.0353412	0.0428061	0.122865	0.0757254	0.043687	0.0807729	0.0677625
FAM162A	0.203654	0.184085	0.366679	0.201697	0.339837	0.351791	0.15899	0.333742	0.350179	0.329192	0.322826	0.276058	0.233845	0.143665	0.0591165	0.239327	0	0.216363	0.19199	0.277483	0.320531	0.318536	0.250363	0.19748	0.3299	0.327438	0	0.271578	0.394099	0.162169	0.150476	0.214221	0.284402	0.306099	0.194239	0.246881	0.131386	0.274955	0	0.202602	0.277436	0.314595	0.186235	0.267002	0.273291	0.287962	0.215128	0.233739
WDR5B	0	0	0.0168526	0.00782169	0.022891	0.00885544	0	0.0178215	0.0149278	0	0.00321768	0	0.0181909	0	0	0.0137815	0	0	0	0	0.0151882	0	0	0	0	0	0	0	0	0	0	0	0.0112438	0.0111733	0	0	0.0121225	0	0	0	0.00826684	0	0.0289814	0	0	0	0	0
KPNA1	0.396547	0.288785	0.376795	0.425776	0.469667	0.369728	0.467423	0.460377	0.443086	0.505022	0.490455	0.440714	0.341374	0.466013	0.297675	0.496296	0	0.369288	0.441762	0.450105	0.541071	0.484645	0.24629	0.418986	0.500558	0.418049	0	0.396297	0.422064	0.330493	0.430397	0.305985	0.35315	0.462628	0.225736	0.382244	0.425008	0.413961	0	0.428745	0.368408	0.187639	0.439482	0.407556	0.382468	0.558941	0.503128	0.463639
PARP9	0.00993727	0.0420087	0.026126	0	0	0	0.0157232	0	0.00865046	0.00491986	0.00909015	0	0	0	0	0.0190702	0	0.0131404	0.00819849	0.00951136	0	0.00595292	0.0431295	0	0.0144555	0	0	0.0354788	0	0	0	0	0	0.00914888	0	0	0	0	0	0	0	0.0270347	0	0.0152498	0	0	0.0110001	0
DTX3L	0	0	0	0	0	0	0	0	0.00371486	0.00414009	0.0149177	0	0	0.0621545	0	0	0	0	0	0	0	0	0	0	0	0	0	0	0	0	0	0	0	0	0.165281	0	0.0112328	0	0	0	0	0	0	0	0	0	0	0
PARP15	0	0	0.00646413	0	0	0	0.0186648	0	0	0.00414009	0	0	0	0.0465848	0	0	0	0	0.00868635	0	0	0	0.0124664	0	0	0	0	0	0	0	0	0	0.00872543	0	0	0	0	0	0	0	0	0	0	0	0	0	0.00785211	0
PARP14	0.00856741	0.0736578	0.0117148	0.0298922	0.0204858	0	0	0.0135515	0.00545562	0	0	0.0108937	0	0	0	0.0115828	0	0	0.0213826	0	0	0.00595292	0.011683	0.0170061	0.0211514	0.00517819	0	0.0240561	0	0	0	0	0.00645841	0.00914888	0	0.0263981	0	0	0	0	0	0	0	0	0	0	0	0
HSPBAP1	0.1179	0.0526207	0.107985	0.0719351	0.067428	0.0933223	0.145502	0.0952259	0.110118	0.095214	0.143958	0.0671118	0.0934685	0.103618	0.0549468	0.048815	0	0.0904715	0.0710849	0.0796986	0.0621107	0.220114	0.0408452	0.0619054	0.0894285	0.0570874	0	0.212628	0.102748	0.117357	0	0.189632	0.12082	0.063767	0.0780048	0.0458291	0.0549795	0.122104	0	0.123168	0.07163	0.111329	0.0614297	0.167962	0.0965044	0.148597	0.117787	0.28931
SEMA5B	0.039139	0.0933178	0.0420069	0.0699169	0.0406264	0.0501383	0.198843	0.197059	0.0749326	0.124792	0.11925	0.108088	0.11627	0	0.157881	0.0773222	0	0.0538255	0.0678121	0.0847302	0.015352	0.146473	0.131731	0.033725	0.052868	0.125124	0	0.0647281	0	0.192715	0.109979	0.108759	0.115639	0.101224	0.0711683	0.150775	0.205874	0.137953	0	0.0232162	0.100978	0.0207216	0.0549466	0.021992	0.105913	0.21558	0.153227	0.0983789
PDIA5	0.0548165	0.0451752	0.07491	0.0825013	0.0941094	0.0672811	0.0166536	0.0770266	0.117333	0.0971216	0.154887	0.0541009	0.0704422	0.206088	0.0972333	0.0758189	0	0.102519	0.0881035	0.0812578	0.0915974	0.150943	0.0561383	0.126548	0.0579256	0.0413724	0	0.0389696	0.00974037	0.0611656	0	0.128754	0.100389	0.0467074	0	0.135193	0.204749	0.108456	0	0	0.117108	0.0426992	0	0.0538516	0.0587033	0.0986488	0.0759435	0.130378
SEC22A	0.543278	0.219688	0.36444	0.240235	0.234046	0.417087	0.201899	0.286116	0.375313	0.424029	0.329348	0.323264	0.412601	0.237001	0.276608	0.236899	0	0.3548	0.247032	0.331151	0.388135	0.46644	0.389008	0.298767	0.280761	0.376203	0	0.384828	0.173105	0.297215	0.240063	0.252746	0.234773	0.291485	0.215478	0.471604	0.337325	0.229056	0	0.254842	0.336231	0.123375	0.341836	0.150404	0.408847	0.341618	0.399905	0.358355
ADCY5	0.154625	0.330446	0.324611	0.215587	0.210592	0.245639	0.301438	0.356232	0.404613	0.285374	0.277967	0.358107	0.216787	0.505421	0.176203	0.253947	0	0.297641	0.253488	0.374878	0.385126	0.468137	0.335573	0.403513	0.325424	0.241053	0	0.144341	0.129712	0.174104	0.218577	0.376654	0.292436	0.365532	0.242906	0.341007	0.437988	0.378061	0	0.409703	0.384768	0.101897	0.314039	0.236369	0.250386	0.196145	0.480037	0.306843
HACD2	0.271544	0.179119	0.216411	0.248959	0.158114	0.157863	0.199285	0.211875	0.248364	0.318242	0.169383	0.195377	0.165172	0.191742	0.158923	0.130779	0	0.193784	0.186039	0.20789	0.17031	0.259223	0.216877	0.137488	0.215895	0.253537	0	0.204129	0.23952	0.168029	0.164465	0.114004	0.25234	0.188557	0.218243	0.196289	0.141701	0.256041	0	0.263253	0.181199	0.0623264	0.061108	0.28394	0.283499	0.174318	0.213762	0.395886
MYLK	0.0334775	0.0224899	0.00895772	0.0125008	0.0493326	0.0149818	0.0233783	0.0604755	0.0336044	0.00520705	0.00995136	0	0	0	0.0798995	0.0168127	0	0.0290818	0.059611	0.0165492	0.0135086	0.0306979	0.049271	0.0198022	0.0229185	0.0665163	0	0	0.0714979	0.032336	0	0.100895	0.0120576	0.0735782	0	0.0263951	0.0136001	0	0	0	0.049185	0.0249858	0.0314015	0.0377407	0.0423079	0.0204172	0.0375817	0
CCDC14	0.215095	0.27764	0.214907	0.262045	0.380419	0.267676	0.225495	0.310421	0.234121	0.292198	0.300609	0.31444	0.306414	0.133682	0.252487	0.256775	0	0.161631	0.259028	0.279592	0.274816	0.274822	0.209869	0.561014	0.170039	0.389632	0	0.195541	0.163547	0.194241	0.488336	0.232198	0.179247	0.214399	0.387595	0.297621	0.185069	0.215886	0	0.345575	0.233539	0.1513	0.128493	0.183634	0.215609	0.33436	0.262013	0.406916
ROPN1	0	0	0	0	0	0	0	0	0	0	0	0	0	0	0	0	0	0	0	0	0	0.00938359	0	0	0	0	0	0	0	0	0	0	0	0	0	0	0	0	0	0	0	0	0	0	0	0	0	0
KALRN	1.36233	1.51559	1.59153	1.42488	1.51673	1.3487	1.38039	1.7046	1.63635	1.60203	1.53952	1.45324	1.4416	1.43647	1.47941	1.53264	0	1.62092	1.37914	1.59915	1.51609	1.81246	1.64761	1.67163	1.46852	1.49912	0	1.30797	1.64278	1.45488	1.58741	1.3819	1.61768	1.59558	1.14711	1.62389	1.62731	1.47761	0	1.55801	1.82267	1.43307	1.53972	1.3023	1.51977	2.16666	1.76428	1.23145
UMPS	0.076784	0.121216	0.158801	0.0922384	0.106435	0.0827265	0.0428629	0.0445539	0.164728	0.070244	0.0958706	0.0937271	0.0935203	0.119242	0	0.165378	0	0.0396821	0.0991038	0.146485	0.142287	0.0832005	0.0486546	0.13908	0.0582509	0.0922817	0	0.0475052	0.0965553	0.0693049	0.0544865	0.149056	0.0758258	0.0705884	0.0289125	0.0885455	0.0785174	0.08645	0	0.0815629	0.0909902	0.0743248	0.0485592	0.0423817	0.0762981	0.0583589	0.0890588	0.0908263
ITGB5	0.0166386	0	0.008084	0.0198677	0.00943575	0.0353587	0	0.0273855	0	0.0124981	0.00898325	0.0104244	0	0	0	0	0	0	0	0	0.0103357	0	0	0	0.0200725	0.00613303	0	0.0212275	0.0139329	0	0	0.0157615	0	0	0	0.00798362	0	0	0	0	0.01526	0	0	0.0135058	0	0	0	0
MUC13	0	0	0.00413309	0.0237569	0	0.00993722	0	0	0	0	0	0	0	0	0	0	0	0	0.00783813	0	0.00677067	0.00609949	0	0	0	0	0	0	0.0307203	0	0	0.0269524	0	0	0	0	0	0	0	0	0.0224525	0	0	0.0116799	0	0	0	0
HEG1	0.120464	0.359295	0.310295	0.136108	0.192457	0.192602	0.0885756	0.24037	0.362009	0.18194	0.263409	0.215528	0.202188	0.429462	0.150084	0.214252	0	0.384917	0.272674	0.125279	0.170932	0.359086	0.204828	0.381605	0.320598	0.12717	0	0.160066	0.159298	0.134127	0	0.0694547	0.21336	0.17373	0.0647528	0.317711	0.0948079	0.164389	0	0.338632	0.258984	0.259324	0.327562	0.139397	0.0988048	0.0549227	0.358667	0.127621
SLC12A8	0.0832442	0.100524	0.155138	0.103605	0.246524	0.126162	0.165641	0.162829	0.173259	0.118085	0.231426	0.140327	0.0909297	0.273771	0.213303	0.210015	0	0.186954	0.0790086	0.177462	0.146411	0.202685	0.18574	0.25832	0.181842	0.0470211	0	0.0471103	0.185151	0.189287	0.403883	0.22183	0.155182	0.282193	0.114224	0.162947	0.14698	0.107058	0	0.111636	0.183798	0.0713502	0.206448	0.127909	0.127119	0.129685	0.211525	0.259049
ZNF148	0.892273	0.934818	1.00624	0.849487	0.959406	0.848062	0.855235	0.869345	0.872635	0.892798	0.948631	0.741063	0.761526	0.780849	0.746149	0.879769	0	0.927936	0.921765	0.789462	0.786297	0.948176	0.703928	1.04367	1.11261	0.917201	0	0.671594	0.993107	0.996947	0.766786	0.709494	0.827868	0.885084	0.44561	0.884047	0.890521	0.804511	0	0.802332	0.801948	0.847277	0.782079	0.827165	0.974065	0.966608	1.03398	1.04048
SNX4	0.237126	0.383012	0.321383	0.262541	0.388718	0.321043	0.256227	0.205374	0.319434	0.235705	0.303146	0.326367	0.253273	0.282827	0.312606	0.276444	0	0.276567	0.28093	0.329683	0.294269	0.442399	0.346772	0.289852	0.377013	0.158193	0	0.288713	0.341131	0.268532	0.530446	0.453081	0.28377	0.349809	0.20482	0.320917	0.333549	0.278471	0	0.257444	0.390508	0.125639	0.257792	0.21903	0.218452	0.308806	0.36312	0.33768
OSBPL11	0.140442	0.118819	0.146954	0.214618	0.21023	0.18843	0.189503	0.0908216	0.145446	0.163972	0.173055	0.101443	0.138356	0	0.120523	0.161435	0	0.199992	0.139178	0.0795773	0.0831528	0.180128	0.146176	0.205989	0.0892304	0.142943	0	0.0484512	0.127611	0.16103	0.162347	0.180281	0.122946	0.139791	0.0711683	0.0831084	0.10284	0.13656	0	0.170157	0.0424965	0.199856	0.194507	0.109	0.123244	0.118125	0.1546	0.171937
ALG1L	0	0	0	0.00984404	0	0	0	0	0	0.0156933	0	0.00831164	0	0	0	0	0	0.0139757	0	0	0	0	0	0	0	0	0	0	0.0106627	0	0	0	0.00684758	0.0155181	0	0.0115084	0	0	0	0	0	0	0.0218629	0.018316	0	0.0204172	0	0
ROPN1B	0	0	0	0.012159	0	0	0	0	0.00405379	0	0.00369326	0	0	0.0649947	0	0	0	0.0125465	0.00688624	0	0	0	0	0.0207654	0.0114254	0	0	0	0	0	0	0.0237893	0	0	0	0.00624617	0	0	0	0	0	0	0	0	0	0	0	0.0270518
SLC41A3	0.0974997	0.0706986	0.158262	0.189597	0.112661	0.138893	0.349404	0.257702	0.189179	0.158365	0.177379	0.0661997	0.175212	0.108593	0.126519	0.166543	0	0.192693	0.209619	0.119209	0.185567	0.180277	0.0944225	0.232645	0.15984	0.064117	0	0.122896	0.168873	0.111328	0	0.37337	0.136945	0.233178	0.161435	0.137259	0.173616	0.227329	0	0.102982	0.128848	0.10266	0.193477	0.248281	0.204594	0.296199	0.198912	0
ALDH1L1	0.0171613	0	0.00566684	0.0242517	0.0286135	0.00972367	0.0324634	0.0136666	0.0111397	0.0209669	0	0.0110491	0	0	0	0.0087217	0	0	0	0	0	0.0096584	0	0.0248766	0.0141597	0	0	0	0.0105173	0.0130132	0	0.0885325	0.014628	0	0	0	0	0	0	0	0	0	0	0	0	0.0473161	0	0.0482664
KLF15	0	0	0.0161498	0	0.0171011	0.0272819	0	0	0.0159167	0.014235	0.00417589	0	0.00685311	0	0	0.023204	0	0.0390586	0.0269467	0.0228854	0.00501528	0.0121784	0	0	0.0125621	0	0	0.0266817	0	0	0	0.0221333	0.0132298	0	0	0.0366747	0	0.0231559	0	0	0.00842166	0	0	0.0234056	0.0202337	0	0	0.0869788
CFAP100	0	0	0.0040429	0.0151113	0.00727186	0.0158293	0.019326	0	0.0665185	0.0204464	0.0148064	0.0202011	0.0211983	0	0	0.0577117	0	0.0106225	0.033789	0.0231252	0.0261838	0.0335226	0.00829745	0.0317612	0	0.00745845	0	0.0581906	0	0.0146722	0	0.0860598	0	0.023141	0	0.0229428	0.032066	0.0147947	0	0	0.0761148	0	0.0489615	0.021232	0	0.0594545	0.0344275	0.113234
ZXDC	0.249573	0.323846	0.332395	0.234679	0.306796	0.262922	0.298965	0.388535	0.488912	0.427724	0.397984	0.281637	0.245243	0.70357	0.478192	0.34396	0	0.333636	0.325235	0.378688	0.318962	0.381541	0.372123	0.419045	0.275491	0.332081	0	0.303921	0.183696	0.187599	0.0544865	0.446641	0.35709	0.357166	0.157796	0.390014	0.505674	0.306361	0	0.530565	0.413895	0.370377	0.456267	0.289052	0.233696	0.631038	0.466271	0.699774
UROC1	0	0	0	0	0	0	0	0	0	0.0124981	0	0	0	0	0	0	0	0	0	0.00754164	0	0	0	0	0	0	0	0	0	0	0	0	0	0	0	0	0	0	0	0.0215489	0	0	0	0	0	0	0	0.0878312
CHST13	0	0	0	0	0	0	0	0	0	0	0	0	0	0	0	0	0	0	0	0	0	0	0	0	0	0	0	0	0	0	0	0	0	0	0	0	0	0	0	0	0	0	0	0	0	0	0	0
C3orf22	0	0.00521704	0.00792128	0	0	0	0.0147441	0	0.00451245	0.0124981	0	0	0.00801188	0	0	0	0	0	0	0	0	0	0	0	0	0	0	0	0	0	0	0	0	0	0	0	0	0	0	0	0	0	0	0	0	0	0	0.0784324
TXNRD3	0	0.0596051	0.0326308	0.0725865	0.0263421	0.0596745	0.0161479	0.0398415	0.0439298	0.0195129	0.0397668	0.0685217	0.0425877	0.0981441	0	0.0738893	0	0.0139757	0.0444328	0.0738923	0.0430617	0.0273041	0.0304049	0.0405606	0.0805655	0.0300782	0	0.0950113	0.0266759	0.089941	0.331652	0.0865848	0.0568082	0.0760038	0.0421646	0.0515029	0.116145	0.0497551	0	0.130171	0.0142548	0.169753	0.0405545	0.0202651	0.0491451	0.0635384	0.0182915	0.0663478
CHCHD6	0.171593	0.274021	0.338971	0.390849	0.377121	0.306916	0.276046	0.414272	0.432918	0.591838	0.252365	0.43594	0.393516	0.442408	0.577053	0.343008	0	0.369518	0.317502	0.357756	0.334869	0.570123	0.306421	0.753443	0.365687	0.286018	0	0.311653	0.205239	0.313156	0.3947	0.414067	0.500437	0.478522	0.357739	0.483873	0.456691	0.391136	0	0.366559	0.507755	0.266594	0.373314	0.341764	0.268553	0.452033	0.557846	0.497579
PLXNA1	0.169301	0.167149	0.169762	0.23263	0.155345	0.203339	0.235211	0.228327	0.210611	0.236001	0.250769	0.151483	0.232502	0.0469689	0.0686093	0.130036	0	0.101208	0.196791	0.256715	0.188565	0.297225	0.165757	0.0144762	0.199321	0.249216	0	0.29047	0.0773826	0.305313	0.319987	0.206999	0.23395	0.193848	0.186881	0.189337	0.159982	0.258924	0	0.0506675	0.233793	0.171139	0.217284	0.206814	0.282683	0.0907699	0.286735	0.219741
TPRA1	0.0360319	0.0681893	0.127808	0.0419086	0.037145	0.00960217	0.0708754	0.0672197	0.0897667	0.0469551	0.0510386	0.0628974	0.0586027	0.110105	0.0390498	0.082787	0	0.0923262	0.0934667	0.0406602	0.075531	0.0874919	0.0782397	0.118497	0.0701675	0.100797	0	0.0266817	0	0.0374521	0.0992942	0.0808028	0.114167	0.0868659	0	0.0475389	0.109719	0.0882679	0	0.0505728	0.0365453	0.0256332	0.0409425	0.0630576	0.0492292	0.102637	0.0855611	0.0853371
MCM2	0.0232696	0	0.00581864	0	0.003437	0	0	0	0	0.00807798	0.00323761	0	0.0084887	0	0	0.0212846	0	0.025983	0	0	0.00501528	0	0	0	0	0.0170464	0	0	0	0	0	0	0.00704406	0	0	0	0	0	0	0	0	0	0	0	0	0	0	0.0377186
PODXL2	0.183941	0.236157	0.253531	0.309897	0.289806	0.345886	0.811218	0.501634	0.492485	0.326125	0.364455	0.369098	0.471557	0.548846	0.556986	0.285659	0	0.421324	0.609527	0.304738	0.3622	0.443773	0.384659	0.543183	0.465004	0.335638	0	0.382607	0.241364	0.21178	0.475009	0.433012	0.476408	0.484848	0.158341	0.401149	0.365477	0.405677	0	0.369185	0.375991	0.160846	0.415823	0.393692	0.558275	0.484059	0.3365	0.445735
ABTB1	0.10935	0.114772	0.12992	0.161504	0.142001	0.131301	0.150455	0.152586	0.311148	0.100052	0.111993	0.102499	0.101906	0.0943805	0.189725	0.168166	0	0.276983	0.259784	0.181918	0.154545	0.150795	0.145723	0.168384	0.214525	0.138374	0	0.102234	0.0766948	0.0515847	0	0.25651	0.145555	0.181903	0.0421646	0.12687	0.149005	0.099317	0	0.079682	0.192134	0.124876	0.19834	0.171348	0.153362	0.0522415	0.159454	0.231884
MGLL	0.279368	0.279359	0.470119	0.354388	0.297984	0.331429	0.793965	0.595684	0.437315	0.375289	0.437341	0.401314	0.326076	0.596894	0.471969	0.353258	0	0.420531	0.456693	0.364506	0.312016	0.717409	0.36972	0.647913	0.590905	0.21283	0	0.243005	0.282425	0.300356	0.266746	0.518223	0.373756	0.630048	0.227996	0.362796	0.600916	0.445183	0	0.376413	0.340592	0.343078	0.32731	0.391024	0.483881	0.402591	0.592344	0.727847
KBTBD12	0.0452529	0.105054	0.110547	0.0990238	0.036555	0.0501131	0.0964388	0.057136	0.0877229	0.085466	0.0755945	0.104939	0.0512097	0.0884128	0	0.0577591	0	0.0540962	0.0988503	0.0552266	0.0702635	0.0407463	0.0633151	0.0170061	0.0620663	0.0517991	0	0.046198	0.12624	0.0529455	0	0.149273	0.0681148	0.0784282	0	0.0526472	0.0378062	0.0805124	0	0.0286841	0.0698439	0.0558493	0	0.0787398	0.022641	0.148537	0.0650808	0
SEC61A1	0.129105	0.093333	0.190285	0.133584	0.0744367	0.145712	0.130252	0.127463	0.206851	0.143448	0.176473	0.12419	0.115772	0.235742	0	0.125516	0	0.124394	0.22337	0.183427	0.18731	0.169099	0.136446	0.138454	0.17885	0.0875712	0	0.162553	0.230914	0.145903	0.0895578	0.13786	0.153013	0.106228	0.0579743	0.172263	0.347555	0.158399	0	0.280831	0.149569	0.218272	0.138109	0.258385	0.146328	0.0979721	0.109827	0.333171
RUVBL1	0.0627005	0.104911	0.108701	0.130773	0.124317	0.10426	0.142807	0.0933726	0.18664	0.150167	0.0755845	0.0843991	0.0622792	0.123994	0.139198	0.120043	0	0.150625	0.191054	0.0729211	0.15375	0.15461	0.0244683	0.123817	0.0814561	0.0534126	0	0.0234965	0.104105	0.118618	0	0.298037	0.097405	0.223997	0.0358403	0.0506569	0.182467	0.113281	0	0.0804478	0.097536	0.0359527	0.199071	0.0532786	0.159864	0.112239	0.118222	0.0958641
EEFSEC	0.117384	0.260884	0.370034	0.208834	0.32953	0.257713	0.0927716	0.30743	0.372095	0.43034	0.282948	0.296298	0.417786	0.276146	0.38048	0.28788	0	0.377463	0.320388	0.413582	0.301819	0.310633	0.261949	0.26323	0.157516	0.256625	0	0.219866	0.222888	0.247696	0.155703	0.314693	0.281562	0.267756	0.26713	0.307681	0.346031	0.213404	0	0.27915	0.291116	0.16167	0.184848	0.153879	0.199846	0.363245	0.337748	0.405923
GATA2	0	0	0	0	0	0	0	0	0	0	0	0	0	0	0	0	0	0	0	0	0	0	0	0	0	0	0	0	0	0	0	0	0	0	0	0	0	0	0	0	0	0	0	0	0	0	0	0
RPN1	0.117229	0.176926	0.218355	0.1279	0.132269	0.0950085	0.172397	0.234006	0.192526	0.0929377	0.127715	0.0587871	0.122979	0.282765	0.0944875	0.116955	0	0.188801	0.151859	0.112545	0.126629	0.134711	0.112285	0.174215	0.160536	0.110132	0	0.0827462	0.139158	0.195718	0.16509	0.149481	0.228541	0.121183	0	0.0916512	0.212101	0.13767	0	0.0634944	0.177117	0.102118	0.182474	0.0585246	0.125582	0.0898089	0.0625657	0.160243
RAB7A	0.398766	0.397618	0.486223	0.435448	0.431059	0.409409	0.380869	0.438382	0.509552	0.495703	0.495225	0.50276	0.410763	0.751114	0.351332	0.517751	0	0.435752	0.57222	0.486574	0.410626	0.649045	0.312327	0.567828	0.495258	0.47989	0	0.392426	0.239397	0.225987	0.338917	0.578718	0.448764	0.560199	0.157714	0.454207	0.454448	0.38092	0	0.508849	0.541944	0.323632	0.402003	0.314056	0.517105	0.543138	0.604349	0.571591
ACAD9	0	0.126468	0.114108	0.128692	0.173113	0.112577	0.155155	0.241474	0.27833	0.153777	0.197013	0.10494	0.146028	0.215899	0.164325	0.24763	0	0.247416	0.106258	0.135911	0.235926	0.149812	0.20071	0.42042	0.181094	0.137192	0	0.0784734	0.0808516	0.114783	0.0544865	0.0669157	0.149456	0.180958	0.128523	0.177371	0.115375	0.128621	0	0.121553	0.188932	0.0572315	0.0707554	0.131017	0.166761	0.0356683	0.259842	0.0740766
KIAA1257	0.081746	0.0336504	0.0821156	0.0950119	0.0550809	0.0662319	0.0173	0.0479747	0.107816	0.0641803	0.0659491	0.0449843	0.029034	0.142762	0	0.128913	0	0.0616979	0.0756156	0.0672017	0.0471478	0.0606674	0.0357343	0.204765	0.0502259	0.0234067	0	0	0.0444179	0.0530103	0	0.146047	0.0402909	0.120076	0.0421646	0.00965792	0.0263252	0.0746831	0	0.0986083	0.0748504	0.0132815	0.0217124	0.0645863	0	0.019216	0.0773324	0.124708
EFCC1	0	0.00959167	0.00421773	0	0	0	0	0	0.00304991	0	0	0	0	0	0	0	0	0	0	0	0	0	0	0	0.008619	0	0	0	0	0	0	0	0	0	0	0	0	0	0	0	0	0	0	0	0	0	0	0
ISY1-RAB43	0	0.0145032	0.00835082	0	0.00968765	0	0.0435461	0	0.011292	0.00681757	0.0079929	0.0114302	0.00971814	0	0.0670337	0	0	0.0206885	0.00407622	0.0197591	0.0385782	0.0193474	0.0599566	0.0301655	0.00833431	0	0	0	0	0	0	0.0363745	0	0	0	0	0.0117951	0.078465	0	0	0.0319956	0	0.0239704	0.00651353	0.0292641	0	0	0.0476827
ISY1	0	0	0	0	0	0	0	0	0	0	0	0	0	0	0	0	0	0	0	0.00787343	0	0	0	0	0	0	0	0	0	0	0	0	0	0	0	0	0	0	0	0	0	0	0	0	0	0	0	0
CNBP	0.342792	0.167715	0.212494	0.13729	0.143247	0.186474	0.367833	0.364675	0.275704	0.267499	0.267817	0.128884	0.188335	0.322736	0.111476	0.279848	0	0.131567	0.34216	0.143088	0.236754	0.256765	0.13003	0.26658	0.284702	0.167415	0	0.29469	0.245873	0.169149	0	0.266436	0.136274	0.288476	0.227543	0.12308	0.260901	0.143218	0	0.281246	0.18488	0.145231	0.161412	0.186932	0.098736	0.251954	0.110197	0.399178
COPG1	0.0468399	0.156525	0.0738179	0.0696986	0.0783208	0.0629944	0.107201	0.0979476	0.112487	0.107447	0.0856089	0.110754	0.061191	0.14594	0.0795624	0.0593969	0	0.0966172	0.129065	0.097918	0.133023	0.169684	0.0896813	0.100889	0.124855	0.0478601	0	0.094308	0.235552	0.0581954	0	0.0537643	0.127781	0.0762762	0	0.160204	0.0141543	0.125478	0	0	0.0622948	0.0640192	0.11136	0.0444393	0.157519	0.0765708	0.104952	0.0482664
HMCES	0.17245	0.121891	0.100674	0.11762	0.0659975	0.108531	0.105477	0.0689394	0.118374	0.109386	0.0912369	0.04722	0.112231	0.103981	0.14353	0.0978902	0	0.231422	0.145778	0.094279	0.130589	0.126224	0.13437	0.179586	0.115382	0.138764	0	0.153417	0.0875081	0.0787047	0.101216	0.223339	0.100462	0.102768	0.13426	0.0512228	0.0798252	0.0869574	0	0.229791	0.17435	0.0206326	0.197861	0.0638877	0.0519716	0.0720881	0.0957428	0.292374
H1FX	0.160972	0.114676	0.164862	0.144678	0.0929069	0.124164	0.388825	0.289303	0.20185	0.198168	0.237805	0.25541	0.295941	0.219354	0.108754	0.165124	0	0.128841	0.533219	0.121863	0.107801	0.145228	0.236833	0.131183	0.386118	0.191501	0	0.227504	0.134166	0.0653918	0.207155	0.199523	0.139366	0.0836346	0.0702052	0.0571278	0.363724	0.238494	0	0.232076	0.0925295	0.129332	0.143512	0.297271	0.453295	0.226779	0.0487656	0.467997
EFCAB12	0.0100268	0.00521704	0	0	0.00678356	0	0.0140939	0	0.00331181	0.0124981	0	0	0	0.0469689	0	0	0	0	0	0	0	0.00693085	0	0	0	0	0	0	0.0338686	0	0	0.0157615	0.0147721	0.028062	0	0.0356911	0.0222776	0	0	0	0	0	0	0	0	0.0265215	0	0.100569
MBD4	0.16654	0.0594791	0.106004	0.0793203	0.0800382	0.0884867	0.122914	0.109304	0.0888155	0.0880541	0.0971151	0.0659981	0.0883405	0.262707	0.204531	0.149769	0	0.205308	0.123807	0.0934486	0.0907753	0.244477	0.039477	0.191505	0.17721	0.0720779	0	0.0530136	0.0623447	0.0585801	0.10786	0.238269	0.0863271	0.134968	0.0702052	0.137042	0.0992056	0.084471	0	0.0526302	0.148421	0	0.0934863	0.126835	0.0814497	0.126863	0.0301309	0.0440542
IFT122	0.132657	0.343612	0.222662	0.189946	0.153147	0.178422	0.167895	0.256157	0.261729	0.234982	0.239003	0.21414	0.20996	0.286403	0.215388	0.247412	0	0.221334	0.305844	0.187578	0.168058	0.320808	0.271648	0.417937	0.179618	0.0972236	0	0.156107	0.127489	0.192277	0.341279	0.335483	0.279637	0.269623	0.0750562	0.287437	0.325491	0.245569	0	0.124565	0.200402	0.280488	0.252713	0.111773	0.190825	0.386896	0.269886	0.160247
RHO	0	0	0	0	0	0	0	0	0	0	0	0	0	0	0	0	0	0	0	0	0	0	0	0	0	0	0	0	0	0	0	0	0	0	0	0	0	0	0	0.0324131	0	0	0	0	0	0	0	0
H1FOO	0	0	0	0	0	0	0	0	0.0064088	0	0	0	0	0	0	0	0	0	0	0	0	0	0	0	0	0	0	0	0	0	0	0	0	0	0	0	0	0	0	0	0	0	0	0	0	0	0	0
PLXND1	0.0309473	0	0.00756568	0	0.0132365	0.0114702	0.0413755	0.0148271	0.00879113	0.00501412	0.00557972	0.0130209	0	0	0	0.0108878	0	0	0.00534142	0.00765339	0.0104876	0.00908941	0	0.0201209	0	0	0	0	0.0171679	0.0304401	0	0.0269073	0.00483637	0.0155181	0	0.0115545	0	0	0	0	0	0	0	0	0.0330096	0	0.0286972	0
TMCC1	0.942922	1.04423	1.01307	0.959063	1.19165	1.07236	0.846757	0.991963	0.971821	1.11925	1.14144	0.943753	0.819907	1.31284	1.22873	1.0476	0	1.16992	0.993204	0.992608	1.04301	0.913861	0.886789	1.10938	0.990389	0.997817	0	0.829733	0.949439	1.04558	1.04333	0.993695	1.07832	1.03356	1.17549	0.871475	0.831051	0.957894	0	1.03523	1.15759	0.688872	0.949554	0.853206	0.954839	0.805868	1.17437	1.24429
TRH	0	0	0	0	0	0	0	0	0	0	0	0	0	0	0	0.00973005	0	0	0	0	0	0	0	0	0	0	0	0	0	0	0	0	0	0	0	0	0.015353	0	0	0	0	0	0	0	0	0	0	0
ALG1L2	0.0102338	0.0212981	0.0431215	0.0321711	0.0464572	0.0362428	0	0.0299304	0.0537575	0.0108505	0.00763609	0.0195804	0.0414406	0	0.0542734	0.0435277	0	0.0661353	0.00387914	0.021195	0.00501528	0.0189563	0.0324691	0.0781015	0.00727821	0.0344783	0	0.0426523	0.104794	0	0	0.052703	0.0193468	0.022276	0	0.0225235	0	0.0154741	0	0	0.0573158	0	0.0302192	0	0.0215956	0.0423319	0.0245453	0.122487
COL6A5	0	0.00610553	0	0	0	0	0	0	0	0.0059995	0	0.0042476	0	0	0.0518455	0	0	0	0.00939543	0	0.015976	0	0	0.019247	0	0	0	0	0	0	0	0	0.00793247	0	0	0	0	0	0	0	0	0	0	0	0	0.0237862	0	0.0392961
COL6A6	0	0	0.0341447	0.0636646	0.0558198	0.0175485	0.0180864	0.0529803	0.060184	0.0173511	0.0107096	0.0356861	0.0125729	0.0439143	0	0.0455808	0	0	0.0359928	0.00913017	0.0436027	0.0998377	0.0333613	0.0992181	0.0143814	0	0	0.103909	0.052596	0.0137595	0	0.0844925	0.00547014	0.0896266	0	0.00798362	0.0492555	0.0766452	0	0.0529494	0.0599025	0.0270304	0.0314015	0	0.0311487	0.100819	0.0637148	0
PIK3R4	0.140257	0.101426	0.13364	0.0882165	0.190816	0.180823	0.120961	0.0939448	0.213933	0.183317	0.136296	0.142998	0.0777393	0.211771	0.0340064	0.10753	0	0.122753	0.171601	0.149789	0.0881963	0.108929	0.1372	0.143268	0.175401	0.118573	0	0.107619	0.139341	0.243463	0.221022	0.184326	0.149776	0.157112	0.0486044	0.143123	0.146774	0.128914	0	0.0722164	0.0976827	0.100311	0.123707	0.146814	0.0688769	0.186123	0.216284	0.287178
ATP2C1	0.471309	0.432042	0.590316	0.665009	0.506454	0.529425	1.16481	0.485253	0.536212	0.72987	0.439263	0.440492	0.369669	0.651209	0.515304	0.384912	0	0.406785	0.405992	0.378091	0.479581	0.58949	0.445765	0.576714	0.524229	0.47847	0	0.550479	0.489503	0.463583	0.272326	0.565115	0.59594	0.560976	0.395077	0.47379	0.47081	0.517936	0	0.527352	0.505581	0.32339	0.463074	0.56784	0.590058	0.599397	0.57446	0.906473
ASTE1	0	0.0383422	0.0160157	0.0106537	0.0510002	0.0493642	0.0532131	0.0400326	0.0794399	0.0200794	0.0348825	0.024027	0.0528078	0.11158	0.0592596	0.0691017	0	0.0206885	0.0385471	0.0439953	0.0822219	0.0228755	0.0859394	0.0327386	0.0068926	0.0638855	0	0.0240561	0	0.0399872	0	0	0.0177914	0.0983667	0	0.0448542	0.0358027	0.0423787	0	0	0.030407	0	0.0297114	0.0258762	0	0	0.0648169	0.0555182
NEK11	0.176035	0.267938	0.223371	0.170293	0.192551	0.191235	0.395227	0.167177	0.222448	0.241989	0.17836	0.11839	0.211237	0.0439143	0.242071	0.208801	0	0.153907	0.17794	0.27012	0.14228	0.323506	0.266022	0.365404	0.246789	0.154745	0	0.36338	0.235	0.268871	0.16553	0.387576	0.290452	0.347343	0.0508733	0.221475	0.196257	0.355493	0	0.171107	0.133977	0.236783	0.202578	0.279166	0.125935	0.208353	0.156317	0.779395
NUDT16	0	0.00753071	0.0324616	0.037909	0	0	0.0163154	0.0104484	0.0215437	0.0164022	0.00695225	0.023225	0	0	0	0.016669	0	0.0106225	0.0114919	0.0149852	0	0.0271786	0.0120019	0.0144762	0.0233919	0	0	0	0.0449455	0.0169034	0	0.0129866	0.00704406	0.0235227	0	0.0343876	0	0.0120847	0	0.0361948	0	0	0	0	0	0	0	0.0936945
MRPL3	0.136607	0.126832	0.197016	0.16036	0.118394	0.270111	0.106959	0.0936503	0.168461	0.237436	0.231194	0.172805	0.103095	0.252258	0.141245	0.127927	0	0.122789	0.186093	0.163748	0.206504	0.191916	0.12696	0.0530883	0.163171	0.143191	0	0.255015	0.235982	0.250406	0.188852	0.128622	0.222996	0.210984	0	0.165007	0.195508	0.188383	0	0.316381	0.112073	0.204436	0.155672	0.0863875	0.113592	0.134108	0.184432	0.226873
CPNE4	0.102601	0.0831089	0.123941	0.144577	0.115029	0.145835	0.0709461	0.157115	0.0846662	0.0870338	0.069925	0.086888	0.0221287	0.0985282	0.147485	0.126707	0	0.090341	0.0331635	0.0378439	0.0380871	0.053223	0.136002	0.0487673	0.117667	0.0278344	0	0.0960532	0.124314	0.182049	0.101216	0.0951835	0.157201	0.0918344	0.0991178	0.0298224	0.0439304	0.0423715	0	0.171192	0.0811502	0.0228028	0.0558792	0.0981722	0.0680126	0.0261097	0.139177	0.12405
ACPP	0.0153861	0	0.00668955	0	0.00762013	0	0	0	0	0	0	0	0	0	0	0	0	0	0.00807889	0.00775632	0	0	0	0.0170061	0	0	0	0	0	0	0	0	0	0.0194278	0	0	0	0	0	0.0343591	0	0	0	0	0	0	0	0.0440542
DNAJC13	0.281088	0.228987	0.231655	0.244183	0.3807	0.350658	0.229789	0.209925	0.321995	0.336489	0.340439	0.27583	0.281317	0.328182	0.252117	0.309155	0	0.267058	0.370648	0.321955	0.239847	0.297075	0.196079	0.482266	0.468145	0.320035	0	0.281897	0.451546	0.245166	0.0544865	0.208148	0.31983	0.327623	0.169385	0.229717	0.256362	0.235457	0	0.360776	0.308063	0.189814	0.210838	0.241293	0.442595	0.158222	0.379145	0.398809
ACAD11	0	0	0.00413309	0	0.0076972	0	0	0	0	0	0	0	0.01973	0	0	0	0	0.0226542	0	0	0.0115772	0.00492479	0.022988	0	0	0	0	0	0	0	0	0	0.00910207	0	0	0	0	0	0	0	0	0	0	0	0	0	0	0
NPHP3-ACAD11	0.0330936	0.0260865	0.0151603	0.0476928	0.0208033	0.00739758	0.0140616	0.00791291	0.0133261	0.0055184	0.0173181	0.00558067	0.00534691	0	0.0632269	0	0	0	0.00786345	0.00913017	0.00684291	0.0241754	0.0342586	0.0144762	0	0.020152	0	0	0.015479	0.0387801	0	0.0204652	0.00713677	0.00790298	0	0	0.0263072	0	0	0.0286841	0	0	0.0239704	0.0151205	0	0	0	0.0284664
ACKR4	0	0.00666476	0.0144395	0.0561935	0.0585205	0.00720143	0.0405849	0	0.0120767	0	0.00732155	0	0	0	0	0.0455264	0	0	0	0.00896726	0.0187725	0.0210216	0	0.0505584	0.0144031	0.0266332	0	0.0184815	0.0212462	0	0	0	0.0141474	0.0278011	0	0	0	0	0	0	0	0	0.0289814	0	0	0.0391429	0.00822639	0
UBA5	0.18588	0.110998	0.188687	0.216054	0.154709	0.203918	0.205407	0.154423	0.167299	0.244008	0.259793	0.146725	0.202475	0.0634864	0.323781	0.201672	0	0.15133	0.225436	0.150449	0.139798	0.194618	0.150854	0.295444	0.203253	0.231232	0	0.19584	0.128805	0.179886	0.263594	0.202286	0.193496	0.285519	0.113674	0.177927	0.129154	0.247283	0	0.326467	0.168229	0.180121	0.189156	0.121899	0.252488	0.229587	0.213643	0.351184
TMEM108	1.56249	1.48916	1.54966	1.24704	1.57906	1.37647	1.43137	1.32188	1.35522	1.63746	1.50063	1.33706	1.44587	1.3671	1.46985	1.12961	0	1.50912	1.29495	1.28416	1.18841	1.65582	1.26572	1.48762	1.51284	1.45261	0	1.68859	1.26962	1.36855	1.15847	1.66831	1.43092	1.34368	1.35234	1.47979	1.39222	1.32357	0	1.70213	1.27775	1.71253	1.23811	1.62081	1.39234	1.19918	1.48087	1.09767
BFSP2	0	0	0.0204934	0	0	0	0	0	0	0	0.0183559	0	0	0	0	0	0	0	0	0.00751136	0.0056903	0.0146367	0	0	0	0	0	0	0	0	0	0	0	0	0	0.00889708	0	0.0248678	0	0	0	0	0	0	0	0	0	0
CDV3	0.095845	0.07682	0.0336892	0.0958384	0.106639	0.115597	0.0442436	0.058956	0.0902049	0.118221	0.12639	0.153951	0.0948027	0.11842	0.0359229	0.140885	0	0.0996507	0.177951	0.0463493	0.0813717	0.128534	0.0462287	0.159752	0.0866025	0.057616	0	0.124165	0.0975664	0.0577526	0	0.119607	0.0754769	0.0893922	0	0.0627922	0.109862	0.0924553	0	0.0331789	0.0523704	0.0419828	0.117577	0.0667431	0.0941552	0.182071	0.0236764	0.251866
TOPBP1	0.116681	0.0337479	0.0771448	0.0582201	0.12398	0.0800269	0.110913	0.0970229	0.164366	0.139821	0.149166	0.0924652	0.153593	0.0469689	0.202817	0.0893431	0	0.0589557	0.0910812	0.151635	0.102797	0.129183	0.0395739	0.0698103	0.12177	0.136477	0	0.131169	0.13963	0.0877003	0	0.124833	0.123461	0.0872199	0.121079	0.0738628	0.164945	0.0894968	0	0.217545	0.0629421	0.123357	0.0667379	0.0866893	0.160787	0.160599	0.152311	0.118923
TF	0.0922987	0.0837729	0.200375	0.130206	0.0941812	0.0665373	0.184274	0.142248	0.0899486	0.0905547	0.0784005	0.0634511	0.0934955	0.255711	0.127877	0.0813228	0	0.0778527	0.0682252	0.030524	0.0983966	0.190676	0.121636	0.130596	0.112715	0.16775	0	0.196744	0.0583422	0.163774	0.402123	0.221625	0.14075	0.086316	0	0.0945702	0.135735	0.130948	0	0.103334	0.104395	0.0687978	0.0810974	0.092122	0.0992221	0.0723939	0.0638946	0.203909
SRPRB	0.110354	0.0444245	0.091436	0.131589	0.121188	0.0409735	0.109322	0.108752	0.124705	0.131011	0.0724295	0.0645588	0.0851111	0.113299	0.123344	0.117871	0	0.0910108	0.138401	0.0221313	0.146826	0.0592664	0.0530896	0.110443	0.189367	0.0587698	0	0.106521	0.0969856	0.0632454	0.139059	0.12023	0.100155	0.0871053	0.0273372	0.101925	0.154102	0.0207566	0	0.10451	0.0554069	0.0180619	0	0.0448466	0.0585879	0.0658613	0.0487673	0.124043
RAB6B	0.360499	0.200508	0.439889	0.424184	0.376948	0.42191	0.865048	0.623426	0.564449	0.457157	0.588312	0.511974	0.48636	0.642325	0.455326	0.468039	0	0.420195	0.685386	0.41705	0.443616	0.761104	0.583456	0.648526	0.817082	0.518949	0	0.373894	0.556373	0.311438	0.317888	0.521274	0.357865	0.328286	0.240783	0.382938	0.565064	0.406893	0	0.339845	0.376184	0.315346	0.394949	0.397209	0.626779	0.465819	0.493877	0.781816
SLCO2A1	0	0	0.00385333	0.0127829	0.00667443	0	0	0	0.0207099	0.00709909	0.00532053	0.0151299	0	0	0	0	0	0	0	0.0169928	0.0100517	0.019272	0	0	0.013238	0	0	0	0	0	0	0	0.0190787	0	0	0.00808533	0	0	0	0	0	0	0	0	0	0	0	0
RYK	0.501686	0.444924	0.547453	0.562934	0.445312	0.450273	0.635056	0.484772	0.515155	0.550508	0.380191	0.425809	0.30306	0.408856	0.251872	0.49307	0	0.348655	0.46095	0.437212	0.455398	0.526593	0.417469	0.458723	0.428305	0.331686	0	0.326029	0.404218	0.386933	0.282468	0.429771	0.412254	0.380776	0.438408	0.359909	0.44164	0.526657	0	0.245603	0.412369	0.284158	0.268037	0.381546	0.450154	0.475009	0.417698	0.680118
AMOTL2	0.0421554	0.0226808	0.103805	0.0506844	0.105082	0.0423189	0.121754	0.0579452	0.0769773	0.105075	0.0894254	0.0809283	0.0733788	0.0515592	0.0366665	0.0535772	0	0.0461233	0.0663829	0.0567528	0.117171	0.140608	0.0564894	0.0892389	0.122515	0.107078	0	0.0907626	0.0344721	0.0652883	0	0.0510078	0.065303	0.030735	0.0579743	0.0540539	0.0642632	0.06536	0	0.0748474	0.0372604	0	0.0838222	0.141855	0.102433	0	0.0397287	0
ANAPC13	0.0356365	0.00698268	0.0275547	0.0386611	0.0406712	0.0414168	0.105146	0.0104484	0.0502101	0.0315496	0.0544566	0.0373372	0.0310796	0.132464	0	0.0520566	0	0	0.037152	0.00765339	0.0767884	0.0142479	0.0197228	0.0670028	0.0695095	0.0557031	0	0.0352051	0.0725938	0.0529022	0.110604	0.057977	0.047375	0.0960261	0.0289125	0.0288162	0.0381405	0.052279	0	0.0526302	0.0557335	0.021348	0.0751691	0.0118324	0.070968	0.0318173	0	0.0370707
CEP63	0.39958	0.36249	0.43853	0.256739	0.454995	0.543204	0.519478	0.403693	0.449232	0.574578	0.42771	0.327266	0.419606	0.313422	0.420986	0.432871	0	0.446844	0.410035	0.363782	0.425656	0.463216	0.352022	0.480323	0.451003	0.509886	0	0.464494	0.515415	0.387191	0	0.352679	0.40031	0.616845	0.217943	0.409351	0.44041	0.370574	0	0.230893	0.468659	0.178215	0.146322	0.280822	0.360034	0.308966	0.445472	0.534724
EPHB1	0.284934	0.272734	0.383521	0.27745	0.303526	0.201008	0.449855	0.320568	0.427004	0.279705	0.389225	0.28086	0.203806	0.752613	0.386539	0.524609	0	0.456294	0.313749	0.351071	0.237945	0.752738	0.243588	0.343864	0.276288	0.271368	0	0.320796	0.462786	0.273299	0.459466	0.547018	0.459225	0.346055	0.109432	0.323659	0.270886	0.369989	0	0.428724	0.306922	0.317346	0.122681	0.184457	0.322299	0.423306	0.49953	0.624836
KY	0.175148	0.156379	0.141589	0.113053	0.0924267	0.0615007	0.166715	0.092951	0.152668	0.171175	0.183291	0.12288	0.151586	0.17657	0.184463	0.193368	0	0.0839805	0.117249	0.10877	0.0941844	0.158575	0.171491	0.105188	0.120859	0.052891	0	0.0714588	0.0865106	0.229169	0.139059	0.0712439	0.102758	0.208741	0.0358403	0.193129	0.167468	0.14738	0	0.161211	0.115764	0.0676485	0.0558573	0.0674808	0.111437	0.0396332	0.174937	0.218865
PPP2R3A	0.162553	0.175959	0.223372	0.271244	0.166426	0.17566	0.123275	0.306894	0.343119	0.224259	0.168919	0.135468	0.230364	0.198657	0.15272	0.34867	0	0.297925	0.197188	0.149977	0.164848	0.385168	0.0427094	0.284542	0.173011	0.200383	0	0.172001	0.256654	0.158911	0.158538	0.350672	0.0924335	0.304109	0.0994778	0.146722	0.115121	0.329429	0	0.20099	0.19818	0.112192	0.210843	0.193123	0.138219	0.19503	0.140933	0.277006
MSL2	0.215117	0.106731	0.232049	0.197055	0.174665	0.146836	0.20129	0.225789	0.21289	0.259946	0.183764	0.28046	0.112124	0.209983	0.31721	0.253746	0	0.173143	0.2603	0.207753	0.1951	0.246471	0.149584	0.205577	0.174705	0.26777	0	0.065832	0.151384	0.199168	0.429659	0.223429	0.217883	0.25174	0.140475	0.199823	0.203842	0.249673	0	0.283738	0.180055	0.075826	0.294697	0.0827706	0.225498	0.348234	0.190148	0.135056
PCCB	0.180184	0.152406	0.216453	0.161899	0.170494	0.15065	0.165926	0.189996	0.189633	0.128395	0.171176	0.135477	0.19876	0.158548	0.0699293	0.157282	0	0.13465	0.136306	0.115687	0.181058	0.135908	0.099773	0.169517	0.205031	0.208554	0	0.152947	0.167072	0.147225	0.221647	0.163081	0.18944	0.155875	0.149173	0.191366	0.13246	0.127039	0	0.192704	0.230818	0.14348	0.083473	0.170588	0.189598	0.0261097	0.296673	0.164533
STAG1	0.875864	1.0653	1.12254	0.79736	0.77938	0.869482	1.00794	0.892721	1.00132	1.05125	1.02108	0.896282	1.06488	1.07272	1.10218	0.830902	0	1.08104	0.885237	0.971659	0.968013	0.895888	0.832592	0.916126	0.977121	0.925098	0	0.83452	0.814564	1.10736	1.0031	0.880303	1.02445	1.15069	0.985735	0.948193	1.09761	1.01032	0	0.872942	0.948868	1.1231	0.985193	0.767704	0.884205	1.15957	0.877325	0.821445
SLC35G2	0.252896	0.199153	0.246476	0.111594	0.224702	0.205614	0.26547	0.193732	0.274742	0.242497	0.16287	0.0817716	0.164982	0.131148	0.254687	0.238743	0	0.204843	0.234466	0.139768	0.224775	0.216639	0.128316	0.214434	0.209356	0.134738	0	0.0741403	0.177377	0.168302	0.0895578	0.250247	0.155838	0.239684	0.0273372	0.174146	0.194762	0.200188	0	0.274884	0.24493	0.116309	0.228637	0.130175	0.151963	0.229556	0.275371	0.174736
NCK1	0.206948	0.150143	0.182348	0.181403	0.152557	0.140912	0.199622	0.121529	0.178683	0.248307	0.16961	0.106179	0.124151	0.227846	0.159787	0.131292	0	0.0970223	0.157129	0.131752	0.153072	0.152995	0.0987377	0.220521	0.0695782	0.111653	0	0.123815	0.101197	0.132838	0	0.188567	0.13993	0.172033	0.0358403	0.126904	0.214941	0.0891319	0	0.13922	0.183628	0.0214776	0.236284	0.153173	0.184697	0.110553	0.274028	0.262421
IL20RB	0.0143595	0.0186696	0.0349547	0	0.0065435	0.01618	0.0333721	0.00791291	0.00945981	0.037171	0.0263785	0.0356272	0.0115807	0.0381149	0	0.0543426	0	0	0.0121239	0.01814	0	0.0361399	0.050822	0	0.0155572	0.0401072	0	0.0200424	0.037694	0.0120509	0	0	0.00801081	0.0422459	0.0583179	0.0276416	0.012655	0.0252524	0	0.0343591	0	0	0	0.0131924	0	0.0284011	0.0114005	0.165923
CLDN18	0	0	0.00318601	0.00994457	0	0	0	0	0	0	0	0	0	0	0	0.0169683	0	0	0.0121661	0	0	0	0	0.0144762	0	0	0	0	0	0	0	0.0278723	0	0.0100766	0	0	0	0	0	0	0	0	0	0	0	0.0277706	0	0
DZIP1L	0.0103523	0.0141562	0.0092689	0.0145471	0	0.0311155	0.0180397	0	0.0166059	0.0059995	0.00442074	0.00428633	0.0282304	0	0.0321974	0	0	0.0113265	0.0178112	0.0101067	0.0068533	0.0164302	0.0488602	0.0345908	0.0139158	0.0132669	0	0.0212275	0	0.0212272	0	0.0269385	0.0156796	0	0	0.0375222	0.0123693	0	0	0	0	0.0246909	0.0280471	0	0.0142235	0.0549227	0	0
A4GNT	0	0	0	0	0	0	0	0	0	0	0	0	0	0	0	0	0	0	0	0	0	0	0	0	0	0	0	0	0	0	0	0	0	0	0	0	0	0	0	0	0.00906618	0	0	0	0	0	0	0
DBR1	0.0186777	0.0300683	0.0274215	0.0318694	0.030986	0.048492	0.0158674	0.0526684	0.0219899	0.0207756	0.0124771	0.019088	0.057669	0.0543493	0.109419	0.00769482	0	0.0422476	0.0789858	0.0546208	0.0407231	0.0338399	0	0.0198022	0.0370006	0.0490314	0	0.0996615	0.0541308	0.0523569	0	0.0407402	0.0503076	0.061496	0	0.042618	0.0239303	0.0248678	0	0.101371	0.0146738	0.0250147	0	0.0461531	0.0202312	0.0204172	0.00795309	0
ARMC8	0.362349	0.441981	0.644824	0.520536	0.486424	0.537896	0.447965	0.727563	0.584836	0.586188	0.559695	0.413512	0.35864	0.58163	0.259559	0.649924	0	0.711233	0.604859	0.424546	0.67754	0.648856	0.313309	0.498149	0.600002	0.663714	0	0.649734	0.60119	0.425203	0.200161	0.640307	0.525117	0.511295	0.323824	0.459583	0.541793	0.450464	0	0.669591	0.544279	0.394917	0.551494	0.472381	0.456078	0.636827	0.553638	0.717076
NME9	0.0825668	0.0960844	0.174367	0.133523	0.163236	0.102603	0.23143	0.14344	0.18579	0.104498	0.097677	0.0859619	0.0600985	0.177981	0.0731327	0.142707	0	0.116742	0.20316	0.105403	0.155303	0.190712	0.111015	0.239697	0.138285	0.115768	0	0.246959	0.250863	0.124935	0.0544865	0.0837141	0.16252	0.196268	0.100139	0.230105	0.330293	0.203766	0	0.239916	0.173453	0.336034	0.189274	0.0830096	0.207437	0.329856	0.094224	0.226496
MRAS	0.100735	0.176545	0.116707	0.135169	0.103341	0.143875	0.271451	0.233632	0.196384	0.133448	0.240283	0.227479	0.110614	0.0439143	0.104342	0.109813	0	0.178651	0.227704	0.0960559	0.152406	0.238594	0.180525	0.140472	0.207958	0.106477	0	0.112476	0.0948139	0.0929783	0.111044	0.252433	0.143075	0.212229	0.184424	0.150323	0.204857	0.130153	0	0.295901	0.194519	0.153188	0.252421	0.163042	0.259297	0.219246	0.101655	0.369914
ESYT3	0.0292017	0.0386596	0.0829068	0.0267071	0.0727054	0.0271352	0.179678	0.115386	0.0880117	0.128676	0.0668104	0.0362012	0.136199	0.0562656	0.118102	0.0783201	0	0.105167	0.038001	0.0670505	0.124804	0.144773	0.113844	0.0314823	0.0762637	0.0743496	0	0.0994804	0.0380916	0.119431	0.158538	0.121991	0.0985384	0.0782458	0	0.132602	0.212283	0.135062	0	0.0968047	0.130575	0.0304167	0.118139	0.0800761	0.175231	0.0821952	0.163451	0.14311
CEP70	0.195723	0.180411	0.277934	0.302699	0.260838	0.329415	0.289933	0.385798	0.325391	0.382722	0.220334	0.260335	0.203176	0.383286	0.299123	0.34251	0	0.313602	0.387915	0.270153	0.385623	0.4882	0.256195	0.243796	0.276552	0.320449	0	0.269664	0.493794	0.391817	0.264824	0.348647	0.349515	0.269973	0.226105	0.251503	0.295319	0.389652	0	0.342638	0.295045	0.179054	0.310321	0.267387	0.288282	0.199143	0.377612	0.497415
FAIM	0.0157102	0.0181325	0.0395665	0.0165527	0.0302203	0.0808776	0.085258	0.0578411	0.0479136	0.0671973	0.0485475	0.0203544	0.0158894	0	0	0.0687602	0	0.0529406	0.0640311	0.0181616	0.037553	0.0274728	0.0296461	0.125867	0.042064	0.0196143	0	0.0173657	0.0314189	0.020774	0	0.0496928	0.0304811	0.0243834	0.155408	0.0454244	0.0222183	0.0138957	0	0.049896	0.0109795	0.0132815	0	0.053812	0.0162646	0.0277706	0.060201	0
PIK3CB	0.425962	0.556021	0.534224	0.595054	0.580598	0.452115	0.460785	0.743882	0.579118	0.758312	0.632359	0.571566	0.439014	0.602872	0.426897	0.44807	0	0.687434	0.703375	0.57752	0.667348	0.758203	0.430519	0.622834	0.735405	0.474151	0	0.490988	0.550478	0.443478	0.450078	0.676602	0.646914	0.50403	0.435669	0.656003	0.604276	0.653669	0	0.584793	0.528071	0.387142	0.679062	0.473254	0.562579	0.352042	0.640816	0.691539
FOXL2	0	0	0	0	0	0	0	0	0.00518459	0	0	0	0	0	0	0	0	0	0	0	0	0	0	0	0	0	0	0	0	0	0	0	0	0	0	0	0	0	0	0	0	0	0	0	0	0	0	0
MRPS22	0.0304008	0.0636873	0.0717053	0.18446	0.0896316	0.10052	0.0542462	0.135868	0.169945	0.173172	0.14381	0.154791	0.140044	0.252335	0.0792791	0.166465	0	0.184482	0.168624	0.121196	0.172202	0.180536	0.0640833	0.305616	0.157119	0.0815341	0	0.202114	0.143953	0.0920626	0	0.219291	0.112408	0.123023	0.0289125	0.0913801	0.164489	0.0857313	0	0.0290239	0.139432	0.0678419	0.113614	0.108714	0.131801	0.170206	0.241568	0.205104
PRR23C	0	0	0	0	0	0	0	0	0	0	0	0	0	0	0	0	0	0	0	0	0	0	0	0	0	0	0	0	0	0	0	0	0	0	0	0	0	0	0	0	0	0	0	0	0	0	0	0
COPB2	0.210739	0.169864	0.230971	0.110782	0.145904	0.0748515	0.350816	0.279945	0.25468	0.262734	0.18955	0.170902	0.21094	0.256017	0.269079	0.25847	0	0.157353	0.212231	0.173801	0.219274	0.239364	0.148989	0.295192	0.258525	0.114593	0	0.156885	0.144465	0.116523	0.0992942	0.345959	0.143199	0.144468	0.248328	0.131439	0.22299	0.223769	0	0.36869	0.16155	0.0214776	0.253784	0.200125	0.191396	0.158778	0.152074	0.373956
RBP2	0	0	0.00986626	0.0519578	0	0.0166426	0	0	0.0304631	0	0.00748138	0	0.00685311	0.0621545	0.0518455	0.023204	0	0	0.0364841	0	0.0147138	0.00492479	0	0.0426584	0	0.00745845	0	0	0.0106627	0	0	0	0.0113264	0.0228125	0	0	0	0	0	0	0.0112816	0	0	0	0	0	0.0429609	0
RBP1	0.0292973	0.0148881	0	0.0116339	0	0	0	0	0.0207371	0	0.0147245	0	0.0138365	0	0	0.0134126	0	0	0.0156789	0	0	0.0113393	0.016922	0	0.0161115	0.00965067	0	0	0.00974037	0	0	0	0	0	0	0	0	0	0	0	0	0	0	0.0141023	0	0.0265215	0.0124221	0
NMNAT3	0.446354	0.559601	0.445783	0.307912	0.447374	0.264821	0.376414	0.455768	0.601496	0.704356	0.467421	0.596134	0.601608	0.447727	0.787117	0.458265	0	0.662124	0.378965	0.440536	0.482138	0.40117	0.673436	0.565555	0.494707	0.305676	0	0.181158	0.416068	0.397992	0.567973	0.531593	0.614031	0.497471	0.300064	0.469038	0.565012	0.525024	0	0.722661	0.498147	0.650497	0.603521	0.390109	0.351082	0.492306	0.878144	0.596817
CLSTN2	0.910552	0.997538	0.972556	1.08452	0.979791	0.799115	0.955224	0.660842	1.10897	1.0357	1.27255	0.874782	0.725005	0.990274	0.967475	1.27229	0	1.10548	0.869517	1.08271	1.10772	1.03156	0.859788	1.10199	1.06558	0.956834	0	0.957624	0.710089	0.989352	1.08852	1.14938	1.0971	1.11315	0.686924	0.885386	0.980764	1.05912	0	1.10638	1.18256	1.02895	0.707837	0.852726	1.02363	1.31323	1.62578	1.08564
TRIM42	0	0	0	0	0	0	0	0	0	0	0	0	0	0	0	0	0	0	0	0	0	0	0	0	0	0	0	0	0	0	0	0	0	0	0	0	0	0	0	0	0	0	0	0	0	0	0	0
SLC25A36	0.543376	0.472996	0.566547	0.781819	0.610539	0.65827	0.46164	0.416509	0.6454	0.631073	0.541541	0.515609	0.551032	0.756433	0.469048	0.558145	0	0.556928	0.52291	0.593766	0.701156	0.555086	0.442039	0.739715	0.614546	0.50172	0	0.379856	0.572606	0.449003	0.312319	0.574096	0.438898	0.493356	0.297626	0.462194	0.415723	0.23503	0	0.4851	0.77906	0.391688	0.472554	0.456878	0.426772	0.541084	0.54153	0.719626
SPSB4	0.0103523	0	0.0150496	0.0113852	0.0069561	0	0	0.0164811	0.0328553	0	0.00749191	0.0139899	0.0084887	0	0.0340064	0.0102383	0	0	0.0208826	0.0100096	0.0243163	0.0316302	0.0638592	0.0198022	0.0360996	0	0	0.0266817	0.0156766	0	0	0.0237893	0.00640829	0.0110443	0	0.0163172	0.0232503	0.0116201	0	0	0.0181496	0	0.0331004	0.0133567	0.00778019	0.0740543	0	0
PXYLP1	0.414335	0.559087	0.592661	0.780539	0.558513	0.426447	0.436617	0.63971	0.738057	0.653265	0.831077	0.77009	0.525905	0.791967	0.67887	0.587783	0	0.626862	0.574526	0.673009	0.662688	0.868883	0.60884	0.871948	0.670185	0.594016	0	0.497236	0.473829	0.422261	0.64856	0.632987	0.668335	0.677212	0.321277	0.817196	0.795525	0.66206	0	0.65767	0.923739	0.496041	0.469838	0.398721	0.545951	0.540704	0.90378	0.55134
ZBTB38	0.656506	0.596575	0.782412	0.705506	0.659692	0.720507	0.987147	0.70451	0.731887	0.841506	0.674903	0.629668	0.675475	0.364246	0.61205	0.531075	0	0.714477	0.80892	0.592286	0.640064	0.819306	0.435435	0.53341	0.702669	0.601461	0	0.628358	0.66394	0.737941	0.277833	0.867265	0.757551	0.930747	0.737001	0.661786	1.03532	0.653792	0	0.780503	0.541694	0.5408	0.856701	0.750011	0.982949	0.683052	0.555573	1.17563
RASA2	0.668331	0.625866	0.724612	0.733181	0.855818	0.71239	0.397431	0.623841	0.743893	0.897795	0.671646	0.791616	0.833695	0.600277	0.668177	0.691422	0	0.545854	0.685749	0.715028	0.669373	0.63197	0.45219	0.755704	0.696407	0.533265	0	0.64607	0.73755	0.610213	0.397929	0.690455	0.638117	0.762872	0.216856	0.665862	0.538458	0.527421	0	0.356218	0.735779	0.476122	0.609491	0.551322	0.560055	0.653889	0.735044	0.329717
RNF7	0.0422448	0.00666476	0.0852648	0.120388	0.0579237	0.0656373	0.117308	0.0844543	0.101915	0.0406315	0.0370886	0.0321422	0.0572172	0.0543493	0.0855434	0.131327	0	0.032128	0.230145	0.0811612	0.0458001	0.0704065	0.0363909	0.139861	0.100992	0.0407244	0	0	0.0782466	0.0410163	0.155703	0.14394	0.0727268	0.123677	0.0697526	0.0432224	0.0780972	0.0391789	0	0.0911544	0.0781642	0.0629301	0.0455945	0.0838486	0.142091	0.0995639	0.0648815	0.104833
GRK7	0	0.0103735	0	0	0	0	0.0167424	0	0	0	0	0.00618308	0	0	0	0	0	0	0.0100516	0.0162379	0.0215397	0.0187587	0.0677696	0	0.0132243	0	0	0	0.0310266	0	0	0.0276683	0.00547014	0.0164463	0	0	0	0	0	0	0	0	0.0232965	0	0	0.0651667	0	0
ATP1B3	0.286125	0.398263	0.459193	0.670278	0.522349	0.44103	0.558403	0.469798	0.68647	0.644556	0.49045	0.414797	0.398316	0.694242	0.468632	0.576808	0	0.497079	0.564076	0.422009	0.574561	0.527703	0.301108	0.678255	0.461537	0.531004	0	0.251076	0.45274	0.300901	0.265681	0.657731	0.401706	0.619232	0.306318	0.58956	0.468317	0.370278	0	0.592758	0.617124	0.202462	0.653555	0.365849	0.322899	0.62599	0.584007	0.624298
TFDP2	0.705309	0.916771	1.05908	0.922387	0.925946	0.994206	0.846907	0.927346	1.07197	1.22966	1.01672	0.988599	1.11468	0.741934	1.24364	1.0408	0	0.970182	0.834591	0.866121	0.995395	1.05273	0.92455	1.24636	1.02399	0.827784	0	0.85703	1.01681	0.831193	1.08727	0.924098	1.05662	1.11661	0.918879	1.01677	1.10559	1.18938	0	0.727583	1.0202	0.915518	0.958954	0.880703	1.12302	1.13026	1.09797	1.03965
GK5	0.214178	0.338994	0.195959	0.209714	0.292271	0.298502	0.143599	0.312568	0.264241	0.302653	0.260667	0.170991	0.198984	0.237787	0.236922	0.447451	0	0.269704	0.271015	0.216339	0.263234	0.29919	0.244484	0.253265	0.269709	0.181848	0	0.327468	0.313079	0.265789	0	0.244247	0.26353	0.233017	0.440872	0.197085	0.287153	0.172222	0	0.325067	0.25157	0.105648	0.329598	0.255529	0.0915421	0.219618	0.291039	0.364912
XRN1	0.610618	0.606948	0.658107	0.607547	0.59846	0.66954	0.705124	0.774461	0.580098	0.618691	0.736633	0.649777	0.686188	0.513415	0.659496	0.577782	0	0.703005	0.663266	0.616709	0.5576	0.783348	0.595713	0.648871	0.526439	0.760752	0	0.548887	0.729073	0.580451	0.405153	0.939043	0.659142	0.693852	0.657708	0.72263	0.746988	0.576763	0	0.673582	0.67186	0.698814	0.637905	0.444253	0.555125	0.87437	0.647992	0.882654
ATR	0.709731	0.540516	0.609559	0.601064	0.516329	0.591099	0.415944	0.644596	0.569644	0.657923	0.747237	0.848167	0.663462	0.603846	0.955589	0.770277	0	0.743598	0.583053	0.615396	0.647473	0.879356	0.499003	0.70261	0.675683	0.650617	0	0.506611	0.703484	0.540412	0.326175	0.749112	0.649993	0.833186	1.1462	0.568323	0.435369	0.574438	0	0.580037	0.627618	0.34713	0.570604	0.316286	0.569274	1.0724	0.589241	0.413693
PLS1	0.0306128	0.0794543	0.044101	0.082303	0.0289119	0.0357132	0.081862	0.0746528	0.0650074	0.0382426	0.0669274	0.0122774	0.0528355	0.0600664	0	0	0	0	0.0766461	0.0766559	0.0377309	0.0659927	0.011683	0.0913054	0.0149417	0.00940932	0	0.0767759	0.060871	0.0464693	0.110604	0.0686439	0.0228387	0.084945	0	0.0356796	0.0373439	0.0314636	0	0.0286841	0.0255768	0.06242	0.0622236	0.0134204	0.0214971	0.103139	0.0595772	0.0284664
TRPC1	1.00897	0.864896	0.936873	0.991869	0.955406	1.03008	0.785678	1.00243	0.994853	1.02132	0.997131	0.851726	0.985058	1.00785	1.00122	1.11204	0	0.943244	0.970797	0.959086	0.887355	1.05253	0.945766	1.16744	0.85015	0.930391	0	0.934516	0.961566	0.846073	0.622536	0.957455	0.804151	0.972953	0.848747	0.973189	0.881256	0.970053	0	0.529202	0.850058	0.720597	0.832093	0.766248	0.878236	1.00543	0.924762	0.623762
PCOLCE2	0	0	0.0187248	0.0213601	0.0088358	0	0	0	0.0036301	0	0.0249274	0	0.00967545	0	0	0.0107145	0	0	0.0171941	0.00911486	0.0068533	0.0146511	0	0.019247	0.0468316	0.00965067	0	0	0.0109682	0.04165	0	0	0.00468516	0.0171864	0	0	0.0136996	0	0	0	0.00656867	0	0	0.0345598	0.0080398	0	0.039788	0
PAQR9	0.0178363	0.0164828	0.0583776	0.0874509	0.042719	0.0188546	0.107912	0.0411865	0.0500506	0.0276328	0.127068	0.0176154	0.0437859	0.0439143	0	0.0376886	0	0.0121569	0.0930669	0.0448451	0.0571589	0.0609625	0.0396772	0.022168	0.113149	0.0290722	0	0.0610225	0	0.0948892	0.109979	0.14618	0.0448265	0.0418544	0.0697526	0.0236141	0.089735	0.0138957	0	0.0898184	0.0624125	0.0773547	0.101233	0.0618015	0.0355626	0.159864	0.0171089	0.130987
U2SURP	0.543646	0.442949	0.528832	0.64141	0.555975	0.537039	0.52134	0.608112	0.454142	0.587625	0.450395	0.426332	0.481632	0.39073	0.513869	0.475186	0	0.411033	0.604135	0.544208	0.528174	0.515524	0.397207	0.519963	0.511582	0.368887	0	0.352947	0.610389	0.509863	0.348284	0.472555	0.532669	0.593472	0.221204	0.49557	0.523983	0.558854	0	0.424497	0.525442	0.495647	0.500225	0.346668	0.288496	0.560838	0.525048	0.602701
CHST2	0.0998804	0.0103735	0.0619812	0.0635603	0.0361172	0.0749168	0.0995277	0.0552724	0.0993134	0.0676731	0.0585192	0.0047539	0.0530906	0.0954736	0.0311326	0.0281062	0	0.0488861	0.13869	0.0585303	0.101751	0.123419	0.0824161	0.115438	0.0824647	0.0676284	0	0.036953	0.0583088	0.0449857	0.218464	0.141822	0.0218773	0.0905074	0	0.0599547	0.151223	0.0425267	0	0.100218	0.0420003	0.0470744	0.0217124	0.0281746	0.085358	0.14196	0.0542038	0.312162
SLC9A9	2.43855	2.45536	2.47107	2.38434	2.5118	2.37741	2.12542	2.1782	2.44152	2.5931	2.41331	2.4497	2.43077	2.3295	2.49532	2.4999	0	2.55494	2.20702	2.48085	2.46381	2.1847	2.48014	2.57658	2.45425	2.42767	0	2.35181	2.36116	2.46858	2.49427	2.10164	2.53384	2.57508	2.43963	2.49486	2.07446	2.21998	0	2.34882	2.56704	2.56023	2.34772	2.16328	2.30204	2.59975	2.58338	1.9078
PLOD2	0.339059	0.419402	0.408241	0.479339	0.366508	0.380736	0.434613	0.36023	0.330153	0.374481	0.298074	0.328112	0.285232	0.399437	0.172731	0.280315	0	0.240643	0.408866	0.354774	0.38731	0.440747	0.144598	0.270535	0.539416	0.349333	0	0.43827	0.355591	0.396636	0.267854	0.455971	0.402713	0.390491	0.217524	0.420743	0.504471	0.434303	0	0.2545	0.34253	0.217332	0.515308	0.177247	0.528495	0.553048	0.373184	0.300521
PLSCR4	0	0	0.00500758	0	0	0.00720143	0.0204603	0	0.00970758	0.00479209	0	0.0169029	0.00566223	0	0	0	0	0.0165016	0	0	0.011218	0	0.037251	0	0	0	0	0	0.015479	0.0114697	0	0	0.0273774	0	0.0273372	0	0.0119192	0	0	0	0	0	0	0.0200481	0	0.0277706	0	0
PLSCR2	0.0559218	0.0469012	0.0518578	0.0272469	0.0421881	0.0399893	0.0625104	0.0646545	0.0195932	0.0231579	0.0582226	0.031846	0.0386409	0	0	0	0	0.043437	0.0751528	0.0295938	0.0102744	0.111658	0	0.0345908	0.0568982	0.0313417	0	0.116784	0.15464	0.0393432	0.21861	0.156366	0.0600374	0.0852212	0.0702052	0.00625352	0.137768	0.0719961	0	0.0347261	0	0.083989	0.129544	0.0330368	0.0627403	0.0310521	0	0.364044
PLSCR1	0.145108	0.180273	0.104919	0.146521	0.120265	0.177671	0.0866943	0.13762	0.148713	0.19317	0.152727	0.135938	0.071945	0.165929	0.207665	0.120499	0	0.105947	0.182586	0.128882	0.191309	0.115374	0.122533	0.197044	0.201362	0.166791	0	0.214454	0.157279	0.108171	0.0544865	0.165551	0.0643238	0.17398	0.145205	0.0892247	0.200244	0.124376	0	0.0290239	0.0937045	0.134518	0.0974782	0.140777	0.122376	0.14442	0.0928383	0.232807
PLSCR5	0	0	0	0	0	0	0	0	0	0	0	0	0	0	0	0	0	0	0	0	0	0	0	0	0	0	0	0	0	0	0	0	0	0	0	0	0	0	0	0	0	0	0	0	0	0	0	0
ZIC4	0	0	0	0	0	0.00390964	0	0	0	0.0101938	0	0	0	0	0	0	0	0	0.00577009	0	0	0	0	0.0248766	0	0.0170464	0	0	0	0	0	0	0	0.0110236	0	0	0	0	0	0	0	0	0	0	0	0	0	0
ZIC1	0.0163254	0.0175763	0.0073546	0	0.0152739	0.0118649	0	0	0.00392545	0	0.00852637	0	0.0073169	0.0515592	0	0	0	0	0	0	0	0.0186208	0.0467167	0.0617693	0.0246645	0.0321843	0	0	0.0154597	0	0	0	0.00383048	0	0	0	0	0.0124114	0	0.0310813	0.0131676	0	0	0	0	0	0	0
AGTR1	0	0	0	0	0	0	0	0	0	0	0.00624725	0	0	0	0	0	0	0	0	0	0	0	0	0	0	0	0	0	0	0	0	0	0	0	0	0	0	0	0	0	0	0	0	0	0	0	0	0
CPB1	0	0.00521704	0	0.01094	0	0	0.0140939	0.0202213	0.005258	0	0	0	0	0	0	0	0	0	0	0	0	0	0	0	0	0	0	0	0	0	0.109979	0	0	0	0	0	0	0	0	0	0.0203597	0	0	0	0	0	0	0
CPA3	0	0	0	0.0102902	0	0.00558805	0	0	0	0	0	0	0	0	0	0	0	0	0	0	0	0	0	0	0	0.00882829	0	0	0	0	0	0	0	0	0	0	0	0	0	0.0343591	0.0101527	0	0	0	0	0	0	0
GYG1	0.0429238	0.0995764	0.0477323	0.0579437	0.0396806	0.0502712	0.0384799	0.0479444	0.0980571	0.0569242	0.0617936	0.0830221	0.0605254	0.0621545	0.0686093	0.0540757	0	0.0327864	0.0491896	0.0651818	0.130179	0.0426362	0	0.0696942	0.0613808	0.0787616	0	0.0702606	0.0635946	0.0861187	0	0.103784	0.0481769	0.0584815	0.0562497	0.0625578	0.0655928	0.0775334	0	0.0592428	0.0577091	0.0293491	0	0	0.0685002	0	0.0509391	0.0677625
HLTF	0.413563	0.408624	0.462802	0.546625	0.559662	0.542298	0.57017	0.518131	0.493461	0.622758	0.431843	0.368041	0.390673	0.533358	0.62547	0.513246	0	0.435268	0.41601	0.381544	0.467371	0.464855	0.382322	0.603951	0.430464	0.378239	0	0.215392	0.415023	0.256804	0.216672	0.446537	0.355238	0.48378	0.252639	0.501056	0.443682	0.290282	0	0.503093	0.532181	0.226685	0.317335	0.249973	0.458182	0.555718	0.391926	0.590983
HPS3	0.101334	0.15444	0.118695	0.125086	0.140763	0.106184	0.0724975	0.298542	0.114323	0.299402	0.13962	0.134812	0.1017	0.140839	0.194591	0.16644	0	0.159708	0.162889	0.0562433	0.147756	0.0928728	0.109016	0.185343	0.11247	0.167434	0	0.170435	0.122359	0.0689509	0.111044	0.119136	0.120212	0.0832107	0.0289125	0.143894	0.103051	0.139939	0	0.209226	0.146903	0	0.156894	0.100434	0.13534	0.165642	0.108623	0.147839
CP	0	0.00521704	0.00558797	0.0093697	0.0242885	0	0	0.0121452	0.0165174	0.0101396	0.00417227	0	0.0152322	0	0	0	0	0.0180752	0.0359708	0.016273	0.013568	0.0222117	0.0150072	0.0596713	0.0100385	0.00853701	0	0.0372746	0.0227129	0.0278119	0	0.0346475	0.0161471	0.0112762	0	0.0258774	0.0136996	0.0273425	0	0	0.0131335	0	0.0616207	0	0	0.05956	0.0388346	0.0813528
TM4SF18	0	0	0	0	0	0.00885544	0	0	0	0	0	0	0	0	0	0	0	0	0	0	0	0	0	0	0	0	0	0	0	0	0	0	0	0	0	0	0	0	0	0	0	0	0	0	0	0	0	0
TM4SF1	0	0	0	0	0	0	0	0	0	0	0	0	0	0	0	0	0	0	0	0	0	0	0	0	0	0	0	0	0	0	0	0	0	0	0	0	0	0	0	0	0	0	0	0	0	0	0	0
TM4SF4	0	0	0	0	0	0	0	0	0	0	0	0	0	0	0	0	0	0	0	0	0	0	0	0	0	0	0	0	0	0	0	0	0.00443422	0	0	0	0	0	0	0	0	0	0	0	0	0	0	0
WWTR1	0.0369355	0.0113669	0.0378576	0.0800141	0.119902	0.0238361	0.189189	0.0627165	0.061204	0.0371786	0.0596805	0.0850403	0.075041	0.252545	0.0814352	0.076193	0	0.104718	0.0823016	0.0344092	0.0673721	0.0689702	0.0886101	0.13479	0.086367	0.0637378	0	0.0378276	0.0842355	0.0319501	0	0.130349	0.0484224	0.228185	0.0508733	0.0910549	0.108425	0.100443	0	0.091775	0.145127	0.0860979	0.0217124	0.0643366	0.0835879	0	0.0312661	0.66628
COMMD2	0.0704544	0.0446626	0.067011	0.09807	0.0785549	0.0827674	0.233955	0.079908	0.170361	0.120573	0.0770713	0.0647013	0.0814559	0.138646	0.0676758	0.14641	0	0.0880957	0.142595	0.0443714	0.083719	0.0888268	0.0335831	0.157701	0.0624052	0.06974	0	0	0.105455	0.0396766	0.0544865	0.120866	0.0373862	0.109536	0	0.0812401	0.19763	0.0891524	0	0.112776	0.115555	0.0424438	0.0748349	0.129438	0.0775692	0.0522415	0.125159	0.0817728
ANKUB1	0.0987107	0.0547679	0.151781	0.486264	0.307892	0.117953	0.0895958	0.140203	0.296602	0.109978	0.125057	0.122796	0.0630355	0.323616	0.0942173	0.251691	0	0.334635	0.160945	0.133372	0.188719	0.246557	0.0645969	0.491681	0.0678289	0.03383	0	0.0714497	0.513205	0.107039	0	0.39173	0.0661474	0.21306	0	0.0924197	0.14223	0.0697302	0	0.159742	0.210674	0.118901	0.273549	0.0531405	0.0952098	0.135892	0.131741	0
RNF13	0.574339	0.45575	0.597311	0.537496	0.598761	0.659963	0.372843	0.525418	0.594143	0.478837	0.527299	0.5087	0.418631	0.596151	0.412366	0.605708	0	0.480275	0.549073	0.488937	0.599765	0.530751	0.411193	0.668075	0.692023	0.600757	0	0.600731	0.544109	0.702269	0.240275	0.674559	0.486055	0.367553	0.45836	0.389445	0.535809	0.577005	0	0.514047	0.39392	0.512655	0.372388	0.464031	0.473601	0.27218	0.465325	0.670112
PFN2	0	0.0117032	0.0114386	0.0119257	0.012132	0	0.0316304	0	0.037428	0.0254957	0.0233359	0.00917932	0	0.104002	0	0.0349397	0	0.0379557	0.0331516	0.00867911	0	0.0301294	0	0.0518581	0.00843299	0	0	0.0184815	0.0156766	0.039798	0	0.0350998	0.00443422	0	0	0.0192212	0.0335582	0	0	0	0.0321942	0	0	0.0135058	0	0	0.0674677	0
TSC22D2	0.541987	0.442411	0.552071	0.274292	0.546806	0.462877	0.528949	0.431388	0.456632	0.469759	0.457824	0.36117	0.47784	0.374232	0.442998	0.308276	0	0.408772	0.438184	0.386702	0.48845	0.580491	0.358725	0.516943	0.591852	0.434331	0	0.51258	0.581996	0.405641	0.263759	0.402872	0.310117	0.399831	0.482259	0.47912	0.31315	0.425748	0	0.616419	0.387916	0.447305	0.354866	0.342009	0.438062	0.527335	0.379641	0.793357
SERP1	0.294184	0.226769	0.299107	0.346248	0.314802	0.272521	0.519954	0.371957	0.426893	0.363077	0.301719	0.235093	0.250131	0.488275	0.238925	0.429671	0	0.267152	0.262589	0.261477	0.269823	0.395678	0.171795	0.595627	0.248666	0.276701	0	0.349386	0.331301	0.174032	0.246397	0.329461	0.217377	0.321528	0.294824	0.24589	0.438659	0.267407	0	0.26623	0.273995	0.129253	0.189203	0.210198	0.274015	0.183452	0.374742	0.657744
EIF2A	0.147854	0.183141	0.175347	0.220404	0.176222	0.123425	0.255612	0.0609481	0.199037	0.160011	0.164114	0.0603364	0.154679	0.297779	0.0790599	0.223223	0	0.206657	0.222995	0.128164	0.185499	0.1447	0.109989	0.245353	0.230175	0.0915817	0	0.0234965	0.19038	0.0523711	0	0.223907	0.104741	0.188097	0	0.129965	0.129316	0.197295	0	0.065226	0.185391	0.083809	0.259769	0.0702176	0.0696669	0.169076	0.188223	0.166031
SELENOT	0.219998	0.135223	0.272851	0.281235	0.240358	0.256564	0.365155	0.284163	0.28674	0.352485	0.359216	0.198705	0.255485	0.125061	0.264471	0.224198	0	0.156801	0.421811	0.275175	0.276241	0.28521	0.296227	0.41539	0.303077	0.259571	0	0.280517	0.259847	0.239937	0.226515	0.208606	0.169596	0.293643	0.0462917	0.235123	0.293408	0.187636	0	0.218928	0.204157	0.105256	0.175887	0.188474	0.403581	0.238398	0.228371	0.355074
ERICH6	0.0426791	0.0542778	0.0324043	0.0112239	0.045711	0.007846	0.0391649	0.0136666	0.0166769	0	0.0175845	0.00917932	0	0	0	0.0141235	0	0.0615171	0.0133652	0.0543497	0.0137811	0.0287059	0	0.0414345	0	0	0	0	0.0102481	0.0328038	0	0	0.0157194	0.0193957	0	0.0207471	0.0105627	0.0120847	0	0.0445061	0.0131676	0.0287013	0.0181826	0.0189074	0.0134573	0	0.0410979	0.0677655
SIAH2	0.0963462	0.0868385	0.18117	0.0851053	0.079504	0.107262	0.31533	0.143084	0.217734	0.11679	0.0889352	0.11341	0.0932878	0.374865	0.199356	0.165549	0	0.122128	0.151906	0.127185	0.118888	0.173837	0.0939338	0.192542	0.120733	0.129508	0	0.160004	0.200209	0.115326	0	0.142986	0.139798	0.0638991	0.0358403	0.0880682	0.118814	0.151496	0	0.0721338	0.125388	0.0228028	0.206095	0.0448769	0.14242	0.219173	0.0793098	0.267466
MINDY4B	0	0	0	0	0	0	0	0	0	0	0.00506949	0	0	0	0	0	0	0	0	0	0	0	0	0	0	0	0	0	0	0	0	0	0	0	0	0	0	0	0	0	0	0	0	0	0	0	0	0
AC020636.2	0	0	0	0	0	0	0	0	0	0	0	0	0	0	0	0	0	0	0	0	0	0	0	0	0	0	0	0	0	0	0	0	0	0	0	0	0	0	0	0	0	0	0	0	0	0	0	0
CLRN1	0	0	0	0	0	0	0	0	0.00405379	0	0	0.0188189	0	0	0	0	0	0	0	0	0	0	0	0	0	0	0	0	0	0	0	0	0	0	0	0	0	0	0	0	0	0	0	0	0	0	0	0
MED12L	0.74514	0.966863	1.14058	0.98078	1.0468	1.11438	0.965524	0.953345	1.09568	1.21383	1.16017	1.093	0.932012	1.24648	0.937534	1.03535	0	1.15021	0.971457	1.10797	1.04267	1.01278	0.975314	1.06383	1.26775	1.23441	0	1.03562	1.11971	1.15314	0.91275	1.24286	1.09363	1.02524	0.777708	1.08415	1.25543	1.03505	0	1.14259	1.0769	0.94912	0.975985	1.04104	1.07793	1.08823	1.21739	1.01723
GPR171	0	0	0	0.10229	0.0155078	0	0	0	0	0.00573948	0.00333765	0	0	0	0	0.0234944	0	0	0	0	0.0115772	0.0130536	0	0	0	0	0	0	0.0156766	0	0	0	0	0	0	0	0	0.01772	0	0	0.0120172	0	0	0	0	0	0	0
P2RY14	0.01013	0.0204261	0.0768614	0.403599	0.348689	0.107056	0.0873726	0.0827562	0.318442	0.166045	0.0569127	0.04397	0.0368727	0.24081	0	0.45152	0	0.212377	0.218161	0.0816926	0.0910532	0.281552	0.042033	0.243469	0.0190947	0	0	0.0587249	0.278201	0.0994224	0.0992942	0.457214	0.0381334	0.270929	0	0.0722404	0.13699	0.0136049	0	0.0529494	0.280477	0.0220597	0.116378	0.0141023	0.0371039	0.211526	0.150737	0
GPR87	0	0	0	0.0233008	0	0	0	0	0.0087671	0	0	0	0	0	0	0	0	0	0.0111498	0.013408	0	0.0149105	0	0	0	0	0	0	0	0.0124886	0	0	0	0	0	0	0	0	0	0	0	0	0.0226412	0	0	0	0.0124221	0
P2RY13	0	0	0	0.0124484	0	0	0	0	0.00915441	0	0	0	0	0	0	0	0	0	0.00513035	0	0	0	0	0	0	0	0	0	0.0195949	0	0	0	0	0.00836029	0	0	0	0	0	0	0	0	0	0	0	0	0	0
P2RY12	0.0113214	0	0.00587781	0.0544825	0.0652874	0	0.0163154	0	0.0317278	0.012626	0.00960802	0.00823859	0	0	0	0.0439865	0	0.0121569	0.0053616	0.0190924	0.0278857	0.00827375	0.0365051	0.0320559	0.00989894	0	0	0.0461715	0.0991675	0.0209072	0.0544865	0.0510534	0.00674398	0.0548739	0	0.0162229	0.0136001	0	0	0.0286841	0.00826375	0.0326857	0.0215168	0.0220623	0.00812069	0.0341146	0.0189796	0
IGSF10	0.00856741	0.0052865	0.0153049	0.184851	0.0862419	0.0642364	0.11956	0.0121452	0.084034	0.0417011	0.020437	0.0191467	0.0457012	0.103618	0	0.0706808	0	0.0844499	0.080629	0.0431127	0.0833808	0.0681565	0.0126951	0.0832713	0.0366597	0	0	0.08386	0.199042	0.0618147	0.139059	0.0627161	0.0108142	0.166834	0.0697526	0.00709715	0.0539036	0	0	0	0.0646845	0.0256332	0.113249	0.020197	0.0177889	0.0310521	0.0552978	0.0482664
AADACL2	0	0	0	0	0	0	0	0	0	0	0	0	0	0	0	0	0	0	0	0	0	0	0	0	0	0	0	0	0	0	0	0	0	0	0	0	0	0.0185464	0	0	0	0	0	0	0	0	0	0
AADAC	0.00628631	0	0	0	0	0	0	0	0	0	0	0	0	0	0	0	0	0	0	0	0	0	0	0	0	0	0	0	0	0	0	0	0	0	0	0	0	0	0	0	0	0	0	0	0	0	0	0
SUCNR1	0	0	0	0	0	0	0	0	0	0	0	0	0	0	0	0	0	0	0	0	0	0	0	0	0	0	0	0.0165226	0	0	0	0	0	0	0	0	0	0	0	0	0	0	0	0	0	0	0	0
MBNL1	0.994745	1.05615	1.19417	1.23286	1.3057	1.32346	1.39226	1.1027	1.11535	1.27829	1.17138	1.16192	1.12962	0.790062	0.910576	0.880994	0	0.74904	1.03692	0.981486	1.07045	0.908965	1.01455	1.07001	1.26727	1.10255	0	1.4727	1.19582	1.15581	1.37915	1.09032	0.964889	1.25276	0.615572	1.10496	1.10848	1.31936	0	0.970998	1.0183	1.10524	0.984546	1.39309	1.08587	1.14807	1.01789	1.40849
P2RY1	0	0	0.0135322	0.034818	0.00694538	0	0	0	0.0234569	0.0277762	0.0183333	0.00642855	0.0163802	0	0	0.0212846	0	0.014712	0.0174314	0.00765339	0	0.00715993	0	0.056678	0.0288938	0	0	0	0.0157443	0	0	0.0510222	0.00638119	0	0	0.00751207	0.0163962	0	0	0	0.0114551	0	0	0.0405378	0	0	0.0257137	0.0370707
RAP2B	0.0310147	0.00610553	0.0248861	0.0548517	0.0501649	0.0462671	0.0345785	0.0570488	0.0391714	0.0494302	0.051047	0.0222727	0.0414217	0	0	0.0184241	0	0.0332914	0.0145729	0	0.0411289	0.0393697	0.0173366	0.0656932	0.0199084	0	0	0.0200424	0.015479	0.0481763	0	0.0543192	0.0419538	0.0278547	0	0.0223526	0.0119192	0	0	0.158258	0.0285109	0.0256332	0.0289814	0	0.0998987	0.0583389	0.0296596	0.13488
ARHGEF26	0.072954	0.0233358	0.0683624	0.0537215	0.0579002	0.0356595	0.0975971	0.0559665	0.0670146	0.105594	0.0737579	0.0736359	0.0173218	0.247307	0.0940258	0.084853	0	0.0710941	0.0545117	0.137397	0.0533473	0.0324644	0.0233047	0.0207654	0.0706177	0.0568072	0	0.0190159	0.100017	0.0371216	0	0.0960458	0.0658638	0	0.0599549	0.148783	0.0732502	0.0259805	0	0.1574	0.0553015	0.0426306	0.0298009	0.0490587	0.101491	0	0.07801	0.129253
DHX36	0.528616	0.388534	0.628929	0.606938	0.535776	0.530059	0.482987	0.677071	0.590745	0.554103	0.555715	0.470087	0.453566	0.964144	0.588466	0.599858	0	0.64053	0.590762	0.600245	0.691756	0.643638	0.361581	0.684111	0.695294	0.569626	0	0.331831	0.715722	0.300313	0.10786	0.491334	0.471617	0.494107	0.465333	0.533396	0.557173	0.405005	0	0.469916	0.524121	0.319754	0.508613	0.445966	0.559728	0.425572	0.651438	0.547996
GPR149	0.649201	0.871152	0.920396	0.812387	0.936278	1.02472	0.447959	0.873186	0.902609	1.12229	1.06301	0.962623	1.07838	0.509514	1.40911	0.85149	0	0.912826	1.03177	0.909701	1.10893	0.545615	1.07805	1.21977	1.01441	0.850719	0	0.580695	0.73338	0.758951	0.468064	0.501803	0.794191	0.913602	0.513002	1.03747	0.514406	0.658627	0	0.812503	0.690656	0.521191	0.481292	0.673907	0.844594	0.884446	0.984174	0.569338
MME	0.320756	0.596609	0.474764	0.408502	0.519152	0.403572	0.906419	0.343535	0.511065	0.523449	0.640709	0.443877	0.559844	0.531395	0.454159	0.60209	0	0.362204	0.38574	0.543078	0.497856	0.476516	0.553494	0.767272	0.591817	0.568855	0	0.346463	0.402867	0.398207	0.452465	0.381697	0.565959	0.583924	0.263744	0.554535	0.452059	0.308624	0	0.572161	0.410457	0.41079	0.431706	0.517105	0.374022	0.227349	0.600899	0.819651
PLCH1	0.373049	0.25301	0.371834	0.307438	0.240462	0.1083	0.656181	0.308318	0.296017	0.393498	0.261392	0.187166	0.256291	0.517277	0.33849	0.227174	0	0.297991	0.421446	0.296514	0.309859	0.112685	0.122245	0.358872	0.4022	0.207914	0	0.521521	0.251362	0.310011	0.69619	0.189581	0.360932	0.323218	0.476597	0.15879	0.262238	0.254105	0	0.536268	0.183567	0.117221	0.352338	0.15685	0.56338	0.335484	0.412224	0.253751
C3orf33	0	0.0351143	0.0228226	0.00984404	0.00825746	0.0105792	0	0	0.0405344	0.0284448	0.00428364	0	0.00680927	0	0	0	0	0.014712	0.0553251	0.0255539	0.0136962	0.0189503	0	0	0.0147401	0.0263781	0	0.0387052	0.0270711	0.0139738	0	0	0.0290438	0	0	0.0217796	0	0	0	0.0163084	0.0214344	0.0249858	0	0.0206963	0.0329184	0.0310521	0	0.127693
AC104472.3	0.0063122	0	0.00659435	0.0158467	0	0.00861703	0.032148	0	0.013296	0.0237473	0	0	0	0.0557555	0	0.0124417	0	0.0141283	0	0	0	0.0233028	0	0	0.0132392	0	0	0	0.0113174	0	0	0.0258757	0	0	0	0	0.0315698	0.0217701	0	0	0.0208653	0	0	0.0129945	0	0	0.0238829	0
GMPS	0.356692	0.271832	0.362055	0.273873	0.335304	0.322751	0.503005	0.340776	0.380414	0.554013	0.463825	0.397816	0.345457	0.115046	0.382175	0.457751	0	0.362263	0.450276	0.350392	0.347951	0.476554	0.3281	0.473063	0.437474	0.306936	0	0.243469	0.518474	0.25812	0.317979	0.523633	0.248082	0.412648	0.418967	0.265829	0.268876	0.277258	0	0.204324	0.326508	0.130526	0.314109	0.372352	0.346657	0.263124	0.356777	0.450319
KCNAB1	2.60271	2.6275	2.60913	2.23757	2.57284	2.39446	2.46973	2.57026	2.54452	2.54803	2.56347	2.75067	2.72969	2.21478	2.57907	2.40919	0	2.39206	2.41892	2.27468	2.6145	2.46437	2.64622	2.49584	2.57511	2.56851	0	2.39956	2.35358	2.33048	2.19746	2.21919	2.57342	2.54061	2.57591	2.69375	2.44018	2.47736	0	2.63442	2.66235	2.51834	2.30267	2.65978	2.55124	2.43007	2.44046	2.22987
SSR3	0.207966	0.0810725	0.093603	0.0560161	0.0543463	0.102555	0.0180453	0.127081	0.122163	0.117785	0.118889	0.101115	0.17604	0.153111	0.0364662	0.17883	0	0.0895177	0.11584	0.093331	0.0594311	0.108362	0.0125905	0.200424	0.183144	0.103893	0	0.146926	0.185329	0.0445625	0	0.159248	0.0602232	0.122101	0	0.0388802	0.0835977	0.051552	0	0.0347261	0.0277575	0.0132815	0.10416	0.0408305	0.1019	0.0341146	0.0669507	0.255693
TIPARP	0.0539132	0	0.0306706	0.0556234	0.0672606	0.058322	0.11583	0.0355794	0.0290695	0.0262143	0.0338561	0.0272848	0.037792	0	0.0340064	0.072435	0	0.0443032	0.0837087	0.05513	0.0306964	0.0660701	0.011683	0.0619072	0.03706	0.0392978	0	0.0453685	0.0700986	0.0677278	0	0.0157615	0.0435045	0.0547517	0	0.0746471	0.0564168	0.0551792	0	0.0434497	0.0261717	0.0256332	0.0257248	0	0.0226387	0	0.0313454	0.0955553
LEKR1	0.0547108	0.0745155	0.0573211	0.0580567	0.0695695	0.0440433	0.0194211	0.0317773	0.0624434	0.0304545	0.0587678	0.0336863	0.0534063	0.0562656	0	0.112426	0	0.108841	0.0549324	0.0887745	0.0220837	0.0526912	0.0360102	0	0.0588629	0.0398064	0	0.0261314	0.0774094	0.0188924	0	0.085696	0.0411672	0.0321983	0.0711683	0.0602031	0.0919083	0.0345537	0	0.0494873	0.0568694	0.057952	0.11406	0.0184862	0	0	0.0327891	0.196456
CCNL1	0.222192	0.142278	0.264873	0.162361	0.293564	0.218119	0.171661	0.170904	0.257451	0.0980688	0.195209	0.273478	0.16025	0.162015	0.126755	0.188042	0	0.199403	0.219412	0.152124	0.254961	0.299582	0.0734058	0.289682	0.221195	0.232592	0	0.262923	0.212489	0.122488	0.111044	0.340054	0.158494	0.112042	0	0.19545	0.210549	0.133873	0	0.176334	0.167847	0.276434	0.311565	0.252147	0.181391	0.371709	0.275811	0.159414
VEPH1	0.0129476	0	0.0203501	0.0283104	0.00789636	0.0147411	0.0194211	0.0166405	0.0146456	0.00662655	0.0149177	0	0	0	0	0.0129658	0	0.0270629	0.0158661	0.0186534	0	0.0170607	0	0.0808703	0	0	0	0.0286851	0.0480663	0.0134133	0	0.0278723	0.00494341	0.0326305	0	0	0	0	0	0.0347261	0.0255179	0	0	0	0.0101579	0.0318173	0	0
PTX3	0	0	0.00435096	0	0	0	0	0	0.00331181	0.01546	0	0	0	0	0	0	0	0	0	0	0	0	0	0.0478586	0	0.0266332	0	0	0	0	0	0	0.00334391	0	0	0	0	0	0	0	0	0	0	0	0	0	0	0
RSRC1	0.550786	0.477852	0.564491	0.493916	0.550617	0.584456	0.505586	0.45008	0.521107	0.532642	0.587712	0.52243	0.616962	0.622192	0.300786	0.40177	0	0.497783	0.523941	0.555865	0.495737	0.678828	0.409732	0.573999	0.552544	0.577724	0	0.50207	0.516648	0.556455	0.705508	0.563643	0.593238	0.660459	0.57703	0.525087	0.534624	0.529595	0	0.36498	0.477606	0.539538	0.526829	0.484434	0.46465	0.739015	0.402196	0.769739
MLF1	0.14679	0.107754	0.136513	0.187981	0.119726	0.168008	0.11434	0.153904	0.13872	0.150196	0.102999	0.101583	0.0899124	0	0.106389	0.155595	0	0.197386	0.14217	0.086731	0.147422	0.163584	0.131913	0.133987	0.142478	0.113923	0	0.0371812	0.103914	0.0746559	0	0.20199	0.133024	0.238693	0.0750562	0.121793	0.043366	0.197758	0	0.18399	0.200579	0.0326857	0.173752	0.172852	0.192168	0.0571618	0.122717	0.390396
GFM1	0.199578	0.185292	0.137856	0.207022	0.226665	0.204887	0.178685	0.259965	0.274338	0.220798	0.215082	0.157741	0.18643	0.607023	0.337018	0.264608	0	0.307267	0.223166	0.196416	0.25882	0.252728	0.166309	0.325048	0.181766	0.114695	0	0.0670254	0.318691	0.175397	0.101216	0.414027	0.151809	0.239818	0.0508733	0.287814	0.196558	0.175128	0	0.146665	0.191808	0.083698	0.17247	0.275533	0.152442	0.332531	0.33049	0.355336
LXN	0	0	0.0160339	0.048673	0.0404617	0.0146569	0	0	0.0116472	0.00893183	0.0141164	0	0.00629992	0.0489826	0.0725894	0.0368145	0	0.0250006	0.0665613	0.0054421	0.0351722	0.0156516	0	0	0.00592587	0.00856349	0	0.0258012	0.0707343	0.0342676	0	0.0668424	0	0.0354335	0	0	0.0260348	0	0	0	0	0	0.0298538	0	0	0	0.034004	0
RARRES1	0.027217	0.0339327	0.0693585	0.153638	0.122044	0.0186889	0	0	0.0704849	0.0450768	0.0487667	0.0625814	0.00566223	0.0716949	0.0364662	0.115624	0	0.0704371	0.0743336	0.051918	0.085914	0.100347	0	0.0707331	0.0178839	0.0147861	0	0.0851078	0.0763508	0.0280747	0.10786	0.235638	0.0263707	0.0425076	0.0631774	0.039492	0.0593718	0.0369005	0	0.0908869	0.0636164	0	0.0986891	0	0.0296984	0.0850774	0.0999001	0
MFSD1	0.151719	0.101263	0.206399	0.0959607	0.137429	0.138909	0.207885	0.177119	0.15647	0.182457	0.112153	0.121312	0.103303	0.222623	0.0549468	0.110719	0	0.190646	0.154927	0.136382	0.180875	0.187947	0.0902694	0.117088	0.204505	0.120393	0	0.171729	0.0995455	0.10323	0.221022	0.0856703	0.115209	0.2298	0.0823221	0.121163	0.121741	0.127843	0	0.159186	0.135738	0.155099	0.132702	0.132577	0.14906	0.0885404	0.0950625	0.143822
IQCJ-SCHIP1	3.23409	2.81574	3.02255	2.67505	2.53475	2.85651	3.16182	2.91319	2.70518	3.03212	3.08548	2.83022	2.94003	2.48299	2.99205	2.29736	0	2.90602	2.94179	2.69038	3.0573	2.83594	2.98499	2.60077	2.53629	2.85611	0	3.34455	2.71436	3.10525	3.48235	2.7982	2.98205	2.97082	3.39291	2.85758	3.75934	3.33418	0	2.99127	2.69305	3.08603	2.80676	3.16835	3.15409	2.87981	2.54009	2.69767
IL12A	0.0113475	0	0	0	0	0	0	0	0	0.00414009	0	0	0	0	0	0	0	0	0	0	0	0.00807428	0	0	0	0.00702208	0	0	0	0.0188215	0	0	0	0	0	0	0	0	0	0	0	0	0	0	0	0	0	0.0478726
C3orf80	0	0.00521704	0.0205363	0.0208086	0.0143217	0.0156508	0.0266659	0	0.0233985	0	0.00502842	0	0	0	0.0311326	0.0157523	0	0.0346395	0.0107646	0.0162379	0	0	0	0.0248766	0.0153892	0	0	0.0347224	0.0128485	0.0263071	0	0	0.00468547	0	0	0.0132308	0	0.0299755	0	0	0.0175834	0.032054	0.0181826	0.0257407	0	0.0360255	0	0.0921824
AC079594.2	0.0196572	0	0.01168	0.00888195	0.0106598	0.0135424	0.0227567	0	0.00894886	0	0	0	0.0367878	0	0	0	0	0.0221933	0.00851601	0	0	0.0253735	0	0	0	0.0105507	0	0	0.0227129	0	0	0	0	0.0101041	0	0	0	0.0219071	0	0	0	0	0	0	0.00778019	0	0	0.0482664
SMC4	0	0.017464	0.0191324	0.0177623	0.00924598	0	0	0.035637	0.0197651	0.0149075	0.0203815	0.00869602	0.0131635	0.0515592	0.123659	0.0159348	0	0.0262591	0	0.0165484	0.0354277	0.0191983	0	0.078309	0	0.0487705	0	0.0240561	0	0	0	0.0204652	0.0317435	0.00836029	0	0.0176678	0.029886	0.0650775	0	0	0.00583312	0.0270304	0	0.00651353	0.00925186	0	0.0111549	0
TRIM59	0.0400039	0	0.00981562	0.030679	0.0314496	0.0224225	0.0266659	0.0176082	0.0166206	0.030958	0.0472008	0.00573655	0.0227335	0.113299	0.0365433	0	0	0.0538058	0.030522	0.0101067	0	0.0362978	0.0387162	0.0317612	0	0.068507	0	0	0	0	0.0544865	0.0393531	0.03481	0.0155181	0	0	0.0155729	0.0258624	0	0	0.042856	0.0252663	0	0.0264621	0.0135474	0.0261097	0.0247098	0.0377186
KPNA4	0.280182	0.233707	0.308647	0.352344	0.272809	0.389785	0.322672	0.286417	0.348824	0.325355	0.394478	0.277763	0.463906	0.53247	0.261642	0.340425	0	0.25726	0.291092	0.238796	0.307097	0.366274	0.321026	0.347952	0.342797	0.292829	0	0.160072	0.357548	0.204365	0.0544865	0.296618	0.218235	0.35841	0.0273372	0.349743	0.431488	0.359425	0	0.296575	0.267336	0.156131	0.204599	0.290305	0.229225	0.418056	0.41065	0.370406
PPM1L	0.64964	0.609859	0.85426	0.702082	0.628222	0.673247	0.603613	0.684049	0.643402	0.838555	0.730355	0.741426	0.508878	0.683058	0.490072	0.445717	0	0.628853	0.662269	0.797923	0.508263	0.5615	0.453412	0.682126	0.631569	0.825547	0	0.866364	0.486756	0.579374	0.427334	0.642532	0.576637	0.748862	0.785331	0.639362	0.785677	0.806152	0	0.850415	0.703018	0.68313	0.619754	0.77307	0.955487	0.897985	0.578382	1.07681
B3GALNT1	0.062375	0.0653659	0.142548	0.115481	0.124369	0.0735164	0.214834	0.2099	0.225118	0.189757	0.158056	0.149924	0.152524	0.263618	0.211525	0.264851	0	0.163059	0.238546	0.1922	0.133421	0.196662	0.0605121	0.415531	0.187914	0.0714986	0	0.138654	0.101398	0.0772934	0.266306	0.242631	0.0987541	0.167067	0.0991178	0.0884477	0.133854	0.188415	0	0.0813143	0.14348	0.0687129	0.169097	0.0591576	0.197806	0.0636413	0.11738	0.0936001
NMD3	0.47	0.360445	0.329114	0.332074	0.408191	0.564017	0.158975	0.413088	0.318987	0.338975	0.367151	0.335866	0.407512	0.315588	0.449848	0.470851	0	0.545205	0.336279	0.459092	0.37312	0.435249	0.341505	0.312823	0.37177	0.360741	0	0.607364	0.335455	0.284705	0.566362	0.333438	0.336282	0.314066	0.14064	0.43794	0.179526	0.395361	0	0.397605	0.387109	0.339149	0.441071	0.385036	0.314827	0.512996	0.560852	0.603977
SPTSSB	0.0395637	0.041154	0.0370985	0.0919892	0.0491373	0.0833107	0.0320881	0.0430256	0.0551798	0.0505919	0.0590333	0.0328093	0.0797241	0.0515592	0.0321974	0.0370656	0	0.0429719	0.104984	0.0861065	0.0550916	0.0114307	0.0722669	0.166839	0.0469819	0.0538718	0	0	0.0434669	0.0161362	0.111044	0.0416044	0.0315105	0.0424639	0	0.11803	0.0115611	0.0248678	0	0	0.0466961	0.0395395	0	0.029043	0.042124	0.0261097	0.041104	0
OTOL1	0	0	0	0	0	0	0	0	0	0	0	0	0	0	0	0	0	0	0	0	0	0	0	0	0	0	0	0	0	0	0	0	0	0	0	0	0	0	0	0	0	0	0	0	0	0	0	0
SI	0	0	0.00673725	0	0.00649809	0	0	0	0	0	0.00311298	0	0	0	0	0	0	0	0.00826796	0.0054421	0	0.00492479	0	0.0281822	0	0	0	0	0	0	0	0	0	0	0	0	0	0	0	0	0	0	0	0	0.00853701	0	0.0116547	0
SLITRK3	0.0763005	0.0785784	0.182807	0.0994393	0.0334883	0.0721027	0.105679	0.138048	0.146377	0.13547	0.115302	0.0908067	0.07631	0.196712	0.168179	0.060351	0	0.113893	0.158557	0.136459	0.119349	0.215078	0.0772881	0.14973	0.0845345	0.18349	0	0.0188606	0.0810669	0.153963	0.254997	0.12244	0.118155	0.205856	0.0847613	0.186675	0.162614	0.120094	0	0.13233	0.0561151	0.148556	0.129117	0.0618087	0.0996348	0.219925	0.086003	0.264858
BCHE	0	0.0224158	0.0153611	0.0322755	0.0386546	0.0470747	0	0	0.0243112	0.0180184	0.0393566	0.0150742	0	0	0	0.0251	0	0.0194682	0.0401369	0.0350096	0.0241483	0.0109508	0	0	0.048928	0.0256676	0	0	0	0.035732	0	0	0.0153591	0.0237237	0	0.00833357	0.0306661	0	0	0	0.0119597	0.0220597	0.0615521	0.0363691	0.033645	0.0351372	0.0606932	0.0826809
ZBBX	0.0892836	0.13959	0.0606826	0.0297834	0.0639318	0.0789359	0.0230583	0.0148271	0.093345	0.0104383	0.0541807	0.0535981	0.0644244	0	0.0967518	0.108708	0	0.0715545	0.0444825	0.0302687	0.0382971	0.0249473	0.0304049	0.0746212	0.0715965	0.0848424	0	0.0230251	0.0399621	0	0.472951	0.0356348	0.0735672	0.0443198	0	0.0791044	0	0.0322632	0	0.0163084	0.0680925	0.0441508	0.0800279	0.0781277	0.0326916	0.0356683	0.0465302	0.0501126
SERPINI2	0	0.0064846	0	0.021552	0.016961	0.0277461	0.0180453	0.0142178	0.00493198	0.00558788	0.0191429	0	0	0	0.127007	0.0279613	0	0	0.00763574	0.0176951	0.0221371	0.00797131	0	0.0144762	0	0	0	0	0	0	0	0	0.00638119	0	0	0.00889708	0	0	0	0	0.0159906	0	0.0215168	0	0.0251089	0	0.00871346	0
WDR49	0.0862334	0.0193706	0.00668955	0.0186317	0.0293045	0.0253476	0.0550214	0.0664628	0.00913639	0	0.0351667	0.0051712	0	0.0489826	0	0.0607036	0	0.0660804	0.0165833	0.0395859	0.042982	0.0373883	0.0454213	0	0.00992489	0.0218129	0	0.0217069	0.017866	0.0385048	0	0.0551415	0.00864052	0	0	0.00688866	0.029741	0.0139463	0	0	0.0348071	0.0214776	0.0261459	0.0099505	0.0412286	0.0473161	0.0391678	0.121867
PDCD10	0.230559	0.0817652	0.174924	0.232686	0.311003	0.215422	0.184581	0.232731	0.263681	0.241327	0.285525	0.242441	0.120025	0.161385	0.227899	0.41349	0	0.177337	0.23791	0.242453	0.258272	0.244686	0.153463	0.294743	0.261782	0.0846318	0	0.0883136	0.229621	0.11677	0.0544865	0.329998	0.130494	0.157794	0	0.216929	0.145262	0.204655	0	0.0749949	0.100341	0.0987194	0.177499	0.111586	0.250567	0.0986488	0.143938	0.288679
SERPINI1	1.0969	0.656528	0.888915	0.851356	0.934424	1.00857	0.9891	1.27368	0.793296	0.995095	1.00931	0.832345	0.977574	1.04582	0.956387	0.696072	0	0.709913	0.864967	0.71757	1.01643	0.782454	0.566469	0.866213	1.00631	0.889365	0	0.811085	0.89113	0.944286	1.04828	1.07645	0.842111	0.88159	0.945644	0.579523	0.921436	0.728298	0	0.871036	0.828417	0.737097	0.901728	0.827974	0.97794	0.831855	0.666573	0.636124
GOLIM4	0.203562	0.0752895	0.14403	0.175947	0.149697	0.336741	0.164719	0.142022	0.1946	0.291028	0.200959	0.262991	0.251476	0.397976	0.246563	0.278688	0	0.123493	0.188062	0.174384	0.287053	0.171971	0.141025	0.343195	0.266546	0.198515	0	0.131936	0.243014	0.108109	0	0.246972	0.192247	0.22956	0.177214	0.176631	0.298309	0.0998225	0	0.172591	0.107548	0.0207216	0.0755931	0.200977	0.376059	0.380647	0.215971	0.0871833
MECOM	0.0559045	0.0135391	0.0554724	0.0636663	0.0646604	0.0244258	0.0612509	0.0999767	0.0379729	0.0174054	0.0543108	0.036895	0.0761477	0	0.106583	0.042112	0	0	0.133572	0.0649524	0.0273623	0.0642135	0	0.0201209	0.0425147	0	0	0.0358472	0.0539855	0	0.101216	0.10859	0.0572208	0.0354241	0	0.0620373	0.0939664	0.048854	0	0.0343591	0.0389669	0	0.0451594	0.0247075	0	0	0.0189532	0.196206
ACTRT3	0	0	0	0	0	0	0.0140616	0	0.00640542	0	0.00760776	0	0.0065255	0	0	0	0	0	0.0116151	0	0	0	0	0	0	0	0	0	0	0	0	0	0	0	0	0	0.0118952	0	0	0.0290239	0.00956817	0	0	0	0	0	0	0
MYNN	0.116341	0.0440077	0.135544	0.166507	0.0468197	0.0863875	0.128601	0.150006	0.0961284	0.127246	0.0922558	0.0738746	0.108389	0.327947	0.0433562	0.0915308	0	0.0591853	0.150454	0.0737169	0.097294	0.0578398	0.0753636	0.0719352	0.104243	0.124803	0	0.055637	0.0434592	0.0376641	0.0544865	0.0777065	0.0468872	0.0939373	0.0579743	0.102962	0.053113	0.0544155	0	0.0345976	0.091976	0.0249858	0.0465738	0.0233709	0.0912904	0.0919416	0.0355521	0.0934828
LRRC34	0.130541	0.144581	0.143451	0.122912	0.131294	0.107225	0.119233	0.202318	0.18599	0.162117	0.102646	0.11069	0.156156	0	0.0362062	0.152352	0	0.16202	0.123286	0.121243	0.102887	0.0981124	0.0841401	0.244342	0.115359	0.0559855	0	0.0903017	0.160177	0.0735953	0.162361	0.152404	0.0940335	0.148376	0.160122	0.233277	0.0585825	0.118306	0	0.11024	0.131227	0.0859987	0.153732	0.0965014	0.105452	0.24571	0.147142	0.0833502
LRRIQ4	0.0113475	0.00781008	0.0280078	0	0	0.0289958	0.0363278	0.0115311	0.00405379	0.0197249	0.00748138	0.0226472	0	0	0.0433562	0.0250832	0	0	0.0155093	0	0	0.00595292	0	0	0.033856	0.028908	0	0	0	0	0	0	0	0.022519	0.0273372	0.00833357	0	0	0	0	0	0	0.0261459	0.0202651	0	0	0.0306356	0
LRRC31	0	0	0	0.0261622	0	0	0	0	0.00964222	0	0	0.00573655	0	0.0562656	0	0	0	0	0.00763327	0	0	0	0.0165018	0	0	0	0	0	0	0	0	0	0	0.019247	0	0	0.0126933	0.0280713	0	0	0	0	0.0261459	0	0	0	0.00785211	0
SAMD7	0	0	0.00426813	0.0134623	0	0	0	0	0	0	0	0	0	0	0	0.0173504	0	0.0139757	0	0	0.0152524	0.00587435	0	0	0	0	0	0	0	0	0	0	0.0128653	0.0187929	0	0	0	0	0	0	0.0111709	0	0	0	0	0	0	0.0377186
SEC62	0.498049	0.413859	0.572667	0.692523	0.497077	0.560717	0.658903	0.577766	0.742712	0.45723	0.578039	0.287189	0.438001	0.687005	0.261742	0.561186	0	0.526721	0.716306	0.451249	0.460216	0.670388	0.409064	0.60065	0.796868	0.49453	0	0.386937	0.754144	0.468557	0.579278	0.64041	0.363297	0.555548	0.291404	0.336931	0.717054	0.371557	0	0.288318	0.353103	0.287772	0.53318	0.475096	0.494719	0.347884	0.228606	0.462778
GPR160	0	0	0.00648312	0.0219241	0.00473374	0.0102022	0	0	0	0	0	0	0	0	0	0.0088533	0	0	0.00840162	0	0.0129717	0.0184159	0.0169761	0	0	0.0212331	0	0	0.0156746	0.0210106	0	0	0.0167322	0	0.0697526	0.00541637	0	0	0	0	0.0257169	0	0	0	0	0	0.0104326	0
PHC3	0.551957	0.475444	0.623741	0.463641	0.595428	0.483916	0.61189	0.600547	0.645519	0.628752	0.689584	0.494513	0.644017	0.629235	0.739746	0.493893	0	0.67278	0.634545	0.578843	0.576424	0.680523	0.520269	0.560776	0.545446	0.526428	0	0.530346	0.673328	0.605707	0.5639	0.559661	0.590137	0.860313	0.271963	0.497326	0.571403	0.577972	0	0.677734	0.690881	0.443157	0.647473	0.42258	0.451738	0.65456	0.468059	0.766155
PRKCI	0.400146	0.271467	0.313923	0.421008	0.404662	0.342961	0.282184	0.336755	0.459612	0.377447	0.338608	0.413982	0.385505	0.463462	0.28247	0.370616	0	0.37007	0.328454	0.369042	0.469329	0.44474	0.407382	0.352026	0.397849	0.15878	0	0.379008	0.406157	0.354405	0	0.567109	0.36865	0.417296	0.282245	0.373328	0.258224	0.150239	0	0.287271	0.39072	0.242713	0.30768	0.400219	0.310825	0.367682	0.437086	0.255986
SKIL	0.0605008	0.134266	0.0747057	0.162358	0.0879481	0.0580074	0.0524876	0.100582	0.138308	0.125235	0.12787	0.107359	0.137589	0.0820293	0.139118	0.104954	0	0.0595578	0.0989088	0.0535831	0.0829353	0.152344	0.0481882	0.356438	0.106295	0.0279383	0	0.0969474	0.0320125	0.0432198	0	0.221242	0.101572	0.101438	0.177415	0.111733	0.0664382	0.122341	0	0.164429	0.151534	0	0.107016	0.0455186	0.207348	0.241168	0.117288	0.283282
SLC7A14	0.145674	0.187625	0.190307	0.238029	0.183914	0.208402	0.0773219	0.245597	0.199162	0.219525	0.319338	0.157877	0.172362	0.247725	0.238689	0.262919	0	0.220638	0.183077	0.219917	0.21786	0.19481	0.25107	0.306405	0.201363	0.211911	0	0.101104	0.299616	0.215922	0	0.115256	0.146872	0.200909	0.18677	0.183094	0.215032	0.17668	0	0.138405	0.229109	0	0.168886	0.173558	0.125981	0.405443	0.0857757	0.0767328
RPL22L1	0.0100268	0.00521704	0.0106804	0.0428683	0.0180847	0	0.0175688	0.0559724	0.0424213	0.00583637	0.0430762	0	0.00566223	0	0	0.0254586	0	0.0610971	0.0615706	0.0360743	0.017306	0.0225487	0	0.0201209	0.0277627	0.0354936	0	0.0466509	0.0239548	0	0.162361	0	0	0	0	0.00750567	0.029741	0	0	0.0324131	0.0249341	0	0.0340731	0.0224158	0.0142235	0.0318173	0	0
EIF5A2	0.0776224	0.020737	0.0370135	0.0409516	0.0289324	0.0407039	0.0497739	0.0159733	0.0609974	0.0527018	0.0853693	0.0208043	0.0374249	0	0	0.038058	0	0.0460136	0.0546689	0.0416253	0.0465797	0.0810376	0	0.0408863	0.0486063	0.0573808	0	0.031257	0.0334392	0	0	0.0511217	0.0556678	0.0458788	0	0.0459798	0.0360972	0.0136049	0	0	0.0236221	0	0.0280471	0.0295137	0.0686382	0.0656644	0	0.0861039
SLC2A2	0	0	0	0	0	0	0	0	0	0	0	0	0	0	0	0	0	0	0	0	0	0	0	0	0	0	0	0	0	0	0	0	0	0	0	0	0	0	0	0	0	0	0	0	0	0	0	0
TNIK	1.52893	1.55928	1.73572	1.63989	1.55106	1.72455	1.51337	1.47771	1.50763	1.72794	1.51337	1.77241	1.42314	1.76405	1.31665	1.52749	0	1.53243	1.71063	1.53453	1.47088	1.80929	1.50537	1.52953	1.71019	1.5145	0	1.73078	1.66717	1.61988	1.67902	1.67147	1.77918	1.53553	1.7732	1.54783	1.70028	1.64535	0	1.64634	1.58205	1.78054	1.8775	1.5222	1.66294	1.64904	1.53459	1.58317
PLD1	0.204025	0.186465	0.383267	0.344827	0.373991	0.299995	0.226639	0.245341	0.371888	0.424674	0.350623	0.237777	0.185789	0.316633	0.413049	0.414092	0	0.281311	0.2582	0.280191	0.289858	0.34604	0.2571	0.437429	0.444243	0.278698	0	0.260307	0.227385	0.330412	0.206936	0.373927	0.396123	0.453017	0.145658	0.247244	0.272726	0.157381	0	0.467682	0.244692	0.21027	0.321505	0.135951	0.175563	0.327795	0.337802	0.446225
TMEM212	0	0	0.00980453	0.0113162	0.00688531	0.00885544	0	0	0.0101875	0.00501412	0.00466557	0	0	0	0	0	0	0	0	0	0	0	0.0125905	0	0	0	0	0	0.0106512	0	0	0	0	0.0293704	0	0.00811167	0	0	0	0	0	0	0.0210937	0	0	0.0277706	0.0152513	0
FNDC3B	0.342181	0.504191	0.691248	0.474731	0.668886	0.470337	0.288522	0.349467	0.525945	0.700217	0.605059	0.556895	0.52341	0.588417	0.474988	0.71529	0	0.61988	0.5184	0.542426	0.545073	0.735799	0.454525	0.468799	0.655989	0.558984	0	0.348199	0.417112	0.537927	0.460995	0.440361	0.637378	0.529147	0.234411	0.59477	0.5426	0.407796	0	0.487195	0.533081	0.332979	0.515608	0.354566	0.535233	0.436048	0.66616	0.917513
TNFSF10	0	0	0	0	0	0	0	0	0	0	0	0	0	0	0	0	0	0	0	0	0	0	0	0	0	0	0	0	0	0	0	0	0	0	0	0	0	0	0	0	0	0	0	0	0	0	0	0
NCEH1	0.371037	0.510141	0.562368	0.509898	0.581196	0.575556	0.617758	0.490726	0.653789	0.677561	0.513592	0.388883	0.455761	0.736745	0.462593	0.525874	0	0.487429	0.533741	0.515355	0.71155	0.58286	0.54301	0.845567	0.575158	0.602385	0	0.533716	0.717899	0.665319	0.624255	0.636722	0.562299	0.467006	0.3855	0.474236	0.665333	0.504191	0	0.798914	0.490319	0.429365	0.635177	0.333436	0.686646	0.556799	0.596262	0.68812
ECT2	0	0.0202039	0.0239227	0	0.0069561	0.00865237	0	0.0301486	0.00525352	0.0186751	0	0.0221611	0	0	0	0.0229099	0	0.0157696	0.0139379	0.00741083	0.0324489	0.0119588	0.0157597	0	0.0231492	0.0164902	0	0.027826	0.0379995	0.0235954	0	0	0.00995277	0.0100766	0	0	0.0117951	0.0465917	0	0	0.0190967	0	0.0217124	0	0.0109603	0.0468067	0.0142872	0
SPATA16	0	0	0.00266137	0.036164	0.0100766	0	0	0.0154512	0	0.0055184	0.00476407	0	0	0	0	0	0	0	0.00635193	0	0	0.0157579	0	0.0317612	0	0	0	0	0.0553789	0	0	0	0	0	0	0	0	0	0	0	0.00914402	0	0	0	0	0	0	0
NLGN1	1.04461	0.67048	0.691154	0.942785	0.694848	0.697837	1.49436	0.971063	0.591516	0.778381	0.495391	0.503742	0.591385	0.353571	0.277897	0.339322	0	0.863387	0.58647	0.667901	0.692167	0.314494	0.468077	0.489264	0.843337	0.752762	0	0.855923	0.965447	0.99308	0.761357	0.631078	1.00244	0.644202	0.206404	0.31059	0.715887	0.496001	0	1.12533	0.769735	1.20531	0.683153	0.575091	0.645899	0.785836	0.519883	1.26247
NAALADL2	0.515953	0.616006	0.639513	0.391115	0.435348	0.487371	0.177353	0.407246	0.388529	0.324952	0.385255	0.362193	0.608083	0.478388	0.416267	0.383968	0	0.599607	0.458271	0.300623	0.496669	0.616804	0.489905	0.425125	0.401329	0.499281	0	0.611271	0.520861	0.373367	0.437224	0.356817	0.351119	0.576328	0.201866	0.365648	0.194456	0.463163	0	0.171455	0.448178	0.452163	0.609688	0.301018	0.416241	1.16648	0.423989	0.348095
TBL1XR1	0.848097	0.924228	0.995679	0.926147	1.01141	1.09921	1.08199	0.941275	0.899425	1.18999	0.89523	0.902965	0.651815	0.81466	0.690599	0.747517	0	0.942363	0.987696	0.750483	0.931365	1.01285	0.731016	0.844185	1.01677	0.862224	0	0.918789	0.91924	0.976629	0.559428	1.00913	0.853983	1.04307	0.521483	0.766701	0.743694	0.830091	0	0.873541	0.848622	0.693849	0.910043	0.959031	0.99662	0.867893	0.828978	0.682379
KCNMB2	0.0498678	0.0124564	0.0331091	0.0263296	0.0201514	0.0697827	0.0175073	0.0483135	0.060864	0.0333585	0.0220987	0	0.0198202	0	0.0617194	0.0395571	0	0	0.025619	0.0150202	0.0224234	0.059763	0.0152386	0.0198022	0.0556126	0.0462334	0	0.140317	0.0572922	0.0388758	0	0.0403151	0.0174913	0.0137079	0.0711683	0.0189268	0.0259495	0.0144735	0	0.0202334	0.0236238	0.0250147	0	0.0413547	0.0323118	0	0.0106711	0.0270518
ZMAT3	0.161867	0.223658	0.118011	0.209541	0.276342	0.254376	0.168046	0.253039	0.217868	0.247528	0.295775	0.237415	0.178068	0.0465848	0.166927	0.183218	0	0.0825744	0.343125	0.145874	0.136956	0.227288	0.0589592	0.222023	0.19921	0.150212	0	0.238254	0.314354	0.221292	0	0.301223	0.238564	0.179516	0.25861	0.20628	0.21659	0.219813	0	0.185608	0.0882491	0.0516203	0.22319	0.120887	0.282873	0.125574	0.0942059	0.370312
PIK3CA	0.61938	0.711587	0.762755	0.476952	0.73602	0.749395	0.630685	0.565208	0.662959	0.822086	0.82265	0.646585	0.542778	0.705134	0.665949	0.549647	0	0.59722	0.722742	0.64293	0.527884	0.881146	0.676546	0.570267	0.823597	0.656368	0	1.00996	0.863394	0.759223	0.432422	0.700017	0.724286	0.64726	0.531569	0.624797	0.795326	0.673009	0	0.425418	0.528548	0.852443	0.646954	0.78707	0.862309	0.5461	0.555784	0.706127
KCNMB3	0.0832113	0.0343151	0.0892652	0.0641133	0.0514858	0.0223611	0.178654	0.11146	0.0549369	0.0755008	0.137095	0.058006	0.0443851	0.137468	0.0699293	0.154811	0	0.0596956	0.0479996	0.07553	0.0467327	0.0872785	0.099793	0.0369251	0.0435878	0.0649203	0	0.0331404	0.0148296	0.0404585	0.117378	0.0986388	0.108976	0	0.0868868	0.0855943	0.162153	0.0802124	0	0.0310813	0.0308634	0	0.0769743	0.0419729	0.045071	0.167162	0.0680304	0.347762
ZNF639	0.0318362	0.0481625	0.0990261	0.0553244	0.0600919	0.0518489	0.0832089	0.0936806	0.0877661	0.111725	0.114158	0.0647152	0.0670689	0	0.0563857	0.115517	0	0.153029	0.0756242	0.083062	0.0643498	0.149473	0.0383529	0.0856826	0.0509448	0.063082	0	0.15109	0.146687	0.0648617	0.169898	0.218797	0.08011	0.0730076	0.0273372	0.0536537	0.115647	0.0861236	0	0.138068	0.102337	0	0.167652	0.0217829	0.106444	0.0661547	0.0677461	0.12405
MFN1	0.367024	0.294898	0.414196	0.651629	0.684304	0.542105	0.378036	0.540968	0.517664	0.491082	0.526487	0.36892	0.425256	0.810753	0.346867	0.515306	0	0.515427	0.552957	0.406359	0.602144	0.611997	0.222766	0.614431	0.506534	0.383343	0	0.538008	0.611371	0.445516	0.554612	0.601772	0.340224	0.568192	0.175673	0.394564	0.404719	0.420469	0	0.462596	0.613412	0.186464	0.602053	0.401254	0.463698	0.46916	0.514344	0.417956
GNB4	0.0790757	0.213948	0.107742	0.139029	0.134838	0.207159	0.134692	0.172625	0.193415	0.160057	0.121112	0.159009	0.139244	0.122221	0.185602	0.160013	0	0.10137	0.243747	0.123835	0.208517	0.186071	0.0601229	0.134957	0.151705	0.184181	0	0.101978	0.0879872	0.102436	0.155703	0.284076	0.115	0.23579	0.0273372	0.154861	0.0693367	0.128079	0	0.089326	0.142978	0.0778436	0.126309	0.130467	0.0709292	0.0669135	0.219035	0.204941
ACTL6A	0.0319088	0.0308383	0.0347559	0.0403891	0.0428997	0.0704441	0.0521292	0.0585915	0.0191097	0.00530285	0.0686768	0.0195006	0.0392098	0	0.106879	0.0634955	0	0.0540608	0.0320669	0.00663353	0.0744745	0.0355839	0.0126951	0	0.0549738	0	0	0.017219	0.099731	0.0386348	0	0	0.0215987	0.0567179	0	0.0580638	0.0461582	0.0379471	0	0.0973693	0.0198718	0	0.0563651	0.0131924	0.0198858	0.0730484	0.0382616	0
MRPL47	0.0438439	0.00960575	0.0262046	0.0770424	0.0153026	0.093962	0.0468203	0.0443147	0.0893942	0.0821481	0.0724593	0.0132854	0.0153377	0.0465848	0	0.0606074	0	0.0490505	0.046495	0.0604659	0.102112	0.030767	0.0255399	0.0317612	0.0563358	0.0903819	0	0.060934	0.123443	0.0498373	0	0.0217083	0.0552752	0.0499902	0.110828	0.0294386	0.0143937	0.0625061	0	0.0296626	0.0175817	0	0.0289814	0.0648775	0.0869685	0.113988	0.0903477	0.0787991
NDUFB5	0.138365	0.118876	0.105277	0.15024	0.262731	0.189642	0.261334	0.292087	0.319677	0.170622	0.207323	0.149833	0.128506	0.0904992	0.0394281	0.14418	0	0.162938	0.354432	0.114379	0.230921	0.160381	0.0636258	0.155773	0.221863	0.175932	0	0.0791893	0.188846	0.0851613	0	0.290353	0.122311	0.233779	0.104266	0.157608	0.176382	0.125496	0	0.212697	0.179784	0.0551212	0.153235	0.0453267	0.234554	0.23218	0.227913	0.305321
USP13	0.412711	0.396376	0.377399	0.275424	0.443068	0.406792	0.364661	0.49509	0.429004	0.514802	0.409757	0.382615	0.371518	0.70303	0.524601	0.406194	0	0.51579	0.364207	0.478629	0.446625	0.600495	0.351631	0.569138	0.453959	0.315405	0	0.427631	0.341693	0.433119	0.453299	0.472173	0.413242	0.471115	0.360465	0.483248	0.387686	0.359503	0	0.369126	0.412852	0.23795	0.490906	0.338106	0.321962	0.448829	0.50498	0.217742
PEX5L	0.924502	0.815729	0.873376	0.80239	0.899367	0.77002	1.23209	0.772462	0.797604	0.740078	0.80042	0.851568	0.69303	0.214492	0.504321	0.618846	0	0.724731	0.817892	0.498374	0.67282	1.0639	0.674847	0.757562	0.731118	1.10881	0	1.26661	0.897802	0.802808	0.460857	0.883962	0.825474	0.73631	1.38137	0.757479	0.79777	0.844707	0	0.883735	0.849007	0.892402	0.713575	0.896652	1.08381	1.28416	0.842545	1.14816
TTC14	0.873661	0.665066	0.724782	0.585057	0.770696	0.861681	0.610945	0.660085	0.724999	0.775901	0.825138	0.681769	0.823948	0.512483	0.529491	0.621224	0	0.527529	0.717059	0.539928	0.667868	0.734374	0.676509	0.842149	0.842151	0.756104	0	0.829658	0.729734	0.456447	1.04282	0.728372	0.759692	0.705683	0.857864	0.766065	0.625112	0.644371	0	0.828868	0.527902	0.483504	0.639175	0.619131	0.596829	0.552462	0.608316	0.476993
CCDC39	0	0	0.00562533	0.01214	0	0.0134821	0	0.0115311	0.01313	0	0.0161409	0.0150602	0	0	0	0.0184241	0	0.0270862	0.0141331	0	0.0230233	0.0145807	0	0	0	0.0141916	0	0	0	0.0180584	0	0	0	0.040526	0	0.017907	0	0	0	0	0	0	0	0	0	0	0	0
FXR1	0.463927	0.395248	0.519169	0.515657	0.554311	0.404616	0.975942	0.559627	0.536394	0.616108	0.474874	0.401582	0.44499	0.532842	0.457916	0.416888	0	0.36904	0.505633	0.432566	0.457778	0.479081	0.367413	0.400559	0.671266	0.361487	0	0.527603	0.692922	0.388314	0.246397	0.504359	0.494112	0.537342	0.412325	0.412401	0.647034	0.504641	0	0.613162	0.369233	0.328425	0.361618	0.665518	0.768519	0.281963	0.52464	0.749599
DNAJC19	0.0600092	0.0829885	0.197179	0.104112	0.0836811	0.100447	0.105843	0.076263	0.159299	0.121005	0.0494029	0.0434301	0.0699425	0.299357	0.0231408	0.140332	0	0.150188	0.127574	0.079704	0.089996	0.153228	0.0936821	0.226546	0.0923282	0.0622466	0	0.114571	0.126497	0.0841839	0.129019	0.223185	0.173852	0.159186	0	0.110812	0.0879431	0.173807	0	0.0996892	0.0894993	0.135002	0.112506	0.0223887	0.0811621	0.173718	0.0700386	0
SOX2	0.0243546	0.115883	0.0488021	0.133688	0.112981	0.116291	0.284927	0.100068	0.186612	0.088955	0.125406	0.0809313	0.0808476	0	0.0992753	0.198193	0	0.0698652	0.239778	0.114662	0.0981011	0.137591	0.0735937	0.211181	0.224271	0.093406	0	0.127268	0.120764	0.0510781	0.0544865	0.131114	0.1114	0.0234239	0.0803359	0.0695479	0.204331	0.117104	0	0.0983035	0.11822	0.0680747	0.0891537	0.0540874	0.157434	0.0521873	0.087908	0.0925889
ATP11B	0.326088	0.331639	0.435111	0.265855	0.397155	0.352232	0.331231	0.38498	0.387253	0.420663	0.411753	0.353284	0.338685	0.686356	0.337606	0.525886	0	0.426188	0.391435	0.272563	0.458113	0.486021	0.254904	0.374653	0.433077	0.354367	0	0.355602	0.297541	0.330326	0.153781	0.481753	0.313656	0.390201	0.358144	0.34592	0.44914	0.237036	0	0.549059	0.301319	0.325652	0.388459	0.37104	0.301557	0.510019	0.402987	0.310004
DCUN1D1	0.195587	0.198094	0.279865	0.25148	0.235902	0.344222	0.395927	0.146547	0.213224	0.290299	0.32132	0.230082	0.180036	0.28494	0.204205	0.335122	0	0.232802	0.284984	0.216532	0.335336	0.360814	0.185016	0.383663	0.322128	0.104474	0	0.172184	0.239299	0.23787	0.155703	0.257235	0.300516	0.3097	0.131984	0.295037	0.168651	0.355142	0	0.416771	0.195584	0.189373	0.140664	0.350649	0.305548	0.152176	0.272308	0.328032
MCCC1	0.29521	0.378909	0.464488	0.438066	0.310602	0.464201	0.35224	0.43584	0.374203	0.369878	0.469761	0.403632	0.280701	0.569709	0.580511	0.421659	0	0.346443	0.410157	0.293118	0.345367	0.504362	0.277781	0.427684	0.309216	0.291422	0	0.327418	0.433144	0.36632	0.249037	0.426656	0.344908	0.412888	0.317926	0.572794	0.45644	0.369037	0	0.471056	0.462532	0.470602	0.405921	0.431989	0.503376	0.288394	0.443303	0.412399
LAMP3	0.00993727	0.00960575	0.0135437	0.0144796	0.00473374	0.022347	0.0370929	0.0148563	0.0185587	0.0064422	0	0.0042476	0	0	0	0.0088533	0	0	0	0.0268245	0	0.00761287	0.0165018	0	0	0	0	0.0266817	0	0	0	0.0187113	0	0	0	0	0.00990827	0.0228967	0	0	0.0155954	0	0.0226412	0.0133567	0	0	0	0
MCF2L2	1.00251	1.08597	1.10331	0.888408	1.10653	0.996392	0.952533	0.912586	1.12562	1.02132	0.869666	1.1087	0.924625	1.04114	0.721704	1.11302	0	1.10555	0.919158	1.12296	0.947146	1.25227	1.1295	1.20284	1.02251	1.07155	0	0.859151	1.08974	0.927701	0.968153	1.0522	1.09878	1.07849	0.959069	1.13847	1.12985	1.14495	0	0.836683	1.1065	1.17559	1.13018	0.907737	1.03964	1.34299	1.31321	1.20246
B3GNT5	0	0	0.0303017	0.118204	0.0788001	0.0196804	0.0147074	0.0345635	0.041503	0.0307882	0.0565721	0.0177649	0	0	0	0.0828593	0	0.0722317	0.0507982	0.00743437	0.0280741	0.0924711	0.0157282	0.127876	0	0.0141337	0	0	0.203351	0.0438364	0	0.0812781	0.0294575	0.0571233	0	0.0178007	0.0381765	0	0	0	0.0246175	0.0490898	0.0323046	0	0.0080398	0.0637961	0.0180181	0.0377186
KLHL6	0	0	0.00701488	0.0225509	0.00694538	0	0	0.0104484	0	0.00728343	0.00428364	0	0	0	0	0	0	0	0	0	0.0230432	0	0.00829745	0.0207654	0	0.0157735	0	0.0190159	0.015479	0	0	0	0.00891719	0	0	0	0.0259547	0	0	0	0	0	0	0	0	0	0.0126474	0
KLHL24	0.717295	0.625435	0.691516	0.673914	0.719363	0.698037	0.889307	0.672126	0.73358	0.712268	0.677578	0.661991	0.662912	0.831846	0.718272	0.599143	0	0.752807	0.702249	0.677668	0.625589	0.918323	0.565745	0.703886	0.588969	0.817011	0	0.749135	0.782666	0.625562	0.366415	0.59133	0.500263	0.606855	0.251905	0.671148	0.833351	0.900509	0	0.407673	0.696101	0.643172	0.695942	0.694152	0.648742	0.632862	0.691929	0.76599
YEATS2	0.329439	0.450039	0.399385	0.471629	0.367672	0.428544	0.431888	0.481102	0.527268	0.445989	0.311346	0.377992	0.468781	0.461569	0.453279	0.575571	0	0.39138	0.374541	0.521904	0.396708	0.515948	0.274964	0.306814	0.422665	0.361836	0	0.309736	0.37756	0.319195	0.164465	0.632015	0.358817	0.455745	0.255186	0.386464	0.362076	0.226084	0	0.371973	0.471483	0.289956	0.522921	0.255566	0.405899	0.505939	0.482041	0.366136
AC131160.1	0	0	0	0	0	0	0	0	0.0054966	0	0.00658493	0	0	0	0	0	0	0	0	0	0	0	0	0	0	0	0	0	0	0	0	0	0	0	0	0	0	0	0	0	0	0	0	0	0	0	0	0
ABCC5	0.640014	0.693651	0.693416	0.777877	0.763243	0.70527	0.843074	0.807348	0.849113	0.767967	0.694532	0.599043	0.568503	1.12239	0.729367	0.742008	0	0.780968	0.653523	0.794259	0.712973	0.832828	0.658316	0.81216	0.668166	0.529435	0	0.541138	0.500345	0.599822	0.3766	0.939142	0.714068	0.800825	0.501887	0.910323	0.848787	0.590924	0	0.582042	0.7945	0.708781	0.698665	0.703168	0.669996	0.867132	0.895872	0.851485
HTR3D	0	0	0	0	0	0	0	0	0	0	0	0	0	0	0	0	0	0	0	0	0	0	0	0	0	0	0	0	0	0	0	0	0	0	0	0	0	0	0	0	0	0	0	0	0	0	0	0
HTR3C	0	0	0	0	0	0	0	0	0.00371486	0	0	0	0.0170071	0	0	0.0108878	0	0.0284167	0	0.00775632	0	0	0	0	0	0	0	0	0	0.014664	0	0	0	0.0101041	0	0	0	0	0	0.0350906	0	0	0	0	0	0	0	0.0482664
HTR3E	0	0.00915268	0.00698291	0.0104818	0	0	0	0	0.00837845	0	0	0	0	0	0	0.0365641	0	0.0121569	0.0144524	0.00754286	0	0.0115316	0	0.0382306	0.00827902	0	0	0	0.0151599	0.0084178	0.0544865	0	0.0109906	0.0132342	0	0.0109432	0.025319	0	0	0	0	0	0	0	0	0	0.0124221	0.0528864
EIF2B5	0.0585806	0.0853369	0.147573	0.0578081	0.0759587	0.0959076	0.0979537	0.213481	0.162726	0.036308	0.128973	0.0485182	0.150547	0.254788	0.0829307	0.140811	0	0.152472	0.134502	0.151022	0.119166	0.0989084	0.0196749	0.163942	0.148996	0.130613	0	0.130759	0.126582	0.0905762	0.218594	0.104646	0.147323	0.120162	0.0957952	0.134142	0.13191	0.206736	0	0.0384347	0.185315	0.083392	0.150406	0.105074	0.165862	0.0884067	0.112678	0.269811
DVL3	0.112497	0.110115	0.0760838	0.107264	0.123636	0.0374033	0.0799027	0.100359	0.197874	0.124045	0.156252	0.049866	0.0904231	0.103981	0.252097	0.121873	0	0.0931467	0.136311	0.0969195	0.144779	0.165868	0.0713663	0.210088	0.125397	0.100562	0	0.0588726	0.0829768	0.120694	0.0544865	0.222803	0.0826713	0.071656	0	0.0757413	0.0805833	0.132654	0	0.100355	0.131192	0.200135	0.151014	0.0758884	0.189088	0.0753015	0.139451	0.133274
AP2M1	0.486699	0.231712	0.314403	0.412708	0.37239	0.422038	0.592637	0.409565	0.569227	0.404552	0.341845	0.163486	0.399158	0.615901	0.285156	0.48759	0	0.443915	0.68594	0.282497	0.439827	0.414983	0.273536	0.628945	0.680747	0.388599	0	0.401506	0.457377	0.204019	0.169898	0.514164	0.324168	0.251384	0.316093	0.186664	0.354391	0.362376	0	0.26305	0.288386	0.258506	0.381093	0.358335	0.436386	0.413629	0.249687	0.508421
ABCF3	0.0562026	0.0233349	0.0538161	0.0594672	0.0815779	0.0515039	0.0175266	0.0849352	0.120132	0.0569701	0.0550994	0.0302895	0.0252183	0.0515592	0	0.119073	0	0.0528417	0.0751494	0.12808	0.0699201	0.111342	0.0169761	0.0170061	0.106759	0.108754	0	0.0395068	0.0997336	0.118356	0	0.152065	0.069257	0.0638001	0	0.0827354	0.0544094	0.0275512	0	0.0693737	0.0174538	0	0.0302192	0.0380274	0.126142	0.064039	0.103988	0
VWA5B2	0.0309786	0.0883932	0.139695	0.125927	0.0886214	0.121024	0.0600253	0.155538	0.145375	0.0634658	0.0861376	0.0853079	0.156154	0.102724	0.217688	0.093864	0	0.188034	0.0772422	0.186414	0.174707	0.147167	0.0657183	0.135536	0.0569658	0.0464553	0	0	0.153359	0.136173	0	0.150304	0.128377	0.097175	0	0.118922	0.117332	0.0406991	0	0.0555074	0.154068	0.0681221	0.110388	0.0439448	0.0524226	0.141885	0.226645	0
ALG3	0.0164164	0.0389933	0.0332931	0.0579686	0.0196213	0.0374971	0.0180397	0.0474032	0.0569567	0.0151771	0.0493087	0.0167883	0.0533084	0.0924642	0.0279839	0.0485268	0	0.01898	0.0451954	0.0118856	0.0283604	0.055841	0.0345793	0.0583477	0.0464138	0.0555415	0	0.0750336	0.0515598	0	0	0.0602682	0.0076576	0.0845313	0	0.031734	0.0431229	0.0138957	0	0	0.0628893	0	0.0215168	0.0107557	0.0441672	0	0.0278452	0
EEF1AKMT4-ECE2	0	0.0599534	0.045428	0.0528375	0.0247117	0.0678903	0	0.0435282	0.077495	0.0292661	0.0453666	0.0335123	0.0512714	0.142662	0.0762181	0.0695147	0	0.0202751	0.0508283	0.0566978	0.0533345	0.0653262	0	0.0440993	0.024021	0.0436368	0	0.0525202	0.0462867	0.0248604	0	0.0706007	0.0509104	0.150771	0	0.0919523	0.0340442	0.036946	0	0.0343591	0.0397453	0.0522799	0	0.0330426	0.0391744	0.212321	0.0643215	0.0370707
CAMK2N2	0.174168	0.182824	0.263391	0.523392	0.280416	0.356091	0.316615	0.530338	0.478572	0.36378	0.334669	0.259699	0.351855	0.626289	0.173195	0.546268	0	0.452032	0.76259	0.26198	0.436099	0.507917	0.223329	0.499531	0.551745	0.358617	0	0.178043	0.447132	0.111418	0.129019	0.707714	0.190856	0.350036	0.0695017	0.293272	0.459895	0.202313	0	0.31248	0.288633	0.0256332	0.27545	0.202485	0.434682	0.313404	0.130736	0.292438
PSMD2	0.12642	0.0770733	0.137751	0.123736	0.135513	0.161304	0.289127	0.204243	0.253482	0.0717599	0.198373	0.0821614	0.179365	0.108909	0.187977	0.127595	0	0.2293	0.26304	0.105442	0.16343	0.166311	0.0725623	0.344986	0.158372	0.065613	0	0.0371731	0.120126	0.0759498	0.0544865	0.21249	0.200844	0.0870297	0.0289125	0.0811451	0.143313	0.215744	0	0.100531	0.100946	0.0802114	0.134319	0.116643	0.176747	0.082076	0.218358	0.157091
EIF4G1	0.136218	0.114792	0.123863	0.110995	0.110064	0.107137	0.231011	0.132972	0.178105	0.15666	0.155399	0.106856	0.225375	0.0938705	0.0872435	0.120718	0	0.0923328	0.220127	0.1533	0.180188	0.225417	0.133699	0.14077	0.204887	0.122146	0	0.0573567	0.155204	0.0585594	0	0.200118	0.101111	0.162886	0.236036	0.163386	0.126623	0.167863	0	0.0296626	0.140405	0.0358083	0.235568	0.104035	0.219665	0.187997	0.121775	0.234638
FAM131A	0.101925	0.156602	0.164289	0.0930223	0.0984472	0.107971	0.0924586	0.192431	0.252647	0.0609373	0.143369	0.094274	0.144521	0.353161	0.197814	0.147117	0	0.204236	0.166542	0.129599	0.148954	0.179057	0.118709	0.219499	0.0987081	0.146867	0	0	0.0587252	0.0368818	0.0895578	0.292729	0.131259	0.175908	0.0710771	0.0924001	0.278421	0.143739	0	0.181745	0.142004	0.0855933	0.319467	0.0821908	0.186311	0.119217	0.168238	0.0913494
CLCN2	0.0513827	0.077969	0.0888868	0.0544423	0.0511181	0.0445744	0.0355527	0.0337728	0.0708284	0.0322719	0.0230952	0.0336977	0.0646024	0.106016	0	0.054926	0	0.0764363	0.0203262	0.0128348	0.063732	0.036217	0.0325752	0.109929	0.0539847	0.0122928	0	0	0.0545034	0.0542829	0	0.0507278	0.0886289	0.0736917	0.0902662	0.0707302	0.115815	0.0698763	0	0	0.114596	0.0313434	0.0441227	0.0219403	0.0468766	0.0341146	0.119575	0.095949
POLR2H	0.0409521	0.124182	0.0909925	0.154458	0.0620162	0.0745241	0.0830667	0.251019	0.17875	0.119402	0.126019	0.127093	0.0571671	0.16637	0.088512	0.104853	0	0.0618358	0.137217	0.0866494	0.113138	0.167228	0.065454	0.0856675	0.0917411	0.143206	0	0.0779103	0.111228	0.0562337	0	0.152079	0.13396	0.0960945	0.160019	0.0484972	0.169601	0.106628	0	0.0675024	0.118967	0.026354	0.157286	0.0858371	0.107309	0.118388	0.10602	0
THPO	0.0113214	0.00781008	0.0149953	0.00968195	0.0123918	0.00675735	0	0.013573	0.0107166	0.00479209	0.00772517	0	0	0	0.0279839	0.00769482	0	0.014712	0.0174365	0.0103889	0.0056903	0	0.0150072	0	0.0190947	0	0	0	0	0.0132942	0	0	0.0112438	0	0	0.012305	0	0	0	0	0.0117253	0	0	0	0	0	0	0
CHRD	0.204042	0.145476	0.185016	0.249517	0.235678	0.195829	0.178757	0.252801	0.30151	0.161032	0.222487	0.127094	0.30839	0.493734	0.277378	0.225524	0	0.294637	0.241294	0.171365	0.288682	0.224804	0.0376954	0.302131	0.163522	0.085658	0	0.130972	0.158554	0.14139	0.511177	0.170316	0.215388	0.105568	0.167908	0.196383	0.1988	0.132247	0	0.0296626	0.139773	0.0871433	0.175681	0.103556	0.180213	0.160653	0.193982	0.0833288
EPHB3	0.0101103	0.0581716	0.0174349	0.00984404	0.116397	0.0327171	0.019326	0.0400326	0.0748401	0.0511674	0.0572219	0.0198307	0.0322721	0.0439143	0.0252531	0.0211095	0	0.0510417	0.0693281	0.018166	0.0622496	0.0561525	0.028677	0.11389	0.0472816	0.00745845	0	0.0164855	0	0.0633145	0	0.0714878	0.0201472	0.0110443	0	0.0393538	0.0442971	0	0	0.0501034	0.0455971	0.0206326	0.0208262	0.0318681	0.0976723	0	0.0692007	0
MAGEF1	0.0565599	0.0730456	0.0680671	0.0335728	0.0914629	0.032354	0.149534	0.265632	0.158085	0.111158	0.116495	0.0404114	0.0826925	0.144848	0.142663	0.111429	0	0.133272	0.193354	0.0680119	0.119568	0.112267	0.032717	0.0886981	0.196178	0.01468	0	0.0633479	0.0706918	0.0221773	0	0.173616	0.0669379	0.135497	0.0711683	0.0186472	0.17571	0.0650411	0	0.0472689	0.0483981	0	0.0308091	0.0249751	0.0511426	0.100095	0.0525156	0.238671
VPS8	0.403622	0.557218	0.606885	0.58108	0.520319	0.48123	0.737835	0.585005	0.495108	0.755376	0.586397	0.331396	0.439814	0.551539	0.461676	0.509015	0	0.641095	0.572492	0.477416	0.573514	0.518112	0.541208	0.63231	0.616344	0.617066	0	0.541164	0.655274	0.63822	0.625813	0.5134	0.622802	0.687351	0.650637	0.598218	0.699664	0.705189	0	0.624896	0.482143	0.40564	0.434877	0.602701	0.669241	0.223688	0.525076	0.963186
C3orf70	0.0579967	0.0552711	0.0471191	0.1012	0.0588813	0.0633107	0.0676887	0.0401667	0.157087	0.143377	0.154125	0.0803169	0.0718155	0.141349	0.0252531	0.0794756	0	0.165567	0.0735715	0.0993429	0.121177	0.148155	0.123383	0.0265125	0.0901432	0.0358953	0	0.161066	0.0835443	0.127155	0	0.0971657	0.118603	0.089605	0	0.135771	0.0722824	0.118266	0	0.0365588	0.0517706	0.0828546	0.226792	0.0415325	0.0602489	0.019216	0.137279	0.313667
EHHADH	0.057684	0.0193732	0.0211696	0.00670821	0.0542903	0.0497705	0.0519568	0.0572493	0.0591005	0.0678352	0.039004	0.0164079	0.0273594	0.0469689	0.0972333	0.0852424	0	0	0.0220858	0	0.0446762	0.0321644	0.0804324	0.0362531	0.0674381	0.0652538	0	0.0442477	0.0716706	0.0391362	0	0.0239184	0.0375687	0.0273307	0	0.036564	0.0637035	0.0512395	0	0	0.0373312	0.0584101	0.0911947	0	0.0236145	0	0.0439684	0.0478726
MAP3K13	0.905303	0.780323	0.967953	0.938921	1.1403	1.03926	0.715318	0.987847	1.00481	1.08689	0.903042	0.727721	0.957099	0.98592	1.05984	0.982092	0	0.973299	0.859067	0.816871	1.11432	1.04395	0.797297	1.12987	0.830539	0.893918	0	0.964138	0.977982	0.824554	0.689591	1.12544	0.913239	1.1096	0.882093	0.973246	0.949481	0.966561	0	1.22537	1.08093	0.707565	1.01831	0.909445	0.88548	0.602782	1.13865	1.07548
TMEM41A	0.145085	0	0.0437677	0.109393	0.114265	0.0201827	0.0327264	0.13308	0.158778	0.117358	0.0908377	0.0386545	0.086514	0.238917	0.153795	0.154136	0	0.140773	0.154074	0.0342622	0.103113	0.14382	0.0448886	0.215417	0.0248948	0.0244739	0	0.0451902	0.0694187	0.0213538	0.117378	0.171822	0.0676202	0.0621794	0	0.0202575	0.158133	0.0813378	0	0.154335	0.0519536	0.0293491	0.0456729	0.0269529	0.0259646	0.214838	0.0758193	0.263192
LIPH	0	0	0.00885111	0.0222674	0.0211961	0.00576928	0.0158789	0	0.00542003	0	0	0	0.0164184	0.0570336	0	0.011428	0	0	0.0225448	0	0	0	0	0	0.00945094	0.00702208	0	0	0.0508061	0.0114697	0	0.0204652	0	0	0.0289125	0.0141174	0.0437699	0.0128689	0	0.0331789	0	0.039951	0	0	0	0	0.0346964	0.0811249
SENP2	0.424998	0.306922	0.412229	0.281641	0.328519	0.323836	0.298294	0.474726	0.419439	0.343142	0.416173	0.335275	0.387261	0.460221	0.340766	0.485473	0	0.430159	0.431176	0.32306	0.453931	0.464999	0.177757	0.288041	0.390499	0.254111	0	0.380253	0.512949	0.247932	0	0.513532	0.385177	0.290295	0.251331	0.346217	0.358717	0.350441	0	0.254409	0.469711	0.207946	0.417712	0.320636	0.351987	0.311672	0.393793	0.196711
IGF2BP2	0.0063122	0.0198363	0.00318601	0.021084	0	0	0.0180397	0.0114385	0	0.00479209	0.00620925	0.0206499	0	0	0	0.0114372	0	0	0	0	0.00872981	0.0160968	0	0	0.00879261	0.0111228	0	0	0.0114475	0.00786555	0	0.0191764	0	0.0110236	0	0	0.0116764	0	0	0	0.00864185	0	0	0.0107557	0.0161806	0.0265215	0	0.1254
TRA2B	0.400638	0.2356	0.313011	0.370919	0.305605	0.356897	0.380009	0.459701	0.376836	0.322413	0.29451	0.34508	0.307511	0.330242	0.205413	0.192745	0	0.251179	0.435657	0.32966	0.369519	0.337366	0.12617	0.379528	0.414424	0.26718	0	0.2498	0.380794	0.391028	0.213025	0.248997	0.350021	0.315893	0.187431	0.210165	0.335742	0.270209	0	0.252674	0.239984	0.23278	0.375561	0.492243	0.425728	0.243229	0.175927	0.403977
ETV5	0	0.0882697	0.0434578	0.134158	0.288964	0.0681218	0	0.15266	0.282207	0.200851	0.054919	0.143572	0.225323	0.100542	0.186378	0.268828	0	0.0641483	0.0996899	0.089299	0.397723	0.00827375	0.0649103	0.407665	0.137162	0.0429249	0	0.0765825	0.124381	0.025169	0	0.0715347	0.0909444	0.015438	0.0583179	0.20071	0.0282939	0	0	0.098821	0.329599	0	0.0563651	0.0887756	0.0436695	0.082655	0.217031	0
DGKG	0.319976	0.374404	0.301634	0.397371	0.499719	0.279673	0.154991	0.531521	0.450574	0.248564	0.325015	0.345318	0.437561	0.574562	0.190734	0.48293	0	0.426831	0.340195	0.243449	0.304833	0.413035	0.417105	0.262847	0.507135	0.328543	0	0.185845	0.528239	0.201666	0.226515	0.356886	0.340106	0.311001	0.221257	0.485655	0.190733	0.412435	0	0.347699	0.363604	0.109946	0.214734	0.285189	0.26943	0.019216	0.140399	0.328713
CRYGS	0.054267	0.0215387	0.040492	0.0910578	0.0391341	0.0643405	0.0491048	0.0162933	0.0447175	0.0867093	0.0627728	0.0719662	0	0	0.0732097	0.0427213	0	0.0497552	0.0147098	0.0202729	0.0505455	0.0407006	0.0517389	0.0327386	0.00861566	0.065386	0	0.0333484	0.0356756	0.129293	0	0.0632915	0.0486789	0.0465476	0.0583179	0.0323227	0.0755407	0.0139463	0	0.0290239	0.03514	0	0.0863166	0.037785	0.086862	0.0310521	0.0174301	0.0407138
TBCCD1	0.0534398	0.0514037	0.0335551	0.065472	0.0471909	0.0616809	0.0158674	0.0386767	0.0836594	0.0943815	0.0316485	0.0682182	0.083684	0.165175	0.0542734	0.0672338	0	0.0593784	0.0824185	0.0484331	0.0286441	0.0492221	0.0818201	0.152551	0.0328508	0.0156708	0	0	0.0192772	0.0619239	0	0.0423817	0.0113264	0.0521215	0	0.0805341	0.0583942	0.0567389	0	0	0.0718398	0.0398073	0	0.0718322	0.0861803	0	0.0378059	0.0936945
DNAJB11	0.0141835	0.0245192	0.0250606	0.0185419	0.0422732	0.0469608	0.0186648	0	0.00545562	0.0332511	0.0260846	0.00917932	0.0213694	0	0.0279839	0.0278797	0	0.0312443	0.00752377	0.028083	0.0112271	0	0.0188196	0.0248766	0.0514544	0.00745845	0	0.0161921	0	0.0169789	0.158538	0	0.00730043	0.0424718	0	0.0548267	0.041478	0.0264149	0	0.0915255	0.0192132	0	0	0.0589027	0.0500387	0	0.00957804	0.0370707
AC068631.2	0	0.0068144	0.00564195	0.0117389	0	0	0	0.0346658	0.00973361	0	0.0112	0	0.00722036	0	0	0.0283955	0	0	0.0467508	0	0.0221429	0	0	0	0.0147425	0.020152	0	0.0206253	0.032656	0.015761	0	0.0215286	0.01479	0.0100766	0	0	0.0115611	0.0280713	0	0	0.0103486	0	0	0.0133567	0.0853067	0	0	0
AHSG	0	0	0	0	0	0	0	0	0	0	0.00499077	0	0.009679	0	0	0	0	0.0190971	0.00710668	0	0	0	0	0	0	0	0	0	0.0114198	0	0	0	0	0	0	0	0	0	0	0	0	0	0	0	0	0	0.00849629	0
FETUB	0	0	0	0	0	0	0	0	0	0	0	0	0	0	0	0	0	0	0	0	0	0	0	0	0	0	0	0	0	0	0	0	0	0	0	0	0	0	0	0	0	0	0	0	0	0	0	0
HRG	0	0	0	0.0114534	0	0	0	0	0	0	0	0	0	0	0	0	0	0	0	0	0	0	0	0	0	0	0	0	0	0	0	0	0	0	0	0	0	0	0	0	0	0	0	0	0	0	0	0
KNG1	0.0133704	0	0.0127964	0	0	0	0	0	0.0113151	0	0.00949873	0	0	0	0	0.0134729	0	0	0	0	0	0	0	0	0	0	0	0	0	0	0	0	0.00519605	0	0	0	0	0	0	0	0	0	0	0	0.0142235	0	0	0
EIF4A2	0.626209	0.505445	0.583175	0.662858	0.457183	0.639778	1.02765	0.840383	0.711423	0.558778	0.708841	0.335159	0.701554	0.703345	0.450901	0.471377	0	0.384168	1.09754	0.44158	0.511213	0.507274	0.319368	0.746726	0.912859	0.49105	0	0.750363	0.629464	0.718639	0.621921	0.843143	0.581208	0.477698	0.486242	0.360681	0.620252	0.53855	0	0.369519	0.407642	0.324314	0.315828	0.501804	0.561702	0.41736	0.220192	0.720827
RFC4	0.0348752	0	0.0231366	0.0174153	0.0176911	0.0197558	0.0444794	0.0365229	0.0184722	0.0389281	0.0465449	0.0127908	0.0269133	0.106069	0	0.0214668	0	0	0.0376961	0.0133587	0.0251848	0.0463385	0	0.0270932	0.0374021	0.00892617	0	0	0.0460066	0	0	0.0585023	0.0292862	0.0111026	0.0273372	0.0171253	0.0755036	0.0346054	0	0.0290239	0.0426111	0.026354	0	0	0.0357594	0	0	0.0555182
ADIPOQ	0.00993727	0	0	0	0	0	0	0.0222357	0	0	0	0.00913931	0	0	0	0	0	0	0	0	0	0	0	0.0320559	0	0	0	0	0	0	0	0.0276683	0	0	0	0	0	0	0	0	0	0	0	0	0	0	0	0.0392961
ST6GAL1	0.0982754	0.0555472	0.278216	0.228009	0.230259	0.0918824	0.407964	0.25803	0.188626	0.214613	0.178446	0.127813	0.195179	0.175533	0.316332	0.263858	0	0.204994	0.172286	0.058454	0.18207	0.249449	0.1317	0.29307	0.266228	0.148489	0	0.224735	0.133261	0.0886628	0.155703	0.31191	0.232853	0.306585	0.132149	0.121596	0.277416	0.0829105	0	0.304978	0.0928191	0.131954	0.23304	0.149668	0.283328	0.168405	0.221185	0.17471
RPL39L	0	0	0.0169755	0.0216754	0	0.00712118	0.0140616	0.0115311	0.0195845	0.00865504	0.0173544	0	0.0084887	0.0562656	0	0	0	0.0284167	0.017681	0.00577563	0	0.0416759	0.0293385	0.0521768	0.00714036	0.015138	0	0.021321	0.0269833	0.0136725	0	0.0464932	0	0.0276874	0	0	0	0	0	0	0	0	0	0	0	0	0	0.0901216
RTP1	0	0	0	0	0	0	0	0	0.00788477	0	0	0	0	0	0	0	0	0	0	0	0	0	0	0	0	0	0	0	0	0	0.0992942	0	0	0	0	0	0	0	0	0	0	0	0	0.0202723	0	0	0	0
MASP1	0	0	0	0	0.0183189	0	0	0	0.00507749	0	0	0	0	0	0	0	0	0	0	0	0.00912273	0	0	0.0198022	0	0	0	0.0232163	0	0	0	0	0	0	0	0	0	0	0	0	0	0	0	0	0	0	0	0
RTP4	0	0	0	0	0	0	0	0	0	0	0	0	0	0	0	0	0	0	0	0	0	0	0	0	0	0	0	0	0	0	0	0	0	0	0	0	0	0	0	0	0	0	0	0	0	0	0	0
SST	0	0.00986845	0.0232384	0.0488909	0.0317488	0.0731273	0.0339072	0.0499956	0.0742691	0.0116605	0.0040319	0.00428633	0.0303202	0.0543493	0.108165	0.103244	0	0.0657822	0.0184476	0.0133695	0.0273081	0.0318964	0.0725771	0.019247	0	0	0	0	0.0401448	0.0973971	0.110604	0.0700812	0.1306	0	0.0803359	0.0135818	0	0.12554	0	0	0.0303638	0.0687929	0.155421	0.0119726	0	0.0351372	0.0240394	0.0476827
BCL6	0.114978	0.333018	0.396709	0.23863	0.173622	0.341018	0.412462	0.455037	0.377756	0.341045	0.281322	0.311257	0.250012	0.154019	0.394864	0.291188	0	0.190342	0.417342	0.208305	0.330534	0.437355	0.307787	0.385466	0.421846	0.224632	0	0.228199	0.402261	0.084131	0.110604	0.466314	0.294018	0.257078	0.113407	0.27424	0.32909	0.413272	0	0.755227	0.290208	0.149257	0.195826	0.191103	0.297175	0.473548	0.326234	0.364665
LPP	1.03357	1.35395	1.29689	1.41343	1.30314	1.48421	0.970169	1.216	1.36132	1.26219	1.44708	1.40859	1.24233	1.25138	1.24087	1.30867	0	1.41139	1.40685	1.28614	1.4444	1.22396	1.20986	1.17488	1.30411	1.29841	0	1.31865	1.47032	1.27849	1.05592	1.11163	1.13647	1.31686	1.62322	1.31705	1.17931	0.934672	0	1.57566	1.44524	1.12061	0.76069	1.1447	1.11266	1.72036	1.25999	0.45396
TPRG1	0.273031	0.326024	0.269111	0.180863	0.265561	0.211089	0.154727	0.148793	0.270029	0.220353	0.248099	0.321343	0.181088	0.0850839	0.12201	0.249561	0	0.161788	0.186479	0.242347	0.231844	0.160237	0.310472	0.253014	0.302791	0.300071	0	0.323144	0.149101	0.309999	0.562066	0.429051	0.344055	0.487686	0.0782105	0.214399	0.134957	0.304641	0	0.467451	0.217647	0.172922	0.151581	0.153302	0.337801	1.81178	0.413803	0.237467
TP63	0.135793	0.0519602	0.0879492	0.0403924	0.0957114	0.0508134	0	0.0688849	0.0420501	0.11001	0.140535	0.0317976	0.0300549	0.196789	0	0.0619284	0	0.0668533	0.0860562	0.048487	0.0608023	0.118994	0.0834105	0.0345908	0.123732	0.0557307	0	0.102603	0.0839232	0.0709396	0	0.160567	0.0622591	0.171119	0.29132	0.0940047	0.0774275	0.164581	0	0.225377	0.0623953	0.130183	0.0439161	0.0765688	0.0698541	0.480671	0.126369	0.102251
P3H2	0.298541	0.231365	0.282632	0.184937	0.200935	0.264005	0.170491	0.251617	0.298288	0.374748	0.16436	0.2311	0.156859	0.132327	0.104005	0.298756	0	0.386459	0.252558	0.189207	0.278171	0.220127	0.320693	0.115226	0.16621	0.204288	0	0.210031	0.163604	0.328705	0.56786	0.279386	0.279999	0.174736	0.432736	0.243103	0.413329	0.278438	0	0.237217	0.20059	0.141133	0.286375	0.19956	0.202727	0.247995	0.260051	0.446279
CLDN1	0	0	0.0257525	0	0.00984106	0.00772221	0	0	0.0113166	0.0215958	0	0	0.0168034	0	0	0.00896776	0	0.0381399	0.0156468	0	0.019687	0.0216686	0	0	0	0	0	0	0	0	0	0	0.0184787	0	0	0.0133433	0	0.0116201	0	0.0923413	0	0	0	0.00651353	0	0	0.0285165	0
CLDN16	0.130376	0.0930499	0.079006	0.0305583	0.0829996	0.0738138	0.021065	0.0379894	0.0458386	0.0608819	0.0141309	0.0377608	0.0449959	0	0.102631	0.0131147	0	0.0767649	0.0234891	0.0794803	0.0489614	0.0786471	0.0272914	0.110337	0.0184357	0.0584544	0	0.0478684	0.115308	0.0522983	0	0.0226483	0.117315	0.156484	0	0.0670553	0	0.0231	0	0.134931	0.0328655	0.0214776	0.0515063	0.0717587	0.0102998	0	0.0509879	0
TMEM207	0	0	0.006022	0	0	0	0	0	0	0	0	0	0	0	0	0	0	0	0	0	0	0.00938359	0	0	0	0	0	0	0	0	0	0	0	0	0	0	0	0	0	0	0	0	0	0	0	0	0	0
IL1RAP	0.194347	0.223955	0.162228	0.139672	0.0417747	0.0935382	0.0167424	0.0213599	0.134051	0.162941	0.115048	0.0938556	0.0840811	0.0489826	0.0231408	0.0901009	0	0.131189	0.157195	0.114433	0.159663	0.0667737	0.0852016	0.0170061	0.0685789	0.123795	0	0.0454081	0.113586	0.0721578	0.0992942	0.0858207	0.0994215	0.117454	0.140106	0.0556515	0.129416	0.107128	0	0.0900975	0.0809963	0.184707	0.0538242	0.0650713	0.0600207	0.132986	0.0406469	0.149535
GMNC	0	0	0	0	0	0	0	0	0.00545562	0	0	0.010778	0	0	0	0	0	0.0135989	0.00752377	0	0	0	0	0	0	0	0	0.0177922	0.0106627	0.0102002	0	0	0	0	0	0	0	0	0	0	0	0	0	0	0	0	0	0
OSTN	0.0463414	0.116365	0.0774376	0.108151	0.172339	0.0470289	0.0572488	0.0683619	0.148926	0.13244	0.162383	0.123855	0.124581	0.0557555	0.132039	0.18747	0	0.0205167	0.139293	0.0814366	0.201805	0.0491975	0.0545634	0.174817	0.179831	0.142499	0	0.0177922	0.056981	0.0367975	0	0.0902974	0.0795076	0.0804719	0	0.0646896	0.108534	0.0384727	0	0.205242	0.182625	0.0561438	0	0.0129945	0.0813585	0.0793092	0.0918243	0.0482664
UTS2B	0.0318758	0.00781008	0.0183976	0.0351308	0	0	0.0161479	0	0.0103009	0	0.0120024	0.0139899	0	0	0	0	0	0.0194682	0.0079244	0.00617684	0	0.0128748	0	0.062883	0.0299108	0.0235431	0	0.0223367	0.0138316	0	0	0	0.00901285	0	0	0.0378342	0.0123693	0	0	0	0.00826684	0	0.0319088	0	0.011876	0	0	0
CCDC50	0.219976	0.248128	0.217072	0.284839	0.298181	0.262109	0.378719	0.15186	0.240103	0.310905	0.340524	0.226691	0.308179	0.23756	0.245956	0.282885	0	0.151626	0.252569	0.15534	0.19288	0.175376	0.189477	0.36022	0.25817	0.29446	0	0.182695	0.291441	0.280198	0	0.186224	0.188069	0.288865	0.437461	0.23253	0.16082	0.325478	0	0.135106	0.232151	0.213825	0.199263	0.279723	0.314485	0.100409	0.245112	0.203495
FGF12	3.05538	3.06328	2.98801	2.97955	3.19172	3.09282	2.74766	2.95999	3.06182	3.04725	3.11653	2.9737	2.9847	2.84345	3.12708	3.0538	0	3.24614	2.91444	3.07094	3.05413	3.04199	3.0587	3.0954	3.02302	3.08325	0	3.05308	2.8119	3.08617	3.12152	2.73734	2.89284	3.07086	3.04954	3.01224	3.0082	3.13973	0	3.12979	3.14075	3.11679	2.93519	2.97007	2.97324	3.10657	3.05566	2.92736
MB21D2	0.630148	0.658019	0.811825	0.664167	0.81211	0.635772	0.699363	0.754128	0.896496	0.780188	0.736142	0.788627	0.694262	0.917167	0.651416	0.760425	0	0.712385	0.786876	0.879042	0.74055	0.879532	1.03514	0.739071	0.721921	0.579466	0	0.632835	0.568379	0.771558	1.0163	0.661027	0.689449	0.922298	0.455912	0.784138	0.809421	0.888995	0	0.859166	0.895525	0.449086	0.7746	0.633248	0.72709	0.685838	0.906754	0.822402
ATP13A5	0	0.0101483	0.0117309	0.0101614	0	0.00689242	0	0.0154512	0.0050071	0.0230279	0.0055905	0	0.0168034	0	0	0	0	0.0139757	0	0.00913017	0.012656	0.0612045	0.0381159	0.0270932	0	0.0228422	0	0	0	0.0631168	0	0.0157615	0	0.00836029	0	0.0267325	0	0.0230279	0	0.0411725	0	0	0.0529162	0.021232	0	0	0.0470287	0
ATP13A4	0.0703476	0.055586	0.113828	0.129546	0.0919304	0.0699557	0.0553903	0.0436677	0.0997237	0.0955062	0.0921868	0.0484595	0.0668616	0.0649947	0.0603736	0.125983	0	0.0790682	0.115374	0.118744	0.0942414	0.0613315	0.0478508	0.131979	0.055372	0.0675251	0	0.128144	0.0711393	0.0898128	0.0544865	0.0290037	0.121656	0.128907	0.0273372	0.0707049	0.0275745	0.0725049	0	0.159212	0.0746266	0.0903588	0.0580241	0.0504605	0.136492	0.111411	0.0952445	0.15132
OPA1	0.573331	0.481367	0.708243	0.479212	0.507724	0.652491	0.8468	0.680131	0.546131	0.73467	0.708186	0.539788	0.474394	0.476063	0.543873	0.522855	0	0.665474	0.65249	0.484018	0.566114	0.612012	0.519892	0.712814	0.726274	0.683257	0	0.85514	0.686551	0.489403	0.392778	0.579364	0.596442	0.588572	0.461884	0.510058	0.460804	0.67927	0	0.531771	0.538329	0.67696	0.776262	0.679605	0.591848	0.653693	0.623316	0.90667
HES1	0.0137059	0	0.0100635	0	0.0182305	0.0291075	0	0	0.00545562	0.00974958	0.0151329	0.00869602	0.027093	0	0.0433562	0.0247881	0	0.0190604	0.02523	0.021701	0	0.0319228	0	0.0170061	0.00758831	0	0	0	0	0	0	0.0135887	0	0.015438	0	0	0	0.027842	0	0	0	0	0.0257248	0.0234056	0.0167127	0	0	0
CPN2	0	0	0	0	0	0	0	0	0	0	0	0	0	0	0	0	0	0	0	0	0	0	0	0	0	0	0	0	0	0	0	0	0	0	0	0	0	0.0203052	0	0	0	0	0	0	0	0	0	0
LRRC15	0	0	0	0	0	0	0	0	0	0	0	0	0	0	0	0	0	0	0	0	0	0	0	0	0	0	0	0	0	0	0	0	0	0	0	0	0	0	0	0	0	0	0	0	0	0	0	0
ATP13A3	0.394232	0.524075	0.508052	0.557186	0.558424	0.613551	0.663923	0.592876	0.605658	0.662092	0.488663	0.487019	0.393578	0.509652	0.524328	0.803901	0	0.678301	0.610903	0.523669	0.589773	0.852544	0.423806	0.520647	0.665802	0.385878	0	0.585915	0.717801	0.590344	0.209273	0.820571	0.554342	0.499207	0.533427	0.519686	0.507333	0.62137	0	0.471732	0.584872	0.287277	0.832017	0.473419	0.455692	0.562352	0.556245	0.486469
TMEM44	0.06806	0.0634128	0.0750734	0.0712826	0.0478894	0.0363118	0	0.0637104	0.0725603	0.0404079	0.041544	0.0656248	0.0909545	0.0562656	0	0.0865356	0	0.0498883	0.0627208	0.0699731	0.0531942	0.037817	0.0563095	0.0704488	0.0859218	0.0407655	0	0.0394643	0.0391738	0.0844862	0	0.0647366	0.0661716	0.0532834	0.0508733	0.0552523	0.0629044	0.0256896	0	0.0525032	0.147141	0.0472219	0.0402819	0.0265233	0.0640307	0.0237862	0.0976231	0.116555
LSG1	0.0211645	0	0.0775311	0.0908404	0.0948889	0.0577317	0.130939	0.0933803	0.063908	0.101212	0.0832182	0.0638162	0.0407644	0.0469689	0	0.0895992	0	0	0.0651064	0.0403732	0.041827	0.100245	0.0135381	0.114844	0.0522112	0.0191032	0	0	0.0429743	0.0365283	0	0.0797004	0.0601386	0.209026	0	0.0480134	0.0411297	0.045568	0	0.0163084	0.0578005	0.0252663	0.0341661	0.0234223	0.0552614	0	0.0717976	0.113804
FAM43A	0.0509559	0.011392	0.0472654	0.116847	0.0740588	0.0445997	0.26641	0.0537256	0.126915	0.0874023	0.0715725	0.026523	0.102803	0.155178	0.0340064	0.100154	0	0.0895281	0.13183	0.050212	0.0795892	0.103335	0.13849	0.198331	0.093427	0.0790201	0	0.0570069	0.0693341	0.0120509	0	0.139517	0.0182978	0.0900121	0.0508733	0.10093	0.172794	0	0	0.0853625	0.0729227	0	0.0317863	0.066472	0.1307	0.0515568	0.129568	0.378562
XXYLT1	0.227319	0.298628	0.200146	0.241411	0.233904	0.185723	0.195482	0.309786	0.361941	0.266785	0.217755	0.219506	0.30585	0.199548	0.244578	0.275348	0	0.252315	0.265566	0.283129	0.29468	0.355722	0.355657	0.432216	0.224698	0.27635	0	0.135085	0.185011	0.156213	0.109979	0.390322	0.243083	0.287549	0.336854	0.381327	0.347033	0.193352	0	0.353032	0.300988	0.17938	0.138894	0.114713	0.127643	0.215963	0.375114	0.421937
ACAP2	0.750344	0.598072	0.781046	0.600261	0.883266	0.837486	0.853874	0.74821	0.891358	0.80943	0.815653	0.785866	0.752961	1.08306	0.901491	0.820529	0	0.89999	0.741451	0.763193	0.871089	1.02982	0.856744	0.800211	0.960852	0.556406	0	0.586009	0.934788	0.586829	0.591285	0.995586	0.762055	0.744123	0.757367	0.919222	0.913149	0.624308	0	0.878907	0.837199	0.623223	0.607398	0.834366	0.788643	0.932377	0.891098	1.38219
PPP1R2	0.265925	0.204428	0.339131	0.297741	0.317389	0.266534	0.28054	0.363141	0.380613	0.303214	0.357689	0.255963	0.280743	0.379317	0.276573	0.384162	0	0.406597	0.5203	0.182155	0.287372	0.390905	0.283616	0.433682	0.33885	0.222104	0	0.221112	0.392638	0.272734	0.211195	0.268323	0.290163	0.256999	0.329189	0.280067	0.286075	0.304172	0	0.292429	0.302	0.264084	0.304391	0.166897	0.429089	0.274832	0.205314	0.43494
APOD	0.0147353	0.0475876	0.0565921	0.0415742	0.0370083	0.0177433	0.0674649	0.0387277	0.066826	0.00893183	0.0250508	0.00869602	0.0894468	0	0	0.0119316	0	0.0410631	0.0219428	0.0457735	0.0413615	0.00715993	0.0280934	0.0207654	0.00545625	0.0148831	0	0.0258012	0.0766053	0.0213538	0.209077	0	0.0917881	0.0990234	0.0273372	0.00959503	0.0533817	0	0	0.0331789	0.0066688	0.106615	0.0565854	0.0210971	0.0408138	0.0204172	0.0397152	0.0270518
MUC20	0	0.00610553	0.028164	0.0118423	0	0.0282905	0.0230615	0.0164046	0.00385324	0.0326967	0.0156271	0	0.0080487	0	0	0.0372852	0	0	0.0342523	0.00896726	0.00878262	0.0298386	0	0.0270932	0	0.0381674	0	0.0265931	0.0156766	0.0111952	0	0.0217083	0	0	0	0.0236891	0.0354276	0.0185464	0	0	0.0155954	0.0297745	0.0239704	0	0.0364301	0	0.0144555	0
MUC4	0	0	0.0198835	0.0297435	0.0370066	0.00739758	0	0.00999746	0.0274577	0.0059995	0.00890731	0	0.00722036	0	0	0.0102383	0	0.0173205	0.0340576	0.0199137	0.00878262	0.0113393	0	0	0	0	0	0.0238381	0	0	0	0.0703649	0.00901285	0.0632395	0	0.00980383	0	0.0370516	0	0	0	0	0	0	0	0.0360255	0.0190264	0.0711059
TNK2	0.424981	0.395195	0.520315	0.310438	0.383264	0.32457	0.390963	0.564397	0.468489	0.312179	0.375396	0.352751	0.495301	0.721244	0.269892	0.447919	0	0.412874	0.418668	0.37333	0.402338	0.474997	0.347227	0.48543	0.35562	0.485882	0	0.322192	0.291391	0.416227	0	0.547667	0.497398	0.37427	0.42658	0.421583	0.313797	0.348885	0	0.633942	0.338454	0.448208	0.382952	0.34332	0.305341	0.279152	0.664609	0.332708
TFRC	0.214071	0.136066	0.209124	0.177875	0.34927	0.265402	0.272766	0.182133	0.239537	0.199131	0.216681	0.182378	0.263681	0.29051	0.350969	0.386978	0	0.252134	0.187734	0.30804	0.447801	0.355651	0.216801	0.286985	0.242752	0.280088	0	0.190614	0.367595	0.198065	0.0992942	0.41756	0.155237	0.289056	0.0508733	0.292204	0.273455	0.166112	0	0.118981	0.314439	0.0954668	0.287355	0.152221	0.188321	0.278441	0.248052	0.198636
ZDHHC19	0.0691108	0.0229169	0.0188182	0.0542194	0.0138245	0.0222468	0	0.0546019	0.0505512	0.00595541	0.0329543	0.0590151	0.0576344	0.0465848	0	0.0807954	0	0.0121569	0.0327917	0.0432618	0.0100517	0.0384017	0.0247993	0.0837397	0.00416046	0.0168154	0	0	0.0254808	0.0169034	0	0.109455	0.0656614	0.0513175	0	0.0286838	0.0217174	0.0120847	0	0.0202334	0.0206336	0	0.0531138	0	0	0.019216	0.0581182	0.0270518
SLC51A	0.0103523	0.00963654	0.0406113	0.075572	0.0440483	0.0144889	0.0227567	0	0.0245495	0.030662	0.0211942	0.0042476	0	0.0570336	0	0.0498493	0	0.0460738	0.0720209	0.0202545	0.0226798	0.0513733	0.0279337	0.0441236	0.00758831	0	0	0	0.0244827	0.0727499	0	0.0371233	0.0444535	0.0349138	0	0	0.0852244	0	0	0.0586865	0.049278	0	0.0581525	0	0.0142235	0	0.0706793	0
PCYT1A	0.203795	0.163896	0.168524	0.112591	0.210565	0.117596	0.151133	0.170729	0.23849	0.184856	0.183753	0.201667	0.170058	0.330984	0.387831	0.227774	0	0.229368	0.288521	0.305152	0.115719	0.306737	0.207171	0.129619	0.122281	0.157148	0	0.180729	0.233585	0.0813002	0.110604	0.310294	0.24164	0.124399	0.0888675	0.184418	0.0974979	0.173143	0	0.133124	0.163953	0.0964389	0.238993	0.2616	0.147155	0.263253	0.330165	0.198031
AC069257.3	0.0179881	0.0111498	0.0118403	0.0111286	0	0.02289	0	0.0235541	0.0144309	0.0102378	0.0110101	0.0179604	0.00629992	0	0	0.0114372	0	0	0.0186379	0.00754164	0	0	0	0.0170061	0.0140719	0	0	0	0.0205388	0	0	0	0.0167444	0.0215861	0	0.0268746	0.022352	0.032312	0	0.0232162	0.0101527	0.0252663	0.0239704	0.0739064	0.0167127	0	0.0152513	0
TM4SF19-TCTEX1D2	0	0	0	0	0	0	0	0	0	0	0	0	0	0	0	0	0	0	0	0	0	0	0	0	0	0	0	0	0	0	0	0	0	0	0	0	0	0	0	0	0	0	0	0	0	0	0	0
UBXN7	0.237894	0.235188	0.297467	0.233104	0.29348	0.304927	0.186137	0.347554	0.330684	0.275731	0.18691	0.280127	0.216632	0.318942	0.306037	0.240642	0	0.283866	0.223406	0.272689	0.375607	0.352628	0.205645	0.342907	0.228052	0.26854	0	0.213425	0.277256	0.224463	0	0.358764	0.261169	0.33075	0.138572	0.328436	0.294898	0.22759	0	0.18748	0.31835	0.348178	0.238072	0.204981	0.314821	0.395162	0.192345	0.332436
RNF168	0.238629	0.266006	0.321982	0.254149	0.270715	0.22012	0.244629	0.383408	0.292219	0.284972	0.234144	0.21451	0.323373	0.519802	0.41444	0.415785	0	0.240641	0.231559	0.281364	0.297769	0.301406	0.220389	0.397683	0.312134	0.35275	0	0.084162	0.301479	0.245686	0.101216	0.349712	0.332604	0.344188	0.138104	0.402266	0.361704	0.379625	0	0.405041	0.280218	0.281998	0.459006	0.221106	0.442506	0.357921	0.2913	0.402298
SMCO1	0	0	0	0	0	0.00772221	0	0	0.0105867	0	0.00463638	0.00965274	0	0.0381149	0	0	0	0	0.0089946	0.00604894	0.00985969	0	0	0	0	0	0	0	0	0	0	0	0.00920963	0	0	0	0.0110142	0.0139463	0	0	0	0	0	0	0.00853701	0	0.0119357	0.0482664
WDR53	0.0205191	0.0516647	0.0320786	0.0116827	0.00789636	0	0.0338228	0.0517199	0.0476835	0.0398164	0.0223089	0.0313985	0.0733573	0	0.0252531	0.0221517	0	0.0971335	0.0310544	0.018537	0.0372562	0.0452237	0.0205847	0.130392	0	0.0537327	0	0.0969165	0.0116967	0.0120509	0	0.0154151	0.0524461	0.054366	0.0697526	0.0396612	0.0338141	0.0721076	0	0.0290239	0.0242448	0.0417321	0	0.0558842	0	0	0.0475309	0.140055
FBXO45	0.0874662	0.0944509	0.108396	0.048115	0.144297	0.137274	0.100834	0.15412	0.0829237	0.139185	0.111408	0.0395021	0.0741302	0.0381149	0.0714986	0.0740353	0	0.0250586	0.0853935	0.109765	0.0767093	0.0750694	0.0304049	0.0799018	0.153374	0.0998127	0	0.0960746	0.0614354	0.0474302	0	0.135989	0.0730076	0.158892	0	0.118988	0.0793061	0.0517689	0	0.0331789	0.072996	0.0206326	0.0239704	0.0545091	0.0912392	0	0.0750922	0.145101
PIGX	0.208516	0.109703	0.255737	0.270737	0.212358	0.152784	0.129787	0.239043	0.284943	0.228049	0.21043	0.371195	0.222194	0.484353	0.210143	0.130625	0	0.323915	0.345781	0.175769	0.214856	0.283397	0.220643	0.294734	0.240955	0.146242	0	0.117761	0.342866	0.132215	0.180788	0.309621	0.203248	0.258201	0.0421646	0.207004	0.166384	0.211368	0	0.27619	0.216614	0.216941	0.12211	0.102806	0.262113	0.295804	0.229938	0.0878312
CEP19	0.0351492	0.0547353	0.0406937	0.0416932	0.0113334	0.0320721	0.134747	0.0716701	0.0637717	0.0768701	0.0723427	0.0438446	0.051434	0	0.0714986	0.100042	0	0.0138227	0.0258381	0.0434008	0.085482	0.071777	0.0207639	0.0144762	0.0358002	0.0359599	0	0.0420863	0.017636	0.0490911	0	0.0226483	0.0218911	0.136016	0	0.0375586	0.0617805	0.0134271	0	0.0618335	0.0214905	0.0243046	0.0210937	0.0468904	0.0153157	0.0244709	0.0421054	0.179972
PAK2	0.382941	0.424789	0.369846	0.371031	0.289656	0.400244	0.415171	0.37158	0.46246	0.378462	0.362813	0.371437	0.363937	0.47238	0.335261	0.282785	0	0.401172	0.445562	0.349941	0.401993	0.464757	0.249968	0.301179	0.348769	0.402968	0	0.340522	0.304534	0.308787	0.585173	0.404007	0.377987	0.350243	0.562635	0.205292	0.340398	0.357148	0	0.295795	0.40898	0.40811	0.387738	0.24763	0.322319	0.326428	0.218539	0.247036
SENP5	0.541862	0.48107	0.494932	0.501806	0.401909	0.334371	0.440319	0.562287	0.500518	0.482913	0.606975	0.523386	0.48785	0.635253	0.721113	0.469112	0	0.640488	0.454921	0.504999	0.501102	0.603927	0.495323	0.725535	0.483911	0.451828	0	0.358999	0.490448	0.434504	0.711209	0.539615	0.453699	0.458198	0.3842	0.487701	0.390113	0.309358	0	0.34815	0.509636	0.314979	0.461917	0.327599	0.480124	0.480882	0.538465	0.723365
NCBP2	0.113572	0.059635	0.140124	0.181053	0.144637	0.0889324	0.148043	0.11468	0.15993	0.0859771	0.0801121	0.026864	0.0969694	0.167891	0.08848	0.161452	0	0.157235	0.0997887	0.0599187	0.0825607	0.158106	0.0269057	0.0973466	0.176816	0.0531868	0	0.0856826	0.116806	0.0116417	0.0895578	0.16796	0.0559196	0.138118	0.0289125	0.0546317	0.158461	0.0660061	0	0.0911544	0.118319	0.0918069	0.0427618	0.0413363	0.164245	0.0412814	0.0881047	0.171267
PIGZ	0.171075	0.191456	0.262341	0.297747	0.144628	0.198716	0.126919	0.171399	0.28209	0.198405	0.162841	0.162428	0.205989	0.320146	0.470183	0.242744	0	0.227106	0.230225	0.195154	0.270285	0.33348	0.258472	0.549441	0.123056	0.140047	0	0.0846768	0.157734	0.115739	0.0895578	0.247416	0.192771	0.304794	0.0358403	0.165248	0.235519	0.102419	0	0.210858	0.350211	0	0.213176	0.223621	0.0961597	0.0879099	0.264557	0.23443
MELTF	0.250112	0.273854	0.246621	0.156534	0.251588	0.25964	0.247759	0.40202	0.356035	0.209695	0.335158	0.240548	0.344101	0.256393	0.481619	0.366104	0	0.676706	0.220113	0.258884	0.371974	0.453176	0.0984259	0.350787	0.301732	0.140144	0	0.217445	0.215346	0.190931	0.101216	0.517266	0.237677	0.266129	0.114568	0.283534	0.366209	0.201052	0	0.131582	0.35522	0.24875	0.413242	0.185005	0.216053	0.379059	0.380596	0.351354
DLG1	0.636807	0.462111	0.406146	0.413338	0.451811	0.48475	0.476653	0.492958	0.507197	0.360286	0.371598	0.509496	0.426524	0.515247	0.335048	0.420283	0	0.384063	0.40074	0.234855	0.612493	0.36754	0.3541	0.532424	0.518442	0.440331	0	0.405907	0.432089	0.539736	0.523098	0.548358	0.435345	0.479012	0.334757	0.50745	0.478953	0.478363	0	0.513827	0.396535	0.449755	0.602316	0.513142	0.658999	0.542812	0.403948	0.333205
BDH1	0.552055	0.462203	0.436736	0.433294	0.431284	0.422876	0.255691	0.473137	0.576419	0.541481	0.499698	0.42409	0.552547	0.661413	0.424595	0.655726	0	0.587114	0.413963	0.542715	0.571527	0.590144	0.614862	0.640652	0.449897	0.503447	0	0.314532	0.203371	0.347772	0.352083	0.369993	0.561419	0.477379	0.353266	0.555471	0.342196	0.439956	0	0.338282	0.570214	0.415762	0.516988	0.226516	0.254695	0.513815	0.695038	0.521589
RUBCN	0.350175	0.38838	0.475298	0.427956	0.398627	0.424746	0.495859	0.359773	0.556726	0.334324	0.422469	0.399205	0.480495	0.682532	0.469547	0.518879	0	0.48514	0.438423	0.366074	0.548907	0.53984	0.364351	0.512361	0.283349	0.342388	0	0.173435	0.515716	0.26959	0.383493	0.720035	0.526634	0.492676	0.215782	0.601785	0.389043	0.378861	0	0.494297	0.69931	0.266614	0.304783	0.263464	0.328986	0.608535	0.486213	0.432977
FYTTD1	0.0960059	0.128432	0.136523	0.172055	0.119447	0.125299	0.123171	0.0863323	0.197471	0.165238	0.142233	0.183785	0.112111	0	0	0.0673242	0	0.216499	0.116938	0.0907221	0.221307	0.276913	0.151317	0.250388	0.230241	0.0828622	0	0.175936	0.161876	0.164195	0.284745	0.196215	0.122402	0.163298	0	0.112989	0.125828	0.176098	0	0.139802	0.139406	0.0397818	0.190343	0.0551251	0.1525	0.274408	0.0997257	0.0849062
LRCH3	0.528961	0.43619	0.661585	0.49327	0.64595	0.441502	0.477407	0.509873	0.628207	0.561587	0.56514	0.575791	0.64562	0.664459	0.436363	0.553186	0	0.563938	0.597594	0.647452	0.65357	0.745636	0.475763	0.545511	0.47958	0.575002	0	0.321036	0.481839	0.35855	0.791339	0.790794	0.592951	0.647103	0.384025	0.723315	0.710347	0.697749	0	0.664117	0.592508	0.552879	0.714823	0.530067	0.653831	0.488699	0.648481	0.547019
IQCG	0.0576067	0.0500071	0.0622427	0.0787287	0.0781219	0.0729021	0.0589021	0.0638884	0.116483	0.12786	0.0462728	0.0876435	0.0593377	0.27512	0.0795624	0.167451	0	0.0509869	0.0825715	0.0752423	0.0955086	0.0942158	0.0664231	0.17357	0.077957	0	0	0.0413087	0.0908348	0.196386	0.101216	0.174436	0.0934376	0.16101	0.0358403	0.0706103	0.0773985	0.130352	0	0.105013	0.0783335	0	0.101852	0.0382214	0.0378056	0.019216	0.108636	0.156811
RPL35A	0.148405	0.137192	0.136011	0.259971	0.165171	0.105071	0.222531	0.208841	0.280524	0.0934836	0.109521	0.102851	0.13766	0.107401	0.206954	0.141729	0	0.10997	0.279424	0.120452	0.14952	0.113998	0.0433321	0.251081	0.159995	0.0653811	0	0	0.0832305	0.130993	0	0.264555	0.11109	0.129232	0.109659	0.0830676	0.170498	0.0924709	0	0.260478	0.162035	0.0229519	0.166663	0.228691	0.105996	0.0830122	0.0783123	0.101368
LMLN	0.228011	0.112841	0.128118	0.1451	0.119248	0.190776	0.148416	0.174086	0.213024	0.221678	0.222691	0.141377	0.191993	0.355232	0.19665	0.198161	0	0.136455	0.145174	0.176853	0.195241	0.2379	0.12608	0.124227	0.224534	0.0910147	0	0.243892	0.20787	0.138891	0	0.247407	0.220155	0.203522	0.238017	0.154861	0.0584454	0.207423	0	0.268463	0.298657	0.134058	0.164853	0.137896	0.177729	0.100795	0.257232	0.0666428
ZNF595	0.0497915	0.0846946	0.106194	0.139998	0.141526	0.146404	0.0936002	0.124258	0.124776	0.184834	0.121541	0.170149	0.0878325	0.0465848	0.11491	0.100114	0	0.136304	0.172924	0.11373	0.156088	0.231011	0.128367	0.0860866	0.171765	0.17012	0	0.222126	0.0769886	0.0956435	0.269193	0.293142	0.107203	0.254484	0.112098	0.156009	0.159489	0.178083	0	0.106661	0.244727	0.141101	0.150314	0.137459	0.0750366	0.165817	0.124092	0.382817
ZNF718	0.525708	0.434951	0.518355	0.426177	0.386438	0.560903	0.612913	0.300528	0.49236	0.415011	0.516063	0.397455	0.361061	0.617251	0.526237	0.538912	0	0.464154	0.636534	0.467236	0.364463	0.524828	0.356713	0.505618	0.585577	0.461753	0	0.490954	0.576351	0.309553	0.433631	0.861913	0.41827	0.398955	0.359801	0.511562	0.394281	0.515222	0	0.390618	0.42846	0.51041	0.422512	0.314438	0.458863	0.669579	0.498031	0.614462
ZNF732	0	0	0	0.0375131	0.0046832	0	0.0491523	0	0	0	0	0.00791101	0.00971814	0	0	0	0	0	0.00990878	0	0.016584	0	0	0.022168	0	0	0	0	0	0.0236135	0	0	0.00642194	0	0	0	0	0	0	0	0.0248931	0	0	0	0	0	0	0.0440542
ZNF141	0.18172	0.0784917	0.104492	0.142248	0.0965581	0.158986	0.208913	0.229776	0.143616	0.136498	0.150153	0.179144	0.0963542	0.277996	0.0726725	0.171505	0	0.182447	0.140717	0.127377	0.0907103	0.253835	0.104602	0.166185	0.132049	0.145717	0	0.189041	0.0995119	0.091981	0.266746	0.164897	0.122637	0.0885878	0.212451	0.0497526	0.250996	0.202363	0	0.125001	0.132681	0.11856	0.0564017	0.0830781	0.122671	0.100576	0.100375	0.348893
ZNF721	0.609807	0.601668	0.59428	0.547603	0.643996	0.588507	0.418868	0.636871	0.63376	0.631551	0.595964	0.620957	0.526447	0.556338	0.806694	0.698944	0	0.643459	0.664863	0.716484	0.722801	0.588308	0.655108	0.637258	0.536986	0.86035	0	0.588675	0.624045	0.665736	0.489744	0.863585	0.624496	0.648846	0.617613	0.767458	0.575327	0.59007	0	0.606494	0.681913	0.561609	0.768167	0.410037	0.572849	0.525362	0.670951	0.484269
PIGG	0.0478205	0.0953178	0.0821405	0.0446452	0.136766	0.125227	0.104398	0.114666	0.140833	0.125012	0.11667	0.174202	0.103133	0.1393	0.13467	0.166527	0	0.238743	0.11189	0.106645	0.102344	0.145253	0.136682	0.176151	0.0822398	0.140933	0	0.100211	0.141709	0.148076	0	0.233122	0.144687	0.168117	0.248272	0.196801	0.11358	0.0319735	0	0.0518019	0.137534	0.0472565	0.111628	0.0826608	0.0574593	0.0745773	0.186207	0.297143
PDE6B	0.0472939	0.0326336	0.0874435	0.0920836	0.0961396	0.0550577	0	0.0606938	0.116119	0.0242484	0.0661666	0	0.0647362	0.0908833	0.101076	0.16211	0	0.167143	0.0588591	0.0838093	0.122586	0.0967214	0.0208949	0.199139	0.0367407	0.0417066	0	0.0355384	0.14305	0.0559109	0	0.119388	0.044415	0.133097	0	0.059277	0.0977146	0.0102869	0	0.100216	0.118836	0.0203841	0.172765	0.0099505	0.02038	0.170983	0.0996715	0
ATP5ME	0.185865	0.101963	0.0791426	0.105692	0.145198	0.0757471	0.0615876	0.139027	0.160172	0.0259533	0.115106	0.04444	0.147236	0.217546	0.18062	0.116172	0	0.0963147	0.239772	0.0309148	0.197758	0.118521	0.0534329	0.157823	0.228061	0.180933	0	0.159244	0.181454	0.163869	0.10786	0.110243	0.0627027	0.114781	0	0.0435025	0.111745	0.0496945	0	0.12938	0.0541232	0.105363	0.249747	0.128567	0.226295	0.119417	0.0676301	0.196806
MYL5	0	0.0312176	0.0220468	0.00938942	0.0168152	0	0	0.0424569	0.0169512	0	0.00712904	0.0051712	0	0.0570336	0	0	0	0.0125465	0.010201	0.0127734	0.0137811	0.0175561	0.0381636	0.0170061	0	0.0417793	0	0	0.0170937	0	0	0.0496724	0.0184365	0	0.0875248	0	0	0	0	0.0232162	0.0229232	0	0	0.020197	0	0	0.0126474	0.0284664
SLC49A3	0.0147353	0	0	0	0	0	0	0	0	0	0	0.0118244	0	0	0	0	0	0	0	0.00604894	0	0	0	0	0	0	0	0	0	0	0	0.0191764	0	0	0	0	0	0	0	0	0	0	0	0	0	0	0	0
PCGF3	0.106215	0.12202	0.146904	0.163757	0.11881	0.119859	0.100018	0.1085	0.20743	0.156859	0.101866	0.0965917	0.14512	0.241507	0.190674	0.244314	0	0.233825	0.135148	0.179153	0.130918	0.255522	0.126354	0.189648	0.121051	0.078749	0	0.0475526	0.180554	0.0923388	0	0.18746	0.129499	0.12146	0.0358403	0.137875	0.198417	0.135766	0	0.191652	0.172265	0.135222	0.157971	0.116956	0.244779	0.0740543	0.307125	0.154015
CPLX1	0.735442	0.74403	0.910762	0.848536	0.81644	0.865904	1.44723	1.12261	1.03808	0.891609	1.07551	0.724706	0.90085	1.18082	0.769685	1.03346	0	0.827575	1.34129	0.88591	0.981316	1.22546	0.699131	0.967507	1.22065	0.980595	0	0.883092	0.977732	0.637066	0.503182	1.29577	0.846712	0.777772	0.49369	0.902316	1.18283	0.661732	0	0.904806	0.918222	0.984028	0.650714	0.904184	1.4001	1.32508	0.910566	0.940587
GAK	0.118993	0.192236	0.203922	0.0926999	0.223533	0.198147	0.261981	0.20574	0.259774	0.150439	0.222483	0.175965	0.205882	0.477135	0.244349	0.225237	0	0.184809	0.196971	0.204586	0.129866	0.270656	0.275862	0.222523	0.108323	0.228439	0	0.277041	0.114828	0.0427551	0.308022	0.333883	0.262445	0.159098	0.20287	0.241194	0.303969	0.31411	0	0.266876	0.349503	0.161629	0.22586	0.1562	0.21562	0.123969	0.451594	0.161486
TMEM175	0.16873	0.106443	0.190567	0.149759	0.210562	0.175826	0.174093	0.249623	0.394939	0.116444	0.154291	0.123895	0.117786	0.116549	0.304392	0.23781	0	0.12302	0.292449	0.165922	0.228696	0.231341	0.206184	0.20092	0.131037	0.147673	0	0.160629	0.203134	0.214866	0.110604	0.176158	0.17838	0.193778	0.149173	0.188566	0.166141	0.107519	0	0.237002	0.274561	0.074253	0.283169	0.17059	0.173776	0.147801	0.232334	0.102999
DGKQ	0.0619258	0.0111963	0.0437503	0.0947003	0.0988766	0.0803006	0	0.0847283	0.102741	0.0522327	0.039192	0.0740734	0.123523	0.0465848	0.0730095	0.210349	0	0.0734869	0.0277502	0.0736525	0.104282	0.0911128	0.0125905	0.174703	0.0406604	0.0291547	0	0.05806	0.0935845	0.040878	0	0.0831592	0.103901	0.0949343	0	0.0620386	0.0705148	0.0102869	0	0	0.0888947	0.036066	0.122976	0.014757	0.105325	0.0244709	0.094347	0
SLC26A1	0	0	0	0	0	0	0	0	0	0	0.00466557	0	0	0	0	0	0	0	0	0	0	0	0	0	0	0	0	0	0	0	0	0	0	0	0	0	0	0	0	0	0.0206558	0	0	0	0	0	0.00896137	0
IDUA	0.0443673	0.0343806	0.0340278	0.0229825	0.0164883	0.0311972	0	0	0.0509766	0.0239717	0.0359371	0.0401503	0.00534691	0	0	0.0441557	0	0.025983	0.00711768	0.0213613	0	0.0237647	0.0350828	0.0659536	0.00839441	0.05462	0	0.0174129	0.0116967	0.0116417	0	0.0196371	0.0280954	0	0	0.0150003	0.023805	0	0	0	0.0872243	0.0203841	0	0	0.016511	0	0.0169477	0.0853371
FGFRL1	0.0113214	0	0.00903836	0	0.0239643	0.0192364	0.0180397	0.0429727	0.0119733	0.0185518	0.00737404	0.00313809	0	0	0.0682426	0.0163287	0	0	0.010201	0.0141449	0.0288717	0.0271267	0	0.0320559	0.00827902	0.0603495	0	0.02226	0.0601771	0	0	0.0196371	0.0382641	0.0132342	0.0823221	0.0195338	0.054456	0	0	0	0	0	0.0289814	0.0164947	0.0134573	0.0310521	0	0.0440542
RNF212	0	0	0.0246889	0.0264043	0.0143541	0	0	0.0525162	0.0192009	0	0.0238167	0.00618308	0.0315898	0	0.0311326	0.0590652	0	0.0445448	0.00448936	0.00865643	0.0172257	0	0.0545595	0	0.0245689	0.0206177	0	0	0	0.0140257	0	0.0191764	0	0.0276599	0	0.0532755	0.0118952	0.0143002	0	0	0	0	0.0259179	0.0134204	0.0154053	0	0.0119357	0.0370707
SPON2	0	0	0.0189796	0	0.0140457	0.0201734	0.0501841	0.0172808	0.0142473	0.0428977	0.0158479	0	0	0	0	0	0	0	0	0.00411697	0	0	0	0	0.00833431	0.0206177	0	0	0	0.019514	0	0.0204652	0.00334391	0.0100766	0	0	0.0126256	0	0	0	0.015749	0	0.0314015	0.0224158	0	0.0204172	0.0206492	0.0666428
CTBP1	0.16636	0.114268	0.225617	0.163133	0.241706	0.287433	0.362521	0.202157	0.190522	0.240988	0.275268	0.233778	0.230537	0.0557555	0.140664	0.222972	0	0.145257	0.251372	0.213661	0.101605	0.234153	0.22142	0.156449	0.330859	0.223107	0	0.206525	0.222097	0.145915	0.109979	0.309595	0.238517	0.230111	0.221003	0.149403	0.412777	0.346982	0	0.0632175	0.133371	0.0794375	0.101697	0.287134	0.402234	0.308655	0.198008	0.257659
MAEA	0.222806	0.228218	0.229874	0.144051	0.203341	0.132759	0.405205	0.310898	0.289271	0.248608	0.146744	0.187057	0.21422	0.326213	0.316333	0.245243	0	0.194687	0.261293	0.187533	0.230785	0.343819	0.286955	0.323976	0.190822	0.233058	0	0.103785	0.103736	0.184583	0.129019	0.22301	0.207289	0.157075	0.171808	0.221033	0.182008	0.240061	0	0.278451	0.258238	0.246513	0.200725	0.150036	0.274544	0.269152	0.359362	0.316637
UVSSA	0.0369376	0.257882	0.236452	0.287752	0.269387	0.301526	0.122826	0.261502	0.285668	0.239429	0.255148	0.218837	0.132932	0.1539	0.377292	0.227312	0	0.109944	0.207275	0.33497	0.195242	0.20942	0.0898884	0.325267	0.153627	0.228756	0	0.188032	0.288124	0.203133	0.220582	0.184744	0.235478	0.287348	0.148416	0.257964	0.145349	0.161481	0	0.252884	0.327106	0.0811438	0.176837	0.0914929	0.208182	0.148128	0.259024	0.365977
FAM53A	0.0127876	0.00986845	0.0406771	0.0291134	0.00473374	0.0118129	0	0.0321359	0.0250582	0.017879	0	0	0.0170071	0	0	0	0	0.0414416	0.0121334	0	0.0218965	0.0189308	0.0223877	0.0600996	0.00839441	0	0	0.0822463	0.0175347	0	0	0	0	0.0380861	0	0.0197985	0.0210361	0	0	0	0	0	0	0.0197916	0	0	0.0195389	0
SLBP	0.0683014	0.100826	0.076356	0.0723957	0.0856428	0.0873483	0.294067	0.131225	0.179571	0.154509	0.0939806	0.0953636	0.103072	0.0465848	0.0311326	0.0733361	0	0.0727541	0.136745	0.139083	0.0601684	0.228162	0.0614555	0.163557	0.131163	0.144537	0	0.0794202	0.14395	0.0462508	0.129019	0.152429	0.0425198	0.0816696	0.0508733	0.073846	0.0715933	0.133386	0	0.143541	0.0879519	0.0467506	0	0.103398	0.110089	0	0.0897325	0.436599
TMEM129	0.0959273	0.0529129	0.125221	0.0765668	0.0708531	0.0923723	0.0314865	0.0726849	0.11417	0.085794	0.120708	0.0460839	0.0735725	0.137468	0.0364662	0.101253	0	0.0870024	0.0691974	0.106329	0.111986	0.0905741	0.108524	0.187641	0.111607	0.154904	0	0.102471	0.129868	0.0839346	0	0.166775	0.13951	0.0980069	0.0711683	0.0907488	0.0574972	0.0350999	0	0.0959052	0.0958598	0.0829941	0.0474371	0.068776	0.056546	0.0204172	0.115977	0.0370707
TACC3	0.0243431	0.0257198	0.0210173	0.0101614	0	0.0151923	0.0915455	0.0730773	0.0583705	0.0332042	0.0229075	0.0534762	0	0	0.065139	0.0494194	0	0.0785608	0.0707668	0.0301662	0.0453343	0.0730297	0.0157282	0.022168	0.0357524	0.0863038	0	0.0174129	0.0235449	0.0356278	0.0992942	0.0419167	0.0535854	0.031635	0	0.0702881	0.0440991	0.0784444	0	0.121824	0.0206558	0.0252663	0.046096	0.0378756	0.0610747	0	0.0430565	0.0799381
FGFR3	0.0266535	0.00926139	0.00500758	0.0200232	0.00678356	0.00771265	0	0.0285604	0.0199206	0	0.0234016	0.0133192	0.0103058	0.0621545	0.0311326	0	0	0	0.0225942	0	0	0	0.031992	0	0	0.0233917	0	0	0.0217548	0	0	0.0749475	0.0450297	0	0.0289125	0	0	0.0430133	0	0.0215489	0	0	0	0	0	0.0351372	0	0.0284664
LETM1	0.0737821	0.113625	0.120598	0.110896	0.123308	0.102325	0.225238	0.0619534	0.162981	0.162605	0.127342	0.0655014	0.177117	0.10311	0.211735	0.171149	0	0.137534	0.151791	0.100958	0.167291	0.175453	0.142315	0.106458	0.103387	0.147584	0	0.115267	0.0497116	0.0648112	0	0.115605	0.124371	0.0856485	0	0.139432	0.151175	0.0460826	0	0.0202334	0.0691043	0.0536872	0.0654523	0.0423223	0.0817294	0.203956	0.189651	0.152459
NSD2	0.420311	0.424191	0.667791	0.504457	0.53413	0.481162	0.663867	0.683221	0.676899	0.517224	0.545285	0.563957	0.59537	0.896054	0.689891	0.538636	0	0.543234	0.524486	0.568601	0.5105	0.753299	0.507103	0.800341	0.52877	0.434685	0	0.519772	0.624415	0.454291	0.868406	0.563301	0.776834	0.523129	0.530085	0.556879	0.697791	0.692402	0	0.63226	0.557937	0.668623	0.631534	0.447862	0.402906	0.642585	0.766722	0.860679
NELFA	0.340239	0.349473	0.342403	0.381946	0.417865	0.346895	0.368926	0.396421	0.391231	0.421795	0.354388	0.423316	0.457236	0.414569	0.522907	0.41957	0	0.344672	0.289441	0.320658	0.378656	0.512805	0.317625	0.460606	0.294671	0.319713	0	0.354802	0.313524	0.393089	0.506195	0.466882	0.362592	0.335551	0.215472	0.377903	0.440038	0.389229	0	0.547767	0.30753	0.419104	0.318267	0.266568	0.371979	0.241042	0.391752	0.712127
C4orf48	0.054346	0.0336021	0.0596558	0.212638	0.128988	0.152993	0.0898894	0.0770478	0.103439	0.0187235	0.0713985	0.0507199	0.0688801	0.0543493	0.0390498	0.0239103	0	0.0513337	0.16277	0.045442	0.076634	0.0344547	0	0.084302	0.228521	0.0200255	0	0.092282	0.208553	0.0952816	0	0.150616	0.0617269	0.057535	0	0.0617023	0.109176	0.0596354	0	0.0350906	0.0753831	0.0220597	0.16545	0.109121	0.127345	0.109966	0.132861	0.0663478
NAT8L	0.179195	0.274114	0.312537	0.176909	0.277757	0.33155	0.259039	0.345467	0.414938	0.276705	0.270273	0.110534	0.237499	0.197854	0.183447	0.299666	0	0.296113	0.510659	0.425853	0.375287	0.403589	0.155771	0.341722	0.392685	0.307089	0	0.0761761	0.352801	0.189426	0.110604	0.484554	0.221291	0.26015	0.153735	0.208655	0.352869	0.143623	0	0.246481	0.290107	0.172978	0.219932	0.22187	0.250218	0.22883	0.268255	0.219347
POLN	0.127948	0.196325	0.112512	0.205525	0.232171	0.191155	0.571091	0.338393	0.185825	0.171351	0.193656	0.100051	0.20824	0.0996699	0.462236	0.161486	0	0.160707	0.214146	0.217153	0.151976	0.206734	0.247474	0.121775	0.219453	0.178677	0	0.249208	0.265492	0.321526	0	0.249554	0.286367	0.234875	0	0.277795	0.341941	0.165563	0	0.526823	0.285792	0.262307	0.26718	0.186487	0.131468	0.258194	0.29374	1.04746
HAUS3	0	0	0	0	0	0	0	0	0	0	0	0	0	0	0	0	0	0	0	0	0	0	0	0	0	0	0	0	0	0	0	0	0	0	0	0	0	0	0	0	0	0	0	0	0	0	0	0
MXD4	0.115163	0.138322	0.0934177	0.103397	0.170481	0.124413	0.251058	0.104123	0.0996055	0.106431	0.103511	0.0532979	0.122068	0	0.0601813	0.0551248	0	0.140437	0.20378	0.0762217	0.136564	0.205522	0.0501612	0.246009	0.220557	0.113425	0	0.152599	0.0436674	0.0352727	0	0.191459	0.147709	0.264889	0.114224	0.0940688	0.136197	0.18537	0	0.081628	0.0824458	0.183895	0.0552053	0.24081	0.122494	0.0583589	0.290018	0.270564
ZFYVE28	0.553646	0.501535	0.669079	0.51549	0.51368	0.429133	0.585806	0.582306	0.696641	0.576322	0.543054	0.633352	0.470383	0.819415	0.709881	0.691139	0	0.490054	0.68695	0.57131	0.545527	0.983063	0.730664	0.746256	0.630685	0.574285	0	0.357822	0.809313	0.498802	0.563729	0.895431	0.70743	0.716421	0.516849	0.779556	0.872414	0.712339	0	0.865437	0.506387	0.525432	0.685865	0.472658	0.710069	0.33622	0.991474	0.730901
CFAP99	0.0141835	0.011097	0.02806	0	0.00734846	0	0.0323754	0.0124426	0.008053	0.0147996	0.00740988	0.0209924	0	0.0600664	0.0231408	0.025182	0	0	0.0199892	0.0384286	0	0.02263	0	0.022168	0	0	0	0.0165226	0	0.041808	0	0	0.0336813	0	0	0.0271271	0.0136001	0.0102869	0	0.0411725	0.0469455	0.0297745	0.0400454	0	0.011876	0	0	0.0407138
RNF4	0.0807356	0.145731	0.166316	0.148901	0.156422	0.179259	0.174993	0.271802	0.220452	0.113173	0.177066	0.163186	0.11367	0.171449	0.198874	0.20422	0	0.237219	0.184672	0.166549	0.193901	0.263159	0.125208	0.316323	0.140862	0.175516	0	0.198759	0.0934321	0.169953	0	0.246084	0.218634	0.155217	0.109432	0.166113	0.104678	0.137419	0	0.0907874	0.191458	0.0846024	0.251543	0.079558	0.161793	0.232115	0.208857	0.288964
FAM193A	0.519088	0.544303	0.699916	0.536564	0.49234	0.468095	0.55343	0.452999	0.46904	0.516601	0.622389	0.640293	0.503238	0.641778	1.01894	0.599814	0	0.703577	0.53861	0.553672	0.531729	0.788677	0.562399	0.514436	0.533158	0.413142	0	0.264447	0.553854	0.390061	0.633138	0.690766	0.78808	0.631916	0.665785	0.661849	0.623586	0.726356	0	0.426474	0.796175	0.711553	0.653216	0.377027	0.707228	0.715334	0.754622	0.657596
TNIP2	0	0	0.00422821	0	0.00734045	0.00859905	0	0.0154512	0	0	0	0	0.00685311	0	0	0	0	0	0	0	0	0.0146601	0	0	0.00948496	0	0	0.0177922	0	0	0	0.0155885	0.0106792	0.0273289	0	0.00833357	0	0	0	0.0472689	0	0	0	0	0	0	0.00871346	0
SH3BP2	0.0127876	0	0.0195238	0	0.0172045	0.0151619	0	0.0163428	0.0287863	0	0	0.0176428	0.0225078	0	0	0.0102383	0	0	0	0.0264255	0.00878262	0	0.0126951	0	0.00843299	0	0	0.0102026	0.0152866	0.0275584	0	0.0612765	0.00907746	0.0127084	0	0.042118	0.0279033	0	0	0.0416685	0.022164	0	0.0163114	0.0133567	0.0144508	0	0.0812459	0
ADD1	0.472571	0.679709	0.65005	0.478481	0.635624	0.611955	0.894525	0.629467	0.64005	0.764722	0.733587	0.534619	0.62534	0.609728	0.679656	0.632961	0	0.537991	0.562348	0.534259	0.623961	0.75481	0.604985	0.73072	0.824629	0.57142	0	0.57647	0.669076	0.535641	0.806153	0.655351	0.608146	0.741495	0.131893	0.595845	0.560394	0.665069	0	0.530955	0.647799	0.587438	0.84887	0.378513	0.566039	0.574559	0.73004	0.698785
MFSD10	0.102271	0.0340832	0.0854667	0.0899732	0.122557	0.0492361	0.102488	0.108116	0.19248	0.0383279	0.0831144	0.0491198	0.0480645	0.178486	0.161123	0.103032	0	0.134672	0.145325	0.148122	0.17171	0.10089	0.0561419	0.0449975	0.0613789	0.0545019	0	0.0333896	0.0543687	0.0873841	0.129019	0.16609	0.126739	0.0522076	0	0.0783675	0.106143	0.0525468	0	0.0509061	0.212463	0.0520162	0.123386	0.0556292	0.0442577	0.0482571	0.13063	0
NOP14	0.0147353	0.00753071	0.0255877	0.0484609	0.0564686	0.10966	0.0304094	0.109754	0.0880838	0.0645754	0.071932	0.0486748	0.0422291	0.142145	0.124768	0.0381432	0	0.0643941	0.0625291	0.0891569	0.0532233	0.170811	0.0398122	0.0393528	0.0363668	0.022219	0	0.0723734	0.075607	0.0475419	0	0.119349	0.0500904	0.0614954	0	0.0360589	0.080215	0.0197202	0	0.159403	0.0384765	0.0287013	0.143154	0.0301415	0.0503023	0.0732893	0.0623564	0.0896643
GRK4	0.608309	0.711977	0.690843	0.626916	0.750647	0.612439	0.499118	0.638171	0.92347	0.630455	0.684019	0.67611	0.60651	1.02676	0.962628	1.03709	0	0.981314	0.586156	0.677878	0.71537	1.25665	0.770009	1.08003	0.511366	0.594352	0	0.183599	0.532803	0.604941	0.109979	0.99824	0.831011	0.57626	0.861132	0.675656	0.673697	0.644355	0	0.732673	0.825889	0.505592	0.79197	0.494069	0.577005	0.490858	1.1319	0.962574
HTT	0.545294	0.624375	0.690269	0.577964	0.535343	0.554922	0.588085	0.543148	0.653257	0.697918	0.677721	0.602784	0.507747	0.652038	0.576349	0.702985	0	0.769645	0.627162	0.665095	0.824973	0.790501	0.578751	0.687956	0.571982	0.500168	0	0.408116	0.646458	0.544518	0.382431	0.675391	0.675057	0.675953	0.657594	0.683808	0.592023	0.497381	0	0.709563	0.630614	0.652083	0.843441	0.35816	0.631323	0.871711	0.681501	0.589912
MSANTD1	0.026772	0.0207927	0.0169865	0.0481949	0.0423878	0	0.105232	0.0290832	0.0766124	0.0326723	0.0110284	0.027262	0.0296731	0.0515592	0.0790599	0.0866024	0	0.0553711	0.0330921	0.0816591	0.0307	0.0957686	0.0517136	0	0.0592972	0.00702208	0	0.0810616	0.0359391	0.0212789	0	0.0129866	0.0220085	0.0785317	0.0847613	0.0702668	0.0270813	0.0950274	0	0.117923	0.0639482	0.0539676	0.0181826	0.0651164	0	0.0621899	0.0574289	0.0370707
RGS12	0.756369	0.737565	0.773324	0.448509	0.554349	0.582648	0.597497	0.633875	0.909003	0.640818	0.692466	0.66834	0.622897	0.832148	1.09489	0.745063	0	0.802512	0.681844	0.784747	0.928515	0.930635	0.823263	0.843626	0.669111	0.87569	0	0.304597	0.58813	0.449566	0.637985	0.547022	0.785402	0.781083	0.428088	0.828865	0.656588	0.884649	0	0.917353	0.86404	0.635325	0.743207	0.659668	0.861227	0.500313	0.987332	0.945688
HGFAC	0.0157916	0.0683782	0	0.0116339	0.0269888	0.0553532	0.0175073	0	0.018072	0.00974958	0.00311298	0	0.00534691	0	0.0231408	0.016669	0	0.0296025	0.0131368	0.0098379	0.0158092	0.0205295	0	0	0.00640822	0	0	0	0.0113174	0.0140257	0	0.0375496	0.0249778	0	0	0.0141174	0.0122538	0.0522772	0	0.0411725	0.00734871	0	0	0	0.0391769	0	0.0472787	0.0847679
DOK7	0.0633677	0.0651845	0.082676	0.0718931	0.0340661	0.0446102	0	0.0483007	0.0670638	0.00728343	0.0423049	0.0195682	0.0570965	0.119344	0.170554	0.0713084	0	0.0570734	0.0282544	0.0994262	0.0595751	0.127005	0.0976648	0.168463	0.0777311	0.0455761	0	0.0431157	0.0322237	0.0360587	0	0.0928854	0.0439776	0.0413269	0	0.064931	0.157828	0.0511918	0	0.0597751	0.0920793	0.0814574	0.0871722	0.0679156	0.134042	0.0894294	0.0661303	0.0691802
LRPAP1	0.0969709	0.0830511	0.11758	0.200977	0.140207	0.1096	0.228129	0.151857	0.257559	0.0826898	0.173697	0.125096	0.0885391	0.212643	0.303433	0.193865	0	0.0828649	0.184053	0.185023	0.16498	0.199791	0.0917594	0.388272	0.138298	0.0358042	0	0.0393222	0.163654	0.177118	0.350666	0.265565	0.176713	0.213739	0.0803359	0.129454	0.187856	0.108068	0	0.0992339	0.154667	0.0945949	0.206463	0.125424	0.0682695	0.131869	0.151433	0.326014
ADRA2C	0	0	0.0073546	0	0	0	0	0	0.0057414	0	0	0	0	0	0	0	0	0	0	0	0	0.0113006	0	0	0	0	0	0	0	0.015761	0	0	0	0	0	0	0	0.0143002	0	0	0	0	0	0	0	0	0	0
OTOP1	0.0157916	0	0	0.00907993	0	0.00808141	0	0	0.00385324	0.00530285	0	0	0	0	0	0	0	0	0	0	0	0	0	0	0.00982565	0.0169979	0	0	0	0	0	0	0	0	0	0.0109432	0	0	0	0	0	0	0	0.0198843	0	0	0	0
TMEM128	0.0754448	0.0315805	0.0439369	0.0842294	0.0756932	0.075212	0.0204603	0.0322047	0.120237	0.0774777	0.100082	0.0261183	0.027722	0.188947	0.0943212	0.107966	0	0.084522	0.0775158	0.124828	0.0609647	0.0921113	0.0542209	0.071979	0.0741416	0.0420815	0	0.0102026	0.151989	0.0652259	0.109979	0.0514294	0.0647952	0.0857726	0	0.036466	0.0352422	0.0253259	0	0.110497	0.154578	0.0203841	0.157693	0.0119726	0.0960108	0.0457376	0.0370909	0.147521
LYAR	0	0.013797	0.020212	0.0659302	0.00649809	0	0	0.0166405	0.0618347	0.03279	0.0454787	0.0206121	0.0191725	0	0	0.0653674	0	0.0262851	0.0298762	0.031284	0.0618234	0.0491953	0.0547539	0.0717737	0.0192862	0.00613303	0	0.0174129	0.0285877	0.0202774	0	0	0.0110015	0.0543505	0.0358403	0.00541637	0.0319531	0.0572479	0	0.0286841	0.0610949	0.0249858	0.066849	0	0	0	0.0222296	0
ZBTB49	0.0550618	0.0734749	0.0523463	0.0485287	0.0475252	0.0567169	0.0332154	0.0270315	0.0997132	0.0898674	0.0758196	0.0350221	0.109903	0	0.0231408	0.143789	0	0.160592	0.103981	0.0426757	0.0498956	0.0971858	0.119045	0.165436	0.0437904	0.0782846	0	0.05038	0.049051	0.0623955	0	0.0258757	0.0364529	0.0289565	0	0.133157	0.0387667	0.0706587	0	0.0795967	0.141846	0.0132815	0.138045	0.0102299	0.0350221	0.0730484	0.0285047	0.0456102
NSG1	0.235949	0.0814127	0.121475	0.237201	0.179724	0.271464	0.420099	0.298678	0.27456	0.198153	0.215444	0.192906	0.14977	0.366456	0.208044	0.154485	0	0.174707	0.404576	0.16696	0.242151	0.236924	0.0868277	0.347035	0.334107	0.177258	0	0.137494	0.258896	0.0983062	0.487539	0.301636	0.133839	0.261266	0.0868868	0.133904	0.148492	0.071154	0	0.215799	0.199686	0.0842846	0.248146	0.210692	0.285032	0.2313	0.0834269	0.375309
STX18	0.208757	0.35378	0.278512	0.341474	0.354597	0.323142	0.379478	0.271349	0.354044	0.348414	0.330361	0.326465	0.185202	0.14873	0.444149	0.361194	0	0.29592	0.381754	0.331477	0.303977	0.429309	0.347975	0.498085	0.265397	0.143803	0	0.338502	0.152722	0.291566	0.376992	0.204666	0.330775	0.354815	0.273496	0.373045	0.346855	0.341499	0	0.450988	0.277888	0.362069	0.272961	0.438324	0.228282	0.404935	0.5005	0.414631
MSX1	0.042825	0.0229141	0.00472951	0.0325656	0.00734846	0.0101888	0	0	0.0101868	0.017956	0.00894921	0.0240377	0.026323	0	0.0800227	0	0	0	0.00403748	0	0.00882771	0.0145807	0	0	0.00592543	0	0	0	0	0	0	0.0157615	0.0144636	0	0	0	0	0.0139463	0	0	0.00826684	0	0	0	0.00968907	0	0	0
CYTL1	0	0	0	0	0	0.0094618	0	0	0	0	0	0	0	0	0	0	0	0	0	0	0	0.00587435	0	0	0	0	0	0	0	0	0	0	0	0	0	0	0	0	0	0	0	0	0	0	0	0	0	0
STK32B	0.0157916	0.0110458	0.0143053	0.0130927	0.0405003	0.00675735	0.0163154	0.0148563	0.0224111	0.0215789	0.00283796	0.0212776	0.017607	0.0469689	0	0.00769482	0	0.0362531	0	0.0323837	0.011466	0	0.0328967	0.0301655	0	0.00882829	0	0.0155677	0.0223594	0.0269303	0	0.0375071	0.0124664	0.0101041	0.101895	0.0228472	0.0136001	0	0	0.0411725	0.0262123	0.036066	0.0892329	0.0102299	0	0.0204172	0.00896137	0
EVC2	0	0.028413	0	0	0	0	0	0	0.0134673	0	0	0	0	0	0	0.0139422	0	0	0	0	0	0.0133308	0	0	0	0	0	0	0	0	0	0.0334518	0	0	0	0	0	0	0	0	0.0066688	0	0	0	0	0	0	0
EVC	0	0	0.0109119	0.0723944	0.0156758	0.00455755	0	0	0.0124916	0.0133604	0.025307	0.0137442	0	0.159438	0	0.109522	0	0.0876547	0.0356581	0.0196163	0.0398925	0.0847667	0.0280934	0.0170061	0.00592587	0.00982043	0	0.0232163	0.0203612	0.0084178	0	0.0852006	0.0126654	0.0442154	0	0.00833357	0	0	0	0	0.0177801	0	0	0	0	0	0.0124221	0
CRMP1	0.372357	0.379689	0.453034	0.325406	0.392084	0.450229	0.374676	0.514495	0.565402	0.486346	0.49405	0.528375	0.44611	0.38532	0.449615	0.431733	0	0.718517	0.536675	0.57364	0.528212	0.684167	0.580889	0.57805	0.58576	0.473225	0	0.382391	0.46923	0.356178	0.474806	0.583744	0.401306	0.534525	0.384671	0.591215	0.507791	0.448134	0	0.523932	0.543175	0.519596	0.508258	0.477499	0.646031	0.382744	0.592881	0.468695
C4orf50	0.0742099	0.147728	0.235752	0.141313	0.234919	0.15003	0.165009	0.187327	0.270389	0.181132	0.218269	0.25124	0.142528	0.271561	0.304616	0.250692	0	0.248537	0.209705	0.240797	0.117032	0.332006	0.172022	0.191085	0.137631	0.1076	0	0.117128	0.104645	0.188117	0.273087	0.272806	0.250297	0.250595	0.161435	0.126744	0.283644	0.280485	0	0.11817	0.258339	0.148958	0.24193	0.184201	0.174121	0.242436	0.396382	0.295836
JAKMIP1	0.439571	0.511506	0.634696	0.571537	0.444689	0.498811	0.590975	0.676452	0.667985	0.561881	0.617055	0.577661	0.439044	0.792754	0.696466	0.552297	0	0.72661	0.556175	0.581934	0.592185	0.827875	0.589892	0.739008	0.468287	0.44266	0	0.269913	0.412005	0.342688	0.586972	0.623616	0.71195	0.581767	0.534034	0.632041	0.799619	1.03613	0	0.769869	0.729129	0.484194	0.535105	0.454261	0.570605	0.899703	0.866405	0.850121
WFS1	0	0.0272505	0.0607269	0.0408088	0.0170219	0.0518654	0.0552418	0.0830988	0.0179997	0.0236019	0.0147406	0.0483352	0.0102267	0.0381149	0	0.03151	0	0.0157696	0.0384378	0.0171647	0.0111026	0.0238575	0	0.0144762	0.0363096	0.0226297	0	0.0185962	0.0373262	0.0220982	0.255983	0.0396915	0.0439053	0.0410241	0	0.0112292	0.0116285	0.0143002	0	0.0310813	0.00734871	0	0.0572292	0	0.0134338	0	0.0284489	0.178438
PPP2R2C	0.423815	0.365807	0.544942	0.363382	0.500817	0.311815	0.726414	0.611643	0.601721	0.598533	0.540085	0.414609	0.457442	0.405909	0.587397	0.409028	0	0.495662	0.477943	0.483714	0.574443	0.691872	0.585729	0.670667	0.514672	0.381601	0	0.455555	0.405717	0.30429	0.435136	0.624517	0.621527	0.708874	0.373335	0.489677	0.623854	0.636865	0	0.364143	0.576614	0.532392	0.41172	0.335976	0.5951	0.897737	0.829642	0.815825
MAN2B2	0.0533911	0.0238672	0.0243381	0.0498799	0.0486789	0.0679107	0.0516389	0.168698	0.0600006	0.0650857	0.0745291	0.0319773	0.0522183	0.0439143	0.0365433	0.0730119	0	0.01898	0.0681265	0.00555189	0.0168187	0.0986524	0.0157597	0.0198022	0.0183939	0.0521952	0	0.0826508	0.205597	0.0391961	0	0.0923891	0.0269538	0.0442188	0.0289125	0.0520043	0.071056	0.0128689	0	0.067074	0.0425285	0	0	0.0202293	0.0685359	0.0265215	0.0298552	0.118789
MRFAP1	0.227705	0.0541382	0.0760477	0.10818	0.089088	0.172707	0.347449	0.1794	0.213622	0.13399	0.234492	0.14914	0.209887	0.0381149	0	0.128416	0	0.0550487	0.322359	0.1126	0.180911	0.134486	0.0531645	0.24846	0.348629	0.083395	0	0.0679496	0.0903631	0.129038	0.0544865	0.278713	0.103567	0.12302	0.0273372	0.139959	0.181381	0.0902071	0	0.142523	0.0949807	0.144756	0.147027	0.0554971	0.226599	0.142645	0.0872478	0.60996
AC093323.1	0.0376301	0.0252019	0.014065	0.0115702	0	0.00923843	0.0577162	0.031448	0.058146	0.035377	0.0530743	0.00573655	0.0409688	0.107825	0	0.0298999	0	0.0639271	0.0367663	0.0667996	0.0309294	0.0322885	0	0.0600996	0.04531	0.00940932	0	0.0210314	0.0404192	0	0	0	0.0286718	0	0.0508733	0	0.059804	0	0	0	0.010023	0	0	0.0302228	0.0239608	0	0.0229091	0
S100P	0	0	0	0	0	0	0	0	0	0	0	0	0	0	0	0	0	0	0	0	0.00882771	0.00908941	0	0	0	0	0	0.0102026	0	0	0	0.0187113	0	0	0	0	0	0	0	0	0	0	0	0	0	0	0	0
MRFAP1L1	0.0786222	0.0822791	0.0349804	0.0778578	0.0732373	0.0784417	0.15192	0.087823	0.0461495	0.165304	0.0963174	0.0242065	0.08864	0.0381149	0.137975	0.0440329	0	0.0164728	0.110717	0.037155	0.0411459	0.0813836	0.0916601	0.110208	0.162049	0.070633	0	0.0611779	0.0782628	0.0479913	0	0.0635947	0.0377301	0.0772524	0	0.0290254	0.119694	0.0689959	0	0.166491	0.0764228	0.110661	0.0501297	0.0751172	0.0799455	0.164934	0.0299538	0.21085
BLOC1S4	0.0377124	0.0116869	0.0230565	0.0531485	0.0165226	0.017698	0.0700432	0.0576739	0.038032	0.0164526	0.025309	0.014101	0.0360669	0	0	0.0122659	0	0.0149535	0.060935	0.0467826	0.00501528	0.038339	0	0.133002	0.0206545	0.0592082	0	0	0.0427927	0.0545342	0	0.0535712	0.012082	0.0454312	0.103584	0.0486759	0.0286515	0.0268152	0	0	0.041528	0.0522799	0.0480785	0.0169303	0.0329941	0.019216	0.0215874	0
KIAA0232	0.99639	0.782226	0.929445	0.763613	0.879834	0.828147	0.96833	0.954628	0.972103	0.888559	0.911053	0.906006	0.890567	1.07138	0.774086	0.995816	0	0.860257	0.953446	0.897538	0.887982	0.965764	0.961585	1.12515	0.8308	0.851549	0	0.611195	0.892026	0.702744	0.966226	1.19241	0.723215	0.939677	0.814662	1.01451	0.787473	0.740545	0	0.780414	1.03296	0.660553	0.759574	0.700963	0.894931	0.950914	0.958001	1.10705
TBC1D14	0.121192	0.189803	0.16367	0.158847	0.208575	0.168371	0.24042	0.157938	0.244709	0.177341	0.147856	0.151859	0.165211	0.311065	0.174379	0.193727	0	0.178816	0.135145	0.095852	0.221048	0.20992	0.0386332	0.194413	0.26938	0.128996	0	0.120267	0.187969	0.100181	0.218577	0.308802	0.194579	0.173885	0.201053	0.187273	0.205518	0.222234	0	0.219419	0.189564	0.0843378	0.253835	0.105621	0.154961	0.184815	0.150981	0.332236
TADA2B	0.0585107	0.0390471	0.0278076	0.0715227	0.0413313	0.0510923	0.0552063	0.00791291	0.0694294	0.0318608	0.0347931	0.0612196	0.0508681	0.100934	0.0946394	0.0531732	0	0.0624727	0.0611576	0.0333658	0.0530156	0.130231	0.0321255	0.0420789	0.0516264	0.0250653	0	0	0.0372423	0.036128	0	0.106583	0.031471	0.0667444	0	0.0710488	0.0656773	0.0479569	0	0.0215489	0.0198767	0.0678779	0	0.0112758	0.0373677	0	0.0807177	0.0921824
GRPEL1	0	0.00963654	0.028921	0.0503687	0.0422079	0.0474849	0.0795631	0.110863	0.0635931	0.0403658	0.0551147	0.0221978	0.0526526	0.0465848	0	0.0240245	0	0.0409104	0.0640152	0.00741083	0.0473998	0.0498613	0	0.101327	0.0419855	0.0395347	0	0.02226	0.0429907	0.0394349	0	0.0374192	0.021609	0.0296272	0	0.0246582	0.0391762	0	0	0	0.0686748	0.0304167	0.0754682	0	0.038201	0.153775	0.0466605	0.152208
SORCS2	0.0776265	0.0600545	0.124799	0.0935964	0.169295	0.114	0.0569711	0.133651	0.191298	0.159031	0.11445	0.127116	0.106894	0.229877	0.272687	0.20124	0	0.125684	0.152408	0.14622	0.156558	0.276545	0.145258	0.256404	0.110873	0.120147	0	0.0258012	0.112298	0.0511951	0	0.0985121	0.123543	0.104049	0.0944528	0.152849	0.0317879	0.0731444	0	0.121466	0.154371	0.0471328	0.148749	0.0862747	0.0154053	0.128467	0.147571	0.218956
AFAP1	0.556003	0.576031	0.527816	0.642368	0.580979	0.375437	0.409048	0.460449	0.741387	0.612793	0.525458	0.513438	0.61732	0.82189	0.624495	0.710218	0	0.736354	0.654096	0.628336	0.734052	0.613452	0.35629	0.703747	0.47002	0.495964	0	0.230993	0.459109	0.509563	0.404354	0.463808	0.451635	0.548161	0.0984143	0.627817	0.458675	0.458048	0	0.776458	0.624283	0.599761	0.619346	0.26993	0.46105	0.565204	0.882427	0.465474
ABLIM2	1.01849	0.963596	1.12704	0.927912	0.882825	0.765863	0.770431	1.09453	1.31548	1.03654	1.23684	1.0911	1.30597	1.15565	1.80468	1.29116	0	1.44401	1.04012	1.00383	1.15333	1.44053	1.28349	1.17823	0.897666	0.911633	0	0.633939	0.89213	0.929958	0.995094	1.43162	1.20813	1.32724	1.39356	1.41505	1.54687	1.19593	0	1.06274	1.40147	1.03653	1.1101	0.756432	0.883235	1.88897	1.58682	1.1224
SH3TC1	0	0	0	0	0	0	0	0	0	0	0.00571841	0	0	0	0	0.00938644	0	0.0150931	0.0037813	0	0	0	0	0	0	0.00517819	0	0	0.0520821	0	0	0	0.00703687	0.0164463	0	0.0132037	0.0142821	0	0	0	0	0	0	0	0	0	0.010065	0
HTRA3	0.0063122	0	0	0	0	0	0	0	0	0	0.0116328	0	0	0	0	0	0	0	0	0	0	0.00741037	0	0	0	0	0	0	0	0	0	0	0	0	0	0	0	0	0	0	0	0	0	0	0.0107211	0	0	0
ACOX3	0.0834194	0.0975587	0.16296	0.117803	0.142807	0.08449	0.179952	0.182954	0.275282	0.134413	0.12975	0.100095	0.108482	0.244725	0.233297	0.150006	0	0.135281	0.114429	0.115557	0.0866352	0.298682	0.084776	0.294569	0.105243	0.0818318	0	0.0711801	0.177804	0.127745	0.21182	0.183087	0.179486	0.248828	0.133916	0.165075	0.184902	0.133945	0	0.23069	0.148414	0.057711	0.11854	0.100598	0.14855	0.179906	0.275103	0
TRMT44	0.1119	0.0994881	0.0773183	0.164395	0.0734735	0.0913671	0.0652646	0.0602196	0.0985122	0.121737	0.123563	0.149159	0.0828088	0.242638	0.0686093	0.0787403	0	0.163851	0.0559127	0.0571789	0.104705	0.145455	0.124009	0.0789132	0.0488569	0.0640581	0	0.0381349	0.073292	0.0561226	0.0544865	0.0617215	0.117976	0.113547	0.106917	0.103286	0.0880252	0.0362436	0	0.0215489	0.0955706	0.0180619	0.056341	0.0595101	0.0725419	0.158855	0.129515	0.0983789
GPR78	0	0	0	0	0	0	0	0	0	0.00557287	0.00355542	0	0	0	0	0	0	0	0	0.00720616	0	0.0209535	0	0	0	0	0	0	0.0116967	0	0	0	0	0	0	0	0	0.0212148	0	0	0	0	0	0	0	0.0265215	0	0
HMX1	0	0	0	0	0	0	0	0	0	0	0	0	0	0	0	0	0	0.0106225	0	0	0	0	0	0	0	0	0	0	0	0	0	0	0	0	0	0.0228956	0	0	0	0	0.00583312	0	0	0	0	0	0	0
FAM90A26	0	0.00753071	0.0227385	0.0337445	0	0	0	0.00954062	0	0	0.00466557	0	0	0	0	0.0289332	0	0.0250586	0	0.00917277	0	0	0	0	0	0	0	0	0	0	0	0	0	0.00871288	0	0	0	0	0	0.0455251	0.010451	0	0	0	0	0	0	0.0392961
DEFB131A	0	0.00698268	0.00391485	0	0.0162783	0	0	0	0	0	0.00428364	0	0	0	0	0.0114372	0	0	0.0053616	0.0098379	0	0.00424137	0	0	0	0.0220013	0	0	0.0152866	0	0	0	0	0	0	0.00541637	0	0	0	0	0	0	0	0	0.0245478	0	0.00990376	0
SLC2A9	0.0148796	0.0417153	0.0425751	0.0644182	0.102128	0.00697381	0.167793	0.065497	0.0562198	0.0955871	0.0626948	0.0372585	0.050433	0.166772	0.0829781	0.175177	0	0.0836953	0.0443824	0.0218505	0.00876059	0.00764969	0.0886515	0.118438	0.0291894	0.0619527	0	0.0261314	0.0565465	0.0754662	0	0.0181217	0.139716	0.11637	0	0.0223151	0.04983	0.119069	0	0.186068	0.010536	0.0502809	0.0298009	0.0786845	0.0575924	0.201795	0.0527746	0.404716
DRD5	0	0	0	0	0	0	0	0	0	0	0.00178817	0	0	0	0	0	0	0	0.00605225	0	0	0	0	0	0	0	0	0	0.0139036	0	0	0	0	0	0	0	0	0	0	0.0296626	0	0.036066	0	0	0	0	0	0
WDR1	0.110211	0.00610553	0.0352673	0.0608691	0.0822505	0.0177085	0.0459313	0.0773827	0.0507849	0.0573541	0.125579	0.0475359	0.0754941	0	0.0364662	0.0766658	0	0.0131404	0.0887602	0.0404951	0.0688428	0.130622	0.0490969	0.0201209	0.0845266	0.0722876	0	0.0635823	0.121603	0.0186004	0.111044	0.0682795	0.0589636	0.0913322	0	0.0195938	0.0233726	0.107039	0	0.0417824	0.0209143	0.0265002	0	0.0810843	0.0453827	0.308466	0.0286384	0.155776
ZNF518B	0.0742824	0.0782004	0.063731	0.0364593	0.0503731	0.0303531	0.135231	0.0714927	0.0629265	0.119795	0.0805178	0.065066	0.0717019	0.0469689	0.0986569	0.0222438	0	0.0164728	0.111454	0.0590035	0.060911	0.0819456	0.0710535	0.217454	0.0781884	0.103905	0	0.102943	0.134275	0	0	0.0361629	0.0699664	0.0706204	0	0.0505657	0.085644	0.0792904	0	0.0343591	0.034838	0.0252663	0	0.0895738	0.0422562	0.0504611	0.104717	0.152516
CLNK	0.0196151	0.0135391	0.00630377	0.0312092	0.0346846	0.0121943	0.0172608	0.0418362	0.0170333	0.00681757	0.00404107	0.00573655	0	0.0381149	0	0.028038	0	0.0476508	0.0370514	0	0.0188343	0.00750017	0	0.0600996	0.0162804	0.00982043	0	0	0.0371295	0	0	0.0242144	0.00547014	0.0164463	0.0803359	0	0.0215769	0	0	0.0445061	0.0066688	0	0.0344047	0.0216482	0	0	0.0310135	0
HS3ST1	0.315526	0.287023	0.354781	0.300939	0.449513	0.423992	0.374272	0.373061	0.611087	0.418868	0.604679	0.414957	0.453533	0.636429	0.40399	0.588833	0	0.428862	0.520266	0.358555	0.597477	0.579511	0.41676	0.458879	0.568051	0.408507	0	0.269257	0.291521	0.23091	0.109979	0.519514	0.416448	0.56723	0.583496	0.422497	0.619005	0.355389	0	0.618076	0.52725	0.239398	0.406991	0.235966	0.461911	0.670872	0.509102	0.55973
RAB28	0.663094	0.609031	0.595463	0.688759	0.729856	0.767542	0.919744	0.644157	0.694295	0.810359	0.677968	0.780952	0.612982	0.521949	0.532367	0.67868	0	0.476343	0.575459	0.520103	0.591779	0.779407	0.608672	0.652811	0.712218	0.490748	0	0.76137	0.654159	0.648086	0.708714	0.600404	0.671247	0.78964	0.739432	0.727677	0.74251	0.814803	0	0.885823	0.526883	0.545024	0.4825	0.627398	0.668541	0.72061	0.82517	0.849663
BOD1L1	0.526816	0.429023	0.363439	0.39874	0.368089	0.416973	0.478988	0.586355	0.607958	0.490215	0.590673	0.609754	0.65478	0.577969	0.631579	0.566218	0	0.513342	0.46911	0.354315	0.502017	0.687831	0.649071	0.63607	0.482456	0.436015	0	0.527622	0.359567	0.508744	0.917309	0.655706	0.601309	0.543514	0.332782	0.652459	0.650679	0.593916	0	0.564151	0.459722	0.461241	0.387191	0.374175	0.476619	0.372268	0.460808	0.665668
CPEB2	0.57549	0.607044	0.593163	0.479656	0.517567	0.658868	0.272268	0.442272	0.428743	0.622281	0.773039	0.49164	0.463155	0.332725	0.424792	0.420544	0	0.532885	0.448379	0.446543	0.60943	0.576744	0.522893	0.469368	0.65302	0.430169	0	0.655449	0.410383	0.644044	0.435592	0.646877	0.371249	0.539444	0.350716	0.418865	0.436077	0.617861	0	0.668199	0.483131	0.5047	0.249048	0.421866	0.574129	0.59864	0.462118	0.511015
C1QTNF7	0.0221287	0.0094628	0.00861908	0.069038	0.0180083	0.021619	0	0.0402113	0.0252161	0.0188587	0	0.0192127	0	0.111137	0	0.0552151	0	0	0.0379574	0.0102938	0.0525879	0.132019	0	0.0463147	0	0.01284	0	0.0230251	0.0542232	0.0422406	0	0.0525535	0.00334391	0.0721121	0.0289125	0.009296	0.023128	0	0	0.114682	0.00656867	0.0297745	0.0259179	0.0236503	0.0161163	0	0.0768306	0.0270518
CC2D2A	0.205951	0.263298	0.286138	0.401879	0.317675	0.18193	0.309473	0.260868	0.366027	0.296777	0.205594	0.269956	0.204839	0.415638	0.325371	0.257452	0	0.354929	0.396043	0.241225	0.192705	0.355746	0.157545	0.230872	0.224679	0.157322	0	0.217788	0.337644	0.156926	0.111044	0.365895	0.288114	0.470671	0.13879	0.287323	0.301984	0.361849	0	0.143054	0.29172	0.209365	0.362128	0.12569	0.250955	0.243642	0.27799	0.214566
FBXL5	0.440885	0.45189	0.443522	0.560778	0.493295	0.364505	0.546181	0.428902	0.480549	0.579659	0.460124	0.430411	0.458283	0.62961	0.44298	0.481098	0	0.417282	0.439035	0.450226	0.426127	0.566678	0.27975	0.488632	0.50692	0.353065	0	0.639005	0.398928	0.409494	0.418857	0.42846	0.438686	0.426626	0.480914	0.419016	0.452903	0.393681	0	0.449976	0.390124	0.292914	0.571206	0.338443	0.350087	0.406261	0.451545	0.699015
FAM200B	0.113611	0.0503917	0.11306	0.168978	0.174626	0.122982	0.156153	0.184187	0.151577	0.142751	0.1329	0.101576	0.115053	0.0759198	0.0563857	0.139794	0	0.0985033	0.298072	0.129434	0.0890381	0.192914	0.0882571	0.140914	0.14818	0.116881	0	0.115981	0.115524	0.0601341	0	0.0403068	0.114187	0.260355	0	0.0767899	0.229979	0.0786584	0	0.12017	0.143938	0.122024	0.137064	0.0936757	0.179548	0.121212	0.0663003	0.100569
BST1	0	0	0.00318601	0	0	0	0.0204603	0	0	0	0.00499077	0.00625601	0	0	0	0	0	0	0.00826796	0	0	0.00715993	0	0	0.00989894	0	0	0	0.0128485	0.013045	0	0.0509653	0	0	0	0	0	0.0357793	0	0.0215489	0	0	0	0	0	0	0	0
CD38	0	0.00781008	0	0	0.0125823	0	0	0.0104484	0	0	0	0	0	0	0	0	0	0	0.00333639	0	0	0.00766788	0	0	0	0	0	0	0	0	0.129019	0.0217881	0.00483637	0.00836029	0	0	0	0	0	0	0	0.0246909	0	0	0	0	0	0.0370707
PROM1	0.0293095	0	0.00716744	0.0101614	0	0.00993722	0	0	0.00774143	0	0.0036534	0	0	0.0621545	0	0.0176895	0	0.0141283	0	0	0.00501528	0.0145807	0	0.0525266	0.0144031	0	0	0	0.0167874	0	0	0	0	0	0	0.00884445	0.0141543	0	0	0	0	0	0	0	0	0	0.010065	0
TAPT1	0.168258	0.165567	0.266077	0.127015	0.267038	0.149003	0.326377	0.145748	0.281831	0.19176	0.266207	0.236589	0.218564	0	0.124554	0.219391	0	0.174836	0.206993	0.116581	0.164481	0.302902	0.188516	0.236908	0.232541	0.156986	0	0.15136	0.156648	0.174837	0.310923	0.266857	0.199329	0.16546	0.295187	0.122864	0.361031	0.184257	0	0.36064	0.173409	0.163487	0.163246	0.328638	0.25456	0.114531	0.265727	0.168516
LDB2	0.287721	0.341109	0.183007	0.2578	0.291301	0.19192	0.419442	0.245577	0.252828	0.105782	0.200085	0.148432	0.197764	0.0649947	0.282628	0.320451	0	0.252641	0.180216	0.189842	0.168878	0.196545	0.350849	0.283807	0.184435	0.206622	0	0.316144	0.300864	0.396853	0.453182	0.122315	0.383893	0.2054	0.272488	0.155471	0.221014	0.255276	0	0.254748	0.105899	0.101406	0.284431	0.254068	0.203665	0.264118	0.184474	0.152084
QDPR	0.2409	0.113875	0.181193	0.203459	0.106758	0.122742	0.24046	0.176176	0.219269	0.154778	0.12405	0.153547	0.148656	0.193757	0.0682426	0.201031	0	0.157858	0.196074	0.0998274	0.100887	0.23434	0.13692	0.101145	0.221036	0.0791702	0	0.225865	0.21455	0.194223	0.111044	0.363914	0.188383	0.142449	0.172286	0.141151	0.255396	0.219673	0	0.20493	0.0874689	0.185182	0.128325	0.153993	0.307526	0.125743	0.0792452	0.0951092
CLRN2	0	0.0052865	0	0	0	0	0	0	0	0	0	0	0	0	0	0	0	0	0	0	0	0	0	0	0	0	0	0	0	0	0	0	0.00632422	0	0	0	0	0	0	0	0	0	0	0	0	0	0	0
LAP3	0.0173089	0	0.0454334	0.0452863	0.074483	0.114792	0.0389046	0.0633402	0.0950454	0.066916	0.0573507	0.0162459	0.0762776	0	0.0693074	0.0513044	0	0.0334801	0.0457221	0.0430794	0.0473905	0.0336066	0.0171797	0.057046	0.0343176	0.0211051	0	0.0845293	0.0641051	0	0	0.089098	0.0601722	0.131614	0	0.0674566	0.0141543	0.044449	0	0.0689526	0.0696342	0	0.0509475	0.0313003	0.0161163	0.0261097	0.0889644	0.169404
MED28	0.138774	0.162404	0.108575	0.156904	0.130892	0.132994	0.232108	0.239713	0.163971	0.125915	0.175666	0.0989869	0.162192	0.0489826	0.192693	0.251742	0	0.16038	0.212867	0.110333	0.168153	0.205273	0.099853	0.211886	0.196089	0.162458	0	0.179811	0.268253	0.277705	0.0895578	0.144928	0.152735	0.115952	0.0803359	0.104056	0.249414	0.190825	0	0.150934	0.175391	0.0639214	0.0974935	0.166314	0.105638	0.172409	0.0727054	0.122662
FAM184B	0.135172	0.241881	0.248935	0.481365	0.415699	0.220727	0.16392	0.303421	0.507336	0.240058	0.21638	0.326875	0.210584	0.782368	0.333217	0.610813	0	0.261194	0.277921	0.382018	0.426231	0.400322	0.4425	0.633484	0.240953	0.279645	0	0.148575	0.339631	0.270383	0	0.493203	0.251123	0.4503	0	0.282451	0.227526	0.194391	0	0.288162	0.562232	0.151656	0.423446	0.16616	0.169671	0.252961	0.76621	0.379127
DCAF16	0.0866248	0.114862	0.142016	0.134317	0.229395	0.177214	0.116342	0.0798628	0.160496	0.128054	0.179472	0.142372	0.176045	0.0439143	0.238499	0.135926	0	0.111199	0.180128	0.120696	0.240891	0.117461	0.149802	0.218514	0.175093	0.0641632	0	0.188267	0.218268	0.128138	0	0.268418	0.136303	0.225209	0.141149	0.134623	0.213849	0.131528	0	0.20103	0.168762	0.108281	0.177662	0.127219	0.106219	0.0990865	0.160538	0.141396
NCAPG	0	0	0	0	0.0139463	0	0.0158347	0	0	0.00520705	0	0	0	0	0	0.0108878	0	0	0	0	0	0.0190317	0	0	0	0	0	0	0	0	0	0	0	0	0	0	0	0	0	0	0	0	0	0	0.00954896	0	0	0
LCORL	0.695953	0.393921	0.495208	0.391434	0.415646	0.581063	0.542675	0.375916	0.532718	0.563085	0.499494	0.590067	0.548398	0.548014	0.477647	0.424387	0	0.556129	0.498609	0.497878	0.519673	0.687894	0.526464	0.506593	0.521506	0.458167	0	0.502612	0.460041	0.440609	0.20051	0.419364	0.516211	0.408133	0.518518	0.529207	0.700039	0.651869	0	0.802052	0.441893	0.626783	0.248057	0.397697	0.438529	0.394888	0.456022	0.412132
SLIT2	2.00603	1.43126	1.84371	1.39138	1.39578	1.48055	1.77013	1.35416	1.58934	1.7276	1.06666	1.5607	1.37192	1.69429	1.20489	1.66655	0	1.52354	1.7854	1.41697	1.67522	1.60696	1.64948	1.63982	1.69676	1.75708	0	1.93611	1.5629	1.67625	1.15707	1.6322	1.80918	1.36679	1.50141	1.68691	1.70347	1.27614	0	1.42775	1.26733	1.84566	1.22431	1.90723	1.3446	1.0717	1.57205	2.44439
PACRGL	0.471391	0.227617	0.323266	0.338761	0.44206	0.320765	0.336359	0.411861	0.391325	0.397446	0.397238	0.343997	0.291205	0.569428	0.373603	0.323305	0	0.465809	0.381696	0.387082	0.386692	0.409268	0.290899	0.22502	0.422685	0.390835	0	0.19318	0.28754	0.282511	0.139059	0.350558	0.336035	0.384307	0.261581	0.307062	0.317801	0.251859	0	0.411446	0.296258	0.12193	0.348328	0.172052	0.288833	0.337959	0.299262	0.548514
KCNIP4	3.56163	3.31745	3.31979	3.4237	3.43791	3.49694	3.31582	3.28796	3.20987	3.19694	3.44905	3.41853	3.44888	3.01927	3.32939	3.32231	0	3.5216	3.30137	3.00791	3.31588	2.88043	3.17615	3.24202	3.16606	3.56992	0	3.4564	3.29032	3.30841	3.53443	3.22392	3.26293	3.43846	3.84176	3.52556	3.45522	3.20466	0	3.41992	3.15498	3.31648	3.03716	3.26224	3.32186	3.22348	3.18969	2.84602
ADGRA3	0.367819	0.343595	0.38882	0.318361	0.482646	0.492196	0.429068	0.417726	0.536246	0.635547	0.504283	0.466459	0.343365	0.373398	0.169812	0.430305	0	0.375593	0.358723	0.492854	0.518638	0.406759	0.425326	0.377948	0.438776	0.345295	0	0.165449	0.133251	0.283473	0	0.437212	0.366875	0.320925	0.0750562	0.56851	0.271781	0.197884	0	0.291934	0.455033	0.206788	0.2449	0.299152	0.295067	0.988142	0.753901	0.546097
PPARGC1A	0.814868	0.846743	1.00147	0.782894	1.15956	1.09731	0.877841	0.873052	0.877581	1.10881	1.14218	1.00389	0.798083	1.1444	0.807655	0.782059	0	0.979907	0.769209	1.0247	0.998211	1.11544	1.01105	0.702042	1.21244	1.04794	0	0.940751	1.3063	0.905052	0.632978	0.968828	0.949968	1.05036	0.927862	1.00854	0.827494	0.93819	0	1.01269	1.00435	0.767919	0.681594	0.739909	1.09755	1.25447	1.02535	0.936592
DHX15	0.298658	0.179035	0.350876	0.318558	0.372094	0.319073	0.357912	0.269154	0.402068	0.408111	0.368608	0.249851	0.21225	0.425889	0.225798	0.536298	0	0.391251	0.375278	0.32415	0.38286	0.37697	0.293435	0.432815	0.419136	0.267236	0	0.259622	0.249067	0.344816	0.101216	0.372952	0.299874	0.376031	0.239541	0.345358	0.385181	0.259974	0	0.321311	0.38135	0.31221	0.294477	0.197978	0.331045	0.255293	0.371889	0.49294
SOD3	0	0	0.0089536	0	0	0.00558805	0	0	0	0	0	0	0	0	0	0	0	0	0	0	0.00876059	0	0	0	0	0	0	0	0	0	0	0	0	0	0	0	0	0	0	0	0	0	0	0	0	0	0.0142765	0
CCDC149	0.331908	0.218641	0.243845	0.30475	0.251748	0.209033	0.227749	0.328882	0.326868	0.296325	0.348778	0.291573	0.295198	0.25094	0.482395	0.252102	0	0.177689	0.23225	0.358941	0.395066	0.211477	0.283107	0.46208	0.31528	0.172344	0	0.220125	0.272511	0.250258	0.0992942	0.287238	0.263264	0.306035	0.303946	0.340477	0.33042	0.129526	0	0.204137	0.395101	0.103177	0.293634	0.163731	0.316638	0.243883	0.431714	0.124134
LGI2	0.118782	0.0602711	0.169548	0.231504	0.236391	0.119452	0.164235	0.119785	0.325264	0.215189	0.300749	0.121112	0.178478	0.288922	0.154822	0.353101	0	0.173131	0.299432	0.256563	0.327506	0.194865	0.110726	0.485872	0.265008	0.193065	0	0.0546	0.203987	0.135339	0.129019	0.151809	0.0668642	0.187653	0.0273372	0.16904	0.0567369	0.0602251	0	0.230862	0.39404	0.0214776	0.0623956	0.16005	0.162325	0.519732	0.252035	0.076339
SEPSECS	0.0598398	0	0.0246695	0.0539902	0.0368079	0.0482049	0	0.0408349	0.055836	0.0548713	0.0581562	0.0643382	0.0320224	0.0489826	0.131024	0.0505345	0	0.0270862	0.0584725	0.107746	0.0684167	0.0605586	0.0726957	0.022168	0.0807393	0.00940932	0	0.024944	0.0474009	0.00786555	0	0.0553683	0.0234918	0	0	0.0302984	0	0.10277	0	0.0661719	0.074773	0.0665162	0.134133	0.0118324	0.0282073	0	0.0495177	0.0740766
PI4K2B	0.0211061	0	0	0	0.00701139	0	0.0140017	0.0162933	0.00957177	0.0124981	0.0340325	0	0	0.0877405	0	0	0	0.0132049	0.0165578	0.0113678	0.0102744	0	0.0157597	0	0.0068926	0	0	0	0	0	0	0	0.014345	0.0104326	0.0847613	0	0	0.036843	0	0	0	0	0	0.018316	0.00576716	0	0	0
ZCCHC4	0.111108	0.0398396	0.0633013	0.0700549	0.0526875	0.0678837	0.0750214	0.107436	0.0788417	0.0941691	0.0748333	0.0816896	0.0995694	0.178087	0.0433562	0.0673191	0	0.0743713	0.117513	0.0834323	0.109161	0.0426094	0.0127463	0.0440993	0.045573	0.0371838	0	0.0847023	0.0774916	0.0245116	0.110604	0.0775688	0.042144	0.0562406	0.0888675	0.0439838	0.0646075	0.0618956	0	0.0343591	0.08539	0.0132815	0.0458999	0.0806195	0.0217641	0.0204172	0.0811301	0.0440542
ANAPC4	0.348502	0.281923	0.352678	0.18012	0.269394	0.287261	0.304619	0.372648	0.269514	0.401893	0.312207	0.188611	0.195264	0.412427	0.321518	0.208183	0	0.247914	0.368415	0.323446	0.446609	0.393634	0.172857	0.378589	0.266277	0.245464	0	0.272562	0.242115	0.338522	0.117378	0.290308	0.317486	0.318337	0.270304	0.262267	0.292412	0.293225	0	0.254225	0.315882	0.201594	0.350234	0.266975	0.397	0.472898	0.187398	0.178362
SLC34A2	0	0	0	0.01719	0	0	0	0	0	0	0	0	0	0	0	0	0	0	0	0	0	0	0	0	0	0	0	0	0	0	0	0	0	0	0	0	0	0	0	0	0	0	0	0	0	0	0.0106711	0
SEL1L3	0.0512876	0	0.0387664	0.0716245	0.0346479	0.053702	0.0371384	0.0521912	0.0467107	0.0679276	0.075967	0.0857729	0.0584261	0.0381149	0.0311326	0.0114167	0	0.099941	0.0413569	0.086159	0.0261494	0.0891626	0.0591116	0.0688287	0.0320731	0.0750254	0	0.0161921	0.0311285	0.0299433	0	0.0413097	0.0645471	0.0789997	0.0289125	0.0287378	0	0.035969	0	0.0819951	0.0139572	0.0787273	0	0.0340792	0.115571	0.132166	0.0627358	0.0407138
SMIM20	0.0334489	0.0194115	0.0173692	0.0367188	0.0536889	0.0445388	0.0157218	0.044857	0.0447311	0.0617236	0.0457533	0.0188924	0.0230373	0	0.0583984	0.0303011	0	0.0350694	0.0330454	0.0567541	0.0290339	0.0371315	0.0325951	0	0	0.00965067	0	0	0	0.0114697	0	0.0437922	0.0655918	0.0215861	0	0.0154957	0.0123693	0.0144735	0	0.0445061	0.0214672	0.0246909	0	0.0602953	0.0663512	0	0.0592375	0.260302
RBPJ	0.298835	0.39827	0.355832	0.351481	0.347871	0.409842	0.598255	0.315972	0.44609	0.453756	0.283148	0.323714	0.45992	0.312819	0.434728	0.384674	0	0.332315	0.332513	0.292395	0.406611	0.509241	0.247098	0.362526	0.488716	0.330441	0	0.380067	0.366883	0.324961	0.555577	0.511209	0.307554	0.325094	0.373081	0.415382	0.427758	0.448563	0	0.31589	0.371894	0.172832	0.319981	0.482314	0.456886	0.348419	0.345856	0.414033
CCKAR	0	0	0	0	0	0	0	0	0	0	0	0	0	0	0	0	0	0	0	0	0	0	0	0	0	0	0	0	0	0	0	0	0	0	0	0	0	0	0	0	0	0	0	0	0	0	0	0
TBC1D19	0.308001	0.642826	0.594467	0.523207	0.644672	0.404592	0.431677	0.580549	0.611176	0.588814	0.516543	0.430921	0.36727	0.613845	0.60317	0.832824	0	0.553514	0.486077	0.464308	0.421343	0.750124	0.377988	0.696208	0.558083	0.432861	0	0.520777	0.609372	0.452692	0.475391	0.528068	0.492219	0.583524	0.308512	0.462991	0.516842	0.510186	0	0.521756	0.726746	0.359144	0.426072	0.32421	0.447757	0.784408	0.66766	0.640881
STIM2	0.21046	0.247954	0.279379	0.316822	0.330653	0.241289	0.314949	0.291361	0.364684	0.353164	0.277094	0.225232	0.279735	0.399824	0.2438	0.411773	0	0.253794	0.254708	0.190622	0.249758	0.353763	0.141793	0.32102	0.16912	0.302488	0	0.242677	0.193665	0.187087	0.0544865	0.335302	0.311144	0.330638	0.135159	0.280376	0.356117	0.168417	0	0.322963	0.308533	0.260761	0.179868	0.267028	0.316187	0.395743	0.339957	0.51421
PCDH7	1.60331	1.49928	1.72161	1.47792	1.32479	1.4642	1.76203	1.23949	1.32077	1.37672	1.45359	1.39403	1.23141	1.09432	0.82765	1.51098	0	0.956342	1.2266	1.07913	1.18396	1.28027	0.995017	1.28593	1.59596	1.33852	0	1.68578	1.40568	1.63434	1.70559	1.06222	1.61501	1.54011	1.26261	1.14734	1.81095	1.00663	0	1.26833	1.20222	1.40251	1.10456	1.25368	1.45471	1.16316	1.41284	1.73181
ARAP2	0.758078	0.855765	0.992115	0.833411	0.712898	1.05123	0.856445	0.795895	0.719343	0.928823	0.883949	0.957892	0.801085	0.756455	0.853629	0.663221	0	0.84022	0.934416	0.995671	0.815697	0.937557	0.785011	0.861817	1.03652	0.958413	0	0.897617	0.842363	1.0459	1.12784	0.997283	0.917458	0.930568	0.747942	0.967365	0.853131	1.15965	0	0.980065	0.687866	0.793627	1.12947	0.874828	1.02012	0.922982	0.871258	0.774404
DTHD1	0	0	0.0182681	0	0	0	0.0167424	0	0	0.0143825	0	0	0.0175137	0	0	0	0	0	0.00893111	0.00896726	0.0068533	0.0184272	0.0202993	0	0	0.00929174	0	0.0180924	0	0.0160226	0	0	0.00632422	0	0	0.00625352	0.0267888	0	0	0	0	0	0	0	0	0	0	0
NWD2	0.0947797	0.0568849	0.109063	0.0419121	0.0626931	0.0546837	0.0913479	0.0936063	0.0710146	0.0759946	0.0753723	0.0660423	0.0611636	0.0600664	0.0362062	0.0498972	0	0.0150931	0.087038	0.0383014	0.0416613	0.0697178	0.0218355	0.0664612	0.0879372	0.0513882	0	0.136933	0.0436674	0.131147	0.101216	0.0714577	0.0908498	0.0309562	0	0.0581501	0.0644329	0.0994969	0	0	0.0465101	0.109004	0.0638775	0.140648	0.0162646	0.0396332	0.06692	0.125954
C4orf19	0.0143595	0.00926139	0.038212	0.0519354	0.0135445	0	0.032521	0.00921231	0.0190404	0.0147996	0.0226751	0	0	0.0621545	0	0.0159595	0	0	0.0229673	0.0207788	0.0144509	0.0673507	0	0	0.017187	0	0	0	0	0.0218394	0	0.0905552	0.00451969	0.0405023	0.107857	0.0141174	0	0.0260163	0	0.066055	0.0222338	0.0534073	0.0274203	0	0	0.0341146	0.0272057	0
RELL1	0.0105247	0.128907	0.0884303	0.0678375	0.0548256	0.0567724	0.0464785	0.106716	0.0577014	0.0486956	0.091795	0.0563844	0.0493361	0.150427	0.138525	0.0488533	0	0.105163	0.0763335	0.0499261	0.102961	0.226539	0.0329484	0.107908	0.0735424	0.023555	0	0.0863335	0.0355457	0.0753669	0	0.082207	0.0404517	0.0435661	0	0.0823266	0.0249372	0.0535971	0	0.0286841	0.0714848	0.0511225	0.0816142	0.062111	0.0267453	0	0.140002	0.0555182
PGM2	0.0149612	0.010524	0.0610355	0.028134	0.0259873	0.0205894	0.0374722	0.0533319	0.0433732	0.0362243	0.0335374	0.0288138	0.0218027	0.0469689	0.0321974	0.06947	0	0	0.0494171	0.0676	0	0.0261939	0.0707713	0.0201209	0.0819557	0.0209191	0	0.0173657	0.0138316	0	0	0.0406548	0.0187108	0.0901021	0	0.0161856	0.0469663	0.0298047	0	0.0547278	0.0249542	0	0.0274203	0.0763158	0	0	0.0215019	0.0826809
TBC1D1	0.169502	0.157183	0.139171	0.245864	0.172913	0.12534	0.197419	0.239036	0.177199	0.137628	0.100451	0.195162	0.209903	0.181989	0.33627	0.110695	0	0.228026	0.180099	0.143181	0.102201	0.165911	0.082156	0.0712749	0.12474	0.195841	0	0.11406	0.0820643	0.105398	0.111044	0.265756	0.161559	0.10141	0.166918	0.163488	0.247792	0.191459	0	0.186441	0.143737	0.128576	0.080456	0.131839	0.148796	0.0732575	0.0634382	0.142484
KLF3	0.299735	0.206493	0.242172	0.261611	0.237872	0.287463	0.345192	0.31195	0.363766	0.285053	0.319411	0.256979	0.244719	0.53301	0.411255	0.35349	0	0.418577	0.218426	0.252555	0.275691	0.21568	0.237808	0.508651	0.264161	0.310454	0	0.127901	0.233339	0.235137	0.240275	0.385296	0.216862	0.25149	0.0702052	0.307252	0.409855	0.244362	0	0.127962	0.320668	0.394153	0.285658	0.297684	0.26128	0.481621	0.311702	0.410298
TLR10	0	0	0	0.0304789	0.0162645	0	0	0	0.00899802	0.0199478	0.00630441	0	0.00454405	0	0	0	0	0.0180752	0.0114153	0	0	0	0.00829745	0	0.00714036	0	0	0	0	0	0	0	0.0066455	0.020999	0	0	0.0350472	0	0	0	0	0	0	0	0.0154053	0	0	0
TLR1	0	0	0.0564699	0.0942713	0.0184262	0.0287466	0.0204603	0	0.0393921	0.0698491	0.00790319	0.0218642	0.0622865	0.0439143	0	0.0122659	0	0.030601	0.0378289	0.00718187	0.0312917	0.0185387	0	0	0.0163072	0	0	0.0526934	0.0913516	0.037801	0	0.0187113	0.0212591	0.0316705	0	0.0364923	0.0438717	0.0363534	0	0	0.00896254	0	0.0523148	0	0.0223525	0.107164	0.0611319	0
FAM114A1	0.0101103	0.01159	0.0178906	0.0451148	0.0272092	0.0084571	0.0175688	0.0303072	0.0216927	0.0330266	0.0105817	0.0308356	0.0112957	0.0543493	0.0583984	0.0323573	0	0.0106225	0.0378451	0.0109598	0.0474805	0.0551048	0	0.0544886	0.0227787	0	0	0	0.0548759	0.0283525	0	0	0.0125912	0.0146205	0	0.00688866	0.0363518	0.0380766	0	0.0343591	0	0	0.0603829	0	0	0.0265215	0.0442161	0
TMEM156	0.043638	0	0.0083781	0.0243125	0.003437	0.0213621	0	0.013573	0.00842481	0	0	0.0102184	0.0102267	0	0	0	0	0.0167232	0.00826796	0.00867911	0.0116478	0	0	0	0.010295	0	0	0	0.0434835	0.0186521	0	0	0	0.0111026	0	0	0	0.0134271	0	0	0.00612662	0	0.0280471	0	0.0133115	0.0284011	0	0
KLHL5	1.27631	1.00681	1.04063	1.1458	1.11868	1.16342	0.880121	0.996187	1.27309	1.2061	1.39031	1.13853	1.1849	1.18564	1.38503	1.32574	0	1.1227	1.19718	1.05103	1.37173	1.08512	0.899805	1.18156	1.49138	1.10091	0	0.777195	0.981572	0.870402	0.941555	1.08113	0.926597	1.12102	1.23619	1.28735	0.678811	0.646735	0	1.09789	1.09007	0.821429	1.13517	0.747852	1.09868	0.997675	1.25021	1.06288
WDR19	0.483232	0.479541	0.504196	0.353085	0.326839	0.359243	0.366241	0.561943	0.480987	0.478194	0.55376	0.443778	0.370131	0.700642	0.513649	0.41901	0	0.532193	0.382294	0.377618	0.52034	0.772844	0.461016	0.464463	0.475292	0.499689	0	0.415651	0.504322	0.460329	0.326175	0.777307	0.428803	0.554576	0.209248	0.424326	0.61016	0.678428	0	0.591215	0.390962	0.538346	0.635578	0.482314	0.722437	0.532729	0.413636	0.610607
RFC1	0.3519	0.14962	0.261284	0.288616	0.274219	0.351111	0.436049	0.315712	0.293547	0.293203	0.299294	0.282092	0.236925	0.235699	0.336805	0.212433	0	0.261942	0.286484	0.278116	0.171347	0.312828	0.0891381	0.267098	0.281285	0.261351	0	0.0665534	0.301959	0.160939	0.334988	0.38313	0.213923	0.186204	0.245573	0.263271	0.373646	0.187431	0	0.490648	0.189297	0.321771	0.429353	0.221928	0.290634	0.2275	0.275897	0.30516
KLB	0.0229886	0.0219907	0.00800758	0	0.0176501	0.0200976	0.021065	0.030943	0.0197448	0.032714	0	0	0	0	0	0.0303216	0	0.025983	0.0317219	0.0220871	0.0129717	0.0183029	0.0383356	0	0.008619	0	0	0	0.0152866	0	0	0.0491467	0	0	0	0	0.0472576	0	0	0	0	0.0180619	0.0275263	0	0	0.019216	0.0240428	0
RPL9	0.0304585	0.0108855	0.011501	0.0312622	0.0151231	0.00801806	0.0551665	0	0.0325038	0.0234582	0.0224168	0.018375	0.0292414	0	0	0.0237112	0	0.0318082	0.064242	0.00718187	0.021874	0.01151	0	0.0564464	0.0296796	0.0122003	0	0.0404968	0.0156746	0.0254406	0	0.0349379	0.0126171	0.0506665	0	0.0137271	0	0.0379219	0	0	0.0450538	0	0.0490839	0.0217634	0.048634	0.0391429	0.0529199	0.164867
LIAS	0.162548	0.128927	0.237882	0.218702	0.114498	0.159773	0.122164	0.235306	0.288281	0.196645	0.159917	0.126749	0.116417	0	0.197677	0.192507	0	0.202975	0.122861	0.110903	0.151176	0.2275	0.0568689	0.172575	0.239624	0.0883528	0	0.284862	0.0923576	0.172573	0.153781	0.213187	0.241809	0.235223	0.0803359	0.162072	0.157303	0.232091	0	0.138814	0.26556	0.0867311	0.214982	0.097071	0.116582	0.227431	0.140992	0.135704
UGDH	0.0606413	0.0798977	0.0665588	0.0479814	0.115213	0.100609	0.0864891	0.155341	0.112891	0.13797	0.0629	0.0830804	0.100587	0.0515592	0.193273	0.181234	0	0.0769601	0.0924008	0.120728	0.0652053	0.149439	0.0666183	0.296391	0.143549	0.0825786	0	0.0661921	0.101452	0.0681791	0.0544865	0.121398	0.109835	0.175082	0.0289125	0.161961	0.146551	0.124086	0	0.0798956	0.172962	0.0663075	0.16229	0.141054	0.138528	0.019216	0.148054	0.0476827
SMIM14	0.619381	0.35851	0.501413	0.37476	0.54666	0.489881	0.364332	0.432161	0.533642	0.462407	0.559388	0.480141	0.55802	0.563673	0.577885	0.372931	0	0.680627	0.506975	0.476296	0.472783	0.545287	0.345914	0.658561	0.534488	0.476088	0	0.322245	0.468615	0.289436	0.507525	0.553284	0.444251	0.332753	0.383557	0.498933	0.426975	0.30467	0	0.383192	0.523812	0.393905	0.544099	0.334529	0.435164	0.443647	0.551678	0.272542
UBE2K	0.827853	0.745529	0.760944	0.847285	0.755719	0.865683	0.710828	0.672005	0.869844	0.781425	0.805928	0.672066	0.682488	0.806011	0.805831	0.848092	0	0.684115	0.736577	0.81906	0.991418	0.87934	0.646998	0.821631	0.910422	0.782525	0	0.881304	0.819978	0.633934	0.490063	0.93756	0.860454	0.709751	0.426386	0.686613	0.740464	0.642965	0	0.809917	0.673314	0.655563	0.823383	0.67908	0.492003	0.46425	0.775696	0.853583
PDS5A	0.694653	0.719474	0.74805	0.753789	0.748412	0.657447	0.869612	0.526539	0.755673	0.82699	0.696901	0.688325	0.588135	0.6467	0.530016	0.563208	0	0.812693	0.71856	0.707066	0.689155	0.822041	0.720575	0.5483	0.735151	0.808677	0	0.773894	0.862769	0.721639	0.832766	0.862764	0.792762	0.708911	0.891398	0.652088	0.90667	0.603684	0	0.846163	0.73939	0.673007	0.829324	0.641437	0.731199	0.771813	0.786356	0.953023
N4BP2	0.317664	0.194417	0.210337	0.139885	0.145553	0.179678	0.290896	0.185327	0.208891	0.217651	0.285129	0.24154	0.268438	0.229411	0.177172	0.206825	0	0.299354	0.287497	0.0807879	0.184833	0.2562	0.265716	0.190903	0.151259	0.18588	0	0.284072	0.163529	0.261354	0.405419	0.383804	0.215024	0.259327	0.268943	0.212418	0.304698	0.174759	0	0.259615	0.120198	0.258981	0.303482	0.114036	0.350505	0.386039	0.190949	0.243801
RHOH	0	0.020349	0	0	0.0201447	0.0077552	0.0140616	0	0.00739123	0	0	0	0	0	0	0	0	0.014712	0.0079557	0	0	0.015017	0	0	0	0	0	0	0	0	0	0	0	0.0112762	0.0803359	0	0.0119192	0.0188361	0	0.0202334	0.00956399	0	0	0	0	0.0351372	0	0
CHRNA9	0	0	0	0	0.00826512	0	0	0	0.00532575	0	0	0	0	0	0	0	0	0	0	0	0	0	0	0	0	0	0	0	0	0	0	0	0.00468547	0	0	0	0	0	0	0	0	0	0	0	0	0	0.0112153	0
RBM47	0.031513	0.0291074	0.0169307	0.0143493	0.0219679	0.0358965	0.0299728	0	0.014215	0.0284542	0.0123003	0.00625601	0.0153342	0	0	0.11862	0	0.0304161	0.0204448	0.0165776	0.029789	0.0164302	0	0	0.0376765	0.00613303	0	0	0.0154539	0.0347366	0.109979	0.0129866	0	0.0110236	0.0273372	0.0253512	0.0141543	0	0	0.0331789	0.0109795	0	0	0	0	0.019216	0	0
NSUN7	0.0230957	0	0.00472951	0.0116339	0.00881431	0	0	0	0.00371486	0	0	0	0	0	0	0	0	0	0	0.0127116	0	0.0101943	0	0	0	0	0	0.0347883	0	0	0	0	0	0.0177164	0	0	0	0	0	0.0310813	0	0	0	0	0	0	0	0.0528864
APBB2	0.899405	0.72402	0.872488	0.906252	1.02394	0.848763	0.763361	0.860187	0.99256	0.996731	0.958508	0.867817	0.815197	0.738735	0.951851	0.983468	0	0.826944	0.842063	0.960103	1.07127	1.10651	0.948681	1.09427	0.84747	0.699928	0	0.887134	0.761705	0.81422	1.1457	0.904513	1.03487	0.903697	0.966716	1.01605	1.03043	0.932961	0	1.0709	1.04312	1.08999	0.893912	0.806672	0.824142	1.53796	1.12363	0.919534
UCHL1	0.684677	0.551874	0.773842	0.970066	0.871333	0.643086	1.37498	1.09345	1.02182	0.546333	0.679518	0.423825	0.657779	1.01221	0.701058	0.753669	0	0.761369	1.12837	0.43001	0.77679	0.767737	0.465327	0.879182	0.985529	0.625458	0	0.709959	0.868933	0.755681	1.44653	1.23241	0.826883	0.67178	0.374274	0.524884	0.826642	0.660917	0	0.572726	0.681116	0.490308	0.910388	0.899246	0.87929	0.897367	0.442007	1.2343
LIMCH1	1.57462	1.7727	1.70892	1.54837	1.75844	1.67402	1.87334	1.61052	1.61023	1.67667	1.69938	1.52001	1.55616	1.40614	1.69083	1.53503	0	1.633	1.55387	1.5601	1.56493	1.69191	1.46061	1.46866	1.62003	1.67466	0	1.73372	1.6472	1.47939	1.59248	1.75986	1.55983	1.70761	1.47941	1.56994	1.8291	1.81737	0	1.56634	1.59923	1.67943	1.47117	1.78912	1.79621	2.08858	1.82299	1.87442
TMEM33	0.0606685	0.0747029	0.196571	0.148432	0.228666	0.199439	0.18552	0.135968	0.142453	0.123525	0.100506	0.11845	0.178204	0.0621545	0.053237	0.123197	0	0.159743	0.225135	0.0849988	0.102465	0.121125	0.102957	0.186277	0.18785	0.0922365	0	0.108993	0.153367	0.111852	0.0544865	0.170043	0.0843984	0.125251	0.0273372	0.104147	0.169444	0.103226	0	0.0350906	0.16883	0.117904	0.142051	0.121518	0.15505	0.114292	0.0638292	0.193379
DCAF4L1	0	0	0	0.0107875	0.00918344	0	0.0518304	0	0	0	0.0135758	0	0	0	0	0	0	0.0131404	0	0	0.0115249	0	0	0.0207654	0.00975529	0	0	0	0.0185341	0	0	0.0481787	0	0	0	0	0	0	0	0	0	0	0	0	0.00925186	0	0.00622915	0
SLC30A9	0.463339	0.445897	0.345201	0.304888	0.33367	0.355728	0.280802	0.412039	0.491835	0.305851	0.365528	0.347673	0.464055	0.55759	0.386876	0.40105	0	0.414467	0.450382	0.27045	0.432549	0.474658	0.33642	0.593792	0.454615	0.313987	0	0.366186	0.350472	0.429367	0.227357	0.545103	0.332233	0.423033	0.393623	0.400024	0.312385	0.362384	0	0.614814	0.364844	0.250388	0.358161	0.347673	0.338363	0.38072	0.477719	0.737432
BEND4	0.0201655	0	0	0	0.0188241	0	0	0	0.0152249	0.00576693	0.00178817	0.0240956	0	0	0	0	0	0	0	0	0	0	0	0	0	0	0	0	0.0156075	0	0	0	0	0.00871288	0	0.00750567	0	0	0	0	0	0	0	0	0.0357547	0	0	0
SHISA3	0	0	0	0	0	0	0	0	0	0	0	0	0	0	0	0	0	0	0	0	0	0	0	0	0	0	0	0	0	0	0	0	0	0	0	0	0	0	0	0	0	0	0	0	0	0	0	0
ATP8A1	0.580678	0.556181	0.513675	0.491692	0.572672	0.635092	0.377627	0.486907	0.471401	0.438401	0.439403	0.382075	0.380104	0.301523	0.234618	0.531246	0	0.294779	0.552755	0.471043	0.375053	0.466764	0.448661	0.47834	0.395786	0.394525	0	0.511874	0.745099	0.680426	0.314241	0.745454	0.481285	0.476509	0.367726	0.421873	0.495599	0.353527	0	0.64083	0.23058	0.464333	0.466806	0.426626	0.481381	0.226853	0.340339	0.34656
GRXCR1	0	0	0	0	0.00701139	0	0	0	0	0	0.00321768	0	0	0	0	0	0	0	0	0.00617684	0	0	0	0	0	0	0	0.0188606	0	0	0	0	0	0	0	0	0	0.0136049	0	0.0455251	0.0111113	0	0	0	0	0	0	0
KCTD8	0.71586	0.626916	0.687062	0.598648	0.75875	0.791819	0.763479	0.642748	0.746203	1.11794	0.844457	0.682278	0.519545	0.630781	0.608402	0.823922	0	0.696354	0.835928	0.665366	0.974186	0.376936	0.757149	0.738943	0.73635	0.790318	0	0.761992	0.759827	0.457666	0.129019	0.751464	0.650034	0.782329	1.3405	0.705657	0.814819	0.494561	0	0.704901	1.03861	0.3829	0.525649	0.629379	0.390933	0.898082	0.939067	0.522464
YIPF7	0.0113214	0.0649342	0.0946127	0.0559868	0.0248358	0.0808429	0.0934848	0.0736177	0.0354323	0.0431399	0.0536125	0.0353426	0.0309799	0	0.0252531	0.0263139	0	0.0793154	0.0517661	0.025939	0.037665	0.0745833	0.0197228	0.0678243	0.0212018	0.090253	0	0.0182368	0.0643573	0.0634845	0.111044	0.0626829	0.0665933	0.0148099	0	0.0706341	0.110195	0.0796546	0	0	0.0137003	0.107816	0.0962147	0.107218	0.0386256	0.0454442	0.00795309	0.192025
GUF1	0.102923	0.0998527	0.0937237	0.0878179	0.102771	0.154484	0.115075	0.060401	0.156169	0.191171	0.133152	0.0953263	0.0535008	0.106016	0.0366665	0.12535	0	0.0313463	0.116882	0.091217	0.12476	0.180768	0.0475345	0.0621804	0.185722	0.1778	0	0.0210314	0.242709	0.214767	0.155703	0.0896715	0.0707442	0.167389	0.0421646	0.0691143	0.0488908	0.0815064	0	0.179213	0.0439229	0.072443	0.093902	0.192877	0.137119	0.0855839	0.112717	0.118923
GNPDA2	0.130402	0.124885	0.124741	0.108179	0.2112	0.174437	0.203557	0.205172	0.112956	0.243602	0.203612	0.168941	0.172071	0.140839	0.140803	0.201369	0	0.0940043	0.211299	0.116358	0.145499	0.151465	0.129263	0.254302	0.199354	0.185665	0	0.246262	0.245421	0.22276	0	0.222752	0.180772	0.185271	0.317402	0.097528	0.197405	0.125486	0	0.128736	0.0528298	0.133898	0.0257248	0.200029	0.172194	0.105261	0.129245	0.219277
GABRG1	0	0.0250784	0.0116	0.0616517	0.0181155	0.0210826	0.0324656	0.0138355	0.00721176	0.0214997	0.0161754	0.0448562	0.0141085	0.122221	0	0.0221517	0	0	0	0.00514933	0.0253021	0.0064421	0	0	0.0227754	0.00853701	0	0.0498094	0.0580245	0.0269315	0	0	0.0269286	0	0	0.0126689	0	0.0282475	0	0	0.02766	0	0	0.0169303	0	0.0341146	0.0104326	0.0370707
GABRA2	0.132706	0.13307	0.0992374	0.128367	0.182943	0.158676	0.0893461	0.0885774	0.167255	0.12745	0.162964	0.172814	0.111802	0.0858792	0.0601813	0.0524974	0	0.0758833	0.176891	0.059632	0.106621	0.234002	0.0527773	0.137818	0.142979	0.110184	0	0.226103	0.162537	0.0442408	0.293508	0.129954	0.158252	0.0428125	0.143513	0.04816	0.13199	0.0552442	0	0.299841	0.0841002	0.025058	0.115117	0.177817	0.138085	0.188706	0.104366	0.0456102
COX7B2	0	0.013944	0	0.0107391	0.00721034	0	0	0	0.00385324	0	0	0	0	0	0.0321974	0.028097	0	0	0.0121399	0	0.018355	0	0	0.0301655	0	0	0	0	0	0.0114697	0	0	0.00715606	0	0	0	0	0	0	0	0	0	0	0	0.00812069	0	0	0
GABRA4	0.0454143	0.085571	0.128462	0.142167	0.120891	0.0389294	0.111539	0.11273	0.103263	0.049789	0.0669711	0.0702449	0.0458178	0.164495	0.0914901	0.0173504	0	0.0249007	0.0319504	0	0.0655853	0.0465046	0.0752662	0.0739385	0.06053	0.0304313	0	0.0950791	0.0782791	0.0530164	0	0.0740499	0.0991488	0.113252	0	0.0457779	0.14315	0.158952	0	0.0528673	0.0397601	0	0.220086	0.0468485	0.0946632	0.0277706	0.0321808	0
GABRB1	0.29063	0.225897	0.254367	0.249572	0.223091	0.231921	0.511946	0.253667	0.186808	0.137346	0.195888	0.207817	0.126457	0.131136	0.181033	0.140953	0	0.167249	0.172737	0.149709	0.206796	0.213592	0.19001	0.186591	0.317684	0.136973	0	0.378264	0.326651	0.390131	0.707254	0.320532	0.323196	0.179122	0.0421646	0.162199	0.25503	0.590718	0	0.600151	0.173804	0.257597	0.318336	0.261443	0.279245	0.0396332	0.195781	0.195635
COMMD8	0.0266646	0.0103735	0.014001	0.0231648	0.0837358	0.0289453	0.0353472	0.0482127	0.0345497	0.0428238	0.0265311	0.0352625	0.0124467	0.0381149	0.0252531	0.0752267	0	0.0337097	0.0710149	0.00931107	0.0413469	0.0393416	0	0.0422889	0.0639462	0.0510471	0	0.0557693	0	0.0658108	0	0.0220041	0.018637	0.0127084	0	0.0146092	0.0659774	0.0420602	0	0.0324131	0.0334997	0	0.0822959	0.0197916	0.00853701	0.0204172	0.0168988	0
ATP10D	0.114471	0.225752	0.262306	0.145034	0.126313	0.0659479	0.144715	0.232553	0.190935	0.242431	0.232007	0.13983	0.183487	0.261979	0.0961971	0.190135	0	0.172382	0.236423	0.225324	0.283358	0.242042	0.203581	0.170297	0.146968	0.191132	0	0.116839	0.241917	0.155188	0.101216	0.194295	0.239522	0.303623	0.0583179	0.229657	0.141196	0.141718	0	0.256543	0.123596	0.127545	0.314912	0.178478	0.285836	0.345863	0.242265	0.245918
CORIN	0.0114889	0.0478166	0.0400334	0.0476459	0.0328114	0.0220236	0.0991442	0.0115311	0.026088	0.0469486	0.0434195	0.0220311	0	0.0381149	0.100239	0.00938644	0	0.0576381	0.085891	0.0398131	0.0301741	0.118661	0.0557125	0	0.052	0.0218052	0	0.0516257	0.0755552	0.0503071	0	0.0269524	0.0346281	0.0958703	0.0847613	0.0311488	0.141574	0.0979253	0	0.0913656	0.0329716	0.026354	0.0792127	0.0615178	0.0859029	0.0514693	0.0157432	0.32495
NFXL1	0.197827	0.214061	0.214305	0.19946	0.177625	0.269341	0.243007	0.261449	0.237749	0.243505	0.18737	0.197946	0.141176	0.210057	0.0591619	0.162769	0	0.22666	0.201396	0.286076	0.165286	0.296394	0.0821746	0.291111	0.195012	0.0600375	0	0.240731	0.271514	0.163102	0.111044	0.251263	0.244035	0.307391	0.0782105	0.170558	0.204169	0.18385	0	0.218644	0.104619	0.114335	0.210978	0.197615	0.186732	0.253633	0.132552	0.284587
NIPAL1	0.0261415	0.0569835	0.0270806	0.00811624	0.0496083	0.0210694	0.019326	0.0292555	0.00985833	0.0116605	0.014542	0.0243399	0	0	0	0	0	0	0.00339068	0.02519	0.0622467	0.0409773	0.0262844	0	0.00900096	0.060638	0	0	0.0105173	0.0282991	0	0	0.0102334	0	0	0	0.0233835	0	0	0	0.0160703	0	0	0.0263512	0.0107211	0.0469387	0.00995123	0.146954
CNGA1	0	0.01021	0.00240565	0.0336731	0.0221505	0	0	0	0.00516029	0	0	0	0.00893269	0	0	0	0	0	0	0.0176472	0	0	0	0	0	0.0219401	0	0	0.0139329	0.0137989	0	0.0221333	0	0	0	0	0	0	0	0.0709209	0	0	0	0	0	0.0265215	0.0174429	0
TXK	0.0123613	0.0464478	0.0180287	0.0119257	0.00890589	0.0165881	0.0147441	0	0.0467235	0.00520705	0	0.0203606	0.0191306	0	0.0617964	0.0202905	0	0.114727	0.0441304	0.0388926	0.0368173	0.125293	0	0	0.0370585	0	0	0.0355751	0.0173296	0.013045	0	0.0129866	0.0176102	0	0	0.0160427	0	0	0	0.0834446	0.0114819	0	0	0.0254209	0.0142318	0.019216	0.00795309	0
TEC	0	0.0110458	0.0187737	0.0098769	0.034255	0.00455755	0	0.0162874	0.0126039	0	0.0100999	0	0.0204314	0	0	0.0279115	0	0.0150931	0.0143147	0.0103889	0	0.0165102	0	0.0327386	0.00592543	0.023033	0	0.0258012	0.0358361	0	0	0.0129866	0.0123299	0	0	0	0.0105627	0	0	0	0	0	0.0261459	0.017916	0	0	0	0
SLAIN2	0.245756	0.279328	0.311214	0.389339	0.308864	0.354197	0.251349	0.409799	0.431093	0.439968	0.370886	0.392455	0.397862	0.298561	0.361092	0.450487	0	0.216121	0.475334	0.319542	0.520811	0.452684	0.398019	0.365136	0.373564	0.315034	0	0.354563	0.392898	0.35305	0.23688	0.358984	0.183896	0.281946	0.257786	0.351724	0.185094	0.295062	0	0.328231	0.378907	0.265249	0.260861	0.254026	0.252518	0.45769	0.404831	0.499039
SLC10A4	0.0149612	0.0236958	0.00317181	0.0098769	0.0130719	0	0.0233302	0	0	0	0.0124546	0	0	0.0469689	0	0.00934014	0	0	0.0117302	0	0.0112271	0.0160914	0	0.0201209	0	0	0	0	0	0	0	0	0	0.0314991	0	0	0	0	0	0	0.00656867	0	0	0	0	0	0	0
ZAR1	0	0	0	0	0	0	0	0	0	0	0	0	0	0	0	0	0	0	0	0	0	0	0	0	0	0	0	0	0	0	0	0	0	0	0	0	0	0	0	0	0	0	0	0	0	0	0	0
FRYL	0.863081	0.946906	0.946793	0.777229	0.657123	0.722644	1.05978	0.792151	0.745669	0.872966	0.79264	0.593312	0.611671	0.69837	0.598163	0.587332	0	0.708749	0.827893	0.692464	0.777959	0.987161	0.595607	0.822008	0.861016	0.849141	0	0.755926	0.871244	0.864614	1.07221	0.681613	0.776367	0.898444	0.447851	0.594576	1.05913	0.80257	0	0.916644	0.715515	0.836007	1.11953	0.753291	0.798703	0.614257	0.751807	1.04499
OCIAD1	0.732239	0.52576	0.702553	0.563203	0.505783	0.651565	0.788064	0.67935	0.76917	0.706516	0.822075	0.567112	0.554987	0.98927	0.586259	0.779741	0	0.704916	0.826183	0.540988	0.794921	0.757867	0.348326	0.692642	0.769505	0.541147	0	0.666532	0.883672	0.637345	0.398295	0.971262	0.603832	0.885661	0.542467	0.577908	0.653452	0.555805	0	0.575021	0.674727	0.592614	0.764525	0.726328	0.695648	0.671686	0.666265	0.861017
OCIAD2	0.0421105	0.0086188	0.0134045	0.0958446	0.0519676	0.0403445	0.0639532	0.0223056	0.0222322	0.00603236	0.0386508	0.0267966	0.0451514	0	0	0.0818606	0	0.075392	0.0315887	0	0.0295222	0.0551258	0.011683	0.0144762	0	0.0400016	0	0	0.0303308	0.0449523	0	0	0.0413379	0.0378702	0	0	0	0.0717246	0	0.0716523	0.0559783	0.0229519	0.0582144	0.0223618	0	0.106831	0	0
CWH43	0	0	0	0	0	0	0	0	0.00721176	0	0	0	0	0	0	0	0	0	0	0	0	0.0145114	0	0	0	0	0	0	0.015479	0.00786555	0	0	0	0	0	0.00907388	0	0	0	0	0	0	0	0	0	0	0.00896137	0
DCUN1D4	0.612094	0.503974	0.612463	0.382679	0.553836	0.558862	0.595173	0.46512	0.596058	0.627636	0.598628	0.395846	0.520521	0.503792	0.411515	0.5255	0	0.534038	0.555511	0.593197	0.624129	0.666354	0.607096	0.452932	0.664713	0.615917	0	0.567466	0.591305	0.566768	0.235274	0.648522	0.619052	0.612055	0.633677	0.503661	0.671014	0.497969	0	0.571604	0.565663	0.399904	0.413841	0.602687	0.556112	0.456284	0.558843	0.550834
LRRC66	0.0454652	0.0842868	0.0253872	0.0447697	0.0673092	0.128851	0.0631333	0.0569853	0.0759511	0.0702553	0.0594839	0.070469	0.0719981	0.0465848	0.0340064	0.0680338	0	0.0165016	0.090355	0.040297	0.0406291	0.0915155	0.0328898	0.0281822	0.0472843	0.0301117	0	0	0.0813412	0.120259	0.183529	0.0302674	0.0901018	0.0672389	0	0.0352135	0.0410543	0.107117	0	0.0345976	0.0472066	0.0829976	0	0	0.0587764	0.123499	0.0428992	0.188937
SGCB	0.120461	0.12224	0.150508	0.083255	0.152	0.174563	0.219153	0.15534	0.232998	0.180413	0.150174	0.148745	0.154818	0.221729	0.0956746	0.308666	0	0.0776219	0.243972	0.170155	0.18044	0.167313	0.0932642	0.171048	0.148734	0.0869272	0	0.173354	0.0755342	0.180697	0	0.180595	0.166758	0.309031	0	0.108655	0.214545	0.217903	0	0.20463	0.126021	0.0541137	0.202707	0.123947	0.201292	0.13784	0.153532	0.0813528
SPATA18	0	0	0	0	0	0	0	0	0	0	0	0	0	0	0	0.0163287	0	0.0131404	0	0	0	0	0	0	0	0	0	0	0	0.0293431	0	0.0154151	0	0	0	0	0	0	0	0	0	0	0	0.0278837	0	0	0	0.0392961
USP46	0.234796	0.277194	0.244498	0.224196	0.194052	0.356739	0.471507	0.280987	0.372627	0.301654	0.395094	0.212099	0.260215	0.643958	0.283147	0.330241	0	0.323895	0.382206	0.268676	0.277375	0.457986	0.15803	0.306589	0.440607	0.260608	0	0.209372	0.276381	0.327751	0.171864	0.409496	0.270529	0.388363	0.0711683	0.271121	0.330893	0.254892	0	0.416016	0.306855	0.37665	0.314474	0.282207	0.249123	0.401237	0.337159	0.535989
ERVMER34-1	0	0	0.0151008	0	0.012132	0.0084571	0.0234202	0	0.0110052	0	0	0.00918306	0	0	0	0	0	0	0	0.00741083	0	0.00908941	0	0	0.00843299	0.0246018	0	0.0206253	0.0358151	0	0	0.0196371	0	0.0104326	0	0.00833357	0.0118952	0	0	0.0350906	0.0120347	0	0	0	0	0	0.0149426	0.0392961
RASL11B	0.0591445	0.0497885	0.0371111	0.0229501	0	0.0467633	0.0596701	0.0672255	0.0512802	0.00491986	0.0600413	0.0162055	0.0142796	0	0	0.0315098	0	0.023913	0.0719066	0.0624507	0.0216631	0.0252793	0.0391532	0.022168	0.0998554	0.0164314	0	0.0523153	0.0203612	0.0115445	0	0.0135887	0.0493396	0.040947	0	0.0173813	0.0364593	0.0264149	0	0.0797187	0.0584097	0.0464922	0.0582664	0.00651353	0.0102998	0	0.0177559	0.0377186
SCFD2	0.521959	0.602021	0.542853	0.683874	0.59958	0.711202	0.270302	0.573967	0.650499	0.771642	0.614556	0.770857	0.637187	0.757149	0.494825	0.655976	0	0.638571	0.502717	0.580355	0.636258	0.7769	0.546658	0.75517	0.500386	0.567091	0	0.58978	0.510673	0.353128	0.801548	0.468001	0.575005	0.575258	0.52266	0.685305	0.474089	0.386824	0	0.645306	0.58796	0.452602	0.473412	0.611917	0.411676	0.713442	0.715558	0.739808
FIP1L1	0	0	0	0	0	0	0.0204846	0	0.00700196	0	0	0	0	0	0	0	0	0	0	0.00663353	0	0	0	0	0	0.00979387	0	0	0	0	0	0.0220041	0	0	0	0	0	0	0	0	0	0	0	0.0179491	0	0	0	0.0392961
AC058822.1	0.133312	0.0526072	0.122605	0.547931	0.312564	0.10964	0.173442	0.220949	0.305341	0.106768	0.178779	0.1238	0.0730111	0.266255	0.059607	0.292152	0	0.22042	0.201311	0.0517712	0.246603	0.340395	0.070316	0.371228	0.13685	0.148635	0	0.311554	0.56711	0.282468	0.0544865	0.473112	0.0535409	0.334708	0	0.0544779	0.155584	0.0699632	0	0.264506	0.230907	0.0723272	0.117549	0.0291017	0.117786	0.299741	0.344942	0.290826
LNX1	0.350309	0.493374	0.434408	0.564015	0.427385	0.450934	0.331911	0.296045	0.592383	0.428611	0.596771	0.455225	0.419124	0.389567	0.793926	0.5708	0	0.639723	0.59068	0.596509	0.561446	0.561101	0.533558	0.546022	0.429871	0.427585	0	0.35539	0.521907	0.48456	0.451377	0.344347	0.46056	0.735072	0.373621	0.430635	0.507915	0.480251	0	0.559052	0.687919	0.492155	0.319451	0.294086	0.390899	0.525315	0.733827	0.588639
CHIC2	0.210843	0.285054	0.235851	0.300377	0.289691	0.172728	0.438357	0.318463	0.286884	0.28091	0.327481	0.169658	0.247772	0.177784	0.253225	0.222267	0	0.174666	0.247208	0.216829	0.213248	0.368897	0.142084	0.357056	0.258736	0.254283	0	0.188928	0.351813	0.236857	0.0544865	0.273698	0.209559	0.224323	0.240275	0.387918	0.246598	0.182949	0	0.184179	0.257878	0.212071	0.107611	0.133214	0.342161	0.331773	0.458141	0.45247
PDGFRA	0	0.0245266	0.0105092	0.0248531	0.0289607	0.0190685	0	0.0105854	0.00961465	0.0269972	0.0154568	0.00869602	0	0.0381149	0	0.0400166	0	0.0173205	0.0218004	0.0851358	0.0382369	0.00487084	0.0525439	0	0.0125358	0.0105507	0	0.020109	0.0183341	0.0281869	0.110604	0	0.00547014	0.0237846	0	0	0.00920151	0	0	0.0331789	0.00826684	0	0.0208262	0	0.0140655	0	0.0269238	0
KIT	0.18614	0.0652354	0.0681814	0.0379075	0.0156405	0.0764176	0.0775126	0.025617	0.066415	0.0906188	0.0761267	0.0624925	0.0470452	0.0439143	0.105668	0.0556933	0	0.0327786	0.0328864	0.107492	0.0573069	0.0612968	0.107959	0.0419702	0.0648742	0.148469	0	0.0190159	0.0538838	0.11486	0	0.154447	0.0828095	0.0411934	0	0.0540313	0.0523506	0.0736989	0	0.0920478	0.044746	0.1139	0.0181826	0.0824596	0.10211	0	0.0281794	0.195082
KDR	0	0.0111963	0	0.0116339	0	0.00390964	0	0	0	0	0	0	0	0	0	0	0	0	0	0	0	0	0	0	0	0	0	0	0	0	0	0	0	0	0	0	0	0	0	0	0	0	0	0	0	0	0.00957804	0
SRD5A3	0.102294	0.136109	0.127532	0.0884406	0.165689	0.135567	0.0832872	0.144098	0.137761	0.0875351	0.14164	0.108805	0.153384	0.390259	0.287289	0.251608	0	0.14761	0.141827	0.0992026	0.106803	0.170331	0.0754127	0.13464	0.157272	0.106012	0	0.0592456	0.156242	0.0731893	0	0.225194	0.155556	0.132079	0.106247	0.131997	0.0101468	0.0670462	0	0.10439	0.136136	0.119786	0.2152	0.0241125	0.0732492	0.101454	0.175249	0.167458
TMEM165	0.437905	0.43702	0.482921	0.376514	0.488822	0.483613	0.358172	0.280198	0.563166	0.47054	0.407012	0.392482	0.26531	0.610069	0.502322	0.554499	0	0.462029	0.481939	0.42078	0.4651	0.655031	0.230162	0.36292	0.378054	0.433599	0	0.244237	0.413443	0.441053	0.263563	0.490973	0.422575	0.396961	0.221873	0.389087	0.406304	0.309523	0	0.576012	0.521942	0.419041	0.553992	0.216138	0.387431	0.438277	0.539247	0.491124
CLOCK	0.655342	0.587514	0.796337	0.547296	0.524444	0.790351	0.755611	0.603106	0.642169	0.668732	0.711113	0.54286	0.525986	0.611255	0.193886	0.657431	0	0.766083	0.709771	0.63921	0.592771	0.763205	0.500221	0.501656	1.01223	0.673762	0	0.532051	0.499781	0.583732	0.292839	0.761608	0.605534	0.707364	0.428277	0.435754	0.789934	0.615873	0	0.665105	0.663559	0.556494	0.500679	0.62177	0.931674	0.897767	0.819527	0.452043
PDCL2	0.0063122	0	0	0.0095424	0	0.00753089	0	0	0.00313082	0.00603236	0.0126293	0	0	0.0489826	0	0	0	0	0	0	0	0	0	0	0	0	0	0	0	0.0136725	0	0	0	0	0	0.00965792	0	0	0	0	0.00896254	0	0.0274203	0	0	0	0	0
NMU	0	0	0	0.00937736	0	0.0189727	0.019326	0.0206474	0.0125397	0	0.0106325	0.0150742	0.0153552	0	0	0	0	0	0	0	0	0.0113393	0.0120019	0	0.017414	0	0	0	0.0139329	0	0	0	0	0	0	0	0	0	0	0.0163084	0	0	0	0	0.0142318	0	0	0
EXOC1L	0	0.00521704	0	0	0	0	0	0	0	0	0	0	0	0	0	0	0	0	0	0	0	0.0132524	0	0	0	0	0	0	0	0.013045	0	0	0	0	0	0	0	0	0	0	0	0	0	0	0	0	0	0
EXOC1	0.401414	0.259612	0.338671	0.428756	0.408841	0.391939	0.291118	0.234423	0.427758	0.339286	0.361504	0.274312	0.387046	0.537408	0.660862	0.378486	0	0.23019	0.476554	0.352686	0.394143	0.364255	0.275452	0.533842	0.393139	0.380134	0	0.310389	0.359052	0.289949	0.101216	0.346437	0.334159	0.398038	0.308811	0.395259	0.280383	0.206814	0	0.46691	0.370959	0.221429	0.305247	0.308956	0.383516	0.344723	0.440194	0.395059
CEP135	0.0737576	0.0356436	0.0770032	0.052188	0.119365	0.127966	0.0729686	0.121444	0.128867	0.0863587	0.212232	0.12551	0.0905938	0.0562656	0	0.11341	0	0.147594	0.0396086	0.0503858	0.0848226	0.16584	0.140174	0.199364	0.182455	0.111188	0	0.060372	0.0566783	0.140339	0	0.158178	0.107318	0.113252	0	0.103083	0.0863053	0.0942847	0	0	0.0887722	0.0265002	0.0559467	0.109233	0.0800211	0.156978	0.118493	0.106899
KIAA1211	1.60768	1.75772	1.78028	1.53613	1.65399	1.63559	1.38544	1.7126	1.79689	1.82314	1.71074	1.75978	1.60962	1.61557	1.83447	1.70726	0	1.80142	1.60549	1.7017	1.92988	1.68778	1.58024	2.03006	1.67006	1.47153	0	1.39075	1.33671	1.68781	1.24823	1.45991	1.72974	1.77329	1.41885	1.82419	1.71477	1.66396	0	1.52785	2.04402	1.42286	1.67948	1.52796	1.68519	2.04226	1.93715	1.57182
AASDH	0.21013	0.153539	0.2674	0.318568	0.285624	0.173063	0.282761	0.227622	0.278581	0.23786	0.276421	0.149855	0.198309	0.372701	0.195741	0.371736	0	0.174715	0.253574	0.151037	0.289092	0.166111	0.133036	0.319402	0.138325	0.244142	0	0.268476	0.244461	0.18237	0.164465	0.255549	0.253451	0.421519	0.0647528	0.166776	0.36548	0.293449	0	0.197161	0.303963	0.204656	0.288715	0.204568	0.244807	0.239007	0.242809	0.220071
PPAT	0.0939042	0.106697	0.0800765	0.0858269	0.103098	0.0898699	0.0872632	0.173158	0.117409	0.12444	0.0826349	0.0940952	0.0652771	0.166135	0.158429	0.0377458	0	0.140324	0.0791948	0.0715281	0.0473924	0.13421	0.0255399	0.0858074	0.0946631	0.127947	0	0.130974	0.0736687	0.0561474	0	0.174673	0.0774344	0.0746445	0.0805196	0.0897963	0.149694	0.113391	0	0.0685486	0.0903475	0.0424438	0.0972255	0.0587289	0.105967	0.0204172	0.099965	0.121867
PAICS	0.122046	0.0546882	0.106264	0.119719	0.087333	0.157148	0.0802513	0.137869	0.13693	0.128755	0.137007	0.0962346	0.0962942	0.0515592	0.11818	0.0756831	0	0.244206	0.138416	0.123239	0.166908	0.118312	0.0954433	0.146019	0.175289	0.158249	0	0.0780772	0.140878	0.0800842	0.109979	0.258592	0.0749404	0.146227	0	0.0468282	0.131972	0.118414	0	0.0347261	0.150198	0.0665038	0.152616	0.111648	0.137131	0.12175	0.117181	0.150226
SRP72	0.333316	0.157322	0.185312	0.282438	0.28186	0.302395	0.274584	0.303962	0.24943	0.173424	0.215192	0.133936	0.239238	0.0649947	0.216006	0.294736	0	0.157223	0.229259	0.171035	0.145686	0.321071	0.16164	0.194516	0.278258	0.0594557	0	0.198201	0.219611	0.148832	0.279725	0.212867	0.221226	0.138441	0.0695017	0.124685	0.258328	0.290543	0	0.159925	0.18636	0.158377	0.224679	0.124828	0.246764	0.202548	0.140518	0.347689
ARL9	0.0320125	0.0421609	0.0459953	0.100571	0.0335676	0.0619152	0.0180397	0.0279357	0.0479799	0.0212476	0.0519671	0.0118244	0.0506049	0.0960773	0	0.0283764	0	0.0611613	0.0926352	0.052618	0.042981	0.0404912	0.0252736	0.0391741	0.0275325	0.0404444	0	0.0539333	0.0283274	0	0.0544865	0.0135887	0.0702421	0.0104326	0	0.0109308	0.0558904	0.0258624	0	0.0758204	0.0395283	0.0287013	0.111745	0.0591356	0.0370171	0.0504611	0.0886409	0.0482664
THEGL	0.0129476	0.013797	0.00625898	0	0	0.0177094	0.0157232	0	0.00937184	0	0.0144296	0.00927968	0.025843	0	0	0	0	0	0	0	0	0.00595292	0	0	0	0.0157374	0	0	0.0181866	0	0.0544865	0	0.0158718	0	0.0599549	0.0167254	0	0	0	0	0	0	0	0	0	0	0	0
HOPX	0.0281214	0.149966	0.123947	0.350954	0.0713386	0.168566	0.360922	0.223678	0.197593	0.116448	0.238974	0.0774701	0.156664	0.281958	0.107001	0.140205	0	0.152227	0.31813	0.135401	0.138794	0.117219	0.174922	0.197631	0.219612	0.113468	0	0.217088	0.236766	0.18377	0	0.196712	0.103958	0.25872	0	0.05884	0.213246	0.154227	0	0.151131	0.101864	0.0922748	0.204912	0.127798	0.211899	0.241939	0.0959727	0.115635
SPINK2	0	0	0	0	0	0	0.0140616	0	0.00449741	0	0.00499077	0	0	0	0	0	0	0	0	0	0	0	0	0	0	0	0	0	0	0	0	0	0	0	0	0.0135818	0	0	0	0	0.010455	0	0	0	0	0.0204172	0.0186111	0
REST	0	0	0.00743101	0.0562994	0.003437	0.00966878	0	0.0121452	0.0138779	0.00583637	0.0036534	0.0194983	0.00666205	0	0.0321974	0.0214668	0	0.0113265	0.017881	0	0.011218	0.00487084	0	0.0265125	0.00663618	0	0	0	0.0239548	0	0	0.0404959	0.0104796	0.0196372	0	0	0.0205029	0.0144735	0	0.056275	0.00927398	0	0.0331004	0	0	0	0.0205516	0
NOA1	0.049963	0.0591603	0.0582558	0.0261151	0.0403038	0.0201896	0.0377186	0.0545241	0.0558375	0.0563653	0.0707617	0.046084	0.0607295	0.165773	0.0231408	0.0399376	0	0.0562492	0.0426487	0.0196837	0.0521932	0.0656303	0.0245048	0.0883277	0.0240053	0.0181449	0	0.0334189	0.0223933	0.0133159	0	0.0215286	0.0298293	0	0.0421646	0.0854389	0.0414162	0.0128689	0	0.109442	0.0679093	0.0287013	0	0.0815066	0.00916467	0.0391429	0.0584321	0.18325
POLR2B	0.217736	0.214744	0.204683	0.226929	0.146434	0.203597	0.204931	0.259454	0.208962	0.117438	0.20975	0.111861	0.162558	0.139566	0.270868	0.215183	0	0.153856	0.243242	0.156248	0.214579	0.200787	0.0454081	0.125556	0.278802	0.141886	0	0.276586	0.235792	0.146304	0	0.2617	0.192614	0.137779	0.138572	0.143099	0.191815	0.196409	0	0.251937	0.12257	0.0945487	0.280007	0.141842	0.214608	0.0481878	0.152967	0.341302
IGFBP7	0.0063122	0.0064846	0.0179276	0.0294021	0.0289231	0.0094618	0.0755083	0.0148563	0.00825003	0.0170506	0.0120024	0.00955755	0.0131635	0	0	0.0083768	0	0.0250586	0.0143657	0	0	0.00704573	0.0256066	0	0	0.0147861	0	0.0259396	0.0310351	0	0	0.0267899	0.0104796	0.0148099	0	0	0.0488423	0	0	0	0	0	0.0475671	0	0	0	0	0.085985
ADGRL3	2.37415	2.46419	2.51711	2.47289	2.53529	2.55813	2.60017	2.45283	2.39635	2.52051	2.34735	2.47389	2.5116	2.34817	1.8729	2.21226	0	2.08927	2.46035	2.28266	2.47234	2.27416	2.61402	2.28687	2.43959	2.42237	0	2.68183	2.45462	2.50818	2.33553	2.30425	2.42156	2.40731	2.43499	2.40548	2.60752	2.48526	0	2.30299	2.36974	2.49241	2.1311	2.77064	2.56891	2.19075	2.17029	3.029
TECRL	0	0	0	0.0209144	0.00678356	0	0	0	0.0055213	0	0	0	0	0	0.0632269	0	0	0	0	0	0.013568	0	0	0	0	0	0	0	0	0	0	0	0	0	0	0	0.0171177	0	0	0	0	0	0	0	0	0	0.027293	0
EPHA5	1.12275	1.10677	1.22215	1.04028	1.10466	1.2864	1.22555	1.20731	1.16673	1.32954	1.25429	1.26664	1.14585	0.944708	1.06156	0.972429	0	1.11488	1.14167	0.976841	1.19997	1.16374	1.28339	1.29451	1.35772	1.24651	0	1.12288	0.962852	1.37667	0.798991	0.924024	1.05981	1.08474	0.839176	1.01861	1.13712	1.01608	0	1.12179	1.08123	1.13305	1.09008	1.29873	1.16115	0.931326	1.09199	1.2898
CENPC	0.550295	0.477134	0.42544	0.372132	0.440665	0.338677	0.572956	0.402082	0.425825	0.351924	0.406334	0.421569	0.390953	0.526793	0.485684	0.467255	0	0.430821	0.436492	0.313893	0.327522	0.519651	0.189388	0.48038	0.294075	0.436721	0	0.374234	0.563893	0.298136	0.290853	0.424291	0.438518	0.382384	0.143629	0.340951	0.55757	0.385062	0	0.563247	0.504529	0.553633	0.481922	0.319594	0.342942	0.28628	0.440485	0.843874
STAP1	0	0	0.00599891	0.0109476	0.0183646	0	0	0	0.00370188	0	0	0	0	0	0	0.00938644	0	0.0221292	0.00706437	0.00411697	0	0	0	0	0	0	0	0	0	0.0084178	0	0	0.00980232	0	0	0.0173871	0	0.0143002	0	0.0534123	0.0137452	0	0	0	0	0	0	0.0284664
UBA6	0.393965	0.558358	0.484524	0.574232	0.507508	0.342356	0.604086	0.497115	0.534087	0.595037	0.398383	0.316361	0.378146	0.444428	0.251767	0.404911	0	0.333693	0.521825	0.394395	0.546426	0.575892	0.288694	0.635621	0.511447	0.367135	0	0.40903	0.500393	0.443805	0.384417	0.648572	0.377576	0.412063	0.225968	0.453027	0.504896	0.309711	0	0.61509	0.501493	0.244212	0.458485	0.421582	0.379294	0.251129	0.369876	0.564482
GNRHR	0.0228489	0	0	0.0436505	0	0.0181353	0	0.0107745	0.00833615	0.00530285	0.00532646	0	0	0	0	0.0139422	0	0	0.00962998	0	0	0.00492479	0	0.0213136	0	0	0	0	0.044506	0.0114697	0	0	0	0.0885833	0	0	0	0	0	0	0	0	0	0	0	0	0	0
TMPRSS11D	0	0.011097	0.0242726	0.0495882	0.012515	0.0263815	0.0140017	0.0772076	0.0350749	0.017861	0.0129904	0.0051712	0.0073169	0	0	0.0395038	0	0	0.0491792	0.00865643	0	0.0647875	0	0	0.0162792	0	0	0	0.138962	0.0256308	0	0	0	0.102022	0	0.0329209	0.0117951	0	0	0	0.00956817	0.0132815	0.0247684	0	0	0.019216	0.0219173	0
TMPRSS11A	0	0.0068144	0.0309984	0.0949176	0.0264213	0.0122608	0	0.0382767	0.0336621	0.0138779	0.00944835	0	0	0.253487	0	0.031801	0	0	0.0754854	0.0251591	0.015681	0.0360659	0.0125905	0.0748443	0	0	0	0.0206253	0.140114	0.061095	0	0.054945	0.00704406	0.0407719	0.0579743	0.0228554	0.0475709	0	0	0	0.0342014	0.0228028	0	0	0.0187136	0	0.00704391	0.0407138
TMPRSS11F	0	0	0.0120017	0.0305122	0.0279205	0	0.0230583	0	0.00501035	0.00859573	0.0036534	0	0	0	0	0	0	0.0221933	0.031582	0	0	0.0131951	0	0	0	0	0	0.0200424	0.0463351	0.0115445	0	0.0432568	0	0.0155181	0	0.0176678	0.0266722	0	0	0	0	0	0	0	0	0	0.00822639	0
TMPRSS11B	0	0	0	0.0159995	0	0	0	0	0	0	0	0	0	0	0	0	0	0	0	0	0	0.00750017	0	0	0	0	0	0	0	0	0	0	0.00771723	0	0	0	0	0	0	0	0	0	0	0	0	0	0	0
YTHDC1	0.37402	0.381155	0.295386	0.2984	0.246323	0.359508	0.516576	0.426193	0.313684	0.30775	0.356675	0.25217	0.266721	0.345798	0.185774	0.224997	0	0.238951	0.385412	0.357665	0.378456	0.405577	0.345458	0.272273	0.425337	0.252249	0	0.39922	0.307826	0.467137	0.364015	0.425321	0.252569	0.267373	0.341334	0.244778	0.357058	0.233885	0	0.298181	0.218826	0.283632	0.336752	0.309631	0.37982	0.381906	0.323709	0.704071
TMPRSS11E	0	0	0	0.01094	0	0.00697381	0	0	0	0	0	0	0	0	0	0	0	0	0	0	0.00853921	0	0	0	0	0	0	0	0	0.0146191	0	0	0	0	0	0	0	0	0	0.0331789	0	0	0	0	0	0	0	0
UGT2B17	0	0	0	0	0	0.0118129	0	0	0.00405484	0.0133161	0	0	0	0	0	0	0	0	0	0	0.0107939	0	0	0	0	0	0	0	0	0	0	0	0	0	0	0	0	0	0	0	0	0	0	0	0	0	0	0
UGT2B15	0	0	0.00421773	0	0	0	0	0	0	0	0	0	0	0	0	0.0120664	0	0	0	0	0	0	0	0	0	0	0	0	0	0	0	0	0	0	0	0	0	0	0	0	0	0	0.0302192	0	0	0	0	0
UGT2B7	0	0.00783842	0.00337898	0	0.0117152	0.0110373	0	0.0114385	0.00400021	0.00530285	0	0	0	0	0	0.0290134	0	0.0444066	0.00803741	0	0	0.0189936	0	0.0201209	0	0	0	0	0.0117714	0	0	0.0217083	0.0176701	0	0.0273372	0	0	0	0	0	0	0	0.0181826	0.0131924	0	0.0284011	0	0
UGT2B4	0.00628631	0	0	0	0	0	0	0	0	0	0	0	0	0	0	0	0	0	0	0	0	0	0	0	0.00714036	0	0	0	0	0	0	0	0	0	0	0	0	0	0	0	0	0	0	0	0	0	0	0.0270518
SULT1B1	0	0	0	0	0	0	0	0	0	0	0	0	0	0	0	0	0	0	0	0	0	0	0	0	0.00948496	0	0	0	0	0	0	0	0	0	0	0	0	0	0	0	0	0	0	0	0	0	0	0
CSN1S1	0	0	0	0	0	0	0	0	0	0	0	0	0	0	0	0	0	0	0	0	0	0	0	0	0	0	0	0	0	0	0	0	0	0	0	0	0	0	0	0	0	0	0	0	0	0	0	0
PRR27	0.0179997	0.00960575	0.00385333	0	0	0	0	0	0	0	0	0	0	0	0	0	0	0	0	0	0	0.0121784	0	0	0	0	0	0	0	0	0	0	0	0	0	0	0	0	0	0	0	0	0	0	0	0	0	0
SMR3B	0	0.0108855	0	0	0	0	0	0	0	0	0.00466557	0	0	0	0	0	0	0	0	0	0	0	0	0	0	0	0	0	0	0	0	0	0	0	0	0	0	0	0	0	0	0	0	0	0	0	0	0
MUC7	0	0	0.00445847	0.0119257	0.0125823	0.00543699	0	0	0	0	0	0.0133121	0	0	0	0	0	0.0139757	0	0	0	0	0	0	0	0	0	0	0	0.0130132	0	0.0242144	0	0	0	0	0	0	0	0	0	0	0	0	0	0	0	0
AMTN	0	0	0	0	0	0	0	0	0	0	0	0	0	0	0	0	0	0	0.00577009	0	0	0	0	0	0	0	0	0	0	0	0	0	0	0	0	0	0	0	0	0	0	0	0	0	0	0	0	0
AMBN	0	0.00521704	0.00554633	0.0151113	0	0	0	0	0.00873796	0.00491986	0	0	0	0	0	0.0102383	0	0	0.0083367	0.0146607	0	0.00693085	0	0	0	0	0	0	0	0	0	0.0191764	0	0.0100766	0	0	0	0	0	0	0.0112852	0	0.0181826	0	0	0	0.0114005	0
ENAM	0	0	0.00407747	0	0.00550885	0	0	0	0	0	0.00417589	0.00355774	0	0.0543493	0	0	0	0	0.0037813	0	0	0.0146133	0.0142034	0	0	0	0	0	0	0	0	0	0	0	0	0	0	0	0	0	0.0101527	0	0	0	0	0	0	0
JCHAIN	0	0	0	0	0.00694538	0	0	0	0.00385324	0	0	0	0	0	0	0	0	0.0226542	0	0.00718187	0	0	0	0	0.0100385	0	0	0	0	0	0	0	0.0043923	0.0101041	0	0	0	0	0	0	0	0	0	0	0	0	0.00854699	0
UTP3	0.064635	0.059536	0.0524025	0.0234465	0.0208175	0.0321499	0.0147441	0.0963223	0.0770567	0.0594925	0.0453622	0.0459294	0.110843	0	0	0	0	0.0424747	0.0589438	0.046238	0.0167589	0.110365	0.0510819	0.0764343	0.0548043	0.0585154	0	0	0.0594545	0.0422869	0	0.0355648	0.0344237	0.0234239	0	0.0414011	0.024432	0.0381784	0	0.0805686	0.0539275	0.035022	0.0778495	0.0724582	0.0262342	0.0502682	0.132615	0.198784
RUFY3	1.00028	0.974815	1.00121	0.87974	1.08352	1.04345	0.896785	0.992405	1.09645	1.03388	1.0041	0.885224	0.848399	1.02158	0.975592	0.923211	0	0.949204	1.01685	1.06402	1.02441	1.26362	0.888949	0.958079	1.01285	1.07642	0	1.055	0.830441	1.03326	1.21334	1.1393	0.992718	1.03649	0.925742	1.00814	0.963235	1.17894	0	1.00611	0.875039	0.919734	0.873859	0.806254	1.03166	1.04362	1.03606	1.1493
GRSF1	0.177196	0.100835	0.247443	0.259075	0.113209	0.220749	0.207917	0.239126	0.253855	0.257921	0.231986	0.174357	0.288862	0.308576	0.126445	0.136526	0	0.198766	0.323437	0.207447	0.207425	0.32252	0.105705	0.253376	0.334456	0.148978	0	0.184204	0.199226	0.184915	0.442672	0.265099	0.210242	0.290144	0.217767	0.217184	0.257704	0.253848	0	0.0501034	0.182431	0.12847	0.194243	0.217144	0.282381	0.180469	0.199029	0.32362
MOB1B	0.263795	0.361137	0.345326	0.306716	0.253791	0.365867	0.39304	0.374406	0.349853	0.361463	0.348533	0.313457	0.264243	0.405789	0.414834	0.35063	0	0.143136	0.294172	0.218513	0.360605	0.384258	0.250703	0.232938	0.340188	0.287881	0	0.327024	0.406205	0.30279	0.199536	0.254122	0.256793	0.481601	0.129486	0.430979	0.251891	0.436706	0	0.311016	0.333532	0.162173	0.286819	0.312322	0.426372	0.0869493	0.419547	0.203738
DCK	0.0878142	0.037954	0.0315231	0.0767489	0.0481461	0.0685131	0.0613553	0.0625286	0.0927176	0.0671988	0.0625385	0.0441839	0.051032	0	0.0681203	0	0	0.0487239	0.159016	0.0522066	0.0330582	0.104288	0.0318692	0.178603	0.106402	0.092786	0	0.0949346	0.132675	0.0339181	0	0.148466	0.0803613	0.0164463	0.0579743	0.0249957	0.0800757	0	0	0	0.0364451	0	0.0232965	0.114425	0.0498624	0.0900216	0.0521451	0.0440542
SLC4A4	0.903697	0.885996	1.06514	0.875039	0.965788	1.03711	0.934944	0.939113	1.03727	1.08708	1.02616	1.10208	1.04167	0.801415	0.986833	1.06005	0	1.06348	0.904398	0.949121	0.897887	1.0237	1.01944	1.00521	0.993231	0.928824	0	0.900655	0.904548	1.0361	0.503265	0.88742	0.816859	1.12311	0.930655	1.08108	0.798484	1.0395	0	1.05235	0.891466	1.04506	0.602782	0.875063	0.871475	0.888329	0.994105	1.06874
GC	0	0	0.00630835	0	0	0	0	0	0	0	0	0	0	0	0	0	0	0	0	0	0	0	0	0	0	0	0	0	0	0	0	0	0	0	0	0	0	0	0	0	0	0	0	0	0	0	0	0
NPFFR2	0.00628631	0	0	0.0169589	0	0.00972367	0	0	0.00317614	0.00893183	0	0	0.011891	0	0	0.0214668	0	0.0270862	0	0	0	0	0	0	0	0	0	0	0	0.0160226	0	0	0.0043923	0	0	0	0	0	0	0.0472689	0.00918692	0	0	0	0	0	0	0
ADAMTS3	0	0.0542531	0.0415271	0.0483827	0.0160444	0.0460105	0.0140616	0.0574753	0.037508	0.0202615	0.0242285	0.0673772	0.0368377	0	0	0.0201497	0	0	0.0426088	0.00617684	0.0192254	0.0384748	0.0310814	0	0.0854778	0.0111228	0	0.0449555	0	0.097174	0	0.067106	0.0366153	0.0519984	0	0.0359451	0.0647484	0.0667164	0	0.0416685	0	0.0420301	0	0.0241761	0.0143042	0	0.160709	0
COX18	0.0769905	0.0730419	0.111472	0.0988574	0.0499047	0.0650572	0.0697084	0.080335	0.119735	0.0906834	0.089924	0.0878325	0.0646201	0	0.03711	0.115201	0	0.0396821	0.0684174	0.141665	0.142447	0.0466647	0.0443309	0.235552	0.0899954	0.0944095	0	0.12311	0.109761	0.0618849	0.155703	0.104316	0.078241	0.104578	0.0599549	0.0979402	0.0638762	0.0839071	0	0.0837647	0.0701975	0.0858244	0.116509	0.0592199	0.0622789	0.0674038	0.0604062	0.0995724
ANKRD17	1.10411	1.19335	1.36968	1.27826	1.4268	1.36934	1.42381	1.24245	1.3314	1.39281	1.41238	1.1699	1.25484	1.28679	0.939875	1.40754	0	1.38838	1.28125	1.21346	1.53108	1.33348	1.18384	1.4373	1.37822	1.25088	0	1.38334	1.42921	1.46806	0.823839	1.2845	1.32002	1.3541	1.12809	1.24763	1.32124	1.37873	0	1.29753	1.23474	1.02451	1.17362	1.10496	1.51591	1.34265	1.40867	1.63816
ALB	0.0296213	0	0	0	0	0	0	0	0.00441024	0	0	0.00313809	0	0.0469689	0	0	0	0	0	0	0	0	0	0	0.0106014	0	0	0	0	0	0	0	0	0	0	0	0	0	0	0	0	0	0.0302192	0	0	0	0.0182404	0.0919268
AFP	0	0	0	0	0	0	0.0147441	0.0163428	0.0110757	0	0	0	0	0	0	0.0214668	0	0	0.0232504	0	0.0154768	0	0.0223877	0	0	0	0	0	0	0	0	0.0196371	0.00450124	0	0	0	0.012655	0	0	0	0	0	0	0	0.00576716	0	0.00822639	0.0777845
RASSF6	0	0	0	0	0.00473374	0	0	0	0	0	0	0	0	0	0	0.0101773	0	0.0183462	0	0	0	0	0	0	0	0	0	0	0	0	0	0	0	0.012118	0	0	0	0	0	0	0.0101527	0	0	0	0	0	0	0
CXCL8	0	0	0	0	0	0	0	0	0	0	0	0	0	0	0	0	0	0	0	0	0	0	0	0	0	0	0	0.0200424	0	0	0	0	0	0	0	0	0	0	0	0	0	0	0	0	0	0	0	0
CXCL6	0	0	0	0.0047021	0	0	0	0	0	0	0	0	0	0	0	0	0	0	0	0	0	0	0	0	0	0	0	0	0	0	0	0	0	0	0	0	0	0	0	0	0	0	0	0	0	0	0	0
CXCL1	0	0	0	0	0	0	0	0	0	0	0	0	0	0	0	0	0	0	0	0	0	0	0	0	0	0	0	0	0	0	0	0	0	0	0	0	0	0	0	0	0	0	0	0	0	0	0	0
CXCL5	0	0	0	0	0	0	0	0	0	0	0	0	0	0	0	0	0	0	0	0	0	0	0	0	0	0	0	0	0	0	0	0	0	0	0	0	0	0	0	0	0.0168038	0	0	0	0	0	0	0
CXCL3	0	0	0	0	0	0	0	0	0	0	0	0	0	0	0	0	0	0	0	0	0	0	0	0	0	0	0	0.0326041	0	0	0	0	0	0	0	0	0	0	0	0	0	0	0	0	0	0	0	0
CXCL2	0	0	0	0	0	0	0	0	0	0	0	0	0	0	0	0	0	0	0	0	0	0	0	0	0	0	0	0	0	0	0	0	0	0	0	0	0	0	0	0	0	0	0	0	0	0	0	0
MTHFD2L	0.245914	0.178098	0.259795	0.282032	0.211762	0.328776	0.559218	0.215794	0.233829	0.361112	0.34736	0.325379	0.317493	0.19145	0.306617	0.185736	0	0.178716	0.227375	0.355854	0.323826	0.300152	0.300124	0.308021	0.21395	0.323753	0	0.392033	0.21381	0.256047	0.0992942	0.303299	0.266953	0.31885	0.283852	0.250382	0.383315	0.180971	0	0.380513	0.251595	0.234699	0.238335	0.358194	0.274849	0.0945476	0.286825	0.587634
EPGN	0	0	0	0	0	0	0.0175688	0	0	0.00865584	0.00611651	0	0	0	0	0	0	0	0	0	0	0.0146367	0	0	0.013238	0	0	0	0	0.0190088	0	0	0	0	0	0.0124324	0	0	0	0	0	0	0	0	0	0.0244709	0	0
EREG	0	0	0	0.0112239	0	0	0	0	0	0	0.00417589	0	0	0	0	0	0	0	0	0	0	0	0	0	0	0	0	0	0.0156766	0	0	0	0	0	0	0	0	0	0	0	0	0	0	0	0	0	0	0
AREG	0	0	0	0	0	0	0	0	0	0	0	0	0	0	0	0	0	0	0	0	0	0	0	0	0	0	0	0	0	0	0	0	0	0	0	0	0	0	0	0	0	0	0	0	0	0	0	0
BTC	0.0349091	0	0.0405391	0.0098404	0.0202728	0.0412666	0	0.0154512	0.014602	0.0216333	0.00703092	0	0.0216879	0	0.0465065	0.011428	0	0	0.0120994	0.0246422	0	0.0122924	0.0358233	0	0.00843299	0.0320046	0	0.0941583	0	0.0381607	0.117378	0	0.00494341	0.0100766	0	0	0	0	0	0.0529494	0	0.0359527	0	0.036347	0.0145989	0.0634389	0.0252026	0
PARM1	0.771096	0.715924	0.926148	0.767273	0.750749	0.906023	0.651785	0.803584	0.949916	0.982275	0.987682	0.973386	0.766131	0.759417	0.90378	0.885698	0	0.864005	0.84754	1.01151	0.969393	1.12514	0.774345	0.75597	1.05523	1.02718	0	0.77853	0.543365	0.738926	0.494977	0.763212	0.734695	0.953417	0.78526	1.0467	0.960729	0.732108	0	1.06216	0.842934	0.745653	0.783473	0.758622	0.858018	0.915787	0.982957	0.866199
RCHY1	0.116991	0.203274	0.204705	0.220806	0.128704	0.23006	0.31522	0.321236	0.19443	0.234775	0.198017	0.231766	0.212578	0.0557555	0.276007	0.173392	0	0.193696	0.271001	0.178255	0.239105	0.2422	0.0731204	0.245437	0.266763	0.192124	0	0.197978	0.120499	0.259692	0	0.0889528	0.130773	0.237809	0.127476	0.170873	0.265891	0.243595	0	0.282612	0.202032	0.117382	0.179726	0.230293	0.25919	0.139465	0.128447	0.290985
THAP6	0.21169	0.176765	0.142923	0.108923	0.169938	0.154149	0.0689924	0.146215	0.159434	0.188548	0.172098	0.101317	0.144271	0.233795	0.0252531	0.204608	0	0.152416	0.197008	0.21445	0.170819	0.108775	0.10874	0.150884	0.130871	0.187917	0	0.102163	0.228021	0.113598	0.209077	0.145721	0.10374	0.260722	0.267641	0.134693	0.0560972	0.105725	0	0.21015	0.129576	0.142109	0.216471	0.0809552	0.0359344	0.152017	0.165298	0.252976
ODAPH	0.0127876	0.00958423	0.0230716	0	0.003437	0.0185242	0	0	0.00392052	0	0.00858805	0.00355774	0.00666205	0	0	0	0	0.041222	0.0100566	0	0.00789351	0.0164138	0.0239146	0.0301655	0.0152518	0.00982043	0	0	0.0262548	0	0	0	0.00910207	0.0101041	0	0	0	0	0	0	0	0	0.0274203	0	0.0173881	0	0	0.133031
CDKL2	0.208543	0.157151	0.232093	0.155115	0.234592	0.237927	0.318187	0.212834	0.212241	0.169514	0.221067	0.153542	0.135632	0.325129	0.201335	0.263492	0	0.357388	0.23996	0.257844	0.32545	0.372184	0.195272	0.29539	0.177041	0.145125	0	0.219641	0.188789	0.160895	0.305685	0.199285	0.172886	0.153313	0.153444	0.243917	0.319068	0.208879	0	0.379081	0.282892	0.106814	0.254425	0.195297	0.238181	0.161495	0.235637	0.371267
G3BP2	0.336295	0.468516	0.456816	0.448166	0.572975	0.439772	0.572881	0.626914	0.617003	0.631525	0.542765	0.445974	0.506189	0.792328	0.284345	0.692171	0	0.26362	0.69867	0.415826	0.560492	0.593096	0.382599	0.444648	0.683354	0.431534	0	0.521252	0.659859	0.577031	0.218577	0.442742	0.451033	0.585193	0.26902	0.538124	0.523741	0.490367	0	0.455169	0.388294	0.32178	0.535198	0.435823	0.611659	0.231269	0.475294	0.419314
USO1	0.436953	0.359402	0.488322	0.523825	0.501432	0.546339	0.329197	0.414818	0.468811	0.374781	0.577024	0.472756	0.379786	0.664966	0.310047	0.567448	0	0.62645	0.420045	0.441287	0.489303	0.54266	0.298184	0.420569	0.39747	0.352618	0	0.500734	0.5444	0.437539	0.0544865	0.555858	0.335723	0.509128	0.22261	0.399209	0.370832	0.33869	0	0.519281	0.521056	0.186493	0.538782	0.175896	0.345138	0.41279	0.611718	0.402817
PPEF2	0	0.0068144	0.021023	0.0104818	0.0134886	0.0420406	0.0338228	0	0.00699376	0.0200217	0.00765845	0.0110747	0	0.0489826	0	0	0	0.0333088	0.0114297	0.0128529	0.00853921	0.0278231	0	0	0.027945	0	0	0	0.0314676	0	0	0.0163884	0.0298602	0.0638593	0	0.0124324	0.0410994	0.0175173	0	0.0202334	0.00612662	0	0	0.0198703	0.0134338	0	0	0
NAAA	0.077642	0.117556	0.129983	0.109348	0.150455	0.119315	0.114866	0.149515	0.211108	0.203134	0.205519	0.0932932	0.196679	0.532627	0.243876	0.278874	0	0.205983	0.217632	0.207932	0.198829	0.282388	0.0321255	0.208479	0.151885	0.0530678	0	0.110839	0.229819	0.0845053	0.218904	0.319719	0.15933	0.290863	0.0697526	0.182917	0.181949	0.212038	0	0.197641	0.247935	0.166159	0.255789	0.124997	0.081075	0.159394	0.150835	0.191505
SDAD1	0.203467	0.219274	0.230064	0.140183	0.175273	0.153323	0.0819603	0.235754	0.227943	0.246843	0.193951	0.165152	0.201413	0.173036	0.181349	0.245459	0	0.193903	0.251596	0.206022	0.206315	0.206979	0.0737882	0.260322	0.255093	0.173988	0	0.164104	0.154365	0.0718821	0.0544865	0.214016	0.12294	0.254555	0.143482	0.138344	0.154681	0.17934	0	0.354273	0.164718	0.125158	0.190537	0.153106	0.177216	0.145242	0.243957	0.343523
CXCL9	0	0	0	0	0	0	0	0	0	0	0	0	0	0	0	0	0	0	0	0	0	0	0	0	0	0	0	0	0	0	0	0	0	0	0	0	0	0	0	0	0.00919386	0	0	0	0	0	0	0
ART3	0.120268	0.0113226	0.0257942	0.0232876	0.0315363	0	0.0773163	0.0315891	0.0129647	0	0.00923312	0.00907395	0.0296243	0.0570336	0	0.015543	0	0.0121569	0.0260621	0.0100096	0	0.00807428	0	0.0265125	0	0	0	0	0.0708581	0.0489389	0.0992942	0.0405272	0.0224328	0	0	0	0.0134178	0.0562393	0	0	0	0.021348	0	0.0202723	0.022622	0.0556035	0.0216257	0
CXCL11	0	0	0	0	0	0	0	0	0	0	0	0	0	0	0	0	0	0	0	0	0	0	0	0	0	0	0	0	0	0	0	0	0	0	0	0	0	0	0	0	0	0	0	0	0	0	0	0
NUP54	0.332895	0.181292	0.223583	0.309628	0.362283	0.31986	0.259118	0.234706	0.369046	0.354273	0.19296	0.23014	0.261909	0.114416	0.521739	0.254399	0	0.358602	0.33232	0.33216	0.262513	0.321681	0.176821	0.32441	0.2017	0.281064	0	0.184524	0.2495	0.181064	0.129019	0.358604	0.175325	0.325208	0.189525	0.30602	0.232758	0.329734	0	0.205879	0.300643	0.197687	0.381707	0.224171	0.188457	0.220598	0.192859	0.465886
SCARB2	0.367728	0.204876	0.341605	0.316977	0.239193	0.436668	0.420521	0.227834	0.407062	0.388425	0.442761	0.328674	0.41379	0.381484	0.483064	0.352602	0	0.419678	0.516714	0.339704	0.389656	0.414345	0.327691	0.541205	0.32734	0.289691	0	0.266103	0.361679	0.37178	0.682133	0.418731	0.281789	0.287108	0.273874	0.315005	0.358996	0.413863	0	0.366879	0.347302	0.141357	0.437702	0.347064	0.36993	0.481112	0.222114	0.632613
FAM47E	0.0248984	0.0148881	0	0.0343628	0	0.00675735	0.0306553	0	0.0102932	0.0278459	0.0114425	0	0	0	0	0.0221698	0	0	0	0	0.0247182	0	0	0	0	0.0238093	0	0	0	0	0	0	0	0.0104326	0	0.00624617	0	0	0	0	0	0	0.0302192	0	0	0	0.0169399	0.142335
FAM47E-STBD1	0.0100268	0.0476685	0.0100462	0.036514	0.0123386	0.015086	0	0	0.0093198	0.00592463	0.00737674	0.00428633	0	0	0	0.0088533	0	0.0419751	0.0079557	0.012944	0.0307197	0.0155474	0.0590489	0	0	0	0	0.0346736	0	0	0	0.0269385	0.0154558	0.0110443	0	0.0337161	0.0226427	0	0	0	0.00906618	0	0.0514237	0.00651353	0	0	0.00957804	0
STBD1	0	0	0	0	0	0	0	0	0	0	0.0129232	0	0	0	0	0	0	0	0	0	0	0	0	0	0	0	0	0	0	0	0	0	0	0	0	0	0	0	0	0	0	0	0	0	0	0	0	0
CCDC158	0	0.00521704	0.0114598	0.0107875	0	0.00390964	0	0.0174366	0.0190717	0	0.00691612	0	0.00680927	0	0.0311326	0.0227991	0	0.0173205	0	0	0.0107056	0.00807428	0.026055	0.0317612	0.00727821	0	0	0	0.0768608	0.0365903	0.10786	0	0.0052706	0.0128776	0	0	0.0155729	0	0	0	0	0	0	0	0	0	0	0.0392961
SHROOM3	0.0539753	0.0491185	0.0408256	0	0.0702079	0.0313673	0.039299	0.0638594	0.0187059	0.0149642	0.0263953	0.024294	0.0337383	0	0.0559191	0.05821	0	0	0.0421479	0.0286037	0.0352957	0.0301894	0.0291969	0	0.0435284	0.030981	0	0.0778249	0.0152866	0.0443924	0	0.0276683	0.0563801	0.0326299	0.0803359	0.0329138	0.0488567	0.0710846	0	0.0286841	0	0	0.0622106	0	0.0464976	0.0822784	0.00622915	0
SOWAHB	0	0	0	0	0	0	0	0	0	0	0	0	0	0	0	0	0	0	0	0	0	0	0	0	0	0	0	0	0	0	0	0	0	0	0	0	0	0	0	0	0	0	0	0	0	0	0	0
CCNI	0.367882	0.618137	0.589737	0.905011	0.782553	0.658303	0.981669	0.809369	0.895431	0.678518	0.680219	0.437715	0.633777	1.07229	0.432923	0.812464	0	0.89905	1.13972	0.437605	0.747537	0.821786	0.570982	0.989962	0.911755	0.592276	0	0.696878	0.892553	0.556083	0.679656	0.859077	0.5129	0.847035	0.35967	0.409088	0.802228	0.466714	0	0.663416	0.649629	0.314584	0.543741	0.563632	0.841952	0.591259	0.486999	1.08467
CCNG2	0.0858817	0.249997	0.240642	0.244069	0.168568	0.277342	0.474937	0.333059	0.217283	0.273714	0.251899	0.203541	0.188131	0.327103	0.224948	0.137699	0	0.14769	0.439598	0.114036	0.206719	0.388044	0.252206	0.314231	0.34973	0.28886	0	0.218931	0.299616	0.352133	0.293508	0.332697	0.27349	0.256273	0.135159	0.221786	0.295467	0.173156	0	0.278991	0.187426	0.212045	0.258868	0.17898	0.334031	0.510448	0.185438	1.04778
CXCL13	0	0.0570597	0.095168	0.00670821	0.0396019	0.0600896	0.09357	0.0503704	0.0373549	0.0323316	0.0315944	0.0559382	0.0484134	0	0	0.0264405	0	0.0323807	0.0674404	0.0225772	0.0378933	0.0933033	0.0485932	0.151795	0	0.0501821	0	0.0439038	0.048591	0.110793	0.129019	0.0187113	0.0849244	0.00675962	0.0785421	0.00751207	0.0231367	0.0124114	0	0.177354	0.0566665	0.0986565	0.0803003	0.0102299	0.0456491	0.156763	0.0168988	0.796882
CNOT6L	0.276563	0.342126	0.382697	0.438059	0.364925	0.336571	0.567143	0.325228	0.38667	0.387646	0.399358	0.374381	0.350503	0.463336	0.230575	0.518629	0	0.244104	0.426037	0.277309	0.373602	0.345633	0.28989	0.286538	0.467699	0.355031	0	0.408558	0.385971	0.299246	0.153781	0.38076	0.275654	0.280207	0.37426	0.321426	0.459813	0.323798	0	0.389299	0.39195	0.272981	0.291272	0.26318	0.532957	0.29454	0.316752	0.455389
MRPL1	0.208316	0.203401	0.164593	0.185748	0.187377	0.224015	0.191201	0.191382	0.230297	0.218027	0.173284	0.10096	0.129794	0.110105	0.194199	0.134574	0	0.190071	0.177512	0.179236	0.130712	0.316095	0.20484	0.189381	0.195254	0.186789	0	0.128305	0.166368	0.21002	0.329621	0.234753	0.1895	0.328382	0.0584748	0.198912	0.197672	0.2864	0	0.157183	0.0878508	0.114642	0.0557717	0.152523	0.223505	0.130939	0.141546	0.196603
FRAS1	0.064742	0.0273361	0.0433857	0.0985715	0.110228	0.132661	0.0551321	0.0961305	0.119897	0.0480467	0.0498489	0.0175609	0.081642	0.215408	0.119444	0.0390146	0	0.0338741	0.0336786	0.0236595	0.0770839	0.0741576	0.0528074	0.0509309	0.0866635	0.0406841	0	0.143287	0.0636177	0.0595309	0.171864	0.0699906	0.0420026	0.00871288	0	0.06211	0	0.060221	0	0.171074	0.0770181	0.021348	0.0542906	0.142383	0.0260823	0.0660228	0.0333229	0.0833502
ANXA3	0	0	0	0	0.00784863	0	0	0	0	0	0	0	0	0	0	0	0	0	0.010759	0	0	0.00693085	0	0	0	0	0	0	0	0	0	0	0	0	0	0	0	0	0	0	0	0	0	0	0	0	0	0
BMP2K	0.363959	0.331118	0.375944	0.321207	0.42369	0.469648	0.23824	0.305613	0.419472	0.415227	0.396826	0.450853	0.278099	0.458034	0.530706	0.359075	0	0.340854	0.39363	0.394072	0.471089	0.43148	0.332787	0.565604	0.447315	0.409001	0	0.281987	0.472455	0.312957	0.303524	0.368786	0.247871	0.441903	0.130927	0.49218	0.370122	0.2418	0	0.339924	0.351057	0.276711	0.209392	0.40563	0.38285	0.371466	0.42523	0.369136
PAQR3	0.17673	0.151219	0.189702	0.16897	0.325957	0.226597	0.230305	0.205944	0.163805	0.214693	0.204106	0.130531	0.120795	0.210647	0.244131	0.254278	0	0.117596	0.193176	0.125147	0.185482	0.165017	0.139566	0.260062	0.199957	0.145944	0	0.115329	0.198632	0.111313	0.115472	0.174981	0.184357	0.0930366	0.23704	0.109527	0.212169	0.0873628	0	0.38323	0.106002	0.260611	0.186986	0.149127	0.132127	0.0790027	0.235783	0.480902
NAA11	0	0	0	0	0.00636812	0.00419382	0	0	0.00777255	0	0.00558857	0	0	0	0	0.0108878	0	0	0.010201	0	0.0210676	0.00827375	0	0.0144762	0	0	0	0	0	0	0	0	0	0	0	0.00965792	0.0111278	0	0	0	0.00956817	0	0.0308091	0	0	0	0.0354592	0
ANTXR2	0	0.00753071	0.00664381	0.00876915	0.0534255	0	0.0173	0	0.00395181	0	0	0.00955755	0.0363673	0	0	0.0243607	0	0	0.00688624	0	0.0100517	0	0	0	0.0265004	0	0	0.022141	0.0255708	0.0146722	0	0	0.0192702	0.0146205	0	0.0103792	0	0.0562671	0	0	0.00956399	0.0132815	0.0400563	0	0	0	0.00957804	0
PRDM8	0.0292973	0.0094628	0.00554111	0.0119093	0	0.0248543	0.0507759	0.043642	0.0340162	0.00573948	0	0.0210037	0.0122552	0.0489826	0.0340064	0	0	0	0.0237978	0.0172944	0	0	0.0239146	0	0.0068926	0	0	0.020109	0.0395792	0	0.129019	0.0242144	0	0	0	0.0106841	0.0123693	0.0144735	0	0	0	0	0	0.0112758	0.0503536	0	0.0337938	0
FGF5	0	0.0128172	0.00645223	0.0047021	0	0.0190675	0	0.00954062	0.0050071	0	0.0107468	0.00636389	0	0	0	0.016669	0	0	0.00919342	0	0	0	0.011683	0	0.0132243	0.0111228	0	0.0822782	0.010622	0	0	0	0	0	0	0	0	0	0	0	0.010455	0	0	0.0413268	0.0241285	0	0	0
CFAP299	0.0722313	0.0407615	0.0268248	0.0484635	0.0583502	0.0222162	0.0175266	0.0908939	0.0326624	0.0877208	0.0777425	0.0434968	0.0480634	0	0.0705606	0.101437	0	0	0.0412244	0.0222928	0.0259419	0.0622973	0.0452811	0.0463403	0.0261676	0.0604699	0	0.110428	0.110039	0.0313903	0	0.0510777	0.00704406	0.020999	0	0.0285031	0	0.0291374	0	0.0577437	0.0530908	0.036066	0.0548993	0.0505472	0	0.100978	0.0305737	0.0407138
BMP3	0	0	0	0	0.0168719	0	0	0	0.00604438	0	0	0	0	0	0	0	0	0	0	0	0	0	0	0	0	0	0	0.031257	0	0	0	0	0.0113403	0.0133598	0	0	0	0	0	0	0	0	0	0	0	0.0244709	0	0
PRKG2	0.0213482	0.0229795	0.0419803	0.0341397	0.0350444	0.0342774	0	0.0168667	0.044963	0.0116605	0.00355542	0.0540546	0.0164184	0.13669	0.0902774	0.0515462	0	0.0542869	0.0211023	0.0361157	0.0220582	0.0683066	0.0703737	0.0270932	0.0298525	0.00892617	0	0.181549	0.0223594	0.0182852	0.0992942	0.0781235	0.0185626	0.0104326	0.0823221	0.0122423	0	0.0568609	0	0.0586681	0.0255812	0	0.0275263	0.0119726	0.0231855	0	0.0241438	0.0482664
RASGEF1B	0.697381	0.572033	0.619548	0.669201	0.550066	0.570136	1.52897	1.29449	1.27637	0.425759	0.627466	0.520556	1.14236	1.32875	1.00481	0.88059	0	0.747193	0.894764	0.704838	0.781113	0.989677	1.28978	0.827337	0.832269	0.839146	0	0.329466	0.639633	0.480694	1.81194	1.40225	1.24907	0.488987	0.661223	0.584887	0.890191	1.07912	0	0.889429	0.975284	0.771547	0.819269	1.24167	0.842431	1.0638	0.845903	1.14293
HNRNPD	0.38705	0.324002	0.422144	0.449973	0.413329	0.236432	0.314703	0.460826	0.507892	0.456538	0.374324	0.271772	0.437138	0.377687	0.447523	0.410513	0	0.321989	0.557676	0.375109	0.442238	0.461681	0.255073	0.645584	0.406998	0.365439	0	0.317233	0.387812	0.428334	0.0544865	0.48547	0.394369	0.462633	0.237615	0.379704	0.641247	0.364801	0	0.427221	0.398387	0.400234	0.308702	0.392871	0.334798	0.397004	0.510351	0.338017
HNRNPDL	0.417633	0.484463	0.617786	0.719032	0.624228	0.537269	0.855168	0.94502	0.738613	0.651234	0.756963	0.48939	0.656018	0.812673	0.705212	0.724604	0	0.68887	0.728484	0.556906	0.681262	0.803276	0.483256	0.716326	0.792823	0.558652	0	0.392522	0.841421	0.50685	1.12093	0.949196	0.594925	0.656827	0.429727	0.552178	0.872038	0.574745	0	0.690497	0.715899	0.349753	0.810972	0.481124	0.605292	0.632191	0.530029	0.588092
ENOPH1	0.147658	0.105247	0.124828	0.161688	0.165615	0.0829072	0.168971	0.208501	0.175536	0.161085	0.198953	0.171131	0.197786	0.210227	0.27221	0.194924	0	0.168142	0.203862	0.140001	0.184334	0.237959	0.161696	0.121807	0.19854	0.112733	0	0.0808016	0.207279	0.175649	0.200161	0.161647	0.112476	0.121119	0.0358403	0.114481	0.189344	0.155513	0	0.171724	0.106924	0	0.0816747	0.126292	0.174088	0.0859496	0.208285	0.173086
TMEM150C	0.0724189	0.0978605	0.17262	0.12632	0.135662	0.107301	0.0709563	0.080947	0.154393	0.0879462	0.0797144	0.210196	0.202426	0.0933797	0.0790599	0.142046	0	0.137478	0.15713	0.0926461	0.0950089	0.125767	0.154342	0.0925633	0.148365	0.195187	0	0.0923463	0.173932	0.0900681	0.0544865	0.137389	0.189097	0.102332	0.082132	0.159968	0.272504	0.114901	0	0.361056	0.110126	0.0775482	0.270162	0.174256	0.155655	0.263473	0.118029	0.0478726
SCD5	0.505069	0.579139	0.743461	0.781943	0.895897	0.81778	0.626755	0.608077	0.964846	0.890791	0.958575	0.716894	0.757932	0.61187	1.17999	0.971682	0	0.749671	0.866427	0.914963	0.859232	0.704997	0.813349	1.13825	0.961522	0.635346	0	0.668681	0.710353	0.549144	1.2142	0.788361	0.750337	0.921208	0.745438	0.888534	0.758213	0.632536	0	1.01804	0.955396	0.516404	0.541272	0.604977	0.777685	1.05114	1.14841	0.846291
SEC31A	0.243638	0.272463	0.312865	0.290488	0.397394	0.357622	0.347567	0.334955	0.363237	0.446839	0.357836	0.396943	0.372552	0.487163	0.616226	0.303451	0	0.299968	0.358238	0.286716	0.439318	0.512	0.257322	0.492724	0.420052	0.137378	0	0.360651	0.365214	0.259376	0.16553	0.363403	0.343845	0.320339	0.445722	0.412754	0.406111	0.371779	0	0.530108	0.342718	0.178727	0.470118	0.344305	0.371442	0.317733	0.374182	0.509942
THAP9	0.0417159	0.0163531	0.0242622	0.012159	0.0139254	0.0282873	0.046141	0.0264109	0.0230859	0.0195074	0.0377871	0.0119127	0.0073169	0	0.0340064	0.015543	0	0	0.029387	0.0261983	0.0217756	0.0241983	0.0261618	0.0420789	0.0144031	0	0	0.0333896	0.0114198	0.0121052	0	0	0.0254595	0.0183466	0.0697526	0.00833357	0.0269589	0.0128689	0	0	0.0311581	0	0.0210937	0	0	0.0469866	0.0232858	0
LIN54	0.204016	0.198867	0.191199	0.137587	0.204911	0.243894	0.181042	0.196071	0.252258	0.166484	0.172528	0.183958	0.0948087	0.202968	0.294574	0.226247	0	0.117334	0.203259	0.137488	0.218668	0.18433	0.150026	0.364635	0.254215	0.220246	0	0.151783	0.187162	0.113537	0.304149	0.201899	0.0803728	0.128236	0.0562497	0.229877	0.100971	0.158355	0	0.199293	0.252882	0.261981	0.184485	0.195542	0.145694	0.148851	0.245442	0.327481
COPS4	0.0893199	0.0988614	0.242567	0.247384	0.143566	0.163648	0.217149	0.230051	0.247646	0.181607	0.135481	0.154319	0.178743	0.412808	0.138724	0.177068	0	0.214069	0.26115	0.264365	0.168863	0.229053	0.107332	0.11792	0.22747	0.0892496	0	0.199828	0.184587	0.214492	0.111044	0.180968	0.17489	0.163311	0.142277	0.125106	0.304937	0.194684	0	0.204591	0.224201	0.0668419	0.162566	0.17007	0.151548	0.129791	0.203474	0.223573
PLAC8	0	0.028726	0.0121223	0.0109476	0.00886133	0.0173181	0.0157218	0	0	0.0219711	0.0139526	0.00618308	0	0	0.0575595	0	0	0	0	0	0	0	0	0	0.0144591	0	0	0	0	0	0	0	0	0	0	0	0.014877	0	0	0.0347261	0.00854719	0.0180619	0	0.0164947	0	0	0.00795309	0
COQ2	0.0366409	0.0167921	0.00794869	0.0215626	0.0503523	0.0436026	0.0175688	0.0248538	0.0554286	0.0314592	0.031275	0.0306397	0.0257894	0.0562656	0	0.113249	0	0.0399587	0.0213646	0.0191414	0.0229098	0.011575	0.0157597	0	0.0185211	0.052619	0	0.0317647	0.0482085	0.0735032	0	0	0.0289179	0.0339783	0	0.00736608	0.0261869	0.0252803	0	0.0331789	0.0273713	0	0	0.021232	0.0134647	0.0505806	0.0535132	0.0800098
HPSE	0	0	0	0.0213041	0.0173225	0	0	0	0.0114649	0	0.00847334	0.00558067	0	0	0.0755536	0	0	0	0	0	0.00646568	0	0	0	0	0	0	0	0	0	0	0.0215286	0	0.0216059	0	0	0	0	0	0.0347261	0	0	0	0	0	0	0	0
HELQ	0.12037	0.141419	0.149743	0.0996285	0.0961636	0.0718576	0.213054	0.127805	0.197044	0.152887	0.20018	0.129095	0.139095	0.0381149	0.0925856	0.100685	0	0.269839	0.156893	0.183551	0.165967	0.206563	0.0125905	0.154674	0.123288	0.1122	0	0.200018	0.153784	0.123328	0.139059	0.0881015	0.162492	0.143146	0.17651	0.104848	0.218925	0.15541	0	0.336761	0.187384	0.160642	0.172159	0.0622367	0.189439	0.161035	0.171841	0.204469
MRPS18C	0.0489154	0.0735851	0.136127	0.0660661	0.0653917	0.0419804	0.126357	0.106268	0.126719	0.0991795	0.129493	0.0812403	0.0607551	0.144006	0.208446	0.104887	0	0.0553561	0.201748	0.0897381	0.0634555	0.0720621	0.016922	0.143331	0.0474187	0	0	0.0223434	0.0929258	0.063779	0.256437	0.0645758	0.120496	0.0759629	0	0.0763461	0.085508	0.0762173	0	0.129069	0.153719	0	0.0476303	0.0669936	0.0853983	0	0.119528	0.14889
ABRAXAS1	0.047747	0.0268435	0.0369568	0.0523375	0.0306651	0.0819578	0	0.0339643	0.082084	0.0293163	0.025486	0.0511515	0.0112703	0	0.0340064	0.108372	0	0.0126696	0.0521593	0.0330212	0.0200337	0.0840909	0.0208949	0	0.0485199	0.0415484	0	0	0.0739038	0.0379364	0	0.0196371	0.0253837	0.0834221	0.0289125	0.0167551	0.0102991	0	0	0.0343591	0.0447941	0.0180619	0.0509475	0	0	0.0265215	0	0
GPAT3	0.109641	0.145202	0.235941	0.287195	0.222984	0.235812	0.169428	0.120861	0.251066	0.194659	0.276739	0.175879	0.179934	0.250688	0.234589	0.312648	0	0.211781	0.165196	0.246149	0.362684	0.145774	0.151576	0.339864	0.254427	0.117789	0	0.0627831	0.155453	0.0953978	0.109979	0.0997172	0.10535	0.231378	0.237935	0.130821	0.169855	0.126347	0	0.155763	0.217512	0.135495	0.157481	0.151334	0.227806	0.18328	0.252983	0.267862
CDS1	0.294802	0.359568	0.445425	0.404664	0.478686	0.375925	0.326466	0.461337	0.528666	0.528777	0.49957	0.275245	0.461579	0.33945	0.338215	0.453951	0	0.381949	0.537788	0.364494	0.509217	0.54977	0.285748	0.494564	0.484394	0.448741	0	0.374905	0.404703	0.443312	0.20051	0.509558	0.351792	0.516077	0.300418	0.435525	0.536895	0.295529	0	0.575498	0.330009	0.227562	0.462346	0.386952	0.472615	0.34909	0.393646	0.456019
WDFY3	0.842793	1.05881	1.01244	0.957222	1.20659	1.1496	0.695892	0.999161	1.19403	1.21544	1.0703	1.1097	0.961148	0.773457	1.24047	1.12394	0	1.01827	1.11179	1.10858	0.980834	0.979726	0.829812	0.99498	1.07215	0.965162	0	0.930854	1.33326	0.870071	0.615689	1.28038	0.966943	0.995134	1.2597	1.04726	0.910942	0.682779	0	1.12759	1.30787	1.00352	1.06684	0.918506	0.965997	0.942563	1.13719	0.967798
ARHGAP24	0.144388	0.227563	0.29323	0.616127	0.264915	0.0943626	0.679821	0.280734	0.814604	0.736426	0.255592	0.132165	0.307828	0.321389	0.466776	0.342475	0	0.355662	0.389694	0.0881292	0.233316	0.58864	0.252355	0.205831	0.247324	0.230778	0	0.767413	0.479125	0.247747	0.833458	0.206255	0.152157	0.574387	0.693568	0.190446	0.625793	0.700308	0	0.76358	0.833671	0.720487	0.532506	0.318193	0.090837	1.09089	0.508276	0.724336
MAPK10	2.11734	2.20246	2.1648	2.14162	2.31162	2.30718	2.51651	2.21194	2.21168	2.43263	2.27104	2.37601	2.34071	2.15103	2.26595	2.22898	0	2.16534	2.2004	2.20916	2.29393	2.23489	2.27849	2.22171	2.29357	2.33526	0	2.20797	2.31061	2.30471	2.23015	2.0242	2.25547	2.17437	2.12994	2.16926	2.37397	2.19488	0	2.41162	2.18329	2.27642	2.12876	2.20691	2.38192	2.27324	2.22293	2.32919
PTPN13	1.37313	1.21176	1.49278	1.25496	1.1935	1.22279	1.54816	1.13033	1.20399	1.35728	1.48725	1.19787	1.18979	1.38378	1.14034	1.2024	0	1.57274	1.31444	1.27745	1.29988	1.57289	0.975401	1.20458	1.4134	1.39132	0	1.50182	1.21238	1.28592	1.31162	1.31498	1.33515	1.43549	1.61002	1.25285	1.56267	1.54914	0	1.39982	1.09694	1.38224	1.42118	1.38813	1.73724	1.53461	1.25525	1.47824
SLC10A6	0.0137059	0	0.00599891	0.0102902	0	0.00720143	0	0	0.00677657	0	0.00813381	0	0.0235951	0.0557555	0	0.025865	0	0	0.00718055	0.0112688	0.0172871	0.00908941	0	0	0.0268683	0.00929174	0	0.0174129	0	0	0	0	0.00443422	0.00790298	0	0	0	0	0	0	0	0	0	0.0164947	0	0	0	0
C4orf36	0.0169832	0	0.0134764	0.0225178	0.019082	0.00704331	0	0.0164811	0.0041546	0	0.020852	0.0499407	0.0388499	0	0.0559191	0	0	0.0372614	0.0179819	0.0272693	0.0297265	0.0184126	0.0165018	0.019247	0	0.00856349	0	0	0.0102481	0.025923	0	0.0349907	0.0179013	0.0133598	0	0.00798362	0.0236263	0.0144735	0	0	0.0402252	0	0	0	0	0	0.00849629	0
AC093827.5	0.00628631	0.0356667	0.0440561	0.0235442	0.0218197	0.046904	0	0.0107745	0.0172109	0.0114242	0.00740916	0	0	0	0	0.0444646	0	0	0.0270894	0.0438036	0.0429356	0.028365	0.0459694	0.0350858	0.0114695	0.0157735	0	0	0.0714822	0.0130132	0	0.0157615	0.00893972	0.00914888	0	0.0378807	0.0136996	0.0254923	0	0	0.0591615	0	0	0	0.0107211	0	0.0386357	0.0736011
AFF1	0.487039	0.279252	0.337622	0.330524	0.43651	0.375131	0.496158	0.436186	0.393462	0.327883	0.346859	0.307131	0.386521	0.329394	0.467976	0.49232	0	0.373376	0.408468	0.375286	0.328691	0.413564	0.266342	0.604077	0.378416	0.386563	0	0.419512	0.350641	0.491955	0.218464	0.353757	0.336203	0.426712	0.445905	0.412885	0.438395	0.362805	0	0.459066	0.492905	0.303725	0.389128	0.498885	0.338024	0.47645	0.475305	0.660556
KLHL8	0.161913	0.125656	0.2529	0.225534	0.245468	0.193346	0.243754	0.243923	0.270619	0.373524	0.267624	0.158924	0.198909	0.278836	0.148854	0.314246	0	0.270396	0.27719	0.245886	0.194882	0.256737	0.198053	0.318785	0.35422	0.182037	0	0.209086	0.208022	0.227904	0.0544865	0.289629	0.210681	0.20362	0.24099	0.201074	0.306912	0.202371	0	0.38094	0.241086	0.0464922	0.217813	0.136345	0.232264	0.330358	0.319453	0.111795
HSD17B13	0.00993727	0.040988	0.0270761	0.0198858	0.0365989	0.0176107	0.13853	0.0383784	0.013555	0.0291723	0.0257584	0.00355774	0.0307072	0	0	0	0	0	0.0174382	0	0.0460038	0.040602	0	0.0327386	0.0238881	0.0157374	0	0	0	0	0	0.0241149	0.0221809	0.0100766	0.0273372	0	0.0492225	0	0	0.0215489	0.0146558	0	0.0217124	0.0403318	0.0297665	0	0	0
HSD17B11	0.0957748	0.0482859	0.105788	0.0415168	0.095102	0.0560707	0.154564	0.0451285	0.12646	0.0983371	0.088153	0.0711641	0.0582929	0.0821532	0.0967518	0.0573857	0	0.0428151	0.0627683	0.0527504	0.157504	0.101667	0.0623017	0.0795835	0.192649	0.0312397	0	0.0661248	0.0647691	0.0603307	0.193545	0.091836	0.0647451	0.121443	0	0.103895	0.13558	0.0707496	0	0.102053	0.155029	0.0765752	0.125828	0.0915329	0.120284	0.10039	0.0624606	0.179555
NUDT9	0.157496	0.182732	0.203848	0.15023	0.113417	0.110144	0.423851	0.200709	0.162295	0.162076	0.137734	0.0409996	0.0669715	0.237216	0.327943	0.245578	0	0.188808	0.160801	0.156742	0.145948	0.189726	0.0254414	0.247748	0.145572	0.115558	0	0.0949567	0.181077	0.224599	0.207155	0.192255	0.185605	0.154284	0.0902662	0.102798	0.121451	0.174037	0	0.175131	0.113794	0.154189	0.217235	0.143436	0.104796	0.0814059	0.22531	0.341348
SPARCL1	2.37611	2.17606	2.2951	2.21807	2.17735	2.07179	2.6712	2.56265	2.28873	2.21887	2.3278	2.29201	2.04055	2.50053	2.14482	2.15374	0	2.10355	2.80938	1.73459	2.27308	2.53625	2.22194	2.38994	2.56376	2.02986	0	1.94768	2.47372	1.91376	2.5513	2.51778	2.46441	2.31522	1.931	1.77558	2.3682	2.1353	0	2.24303	2.10441	2.39041	2.22784	1.90563	2.35762	2.6054	1.74818	1.98478
IBSP	0	0	0.0670902	0.0591086	0	0.0401146	0	0.0249918	0.0882489	0.0388408	0.0787624	0.0170996	0.0367998	0.105248	0.0757163	0.068713	0	0.0586199	0.0390798	0.0165405	0.0368814	0.0876204	0.0152386	0.0500319	0.038518	0.00933959	0	0.0266817	0.0360549	0.0555609	0	0	0.0043923	0.130593	0.0273372	0.0254991	0.0512189	0.0299476	0	0.0296626	0.143307	0.0132815	0.0586928	0	0.0578475	0.185808	0	0.0476827
MEPE	0	0.0130496	0.00322185	0	0	0.0097176	0.0158347	0	0.00930274	0	0.0143167	0	0.0124041	0	0	0.0181812	0	0.0126696	0	0	0	0.0191444	0	0	0	0	0	0	0	0	0.101216	0	0	0	0	0	0	0.0236217	0	0	0.0393514	0.0293491	0	0.029043	0	0	0	0
SPP1	0.0563281	0.0398988	0.0760329	0.108474	0.0505232	0.0598457	0.130932	0.057082	0.0883092	0.047106	0.0351304	0.0134933	0.0753705	0.0439143	0.0632269	0.016669	0	0.0478202	0.0282762	0.031379	0.105326	0.042555	0.0865834	0.0213136	0.0429385	0.0399944	0	0.129912	0.0629162	0.0789122	0.228422	0.0437922	0.142721	0.0110443	0.0985055	0.0758135	0.0887261	0.0654232	0	0	0.0660538	0	0.0217124	0.0543397	0.0510162	0.0468067	0.0683212	0.202539
PKD2	0.986252	1.00079	1.09127	0.673278	0.889691	0.849919	0.813161	0.870334	0.995135	0.961808	0.872564	0.964737	1.04948	0.648953	1.187	0.885441	0	0.984401	0.86227	0.730415	1.12357	1.22423	0.876206	1.16284	1.0273	0.831979	0	0.880571	1.03096	0.791755	1.04043	0.906528	1.01838	0.867856	1.08524	1.01028	1.0073	0.889893	0	0.924324	1.12331	1.01591	1.06858	0.723657	1.04589	0.845801	1.06598	0.758002
ABCG2	0.0138184	0.0211225	0.012463	0	0.00642483	0	0	0.0161427	0.00449741	0	0.0036534	0	0.0102897	0	0	0	0	0.018405	0	0.00617684	0.0167898	0.00761287	0	0.0455723	0	0	0	0	0.0106627	0.0121052	0	0	0.00391643	0.0189473	0	0	0.0333637	0	0	0	0.0337437	0	0	0	0	0	0	0.0736011
PPM1K	0.735241	0.49979	0.87564	0.795536	0.821265	0.844384	1.00323	0.87871	0.886314	0.880804	0.770273	0.581702	0.600158	0.85476	0.688983	0.767636	0	0.829511	1.02993	0.705147	0.793606	1.05771	0.517235	0.91696	0.99679	0.750188	0	0.754954	0.940697	0.804839	0.616265	1.11304	0.717587	0.732311	0.524631	0.783849	0.770307	0.828296	0	0.957342	0.842954	0.526672	0.965928	0.80083	1.13197	0.740264	0.740004	0.871414
HERC6	0.206037	0.208989	0.235096	0.163352	0.264326	0.205819	0.220281	0.186631	0.389248	0.239667	0.249021	0.262187	0.158658	0.204294	0.4274	0.296763	0	0.336887	0.210708	0.23402	0.300072	0.307708	0.069248	0.322124	0.172966	0.152221	0	0.186315	0.160549	0.1971	0.356476	0.212323	0.199374	0.239561	0.157953	0.220541	0.276941	0.132688	0	0.198063	0.220592	0.318679	0.260018	0.186382	0.0923112	0.251569	0.2759	0.191422
HERC5	0	0.01021	0.00327425	0.0188672	0	0.0114875	0	0.0148271	0.00405484	0	0	0.01533	0.0338614	0	0	0	0	0	0	0.013408	0	0.00797131	0	0	0	0.00853701	0	0.0212275	0	0	0	0	0	0	0	0	0	0	0	0	0.0114551	0	0	0.0333047	0.0134573	0	0	0.0456102
PYURF	0.0412838	0.0256515	0.0370032	0.109316	0.0673957	0.111271	0.0650369	0.147978	0.0986564	0.0615257	0.0746833	0.0241533	0.0749709	0	0.0425505	0.105326	0	0.0715684	0.170881	0.0381118	0.0467797	0.110805	0.112627	0.112959	0.113824	0.0562378	0	0.0555582	0.070673	0.0870829	0	0.0688987	0.0364722	0.0584148	0.0805196	0.0273059	0.129625	0.0327318	0	0	0.086187	0.036066	0.0298009	0.101219	0.0256757	0	0	0.210976
AC098582.1	0.102202	0.0566154	0.055501	0.0729122	0.043237	0.0321119	0.0677305	0.0441861	0.102417	0.0140668	0.0280002	0.0257987	0.0569658	0.0515592	0.0321974	0.0360849	0	0.0294017	0.0479545	0.0441354	0.0958647	0.0542176	0.0135381	0.0451882	0.00592587	0.0877536	0	0.0180924	0.128583	0.078129	0	0.095584	0.0667262	0.0909672	0	0.0821418	0.0227564	0.0276637	0	0	0.0587076	0	0.118935	0.0186816	0.0446207	0.0360255	0.0922663	0.20497
HERC3	0.422526	0.247417	0.343941	0.265881	0.349591	0.39922	0.413654	0.331627	0.275739	0.439133	0.366509	0.425331	0.241955	0.400339	0.234653	0.256319	0	0.298853	0.359696	0.3384	0.383907	0.419328	0.290552	0.403588	0.46178	0.405179	0	0.291065	0.611826	0.532335	0.155703	0.37927	0.34338	0.489011	0.573285	0.433939	0.3403	0.345683	0	0.381549	0.307342	0.329717	0.306213	0.335822	0.489425	0.34681	0.171036	0.391406
NAP1L5	0.148227	0.1981	0.130212	0.19711	0.19746	0.191275	0.215394	0.181414	0.170863	0.21535	0.306383	0.139372	0.236061	0.0870975	0.0953472	0.243983	0	0.0747311	0.330281	0.109053	0.163659	0.25754	0.161609	0.178785	0.414802	0.123041	0	0.0684011	0.212582	0.120727	0.0544865	0.163632	0.0665209	0.182489	0.0462917	0.124282	0.134204	0.0522809	0	0.0757195	0.229024	0.0252663	0.0867719	0.0924531	0.222394	0.13135	0.101347	0.119071
FAM13A	0.330163	0.370752	0.480967	0.469762	0.558765	0.359583	0.382116	0.440388	0.513911	0.431118	0.327694	0.389063	0.30885	0.38168	0.408844	0.375542	0	0.335695	0.319018	0.391079	0.361881	0.541415	0.356257	0.321998	0.406179	0.328915	0	0.412956	0.31648	0.316006	0.379886	0.359272	0.412377	0.445516	0.21232	0.398965	0.624827	0.39979	0	0.612408	0.374297	0.256013	0.271673	0.337644	0.384092	0.449883	0.39865	0.562872
TIGD2	0.0122185	0	0.00664381	0	0	0.0176815	0.0157218	0.0163428	0.0114303	0.0397169	0.00944857	0	0.00454405	0	0	0	0	0	0.0346702	0	0.0135002	0	0	0.0549007	0.0400746	0	0	0	0	0	0	0.0269385	0.0219447	0.0265624	0	0.00884445	0	0	0	0	0.0218388	0.0207216	0	0.02126	0.0249446	0.0310521	0	0
GPRIN3	0.149817	0.136349	0.154096	0.121668	0.087505	0.129525	0.0893686	0.0974937	0.0766107	0.320571	0.0306825	0.0978836	0.0123767	0	0.0863677	0.150646	0	0.0268688	0.0873295	0.0506817	0.139622	0.176832	0.0383017	0.201305	0.161558	0.0612763	0	0.0712202	0.100734	0.0536189	0.110604	0.100712	0.0747908	0.0493234	0.288364	0.101483	0.145192	0.145436	0	0.0688178	0.00713161	0.112707	0.092963	0.0533145	0.0998995	0.0277706	0.0985461	0.208467
SNCA	0.109082	0.175157	0.0751638	0.154718	0.101316	0.15945	0.110723	0.176107	0.0880618	0.0449335	0.065213	0.0599487	0.0815812	0.200906	0.126132	0.0682862	0	0.0339893	0.0697442	0.0997181	0.121397	0.0478731	0.120833	0.110971	0.118241	0.0864091	0	0.0837314	0.202111	0.112155	0.10786	0.182761	0.1803	0.0509817	0.11457	0.0582482	0.0507521	0.0723079	0	0.168827	0.054828	0.14002	0.0439073	0.163584	0.163058	0.0612469	0.0682414	0.0377186
MMRN1	0	0	0	0.0129532	0	0.0126033	0	0	0	0	0	0	0	0	0	0	0	0	0	0	0	0	0	0	0	0	0	0	0	0	0	0	0	0	0	0	0	0	0	0	0	0	0	0	0	0	0	0
CCSER1	2.6116	2.33048	2.32826	2.27154	2.36006	2.33842	2.30524	2.29959	2.21897	2.5519	2.33846	2.46094	2.38042	2.55652	2.14014	2.3092	0	2.32482	2.33373	2.47206	2.30506	2.26543	2.58613	2.29061	2.53295	2.50392	0	2.51487	2.46552	2.40237	2.64797	1.99656	2.27396	2.3284	2.51282	2.3521	2.33676	2.23239	0	2.53211	2.26562	2.37432	2.28944	2.53411	2.38205	2.02843	2.26831	2.4842
GRID2	2.42	2.01893	2.46516	2.34358	2.34207	2.69243	2.53286	2.16579	2.13114	2.44573	2.43764	2.6428	2.09377	2.28321	2.95149	2.46837	0	2.43109	2.35941	2.47806	2.78067	2.28292	2.44893	2.86456	2.4441	2.66883	0	2.54165	2.28369	2.2583	2.29012	2.14861	2.43005	2.30338	2.70449	2.35739	2.37218	2.26306	0	2.60495	2.25522	2.37254	1.93852	2.6055	2.57692	2.13487	2.51403	2.79377
SMARCAD1	0.444237	0.290881	0.438176	0.334191	0.418514	0.482039	0.437269	0.329744	0.394938	0.413639	0.442724	0.39712	0.320439	0.240925	0.470735	0.370609	0	0.360968	0.443146	0.352411	0.478152	0.417257	0.44976	0.29359	0.384495	0.473538	0	0.486053	0.384403	0.518445	0.334364	0.526901	0.409076	0.332536	0.261875	0.449421	0.475862	0.404054	0	0.189249	0.352342	0.297338	0.454493	0.481481	0.579831	0.319243	0.439584	0.532574
HPGDS	0	0	0	0.0112739	0.0226709	0	0	0	0.00390433	0	0	0.00428633	0	0	0	0.0181812	0	0.0150931	0.00520252	0	0	0.00753657	0	0	0	0	0	0	0.0293327	0.00912197	0	0	0.00611398	0.0110443	0	0	0.022155	0.0385344	0	0	0.00713161	0	0	0	0	0	0	0
PDLIM5	0.0156126	0.04114	0.0673239	0.0986881	0.0526614	0.0282305	0.060906	0.00954062	0.010466	0.0240321	0.0035218	0.025984	0	0	0	0.0139422	0	0.040301	0.0131699	0.0247622	0.0162792	0.00766788	0.0661301	0.0809528	0.0333055	0.028053	0	0.0265931	0.0175347	0.0314791	0	0.0215286	0.00635083	0.0323055	0	0.0268984	0.0593316	0.0346968	0	0.0310813	0.0607541	0.0243046	0.0887711	0.0189074	0.00968907	0	0	0.0655372
BMPR1B	0.0588367	0.0178979	0.014507	0.0342786	0.0368673	0.00753089	0.0397864	0.0607305	0.027932	0.0645156	0.0119195	0.0191332	0.0459229	0	0	0.0134931	0	0.0301006	0.0248027	0.0314172	0.0235936	0	0.0298876	0.0357898	0.00592543	0	0	0.02226	0	0.0499274	0	0.0423817	0.0318915	0.0166417	0	0.0247532	0.0129158	0	0	0	0.0248565	0	0	0.013952	0.00968907	0.019216	0.0284658	0.115456
UNC5C	2.39734	2.39708	2.55046	2.19418	2.20813	2.49615	2.17253	2.28046	2.41779	2.74164	2.4265	2.64327	2.52358	2.38229	2.27011	2.50339	0	2.07419	2.22055	2.47829	2.45528	2.22108	2.71149	2.58969	2.43829	2.3683	0	2.58177	2.30366	2.37434	3.03271	2.16202	2.62242	2.24876	2.47931	2.25145	2.2912	2.41046	0	2.51896	2.6709	2.41896	2.19459	2.61293	2.22136	2.25526	2.50889	2.3607
STPG2	0.280003	0.229399	0.339614	0.284523	0.301738	0.237082	0.183564	0.160973	0.209523	0.307032	0.228695	0.240047	0.258351	0.350153	0.266344	0.150189	0	0.181361	0.175176	0.243374	0.272492	0.228228	0.267749	0.155796	0.235225	0.29615	0	0.135718	0.324716	0.196639	0.10786	0.180534	0.194573	0.234111	0.459761	0.156402	0.167224	0.1951	0	0.122581	0.210321	0.302387	0.138856	0.228835	0.174619	0.20243	0.261943	0.769
RAP1GDS1	0.776933	0.728613	0.877245	0.958124	0.709182	0.810294	1.01873	0.77698	0.915795	1.02734	0.82041	0.855369	0.713717	0.981128	0.605362	0.939264	0	0.771943	0.919859	0.716054	0.761497	0.797496	0.762106	0.862251	0.949848	0.668667	0	0.853144	0.999072	0.684528	0.724208	0.763516	0.799678	0.726058	0.904279	0.799082	0.80253	0.929545	0	0.95478	0.691905	0.742342	0.770448	0.930845	0.646588	0.739229	0.9296	1.00295
TSPAN5	1.1851	1.17904	1.50272	1.01193	1.20675	1.03395	1.64323	1.23552	1.37063	1.40906	1.27648	1.12798	1.35074	1.16159	1.02119	1.33804	0	1.34877	1.24949	1.23636	1.28655	1.31895	1.30702	1.23527	1.32162	1.22414	0	1.10402	1.35435	1.20763	1.5834	1.29586	1.4177	1.34647	1.18942	1.32668	1.99604	1.32232	0	1.64251	1.18342	1.70247	1.54431	1.03918	1.4941	1.33194	1.30598	1.31148
EIF4E	0.210786	0.174305	0.271004	0.368337	0.318135	0.40012	0.397218	0.393331	0.460296	0.383415	0.386664	0.33378	0.254009	0.36712	0.264402	0.180921	0	0.323156	0.447662	0.231828	0.321703	0.373662	0.157934	0.251866	0.507528	0.31213	0	0.33939	0.283446	0.306624	0.246397	0.337713	0.259436	0.307754	0.216654	0.312624	0.342568	0.196144	0	0.322454	0.358399	0.258679	0.225376	0.203334	0.441148	0.26085	0.356708	0.429738
METAP1	0.066715	0.131609	0.0947141	0.100087	0.0931181	0.11263	0.0204603	0.0823377	0.122905	0.128407	0.115447	0.0679573	0.0597795	0.148696	0.103443	0.0528797	0	0.06793	0.129503	0.0845068	0.0696555	0.108283	0.077537	0.0715973	0.0994229	0.0299226	0	0.0528216	0.0970733	0.0838382	0.139059	0.0650462	0.0759248	0.108892	0.0273372	0.0710186	0.0553924	0.0124114	0	0.0932277	0.0326828	0.0132815	0.0298009	0.0367292	0.111113	0.135735	0.114503	0.0284664
ADH5	0.0997204	0.0387225	0.0348148	0.0835012	0.0528745	0.159829	0.162535	0.093009	0.0992039	0.121495	0.0769857	0.057366	0.026078	0.0935538	0	0.0603301	0	0.0633695	0.0747207	0.0700802	0.0194173	0.0731373	0	0.155417	0.08059	0.0557704	0	0.11338	0.124531	0.0446243	0	0.0881701	0.103086	0.115994	0.0579743	0.0891477	0.191488	0.0851291	0	0.156816	0.0424207	0.0252663	0.152789	0	0.0663184	0.180685	0.0539418	0.122472
ADH4	0	0	0.00990203	0	0.00893786	0	0	0	0	0	0	0	0	0	0	0	0	0.0125465	0	0	0.00931948	0	0	0.0335871	0.0221597	0.0111228	0	0	0	0	0.0544865	0	0	0	0	0	0	0	0	0	0	0	0	0	0	0	0.0124221	0
ADH6	0	0	0	0	0	0	0	0	0	0	0	0	0	0	0	0	0	0	0	0	0	0	0	0	0	0	0	0	0	0	0	0	0	0	0	0	0	0	0	0	0	0	0	0	0	0	0	0
ADH1B	0	0	0	0	0	0	0	0	0	0	0	0	0	0	0	0	0	0	0	0	0	0	0	0	0	0	0	0	0	0	0	0	0	0	0	0	0	0	0	0	0	0	0	0	0	0	0	0
ADH7	0	0	0	0	0	0	0	0	0	0	0	0	0	0	0	0.0162022	0	0	0	0	0	0	0	0	0	0	0	0	0	0	0	0	0.0107935	0	0	0	0	0	0	0	0	0	0	0	0	0	0	0
C4orf17	0	0	0	0	0	0.0084571	0	0	0	0	0	0	0	0	0	0	0	0	0	0	0	0	0	0	0	0	0	0	0	0	0	0	0	0	0	0	0	0	0	0	0.0131676	0	0	0	0	0	0	0
TRMT10A	0	0.016991	0.014289	0.0300145	0.0413246	0.0280201	0.0147074	0.0663977	0.028465	0.0433671	0.0466933	0	0.0135793	0	0	0.0306577	0	0.0534262	0.0384214	0.0670988	0.0199307	0.022685	0	0.0213136	0.0167315	0	0	0	0.0220195	0.0084178	0	0.0477077	0.0458218	0.0536378	0	0.0294059	0.0598055	0.0175173	0	0.0163084	0.0352244	0	0.0544637	0	0	0.0204172	0.0112723	0.0528864
MTTP	0	0	0.0108415	0	0	0	0.0227567	0	0.00620868	0.00501412	0.0035218	0.00869602	0	0	0	0.0184241	0	0.0118602	0	0	0.0158709	0	0	0.022168	0	0	0	0	0	0	0	0	0.00450124	0	0.0847613	0	0	0.0203052	0	0.0290239	0	0	0	0	0.0171649	0.0237862	0	0
C4orf54	0	0	0	0	0	0	0	0	0	0	0	0.00355774	0	0	0	0	0	0	0	0	0	0	0	0	0	0	0	0	0	0	0	0	0.00730043	0	0	0	0	0	0	0	0	0	0	0	0	0	0	0
DAPP1	0	0	0	0	0	0	0	0	0.00291438	0	0	0.0188189	0	0	0	0	0	0	0	0	0	0	0	0	0.0121129	0	0	0	0	0	0	0	0	0	0	0	0	0	0	0.0350906	0	0	0	0	0	0	0.00785211	0
LAMTOR3	0.122371	0.0732155	0.0794556	0.0877278	0.0656441	0.119273	0.184541	0.152427	0.0954765	0.100552	0.0687407	0.130323	0.149108	0.101318	0.145729	0.054098	0	0.0574547	0.16915	0.112118	0.086747	0.106549	0.0695126	0.102806	0.189343	0.10421	0	0.162818	0.0904892	0.0897172	0	0.0543289	0.0549137	0.0908803	0.0486044	0.0540679	0.0365111	0.118502	0	0	0.0838514	0.0347586	0.0778028	0.0616865	0.0648194	0.0204172	0.0439615	0.151091
DNAJB14	0.545837	0.438454	0.685876	0.571992	0.535475	0.587626	0.64857	0.76891	0.647365	0.742998	0.768263	0.557101	0.57307	0.545509	0.412866	0.577718	0	0.662481	0.665976	0.555753	0.403585	0.611792	0.349152	0.70846	0.821179	0.631183	0	0.704711	0.738524	0.441872	0.101216	0.575617	0.536621	0.561409	0.430379	0.370425	0.578915	0.533697	0	0.601452	0.636917	0.424191	0.592781	0.609127	0.534008	0.399535	0.508568	0.951918
H2AFZ	0.112154	0.101412	0.0994196	0.252423	0.121933	0.21351	0.247989	0.257445	0.293697	0.155501	0.170744	0.0999043	0.259112	0.463588	0.128929	0.379979	0	0.276207	0.372961	0.149889	0.246848	0.20748	0.0722517	0.290547	0.240284	0.105679	0	0.170501	0.267617	0.136025	0	0.592991	0.188918	0.355189	0.0358403	0.0775014	0.399685	0.187771	0	0.294204	0.108341	0.021348	0.336204	0.0890775	0.122255	0.156336	0.144226	0.3079
DDIT4L	0.0113475	0	0	0	0	0	0	0	0	0	0	0	0	0	0	0	0	0	0	0	0	0	0	0	0	0	0	0	0.0106627	0	0	0	0	0	0	0	0	0	0	0	0	0	0	0	0	0	0	0
EMCN	0.026772	0.0100526	0	0.0135841	0.0108895	0	0	0	0.00615724	0	0	0.0118886	0.0131635	0	0	0.0159595	0	0	0.00983694	0	0	0.012139	0	0.0281822	0	0	0	0.0210314	0	0.0334458	0.129019	0	0.00483637	0.0193957	0	0.00959503	0	0	0	0.0290239	0.0203597	0	0	0	0	0	0.00704391	0
PPP3CA	1.61162	1.4427	1.62787	1.66068	1.63835	1.75572	1.79987	1.65398	1.57702	1.69254	1.49104	1.48125	1.61782	1.62178	1.45087	1.67439	0	1.26842	1.66767	1.48124	1.61627	1.62034	1.64151	1.56445	1.77946	1.68349	0	1.83854	1.70798	1.71909	1.40811	1.59264	1.43345	1.61837	1.61371	1.5551	1.63808	1.52685	0	1.5664	1.58686	1.40939	1.61742	1.70361	1.72327	1.40728	1.63031	1.76484
BANK1	0	0.0398761	0.00831103	0.0444262	0.0286616	0	0.0140616	0.0220239	0.021124	0.0307626	0.014311	0.0363775	0.027104	0.0543493	0	0.0484529	0	0.0559246	0.0129327	0.0301242	0.0293263	0.035723	0	0.0317612	0.0298375	0	0	0.0345835	0.0670811	0.0218419	0	0.0204652	0.0273733	0	0	0.0106841	0.012655	0	0	0	0.032792	0	0	0.014757	0.0121105	0	0.0450154	0.0440542
SLC39A8	0.0101103	0.0586486	0.0545029	0.0624307	0.0360763	0.0294213	0.0322761	0.0136666	0.0689337	0.0475983	0.0181288	0.0531735	0.0371139	0	0	0.0581028	0	0.0334981	0.0291342	0.0129535	0.0245824	0.0657176	0.0135381	0.0201209	0.0376093	0.0147861	0	0	0.0569067	0.0190088	0	0.0226483	0.0354497	0.0210211	0	0.0485664	0.0366074	0.0347787	0	0.055324	0	0	0	0.0620233	0.0278165	0	0.0127885	0.245711
NFKB1	0.600733	0.416651	0.463126	0.403171	0.482276	0.36782	0.440682	0.524753	0.450054	0.539274	0.509271	0.522565	0.545847	0.431335	0.398064	0.315243	0	0.412866	0.44929	0.42928	0.567358	0.623956	0.282237	0.631101	0.579903	0.57791	0	0.453901	0.406116	0.427472	0.452451	0.548492	0.483156	0.495906	0.447504	0.395563	0.635045	0.504583	0	0.498448	0.368092	0.26693	0.455582	0.590418	0.46687	0.314204	0.472907	0.761915
MANBA	0.657298	0.436179	0.467754	0.427286	0.554628	0.561665	0.430303	0.445193	0.592055	0.569806	0.597974	0.644264	0.653204	0.650354	0.606611	0.677304	0	0.707147	0.638847	0.561477	0.673871	0.679374	0.330373	0.570947	0.667632	0.451436	0	0.601499	0.617591	0.558456	0.539105	0.820579	0.548065	0.558023	0.723274	0.679495	0.48111	0.427504	0	0.776746	0.529141	0.667681	0.621745	0.282193	0.555928	0.52558	0.656503	0.396103
UBE2D3	0.681712	0.598198	0.738548	0.8807	0.909711	0.841171	1.21367	0.766669	0.875759	0.983183	0.799142	0.708914	0.669872	0.725975	0.555603	0.576928	0	0.593456	0.835588	0.76264	0.805326	0.885501	0.649078	0.673709	0.80139	0.717	0	0.999169	0.973668	0.616272	0.765367	0.912486	0.719643	0.899833	0.355021	0.644972	1.08217	0.777131	0	0.81396	0.816822	0.522152	0.542034	0.892948	0.862664	0.620452	0.762577	1.08847
CISD2	0.0715797	0.0523945	0.122997	0.0982688	0.133968	0.0930691	0.185023	0.112022	0.159022	0.13919	0.134413	0.0927035	0.112513	0.254186	0.0632269	0.106361	0	0.137419	0.174437	0.0777615	0.0825153	0.110611	0.120728	0.171169	0.21425	0.0873338	0	0.114183	0.0763568	0.0624368	0.21182	0.169199	0.0714567	0.126592	0	0.155599	0.167737	0.0982317	0	0.101231	0.129164	0.0465356	0.120396	0.0675955	0.121511	0.159596	0.0686611	0.346583
SLC9B1	0.0927787	0.0396655	0.059301	0.0697636	0.0304755	0.139591	0.0308553	0.112432	0.0733163	0.0410134	0.097384	0.0530372	0.115689	0.10018	0.0364662	0.0748066	0	0.183646	0.103199	0.131004	0.0622567	0.0845584	0.0468292	0.130374	0.07056	0.0605536	0	0	0.108115	0.131232	0	0.124853	0.0753775	0.0944463	0.0508733	0.0485473	0.0416933	0.0854357	0	0.0654404	0.0723443	0.0360844	0.0226412	0.0433111	0.0173291	0.0284011	0.0976283	0
SLC9B2	0.334612	0.181981	0.312938	0.319562	0.310225	0.376894	0.210998	0.351999	0.37567	0.279772	0.340805	0.276681	0.187417	0.238578	0.299699	0.369273	0	0.273704	0.320971	0.371835	0.38515	0.380294	0.313448	0.452798	0.435817	0.339302	0	0.306741	0.30322	0.280707	0.32581	0.453165	0.246897	0.267865	0.135635	0.370564	0.37382	0.328007	0	0.205469	0.215392	0.241337	0.170663	0.335521	0.456722	0.147626	0.294295	0.355084
BDH2	0	0	0	0.0325465	0	0	0	0.0121452	0.00727026	0.00974958	0.0134806	0.0164744	0.00651957	0	0	0	0	0	0	0	0	0.0236343	0	0.0494293	0	0.0111228	0	0	0.0105173	0.0124886	0	0	0	0	0	0.0190531	0	0.0375174	0	0	0	0.0371671	0	0.0175845	0.0154053	0.0504611	0.0157432	0
CENPE	0.0139597	0.0339528	0.039769	0	0	0.0118129	0.0140939	0	0.0166901	0.0113621	0	0.00428633	0	0	0	0	0	0	0.00515883	0	0	0	0.0142034	0	0.00416046	0	0	0.0206875	0	0.0272062	0	0	0.00547014	0	0	0.025397	0.0136996	0	0	0	0.00700414	0	0	0	0	0	0	0
TACR3	0	0	0.00266137	0.0202225	0	0	0.0314865	0	0.0118202	0	0.013709	0	0.009679	0	0	0	0	0.0202751	0.00939907	0	0	0	0	0.0198022	0	0	0	0	0.0327144	0.0149674	0	0.0155885	0	0.0129913	0	0	0.0122538	0	0	0	0	0.0326857	0	0	0.0162646	0	0.0120135	0
CXXC4	0.165582	0.100605	0.169755	0.240983	0.139298	0.185525	0.289355	0.19435	0.144127	0.271348	0.125112	0.109436	0.0532359	0	0	0.0173446	0	0.0277983	0.243315	0.129996	0.135806	0.206708	0.0956981	0.219136	0.166693	0.102975	0	0.308775	0.0940839	0.164877	0.444829	0.298967	0.153478	0.278789	0.187074	0.0934102	0.276427	0.162792	0	0.11626	0.146525	0.0775672	0.10976	0.32995	0.39487	0.019216	0.161672	0.250393
TET2	0.664618	0.708225	0.702398	0.421298	0.604052	0.731185	0.641511	0.768681	0.663929	0.883051	0.86458	0.679898	0.810135	0.598942	0.560331	0.459301	0	0.451306	0.74301	0.446993	0.797011	0.723903	0.523717	0.685901	0.670954	0.633324	0	0.736284	0.504414	0.656073	0.616334	0.691401	0.518638	0.760581	0.662858	0.750087	0.808298	0.631314	0	0.621619	0.668226	0.759978	0.488602	0.621992	0.674068	0.641968	0.694788	0.452417
PPA2	0.690789	0.725458	0.852927	0.731072	0.821222	0.817511	0.970675	0.776803	0.749948	0.923988	0.697505	0.639923	0.598796	0.683941	0.651717	0.761979	0	0.695722	0.853489	0.638928	0.869138	0.778388	0.624876	0.941733	0.736849	0.645663	0	1.03099	0.813787	0.647063	0.86349	1.00996	0.605295	0.681645	0.634141	0.64368	0.815306	0.768958	0	0.54988	0.768242	0.817406	0.56916	0.769149	0.661799	0.566313	0.932206	0.69696
ARHGEF38	0.0063122	0.00521704	0.0112016	0.0238318	0.0509972	0	0.0180453	0.0272204	0.0360807	0.0290802	0.0142862	0.0130551	0	0	0.0359229	0.0810837	0	0.0270276	0.023908	0.0210108	0.0191642	0.0432422	0	0.0327386	0.00545625	0	0	0	0	0.01524	0	0.0232054	0	0.0177164	0	0	0.0136001	0	0	0	0.0369893	0	0	0	0	0	0.0214327	0
INTS12	0.257046	0.434941	0.266756	0.377988	0.259399	0.479205	0.405685	0.396073	0.395949	0.442579	0.413329	0.582945	0.29511	0.393176	0.53462	0.425315	0	0.417169	0.370946	0.438659	0.457464	0.470021	0.332688	0.664089	0.331213	0.317241	0	0.214935	0.241942	0.253409	0.294133	0.36105	0.272633	0.305404	0.280205	0.288012	0.179811	0.232974	0	0.339161	0.523066	0.293941	0.380911	0.171591	0.230398	0.63185	0.398647	0.550858
GSTCD	0.141662	0.202906	0.299813	0.266613	0.288751	0.288107	0.236751	0.327054	0.319487	0.192368	0.418126	0.311817	0.213074	0.456482	0.290938	0.38794	0	0.224172	0.272067	0.179381	0.376603	0.301657	0.29884	0.422554	0.231523	0.232145	0	0.19708	0.22861	0.253878	0.0544865	0.355126	0.184402	0.234579	0.187595	0.243947	0.17739	0.216	0	0.115115	0.31167	0.129678	0.399552	0.105881	0.220027	0.283862	0.338008	0.141254
NPNT	0.763095	0.865804	1.02699	0.942048	0.885299	0.86617	0.941104	0.819234	1.28927	1.13267	0.930934	1.26358	1.02411	1.02078	0.884695	1.00108	0	0.888856	1.08743	0.863041	1.10426	0.937671	0.881836	1.23077	1.22748	0.863693	0	0.769199	0.624178	0.801053	0.47495	1.14201	0.956063	0.797038	0.407832	0.878452	0.693585	0.832078	0	1.33634	0.966976	0.599621	0.73701	0.801587	0.806196	0.74305	1.25551	0.866944
TBCK	0.996963	0.93062	1.05235	0.778637	0.910413	1.09446	0.762498	0.839031	0.955496	1.13222	1.09329	1.01463	1.024	0.643267	0.91734	0.957775	0	0.933017	0.889669	0.9735	0.973927	0.964787	0.79887	0.755862	1.06032	0.970573	0	0.961134	0.952516	0.912799	1.38321	0.988971	1.00741	0.95299	0.701267	1.08696	0.845163	0.979489	0	1.09892	0.978824	0.647109	1.05325	1.01944	0.876483	0.925278	0.984161	1.20892
AIMP1	0.067198	0.0711186	0.144364	0.133018	0.144081	0.0983155	0.134599	0.170293	0.123169	0.211668	0.166697	0.0834874	0.131213	0.144456	0.0364662	0.176206	0	0.126086	0.154277	0.133239	0.077956	0.172526	0.0696059	0.203365	0.0791802	0.0470802	0	0.107287	0.0837145	0.129007	0.10786	0.191423	0.101119	0.104155	0.0273372	0.125378	0.0380432	0.0710245	0	0.0343591	0.0811689	0	0.0374127	0.0320167	0.14481	0.0551266	0.142934	0.139865
DKK2	0.0514982	0.039711	0.0204056	0.0217502	0.0861312	0.0203263	0	0	0.0478821	0.015937	0.0335137	0.0394824	0.0132895	0.122221	0.0366665	0.00973005	0	0.01768	0.0399152	0.00817161	0.0331372	0	0.0259088	0.0463147	0.0225197	0.00940932	0	0	0.0702475	0.0521112	0	0.0338832	0.0137704	0.0684396	0.0899842	0.0489091	0.0183969	0.0230279	0	0.0296626	0.0619004	0.0297745	0.0163114	0	0.00954896	0.0504611	0.0218372	0
PAPSS1	0.230437	0.459214	0.298968	0.382721	0.284722	0.261726	0.285488	0.272059	0.323812	0.331234	0.390637	0.273699	0.282045	0.415751	0.333934	0.323708	0	0.284177	0.295673	0.266953	0.410764	0.39227	0.255465	0.409138	0.403559	0.249158	0	0.382083	0.252585	0.40571	0.722286	0.310098	0.248836	0.37951	0.213262	0.289188	0.392903	0.171173	0	0.400863	0.378645	0.334791	0.207755	0.357972	0.358356	0.335287	0.388387	0.483698
SGMS2	0.0275481	0.05616	0.0597674	0.0826324	0.109864	0.0650014	0.0180864	0.0434166	0.0782372	0.0924572	0.0322224	0.0611837	0.0618147	0.0884128	0	0.0546828	0	0.0632594	0.0765461	0.0670612	0.06793	0.106564	0.0691303	0.0270932	0.0262837	0.0140927	0	0.106573	0.0571047	0.0797798	0	0.128461	0.0577356	0.0825893	0.0289125	0.140165	0.0111278	0.0743888	0	0.0713697	0.0561282	0	0.0543801	0.104283	0.0789733	0.144965	0.046551	0.0270518
CYP2U1	0.160924	0.131533	0.267085	0.155125	0.134024	0.221197	0.113592	0.241201	0.170136	0.218697	0.190922	0.210267	0.207286	0.229279	0.151025	0.143338	0	0.102264	0.177901	0.0665225	0.203491	0.175907	0.111634	0.230605	0.193552	0.169074	0	0.12677	0.136554	0.101071	0.273081	0.145272	0.170046	0.156351	0.129395	0.289099	0.157531	0.203562	0	0.10498	0.133726	0.127532	0.109909	0.226297	0.223553	0.168732	0.139418	0.386346
HADH	0.166702	0.175221	0.140471	0.144006	0.0844181	0.117938	0.235833	0.115546	0.156636	0.163901	0.205503	0.116109	0.0704086	0.32327	0.166331	0.182713	0	0.221361	0.163496	0.187127	0.173025	0.234578	0.152956	0.224808	0.161886	0.203918	0	0.128901	0.126964	0.167239	0.0992942	0.152199	0.0926234	0.213129	0	0.143909	0.190822	0.213694	0	0.151141	0.0909561	0.15352	0.133016	0.151193	0.223341	0.254316	0.148459	0.112912
LEF1	0.0147939	0.0148964	0.0488909	0.123104	0.0588111	0.0457508	0.0504858	0.0301229	0.0775062	0.118223	0.173038	0.0383043	0.0722404	0	0.166602	0.0394038	0	0.0270862	0.0117009	0.0449059	0.107417	0.0598013	0.0799843	0.0144762	0.0794065	0.123944	0	0.0259396	0.0537179	0	0	0.0790975	0.0138268	0.0491721	0.118357	0.0581779	0.0424445	0.107291	0	0.0690852	0.0827925	0	0	0.021992	0.0991322	0	0.0863252	0
RPL34	0.221378	0.213761	0.18078	0.295057	0.219544	0.196239	0.114611	0.290337	0.167622	0.0883736	0.0868278	0.0607134	0.118131	0.122221	0.194895	0.0916288	0	0.062474	0.270793	0.11291	0.146868	0.181409	0.043895	0.090847	0.119374	0.192844	0	0.386556	0.246045	0.190207	0.246919	0.172848	0.15721	0.137165	0.147452	0.0933259	0.279702	0.050977	0	0.178632	0.0909354	0.0484138	0.157282	0.12102	0.0679823	0.0978401	0.0818883	0.284374
OSTC	0.0213893	0.0325773	0.069851	0.109488	0.0563504	0.0231836	0.147328	0.0716453	0.100897	0.0646664	0.0419228	0.054	0.0463883	0	0.0359229	0.045874	0	0.0793606	0.071854	0.05024	0.0523782	0.0340487	0.0416315	0.051303	0.0702257	0.0691843	0	0.041649	0.0434503	0.0193905	0.117378	0.0191764	0.0778552	0.0532357	0.0273372	0.0573948	0.14145	0.0698615	0	0.0709209	0.0426329	0.0229519	0.0739164	0.0732282	0.0470243	0.133807	0.0674699	0.0377186
ETNPPL	0	0	0.00695539	0	0	0	0	0	0.00394107	0.00943473	0.0125098	0	0	0	0	0	0	0	0.00515883	0.0393603	0.0253583	0.0155853	0.0157282	0	0.00592543	0.0218924	0	0	0	0.0279318	0	0	0.00383048	0	0	0.0367625	0	0	0	0	0	0.0243046	0	0.0216482	0	0	0.0211581	0.0284664
COL25A1	0.0914554	0.106954	0.171026	0.129076	0.150927	0.140168	0.0654677	0.0329779	0.0925638	0.155743	0.0659678	0.120772	0.0574903	0.0489826	0.111797	0.0931802	0	0.0705269	0.0808656	0.0917651	0.0836398	0.245756	0.0196749	0.0301655	0.0404944	0.0830592	0	0.166693	0.169972	0.117721	0.0544865	0.168174	0.142949	0.0192477	0.125743	0.0368537	0.0654487	0.0134271	0	0.0285856	0.118126	0.0926343	0.172914	0.0842282	0.0537211	0.0804913	0.111354	0.22852
SEC24B	0.534264	0.571746	0.558324	0.450755	0.51364	0.62709	0.4555	0.575037	0.52566	0.498041	0.517183	0.488785	0.403197	0.720544	0.408692	0.482932	0	0.511589	0.631724	0.548222	0.529966	0.706993	0.500236	0.535061	0.64201	0.512788	0	0.501554	0.466054	0.572037	0	0.495385	0.511646	0.550881	0.344949	0.560717	0.614147	0.364594	0	0.480444	0.474841	0.376451	0.710082	0.452898	0.550869	0.44268	0.572781	0.832841
MCUB	0.0607462	0.0880959	0.220676	0.0920808	0.11554	0.0964013	0.021065	0.159805	0.161122	0.141778	0.0963024	0.0989527	0.131121	0.191078	0	0.0743862	0	0.104825	0.110123	0.109327	0.100868	0.12278	0.10474	0.182307	0.162395	0.0968229	0	0.204271	0.105433	0.0957925	0.0544865	0.139726	0.132433	0.115541	0.0358403	0.167832	0.14031	0.110533	0	0.197542	0.0986935	0.0566985	0.153582	0.0498611	0.124992	0.0552416	0.171012	0.23966
CASP6	0.0471549	0.0150855	0.0120012	0.0231969	0.0347743	0.0111511	0.0446845	0.0542821	0.0553873	0.0325225	0.0259204	0.0414272	0.00629992	0	0.0365433	0.0129658	0	0.018405	0.0233692	0.0238576	0.0376009	0.0759299	0.0125905	0.0717878	0.044759	0.023044	0	0	0.0209108	0	0.117378	0.0794864	0.0790725	0.0443254	0.160471	0.0361589	0.0539751	0.0511918	0	0	0.0290857	0.0250147	0.0658325	0.0374688	0.0377056	0	0.0772257	0
PLA2G12A	0.087341	0.0374528	0.0541496	0.188262	0.13633	0.143496	0.0548747	0.160225	0.184737	0.135257	0.125594	0.124371	0.0985884	0	0.152495	0.0846143	0	0.111889	0.0888138	0.0908451	0.166362	0.118625	0.0408926	0.155117	0.185174	0.112372	0	0.149121	0.0601049	0.164842	0	0.193791	0.0942642	0.10383	0.0579743	0.11688	0.107533	0.106469	0	0.25408	0.15557	0.0485851	0.0263057	0.0315383	0.0443764	0.0938886	0.111388	0.187042
AC126283.2	0	0	0	0	0	0	0	0	0	0	0	0	0	0	0	0	0	0	0	0	0	0.00708798	0	0	0	0	0	0	0	0	0	0	0.00845256	0	0	0	0	0	0	0	0	0	0	0	0	0	0	0
GAR1	0.0129476	0.0487512	0.0140818	0.0483907	0.104102	0.0969257	0.0688604	0.0999945	0.0662323	0.0241801	0.0494169	0.0620631	0.0766222	0.108739	0.0359229	0.0593231	0	0.0289291	0.0700407	0.0660159	0.0790418	0.0956288	0	0.0849473	0.0362983	0.0617236	0	0.0174129	0.053643	0.036084	0	0.0378877	0.0210351	0.0767237	0	0.0503711	0.0568701	0.0470793	0	0	0.0625459	0	0.0453153	0.0164947	0.0633015	0.0356683	0.0553758	0.0270518
RRH	0.0892759	0.0336862	0.011741	0.0649332	0.112975	0.0850059	0.0204603	0.0265786	0.0445641	0.066744	0.0555421	0.0512511	0.0606015	0.0716949	0.0279839	0.0102383	0	0.0296777	0.050805	0.0199624	0.111623	0.0557469	0.0436374	0.0807407	0.0384198	0.0830256	0	0.0890052	0.112265	0.050815	0.0544865	0.0625873	0.0354881	0.0129913	0.170073	0.0520483	0.0875238	0.0120847	0	0.0802354	0.0299237	0.0464634	0.0218629	0.0207062	0.0296293	0.0733283	0.0387648	0.0747345
LRIT3	0.0230957	0.00610553	0.0192045	0.0122921	0.0115799	0.00966878	0.0350761	0	0.0203233	0.00974958	0.00797616	0.0496534	0.0080487	0	0	0.00973005	0	0	0	0.0226319	0.00931948	0.0453025	0.0326095	0.022168	0.00827902	0	0	0	0	0.0130132	0	0	0.0109232	0.0232199	0	0.00811167	0.0122538	0.0120847	0	0	0.010451	0	0.0555333	0	0.0144508	0	0.0151695	0.0787991
EGF	0	0	0.00630835	0.0110691	0.0222996	0.0271295	0	0.0231309	0.00969951	0	0.0120024	0.00355774	0	0	0	0.0235177	0	0	0	0	0.0170317	0	0	0.0201209	0.00714036	0.00929174	0	0	0.0253016	0.0084178	0	0	0.00933571	0	0	0	0	0.0475604	0	0	0	0	0.0280471	0.0116799	0	0	0.00896137	0.0370707
ELOVL6	0.520997	0.53816	0.625958	0.614504	0.706713	0.574665	0.631667	0.548376	0.825035	0.809711	0.653672	0.666039	0.605046	0.251937	0.790075	0.74782	0	0.478369	0.736076	0.519367	0.840328	0.52232	0.671264	0.903421	0.685365	0.683247	0	0.68831	0.409329	0.634088	0.341668	0.736706	0.518065	0.710844	0.386039	0.746327	0.543052	0.457226	0	0.742247	0.665792	0.263859	0.363602	0.496322	0.413444	0.826491	0.671272	0.264217
ENPEP	0	0.00698268	0.0159982	0.0561265	0.0190232	0	0	0.0317773	0	0.013432	0.0126634	0.00355774	0	0	0.0425505	0	0	0	0.0242589	0.0315822	0.0188253	0.0166981	0	0	0.00416046	0	0	0.0155677	0	0	0	0.0226483	0.0195309	0.0248294	0	0	0	0	0	0	0.0203408	0.0270304	0.0298009	0	0	0	0	0
FAM241A	0	0.0193706	0.0121437	0.0236461	0	0	0	0.0279199	0.0239093	0	0.00323761	0	0	0	0	0.0273762	0	0	0.0233196	0.0054421	0	0.0064421	0	0	0	0.00979387	0	0	0	0	0	0.0278723	0.0226583	0	0.0289125	0.00624617	0.0102358	0	0	0	0.00906618	0	0	0.0107557	0	0	0	0
AP1AR	0.130585	0.0629685	0.142231	0.129479	0.101129	0.163679	0.124076	0.166513	0.152128	0.175412	0.181043	0.132359	0.120019	0.0381149	0.0810838	0.123665	0	0.0477051	0.0888187	0.0586687	0.176898	0.159642	0.120108	0.09916	0.0825279	0.079267	0	0.0761165	0.225955	0.101901	0	0.140142	0.0612513	0.13784	0.082132	0.142838	0.0943608	0.135766	0	0.161131	0.123578	0.0206326	0.0812371	0.0634799	0.159513	0.130885	0.150291	0.293635
TIFA	0	0	0	0	0	0.00697381	0	0	0	0	0	0	0	0	0	0	0	0	0.00489274	0.00743437	0	0	0	0	0	0	0	0	0.0161029	0	0	0	0	0	0	0	0	0	0	0	0	0	0	0	0	0	0.00822639	0
ALPK1	0	0	0	0.017362	0	0.00801806	0	0	0	0	0.00323761	0	0.00666205	0.0381149	0.0252531	0	0	0	0	0	0.0159656	0	0	0.0170061	0	0	0	0	0.0148296	0	0	0	0	0	0	0	0.0182212	0	0	0	0.0161496	0	0	0.05041	0.0105304	0	0	0
NEUROG2	0	0	0	0	0	0	0	0	0	0	0	0	0	0	0	0	0	0	0	0	0	0	0	0	0	0	0	0	0	0	0	0	0	0	0	0	0	0	0	0	0	0	0	0	0	0	0	0
ZGRF1	0.127283	0.107164	0.0676307	0.061136	0.105841	0.0761167	0.130284	0.097849	0.0936864	0.105488	0.0924055	0.0697507	0.173763	0.105909	0.112301	0.0604719	0	0.0618914	0.0775178	0.133355	0.10841	0.0809677	0.100024	0.0929158	0.11856	0.0641736	0	0.145381	0.167363	0.105079	0.109979	0.213352	0.136365	0.0431864	0.158524	0.103411	0.132285	0.130461	0	0.0830806	0.0688159	0.125154	0.18634	0.0677808	0.041105	0.0318173	0.105083	0.166706
LARP7	0.209764	0.149403	0.128697	0.188634	0.15465	0.119542	0.1835	0.124884	0.13119	0.118961	0.164654	0.0734841	0.0861655	0.0928969	0.122574	0.133675	0	0.0856084	0.208619	0.0587232	0.186907	0.141558	0.0327267	0.122731	0.18071	0.176423	0	0.141123	0.110297	0.0296443	0.0992942	0.0714577	0.127048	0.140322	0.0697526	0.138432	0.112047	0.190509	0	0.119852	0.123246	0.0506478	0.147767	0.126657	0.0884854	0.152276	0.160137	0.212969
ANK2	2.30614	2.04606	2.15575	2.00034	2.09937	2.18171	2.13601	2.06758	2.03934	2.18882	2.18384	2.11076	2.05678	2.02406	1.84595	2.09902	0	2.06777	2.07401	1.92971	2.03812	2.22164	2.17584	2.18108	2.11114	2.06508	0	2.4175	2.18082	2.17756	2.05589	2.11263	2.11409	2.03086	2.56017	2.09205	2.20423	2.28562	0	2.15881	2.04295	2.23224	2.01173	2.12213	2.28057	2.26986	2.01652	1.93128
CAMK2D	1.19954	0.890828	1.27518	1.03156	0.980915	1.16903	1.61485	1.00944	1.04089	1.16354	1.00222	0.916183	1.05517	0.966992	0.813195	0.993398	0	1.03928	1.09343	0.95074	0.919037	1.21983	1.15776	0.903803	1.24061	1.02453	0	1.41373	1.25068	1.27839	1.21942	1.12006	1.1157	1.05885	0.965687	1.03458	1.48548	1.20108	0	1.30697	0.788211	1.14651	1.06462	0.924278	1.06985	1.53258	0.856181	1.02918
ARSJ	0	0.038036	0.0274355	0	0	0	0.0374241	0	0.00375571	0	0.00499077	0.0130209	0	0	0	0.0158775	0	0	0	0	0	0	0	0	0.00945094	0.0149537	0	0	0.0105173	0	0.0992942	0	0.0163464	0	0	0.0151545	0.0118952	0.0139463	0	0	0	0	0	0.0253957	0	0	0.0175014	0
UGT8	0.0555873	0.0591866	0.0584027	0.0365831	0.0863163	0.0445177	0.179529	0.0416969	0.0756692	0.0423008	0.0411916	0.0589062	0.0137459	0.0955674	0.0321974	0.00973005	0	0.0273195	0.0330782	0.0733798	0.0215671	0.0597526	0.043385	0.083025	0.0848155	0.0325443	0	0	0.0223187	0.0570538	0	0.106666	0.0576657	0.0620374	0.0289125	0.0466039	0.0535609	0.0394311	0	0	0.0827294	0	0.0208262	0.042273	0.100102	0	0.100088	0.206362
NDST4	0.199103	0.243926	0.25325	0.111957	0.147652	0.243681	1.20033	0.305315	0.187276	0.295834	0.204675	0.263386	0.164716	0.19572	0.0549468	0.149898	0	0.143145	0.215384	0.163549	0.199204	0.225647	0.156389	0.254973	0.274972	0.153983	0	0.276662	0.032462	0.349628	0.273097	0.222407	0.273902	0.4546	0.0702052	0.247708	0.343464	0.304985	0	0.213996	0.207387	0.393463	0.158015	0.440193	0.404375	0.0515568	0.286911	0.669943
TRAM1L1	0.0260672	0	0	0.0111286	0.0154814	0.0191018	0.0166536	0	0.0568115	0.0177407	0.0242771	0	0.0229439	0.0469689	0	0.0389563	0	0	0.0160862	0.0234349	0.0146107	0.0156841	0	0.0572538	0.0334662	0.0141916	0	0	0.0175347	0.0193905	0	0.0383484	0.0336063	0	0	0	0	0.037568	0	0	0.0221579	0	0.0163114	0	0.00968907	0	0.0119357	0
NDST3	0.372335	0.278628	0.361064	0.311382	0.281536	0.263731	0.290341	0.263528	0.446934	0.442266	0.218913	0.414532	0.260355	0.387352	0.113829	0.346271	0	0.253408	0.22051	0.521366	0.307171	0.19119	0.401944	0.13826	0.475493	0.375472	0	0.215883	0.162787	0.228992	0.667245	0.299378	0.267574	0.328354	0.0803359	0.443383	0.318278	0.239499	0	0.170305	0.313139	0.197285	0.103462	0.376878	0.28247	0.101645	0.382568	0.626666
PRSS12	0.0944121	0.0457505	0.100833	0.0675571	0.0318397	0.0880738	0.0686892	0.079477	0.0595731	0.13664	0.0806421	0.0499736	0.0454857	0.0570336	0.0390498	0.0198048	0	0.0886373	0.110147	0.164107	0.0633249	0.228442	0.104093	0.1778	0.110987	0.0494359	0	0.0334644	0.0708884	0.183188	0	0.0726443	0.136013	0.0990983	0	0.0722547	0.016642	0.193924	0	0.0550223	0.0540157	0.0575512	0.209126	0.028709	0.0447423	0.139421	0.068156	0.0921824
METTL14	0.156365	0.065851	0.0969412	0.192843	0.180428	0.141708	0.176804	0.114967	0.129488	0.129357	0.134153	0.062153	0.141651	0	0.202138	0.0842974	0	0.183325	0.111317	0.114342	0.171895	0.197272	0.141454	0.172478	0.16304	0.197329	0	0.233757	0.182528	0.0797423	0	0.189511	0.135003	0.0748927	0.0759416	0.142191	0.108263	0.114704	0	0.0597751	0.0919714	0.10251	0.0638595	0.131301	0.111604	0.145239	0.13878	0.295776
SEC24D	0.0764506	0.016329	0.0513623	0.00994457	0.0379352	0.0454426	0.0173479	0.0231102	0.0534456	0.0369288	0.0411865	0.038354	0.0206216	0.0600664	0.138483	0.0285173	0	0.014712	0.044583	0.0402976	0.0178511	0.0257024	0.0357957	0.0807809	0.0139069	0.0324517	0	0.0598911	0.0128485	0.059558	0	0.10012	0.0666907	0.00871288	0	0.0468194	0.0235084	0.049114	0	0.0481535	0.0682526	0.0206326	0.0280471	0.0234056	0	0.019216	0.0104326	0.0440542
SYNPO2	0.105769	0.123029	0.206004	0.130052	0.0758095	0.0593335	0.287086	0.136152	0.13223	0.153644	0.0521364	0.188108	0.0638461	0	0.182998	0.219003	0	0.0895186	0.175883	0.164418	0.142383	0.0992878	0.109142	0.119083	0.104228	0.083784	0	0.155501	0.165775	0.0910909	0.10786	0.150793	0.103299	0.178761	0.198265	0.18895	0.15368	0.163306	0	0.155401	0.104018	0.0287013	0.155381	0.0753447	0.169456	0	0.163293	0.459492
MYOZ2	0	0	0	0	0	0	0	0	0.0114409	0	0	0.0108937	0	0	0	0	0	0.0190604	0	0	0	0.0128052	0.0343895	0	0.00839441	0	0	0	0	0	0	0	0	0	0	0	0	0	0	0	0	0	0	0	0	0	0.00704391	0
USP53	0.168125	0.24931	0.268045	0.322498	0.237299	0.219963	0.152741	0.199529	0.263356	0.280508	0.364275	0.287745	0.182642	0.555184	0.140523	0.240033	0	0.293038	0.31396	0.220349	0.299761	0.5274	0.216198	0.519862	0.270899	0.293034	0	0.113178	0.172173	0.188835	0.109979	0.350341	0.305517	0.366537	0.202007	0.164553	0.295389	0.394947	0	0.472958	0.218984	0.175368	0.281913	0.123503	0.194234	0.128324	0.288026	0.36033
C4orf3	0.0729755	0.0451355	0.0843673	0.1965	0.136314	0.0935798	0.0850541	0.112263	0.1662	0.144197	0.0773199	0.0931826	0.151127	0.212677	0.0252531	0.14937	0	0.0949658	0.288135	0.0553883	0.106409	0.259218	0.114912	0.0870927	0.250099	0.0969986	0	0.156671	0.110141	0.0993886	0	0.200828	0.144543	0.0877124	0.100482	0.0710932	0.11861	0.0698818	0	0.0286841	0.0757517	0.0249858	0.185704	0.0693814	0.140335	0.155243	0.0736393	0.0811249
PDE5A	0.112485	0.177615	0.248839	0.819319	0.464454	0.298477	0.318207	0.318831	0.539949	0.291576	0.200478	0.293819	0.126602	0.645338	0.167606	0.607911	0	0.512672	0.483179	0.214147	0.333171	0.541731	0.12048	0.424999	0.315762	0.216242	0	0.293275	0.698697	0.316899	0.139059	0.593943	0.219837	0.525552	0.0562497	0.176268	0.214345	0.170039	0	0.272987	0.480419	0.165647	0.313206	0.0415278	0.279901	0.328381	0.315518	0.328673
MAD2L1	0	0	0	0.00876915	0	0.0348774	0	0	0.0158451	0.0055184	0.0259231	0	0.00454405	0.0562656	0	0.0139422	0	0	0.0330197	0	0.0134751	0	0.0126951	0	0.0323988	0	0	0.0266817	0	0.0235206	0	0.0181217	0.0124407	0.00875695	0	0.00866113	0	0	0	0	0	0.0228028	0.0297114	0.0102299	0	0	0	0
PRDM5	0.211912	0.172915	0.20641	0.22728	0.242515	0.158345	0.138315	0.174632	0.197957	0.323999	0.171018	0.27169	0.179877	0.186149	0.151222	0.150547	0	0.142178	0.19494	0.256536	0.151178	0.0728154	0.20817	0.134006	0.239018	0.125082	0	0.043572	0.0963444	0.0792595	0.117378	0.064795	0.131853	0.181326	0.358962	0.106641	0.103205	0.211195	0	0.160447	0.321228	0.0837799	0.0806967	0.15071	0.0538893	0.232768	0.106965	0.118923
NDNF	0	0	0	0	0	0.0114702	0	0	0	0	0	0	0	0	0	0	0	0	0	0	0	0.011575	0	0	0	0	0	0.0190159	0	0	0	0	0	0	0	0	0	0	0	0	0	0	0	0	0	0	0	0.0633286
TNIP3	0	0.0068144	0.00630835	0	0	0	0	0	0	0	0.00417589	0	0	0	0	0	0	0	0.0080328	0.00604894	0	0	0	0	0	0	0	0	0.0171415	0	0	0	0	0	0	0	0	0.0217701	0	0	0	0	0	0	0	0	0	0
QRFPR	0	0.0192352	0	0.00877772	0	0	0	0	0	0	0	0	0	0	0	0	0	0	0	0	0	0	0	0	0	0	0	0.0266817	0	0	0	0	0	0	0	0	0	0	0	0	0.00826684	0	0	0	0	0	0	0
ANXA5	0.0943775	0.0618225	0.110859	0.207152	0.110929	0.0746033	0.115929	0.0797055	0.142841	0.0900694	0.142834	0.109958	0.106122	0.0954736	0.138586	0.0606885	0	0.123064	0.151131	0.0977471	0.0922	0.0872898	0.00829745	0.209821	0.0976259	0.0782664	0	0.100871	0.0909113	0.0741128	0	0.222373	0.0736416	0.0761029	0.0848995	0.0393905	0.145185	0.123159	0	0.183058	0.112517	0.0669435	0.0672568	0.0431851	0.197382	0.0244709	0.0753238	0.110239
EXOSC9	0.049884	0.0871734	0.0334358	0.0831421	0.0364544	0.0401591	0.064015	0.0332695	0.0622895	0.0211508	0.0442757	0.0519445	0.0362041	0.146255	0.0359229	0.0713375	0	0.056234	0.0674867	0.0683451	0.146751	0.0971826	0.0459694	0.118724	0.0359387	0.114881	0	0.0180924	0.013981	0.102356	0	0	0.0738827	0.0352392	0.0289125	0.0464191	0.0846047	0.0188361	0	0	0.0662385	0.0220597	0.106797	0.0663558	0.052727	0.0237862	0.053845	0.116755
CCNA2	0.0141835	0.00610553	0.0218499	0	0.0453279	0.0194672	0.0994423	0	0.0208831	0.0430169	0.0133562	0.0179231	0.00584676	0	0	0.0184241	0	0.0450802	0.0383819	0.00922592	0.0291888	0.0195464	0	0.0327386	0.033187	0.0257048	0	0	0.033793	0.0421886	0	0	0.0266889	0.0428252	0	0.0181962	0.0950545	0.0584837	0	0.0347261	0.0176044	0.0359527	0.0163114	0.0809212	0.0359053	0	0.00704391	0.0476827
BBS7	0.370906	0.410716	0.304971	0.416546	0.318881	0.256292	0.329044	0.257758	0.52627	0.359091	0.313848	0.232695	0.298598	0.766864	0.343648	0.435275	0	0.447379	0.484027	0.475334	0.408025	0.487952	0.248969	0.496006	0.466897	0.314135	0	0.187378	0.351293	0.231197	0.317888	0.44443	0.281955	0.414396	0.175343	0.291472	0.37015	0.188868	0	0.349148	0.460166	0.212181	0.276329	0.0372593	0.333317	0.557719	0.304705	0.249106
TRPC3	0.287928	0.198916	0.48314	0.188004	0.370671	0.238434	0.110244	0.180758	0.394645	0.283453	0.271679	0.238505	0.260749	0.309482	0.283882	0.495366	0	0.235625	0.283272	0.425797	0.377885	0.418023	0.240585	0.360479	0.261129	0.297858	0	0.186118	0.423913	0.232779	0.23688	0.290072	0.27944	0.265636	0.0993962	0.366217	0.116026	0.154682	0	0.383657	0.31114	0.109572	0.202834	0.282478	0.293607	0.302973	0.444103	0.0758411
KIAA1109	1.13595	1.06675	1.20528	1.07197	1.23188	1.24174	1.37064	0.955805	1.11774	1.16051	1.22735	1.14871	0.952085	1.15226	0.715862	1.12331	0	1.14142	1.30457	0.95555	1.15321	1.11092	0.94867	1.33038	1.41403	1.2653	0	0.974934	1.08302	0.904099	0.797943	1.17727	1.15064	1.15583	0.970242	1.03644	1.29189	1.14475	0	1.12229	1.04678	0.907519	1.1906	1.10961	1.17885	0.900702	1.09847	1.25148
ADAD1	0	0	0	0	0	0	0	0	0.00854158	0	0	0	0	0	0	0	0	0	0	0	0	0	0	0	0	0	0	0	0	0	0	0	0	0	0	0	0	0	0	0	0	0	0	0	0	0.0244709	0	0
IL21	0	0	0	0	0	0	0	0	0	0	0	0	0	0	0	0	0	0	0	0	0	0	0	0	0	0	0	0	0	0	0	0	0	0	0	0	0	0	0	0	0	0	0	0	0	0	0	0
BBS12	0	0.0166882	0.0140962	0.0113852	0.044474	0.0199859	0.0233783	0.0447867	0.0520765	0.0198726	0.00904737	0	0.0161479	0	0.0359229	0.0137815	0	0.0139757	0.0371714	0.0150219	0.00853921	0.0402101	0.00829745	0	0.0483142	0.0384736	0	0	0.0472028	0.0267292	0.139059	0.0371385	0.0146585	0	0	0	0.0323942	0	0	0	0.00914402	0	0	0	0	0.0310521	0.0468491	0.0687337
FGF2	0.0320291	0.0229141	0.0475038	0.110306	0.118675	0.123656	0.171557	0.0826831	0.0917395	0.108537	0.0365169	0.0699851	0.113339	0	0.0394281	0.0845726	0	0.0558985	0.0352245	0.046374	0.0615909	0.0624993	0.0818406	0.0390492	0.0780214	0.0105507	0	0.0653741	0.0805638	0.02467	0.0992942	0.0809341	0.052622	0.0748139	0.0711683	0.0776138	0.0614804	0.0329695	0	0.051399	0.093639	0.0265002	0.0280471	0.0394132	0.0133115	0.135238	0.103064	0.0853371
NUDT6	0.0514146	0.107936	0.0591969	0.0882329	0.0305373	0.112979	0.0736873	0.0999861	0.121354	0.126224	0.0662668	0.0620343	0.118754	0.0515592	0.0881165	0.154487	0	0.098826	0.0926447	0.071827	0.0950071	0.100757	0.011683	0.267553	0.0298635	0.144257	0	0.141375	0.14919	0.0733625	0.0544865	0.0191764	0.0903593	0.0650097	0.0697526	0.0937909	0.0933779	0.129383	0	0.0643887	0.0858838	0.0287013	0.0302192	0.0285541	0.0589082	0.0742801	0.0942952	0.18653
SPATA5	0.20028	0.381225	0.555676	0.406501	0.432714	0.501144	0.611402	0.364836	0.342995	0.491604	0.487508	0.344841	0.363417	0.274815	0.253651	0.257973	0	0.25078	0.397215	0.335238	0.441171	0.36853	0.276472	0.567703	0.456053	0.364684	0	0.414283	0.484024	0.363655	0.606974	0.35246	0.429677	0.384516	0.322533	0.370876	0.507951	0.569174	0	0.427132	0.377061	0.475197	0.247109	0.417011	0.294754	0.296654	0.35035	0.543599
SPRY1	0.0303732	0.0316748	0.0399305	0.184042	0.0795349	0.0676383	0	0.0898058	0.107614	0.0464347	0.0673802	0.0307171	0.0778945	0	0.0789489	0.0341764	0	0.0331683	0.182554	0.0337795	0.0322203	0.111853	0.0188196	0.147817	0.0402859	0	0	0.0550965	0.0746521	0.0875247	0	0.0897585	0.0367432	0.0492181	0	0.0155884	0.0286657	0.0217701	0	0.0202334	0.0785381	0.0568183	0.0991959	0.0318183	0.0415698	0.0817631	0.0184444	0.0849433
ANKRD50	0.104569	0.0602111	0.163613	0.112668	0.139154	0.161066	0.0562506	0.121678	0.112559	0.188923	0.212929	0.104554	0.075657	0.0570336	0.0364662	0.065745	0	0.0879048	0.175262	0.100417	0.118384	0.173325	0.16878	0.165877	0.124188	0.138786	0	0.175265	0.103131	0.120101	0	0.135121	0.0673126	0.112314	0.0759416	0.0811906	0.0719586	0.175264	0	0.196342	0.112532	0.0751133	0.0443536	0.130886	0.163773	0.0955735	0.175038	0.121839
FAT4	0.141842	0.0756518	0.1502	0.0765043	0.0536776	0.135852	0.191453	0.0531012	0.0886986	0.132873	0.118796	0.0835888	0.0988942	0	0.173396	0.0871871	0	0.120636	0.122579	0.144518	0.0902675	0.0470962	0.136739	0.136962	0.136354	0.0909014	0	0.223689	0.0732376	0.0929739	0	0.0877012	0.0793219	0.0716417	0.0579743	0.127968	0.166181	0.0615596	0	0.330056	0.10853	0.211099	0.0872015	0.132243	0.114182	0.0686718	0.151923	0.191033
INTU	0.48548	0.34312	0.371674	0.58078	0.478148	0.422611	0.514274	0.407875	0.448976	0.381691	0.368507	0.41755	0.483965	0.420187	0.524587	0.449108	0	0.403692	0.411613	0.256529	0.523356	0.601735	0.256179	0.531629	0.409755	0.309276	0	0.344462	0.593533	0.404231	0.0544865	0.449261	0.434155	0.369487	0.222765	0.387283	0.330504	0.327728	0	0.501433	0.47124	0.390345	0.431602	0.358001	0.508588	0.478533	0.419467	0.505335
SLC25A31	0.00993727	0.00753071	0.009516	0	0.00709854	0.0125087	0.0180397	0	0.00390433	0	0.00779842	0.00572964	0.0153552	0	0	0	0	0.0570986	0	0	0.00684291	0.00938359	0	0	0	0	0	0	0	0.015821	0	0.0135887	0.00829733	0.0128776	0	0	0	0.0208847	0	0	0.0137452	0	0	0	0	0	0.00795309	0
HSPA4L	0.618591	0.349655	0.669755	0.499647	0.597751	0.596687	1.43551	0.577835	0.633705	0.705065	0.712644	0.48151	0.685525	0.458959	0.38096	0.447759	0	0.54246	0.675991	0.457854	0.572183	0.589431	0.376673	0.767438	0.749617	0.635139	0	0.619788	0.656509	0.501731	0.433384	0.748843	0.551136	0.819045	0.496753	0.524756	0.624904	0.576239	0	0.46018	0.573107	0.380618	0.451737	0.895654	0.848377	0.514065	0.515705	1.22572
PLK4	0.0306105	0	0.0152682	0.0104818	0.00473374	0	0.0186648	0	0.00615724	0	0.0135374	0.00562532	0	0	0.0252531	0.0273934	0	0.0219555	0.00933964	0.00922592	0	0	0	0.0471563	0.00989894	0	0	0.0210314	0	0.0370833	0	0	0.00443422	0	0	0	0	0	0	0	0	0	0	0	0.0182261	0.0504611	0	0
MFSD8	0.277645	0.21723	0.267327	0.224947	0.171755	0.220645	0.144287	0.25255	0.336423	0.299279	0.247683	0.273539	0.231151	0.566789	0.50029	0.28143	0	0.312277	0.319229	0.202534	0.216483	0.405575	0.218218	0.450315	0.171123	0.267864	0	0.212121	0.264648	0.146797	0.478192	0.322346	0.190245	0.273524	0.158055	0.18544	0.162604	0.198045	0	0.218567	0.24748	0.109559	0.527748	0.0752265	0.166569	0.343849	0.238919	0.32647
ABHD18	0.638027	0.577928	0.658177	0.528289	0.564809	0.570027	0.512181	0.71096	0.732429	0.567694	0.619648	0.61014	0.606724	0.99152	0.679117	0.845513	0	0.819913	0.607634	0.628287	0.778893	0.842202	0.58695	0.886689	0.571009	0.615059	0	0.618004	0.615432	0.62603	0.316821	0.765697	0.584161	0.742957	0.642837	0.553437	0.628393	0.729623	0	0.464989	0.728517	0.511514	0.702734	0.303726	0.498522	0.642131	0.692602	0.634405
LARP1B	0.628411	0.863898	0.718825	0.730683	0.787183	0.696968	0.540357	0.738747	0.67429	0.880171	0.74188	0.792816	0.721415	0.595731	0.508285	0.785858	0	0.937229	0.831107	0.800483	0.76771	0.893583	0.670542	0.765967	0.806498	0.662729	0	0.50522	0.362474	0.656078	0.703892	0.682268	0.856176	0.68498	0.444814	0.822983	0.535898	0.83194	0	0.820139	0.710161	0.42192	0.892706	0.760581	0.715417	0.972131	0.792654	1.02845
PGRMC2	0.165688	0.0962977	0.129258	0.213903	0.118254	0.0949172	0.201053	0.219992	0.221207	0.208303	0.168373	0.113208	0.144953	0.197025	0.12185	0.15922	0	0.119786	0.266355	0.171503	0.166078	0.227964	0.161877	0.135887	0.131618	0.132031	0	0.0843969	0.161542	0.0767854	0.101216	0.129616	0.0870124	0.152132	0	0.0706276	0.310444	0.164642	0	0.0877308	0.123554	0.0728896	0.0736308	0.171573	0.21295	0.0987142	0.0869879	0.237948
JADE1	0.247884	0.307738	0.442023	0.332963	0.348581	0.551537	0.547603	0.311564	0.359723	0.442505	0.425637	0.312065	0.43716	0.362166	0.390675	0.346341	0	0.409494	0.424487	0.314478	0.306978	0.469521	0.370731	0.227468	0.385171	0.354993	0	0.447492	0.318036	0.327333	0.23688	0.38183	0.196206	0.341232	0.342661	0.296615	0.440728	0.409864	0	0.308844	0.33635	0.148876	0.276879	0.439029	0.451268	0.34698	0.273066	0.420163
SCLT1	0.547966	0.706928	0.643189	0.660364	0.528302	0.657552	0.715077	0.531573	0.543817	0.587367	0.758102	0.680258	0.596745	0.415274	0.702177	0.665714	0	0.444982	0.426551	0.547112	0.774893	0.461405	0.460484	0.908908	0.529676	0.644599	0	0.511541	0.701819	0.386345	0.597362	0.620949	0.556187	0.653191	0.487623	0.735018	0.619446	0.763649	0	0.667657	0.721397	0.44891	0.540785	0.524807	0.630083	0.702505	0.80119	0.505738
C4orf33	0.0196567	0.0217365	0.0566077	0.0098404	0.0381481	0.0821614	0.102838	0.102079	0.0425439	0.050635	0.0701021	0.0320544	0.0163162	0.0543493	0.0340064	0.0221698	0	0.0190604	0.0425559	0.0293448	0.0417837	0.0627329	0.0716805	0.037127	0.0157513	0.0332344	0	0.0684594	0.0416883	0.0403389	0	0.0267899	0.0674366	0.0491897	0.0702052	0.0728178	0.033385	0	0	0.0466593	0.086808	0.0644172	0	0.0448867	0.05893	0.0674706	0.0445999	0.0528864
PCDH10	0.515728	0.173645	0.336183	0.283695	0.260353	0.349023	0.389619	0.232929	0.307031	0.332095	0.186583	0.269991	0.145909	0.293305	0.0778269	0.14595	0	0.217195	0.369943	0.270024	0.252102	0.381292	0.294047	0.18525	0.248761	0.301059	0	0.286823	0.443625	0.272562	0.484738	0.500187	0.185974	0.257945	0.0358403	0.249015	0.297693	0.345334	0	0.0702704	0.234191	0.227968	0.176325	0.18356	0.317433	0	0.187259	0.414825
PABPC4L	0	0	0	0	0	0	0	0	0	0	0	0	0	0	0	0	0	0	0	0	0	0	0	0	0	0	0	0	0	0	0	0	0	0	0	0	0	0	0	0	0	0	0	0	0	0	0	0
PCDH18	0.135956	0.099933	0.101505	0.150394	0.0692508	0.168812	0.0932502	0.0640027	0.0776784	0.173873	0.065311	0.0426675	0.0633346	0	0	0.0909896	0	0.101752	0.144681	0.145747	0.106038	0.214339	0.0562338	0.0419702	0.0845256	0.10021	0	0.0962414	0.0753133	0.0488494	0.110604	0.203103	0.0524807	0.0837727	0	0.0878885	0.16098	0.0559209	0	0.0683212	0.162461	0	0.0763397	0.0919817	0.152663	0.0204172	0.0323398	0.311433
SLC7A11	0	0.0200093	0	0.0224463	0.0227712	0.0287499	0.0414655	0.0154476	0.00860237	0.0055184	0	0.00737863	0.0739313	0	0.0359229	0.0158775	0	0	0.0240151	0	0	0.0470243	0	0	0	0.0811664	0	0.0223434	0.0540675	0.0147278	0	0.0802432	0.0199069	0.0114747	0	0.0291007	0.0245995	0.0134271	0	0	0.00864185	0	0.0317863	0.0223887	0.0630218	0	0.0106711	0.144131
NOCT	0.0301213	0.0381517	0.0644114	0.0571234	0.0237407	0.0363978	0.0558666	0.078849	0.113028	0.1045	0.0469252	0.0987293	0.0709845	0.0469689	0.11755	0.165639	0	0.0195517	0.0849383	0.0365297	0.147544	0.0935383	0	0.0955135	0.0651832	0.054305	0	0.0907043	0.0675872	0.0512983	0.117378	0.174734	0.0447177	0.064445	0	0.026631	0.0781702	0.0645249	0	0.053962	0.128782	0.0243046	0.106454	0	0.0784396	0.019216	0.0790381	0.213481
ELF2	0.60639	0.576596	0.722472	0.611884	0.661088	0.758404	0.645113	0.752481	0.705655	0.659902	0.714807	0.568628	0.500807	0.445005	0.794473	0.617254	0	0.832957	0.678148	0.55463	0.667281	0.993344	0.647271	0.868838	0.629301	0.552625	0	0.544873	0.399225	0.744391	0.512215	0.644079	0.468528	0.595536	0.365465	0.640108	0.664427	0.641277	0	0.571124	0.615162	0.468922	0.735612	0.449407	0.743151	0.624852	0.599712	0.75302
MGARP	0	0	0	0.0138913	0	0	0.0414599	0.0206474	0.00968331	0.0234058	0.0151123	0	0.0143355	0	0	0.0188844	0	0.0180752	0.0110453	0	0.0119326	0.00797131	0.0352946	0	0.042816	0.01284	0	0	0.0240428	0.0140257	0	0.0276683	0.0207199	0	0	0	0.0121225	0.0143002	0	0	0.00896254	0	0	0.0257407	0.0330772	0	0	0
NDUFC1	0.130816	0.0716167	0.0780455	0.162367	0.0947873	0.0932002	0.165863	0.150277	0.157707	0.0735386	0.105252	0.023807	0.147307	0.144939	0.0943594	0.181807	0	0.0765841	0.190238	0.103897	0.118931	0.097243	0.0393209	0.212341	0.262964	0.0658774	0	0.0900188	0.202904	0.11013	0.0895578	0.213941	0.104375	0.16318	0.0289125	0.0909445	0.126744	0.0720524	0	0.0969289	0.073855	0.138562	0.173503	0.0440213	0.175064	0.182243	0.105863	0.392945
NAA15	0.501997	0.395102	0.438698	0.49069	0.346656	0.460476	0.328525	0.396063	0.446121	0.470081	0.479556	0.380513	0.457912	0.603092	0.513747	0.489608	0	0.39985	0.470324	0.476964	0.539377	0.491498	0.357447	0.659176	0.451243	0.237009	0	0.522364	0.452177	0.370166	0.414567	0.484459	0.448852	0.497721	0.433802	0.442438	0.430475	0.315571	0	0.381056	0.488148	0.498284	0.42667	0.351293	0.319047	0.472696	0.518593	0.534702
RAB33B	0.0441851	0.0209706	0.0599877	0.055792	0.106933	0.0509439	0.0175688	0.0520567	0.0713464	0.0844395	0.0930297	0.0564309	0.0419224	0.139482	0.0674084	0.0371665	0	0.0492209	0.051933	0.0687905	0.0568706	0.119345	0.0825875	0.0730446	0.0998189	0.0314732	0	0.0767011	0.0917502	0.0669948	0	0.0656408	0.0196945	0.0280837	0	0.0476155	0.0716646	0.0620931	0	0.0324131	0.101313	0.0743942	0.0688993	0.0102299	0.0671226	0.0277706	0.0877194	0.0826809
SETD7	0.276076	0.195961	0.334017	0.224811	0.422553	0.382479	0.361	0.279764	0.409798	0.434003	0.478196	0.335888	0.267392	0.400941	0.407554	0.39464	0	0.347614	0.395229	0.483684	0.317165	0.493574	0.209941	0.419603	0.367452	0.34416	0	0.55142	0.341983	0.212833	0.161085	0.482985	0.267343	0.37567	0.311326	0.214668	0.344601	0.296189	0	0.445499	0.318651	0.336504	0.23905	0.24405	0.392537	0.370212	0.364829	0.455426
MGST2	0.228454	0.249282	0.179559	0.205752	0.157031	0.168777	0.353172	0.179317	0.238627	0.235178	0.211751	0.177758	0.167535	0.155794	0.226993	0.212178	0	0.105477	0.170531	0.184624	0.168261	0.264395	0.232311	0.192519	0.143346	0.115939	0	0.118501	0.135032	0.180895	0.111044	0.131284	0.243571	0.127802	0.0671156	0.170348	0.105371	0.109268	0	0.194343	0.220169	0.121416	0.136028	0.180267	0.129028	0.320916	0.256952	0.197899
MAML3	0.0806785	0.0386043	0.0723162	0.134923	0.0528636	0.0666701	0.0326098	0.0855635	0.0361292	0.0259106	0.0205333	0.00641946	0.0102897	0.0570336	0.0557217	0.0849031	0	0.106539	0.0389819	0.0749711	0.0353762	0.0720237	0.0347441	0.0201209	0.0348507	0	0	0.0553796	0.021937	0.0752491	0	0.0469946	0.0204364	0.0437802	0.140291	0.0411065	0.0298638	0.0822855	0	0.156913	0.0620182	0.05645	0.0181826	0.00651353	0.0556004	0.0884035	0.0650839	0.0456102
SCOC	0.178893	0.152959	0.157112	0.197743	0.220418	0.245962	0.349372	0.261299	0.270092	0.23867	0.392342	0.195295	0.384101	0.311314	0.138013	0.0871186	0	0.0723912	0.473242	0.150556	0.197217	0.24408	0.149149	0.216183	0.493622	0.249858	0	0.250813	0.313835	0.143495	0	0.306489	0.255624	0.20084	0.167812	0.135784	0.145771	0.226445	0	0.19028	0.16231	0.0744376	0.140624	0.241315	0.362417	0.220334	0.0867507	0.15772
CLGN	0	0	0	0.0102902	0.0229889	0.0169702	0.0175073	0.0124426	0	0	0.00581958	0	0	0	0	0	0	0	0	0	0.0118628	0	0	0	0.0209545	0.0141337	0	0.0212275	0.0156766	0.0297462	0	0	0.0124497	0.0356504	0	0	0	0	0	0.0472689	0.00656867	0	0	0	0	0	0	0
MGAT4D	0	0	0.00317181	0	0.00918344	0	0	0	0.0060247	0	0	0	0	0	0	0	0	0	0	0	0	0	0	0.0281822	0	0	0	0	0	0	0	0	0.0043923	0	0	0	0	0	0	0	0	0	0	0	0	0	0	0
ELMOD2	0.0835441	0.0637358	0.108968	0.0663362	0.138675	0.0655562	0.119377	0.0891757	0.125646	0.138319	0.134156	0.101865	0.12988	0.0935538	0.258827	0.119273	0	0.1074	0.0880606	0.0979852	0.0700703	0.0749015	0.0942057	0.161855	0.0703977	0.117279	0	0.0784489	0.0613327	0.0772658	0.0544865	0.0913773	0.109127	0.248547	0.135635	0.0597462	0.120766	0	0	0.067074	0.0481681	0.0689205	0.136423	0.084541	0.094397	0.0848804	0.0937839	0.219756
UCP1	0	0.0167495	0	0	0.00682973	0	0	0	0.00395181	0	0	0	0	0.0621545	0	0	0	0	0	0	0	0.00715993	0	0	0	0	0	0	0.0143001	0	0	0	0	0.0370876	0	0	0.0157357	0	0	0	0	0	0.0424383	0	0	0	0	0
TBC1D9	0.409175	0.567161	0.37509	0.482781	0.473622	0.54953	0.530475	0.604061	0.457088	0.439454	0.633653	0.432213	0.45469	0.300173	0.372724	0.609268	0	0.548242	0.514937	0.511216	0.552653	0.566934	0.386877	0.479004	0.605215	0.488586	0	0.520336	0.559668	0.315135	0.440381	0.629464	0.418217	0.534713	0.342712	0.433685	0.406066	0.421101	0	0.645566	0.503084	0.204763	0.409218	0.25408	0.415633	0.521928	0.547022	0.659071
RNF150	0.739456	0.983073	1.0117	1.07078	0.948006	0.963386	0.801595	1.1482	0.94984	1.2094	0.960098	0.944069	0.922996	1.19861	0.629367	0.90737	0	0.579221	0.909903	1.0151	0.993334	0.865625	1.07357	1.09218	1.21441	0.757783	0	0.645134	0.647953	0.790255	0.938896	0.646851	0.906541	0.800053	1.07293	0.9178	0.781057	0.956662	0	0.993783	1.03186	0.590671	0.618214	0.997836	0.879795	0.838313	0.84809	0.582357
ZNF330	0.0331443	0.0549712	0.0284231	0.0661922	0.0304147	0.0712458	0.185438	0.106401	0.100484	0.0584532	0.0580495	0.0179427	0.0439942	0.0570336	0	0.056461	0	0.0399276	0.0591898	0.03665	0.0826096	0.0969459	0.0135381	0.0980279	0.0491783	0.0218225	0	0	0.0919999	0.0336483	0	0.092732	0.0201441	0.0348309	0	0.0166925	0.0801595	0.0134271	0	0.0343591	0.0349495	0.0565853	0.0629542	0.0541661	0.0399007	0	0.0697768	0.0747894
IL15	0	0.00666476	0.0108137	0	0.0184504	0.0105242	0	0	0.0096211	0.0096585	0.00698183	0	0.00722036	0	0	0	0	0	0.0110956	0	0	0	0	0	0	0.055693	0	0	0	0	0	0	0.00572681	0	0.0273372	0.00866113	0	0	0	0	0.010023	0	0	0	0.0146128	0.0503077	0.0415324	0
INPP4B	2.11989	1.88242	2.01063	1.70212	1.8703	1.90154	1.91855	1.77502	1.91015	2.12175	1.86043	1.74841	1.72081	1.39428	1.55123	1.65553	0	1.91566	1.94733	2.17655	1.7086	1.93581	1.82473	1.72081	1.93589	1.9012	0	2.08201	1.73521	2.20243	2.34801	1.58643	1.90589	1.96283	1.59933	1.93974	1.8587	1.9512	0	1.89734	1.84781	2.0526	1.66788	1.67558	2.01742	1.64521	1.85065	1.94368
USP38	0.0684203	0.0551732	0.107439	0.0503692	0.105307	0.118377	0.0692261	0.0770796	0.116823	0.0884701	0.121184	0.0423925	0.091074	0	0.0359229	0.0426163	0	0.144968	0.0678659	0.0446452	0.0899413	0.079763	0.0602263	0.0805157	0.0713589	0.087102	0	0.0725892	0.056173	0.107287	0.238353	0.0421638	0.0801501	0.107847	0	0.108036	0.127123	0.0467412	0	0.0964966	0.108677	0.0982471	0.137215	0.129838	0.0244176	0.0910031	0.0586372	0.228194
GAB1	0.0736029	0.103682	0.116229	0.174346	0.145294	0.1751	0.202985	0.163914	0.105901	0.0727505	0.182547	0.0824092	0.108999	0.0515592	0	0.0486473	0	0.0458406	0.0907688	0.0740368	0.0942016	0.166241	0.0516139	0.0418826	0.0825163	0.161944	0	0.249938	0.141535	0.173593	0.111044	0.0840844	0.103777	0.143927	0.167812	0.103726	0.153606	0.140385	0	0.155115	0.098083	0.0797583	0.118122	0.10109	0.0905986	0	0.0497624	0.0528864
SMARCA5	0.215243	0.309778	0.251386	0.237303	0.247682	0.246291	0.271927	0.262111	0.279219	0.24584	0.305224	0.259082	0.243734	0.421344	0.193742	0.311213	0	0.284302	0.332392	0.17401	0.270382	0.340801	0.151679	0.476256	0.288492	0.254874	0	0.236142	0.175408	0.210876	0	0.325944	0.211182	0.384176	0.222029	0.234208	0.291014	0.307055	0	0.306846	0.292022	0.188931	0.196996	0.161664	0.214624	0.254354	0.297239	0.555739
FREM3	0	0.0113669	0.0248575	0.0311897	0.00947566	0	0.0180864	0.0494106	0.00404143	0.0260692	0.0131249	0.00618308	0.036885	0	0	0.0257311	0	0.01898	0.00607987	0	0	0.0364388	0	0	0.00545625	0	0	0.0333484	0.017866	0	0	0	0.00849127	0	0	0.00980383	0.0247279	0.0383848	0	0	0.0213866	0.0207216	0.0638775	0	0.0101579	0	0.0124221	0.0270518
GYPE	0.00958577	0	0	0	0	0	0.0204603	0	0	0	0	0.00965274	0	0	0	0	0	0	0	0	0	0	0	0	0	0	0	0	0.0105173	0	0	0	0.0124497	0	0	0	0	0	0	0	0.0221801	0	0	0	0.00968907	0	0.0193419	0
GYPB	0	0	0.00318601	0.01214	0	0.00576928	0	0	0.0041546	0	0	0	0	0	0	0	0	0	0	0	0.00966166	0	0	0.022168	0	0	0	0	0	0	0	0.0341264	0	0.0111733	0	0	0	0	0	0	0	0	0	0	0.0142235	0	0	0
GYPA	0	0	0	0.0121134	0	0	0	0	0.0191946	0.0168648	0.0123835	0	0	0	0	0	0	0	0.0037813	0	0	0.0532419	0	0	0.0118913	0.0271367	0	0	0	0.0138894	0	0.0154151	0.0153009	0.0200913	0	0	0	0	0	0.0215489	0.0101527	0	0	0	0	0	0	0.0377186
HHIP	0.0631443	0.0493945	0.0962731	0.168801	0.115395	0.0373629	0.0158789	0.05817	0.0982156	0.025005	0.00386885	0	0.017258	0.152128	0.0713401	0.129164	0	0.0454753	0.103688	0.0366522	0.0888941	0.0977179	0	0.145696	0.022303	0.0578442	0	0.086795	0.105207	0.032926	0	0.0953603	0.022138	0.140321	0	0.0617962	0.0423646	0.0465383	0	0.102451	0.0929143	0	0.0434181	0.0182872	0.0199158	0.122517	0.0833259	0
ANAPC10	0.474987	0.516697	0.537771	0.494171	0.487989	0.525601	0.410528	0.438139	0.463562	0.583385	0.561375	0.447539	0.445218	0.459137	0.276698	0.475589	0	0.496876	0.444177	0.583517	0.515579	0.498114	0.317536	0.554148	0.516619	0.373569	0	0.235194	0.296319	0.337488	0.315566	0.377879	0.413445	0.439744	0.382936	0.408898	0.319487	0.581608	0	0.472361	0.408891	0.159384	0.324855	0.429474	0.537665	0.463194	0.583538	0.596969
ABCE1	0.223599	0.16998	0.183384	0.199413	0.119805	0.166728	0.299367	0.106097	0.168779	0.239976	0.172858	0.17101	0.0911811	0.157213	0.177227	0.130628	0	0.103312	0.206216	0.10684	0.225763	0.17598	0.0707881	0.141298	0.212533	0.166522	0	0.141676	0.213726	0.159589	0.110604	0.230475	0.131393	0.150162	0.0970898	0.189956	0.149403	0.10694	0	0.178274	0.178765	0.123111	0.196989	0.129957	0.136789	0.290059	0.107158	0.137675
OTUD4	0.219504	0.139454	0.221424	0.261064	0.198272	0.284847	0.270184	0.272452	0.245751	0.32556	0.141366	0.184951	0.207192	0.0621545	0.280808	0.211003	0	0.0955343	0.214466	0.251233	0.2475	0.3304	0.235972	0.150774	0.27495	0.188319	0	0.2177	0.16606	0.276055	0.190774	0.345836	0.242085	0.280561	0.0462917	0.123993	0.287599	0.152436	0	0.175882	0.248738	0.0821421	0.202013	0.169682	0.226289	0.221021	0.283164	0.336554
SMAD1	0.136588	0.173998	0.296527	0.285123	0.164405	0.271851	0.739298	0.3469	0.23187	0.260888	0.20008	0.237261	0.209606	0.29513	0.248451	0.173708	0	0.202736	0.246259	0.214045	0.281152	0.397793	0.226127	0.242487	0.33968	0.280328	0	0.355483	0.203733	0.169516	0.129019	0.376567	0.294343	0.360164	0.165548	0.206558	0.303262	0.295503	0	0.383798	0.113735	0.210681	0.20871	0.250431	0.430207	0.475635	0.394566	0.422744
MMAA	0.0103523	0.0222198	0.0501564	0.0661856	0.0185982	0.0353202	0.0581039	0.0409635	0.0492271	0.0269386	0.0809243	0.00572964	0.0218083	0	0.0425505	0	0	0.0219555	0.0969671	0.0255042	0.016528	0.0566006	0.011683	0.0896559	0.022437	0.0251328	0	0.0266817	0.0567847	0.0830864	0	0	0.0184796	0.0171172	0	0.0188644	0.0730244	0.10383	0	0	0.016198	0.0508496	0	0.0348979	0.033676	0.0265215	0.00849629	0
C4orf51	0	0	0	0.0119257	0	0	0	0	0.0156193	0	0	0	0	0	0	0	0	0	0.00520252	0	0.0232407	0.0114307	0	0.0198022	0	0	0	0	0.0222126	0	0	0	0	0	0	0	0	0	0	0	0	0	0	0	0	0	0	0
ZNF827	0.519173	0.516253	0.59853	0.443077	0.653467	0.609076	0.510712	0.558537	0.603634	0.703681	0.65695	0.536231	0.50904	0.359281	0.395128	0.498403	0	0.452014	0.607281	0.52638	0.561877	0.745067	0.435072	0.467408	0.678255	0.529982	0	0.42772	0.507697	0.445451	0.550223	0.286139	0.693502	0.575934	0.309033	0.575188	0.382411	0.532541	0	0.421933	0.547087	0.602202	0.504679	0.347459	0.531151	0.667566	0.601453	0.591022
LSM6	0.122282	0.0258552	0.15143	0.0972917	0.0780633	0.171994	0.0316205	0.172498	0.125441	0.0742763	0.110526	0.10039	0.0950233	0.102724	0.13002	0.10675	0	0.0705308	0.150061	0.105284	0.0739797	0.0800411	0.0925962	0.0377714	0.0534602	0.0338832	0	0.11142	0.160093	0.0917824	0	0.113064	0.051081	0.12978	0.0710771	0.0126503	0.112142	0.0332748	0	0.092794	0.0606603	0.100226	0.115994	0.0578993	0.0455779	0.0919566	0.0769611	0.151725
REELD1	0	0	0	0	0	0.00678136	0	0	0	0	0.00573522	0	0	0	0	0.0160757	0	0.0132049	0	0	0	0	0	0	0	0	0	0	0	0	0	0	0	0	0	0	0	0.0217701	0	0	0	0	0	0	0	0.0284011	0	0
SLC10A7	0.11703	0.233537	0.197854	0.225595	0.226563	0.25587	0.108734	0.120564	0.195598	0.316485	0.119485	0.179503	0.170082	0.0557555	0.275762	0.169676	0	0.150258	0.151412	0.194509	0.248279	0.143131	0.189311	0.140708	0.196965	0.103745	0	0.169735	0.188666	0.223959	0.109979	0.14936	0.205951	0.235442	0.136323	0.129052	0.116516	0.226962	0	0.238358	0.25579	0.0903997	0.0978224	0.136477	0.118638	0.276644	0.237341	0.265163
TTC29	0.0150002	0.0761594	0.0335399	0.026269	0.0323225	0.0159569	0	0.0247649	0.0270406	0.0543424	0.0526276	0.0423042	0.0186078	0	0.0559191	0.0288839	0	0.022489	0	0.0277132	0.00981352	0.0140929	0.019535	0.0301655	0.0654608	0	0	0.0527574	0.0759779	0.0130132	0.0544865	0.128142	0.0709916	0.0868458	0.0823221	0.00750567	0.0872584	0.0491335	0	0.0555074	0.0257455	0.0935019	0	0.0300068	0.0511314	0.0277706	0.0310077	0.0482664
EDNRA	0.0244829	0.0581757	0.0377004	0.0752336	0.0442405	0.0696601	0	0.012897	0.0196237	0.109117	0.0290701	0.0246724	0.0327541	0.0649947	0.0714986	0	0	0.0118602	0.0735531	0.0146162	0.0625345	0.0269979	0	0.0941032	0.0601323	0.031881	0	0.03854	0.0333803	0.103063	0	0	0.0399935	0.063452	0.150221	0	0.0509787	0.0175173	0	0.164331	0.0974208	0	0	0	0.067068	0.073384	0.0502837	0
TMEM184C	0.142608	0.107853	0.152492	0.252168	0.150779	0.0834063	0.313111	0.145741	0.164797	0.1965	0.196936	0.0985402	0.193814	0.37239	0.154917	0.173691	0	0.141589	0.216746	0.0581152	0.136866	0.275893	0.191968	0.257688	0.168393	0.194252	0	0.114953	0.18033	0.137922	0	0.241395	0.102919	0.183178	0.180417	0.0714173	0.129171	0.0687917	0	0.213679	0.105388	0.0568188	0.258694	0.125946	0.259569	0.186422	0.220343	0.410507
PRMT9	0.191338	0.184041	0.226715	0.252379	0.222547	0.125966	0.142016	0.173917	0.219481	0.228903	0.208918	0.167582	0.208825	0.536845	0.410765	0.21981	0	0.188503	0.266328	0.187536	0.206649	0.166078	0.173178	0.536543	0.207287	0.123	0	0.209399	0.233822	0.234678	0	0.317399	0.143561	0.22432	0.121152	0.155789	0.198218	0.192921	0	0.241617	0.238467	0.11261	0.241065	0.11802	0.111079	0.209254	0.294667	0.26297
ARHGAP10	0.0257725	0.0265878	0.0376424	0.0110831	0.0855076	0.0627212	0.0397298	0.0444335	0.0314853	0.0163421	0.0292738	0.0262869	0.0329766	0.0982636	0	0.00769482	0	0.0326731	0.00613434	0.017165	0.0355153	0.0139328	0.0844017	0.0213136	0.0565668	0.0462636	0	0.0347594	0.0619794	0.0418202	0	0	0.0386757	0	0.102436	0.0350223	0.0276536	0	0	0	0.0349466	0.0304167	0.0556011	0.0099505	0	0.0809213	0.00871346	0.0370707
NR3C2	0.646219	0.75135	0.861683	0.687157	0.739844	0.72064	0.792439	0.755657	0.812065	0.805929	0.595601	0.860711	0.738123	0.492701	0.634071	0.696776	0	0.734081	0.810441	0.682949	0.731133	1.03706	0.723209	0.740812	0.697226	0.721272	0	0.987783	0.687998	0.882243	0.805258	0.735586	0.74638	0.788777	0.79279	0.622521	1.00946	0.793828	0	0.931943	0.905586	0.894742	0.627661	0.830094	0.837339	0.567016	0.790674	1.12674
IQCM	0	0	0.0166978	0.0179831	0.0200158	0.013697	0	0.0400865	0.00839672	0.00743573	0	0.00737863	0	0.0381149	0	0	0	0	0.0155093	0	0	0.0224809	0	0.0265125	0	0	0	0.0200424	0	0.0114697	0	0.0278723	0.0148599	0.0101041	0	0.0106841	0	0	0	0	0	0	0	0.014757	0	0.0356683	0.0110001	0
DCLK2	0.969269	0.806398	0.88567	0.804111	0.977728	0.751991	0.990328	0.83895	0.938515	0.94563	0.955643	0.765081	0.82118	0.730216	1.01708	0.876677	0	1.00242	0.729173	0.997049	0.81223	0.997382	0.818722	0.905295	0.889791	0.716977	0	0.529267	0.96586	0.562005	0.454497	0.886551	1.01997	0.840042	0.84621	0.894292	0.754648	0.701799	0	0.884248	0.939662	0.545508	0.895223	0.949406	0.939219	0.973584	1.09305	0.997812
LRBA	1.09747	0.911735	1.07548	0.975423	1.01676	1.17285	0.992189	1.06444	1.10963	1.06623	0.976296	0.903671	1.14078	1.29726	0.951295	1.15182	0	1.1249	0.954016	0.955595	1.00945	1.30358	1.02284	1.15149	1.15472	1.02681	0	0.909887	1.38361	0.903066	1.05538	1.04661	1.14366	1.04099	1.38416	0.984947	1.40317	1.0266	0	1.11974	1.02652	1.04344	0.985306	0.972332	0.975658	0.937865	1.28715	0.851977
RPS3A	0.0294551	0.0249787	0.0308875	0.109876	0.0317594	0.0541438	0.104723	0.127377	0.137397	0.0578719	0.0401259	0.0350018	0.0294723	0.172395	0.0571472	0.0890213	0	0.166146	0.122629	0.0553628	0.0901317	0.086675	0.0580528	0.150476	0.05987	0.050897	0	0.0383459	0.0917806	0	0	0.159745	0.0801632	0.14376	0.147635	0.0648314	0.191825	0.0228967	0	0.0541021	0.0215942	0	0.0408906	0	0.0317124	0	0.0211252	0.0370707
SH3D19	0.569399	0.49411	0.635955	0.584604	0.54541	0.705353	0.439712	0.625983	0.745294	0.639687	0.567828	0.58942	0.379721	0.553035	0.567843	0.662697	0	0.591766	0.560243	0.566357	0.553182	0.576322	0.559854	0.630404	0.599402	0.649805	0	0.503966	0.730241	0.599579	0.350686	0.487291	0.701469	0.388989	0.763536	0.643831	0.345016	0.362738	0	0.720733	0.575527	0.4938	0.592748	0.50557	0.442253	0.414095	0.697345	0.381848
PRSS48	0	0	0.0254084	0.0270915	0.0211146	0.00826759	0.0158789	0.012897	0.020083	0.00414009	0.0107655	0	0	0	0	0.0180618	0	0.0131404	0.00893111	0.00858753	0.0223286	0.00693085	0	0.0337232	0	0	0	0	0.0624185	0	0	0.0165258	0	0.00675962	0	0	0.0392203	0	0	0.0445061	0.0182102	0.0326857	0.0210937	0	0	0	0	0
FAM160A1	0.0355127	0.0243045	0.0102048	0.035104	0.0266558	0.0301096	0.0161479	0.0164811	0.0134097	0.0352961	0.0124503	0.0152229	0.0506383	0	0.0231408	0.0424027	0	0	0.012826	0.0207235	0	0.0137634	0.0536731	0.0369251	0.00900096	0.0220987	0	0.0345002	0	0.029473	0	0	0.0231083	0.0467805	0	0.0106841	0.0117951	0	0	0.070606	0.0158557	0.0308775	0	0.0221094	0	0.156868	0.0218863	0
GATB	0.0882811	0.130229	0.150243	0.109394	0.190243	0.187987	0.0777898	0.134869	0.215799	0.172322	0.110387	0.14201	0.183269	0.0600664	0.191952	0.186173	0	0.245104	0.127389	0.166592	0.138163	0.18535	0.24876	0.186031	0.155024	0.0771834	0	0.0846183	0.137817	0.153227	0.209077	0.138966	0.198412	0.170832	0.224152	0.139101	0.0611235	0.0729934	0	0.191443	0.0846822	0.130844	0.106809	0.161926	0.194314	0.223459	0.158554	0.152526
FBXW7	1.08244	0.862679	0.996821	1.15976	1.28953	1.32053	0.942194	0.959095	0.966746	1.12988	1.12782	0.815451	0.973291	1.10056	0.895806	1.02971	0	0.770646	1.05877	0.911755	1.14183	0.989159	0.794031	0.80794	1.31458	0.80212	0	0.87876	1.22058	0.950625	1.09078	1.10119	0.828799	1.22761	0.71586	0.937004	0.877659	0.799949	0	0.927065	1.1647	0.693323	0.957331	1.01174	0.93154	0.69383	1.05269	1.20037
TMEM154	0.0212441	0.0108855	0.00878107	0.00888195	0.0132663	0	0	0	0.0049998	0	0	0	0	0	0	0	0	0	0.00865621	0	0	0.00789767	0	0	0	0	0	0	0.0150535	0	0	0	0	0	0	0	0.0136996	0	0	0	0	0	0.0226412	0	0	0	0	0
TIGD4	0.0274759	0.0213727	0.0800615	0.0215791	0.117349	0.00576928	0.0429672	0.0416187	0.04024	0.0403915	0.0356657	0.0419965	0.0366279	0.124375	0.109169	0	0	0.0308782	0.0571731	0.0360651	0.0308021	0.121196	0.111854	0.0377714	0.0685093	0.0673516	0	0	0.0681639	0.0426708	0	0.0533795	0.0610209	0.102308	0	0.0872256	0.0691197	0.0341838	0	0.0232162	0.0788855	0.0799969	0.0520821	0.037696	0.108108	0.0665322	0.0343733	0.156349
ARFIP1	0.292623	0.300967	0.389191	0.374577	0.351512	0.360488	0.314834	0.271305	0.418772	0.262397	0.374573	0.368729	0.261283	0.294269	0.331896	0.392443	0	0.3832	0.259433	0.32449	0.256803	0.448942	0.204258	0.303892	0.371774	0.411917	0	0.262342	0.207443	0.307187	0.461828	0.331029	0.285228	0.285841	0.506677	0.407575	0.283412	0.373117	0	0.352517	0.234524	0.226172	0.399254	0.3199	0.468242	0.415034	0.368134	0.655708
FHDC1	0.0137059	0.00521704	0.0292344	0.0119257	0.0314004	0	0	0.0107745	0.018848	0.048186	0.0179464	0.0284642	0.0295445	0.0570336	0.0359229	0.0253459	0	0	0.0285427	0	0.00684291	0	0.0429801	0	0.0541493	0.00892617	0	0.0398781	0	0	0	0.0221333	0.0366954	0.0404009	0.0785421	0	0.0122538	0	0	0	0.0170271	0.0331438	0	0.0119726	0.0333208	0	0.063043	0.0370707
TRIM2	0.960103	1.00514	1.21684	0.985626	1.14172	1.22239	1.02782	1.15098	1.24837	1.12478	1.14482	1.08687	1.02036	1.1155	1.03828	1.16457	0	1.05204	1.21454	0.945809	1.11179	1.18598	1.02621	1.13158	1.27789	0.987485	0	1.04114	1.16201	0.957844	0.923304	1.08535	1.08433	1.15804	1.03284	1.21492	1.14348	1.04145	0	1.11096	1.08717	0.886578	0.886881	0.941384	1.26509	1.06362	1.10387	1.37336
MND1	0.0123613	0.00783842	0.00926722	0.0221463	0	0.0190682	0.133685	0.0131128	0.0239539	0.0163679	0.0193287	0	0	0.0469689	0.03711	0.0416828	0	0.0221292	0.00693984	0.0198222	0.0284273	0.0583806	0	0	0.0196542	0	0	0	0.0542144	0.0214628	0	0	0.035064	0.0239585	0	0.0338598	0.0501035	0.0231	0	0	0.00896254	0.0203841	0	0.0376224	0	0.0583389	0.0708676	0.14721
TMEM131L	0.279326	0.611198	0.544296	0.44698	0.503685	0.378922	0.474647	0.409462	0.533201	0.521698	0.519852	0.372091	0.326086	0.327587	0.555488	0.515649	0	0.532273	0.534677	0.514855	0.519567	0.578559	0.45293	0.609922	0.570991	0.571848	0	0.294759	0.485217	0.519767	0.351318	0.448884	0.386581	0.588034	0.238132	0.633592	0.387222	0.391171	0	0.555827	0.546429	0.420066	0.575753	0.446918	0.486353	0.525796	0.704152	0.353446
TLR2	0.0105247	0	0	0	0	0.00455755	0	0	0	0	0	0	0	0	0	0	0	0	0	0	0.00684291	0.00696362	0	0	0	0	0	0	0.0157603	0	0	0	0.00864052	0	0	0	0	0	0	0	0	0.021348	0	0.0151205	0	0	0	0
RNF175	0.823481	0.781467	0.89882	0.56753	0.655285	0.590023	0.768502	0.747495	0.982282	0.808462	0.904129	0.785553	0.700482	0.818139	0.971873	1.06353	0	0.947524	0.771645	0.938162	0.856494	0.769466	0.558477	0.709746	0.702935	0.593447	0	0.516568	0.356349	0.518106	1.01636	0.802623	0.809008	0.826873	0.784261	0.843504	0.706308	0.671724	0	0.716721	0.866539	0.804671	0.694275	0.472532	0.675767	0.767215	0.963235	0.840523
SFRP2	0.0444837	0.0136474	0.0651739	0.0439298	0.0131482	0	0.0323754	0.0939378	0.0459496	0.0385898	0.0447275	0.00562532	0.0223562	0.0381149	0	0.00769482	0	0.119705	0.0779851	0.0134598	0.0597016	0.0378898	0	0.0975241	0.0373293	0.01906	0	0.0566952	0	0	0	0	0.0404222	0.0467772	0	0.00798362	0.0803614	0	0	0.0652187	0.0333269	0	0	0.0107557	0.0554774	0	0.036165	0.0284664
DCHS2	0.056484	0.0245297	0.0803849	0.124931	0.111603	0.0594066	0.145366	0.116403	0.0678917	0.0542761	0.0890821	0.0315091	0.0238722	0.0759198	0.0714986	0.0370786	0	0.0741686	0.0655905	0.0424294	0.104364	0.210474	0.143632	0.12643	0.0152008	0.0732998	0	0.0363293	0.113292	0.0905097	0	0.14646	0.0729005	0.0997502	0	0.044503	0	0.0280785	0	0.163421	0.0574749	0.0510493	0.0424383	0	0.0713718	0.0951933	0.0396624	0.0919268
PLRG1	0.13521	0.0667221	0.124447	0.119117	0.169841	0.135589	0.131849	0.143457	0.148861	0.123297	0.142118	0.052406	0.0700875	0.131669	0.0518455	0.0895693	0	0.108732	0.125259	0.15947	0.111836	0.158792	0.072375	0.199607	0.192827	0.0954331	0	0.0661968	0.203355	0.20216	0.304589	0.0981177	0.0608988	0.0832771	0.0853115	0.0916299	0.193088	0.12928	0	0.0691872	0.158803	0.0132815	0.106961	0.13149	0.0470442	0.132916	0.0587787	0.207907
LRAT	0	0	0	0.0137925	0.0244945	0	0	0	0.00615724	0	0	0.00954925	0	0.0543493	0	0	0	0	0.00550357	0	0	0	0	0.019247	0	0	0	0.022141	0	0	0	0	0	0.0194278	0	0.00833357	0	0.0120847	0	0	0	0	0	0	0	0	0	0
RBM46	0	0	0	0	0	0	0	0	0	0	0	0	0	0	0	0	0	0	0.0146912	0	0	0	0	0	0.00714036	0.00613303	0	0.0155677	0.015479	0	0	0	0	0	0	0	0.0104568	0	0	0	0	0	0	0.0133567	0	0	0.010065	0
MAP9	0.453999	0.33446	0.318621	0.357006	0.385948	0.287055	0.389186	0.296752	0.37674	0.428821	0.500743	0.320454	0.447683	0.315271	0.256715	0.509476	0	0.429877	0.460401	0.269354	0.38597	0.540236	0.327181	0.269146	0.576237	0.318638	0	0.195643	0.347934	0.304773	0.0992942	0.592537	0.255818	0.47935	0.349838	0.371328	0.313433	0.257363	0	0.394295	0.299004	0.105087	0.252193	0.301553	0.436923	0.356147	0.299606	0.645196
GUCY1A1	0.619264	0.779347	0.89716	0.959133	0.928013	0.833843	0.729561	0.778083	0.945637	1.1816	0.881974	0.799829	0.748579	1.06972	0.567122	1.14144	0	0.711084	1.02351	0.746548	0.803729	0.893057	0.904939	1.03088	1.02286	0.733645	0	0.797452	0.748171	0.866185	0.42785	0.746909	0.760138	1.18355	0.335671	0.734692	0.967656	0.724129	0	0.951742	0.81022	0.697957	0.702771	0.785607	0.860099	0.74415	0.972151	0.98134
GUCY1B1	0.461724	0.422233	0.585479	0.426596	0.534171	0.66388	0.658756	0.538535	0.528788	0.592223	0.641306	0.521837	0.515496	0.385257	0.49055	0.38591	0	0.444501	0.607318	0.430708	0.428325	0.601535	0.425958	0.394993	0.671178	0.576858	0	0.7727	0.461671	0.53239	0.458852	0.542458	0.459615	0.456843	0.549955	0.290603	0.530322	0.341134	0	0.490429	0.392674	0.302906	0.311982	0.609764	0.636144	0.746293	0.34795	0.649654
ASIC5	0	0	0.00849323	0	0	0	0	0	0	0	0	0	0	0	0	0	0	0	0	0	0	0.01151	0	0	0	0	0	0	0	0	0	0	0	0	0	0	0	0	0	0	0	0	0	0	0	0	0	0
TDO2	0.0109227	0.0175763	0.00756568	0.0312833	0.021515	0	0	0	0.00933473	0.00893183	0	0	0	0	0	0	0	0	0	0	0.0115772	0	0.0120019	0	0	0	0	0.0258012	0.0663291	0.0473704	0	0	0	0	0	0	0	0	0	0	0.01526	0	0	0	0	0	0	0
CTSO	0.0311962	0.017666	0.0167298	0.0329006	0.017746	0.0154348	0	0.0375021	0.0258314	0.00573948	0.0447281	0.023695	0.0244929	0	0	0.0317728	0	0.0483576	0.013346	0.00514933	0.0223197	0.00807428	0.0165018	0.0144762	0.00758831	0	0	0	0.0524807	0.0478586	0	0.0224143	0	0.0460134	0	0.0267626	0	0	0	0	0	0	0.0296434	0	0	0	0	0.0370707
PDGFC	0.332149	0.184751	0.268414	0.313698	0.254601	0.391322	0.0551919	0.10577	0.277987	0.256083	0.287763	0.178404	0.230037	0	0.149013	0.240384	0	0.204494	0.152874	0.149715	0.253903	0.146136	0.189695	0.242242	0.180417	0.194833	0	0.0882752	0.0942564	0.161462	0	0.213461	0.176784	0.370864	0.194239	0.288741	0.069483	0.054227	0	0.330264	0.368427	0.161756	0.230527	0.148778	0.130387	0.0945476	0.270687	0.378984
GLRB	0.461532	0.469684	0.587506	0.376728	0.541463	0.555411	0.367898	0.67627	0.672142	0.564333	0.626433	0.411177	0.559925	0.765526	0.320749	0.51357	0	0.351227	0.614353	0.489489	0.512625	0.59105	0.382574	0.511696	0.50703	0.325639	0	0.497197	0.637546	0.523879	0.723851	0.603404	0.425913	0.527776	0.303964	0.532768	0.595911	0.47339	0	0.362119	0.529918	0.30649	0.472784	0.700434	0.574325	0.514417	0.568411	0.701471
GRIA2	1.8083	1.74684	1.75761	1.86725	1.81653	1.93813	2.01571	1.76709	1.70477	1.86797	1.84409	1.65039	1.80126	1.72715	1.60472	1.7497	0	1.76625	1.90185	1.56575	1.84035	1.75539	1.66567	1.85041	1.88169	1.78506	0	1.90987	1.95096	1.77067	1.78173	1.94336	1.73361	1.85499	1.30551	1.71617	1.89412	1.82132	0	1.96072	1.65778	1.65661	1.91696	1.96133	1.81418	1.75268	1.81047	1.79157
TMEM144	0.0652323	0.0715054	0.084485	0.0668281	0.093444	0.0729103	0.0566377	0.10224	0.0527939	0.0262502	0.0156558	0.0131692	0.097361	0	0.0829781	0	0	0.0435645	0.0330334	0.048182	0.0681348	0.0333124	0.0370198	0.0918622	0.0687893	0.122233	0	0.138245	0.102729	0.0574079	0	0.036991	0.067339	0	0.154514	0.0550432	0.0141543	0.0512561	0	0.0331789	0.0280478	0.0265002	0.0529162	0.0670004	0.0156785	0.0310521	0.045025	0.0482664
RXFP1	0.0559791	0.0148923	0.0416816	0.0387006	0.096948	0.053189	0.0729503	0.0936046	0.0614559	0.0215789	0.0322805	0.0693495	0.0768125	0	0.120018	0.0448298	0	0.0470338	0.0143773	0.0360083	0.0273804	0.0179737	0.0212226	0.019247	0.0514087	0.0148831	0	0.0421834	0.0364163	0.0919037	0	0.0616333	0.0951834	0.0164463	0.114357	0.00853707	0.0835817	0.134242	0	0.0964893	0.0472372	0.0555684	0.043735	0.0640201	0.0357547	0	0.070458	0.0370707
C4orf46	0	0.0163531	0.00327425	0.00888195	0.0193043	0.0111732	0.0157218	0.0231419	0.0189886	0.00414009	0.00587028	0.013032	0	0	0	0.032779	0	0.0221292	0.0367906	0.0187639	0.030139	0.0130536	0.0141594	0	0	0	0	0	0.0114198	0	0	0.0226483	0.0250226	0.0110443	0	0	0.0119192	0	0	0	0	0	0	0	0.0352559	0	0	0
ETFDH	0.426223	0.339914	0.431724	0.681943	0.640404	0.511832	0.272304	0.359326	0.625198	0.423671	0.553458	0.419022	0.47792	0.691032	0.716567	0.664935	0	0.549043	0.661963	0.608415	0.563558	0.651577	0.442175	0.563936	0.428823	0.336019	0	0.444137	0.571349	0.313264	0.0895578	0.808429	0.493546	0.436353	0.145409	0.447098	0.401103	0.407146	0	0.538543	0.610231	0.296645	0.483956	0.278914	0.294809	0.289163	0.698358	0.380207
PPID	0.103117	0.0958579	0.132499	0.0857456	0.185916	0.122248	0.47707	0.0814154	0.133991	0.158358	0.140946	0.0862935	0.062117	0.191214	0.0641901	0.100427	0	0.0878532	0.187975	0.137949	0.0857495	0.157867	0.178602	0.145852	0.204542	0.0979583	0	0.150451	0.121054	0.0925637	0.326437	0.168751	0.176475	0.205571	0.122684	0.103926	0.27196	0.219811	0	0.154364	0.094045	0.0790547	0.117668	0.24207	0.187604	0.0548844	0.0926655	0.595435
FNIP2	0.459216	0.367572	0.37165	0.317223	0.32758	0.248102	0.286569	0.339031	0.312564	0.359378	0.334451	0.32374	0.305999	0.200906	0.245859	0.297261	0	0.267956	0.298089	0.400979	0.257269	0.257896	0.336061	0.499453	0.348137	0.28407	0	0.270003	0.207001	0.252287	0.371058	0.281382	0.396356	0.506814	0.280996	0.260874	0.350833	0.329056	0	0.339031	0.328167	0.102433	0.247923	0.479675	0.331288	0.223888	0.221837	0.35492
C4orf45	0.0423	0.0220604	0.0173491	0.0644989	0.0757367	0.0332615	0.0157232	0.0409896	0.0308149	0.0148617	0.0184206	0.013191	0.0273602	0.0439143	0	0	0	0.0857102	0.0390526	0.0222467	0.00966166	0.0465101	0.00829745	0.0382306	0	0.0157735	0	0	0.034637	0.0317067	0	0.0187113	0.0287785	0.02264	0	0	0.0123693	0	0	0.0556293	0.0474626	0.026354	0	0	0	0.0265215	0.0275955	0.0377186
RAPGEF2	0.897552	1.21546	1.1125	0.977924	1.08268	1.16692	1.18268	1.20665	1.1225	1.23599	1.01895	0.988525	1.01706	1.27741	1.05521	1.05321	0	0.936032	1.22462	0.965677	1.10921	1.04708	0.967257	1.25354	1.11287	1.01879	0	1.03068	1.32127	1.17014	1.08042	1.01903	0.979756	1.1669	1.32799	1.04453	1.04833	1.0621	0	1.00673	1.05478	1.12729	1.14088	1.22862	1.1895	1.10574	0.985713	1.22376
FSTL5	2.64138	2.61882	2.6974	2.32724	2.52506	2.74479	2.66674	2.43247	2.61706	2.78278	2.62328	2.72349	2.65846	2.74686	2.46098	2.6663	0	2.54507	2.57237	2.50849	2.58841	2.47148	2.76147	2.42221	2.84842	2.85247	0	2.59694	2.63469	2.59757	2.56003	2.47372	2.65463	2.54705	2.45177	2.60957	2.50792	2.61006	0	2.60182	2.40236	2.69349	2.47898	2.61527	2.61523	2.55214	2.63187	2.77476
NAF1	0.0767208	0.198394	0.20949	0.166008	0.14514	0.188105	0.15191	0.166782	0.118337	0.282118	0.244869	0.209974	0.137589	0.385275	0.125848	0.123206	0	0.185978	0.17581	0.140306	0.150504	0.337807	0.242577	0.125181	0.193423	0.133046	0	0.210122	0.171152	0.049082	0.200161	0.236305	0.14776	0.221566	0.0583179	0.138469	0.197983	0.322907	0	0.339009	0.120028	0.22653	0.0519343	0.124842	0.300827	0.245389	0.244347	0.369674
NPY1R	0.0162236	0.117213	0.0867327	0.238792	0.0934491	0.0968139	0.125854	0.0505246	0.102921	0.0740889	0.13458	0.0438296	0.12174	0.0570336	0.230525	0.0772409	0	0.0948052	0.181207	0.0463493	0.0825106	0.0618098	0.054732	0.143251	0.127744	0.113426	0	0.027826	0.017636	0.166021	0.162361	0.0567937	0.0839009	0.147173	0.0902662	0.0749522	0.0853943	0.045173	0	0.210877	0.118569	0.0662811	0.125556	0.0931634	0.0893994	0.153084	0.0922335	0
NPY5R	0	0.0217177	0.0207258	0.0115702	0.00826512	0	0	0	0.0175342	0.0353257	0.0249744	0.019247	0	0	0	0.0460302	0	0.0141283	0.039031	0	0	0.0145881	0	0.0530587	0	0.0203162	0	0	0.0254457	0.0410881	0	0	0.0317828	0.0183466	0	0	0.012655	0	0	0	0.037143	0	0.0425266	0	0	0	0.00957804	0.0633286
TKTL2	0	0	0	0	0	0	0	0	0	0	0	0	0	0	0	0	0	0	0	0	0	0	0	0.0317612	0	0	0	0	0	0	0	0	0	0	0	0	0	0	0	0	0	0	0	0	0	0	0	0
TMA16	0.016952	0.0272688	0.0335147	0.0497865	0.026128	0.0652619	0	0.0162874	0.0197143	0.0830068	0.0859409	0.00982827	0.0381362	0.0465848	0	0	0	0.0126696	0.0251121	0.0352975	0	0.0168838	0	0	0.0651713	0.040201	0	0.0422589	0.0394767	0	0	0	0.0216488	0.0157866	0	0.0252149	0.0324447	0.0212148	0	0	0.0382756	0	0.0181826	0.018316	0.0227953	0.0824534	0.0647391	0
MARCH1	0.590583	0.568232	0.488605	0.574203	0.48294	0.675717	1.4638	0.610271	0.49066	0.474872	0.63647	0.295909	0.440214	0.264528	0.44452	0.337206	0	0.380196	0.445879	0.356512	0.417636	0.454157	0.608101	0.195954	0.358007	0.451633	0	0.874846	0.73457	0.676179	0.817383	0.471708	0.613484	0.54595	0.662954	0.40643	0.667589	0.582932	0	0.654761	0.429056	0.485437	0.439875	0.75988	0.835135	0.524723	0.0775186	1.53144
SMIM31	0	0	0.0189411	0.0466507	0	0	0	0	0.00799486	0.00603236	0	0.00641946	0	0.0465848	0	0	0	0	0	0.00858753	0.00985969	0	0	0.0198022	0.0176609	0	0	0.022141	0.0462266	0	0	0	0.0126037	0	0	0	0	0	0	0	0	0	0	0	0.0142235	0	0	0
APELA	0	0	0.00885111	0.00670821	0	0	0	0	0	0	0	0	0	0	0	0	0	0	0	0	0	0	0	0	0	0	0	0	0	0	0	0	0	0	0	0	0	0	0	0.0163084	0	0	0	0	0	0	0	0
TRIM61	0	0	0.0149344	0.0114534	0	0	0	0	0.0130017	0.0106606	0	0	0	0	0	0	0	0	0.00629619	0.0118856	0.015056	0.00487084	0	0	0	0	0	0	0.0189424	0	0	0.0257644	0	0.0293704	0	0	0	0	0	0	0	0	0	0	0	0	0.00896137	0
FAM218A	0.00993727	0.00666476	0.0259949	0	0	0.0102022	0.0230583	0	0.0212855	0.0227366	0.0126497	0.0166314	0.0220046	0	0	0.00769482	0	0.0149535	0.0283685	0	0.0235744	0.0115316	0	0.0248766	0.050383	0.0125308	0	0	0.0237214	0	0	0.0187113	0.00483637	0.0111026	0	0	0.026853	0.0217701	0	0.0324131	0.0228352	0	0	0	0.00968907	0.0661894	0.0300346	0
TRIM60	0	0	0	0	0	0	0	0	0.00392052	0.00557287	0	0	0	0	0	0	0	0	0	0	0.013568	0	0	0.0281822	0	0	0	0	0	0.0140257	0	0	0	0	0	0	0	0	0	0	0	0	0	0	0	0	0	0
TMEM192	0.173994	0.158351	0.212286	0.137021	0.157654	0.147242	0.0934765	0.182191	0.230924	0.126294	0.192909	0.164509	0.121419	0.264608	0.0752561	0.240585	0	0.196404	0.163668	0.161274	0.225579	0.288349	0.223261	0.209947	0.131501	0.138296	0	0.158039	0.165042	0.147202	0	0.2958	0.119181	0.210123	0.0358403	0.176557	0.117554	0.159348	0	0.0915121	0.1833	0.0692003	0.186999	0.181607	0.118829	0.219809	0.12125	0.161178
KLHL2	0.194336	0.149034	0.201116	0.188823	0.182855	0.198222	0.147886	0.170238	0.218158	0.1769	0.153137	0.143904	0.153513	0.221807	0.253874	0.21342	0	0.0990947	0.205977	0.224006	0.176135	0.179474	0.150389	0.293357	0.179281	0.121643	0	0.205462	0.129026	0.292949	0	0.152967	0.111804	0.054829	0	0.218607	0.169361	0.098863	0	0.171321	0.136811	0.118643	0	0.151094	0.12789	0.129503	0.148882	0.116518
GK3P	0	0	0	0.0124484	0	0	0	0	0	0	0.00780544	0	0	0	0	0	0	0	0	0	0.0104558	0.00789767	0	0.0515634	0	0	0	0	0	0	0	0	0.00730043	0	0	0	0	0	0	0	0.0111709	0	0.0218629	0	0	0	0.0114005	0
MSMO1	0.0257383	0.105911	0.0247108	0.110489	0.0672753	0.0867768	0.0799142	0.0491421	0.0846001	0.0326857	0.0593166	0.0586089	0.0506386	0	0.188438	0.0707597	0	0.0374065	0.0510876	0.0398403	0.0922029	0.0667031	0.0458308	0.123588	0.0943857	0.0258159	0	0.0824698	0.0444173	0.122725	0	0.0929976	0.0872056	0.033088	0	0.0421641	0.0925043	0.093636	0	0.0534123	0.0229196	0.0341589	0.170216	0.0916144	0.159954	0.483301	0.070184	0.0853371
CPE	0.432553	0.39366	0.469727	0.599118	0.421141	0.457019	0.72242	0.625484	0.542609	0.480863	0.443474	0.365058	0.399198	0.274992	0.18786	0.42331	0	0.401205	0.575049	0.398441	0.474843	0.419978	0.403065	0.517066	0.558634	0.283297	0	0.406315	0.466032	0.365766	0.728694	0.524059	0.481816	0.489138	0.147075	0.332735	0.344142	0.332359	0	0.533664	0.406952	0.271693	0.404392	0.63065	0.530633	0.41605	0.351386	0.59273
TLL1	0.0312709	0	0.00337898	0.0271186	0.0325024	0.041147	0	0.0291903	0.010816	0.0136509	0.0134796	0.0329798	0	0	0	0.00896776	0	0.0194682	0.00539679	0	0	0.0193638	0	0	0.0198717	0	0	0.0866675	0.0470789	0.0121052	0	0.0129866	0.0251289	0	0	0	0	0	0	0.0361948	0.00854719	0	0.0208262	0	0.0296618	0	0	0
SPOCK3	1.68297	1.87604	1.73412	1.53892	1.7464	1.68587	1.57731	1.76023	1.52702	1.72853	1.77594	1.69973	1.75717	1.28308	1.51039	1.39764	0	1.3868	1.64616	1.25846	1.73681	1.56845	1.60656	1.87243	1.90371	1.44842	0	1.78469	1.58983	1.47254	1.11677	1.39265	1.42391	2.02065	1.61914	1.63194	1.67591	1.45754	0	1.59253	1.55512	1.72612	1.30335	1.73702	1.50338	1.89367	1.46739	1.45982
ANXA10	0	0	0	0.0047021	0.0069561	0	0	0	0	0	0	0.00804879	0	0	0	0.0102383	0	0.0206218	0	0	0.0107939	0.0196571	0	0	0	0	0	0.0155677	0	0	0	0	0.00891719	0.0101041	0	0	0	0	0	0	0	0	0	0	0.0121105	0	0.00704391	0
DDX60	0.0191837	0.0153691	0.00364241	0	0.0103516	0.0213157	0	0.0318094	0.0200194	0.00943473	0.0262839	0.0213522	0.0102897	0	0	0	0	0	0.0346737	0	0.00872981	0.012371	0.00829745	0.019247	0.00663618	0	0	0	0.0152866	0.054273	0	0	0	0.02264	0	0.0364374	0	0.0280578	0	0	0	0	0	0	0	0	0	0
DDX60L	0.0460134	0.0477024	0.0835684	0.0238417	0.0185462	0.0357126	0	0.0839353	0.0399829	0.0342568	0.0766014	0.050271	0.00584676	0	0	0.0255855	0	0.039581	0.0512596	0.022895	0.066207	0.0250835	0	0.0707735	0.0214581	0.0442415	0	0	0.0253479	0.0479904	0	0.0191764	0.0605641	0.0820104	0.148187	0.0600623	0.0340867	0.0518736	0	0.101315	0.0163749	0.0180619	0	0.0210971	0.0588984	0.0661181	0.0110001	0.0826809
PALLD	0.711231	0.518123	0.726013	0.528281	0.527548	0.557691	0.781203	0.485834	0.654884	0.542655	0.677185	0.51854	0.550563	0.497881	0.490081	0.696229	0	0.589324	0.644073	0.510828	0.480169	0.680295	0.493547	0.638818	0.481426	0.43936	0	0.572443	0.447263	0.485087	0.294761	0.574817	0.528863	0.566324	0.335447	0.51376	0.739841	0.57835	0	0.54784	0.526208	0.426424	0.407445	0.43716	0.524678	0.65416	0.444962	0.669654
CBR4	0.433003	0.558621	0.568652	0.59366	0.637983	0.459454	0.670883	0.474377	0.71181	0.550028	0.533691	0.389432	0.437825	0.639506	0.685412	0.702977	0	0.482601	0.516049	0.394811	0.461658	0.434399	0.464101	0.705666	0.392709	0.372161	0	0.254222	0.743318	0.430205	0.374363	0.460309	0.53861	0.695041	0.558718	0.517481	0.517246	0.530374	0	0.470055	0.535425	0.500162	0.610173	0.477721	0.358626	0.471194	0.630779	0.58421
SH3RF1	0.126456	0.180326	0.183222	0.239796	0.203014	0.264133	0.309751	0.146516	0.289906	0.243106	0.252747	0.165727	0.206165	0.11842	0.442029	0.220684	0	0.230538	0.271459	0.295439	0.360427	0.206693	0.160827	0.176536	0.202224	0.172415	0	0.158956	0.0895213	0.194419	0.110604	0.163372	0.177644	0.259245	0.150272	0.317623	0.162376	0.159535	0	0.216483	0.323767	0.0180619	0.160339	0.187479	0.24666	0.23338	0.418547	0.440143
NEK1	0.737656	0.706575	0.748746	0.841929	0.705109	0.767051	0.839159	0.90375	0.788778	0.887336	0.75884	0.906763	0.751208	1.10355	0.881004	0.926191	0	0.803102	0.709188	0.669869	0.86307	1.02704	0.783856	0.863379	0.810453	0.805228	0	0.471538	1.11339	0.557721	0.0895578	1.04421	0.666185	0.771351	0.875794	0.781602	0.741342	0.610009	0	0.953078	0.854182	0.589912	0.890888	0.555187	0.512511	1.08847	1.07513	0.676937
CLCN3	0.458935	0.415775	0.66861	0.63748	0.667516	0.767646	0.659458	0.466526	0.673729	0.64185	0.673064	0.479863	0.451549	0.709868	0.457626	0.553101	0	0.533738	0.780295	0.569875	0.615362	0.663644	0.317822	0.59302	0.604344	0.506401	0	0.610159	0.714111	0.505888	0	0.816952	0.438551	0.589604	0.563164	0.527315	0.525405	0.417218	0	0.486829	0.587394	0.408252	0.421503	0.441514	0.533769	0.730535	0.452138	0.603594
HPF1	0.0817624	0.151508	0.161695	0.124844	0.0492877	0.133451	0.200273	0.199186	0.170528	0.139305	0.0919563	0.133675	0.116917	0.173365	0.21429	0.16022	0	0.0971282	0.180224	0.10748	0.142965	0.199627	0.0946858	0.0578923	0.185934	0.0483992	0	0.0757606	0.192031	0.178575	0	0.164823	0.0491511	0.142703	0	0.114144	0.180527	0.0909947	0	0.0868925	0.0696128	0.0293491	0.102897	0.047377	0.132181	0	0.22245	0.329124
MFAP3L	0.136248	0.0461041	0.235122	0.0803866	0.149378	0.17935	0.440364	0.193837	0.164733	0.186545	0.155516	0.16944	0.0963297	0.075392	0.130922	0.208171	0	0.169125	0.183784	0.177752	0.187008	0.117214	0.160583	0.21909	0.175339	0.145928	0	0.155621	0.141626	0.111477	0.312351	0.230897	0.13437	0.176707	0.135635	0.133063	0.287215	0.0881117	0	0.118521	0.168177	0.137758	0.200664	0.276841	0.235798	0.108273	0.259058	0.346242
AADAT	0.0747449	0.0735246	0.103998	0.138304	0.0760951	0.0624208	0.124911	0.0780656	0.0946183	0.0734148	0.0982103	0.0470559	0.110436	0.185751	0.190932	0.0948332	0	0.12543	0.138377	0.0753173	0.102124	0.127292	0.0565715	0.15947	0.116321	0.0502756	0	0.0628765	0.142848	0.0667961	0	0.165838	0.0435749	0.14693	0	0.0478047	0.129781	0.109472	0	0.0924342	0.10035	0	0.0528254	0.0779915	0.0754967	0.102051	0.0557085	0.0370707
GALNTL6	2.5949	2.45048	3.26932	2.35776	3.18157	2.7165	2.27223	2.29723	2.60106	2.51771	1.91569	2.7468	2.16101	2.63749	1.87525	2.11712	0	2.23428	2.38473	2.66911	2.17332	2.28255	3.10014	2.07088	2.47973	2.5273	0	2.8546	2.75419	2.76925	2.79319	2.25787	2.53202	2.2245	2.06993	2.6433	2.41032	2.50439	0	2.30938	2.27922	2.45807	3.0135	2.70481	2.8825	1.96592	2.56745	2.63756
GALNT7	0.851904	1.11496	1.03869	0.947044	1.3405	1.01259	0.857313	1.04224	1.20239	1.26011	1.0885	0.89311	1.1641	0.938833	0.765572	1.14266	0	0.987078	1.0005	1.18108	1.16759	1.12819	1.00838	1.11434	1.18381	0.990176	0	1.0674	0.779162	1.15818	0.917987	1.14927	0.900445	1.00231	0.802122	1.08169	1.10029	1.11432	0	0.999411	1.24001	0.632356	1.09191	1.01205	0.982777	0.801484	1.36549	0.912081
HMGB2	0.0238161	0.0292438	0.0493304	0.0555446	0.0526608	0.0600694	0.0396456	0.0673942	0.0893192	0.0265629	0.0557248	0.0699009	0.0670186	0.169979	0	0.0463493	0	0.0417981	0.0649789	0.0327527	0.0286265	0.118393	0.0295666	0.0864125	0.100823	0.0731926	0	0.0391239	0.0823266	0.0340103	0.256437	0.114397	0.0207876	0.0608584	0	0.0367227	0.0714634	0.0259203	0	0.0286841	0.0247089	0	0.0760314	0.0307751	0.0753876	0.102135	0.0379708	0.0407138
SAP30	0.0293472	0.0594259	0.0542138	0.0459404	0.0879908	0.00966224	0.0751081	0.13178	0.148067	0.0657236	0.0950521	0.0327805	0.0952588	0.0716949	0	0.124722	0	0.0787329	0.112202	0.0394061	0.101287	0.217563	0.0643263	0.282508	0.0483177	0.04149	0	0.0442526	0.0937474	0.0688876	0	0.094737	0.0637423	0.128965	0	0.0812975	0.113072	0.0735695	0	0.0296626	0.109505	0	0.0757008	0.0485279	0.12591	0.0866062	0.154812	0.159557
SCRG1	0	0.0232433	0.097439	0.16264	0.142233	0.0487083	0.0694187	0.098558	0.102305	0.0385079	0.0690646	0.00865731	0.0359818	0.0908833	0.0359229	0.0789804	0	0.128449	0.117742	0.0600747	0.101727	0.107382	0.0975515	0.0559043	0.0275086	0.00702208	0	0.0640332	0.23569	0.0688968	0.111044	0.115497	0.0454817	0.0897467	0	0.0352891	0.0592556	0.0267116	0	0	0.0829169	0	0.220721	0.0362289	0.0142318	0.120534	0.0651108	0
FBXO8	0.0941321	0.0442375	0.0961146	0.0964928	0.0938048	0.122036	0.0512538	0.0841929	0.0601054	0.174992	0.099145	0.0699101	0.0612484	0.0938705	0	0.0879862	0	0.071723	0.0467571	0.074608	0.0710753	0.0824412	0.131363	0.19644	0.12321	0.0384035	0	0.0569958	0.14959	0.0576754	0.129019	0.051493	0.0328675	0.07763	0	0.0543844	0.0931213	0.0833313	0	0.100014	0.0468379	0.0958044	0.0443536	0.0716432	0.0688217	0.126392	0.096958	0.117081
CEP44	0.128606	0.0753046	0.145681	0.137999	0.154973	0.188738	0.133484	0.208688	0.133374	0.160996	0.220621	0.123388	0.0965725	0.235658	0.0231408	0.105418	0	0.214434	0.0963714	0.165309	0.208735	0.158245	0.0924561	0.145869	0.164714	0.154606	0	0.221625	0.212167	0.129006	0.276134	0.225295	0.160328	0.184659	0.321969	0.150718	0.136154	0.155647	0	0.140945	0.138105	0.134794	0.0245792	0.176726	0.146092	0.331081	0.0701648	0.167636
HPGD	0	0	0	0	0	0	0	0	0	0	0	0	0.0164483	0	0	0	0	0	0	0.00617684	0	0	0	0	0	0	0	0	0	0	0	0	0.00715606	0.0133598	0	0	0	0	0	0	0	0	0	0	0	0	0	0
GLRA3	0.0257183	0.0155847	0.0412249	0.0258988	0.0322077	0.0233706	0.0157218	0.034314	0.0491729	0.00728343	0.019858	0.00950198	0.0129791	0.0649947	0	0.0493969	0	0.0125465	0.0214758	0.0124218	0.00945959	0.0162493	0.0734886	0	0.0481213	0.0200255	0	0.0501783	0.0315116	0.0147174	0.183506	0.0217083	0.0274382	0	0.159433	0.0178007	0.0122538	0	0	0	0.012528	0	0.0432302	0.0541385	0	0.0244709	0	0.0456102
ADAM29	0	0.017464	0.00516572	0.024379	0.00694538	0.0111511	0	0	0.0086902	0	0	0.00954925	0	0	0	0	0	0	0	0.00514933	0.0119326	0	0	0	0.0149264	0	0	0	0.0642816	0.0124886	0	0	0	0	0.0579743	0	0	0	0	0	0.0127703	0	0	0.02126	0	0	0	0
GPM6A	2.1023	1.99854	2.28747	2.10116	2.16244	2.26995	2.70681	2.22435	2.07069	2.16098	2.28998	2.10908	2.24415	1.84538	2.03508	1.96181	0	1.77082	2.35485	1.99548	2.10278	1.89627	2.10715	2.06393	2.34712	2.13825	0	2.25492	1.96599	2.06297	2.12966	2.06412	2.01704	2.19842	2.03097	1.89003	2.21035	2.05803	0	2.14467	1.9657	1.58865	1.7845	2.42134	2.09974	1.99681	2.13223	2.48786
WDR17	0.66391	0.564721	0.656552	0.6372	0.711955	0.640875	0.57921	0.517132	0.557637	0.557314	0.570063	0.624208	0.510146	0.527568	0.732124	0.569173	0	0.5095	0.623077	0.461366	0.550294	0.638996	0.576786	0.813549	0.648649	0.517257	0	0.718468	0.751315	0.539289	0.363501	0.615309	0.518967	0.612315	0.980357	0.441326	0.533619	0.593472	0	0.632899	0.396532	0.521046	0.710279	0.534267	0.500083	0.432387	0.488733	0.597737
SPATA4	0	0	0	0	0	0	0.0356415	0.0292555	0.00932007	0	0.00881733	0	0	0	0.0359229	0.0326659	0	0	0.0150792	0	0	0	0	0.0902162	0	0	0	0	0	0	0	0.0220041	0.00902185	0.0100766	0	0	0	0	0	0	0	0	0	0	0.0195117	0.0391429	0.0195389	0
ASB5	0	0	0.01122	0.00782169	0.00727186	0.00434206	0	0	0	0	0	0	0	0	0	0	0	0.0194861	0.00785558	0.00886889	0	0.00487084	0.0282006	0	0	0	0	0	0	0	0	0	0	0.00675962	0	0	0	0	0	0	0	0	0	0	0	0	0	0
SPCS3	0.213808	0.119227	0.163134	0.158739	0.178994	0.190217	0.269263	0.239437	0.219234	0.175408	0.301697	0.123825	0.18535	0.205929	0.113281	0.227438	0	0.0710556	0.279559	0.126812	0.280386	0.24386	0.212968	0.164514	0.298372	0.257224	0	0.181299	0.142861	0.238695	0.238353	0.295899	0.137712	0.389727	0.258637	0.170363	0.211289	0.20032	0	0.216904	0.222763	0.207185	0.107527	0.162356	0.246457	0.223491	0.195525	0.158063
VEGFC	0	0.00959167	0.00635519	0	0.00550885	0	0	0.02274	0.0164843	0.0615324	0.0080529	0.0185289	0.0199489	0	0	0.0173022	0	0	0	0.0133695	0.0220912	0.0114307	0	0	0	0	0	0	0.0113174	0	0	0	0	0	0	0	0	0	0	0.0445061	0	0	0	0.0137158	0	0	0.0211052	0
NEIL3	0	0	0.00730124	0	0	0	0	0.0209656	0	0	0	0	0	0	0	0	0	0	0.00425611	0	0.00684291	0	0	0	0.00945094	0	0	0	0	0	0	0	0	0	0	0	0	0	0	0	0	0	0	0	0	0	0	0
AGA	0	0.00521704	0.00756568	0	0	0	0	0	0.0116339	0	0	0	0.00592116	0	0	0.032212	0	0.0118602	0.0117009	0.0054421	0	0.0160968	0	0.019247	0	0	0	0.0271554	0	0	0	0.0191764	0	0	0	0	0.014877	0	0	0	0.00656867	0	0	0	0.0162646	0	0	0.0392961
TENM3	1.10785	0.701525	0.978292	0.851496	1.01061	1.17568	0.964868	0.824602	0.910762	1.22817	1.15238	0.921214	0.885368	0.202463	1.03234	1.0237	0	1.06412	0.87679	0.905727	1.36322	0.605033	0.601117	0.800821	0.766065	1.05019	0	0.757562	0.600482	0.863347	0.933888	0.906279	0.897518	1.13465	0.913345	0.749678	0.733155	0.722603	0	0.876192	1.22436	0.676951	0.556257	0.901464	1.05376	1.26721	1.05447	1.05354
DCTD	0.0170127	0.0480762	0.0669097	0.0766797	0.0465904	0.0272214	0.0660377	0.0763558	0.0730702	0.0348828	0.0686858	0.0502944	0.088625	0.129122	0.0311326	0.108333	0	0.0641058	0.105859	0.0781727	0.0727174	0.0955604	0.0325049	0.124601	0.099482	0.0320427	0	0.0481378	0.0315442	0.060023	0	0.133638	0.05513	0.0561854	0	0.117521	0.121875	0.0344416	0	0	0.0222277	0.0943126	0.0996756	0.0198843	0.0599095	0.152319	0.102778	0.139032
WWC2	0.529906	0.375473	0.409801	0.409396	0.339454	0.381249	0.38463	0.424031	0.465284	0.62556	0.485367	0.471223	0.405169	0.0920615	0.414013	0.347882	0	0.412089	0.591245	0.543719	0.450375	0.498949	0.30629	0.437548	0.403684	0.469614	0	0.335216	0.404054	0.266399	0.229624	0.497981	0.377193	0.438139	0.399416	0.488303	0.338945	0.41184	0	0.415885	0.396863	0.375442	0.26916	0.240852	0.496711	0.561883	0.487407	0.371428
CLDN22	0	0	0	0	0	0	0	0	0	0	0	0	0	0	0	0	0	0	0	0	0	0	0	0	0	0	0	0	0	0	0	0	0	0	0	0	0	0	0	0	0	0	0	0	0	0	0	0
CDKN2AIP	0	0.0400006	0.0451899	0.0241152	0.0176953	0.0230387	0.0158674	0.0444994	0.0385565	0.057519	0.0726613	0.0130209	0.0690022	0	0	0.023203	0	0.0465723	0.0212467	0.0128529	0.0190637	0.0486611	0.0145963	0.0462374	0.0599598	0	0	0.0282951	0	0.0202774	0	0.0500901	0.0191069	0.0350963	0	0.0328719	0.0576302	0.0666859	0	0.0643888	0	0	0	0.0303703	0.0148588	0.0412814	0.0560298	0.147701
ING2	0.0309366	0.0751193	0.024591	0.0648424	0.0357409	0.0224623	0.0339242	0.0585155	0.0544636	0.0440917	0.0218009	0.0205521	0.0355835	0.160108	0	0.0513165	0	0.0444116	0.0837619	0.0226051	0.010048	0.0313281	0.0212226	0.0814191	0.040477	0	0	0	0.0652292	0.0147174	0	0.0430948	0.0300162	0.0376628	0	0.0165796	0.13824	0.0834722	0	0.0894913	0.0100285	0	0.0218629	0.0366733	0.0452122	0.306334	0.0848295	0.0747894
RWDD4	0.0892271	0.0374126	0.0581391	0.0366271	0.0442901	0.0842249	0.0684975	0.0667051	0.0497199	0.0328238	0.0722467	0.0158698	0.0197337	0.0489826	0.100337	0.105914	0	0.0846772	0.0614737	0.0231019	0.076231	0.0717797	0.052008	0.0301655	0.0507913	0.0529154	0	0.0902754	0	0.0222208	0	0.108927	0.0506761	0.112246	0.0711683	0.0926562	0.051103	0.0139463	0	0.123288	0.0590027	0.099269	0.0699836	0.0855642	0.0444909	0.192128	0.0141822	0.0758411
TRAPPC11	0.282306	0.189498	0.191866	0.366235	0.219378	0.178222	0.264173	0.273024	0.269224	0.291996	0.318381	0.186506	0.254569	0.410422	0.294824	0.330501	0	0.387088	0.304412	0.277984	0.314291	0.339331	0.206494	0.403071	0.295445	0.169638	0	0.228867	0.199986	0.355877	0.300893	0.389011	0.288287	0.355239	0.264958	0.278628	0.2347	0.229333	0	0.199328	0.336197	0.179721	0.275631	0.210313	0.138756	0.225413	0.2674	0.444863
STOX2	0.943096	0.558652	1.02594	0.831698	0.744431	0.906112	1.24805	0.967366	0.90985	0.992736	1.00988	0.893891	0.893528	1.21466	0.933074	0.894579	0	1.03955	0.983667	0.839713	0.909402	1.1827	0.91257	0.793094	0.895205	0.847082	0	0.712377	0.638821	0.86169	0.827572	0.858529	0.923599	0.866502	0.835592	1.00775	0.871296	0.949445	0	1.11044	0.933932	0.750791	0.877534	0.986661	1.07394	1.16414	0.956556	1.16365
ENPP6	0	0	0.0318064	0.01719	0	0.0127509	0.0140616	0.0179224	0.0336901	0.00662655	0.012053	0.0240747	0.00566223	0	0	0.0299005	0	0.0139757	0.0134627	0	0.0215244	0.00750017	0.00829745	0.0411158	0.00833431	0.0271195	0	0	0	0.0139738	0	0.0549468	0.0113647	0.0267943	0.0289125	0.0105409	0.0366349	0.0514815	0	0	0.0117727	0.0132815	0	0.0099505	0	0	0.0210651	0
IRF2	0.208006	0.272487	0.293263	0.17495	0.243274	0.202442	0.351314	0.255735	0.398902	0.341996	0.304304	0.236674	0.216484	0.372527	0.153447	0.290736	0	0.247174	0.239492	0.252968	0.331671	0.464473	0.274732	0.489993	0.220285	0.240178	0	0.150501	0.290901	0.309771	0.206936	0.302177	0.214994	0.391016	0.235744	0.294874	0.330401	0.276339	0	0.269444	0.320372	0.203989	0.147965	0.186433	0.321635	0.265826	0.386699	0.189444
CASP3	0.0505567	0.0282857	0.0924295	0.0679863	0.0789326	0.0978367	0.233539	0.101651	0.115302	0.109348	0.0965695	0.0942401	0.11107	0.0465848	0.0614593	0.0631399	0	0.109512	0.147883	0.103391	0.075321	0.133875	0.0611996	0.144117	0.162138	0.0474176	0	0.0752347	0.120971	0.0805214	0	0.179743	0.148317	0.136482	0.129232	0.0889675	0.11191	0.119642	0	0.0833215	0.0260811	0.10311	0.0884883	0.0428756	0.118585	0.206894	0.0850115	0.171251
PRIMPOL	0.152968	0.218671	0.306236	0.120553	0.116896	0.219526	0.326774	0.209954	0.304868	0.195511	0.29437	0.188747	0.215068	0.240019	0.257482	0.196775	0	0.217522	0.23149	0.157164	0.215203	0.381578	0.0715361	0.121194	0.245128	0.116551	0	0.179561	0.210124	0.294032	0	0.406617	0.323039	0.306033	0.223547	0.185998	0.385898	0.345332	0	0.107377	0.241248	0.200251	0.289467	0.226523	0.20006	0.165571	0.226413	0.173287
CENPU	0	0	0	0	0.00473374	0	0	0	0	0	0.00571841	0.00313809	0	0	0	0.015543	0	0	0	0.0113678	0	0	0	0	0	0	0	0.0182368	0	0	0	0	0	0	0	0	0	0	0	0	0	0	0	0	0	0	0	0.0666428
ACSL1	0.126327	0.0742067	0.190688	0.209694	0.206738	0.103361	0.0605013	0.232478	0.202993	0.154193	0.169908	0.203527	0.141046	0.330534	0.153264	0.132778	0	0.142855	0.142844	0.123393	0.178222	0.308542	0.154898	0.202726	0.15758	0.175354	0	0.175083	0.186819	0.217514	0.139059	0.312071	0.153312	0.174702	0.211735	0.12723	0.0499024	0.0918978	0	0.325094	0.124841	0.126406	0.109407	0.192955	0.188633	0.44293	0.305828	0.204351
SLC25A4	0.185214	0.13579	0.174632	0.363643	0.258667	0.11831	0.399663	0.387595	0.396197	0.21096	0.260313	0.124192	0.279265	0.447346	0.200315	0.362019	0	0.21454	0.50569	0.142853	0.222921	0.359002	0.0960908	0.468887	0.403206	0.250531	0	0.0949012	0.325215	0.0963042	0.308168	0.559238	0.160238	0.274502	0.131393	0.155748	0.385832	0.124255	0	0.199039	0.301041	0.0711812	0.132802	0.205937	0.343977	0.409342	0.141904	0.558109
CFAP97	0.169415	0.125346	0.139102	0.192848	0.111502	0.120219	0.0731325	0.159802	0.214316	0.11538	0.227198	0.139303	0.117114	0.199633	0.179286	0.2932	0	0.170854	0.22942	0.153175	0.138944	0.21788	0.154319	0.337591	0.267568	0.182771	0	0.0856762	0.129232	0.118063	0.139059	0.15533	0.0871773	0.196401	0.0697526	0.188719	0.213399	0.164867	0	0.274799	0.121467	0.151661	0.0555735	0.0916147	0.171525	0.212979	0.201667	0.173542
SNX25	0.432324	0.564005	0.533251	0.519452	0.528938	0.506882	0.565591	0.623951	0.643808	0.70304	0.543171	0.452291	0.467765	0.518446	0.593286	0.605387	0	0.435296	0.50435	0.520673	0.728466	0.667571	0.614946	0.693326	0.653716	0.579773	0	0.366367	0.392045	0.536919	0.336477	0.586248	0.504877	0.444022	0.705842	0.550787	0.614394	0.44061	0	0.606537	0.57576	0.467595	0.370051	0.64566	0.573524	0.557799	0.552604	0.442552
LRP2BP	0.143587	0.133999	0.259603	0.468061	0.236813	0.197706	0.28917	0.223314	0.364592	0.275652	0.386277	0.331796	0.22306	0.295948	0.289803	0.315582	0	0.254647	0.276733	0.228293	0.332509	0.295698	0.289737	0.366165	0.158168	0.29586	0	0.19473	0.214702	0.22556	0	0.242763	0.161328	0.258995	0.101895	0.228821	0.262884	0.0626836	0	0.22352	0.369042	0.139721	0.20848	0.234669	0.200518	0.151699	0.279497	0.501906
ANKRD37	0.0063122	0.0350382	0.045251	0.0740397	0.0313088	0.0163331	0.21366	0.0682384	0.0611417	0.0929246	0.0195117	0.00573655	0.0147708	0.0904992	0.0359229	0.0486981	0	0.0522111	0.0871639	0.0098379	0.0362297	0.0744835	0.0242735	0.0991488	0.0457555	0.0316239	0	0.0173657	0.117808	0.0528406	0	0.0642943	0.0265044	0.0563337	0	0.0359547	0.0854941	0.0627497	0	0.0331789	0.0744674	0.026354	0.096431	0.0586797	0.0651374	0.0351372	0.0429691	0.0284664
UFSP2	0.14808	0.139843	0.0832604	0.177632	0.157432	0.134685	0.0857546	0.0576175	0.167751	0.111034	0.136215	0.122801	0.123359	0.0981441	0.122883	0.136352	0	0.0121569	0.128844	0.129835	0.0367936	0.158044	0.0165018	0.226701	0.211367	0.0537103	0	0.103067	0.0836993	0.138085	0	0.150199	0.0807386	0.179254	0	0.135931	0.0815704	0.118763	0	0.0986738	0.0969989	0.114593	0.0261459	0.131215	0.121685	0.0747762	0.108193	0.0476827
C4orf47	0.0631711	0.128168	0.0898758	0.125462	0.119491	0.0634307	0.256529	0.191145	0.20945	0.0897239	0.117944	0.096178	0.120458	0.0600664	0.0231408	0.121345	0	0.110653	0.08248	0.111228	0.10972	0.060204	0.0552365	0.222985	0.0783372	0.0655467	0	0.0782936	0.114426	0.133274	0	0.199273	0.116603	0.161903	0.130921	0.066517	0.145772	0.216542	0	0.0995036	0.137551	0.100546	0.114512	0.141577	0.140333	0.0596082	0.0712322	0.337585
CCDC110	0	0	0.0143266	0.0107391	0	0.00504461	0	0.0266489	0	0.00557287	0	0	0	0	0	0	0	0	0.00724715	0.0191531	0.0104558	0	0	0	0	0.00613303	0	0	0.0308941	0.044263	0	0.0490719	0	0	0.0803359	0	0.0126256	0	0	0	0	0	0	0.0133567	0.0109603	0	0	0.0440542
PDLIM3	0	0.0052865	0.00688958	0	0.0166629	0.0155618	0	0	0	0	0.00624725	0	0	0	0	0.00973005	0	0	0.0140572	0.00577563	0	0.0114307	0	0.0170061	0.00900096	0	0	0	0.0102481	0.0145002	0	0	0.00845256	0	0	0	0	0	0	0	0	0	0	0	0	0	0	0
SORBS2	1.26916	1.33726	1.21095	1.22995	1.07624	1.30333	1.50067	1.36708	1.27647	1.331	1.38359	1.48657	1.25215	1.69966	1.51464	1.20018	0	1.29466	1.08379	0.98246	1.35404	1.37165	1.50502	1.29174	1.31622	1.21271	0	1.52338	1.26186	1.25896	1.83992	1.5907	1.43356	1.27592	1.57392	1.26635	1.50747	1.41712	0	1.40684	1.0037	1.45677	1.45877	1.42244	1.5403	1.16075	1.42128	1.2628
TLR3	0	0	0.00413309	0	0	0	0	0.0107745	0	0	0	0	0	0	0	0	0	0	0	0	0	0	0	0	0	0	0	0.0321252	0	0.0146722	0	0	0	0	0	0	0	0	0	0	0	0	0	0	0	0	0	0
FAM149A	0.109312	0.0619543	0.0730819	0.0712691	0.0386004	0.0303979	0.0809206	0.0799857	0.125664	0.073869	0.0836384	0.0786189	0.0968599	0.247702	0	0.141002	0	0.177894	0.112824	0.146257	0.0616326	0.126649	0.0411154	0.227386	0.103593	0.0681304	0	0.0436643	0.0364018	0.0932079	0.0992942	0.0979011	0.10166	0.0990199	0	0.103367	0.0350563	0.0244961	0	0.0777314	0.0521517	0.0326857	0.122515	0.0358676	0.0804524	0.0261097	0.140948	0.132451
CYP4V2	0.225848	0.185311	0.191216	0.143454	0.104338	0.209433	0.252732	0.255679	0.219516	0.300604	0.280453	0.247783	0.174799	0.346151	0.334388	0.166868	0	0.230551	0.293231	0.174268	0.203237	0.222773	0.124778	0.354783	0.301006	0.201831	0	0.165937	0.196613	0.181851	0	0.145044	0.218205	0.294565	0.239868	0.250699	0.192371	0.274194	0	0.109078	0.175994	0.227966	0.264281	0.137138	0.219921	0.223903	0.21586	0.38036
KLKB1	0.161841	0.145105	0.0475886	0.230455	0.108065	0.139758	0.168984	0.130717	0.0853259	0.179911	0.141217	0.0984587	0.069001	0.165389	0.143074	0.0703237	0	0.0737692	0.113673	0.255248	0.19509	0.0734562	0.0815285	0.191932	0.244613	0.0829312	0	0.216816	0.0390035	0.271315	0.30623	0.142951	0.106165	0.241917	0.145694	0.153386	0.157777	0.239206	0	0.136455	0.0696408	0.253148	0.207592	0.0405102	0.166574	0.168931	0.0681274	0.603537
F11	0	0	0.0133381	0.0122921	0	0.0250635	0	0	0	0.0325325	0.00587028	0.0051712	0.0130845	0.0439143	0	0.0102383	0	0.0164728	0.0121661	0.0104002	0.0447605	0	0	0.0369251	0.0268592	0.0169979	0	0	0.0154597	0	0	0.0287481	0.00429797	0.0100766	0	0	0	0	0	0	0.00583312	0	0	0	0	0.0712777	0	0.312837
AC018709.1	0	0	0	0	0	0.00734351	0	0	0	0	0	0	0	0.0489826	0	0	0	0	0	0	0	0	0	0	0	0	0	0	0	0.0084178	0	0	0	0	0	0	0.0116764	0	0	0	0	0	0	0	0	0	0	0
FAT1	0.0976297	0.0825651	0.0613966	0.137231	0.149918	0.0869071	0.0351444	0.11149	0.199641	0.0500837	0.0699765	0.142179	0.13537	0.195264	0.0632269	0.119692	0	0.0674709	0.0828764	0.0872045	0.132489	0.0384563	0.106235	0.269042	0.0534624	0.0122928	0	0.0483887	0	0.060123	0.0544865	0.0836553	0.0962186	0.0179329	0.0508733	0.1012	0.0640979	0.0781259	0	0.136638	0.0833652	0.0467633	0.0181826	0.0577724	0.056653	0.0310521	0.138652	0.199781
ZFP42	0	0	0	0	0	0	0	0	0	0	0	0	0	0	0	0	0	0	0	0	0	0	0	0	0	0	0	0	0	0	0	0	0	0	0	0	0.0136996	0	0	0	0	0	0	0.029629	0	0	0	0
TRIML2	0	0	0	0	0	0	0	0	0	0	0	0	0	0	0	0.0101773	0	0	0	0	0	0	0	0	0	0	0	0	0	0.0188977	0	0.0157615	0	0	0	0	0	0	0	0	0	0	0	0	0	0.052154	0.00795309	0
TRIML1	0	0	0.00668955	0.0113162	0	0	0	0	0.00517762	0	0	0	0	0.0439143	0	0	0	0	0	0	0	0	0	0	0	0	0	0.0102026	0	0.0114697	0	0	0	0	0	0	0	0	0	0	0	0	0	0	0	0	0	0
FRG1	0.0476598	0.0213277	0.0734569	0.107742	0.0829369	0.104533	0.133749	0.171483	0.0825408	0.0510778	0.0786836	0.0631971	0.0843731	0	0.0364662	0.118166	0	0.0536998	0.0745007	0.124428	0.00853921	0.0870093	0.011683	0.138262	0.0430498	0.0987835	0	0.0437126	0.132781	0.0412907	0	0.170315	0.0632294	0.0935408	0	0.0462864	0.0378418	0.0635206	0	0.0900227	0.0860909	0.0585055	0.107799	0.0686297	0.0560353	0.0562882	0.066561	0.0995724
DUX4	0	0	0	0	0	0	0	0	0	0	0	0	0	0	0	0	0	0	0	0	0	0	0	0	0	0	0	0	0	0	0	0	0	0	0	0	0	0	0	0	0	0	0	0	0	0	0	0
PLEKHG4B	0.0139597	0	0	0	0.003437	0.00706375	0	0	0.00601995	0	0.00748138	0	0	0	0	0.0170818	0	0	0	0	0	0	0	0	0	0.0125212	0	0	0	0.0603942	0	0.0226483	0.0120576	0	0	0	0.0115611	0	0	0	0.0206558	0	0	0	0	0	0.00871346	0
CCDC127	0.082018	0.0454076	0.0464536	0.0467106	0.0450953	0.024814	0.0140939	0.0343003	0.075193	0.0145197	0.0243834	0.0500768	0.0142539	0.106016	0.122485	0.0255855	0	0.0398922	0.0756119	0.0161801	0.0457893	0.0284325	0.0727868	0.0473977	0.0168947	0.01468	0	0.0333484	0.0222721	0.0566509	0	0.0912479	0.0141132	0.070759	0.0273372	0.0411159	0.0905726	0.0247605	0	0.112703	0.0334262	0.0293491	0.0898473	0	0.0402878	0	0.00795309	0.147255
SDHA	0.279994	0.302484	0.272393	0.305492	0.351723	0.272069	0.302498	0.34453	0.37283	0.319247	0.326927	0.266366	0.419932	0.536925	0.467077	0.389802	0	0.279193	0.403514	0.363374	0.299884	0.548406	0.180901	0.62706	0.257828	0.397807	0	0.239762	0.250961	0.186205	0.246919	0.550923	0.307574	0.442772	0.105593	0.356819	0.368968	0.343883	0	0.32187	0.290691	0.239708	0.448833	0.265684	0.372364	0.380012	0.52894	0.38424
PDCD6	0.130991	0.261617	0.20649	0.100523	0.194319	0.1272	0.165221	0.137672	0.147675	0.127404	0.197455	0.154843	0.196736	0.103981	0.243226	0.1971	0	0.195796	0.0990364	0.154197	0.095759	0.275662	0.173428	0.166434	0.0975869	0.133099	0	0.167684	0.188416	0.0454579	0.109979	0.110713	0.177638	0.182788	0.170504	0.21182	0.222651	0.238699	0	0.152464	0.241762	0.151565	0.220012	0.118488	0.182151	0.155598	0.369076	0.325204
AHRR	0	0.00959167	0	0.01094	0.0166074	0	0	0	0.0258315	0	0.0035218	0.0202913	0.0164847	0	0	0.0176987	0	0.0316251	0	0.0213827	0.013568	0.0169871	0.0120019	0	0.0148136	0	0	0.0184815	0.013981	0	0	0	0.0249684	0.0114747	0.0358403	0.024773	0	0.0147947	0	0	0	0	0	0.0262703	0.00925186	0.0579008	0.0230932	0
EXOC3	0.0715248	0.095768	0.120227	0.061341	0.088709	0.127494	0.104628	0.123757	0.158223	0.10703	0.111441	0.0246437	0.131984	0.201114	0.252069	0.0753007	0	0.217339	0.143557	0.0986131	0.11133	0.186733	0.113166	0.256857	0.0795627	0.0627399	0	0.0719389	0.120354	0.089882	0	0.311602	0.138508	0.094529	0.13831	0.118428	0.154294	0.106391	0	0.102228	0.105034	0.10953	0.0812775	0.0621952	0.0934884	0.0945905	0.181403	0.113376
SLC9A3	0	0	0.0136267	0.018027	0.0598192	0.0245343	0	0	0.0577023	0.0391761	0.0370338	0.0117225	0.0192572	0.0489826	0.0617551	0.0243825	0	0.0512099	0.0302791	0.0316583	0	0	0.00829745	0	0.0360155	0.0253112	0	0	0.015479	0	0	0.0541185	0.00640829	0.0224308	0	0.0329576	0.0415455	0	0	0.0215489	0.00603139	0	0.0297166	0	0.0109603	0.0277706	0.0126474	0
CEP72	0.0387076	0.0068144	0.00832905	0.0327941	0	0.0218499	0	0.0162874	0.0212642	0.0105823	0.0101456	0.00428633	0.0153342	0.0649947	0	0.0227493	0	0.0194861	0.00696017	0	0	0.0188394	0.0152386	0.0480633	0	0	0	0.0487342	0.0445128	0.0186452	0	0.0163884	0.0119731	0.0148099	0	0.00811167	0.0134178	0	0	0	0	0.0270347	0	0	0.0419401	0.0341146	0.00795309	0.105011
TPPP	0.199199	0.178834	0.266277	0.154383	0.254058	0.257312	0.454276	0.35433	0.318926	0.247598	0.240057	0.134171	0.298764	0.116786	0.173079	0.162023	0	0.205628	0.324612	0.141804	0.137646	0.350976	0.332883	0.345692	0.268691	0.276393	0	0.203766	0.224084	0.176073	0.338917	0.424492	0.227751	0.22267	0.478944	0.233653	0.356268	0.298934	0	0.212951	0.172407	0.159401	0.302327	0.311702	0.328451	0.062929	0.215808	0.567583
ZDHHC11B	0.282536	0.162179	0.399456	0.210462	0.118991	0.137516	0.282093	0.293659	0.225762	0.140632	0.22083	0.170438	0.311855	0.0562656	0.106457	0.43744	0	0.433161	0.529087	0.20347	0.531942	0.572415	0.507028	0.379578	0.0607503	0.123089	0	0.27672	0.340239	0.162057	0.0992942	0.278859	0.403029	0.371547	0.249518	0.545946	0.307175	0.170839	0	0.316129	0.208575	0.282509	0.389406	0.257312	0.632993	0.308948	0.152639	0.446077
ZDHHC11	0.0637409	0.015555	0.109725	0.0562922	0.0586219	0.0773776	0.150273	0.0573283	0.0954507	0.0474644	0.0920824	0.0613669	0.0462941	0.0469689	0.0730095	0.125182	0	0.0568946	0.142337	0.10855	0.180321	0.184522	0.0543281	0.0513891	0.0486866	0.010888	0	0.0953968	0.0630015	0.0341859	0.368239	0.0500987	0.131798	0.124435	0	0.167999	0.0825963	0.0258624	0	0.0347261	0.0396907	0.166916	0.0457683	0.11858	0.38496	0.106065	0.0542617	0.40269
BRD9	0.0957158	0.155627	0.136412	0.203805	0.246067	0.103023	0.253407	0.133547	0.140569	0.150175	0.121747	0.109659	0.187244	0.234211	0.254018	0.141782	0	0.11546	0.20469	0.0767529	0.230148	0.212559	0.155947	0.341082	0.093669	0.140522	0	0.123704	0.158927	0.0408587	0.0544865	0.236106	0.155183	0.157862	0.230733	0.163415	0.0393765	0.110585	0	0.239458	0.100066	0.021348	0.429551	0.122678	0.141644	0.0880093	0.124794	0.269545
TRIP13	0	0	0.0141852	0	0.00784863	0	0.0147074	0.0168667	0.0173271	0	0.00581958	0	0	0	0	0	0	0	0.00605225	0	0	0	0.00829745	0	0	0	0	0.0370897	0	0	0	0	0	0	0	0	0	0	0	0	0.0120172	0	0	0	0.00968907	0	0.00622915	0
NKD2	0	0	0	0	0	0	0	0	0	0	0	0	0	0	0	0	0	0	0	0.00882706	0	0	0	0	0	0	0	0.0212275	0	0	0	0	0	0	0	0	0	0	0	0	0	0	0	0	0.0288741	0	0	0
SLC12A7	0	0	0.00391485	0	0	0.00945138	0	0	0	0	0.00759176	0	0.0225078	0	0	0	0	0	0	0	0.0166233	0	0	0	0	0	0	0	0	0.0115445	0	0	0	0	0	0	0	0	0	0	0	0	0	0	0	0	0	0
SLC6A18	0	0	0	0	0	0	0	0	0.00394107	0	0	0	0	0	0	0	0	0	0	0	0	0	0	0	0	0	0	0	0	0	0	0	0	0	0	0	0	0	0	0	0	0	0	0	0	0	0	0
TERT	0	0	0	0	0	0	0	0.0106824	0	0	0	0	0	0.0515592	0	0.0134931	0	0	0	0	0	0	0	0	0	0	0	0	0.0170937	0	0	0	0	0	0	0	0	0	0	0	0	0	0	0	0	0	0	0
CLPTM1L	0.0409057	0.0242088	0.0545273	0.0672871	0.0401878	0.089607	0.131257	0.194678	0.10186	0.130851	0.0366031	0.0634451	0.0315392	0.196247	0.283125	0.028622	0	0.0928135	0.0787612	0.0832743	0.0795855	0.0877968	0.0657402	0.185605	0.0964806	0.0339612	0	0.0546694	0.0332108	0.0551193	0	0.0885445	0.0792262	0.0921478	0.0702052	0.0641219	0.112573	0.0748339	0	0.117849	0.0633943	0.0791588	0.0288333	0.102188	0.0931048	0.12627	0.054507	0.169604
SLC6A3	0	0.00958423	0	0	0	0	0	0	0	0	0	0	0	0	0	0	0	0	0	0	0	0	0	0.0248766	0	0	0	0	0.0187525	0	0	0	0	0	0	0	0	0	0	0	0	0	0	0	0	0	0	0
LPCAT1	0.0536789	0.0621797	0.232776	0.191135	0.215669	0.0647213	0.176445	0.165698	0.204741	0.190352	0.196337	0.151188	0.153734	0.342351	0.22296	0.152711	0	0.142414	0.175554	0.161375	0.281518	0.155163	0.208239	0.214821	0.201718	0.123082	0	0.0234965	0.133781	0.126443	0.150476	0.113707	0.171805	0.189413	0.106922	0.216957	0.135769	0.184201	0	0.210447	0.116464	0.0228028	0.116685	0.108363	0.160421	0.101123	0.213914	0.246254
MRPL36	0.010883	0.0103735	0.00848691	0.0723664	0.0449203	0.0247083	0.0157232	0.0547964	0.0599865	0.0233343	0.085957	0.0135666	0.0621456	0	0	0.0890536	0	0.0454108	0.103785	0.040392	0.0421942	0.0323123	0.0141594	0.0741477	0.0348471	0.0266118	0	0.0265882	0.0490451	0.0269313	0	0.113406	0.0275689	0.0187895	0	0.009296	0.0244289	0.0255118	0	0.120874	0.0540366	0	0	0	0.0367444	0.0711628	0.00957804	0.0284664
NDUFS6	0.0560408	0.0811235	0.0490758	0.150554	0.0792663	0.0736544	0.0782707	0.164786	0.154394	0.0525657	0.128144	0.0738405	0.085254	0.1607	0.243941	0.144791	0	0.0739814	0.150483	0.0868491	0.177266	0.145415	0.0355785	0.0775208	0.114078	0.0682598	0	0.0467514	0.117906	0.0365572	0	0.155116	0.0685964	0.12024	0	0.0465773	0.0647215	0.046848	0	0.091775	0.111886	0.0517665	0.0808843	0.0790285	0.0520245	0.0759402	0.167766	0.209465
IRX4	0	0	0	0	0	0	0	0	0	0	0	0	0	0	0	0	0	0	0	0	0	0	0	0	0	0	0	0	0	0	0	0	0	0	0	0	0	0	0	0	0	0	0	0	0	0	0	0
IRX2	0	0	0	0	0	0	0	0	0	0	0	0	0	0	0	0	0	0	0	0	0	0	0	0	0	0	0	0	0	0	0	0	0	0	0	0	0	0	0	0	0	0	0	0	0	0	0	0
ADAMTS16	0.0444345	0.021145	0.0244163	0.0471201	0.003437	0	0.0312625	0.0275022	0.0126563	0	0.0136385	0.0242871	0	0	0	0.0188844	0	0.0193059	0.0228491	0	0.0347633	0.0253496	0	0.0320559	0.0226821	0	0	0.0280367	0.0473291	0.0286378	0	0.0165258	0.00521109	0.0233102	0	0.0373759	0	0	0	0.0202334	0.0394764	0.0287013	0	0	0	0	0.0195114	0
ICE1	0.37203	0.432072	0.286847	0.307614	0.268454	0.289137	0.308315	0.308999	0.382385	0.417483	0.49757	0.315394	0.497507	0.240374	0.336866	0.450355	0	0.35484	0.277686	0.323746	0.40581	0.367434	0.193142	0.356613	0.404343	0.296025	0	0.154364	0.256274	0.14057	0.501394	0.404497	0.386241	0.213289	0.145089	0.314643	0.318777	0.277561	0	0.260744	0.314849	0.178561	0.452389	0.260916	0.317054	0.240569	0.349357	0.652773
MED10	0.0881482	0.0481103	0.0912053	0.200647	0.110536	0.0558159	0.182423	0.256949	0.199246	0.078054	0.12932	0.0599184	0.150481	0.372427	0.0967941	0.162537	0	0.137547	0.194948	0.0518321	0.121602	0.19084	0.0781401	0.326939	0.134078	0.0700202	0	0.070252	0.216678	0.0136725	0.110604	0.265481	0.070218	0.0852896	0.082132	0.0187009	0.183527	0.102633	0	0.291849	0.0966442	0.0243046	0.227835	0.0505983	0.056568	0.0454442	0.081954	0.0908263
UBE2QL1	0.284445	0.159068	0.170145	0.256965	0.267503	0.221949	0.420687	0.229102	0.300504	0.286114	0.329867	0.187022	0.25921	0.272483	0.181068	0.202396	0	0.226313	0.229549	0.236902	0.254534	0.361919	0.200386	0.213482	0.305574	0.222398	0	0.250408	0.195456	0.187328	0.341279	0.209394	0.146128	0.193138	0.173694	0.23332	0.283115	0.125911	0	0.0445061	0.234132	0.10028	0.0687005	0.25681	0.340864	0.264737	0.236318	0.389395
NSUN2	0.102628	0.143377	0.122407	0.0874004	0.0613931	0.160772	0.0885959	0.128981	0.129551	0.251485	0.167572	0.111294	0.0990962	0.254479	0.131071	0.126285	0	0.377951	0.120662	0.0869739	0.10248	0.178265	0.0920993	0.0955631	0.209414	0.146221	0	0.115908	0.0696625	0.141027	0	0.248777	0.218967	0.133753	0	0.195863	0.0931276	0.0920589	0	0.247635	0.129865	0.107513	0.0986971	0.0929134	0.12911	0.101917	0.17083	0.0969405
SRD5A1	0.0604647	0.0622514	0.0967545	0.090664	0.149479	0.0609047	0.139398	0.121672	0.111428	0.174443	0.166059	0.148422	0.0684277	0	0.125235	0.0955473	0	0.0374065	0.137091	0.0993616	0.138795	0.114188	0.0755442	0.118339	0.168068	0.141482	0	0.0624412	0.166456	0.0707164	0.23285	0.114135	0.191896	0.170029	0	0.0596923	0.135582	0.0139463	0	0.0648848	0.137786	0.154644	0.145612	0.117956	0.115527	0.19835	0.0768302	0.121839
TENT4A	0.216499	0.241298	0.299954	0.183146	0.251884	0.237377	0.231356	0.311558	0.327956	0.256494	0.291163	0.23338	0.257048	0.380519	0.320124	0.403698	0	0.287192	0.392244	0.368625	0.356107	0.456972	0.334476	0.301587	0.238412	0.21026	0	0.132062	0.232049	0.369004	0.26108	0.375385	0.397171	0.3237	0.291519	0.292164	0.307296	0.313308	0	0.342551	0.309831	0.203992	0.444926	0.164536	0.248104	0.297445	0.52341	0.458913
ADCY2	1.2944	1.33428	1.51968	1.61385	1.44062	1.4909	0.931184	1.58366	1.76236	1.71443	1.57118	1.48909	1.60861	1.59253	1.7208	1.66384	0	1.22233	1.34947	1.80646	1.66386	1.26143	1.63469	1.70011	1.60636	1.38772	0	1.29929	1.32573	1.19797	1.01644	1.17292	1.33723	1.37661	1.23009	1.59921	1.33334	1.09985	0	1.45363	1.73014	1.12855	0.94373	1.34184	1.29733	1.35632	1.64987	1.0606
C5orf49	0	0.0563223	0.0040429	0	0	0	0.0449705	0	0.0225242	0	0.00759176	0	0.01773	0	0	0	0	0.0131404	0.0203849	0.0115507	0.0154768	0.0363832	0	0	0.0100385	0.0123506	0	0	0	0.0186452	0	0.0217083	0.0345337	0.0138622	0	0.0171894	0	0.0363457	0	0.0331789	0.01826	0	0	0	0.00812069	0	0.0132333	0.0784324
MTRR	0.150872	0.0736307	0.134462	0.0785463	0.148409	0.110172	0.120343	0.144129	0.16991	0.195418	0.0906548	0.108941	0.133369	0.209303	0.050965	0.0760096	0	0.129095	0.103582	0.0573768	0.122186	0.136278	0.0635802	0.191107	0.155072	0.112	0	0.147554	0.174308	0.167219	0	0.150464	0.104915	0.119561	0.0872305	0.152404	0.102282	0.0120847	0	0.0994793	0.0987083	0.055736	0.178627	0.0498942	0.168735	0.184259	0.0925013	0.181514
FASTKD3	0.0106398	0.0208397	0.0606732	0.0382641	0.0376174	0.0201781	0.063417	0.0760364	0.0282766	0.0270463	0.0317822	0.0121973	0.0256864	0	0	0.0170818	0	0.0125465	0.0346849	0.0190104	0.0181431	0.0639845	0.0255479	0.0521768	0.0321854	0.00882829	0	0	0.0329098	0	0.129019	0.0224143	0.01173	0.0101041	0	0.0542894	0.0572111	0.0759846	0	0.0202334	0.0428695	0.0358083	0	0.019508	0	0.0244709	0.0112543	0.0869788
SEMA5A	0.0717896	0.035399	0.10914	0.163622	0.106742	0.058945	0.0836643	0.0747825	0.120916	0.0869328	0.0503275	0.141037	0.0841374	0.0969048	0.234486	0.0880824	0	0.0578947	0.0475345	0.139906	0.25346	0.11337	0.0542811	0.138699	0.12471	0.102568	0	0.0325963	0.187906	0.03704	0	0.110946	0.0436703	0.153334	0.148205	0.0645529	0.098073	0.110969	0	0.295647	0.219243	0.0423665	0.0935694	0.0867029	0.0550996	0.101659	0.254856	0.27223
TAS2R1	0	0	0.0114797	0	0.00789636	0	0.0180453	0	0	0	0	0	0	0	0	0	0	0	0.00810774	0	0	0.037388	0	0	0	0	0	0	0.0105173	0	0	0	0	0	0	0	0	0	0	0.0215489	0	0	0	0	0.0101579	0	0	0.0284664
CCT5	0.0972959	0.148989	0.121303	0.066798	0.098332	0.108632	0.575038	0.278774	0.240997	0.15134	0.147454	0.096369	0.0947928	0.334065	0.134829	0.0866251	0	0.136491	0.194396	0.0763224	0.0704506	0.146049	0.0674615	0.310658	0.18159	0.0993647	0	0.146294	0.0705676	0.020774	0	0.109358	0.093266	0.177512	0	0.13004	0.192573	0.11589	0	0.149681	0.0274011	0.0250147	0.121594	0.0619566	0.093542	0.0351372	0.110778	0.392691
CMBL	0.0682131	0.0191974	0.0316048	0.0305942	0.0209995	0.0447368	0.119886	0.0759512	0.0590701	0.053853	0.0583256	0.0376426	0.0609125	0.113299	0.0670337	0.0489497	0	0.0226542	0.124656	0.027594	0.0209189	0.0715385	0.0680609	0.085441	0.053489	0.0807062	0	0.0720928	0.0644081	0.0471679	0	0.0509036	0.0799371	0.0768672	0.0289125	0.0409775	0.0210361	0.0379471	0	0.0697377	0.00826375	0.0214776	0.054433	0.0438072	0.0629158	0	0.0497755	0.0817728
MARCH6	0.799683	0.577686	0.861808	0.734283	0.733963	0.904303	0.976581	0.772978	0.975491	0.951948	0.923811	0.729784	0.716227	0.791718	0.589444	0.817488	0	0.753816	1.01681	0.739514	0.860519	1.0098	0.501544	0.953537	1.06673	0.853894	0	0.744122	0.979297	0.83762	0.476925	1.17625	0.704066	0.84709	0.813537	0.790038	1.01965	0.693035	0	0.689702	0.717059	0.917104	0.590667	0.594761	0.921834	1.01142	0.657523	0.863201
ROPN1L	0	0	0.0105819	0	0.0242116	0.00771265	0.0175688	0.0138355	0.00370188	0.00774639	0	0	0	0	0	0.0239198	0	0.0106225	0.0139676	0	0.0096827	0.0164564	0	0.0170061	0.00758831	0.00979387	0	0.0174129	0	0.0315656	0	0.0135887	0	0	0.0358403	0	0.0136001	0	0	0	0	0	0	0	0	0	0.0157432	0
ANKRD33B	0.0129505	0.0317425	0	0.0468887	0.0395242	0.0228379	0.0455139	0.0107745	0.022664	0.00906574	0	0.0426228	0	0.0381149	0	0.0457536	0	0.0446104	0.0286904	0	0	0.0146511	0.0258864	0.0248766	0.027789	0.0452435	0	0.0164855	0.0878417	0.0513419	0	0.0237893	0.0153236	0.0194278	0	0.0252467	0.0142821	0	0	0	0.051332	0	0	0.0107557	0.0195117	0.0310521	0.0126474	0.0747345
DAP	0.0327014	0.0241933	0.0388281	0.0115327	0.0260266	0.0179913	0	0.0262612	0.0411016	0.0254158	0.0200958	0.0261411	0.0406306	0	0	0.0255223	0	0.0106225	0.0144571	0.0430883	0.0144749	0.0574642	0.0434641	0.0535039	0.0253277	0.0149721	0	0.0155677	0.00974037	0.0477038	0	0	0.0474901	0.0357363	0.0273372	0.0714683	0.0419665	0.0139463	0	0	0.00914402	0	0.0263662	0	0	0.0237862	0.0548863	0.0377186
CTNND2	2.13906	2.05139	2.11031	1.99006	2.00083	2.19438	2.13903	1.92651	2.12983	2.24089	2.13776	2.26278	2.00872	2.04801	1.99788	2.13373	0	2.07203	2.00335	2.17851	2.10559	2.04036	2.26775	2.13383	1.93145	2.18408	0	2.16747	1.9331	2.08725	2.46683	1.98175	2.21672	2.11415	1.97345	2.03667	2.21578	2.16849	0	1.97811	2.10378	2.10961	1.85081	2.21972	2.16188	2.26684	2.24494	2.18351
DNAH5	0.0898936	0.0557309	0.0425507	0.0367395	0.0141067	0.0460667	0	0	0.0423154	0.0752748	0.0508486	0.0325213	0.0333946	0	0	0	0	0.0790516	0.0299003	0.0482576	0.0264101	0.0370442	0.0177098	0.142722	0.0416986	0.0567613	0	0.0377967	0.0237663	0.0143637	0	0.0258757	0.0220249	0.0384253	0.0697526	0.0415303	0.0554423	0.0188361	0	0	0.01846	0	0.0650417	0.140113	0.022932	0	0.0784501	0.183816
TRIO	1.8839	1.79686	1.88564	1.69411	1.73212	1.70364	2.00849	1.92899	1.8909	1.91194	1.92361	1.82861	1.78118	2.00422	1.79896	1.83159	0	2.02261	1.84253	1.86006	1.86673	1.9917	1.67443	1.75304	1.71938	1.604	0	1.83898	1.98395	1.77279	2.01658	2.10994	1.975	2.00348	1.75229	1.83679	1.95098	1.84673	0	1.97679	1.83254	2.02466	2.07618	1.76157	1.84695	1.90643	2.00622	2.09682
OTULINL	0.0327015	0.0192208	0.0205133	0.0143493	0.0264373	0.00543699	0	0.0253047	0.029813	0.0225359	0.0411965	0.0286678	0.026054	0.106651	0	0.0438461	0	0	0.0343943	0	0	0.0622342	0.0683908	0.0327386	0.0100385	0.0206177	0	0.0164855	0.0722686	0.00995256	0.10786	0.0676679	0.0440313	0.034142	0	0.0137518	0.0191724	0.0612212	0	0.0792348	0.0245873	0.0256332	0	0	0.0121105	0	0.0229152	0.120341
OTULIN	0.0442176	0.0632871	0.07744	0.096428	0.0698086	0.0463864	0.184713	0.0639438	0.105006	0.0459129	0.0688044	0.036327	0.0582237	0.0557555	0.0583984	0.104543	0	0.104999	0.0978657	0.132775	0.0787126	0.134344	0.125722	0.0411158	0.117727	0.0589192	0	0	0.0551971	0.0668997	0.10786	0.0533028	0.0594754	0.08348	0	0.083064	0.0793088	0.0244961	0	0.0489175	0.123744	0.0379154	0.0718105	0.0745146	0.0273788	0.0602185	0.137471	0.219157
ANKH	0.840828	0.955722	1.16049	0.820922	1.04469	0.962665	1.37138	1.08102	1.21543	1.17811	1.15496	1.07412	1.00561	1.04409	1.06639	1.08296	0	1.00455	1.16413	1.10899	1.23488	1.18216	1.08091	1.18223	1.12778	0.974637	0	1.07222	0.928633	1.04528	0.8297	1.17584	1.15037	0.948306	0.637354	1.04938	1.23064	0.932578	0	0.964713	1.12524	1.05339	1.05605	0.942989	1.03129	1.09891	1.04124	1.38066
FBXL7	0.0486456	0.0711345	0.0643012	0.0501488	0.0600199	0.0314823	0.0359796	0.0464486	0.0649168	0.0350963	0.0372276	0.0263768	0.0304523	0	0	0.0549576	0	0.0754842	0.0267022	0.0283409	0.0305511	0.0627193	0.027705	0.0449975	0.0140853	0.0370592	0	0.0374568	0.0293352	0.0535845	0	0.126879	0.0439316	0.0265707	0	0.0379591	0.0541949	0.0478957	0	0.0889375	0	0	0.149943	0.0675111	0.0278596	0.1118	0.052294	0.0817728
MARCH11	0.672371	0.748497	0.889797	0.792497	0.786346	0.711066	0.630892	0.58262	0.978762	0.888225	0.835311	0.549202	0.667578	0.996448	0.609757	1.11036	0	0.790219	0.838677	0.913605	0.762607	0.850476	0.936333	0.620105	0.850962	0.898308	0	0.682629	0.500404	0.767223	0.28526	0.762157	0.796927	0.811375	0.754472	0.747564	0.808767	0.885107	0	0.752891	0.857517	0.527564	0.984985	0.889559	0.886465	0.705611	0.988262	0.948627
ZNF622	0.0143595	0.0155847	0.00783745	0.0406597	0.018996	0.0227769	0.035159	0	0.061445	0.0179539	0.032095	0.00761237	0	0.0465848	0	0.0173504	0	0.0131404	0.0744643	0.0232621	0.0444704	0.0164293	0.019535	0.166001	0	0.0235172	0	0.0526978	0	0.0403018	0	0.0187113	0.020047	0.0339555	0	0.00624617	0.0696712	0.0282475	0	0.0163084	0.00583312	0	0.0638567	0	0.0173881	0	0.0272649	0
RETREG1	0.362621	0.46011	0.441701	0.422919	0.437742	0.482788	0.286621	0.718013	0.56737	0.45347	0.435337	0.362704	0.29492	0.316368	0.434347	0.513429	0	0.48141	0.490746	0.324887	0.559619	0.491007	0.463422	0.406184	0.505257	0.4504	0	0.380458	0.48518	0.4668	0.700645	0.674466	0.452998	0.414427	0.218392	0.393976	0.530703	0.524842	0	0.6552	0.441561	0.160127	0.500355	0.281748	0.354849	0.556689	0.472862	0.608849
MYO10	0.0251706	0.0156272	0.0386178	0.0491646	0.0448135	0.0178051	0	0.0222232	0.0599424	0.0538965	0.0262273	0.0367306	0.0558971	0.181736	0.0632269	0.011428	0	0	0.0645471	0.0232209	0.014132	0.0343942	0.0432825	0.0901475	0	0.0315792	0	0	0.0360549	0.0629142	0.0544865	0.0383926	0.0226615	0.0692949	0	0.0241345	0.0248268	0	0	0.236698	0.060557	0	0.0491326	0.0202723	0	0.0356683	0.0482708	0.0456102
BASP1	0.879604	0.837356	0.865812	1.02628	0.947892	0.948428	1.25509	1.02651	1.01834	0.841417	1.22206	0.715879	0.987924	0.909338	0.858363	0.9559	0	0.587377	1.28201	0.642824	0.783032	0.90532	0.719568	1.00836	1.37581	0.871698	0	1.0162	0.822274	0.894083	0.999998	0.88315	0.733542	0.845062	0.314075	0.753939	1.0712	0.924499	0	0.882332	0.701185	0.81372	0.734071	0.828784	1.10274	1.07526	0.803525	1.21744
LINC02218	0	0	0	0.0102902	0	0	0	0	0	0	0	0	0	0	0	0.0101773	0	0	0	0	0	0	0	0	0	0	0	0	0	0	0	0	0.0113264	0	0	0	0.0119192	0	0	0	0	0	0.0275263	0	0	0.0265215	0	0
CDH18	1.43717	1.00786	1.17031	1.27601	1.09788	1.28859	1.15403	1.10639	0.888521	1.19454	1.21394	1.0883	0.756314	0.684984	1.36251	0.896392	0	0.852934	1.10603	0.848047	1.23014	1.15752	0.90762	1.20151	1.13853	1.1502	0	1.58864	1.31384	1.33293	1.40676	0.852399	1.294	1.32536	0.904608	0.856721	1.2712	0.996368	0	1.49772	0.891819	0.861676	0.815646	1.16099	1.33589	1.23539	1.10225	1.25065
CDH12	2.10222	1.88411	2.15799	2.23656	2.30929	2.51967	2.34602	2.28169	2.50888	2.30366	2.54466	2.73129	2.40856	2.22453	2.8219	2.55976	0	1.8709	2.17697	2.41072	2.63813	1.9676	2.04609	2.53463	2.64311	2.60899	0	2.34376	2.42024	2.015	2.50528	2.10353	2.24045	2.35198	2.23134	2.44544	2.01666	2.16552	0	2.69438	2.55887	2.36183	1.8858	2.56178	2.34855	1.95453	2.51038	1.9728
PRDM9	0	0	0	0	0	0	0	0	0.00532575	0	0.00596044	0.0102184	0	0	0.0311326	0	0	0	0	0.0054421	0	0.0111459	0	0	0	0	0	0	0	0	0	0	0	0	0	0	0	0	0	0	0.00842166	0	0	0	0	0	0	0
CDH10	0.764436	0.563124	0.705263	0.498451	0.549464	0.460653	0.724317	0.706603	0.462429	0.555984	0.416968	0.460542	0.368857	0.60389	0.302386	0.471099	0	0.322141	0.409852	0.48326	0.401753	0.267988	0.476167	0.354671	0.599886	0.375944	0	0.51275	0.420028	0.536196	0.843005	0.613105	0.595291	0.369789	0.441979	0.426924	0.590736	0.351461	0	0.518604	0.387695	0.403952	0.569914	0.691808	0.508894	0.318289	0.367934	0.697994
CDH9	1.12891	1.00955	1.30949	0.972436	1.21066	1.13139	1.10631	1.21611	1.07505	1.19575	1.05143	1.07473	0.989726	1.15829	0.680484	1.11228	0	0.862601	0.933558	0.738214	1.0207	0.894639	0.455703	1.17563	1.13283	0.980174	0	1.02121	0.714267	1.14072	1.22317	1.02525	1.0414	1.08618	0.852193	1.04768	0.710063	0.774716	0	1.04612	1.04092	0.907745	1.15429	0.906783	1.20068	1.27835	1.05289	1.56219
CDH6	0.50913	0.641078	0.820202	0.748071	0.754263	0.782266	0.544658	0.562633	0.93355	0.956594	0.686424	0.77703	0.897533	0.708645	0.867692	1.03232	0	0.586089	0.824517	0.853086	0.961344	0.575125	0.928007	0.883501	0.83988	0.627442	0	0.355829	0.448706	0.599062	0.49695	0.549735	0.637243	0.75962	0.772594	0.822834	0.671822	0.517572	0	0.815009	1.05343	0.594227	0.352222	0.659294	0.57819	0.632689	0.912105	0.726832
DROSHA	0.326973	0.197329	0.356083	0.401848	0.33389	0.326225	0.303904	0.348205	0.281367	0.317827	0.257573	0.299502	0.262069	0.243621	0.247961	0.246098	0	0.359112	0.309614	0.411284	0.298115	0.286582	0.132855	0.305027	0.288899	0.251168	0	0.322998	0.247755	0.214113	0.0992942	0.354805	0.332901	0.370016	0.146431	0.369496	0.281295	0.176381	0	0.252242	0.29455	0.29721	0.192113	0.243616	0.301104	0.268311	0.260684	0.413497
C5orf22	0.0537189	0.107948	0.149446	0.0847549	0.0894376	0.117723	0.151533	0.112401	0.123526	0.119889	0.18577	0.156907	0.118643	0.210619	0.107883	0.125984	0	0.0741028	0.0821461	0.125962	0.12742	0.200438	0.130811	0.139819	0.127534	0.174988	0	0.113492	0.131452	0.0678198	0.264384	0.15567	0.1021	0.209861	0.0358403	0.0952985	0.0870031	0.068405	0	0.179342	0.0674937	0.134183	0.237381	0.0601365	0.0900332	0.219879	0.0976786	0.417381
PDZD2	0.477122	0.54383	0.523601	0.710179	0.653622	0.430803	0.542119	0.576442	0.66846	0.683532	0.410405	0.642384	0.391844	0.681157	0.243281	0.32709	0	0.752137	0.466109	0.576601	0.500772	0.591657	0.615068	0.571693	0.40109	0.456432	0	0.38356	0.467563	0.505228	0.483711	0.376194	0.647711	0.485192	0.420802	0.547779	0.481812	0.446959	0	0.345057	0.501216	0.275095	0.375898	0.517303	0.435936	0.940741	0.624313	0.488771
GOLPH3	0.389309	0.197503	0.255222	0.338582	0.301738	0.248004	0.390099	0.280492	0.383284	0.338679	0.428062	0.296315	0.265587	0.232644	0.344006	0.27365	0	0.251791	0.214752	0.271345	0.311726	0.406063	0.286425	0.458781	0.280769	0.286782	0	0.400218	0.346601	0.17208	0.16509	0.516804	0.300246	0.21656	0.274293	0.317482	0.377186	0.356423	0	0.408456	0.316381	0.215527	0.415939	0.340388	0.287826	0.326283	0.315159	0.409514
MTMR12	0.168116	0.185409	0.268494	0.287638	0.276236	0.293257	0.233916	0.363585	0.298372	0.39248	0.236116	0.20446	0.275281	0.327439	0.244414	0.396109	0	0.335583	0.326797	0.171568	0.245833	0.34991	0.243775	0.347983	0.252665	0.309349	0	0.278546	0.2565	0.22545	0.101216	0.261658	0.210692	0.276936	0.170416	0.337273	0.289829	0.31415	0	0.254461	0.385332	0.100982	0.2802	0.246486	0.257811	0.215808	0.28757	0.359023
ZFR	0.623752	0.346155	0.641263	0.547475	0.588127	0.637967	0.55926	0.503909	0.712017	0.691266	0.61983	0.55901	0.545338	0.615773	0.475473	0.499912	0	0.685851	0.640463	0.505491	0.458246	0.588025	0.395438	0.569902	0.708629	0.55297	0	0.597674	0.669805	0.420166	0.42612	0.6898	0.595077	0.65982	0.512832	0.63367	0.725416	0.399755	0	0.399667	0.57981	0.427243	0.499554	0.480582	0.589755	0.46633	0.552201	0.411492
SUB1	0.30761	0.421534	0.277034	0.560394	0.326434	0.406525	0.584133	0.502877	0.365101	0.478124	0.460338	0.295096	0.429734	0.558116	0.319035	0.394425	0	0.369453	0.614082	0.296482	0.326014	0.574872	0.313667	0.508925	0.640103	0.397385	0	0.211935	0.583877	0.350679	0.110604	0.391448	0.353259	0.356102	0.271488	0.281902	0.46692	0.257272	0	0.489633	0.227718	0.093636	0.347077	0.25304	0.485166	0.179228	0.194067	0.432746
NPR3	0	0	0.00923038	0	0	0.0300269	0	0	0.0064088	0.00573948	0	0	0	0	0	0.0158106	0	0	0	0	0.0096827	0	0	0	0	0	0	0	0	0.0162938	0	0	0	0	0	0	0	0	0	0	0	0	0	0	0	0	0.00704391	0
TARS	0.148032	0.105473	0.143262	0.200376	0.125914	0.0788218	0.372045	0.136673	0.156397	0.105728	0.149226	0.122985	0.171512	0.12052	0	0.182005	0	0.189778	0.196457	0.129033	0.192357	0.242237	0.123071	0.0684827	0.122161	0.112929	0	0.181959	0.151732	0.0902742	0.0992942	0.175806	0.129903	0.131039	0.166877	0.119815	0.192098	0.198314	0	0.200344	0.11307	0.0737785	0.142438	0.233767	0.172741	0.265862	0.26928	0.221332
ADAMTS12	0.0411792	0.0309741	0.0300899	0.0872652	0.0476651	0.0363435	0	0.0209656	0.0148668	0.0300697	0.00622122	0.0265579	0.0450226	0.149819	0	0.0313171	0	0.0675787	0	0.182912	0	0.0114307	0.0261618	0	0	0.0237756	0	0.0431103	0.0319233	0.0792588	0.16509	0.0512234	0.0528676	0.0104326	0	0.0661984	0.0136001	0	0	0.0285856	0	0.136147	0.0163114	0	0.0420063	0.0442033	0.036059	0
SLC45A2	0.0113214	0.0201829	0.0207422	0.013775	0.0354598	0.0366528	0.0439222	0.041855	0.013519	0.0155406	0.00980998	0.0263692	0.061202	0	0.0321974	0.0324796	0	0.0405736	0.034937	0.0186864	0.036843	0.0308604	0.0171797	0	0	0.0389001	0	0.0542024	0.0675782	0.0606656	0	0.0819597	0.030627	0.0235227	0	0.0308428	0	0.0341937	0	0.075953	0.0109795	0.108461	0.0208262	0.0107557	0.0315165	0.0772615	0.0454034	0.0666428
AMACR	0	0	0.00337898	0	0.0206715	0.0166479	0	0	0.00579627	0	0	0	0.0124041	0	0	0	0	0	0.00333639	0.00663353	0	0.0258488	0	0.0530587	0	0	0	0.0270939	0.00974037	0	0	0	0	0	0	0.0191927	0	0	0	0	0.0137452	0	0	0.0197916	0.0142235	0	0.00849629	0
C1QTNF3-AMACR	0.162879	0.195034	0.317295	0.251337	0.205656	0.174351	0.361145	0.259627	0.286687	0.35805	0.288336	0.264532	0.259505	0.548611	0.477699	0.244878	0	0.297291	0.275024	0.20539	0.262261	0.20775	0.332167	0.190472	0.437916	0.304943	0	0.315281	0.31952	0.357155	0.16509	0.296154	0.302867	0.339372	0.106247	0.304664	0.249519	0.196659	0	0.373102	0.212082	0.307144	0.304513	0.27145	0.229617	0.268976	0.31904	0.365152
RAI14	0.175299	0.0441711	0.185604	0.0771315	0.136276	0.231974	0.178248	0.14064	0.169771	0.0925484	0.0542036	0.135955	0.0936042	0.0955674	0	0.103477	0	0.106251	0.0559744	0.153727	0.139336	0.366988	0.0747515	0.159679	0.0663237	0.0537802	0	0.0749792	0.150091	0.160861	0	0.185618	0.115632	0.173862	0.22613	0.12256	0.0770124	0.0688078	0	0.185972	0.161278	0	0.0480634	0.0966589	0.11502	0.372476	0.221264	0.100759
TTC23L	0.120526	0.180045	0.157708	0.112961	0.125226	0.0861067	0.100603	0.0823614	0.15802	0.13122	0.078056	0.196158	0.0895981	0.187401	0.186881	0.13997	0	0.185753	0.0814632	0.105712	0.0800692	0.171627	0.120546	0.11862	0.141298	0.137399	0	0.114115	0.137815	0.0941844	0.111044	0.124392	0.104385	0.0988044	0.188833	0.127472	0.13651	0.113658	0	0.204709	0.0950883	0.170062	0.061492	0.0510569	0.0370832	0.0992879	0.146551	0.112485
RAD1	0.0727636	0.0566934	0.045051	0.0254363	0.0426647	0.0317738	0.0840367	0.0257182	0.115489	0.054231	0.0765026	0.0428752	0.0543185	0.0439143	0.180182	0.155734	0	0.0777928	0.0684357	0.0912447	0.161193	0.0786867	0.0199804	0.165156	0.121478	0.0410651	0	0.0217069	0.0285927	0.0334536	0	0.108416	0.061303	0.113514	0	0.0267255	0.0958093	0	0	0.104556	0.0912491	0	0.120064	0.0339418	0.0817355	0.162323	0.0755685	0.0661851
BRIX1	0.0113475	0.0578137	0.0440161	0.0941321	0.119436	0.0812161	0.106541	0.102768	0.0708667	0.0964052	0.123431	0.0532987	0.0641768	0.120678	0.0364662	0.0694419	0	0.034286	0.105954	0.031519	0.0365455	0.158317	0.0427093	0.0632838	0.119756	0.022228	0	0.0492964	0.0877961	0.0801115	0.101216	0.125201	0.0561896	0.0608573	0.0289125	0.0248047	0.0475429	0.0564911	0	0	0.0168229	0	0.0980247	0.0499411	0.0489265	0	0.0485804	0.0476827
DNAJC21	0.168416	0.169662	0.197305	0.117532	0.237128	0.186372	0.282306	0.251835	0.187817	0.271075	0.188452	0.17605	0.168316	0.134998	0.24053	0.239889	0	0.141472	0.19871	0.150591	0.225614	0.265198	0.122503	0.375928	0.097921	0.242256	0	0.178779	0.158478	0.163658	0.23688	0.310264	0.140497	0.268375	0.109248	0.215029	0.309833	0.263661	0	0.197626	0.125151	0.120392	0.150594	0.141627	0.162714	0.124798	0.251111	0.511429
AGXT2	0	0	0	0	0	0	0	0	0	0	0	0	0	0	0	0.0136721	0	0	0.00718055	0	0	0	0	0	0	0	0	0	0.0148296	0	0	0	0	0	0	0	0	0	0	0	0	0	0	0	0	0.0453257	0	0
PRLR	0	0.0086188	0.00416294	0.0195043	0.00886133	0.00675735	0.0186648	0	0.0130437	0	0	0.0314533	0	0	0	0.0342847	0	0	0.00762669	0	0.0056903	0	0.0142034	0.0320559	0.0214639	0	0	0	0	0	0	0	0.00334391	0	0	0	0	0	0	0	0.00896254	0	0	0	0.0448584	0	0.0229358	0
SPEF2	0.124341	0.0211958	0.0585155	0.0546177	0.0754528	0.11106	0.0435515	0.120653	0.0761525	0.122152	0.0354608	0.0681631	0.00801188	0	0	0.0221583	0	0.0132049	0.0945089	0.132328	0.0371331	0.0378374	0.0127463	0.0170061	0.0915742	0.0816309	0	0.0642076	0.0789533	0.0532402	0	0.0341552	0.0560889	0.135978	0.0599549	0.0228472	0.0944209	0.0549465	0	0.0285856	0.0725714	0	0.102822	0.0637471	0.0437945	0.0636138	0.0379945	0.14975
IL7R	0	0	0	0	0	0	0	0	0	0	0	0	0	0	0	0	0	0	0	0	0	0	0	0	0.00843299	0	0	0	0	0	0	0	0	0	0	0	0	0	0	0	0	0	0	0	0	0	0	0
CAPSL	0	0	0	0	0	0	0	0	0	0	0	0	0	0	0	0	0	0	0	0	0	0	0	0	0	0	0	0	0	0	0	0	0	0	0	0	0	0	0	0	0	0	0	0	0	0	0	0
UGT3A1	0	0	0	0	0.00732318	0	0	0.0162637	0	0	0	0	0	0	0	0	0	0	0.0117614	0	0.00677067	0	0	0	0	0	0	0	0	0	0	0.0181217	0	0	0	0	0	0	0	0	0.00918692	0	0	0	0	0	0	0
UGT3A2	0	0	0	0	0	0	0	0	0	0	0	0	0	0	0	0	0	0	0	0	0	0	0	0	0	0	0	0	0	0	0	0	0	0	0	0	0	0	0	0	0	0	0	0	0	0	0	0
LMBRD2	0.265413	0.232523	0.228137	0.322656	0.292074	0.308332	0.348333	0.215187	0.258421	0.23675	0.263079	0.22978	0.265694	0.243241	0.168364	0.136664	0	0.22406	0.318885	0.243236	0.250428	0.377753	0.261183	0.123949	0.343766	0.351067	0	0.229002	0.349761	0.288342	0.162347	0.392125	0.191576	0.112071	0.116497	0.300648	0.207849	0.163078	0	0.306431	0.258063	0.199995	0.227742	0.248637	0.265218	0.33247	0.232049	0.30002
SKP2	0.0348493	0.0509793	0.0995454	0.0240141	0.0680149	0.080996	0.0538024	0.0838603	0.0715565	0.0831715	0.0968075	0.070853	0.0956697	0.0543493	0	0.0185833	0	0.0165016	0.102444	0.0940975	0.0278917	0.0823751	0.102208	0.0265125	0.0602441	0.0196143	0	0.0981881	0.0841848	0.0622244	0	0.186304	0.037463	0.0430952	0.194332	0.0733223	0.0660761	0.0513742	0	0.146263	0.0172962	0.0338977	0.0331004	0.0701911	0.0476511	0.043687	0.0928444	0.0763668
NADK2	0.0561995	0.148812	0.103147	0.168681	0.0911788	0.132507	0.0701662	0.0905246	0.108983	0.16126	0.136605	0.0555688	0.171776	0.10018	0.117288	0.124771	0	0.088378	0.137537	0.059374	0.106343	0.106106	0.0727896	0.0654372	0.102721	0.158309	0	0.118837	0.166626	0.103282	0	0.0815008	0.10077	0.0763145	0.0647528	0.154053	0.0664859	0.0654191	0	0.0618335	0.0927969	0.102786	0.0192301	0.0704287	0.0539542	0.08676	0.0576918	0.0647704
RANBP3L	0.00964075	0.0483642	0.0183148	0.0357901	0.0374139	0	0.040644	0.0434935	0.0268913	0	0.00898803	0.0286905	0	0.0465848	0	0.0184241	0	0	0.0154544	0.00720616	0.0226951	0	0.0171797	0.0479844	0.0282287	0	0	0.0771002	0.0753882	0.031554	0	0	0.00638119	0.0315756	0.102436	0.0279328	0.0539525	0	0	0	0.010023	0	0.0280471	0.0118324	0.0195117	0.0310521	0.0620038	0
SLC1A3	0.0982343	0.0193706	0.0272278	0.0632134	0.0662881	0.0490831	0.0517417	0.137803	0.0539868	0.059959	0.0518342	0.0563812	0.134505	0	0	0.0158106	0	0.0193059	0.0199453	0.0353723	0.0529497	0.0443422	0.101715	0.0631962	0.0387991	0.0572577	0	0.0662915	0.051773	0.10276	0.304589	0.0630679	0.101451	0.0565526	0.186852	0.0638783	0.0285203	0.0321409	0	0.0286841	0.0269128	0.0410148	0.0289814	0.0890577	0.0865728	0	0.0427044	0.131885
NIPBL	0.799588	0.669014	0.768307	0.848384	0.714693	0.833328	0.757094	0.739119	0.747536	0.806661	0.689563	0.670911	0.643806	0.529455	0.584254	0.653807	0	0.714404	0.766968	0.567932	0.695788	0.772153	0.706391	0.83845	0.868116	0.629277	0	0.682845	0.75027	0.818573	0.92179	0.652452	0.755603	0.81484	0.472612	0.626976	0.811126	0.697079	0	0.714511	0.785624	0.738743	0.81748	0.85846	0.989098	0.866523	0.641437	0.916255
CPLANE1	1.05434	1.08474	0.962259	0.674107	0.901619	0.958757	0.643226	0.956515	0.885133	0.852531	0.927321	0.905128	0.935221	1.22886	1.21081	1.05378	0	1.06125	1.00862	0.952912	1.0066	0.998657	0.7523	1.02742	0.993867	0.958376	0	0.65387	0.929149	0.875401	0.936226	0.949828	0.856243	0.88639	1.02099	1.16112	0.840533	0.927072	0	0.876306	0.898198	0.720923	1.02548	0.837043	0.847354	0.944162	0.969372	0.88907
NUP155	0.0759184	0.0306682	0.123242	0.0899947	0.142885	0.110409	0.0731328	0.148623	0.142823	0.133278	0.124459	0.0986477	0.0906322	0.0465848	0.0321974	0.0849032	0	0.139084	0.0873171	0.0741236	0.126512	0.0875622	0.109138	0.146194	0.0703771	0.0749043	0	0.0965294	0.0668153	0.111813	0.129019	0.0593808	0.0575131	0.194633	0.111235	0.0571987	0.108228	0.0476303	0	0.087969	0.103541	0	0.17226	0.0953941	0.0237635	0.0969152	0.128227	0.167055
WDR70	0.793126	0.713183	0.773203	0.846819	0.919544	0.952805	0.904175	0.851699	0.872995	0.850656	0.883276	0.767799	0.768221	0.568147	1.02874	0.72702	0	0.775065	0.667268	0.789289	0.93969	0.916419	0.666161	0.863697	0.81026	0.73574	0	0.776588	0.598863	0.723505	1.21424	0.702358	0.85421	0.805593	0.603261	0.888023	0.745531	0.802312	0	0.844091	0.940103	0.671889	0.836066	0.810577	0.744383	0.700556	0.839175	1.24727
GDNF	0	0	0	0	0	0	0	0	0	0	0	0	0	0	0	0	0	0	0	0	0.00966166	0	0	0	0	0	0	0	0	0	0	0	0	0	0	0	0	0	0	0	0	0	0	0	0	0	0	0
EGFLAM	0.0179881	0	0	0	0	0.0133432	0.0204846	0	0.00449741	0	0	0	0	0	0.0279839	0	0	0.0206218	0.0283022	0.00577563	0	0	0	0	0	0.0346753	0	0	0.0171415	0.0217786	0	0	0.0263326	0.0148099	0	0	0.0126256	0	0	0.0296626	0.00603139	0	0	0	0	0	0.0210651	0
LIFR	0.310265	0.225463	0.362816	0.442925	0.2774	0.311486	0.418446	0.352762	0.319853	0.376803	0.289111	0.305695	0.220661	0.233888	0.151106	0.35398	0	0.168744	0.275305	0.272603	0.315482	0.508985	0.228295	0.439162	0.293552	0.277576	0	0.428557	0.396815	0.432542	0.476565	0.626708	0.235278	0.235679	0.120602	0.301092	0.311238	0.327176	0	0.421658	0.266549	0.0969636	0.36222	0.322563	0.378031	0.304512	0.326354	0.748751
OSMR	0	0	0.00835082	0	0.0161039	0.0401108	0	0.0235541	0.020771	0.01546	0	0.00625601	0	0.137828	0	0.0204432	0	0.0655472	0.0190922	0	0	0.00781043	0	0.100434	0.0141466	0	0	0.020109	0.0439631	0	0	0.0555825	0.00613662	0.0509547	0	0.00624617	0.0105627	0	0	0	0.010455	0	0	0	0	0.0277706	0.00822639	0
RICTOR	0.849891	0.639366	0.819645	0.749376	0.833266	0.796561	0.646137	0.718719	0.836766	0.99433	0.718453	0.70456	0.689362	1.02934	0.481425	0.721783	0	0.957595	0.779814	0.814302	0.876495	0.861711	0.739295	0.850875	0.858918	0.711672	0	0.659519	1.05314	0.794639	0.417647	0.746349	0.685343	0.852462	0.661002	0.72313	0.822863	0.779016	0	0.888201	0.669336	0.801502	0.97015	0.487378	0.888505	0.668648	0.87941	0.858934
FYB1	0.0240102	0	0.0204256	0.0277462	0.0370151	0	0.0342497	0.0154476	0.0268578	0.00479209	0.00558857	0	0	0	0.0365433	0.0397058	0	0.0126696	0.00933712	0.0183803	0.0150669	0.0228322	0	0	0.00727821	0.0156708	0	0	0	0.0301976	0	0	0.0082144	0	0	0	0	0	0	0	0.0393274	0.0180619	0.0604393	0	0.00916467	0	0	0
C9	0	0	0	0	0	0	0.0147441	0	0	0	0	0	0	0	0	0	0	0	0	0	0	0	0	0	0	0	0	0	0	0	0	0	0	0.0100766	0	0	0	0	0	0	0	0	0	0	0	0	0	0
DAB2	0	0	0	0	0.00734045	0	0	0.0115311	0.00517762	0	0	0	0	0	0	0.0114372	0	0	0	0	0	0	0	0	0	0	0	0.0217069	0	0	0	0	0	0	0	0	0	0	0	0	0.00918692	0	0	0	0	0	0	0
TTC33	0.193261	0.213466	0.264694	0.229499	0.198971	0.223778	0.351374	0.264813	0.231324	0.292986	0.324363	0.250144	0.298325	0.23755	0.0951824	0.134109	0	0.185617	0.312716	0.134848	0.268762	0.347789	0.175549	0.153635	0.360149	0.244498	0	0.111958	0.317432	0.254914	0.210338	0.373117	0.20859	0.209872	0.199285	0.196196	0.224842	0.173777	0	0.0561465	0.165872	0.230403	0.150107	0.21013	0.194868	0.28762	0.268429	0.337994
PTGER4	0	0	0	0	0	0	0	0	0.0060247	0	0	0	0	0	0	0	0	0	0	0	0	0	0	0	0	0	0	0.0164855	0.0116967	0	0	0.0232054	0	0	0	0	0	0	0	0	0	0	0	0	0.0161806	0	0	0
PRKAA1	0.225736	0.181785	0.196713	0.188829	0.244871	0.288986	0.0893051	0.234141	0.284518	0.234379	0.213491	0.173639	0.189853	0.319719	0.204866	0.279471	0	0.263499	0.204591	0.199201	0.218852	0.283842	0.0835867	0.320179	0.275677	0.134529	0	0.154245	0.199234	0.212269	0.101216	0.175352	0.157013	0.209629	0.203468	0.254641	0.188757	0.136976	0	0.106547	0.233759	0.0542953	0.188978	0.0557781	0.167385	0.0564047	0.208129	0.160609
RPL37	0.283077	0.203257	0.318622	0.297766	0.257974	0.234786	0.432599	0.378556	0.306863	0.250438	0.199567	0.235259	0.252196	0.159758	0.230776	0.300358	0	0.252441	0.279099	0.14261	0.31906	0.320013	0.302041	0.41648	0.345246	0.231438	0	0.165531	0.161719	0.289858	0.101216	0.371916	0.217476	0.235155	0.0508733	0.243308	0.188021	0.178423	0	0.186051	0.280289	0.163808	0.244024	0.174294	0.239853	0.283493	0.326035	0.255455
CARD6	0	0	0	0.00811624	0	0	0	0	0	0	0	0.0047539	0	0	0	0	0	0	0	0	0	0	0	0	0	0	0	0	0	0	0	0	0	0	0	0	0	0	0	0	0.0107915	0	0	0	0	0	0	0
C7	0	0	0.00917876	0	0	0.00885544	0	0	0.00679673	0.00974958	0	0	0	0	0	0	0	0	0	0	0	0.00750017	0	0.0170061	0	0	0	0	0.0212462	0	0	0	0	0	0	0	0	0	0	0	0	0	0	0	0	0	0	0
MROH2B	0	0	0	0.0119257	0	0	0.0175266	0	0.00525352	0.00479209	0	0	0	0	0	0	0	0	0	0	0	0	0	0	0.00975529	0	0	0	0	0	0	0	0	0	0	0	0	0	0	0	0	0	0	0	0	0	0	0
C6	0.0394126	0	0.0147464	0.0117389	0.0485588	0.0207469	0.155443	0.0303651	0.0168146	0.0568918	0.0253277	0.0328711	0	0	0	0.03609	0	0.0205167	0.0616802	0.00765339	0.00646568	0.0366962	0	0	0.0587978	0.0429859	0	0.0326041	0.0188094	0.0102002	0.0544865	0	0.0202337	0.026594	0.0358403	0.0386715	0	0.0321315	0	0	0.0284738	0.0341589	0	0.0871172	0.0755789	0	0.0576221	0.100759
PLCXD3	1.68626	1.55535	1.67439	1.49944	1.68519	1.6692	1.58653	1.7093	1.64084	1.71225	1.75269	1.53075	1.54285	1.6115	1.60695	1.62602	0	1.37755	1.67848	1.71681	1.60988	1.62008	1.72026	1.74216	1.78607	1.53184	0	1.44314	1.20284	1.74984	1.87355	1.35972	1.75345	1.66581	1.23322	1.55969	1.73953	1.76007	0	1.91276	1.64559	1.72077	1.43557	1.74938	1.64294	1.80105	1.93077	1.18101
OXCT1	0.564807	0.480257	0.761568	0.488269	0.643455	0.674862	0.547149	0.677359	0.708013	0.71171	0.57164	0.630249	0.518047	0.625385	0.468977	0.521494	0	0.601048	0.708927	0.623653	0.823218	0.681592	0.559731	0.731101	0.867947	0.608102	0	0.588229	0.578481	0.556418	0.554491	0.487408	0.684941	0.858928	0.407452	0.515977	0.605775	0.473403	0	0.976378	0.616057	0.440146	0.400237	0.4927	0.810078	0.628734	0.568767	0.776867
C5orf51	0.0512392	0.106196	0.10522	0.100308	0.0930095	0.108433	0.0994637	0.04005	0.0910972	0.0856781	0.187698	0.0641587	0.145641	0.0562656	0.0632269	0.114405	0	0.0930235	0.0875107	0.120143	0.0835311	0.103217	0.158637	0.0383196	0.0920468	0.084475	0	0.0623596	0.0712825	0.0626386	0.21632	0.0456435	0.0500944	0.104177	0	0.0477071	0.0525381	0.0943591	0	0.152312	0.033134	0.0589046	0.131512	0.0615066	0.0761712	0.0457376	0.0178569	0.243568
FBXO4	0.0434104	0.10432	0.0679306	0.0303014	0.0299443	0.038003	0.100169	0.107101	0.160086	0.0996267	0.103708	0.0869059	0.0415139	0.297125	0.0776391	0.122634	0	0.0935062	0.108892	0.0256683	0.0524345	0.0777538	0.120327	0.163898	0.0809347	0.0600443	0	0.149941	0.0855738	0.052801	0.101216	0.166374	0.0665619	0.0700319	0.116437	0.0854589	0.0587232	0.0382739	0	0.0331789	0.0953672	0.0596636	0.0850581	0.0915956	0.0368346	0.0244709	0.10598	0.120787
GHR	1.01714	0.956097	1.12537	0.748061	1.07688	0.82969	0.64892	0.59765	1.05411	1.07693	0.951107	0.968304	0.913177	0.653104	0.645459	0.931135	0	0.806878	0.795635	1.07794	0.968562	1.05307	0.920678	0.868543	1.11084	0.827339	0	0.761405	0.699289	1.26469	0.936005	0.893184	1.17823	1.38536	1.21519	0.898023	1.01882	0.861491	0	0.798765	0.75504	0.960045	0.847883	0.987653	0.976903	0.516073	0.889378	1.34988
CCDC152	0.0133704	0	0.00939583	0.0130927	0.0207807	0.019702	0.0147074	0	0.00399816	0	0	0.0051712	0	0	0	0.0276394	0	0.0367156	0.00407622	0	0	0.0161714	0.0248268	0.0144762	0.00592543	0	0	0	0.0767634	0	0	0.0257644	0.0476272	0.0193957	0	0	0	0	0	0.0290239	0	0	0.0226034	0	0.0145989	0	0	0.104682
SELENOP	0.0184457	0.0169338	0.0102794	0.038451	0.0175662	0.00455755	0.0230583	0.0293781	0.00640542	0	0.00984107	0.0188189	0.0161531	0	0	0.0536915	0	0	0.00448936	0	0.0155984	0.0113439	0.0949129	0.019247	0.0122732	0	0	0.0479422	0	0.0313903	0	0.0623393	0.0194748	0.0114747	0	0	0.0118952	0	0	0	0.0174078	0	0	0	0	0	0.0521536	0
ANXA2R	0	0.00783842	0	0	0	0	0	0	0	0	0.00587028	0	0	0	0	0	0	0	0	0	0	0	0	0	0	0.00965067	0	0	0	0	0	0	0	0	0	0.00884445	0	0	0	0	0	0	0	0	0	0	0	0
ZNF131	0.545345	0.570939	0.587359	0.444085	0.56402	0.571731	0.435936	0.552265	0.641333	0.567748	0.524158	0.549579	0.409874	0.514427	0.641209	0.544682	0	0.488379	0.459427	0.634042	0.480923	0.615232	0.603141	0.872696	0.519555	0.544371	0	0.614936	0.445249	0.387864	0.590578	0.626408	0.641972	0.607909	0.442332	0.6024	0.627223	0.567981	0	0.584482	0.641773	0.406442	0.439629	0.426848	0.459559	0.597107	0.620711	0.795021
NIM1K	0.358586	0.370359	0.352245	0.432213	0.401799	0.367314	0.433805	0.307872	0.467949	0.303442	0.346155	0.492907	0.379579	0.46003	0.629186	0.361105	0	0.496791	0.442874	0.542441	0.336809	0.409677	0.375831	0.514	0.397813	0.372513	0	0.217334	0.238664	0.368486	0.622997	0.42118	0.408082	0.501118	0.210829	0.472152	0.331451	0.538763	0	0.399504	0.397049	0.276974	0.178011	0.364697	0.33525	0.550952	0.480217	0.469703
HMGCS1	0.142971	0.225995	0.218874	0.252782	0.222979	0.273394	0.21146	0.205997	0.211497	0.241259	0.206856	0.164107	0.170926	0.21598	0.464121	0.24472	0	0.153068	0.230237	0.138072	0.321442	0.287325	0.226048	0.440433	0.308645	0.0361138	0	0.172759	0.255499	0.343731	0.0992942	0.315055	0.26066	0.107607	0.116437	0.207301	0.16143	0.223051	0	0.135929	0.191219	0.125679	0.480918	0.125822	0.361362	0.753748	0.160533	0.249649
CCL28	0	0	0	0	0	0	0	0	0	0.00743573	0.00703818	0	0	0	0	0	0	0	0.00814246	0	0	0	0	0.0466334	0.00416046	0	0	0	0.0276531	0.0131839	0	0	0.00893972	0	0	0.00734116	0	0	0	0	0.0165723	0	0.0192301	0.0131924	0	0	0	0
TMEM267	0.173872	0.122355	0.155684	0.165532	0.211473	0.213389	0.19058	0.187712	0.248658	0.151086	0.183086	0.168762	0.156167	0.329181	0.230286	0.207114	0	0.180419	0.265474	0.162665	0.260697	0.201154	0.113404	0.212905	0.121868	0.188133	0	0.130912	0.159421	0.18314	0.164465	0.238838	0.220158	0.219327	0	0.209152	0.139847	0.0920743	0	0.133543	0.262223	0.0589287	0.154454	0.214647	0.0996858	0.463226	0.207908	0.307898
C5orf34	0.0196151	0	0.0149462	0.0117389	0.00886133	0.0097176	0	0	0.00533452	0	0.00630441	0	0.0232377	0	0	0.0429266	0	0.0164728	0	0	0	0.0404368	0	0	0	0	0	0.0356498	0	0.0257735	0	0.0544733	0.0129787	0.0286825	0	0.0198557	0.0105627	0	0	0.0310813	0.0263843	0	0	0.0353918	0.0159251	0	0.0226727	0
PAIP1	0.176639	0.0757577	0.146582	0.141904	0.241838	0.146835	0.237897	0.126547	0.19999	0.177347	0.157828	0.196838	0.173368	0	0.326687	0.197175	0	0.128761	0.239688	0.150845	0.17784	0.178739	0.0986037	0.185578	0.152668	0.123028	0	0.248733	0.163459	0.0961698	0.290104	0.155309	0.136993	0.187373	0.0289125	0.105706	0.209927	0.0985851	0	0.181126	0.115363	0.060696	0.112414	0.27943	0.157455	0.0856697	0.0823754	0.158085
NNT	0.655852	0.569158	0.643564	0.601604	0.729454	0.710059	0.487638	0.619024	0.6979	0.780968	0.75428	0.63035	0.566633	0.952564	0.778069	0.609191	0	0.70863	0.639285	0.762297	0.751288	0.755545	0.579356	0.742662	0.690287	0.749511	0	0.439983	0.685073	0.55306	0.0992942	0.670109	0.679718	0.661666	0.581936	0.578694	0.656472	0.538502	0	0.541526	0.784727	0.474087	0.664091	0.55168	0.712644	0.599366	0.720012	0.528962
FGF10	0	0.00963654	0.00266137	0.0106123	0	0	0.0147074	0	0.00428236	0.0160227	0	0	0.00967545	0.0649947	0	0.0158775	0	0	0	0	0	0.0107112	0	0	0.00945094	0.00982043	0	0.0161921	0	0	0	0.0165258	0.017619	0.0193957	0	0	0	0	0	0	0	0	0	0.0320886	0.0107211	0	0.0298987	0.067583
MRPS30	0.196558	0.112901	0.139288	0.167337	0.129521	0.0949951	0.383369	0.154175	0.16359	0.18038	0.190972	0.138187	0.19548	0.0515592	0.0954243	0.241931	0	0.145205	0.272405	0.13296	0.156096	0.205033	0.115217	0.212692	0.230767	0.0585909	0	0.229457	0.148585	0.136396	0.0544865	0.148655	0.109336	0.157988	0.0872305	0.0884777	0.209191	0.147603	0	0.279584	0.131817	0.0609674	0.164385	0.102822	0.217208	0.0720408	0.175664	0.316202
HCN1	2.25198	2.13968	2.27218	2.22969	2.33705	2.2932	2.21285	2.13732	2.2973	2.4061	2.36111	2.32201	2.42065	2.08679	2.09312	2.29321	0	2.19697	2.26183	2.30227	2.2809	2.13758	2.18274	2.36929	2.40125	2.13825	0	2.39997	1.80656	2.33791	2.1948	1.92715	2.21949	2.28815	2.14667	2.12331	2.43952	2.43327	0	2.18657	2.21916	2.23749	2.27842	2.30613	2.17906	2.26274	2.41698	2.04255
EMB	0	0.0345332	0.00422821	0.0444642	0.0911958	0.00689242	0.0572224	0.0142178	0.0215836	0.0105384	0.0124731	0.0168438	0	0	0.0311326	0.0242046	0	0.0194861	0.00489274	0.0394556	0.0108565	0.0115316	0.0366476	0.108	0.0141597	0.0226605	0	0.0685924	0.0276094	0.0232959	0	0.0388027	0.0247598	0.0188917	0	0.0239213	0.0129158	0	0	0.100218	0.012528	0	0	0.014757	0.0407501	0	0	0
PARP8	0.718647	0.70116	0.809645	0.640515	0.856941	0.742611	0.69984	0.743788	0.804452	0.824732	0.48104	0.687833	0.796525	0.468612	0.419639	0.624601	0	0.540155	0.724398	0.627319	0.626099	0.600561	0.640537	0.689674	0.866812	0.588646	0	0.670731	0.81514	0.682699	0.453855	0.593423	0.787678	0.648878	0.367095	0.705986	0.625284	0.600741	0	0.806599	0.623813	0.569693	0.392543	0.812013	0.735487	0.542078	0.719484	0.989303
ITGA1	0	0.216218	0.467571	0.185597	0.330144	0.470376	0.0490469	0.398245	0.0367917	0.379029	0.273886	0.242502	0.307223	0.366782	0.304287	0.198392	0	0.0875157	0.414682	0.0161801	0.167206	0.300511	0.302008	0.0522476	0.363945	0.162059	0	0.0824145	0.277406	0.0665805	0.129019	0.483368	0.610553	0.354099	0.340576	0.0901911	0.0442693	0.361493	0	0.588654	0.0522518	0.225851	0.0217124	0.0184616	0.00778019	0.338357	0.166493	0.40669
ITGA2	0	0.0323722	0.01138	0.023858	0.00950484	0.00966224	0.0393738	0	0.0104397	0.011745	0.0120736	0	0.0242741	0	0	0	0	0	0.0249532	0.0285492	0	0.00587435	0	0	0	0.00882829	0	0	0.0156075	0.0563062	0	0	0.0189321	0	0	0	0	0	0	0	0.0255857	0.0246909	0.0602275	0.0319852	0	0	0	0.0482664
MOCS2	0.0732086	0.077092	0.113737	0.117071	0.0878571	0.0892048	0.130867	0.148801	0.0866558	0.0924493	0.116003	0.0947503	0.0833936	0.184754	0	0.0609242	0	0.0579134	0.171597	0.0255478	0.0447816	0.0849977	0.0869961	0.0653483	0.0968839	0.0978114	0	0.0645194	0.0403323	0.122645	0	0.0853299	0.0629444	0.118404	0.165281	0.10355	0.0871806	0.107278	0	0.125942	0.0484883	0.163449	0	0.0533325	0.11199	0.126765	0.0472623	0.231532
FST	0	0	0.006022	0	0.00781058	0	0	0.0164811	0	0	0.0125457	0	0	0	0	0	0	0	0.00607987	0	0	0	0	0	0	0	0	0	0	0	0	0.0232054	0	0	0	0	0	0	0	0	0	0	0	0	0	0.0244709	0	0
NDUFS4	0.394181	0.360799	0.572674	0.393316	0.474536	0.483364	0.446739	0.464867	0.477129	0.521107	0.490667	0.481111	0.334683	0.375985	0.46085	0.722311	0	0.466841	0.479409	0.384952	0.579088	0.510679	0.313082	0.376075	0.371491	0.484723	0	0.50686	0.559591	0.335862	0.16509	0.492177	0.475346	0.602743	0.363962	0.407911	0.538614	0.402044	0	0.33774	0.570177	0.310664	0.558939	0.295064	0.42512	0.425455	0.538676	0.6638
ARL15	1.06745	1.24886	1.23215	1.0641	1.16667	1.21343	0.931607	1.05697	1.13559	1.20817	1.15538	0.99552	1.01817	1.12539	1.05275	0.984905	0	1.09628	0.994772	1.18258	1.10796	1.19099	1.08307	1.211	1.04141	1.07921	0	1.16665	1.10892	1.26248	0.481653	1.12088	1.06721	1.14377	1.02274	0.951815	1.11381	1.21919	0	1.26423	1.03607	1.20126	1.43269	0.993693	1.27328	1.22302	1.0933	0.889102
HSPB3	0	0	0.0294992	0.0348045	0.00781058	0	0	0	0.0151611	0	0.00178817	0	0	0	0	0	0	0	0.0190436	0.00911486	0.0309517	0.00609949	0	0	0.0141466	0.0141916	0	0.0102026	0	0	0.110604	0.044587	0.0104796	0	0	0.0124324	0.0521469	0	0	0	0	0	0	0	0.00853701	0.0277706	0	0
SNX18	0.122335	0.0585967	0.0738737	0.059304	0.119403	0.0994466	0.139018	0.057994	0.0907298	0.126263	0.0685956	0.121669	0.0781148	0.0562656	0.0559191	0.0666561	0	0.0715078	0.0596451	0.0573502	0.0415857	0.123497	0.0141594	0.172647	0.104486	0.0640254	0	0.130103	0.0588238	0.0359147	0	0.0316979	0.0631435	0.0785277	0.0562497	0.0400478	0.126428	0.124664	0	0.0879579	0.082006	0.0243046	0.0733357	0.021992	0.065095	0.0396332	0.0705754	0.187804
ESM1	0.0126685	0	0	0	0	0	0	0	0	0	0	0	0.00454405	0	0	0	0	0	0	0	0	0	0	0	0	0	0	0	0	0.0147278	0	0	0	0	0	0	0	0	0	0	0	0	0	0	0	0.019216	0	0
GZMA	0	0	0	0	0	0	0	0	0	0	0	0	0	0	0	0	0	0	0	0	0	0	0	0	0	0	0	0	0	0.014664	0	0	0	0	0	0	0	0	0	0	0	0	0	0	0	0	0	0
CDC20B	0	0	0	0	0	0	0	0	0	0	0	0	0	0	0	0	0	0	0	0	0	0	0	0	0	0	0	0	0	0.0140257	0	0	0	0	0	0	0	0	0	0	0	0	0	0	0	0	0	0
GPX8	0	0	0	0	0	0	0	0	0	0	0	0	0	0	0	0	0	0	0	0	0	0	0	0	0	0	0	0	0	0	0	0	0	0	0	0	0	0	0	0	0	0	0	0	0	0	0	0
MCIDAS	0	0	0	0	0	0	0	0	0	0	0	0	0	0	0	0	0	0	0	0	0	0	0	0	0	0	0	0	0	0	0	0	0	0	0	0	0	0	0	0	0	0	0	0	0	0	0	0
CCNO	0	0	0.0130633	0	0	0	0	0	0.0203361	0.0106717	0	0.010778	0	0	0	0	0	0	0	0	0	0	0.0212966	0	0	0	0	0	0	0	0	0	0.00973079	0	0	0	0	0	0	0	0	0	0	0	0	0	0	0.0687337
DHX29	0.359489	0.445109	0.369842	0.383701	0.29549	0.286017	0.371308	0.322119	0.379147	0.352178	0.291794	0.276806	0.25245	0.519678	0.285204	0.401451	0	0.421365	0.359642	0.304979	0.359079	0.434142	0.306107	0.606778	0.343665	0.390976	0	0.232328	0.237484	0.290325	0.337119	0.530197	0.301404	0.304506	0.2584	0.275455	0.40167	0.187126	0	0.29912	0.351987	0.31132	0.377526	0.266466	0.248072	0.262474	0.443127	0.573892
MTREX	0.376696	0.270014	0.421799	0.513526	0.46583	0.355595	0.409076	0.431071	0.479356	0.428294	0.318688	0.262911	0.318626	0.6005	0.413757	0.360219	0	0.434591	0.487323	0.421349	0.379955	0.524499	0.248251	0.543087	0.427351	0.25018	0	0.423282	0.568903	0.311896	0.0544865	0.443767	0.297237	0.431076	0.10461	0.343906	0.403289	0.255177	0	0.445362	0.340037	0.118193	0.407896	0.370901	0.408833	0.467229	0.336304	0.614583
PLPP1	0.613236	0.698365	0.874208	0.63133	0.85716	0.596869	0.647928	0.755304	0.713555	0.698836	0.599487	0.598184	0.607494	1.07814	0.678277	0.723202	0	1.00107	0.688016	0.636362	0.73339	0.776887	0.485233	0.850806	0.665049	0.692144	0	0.641003	0.718204	0.789442	0.263684	0.675975	0.692439	0.655028	0.475513	0.624697	0.96936	0.857558	0	0.491688	0.684415	0.518794	0.897207	0.489931	0.701884	0.872107	0.73673	0.623484
SLC38A9	0.30055	0.250264	0.36533	0.288637	0.324598	0.293662	0.263771	0.256583	0.345816	0.344863	0.226412	0.183372	0.297211	0.57544	0.390275	0.496114	0	0.308293	0.289077	0.298848	0.364339	0.361977	0.232241	0.454671	0.362875	0.248627	0	0.421713	0.374245	0.246023	0.188852	0.478353	0.30481	0.299967	0.451838	0.345942	0.241675	0.320894	0	0.401148	0.343043	0.219074	0.523302	0.222205	0.27498	0.516243	0.344137	0.369812
DDX4	0	0.021381	0.00407747	0	0.0380669	0.0209745	0	0	0	0.00944294	0.00323761	0.0144682	0.0258873	0	0	0	0	0.0546724	0.008065	0.0145091	0.0239917	0	0	0	0.0422464	0	0	0.0102026	0.0378018	0.0136725	0	0.0269385	0.0292331	0.0111733	0	0.0109423	0	0.0423869	0	0.066055	0.010659	0	0	0	0	0	0.00795309	0.136564
IL31RA	0	0	0.0040429	0	0	0	0	0	0	0	0	0.00642855	0	0	0	0	0	0	0.00627527	0	0	0	0	0	0	0	0	0	0	0.00995256	0	0	0	0	0	0	0	0	0	0	0	0	0	0	0	0	0	0
IL6ST	0.257699	0.110713	0.319552	0.205989	0.181059	0.325161	0.372013	0.327045	0.253505	0.406587	0.420954	0.334507	0.256778	0.399145	0.207745	0.191728	0	0.394416	0.341892	0.237083	0.264842	0.31713	0.191751	0.307197	0.40385	0.221017	0	0.310078	0.362646	0.340391	0.0544865	0.274317	0.159624	0.193728	0.188091	0.184912	0.275665	0.320969	0	0.121055	0.172681	0.159994	0.146506	0.364876	0.20749	0.348235	0.1109	0.201013
ANKRD55	0	0.0555623	0.0159566	0.116573	0.170458	0.0592155	0.021065	0.0131128	0.128741	0.115655	0.0236006	0.0624466	0.0425346	0.0997131	0	0.120879	0	0.0265687	0.0663689	0.0887509	0.0605833	0.0265019	0.0644555	0.162424	0.11308	0.0548712	0	0	0.0909119	0.0804159	0	0.10361	0.0326748	0.0262313	0	0.0861543	0.00990827	0.0843192	0	0.0905039	0.0635187	0.0207216	0	0.0181934	0.0182261	0	0.0855056	0.0370707
C5orf67	0	0.0166882	0.00989027	0.0127829	0.00694538	0.0256109	0	0.0124426	0.0270265	0.0100676	0.04453	0	0	0	0	0.0301332	0	0.0300394	0.0316472	0	0.0118628	0.0419534	0	0	0.0223264	0	0	0	0	0.0242388	0	0.0396799	0.0390565	0.0151193	0.11457	0.0671427	0.0123693	0	0	0	0.0117253	0.0428256	0.102891	0	0	0.0318173	0.0241802	0
MAP3K1	0.158262	0.153784	0.239154	0.17602	0.117425	0.233957	0.146235	0.193336	0.217765	0.210933	0.150892	0.212469	0.199121	0.201202	0.140902	0.224214	0	0.0755138	0.203117	0.270692	0.130181	0.139176	0.116554	0.127157	0.221611	0.0693959	0	0.15593	0.158737	0.160362	0.101216	0.190016	0.19187	0.11279	0.0289125	0.184223	0.160685	0.15718	0	0.116243	0.145942	0.0417321	0.214396	0.111203	0.180199	0.0748195	0.272793	0.0763668
SETD9	0.0109227	0	0.0208747	0.0118118	0.0232208	0.0175283	0	0.0304801	0.0296905	0.0323452	0.0218086	0.033188	0	0	0	0.0257135	0	0.0625145	0.0227988	0.00867911	0.014132	0.0256851	0	0.0335871	0.0919014	0.0113112	0	0	0.0646879	0.0136725	0	0.0363745	0.00845256	0.0202317	0	0.0148782	0	0	0	0.0350906	0.0252326	0	0	0.0224356	0.00916467	0.019216	0.0124221	0
MIER3	0.111949	0.0367393	0.0400028	0.131527	0.0698137	0.102187	0.199384	0.126302	0.0892692	0.0855128	0.0632023	0.0745453	0.0583033	0.0381149	0.179943	0.0181081	0	0.0728929	0.0920323	0.0579368	0.0890815	0.0632025	0.0812915	0.0716637	0.126454	0.0681451	0	0.0557478	0.0185341	0.0667009	0	0.0287481	0.0322123	0.0740697	0.0462917	0.0859191	0.107419	0.0471175	0	0.0202334	0.0687628	0.0852412	0.0948163	0.107158	0.12717	0.0604974	0.0734038	0.147996
GPBP1	0.505958	0.650908	0.670088	0.586705	0.67096	0.60612	0.796329	0.590596	0.631931	0.614005	0.696836	0.498669	0.462242	0.467371	0.476249	0.569603	0	0.667163	0.705789	0.599587	0.57074	0.597525	0.500454	0.649713	0.602152	0.516431	0	0.599252	0.642172	0.810362	0.407756	0.639618	0.509596	0.585756	0.452143	0.615672	0.638158	0.423828	0	0.598708	0.729992	0.340896	0.710195	0.571053	0.509637	0.529926	0.605791	0.698857
PLK2	0.182249	0.0395573	0.197709	0.158476	0.132696	0.138495	0.341739	0.217126	0.203853	0.195719	0.227708	0.107318	0.197272	0.304784	0.134492	0.139645	0	0.0131404	0.255365	0.160962	0.113765	0.218905	0.0707534	0.289583	0.297376	0.167065	0	0.0839498	0.12783	0.0988804	0.42129	0.129451	0.194104	0.111604	0.211126	0.212466	0.251907	0.149385	0	0.0586865	0.187072	0.0457075	0.0835225	0.0886338	0.192637	0.18869	0.156679	0.230117
GAPT	0	0	0	0	0	0	0	0	0	0	0	0	0	0	0	0	0	0	0	0	0	0	0	0	0	0	0	0	0	0	0	0	0	0	0	0	0	0	0	0	0	0	0	0	0	0	0	0
RAB3C	0.974287	0.91361	1.1762	0.894587	1.01552	0.935677	1.26969	1.00646	1.04026	1.14379	0.844569	0.938851	0.78758	1.13878	0.821395	0.736971	0	1.02283	1.01942	0.828902	1.01551	1.17671	0.925692	1.09052	1.1706	1.1486	0	0.910494	1.02108	0.751702	0.60429	0.963343	0.940955	1.04831	0.841091	0.924979	1.21561	1.27963	0	0.898521	1.06262	0.936874	0.901868	0.908173	1.09371	1.37503	1.09238	1.2501
PDE4D	2.78363	2.89782	3.25411	2.85278	3.06701	3.09884	2.89082	2.58041	2.93495	3.05081	2.85224	2.96087	2.75145	3.00546	2.38497	3.03704	0	2.76907	2.84322	2.8995	2.95895	2.87924	3.25264	2.8957	3.24193	2.94619	0	3.15389	3.09901	3.1012	3.01295	2.64092	3.13065	2.95844	2.61084	3.0898	3.04311	3.08909	0	3.16173	3.11846	2.97635	3.14219	3.14888	3.12435	2.67975	3.14836	3.12571
DEPDC1B	0.0379203	0	0.0141864	0.0112739	0.0295942	0.0570289	0	0.0136666	0.0189304	0.0203004	0	0	0.0420857	0	0	0.0530102	0	0.0190971	0.0156916	0.0138586	0.0180235	0.0217223	0.0251615	0.0170061	0	0	0	0.027826	0.0160132	0.0459422	0	0.06757	0.0241841	0	0	0	0.0160401	0	0	0.0505728	0	0	0	0	0.0313954	0	0.0157432	0.0440542
ELOVL7	0.216548	0.23645	0.323098	0.180507	0.271504	0.392148	0.129661	0.229996	0.330653	0.270746	0.351717	0.381745	0.343357	0.295944	0.372955	0.283974	0	0.201866	0.281386	0.394743	0.348089	0.375435	0.322693	0.306439	0.336686	0.218732	0	0.341864	0.279786	0.352926	0.297867	0.30793	0.372122	0.425365	0.195273	0.437048	0.172113	0.188455	0	0.384473	0.401974	0.110952	0.153393	0.31664	0.42703	0.398856	0.350917	0.395278
ERCC8	0.178506	0.254437	0.243691	0.307395	0.296037	0.143708	0.209143	0.421486	0.380431	0.415995	0.214767	0.195732	0.237626	0	0.332874	0.371684	0	0.158251	0.236162	0.316825	0.349765	0.217343	0.197791	0.38077	0.272894	0.245103	0	0.127798	0.233148	0.174793	0.502584	0.165012	0.354743	0.263254	0.173218	0.370121	0.26345	0.239554	0	0.201777	0.280813	0.202172	0.151669	0.130447	0.15303	0.295761	0.417792	0.195967
NDUFAF2	0.373203	0.358905	0.449609	0.350809	0.467616	0.456722	0.448912	0.474529	0.424117	0.563557	0.434251	0.429021	0.386565	0.16919	0.518563	0.370446	0	0.377088	0.427909	0.345711	0.363055	0.574396	0.223139	0.366572	0.456402	0.293482	0	0.331722	0.31148	0.470407	0.228313	0.335637	0.413269	0.534774	0.67972	0.373796	0.560601	0.308655	0	0.390227	0.34716	0.337995	0.469182	0.54721	0.527841	0.441256	0.403843	0.519975
SMIM15	0.0552546	0.0130555	0.00581864	0	0.0112832	0.0249261	0.0140939	0.0154955	0.0261202	0.0292772	0.056067	0.0218072	0.0382555	0	0.0518455	0.0658088	0	0	0.0527697	0	0	0.0767554	0.0208949	0	0.0403874	0.0301712	0	0.0280367	0.0313678	0.0132942	0	0.0290037	0.0518778	0.0321305	0	0.0293951	0.0285187	0	0	0.0534123	0.0396591	0.0207216	0	0.0560906	0.0486384	0.0832866	0.0314674	0.11646
ZSWIM6	0.463918	0.365264	0.427126	0.58948	0.516522	0.450389	0.397831	0.467801	0.489933	0.500396	0.37073	0.472326	0.445317	0.612969	0.535328	0.37463	0	0.410075	0.445191	0.526537	0.537832	0.50269	0.506293	0.483858	0.431238	0.374914	0	0.390901	0.520852	0.441374	0.533759	0.599849	0.413809	0.522131	0.457784	0.527197	0.472865	0.313177	0	0.484437	0.52845	0.380971	0.324109	0.486947	0.481605	0.613065	0.604095	0.618603
KIF2A	0.523063	0.436504	0.446341	0.536064	0.483087	0.70192	0.570624	0.498645	0.61366	0.511437	0.684333	0.389761	0.606535	0.723844	0.498758	0.352942	0	0.437156	0.547122	0.566827	0.607869	0.766838	0.494028	0.610176	0.525506	0.576339	0	0.526496	0.449348	0.479609	0.458217	0.642923	0.482589	0.58671	0.227863	0.525574	0.382666	0.529671	0	0.610645	0.650324	0.464924	0.677841	0.525276	0.681836	0.606977	0.464522	0.742152
DIMT1	0.0472691	0.0426906	0.064535	0.0928018	0.0308624	0.0861498	0.0719298	0.0655554	0.0606782	0.0794975	0.0942703	0.0344609	0.0671885	0	0.0359229	0.0808544	0	0.132325	0.0723647	0.03542	0.0311972	0.120441	0.0294421	0.158252	0.0533172	0.0563097	0	0.0536478	0.100849	0.0545192	0	0.103708	0.0385653	0.0693629	0.0823221	0.061125	0.0534519	0.0407752	0	0.0343591	0.0382694	0.0367208	0.0819946	0.00651353	0.0546511	0.0318173	0.0961408	0.0270518
IPO11	0.129658	0.320995	0.165917	0.256405	0.251392	0.254555	0.161442	0.123612	0.19614	0.293001	0.236409	0.197363	0.188311	0.352522	0.172135	0.258208	0	0.161245	0.16998	0.221473	0.286581	0.300866	0.101281	0.136508	0.314712	0.212622	0	0.163008	0.353722	0.158424	0.188852	0.283117	0.265757	0.194606	0.17205	0.17881	0.190324	0.114661	0	0.174651	0.167294	0.306015	0.322198	0.0836651	0.18466	0.267859	0.294639	0.185311
HTR1A	0	0	0	0	0	0	0	0	0	0	0	0	0	0	0	0	0	0	0	0	0	0	0	0	0	0	0	0	0	0	0	0	0	0	0	0	0	0	0	0	0	0	0	0	0	0	0	0
RNF180	0.649838	0.539193	0.717192	0.616676	0.676656	0.746455	0.702772	0.592528	0.727648	0.831138	0.859147	0.740264	0.657456	0.642199	0.528769	0.547513	0	0.56365	0.722985	0.59226	0.635457	0.826895	0.702047	0.610604	0.683471	0.649714	0	0.702026	0.703804	0.641042	0.914613	0.654081	0.68398	0.600709	0.820495	0.859953	0.809706	0.638845	0	0.709615	0.610801	0.538813	0.601776	0.72677	0.810876	0.927517	0.918475	0.786603
RGS7BP	0.8353	0.83155	0.899524	0.625665	0.721264	0.78708	0.764014	0.857793	0.798283	0.82655	0.834636	0.796669	0.664879	0.808569	0.531984	0.772361	0	0.850852	0.769625	0.734395	0.862807	0.949795	0.900307	0.725897	0.722676	0.876365	0	0.68434	0.714022	0.78368	0.496046	0.612103	0.786177	0.796056	0.437716	0.929563	0.982831	0.900232	0	0.721165	0.70545	0.577315	0.823897	0.681838	0.928745	0.728181	0.650924	0.395687
SHISAL2B	0	0	0	0	0.00789636	0	0	0	0.005258	0	0	0	0	0	0	0	0	0	0	0	0	0	0	0	0	0	0	0	0.0175347	0	0	0	0	0	0	0	0	0	0	0	0.01549	0	0	0	0	0	0	0
SREK1IP1	0.202925	0.131997	0.224166	0.125387	0.220976	0.147474	0.266103	0.128344	0.216449	0.159759	0.213617	0.101568	0.123374	0.232973	0.0798995	0.162892	0	0.134108	0.201405	0.134475	0.202766	0.183143	0.0639942	0.297031	0.0941464	0.197146	0	0.189472	0.227079	0.0831363	0	0.198988	0.194742	0.17224	0	0.155669	0.200892	0.100357	0	0.103182	0.185749	0.0907138	0.0917736	0.218135	0.109905	0.131942	0.147771	0.158766
CWC27	0.587751	0.529181	0.748641	0.660286	0.643134	0.627146	0.680675	0.501912	0.525391	0.666551	0.560302	0.576792	0.521667	0.608091	0.602077	0.528552	0	0.317404	0.506185	0.413207	0.481727	0.694717	0.670524	0.489046	0.623032	0.588788	0	0.594128	0.696484	0.529575	0.675228	0.588215	0.544351	0.677394	0.579128	0.649389	0.496204	0.5101	0	0.60942	0.48618	0.334105	0.462012	0.618975	0.630667	0.724552	0.581549	0.854398
ADAMTS6	0.165975	0.16785	0.216778	0.177951	0.230426	0.2319	0.0175073	0.129565	0.140085	0.208277	0.280363	0.0758828	0.0886112	0.234401	0.391886	0.233196	0	0.280596	0.162148	0.153592	0.282237	0.180689	0.0605149	0.204634	0.103226	0.104366	0	0.254324	0.304595	0.145868	0.319846	0.318383	0.0825108	0.30038	0.0697526	0.135801	0.149693	0.190486	0	0.28646	0.161011	0.103478	0.0792338	0.109784	0.174352	0.094805	0.0280557	0.222132
CENPK	0	0	0.0111329	0	0	0.0084571	0	0	0.0143569	0.0208971	0	0	0	0	0	0	0	0.0284167	0	0	0.00936571	0	0	0	0	0	0	0.027826	0.0440128	0	0	0	0.0113264	0	0	0.00709715	0.0104568	0.0314636	0	0	0.0163255	0	0	0	0	0	0.0223683	0
PPWD1	0.253064	0.307663	0.322318	0.496282	0.324301	0.310964	0.233562	0.379339	0.321497	0.278576	0.365257	0.252214	0.26274	0.620783	0.369285	0.422138	0	0.332421	0.445361	0.234113	0.426542	0.409341	0.188279	0.311651	0.350622	0.185952	0	0.167912	0.439262	0.283291	0.155703	0.496107	0.229489	0.344208	0.171651	0.26158	0.359175	0.175438	0	0.395903	0.384105	0.159342	0.275762	0.0802724	0.281683	0.302106	0.314875	0.472524
TRIM23	0.280296	0.263546	0.353506	0.296644	0.25859	0.395615	0.271669	0.329654	0.311045	0.371621	0.397731	0.184201	0.235384	0.437455	0.259023	0.258824	0	0.298927	0.435285	0.334257	0.287602	0.338112	0.11659	0.434296	0.424463	0.268062	0	0.325382	0.284689	0.226041	0.445821	0.4417	0.195983	0.324548	0.232971	0.20478	0.288898	0.193236	0	0.363903	0.280306	0.153682	0.231626	0.113895	0.368113	0.287601	0.139027	0.349622
TRAPPC13	0.163776	0.139796	0.249301	0.362688	0.23917	0.237753	0.238177	0.22449	0.320468	0.228961	0.251278	0.22099	0.180536	0.389828	0.217837	0.231947	0	0.256997	0.326497	0.281015	0.307505	0.299418	0.26014	0.329046	0.262524	0.253636	0	0.224624	0.389113	0.193407	0.23688	0.210481	0.202742	0.276523	0.365345	0.14673	0.190239	0.218934	0	0.0889053	0.241371	0.0891771	0.311225	0.119171	0.149057	0.316027	0.258419	0.281461
SGTB	0.158431	0.177856	0.234128	0.204442	0.263008	0.263323	0.294896	0.217019	0.258782	0.243379	0.285277	0.213547	0.164198	0.141447	0.10156	0.286739	0	0.232509	0.304647	0.193809	0.181785	0.336581	0.106309	0.222713	0.377787	0.163468	0	0.132437	0.348992	0.213535	0.239623	0.324555	0.182956	0.223608	0.319959	0.180088	0.167258	0.186248	0	0.0963256	0.279124	0.0848921	0.228642	0.211333	0.370037	0.310106	0.171851	0.195043
NLN	0.180009	0.229732	0.183965	0.189154	0.254248	0.252583	0.0752156	0.184634	0.277732	0.212806	0.261945	0.211416	0.12875	0.242971	0.369955	0.253673	0	0.336533	0.218225	0.0674683	0.169149	0.336338	0.292446	0.319241	0.235727	0.211091	0	0.0866489	0.22286	0.184924	0.111044	0.150268	0.196119	0.330704	0.265898	0.251938	0.175127	0.233465	0	0.304719	0.239962	0.0419828	0.248813	0.200767	0.224361	0.215179	0.261618	0.096139
ERBIN	0.757619	0.769659	0.698045	0.667902	0.65078	0.672104	0.72886	0.671844	0.643343	0.672578	0.775512	0.536819	0.662184	0.62721	0.575035	0.818231	0	0.816106	0.590686	0.629034	0.533719	0.735784	0.664117	0.693765	0.787043	0.492074	0	0.852497	0.643221	0.745087	0.430027	0.806815	0.569054	0.733007	0.577917	0.45006	0.602417	0.663837	0	0.884717	0.546396	0.466835	0.495565	0.630258	0.579087	0.712577	0.605867	0.741146
SREK1	0.365441	0.469002	0.470765	0.526471	0.464676	0.494469	0.394482	0.40292	0.442474	0.581873	0.565415	0.426815	0.467736	0.482334	0.714998	0.520083	0	0.525778	0.497946	0.403309	0.467876	0.425883	0.434638	0.552088	0.59383	0.528628	0	0.426195	0.397228	0.425917	0.47763	0.436395	0.358905	0.428218	0.424993	0.386462	0.396677	0.596031	0	0.337678	0.445607	0.283683	0.451684	0.453192	0.457762	0.331593	0.436957	0.365742
MAST4	1.79609	2.09986	2.1162	2.19942	2.14492	2.31843	2.20565	2.19165	2.22984	2.30376	2.26215	2.06549	2.22787	2.15382	2.07217	2.3543	0	2.08876	2.28026	2.27375	2.37976	1.86741	2.14331	2.35017	2.25708	1.98596	0	2.22059	2.40004	1.86419	1.62109	2.06903	2.15072	2.03989	2.10535	2.22381	2.21555	1.68156	0	2.13482	2.25454	1.71795	1.96944	1.93988	1.99559	2.14981	2.22363	2.03985
CD180	0	0	0	0.0101939	0	0	0	0.0136666	0	0	0	0	0	0	0	0	0	0	0	0	0	0	0	0	0	0	0	0	0	0	0	0	0	0	0	0	0	0	0	0	0	0.0256332	0	0	0	0	0	0
PIK3R1	0.434207	0.560361	0.550616	0.540366	0.443221	0.508315	0.400839	0.587733	0.556241	0.456987	0.627613	0.441118	0.434052	0.350835	0.34872	0.408782	0	0.600293	0.648752	0.362489	0.435137	0.653733	0.327417	0.582944	0.464344	0.475792	0	0.448464	0.517876	0.322337	0.463085	0.548089	0.268556	0.501373	0.516451	0.418554	0.567135	0.375547	0	0.393107	0.421208	0.405919	0.270851	0.38306	0.46708	0.71073	0.406972	0.337387
SLC30A5	0.158296	0.150654	0.188369	0.267359	0.178094	0.191427	0.192542	0.26727	0.266846	0.147384	0.251545	0.185035	0.195144	0.501199	0.315165	0.249636	0	0.279778	0.247495	0.182414	0.243218	0.275197	0.195687	0.311275	0.158047	0.111165	0	0.122031	0.246335	0.0624614	0.110604	0.315463	0.223407	0.266915	0.0358403	0.189531	0.204139	0.19462	0	0.377075	0.242902	0.0686338	0.171837	0.0532067	0.0941715	0.187259	0.182788	0.180852
CCNB1	0	0	0.0310776	0	0	0.0328438	0	0.0179224	0	0.0360301	0.0306687	0	0	0.0884128	0	0	0	0.0486372	0.0236547	0.0358659	0.0166227	0.0239553	0	0.0170061	0.0417609	0.0341182	0	0.0232163	0.0448341	0	0.117378	0	0.0300851	0	0	0	0.0796216	0	0	0.0331789	0	0	0.0239704	0.0198843	0.0301243	0	0.0112543	0
CENPH	0.0511854	0.0348921	0	0.022834	0.0179717	0.0239635	0	0	0.00598456	0	0.013533	0.0176614	0.0073169	0	0.0321974	0.0088533	0	0	0.0214783	0.00411697	0.0199974	0.0159967	0	0.0213136	0.00545625	0.00517819	0	0	0.0302893	0	0	0.0181217	0.00771723	0.0217365	0	0	0.0127043	0.0143002	0	0	0	0	0.0302192	0	0.0245675	0.0341146	0.0243103	0.0377186
MRPS36	0.0639801	0.073911	0.0953071	0.129115	0.153768	0.120913	0.118145	0.133465	0.159426	0.156603	0.158132	0.0805387	0.135864	0.182832	0.180442	0.118988	0	0.0637505	0.135811	0.140975	0.172426	0.207922	0.0671756	0.173815	0.191766	0.102863	0	0.0400521	0.12104	0.0321434	0	0.240277	0.0828451	0.112132	0.0508733	0.112578	0.143469	0.186858	0	0.165204	0.131378	0.081096	0.264917	0.0291341	0.0809596	0.144683	0.133612	0.0740766
CDK7	0.0949109	0.0837505	0.0762424	0.0867249	0.0518389	0.106083	0.0611689	0.116092	0.109984	0.082572	0.0622039	0.0583952	0.062257	0.103981	0.0790599	0.172977	0	0.186152	0.0717617	0.0792453	0.110699	0.0844805	0.0413286	0.120859	0.0614246	0.0865817	0	0.107502	0.108576	0.108707	0.0544865	0.133355	0.0804039	0.099524	0.156983	0.148424	0.138128	0.13416	0	0.127186	0.0968359	0.0885086	0.136191	0.089985	0.0912295	0	0.209164	0.238931
CCDC125	0.0468158	0.127871	0.0903117	0.0494651	0.0459599	0.122088	0.135761	0.14104	0.113658	0.0975924	0.0672319	0.0781367	0.110723	0.156747	0.101753	0.117931	0	0.0929395	0.0468664	0.152858	0.0613983	0.0738148	0.162044	0.0523335	0.0489459	0.075547	0	0.0265931	0.0620021	0.01524	0.291366	0.13108	0.0721447	0.0613709	0	0.144043	0.105292	0.171323	0	0.150433	0.0935696	0.0229519	0.0802045	0.0422643	0.0757637	0.105492	0.112302	0.217115
AK6	0.115777	0.0531778	0.176494	0.0586691	0.0356423	0.139029	0.16255	0.136418	0.137528	0.113194	0.112457	0.102406	0.0467395	0.0982636	0.149956	0.12484	0	0.0729003	0.135899	0.0902832	0.125304	0.0764849	0.0990464	0.0602381	0.0591369	0.0785744	0	0.0309047	0.132056	0.151831	0	0.0961241	0.0617172	0.134689	0	0.0707215	0.0908819	0.0577552	0	0.100584	0.0549656	0	0.0453153	0.155149	0.121333	0.0562882	0.131721	0.277655
RAD17	0.178762	0.147787	0.152774	0.141125	0.158093	0.105814	0.0542006	0.178164	0.154988	0.122486	0.156447	0.0979519	0.176834	0.270758	0.234751	0.137954	0	0.0993587	0.222045	0.0799589	0.0603536	0.149145	0.082667	0.111057	0.177684	0.128059	0	0.154552	0.0519007	0.132455	0.0992942	0.117606	0.173919	0.170242	0.0289125	0.206539	0.125534	0.0726689	0	0.322879	0.155658	0.0851829	0.0745247	0.12483	0.13813	0.280709	0.201141	0.116555
MARVELD2	0	0.0113669	0.0230597	0	0	0	0	0	0.00362947	0	0.00428364	0	0.0225078	0	0.0252531	0.0308234	0	0	0.00812272	0	0	0.00609949	0	0	0	0	0	0	0	0.00786555	0	0.0269524	0	0.0110443	0	0	0.01901	0	0	0	0	0	0	0.0119726	0	0.0318173	0.0119357	0
OCLN	0.0188012	0.0530712	0.0233421	0.0738805	0.0135695	0.0506232	0.0411068	0.0213575	0.0142519	0.0173896	0.070876	0.0449191	0.0145742	0.0943805	0	0.0574032	0	0.0612414	0.0281017	0.0115507	0.0441861	0.0389515	0.0766583	0	0.057339	0.0347623	0	0.0232163	0.0530751	0.0418975	0	0.0486155	0.0618039	0.0100766	0	0.0277297	0.0333501	0.06376	0	0	0.0685825	0.047326	0.0645612	0	0.0144508	0	0.0283426	0
GTF2H2C	0.145148	0.121369	0.123313	0.424075	0.176742	0.22274	0.17882	0.13389	0.129938	0.0850061	0.249841	0.150566	0.183063	0.218532	0.0366665	0.249528	0	0.277371	0.152561	0.147189	0.136171	0.239164	0.198475	0.212415	0.0890991	0.0825821	0	0.143005	0.248882	0.226656	0.250102	0.191627	0.186112	0.22734	0.0421646	0.176062	0.333414	0.190548	0	0.405972	0.233607	0.0460172	0.228965	0.0641404	0.154069	0.111077	0.190363	0.255936
SERF1B	0	0	0	0	0.00688531	0	0	0.0162874	0	0	0	0	0	0.0469689	0	0	0	0	0	0	0	0.0113439	0	0.0170061	0	0	0	0	0	0	0	0	0	0.0110236	0	0	0.0122538	0	0	0	0	0	0	0	0	0	0	0
SMN2	0.0453362	0	0	0.00876915	0.00642483	0.015498	0	0.0121452	0.0135882	0	0.00831554	0.0145369	0	0	0.0714986	0.0134126	0	0.0180752	0.0171049	0.0161801	0.0112271	0.0288802	0	0	0.0068926	0	0	0	0.0417161	0.0169034	0	0.0157615	0	0.00836029	0	0.00907388	0	0.0124114	0	0	0.0222466	0.0504374	0	0	0	0	0	0
SERF1A	0	0	0	0.0122242	0	0	0	0	0.00555928	0.0147996	0	0.00799223	0	0	0	0	0	0	0	0	0.00985969	0	0	0	0	0	0	0	0	0	0	0	0	0.0155181	0	0.00798362	0.0141543	0	0	0.0215489	0	0	0	0	0	0.019216	0.00995123	0
SMN1	0	0	0.00605463	0.0153774	0.0157585	0.00885544	0.0161479	0	0	0	0.00818927	0	0	0	0	0.0107145	0	0	0	0.0270501	0	0.0165896	0.022988	0.0144762	0	0	0	0	0.0200918	0	0	0.0191764	0	0.0146205	0	0.00709715	0	0.0360703	0	0.0472689	0	0	0.0280471	0	0	0.019216	0	0
NAIP	0.201284	0.286323	0.306616	0.415451	0.353454	0.215234	0.243843	0.283469	0.271861	0.414984	0.268135	0.145509	0.296215	0.652247	0.131556	0.217613	0	0.420181	0.382121	0.205873	0.323671	0.336865	0.238885	0.450602	0.36557	0.231188	0	0.328132	0.381411	0.40122	0.218594	0.441215	0.248478	0.451852	0.0599549	0.407815	0.218581	0.380264	0	0.547602	0.339691	0.236559	0.389483	0.189351	0.221997	0.328651	0.274533	0.427959
GTF2H2	0.0328233	0.115961	0.0678496	0.412463	0.0678702	0.156436	0.222382	0.101934	0.109803	0.110956	0.174173	0.143665	0.0977624	0.242198	0.217873	0.219325	0	0.232049	0.0854738	0.131549	0.0312796	0.159341	0.0990277	0.220084	0.0939712	0.0537281	0	0.114505	0.280149	0.255207	0	0.220584	0.147651	0.14985	0	0.108425	0.324952	0.255099	0	0.23334	0.187674	0.0754395	0.266473	0.0975874	0.246914	0.0545108	0.166355	0.292616
BDP1	0.708029	0.653217	0.707635	0.613395	0.715052	0.722471	0.604206	0.713811	0.827463	0.760794	0.67015	0.883342	0.897404	0.826346	0.838205	0.764022	0	0.840186	0.674198	0.817463	0.647095	0.799142	0.953073	0.882527	0.791932	0.756421	0	0.478721	0.514064	0.57073	0.802322	0.785682	0.736204	0.689198	0.90394	0.734933	0.514625	0.591756	0	0.605456	0.827492	0.451958	0.403354	0.701946	0.602145	0.755941	0.895742	0.969923
MCCC2	0.0786144	0.0610211	0.130044	0.183007	0.127865	0.116131	0.0657014	0.140772	0.210141	0.158629	0.127102	0.178059	0.134824	0.274115	0.151766	0.309615	0	0.246333	0.145761	0.217996	0.258873	0.189066	0.0417355	0.255054	0.103087	0.130515	0	0.145734	0.107895	0.0365622	0.258337	0.244067	0.140422	0.240782	0.111452	0.200498	0.0821469	0.0901472	0	0.10487	0.214759	0	0.148836	0.0473711	0.130345	0.179445	0.160303	0.191359
CARTPT	0	0	0.0232634	0.0211179	0	0.0238726	0.0157232	0.0344621	0.0388559	0	0	0.00856526	0	0	0.0359229	0.016669	0	0.0250586	0.0243441	0	0.00931948	0.00815647	0.0208949	0	0.0384855	0.01468	0	0	0.0161029	0.0302612	0.238353	0.0284016	0.0494614	0	0.0711683	0.0247532	0.0236536	0.0143002	0	0	0.0103486	0	0.0280471	0.018316	0	0	0	0
MAP1B	1.44055	1.47357	1.56197	1.60081	1.53589	1.62944	1.71626	1.78298	1.58766	1.60194	1.83786	1.37295	1.68142	1.57032	1.21143	1.36801	0	1.32442	1.95908	1.3955	1.61855	1.80484	1.42856	1.74844	1.85835	1.58406	0	1.48121	1.57738	1.59908	1.29754	1.71514	1.38165	1.61935	1.52333	1.35867	1.62452	1.60416	0	1.35012	1.4154	1.24755	1.16761	1.25992	1.68569	2.01419	1.37816	1.72432
MRPS27	0.209502	0.201589	0.191689	0.173084	0.163832	0.163184	0.223662	0.212893	0.201943	0.314124	0.316426	0.177875	0.148841	0.24316	0.300793	0.194883	0	0.189024	0.125164	0.172193	0.222831	0.216737	0.112262	0.114366	0.341124	0.138671	0	0.194955	0.266584	0.2171	0	0.17071	0.185075	0.195444	0.21506	0.196636	0.159211	0.235931	0	0.0799004	0.216637	0.272473	0.281178	0.0642781	0.169491	0.212877	0.144957	0.111147
PTCD2	0.108877	0.104615	0.0530457	0.0738017	0.0494553	0.064952	0.0370632	0.122251	0.12325	0.0761856	0.0979022	0.0364454	0.0528126	0	0.112096	0.0264219	0	0.089146	0.0790852	0.0717775	0.0878181	0.0293836	0.0487417	0.0808019	0.0271867	0.0313602	0	0.0370213	0	0.028399	0.0544865	0.0665842	0.0495703	0.108464	0	0.100098	0.0301164	0.0860229	0	0.0688667	0.0494597	0.0228028	0.10157	0.0599583	0	0.0204172	0.0815679	0.149859
ZNF366	0.0143595	0	0.00696651	0	0	0	0.0186648	0	0	0	0	0	0	0	0.0321974	0.00934014	0	0	0	0	0	0	0	0	0	0	0	0.0258012	0	0	0	0.0242144	0	0.0110236	0	0	0	0.0144735	0	0	0.0164653	0	0	0	0	0	0	0
TNPO1	0.287948	0.215486	0.406741	0.276044	0.286869	0.438109	0.355404	0.311119	0.409571	0.428431	0.300529	0.351766	0.317959	0.580475	0.486371	0.379338	0	0.423887	0.346336	0.237178	0.374699	0.430137	0.34996	0.346678	0.409997	0.291864	0	0.562933	0.372892	0.34926	0.0544865	0.45789	0.384968	0.395306	0.217799	0.311489	0.391733	0.322359	0	0.253326	0.344946	0.336238	0.376022	0.264768	0.402183	0.579525	0.427748	0.622919
FCHO2	0.372287	0.335433	0.252859	0.332251	0.271498	0.404209	0.388057	0.338325	0.314163	0.257651	0.270115	0.22283	0.378273	0.355528	0.216164	0.309912	0	0.117471	0.251089	0.142268	0.330575	0.267882	0.253895	0.297081	0.27354	0.233048	0	0.345441	0.164207	0.366658	0.238353	0.287341	0.314499	0.376471	0.199282	0.298171	0.215998	0.291848	0	0.288735	0.199152	0.356417	0.277759	0.177912	0.30504	0.14036	0.294887	0.215155
TMEM171	0.0196151	0.00698268	0	0.0211934	0.0162531	0	0.0204846	0.0515408	0.0241392	0.0126637	0.00740988	0.00355774	0.0080487	0	0.0591619	0.0580782	0	0	0.0168243	0	0.0108565	0.0250264	0.0279337	0	0.0342611	0.0227956	0	0	0	0	0	0	0.0208518	0.0177832	0	0.00751207	0.0225339	0.0188361	0	0	0	0	0.0210937	0	0.0161806	0.0468067	0.0795618	0
FOXD1	0	0	0	0.0093697	0	0	0	0	0	0	0	0	0	0	0	0	0	0	0	0	0	0	0	0	0	0	0	0	0	0	0	0	0	0	0	0	0	0	0	0	0	0	0	0	0	0	0	0
BTF3	0.0903936	0.0332683	0.049962	0.099188	0.0318027	0.0987012	0.258035	0.197279	0.160797	0.107221	0.0769888	0.0384656	0.133512	0.439199	0.168774	0.169461	0	0.136087	0.348703	0.0826302	0.121925	0.144387	0.107037	0.339576	0.147292	0.104308	0	0.101213	0.143691	0.0452963	0.369733	0.168059	0.0846445	0.20617	0	0.0333128	0.165662	0.083023	0	0.138845	0.0770971	0.0214776	0.170233	0.0868033	0.151083	0.18092	0.0878832	0.367707
ANKRA2	0.0714053	0.0761177	0.0666435	0.0741266	0.0358688	0.0738402	0.0621704	0.0718552	0.0560087	0.0625781	0.046394	0.0313001	0.0684593	0.106069	0.03711	0.0513983	0	0.0627479	0.136456	0.0437731	0.0449365	0.0759573	0.061867	0.051303	0.0773287	0.0582615	0	0.123318	0.106613	0.035434	0	0.0474198	0.0440194	0.0855422	0.0599549	0.050961	0.0737022	0.115043	0	0.096753	0.0453953	0.149356	0.115421	0.0345176	0.0451278	0.0855642	0.0175014	0.0800098
UTP15	0.0063122	0.00783842	0.0268237	0.0158467	0.0328371	0.0201951	0.0175688	0	0.0387149	0.0466405	0.0545709	0.00791101	0.0073169	0	0	0.0418578	0	0.037345	0.0241382	0.0247094	0.011466	0.0657512	0.022988	0	0.0342034	0.024989	0	0	0.0326626	0.0213514	0	0	0.0125069	0.0235227	0	0.00736608	0	0.0432019	0	0.0785403	0.0174507	0	0.028337	0	0	0.0839242	0.0360053	0
ARHGEF28	0.100138	0.0244938	0.0254525	0.109829	0	0.130764	0.0791361	0.0310549	0.053131	0.0376571	0.0654956	0.0400558	0.0356539	0.0489826	0	0.027145	0	0.05061	0.061685	0.0754948	0.0467899	0.104172	0.0120019	0.0144762	0.0587992	0.047097	0	0.079194	0.153103	0.0469976	0	0.064606	0.0298711	0.0579334	0.0421646	0.0696726	0.0377065	0.0888846	0	0	0.019801	0.0580124	0.0927478	0.0440802	0.0542722	0.0952765	0.0440989	0.356251
ENC1	0.228661	0.102184	0.172817	0.264035	0.204104	0.131336	0.364686	0.252518	0.313371	0.0462476	0.0720707	0.128012	0.229474	0.202156	0.224098	0.0855122	0	0.116549	0.136304	0.0744395	0.126774	0.10019	0.160278	0.231327	0.139626	0.2362	0	0.201931	0.115592	0.214494	0.380437	0.230833	0.25263	0.0353074	0.232411	0.167434	0.200545	0.212983	0	0.0888082	0.0801166	0.126967	0.111791	0.185688	0.110398	0.0636138	0.117302	0.184604
HEXB	0.228891	0.135226	0.156367	0.143866	0.142138	0.147958	0.107103	0.274473	0.201043	0.113801	0.199687	0.0881521	0.134707	0.15899	0.320884	0.216052	0	0.128445	0.136562	0.179707	0.0704614	0.241389	0.0685686	0.174232	0.160746	0.103148	0	0.0911264	0.188948	0.164415	0.264824	0.198879	0.15041	0.143086	0	0.219178	0.184678	0.159793	0	0.207463	0.183403	0.0740981	0.0925515	0.080342	0.156801	0.0310521	0.143216	0.198416
GFM2	0.214543	0.104037	0.149398	0.153947	0.292163	0.165185	0.270776	0.218752	0.222227	0.243829	0.178912	0.0740465	0.228443	0.192996	0.17552	0.239019	0	0.0892091	0.16381	0.195466	0.215279	0.277034	0.0709537	0.134386	0.206848	0.210102	0	0.220478	0.137083	0.181666	0.111044	0.194796	0.130694	0.198093	0.0759416	0.126343	0.118244	0.274609	0	0.13139	0.180183	0.0917869	0.130349	0.0684568	0.222404	0.133263	0.199901	0.357324
NSA2	0.0749898	0.0831058	0.0942738	0.119632	0.0547468	0.165353	0.285724	0.111591	0.117068	0.150276	0.141051	0.0561837	0.0684852	0	0	0.151395	0	0.106384	0.190614	0.0649502	0.0934193	0.108041	0.0857329	0.1546	0.100769	0.137786	0	0.0643904	0.118872	0.168236	0.230235	0.191753	0.125518	0.126806	0.107673	0.136856	0.131748	0.066737	0	0.0290239	0.0579061	0.0953294	0.0722392	0.163657	0.128876	0.146236	0.109238	0.163898
FAM169A	0.423717	0.417092	0.569225	0.470062	0.546945	0.607906	0.718429	0.415042	0.590621	0.640334	0.481964	0.502633	0.407939	0.452021	0.410845	0.508974	0	0.468801	0.699791	0.362093	0.525811	0.665747	0.534017	0.508565	0.72969	0.550274	0	0.448177	0.584672	0.578269	0.261641	0.745799	0.477119	0.610069	0.269894	0.620728	0.500238	0.550585	0	0.517988	0.632766	0.23344	0.345807	0.493229	0.546107	0.453166	0.468011	0.567621
GCNT4	0.0103523	0	0.00853615	0	0.0125823	0.0196628	0.0342343	0	0	0	0	0.010778	0	0	0	0	0	0	0	0	0	0	0	0	0	0	0	0	0.0166849	0.0159695	0	0	0.00729577	0	0	0	0	0	0	0	0	0	0	0.0116799	0	0	0	0
ANKRD31	0.0184457	0.0268241	0.0237866	0.0321706	0.0378028	0.00675735	0.0502669	0	0.0403445	0.061237	0.021851	0.00913931	0.0195106	0	0	0.036939	0	0.0634786	0.0218835	0.0209262	0.0143191	0.0169871	0.0223877	0.0584637	0	0.0390965	0	0	0	0.0134133	0	0.0163884	0.00611398	0.0587487	0	0.0468832	0	0.0128689	0	0	0.0211401	0.0214776	0.0274203	0	0.0196697	0.052154	0.0314471	0.076339
HMGCR	0.107863	0.198639	0.163577	0.169121	0.157734	0.159929	0.305819	0.130163	0.232991	0.0798799	0.149906	0.132567	0.128596	0.272925	0.353489	0.2061	0	0.172301	0.156265	0.144839	0.209783	0.193167	0.0519002	0.368175	0.218347	0.0787188	0	0.223201	0.0661809	0.185088	0.139059	0.234788	0.174731	0.160262	0	0.183047	0.149224	0.207643	0	0.174539	0.108579	0.158147	0.128431	0.189596	0.245581	0.41473	0.161624	0.210199
POLK	0.204258	0.289126	0.360129	0.357816	0.392014	0.27863	0.299088	0.317268	0.333245	0.389322	0.394776	0.217105	0.347945	0.18488	0.266699	0.392408	0	0.337373	0.256775	0.197366	0.372235	0.338638	0.191535	0.188171	0.240169	0.281571	0	0.306537	0.215197	0.358239	0.217839	0.271995	0.331704	0.320752	0.148046	0.268777	0.301653	0.356344	0	0.382156	0.266029	0.261304	0.283289	0.278991	0.385252	0.14646	0.351065	0.367482
ANKDD1B	0	0	0.00384464	0.0197167	0	0.0175823	0.235064	0	0	0.0192674	0.00428364	0.00625601	0.0341297	0.0489826	0.0364662	0	0	0.0408288	0.0123725	0	0.00828342	0.0341064	0	0.0499677	0	0	0	0.065196	0	0.0363042	0	0.0415906	0.0186464	0.015438	0.0289125	0	0.0375906	0.0376914	0	0	0.0177859	0.0206326	0	0.0332046	0.0446446	0	0.0281297	0.0763668
POC5	0.0655757	0.0657631	0.0579714	0.0182096	0.0787222	0.0369477	0.0489386	0.08239	0.0619891	0.0712434	0.0578296	0.0259782	0.0412137	0.110615	0	0.00896776	0	0.0518864	0.0382433	0.0327893	0.040798	0.0855796	0	0.022168	0.0314069	0.0316339	0	0	0.0567096	0.037661	0.109979	0.0518929	0.0279123	0.0128776	0	0.0141174	0.0143937	0.0376914	0	0.0761415	0.0440509	0	0.0334449	0.0241125	0.0231229	0.0204172	0.0275719	0
SV2C	0.0178363	0	0.00554633	0.0306592	0.00811225	0.0230104	0.0297848	0.00999746	0.0337773	0.0181434	0.00711464	0.0104834	0.0218643	0.0469689	0.0362062	0.036876	0	0	0.0136515	0.0109598	0.0287134	0.0553254	0.0142034	0.055893	0.0122732	0	0	0	0.0407628	0.0137989	0	0	0.0190901	0	0.0358403	0	0.0329185	0	0	0	0.0227532	0.036066	0	0.0193352	0.0571023	0	0.0174429	0
IQGAP2	0.0257183	0.00959167	0.0175009	0.0526809	0.00968765	0.0101043	0	0	0	0	0.00723639	0	0	0	0	0	0	0.0131404	0	0	0	0.0064421	0	0	0	0	0	0	0	0.0115445	0	0	0.0180069	0.0164463	0	0.0287263	0.0132657	0	0	0	0	0	0	0	0	0	0	0
F2RL2	0	0	0	0	0	0	0	0	0	0	0	0	0.0141693	0	0	0	0	0	0	0	0	0	0	0	0	0	0	0	0	0	0	0.0232054	0	0	0	0	0.00990827	0	0	0	0	0	0	0	0	0	0	0
F2R	0	0	0	0.0106537	0.00734045	0	0	0	0	0	0	0	0	0	0	0	0	0.0141283	0	0	0	0.00704573	0	0	0	0	0	0	0	0	0	0.0269073	0	0	0	0	0	0.0236217	0	0	0	0	0	0	0	0	0	0
F2RL1	0	0	0	0	0	0	0.0163154	0	0.00907383	0	0	0	0	0	0	0.00934014	0	0	0	0	0	0	0	0	0	0	0	0	0	0	0	0	0.00638119	0	0	0	0	0	0	0	0.0112816	0	0	0	0	0	0.00854699	0
S100Z	0	0	0.0040429	0.0229768	0	0.00966224	0	0	0.00860231	0	0.0162529	0.00917932	0.00666205	0	0	0	0	0	0.0075925	0.00913017	0.0102744	0.0223453	0	0.0441236	0	0	0	0	0.0591512	0.0137595	0	0	0.0250689	0	0	0	0	0	0	0.0296626	0.010023	0	0	0	0.0188418	0.0204172	0.0157432	0.0796269
CRHBP	0.130617	0.035678	0.074463	0.104279	0.103518	0.121127	0.0403033	0.10627	0.0906645	0.121203	0.149868	0.0951787	0.152094	0.0959515	0.126684	0.0827477	0	0.104122	0.186111	0.0737076	0.0750032	0.0717655	0.102389	0.0797772	0.100795	0.106406	0	0.034771	0.0695958	0.0313096	0	0.161678	0.058569	0.0831465	0	0.124406	0.144784	0.0981725	0	0.117054	0.0435625	0.0573766	0.133919	0.0486408	0.0615863	0.0448881	0.0635767	0.0440542
AGGF1	0	0	0	0	0	0	0	0	0	0	0	0	0	0	0	0.0171848	0	0.0139757	0.0158669	0	0.0104876	0.00764969	0.0205847	0.0405606	0.00982565	0	0	0	0	0	0	0	0	0	0	0	0	0	0	0	0	0	0	0	0	0	0	0.0482664
AC008581.2	0.0296419	0.0375657	0.0600955	0.0487512	0.0578498	0.0457661	0.0887202	0.0106824	0.0329309	0.031559	0.0510234	0.00804879	0.0170071	0	0	0.0690247	0	0.0521872	0.0346812	0.0490575	0.0204893	0.0763022	0.016922	0.0471716	0.0556931	0	0	0.0568311	0.023246	0.0316973	0.139059	0.0862509	0.00943178	0.0705936	0	0.118924	0.0446473	0.0501203	0	0.103339	0.017189	0	0.0247684	0	0.0571381	0.0204172	0.00704391	0.0770147
ZBED3	0.0747956	0.0367933	0.0801803	0.0752459	0.0474748	0.0513457	0.118384	0.123527	0.0954155	0.0752459	0.0741014	0.0728083	0.0437597	0.0562656	0.0340064	0.160357	0	0.18167	0.0471897	0.0669648	0.0376052	0.0558001	0.0746723	0.0399231	0.0137733	0.0447898	0	0.0461297	0.066238	0	0	0.155164	0.0565511	0.0575977	0.0289125	0.0715406	0.188209	0.0567758	0	0.0345976	0.0870686	0.0701731	0.0443536	0.0197916	0.0670531	0.179517	0.0720201	0
AC022414.1	0	0.0225063	0.00981618	0	0.00667443	0	0	0	0.0115524	0.0141293	0.0357976	0	0	0	0.03711	0.0141483	0	0.01768	0.0163971	0	0	0	0.0135381	0	0.00827902	0	0	0.0177922	0	0.0510897	0	0	0.0288856	0.0288081	0	0.00959503	0.0245449	0.0138957	0	0	0.0181239	0.021348	0.0317863	0.0182872	0.0389987	0.0580272	0.0216257	0.142335
PDE8B	0.0289233	0.0367204	0.0645644	0.0798677	0.0472387	0.0646553	0.0804813	0.0755286	0.0702248	0.0430929	0.00978889	0.0469194	0.0366299	0.151414	0.0321974	0.0139422	0	0.0663985	0.0572568	0.0715325	0.0527671	0.0542448	0.00829745	0	0.0809409	0.0211148	0	0.0738054	0.0979054	0.0560786	0	0.0749857	0.0267685	0.0296324	0	0.0504544	0.0351351	0	0	0	0.0202442	0.0214776	0	0.0330474	0.0686755	0.0635384	0.0232983	0.0936001
WDR41	0.280165	0.17206	0.180323	0.158128	0.1904	0.284954	0.174388	0.167197	0.225842	0.179296	0.331495	0.191619	0.261991	0.179097	0.0699293	0.258695	0	0.245521	0.195044	0.212794	0.293327	0.305708	0.184154	0.135471	0.210292	0.239799	0	0.223142	0.159273	0.238058	0.109979	0.282591	0.143463	0.256027	0.285504	0.182607	0.1813	0.181891	0	0.114962	0.233196	0.105336	0.319127	0.132253	0.252176	0.38745	0.194692	0.318505
OTP	0	0	0	0.00811624	0	0	0	0	0	0.0055184	0	0	0	0	0	0	0	0	0	0	0	0	0.0280934	0	0	0	0	0	0	0	0	0	0	0	0	0	0	0	0	0	0	0	0	0	0	0	0	0
TBCA	0.587105	0.307005	0.549723	0.495678	0.510438	0.601202	0.704899	0.497464	0.524211	0.462318	0.513973	0.306738	0.374545	0.427334	0.339277	0.470988	0	0.446378	0.553124	0.36433	0.483595	0.466787	0.222428	0.496194	0.486458	0.335593	0	0.476849	0.788906	0.451412	0.206936	0.621629	0.378115	0.600333	0.215298	0.335494	0.583521	0.451273	0	0.450553	0.513967	0.343631	0.555699	0.461589	0.416047	0.422152	0.56971	0.61307
AP3B1	0.30852	0.347355	0.363215	0.206896	0.375111	0.408916	0.38528	0.36888	0.321881	0.365397	0.247595	0.259831	0.238077	0.225097	0.357353	0.341057	0	0.281979	0.220016	0.293097	0.234828	0.259545	0.242653	0.371948	0.405846	0.244896	0	0.206548	0.237775	0.327615	0.240275	0.299686	0.36829	0.190988	0.399139	0.334608	0.390335	0.255636	0	0.321206	0.38106	0.201552	0.345989	0.349619	0.315752	0.232609	0.405848	0.102893
SCAMP1	0.432548	0.444125	0.403091	0.40565	0.475816	0.327415	0.485259	0.354527	0.450867	0.489896	0.541339	0.313003	0.264008	0.480503	0.311186	0.425874	0	0.393209	0.483366	0.305642	0.327924	0.566631	0.13596	0.445172	0.467435	0.37979	0	0.53036	0.458748	0.336488	0.0895578	0.467045	0.33689	0.457429	0.213457	0.37638	0.294925	0.332197	0	0.405247	0.415071	0.209182	0.317161	0.327801	0.566082	0.397848	0.30822	0.394097
LHFPL2	0.16732	0.248089	0.167395	0.167241	0.124927	0.0908513	0.336161	0.16196	0.143242	0.319285	0.209144	0.159566	0.0986292	0.0786707	0.0920344	0.0998667	0	0.173087	0.116431	0.0906686	0.167933	0.22367	0.190379	0.277611	0.124161	0.162414	0	0.0948533	0.122549	0.233414	0.0992942	0.0701182	0.374673	0.274791	0	0.124149	0.422843	0.348812	0	0.231841	0.1149	0.196208	0.0280471	0.176811	0.248697	0.0780002	0.170352	0.411127
ARSB	0.265391	0.18703	0.414781	0.20507	0.355948	0.318733	0.264707	0.27425	0.320467	0.360971	0.339727	0.294374	0.37362	0.30438	0.5602	0.384709	0	0.192083	0.28081	0.227406	0.207862	0.378902	0.35991	0.319758	0.306369	0.34157	0	0.225916	0.241137	0.255062	0.381762	0.315337	0.362685	0.363625	0.184963	0.360368	0.47688	0.517825	0	0.300912	0.368593	0.4259	0.397765	0.272542	0.265292	0.342026	0.392858	0.356745
DMGDH	0.0757996	0.0461713	0.0645613	0.0661564	0.0887541	0.0454717	0.0230615	0.0435394	0.0643427	0.0348751	0.083696	0.0354439	0.0129579	0.0489826	0.135373	0.0961787	0	0.0317383	0.0336331	0.0862322	0.0635061	0.070795	0.0242735	0.105597	0.0282593	0.0283569	0	0.12019	0.0301162	0.0788903	0	0.0838135	0.0803497	0.0797886	0.0486044	0.0747941	0.0376296	0.038943	0	0.0670803	0.0991068	0.114292	0.117624	0.0544756	0.0255678	0.273505	0.113889	0.278026
BHMT2	0	0	0	0	0	0	0	0.00954062	0	0	0.00615007	0.010778	0	0.0469689	0.0390498	0	0	0.0219555	0	0	0	0	0	0	0.00900096	0	0	0	0.0290513	0	0	0	0	0.0111026	0	0	0	0	0	0	0	0	0	0	0	0	0.0112153	0
BHMT	0	0	0	0.0110691	0	0	0	0	0.00601995	0.00558788	0	0	0.00854042	0	0	0	0	0	0	0	0	0.0115316	0	0	0.0122732	0	0	0	0	0	0	0	0	0	0	0	0.0129158	0.0143002	0	0	0	0	0.0314015	0	0	0	0	0
JMY	0.148987	0.292764	0.352051	0.290816	0.315922	0.239876	0.355673	0.295747	0.337024	0.354162	0.301846	0.191951	0.365264	0.30979	0.242945	0.24037	0	0.251852	0.31463	0.366633	0.287767	0.298303	0.16371	0.322367	0.254209	0.303623	0	0.215533	0.196396	0.230715	0.486856	0.227287	0.263176	0.267914	0.126002	0.236556	0.208868	0.238761	0	0.20475	0.228454	0.23197	0.18567	0.180579	0.21104	0.4125	0.300522	0.65524
HOMER1	0.705929	0.681903	0.679697	0.603433	0.674037	0.667521	0.709216	0.553284	0.669179	0.746495	0.740515	0.547064	0.696524	0.864767	0.788283	0.709212	0	0.717065	0.667519	0.531471	0.800951	0.7789	0.550243	0.690091	0.615342	0.48729	0	0.69487	0.751498	0.573828	0.69716	0.763949	0.61253	0.601683	0.669475	0.594168	0.746693	0.595221	0	0.711056	0.803836	0.390585	0.434123	0.532577	0.800775	0.606406	0.64668	0.304152
TENT2	0.605508	0.422744	0.707385	0.658865	0.710435	0.720568	0.559016	0.609519	0.544166	0.605027	0.637444	0.515788	0.456852	0.710882	0.66172	0.531218	0	0.687198	0.558729	0.544556	0.723415	0.642817	0.430666	0.692003	0.614563	0.525682	0	0.601139	0.571362	0.523973	0.206936	0.536717	0.508535	0.564584	0.613178	0.449503	0.383192	0.548747	0	0.628201	0.550457	0.28005	0.528759	0.474588	0.550402	0.391314	0.585634	1.06603
CMYA5	0.0467091	0	0.0290049	0.0311223	0.0162648	0.0228053	0.0308766	0.100628	0.034436	0.0201011	0.0329739	0.0450817	0.0153342	0	0.0948646	0.0327707	0	0.0564695	0.0265323	0.0289727	0	0.0395192	0.0572775	0	0.0449098	0.01284	0	0.0998871	0.0837546	0.0477829	0.0544865	0.0417704	0.0168939	0.0537096	0.238583	0.0436658	0.0342319	0.0139463	0	0.0686079	0.0495425	0.042102	0.0181826	0.0626881	0.0294162	0.0473161	0.0368173	0.191479
MTX3	0.184169	0.174596	0.0745399	0.0771206	0.114933	0.192168	0.052917	0.171864	0.130274	0.119677	0.15317	0.122834	0.13484	0.108739	0.059347	0.0948735	0	0.085105	0.211088	0.130039	0.161349	0.153802	0.0932385	0.119674	0.16605	0.101784	0	0.086419	0.151093	0.112766	0.195544	0.183133	0.0836432	0.118919	0.0986651	0.107629	0.0690641	0.110052	0	0.079682	0.0841054	0.0782508	0.0584766	0.160971	0.106072	0.160016	0.0605302	0.103419
THBS4	0.0525567	0.0100526	0.0701709	0.117315	0.0441445	0.0740975	0.153021	0.0138355	0.0833271	0.0515245	0.0685123	0.0476895	0.0996865	0.10018	0.0590637	0.0548603	0	0.116287	0.0559969	0.0212924	0.00784006	0.107432	0.0399366	0.0859205	0.0642065	0.0398371	0	0.0801238	0.0184691	0.0215943	0.162361	0.0966495	0.0847212	0.147008	0	0.0799248	0.058168	0.0665709	0	0.0794913	0.0823531	0	0	0.123018	0.0738499	0.112227	0.0176659	0.0983789
SERINC5	0.551585	0.512473	0.517964	0.554316	0.50492	0.564889	0.455421	0.440317	0.557756	0.561092	0.448663	0.703754	0.595019	0.489448	0.805314	0.657946	0	0.699559	0.409996	0.669973	0.503687	0.700351	0.378679	0.500609	0.545054	0.569699	0	0.466504	0.697296	0.400757	0.613605	0.555003	0.653781	0.644959	0.27866	0.588595	0.567547	0.464332	0	0.679366	0.670417	0.630809	0.527132	0.295759	0.596173	0.534237	0.572357	0.552026
ZFYVE16	0.398012	0.382242	0.340402	0.372447	0.360417	0.38882	0.40518	0.399388	0.460995	0.467525	0.399087	0.423261	0.369597	0.134862	0.264356	0.531381	0	0.287264	0.479528	0.337405	0.342275	0.549511	0.326873	0.466554	0.356617	0.3417	0	0.367393	0.449928	0.318839	0.534886	0.579977	0.350808	0.440937	0.42124	0.342145	0.486885	0.543513	0	0.542568	0.401483	0.243879	0.315839	0.338493	0.423578	0.404346	0.407587	0.606928
FAM151B	0.116568	0.185903	0.164254	0.0670618	0.195585	0.0929284	0.0492062	0.130732	0.163357	0.158684	0.193224	0.197989	0.110565	0.195331	0.210418	0.112822	0	0.233692	0.131716	0.175486	0.116552	0.228997	0.119303	0.212839	0.0886902	0.11016	0	0.132084	0.127576	0.0666374	0.0544865	0.126099	0.170599	0.236108	0.0888675	0.124409	0.242138	0.145762	0	0.214169	0.101509	0.152622	0.144985	0.124664	0.139208	0.118452	0.243684	0.258509
ANKRD34B	0.0711787	0.0497763	0.0649825	0.0862095	0.179372	0.145744	0.0704902	0.0706066	0.179966	0.207069	0.080796	0.11306	0.0536655	0.310755	0.12937	0.165335	0	0.0690768	0.162282	0.0918656	0.0757001	0.0786409	0.0242735	0.304705	0.224976	0.0696876	0	0.0645364	0.133805	0.0639548	0	0.190907	0.106979	0.188529	0.0697526	0.115435	0.14358	0.0761775	0	0.199583	0.229761	0.0214776	0.041093	0.0353786	0.0866072	0.0204172	0.0734754	0.201877
DHFR	0.462661	0.68976	0.496052	0.325348	0.31382	0.538388	0.558639	0.289924	0.418425	0.833438	1.06573	0.91653	0.856953	0.248281	0.142175	0.319305	0	0.163289	0.479969	0.431548	0.167293	0.521685	1.22179	0.399264	0.965568	1.07482	0	0.600341	0.334655	0.171284	0.705238	0.293171	0.375682	0.389139	1.35441	0.798504	0.26124	0.750678	0	0.230797	0.390199	0.428482	0.0402702	0.430656	0.541509	0.50628	0.484917	1.02117
MSH3	0.515498	0.52251	0.651745	0.535031	0.52159	0.543089	0.336791	0.553727	0.631628	0.550871	0.577992	0.459727	0.410299	0.834685	0.580914	0.54751	0	0.59948	0.611024	0.712295	0.608727	0.567402	0.413754	0.655633	0.493402	0.586589	0	0.582298	0.348661	0.403977	0.220582	0.42785	0.589697	0.684868	0.277081	0.565829	0.485237	0.38086	0	0.290879	0.613791	0.39436	0.4115	0.298803	0.602578	0.456128	0.723196	0.299209
RASGRF2	1.58077	1.98194	1.70045	1.87441	2.02173	1.94732	1.2652	1.92225	2.17836	1.9689	1.82756	1.93436	2.06631	1.94824	2.06461	2.07101	0	1.92318	1.86299	1.92083	2.07538	1.64607	1.94498	2.12412	2.07026	1.44679	0	1.45185	1.96612	1.42065	1.50681	1.7527	1.69797	1.68916	1.29962	2.08239	1.22396	1.3898	0	1.68576	1.95982	1.61751	1.6436	1.6532	1.60527	1.59397	2.30976	1.65849
CKMT2	0.0639505	0.129929	0.0561852	0.120102	0.309081	0.159457	0.0140017	0.162847	0.235409	0.162301	0.200587	0.263749	0.329209	0.206477	0.377428	0.336341	0	0.486211	0.108837	0.327979	0.167851	0.124135	0.225329	0.350644	0.162055	0.111805	0	0.114059	0.0802661	0.115612	0	0.0929495	0.0955472	0.146283	0.0358403	0.274537	0.10596	0.0402534	0	0.126763	0.192857	0.0270347	0.0274203	0.0193352	0.114039	0.147585	0.416304	0.186609
ZCCHC9	0.154294	0.0735026	0.121251	0.137906	0.228715	0.107244	0.0914052	0.112914	0.160968	0.148516	0.172729	0.166409	0.120822	0.231946	0.204869	0.0881346	0	0.23011	0.180137	0.0977464	0.143191	0.0882454	0.0454543	0.219938	0.162933	0.149924	0	0.101371	0.123712	0.116467	0	0.199401	0.125059	0.0804102	0.0697526	0.167063	0.0921217	0.0998875	0	0.0690852	0.173828	0.0660294	0.126597	0.0575169	0.0630579	0.151803	0.121291	0.196117
ACOT12	0	0	0.00698326	0.0201385	0.0143416	0	0	0	0.0152077	0.00807798	0	0.00625601	0	0.0621545	0	0.0119316	0	0	0.00629619	0	0	0.00704573	0	0	0	0.00882829	0	0	0	0	0	0	0.00483637	0	0	0	0	0	0	0	0.00656867	0	0.0163114	0	0	0	0.00957804	0
SSBP2	1.26052	1.37238	1.48267	1.39859	1.34609	1.33692	1.36515	1.1077	1.27643	1.53955	1.41398	1.2517	1.25036	1.15512	1.21537	1.39059	0	1.14771	1.39598	1.24655	1.33812	1.32582	1.10936	1.38371	1.58402	1.29128	0	1.38913	1.50785	1.49803	1.18172	1.18359	1.25566	1.53843	1.27294	1.2133	1.52654	1.4117	0	1.48091	1.28733	1.56986	1.26386	1.45768	1.5578	1.28093	1.33321	1.50181
ATG10	0.349273	0.377443	0.390446	0.430897	0.352415	0.513297	0.331579	0.414833	0.59054	0.382731	0.464185	0.383295	0.414243	0.411483	0.602634	0.404368	0	0.55084	0.354996	0.406333	0.478174	0.412763	0.476528	0.337921	0.374467	0.442158	0	0.231548	0.276487	0.42339	0.4919	0.396379	0.361383	0.480026	0.645805	0.381934	0.328529	0.457903	0	0.319109	0.338397	0.283969	0.55066	0.239653	0.369151	0.396926	0.527163	0.435065
RPS23	0.101479	0.0874299	0.116627	0.165386	0.156876	0.163412	0.2259	0.311225	0.231689	0.112786	0.141553	0.0890266	0.175503	0.131516	0.0617194	0.114929	0	0.109269	0.295668	0.096128	0.134723	0.205773	0.142742	0.198821	0.249723	0.0943987	0	0.171723	0.196466	0.210541	0.139059	0.325137	0.105801	0.167282	0	0.0987042	0.375725	0.0961357	0	0.163295	0.13454	0.0270304	0.0753762	0.127521	0.102105	0.214546	0.108419	0.23258
ATP6AP1L	0.23823	0.292543	0.338329	0.310427	0.358924	0.290638	0.337288	0.409709	0.509486	0.340901	0.329563	0.26393	0.372773	0.566133	0.352161	0.200409	0	0.398182	0.270923	0.350775	0.363815	0.360944	0.371597	0.446831	0.30901	0.415791	0	0.219544	0.459306	0.261848	0.298599	0.294508	0.370954	0.472069	0.529666	0.34471	0.255657	0.136554	0	0.139453	0.318078	0.444486	0.32066	0.201007	0.352913	0.284175	0.440602	0.448454
TMEM167A	0.134984	0.119336	0.163346	0.195636	0.149114	0.221433	0.210078	0.263652	0.171385	0.164268	0.198969	0.145679	0.0691174	0.183347	0.0465065	0.231546	0	0.204562	0.301185	0.122105	0.166079	0.227659	0.078225	0.164387	0.203877	0.121523	0	0.209164	0.220708	0.100727	0	0.267257	0.0850358	0.187352	0.0273372	0.0614575	0.155437	0.108641	0	0.158579	0.0698288	0.0713919	0	0.0712258	0.228	0.236452	0.155487	0.0899571
XRCC4	0.118589	0.120772	0.0996884	0.0772152	0.0768751	0.150687	0.0518187	0.0788145	0.103352	0.0619351	0.0975536	0.0298169	0.0646106	0.112469	0.0706729	0.141818	0	0.143527	0.0898741	0.0310236	0.140409	0.0873177	0.0704481	0.0170061	0.0521913	0.107295	0	0.0606292	0.0613387	0.0785607	0	0.0667724	0.0833924	0.0681689	0.178638	0.0648738	0.115296	0.0345537	0	0	0.0679291	0.0702249	0.106043	0.0558645	0.0769724	0.151618	0.111102	0.1029
VCAN	0.0356556	0	0.0239157	0.0601923	0.0563601	0.0244507	0.0173	0.0320917	0.0227548	0.0316196	0.0093616	0.0177796	0.0156402	0	0	0.0137815	0	0.0132049	0.00851601	0.0190079	0.0241208	0.0064421	0.031992	0.022168	0.0108056	0	0	0.027826	0.0222886	0.0691214	0.310489	0.0196371	0.0356392	0	0	0.0541419	0.0354633	0	0	0.0296626	0.0329573	0.0270304	0	0.0426611	0	0	0	0
HAPLN1	0.0208736	0.087465	0.0636075	0.0541866	0.0808891	0.133088	0.0341933	0.0887983	0.0852715	0.101241	0.092521	0.00863917	0.0585718	0	0.0727495	0.0548997	0	0.0384482	0.093411	0.0653886	0.0711873	0.0273573	0.0453414	0.0550368	0.087308	0.0958848	0	0.0620335	0.0619376	0.0838791	0	0.0758575	0.0381558	0.0862849	0	0.0391555	0.0522153	0.0102869	0	0.11601	0.164238	0.0206326	0.0538925	0.0852452	0.112918	0.0556035	0.0746093	0.0392961
EDIL3	2.07913	1.81881	2.10921	1.96135	2.04565	2.17178	2.1606	2.17614	2.06467	2.30241	2.29398	2.05435	2.03505	2.0555	1.92222	2.24268	0	2.08828	2.13339	2.13014	2.14279	1.90527	2.10425	1.76183	2.31133	2.15835	0	2.00655	1.82634	2.10676	1.93141	1.95805	1.92081	2.10575	1.96988	1.93505	2.48147	2.00426	0	2.14779	2.07899	2.19704	1.9957	2.19095	2.14892	2.24247	2.07374	2.07839
COX7C	0.204813	0.144775	0.175872	0.478605	0.365931	0.285081	0.467631	0.450976	0.401121	0.201497	0.287778	0.12457	0.359185	0.545745	0.168946	0.311405	0	0.34063	0.63428	0.192878	0.383138	0.300995	0.0615784	0.408734	0.495251	0.0967133	0	0.247265	0.377495	0.0954909	0.129019	0.467962	0.169651	0.315255	0.0805196	0.108246	0.370423	0.105836	0	0.190679	0.175801	0.0671289	0.20415	0.114525	0.375192	0.343987	0.188587	0.423637
RASA1	0.950942	0.830896	1.19963	1.03352	1.07755	1.10099	1.2147	0.950299	1.10733	0.882827	0.852543	0.7415	0.904758	1.04287	0.886218	0.985394	0	0.91224	1.03368	0.852627	0.952767	1.11284	0.851781	1.01275	0.987398	0.947009	0	0.997571	1.21106	1.13557	0.81859	0.985823	1.03725	1.0361	0.619652	0.762216	0.911547	1.07508	0	1.02293	0.851891	1.13642	1.02037	1.03062	1.00081	1.08181	0.951531	1.16605
CCNH	1.67958	1.02998	1.32252	1.17626	1.21937	1.40157	1.51488	1.28974	1.18152	1.55269	1.28921	1.23912	1.21838	1.20737	1.019	0.991941	0	1.17756	1.37767	1.0121	1.27637	1.45565	1.3188	0.977724	1.36772	0.95835	0	1.53743	1.37648	1.28491	1.21238	1.54698	1.20738	1.35928	1.7733	1.17239	1.22048	1.3038	0	1.56761	1.28346	1.43753	1.28715	1.22348	1.33402	1.61706	1.28084	2.11745
TMEM161B	0.191498	0.239089	0.254036	0.269691	0.192798	0.319031	0.194763	0.175446	0.257151	0.350094	0.251401	0.252611	0.170107	0.19848	0.168031	0.111528	0	0.236331	0.297372	0.217798	0.276669	0.309624	0.176919	0.138846	0.230876	0.286621	0	0.212238	0.230865	0.284272	0.279212	0.16101	0.172044	0.165706	0.166893	0.209557	0.302121	0.310378	0	0.285707	0.105158	0.128448	0.112399	0.302527	0.437541	0.232626	0.298422	0.198773
MEF2C	3.07077	2.72598	2.84785	2.88171	2.81005	2.88911	2.58879	2.73753	2.86694	2.86653	2.74536	2.74709	2.9078	2.67424	2.72188	2.8307	0	2.55485	2.93896	2.75295	2.82152	2.56599	2.68386	2.70728	2.95317	2.85509	0	2.74293	2.78336	2.8833	2.91579	2.69599	2.70623	2.8597	2.5861	2.78204	2.81352	2.87061	0	2.39603	2.59927	2.98904	2.95158	2.81991	2.80233	2.69179	2.66694	2.4575
CETN3	0.0574789	0.0064846	0.0400006	0.138825	0.0480571	0.0972673	0.191718	0.06548	0.0968776	0.160901	0.120322	0.0476018	0.0493515	0.0469689	0	0.045209	0	0.0550247	0.098426	0.100988	0.0352642	0.0256815	0.0716182	0.101207	0.0797983	0.0956001	0	0.177122	0.139823	0.128248	0	0.0693954	0.0597458	0.0876756	0	0.139363	0.0360575	0.06817	0	0.133027	0.0670289	0	0.0218629	0.105495	0.0381067	0.0265215	0.0623416	0.0528864
MBLAC2	0.115674	0.017679	0.072829	0.140129	0.131803	0.0669215	0.163222	0.150516	0.109104	0.125901	0.110155	0.10954	0.0874985	0.0960773	0.145159	0.110915	0	0.236676	0.113452	0.079216	0.0812037	0.169721	0.0887728	0.0441236	0.107768	0.188654	0	0.11761	0.0511889	0.0973	0	0.081687	0.062344	0.143688	0	0.125428	0.0629876	0.174687	0	0.0748474	0.0347505	0.0819476	0.0998869	0.0822775	0.0771891	0.0729164	0.0703459	0.0833288
POLR3G	0.0222985	0.0491845	0.0971563	0.104408	0.150426	0.10138	0.167304	0.115253	0.112322	0.093678	0.104949	0.0669167	0.0457669	0.11158	0.0973711	0.120852	0	0.0596698	0.0539198	0.0967608	0.0790152	0.114986	0.0462287	0.13337	0.0794855	0.0519019	0	0.145233	0.135116	0.206942	0.0544865	0.0853498	0.0732387	0.128733	0.0289125	0.0122423	0.0929737	0.0223569	0	0.0411725	0.0587803	0.0308775	0.028337	0.0957861	0.0929346	0.067544	0.0986739	0.325432
LYSMD3	0.0878202	0.070008	0.0665232	0.102965	0.0636683	0.0305237	0.0642577	0.101112	0.105827	0.0828553	0.0936642	0.0466561	0.035728	0.187216	0.0617194	0.0529627	0	0.030908	0.0876606	0.0178538	0.0657271	0.120935	0.0885866	0.0602357	0.099287	0.0438649	0	0.0200424	0.0890489	0.039897	0	0.0989361	0.0734817	0.0132342	0	0.0339348	0.092975	0.0633185	0	0.0473898	0.0721594	0.0395395	0.101706	0.0956382	0.0788665	0.13158	0.123739	0.0482664
ADGRV1	0.0653005	0.0641279	0.0668262	0.110164	0.120193	0.120122	0.118746	0.0932525	0.0878729	0.046035	0.0595187	0.0805954	0.0837259	0.112145	0.0840429	0.0794625	0	0.0165016	0.0526429	0.154842	0.0300211	0.12112	0.152953	0.0908302	0.0246608	0.10808	0	0.125362	0.11149	0.127868	0	0.0165258	0.146114	0.120204	0	0.200605	0.131857	0.0116201	0	0	0.0572844	0.0326857	0.120157	0.132323	0.174162	0.195494	0.165047	0.245187
ARRDC3	0.0702092	0.0290763	0.0492176	0.147594	0.127345	0.140351	0.0987532	0.109792	0.0887654	0.088928	0.0871639	0.0760893	0.0538789	0.0465848	0.0252531	0.0431356	0	0.0768266	0.0930433	0.0682204	0.0914794	0.0522281	0.04036	0.11114	0.062037	0.0651648	0	0.0439038	0.105939	0.0610151	0	0.109853	0.0539305	0.104407	0	0.0925973	0.0480772	0.0775963	0	0.120874	0.0410285	0.0760744	0	0.0751196	0.0736286	0.019216	0.0569927	0.0763668
NR2F1	0	0.0354103	0.017742	0.0407479	0.0355647	0.040513	0.0340424	0.0556674	0.0247496	0	0.00557972	0.0372344	0.0332382	0.0935538	0	0.03123	0	0	0.0399313	0.0486117	0.0173619	0.0273343	0	0.037127	0.0162339	0.0593633	0	0.0970071	0	0.0147174	0	0	0.0465431	0	0.0508733	0.0698961	0.0126256	0.0774434	0	0	0.016237	0	0.07948	0.0274073	0.00576716	0	0.00795309	0
FAM172A	1.04869	0.95947	1.12127	1.08315	1.0417	1.20219	1.01306	1.02483	1.10264	1.23622	1.15731	1.09885	0.901485	0.691049	0.889887	1.04422	0	0.959989	1.1055	1.11382	1.162	1.05021	1.08539	1.12039	1.09259	1.09109	0	1.17965	1.07199	1.14689	1.23859	0.947968	0.933584	1.19748	0.82418	0.972388	0.998732	0.972232	0	1.1039	1.06435	1.07043	0.730274	1.26763	1.10085	1.1148	1.08329	1.11657
KIAA0825	0.984688	0.656682	0.852408	0.60345	0.711156	0.887561	0.595865	0.731011	0.745733	0.98942	0.770449	0.802016	0.670452	0.581543	0.724164	0.663859	0	0.991782	0.669934	0.781685	0.699501	0.893537	0.819744	0.709064	0.656935	0.621048	0	1.06432	0.811749	0.686454	0.598159	0.599853	0.64614	0.741729	0.911612	0.681481	0.58901	0.838928	0	0.659203	0.725997	0.983977	0.554307	0.758794	0.742722	0.978152	0.892079	0.931465
SLF1	0.388128	0.322914	0.442345	0.449717	0.468221	0.370744	0.511762	0.400971	0.481507	0.349443	0.325008	0.313921	0.230919	0.295966	0.297985	0.526516	0	0.421866	0.428263	0.455445	0.29179	0.448865	0.211811	0.370976	0.244215	0.258728	0	0.316225	0.481944	0.308626	0.153781	0.44087	0.251152	0.446578	0.205327	0.333504	0.327025	0.401764	0	0.305574	0.371752	0.359348	0.273364	0.318829	0.2405	0.300023	0.3733	0.702618
MCTP1	1.63979	1.88466	1.92831	1.67689	1.74748	2.02202	1.72675	1.51564	1.80508	1.73707	1.7525	1.81343	1.69504	1.35105	1.45435	1.7303	0	1.69075	1.72215	1.73381	1.69797	1.54694	1.81077	1.90387	1.97052	1.84707	0	1.78628	1.75448	1.93328	1.57494	1.59688	1.7701	1.75149	1.61405	1.79731	1.74715	1.82794	0	1.88483	1.78503	1.77318	1.80427	1.8922	1.91867	1.74383	1.96784	1.8326
FAM81B	0	0	0.00946317	0.0793227	0	0	0	0	0.00444113	0.0147016	0	0.0042476	0	0	0	0.0087217	0	0	0	0	0.0251324	0	0	0.0213136	0	0	0	0.0382504	0.0382446	0	0	0.04579	0.0051128	0.0104326	0	0.00624617	0.0105627	0	0	0	0.0265416	0	0	0	0	0	0.0119357	0.17417
TTC37	0.997361	0.772098	0.898237	0.741406	0.74119	0.783789	0.948206	0.860624	0.817269	0.959633	0.927345	0.726625	0.792529	0.942359	1.09584	0.97084	0	0.897328	0.776207	0.821979	0.855057	0.867848	0.59107	0.754515	1.02165	0.793082	0	0.926803	0.929793	0.716734	0.502592	1.13286	0.803881	0.992017	0.549734	0.726393	1.03709	0.886719	0	0.886801	0.665076	0.871334	0.956998	0.65946	0.801949	0.65826	0.86206	0.971444
ARSK	0.0156425	0.0790507	0.0841196	0.157588	0.0580507	0.0850275	0.145836	0.0734535	0.0756201	0.0646547	0.0710591	0.0672495	0.0421877	0	0.0877912	0.0644863	0	0.0664626	0.0725672	0.0667708	0.0860026	0.129631	0.0853457	0.117992	0.120831	0.112996	0	0.114383	0.0737906	0.0643328	0.23688	0.084576	0.106924	0.0473533	0.0421646	0.0495709	0.148311	0.127853	0	0.0672761	0.0587342	0.0389147	0.0835514	0.0319604	0.136621	0	0.13343	0.246228
GPR150	0.0191837	0	0	0	0	0.0207566	0.0140939	0	0.0190405	0	0.00369326	0	0	0	0	0.026908	0	0	0	0	0.0103357	0.00908941	0	0	0.010295	0	0	0	0.0203612	0.0143637	0	0	0.00769032	0.0217365	0	0	0	0	0	0.0390093	0	0	0.0341661	0	0.0133115	0	0	0
RFESD	0	0.017666	0.031749	0.021174	0.0434375	0.0188097	0.0409889	0.0542106	0.0406869	0.0428976	0.0439676	0.0329084	0.00801188	0	0.0730919	0.0377955	0	0.0295401	0.0193042	0.0225954	0.0283063	0.0300961	0.00829745	0.0700158	0.0132243	0.0148831	0	0.024944	0.0870927	0.0862434	0	0.0939013	0.0246162	0	0.0421646	0.0253512	0.0297727	0.0102869	0	0.0361948	0.0112852	0	0	0.023189	0.0548227	0	0.0174429	0.113804
SPATA9	0.0344432	0.0236874	0.0197836	0.0102902	0.0539481	0.024106	0.122034	0.0427659	0.0441386	0.0589054	0.0192222	0.0352992	0.0674265	0.0469689	0	0.0908468	0	0.0113265	0.0463853	0.0296755	0.0991502	0.0717595	0.0370865	0	0.0609817	0	0	0	0.0377399	0	0	0	0.0285403	0.0460326	0	0.0979459	0.0448575	0.042412	0	0.0296626	0.0175481	0.0338889	0	0	0.0219943	0.104389	0.0905546	0.0407138
RHOBTB3	0.772216	0.563636	0.849665	0.752926	0.680674	0.627593	1.28592	0.766846	0.840421	0.658631	0.780229	0.649082	0.666676	0.683344	1.03297	0.854356	0	0.802527	0.768849	0.660846	0.766189	1.12669	0.756569	0.878456	0.813486	0.767189	0	0.709471	0.867548	0.659907	0.655599	0.8229	0.836451	0.865293	0.892717	0.82129	1.28361	0.916979	0	0.935782	0.815897	0.701443	0.901465	0.647095	0.916723	1.63997	0.773208	0.956233
GLRX	0.0646508	0.0795498	0.0954482	0.32669	0.1687	0.0590876	0.328479	0.153107	0.110131	0.0855489	0.056109	0.0621634	0.0542171	0.421777	0.113569	0.294998	0	0.0905338	0.178781	0.0843298	0.122387	0.169232	0.0197457	0.22774	0.0980271	0.112778	0	0.0395106	0.332857	0.0500253	0	0.242545	0.0804536	0.212312	0.167223	0.0609377	0.14276	0.127807	0	0.149211	0.0851817	0.0976947	0.0634134	0.0495167	0.132571	0.0921973	0.0856872	0.159468
ELL2	0.409463	0.251801	0.411121	0.401276	0.425791	0.402884	0.265519	0.371329	0.360598	0.268617	0.289573	0.3707	0.311047	0.282133	0.288996	0.502869	0	0.367283	0.293978	0.364163	0.370966	0.423445	0.310406	0.495439	0.347771	0.28856	0	0.296874	0.236229	0.374621	0.374303	0.387666	0.307498	0.423178	0.196541	0.181651	0.342755	0.217552	0	0.491866	0.581754	0.453923	0.292438	0.388469	0.228324	0.319025	0.308947	0.393677
PCSK1	0.109456	0.12273	0.0631282	0.200596	0.230805	0.0977308	0.133834	0.162225	0.269423	0.232653	0.176253	0.065151	0.152729	0.0960773	0.161706	0.210162	0	0.113081	0.16027	0.148833	0.223756	0.20909	0.0391694	0.262589	0.219842	0.128558	0	0.0425485	0.210724	0.127769	0	0.10359	0.0422309	0.0875297	0.0273372	0.150452	0.0620309	0.0590804	0	0.144005	0.200281	0.103915	0.0537713	0.0761688	0.0674404	0.560158	0.12733	0.0377186
CAST	0.272728	0.212186	0.242863	0.173506	0.186416	0.195316	0.441026	0.165805	0.176985	0.232854	0.199319	0.193569	0.19745	0.147149	0.108369	0.170922	0	0.294489	0.196822	0.256728	0.195102	0.245276	0.191975	0.201332	0.259057	0.177507	0	0.246974	0.351726	0.259106	0.162347	0.153347	0.207278	0.247679	0.184842	0.21418	0.376986	0.186072	0	0.241641	0.153627	0.120066	0.304104	0.195629	0.231525	0.304411	0.253772	0.788525
ERAP1	0.117447	0.0461009	0.109807	0.16647	0.0272605	0.0712548	0.0985098	0.0789408	0.137892	0.131521	0.121593	0.100165	0.0611848	0	0.0340064	0.121874	0	0.0737761	0.125949	0.154291	0.126852	0.133648	0.0965629	0.139892	0.12461	0.106223	0	0.0965753	0.143976	0.0776745	0	0.0728982	0.0790412	0.173335	0	0.100467	0.0751364	0.0923113	0	0.085194	0.0723369	0.158257	0.160562	0.0693753	0.147755	0.141701	0.0783389	0.0871833
ERAP2	0.00628631	0.00753071	0.0124601	0.00877772	0.0271301	0.0254874	0	0.0162637	0.0349851	0.0187077	0.00787955	0.0119092	0.0237664	0.0621545	0.0617551	0.0681213	0	0.0135989	0.0448399	0.0215262	0.0210206	0.028654	0	0.0337232	0.00714036	0	0	0.0177922	0.0504327	0.0131839	0	0.0434783	0.00635083	0.0423727	0	0.00798362	0.0416158	0.0275007	0	0.0310813	0.00603139	0	0	0	0.00968907	0.0468067	0.0354357	0
LNPEP	0.392389	0.375975	0.516041	0.46502	0.557076	0.552788	0.543345	0.395059	0.510653	0.480218	0.583049	0.447958	0.36727	0.415627	0.429867	0.341438	0	0.398748	0.443384	0.496516	0.51222	0.576615	0.433787	0.514688	0.535356	0.480459	0	0.250619	0.375962	0.694624	0.273391	0.52159	0.486244	0.66803	0.424716	0.410652	0.498805	0.45976	0	0.811116	0.296745	0.182088	0.433019	0.513043	0.665413	0.372345	0.407467	0.519745
LIX1	0	0	0	0	0	0.0157225	0	0	0	0	0	0	0	0	0	0	0	0	0	0	0	0	0	0	0	0.0170464	0	0	0	0	0.0544865	0	0	0.02264	0	0	0.0141543	0	0	0	0	0	0	0	0	0	0	0
RIOK2	0.0869143	0.0395143	0.0634296	0.0843659	0.057626	0.0449953	0.0877386	0.164052	0.0720395	0.0274905	0.0735334	0.0128374	0.034219	0	0.0252531	0	0	0.0412614	0.101742	0.0820063	0.0508867	0.0635578	0	0.0525266	0.0862466	0.0263015	0	0.0261314	0.0379948	0.0826261	0.0544865	0.0802594	0.0342814	0.101699	0	0.0319657	0.0191724	0.0120847	0	0.0713307	0.0711565	0.0220597	0.200837	0.0850148	0.0392198	0.0204172	0.0442933	0.179397
RGMB	0.0440229	0.0658698	0.0493127	0.0918827	0.046082	0.0826513	0.233928	0.0813215	0.0960701	0.0850913	0.0880618	0.0198962	0.0872771	0	0.0670555	0.0660129	0	0.114963	0.157671	0.0819793	0.0817696	0.117535	0.071978	0.0479844	0.144242	0.0907619	0	0.0828367	0.0741724	0.0437172	0	0.124255	0.0500311	0.106697	0.0562497	0.0602993	0.104611	0.0625916	0	0.149425	0.0945937	0.0558633	0.0598335	0.0386041	0.146896	0.0843323	0.0529887	0.247961
CHD1	0.418563	0.426475	0.410255	0.369627	0.42917	0.289586	0.447684	0.269668	0.31975	0.383101	0.366544	0.332558	0.364392	0.452852	0.255522	0.279043	0	0.335783	0.405943	0.29305	0.31902	0.424728	0.104247	0.238521	0.379003	0.306565	0	0.339551	0.354833	0.475352	0.276134	0.157885	0.27282	0.487832	0.420056	0.279702	0.471182	0.411303	0	0.24815	0.273316	0.321906	0.330929	0.285904	0.334639	0.399813	0.308709	0.597943
FAM174A	0.0636017	0.153992	0.127734	0.253362	0.118709	0.206897	0.104077	0.164433	0.220818	0.201663	0.194897	0.178925	0.0622771	0.188702	0.134969	0.222437	0	0.182448	0.253001	0.142446	0.189044	0.172815	0.231183	0.121876	0.192947	0.19473	0	0.252675	0.193086	0.147222	0	0.243221	0.128487	0.0950868	0.0805196	0.15073	0.132692	0.161903	0	0.0886881	0.141283	0.143366	0.0661787	0.0797178	0.140032	0.226871	0.138469	0.111795
ST8SIA4	0.559017	0.591842	0.505003	0.562689	0.634169	0.637516	0.32267	0.498221	0.60936	0.793121	0.604173	0.610207	0.610955	0.15441	0.38943	0.621588	0	0.273508	0.550434	0.550615	0.622371	0.483975	0.473279	0.694255	0.480467	0.448592	0	0.492556	0.431914	0.379038	0.479148	0.37377	0.472556	0.509426	0.437572	0.637293	0.423853	0.498617	0	0.62422	0.431094	0.147006	0.42082	0.476667	0.509435	0.406137	0.579447	0.450479
SLCO4C1	0	0.0186277	0.0280107	0.0302954	0.0228012	0.0156424	0.0180397	0.0223572	0.00309486	0.00711526	0	0	0	0	0	0.0159595	0	0	0.00568372	0	0.0223444	0.00704573	0	0.022168	0.021477	0.0212137	0	0	0.0421353	0.0116417	0	0	0.0116792	0	0.0358403	0.0291491	0	0	0	0	0	0	0.0257248	0	0.00954896	0	0.00995123	0
SLCO6A1	0	0.0169897	0.00756568	0	0.00920472	0	0	0	0.00390433	0	0	0	0	0.0600664	0	0.0173504	0	0	0.00706437	0	0	0.00908941	0	0	0	0.01468	0	0	0	0	0	0	0.0120622	0	0	0	0	0	0	0.0286841	0	0	0	0	0	0	0	0
PAM	1.80362	1.67505	1.79112	1.35335	1.62817	1.80887	1.59625	1.61844	1.63171	1.80826	1.83094	1.85743	1.64334	1.65581	1.28443	1.63887	0	1.73814	1.4652	1.61201	1.73855	1.61235	1.54609	1.59756	1.72762	1.62945	0	1.58116	1.78677	1.4404	1.30378	1.53462	1.63223	1.5877	1.60906	1.58179	1.53804	1.53131	0	1.72548	1.57285	1.56561	1.73229	1.47785	1.62923	1.45075	1.47977	1.78438
GIN1	0.120707	0.108569	0.060286	0.0468355	0.0766028	0.0545688	0.044441	0.133295	0.0614812	0.128841	0.0855118	0.0405246	0.053379	0.0924642	0.053237	0.0667192	0	0.063624	0.17098	0.041589	0.0891606	0.022515	0.0985682	0	0.081627	0.113425	0	0	0.105581	0.0685864	0	0.0191764	0.07419	0.0714608	0.0647528	0.0654569	0.108046	0.0969474	0	0.0232162	0.0722557	0.0496768	0.0719142	0.0490479	0.113206	0.0473161	0.0719613	0.0284664
PPIP5K2	0.608173	0.512257	0.717393	0.543469	0.41454	0.569224	0.64835	0.58509	0.622813	0.684109	0.586539	0.744212	0.57545	0.493155	0.489115	0.586868	0	0.744576	0.609692	0.504462	0.557616	0.654605	0.356335	0.575109	0.638817	0.576114	0	0.746397	0.605051	0.660172	0.213025	0.768855	0.485497	0.5475	0.856836	0.502453	0.607833	0.573595	0	0.72943	0.46858	0.412069	0.630273	0.431086	0.534865	0.509593	0.624621	0.723713
C5orf30	0.403556	0.214472	0.197112	0.236582	0.215763	0.224677	0.332278	0.267754	0.3105	0.236082	0.281539	0.200465	0.253743	0.0570336	0.118282	0.20006	0	0.21111	0.256767	0.174365	0.159914	0.310148	0.137214	0.308825	0.33407	0.303406	0	0.31728	0.244355	0.153952	0.0544865	0.159253	0.184648	0.286683	0.117369	0.211723	0.206355	0.163927	0	0.200909	0.175464	0.131159	0.247112	0.268165	0.233405	0.168591	0.215642	0.553667
NUDT12	0.0631469	0.0486346	0.06195	0.0414054	0.0614941	0.0659675	0.0582261	0.0626517	0.0705923	0.0458847	0.0825713	0.0715192	0.0251108	0.168659	0.0712472	0.0991555	0	0	0.0711262	0.0681161	0.0260419	0.0559358	0.0736723	0.0144762	0.0680405	0.0250403	0	0.0353114	0.0726062	0.0365474	0	0.0496007	0.0263903	0.106044	0.0289125	0.0448586	0.0248351	0.0154741	0	0.0968047	0.0236621	0.025058	0.0671058	0.0099505	0.0121105	0.0555231	0.0325658	0.110239
EFNA5	1.14553	1.22025	1.12831	1.2096	1.22387	1.27716	1.23668	1.20104	1.23293	1.16761	1.42038	1.04984	1.08962	0.812588	1.62169	1.33092	0	1.28087	1.25081	1.33458	1.62371	1.22127	1.13985	1.09141	1.05426	1.17363	0	1.40937	1.26269	1.08562	1.03888	1.06422	1.10672	1.06309	1.23103	1.15428	1.39555	0.972701	0	1.26067	1.40619	1.19026	0.656659	0.867666	1.04067	1.40259	1.02948	1.26613
FBXL17	2.09557	1.69847	2.1062	1.77012	1.98551	1.97011	1.76112	1.80335	1.98071	2.07503	2.06976	1.98083	1.97358	1.80563	1.92629	1.74482	0	1.96665	1.84859	1.9341	2.05867	1.8951	1.96845	1.97734	2.09612	1.93435	0	2.18619	1.99432	2.06259	1.73493	2.10465	1.89881	1.8255	2.13845	1.77419	1.74796	1.95923	0	2.17355	1.91502	1.94042	1.91162	1.85554	1.89226	2.19264	1.98317	2.02827
FER	1.50979	1.53605	1.52057	1.27333	1.39085	1.49524	1.44768	1.32363	1.39305	1.5511	1.37973	1.39309	1.28058	1.39211	1.21788	1.29732	0	1.26642	1.39695	1.36757	1.38626	1.41754	1.5052	1.42127	1.59331	1.53353	0	1.45401	1.66529	1.36876	1.76084	1.32829	1.46674	1.36796	1.30098	1.43569	1.2882	1.42975	0	1.64322	1.33912	1.68065	1.28579	1.49155	1.59204	1.5207	1.48307	1.66895
PJA2	0.664924	0.731877	0.653801	0.682325	0.675226	0.876465	0.819368	0.833182	0.759807	0.883114	0.822148	0.729545	0.72705	0.640529	0.47374	0.717316	0	0.540678	0.836193	0.599729	0.617136	0.765341	0.487438	0.713199	1.00307	0.721318	0	0.924155	0.75838	0.593945	0.711188	0.886091	0.540552	0.654395	0.450447	0.656338	0.745953	0.645185	0	0.674787	0.595123	0.461053	0.740567	0.432823	0.913709	0.597258	0.575512	0.869656
MAN2A1	0.507472	0.464195	0.469574	0.579555	0.657292	0.605311	0.347341	0.423016	0.597509	0.651579	0.40538	0.570984	0.461946	0.607102	0.464411	0.646683	0	0.376311	0.413321	0.538861	0.582352	0.555387	0.488623	0.742149	0.666568	0.489589	0	0.583479	0.513953	0.410858	0.490682	0.403531	0.490068	0.629274	0.270954	0.742639	0.517474	0.481922	0	0.716358	0.476552	0.392085	0.404588	0.35486	0.528361	0.496565	0.538766	0.886523
TMEM232	0.706353	0.717023	0.661241	0.839454	0.691193	0.777121	0.573061	0.652455	0.761922	0.892007	0.71457	0.813794	0.701447	0.702466	0.648877	0.517525	0	0.62726	0.663388	0.737028	0.577012	0.790798	0.940518	0.675127	0.758605	0.672256	0	0.936537	0.991669	0.791346	0.916103	0.488119	0.655559	1.02269	0.946804	0.746847	0.716474	0.884326	0	1.02402	0.703048	0.624256	0.614978	0.600123	0.655523	0.754037	0.809346	1.37077
SLC25A46	0.360843	0.367398	0.350311	0.32632	0.352567	0.471411	0.354446	0.450729	0.451836	0.405162	0.452348	0.465265	0.312192	0.261216	0.249293	0.403966	0	0.407265	0.363049	0.460296	0.362306	0.46135	0.275657	0.620274	0.503716	0.367132	0	0.365084	0.415537	0.29836	0.273081	0.371549	0.25032	0.450285	0.257195	0.409021	0.432606	0.20526	0	0.321117	0.253362	0.145055	0.413848	0.275803	0.297396	0.238176	0.325736	0.475421
TSLP	0	0	0	0	0	0	0	0	0.00385324	0	0	0	0	0	0	0	0	0	0	0	0	0	0	0	0	0	0	0	0	0	0	0	0	0	0	0	0	0	0	0	0	0	0	0	0	0	0	0
WDR36	0.201606	0.115893	0.0877267	0.1135	0.137478	0.183755	0.201449	0.10959	0.157661	0.125327	0.138895	0.148081	0.134326	0	0.136416	0.124079	0	0.0687452	0.169846	0.214709	0.101854	0.236803	0.147834	0.14518	0.179616	0.127087	0	0.121704	0.0815141	0.208931	0	0.13621	0.101662	0.214807	0.145409	0.203069	0.156542	0.181125	0	0.0569702	0.141726	0.0786965	0.190247	0.153147	0.0948598	0.0658613	0.0868202	0.102068
CAMK4	1.08951	0.835295	1.15209	0.93111	1.20142	1.22698	1.446	1.08145	1.14424	1.18799	1.18637	1.0111	1.12095	1.28876	0.539367	1.08728	0	0.99567	1.14721	1.01812	0.975373	1.26159	1.07059	1.09966	1.47766	1.03168	0	1.15641	0.987177	1.21865	1.06964	0.820644	1.05546	1.08821	0.987647	1.16262	1.29109	1.2667	0	1.14827	1.02403	1.25209	1.14871	1.19842	1.46402	1.08877	1.18677	1.26351
STARD4	0.123295	0.117593	0.0858501	0.0829036	0.0629584	0.0852564	0.152709	0.152974	0.139599	0.0925675	0.110499	0.115448	0.104653	0.0759198	0.118879	0.122331	0	0.0369983	0.0828385	0.07649	0.0888455	0.129443	0.0197228	0.323158	0.15135	0.0648808	0	0.195614	0.117917	0.168528	0.238353	0.155877	0.114673	0.100264	0	0.0839116	0.137545	0.0916824	0	0	0.119044	0.144645	0.0794746	0.0294246	0.245232	0.268271	0.0540956	0.0875624
NREP	0.24139	0.126886	0.140035	0.172287	0.17843	0.200687	0.257235	0.196955	0.225896	0.197673	0.202493	0.104483	0.106037	0	0.240359	0.145328	0	0.205009	0.199188	0.11702	0.184061	0.156785	0.13548	0.0841115	0.280868	0.16441	0	0.284399	0.214981	0.150903	0.109979	0.245216	0.214991	0.151387	0.0583179	0.180059	0.0833673	0.176986	0	0.0672761	0.0805637	0.208843	0.0581525	0.170014	0.130623	0.240553	0.0871617	0.219283
EPB41L4A	0.0346129	0.0529806	0.0187038	0.0261397	0.0463565	0.0232888	0.0194211	0.0274317	0.0466649	0.0195106	0.0193078	0.0188373	0.0115807	0	0.0706729	0.0304045	0	0.0388233	0.0392038	0.0179609	0.0135002	0.0136208	0	0.0946008	0	0.0319215	0	0.027826	0.0233778	0.0400059	0.109979	0.0276683	0.0272741	0.0308704	0	0.00965792	0.0143937	0.0502339	0	0	0.0319375	0.0454421	0.0163114	0.0444651	0.0220493	0.0391429	0.00622915	0
APC	1.05954	0.941126	1.09959	0.877857	1.15037	0.956805	0.988663	0.976004	1.19677	1.16496	0.999889	0.942858	1.0837	0.747837	0.88529	1.14339	0	1.03835	0.96014	0.948624	1.04382	1.15774	0.917969	1.19695	1.05176	0.751698	0	1.00304	0.930565	1.12257	0.327732	1.11105	1.03526	1.2316	0.867604	0.960706	1.00221	0.881746	0	1.07028	1.09282	0.688546	1.1582	0.845255	1.08138	0.827198	1.3669	1.10438
AC008575.1	0.102309	0.0508308	0.0643045	0.10559	0.104677	0.0176408	0.0427513	0.0272177	0.0903949	0.0817787	0.0950922	0.0847486	0.0946334	0	0.0390498	0.0283127	0	0.0737007	0.0802295	0.11198	0.0337222	0.153062	0.0541096	0.0320559	0.0476187	0.0764973	0	0.132645	0.119788	0.041348	0	0.115066	0.0373537	0.112685	0.112098	0.0866312	0.108563	0.107606	0	0.0361948	0.0602719	0	0.138196	0.0545781	0.0530027	0.0204172	0.0875578	0.0482664
SRP19	0.0842109	0.0657761	0.117381	0.129042	0.167761	0.0830004	0.204315	0.0892855	0.219366	0.162227	0.176051	0.0991354	0.0584207	0.395516	0.0321974	0.126293	0	0.141583	0.204054	0.127659	0.200204	0.243483	0.0197228	0.360147	0.139013	0.0473693	0	0.183208	0.159033	0.105246	0.111044	0.232127	0.16562	0.126935	0.0562497	0.091291	0.181808	0.0942555	0	0.0783502	0.156237	0.139211	0.191474	0.198634	0.0692966	0.314213	0.0829698	0.386174
REEP5	0.608581	0.516105	0.565243	0.649873	0.543654	0.705828	0.649681	0.728631	0.854428	0.625967	0.795895	0.415994	0.546726	0.968788	0.557903	0.950692	0	0.842623	0.961006	0.57129	0.695178	0.811064	0.27633	0.861653	0.919957	0.601991	0	0.642768	0.429096	0.540898	0.10786	1.00675	0.541179	0.63095	0.235182	0.580053	0.542534	0.434069	0	0.605997	0.683395	0.34628	0.507431	0.401386	0.576198	0.583703	0.560519	0.496192
DCP2	0.279827	0.246683	0.309131	0.246092	0.226424	0.244179	0.216735	0.269591	0.253686	0.290993	0.349638	0.198245	0.163079	0.289908	0.30714	0.300993	0	0.207641	0.229304	0.182739	0.232272	0.32881	0.164544	0.241645	0.24638	0.246111	0	0.27322	0.265333	0.221295	0.429772	0.275845	0.198851	0.303734	0.19583	0.250911	0.199505	0.196346	0	0.284224	0.300304	0.201589	0.202731	0.167253	0.359306	0.139568	0.166894	0.462306
MCC	0.897967	1.10317	1.00086	1.09124	1.19563	1.04129	1.09237	1.01943	1.31349	1.22216	1.08742	0.98696	0.994285	0.82572	1.09668	1.20613	0	1.30821	0.992752	1.08519	1.13205	0.801893	1.28482	1.2022	1.16684	0.910671	0	0.886321	1.08395	0.774079	0.874979	1.13836	1.02833	1.25525	0.636001	1.2457	0.936556	0.945308	0	1.393	1.19813	0.537613	0.758058	0.884849	0.973375	1.29806	1.49206	1.00333
YTHDC2	0.889951	0.637498	0.758002	0.7829	0.765554	0.907291	0.709106	0.697412	0.904965	0.851421	0.90417	0.638864	0.760426	1.09062	0.851039	0.811515	0	1.03117	0.811607	0.808685	0.89918	0.914834	0.640747	0.901944	0.879286	0.832084	0	0.85099	1.07142	0.773611	0.304589	0.967959	0.809357	0.787236	0.754802	0.914932	0.690089	0.726502	0	0.850185	0.764314	0.387837	0.805428	0.529774	0.73217	0.901147	0.747348	0.888777
KCNN2	0.359633	0.582505	0.514638	0.499237	0.445647	0.436905	0.342508	0.54301	0.53192	0.547279	0.480049	0.493941	0.61566	0.444624	0.449319	0.557489	0	0.462459	0.308511	0.587922	0.481919	0.498611	0.614495	0.604766	0.412582	0.471797	0	0.443814	0.386413	0.368806	0.360814	0.491717	0.443937	0.457275	0.604922	0.528445	0.505607	0.306712	0	0.625395	0.514659	0.464193	0.514132	0.512553	0.377207	0.599109	0.595213	0.454724
TRIM36	0.0261752	0.0323441	0.0303057	0.0395064	0.015356	0.0191607	0.067745	0.0500095	0.0454746	0.0252107	0.00947092	0.0256912	0.00680927	0	0	0.0461786	0	0.0357786	0.0173929	0.033581	0	0.0294465	0.0648958	0.0458864	0.0277233	0.0132669	0	0.0393155	0	0	0	0	0.074833	0	0.0584748	0.0490589	0.0215822	0.067626	0	0.0331789	0.0232449	0.0550408	0	0	0.0193226	0.0391429	0.0262693	0.124633
PGGT1B	0.149395	0.158095	0.206248	0.0771555	0.10843	0.204919	0.067561	0.173385	0.188732	0.185564	0.127995	0.170475	0.112468	0.0469689	0.117589	0.149139	0	0.131928	0.156476	0.176209	0.265133	0.224629	0.135732	0.243558	0.185963	0.152393	0	0.21624	0.0747636	0.0558287	0.117378	0.100013	0.0935138	0.127361	0	0.141367	0.117111	0.201045	0	0.0957961	0.146934	0.0826964	0.0371376	0.0831597	0.075389	0.152064	0.211831	0.268822
CCDC112	0.132095	0.0504146	0.134465	0.161269	0.134315	0.106568	0.21483	0.0891855	0.197402	0.165082	0.155104	0.0946601	0.0352091	0.311761	0.335542	0.136553	0	0.110863	0.129821	0.106878	0.120532	0.167126	0.136223	0.156996	0.064628	0.105597	0	0.12256	0.0932807	0.115903	0.101216	0.0792819	0.0909941	0.114983	0.0579743	0.167542	0.154406	0.234281	0	0.422476	0.0981631	0.195713	0.271705	0.0223618	0.059978	0.107598	0.278715	0.162049
FEM1C	0.0327376	0.0688514	0.0899144	0.108656	0.0861578	0.125944	0.138344	0.107896	0.0939114	0.100574	0.0959341	0.0664712	0.0985038	0.0439143	0	0.100985	0	0.0767981	0.0838078	0.0647418	0.0677212	0.155264	0.0367147	0.130499	0.137871	0.11794	0	0.0980283	0.134778	0.185346	0.139059	0.0426297	0.0527141	0.208576	0.109432	0.0942158	0.125392	0.0915576	0	0.251351	0.07762	0.0180619	0.182625	0.116024	0.0813395	0.019216	0.0476042	0.194461
TMED7-TICAM2	0.024586	0.0206904	0.0201316	0.0562725	0.0438703	0.0516883	0.0163154	0.0154512	0.044238	0.0844706	0.0264422	0.0083289	0.0232595	0	0	0.079457	0	0	0.0945416	0.00765339	0.0338782	0.0658297	0.0849776	0.0599394	0.0450502	0.0340021	0	0.0609339	0.0252514	0.0529293	0.0544865	0.0979956	0.0331696	0.127471	0	0.0343147	0.0641734	0.0429173	0	0.0489175	0.0358088	0	0.0192301	0.0786045	0.0925718	0.0784444	0.0169002	0.190682
TMED7	0	0	0	0	0	0	0	0	0	0	0.00463638	0	0	0	0	0	0	0	0	0	0	0	0	0	0	0	0	0	0	0	0	0	0	0	0	0	0	0	0	0	0	0	0	0	0	0	0	0
CDO1	0.0976542	0.0912801	0.0718153	0.118321	0.132443	0.0958022	0.134177	0.178898	0.132207	0.103232	0.101291	0.0714069	0.125672	0.0846998	0.0755931	0.120088	0	0.0194682	0.164687	0.0523407	0.0722937	0.10086	0.0401677	0.130406	0.102361	0.0948874	0	0.121172	0.150696	0.0544085	0	0.0743915	0.0786349	0.0794021	0	0.134521	0.0430781	0.0677554	0	0.230979	0.0737476	0	0.0784633	0.0653487	0.0666742	0	0.0793875	0.234616
ATG12	0.151743	0.0705885	0.19331	0.211198	0.287433	0.157632	0.110713	0.22303	0.225522	0.282635	0.183716	0.311421	0.265116	0.108909	0.0730329	0.230962	0	0.125352	0.285759	0.217542	0.221174	0.238817	0.144697	0.357355	0.219798	0.129866	0	0.0948795	0.165086	0.123692	0	0.351044	0.176052	0.269167	0.0289125	0.175957	0.171282	0.146806	0	0.0956596	0.239376	0.120729	0.299677	0.276076	0.173207	0.0204172	0.144676	0.268891
AP3S1	0.120737	0.280789	0.254682	0.23422	0.232158	0.290627	0.223415	0.371047	0.328834	0.284933	0.282821	0.26854	0.317733	0.25855	0.275273	0.221236	0	0.214085	0.263547	0.264493	0.310964	0.323444	0.142678	0.231248	0.307263	0.304035	0	0.243109	0.228195	0.200863	0.110604	0.369576	0.166973	0.317101	0.0985055	0.208483	0.275514	0.162929	0	0.275702	0.271223	0.120996	0.204193	0.227619	0.272779	0.409773	0.31173	0.339972
LVRN	0	0	0	0	0	0.00961022	0.0339186	0	0.00804843	0.00906574	0.0248349	0.00737863	0.00971814	0	0	0.0171848	0	0	0.00492726	0	0	0.0164138	0	0	0	0	0	0	0	0	0	0	0.00334391	0.0129913	0	0	0	0.0185464	0	0.0202334	0	0	0.0298009	0.0430563	0	0	0.00896137	0
ARL14EPL	0	0	0	0	0	0	0	0	0.00544499	0	0	0	0	0	0	0	0	0	0.00562702	0	0	0	0	0	0	0	0	0	0.0157603	0	0	0	0.00832381	0	0	0.00736608	0	0	0	0	0	0	0	0	0	0	0.0199696	0
COMMD10	0.425814	0.51714	0.454585	0.39637	0.425823	0.502155	0.435928	0.383649	0.461765	0.447582	0.522733	0.408486	0.509342	0.327282	0.559817	0.417357	0	0.412075	0.448719	0.424111	0.460048	0.361874	0.421732	0.452579	0.364876	0.495735	0	0.4524	0.24933	0.527701	0.294109	0.271655	0.494534	0.544934	0.53638	0.443168	0.405084	0.461768	0	0.417578	0.393277	0.2283	0.358005	0.373746	0.467337	0.517497	0.411852	0.689664
SEMA6A	0.032978	0.0335851	0.0473948	0.0901593	0.0231963	0.0561815	0.0570804	0.0359427	0.0792715	0.108679	0.0466514	0.0500082	0.00584676	0	0	0.0715028	0	0.0118602	0.0294319	0.0528751	0.0211392	0.0156113	0	0.0462374	0.0662465	0.01284	0	0.0185962	0.075076	0.0296096	0	0.143399	0.0257118	0.0850688	0	0.0360722	0.0116764	0.0326454	0	0.0798557	0.0881378	0	0.0501297	0	0.0286644	0	0.0155402	0.0370707
DTWD2	0.20258	0.265082	0.278148	0.216467	0.194594	0.285726	0.23225	0.122175	0.264134	0.23321	0.273451	0.19222	0.194915	0.211734	0.366494	0.284244	0	0.156978	0.192165	0.278388	0.148065	0.250329	0.222628	0.190747	0.238841	0.283129	0	0.24192	0.151365	0.384909	0	0.208434	0.234035	0.263119	0.0941582	0.23606	0.238401	0.181315	0	0.247706	0.377559	0.225047	0.218634	0.146463	0.260509	0.196759	0.318596	0
DMXL1	0.673306	0.817501	0.735762	0.661483	0.644999	0.801999	0.799696	0.717325	0.767666	0.785513	0.805646	0.73813	0.721647	0.949316	0.628097	0.583733	0	0.623823	0.720534	0.721243	0.790247	0.920522	0.748194	0.806079	0.707687	0.692192	0	0.737361	0.904522	0.643406	0.36604	0.859597	0.65396	0.97004	0.6069	0.668789	0.825233	0.731297	0	0.516352	0.737433	0.761498	0.679735	0.61877	0.704643	0.582683	0.692682	0.958109
TNFAIP8	0.025142	0.00957928	0.00645223	0.0181269	0	0.00861703	0.0322514	0	0.0214748	0.0158648	0.00499077	0	0	0	0	0.0266401	0	0	0.0308187	0.0182783	0.00845983	0.0107112	0	0	0.0333554	0.00856349	0	0	0.0102481	0.0349203	0	0.0157615	0.00851595	0.0127084	0	0.0422774	0	0	0	0.0310813	0.0118645	0	0	0	0.022418	0	0.0106711	0.0456102
HSD17B4	0.560626	0.550477	0.567586	0.707255	0.60077	0.55709	0.495344	0.551802	0.652234	0.684222	0.716042	0.435903	0.525315	0.611101	0.446298	0.595264	0	0.587269	0.560236	0.50144	0.57484	0.773919	0.473963	0.700007	0.701311	0.606758	0	0.596474	0.680249	0.597818	0.462684	0.750429	0.569651	0.69059	0.515105	0.573758	0.418172	0.528478	0	0.65446	0.513981	0.477534	0.72009	0.354944	0.659938	0.546687	0.467257	0.630612
PRR16	0.612629	0.43048	0.744456	0.736654	0.843047	0.781588	0.413727	0.376968	0.807056	0.886313	0.791779	0.632518	0.612313	0.558452	0.639581	0.857205	0	0.421553	0.748274	0.64505	0.7384	0.855749	0.801064	0.87741	0.733118	0.542633	0	0.8132	0.432867	0.766326	0.470002	0.721023	0.803724	0.772894	0.658274	0.897431	0.555946	0.693513	0	1.01302	0.862476	0.529998	0.608317	0.931201	0.901381	0.614133	0.983639	1.22236
SRFBP1	0.282362	0.271972	0.148948	0.223043	0.17848	0.260734	0.3636	0.157209	0.233455	0.157298	0.261741	0.154156	0.240344	0.21097	0.166533	0.387117	0	0.209441	0.1786	0.16277	0.288725	0.259529	0.133756	0.198368	0.321646	0.252129	0	0.193818	0.26486	0.1789	0.217839	0.151285	0.149376	0.26538	0.11746	0.0996051	0.248116	0.161718	0	0.171488	0.144135	0.0991162	0.167267	0.171796	0.243412	0.295208	0.136631	0.440184
LOX	0	0	0	0.0110831	0.016237	0	0	0	0	0	0	0	0	0	0	0	0	0	0	0	0	0	0	0	0	0	0	0	0	0	0	0	0	0	0	0	0	0	0	0	0	0	0	0	0	0	0.00704391	0
AC010255.3	0	0	0.0137073	0	0	0	0	0	0.00417046	0	0.00630441	0.0094188	0	0	0	0	0	0	0.00448936	0.027155	0	0.0111459	0	0	0.00861566	0.0105507	0	0	0.0102481	0.00912197	0	0	0.00443422	0	0	0	0	0.0116201	0	0	0	0	0	0	0	0	0.00990376	0.0407138
SNCAIP	0.0655316	0.0217557	0.0721717	0.0573701	0.0238061	0.0577106	0.043138	0.0860925	0.0826807	0.0988946	0.0619479	0.134529	0.0351498	0	0	0.0601672	0	0.0414513	0.0475452	0.137261	0.0896035	0.110498	0.0516343	0.061684	0.0462013	0.06152	0	0.0748214	0.0287093	0.0380563	0	0.0398339	0.0708481	0.0399418	0.0579743	0.156407	0.0325228	0	0	0.122938	0.0332672	0.025058	0	0	0.0622049	0	0.0506302	0.0528864
SNX2	0.155767	0.141616	0.172892	0.161404	0.244659	0.202256	0.286186	0.176657	0.204024	0.17124	0.187713	0.128856	0.181162	0.210733	0.16874	0.229434	0	0.323615	0.280791	0.178455	0.193848	0.259804	0.124898	0.202884	0.249575	0.237878	0	0.250148	0.260242	0.120742	0.42612	0.240762	0.141551	0.239031	0.0289125	0.15241	0.243564	0.166958	0	0.139481	0.183704	0.138694	0.244257	0.190718	0.167996	0.180376	0.169326	0.195515
SNX24	0.442303	0.503889	0.46722	0.37135	0.419809	0.520467	0.319338	0.382651	0.484641	0.469172	0.476852	0.40861	0.447152	0.254433	0.282709	0.340572	0	0.470492	0.384392	0.330204	0.420264	0.340889	0.300549	0.414066	0.534996	0.384273	0	0.348509	0.265408	0.50868	0.361595	0.268419	0.448447	0.467402	0.322062	0.381292	0.287973	0.259232	0	0.341303	0.336269	0.39603	0.323753	0.360237	0.381294	0.562154	0.524519	0.276533
PPIC	0	0	0	0.0121134	0.0156592	0	0	0.0138355	0.0102193	0.0168808	0	0	0	0	0.0559191	0	0	0	0	0.0161801	0.0253119	0.0160842	0	0.126889	0	0.00940932	0	0	0.0321638	0	0	0.0224143	0	0.035459	0	0	0	0	0	0.0778778	0	0	0	0.0200481	0	0.0244709	0.010065	0
PRDM6	0.0940756	0.00957928	0.0410374	0.0118423	0.033165	0.00963081	0.0157232	0	0.0154098	0.0667475	0.0536097	0	0	0.0600664	0.106309	0.00973005	0	0	0.0107198	0	0.0331183	0.0464017	0.024697	0.0393679	0.0141597	0.0518736	0	0.0615644	0.0109682	0.024163	0	0.0505492	0.0460052	0.0239343	0	0.00866113	0.0558434	0.0379219	0	0.0481535	0.017305	0	0.0446484	0	0.0443632	0	0.032147	0.0377186
CEP120	0.0837975	0.159073	0.176343	0.151025	0.186329	0.181999	0.0728725	0.283977	0.173583	0.237253	0.203272	0.181163	0.189419	0.1171	0.187923	0.124882	0	0.102595	0.14733	0.11213	0.215041	0.176697	0.136297	0.124094	0.175916	0.211136	0	0.136636	0.279583	0.161326	0.111044	0.114695	0.182449	0.144194	0	0.153589	0.24893	0.112296	0	0.207549	0.134254	0.0706448	0.196621	0.160135	0.228313	0.161914	0.136105	0.40447
CSNK1G3	0.391606	0.316128	0.447937	0.352927	0.445048	0.355654	0.374328	0.35185	0.357781	0.48767	0.528296	0.295672	0.456654	0.287025	0.457389	0.486704	0	0.4905	0.422599	0.450321	0.497599	0.499245	0.36206	0.407268	0.581972	0.388762	0	0.516876	0.450751	0.364356	0.482353	0.330599	0.380413	0.418425	0.256851	0.370764	0.565408	0.357407	0	0.327851	0.388873	0.196834	0.283356	0.421448	0.529888	0.487693	0.394122	0.57994
ZNF608	0.706802	0.615957	0.786378	0.81516	0.827879	0.894446	0.601437	0.707594	0.850221	0.944775	0.854594	0.815808	0.708278	0.225099	0.838841	0.731672	0	0.647553	0.845349	0.679328	0.823792	0.796809	0.895282	0.634956	0.845675	0.654002	0	0.603182	0.679922	0.703998	0.549389	0.830869	0.684877	0.874085	0.657329	0.934967	0.929303	0.688499	0	0.761949	0.780897	0.585696	0.61172	0.550904	0.86628	1.0481	0.800126	0.689558
GRAMD2B	0	0.0217676	0.0269463	0.0440936	0.00826512	0	0.0140616	0.0193514	0.0285084	0.0122278	0.0150911	0.0150602	0.0328136	0.0570336	0.0311326	0.0137815	0	0	0.00962998	0	0.00985969	0.0220149	0.0499376	0	0.0349074	0	0	0.0155677	0.0698775	0.0610517	0.150476	0.0462296	0.0169865	0.0474257	0	0.00625352	0.0248267	0.0518173	0	0	0.0234294	0	0	0	0.0740128	0	0.0167227	0.0740766
ALDH7A1	0.148621	0.158065	0.263542	0.178989	0.18766	0.127104	0.323234	0.30734	0.228905	0.20814	0.219516	0.132488	0.154994	0.2879	0.283207	0.203061	0	0.300679	0.213666	0.168222	0.235529	0.224055	0.129549	0.400164	0.147527	0.170941	0	0.237358	0.260805	0.190312	0.110604	0.282955	0.236997	0.290686	0.186497	0.204944	0.39338	0.28049	0	0.402646	0.248288	0.15225	0.15021	0.16992	0.251715	0.170516	0.23763	0.729716
PHAX	0.156196	0.120397	0.1144	0.072947	0.0867307	0.125068	0.220634	0.129129	0.154262	0.161004	0.184698	0.0950297	0.138343	0.160336	0.0279839	0.192814	0	0.107708	0.193067	0.123136	0.124068	0.156611	0.162377	0.234372	0.161381	0.101169	0	0.036191	0.115507	0.0725538	0	0.116747	0.12607	0.125997	0.188034	0.097193	0.133274	0.0699335	0	0.0345976	0.144019	0.0460172	0.103356	0.0417497	0.129358	0.168837	0.0164494	0.248407
TEX43	0	0	0	0	0	0	0.0274275	0	0	0.00557287	0.00426106	0	0	0	0	0	0	0	0	0.010692	0.011218	0.0146367	0	0	0	0	0	0	0	0	0	0	0	0.02125	0	0	0.0102991	0	0	0	0.00927398	0	0	0	0.0241285	0	0.00849629	0
LMNB1	0.0666948	0.0501511	0.0722287	0.0449915	0.0270565	0.0367587	0.0633712	0.0399656	0.088415	0.136377	0.0476969	0.0526676	0.0684475	0.122221	0.0231408	0.123995	0	0.144859	0.0460532	0.0158823	0.078524	0.0935994	0	0.0807364	0.0396884	0.0519897	0	0.0185962	0	0.0378843	0	0.142021	0.0317493	0	0	0.0492638	0.0229012	0.117516	0	0.0841951	0.0582308	0.0291564	0.038999	0.0853812	0.0259415	0.164751	0.0277653	0.0284664
MARCH3	0.0427647	0	0.00385333	0	0.019949	0.0268947	0.032234	0.0367256	0.0456532	0.00991836	0.0439276	0.0209463	0.0344202	0	0	0.0301355	0	0	0.0194613	0.00754164	0.023253	0.0730508	0.00829745	0.0681235	0	0.00853701	0	0.0266817	0	0	0	0.0163884	0.0418475	0.0681731	0	0	0.0606906	0.0373437	0	0.0541021	0.0247247	0.0243046	0.0296434	0	0.0272919	0	0.00849629	0.0666428
C5orf63	0.0143595	0.0064846	0	0.00782169	0.0088358	0.0077552	0	0	0	0	0.00333765	0.010778	0	0	0	0	0	0	0.00726902	0	0.0103126	0	0	0.0198022	0	0	0	0.024944	0	0	0	0	0	0	0	0	0	0	0	0	0.021171	0	0	0.0202651	0	0.0237862	0	0
MEGF10	0.0280019	0	0.0241568	0.0104818	0.0213203	0.0491669	0.0233302	0.0296654	0.0136033	0	0.010861	0	0	0	0.0518455	0.0119316	0	0	0	0.00768549	0.0154768	0.0113006	0.0354628	0	0.00948496	0.0452147	0	0.0461971	0.0105173	0.0632383	0	0.0692434	0.0525425	0	0.0289125	0	0	0	0	0	0.0299165	0.0359527	0	0	0.0142318	0.0318173	0	0
PRRC1	0.0349341	0.11456	0.111912	0.0457912	0.100497	0.0398979	0.0741382	0.123275	0.100618	0.0412912	0.132771	0.0617352	0.0901573	0	0	0.0463082	0	0.0642406	0.121448	0.0550132	0.0553713	0.127687	0.024697	0.0366442	0.0661433	0.117592	0	0.0461747	0.0435808	0.0961296	0.0544865	0.0369437	0.0833742	0.0526454	0.0711683	0.0741633	0.0933062	0.0708024	0	0.0215489	0.0546436	0	0.0781933	0.0449549	0.102115	0.147184	0.0866249	0.182739
CTXN3	0	0.0241933	0	0	0.0146431	0.0101043	0	0	0.0152929	0.0100676	0.0036534	0	0.00534691	0	0	0	0	0	0	0.0124236	0	0	0	0	0.0141466	0.00517819	0	0	0	0	0	0.0215286	0.0146216	0	0	0	0.0201404	0	0	0	0	0	0	0	0	0	0	0
CCDC192	0.00856741	0.016813	0.0338667	0.0342847	0.0176664	0.0445514	0.0140017	0.056705	0.028548	0.00662655	0.0197584	0.0130822	0.0153656	0.0820293	0	0.0431061	0	0.0307231	0.0247902	0.0208593	0.0913744	0.105725	0	0.112484	0.00592543	0.0258204	0	0.0355982	0.07806	0.0136725	0	0.0744299	0.0184527	0.0331794	0	0.00889708	0	0.0580577	0	0	0.0309772	0.0206326	0.0768322	0	0.0256946	0.05956	0.0330305	0.0813528
SLC12A2	0.357242	0.238251	0.32852	0.39703	0.330656	0.351321	0.135839	0.217979	0.323171	0.256849	0.318036	0.201914	0.266301	0.21272	0.244099	0.428637	0	0.347305	0.373492	0.301674	0.304383	0.378242	0.250725	0.36811	0.402061	0.304869	0	0.256538	0.383536	0.358086	0.218904	0.30565	0.35794	0.325675	0	0.38964	0.340027	0.305586	0	0.455629	0.284844	0.212131	0.138023	0.254757	0.232421	0.251349	0.31642	0.366292
FBN2	0	0	0.0288035	0.0408311	0.0265772	0.0084571	0	0.0747917	0.00444113	0.0158006	0.0162054	0.0130551	0.0146854	0.100542	0	0.0102383	0	0.0125465	0.0089946	0.0280822	0	0.0217966	0.0120019	0	0	0.0106824	0	0.0173657	0.0216956	0.0234945	0.0544865	0.0301047	0.0081159	0.0396161	0	0	0.0111278	0	0	0	0.00854719	0	0.0239704	0	0	0	0.0212803	0
SLC27A6	0.110744	0.0852489	0.0712836	0.0838484	0.0746344	0.0564344	0.230662	0.217917	0.169241	0.0319394	0.0228805	0.0221596	0.128266	0	0.12206	0.0746375	0	0.0715595	0.0607937	0.0370655	0.00684291	0.072234	0.2331	0.0478261	0.0904257	0.105206	0	0.0276482	0.0577742	0.0511088	0.42785	0.134867	0.216593	0.0360467	0.0289125	0.0875037	0.0461115	0.0217701	0	0.0411725	0.0685057	0.0207216	0.11305	0.179182	0.0937668	0.0351372	0.0593734	0.101153
ISOC1	0	0.0094628	0.0151617	0.0112739	0.0184986	0	0.0180397	0.0135515	0.0148083	0.00520705	0	0.0131692	0.0150659	0	0	0	0	0	0.0105523	0	0	0	0.0120019	0	0.0328569	0.0106824	0	0.0200424	0.0166849	0.0188215	0	0	0	0	0	0	0	0	0	0	0	0	0	0.0166107	0.0134573	0	0	0
ADAMTS19	0	0.10344	0.0431958	0.0678366	0.0206384	0.0463544	0.0812439	0.0452885	0.0580589	0.0303739	0.0302742	0.0667199	0.0186534	0.133589	0.0279839	0.0253452	0	0.0270862	0.0450615	0.0455127	0.0648417	0.0703395	0.0446594	0	0.0184519	0.0202451	0	0.0771082	0.121567	0.0536966	0.227981	0.0346475	0.0329415	0.0543646	0.0599549	0.0392178	0.0378768	0.0710618	0	0	0.0314072	0.0249858	0.12161	0.0438991	0.0241106	0.0318173	0.0112153	0
CHSY3	0.56952	0.400395	0.444448	0.338408	0.463066	0.394856	0.495101	0.259513	0.340199	0.434321	0.163247	0.344897	0.176403	0.222174	0.131314	0.287119	0	0.347503	0.341057	0.52293	0.333127	0.15548	0.41087	0.350785	0.292013	0.443314	0	0.422841	0.234621	0.453447	0.818853	0.375911	0.287649	0.205564	0.213891	0.502178	0.373095	0.286106	0	0.474579	0.206637	0.243709	0.348199	0.306744	0.457145	0.157275	0.18195	0.235421
HINT1	0.161881	0.112391	0.178878	0.494993	0.286966	0.256579	0.393203	0.262507	0.438167	0.203296	0.305636	0.170662	0.221809	0.458701	0.14886	0.380459	0	0.422358	0.60376	0.212031	0.233269	0.359319	0.227004	0.624656	0.348427	0.127541	0	0.18657	0.436203	0.179748	0.666015	0.618881	0.297097	0.273672	0.25058	0.0917908	0.445007	0.31246	0	0.144003	0.22102	0.104794	0.284982	0.177762	0.346514	0.143204	0.203546	0.26818
LYRM7	0.0945629	0.110274	0.181571	0.111658	0.0899309	0.203813	0.267491	0.268294	0.21232	0.222383	0.264681	0.181549	0.228739	0.192178	0.138091	0.215474	0	0.147405	0.271785	0.166686	0.273957	0.26218	0.10352	0.266366	0.252685	0.21158	0	0.147898	0.119876	0.0830084	0.0544865	0.289182	0.111644	0.22789	0	0.226051	0.160153	0.0972956	0	0.395727	0.122521	0	0.196269	0.091927	0.243842	0.182069	0.235257	0.368396
CDC42SE2	0.540014	0.412234	0.652277	0.594546	0.576637	0.508293	0.586475	0.393439	0.578643	0.508912	0.536566	0.392602	0.416716	0.466261	0.556559	0.321439	0	0.434493	0.544381	0.488458	0.3919	0.747385	0.408904	0.48999	0.516774	0.525642	0	0.449306	0.524449	0.571302	0.527261	0.423214	0.428914	0.536615	0.339218	0.540836	0.517005	0.579592	0	0.552601	0.45806	0.439407	0.692971	0.36504	0.647368	0.562421	0.612298	0.339227
RAPGEF6	0.0157916	0.0431687	0.0301906	0.109083	0.109013	0.0718939	0.0699586	0.0284045	0.0716811	0.0618955	0.082363	0.039444	0.0132381	0.0543493	0.0787567	0.0264214	0	0.0963864	0.085077	0.0406848	0.0751396	0.0720503	0.0335831	0.0471716	0.0288802	0.0283576	0	0.0386387	0.0960246	0.0375372	0.111044	0.0559433	0.037321	0.0525347	0	0.0200916	0.0134178	0.0702395	0	0	0.107912	0	0.0592066	0.120916	0.0173291	0.0237862	0.0222344	0
AC008695.1	0	0.0117032	0.00991376	0	0	0.0409244	0	0	0.00945871	0.0165431	0.0126017	0.0132854	0	0	0	0.0158106	0	0	0.0162715	0.0342752	0.00985969	0	0.0261612	0.0449975	0.00861566	0.0147861	0	0	0.0139036	0	0	0.0129866	0.0363548	0.0274981	0	0.0146671	0	0	0	0	0.0112852	0.0398073	0	0	0	0	0.0256692	0
MEIKIN	0.00964075	0	0.00400892	0	0	0	0.044497	0	0	0	0.0079929	0	0	0	0	0	0	0	0	0	0	0	0	0	0	0	0	0	0	0	0	0	0	0	0	0	0	0.0138957	0	0	0	0	0	0	0.0161806	0	0	0.0482664
ACSL6	0.0266123	0.0141562	0.0555089	0	0.0445088	0.0273515	0.0158347	0.0614009	0.0546654	0.0774064	0.0433583	0.0263048	0.0212723	0	0	0.0177632	0	0.0377428	0.0348607	0.100786	0.00878262	0.0699403	0.0269496	0.0592949	0.00545625	0.0194711	0	0	0.0409425	0.00995256	0	0.0717657	0.0188868	0.088391	0	0.0510701	0	0.0586759	0	0.0202334	0.0362737	0	0.0302192	0	0.058481	0.0498959	0.00795309	0.0377186
P4HA2	0.095951	0.0706712	0.0719882	0.0680572	0.119202	0.0852554	0.380759	0.127012	0.102142	0.118062	0.0844192	0.151711	0.108845	0.0904992	0.248882	0.150832	0	0.118485	0.0761416	0.0706628	0.0639111	0.279628	0.0827027	0.230799	0.0754369	0.0212137	0	0.196609	0.0662659	0.025513	0.109979	0.166889	0.152483	0.0336009	0	0.138441	0.11262	0.0602055	0	0.0350906	0.0968377	0.0403119	0.232991	0.120725	0.0541752	0.148218	0.155329	0.105804
PDLIM4	0	0	0	0	0	0	0	0	0	0	0	0	0	0	0	0	0	0	0	0	0	0	0	0	0	0	0	0	0	0	0	0	0	0	0	0	0	0	0	0	0	0	0	0	0	0	0	0
SLC22A4	0.0342129	0.0894887	0.0881846	0.118651	0.0620359	0.032559	0.0659543	0.0418143	0.0841331	0.0455705	0.0509384	0.0593632	0.0801861	0.108739	0.0483939	0.167993	0	0.0719314	0.0695651	0.0804405	0.10073	0.076868	0.0150072	0.135387	0.0365929	0.0439044	0	0.0616337	0.0777994	0.0349203	0	0.179975	0.0811272	0.169293	0.0711683	0.0557691	0.133628	0.0388574	0	0	0.100878	0.0689923	0.0210937	0.0200481	0.0521459	0.141898	0.066828	0.0476827
SLC22A5	0.0344076	0.0716174	0.0934132	0.0419498	0.0998436	0.0913013	0.0230583	0.0448785	0.0848823	0.0968131	0.0904326	0.0297551	0.0679477	0.106016	0.0311326	0.0529427	0	0.104542	0.0961194	0.0953438	0.0738568	0.10201	0.119958	0.120125	0.0795928	0.0821713	0	0.118099	0.0157603	0.0867949	0	0.0424015	0.0716377	0.0809514	0	0.0927622	0.0340501	0.0546334	0	0.10771	0.154492	0.0270347	0.0528605	0.0547334	0.0781967	0.0919566	0.0369321	0.0725206
AC116366.3	0.416957	0.332815	0.306208	0.310124	0.322657	0.248888	0.169745	0.299299	0.335426	0.355321	0.308379	0.292777	0.184771	0.448928	0.368301	0.314285	0	0.368899	0.339531	0.282239	0.243434	0.434094	0.315528	0.414254	0.232146	0.348822	0	0.254664	0.204584	0.353822	0.251919	0.372451	0.414035	0.443306	0.282972	0.344352	0.374327	0.116873	0	0.33397	0.28928	0.356747	0.464996	0.259456	0.215977	0.236479	0.418177	0.416936
IRF1	0	0.015427	0.00522431	0.0335679	0.0296037	0.00543699	0	0	0.0201474	0	0	0	0.0199489	0.0570336	0.0559191	0.054901	0	0.0687338	0	0	0	0.0136818	0	0	0	0	0	0	0.0154539	0	0	0.0616544	0	0.0641837	0	0.00907388	0	0.0102869	0	0.0472689	0.01526	0	0.0296434	0	0	0	0	0.0899571
IL5	0	0.0064846	0.0075781	0	0	0.00390964	0	0.0124426	0.023685	0	0	0	0.00944404	0	0	0	0	0.0284167	0	0	0.0103126	0.00761287	0	0.0144762	0.0173985	0	0	0	0.0542528	0	0	0.0226483	0	0.0133598	0	0.0174753	0	0	0	0	0.00811118	0	0	0	0	0	0	0
RAD50	0	0	0	0.0179804	0.00688531	0.0107278	0	0	0.00375571	0	0.0104965	0.00558067	0.0070367	0	0	0.0177283	0	0	0.0148161	0.0148595	0.0223387	0.0251125	0	0	0.0132392	0	0	0	0.0379937	0.023767	0	0.0270837	0.00638119	0.0148099	0	0	0.0157357	0	0	0	0	0	0	0	0.0368807	0.019216	0.0207361	0
IL13	0	0	0	0	0	0	0	0	0	0	0	0	0	0	0	0	0	0	0	0	0	0	0	0	0	0	0	0	0	0	0	0	0	0	0	0	0	0	0	0	0	0	0	0	0	0	0	0
IL4	0	0	0.006022	0	0	0	0	0	0	0	0	0	0	0	0	0	0	0	0	0	0	0	0	0	0	0	0	0	0	0	0	0	0	0	0	0	0	0	0	0	0	0	0	0	0	0	0	0
KIF3A	0.671806	0.7758	0.771907	0.592145	0.747499	0.884857	0.795381	0.735239	0.847832	0.719634	0.832351	0.696398	0.685492	0.935592	0.713348	0.948731	0	0.814193	1.04959	0.854149	0.782015	0.986606	0.638471	0.948751	0.961217	0.792737	0	0.496686	0.963669	0.646244	0.263759	0.989561	0.662247	0.845568	0.525987	0.631594	0.775934	0.574979	0	0.924304	0.770924	0.537903	0.797981	0.712936	0.721836	0.755287	0.550966	0.896353
CCNI2	0.00993727	0	0	0	0	0	0	0	0.00544499	0	0	0	0	0	0	0.0124417	0	0	0	0	0.00876059	0	0	0.0213136	0	0	0	0	0	0.0201074	0	0	0	0.0146205	0	0	0	0	0	0.0324131	0.00906618	0	0	0	0	0	0	0
SOWAHA	0.0228489	0	0	0.00968195	0.0116834	0	0	0	0.00571676	0	0	0.0339487	0	0	0	0	0	0.0150931	0.00719872	0	0	0	0	0	0	0	0	0	0	0	0	0.0217083	0.00638119	0	0	0	0.0200027	0	0	0	0.00700414	0	0.0308091	0	0	0	0	0
SHROOM1	0	0	0	0	0	0	0	0.0131128	0.0107355	0	0.0120024	0.0118886	0.00680927	0	0	0	0	0.0184369	0	0.0252148	0	0.00741037	0	0.0248766	0	0.00613303	0	0	0.0217548	0	0	0	0.00636072	0	0	0	0	0	0	0.0350906	0.0192189	0	0	0	0	0	0	0
GDF9	0	0	0	0	0.0094425	0	0	0	0.0102396	0	0	0	0	0	0	0.025565	0	0.0131404	0.00867663	0	0	0	0	0	0	0.00982043	0	0	0.0117714	0	0	0	0	0	0	0.0124324	0	0.0144735	0	0	0.00583312	0	0	0	0	0.0532663	0	0
UQCRQ	0.0694627	0.129261	0.0523369	0.136923	0.0760161	0.104787	0.141071	0.0535048	0.129402	0.0745606	0.0540659	0	0.0780579	0	0.0602508	0.14526	0	0.0748874	0.13885	0.0618486	0.142188	0.0827916	0.10521	0.134606	0.162951	0.0807966	0	0.0812516	0.0199885	0.066064	0.161085	0.113869	0.0547182	0.0590569	0	0.0798865	0.0444742	0.122566	0	0	0.102933	0	0.121219	0.134425	0.0855234	0	0.0547572	0.106452
LEAP2	0.00628631	0	0.00963824	0.0264262	0.0399431	0	0	0.0269172	0.0223334	0.0185664	0	0	0.00801188	0.0439143	0.0425505	0	0	0	0.0139987	0.01932	0.00789351	0.0322158	0.0120019	0.120554	0.00592587	0.022552	0	0	0.0527104	0.030794	0	0.0340539	0.0163638	0.0536737	0	0.0146671	0.0126933	0	0	0	0	0	0.0794579	0	0	0	0.0197354	0.101153
AFF4	0.568481	0.556987	0.594047	0.657125	0.670907	0.50627	0.531964	0.642142	0.751008	0.664908	0.563597	0.607496	0.51254	0.809918	0.571647	0.722218	0	0.624375	0.747551	0.644495	0.682738	0.73898	0.664903	0.705176	0.617916	0.637969	0	0.546772	0.790647	0.505128	0.412834	0.689815	0.647413	0.644241	0.273751	0.732044	0.534217	0.444387	0	0.810881	0.56289	0.430797	0.712533	0.420006	0.509198	0.837898	0.691859	0.744408
ZCCHC10	0.22575	0.0641614	0.147682	0.123221	0.157705	0.0926695	0.112464	0.0350622	0.176239	0.108555	0.123548	0.0779891	0.109746	0.131012	0.152961	0.161589	0	0.119723	0.101341	0.128182	0.168862	0.152912	0.0764703	0.117394	0.126773	0.138882	0	0.0504312	0.0975052	0.122278	0.0992942	0.0953124	0.0954714	0.111825	0.0421646	0.111065	0.1357	0.0697724	0	0.0721882	0.0951096	0.0304167	0.0534504	0.0751255	0.10588	0.019216	0.137575	0
HSPA4	0.144401	0.117798	0.195439	0.21556	0.224548	0.257861	0.630543	0.307823	0.292311	0.23558	0.247959	0.243621	0.141396	0.218932	0.270635	0.256905	0	0.209592	0.257954	0.282161	0.250969	0.373611	0.210672	0.462673	0.358497	0.0764647	0	0.121912	0.311162	0.125524	0.240275	0.316042	0.21332	0.386193	0.228576	0.160976	0.467824	0.140642	0	0.124372	0.175819	0.236924	0.25501	0.441557	0.236113	0.27708	0.228412	0.727247
FSTL4	0.756243	0.836003	0.881055	0.909741	0.759377	0.734947	0.495785	1.19164	1.07019	1.16787	1.0118	1.38757	1.02916	1.02073	0.783903	0.974001	0	0.736646	0.916271	1.04767	0.976418	0.897429	1.1958	0.701005	0.857647	0.985736	0	0.671376	0.714689	0.398711	0.615875	0.756611	1.09364	0.616571	0.998554	1.33871	0.505934	0.639869	0	0.95664	1.15251	0.697933	0.560601	0.703187	0.82527	0.839982	1.15126	0.715437
C5orf15	0.054027	0.0683644	0.0725776	0.140542	0.0671399	0.0806258	0.0804208	0.141288	0.081485	0.0691033	0.0588472	0.037741	0.077642	0.15821	0.0252531	0.0492546	0	0.0764373	0.118948	0.0761592	0.0661678	0.0781119	0.104428	0.17484	0.0946712	0.0473113	0	0.0732034	0.0529452	0.115249	0.109979	0.0845532	0.0490712	0.124557	0.0970898	0.0708391	0.0554487	0.0282475	0	0.0819951	0.0238833	0.0386945	0.105856	0.138719	0.137419	0.0351372	0.144606	0.14873
VDAC1	0.104161	0.12208	0.158545	0.299702	0.266418	0.216152	0.450731	0.392792	0.363423	0.2926	0.3439	0.189869	0.343084	0.161117	0.206801	0.274264	0	0.3121	0.45382	0.263295	0.335209	0.316452	0.237654	0.221094	0.378295	0.24698	0	0.214967	0.380713	0.198274	0.183529	0.532055	0.257378	0.356129	0.145769	0.202348	0.265983	0.366021	0	0.164397	0.2907	0.10345	0.235441	0.416193	0.253426	0.405189	0.138782	0.451503
TCF7	0.00856741	0.0064846	0.00767732	0.0494006	0.0183979	0.00808141	0.0321013	0.0172808	0.0646451	0.0176929	0.00726952	0.00869602	0.00566223	0.103981	0	0.0514494	0	0.0672825	0.0372862	0.0175249	0.0217543	0.0446227	0	0.0492612	0.00827902	0.0196598	0	0.0342253	0.0689171	0.00786555	0	0.206612	0.0160901	0.0390773	0.0273372	0	0.0374031	0	0	0.0215489	0.0197252	0	0	0	0.0167274	0.0532663	0.0104326	0
SKP1	0.296171	0.161433	0.339329	0.468238	0.435135	0.386022	0.673398	0.362709	0.438039	0.306151	0.546895	0.259519	0.355332	0.436854	0.325269	0.427852	0	0.4007	0.775875	0.415111	0.370648	0.452499	0.352092	0.439866	0.679321	0.367633	0	0.404873	0.453634	0.278724	0.420448	0.44979	0.319169	0.322013	0.0853115	0.262897	0.417848	0.254287	0	0.38811	0.230124	0.285806	0.361133	0.381077	0.427218	0.301921	0.234325	0.482126
AC104109.3	0.046496	0.049178	0.0456357	0.0246529	0.0133834	0.0371492	0.0510466	0.0916364	0.0347131	0.0376012	0.111377	0.0709922	0.0771784	0	0.0433562	0	0	0.075486	0.0931905	0.0408802	0.0218965	0.0753947	0.0209926	0	0.0885001	0.0996226	0	0.0363679	0.0295005	0.0414334	0	0.0129866	0.033441	0.0704028	0	0.0171699	0.0270923	0.0352232	0	0.0767591	0.0199488	0	0	0.0494096	0.0685359	0	0.0421186	0.0655372
CDKL3	0.342865	0.315528	0.305097	0.344223	0.263691	0.269697	0.347434	0.28701	0.417507	0.256813	0.288517	0.296018	0.191173	0.628351	0.317018	0.291844	0	0.291669	0.245385	0.262435	0.350129	0.323936	0.283457	0.417039	0.266554	0.221877	0	0.123551	0.289409	0.197971	0	0.54905	0.295389	0.300388	0.11881	0.290699	0.285194	0.349299	0	0.262391	0.374313	0.256393	0.370648	0.367746	0.275451	0.26529	0.214119	0.620434
UBE2B	0.427355	0.413086	0.512325	0.767602	0.583297	0.484932	0.825987	0.736106	0.707134	0.536162	0.5183	0.383072	0.502408	0.479828	0.706552	0.619969	0	0.786667	0.743916	0.59828	0.594811	0.736161	0.251656	0.855403	0.650826	0.434756	0	0.560873	0.664119	0.388903	0.129019	0.984646	0.468083	0.648243	0.398452	0.511637	0.548085	0.577688	0	0.601672	0.594051	0.400951	0.401332	0.608523	0.73016	0.460194	0.457089	0.813013
CDKN2AIPNL	0.0411739	0.0575305	0.0400281	0.0160779	0.0444924	0.036699	0.0664114	0.0291178	0.0805662	0.0227478	0.0541621	0.0428873	0.0289471	0.0381149	0.111799	0.0688932	0	0.0606192	0.12299	0.0182576	0.0701739	0.0362038	0.0141594	0.123121	0.0736632	0.0295665	0	0.0553659	0.0914283	0.0490569	0.210338	0.099657	0.00771723	0.0524731	0	0.0494606	0.0511577	0.0492354	0	0.0296626	0.0481914	0	0	0.0502354	0.0519225	0.0204172	0.0485962	0
JADE2	0.0236827	0.110147	0.151663	0.100781	0.101695	0.202348	0.342982	0.143523	0.254245	0.214795	0.237284	0.143831	0.235135	0.212115	0.258501	0.201556	0	0.252081	0.292471	0.168779	0.231372	0.213816	0.167066	0.179615	0.246987	0.0918945	0	0.0708914	0.162734	0.0593681	0.0544865	0.183042	0.167584	0.199	0.0970898	0.2113	0.325771	0.197582	0	0.107794	0.204101	0.0736733	0.171222	0.241122	0.215507	0.019216	0.194782	0.362811
SAR1B	0.177621	0.301254	0.21904	0.28374	0.228562	0.214983	0.237972	0.308583	0.277706	0.28575	0.257299	0.188363	0.192981	0.142662	0.126453	0.262809	0	0.16717	0.290635	0.22842	0.286261	0.298966	0.130341	0.330343	0.271472	0.218699	0	0.173329	0.187432	0.128113	0.228422	0.24307	0.118662	0.292181	0	0.152893	0.149889	0.211307	0	0.0310813	0.22501	0.133914	0.268326	0.171441	0.114099	0.11475	0.191854	0.279159
SEC24A	0.144093	0.216121	0.174588	0.175095	0.168923	0.171798	0.225247	0.236081	0.25255	0.19081	0.204019	0.218957	0.158732	0.127961	0.152961	0.187467	0	0.247634	0.197977	0.169186	0.291604	0.22124	0.121739	0.370508	0.208903	0.193784	0	0.123706	0.197763	0.145272	0.227981	0.253336	0.162685	0.19136	0.278198	0.209471	0.112967	0.16864	0	0.220455	0.286784	0.102479	0.177956	0.0735949	0.190022	0.147383	0.236494	0.0847679
CAMLG	0.219757	0.195416	0.168427	0.239476	0.304521	0.233667	0.230786	0.363856	0.323436	0.17735	0.235528	0.199251	0.316508	0.394348	0.207952	0.32239	0	0.217042	0.463803	0.276938	0.260927	0.361783	0.266386	0.261918	0.477313	0.25039	0	0.250528	0.383697	0.192655	0.0895578	0.572533	0.346419	0.280448	0.13293	0.162907	0.232351	0.148356	0	0.296018	0.230165	0.124149	0.303103	0.148711	0.300818	0.234571	0.175569	0.211533
DDX46	0.306088	0.390505	0.364862	0.390462	0.352504	0.284413	0.344127	0.367948	0.452968	0.427329	0.388748	0.305072	0.452895	0.292185	0.409235	0.453427	0	0.401215	0.279791	0.423599	0.430765	0.436814	0.427793	0.507282	0.338938	0.3555	0	0.413986	0.482485	0.442678	0	0.465421	0.300303	0.388411	0.147963	0.375607	0.442379	0.398911	0	0.213281	0.375721	0.316813	0.227042	0.311982	0.270487	0.503925	0.560648	0.870281
C5orf24	0.130189	0.211558	0.183183	0.133979	0.169697	0.267841	0.408035	0.228665	0.200406	0.208952	0.17582	0.114406	0.170246	0.146639	0.0390498	0.136643	0	0.0581883	0.208417	0.110761	0.0729253	0.283637	0.0603995	0.0855599	0.227852	0.148808	0	0.116885	0.204185	0.206533	0.109979	0.19287	0.151049	0.21974	0	0.134927	0.263853	0.108717	0	0.154332	0.0755598	0.183978	0.0637165	0.251697	0.20356	0.112651	0.177761	0.339405
TXNDC15	0.146615	0.193672	0.144856	0.244299	0.235861	0.205049	0.0640624	0.14731	0.308084	0.226133	0.18609	0.152293	0.171635	0.326476	0.178366	0.173807	0	0.275332	0.315366	0.209642	0.403075	0.387615	0.186646	0.316657	0.287072	0.132712	0	0.0979257	0.0579922	0.144669	0.0544865	0.148659	0.137046	0.360057	0.0421646	0.228482	0.128582	0.0854809	0	0.229268	0.219053	0.168559	0.177918	0.0886227	0.122736	0.120358	0.280737	0.0501126
PCBD2	0.105291	0.155596	0.107754	0.0503957	0.167792	0.115547	0.0509767	0.140084	0.132917	0.130701	0.139355	0.155954	0.149039	0.134066	0.208564	0.108577	0	0.175985	0.128502	0.174826	0.205746	0.284865	0.0492437	0.117838	0.0851854	0.0855443	0	0.0332869	0.101853	0.206638	0.109979	0.294961	0.0668892	0.0413254	0.0847613	0.1409	0.0534868	0.0513685	0	0.0480878	0.132225	0.187518	0.12839	0.0809911	0.0797578	0.184329	0.163718	0.153175
CATSPER3	0	0	0	0.0121134	0	0	0	0	0	0	0	0	0	0	0	0	0	0	0	0	0	0	0	0	0.0132243	0	0	0	0	0	0	0	0	0	0	0	0	0	0	0	0	0	0	0	0	0	0	0
PITX1	0	0	0.0115842	0	0	0	0	0	0.00392052	0	0	0	0	0	0	0	0	0	0	0	0	0.0115316	0	0	0	0	0	0	0	0	0	0	0	0	0	0	0	0	0	0	0	0	0	0	0	0	0	0
H2AFY	0.277284	0.252761	0.280778	0.419134	0.294726	0.277856	0.249955	0.399582	0.330805	0.303199	0.322884	0.235419	0.273192	0.107035	0.575364	0.178803	0	0.262923	0.297456	0.280829	0.32994	0.364523	0.238853	0.423029	0.353303	0.202801	0	0.175274	0.244772	0.204475	0.444967	0.317658	0.29668	0.275593	0.208141	0.378901	0.35293	0.263925	0	0.269149	0.179105	0.19577	0.211862	0.289037	0.210813	0.403775	0.236495	0.545258
TIFAB	0	0	0	0	0	0	0	0	0	0	0	0	0	0	0	0	0	0	0	0	0	0	0	0	0	0	0	0	0	0	0	0	0	0	0	0	0	0	0	0	0	0	0	0	0	0	0	0
CXCL14	0.0169832	0.013797	0.0198463	0	0.0533536	0.0297807	0.0438027	0.0131128	0.0503556	0.00991836	0.00323761	0.0237688	0.00566223	0	0.079217	0.0238584	0	0.0113265	0.0626731	0.0169291	0	0.0186196	0.0125905	0	0.0272776	0.0141337	0	0.0886909	0.0372236	0.0245938	0	0.0558954	0.0430952	0	0.0805196	0.0233224	0.0134178	0.0715188	0	0.0290239	0.0103916	0	0	0	0.0378603	0	0.0207361	0.0476827
SLC25A48	0.0101103	0	0.00804774	0	0	0.0084571	0	0	0	0	0	0	0	0	0	0	0	0	0.00791184	0	0.014132	0.00797131	0	0	0	0	0	0.0261314	0	0.00995256	0	0	0.0052706	0	0	0	0	0.0282475	0	0	0	0	0	0.0141023	0	0	0.00849629	0
LECT2	0	0	0.00317181	0.0104818	0.00825746	0	0	0.0107745	0.00360043	0	0	0	0	0	0	0.00973005	0	0	0	0	0	0	0	0.0345908	0	0	0	0	0.0167874	0	0	0.0239184	0.00334391	0.015438	0	0	0	0	0	0	0	0	0	0	0.00576716	0	0.0112543	0
TGFBI	0	0	0	0.0116827	0	0	0	0	0	0	0	0	0	0	0	0.015543	0	0	0	0	0	0.00587435	0	0	0	0	0	0	0	0	0	0	0.0151419	0	0	0	0	0	0	0	0	0	0	0	0.0121105	0	0	0
SMAD5	0.171622	0.208559	0.382331	0.244558	0.257609	0.309829	0.29217	0.191982	0.252777	0.285812	0.199467	0.197066	0.208122	0.234479	0.125167	0.167412	0	0.15369	0.324271	0.181936	0.283869	0.280668	0.194691	0.239152	0.164013	0.297711	0	0.289583	0.202044	0.231307	0.136034	0.267205	0.178433	0.233669	0.151082	0.204866	0.221362	0.256666	0	0.368802	0.143472	0.10868	0.224427	0.167039	0.316346	0.168055	0.165306	0.547438
SMIM32	0	0	0	0	0	0	0	0	0	0	0	0	0	0	0	0	0	0	0	0	0	0	0	0	0	0	0	0	0	0	0	0	0	0	0	0	0	0	0	0.0310813	0	0	0	0	0	0	0	0
TRPC7	0	0	0.0104209	0	0	0	0.0502764	0	0	0	0	0	0	0	0	0	0	0	0.00867663	0.00890514	0	0	0	0	0	0.0170464	0	0	0	0	0	0	0.0113403	0	0	0	0.0112328	0	0	0	0	0	0	0	0	0	0	0
SPOCK1	1.73076	1.98651	1.93271	2.00846	2.00958	2.02161	2.14797	1.91814	2.08569	2.29302	2.0841	2.0932	1.89722	1.66234	2.12931	2.02788	0	1.94277	1.93239	2.07524	2.06999	2.10603	2.16343	2.05148	2.20732	1.94061	0	1.74998	1.75133	1.76752	1.38682	1.72052	2.09871	1.86674	1.47522	2.19164	1.82977	2.01354	0	2.01012	1.98759	1.91944	1.80974	2.04369	1.96825	2.11676	2.31726	1.68012
KLHL3	0.405416	0.422259	0.353877	0.385688	0.491222	0.445953	0.462763	0.465806	0.444871	0.54436	0.456555	0.385963	0.319098	0.244436	0.80124	0.385867	0	0.580461	0.359207	0.505622	0.319043	0.477215	0.381058	0.53874	0.430804	0.428249	0	0.634637	0.424101	0.447765	0.664256	0.389849	0.381851	0.449173	0.457684	0.498306	0.411478	0.567756	0	0.246525	0.483322	0.23464	0.493571	0.3588	0.388342	0.721306	0.545588	0.402338
HNRNPA0	0.163214	0.125286	0.13839	0.137291	0.0796409	0.148713	0.179592	0.257055	0.156539	0.117758	0.208273	0.0978493	0.116426	0.138657	0.0311326	0.0565073	0	0.157552	0.30214	0.146877	0.198349	0.201359	0.0504058	0.193966	0.234659	0.191002	0	0.184182	0.20789	0.174794	0.111044	0.171372	0.104915	0.13686	0.196146	0.0531042	0.100449	0.181558	0	0.0956596	0.0848189	0.110231	0.0877081	0.107023	0.149712	0.0692303	0.121598	0.286832
MYOT	0	0.0166882	0.0280365	0.0284076	0.00881626	0.0101043	0.0175266	0.0608276	0.0643245	0	0	0	0.0313943	0.0951485	0	0.0115828	0	0.0138227	0.0318151	0.00775632	0.0197339	0.0304798	0	0.079779	0	0.0106824	0	0.0206875	0.132624	0.0279996	0	0	0.0220177	0.0616343	0	0	0.0102358	0.0648578	0	0.0310813	0	0.0132815	0	0	0.0148588	0.113852	0.0390453	0.111958
PKD2L2	0.00958577	0.00781008	0.067956	0.0572256	0.0680873	0.0142924	0.0575697	0.0781604	0.0612099	0.0155671	0.0262077	0.0203227	0.0430484	0.136007	0	0.0819464	0	0.106312	0.0481608	0.0261963	0.0111702	0.0845981	0.0135381	0.231339	0.00833431	0.00853701	0	0	0.197591	0.0124119	0	0.0731821	0.0235554	0.116951	0.0902662	0.0214006	0.0625621	0.0102869	0	0.0564283	0.0253426	0.0214776	0.0772168	0	0.00968907	0.0265215	0.0670652	0
FAM13B	0.837305	0.584234	0.872363	0.830605	0.867603	0.765351	0.627486	0.732202	0.767124	0.798823	0.712968	0.515365	0.661552	0.909028	0.538479	0.803696	0	0.884421	0.880833	0.842626	0.787654	0.879847	0.587634	0.80792	0.715706	0.646332	0	0.818462	0.816136	0.803542	0.431416	0.870689	0.811813	0.848599	0.426737	0.641618	0.823435	0.794862	0	0.945861	0.7558	0.609968	0.73266	0.642896	0.863232	0.730932	0.779854	0.674632
WNT8A	0	0	0.00696651	0.0307783	0	0.00576928	0.0175688	0	0.0095961	0	0	0	0	0	0.0359229	0	0	0	0.00927593	0	0.0107939	0.031603	0	0.0270932	0	0	0	0	0.071596	0.0132942	0	0.0326237	0	0	0	0	0	0	0	0.0671392	0.0192967	0	0.0274203	0	0.0250167	0	0	0
NME5	0.356858	0.231798	0.358031	0.256042	0.336521	0.199362	0.183835	0.115815	0.347187	0.222667	0.211389	0.26622	0.205205	0.251592	0.196286	0.161787	0	0.210966	0.281752	0.298904	0.412385	0.40253	0.358378	0.169287	0.247604	0.244433	0	0.331562	0.374061	0.248448	0.503103	0.582997	0.388909	0.299993	0.127071	0.315936	0.342187	0.277725	0	0.298956	0.280909	0.272016	0.442933	0.174703	0.393042	0.141973	0.335415	0.22444
BRD8	0.179713	0.173131	0.166394	0.168359	0.229479	0.148434	0.16626	0.199374	0.232455	0.125089	0.192866	0.179765	0.162798	0.347218	0.3626	0.193655	0	0.253328	0.192006	0.177089	0.284734	0.233754	0.154387	0.201649	0.211495	0.146207	0	0.16003	0.143913	0.150608	0.0544865	0.306095	0.120822	0.239073	0	0.11224	0.217454	0.148722	0	0.315218	0.227815	0.21612	0.146664	0.0504449	0.124514	0.138356	0.197555	0.301064
CDC23	0.100288	0.0636613	0.116583	0.0606005	0.0510418	0.076295	0.0607071	0.13144	0.100824	0.0818644	0.0667559	0.0799606	0.13359	0.275052	0.238299	0.0804931	0	0.0530803	0.125637	0.0407412	0.0594542	0.101556	0.0197457	0.128692	0.115152	0.0815699	0	0.0651	0.0929176	0.125238	0	0.0785437	0.10686	0.133138	0.116044	0.0784728	0.105791	0.0124114	0	0.128796	0.0655393	0	0.114732	0.0621036	0.0791321	0.0505806	0.0628783	0.117009
GFRA3	0	0	0	0.0116827	0	0	0	0	0	0	0.00428364	0	0	0	0	0	0	0.025983	0	0	0	0	0	0	0	0	0	0	0	0.0139738	0	0	0.00632422	0	0	0.00734116	0	0	0	0	0	0	0.0263662	0	0	0	0	0
CDC25C	0.0271771	0.0103735	0.0249195	0.0468027	0.0222321	0	0.0180864	0.0126826	0.0143108	0	0	0	0.00629992	0.0570336	0	0.0193112	0	0.0284167	0.0110805	0	0	0	0	0	0	0	0	0	0.0291182	0.0253142	0	0	0	0	0	0	0	0	0	0	0.0103486	0.0206326	0	0	0	0.0669135	0.029274	0
FAM53C	0.154179	0.0903585	0.218658	0.178042	0.101109	0.189422	0.219874	0.157618	0.253736	0.123128	0.233391	0.10138	0.189482	0.250678	0.103696	0.220775	0	0.142577	0.175087	0.0955019	0.17446	0.224861	0.113872	0.104947	0.109434	0.147865	0	0.221176	0.10252	0.0864127	0	0.394179	0.151244	0.199928	0	0.133401	0.21295	0.0545626	0	0.173201	0.216349	0.107303	0.149551	0.154606	0.226203	0.0284011	0.124536	0.24929
KDM3B	0.472634	0.372548	0.393606	0.36052	0.344398	0.367785	0.391	0.298492	0.396103	0.392423	0.368607	0.384399	0.250467	0.272715	0.671766	0.282625	0	0.316351	0.303293	0.241311	0.305186	0.435397	0.398982	0.371668	0.416382	0.275729	0	0.320836	0.29397	0.257789	0.129019	0.472569	0.353733	0.325513	0.251093	0.368634	0.337691	0.192246	0	0.334283	0.45563	0.34272	0.533481	0.2015	0.251589	0.318785	0.374919	0.27229
REEP2	0.332324	0.29074	0.354933	0.460696	0.509682	0.33551	0.336103	0.463956	0.508665	0.342915	0.254198	0.36286	0.415664	0.698987	0.390797	0.513577	0	0.428874	0.594107	0.447871	0.414959	0.424261	0.418388	0.587747	0.53514	0.347227	0	0.220894	0.281619	0.388168	0.158538	0.616529	0.340247	0.470121	0.453573	0.385461	0.442208	0.373547	0	0.183951	0.45793	0.192091	0.406146	0.390931	0.553482	0.584717	0.457291	0.529326
EGR1	0.0106398	0.0499092	0.010262	0.058883	0.0309131	0.0262266	0.021065	0.0177384	0.0277238	0.0106285	0	0.0484706	0.0118469	0.0557555	0	0.0087217	0	0	0.0185908	0.029515	0.0538616	0.0113393	0	0	0.0314486	0.0229175	0	0.0380533	0.0755805	0.0359813	0.0544865	0	0.0122371	0.00836029	0	0.0106841	0.0235084	0	0	0.0296626	0.0488554	0	0	0.00651353	0.0309382	0	0.0112543	0
ETF1	0.176798	0.151175	0.16475	0.0922204	0.0838565	0.13625	0.108101	0.140772	0.208734	0.144267	0.150249	0.133249	0.125509	0.160608	0.183595	0.160981	0	0.0685217	0.220034	0.0915237	0.172201	0.164996	0.096383	0.0971741	0.217979	0.196741	0	0.104117	0.16037	0.154501	0.300893	0.230329	0.0850808	0.0987211	0	0.131569	0.115763	0.100617	0	0.157798	0.108054	0.0413542	0.180567	0.104703	0.122737	0.149253	0.142979	0.207303
HSPA9	0.38458	0.270986	0.399314	0.260405	0.244829	0.302779	0.839036	0.386182	0.45472	0.265616	0.391347	0.330392	0.294819	0.255302	0.490606	0.398392	0	0.387317	0.409515	0.386197	0.387353	0.514091	0.314917	0.544894	0.520526	0.170998	0	0.356671	0.433325	0.208309	0.153781	0.609541	0.327154	0.328364	0.163258	0.367231	0.349501	0.441374	0	0.343999	0.403708	0.212964	0.303381	0.469754	0.472373	0.485059	0.311981	0.726314
CTNNA1	0.127706	0.139039	0.215261	0.258444	0.2961	0.181493	0.25787	0.258975	0.217671	0.183872	0.197096	0.0958112	0.187045	0.277794	0.296618	0.211624	0	0.164743	0.239944	0.170104	0.236627	0.277247	0.112689	0.224594	0.24255	0.160886	0	0.332828	0.334205	0.169326	0.239623	0.424077	0.132867	0.32048	0.0697526	0.220583	0.270188	0.177685	0	0.243642	0.212882	0.162851	0.421401	0.191291	0.319265	0.0917741	0.209356	0.540968
LRRTM2	0.158642	0.101753	0.115714	0.0793901	0.107539	0.128876	0.213171	0.0943851	0.0987496	0.101041	0.126595	0.0864775	0.0794135	0.113977	0.0954243	0.0990866	0	0.0696291	0.091903	0.0655941	0.0980249	0.238841	0.12811	0.0539292	0.189698	0.108614	0	0.240998	0.109533	0.114002	0.220582	0.164657	0.0749415	0.121113	0.0805196	0.0867394	0.0759105	0.116986	0	0.0698566	0.067693	0.0497332	0.0707972	0.0515588	0.137578	0.112403	0.063575	0.128351
SIL1	0.323624	0.473461	0.440787	0.554478	0.504374	0.258544	0.363669	0.391451	0.564579	0.506372	0.470933	0.468273	0.436896	0.553472	0.666904	0.653862	0	0.419144	0.360554	0.635283	0.591687	0.546382	0.475222	0.671723	0.369284	0.391114	0	0.358469	0.381601	0.647073	0.261641	0.439199	0.466764	0.772385	0.309237	0.74694	0.437275	0.446882	0	0.467626	0.470485	0.273171	0.284262	0.415123	0.49351	0.595905	0.730689	0.394094
MATR3	0.0105247	0.015746	0.0577149	0.0212813	0.0787473	0.057181	0.0166536	0	0.053873	0.0711463	0.0716998	0.0633716	0.0480337	0.0621545	0.0364662	0.0496481	0	0.126376	0.0213855	0.0531611	0.042102	0.0424972	0.0566853	0.0342784	0.066294	0.0433164	0	0	0.0564076	0.0416844	0	0	0.114823	0.0560244	0.0273372	0.101057	0.0983675	0.0603035	0	0	0.0161551	0.0228028	0	0.0301001	0.0330827	0.0261097	0.0985567	0.0478726
PAIP2	0.271092	0.298841	0.312544	0.349254	0.248302	0.282604	0.45247	0.417879	0.418576	0.393248	0.236945	0.182477	0.275899	0.504945	0.232734	0.344138	0	0.429594	0.451781	0.347598	0.410335	0.428599	0.312033	0.511181	0.398654	0.230473	0	0.349642	0.34331	0.14056	0.265681	0.425508	0.265849	0.284587	0.312983	0.353676	0.408852	0.270723	0	0.326103	0.331953	0.0553916	0.480729	0.179491	0.486042	0.216628	0.310159	0.344562
SLC23A1	0	0.0086188	0	0	0	0.00558805	0	0.0138355	0.0036301	0	0	0	0	0	0	0.0173504	0	0	0	0	0	0.00761287	0	0	0	0	0	0.0206875	0	0	0	0	0	0.015438	0	0	0	0	0	0	0	0	0	0	0	0.0277706	0	0
MZB1	0.0141835	0	0	0	0	0	0	0	0	0	0	0	0	0	0	0	0	0	0	0	0	0	0	0	0	0	0	0	0	0	0	0	0	0	0	0	0	0	0	0	0	0	0	0	0	0	0	0
PROB1	0.0114889	0	0.0132497	0	0.0107236	0	0	0	0	0.01546	0.019899	0	0	0	0	0	0	0	0	0.00754286	0.0154768	0	0	0	0.00879261	0	0	0.0182368	0	0	0	0.0181217	0.0207844	0	0	0.00734116	0	0	0	0	0.0137452	0	0	0	0	0	0.010065	0
SPATA24	0	0.0316293	0.0197721	0	0.0500609	0	0.0173479	0	0.0215645	0.0209411	0.0158514	0	0	0	0.109676	0	0	0	0.0297978	0.0187005	0.0282392	0.0504416	0.0165018	0	0.021251	0	0	0	0	0	0	0.0165258	0.00910207	0.0355994	0	0.0304667	0.0277544	0	0	0	0	0	0.0334449	0.0223887	0.0468812	0	0.0151905	0
DNAJC18	0.165423	0.266799	0.295591	0.270651	0.28862	0.300254	0.248383	0.303055	0.522258	0.328468	0.400695	0.277353	0.293149	0.659656	0.60003	0.430166	0	0.338599	0.355158	0.332628	0.390269	0.503731	0.433218	0.3869	0.379736	0.269203	0	0.221198	0.375104	0.200997	0.200161	0.512656	0.328192	0.236839	0.206904	0.314567	0.270346	0.28884	0	0.317524	0.291738	0.216435	0.36119	0.250028	0.413238	0.345691	0.312024	0.539262
AC142391.1	0	0	0	0	0	0	0	0	0	0	0	0	0	0	0	0	0	0	0	0	0	0	0	0	0	0	0	0	0	0	0	0	0	0	0	0	0	0	0	0	0	0	0	0	0	0	0	0
TMEM173	0	0.0261724	0	0.0186453	0	0.00993722	0.0194211	0.0425485	0.00428236	0.01546	0.0122414	0	0.00584676	0	0	0.0177283	0	0	0.00562702	0.0135906	0.0372723	0.00784021	0	0.053708	0.00827902	0.00979387	0	0	0	0.0506271	0	0.0267899	0.00397511	0	0	0.0109432	0	0	0	0.0472689	0.0112816	0	0.0210937	0	0	0	0.0112153	0
UBE2D2	0.375322	0.381768	0.515258	0.367339	0.401998	0.374065	0.390951	0.42176	0.498316	0.328619	0.386366	0.425299	0.439649	0.801198	0.437117	0.470814	0	0.51421	0.517932	0.331561	0.41031	0.504545	0.531575	0.512269	0.538283	0.48631	0	0.340456	0.492521	0.347936	0.301818	0.694191	0.42466	0.539325	0.236551	0.483028	0.562851	0.494849	0	0.397914	0.407602	0.415199	0.582988	0.333272	0.413616	0.536369	0.500119	0.42922
CXXC5	0.229961	0.107576	0.142168	0.101345	0.0994951	0.102408	0.182945	0.112072	0.157752	0.181564	0.249876	0.200548	0.179713	0.23562	0.0518455	0.107458	0	0.0194861	0.209268	0.110505	0.0989923	0.220268	0.143112	0.190738	0.17555	0.116915	0	0.23874	0.0667534	0.078554	0.139059	0.194157	0.148789	0.07737	0.0695017	0.170922	0.13766	0.235544	0	0.124797	0.0613074	0.0668663	0.0522276	0.233717	0.180498	0.17934	0.135905	0.202477
PSD2	0.0481723	0.0567187	0.0692739	0.0367764	0.0386521	0.0345239	0.0180397	0.0436191	0.0484751	0.0598569	0.0325387	0.0540987	0.069616	0.229536	0.143497	0.0466276	0	0.0574483	0.0644466	0.036291	0.075099	0.0858921	0.0252736	0.114665	0.0729825	0	0	0.129377	0.0301016	0.0319521	0	0.121406	0.0728736	0.0508422	0	0.0241645	0.0584769	0.0571275	0	0.0534123	0.0890996	0.0132815	0.101532	0	0.103949	0.0805814	0.0561437	0.0666428
NRG2	0.649636	0.806931	0.844448	0.67908	0.826073	0.746246	0.707016	0.755839	0.736066	0.879064	0.788244	0.621057	0.569589	0.668992	0.63879	0.724086	0	0.845172	0.727798	0.824539	0.663943	0.879669	0.647528	0.877733	0.782662	0.646627	0	0.661203	0.459018	0.800772	0.611915	0.678046	0.79758	0.996869	0.604442	0.887813	0.82461	0.791295	0	0.619811	0.782429	0.511513	0.782364	0.844625	0.825386	1.19243	0.937881	0.915771
PURA	0.445625	0.372616	0.465796	0.370677	0.508297	0.540406	0.83995	0.529005	0.522645	0.550681	0.530269	0.377696	0.671341	0.38582	0.686822	0.527896	0	0.489314	0.735335	0.455632	0.371907	0.684826	0.423702	0.619739	0.787965	0.478439	0	0.530911	0.605184	0.405051	0.589019	0.471138	0.417079	0.414385	0.425242	0.442687	0.569944	0.499166	0	0.357226	0.350523	0.187952	0.186306	0.351363	0.702391	0.647253	0.381303	1.00115
IGIP	0.139169	0.173117	0.105029	0.10265	0.131997	0.118718	0.226131	0.163128	0.093	0.153621	0.1982	0.127021	0.112934	0	0.176166	0.0786514	0	0.131733	0.248919	0.0704667	0.167034	0.168171	0.107399	0.0426584	0.304359	0.163165	0	0.105438	0.150733	0.0384542	0.0544865	0.177068	0.0644361	0.0783507	0.0702052	0.0960243	0.178863	0.0908212	0	0.0698167	0.0701751	0.0926146	0.0954213	0.0770088	0.199111	0.143011	0.103397	0.0648023
CYSTM1	0.0573238	0.0429302	0.0708204	0.209629	0.137721	0.106784	0.0714387	0.0691184	0.147891	0.0329951	0.109332	0.0648222	0.0309412	0.45067	0.0619903	0.208551	0	0.198773	0.134976	0.0730103	0.194786	0.146828	0.0497378	0.328948	0.065862	0.0298239	0	0.0785809	0.12579	0.0671437	0.139059	0.215056	0.0535702	0.219092	0.0273372	0.114648	0.151857	0.109277	0	0.0851834	0.144638	0.0270304	0.095229	0.104773	0.0890881	0.106392	0.201275	0.0284664
PFDN1	0.120314	0.133911	0.146577	0.161335	0.217542	0.209882	0.0415254	0.271813	0.180282	0.143572	0.187413	0.103211	0.0963657	0.310237	0.131175	0.320621	0	0.210899	0.274356	0.192546	0.295832	0.200858	0.0700471	0.155538	0.186662	0.100882	0	0.11392	0.140301	0.150837	0	0.174643	0.114491	0.183384	0.0867136	0.0963181	0.0741933	0.0697712	0	0.0749612	0.22082	0.0999665	0.103639	0.0494362	0.0994623	0.194158	0.185145	0.169324
HBEGF	0	0.0068144	0.0260067	0.0254138	0.0294735	0.029345	0.0350339	0.0195381	0.0206535	0	0.0132391	0.0234214	0.0238491	0	0.0364662	0.0102383	0	0.0600996	0.0437323	0.0115982	0.039758	0.0284187	0.022988	0.022168	0.0286083	0.0245228	0	0.0258012	0	0.0358875	0	0	0.023508	0	0	0	0	0.0517001	0	0.0541021	0	0	0.0842053	0	0.0339019	0.126068	0.0238626	0
SLC4A9	0	0	0	0	0.0157091	0.00826759	0	0.0291143	0	0	0.00476407	0	0	0.0439143	0.0714986	0	0	0.0250586	0.00539679	0.0506581	0	0.0133723	0	0.0301655	0.010295	0	0	0	0	0	0	0.0157615	0.0163397	0	0.0702052	0.00709715	0.0121225	0	0	0	0.0129093	0	0.0344047	0	0	0.0265215	0.0198967	0
ANKHD1-EIF4EBP3	0.0522854	0.0461896	0.0565516	0.0804717	0.0345893	0.032637	0.0344018	0.117321	0.0570298	0.0577017	0.0414535	0.0651325	0.0697544	0.100542	0.0321974	0.0907114	0	0.0707958	0.065535	0.0440701	0.0403995	0.0491012	0.0722953	0.037127	0.066508	0.0208876	0	0.0206253	0.0640121	0.0697446	0	0.0431231	0.0235569	0.0389339	0.0358403	0.114121	0.0254995	0.0330199	0	0	0.0395842	0.0203841	0.0314015	0.0182872	0.0593431	0.0606361	0.0161795	0.0482664
SRA1	0.159965	0.0453929	0.18992	0.191971	0.175896	0.138672	0.279835	0.104289	0.194228	0.0750534	0.170787	0.096197	0.0724294	0.18499	0.104326	0.182606	0	0.133664	0.156788	0.153486	0.177	0.143609	0.144697	0.181267	0.0654132	0.130172	0	0.134387	0.100025	0.149056	0.111044	0.125678	0.153103	0.194646	0	0.159707	0.178979	0.139626	0	0.132752	0.0951531	0.0542145	0.0616315	0.096972	0.0962134	0.167544	0.154141	0.214857
EIF4EBP3	0	0	0	0	0	0.00434206	0	0	0	0	0	0	0	0	0	0	0	0	0	0	0	0	0	0	0	0	0	0	0	0	0	0	0	0	0	0	0	0	0	0	0	0	0	0	0	0	0	0
APBB3	0.182483	0.0658844	0.041152	0.0858817	0.0686065	0.112563	0.0675875	0.169507	0.170467	0.128785	0.0975388	0.0553073	0.0700181	0.155708	0.0364662	0.0423081	0	0.054523	0.103183	0.0785127	0.065593	0.134181	0.0470983	0.107794	0.068492	0.0684755	0	0.116101	0.063047	0.0277672	0	0.133618	0.104929	0.0611271	0.0273372	0.0498104	0.0253339	0.08135	0	0.0378573	0.0700063	0.0494521	0.0862453	0	0.0723178	0	0.0919845	0
SLC35A4	0.0261373	0	0.0288317	0.0217661	0.00836866	0.0305174	0.0366325	0.012897	0.0354195	0.0126428	0.014397	0.031088	0.0335268	0	0.0728727	0.0989285	0	0.0317383	0.0256479	0.0561689	0.0391432	0.0609244	0	0.0542664	0.0269595	0.0982304	0	0	0	0.0114697	0	0.0670939	0.0360038	0.0404801	0	0.0349574	0.0477386	0.0116201	0	0	0.0475521	0.021348	0.0317863	0.031221	0	0	0.0363561	0.0528864
CD14	0	0	0	0	0	0	0	0	0.00863911	0.0055184	0.00736789	0.00954925	0	0.0562656	0.0364662	0.0212846	0	0.0141283	0.0245713	0	0	0.00609949	0	0	0	0	0	0	0.0166849	0	0.158538	0.0834823	0.0115232	0.0137079	0	0	0	0.0207566	0	0	0	0	0.0226034	0	0	0	0	0
NDUFA2	0.0585255	0.0543289	0.065851	0.127578	0.0261272	0.0801755	0.0794578	0.0976371	0.0967085	0.0441478	0.0352012	0.0525285	0.0969212	0.0825329	0.0730329	0.0911283	0	0.0125465	0.0764099	0.0456225	0.0924154	0.0152374	0.0944589	0.0335871	0.0904602	0.0148831	0	0.0164855	0.0393313	0.128689	0	0.113963	0.047272	0.047542	0	0.0458911	0.0630431	0.0581576	0	0.11771	0.0487262	0.1051	0.162602	0.107118	0.0420029	0.0261097	0.0575355	0.0370707
TMCO6	0	0	0.00422821	0.0519723	0.0408761	0.00419382	0	0.0298094	0.0344744	0.0400959	0.00321768	0.0117963	0.016246	0	0	0.0290348	0	0.0328158	0.0168634	0	0	0.0235683	0	0	0	0.00745845	0	0	0	0	0	0.0224143	0.0119835	0.0261806	0	0.017882	0.00920151	0.0231559	0	0	0.0397084	0.0132815	0.0302192	0	0.0286826	0.081944	0	0
IK	0.147867	0.126212	0.0623573	0.0298678	0.0797866	0.104297	0.0404896	0.120732	0.0736646	0.046655	0.0694837	0.0241302	0.0923112	0.157303	0.0511247	0.0439362	0	0.0569142	0.0612713	0.0981592	0.0792941	0.0989465	0.0796073	0.0685277	0.0977703	0.0876456	0	0.0398024	0.0664721	0.0712118	0.129019	0.0620281	0.0939643	0.0924976	0.0711683	0.103686	0.036228	0.0835299	0	0.0942466	0.0288323	0.0768175	0.0858195	0.0335958	0.0875422	0.0826933	0.114557	0.118846
WDR55	0.0246171	0.017666	0.0602588	0.0308279	0.0577721	0.057007	0.0240459	0.0217485	0.0720566	0.0376923	0.0271603	0.0394532	0.0200161	0.119242	0.0365433	0.100622	0	0.0662061	0.0305008	0.0356035	0.0781854	0.0640179	0.0322301	0.0960477	0.0301182	0.0146526	0	0.0188606	0.0727226	0.0186004	0.0992942	0.0826996	0.0264813	0.0127084	0	0.0570594	0.0575151	0.0120847	0	0.127062	0.012528	0.0270347	0	0.0387297	0.0237724	0	0.0193813	0.0284664
DND1	0.0325105	0.0201051	0.0210084	0	0	0.0193286	0.0157218	0.0755007	0.0216985	0.0186601	0.00426106	0.0102184	0.0328986	0	0	0	0	0.0180752	0	0.0417323	0.0197722	0.0299624	0.026055	0.0213136	0	0.0220987	0	0.0769317	0	0.049467	0	0	0.0148787	0	0	0.026197	0.0126933	0	0	0.0350906	0.0332028	0.0478175	0.0928369	0	0.0204102	0.0351372	0.0111549	0.0270518
HARS	0.268265	0.170923	0.266714	0.210126	0.3056	0.253079	0.313856	0.314429	0.404053	0.417826	0.334984	0.209463	0.209175	0.387497	0.224668	0.364108	0	0.246787	0.319251	0.247107	0.246316	0.22042	0.225014	0.432346	0.192447	0.290479	0	0.138933	0.216719	0.159816	0.227357	0.238072	0.207562	0.327283	0.11237	0.208804	0.255989	0.168099	0	0.31465	0.324909	0.206423	0.358294	0.206851	0.198889	0.295953	0.204736	0.24475
HARS2	0.010883	0.0207973	0.021274	0.0227625	0.0246735	0.0073073	0	0.0304761	0.0963658	0.0368324	0.0281859	0.0108113	0.0253181	0.109123	0	0.054032	0	0	0.0275686	0.0134918	0.0363026	0.0526894	0.0284233	0.0335871	0.0356903	0.00940932	0	0	0.0157443	0.0228814	0	0.0135887	0.0384402	0.0638956	0.0711683	0.0553722	0.022247	0	0	0.0884414	0.0402702	0.0206326	0.054698	0	0.0145989	0.108394	0.080176	0.0377186
ZMAT2	0.048814	0.0704526	0.0338188	0.108089	0.0897254	0.127749	0.0464397	0.153812	0.0667913	0.104034	0.0896943	0.0471268	0.0998788	0.147127	0.15493	0.047586	0	0.0350959	0.134009	0.0670805	0.0776773	0.0924337	0.0644705	0.0974759	0.135046	0.0981148	0	0.11021	0.105553	0.0766211	0.109979	0.136085	0.0898283	0.0548717	0.0583179	0.051026	0.0484848	0.0660412	0	0.100485	0.0549256	0.0249858	0.0857888	0.0490709	0.169599	0.154841	0.102952	0.143376
PCDHA1	0	0.016975	0.0295456	0.0098404	0.0108565	0.0316287	0.0140939	0	0.0142931	0.0055184	0.0036534	0	0.0160735	0	0.0231408	0.0530258	0	0.0118602	0.0281836	0.0165484	0	0.0187491	0.0152386	0.0369251	0.0433096	0.0237058	0	0	0	0.0551386	0.0544865	0	0.00334391	0.0299802	0.0805196	0.0133507	0.0134178	0	0	0.0324131	0.0109795	0	0.0297114	0.0162322	0	0.0543533	0	0
PCDHB1	0	0	0	0	0	0	0	0	0	0	0	0	0	0	0	0	0	0	0	0	0	0	0	0	0.00945094	0	0	0	0	0	0	0	0	0	0	0	0	0	0	0	0	0	0	0	0	0	0	0
PCDHB2	0.0114889	0	0.00747225	0	0.0046832	0.00558805	0.0175688	0	0.0040905	0.00774639	0.017239	0	0	0.0439143	0	0.0329593	0	0	0.00407622	0	0	0	0	0	0	0	0	0.0102026	0	0	0	0.0157615	0.0109628	0.00871288	0.0803359	0.00688866	0.0196505	0	0	0	0	0	0	0.0116799	0	0.0562882	0.00704391	0
PCDHB3	0.0282644	0	0	0.0192932	0.0483625	0	0	0	0.00835238	0	0	0.0270186	0.00740075	0.0439143	0	0.00973005	0	0	0.00688624	0	0	0.00766788	0	0	0.0121129	0	0	0	0.0152866	0	0	0	0	0.0164463	0	0.0294011	0.0408668	0	0	0	0	0	0	0	0.0215956	0	0	0
PCDHB4	0	0.0407141	0.0128569	0.0539679	0.00948093	0.0247255	0.0180453	0.0154476	0.0416769	0.0307985	0.0315584	0.0734347	0.0359209	0.128614	0	0.0213426	0	0.0316251	0.0399455	0.0243498	0.0187815	0.0384974	0.011683	0.0616325	0.042794	0.020152	0	0.0164855	0.0319976	0.0485105	0	0.0220041	0.0239448	0.0568903	0	0.0242659	0.100188	0.0744506	0	0.0361948	0.0413616	0.0249858	0.0259179	0.0118324	0.0109603	0.0454442	0.0114206	0.138699
PCDHB5	0	0	0.0265025	0.0256085	0.012414	0.0590471	0.0621662	0.0262134	0.0174172	0.0298805	0.0238095	0.0166128	0.0353391	0	0	0.0114372	0	0.0398581	0.0552389	0.0299273	0.023666	0.0208821	0.0197228	0	0.0357332	0.0421673	0	0	0.0300371	0	0	0	0.0137572	0.0101041	0.0289125	0.0360871	0	0	0	0	0.0131335	0.026354	0.0263662	0	0.00954896	0	0.0112153	0
PCDHB6	0.0205191	0.0440251	0.00558797	0.0156497	0.018252	0	0	0	0.0237398	0.0131563	0.0236601	0.031918	0.0161479	0.163176	0	0	0	0.0264923	0.0397701	0.0168583	0.0199166	0.00764969	0	0.0320559	0.0068926	0.00517819	0	0.0562686	0.0154597	0.0201074	0	0.0316979	0.00383048	0.0110236	0	0	0.0112328	0	0	0	0	0.039951	0	0.0236268	0	0	0.0120135	0
PCDHB7	0	0.00610553	0.00318601	0.00680301	0	0.0150774	0	0.0104484	0.00753262	0	0.0222102	0	0.028496	0	0	0.0129658	0	0	0.0159375	0	0.0307221	0.00609949	0.0208949	0	0	0.0123506	0	0	0	0	0	0.0344728	0.0106086	0	0	0	0.0110142	0	0	0.0630432	0	0.0291564	0	0	0	0	0.00822639	0
PCDHB8	0	0	0.00513581	0	0	0	0	0	0	0	0	0	0.0102897	0	0	0	0	0	0	0	0	0.00492479	0	0	0	0	0	0	0	0	0	0	0	0	0	0	0	0	0	0	0	0	0	0.0164947	0	0	0	0
PCDHB16	0.0141835	0	0	0	0.0374651	0	0	0	0.0092955	0	0.00417227	0	0.00454405	0	0	0	0	0	0	0	0.0104876	0.00595292	0	0	0	0	0	0	0.0181921	0	0	0.0241149	0.0242143	0.0101041	0	0	0	0	0	0	0	0	0	0.0193352	0	0	0	0
PCDHB9	0.0320441	0.0288175	0.0394065	0.0256815	0.0354122	0.0159581	0	0.00954062	0.0265133	0.0280513	0.0238342	0.00562532	0.0229048	0.0634864	0	0.0616476	0	0	0.00688624	0.00775632	0.0100517	0.0396291	0	0	0	0.0123506	0	0	0.0128485	0.021625	0	0.0474967	0.0440961	0	0	0.0284135	0.0200551	0	0	0.0648848	0.0198364	0	0.0498076	0.0141023	0.0237546	0	0.021176	0
PCDHB10	0.0114889	0.0130555	0.0288335	0	0.0177649	0.0583655	0.03022	0.0713372	0.0807962	0.0275416	0.0560643	0.0177187	0.102892	0.108593	0.0321974	0.0331443	0	0.0164728	0.0779522	0.0255603	0.0309902	0.0453457	0	0.0270932	0.0285795	0.00856349	0	0.0942015	0	0.0249547	0	0.0628957	0.0189276	0.0396911	0	0.0290837	0.0719897	0.0847809	0	0.0541021	0.052824	0.0359527	0	0.0458261	0.0562936	0.043687	0.0188975	0.0407138
PCDHB11	0.0188843	0.0311976	0.0143047	0	0	0.00706375	0.025979	0.0179224	0.0134526	0	0.00321768	0.0228502	0.0141085	0	0	0	0	0.036783	0.0244783	0.0445303	0.013568	0.00750017	0	0	0	0.0149537	0	0	0.0217932	0	0	0	0.00949402	0	0	0.0275897	0	0	0	0	0.00896254	0.0480401	0.0208262	0	0.00812069	0.0391429	0.038993	0
PCDHB12	0.0678234	0.0479434	0.0440597	0.0298847	0.0541612	0.0786366	0.0158674	0.0164811	0.0264062	0.0511993	0.0174679	0.0119446	0.0531966	0	0.0756343	0	0	0.0106225	0.00718055	0.0243757	0.0264242	0.0171873	0	0	0.00992489	0.0157837	0	0	0.0326076	0.0410325	0.0992942	0.0556553	0.00826471	0.0219912	0.0888675	0.0776152	0.0235952	0.021551	0	0.0347261	0.0219288	0	0	0.017916	0	0	0.0220007	0.0482664
PCDHB13	0.00964075	0.0151958	0.0364737	0.0205344	0	0	0.036682	0.0352341	0.0548684	0.0139084	0.0453738	0.031381	0.0277784	0	0.0366665	0.0283001	0	0.0355699	0.0267085	0.0126607	0.0365201	0.0428986	0.0150072	0.0170061	0	0	0	0.0238381	0.0475821	0.0084178	0.0992942	0	0.0106379	0.0264616	0	0.0463404	0.0248274	0	0	0.049896	0.033498	0.0228028	0.0217124	0	0.0194098	0.0634389	0.0106711	0.101368
PCDHB14	0.0750788	0.0310593	0.0349414	0.0387639	0.00667443	0.0575818	0.0533864	0.021436	0.0301829	0.044135	0.0320468	0.040022	0	0.075392	0.0598073	0.0134126	0	0.0303869	0.00761274	0.0165484	0.0296826	0.0749209	0.0125905	0.0335871	0.0253013	0.0453324	0	0.0379043	0	0	0	0	0.0304125	0.0711529	0	0.0126689	0.0116764	0	0	0.067074	0.00612662	0.0522799	0	0.0394565	0.0377431	0	0.0508393	0.0528864
AC244517.10	0.128179	0.118733	0.109348	0.112893	0.097631	0.170399	0.0288013	0.0814499	0.087956	0.107471	0.1839	0.114381	0.11873	0.0439143	0.130433	0.124767	0	0.162411	0.092854	0.0941638	0.12262	0.163546	0.127779	0.184102	0.119445	0.120089	0	0.0345835	0.100091	0.0994324	0	0.0936175	0.153964	0.0605952	0.0358403	0.155306	0.146275	0.186317	0	0.149934	0.151511	0.158043	0.133845	0.0861467	0.0400521	0.170675	0.174255	0.113804
PCDHB15	0	0.017891	0.0162986	0	0	0.0239608	0	0.0277948	0.020201	0.00943473	0.0507236	0.0042476	0.023016	0	0	0	0	0	0.00513035	0	0.0310292	0.00815647	0.00829745	0	0.0105687	0.0105507	0	0	0	0.0146722	0	0.0129866	0.00713381	0.00675962	0	0.0126689	0	0	0	0	0.0100893	0	0	0	0	0.0454442	0.0119357	0.0767328
TAF7	0.167588	0.122077	0.143703	0.0738808	0.150144	0.159376	0.267527	0.175595	0.191562	0.156248	0.171143	0.160625	0.191896	0.36488	0.20144	0.236849	0	0.185233	0.202829	0.156401	0.279518	0.204317	0.0416731	0.16296	0.126246	0.106667	0	0.0271815	0.0897349	0.123522	0	0.235471	0.102856	0.151523	0.0711683	0.195592	0.189329	0.146561	0	0.0472689	0.135996	0	0.0982671	0.0724725	0.0770366	0.149002	0.15227	0.327298
PCDHGA1	0.0513597	0.0535754	0.0503301	0.0655734	0.022503	0.0237301	0.114295	0.0148271	0.0257907	0.0392611	0.0735649	0.0312305	0.0740084	0	0	0.0455911	0	0.0273332	0.0308189	0.0443596	0.0572968	0.0263682	0.0157282	0.0369251	0.0619995	0.0753464	0	0	0.0175347	0.0136725	0	0.0667166	0.0724731	0.0307834	0	0.0933269	0.0752153	0.0420548	0	0.0886881	0.050657	0.021348	0.0540617	0.0343674	0	0	0.0155909	0.351732
DIAPH1	0.240224	0.123308	0.218083	0.142061	0.257991	0.136596	0.283101	0.128195	0.246352	0.159366	0.186484	0.241486	0.249881	0.259658	0.352183	0.249271	0	0.361483	0.173715	0.20655	0.194858	0.30494	0.09536	0.305359	0.262925	0.0958586	0	0.179714	0.236481	0.168528	0	0.19878	0.220698	0.280102	0	0.223777	0.209051	0.124701	0	0.313835	0.164709	0.254039	0.252799	0.179794	0.233356	0.280635	0.322924	0.270343
HDAC3	0.133498	0.19583	0.268186	0.190529	0.297542	0.200286	0.176139	0.293644	0.311521	0.251295	0.24498	0.182561	0.209181	0.691644	0.200002	0.323305	0	0.332573	0.307692	0.263466	0.353264	0.422428	0.111508	0.286733	0.190149	0.102885	0	0.176528	0.256185	0.116158	0.0544865	0.347622	0.295299	0.232611	0	0.224689	0.264093	0.222325	0	0.330669	0.251592	0.126062	0.331756	0.166913	0.344027	0.223566	0.330712	0.122343
RELL2	0.0520854	0.141525	0.0677911	0.172669	0.122293	0.0945852	0.132374	0.0531213	0.251072	0.090534	0.0987619	0.0915665	0.0855236	0.40063	0.0730329	0.22028	0	0.194231	0.148291	0.0906654	0.140462	0.0928469	0.0317404	0.258324	0.132378	0.0787841	0	0.0738749	0.0864123	0.0512055	0.33704	0.228363	0.128415	0.15415	0.0805196	0.0638221	0.14486	0.0680824	0	0.163022	0.19611	0	0	0.0761785	0.104478	0.149878	0.213437	0.0392961
FCHSD1	0.081136	0.00959167	0.0251652	0.0408671	0.0274432	0.0301545	0.0166536	0.0431683	0.0587385	0	0.0770831	0.0208733	0.0538666	0	0.134726	0.0360911	0	0.101406	0.0622367	0.0409337	0.126519	0.133359	0.019535	0.106005	0.0189107	0.00929174	0	0.0206875	0.050257	0.0188853	0	0.148988	0.018413	0	0	0.0406478	0	0	0	0	0.0210459	0.0340031	0.0470116	0.0477327	0.0153157	0.098437	0.0348571	0.0528864
ARAP3	0.203311	0.0491869	0.0501389	0	0.0832865	0.0704289	0	0.0298287	0.0611299	0	0.10435	0.0690815	0.0393302	0.145233	0.24749	0.107054	0	0.323233	0.0710217	0.0865798	0.119218	0.330753	0.0169761	0.0763557	0.0484728	0.0763549	0	0.0385569	0.0664759	0.0176949	0	0.285056	0.05168	0	0.0759416	0.0659793	0.0134178	0	0	0.0331789	0.0673958	0.0913411	0.183276	0	0	0.138517	0.065877	0.121977
PCDH1	0.0700483	0.0598281	0.0740044	0.0353654	0.0807143	0.0390497	0.167333	0.0267912	0.147242	0.0651589	0.0862371	0.098491	0.102199	0.0469689	0.0725894	0.104981	0	0.147426	0.112108	0.184133	0.119939	0.183753	0.0795449	0.197825	0.0835116	0.107245	0	0.0182368	0.0284347	0.0814916	0	0.0912038	0.0508294	0.08697	0.13776	0.181244	0.0692023	0.121667	0	0.0823595	0.174521	0.0220597	0.0507168	0.0271306	0.135169	0.112239	0.275109	0.0377186
DELE1	0.294307	0.283667	0.271866	0.237999	0.296751	0.197676	0.0928646	0.342802	0.375256	0.258169	0.315217	0.27369	0.293395	0.653783	0.659687	0.346388	0	0.436938	0.323719	0.310175	0.336369	0.346054	0.302961	0.357745	0.26076	0.307504	0	0.224275	0.264156	0.309532	0.218464	0.427415	0.271187	0.288149	0.230698	0.582022	0.333133	0.130047	0	0.121434	0.313384	0.146603	0.270807	0.27182	0.348984	0.295163	0.378118	0.234648
PCDH12	0	0.0215774	0	0.0106537	0.0115799	0	0.0239948	0.0107745	0.0104618	0	0	0	0	0.0562656	0	0.0088533	0	0.0139757	0.0129747	0	0	0.019342	0	0	0	0	0	0.020109	0	0	0	0	0.00632422	0	0.0289125	0.0264292	0.0129158	0	0	0.0445061	0.0165776	0	0.0433177	0	0	0.0532663	0	0
RNF14	0.240243	0.126519	0.217482	0.0906034	0.166458	0.15745	0.148878	0.235737	0.169999	0.221743	0.223158	0.193656	0.138834	0.254855	0.51503	0.230321	0	0.158855	0.237331	0.135022	0.184293	0.270036	0.0983267	0.142368	0.165282	0.185267	0	0.258694	0.0755792	0.219769	0.0992942	0.189687	0.17972	0.0908547	0.111917	0.148466	0.298606	0.201132	0	0.0473898	0.100415	0.154672	0.215864	0.0967576	0.160287	0.128136	0.144448	0.21245
GNPDA1	0.0671431	0.0342279	0.0575225	0.0370656	0.0907863	0.0642547	0.0855997	0.152841	0.134216	0.0711274	0.0832598	0.0220261	0.0689455	0.334482	0.0321974	0.117142	0	0.0744198	0.126819	0.0951199	0.103414	0.0871878	0.108474	0.0483031	0.112912	0.110321	0	0.024944	0.0876355	0.136783	0.117378	0.152276	0.093845	0.133255	0.167634	0.102994	0.139788	0.0124114	0	0	0.0543433	0.0646419	0.0210937	0.043902	0.0824082	0.0284011	0.109478	0.178061
NDFIP1	0.792892	0.722798	0.77321	0.878766	1.0088	0.813363	0.963809	1.02292	0.950024	0.885601	0.892196	0.719494	0.882247	1.66233	0.863301	1.14208	0	0.951031	1.16714	0.776237	0.972748	1.08404	0.504844	1.08517	1.01145	0.942123	0	0.846615	1.12792	0.923955	0.683269	1.31767	0.865903	0.97254	0.321245	0.641419	0.869645	0.823102	0	0.730445	0.768224	0.811731	0.898573	0.731425	1.00067	0.86026	0.752569	1.11364
SPRY4	0.0421077	0.0598401	0.0340298	0.109539	0.173249	0.0179244	0.0313548	0.0625348	0.164378	0.0787691	0.0811233	0.105029	0.0976393	0.0600664	0.0756343	0.127858	0	0.0276231	0.0364199	0.074261	0.149475	0.0636477	0.0401666	0.177583	0.0757837	0.00929174	0	0	0.0488686	0.0116417	0	0.0714425	0.0520371	0.05545	0.14064	0.0859182	0.0121225	0.0147947	0	0.113001	0.0973167	0	0.0513706	0.0467485	0.0231855	0.0575737	0.1314	0.0796269
FGF1	0.0179997	0.028632	0.0377531	0.121033	0.133454	0.0267073	0	0.0496092	0.244084	0.0623547	0.0313246	0.0131029	0.0425664	0.232862	0	0.21708	0	0.16492	0.0941084	0.0893688	0.05557	0.166499	0.00829745	0.173747	0.0797743	0.0263015	0	0.0182368	0.11995	0.0340142	0	0.16898	0.00801081	0.00871288	0	0.0808675	0	0.0128689	0	0	0.0960508	0	0.0226034	0	0.00954896	0.0351372	0.0816411	0.0666428
ARHGAP26	1.87436	1.67789	1.6658	1.51547	1.50302	1.45493	1.55341	1.64369	1.5538	1.56487	1.68085	1.59345	1.58233	1.63071	1.60406	1.5988	0	1.95206	1.71716	1.60707	1.61084	1.60378	1.49609	1.50434	1.37396	1.59219	0	1.73201	1.92953	1.59788	1.40145	1.753	1.75889	1.57574	1.78696	1.63646	1.76816	1.56662	0	1.58948	1.62684	1.76655	1.84956	1.59755	1.52742	2.25872	1.48061	1.41291
NR3C1	0.80103	0.871764	0.95843	0.980923	1.15843	1.06225	1.01496	0.883933	0.98774	0.977715	1.02379	0.781604	0.954848	0.927448	0.875978	0.854119	0	0.797966	0.839921	0.754742	1.05359	0.982506	0.594809	0.904442	0.947276	0.852089	0	1.10751	0.844886	0.731407	1.01292	0.874021	0.770833	1.04981	0.883457	0.884374	0.927779	0.630508	0	0.814326	1.05027	0.63415	0.728432	0.999982	1.02394	0.909331	0.898301	1.08719
HMHB1	0	0	0	0	0	0.00638163	0	0	0	0	0	0.0221133	0	0	0	0	0	0	0	0	0	0	0	0	0	0	0	0	0	0.0190088	0	0	0	0	0	0	0	0	0	0	0	0	0	0	0	0	0	0
YIPF5	0.0585849	0.0169778	0.0176147	0.0873917	0.0602419	0.138258	0.121887	0.117103	0.175617	0.121952	0.0764274	0.0937216	0.0687145	0.172815	0.0563857	0.124989	0	0.139791	0.178281	0.0759175	0.0943732	0.127806	0.0651544	0.134671	0.0883762	0.0817236	0	0.0456375	0.0608508	0.0146191	0.0992942	0.0939231	0.0556866	0.0567443	0.0421646	0.0826696	0.14479	0.0576703	0	0.156562	0.0442935	0	0.0378282	0.0328277	0.0989671	0.0237862	0.0379727	0.0753181
KCTD16	2.16142	1.93606	2.13846	1.83483	2.03716	2.07715	1.95723	1.85391	2.01024	1.99716	1.98619	2.12262	1.91533	1.94403	1.72146	1.94073	0	1.62673	2.06317	1.86639	1.83844	2.0738	2.41158	2.0759	1.9552	2.04706	0	2.3205	1.85515	2.23805	2.32686	1.68025	2.20055	2.2049	1.93266	2.17418	2.28546	2.05541	0	2.47378	1.87611	1.98055	2.06405	2.07189	2.0747	2.02171	2.11962	1.92067
PRELID2	0.401063	0.20381	0.312016	0.320224	0.267421	0.300095	0.394672	0.255539	0.331393	0.269507	0.218245	0.400355	0.253618	0.40313	0.105075	0.199755	0	0.31655	0.223062	0.268601	0.195906	0.302782	0.284844	0.531167	0.333339	0.286374	0	0.343087	0.294261	0.4024	0.37091	0.242217	0.408606	0.143162	0.098967	0.250941	0.331877	0.196811	0	0.369927	0.100711	0.486036	0.502824	0.237755	0.252094	0.0504611	0.395022	0.453466
GRXCR2	0	0.0175763	0.0124861	0	0.012132	0	0	0	0.00839294	0.010365	0.0106325	0	0.0117644	0.0465848	0.0231408	0	0	0	0	0.00765339	0	0	0	0	0	0	0	0	0.0538491	0.0439972	0	0.0237893	0.00703687	0	0	0.0109308	0	0.0355455	0	0.0215489	0	0.026354	0	0.0182872	0	0	0.0126474	0.0377186
SH3RF2	0.0294445	0.0181366	0.00327425	0	0.0287723	0.0118521	0	0.0261402	0.0131246	0.00491986	0	0	0	0	0	0.0367943	0	0	0.00735903	0.0130796	0	0.0297912	0	0	0	0	0	0	0.0156075	0	0	0	0	0	0	0	0.0299496	0	0	0	0.029058	0	0	0	0.0195117	0	0	0.0456102
PLAC8L1	0.0352405	0.0839882	0.0505718	0.103717	0.0663427	0.0651624	0.151133	0.02499	0.101054	0.0728081	0.0658534	0.0395924	0.0657514	0.0489826	0.0279839	0.0721506	0	0.123502	0.0851344	0.0768179	0.0571121	0.101819	0.0202242	0.081875	0.0424357	0.0817385	0	0.0641749	0.0690886	0.0704917	0	0.0337102	0.134728	0.0408606	0.0823221	0.136217	0.0958473	0.105645	0	0.131188	0.0329986	0.0291564	0.113383	0.025632	0.0940678	0.105146	0.0854363	0.424673
LARS	0.494349	0.434046	0.426403	0.264176	0.385322	0.447593	0.445943	0.416287	0.342264	0.404301	0.423108	0.404591	0.370276	0.644456	0.361758	0.331555	0	0.484102	0.431209	0.310833	0.486126	0.45327	0.293105	0.445741	0.414189	0.338752	0	0.345535	0.431824	0.299433	0.325601	0.481222	0.351277	0.3935	0.214042	0.321886	0.362246	0.374364	0	0.383786	0.339616	0.362885	0.579637	0.196393	0.416725	0.343883	0.37501	0.535889
AC091959.3	0.0275539	0	0.0222847	0.0195266	0.00873041	0.0144022	0.0173	0.0106824	0.00920658	0.0146536	0.0079929	0.0182375	0.0110219	0	0	0	0	0	0.0125485	0.0215725	0.0104558	0.0149704	0.0135381	0	0.0461768	0.0288423	0	0	0	0	0.10786	0.0181217	0.0355284	0.0152762	0	0	0.0136001	0.0280713	0	0.0343591	0.0243993	0	0	0	0	0.048664	0.00795309	0.0370707
POU4F3	0	0	0	0	0	0	0	0	0	0	0	0	0	0	0	0	0	0	0	0	0	0	0	0	0	0	0	0	0	0	0	0	0	0	0	0	0	0	0	0	0	0	0	0	0	0	0	0
TCERG1	0.678725	0.750873	0.587349	0.561979	0.66239	0.734982	0.480558	0.61781	0.623209	0.588035	0.644669	0.612972	0.667032	0.647977	0.660263	0.710475	0	0.719385	0.511231	0.650201	0.751315	0.621094	0.549961	0.798709	0.657915	0.585483	0	0.458326	0.607296	0.531221	0.294572	0.611729	0.52319	0.514809	0.199202	0.611098	0.610512	0.481719	0	0.581311	0.492408	0.33194	0.541925	0.458844	0.442193	0.625943	0.701128	1.09584
GPR151	0	0	0	0.0116827	0	0	0	0	0	0	0	0	0	0	0	0	0	0	0	0	0	0	0	0	0	0	0	0	0	0	0	0	0	0	0	0	0	0	0	0	0	0	0	0	0	0	0	0
PPP2R2B	2.22545	2.16973	2.1572	2.01233	2.15715	2.05033	1.8392	1.97732	2.11589	2.20685	2.1521	2.13389	2.21691	1.99762	2.27156	2.09682	0	2.13309	2.03567	2.14107	2.21342	2.06847	2.29179	2.02647	2.15688	1.96724	0	2.35969	1.92757	2.21945	1.60122	2.1214	2.05767	2.17358	2.28816	2.0873	2.23659	2.06871	0	1.9657	2.01543	2.18725	2.09138	2.03079	2.09892	2.3919	2.25425	1.77865
STK32A	0	0	0.0148069	0.0212389	0.0732303	0.0301403	0.074438	0.0312721	0.0281799	0.0346146	0.0280394	0.00620069	0.0164184	0.0439143	0.0279839	0	0	0	0.0310541	0.0164804	0.0179451	0.00708798	0.0135381	0.022168	0.0227754	0.0242455	0	0.0575728	0	0.053579	0.21226	0.0321143	0.0281142	0.0412599	0	0.00866113	0.0116764	0	0	0.0324131	0	0	0.0340731	0.0342545	0	0.0237862	0.0163991	0.0284664
DPYSL3	0.0349039	0.0155061	0.0496886	0.0106537	0.0307997	0.0222036	0.0453189	0	0.0285257	0.0119294	0.0079929	0.0179341	0.0084887	0.0543493	0	0	0	0.014712	0.0273698	0.0359839	0	0.0345651	0	0	0.0420763	0.0149537	0	0.0309047	0.0141803	0.0272909	0	0.064377	0.0536012	0.0646676	0	0	0.031896	0.0185464	0	0.0818665	0.0303574	0	0	0	0.0387831	0	0	0.0476827
JAKMIP2	1.21686	1.13632	1.28108	1.09996	1.17934	1.20172	1.24364	1.14036	1.20214	1.24737	1.09414	1.13167	1.09559	0.856578	1.2569	0.97493	0	1.24844	1.13763	1.01352	1.15369	1.26065	1.28883	1.18828	1.23274	1.0939	0	1.09748	0.973797	1.13635	0.549699	0.896988	1.15054	1.19528	1.27777	1.19382	1.38402	1.44795	0	1.28492	1.06275	1.28338	1.23667	1.23559	1.35239	1.20651	1.21924	1.29844
SPINK1	0	0	0	0	0.00649809	0	0	0	0	0	0	0	0	0	0	0	0	0	0	0	0	0	0	0	0	0	0	0	0	0.0141612	0	0	0	0	0	0	0	0	0	0	0	0	0	0	0	0	0	0
SCGB3A2	0	0	0	0	0	0	0.0140939	0	0	0	0.00428364	0	0	0	0	0	0	0	0.00515883	0.0100096	0	0	0.0141594	0	0	0	0	0	0	0	0	0	0	0	0	0	0	0	0	0	0	0	0	0.0221094	0	0	0	0
C5orf46	0	0	0.00240565	0	0	0	0	0	0	0	0	0	0	0	0	0	0	0	0	0	0	0	0	0	0	0	0	0	0	0	0	0	0	0	0	0	0	0	0	0	0	0	0	0	0	0	0	0
SPINK5	0	0.00610553	0.00964188	0.0106753	0.00873041	0	0.0204603	0.0439729	0.0202326	0	0.0100999	0	0	0.0600664	0	0.0083768	0	0.01768	0.00476568	0.00741083	0.0126355	0.0064421	0	0.033725	0.0242456	0	0	0	0.0332092	0	0	0	0.00610807	0.0410472	0	0.00736608	0	0	0	0	0.010455	0	0.0226034	0	0	0	0	0
SPINK14	0	0	0	0.0107875	0	0	0	0	0	0	0	0	0	0	0	0	0	0	0	0	0	0.00766788	0	0	0	0	0	0	0	0	0	0	0	0	0	0	0	0	0	0	0	0	0	0	0	0	0	0
SPINK6	0	0	0	0.0173254	0	0	0	0	0	0.00662655	0	0	0	0	0	0	0	0	0	0	0	0	0	0	0	0	0	0	0	0	0	0	0	0	0	0	0	0	0	0	0	0	0	0	0	0	0	0
MARCOL	0.0244829	0.0148881	0.0133361	0.0295683	0.0106598	0	0	0	0.00444113	0	0.00333765	0.00856526	0	0	0.0365433	0	0	0.0139757	0	0.0223688	0.012461	0.00807428	0.011683	0.0144762	0	0	0	0.0258012	0.0114198	0	0	0	0	0.0316953	0	0.0124324	0	0	0	0	0	0	0	0.0651796	0.0140655	0	0	0.0440542
SPINK13	0	0.00521704	0	0.0384292	0.0195681	0.00739758	0	0.0131128	0	0.0116605	0.00323761	0	0	0	0	0	0	0	0	0	0	0	0	0	0	0	0	0	0	0	0	0	0	0	0	0.0137662	0	0	0	0	0	0	0.0263662	0	0.0101579	0	0.0114005	0
SPINK9	0.0129476	0.0124564	0.0181942	0.025322	0	0	0.0308766	0	0.0132112	0.00479209	0	0.00731061	0.00672621	0.0469689	0	0.0341406	0	0	0	0.0111373	0.0135086	0	0.00829745	0.0320559	0.0225259	0.0111228	0	0	0.0166849	0.0196917	0	0.0217083	0.0176406	0.0243493	0	0.00853707	0	0	0	0	0.010455	0	0	0.0301227	0	0.0261097	0	0
FBXO38	0.316862	0.230057	0.168679	0.234505	0.220469	0.186007	0.142529	0.142661	0.188502	0.13858	0.193219	0.178309	0.20462	0.191735	0.228856	0.172444	0	0.210271	0.157116	0.167632	0.198126	0.176287	0.0587292	0.290903	0.183285	0.187815	0	0.213774	0.0930489	0.295675	0.0895578	0.135319	0.1526	0.273027	0.237972	0.160283	0.25403	0.134926	0	0.114207	0.229908	0.0621623	0.243297	0.098264	0.247266	0.315693	0.124295	0.190918
HTR4	0	0	0.00695539	0.0388541	0.0302726	0.00419382	0.0175266	0.0489129	0.0282044	0.0175127	0.0336182	0.0159032	0.00971814	0	0	0.0181649	0	0.048924	0.00333639	0.00754164	0	0.00693085	0.0157282	0.0382306	0	0	0	0	0.03702	0	0	0.0373779	0.0275685	0.0346111	0	0	0.0230279	0.0355455	0	0	0.0351392	0	0.0629656	0	0	0.0829845	0.0232858	0
ADRB2	0	0	0	0	0	0	0	0	0	0	0	0	0	0	0	0	0	0	0	0.00768549	0	0	0	0	0	0	0	0	0	0	0	0	0	0	0	0	0	0	0	0	0	0	0	0	0	0	0	0
SH3TC2	0.0102338	0.024241	0.0209291	0.0344702	0	0.0363392	0	0	0.0145773	0	0	0.00620069	0	0	0	0.0162022	0	0.0150931	0	0	0.0129717	0.022552	0	0.0281822	0	0.0295991	0	0.0491565	0	0	0	0	0	0.0200913	0	0	0.0121225	0	0	0	0	0	0	0	0	0	0	0
ABLIM3	0.343006	0.267011	0.417233	0.251786	0.250433	0.270745	0.325119	0.372516	0.434072	0.415175	0.397546	0.472402	0.407159	0.755881	0.440939	0.342929	0	0.425299	0.35212	0.238869	0.265836	0.545666	0.432058	0.508054	0.45448	0.280567	0	0.416151	0.455394	0.502802	0.571512	0.567259	0.425651	0.444268	0.504415	0.371823	0.682107	0.500255	0	0.480812	0.316503	0.538058	0.413282	0.297507	0.38966	0.54085	0.401483	0.507458
AFAP1L1	0	0.013797	0	0.0401445	0.00649809	0	0	0	0.0119079	0.0179273	0.0126852	0	0.0141693	0	0	0	0	0	0.00962998	0	0.0103126	0.0184992	0	0.019247	0	0.00940932	0	0	0	0.0120509	0	0.0426688	0	0	0	0	0	0.0280713	0	0	0.00864185	0.0250147	0.0302192	0	0	0	0	0.0763668
GRPEL2	0	0.0459911	0.0317471	0.0378252	0.014132	0.0450794	0.0674572	0.0162933	0.0216125	0.036333	0.0467377	0.0128027	0.0512001	0.119188	0	0.0313965	0	0.03368	0.0489843	0.00922592	0.0296583	0.0316137	0.0521301	0.0201209	0.0678879	0.0192032	0	0.0161921	0.0903396	0.0304332	0	0.0276683	0.0176457	0.0328809	0	0.0183084	0.0391089	0.0744944	0	0.056275	0	0	0.0524952	0.0403378	0.0603729	0	0.0408739	0.0747894
PCYOX1L	0.0767948	0.0278145	0.0258344	0.0746608	0.0305069	0.0614094	0.0313224	0.0530138	0.0748397	0.0293502	0.0820806	0.0390749	0.134725	0	0.176037	0.0822515	0	0.0927356	0.0703306	0.0991813	0.0672407	0.129405	0.0749202	0.13485	0.0923907	0.108817	0	0.0193891	0.0117714	0.0448394	0.117378	0.0388027	0.0137426	0.0695816	0	0.0645042	0.0149368	0.0369985	0	0.117404	0.0528143	0.0757907	0.0707247	0.0362863	0.0554392	0.0237862	0.0487565	0
IL17B	0	0	0	0.0109476	0	0	0	0	0	0	0	0	0	0	0	0	0	0	0	0	0	0.00781043	0	0	0	0	0	0	0	0	0	0	0	0	0	0	0	0	0	0	0	0	0	0	0	0	0	0
CSNK1A1	0.663707	0.600275	0.745247	0.777831	0.609536	0.666362	1.02102	0.635591	0.81795	0.762611	0.759889	0.593715	0.821848	1.01963	0.666667	0.714777	0	0.775302	0.842786	0.595738	0.835459	0.88484	0.680514	0.727553	0.769845	0.733865	0	0.83313	0.996013	0.678053	0.482985	0.889259	0.731786	0.759115	0.822894	0.54882	0.946175	0.827315	0	0.795056	0.80889	0.941437	0.606306	0.716883	0.944262	0.920109	0.796057	1.17228
ARHGEF37	0.0566283	0.0534971	0.0879245	0.0753774	0.0993976	0.104834	0.0550632	0.0583269	0.128214	0.0682014	0.0419849	0.0725226	0.124314	0.110105	0.143789	0.0503229	0	0.137102	0.168553	0.0407856	0.0625941	0.172925	0.0740345	0.309727	0.0193839	0.0446549	0	0.113718	0.0562756	0.125454	0.117378	0.0823278	0.0945297	0.110756	0.0289125	0.103699	0.115597	0.0490026	0	0.213507	0.0689638	0.147832	0.0938835	0.0788249	0.0942489	0.217677	0.137184	0.116787
PPARGC1B	0.281036	0.193091	0.22691	0.204854	0.191404	0.218009	0.288668	0.412275	0.288253	0.312624	0.294427	0.218724	0.311493	0.241566	0.304594	0.388066	0	0.600762	0.217292	0.329945	0.178686	0.409077	0.265017	0.512684	0.206623	0.22727	0	0.231186	0.216541	0.157821	0.162347	0.373071	0.24957	0.289792	0.249328	0.347474	0.343807	0.190579	0	0.251392	0.316423	0.101509	0.219805	0.221369	0.190612	0.42241	0.461608	0.374123
PDE6A	0	0	0.0224103	0	0	0.00390964	0	0.0114385	0.00797924	0.00603236	0.00731686	0.00791101	0.027093	0	0	0.023204	0	0	0.0213352	0	0.00882771	0.0159145	0	0	0.0144031	0	0	0	0.0114475	0	0	0.0321143	0	0.0112762	0.0358403	0	0	0	0	0.0290239	0	0	0	0	0	0	0.0112723	0
SLC26A2	0.0864246	0.065929	0.055954	0.121211	0.0405046	0.0380453	0.0263956	0.0763301	0.0718434	0.0908771	0.0702832	0.0156079	0.0084887	0	0.0632269	0.0491137	0	0.01768	0.0437007	0.0973616	0.0682854	0.113332	0.0396372	0.107786	0.10322	0.0814238	0	0.064278	0.0254457	0.0806226	0.109979	0.115232	0.0277664	0.0571371	0	0.029379	0.0587351	0.119326	0	0.0819951	0.0717065	0.0250147	0	0.0346427	0.116104	0.105299	0.0473406	0
TIGD6	0.0100268	0.0141562	0.0119805	0.0547164	0	0.0452221	0	0.0161427	0.0161372	0.0292775	0.00628818	0.0168574	0.0248095	0	0	0.0252972	0	0.0113265	0	0.00913017	0.0129717	0	0.028677	0	0	0	0	0	0	0	0	0.0221333	0.00722522	0.0216926	0	0.00624617	0	0	0	0	0.0197861	0	0	0	0.0144508	0	0	0.0869788
HMGXB3	0.107094	0.0756474	0.153559	0.155101	0.134952	0.149879	0.14888	0.0921701	0.166753	0.138171	0.135527	0.116836	0.107625	0.0439143	0.119716	0.112267	0	0.199421	0.187397	0.196692	0.19639	0.202391	0.078338	0.260255	0.103453	0.0735959	0	0.0374974	0.0830829	0.0967742	0	0.150918	0.172952	0.156424	0.0289125	0.182556	0.23611	0.0951896	0	0	0.168697	0.0401285	0.127562	0.0449566	0.0709744	0.140463	0.25627	0.225557
CSF1R	0	0	0.00318601	0	0	0	0	0.0186696	0.00604438	0	0.0142401	0	0.0138873	0.0439143	0	0.0139422	0	0.0193059	0	0	0	0	0.0346859	0	0	0.0111228	0	0.0169789	0.0143001	0.0316584	0	0	0.00845256	0.0100766	0	0	0	0	0	0	0	0.0308775	0	0	0	0.0356683	0.00854699	0.0528864
PDGFRB	0.0202582	0	0.00391485	0	0	0.0126033	0.0186648	0	0.0165881	0	0	0	0.0080487	0.0515592	0	0	0	0	0.00810774	0	0.00878262	0.00715993	0	0	0	0.00929174	0	0.02226	0	0.00912197	0.117378	0	0.0217943	0	0	0	0	0	0	0	0.00854719	0	0	0	0.0167127	0	0.0106711	0
CDX1	0	0	0	0	0	0	0	0	0	0	0	0	0	0	0	0	0	0	0	0	0	0	0	0	0.0114695	0	0	0	0	0	0	0	0	0	0	0	0	0	0	0	0	0	0	0	0	0	0	0
SLC6A7	0.0897794	0.017666	0.0223471	0.118539	0.0602819	0.064318	0.0316304	0.120633	0.0555682	0.00583637	0.0291103	0.0408523	0.0828517	0	0	0.040534	0	0.0532001	0.042921	0.0685302	0.012656	0.0253931	0.0450615	0.0383196	0.0257059	0.0736239	0	0.0232163	0.0216309	0.0268606	0	0.105611	0.028263	0.0665197	0.0583179	0.0446605	0.029312	0.0128689	0	0	0.0944595	0.0410148	0.137413	0.0186036	0.0109603	0.0318173	0.0645204	0.0777845
CAMK2A	0.528445	0.537265	0.619677	0.466947	0.520154	0.423801	0.691412	0.81165	0.75374	0.569067	0.518898	0.494561	0.607124	0.743692	0.759887	0.496729	0	0.730099	0.590684	0.66973	0.654445	1.00007	0.60934	0.829684	0.611741	0.51229	0	0.35277	0.467788	0.376947	0.747272	0.673374	0.747557	0.552946	0.400685	0.549541	0.618341	0.506154	0	0.781329	0.708388	0.609846	0.753202	0.415315	0.497993	0.832253	0.793737	0.493199
ARSI	0	0	0	0	0	0	0	0	0.00417046	0	0	0	0	0	0	0	0	0	0	0	0	0.00693085	0	0.0317612	0	0	0	0	0	0	0	0	0	0	0	0	0	0	0	0	0	0	0	0.0221094	0	0	0.0174429	0
TCOF1	0.100142	0.0694289	0.0986463	0.0202504	0.0669393	0.0930484	0.0962613	0.156529	0.140374	0.0892375	0.0860486	0.0685072	0.17444	0.198708	0.0592596	0.0537104	0	0.113603	0.0614004	0.0986271	0.0844471	0.0956213	0.106723	0.0757737	0.166642	0.0768498	0	0.047215	0.046611	0.0904808	0.258726	0.0316031	0.13107	0.101053	0.0583179	0.109608	0.115813	0.104127	0	0.242485	0.118131	0.0677042	0	0.0391778	0.175551	0.116705	0.0922637	0.126115
CD74	0	0.0238609	0.00599891	0	0	0	0.0233783	0	0.0302477	0	0.0129232	0	0.0238686	0	0	0	0	0	0.0114767	0	0	0.00424137	0	0	0	0.00613303	0	0.0188606	0.0106512	0.0186521	0	0.0237893	0.0417926	0.0166417	0	0.0148674	0	0.0236217	0	0	0	0.0243046	0.0259179	0.0164947	0.00576716	0	0.0178839	0.0796269
RPS14	0.121115	0.0699203	0.12199	0.268873	0.155811	0.164979	0.157106	0.16881	0.206522	0.0871626	0.0652737	0.0751613	0.203576	0.0621545	0.125049	0.245819	0	0.185766	0.233613	0.110977	0.232392	0.197257	0.0467786	0.168805	0.136496	0.0832123	0	0.119164	0.290533	0.21466	0.109979	0.167445	0.146699	0.118646	0	0.07393	0.256212	0.165784	0	0.165465	0.185508	0.156091	0.130356	0.0841643	0.168705	0.129305	0.0897421	0.20333
NDST1	0.0510237	0.101713	0.0628286	0.0732253	0.114418	0.0736109	0.0638902	0.137369	0.234969	0.149505	0.12939	0.0592895	0.16523	0.327909	0.22771	0.139112	0	0.102633	0.140507	0.117313	0.181126	0.280218	0.225659	0.199535	0.085133	0.104164	0	0.0423944	0.103267	0.130181	0	0.334985	0.161365	0.160311	0.124708	0.177463	0.179348	0.177775	0	0.249501	0.15142	0.122245	0.153602	0.113847	0.159661	0.160904	0.327185	0.143607
SYNPO	0.113333	0.124843	0.154728	0.0398791	0.151198	0.117141	0.0692508	0.136885	0.19873	0.0612332	0.126576	0.0796084	0.108674	0.0959515	0.292824	0.064555	0	0.036512	0.101763	0.135813	0.168336	0.179753	0.091426	0.110506	0.0936969	0.105298	0	0.0451917	0.075955	0.0486857	0.439599	0.0878287	0.139462	0.147977	0.113333	0.107979	0.0969756	0.120291	0	0.0672761	0.154532	0.146488	0.0389148	0.160046	0.111862	0.146199	0.105997	0.168918
MYOZ3	0.0230607	0.0094628	0.00846465	0.0101549	0.0179351	0.0073073	0.0166536	0.0107745	0.0286816	0	0.0122994	0.00791101	0.0544914	0	0.0518455	0	0	0.0338267	0.0352016	0.034428	0	0.00938359	0	0.0462051	0.0249036	0	0	0.0155677	0	0.0307558	0	0	0.0113403	0	0	0.0115545	0.00990827	0	0	0	0	0	0	0	0.0226727	0	0.00704391	0
RBM22	0.0582616	0.013797	0.0596654	0.0459249	0.0423531	0.0483781	0.180464	0.0691624	0.0909177	0.0123904	0.094517	0.0229235	0.0826954	0.145113	0.0863677	0.129396	0	0.0347399	0.0806676	0.049945	0.0800996	0.0884516	0.0319071	0.0360822	0.0675036	0.0638011	0	0.055071	0.0531172	0.0316972	0	0	0.0397493	0.0314686	0.0803359	0.0412625	0.090954	0.0683716	0	0.0215489	0.0554613	0.0346295	0.0981653	0.0667499	0.084592	0.0548844	0.0261632	0.133504
DCTN4	0.244269	0.195247	0.289444	0.286127	0.268092	0.276311	0.199406	0.339079	0.28887	0.239982	0.28369	0.284747	0.21482	0.335031	0.411126	0.344944	0	0.220703	0.294074	0.243173	0.372062	0.344503	0.173874	0.521299	0.250076	0.301935	0	0.284812	0.229776	0.313829	0.350253	0.247283	0.168075	0.26448	0.157705	0.209416	0.335003	0.241704	0	0.387007	0.247137	0.175583	0.186458	0.200464	0.290661	0.140534	0.380993	0.35255
SMIM3	0.00964075	0	0.0155986	0.00670821	0.003437	0.0341209	0	0	0.0173034	0.00943473	0.00837284	0.0246194	0.0153497	0	0.0321974	0.00769482	0	0	0.0348058	0.00754286	0.0107939	0.00781043	0	0.0260842	0.020072	0	0	0.0165226	0	0	0	0.0217881	0	0	0	0.0313842	0.053068	0	0	0	0.0137363	0	0	0.0233535	0.0134338	0	0.00622915	0.0440542
IRGM	0	0	0	0.00938942	0	0	0	0	0.00291438	0	0	0	0	0	0	0	0	0	0	0	0.0103357	0	0	0	0	0	0	0.0234965	0.0170937	0	0	0	0	0	0	0	0.0129158	0	0	0	0	0	0	0	0	0	0	0
ZNF300	0	0	0	0	0	0.0073073	0	0	0	0	0.0265479	0	0	0	0	0	0	0	0.0158733	0	0	0	0	0.0248766	0	0	0	0	0	0	0	0	0.0157326	0	0	0	0	0	0	0	0	0	0	0	0.0169176	0	0	0
GPX3	0	0.0134792	0	0	0.00826512	0.00772221	0	0	0.0163874	0	0	0	0	0	0	0	0	0	0	0.0194285	0.025034	0	0.0325951	0	0	0.0148831	0	0	0	0	0	0.0498793	0	0	0	0.0188496	0	0	0	0	0	0.0250147	0.0298538	0	0	0	0	0
TNIP1	0.046081	0.0394282	0.0521047	0.0128977	0.0792296	0.0281184	0.0775341	0.131814	0.0883238	0.0781083	0.0695385	0.0976209	0.0779969	0.107035	0.0632269	0.0887206	0	0.117339	0.104839	0.0458158	0.0187043	0.133331	0.0589205	0.0455723	0.086999	0.0575499	0	0.0563496	0.023246	0.0378027	0	0.181213	0.0993086	0.0538609	0.0508733	0.0720861	0.19877	0.074617	0	0.0637747	0.066645	0.0687098	0.0467441	0.0688902	0.120303	0.13521	0.127557	0.340477
ANXA6	0.283304	0.2654	0.32983	0.295158	0.33411	0.279637	0.546079	0.478812	0.348735	0.277362	0.306109	0.223229	0.313028	0.5033	0.288367	0.43326	0	0.320647	0.352281	0.409465	0.31547	0.470125	0.352253	0.401027	0.356855	0.311372	0	0.268411	0.297973	0.287044	0.272965	0.519199	0.275576	0.299022	0.111235	0.433291	0.443471	0.29934	0	0.455604	0.418878	0.308116	0.387775	0.366422	0.365597	0.228311	0.420097	0.407756
CCDC69	0	0	0	0.0173254	0	0.00744422	0	0.0106824	0.00533452	0.00828729	0.00417589	0	0	0	0	0	0	0	0	0	0	0.0191228	0.0120019	0	0.0141597	0	0	0	0	0.0186452	0	0	0.00636072	0	0	0	0	0	0	0	0	0	0	0	0	0	0.0267433	0.0456102
GM2A	0.0102338	0.0269834	0.0201717	0.027	0.0151971	0.00706375	0.0175688	0.0314408	0.0197662	0.017081	0.0104993	0.00918306	0.0365983	0	0	0.0171848	0	0.0231867	0.0193451	0.0390736	0.043258	0	0.0315724	0.0617541	0.0591518	0	0	0	0.0383241	0.0131839	0	0.0269073	0.00632422	0	0	0.0307609	0.0353389	0	0	0	0.0261772	0	0.038999	0.021992	0.0161806	0	0	0
SLC36A3	0	0	0.00854522	0	0	0	0	0	0	0	0	0	0	0	0	0.0083768	0	0	0	0	0	0	0	0	0	0	0	0	0	0	0	0	0	0	0	0	0	0	0	0.0350906	0	0	0	0	0	0	0	0
SLC36A2	0	0	0	0	0	0	0	0	0.00425309	0	0	0	0	0	0	0	0	0	0	0	0	0	0	0	0	0	0	0	0	0	0	0	0	0.00871288	0	0	0	0	0	0	0	0	0	0	0	0	0	0
SLC36A1	0.0726569	0.0800738	0.0502166	0.0998268	0.0838343	0.0840599	0.0794213	0.0732326	0.12012	0.0897858	0.174045	0.0529327	0.0753089	0.1393	0.166333	0.12033	0	0.111757	0.0885837	0.099577	0.0869885	0.141669	0.026055	0.173357	0.121775	0.0602948	0	0.109884	0.109692	0.0714963	0	0.0559804	0.112741	0.0738342	0.0273372	0.144181	0.0359629	0.0784889	0	0.0866265	0.102799	0	0.0478992	0.0223618	0.0109603	0.0979656	0.159468	0.0687337
FAT2	0	0.0155061	0.0112205	0.0284784	0.00879779	0.00390964	0.0158789	0	0.0203498	0.00681757	0.0105083	0.0106509	0	0.0562656	0	0	0	0	0.0209176	0.00663353	0.0176165	0.0123447	0	0.0528341	0.00900096	0	0	0	0.0293327	0	0	0.0389401	0	0	0	0.00889708	0	0	0	0	0	0	0.0181826	0	0.0134573	0.0351372	0	0
SPARC	0.0139597	0	0.0197555	0.0202562	0	0.00675735	0	0.028596	0.00544499	0.00414009	0.00751449	0	0.00944404	0	0.0364662	0	0	0	0	0	0.00882771	0.0113439	0.0177098	0	0.00416046	0	0	0.0413593	0.0416938	0	0.240275	0	0	0	0	0	0	0	0	0	0	0.0265002	0	0	0.0154053	0.0318173	0	0
ATOX1	0	0.0340183	0.0437182	0.0816124	0.0998419	0.0171231	0.044441	0.10631	0.087471	0.038214	0.0691847	0.0317157	0.0726212	0.189808	0.0252531	0.0360862	0	0.0350959	0.133486	0.0743919	0.0953847	0.0721861	0.0749562	0.0884885	0.0907922	0.0654811	0	0.027826	0.134325	0.06738	0	0.117649	0.0594446	0.0468581	0	0.0535275	0.0110142	0.125258	0	0.0310813	0.0171427	0.0341589	0.123767	0.0633871	0.0525627	0.0360255	0.0190674	0.130039
G3BP1	0.221942	0.188849	0.209837	0.173346	0.318672	0.284498	0.348566	0.215616	0.252107	0.215404	0.302119	0.278706	0.236465	0.147087	0.190591	0.236082	0	0.195538	0.260714	0.210783	0.151492	0.231431	0.256129	0.316094	0.259997	0.100525	0	0.173258	0.316574	0.268526	0.190774	0.227299	0.16513	0.240514	0.0486044	0.176659	0.350152	0.250009	0	0.185987	0.146891	0.131451	0.166117	0.276894	0.292481	0.129384	0.17604	0.66708
GLRA1	0.01013	0	0	0.00670821	0.0116873	0.00504461	0	0	0.0176485	0.00558788	0.0206071	0	0	0.0960773	0	0	0	0.01768	0.00333639	0.00718187	0.00912273	0.0201511	0.0199144	0	0.00592543	0	0	0	0.0116967	0.0181523	0	0.0237893	0	0	0	0	0.0142821	0.0377368	0	0	0.0369362	0	0	0	0	0.0237862	0.00822639	0
NMUR2	0	0	0	0	0	0	0	0	0	0	0	0	0	0	0	0	0	0	0.00513035	0	0	0	0	0	0	0	0	0	0	0.0130132	0	0	0.00713381	0	0	0	0	0	0	0	0	0	0	0	0	0	0	0
GRIA1	2.75643	2.77394	2.76383	2.69014	2.88767	2.63519	2.73538	2.69162	2.76293	2.7151	2.72362	2.73915	2.72459	2.60419	2.68471	2.66403	0	2.56669	2.59894	2.84215	2.69699	2.68578	2.76552	2.60681	2.76966	2.62029	0	2.6481	2.56706	2.75352	2.64826	2.50758	2.72601	2.80108	2.54382	2.70349	2.65646	2.87648	0	2.59281	2.78943	2.81252	2.6978	2.6187	2.77057	2.87953	3.04215	2.65007
FAM114A2	0.0927935	0.0896662	0.10452	0.10019	0.0844476	0.0910795	0.094711	0.057687	0.115729	0.144536	0.139494	0.0834417	0.0542037	0.105248	0.119356	0.0694297	0	0.098809	0.0814182	0.013212	0.0253149	0.0926805	0.029803	0.0207654	0.0621776	0.0658303	0	0.133065	0.0742081	0.0362616	0	0.0644699	0.0562077	0.0470978	0.0697526	0.0864681	0.0357156	0.0716618	0	0.138356	0.0444958	0.141156	0.0541897	0.0202651	0.0756982	0.0237862	0.139304	0.248105
MFAP3	0.137924	0.192098	0.0861412	0.202126	0.186235	0.230757	0.137344	0.267053	0.274863	0.20652	0.192997	0.167273	0.193126	0.194314	0.380881	0.249531	0	0.29382	0.197582	0.186426	0.211503	0.197346	0.227515	0.312038	0.0986302	0.240259	0	0.133892	0.177598	0.12748	0.228422	0.248043	0.125925	0.103749	0.140797	0.125711	0.174152	0.0411637	0	0.331342	0.215084	0.205767	0.167158	0.200938	0.21807	0.243021	0.0837817	0.380983
GALNT10	0.0411004	0	0.0273102	0.0590686	0.0450209	0.0298627	0	0.0121452	0.0196505	0.0214854	0.0153075	0.0110747	0.00666205	0.102724	0	0.0833371	0	0.076566	0.0481734	0.0450993	0.0146107	0.054281	0.0569876	0	0.00705951	0.0244332	0	0.0102026	0.0109682	0.0294804	0	0	0.0520372	0.0110236	0.0358403	0.0181178	0	0.0326454	0	0	0.0596723	0.0401203	0.0298538	0.023189	0.0345285	0	0	0.0984965
SAP30L	0.0105247	0.0224586	0.0502492	0.0402913	0.0421316	0.0193946	0.0366325	0.054391	0.0626913	0.0336816	0.0341763	0.0486629	0.0131635	0	0	0.0423884	0	0.0677309	0.0112932	0.0738401	0.0458542	0.0128422	0.0503822	0.0265125	0.0362551	0.0353655	0	0	0.03106	0.0280333	0	0.0310036	0.0551485	0.0456377	0	0.0173919	0.0200027	0.0776743	0	0.170475	0.0197156	0.0270304	0.0862985	0	0.0569188	0	0.0168135	0.0555182
LARP1	0.615395	0.528845	0.663921	0.448962	0.413654	0.531876	0.569175	0.767388	0.622386	0.5966	0.78801	0.527423	0.614604	0.853611	0.671471	0.625818	0	0.672487	0.770389	0.607196	0.762114	0.840001	0.583544	0.756501	0.724149	0.575291	0	0.643708	0.598289	0.419328	0.240275	0.691768	0.699038	0.659853	0.413278	0.730654	0.701511	0.641224	0	0.743734	0.58493	0.55704	0.773656	0.533304	0.513918	0.569964	0.832395	0.896355
FAXDC2	0.0138184	0	0.0143424	0.0436035	0.0302545	0.0147411	0	0.0430948	0.0342294	0.0140106	0.0279195	0.00853393	0.0103908	0	0	0	0	0.0832282	0.0318892	0.0133632	0.0056903	0.0440098	0.0516079	0	0.0190395	0	0	0.047701	0.0160132	0.0269313	0.139059	0.072629	0.0185023	0	0	0.0246583	0.0102991	0.0676176	0	0.0361948	0.030208	0.0249858	0	0	0.0233958	0	0.046179	0.0440542
CNOT8	0.0683993	0.03806	0.0810998	0.0673722	0.128897	0.104223	0.116641	0.00999746	0.119566	0.0529573	0.0231567	0.0441517	0.0520599	0.0439143	0.165974	0.0806447	0	0.0676527	0.130505	0.0872846	0.0589252	0.1386	0.0841831	0.0870794	0.0851074	0.0590875	0	0.0687337	0.0499521	0.0444169	0	0.0984997	0.0521077	0.0964947	0.0579743	0.0539207	0.0631647	0.0385344	0	0.067905	0.0453962	0.0769708	0.028337	0.0945407	0.0551228	0.0237862	0.0641724	0.0270518
GEMIN5	0.0930338	0.121354	0.131653	0.0970224	0.0797719	0.110077	0.18508	0.159109	0.230484	0.238802	0.204704	0.0982373	0.0688384	0.104738	0.143667	0.147077	0	0.132696	0.144822	0.141983	0.164584	0.297466	0.110855	0.231192	0.194777	0.0932202	0	0.0783302	0.0916133	0.163442	0.164465	0.209157	0.138893	0.193593	0.222797	0.184586	0.139636	0.138741	0	0.285355	0.087715	0.0790585	0.19098	0.104943	0.142578	0.22607	0.164318	0.255272
MRPL22	0.124787	0.0679382	0.080169	0.105314	0.0657249	0.0931995	0.11107	0.18765	0.139441	0.0717511	0.114877	0.0500658	0.0484793	0.0870975	0	0.0665718	0	0.091656	0.080412	0.061874	0.149807	0.0836561	0.0239146	0.16611	0.149042	0.0542121	0	0.0296974	0.106766	0.019514	0	0.146527	0.0703504	0.104759	0	0.0426166	0.102731	0.0790244	0	0.105616	0.0644284	0.0855694	0.0549633	0.109004	0.0799823	0.268201	0.078351	0.114344
KIF4B	0.0113475	0.00959167	0	0	0	0	0	0	0	0	0	0	0	0	0.03711	0	0	0	0.00810774	0.0204559	0	0	0	0	0	0.00933959	0	0	0	0	0.109979	0	0	0	0	0.0261502	0.0115611	0.0280713	0	0	0	0	0	0	0	0	0.0116547	0
SGCD	2.29848	2.63691	2.46607	2.49253	2.59696	2.57228	2.2121	2.45986	2.37008	2.66549	2.38817	2.6717	2.4232	2.73774	2.115	2.35558	0	2.38383	2.50324	2.48186	2.53943	2.31641	2.6317	2.67473	2.52803	2.5407	0	2.35619	2.5637	2.21618	2.3608	2.13423	2.51769	2.47659	2.28605	2.56436	2.08432	2.37881	0	2.65774	2.60567	2.12981	2.19956	2.57357	2.2094	2.50189	2.64068	2.11551
PPP1R2B	0	0	0	0	0	0	0	0	0	0	0.00178817	0	0	0	0	0	0	0	0	0	0	0.00750017	0	0	0.0100863	0	0	0	0	0	0	0	0	0	0	0	0	0	0	0	0	0.0321694	0	0	0	0	0	0
TIMD4	0.0141835	0	0	0	0.0208657	0	0	0	0	0	0.00417589	0	0.0070367	0	0	0.0119316	0	0	0.00939033	0	0	0	0	0	0	0	0	0.022141	0	0.0140257	0	0	0	0.00875695	0	0	0	0	0	0	0.00612662	0	0	0	0	0	0	0.184246
HAVCR1	0	0.0155061	0.00937595	0.0397872	0	0	0	0.012897	0.00544499	0.00743573	0	0.0254296	0	0	0	0.0252317	0	0.0353341	0	0.00514933	0.0208233	0.0309043	0	0.0201209	0.0141597	0	0	0	0	0	0	0.0204652	0.00494341	0	0	0.0158412	0.0101468	0	0	0	0.0127703	0	0.0317863	0	0	0.0656644	0	0.294398
HAVCR2	0.184296	0.115503	0.183059	0.0664022	0.186057	0.176296	0.150657	0.282525	0.275422	0.0917784	0.192112	0.231229	0.165131	0.178384	0.294823	0.192851	0	0.436804	0.160364	0.267521	0.23743	0.356385	0.124003	0.182832	0.0931178	0.216543	0	0.265357	0.18731	0.118612	0.0544865	0.290332	0.21786	0.122298	0.138497	0.207293	0.294159	0.161292	0	0.430621	0.191466	0.220261	0.358304	0.142771	0.151332	0.214475	0.288984	1.15861
MED7	0	0	0	0.0204146	0	0.010667	0	0	0.00385324	0.0106085	0.0203325	0	0	0.0469689	0	0	0	0	0.008827	0.0226157	0.0135086	0.00708798	0	0	0	0	0	0	0.0150535	0.0323735	0	0	0	0	0	0	0	0	0	0	0	0	0	0	0	0	0	0.0370707
ITK	0	0.0111498	0	0	0.0147555	0.00455755	0	0	0.0115213	0	0	0	0.0135563	0	0	0	0	0	0.008065	0	0.013568	0.0196786	0	0	0	0	0	0	0	0	0	0	0	0.0127084	0	0	0.0119192	0	0	0	0	0	0	0	0	0	0	0
FAM71B	0	0	0	0	0	0	0	0	0	0	0	0	0	0	0	0	0	0	0	0	0	0	0	0	0	0	0	0	0	0	0	0	0	0	0	0	0	0	0	0	0	0	0	0	0	0	0	0
CYFIP2	0.708218	0.668332	0.895201	0.747191	0.744138	0.830638	0.929008	1.02754	1.04126	0.809373	0.866546	0.701964	0.916351	0.979574	0.917293	0.838983	0	0.876375	1.10042	0.955396	0.851169	1.01375	0.765249	0.75213	0.936943	0.723228	0	0.658907	1.03471	0.65355	1.21746	1.08679	0.919316	0.88889	0.717716	0.812597	0.841583	0.774743	0	0.680316	0.8869	0.770526	0.917541	0.586001	0.841058	1.05981	0.947691	1.00521
FNDC9	0	0	0.012881	0.00938942	0	0	0.0180453	0.00954062	0	0	0	0.0134933	0	0	0	0	0	0	0.0119023	0	0	0	0	0.0207654	0.0141466	0.0272892	0	0.0164855	0	0	0	0.0422902	0	0	0	0.00750567	0	0.0116201	0	0	0	0	0	0	0	0	0	0
ADAM19	0.100352	0.30366	0.254515	0.18024	0.111865	0.112422	0.07248	0.137408	0.207011	0.18439	0.108896	0.123525	0.188534	0.308738	0.098352	0.245846	0	0.17468	0.194376	0.295939	0.101494	0.281946	0.242426	0.449069	0.169986	0.152217	0	0.14172	0.212881	0.122023	0.16509	0.266753	0.225115	0.172248	0.206471	0.20465	0.265293	0.164569	0	0.243508	0.153944	0.187731	0.186241	0.0750416	0.167888	0.103765	0.264157	0.113193
NIPAL4	0	0	0	0	0	0	0	0	0	0	0	0	0	0	0	0	0	0	0	0	0	0	0	0	0	0	0	0	0	0	0	0	0	0	0	0	0	0	0	0	0	0	0	0.0216482	0	0	0.00871346	0
SOX30	0	0	0.00659435	0	0	0	0	0	0	0.00573948	0	0.00313809	0	0	0	0.00934014	0	0	0	0	0	0	0	0	0.00592543	0	0	0	0	0	0	0	0	0	0	0	0	0	0	0	0	0	0	0	0	0	0.00622915	0
C5orf52	0	0.00698268	0	0	0	0	0	0	0	0	0	0	0	0	0	0	0	0	0	0	0	0	0	0	0	0	0	0	0	0	0	0	0	0	0	0	0	0.0280713	0	0	0	0	0	0	0	0	0	0
THG1L	0.0251464	0.0100526	0.0138533	0	0.0150257	0.00704331	0.0468802	0.0474133	0.0208003	0.0202067	0.0113167	0.0136092	0	0.0943805	0	0.0783814	0	0.0436066	0.0371399	0.0250175	0.0112271	0.0163983	0.0255399	0.0827063	0.0135142	0	0	0.0493477	0	0	0	0.102178	0.00334391	0.031338	0	0.0152222	0	0.0410626	0	0.0512115	0.0290838	0.0457822	0	0	0.0345391	0	0.0207329	0.090605
LSM11	0.0969635	0.169098	0.188183	0.142795	0.198072	0.134382	0.160208	0.222136	0.215009	0.222945	0.153542	0.255976	0.170718	0.159758	0.206323	0.238285	0	0.145703	0.224742	0.22245	0.160978	0.185986	0.182559	0.201978	0.285353	0.263019	0	0.228402	0.21325	0.149569	0	0.168463	0.2025	0.141462	0.136428	0.220781	0.221647	0.252139	0	0.168486	0.102515	0.188225	0.114103	0.235669	0.179671	0.305079	0.160577	0.258689
CLINT1	0.144984	0.116868	0.2588	0.193642	0.31625	0.196162	0.184892	0.207999	0.187853	0.233703	0.243493	0.151123	0.137613	0.165342	0.183206	0.218025	0	0.11267	0.209709	0.262692	0.22175	0.265042	0.103186	0.287814	0.303725	0.219278	0	0.0925201	0.31692	0.210901	0.0544865	0.235265	0.201878	0.19489	0.245743	0.299026	0.150868	0.158389	0	0.244478	0.172	0.16504	0.173877	0.115426	0.255157	0.256152	0.207578	0.259412
EBF1	0.0250912	0	0.00594574	0.0659026	0.0838657	0.0516442	0	0.0148271	0	0	0.00779842	0	0.0153342	0.0562656	0	0	0	0.0121569	0	0.0310275	0.0100517	0.00761287	0.0280934	0	0.0892194	0.04738	0	0.0814951	0.0811377	0.0339106	0	0	0	0	0	0.00688866	0.0126933	0	0	0.0654404	0	0	0.0302192	0.0399469	0	0	0	0
RNF145	0.248871	0.406043	0.368661	0.41669	0.4845	0.27277	0.386387	0.380183	0.362732	0.417212	0.380852	0.290235	0.304593	0.676715	0.207709	0.318547	0	0.292239	0.446411	0.364167	0.351695	0.51223	0.280334	0.446542	0.397564	0.428558	0	0.308403	0.375618	0.355866	0.357441	0.156242	0.281531	0.436814	0.204082	0.226289	0.457411	0.248779	0	0.494245	0.313529	0.32007	0.359094	0.2996	0.404863	0.442827	0.222971	0.617828
UBLCP1	0.0773319	0.169199	0.140401	0.160953	0.273439	0.231909	0.213884	0.134589	0.129305	0.215076	0.215559	0.155696	0.135905	0.0557555	0.128167	0.153687	0	0.103202	0.217892	0.173557	0.108941	0.133621	0.162934	0.13284	0.202451	0.178288	0	0.122035	0.0915053	0.165697	0.111044	0.131826	0.079055	0.135133	0	0.125028	0.0925477	0.167204	0	0.322149	0.0632474	0.125124	0.217726	0.0937746	0.1138	0.186679	0.0945919	0.267875
ADRA1B	0	0.0117032	0.00946736	0	0.0157171	0.0237022	0	0.025896	0.0285903	0.0109695	0.0115743	0.019043	0.0131635	0	0	0.0272478	0	0.0497668	0.0129685	0.0241718	0	0.0107112	0	0.0480633	0.00758831	0.0200255	0	0	0	0.0200595	0.0544865	0.0388027	0	0	0	0	0	0.0139463	0	0	0	0.0203841	0	0	0.00968907	0	0.0126474	0
TTC1	0.281635	0.273774	0.273636	0.410419	0.28911	0.204567	0.350158	0.329938	0.419366	0.369824	0.287671	0.154917	0.300652	0.66135	0.274216	0.288683	0	0.452484	0.361049	0.20983	0.285919	0.494765	0.165599	0.486806	0.279683	0.197651	0	0.130715	0.40689	0.253916	0.246919	0.309804	0.231302	0.495087	0.276633	0.258091	0.39044	0.167859	0	0.487268	0.337542	0.258886	0.269899	0.301126	0.254947	0.261128	0.254039	0.292047
PWWP2A	0.34483	0.308799	0.461432	0.348661	0.431899	0.408717	0.612183	0.282633	0.377247	0.430731	0.407299	0.319056	0.352071	0.891182	0.427336	0.419682	0	0.372095	0.357841	0.266234	0.396541	0.516416	0.331643	0.508755	0.354914	0.27098	0	0.324406	0.291275	0.459441	0.389718	0.369006	0.314015	0.606123	0.36782	0.453123	0.597894	0.489288	0	0.451875	0.427103	0.218776	0.281413	0.427854	0.419862	0.404494	0.474043	0.602093
FABP6	0	0	0.00266137	0.0223339	0.0265779	0.00734351	0.0175073	0	0.0130611	0.0184628	0.0126499	0	0	0	0	0.0184241	0	0	0.00763574	0.00817951	0	0.00789767	0	0	0.008619	0.0123506	0	0	0	0	0	0	0	0.0191455	0	0	0	0.0175173	0	0	0.0168135	0.0297745	0	0	0.0420702	0.0318173	0.0331592	0
CCNJL	0.344714	0.388159	0.470256	0.279732	0.264733	0.366795	0.359012	0.38386	0.372021	0.338867	0.337462	0.33632	0.469992	0.371981	0.432759	0.331048	0	0.610736	0.30644	0.507053	0.420141	0.410436	0.281528	0.326587	0.356342	0.363009	0	0.184616	0.151482	0.249371	0	0.589697	0.547337	0.297232	0.456132	0.51112	0.404797	0.384312	0	0.460045	0.373835	0.215614	0.335295	0.35233	0.388881	0.452314	0.59141	0.512003
C1QTNF2	0.0649637	0.0207927	0.0935438	0.112258	0.101142	0.105583	0.121863	0.07335	0.105197	0.128593	0.122178	0.0773387	0.118859	0.255757	0.0279839	0.196783	0	0.151298	0.108008	0.110574	0.0909837	0.164218	0.0691618	0.0974043	0.121034	0.102555	0	0.022141	0.0561178	0.0707054	0.164465	0.0639435	0.106652	0.146851	0.127476	0.0710339	0.134349	0.0762756	0	0.0741687	0.0847652	0.07107	0.0226412	0.139488	0.0607055	0.0549227	0.168047	0.297401
ZBED8	0.0582231	0.0146245	0.051195	0	0.0143251	0.0479198	0.0536371	0.0621986	0.0363092	0.0317583	0.060042	0.0047539	0.0271357	0	0	0.0334142	0	0.03173	0.0393594	0.0165125	0.0190093	0.0456971	0	0.0383196	0.0266722	0.0367334	0	0.108876	0.0497355	0.0346454	0	0.0299771	0.0368992	0.0498127	0.0902662	0.0157176	0.0235469	0.0387635	0	0.0743356	0.0312448	0.0229519	0.0724689	0.113848	0.0470762	0.0588227	0.0475863	0.105484
SLU7	0.113848	0.14764	0.0532327	0.0810669	0.0985633	0.169325	0.18885	0.158489	0.145626	0.133416	0.15994	0.105892	0.100288	0.140455	0.130409	0.134202	0	0.10514	0.216071	0.065032	0.0811271	0.147801	0.174701	0.181807	0.130531	0.070358	0	0.13179	0.0453875	0.0992348	0	0.148277	0.143371	0.15144	0.0823221	0.110333	0.10864	0.114076	0	0.0842134	0.0627981	0.0656361	0.128073	0.157361	0.111421	0.0941229	0.0784244	0.148672
PTTG1	0.0156126	0	0	0.0223204	0	0	0	0.043125	0.0170652	0	0.0040319	0	0.00584676	0	0	0.0115828	0	0	0.0141758	0.00743437	0	0.00715993	0	0	0	0	0	0.0182368	0.010622	0	0	0	0.00572681	0.0100766	0	0	0.0101468	0	0	0	0.00656867	0	0	0	0	0.0748195	0	0
ATP10B	0	0.00753071	0.0277695	0.076514	0.0210608	0.0183861	0.0519416	0.0235541	0.0339273	0.00557287	0.0186586	0	0	0	0	0.0299342	0	0.0206218	0.0102966	0.00514933	0.0341105	0.0145807	0	0.0851505	0.00827902	0.0410633	0	0.0188606	0.0233825	0.0146722	0	0.0812945	0.0285404	0.0730759	0	0.00688866	0.0157357	0.0236217	0	0	0.0109795	0	0.0274203	0.0372235	0.0155494	0.0351372	0.0437517	0.0392961
GABRB2	2.2971	2.01194	2.22837	2.09918	1.97439	2.31183	2.21169	2.12189	2.04526	2.27018	2.32298	2.14319	1.98276	1.77448	2.03171	1.98951	0	2.08631	2.28798	1.93769	2.20702	2.20699	2.10202	1.98633	2.33358	2.2669	0	2.10486	2.28837	2.12941	2.39641	2.17828	1.94632	2.08883	2.23119	1.8839	2.1998	2.1112	0	2.05947	1.98389	2.03429	1.82582	2.15829	2.14529	2.32565	1.91557	2.35074
GABRA6	0.121843	0.066414	0.044091	0.0281374	0.0201514	0.174066	0.104472	0.105848	0.101159	0.0815617	0.0968428	0.178089	0.0964594	0.0600664	0.0557217	0.169721	0	0.0871823	0.10167	0.0757552	0.169172	0.232962	0.193637	0.180488	0.103547	0.137696	0	0.139356	0.132311	0.0412287	0	0.188568	0.0858288	0.131562	0	0.0375072	0.0640556	0.0739165	0	0.0601053	0.0367039	0.12869	0.0261459	0.0652372	0.129379	0.174013	0.122674	0.168011
GABRA1	1.00345	1.01198	1.2291	1.1275	1.21354	1.19721	1.25282	1.16604	1.3346	1.22573	1.43388	1.22984	1.0954	1.25967	0.817964	1.11627	0	1.14186	1.57037	1.2606	1.25797	1.54853	1.16044	1.26016	1.73288	1.35214	0	0.890848	1.49572	1.07757	1.08838	1.43725	1.08834	1.22574	0.850935	1.09354	1.11478	0.922965	0	1.37027	1.14903	0.871884	0.98307	0.939088	1.35594	1.39418	0.852978	1.108
GABRG2	0.924633	0.824604	0.943872	0.954349	0.904193	0.91055	1.13507	0.885326	0.862138	1.02915	0.885227	0.659812	0.765635	0.932298	0.706414	0.912346	0	0.882863	1.02863	0.878894	0.97099	0.973973	0.646546	0.640834	1.12109	0.946266	0	1.00141	0.76845	1.00167	1.22584	0.919793	0.751464	0.981984	1.09574	0.762783	1.16414	0.644389	0	0.790798	0.75384	0.677353	0.879979	0.945403	1.00587	0.911	0.702655	1.17728
CCNG1	0.0257183	0.00958423	0.0418735	0.0360866	0.0382447	0.0149469	0.0974623	0.0912119	0.0641406	0.0450485	0.0391004	0.0505869	0.0251218	0.160336	0	0.0802549	0	0.0447752	0.0587496	0.0313757	0.0615861	0.0706738	0.0533178	0.0669585	0.088289	0.0471498	0	0.0174129	0.0473968	0.0206665	0	0.0452095	0.0306691	0.0721169	0	0.0577769	0.0784938	0.0769481	0	0.0350906	0.0756155	0.0207216	0.0297114	0.0452422	0.111134	0	0.0162942	0.117728
NUDCD2	0.0340562	0.139207	0.0909795	0.0995883	0.0730301	0.0903779	0.132359	0.0745646	0.0888272	0.06259	0.0550068	0.0374272	0.0621458	0.162407	0	0.17722	0	0.0721423	0.0761116	0.0839122	0.0687451	0.0676893	0.0396999	0.0999776	0.0635096	0.0327448	0	0.0742006	0.0578815	0.0479944	0	0.152228	0.0556243	0.0935339	0	0.0708738	0.13713	0.120424	0	0.0566395	0.090599	0.0501498	0.0215168	0.0674187	0.105078	0.0913302	0.0781243	0.0740766
HMMR	0	0	0.00576163	0	0	0.0145946	0.019326	0.0282675	0.0254492	0.0118926	0	0	0	0.0543493	0	0	0	0	0.00990878	0	0	0	0	0.0170061	0	0	0	0	0.0185341	0	0	0.0217881	0.00704406	0	0	0	0	0	0	0.0331789	0.0405264	0	0	0	0	0	0	0
MAT2B	0.0554527	0.0779022	0.0709596	0.0792253	0.0736995	0.0900955	0.0976067	0.0935757	0.0763945	0.0575041	0.102946	0.0356497	0.0431766	0.0870975	0.0991498	0.0306112	0	0.0138227	0.1578	0.0809111	0.0546257	0.0449116	0.066422	0.0999154	0.0878857	0.04917	0	0.101213	0.112265	0.0716307	0	0.060149	0.0323538	0.0900819	0	0	0.0435853	0	0	0	0.0868961	0	0	0.0585039	0.107645	0.0873809	0.0132731	0.13437
TENM2	3.13027	3.09574	2.84096	2.96936	3.13547	2.88758	2.88257	2.98971	2.99928	3.16065	2.91855	3.03242	3.09196	2.94429	3.20523	3.19932	0	2.98362	2.9215	2.94864	3.06513	2.75572	3.15577	2.83424	3.00488	2.86807	0	3.17595	3.03844	2.93377	3.1321	2.81036	3.01946	3.07502	3.07576	2.921	2.98986	2.76466	0	3.08239	2.83339	3.3207	2.68513	3.00253	2.72923	3.05294	2.95598	3.00163
WWC1	0.00856741	0.0411832	0.078635	0.0569804	0.0721694	0.0428706	0.0502227	0.0488881	0.11065	0.0376367	0.0326486	0.00625601	0.0491109	0	0	0.0708899	0	0.0131404	0.0404624	0.077418	0.0616799	0.0701298	0.047632	0.0536503	0.0504267	0.0290464	0	0.0638361	0.037013	0.0766463	0.110604	0.0371015	0.0762285	0.0728457	0	0.0679038	0.0675014	0.0330199	0	0	0.0545025	0.047702	0.0289814	0	0.0163172	0	0.0718996	0.0456102
RARS	0.25404	0.182985	0.201914	0.226422	0.242947	0.171112	0.227602	0.160721	0.316457	0.102988	0.296009	0.195587	0.176532	0.436508	0.188731	0.336937	0	0.344785	0.326363	0.109217	0.295808	0.262825	0.0979421	0.204051	0.250066	0.202813	0	0.101696	0.204897	0.184415	0.0544865	0.322104	0.21033	0.347853	0.0273372	0.124054	0.15483	0.136623	0	0.288386	0.229163	0.132137	0.222604	0.137733	0.155273	0.166792	0.318678	0.247724
FBLL1	0.0244347	0.0204112	0.0793252	0.0565928	0.0308065	0.106739	0.227908	0.13662	0.145376	0.12755	0.110868	0.0897786	0.109504	0.0621545	0.0883887	0.00973005	0	0.0567328	0.076559	0.0539117	0.0641164	0.0635151	0.0895916	0.108631	0.147732	0.106522	0	0.0552682	0.0783346	0.0376456	0.111044	0.115136	0.112692	0.128467	0.0289125	0.0812276	0.0374786	0.0839895	0	0.131695	0	0.0754922	0.0474347	0.0750503	0.116225	0.0760277	0.0487937	0.143547
PANK3	0.275104	0.520035	0.362602	0.42317	0.361261	0.433901	0.377935	0.224406	0.361736	0.411504	0.41049	0.314685	0.373294	0.433716	0.354754	0.239268	0	0.320923	0.33432	0.234611	0.415469	0.332001	0.136679	0.232809	0.435038	0.335281	0	0.451754	0.358556	0.332981	0.272326	0.38938	0.339518	0.288985	0.420216	0.291043	0.304315	0.289925	0	0.228032	0.213307	0.122329	0.266577	0.33592	0.351563	0.385498	0.244206	0.363843
SLIT3	0.0355241	0.0744267	0.0609386	0.0766167	0.0553238	0.0663855	0.0448848	0.0328842	0.0246426	0.0458142	0.0496959	0.0731454	0.0569817	0.0543493	0.134726	0.0177283	0	0.0965099	0.0292008	0.0337672	0.0736436	0.0535466	0.051891	0.0955759	0.0376179	0.0607508	0	0.0939993	0.115633	0.0692553	0.0544865	0.0494689	0.04389	0.0164463	0.184104	0.0257993	0.0357366	0.0441619	0	0	0.0539952	0	0.0452447	0.0429136	0	0.151838	0.0595571	0.0875624
SPDL1	0.0519062	0.0304985	0.0256144	0.0855012	0.0274913	0.0538928	0.0567337	0.0848894	0.0550934	0.0198698	0.0896861	0.0613008	0.0416098	0.0515592	0.0231408	0.0460457	0	0.102509	0.0501247	0.0611039	0.0541435	0.0250844	0.0125905	0.0521768	0.0181047	0.0361219	0	0.0401884	0.0253479	0.0836511	0.101216	0.0441941	0.06337	0.0536057	0.0782105	0.0342832	0.0430511	0	0	0	0.0433869	0.0287013	0.0601207	0.0533169	0.0134573	0.0310521	0.0582455	0.0777845
DOCK2	0	0.0204697	0.060428	0.120458	0.0707513	0.060281	0.0304306	0.0530001	0.0532557	0.0410659	0.00581958	0	0	0	0	0.023204	0	0	0.0495219	0.0206031	0	0.022273	0.0188196	0.0734916	0.0264265	0.0283984	0	0.0102026	0.0336811	0.0695351	0.110604	0	0.0345408	0.0460879	0	0.0148468	0	0	0	0	0.018762	0	0	0	0	0.0840585	0	0
C5orf58	0	0	0	0	0	0	0	0	0	0	0	0	0	0	0	0	0	0	0	0	0	0	0	0	0	0	0	0	0	0	0	0	0	0	0	0	0	0	0	0	0	0	0	0	0	0	0	0
LCP2	0	0	0	0	0.00829332	0.00419382	0	0.00954062	0	0	0	0	0	0	0.0364662	0	0	0	0.0465841	0	0.00882771	0	0	0	0	0	0	0	0.0113174	0.0181523	0	0	0	0	0	0	0.0142821	0	0	0.0296626	0.0101527	0	0	0	0	0	0.00622915	0
KCNIP1	0.61222	0.660221	0.825686	0.868208	1.04728	0.723424	0.276435	0.752863	1.20528	0.853702	0.747277	1.08769	1.02761	0.922325	0.521236	1.0186	0	0.927625	1.3724	1.04574	0.886841	0.760158	1.34347	0.997651	0.842813	0.549986	0	0.521866	0.683399	0.396996	0.325369	0.773688	0.719346	0.958097	0.642934	1.17713	0.476457	0.675565	0	0.788891	0.878739	0.54445	0.658543	0.460683	0.444769	1.10602	1.33901	0.548067
KCNMB1	0	0.0118397	0.0113241	0.0860547	0.0476711	0.0124036	0	0.0131128	0.087661	0.0221324	0.00627447	0.00869602	0	0.0908833	0	0.123931	0	0.111604	0.194453	0.0389261	0.0519509	0.0329012	0.0152386	0.0693243	0	0.00745845	0	0.0292185	0	0.0140257	0	0.0926208	0	0.0961856	0	0.0137271	0.016642	0.0143002	0	0.0215489	0.0152252	0	0	0	0	0	0.068977	0
GABRP	0.0063122	0	0	0	0.00836866	0.00390964	0	0.0142178	0	0	0.0035218	0.00428633	0	0	0	0.0088533	0	0	0	0	0.0173669	0.0145832	0	0	0	0.016301	0	0.0266817	0.0359629	0	0	0	0	0.00871288	0	0	0	0	0	0	0	0	0	0	0	0	0	0
RANBP17	0.900653	0.609535	0.632617	0.78304	0.85601	0.529724	0.512296	0.670619	0.609222	0.939271	0.684695	0.659824	0.71048	0.774218	0.664467	0.690025	0	0.856741	0.643493	0.691613	0.747687	0.493442	0.815038	0.586041	0.629898	0.61295	0	0.796336	0.492073	0.594542	0.811319	0.860885	0.430976	0.813695	0.689626	0.861151	0.62312	0.549232	0	0.525249	0.799442	0.465937	0.318977	0.522214	0.66776	0.793732	0.710665	1.03137
NPM1	0.0595403	0.0412944	0.0976344	0.141254	0.0827558	0.126577	0.147156	0.168254	0.183935	0.150238	0.115847	0.109028	0.119286	0.17205	0.152226	0.109613	0	0.171784	0.122293	0.0756865	0.0817343	0.231167	0.0600483	0.0874312	0.146391	0.0481616	0	0.0995723	0.121597	0.105854	0	0.254837	0.116296	0.116605	0.161343	0.165014	0.112433	0.0268794	0	0.18708	0.130209	0.137309	0.0618797	0.0828251	0.121136	0.0823717	0.101726	0.232761
FGF18	0	0	0.0115129	0.0198841	0	0	0.0406271	0.0148271	0.0185658	0	0.0104703	0.0160159	0.0084887	0	0	0.0188844	0	0.027943	0.0153759	0	0.0214118	0.0491787	0	0	0.0141755	0.0165139	0	0	0	0.015821	0	0.0476638	0.0066795	0.0651631	0	0.0257051	0.0117951	0	0	0	0.00612662	0	0.0462297	0.0219403	0.026827	0	0	0
SMIM23	0	0	0	0	0	0	0	0	0.00385324	0	0	0	0	0	0	0	0	0	0	0	0	0	0	0.022168	0	0	0	0	0	0	0	0	0	0	0	0	0	0	0	0	0	0	0	0	0	0	0	0
FBXW11	0.47889	0.506188	0.602485	0.422786	0.525487	0.55314	0.495948	0.486803	0.539323	0.558456	0.538269	0.594086	0.421587	0.480652	0.633762	0.474243	0	0.547511	0.528614	0.550641	0.589933	0.646018	0.349548	0.579001	0.547687	0.496906	0	0.448977	0.623668	0.54915	0.376725	0.62871	0.552105	0.638714	0.389814	0.605065	0.49416	0.476932	0	0.604785	0.465669	0.54425	0.667696	0.369183	0.465746	0.628678	0.619012	0.797017
STK10	0.016811	0.0632401	0.0583781	0.102109	0.059436	0.0405775	0.0324656	0.064855	0.0383702	0.0286006	0.0194112	0.0728556	0.0347021	0.0997131	0.0591165	0.0827305	0	0.0480668	0.0637279	0.0516642	0.0217353	0.103177	0.0798134	0.113464	0.0284388	0.0105507	0	0.0173657	0.104754	0.0982577	0	0.0600222	0.0483028	0.0384582	0.209398	0.0234796	0.0239805	0.0770758	0	0.206339	0.0927182	0.0220666	0.0296434	0	0.0552087	0.0318173	0.0669365	0.130378
EFCAB9	0	0	0.00413309	0	0	0	0	0	0.00422623	0.0059995	0	0	0	0	0	0	0	0	0	0	0	0.00715993	0	0	0	0	0	0	0.0150535	0	0	0	0	0	0	0	0	0	0	0	0	0	0	0	0	0	0	0
UBTD2	0.15174	0.0896515	0.108358	0.17272	0.180609	0.124007	0.0923662	0.0641834	0.11701	0.0949761	0.112728	0.052056	0.0829883	0.116554	0.151146	0.0568926	0	0.20098	0.154081	0.109422	0.105596	0.184619	0.187645	0.17546	0.0738671	0.186434	0	0.127472	0.0999112	0.0711754	0.218464	0.148246	0.0762168	0.0852783	0.149514	0.142551	0.0490732	0.137319	0	0.180731	0.0928131	0	0.118083	0.058057	0.16784	0.167075	0.0987417	0.184698
SH3PXD2B	0.00958577	0.00753071	0.0232047	0.0298106	0.032528	0.00419382	0.0175073	0.0235541	0.0154554	0.00774639	0.048302	0.0174693	0.0102897	0	0.0362062	0.0240235	0	0.0118602	0.0302871	0.0255258	0.0322125	0.0471645	0	0.0755745	0.0205548	0.00892617	0	0	0.0506502	0	0	0.0459227	0.0241395	0.0104326	0	0.0338848	0.0324164	0.0248678	0	0.0891927	0.00583312	0.0497056	0	0.0131924	0.0195795	0.0805552	0	0.0800098
NEURL1B	0.0129505	0.0193706	0.00554633	0.0095424	0	0.00641512	0	0.0291357	0	0.0106717	0.0105954	0.00731061	0	0	0	0	0	0	0	0.0134918	0.0146769	0.0247301	0	0.019247	0.00663618	0	0	0	0	0	0	0	0.00632422	0.00675962	0	0	0	0	0	0	0	0	0	0	0	0	0.0119357	0
DUSP1	0.12945	0.0697607	0.086645	0.0996489	0.104694	0.141102	0.095285	0.142575	0.109105	0.104897	0.136955	0.0571423	0.130093	0.0820293	0.0340064	0.111335	0	0.0828931	0.144066	0.0626338	0.187764	0.159174	0.0886783	0.156512	0.215133	0.149553	0	0.112362	0.126151	0.0774049	0	0.204086	0.0769074	0.130153	0.0702052	0.0933102	0.150251	0.0767122	0	0	0.164888	0.0249858	0.0218629	0.130254	0.0637508	0.0816641	0.0913557	0.0889801
ERGIC1	0.304968	0.501828	0.533912	0.441556	0.438869	0.291262	0.49943	0.588149	0.64629	0.609421	0.444728	0.564801	0.511472	0.855751	0.355419	0.625636	0	0.837936	0.473092	0.500856	0.578021	0.668004	0.533754	0.631459	0.455046	0.389761	0	0.238643	0.552851	0.232848	0.543465	0.5922	0.590509	0.592791	0.305539	0.599483	0.531334	0.482787	0	0.525884	0.74382	0.402624	0.568374	0.284147	0.536919	0.860387	0.960065	0.706647
RPL26L1	0.0105247	0.0192352	0.0112443	0.0235475	0.0297563	0	0.0263956	0.0576323	0.0454477	0.0303621	0.0289053	0.00913931	0.0205848	0	0.0559191	0.0269801	0	0	0.0473425	0.00617684	0.0238424	0.022653	0.051665	0.0980723	0.0220834	0	0	0.0769457	0.0237589	0.0219495	0	0.0707811	0.0043923	0	0	0.0547552	0.0244885	0.0139463	0	0	0.0211612	0	0.0302192	0.0693372	0	0	0.0388385	0
ATP6V0E1	0.0598017	0.0731431	0.133986	0.11104	0.198794	0.104745	0.12809	0.208191	0.208452	0.193713	0.146691	0.225289	0.0579676	0.198324	0.329237	0.239757	0	0.114741	0.17581	0.145191	0.1596	0.204532	0.122778	0.177013	0.132337	0.0527803	0	0.037899	0.0609451	0.0979152	0.209898	0.364527	0.134283	0.165202	0.108559	0.248103	0.213314	0.118881	0	0.187107	0.203823	0.0427529	0.1125	0.203077	0.110386	0.289925	0.0860838	0.242686
CREBRF	0.397698	0.331365	0.450775	0.385644	0.429286	0.412257	0.516508	0.43489	0.333108	0.355858	0.397245	0.286796	0.330232	0.327546	0.31257	0.344292	0	0.374296	0.473436	0.29694	0.279497	0.604475	0.245327	0.269386	0.386801	0.336146	0	0.402144	0.635522	0.410317	0	0.489956	0.326415	0.386617	0.543623	0.378928	0.408714	0.381088	0	0.273977	0.298078	0.224324	0.201306	0.314765	0.430249	0.42717	0.336326	0.581794
BNIP1	0	0.0393097	0.0479253	0.0297085	0.0355753	0.0185316	0	0.0376212	0.063754	0.0343723	0.0364193	0.0473487	0.0346456	0.116554	0	0.0595753	0	0.0221292	0.0669436	0.0486856	0.0939334	0.0446792	0.053637	0.0663583	0.0312863	0.0170464	0	0	0.0589469	0.0120509	0.0544865	0.0562935	0.0402765	0.0576162	0	0.0289486	0.0430354	0.0116201	0	0	0.0882707	0.0297745	0.0952532	0.0350221	0.0397448	0.0261097	0.104497	0
STC2	0	0	0	0	0	0	0	0	0	0	0	0	0	0	0	0	0	0	0	0	0	0	0	0	0	0	0	0	0	0	0	0	0	0	0	0	0	0	0	0	0	0	0	0	0	0	0	0
BOD1	0.00964075	0.0426778	0.0124888	0.0514153	0.024618	0.0243009	0.0740962	0.0624669	0.0566545	0.0732148	0.056437	0.0341943	0.00854042	0.152343	0	0.0315098	0	0.0306324	0.0639854	0.0719442	0.0231563	0.157207	0.0135381	0.118062	0.0470745	0.0484539	0	0.0206253	0.100707	0.019491	0.0992942	0.113095	0.0505499	0.114876	0.0583179	0.0697962	0.0347669	0.028343	0	0.0445061	0.0733928	0.039951	0	0.0436621	0.0949411	0.0528721	0.11631	0.199219
CPEB4	1.14906	0.840355	1.08897	0.974984	1.10142	0.991933	1.09108	0.846662	0.937408	1.05545	1.12768	0.847529	0.944496	1.10554	1.0227	0.92554	0	1.03143	1.08624	0.915086	1.1379	1.19173	1.06679	0.732086	1.33055	0.950193	0	1.17838	1.17132	1.05224	1.1124	1.05759	0.837009	1.03875	0.921503	0.783555	1.18377	1.05353	0	0.97111	1.13777	0.798565	1.05577	1.11904	1.25967	1.49876	0.866815	1.12926
C5orf47	0	0	0.0147361	0	0	0	0.0158347	0	0.0130157	0	0	0	0	0	0	0.0129658	0	0.0139757	0	0	0.00988822	0	0.011683	0	0.0106014	0	0	0	0.0181866	0	0	0	0.00827308	0.0111733	0	0	0.0115611	0	0	0	0	0	0.0245792	0	0	0	0.0116547	0
NSG2	1.02635	1.0774	1.09607	0.875128	1.00353	1.10546	1.31435	1.14391	1.21109	1.10427	1.20263	0.833959	0.974672	1.25077	1.14907	0.933797	0	1.0774	1.27932	1.04367	1.08578	1.34899	0.736488	1.09184	1.30678	1.02193	0	0.744093	1.09012	0.744428	1.22113	1.19411	0.927992	1.1208	0.70326	1.08688	1.19965	1.01547	0	0.867222	0.843499	0.548604	1.18871	0.909109	1.32968	1.05155	0.99796	1.32152
MSX2	0	0	0	0	0	0	0	0	0.00787726	0	0	0	0	0	0	0	0	0	0	0.0054421	0	0	0	0	0	0	0	0	0	0	0	0	0	0	0	0	0	0	0	0.0472689	0	0	0	0	0	0	0	0
DRD1	0.0127876	0.0224134	0	0	0	0.0112532	0	0	0.0177499	0	0	0	0.0080487	0	0	0	0	0	0	0	0.0116478	0.0121569	0.0197228	0	0.00989894	0	0	0	0.0114475	0	0	0	0.00521109	0	0	0	0	0	0	0	0	0	0	0.0200481	0.00853701	0	0	0
SFXN1	0.313974	0.255951	0.394369	0.30544	0.302299	0.350693	0.348463	0.422732	0.427617	0.552996	0.482647	0.453129	0.368063	0.593909	0.393274	0.395885	0	0.376062	0.482762	0.328779	0.409624	0.495562	0.404866	0.547684	0.429796	0.535047	0	0.314191	0.33	0.22824	0.348331	0.462955	0.371082	0.537427	0.373819	0.386636	0.321083	0.481468	0	0.301339	0.372296	0.373337	0.193564	0.225973	0.446672	0.435276	0.421852	0.455374
HRH2	0.0450888	0.0333115	0.0103792	0.0343012	0	0.0116223	0.0706698	0.0252941	0.0231951	0.0271619	0.0189098	0.00804879	0.0139263	0	0	0	0	0	0.020312	0.0125602	0.0321001	0.0205789	0.0522168	0.0301655	0.0227754	0.0135915	0	0.0345002	0.0960643	0.0186004	0	0.0350521	0.0453039	0	0.0975424	0.00709715	0.0538238	0	0	0.0232162	0.0480175	0	0	0.0349043	0.0184205	0.0265215	0.0363521	0
CPLX2	0.350676	0.182142	0.495297	0.271069	0.169972	0.356739	0.465473	0.547724	0.23686	0.257644	0.388524	0.282721	0.311272	0.155878	0.0956069	0.188587	0	0.289295	0.404409	0.228553	0.224938	0.724281	0.292409	0.220386	0.391629	0.360614	0	0.406209	0.261095	0.205381	0.298831	0.35755	0.401967	0.336136	0.287847	0.402728	0.420954	0.4522	0	0.333089	0.185552	0.476546	0.241889	0.45506	0.552651	0.62025	0.310798	0.72495
THOC3	0.108653	0.0414348	0.0900602	0.0533747	0.130785	0.113909	0.190722	0.0588777	0.0746003	0.0802818	0.0888331	0.0530944	0.0650531	0.104738	0.150995	0.0645274	0	0.189321	0.113615	0.0973097	0.086591	0.187328	0.0645105	0.079229	0.141165	0.0766379	0	0.0893935	0.112154	0.0906133	0	0.102956	0.10907	0.137774	0.0289125	0.0357266	0.0643577	0.0600631	0	0.18111	0.155241	0.072005	0.110005	0.115181	0.185725	0.0806414	0.065244	0.33215
FAM153B	0.0202719	0.0068144	0.0196233	0.0832228	0	0	0.0479416	0	0.157741	0.00491986	0.0155782	0	0.0189277	0.127961	0	0.163144	0	0.0227794	0.0397618	0.0183611	0.00931948	0.0613321	0.0125905	0.276178	0.0144031	0	0	0	0.00974037	0.0120998	0	0	0	0.0975157	0.0289125	0.0682393	0.0462981	0	0	0.0481535	0.0948384	0.061387	0	0.00651353	0.028449	0	0.10203	0.0440542
AC139491.7	0.0434754	0.12266	0.128785	0.0787588	0.062871	0.173027	0.0652698	0.189015	0.0917849	0.0801838	0.0535502	0.0553232	0.0856289	0.138295	0.091842	0.0625146	0	0.0344396	0.066014	0.0354554	0.129498	0.0393388	0.135088	0.184852	0.145364	0.0253144	0	0.0951635	0.0651344	0.0976542	0	0.142269	0.207249	0.124544	0.175921	0.0580347	0.0804417	0.0260163	0	0.306201	0.0685191	0.0358083	0.0984257	0.0504138	0.0498862	0.062929	0.0184982	0.0440542
SIMC1	0.530286	0.637404	0.45401	0.311073	0.352601	0.390888	0.440725	0.479593	0.501645	0.452587	0.496177	0.503835	0.561184	0.6167	0.372675	0.422671	0	0.472322	0.438922	0.508897	0.538211	0.568527	0.654796	0.38142	0.415502	0.461385	0	0.385362	0.343249	0.505445	0.567589	0.485373	0.39716	0.504659	0.424017	0.612886	0.409231	0.563895	0	0.491032	0.425653	0.420035	0.394521	0.38081	0.35707	0.542875	0.529939	0.587956
KIAA1191	0.171527	0.0904605	0.108525	0.120985	0.0698741	0.170806	0.19091	0.143586	0.193119	0.122759	0.144508	0.110051	0.114502	0.0600664	0.143425	0.124329	0	0.0783113	0.218178	0.157527	0.133745	0.178013	0.126233	0.19246	0.173968	0.130068	0	0.209184	0.10107	0.124994	0	0.154214	0.141075	0.147112	0.131393	0.0996626	0.226635	0.168598	0	0.135945	0.100418	0.072384	0.0618774	0.0689634	0.2222	0.074928	0.043684	0
ARL10	0.222809	0.159977	0.180197	0.157183	0.221586	0.2002	0.239884	0.188412	0.352186	0.176442	0.290276	0.212358	0.20843	0.231813	0.425762	0.277229	0	0.368166	0.218519	0.275751	0.286821	0.32946	0.151035	0.270777	0.133808	0.111109	0	0.180132	0.158648	0.268726	0.155703	0.327117	0.208351	0.381688	0.0462917	0.268786	0.134839	0.168772	0	0.307765	0.274437	0.195727	0.387052	0.102687	0.19021	0.138616	0.323334	0.139478
NOP16	0.0129505	0.00521704	0.0234679	0	0.0263939	0	0.0167424	0	0.0177162	0.00558788	0.0044453	0.0173618	0.0193076	0	0	0.0258138	0	0.0132049	0.0200978	0.0488026	0.0453984	0.0783622	0	0.022168	0.00640822	0	0	0	0	0	0	0.0527219	0.0244741	0.0100766	0	0.027989	0	0	0	0.0472689	0.0137363	0	0	0	0	0.0284011	0.0151905	0.0482664
CLTB	0.218889	0.219638	0.286985	0.24508	0.18767	0.197155	0.414654	0.40142	0.341388	0.173477	0.146636	0.111604	0.228803	0.380309	0.328983	0.284763	0	0.256402	0.451465	0.232195	0.249606	0.382714	0.272555	0.421962	0.244983	0.195886	0	0.179469	0.141445	0.0795415	0.346858	0.372725	0.183416	0.276425	0.326892	0.243997	0.286103	0.265645	0	0.169552	0.224501	0.0724557	0.205965	0.178092	0.278503	0.20025	0.154577	0.361314
FAF2	0.185042	0.264903	0.251322	0.304898	0.337818	0.366051	0.168926	0.354405	0.294113	0.282949	0.273883	0.226743	0.276677	0.292041	0.306862	0.376448	0	0.285253	0.287247	0.323326	0.283767	0.41882	0.256889	0.3256	0.351431	0.280737	0	0.21384	0.235509	0.154992	0.254997	0.232734	0.303405	0.26529	0.116656	0.303982	0.277315	0.188481	0	0.254255	0.370172	0.210883	0.322308	0.236125	0.25027	0.242772	0.376665	0.141184
RNF44	0.174504	0.103814	0.141666	0.201497	0.192465	0.12792	0.129754	0.108115	0.189653	0.13696	0.141397	0.0991167	0.246487	0.385996	0.067799	0.112275	0	0.14812	0.241762	0.194275	0.135796	0.232257	0.119848	0.0715973	0.216477	0.153575	0	0.0782479	0.081592	0.157222	0.0544865	0.166565	0.120459	0.15569	0.0759416	0.0929953	0.248286	0.204637	0	0.140674	0.187928	0.0623067	0.106417	0.115928	0.161018	0.16258	0.133262	0.245026
CDHR2	0.0720029	0.0785983	0.054516	0.0796872	0.0437278	0.0181558	0.0708559	0.0727904	0.0617569	0.0371698	0.0370246	0.0503408	0.084995	0.149741	0.0359229	0.0669696	0	0.0697913	0.0536246	0.0804415	0.105549	0.0859167	0.0978628	0.0281822	0.0362143	0.0570273	0	0.0223367	0.0551349	0	0.0992942	0.0565421	0.0692328	0.0511864	0	0.0452605	0.0218034	0.0469045	0	0.085299	0.120272	0	0.0526718	0.0520919	0	0.111762	0.143072	0.334343
GPRIN1	0.0233613	0.0626261	0.11853	0.0967196	0.0927217	0.0500496	0.1574	0.0537189	0.144316	0.0660704	0.132208	0.0320383	0.100248	0.14822	0.0758943	0.0742268	0	0.177182	0.129469	0.0830199	0.159424	0.118009	0.102839	0.151702	0.118633	0.0395253	0	0	0.0818165	0.0222931	0	0.303019	0.074957	0.0526418	0.110183	0.137804	0.116767	0.16461	0	0.211007	0.0866063	0.0340031	0.119568	0.144049	0.208286	0.140642	0.0890489	0.214503
SNCB	0.416998	0.127788	0.292397	0.240018	0.242312	0.31509	0.79155	0.342834	0.304035	0.253049	0.637438	0.319951	0.662999	0.474127	0.221563	0.246232	0	0.229672	0.641057	0.34237	0.34809	0.31808	0.565097	0.371335	0.777966	0.432556	0	0.29687	0.240992	0.228342	0.327732	0.398403	0.455065	0.161932	0.177123	0.26804	0.284106	0.255189	0	0.272005	0.196131	0.182921	0.206571	0.80459	0.887378	0.306831	0.20749	0.193158
EIF4E1B	0.0752077	0.0292469	0.0578859	0.0703526	0.022329	0.0405206	0.0904938	0.11807	0.100094	0.0318894	0.0391155	0.0351584	0.0866668	0.0634864	0.19346	0.048559	0	0.0745311	0.0429311	0.035586	0.0259342	0.142976	0.0785024	0.174851	0.0212156	0.0397525	0	0.0232163	0.163327	0.022583	0.269193	0.196379	0.111723	0.114815	0.0941582	0.0523301	0.153731	0.148743	0	0.220388	0.0423614	0.12191	0.0839715	0.0548588	0.0283099	0	0.0765431	0.100653
TSPAN17	0.0171613	0.0157113	0.058972	0.0311648	0.0623624	0.0084571	0.0768589	0.0902455	0.063378	0.03237	0.046808	0.0316085	0.0349635	0.0465848	0.0563857	0.0260551	0	0.0803194	0.0406803	0.0788982	0.0712297	0.0855714	0.0525562	0.0664356	0.0642019	0.0473142	0	0.0375738	0.104691	0.0277728	0	0.0585097	0.0817922	0.0329214	0	0.0569867	0.103109	0.0579346	0	0.100485	0.0255663	0.0256332	0.0247684	0.102341	0.129577	0.0356683	0.0800996	0.0478726
UNC5A	0.0617415	0.0504823	0.0396643	0.030834	0.0163016	0.0319255	0.0446757	0.0531733	0.0391793	0.0247171	0.0178813	0.0127519	0.0406348	0.0543493	0.061176	0.0649277	0	0.0720889	0.0331659	0.0427799	0.023949	0.0338071	0.00829745	0.0441236	0.010295	0.0272892	0	0.0839469	0.0117714	0.0247429	0	0.0345914	0.0884351	0.0104326	0	0.0296943	0.0361493	0.0636034	0	0.0331789	0.0339682	0.0558493	0.0966589	0.0151205	0.0256946	0.0504611	0.0373997	0
HK3	0	0	0.00652492	0	0.0154494	0	0.0140616	0	0.00371486	0	0.00624725	0	0	0	0.0340064	0	0	0	0	0	0	0.0233536	0.011683	0.022168	0.00727821	0	0	0.0206253	0.0212462	0	0	0	0	0	0	0	0.0126256	0	0	0	0	0	0.0302192	0	0	0.0237862	0	0
UIMC1	0.295181	0.249525	0.405987	0.296196	0.309295	0.348045	0.150789	0.239387	0.299456	0.376191	0.455401	0.314532	0.271978	0.274194	0.447149	0.432003	0	0.245966	0.357379	0.389501	0.353023	0.329731	0.15025	0.458452	0.277125	0.272222	0	0.274879	0.323298	0.287995	0	0.296079	0.285677	0.438961	0.259463	0.331477	0.369842	0.266297	0	0.378683	0.43333	0.113417	0.278205	0.301295	0.335655	0.32007	0.236111	0.361627
ZNF346	0.233128	0.171032	0.350936	0.27094	0.212003	0.328741	0.32666	0.416328	0.378535	0.28818	0.283457	0.422179	0.188232	0.488526	0.41783	0.316988	0	0.354817	0.317607	0.495013	0.4412	0.452173	0.369124	0.299865	0.336404	0.238066	0	0.172244	0.238095	0.248247	0.476077	0.496991	0.362547	0.435677	0.591	0.42512	0.342077	0.20642	0	0.364545	0.424758	0.197428	0.378256	0.224072	0.28949	0.227533	0.467787	0.226587
FGFR4	0.0157872	0	0.0121283	0	0.0220704	0	0.0745516	0.0183005	0.011568	0.00479209	0	0.00907956	0.009679	0	0	0	0	0	0.0229162	0	0.0119326	0	0	0	0.0154922	0	0	0.0290237	0	0	0	0.0477077	0	0	0	0.0190531	0.0268658	0	0	0	0.0261297	0	0	0.0166107	0.0107211	0	0	0.0284664
NSD1	0.717578	0.581961	0.715292	0.727789	0.687499	0.672866	0.766754	0.740316	0.806107	0.685437	0.584917	0.562529	0.724805	0.770095	0.754787	0.89826	0	0.674941	0.656284	0.679994	0.839543	0.638269	0.479139	1.00153	0.617559	0.620393	0	0.707066	0.470228	0.567494	0.536368	0.797763	0.789041	0.870533	0.593122	0.751215	0.711043	0.765759	0	0.836976	0.723674	0.722402	0.67909	0.584249	0.798662	0.872627	0.87001	0.649149
RAB24	0.0346124	0.0333406	0.0330783	0.0134623	0.0352486	0.0077552	0	0.0410533	0.0438113	0.0261715	0.0279951	0.00950198	0.0219909	0.0959515	0.0725894	0.0371921	0	0.0486426	0.0305936	0.0394389	0.011218	0.0297623	0.0127463	0.0170061	0.0129849	0	0	0.0182368	0.0154597	0	0	0.0353986	0.0350174	0.0515845	0	0	0.0350975	0	0	0.0232162	0.0640004	0.0304167	0.0163114	0.0230969	0.0312304	0.0284011	0.0111549	0
MXD3	0	0.0299665	0.0377137	0.0199063	0.0161855	0.0159063	0.0239948	0.0519446	0.059668	0.0286898	0.0376065	0.0495182	0.0500126	0.0465848	0.0433562	0.0528582	0	0.0149535	0.0359786	0.0176088	0.0562668	0.0898774	0	0.0595442	0	0.0529558	0	0.0496182	0.0141803	0.083383	0	0.0556866	0.0504857	0.0750953	0	0.00734116	0.13433	0.0862586	0	0	0.0294004	0	0.142445	0.0137158	0.00968907	0.0901792	0.0436068	0.0407138
PRELID1	0.0786289	0.0591432	0.035979	0.0814692	0.0827433	0.115618	0.0791055	0.100712	0.137156	0.0704111	0.0585996	0.0155492	0.0882029	0.163089	0.0231408	0.114926	0	0.158792	0.228523	0.0496745	0.088069	0.0837129	0	0.0620035	0.144763	0.0615151	0	0.0188606	0.0693165	0.0490611	0.210338	0.258944	0.0370876	0.110312	0	0.0255369	0.208918	0.0690438	0	0.0697024	0.0889878	0.0313434	0.0210937	0.0447555	0.100096	0.11293	0.0401632	0.170534
LMAN2	0.072326	0.026654	0.107718	0.073908	0.0449386	0.0310866	0.0985571	0.12162	0.112253	0.0307422	0.0570509	0.0396947	0.0916639	0.102724	0.0728727	0.0222438	0	0.0996701	0.0718278	0.102084	0.0492856	0.0920011	0.0418146	0.0992195	0.101754	0.122446	0	0.150563	0.119086	0.0291368	0	0.0544733	0.1091	0.11151	0	0.0459711	0.0228613	0.0340838	0	0	0.0272708	0	0.0218629	0.0724447	0.0593642	0	0.0526225	0.174262
RGS14	0	0	0.00443822	0.0122921	0	0	0	0	0	0.00491986	0	0.0090222	0	0	0	0	0	0	0	0.00751136	0	0	0	0	0	0	0	0	0.0139036	0.0297162	0	0.0181217	0.0140516	0	0	0	0	0	0	0	0.0101527	0	0	0	0	0	0	0
SLC34A1	0.0113475	0	0.0040429	0	0.00737123	0	0	0	0	0	0	0	0	0	0	0	0	0	0	0	0	0	0	0	0	0	0	0	0	0	0	0	0	0	0	0	0	0	0	0	0	0	0	0	0	0	0	0
PFN3	0	0	0	0	0	0	0	0	0	0	0	0	0	0	0	0	0	0	0	0	0	0	0	0	0	0	0	0	0	0	0	0	0	0	0	0	0	0	0	0	0	0	0	0	0	0	0	0
F12	0	0.0214926	0.0124484	0.0098769	0.0103516	0.0236513	0	0	0	0	0	0	0	0	0.03711	0.0159348	0	0	0.010201	0	0.00985969	0.0284579	0	0	0	0	0	0	0	0	0	0	0.0250253	0	0	0	0	0	0	0	0	0	0	0.013952	0.0109603	0	0	0
GRK6	0.0101103	0	0.0318875	0.0623222	0.0186569	0.0273186	0.0157218	0.0505309	0.0601817	0.0904673	0.0237202	0.0660415	0.0408962	0.125855	0	0.0528024	0	0.0718561	0.0796308	0.00720616	0	0.0456461	0.0276983	0.0327386	0.0258956	0.0203711	0	0.0223434	0.0752429	0.055927	0	0.0648218	0.0375792	0.082685	0	0.0596587	0.0468399	0.0441115	0	0.0709209	0.0429826	0.0347591	0.0354569	0.034082	0.036485	0.0522415	0.0104326	0.0661851
PRR7	0.0228364	0.0156848	0.0634666	0.0721018	0.0358701	0.0391045	0.0703381	0.085815	0.121314	0	0.0524301	0.00885526	0.0420432	0.0600664	0.0311326	0.097389	0	0.064828	0.0924889	0.0540464	0.0529061	0.0815173	0.0447341	0.066446	0.0763635	0.0344979	0	0.139899	0.0173296	0.0259221	0.346858	0.106307	0.0334863	0.122882	0	0.0188126	0.0228016	0.0143002	0	0.0686079	0.0781746	0.0594252	0.0554674	0.0119726	0.0605837	0.180961	0.0558953	0.0889801
DBN1	0.0656012	0.0447021	0.115455	0.0997789	0.088322	0.0649936	0.241222	0.0317401	0.139747	0.129237	0.0852621	0.101197	0.114305	0.282715	0.0883887	0.0774828	0	0.186876	0.196519	0.0955654	0.0489099	0.245682	0.0126951	0.185479	0.0736295	0.023044	0	0.167051	0.0890634	0.0968225	0	0.141678	0.143362	0.0655597	0	0.07692	0.141622	0.132609	0	0.055908	0.151192	0.0775552	0.153604	0.0811588	0.206338	0.134695	0.161005	0.21095
PDLIM7	0.035787	0.0732277	0.0540805	0.0575954	0.0625465	0.0363072	0.0443952	0.101149	0.126528	0.0140026	0.0578106	0.0417048	0.0416068	0.28424	0	0.134917	0	0.080069	0.0631679	0.0576428	0.0618224	0.0398601	0.0588906	0	0.0264194	0.0686583	0	0.0253955	0.0412635	0.0368358	0.0992942	0.149876	0.143773	0.110431	0.0579743	0.0407884	0.0625759	0.0769359	0	0.0951958	0.037018	0.0652224	0.105971	0	0.0503563	0.0244709	0.03137	0
DOK3	0	0	0.0244043	0.0345481	0.0174739	0.013744	0.0675024	0	0.0234626	0.0341548	0.0202422	0	0.0125559	0.0600664	0.0591619	0.00769482	0	0.0549318	0.0225986	0.0054421	0.0176713	0.00424137	0	0.0144762	0	0.0207373	0	0.0500637	0	0.0143637	0	0	0.018016	0.0395414	0.0273372	0	0.0377709	0	0	0.0632175	0	0	0.0257248	0.0102299	0.0361216	0.0310521	0.0375076	0
DDX41	0.0800628	0.0531896	0.0435553	0.0304429	0.0325429	0.0855976	0.0194211	0.0648559	0.0685498	0.0455493	0.0590376	0.0187093	0.0971102	0.0465848	0.0908953	0.0529455	0	0.118865	0.0844774	0.0148674	0.0737816	0.0299801	0.020888	0.0928821	0.0887134	0.0380182	0	0.0309047	0	0	0	0.0780031	0.0624937	0	0.0289125	0.0355574	0.0260297	0.0328414	0	0.117723	0.0671456	0.0696611	0.12372	0	0.0626064	0	0.0734531	0.0377186
FAM193B	0.139237	0.315129	0.282515	0.336459	0.231188	0.293815	0.361593	0.339866	0.397633	0.370846	0.315925	0.249776	0.250969	0.375829	0.457476	0.300644	0	0.379459	0.253191	0.239288	0.283039	0.417976	0.251372	0.260459	0.28586	0.164614	0	0.268476	0.24474	0.244774	0.32103	0.32039	0.364118	0.241748	0.438561	0.314495	0.463564	0.245218	0	0.470946	0.375274	0.195768	0.247637	0.283822	0.367763	0.261258	0.428409	0.466791
TMED9	0.0654561	0.00963654	0.0569317	0.0482433	0.0444189	0.0350743	0.0438386	0.0955233	0.130338	0.050785	0.101336	0.0362088	0.120486	0.175313	0.0321974	0.0598974	0	0.100532	0.169256	0.0165461	0.0691951	0.0929524	0.0239146	0.101892	0.0700093	0.0348314	0	0.0161921	0.0337477	0.0152935	0.0992942	0.124592	0.0538684	0.0164463	0	0.0159416	0.119451	0.0512147	0	0.0347261	0.0511856	0.0430766	0.0529519	0.0564468	0.151417	0.0767054	0.092146	0.161113
B4GALT7	0	0	0.0261698	0.012159	0.0177384	0.030384	0	0.0700013	0.066912	0.0475459	0.0285531	0.0388896	0.060298	0.154619	0.0390498	0.076162	0	0.0164728	0.0734847	0.0334687	0.0399056	0.0283824	0.0368716	0.127807	0.0363531	0.0270337	0	0.0428856	0.0359606	0.0180584	0	0.0165258	0.0268639	0.0312562	0	0.0163501	0.0155729	0	0	0.16735	0.0701564	0.0293491	0.0341661	0.055313	0.0303774	0	0.0487066	0
FAM153A	0.112629	0.0858213	0.186613	0.114083	0.187338	0.115305	0.0657032	0.239688	0.389497	0.17226	0.128165	0.139894	0.16475	0.316565	0.387501	0.0115828	0	0.2509	0.068851	0.101543	0.350958	0.355816	0.289492	0.185911	0.187514	0.0621447	0	0.359253	0.288016	0.175694	0.217839	0.250644	0.231045	0.501806	0.167861	0.123962	0.260131	0.331496	0	0.499628	0.193324	0.211529	0.279358	0.0723989	0.150977	0.284406	0.387424	0.398336
PROP1	0	0	0	0.0145571	0	0	0	0	0.0104315	0	0	0	0	0	0	0	0	0	0	0	0	0.00761287	0	0	0	0	0	0	0	0	0	0	0.00660115	0	0	0	0	0	0	0	0	0.0270304	0.0263662	0	0	0	0	0.0736011
N4BP3	0.0150002	0.031305	0.0613904	0.0732159	0.0817025	0.0372104	0.158208	0.136482	0.153877	0.0741546	0.0917047	0.0476149	0.0542263	0.0600664	0.0365433	0.102137	0	0.129142	0.0584618	0.0909975	0.0549936	0.154523	0.0503915	0.272729	0.054289	0.01872	0	0.017219	0.0326012	0.0609481	0	0.137392	0.0526036	0.140519	0	0.0774874	0.152307	0	0	0	0.130955	0	0.0226412	0	0.0580612	0.155473	0.1811	0.0655372
RMND5B	0.193314	0.147935	0.169285	0.158019	0.17943	0.106979	0.118892	0.132415	0.262977	0.156238	0.177373	0.24353	0.13064	0.279155	0.401309	0.170792	0	0.38035	0.222868	0.222273	0.296929	0.230916	0.162305	0.518487	0.125153	0.0955867	0	0.11168	0.244406	0.0602361	0.263563	0.301186	0.175329	0.106224	0.0358403	0.135911	0.108545	0.113248	0	0.139008	0.218483	0.11815	0.220813	0.0351616	0.1209	0.0985762	0.374315	0.0995724
NHP2	0.10979	0.0388748	0.0524668	0.0552765	0.0491928	0.0353351	0.153114	0.090551	0.0823907	0.0676763	0.11042	0.047403	0.103894	0.0562656	0	0.0669145	0	0.0308849	0.139557	0.0610851	0.0422927	0.0734799	0.0546199	0.0864324	0.112924	0.0466586	0	0.0190159	0.0508455	0.0382045	0.0544865	0.0276683	0.0430265	0.0326581	0	0.0647845	0.0651944	0.103862	0	0.0232162	0.0373309	0	0.14306	0.0958987	0.0479456	0.0839556	0.0481969	0.0270518
HNRNPAB	0.0267688	0.0146798	0.0206156	0.0275836	0.0260303	0.069344	0.0617474	0.0908319	0.0594469	0.122249	0.060742	0.0300267	0.0516912	0.112021	0.0559191	0.0217818	0	0.0270862	0.0930104	0.0195417	0.0377948	0.0282567	0.0789653	0.0723058	0.071971	0	0	0.0362345	0.0412844	0.0336522	0	0.0388027	0.0170727	0.0189266	0.0785421	0.0311057	0.0860156	0.0263071	0	0.0760276	0.0320306	0	0	0.0392465	0.0375339	0.0265215	0.0488861	0.0641225
PHYKPL	0.0525587	0.0670855	0.107532	0.114917	0.131716	0.111628	0.0788819	0.24519	0.258308	0.198498	0.127025	0.148305	0.0897831	0.30039	0.229641	0.196896	0	0.269124	0.180899	0.130409	0.146877	0.185895	0.0696575	0.404619	0.0849777	0.0767909	0	0.0174129	0.0802124	0.146564	0.0895578	0.260919	0.143477	0.163059	0	0.150129	0.205683	0.0967975	0	0.329159	0.225509	0.0721503	0.176761	0.0305022	0.0925487	0.132447	0.266291	0.266269
COL23A1	0.0101103	0.0333403	0.0209474	0.0788935	0.027213	0.0266839	0	0.02873	0.016684	0.0116605	0.0249282	0.0203648	0	0	0.0621906	0.0184241	0	0	0.028483	0.0124218	0.0302901	0.0146511	0.0552076	0.0198022	0.0382118	0.0393714	0	0.0232163	0	0.0148781	0	0.0844089	0.0445768	0.0283813	0	0.032995	0.0136996	0.0401387	0	0	0.0137452	0	0	0	0.0156785	0.119187	0.0453039	0.0813528
CLK4	0.255269	0.164081	0.224909	0.191422	0.199976	0.202041	0.321337	0.222022	0.208336	0.175637	0.211101	0.119038	0.156347	0.425094	0.167124	0.175029	0	0.210976	0.186673	0.228348	0.239119	0.20024	0.111829	0.266115	0.18266	0.182355	0	0.176406	0.125876	0.0891142	0.207155	0.15425	0.177764	0.153109	0.0897282	0.0985437	0.13682	0.213361	0	0.0290239	0.25265	0.115663	0.195235	0.148601	0.144967	0.0482571	0.152133	0.235398
ZNF354A	0.1028	0.110435	0.0737952	0.0925362	0.00642483	0.0590104	0.100884	0.0529491	0.0876966	0.0572015	0.0456935	0.044564	0.0737653	0.0465848	0.0366665	0.0263182	0	0.190213	0.05692	0.0752008	0.119676	0.061814	0.121024	0.0938422	0.0675407	0.01906	0	0.0358846	0.0538661	0.0484851	0	0.0823604	0.127323	0.141403	0	0.0654521	0.0669908	0.133427	0	0.0744983	0.10657	0.0293491	0.0340731	0.0566061	0.0531616	0.0900599	0.114356	0.201769
ZNF354B	0.0852972	0.0891336	0.0826846	0.0453314	0.0405155	0.0729919	0.192837	0.0121452	0.0941464	0.0519115	0.0493181	0.0274817	0.00651957	0	0.183988	0.0647463	0	0.0887382	0.0922635	0.010692	0.085665	0.0887134	0.0336943	0.111045	0.0575669	0.0609	0	0	0.0615803	0.0692041	0.0992942	0.0721462	0.0628201	0.0599363	0	0.08543	0.10799	0.0279051	0	0.148663	0.0806607	0	0.07871	0.064151	0.0590243	0.0318173	0.0837018	0.100653
ZFP2	0.104353	0.0844533	0.120302	0.138338	0.079222	0.0759435	0.068533	0.141842	0.177129	0.107053	0.0846433	0.0725634	0.129107	0.256758	0.0976144	0.155507	0	0.205932	0.0725899	0.153817	0.136373	0.179114	0.0408645	0.141828	0.0839441	0.15543	0	0.0826505	0.111826	0.141169	0	0.118017	0.12562	0.0808748	0.0462917	0.0990972	0.0968393	0.0679108	0	0.103193	0.122725	0.0383684	0.109593	0.0596416	0.0691764	0.0817132	0.124176	0.187295
ZNF454	0.0162236	0.0726932	0.035123	0.02017	0.018292	0.0164076	0.107327	0.0439618	0.0626307	0.0552773	0.089524	0.0118866	0.0356595	0.0759198	0.0623631	0.0648953	0	0.102475	0.0670038	0.0193681	0.0269527	0.0969194	0.0244293	0.142568	0.0208148	0	0	0.0292185	0.0278746	0	0.110604	0.0815593	0.0369743	0.0326068	0	0.0570282	0.0550133	0.0138957	0	0.0987616	0.0573971	0.0180619	0.0546222	0.0107557	0.0417657	0.0866062	0.140213	0.0725206
GRM6	0	0	0	0.00680301	0.00727186	0	0.0175266	0	0	0	0	0	0	0	0	0	0	0	0.00798273	0.0112688	0	0.0160456	0	0	0	0	0	0	0	0	0	0	0.00334391	0.0215861	0	0	0	0	0	0	0.0187294	0	0.0275263	0	0.00812069	0	0	0
ZNF879	0.00964075	0	0.00986626	0.0202211	0	0.0077552	0.0598468	0.0342238	0.015995	0.00603236	0.0389166	0	0.0125927	0	0.0252531	0	0	0.030503	0.012289	0.0407024	0.0190037	0	0	0	0.039256	0	0	0	0.0170937	0	0	0	0.0132641	0.0137079	0	0	0	0.0144735	0	0.0290239	0.0295476	0	0	0	0	0	0.0112723	0.0370707
ZNF354C	0.0414418	0	0.0223783	0	0.0182393	0.0159408	0.0695202	0	0.00969353	0.00743573	0.00620925	0	0.0211133	0	0.0279839	0	0	0	0.0147334	0.022852	0.035529	0.0121784	0	0	0	0.0147861	0	0.074763	0.0493862	0	0	0.0393531	0.00730043	0.0395143	0.0421646	0	0.012655	0	0	0	0.0111113	0	0	0	0.0346383	0.0532663	0.0347003	0
ADAMTS2	0	0.0217676	0.0119564	0.0206943	0.0210109	0.0161901	0.043138	0.0282699	0.0466801	0.0344885	0.0413648	0.00863917	0.0131816	0.0465848	0	0.0589208	0	0.0544927	0.0478912	0.0054421	0.0266652	0.0407274	0.0305026	0.117822	0.0248923	0.00892617	0	0.022141	0.0415644	0	0.0544865	0.0630702	0.0208338	0.0686328	0	0.0385239	0.0335366	0.0258624	0	0	0.0191465	0	0.109177	0	0.0294921	0	0.134906	0.0456102
RUFY1	0.26491	0.165364	0.196943	0.233734	0.236072	0.176219	0.15792	0.25151	0.331005	0.234598	0.254697	0.361936	0.20959	0.528054	0.381241	0.25983	0	0.303304	0.193193	0.284649	0.271844	0.37166	0.216427	0.287782	0.221	0.169336	0	0.126645	0.248521	0.199496	0.339357	0.372955	0.249877	0.353449	0.136685	0.252247	0.352434	0.250935	0	0.35779	0.283201	0.275149	0.390463	0.139786	0.246306	0.244931	0.424393	0.463103
HNRNPH1	0.293518	0.330861	0.272635	0.593168	0.611785	0.44999	0.457948	0.530243	0.459726	0.414629	0.335863	0.337187	0.283001	0.575097	0.409036	0.502719	0	0.707153	0.512436	0.303946	0.531008	0.47727	0.292656	0.482659	0.422625	0.286634	0	0.389899	0.496114	0.284392	0.162347	0.506582	0.354805	0.56326	0.289699	0.423295	0.470009	0.399756	0	0.388148	0.597115	0.218617	0.475574	0.384357	0.32623	0.2674	0.414289	0.676045
CBY3	0	0.0246588	0.0120544	0.0238979	0.0216503	0	0.0385001	0	0.0344178	0	0.0035218	0	0	0	0	0.0169683	0	0.0427062	0.00387914	0	0	0.0209586	0	0.0345908	0	0.0310473	0	0	0.0415746	0	0	0.0311765	0.00451969	0.0304192	0	0.00624617	0.0445241	0	0	0	0.0247951	0	0.0298009	0	0.00916467	0.0621899	0.0358784	0.067583
CANX	0.390893	0.303779	0.441217	0.369016	0.440548	0.573996	0.758198	0.437645	0.552177	0.506701	0.617309	0.332048	0.557655	0.56739	0.494583	0.398755	0	0.384795	0.59179	0.272404	0.491377	0.551735	0.515547	0.679365	0.731709	0.361017	0	0.409932	0.476504	0.26193	0.376285	0.537838	0.421813	0.388176	0.293147	0.29999	0.522904	0.440847	0	0.471947	0.244851	0.171921	0.489701	0.416618	0.715282	0.57159	0.376086	0.785865
MAML1	0.251969	0.297625	0.180742	0.187979	0.214301	0.118856	0.129938	0.274618	0.242282	0.179537	0.20349	0.204394	0.198161	0.188199	0.284026	0.216157	0	0.155512	0.182698	0.157019	0.199444	0.28048	0.179625	0.246852	0.150621	0.180921	0	0.203323	0.125311	0.216429	0.240275	0.207868	0.214218	0.168255	0.0631774	0.308135	0.244219	0.304424	0	0.189428	0.283113	0.238592	0.101358	0.161456	0.0936258	0.208275	0.295372	0.208191
LTC4S	0	0.0464692	0.00599891	0.0130927	0.0253303	0.00641512	0	0	0.0326624	0.0306823	0	0	0	0.0465848	0	0	0	0.0194682	0.0120876	0.0182034	0.0116478	0.00908941	0.0150072	0	0.0100863	0	0	0	0	0.0180745	0	0	0.00850034	0	0	0.0248124	0.0126933	0	0	0	0.0175275	0	0	0	0.0484223	0	0.0289765	0
MGAT4B	0.139964	0.109217	0.104353	0.070985	0.0766625	0.106747	0.0233302	0.147682	0.0753293	0.0977212	0.0333582	0.0785316	0.0594243	0	0.101062	0.0743875	0	0.0903446	0.142195	0.0417567	0.139753	0.0894471	0.0670498	0.0617693	0.109213	0	0	0.0253955	0.109775	0.0349414	0.218464	0.184165	0.0350462	0.0993404	0.0289125	0.0495268	0.177819	0.0552545	0	0.168279	0.0843628	0.0256332	0.149638	0.0962814	0.097411	0.0866062	0.16371	0.0284664
SQSTM1	0.233664	0.152325	0.263596	0.340435	0.25252	0.226302	0.484779	0.392501	0.40131	0.24814	0.322696	0.187888	0.282951	0.35348	0.220214	0.450285	0	0.443001	0.438103	0.244836	0.339336	0.521297	0.233879	0.445362	0.371237	0.207804	0	0.221748	0.338542	0.23595	0.775338	0.549477	0.307191	0.448172	0	0.267224	0.4458	0.367205	0	0.42194	0.361654	0.302435	0.161284	0.309796	0.403629	0.43316	0.565422	0.71789
MRNIP	0.16542	0.145112	0.252316	0.109082	0.300557	0.143668	0.17989	0.43918	0.337526	0.200281	0.212544	0.183077	0.18498	0.400969	0.465645	0.29178	0	0.233729	0.223412	0.275599	0.296952	0.334531	0.116567	0.258747	0.225628	0.195523	0	0.125319	0.272982	0.141624	0.111044	0.506274	0.232269	0.200614	0.138104	0.199343	0.212609	0.123117	0	0.417703	0.292735	0.170274	0.476922	0.152472	0.245641	0.300968	0.289217	0.190027
TBC1D9B	0.165071	0.18321	0.191557	0.228756	0.132991	0.164413	0.122879	0.136986	0.275299	0.183979	0.176703	0.107197	0.179512	0.304012	0.252624	0.231221	0	0.190795	0.254373	0.186649	0.14104	0.340085	0.155823	0.319348	0.149615	0.201203	0	0.0904339	0.166766	0.123398	0.216672	0.191164	0.245006	0.221599	0.0938146	0.186115	0.270182	0.077194	0	0.176806	0.155322	0.23665	0.11141	0.140316	0.207189	0.303609	0.341602	0.43508
RNF130	0.919649	0.724076	0.938252	0.691813	0.817366	0.725971	0.696532	0.903692	0.887024	0.876296	0.866945	0.839195	0.942729	1.16989	0.954397	0.717678	0	1.01396	0.775383	1.0405	0.816069	0.995017	0.743654	1.03102	0.832619	0.885541	0	0.719467	0.596675	0.931144	0.691588	0.862565	0.932137	0.825076	0.688802	1.02763	1.20289	1.18603	0	0.789659	0.774238	0.874302	0.673462	0.923064	0.866858	1.04276	0.929727	0.924521
RASGEF1C	0.268977	0.159307	0.242602	0.195082	0.307224	0.114645	0.189327	0.175729	0.262494	0.226358	0.22709	0.113653	0.337478	0.324722	0.328763	0.203782	0	0.333675	0.188505	0.104636	0.16811	0.25606	0.332372	0.295623	0.144812	0.0890123	0	0.256206	0.162535	0.19124	0.264824	0.282832	0.239514	0.128226	0.112098	0.306201	0.317722	0.242625	0	0.174406	0.166361	0.132893	0.151144	0.178763	0.135824	0.300658	0.209929	0
MAPK9	0.478805	0.274838	0.473604	0.383396	0.31956	0.368331	0.443471	0.544773	0.432366	0.493163	0.469194	0.450133	0.462894	0.566708	0.371492	0.455076	0	0.411064	0.479142	0.33353	0.35749	0.488792	0.370204	0.378671	0.494397	0.406309	0	0.267573	0.375275	0.245296	0.439811	0.437685	0.477301	0.367448	0.444069	0.292479	0.610074	0.400932	0	0.431247	0.485332	0.39049	0.380892	0.326522	0.608824	0.506222	0.308346	0.520963
GFPT2	0.0725607	0.0852223	0.117241	0.0910204	0.0578867	0.036626	0.165828	0.0585283	0.0758855	0.0795891	0.0940982	0.0417255	0.0763319	0.284202	0.138133	0.133376	0	0.0866286	0.0820966	0.102138	0.0564202	0.144921	0.0588338	0.0731717	0.0601329	0.0398658	0	0.0223434	0.0781464	0.110363	0	0.1672	0.105641	0.183981	0.0711683	0.111759	0.167821	0.11305	0	0.0760739	0.0897163	0.15305	0.0967228	0.142203	0.0342685	0.144157	0.0691215	0.246584
CNOT6	0.192563	0.15121	0.216504	0.0787436	0.248831	0.178397	0.20814	0.113538	0.215419	0.199611	0.16706	0.086613	0.144304	0.0954736	0.169961	0.195118	0	0.12845	0.113347	0.180359	0.155931	0.170875	0.115018	0.246924	0.193931	0.174131	0	0.111103	0.151755	0.0931513	0.171864	0.292108	0.122846	0.189937	0	0.231646	0.220567	0.108816	0	0.143709	0.297071	0.0423665	0.073947	0.0657456	0.180124	0.223562	0.222329	0.227187
SCGB3A1	0	0	0	0	0	0	0	0	0	0	0	0	0	0	0	0	0	0	0	0	0	0	0	0	0	0	0	0	0	0	0	0	0	0	0	0	0	0	0	0	0	0	0	0	0	0	0	0
FLT4	0	0	0	0.0109476	0	0	0	0	0.0057414	0	0	0	0.014741	0.0621545	0	0	0	0	0	0	0	0	0	0	0	0	0	0	0	0	0	0	0	0	0	0.0105409	0	0	0	0	0	0	0	0	0.00916467	0	0	0
MGAT1	0.130129	0.0981591	0.0734678	0.044953	0.0699561	0.0694198	0.180251	0.11938	0.121725	0.0937541	0.0944282	0.0767932	0.0677819	0.0600664	0.0252531	0.08615	0	0.11801	0.0947343	0.0937828	0.126603	0.199178	0.0441388	0.0799301	0.0899563	0.031112	0	0.0960468	0.119747	0.0493107	0	0.080585	0.0807468	0.0824962	0	0.0739953	0.0821387	0.0905361	0	0.0564283	0.0375616	0.11392	0.0308091	0.0624056	0.175997	0	0.112147	0.0761491
ZFP62	0.0432905	0.0363992	0.0212452	0.0187619	0.0523701	0.102205	0.0310228	0.0523281	0.0955469	0.052353	0.0699121	0.0896472	0.043698	0.168229	0	0.124002	0	0.0894912	0.0872969	0.0760128	0.0178841	0.105438	0.0805941	0.175459	0.0960964	0.0307823	0	0.0399332	0.0276094	0.0941708	0	0.0516401	0.0454338	0.0844791	0.0803359	0.0577142	0.0111278	0.0734343	0	0.0688178	0.089066	0.0265002	0.0541056	0.0402483	0.0176696	0.0606361	0.0599686	0.157091
BTNL8	0	0	0.00627285	0	0.0046832	0	0	0.0136666	0	0	0	0	0.017146	0	0.03711	0	0	0	0	0.0127116	0.01267	0	0	0	0	0	0	0	0	0	0	0	0	0	0	0	0	0	0	0	0	0	0	0	0	0	0	0
BTNL3	0	0	0	0	0.00898729	0.0109713	0	0.0178191	0	0	0	0.00829213	0.0186078	0	0.0359229	0	0	0	0	0	0	0	0	0	0	0	0	0	0	0	0	0	0	0	0	0	0	0	0	0	0	0	0	0	0	0	0	0
BTNL9	0	0	0	0	0	0.0182944	0	0	0.0265083	0	0	0	0.00592116	0	0	0.0137815	0	0	0	0	0	0	0	0	0.0068926	0	0	0	0	0	0	0.0269073	0	0	0	0.00808533	0	0.0139463	0	0.0347261	0	0	0	0.0234056	0	0	0	0.0392961
OR2V2	0	0	0	0	0	0	0	0	0	0	0	0	0	0	0	0	0	0	0	0	0	0	0	0	0	0	0	0	0	0	0	0	0	0	0	0	0	0	0	0	0	0	0	0	0	0	0	0
TRIM7	0.0121327	0	0	0.0118118	0.0103516	0.0135155	0	0.0240556	0.0470204	0.0131449	0.0313258	0.00865731	0.0207558	0	0	0.0328808	0	0.0205167	0.0268992	0.0192041	0.0356283	0.0203349	0	0.0557551	0.0260994	0.0732097	0	0.0193891	0.0278766	0.0137595	0	0.0610337	0.0183006	0.0104326	0	0	0.0127043	0	0	0	0.0368432	0	0.0239704	0.0210971	0.00916467	0	0.0208971	0
TRIM41	0.0200485	0.0271521	0.0269612	0.0550506	0.060593	0.0298798	0.0538806	0.0509808	0.0791836	0	0.0428224	0.0273185	0.068214	0.107401	0.0549468	0.0307631	0	0.0226542	0.0465279	0.0529663	0.0670568	0.0888504	0.0578437	0.0393528	0.043063	0.0125212	0	0.0296754	0.0509392	0.0735956	0.109979	0.0627284	0.0398924	0.0360436	0	0.0543056	0.0436995	0	0	0.0445061	0.0504615	0	0.0507168	0	0.0282268	0	0.062439	0.15364
RACK1	0.120628	0.114391	0.161695	0.207451	0.156056	0.200608	0.193781	0.177944	0.248688	0.192406	0.199284	0.164363	0.259061	0.371762	0.329708	0.236373	0	0.22892	0.303681	0.0976557	0.1643	0.208426	0.154413	0.166089	0.167382	0.158713	0	0.104304	0.278966	0.125024	0.327716	0.440136	0.114434	0.285823	0.183538	0.0862452	0.227203	0.0524617	0	0.146508	0.0938227	0	0.156539	0.124876	0.254225	0.29438	0.160832	0.261753
TRIM52	0.142112	0.0782289	0.105131	0.179027	0.0843058	0.111598	0.149424	0.151408	0.158688	0.128282	0.121377	0.130047	0.132025	0.0955674	0.164091	0.110328	0	0.151566	0.153355	0.0773387	0.103764	0.275378	0.044852	0.116823	0.178205	0.15331	0	0.199728	0.241194	0.0982915	0.193545	0.244582	0.153864	0.104999	0.364892	0.156676	0.300067	0.166856	0	0.179375	0.201581	0.0853853	0.143462	0.144688	0.154531	0.12402	0.135104	0.167055
DUSP22	0.048908	0.00986845	0.0448096	0.047659	0.037691	0.0371181	0.0297236	0.0553236	0.0574325	0.0568376	0.0122702	0.0268415	0.0152691	0.0465848	0.0831397	0.0759187	0	0.0226542	0.0296867	0.0244165	0.0395973	0.062866	0.0407432	0	0.0162417	0.0452795	0	0.0584963	0.0514026	0.105243	0	0.0346948	0.0454026	0.0565414	0.15113	0.0581101	0.0132657	0.0761274	0	0	0.0347401	0.0293491	0.0319088	0.0284422	0.0138609	0.0204172	0.0571117	0.0901216
IRF4	0	0	0	0	0	0	0	0	0	0	0	0	0	0	0	0	0	0	0	0	0	0.0173549	0	0	0	0	0	0	0	0	0	0	0.00451969	0	0	0	0	0	0	0	0.0155212	0	0	0	0	0.0468067	0	0
EXOC2	0.391264	0.443551	0.429028	0.48915	0.482611	0.428037	0.648536	0.40247	0.418181	0.472019	0.392352	0.624387	0.409708	0.448827	0.40757	0.553144	0	0.434478	0.480726	0.295482	0.476092	0.691203	0.533834	0.787241	0.55498	0.431855	0	0.535583	0.522741	0.36308	0.576117	0.498176	0.45976	0.38421	0.618596	0.510246	0.75955	0.568423	0	0.537903	0.40118	0.523702	0.391115	0.32675	0.552149	0.709216	0.557192	0.615886
FOXQ1	0	0	0	0	0	0	0	0	0	0	0	0	0	0	0	0	0	0	0	0	0	0	0	0	0	0	0	0	0	0	0	0	0	0	0	0	0	0	0	0	0	0	0	0	0	0	0	0
FOXF2	0	0	0	0	0	0	0	0	0	0	0	0	0	0	0	0	0	0	0	0	0	0	0	0	0	0.00979387	0	0	0	0	0	0	0	0	0	0	0	0	0	0	0	0	0	0	0	0	0	0
FOXC1	0	0	0	0	0	0	0	0	0	0	0	0	0	0	0	0	0	0	0	0	0	0	0	0	0	0	0	0	0	0	0	0	0	0	0	0	0	0	0	0	0	0	0	0	0	0	0	0
GMDS	0.639701	0.629031	0.913996	0.768267	0.798264	0.777072	0.935748	0.785045	0.947264	0.932258	0.854713	0.706643	0.741499	0.472075	0.842384	0.926506	0	0.593893	0.794941	0.548558	0.770368	0.77367	0.572454	0.946382	0.903071	0.702402	0	0.923002	0.757301	0.60992	0.210338	0.492461	0.846036	0.862248	0.843638	0.766572	1.08268	0.788805	0	0.756977	0.838457	0.704312	0.653581	0.615712	0.645602	0.863964	0.858207	0.66691
MYLK4	0.02418	0.0594907	0.0463254	0.0189716	0.0343585	0.0584371	0.0231367	0.0576479	0.0328984	0.0414284	0.0302671	0.0448809	0.0357534	0.0469689	0.199869	0.0811641	0	0	0.00828342	0.0521836	0.0374015	0.0663711	0.0233774	0.0317612	0.0246135	0.0304961	0	0.0173657	0.0299345	0.0599313	0	0.0155885	0.0156514	0.0460639	0.0780048	0.0152397	0.0110142	0.0248678	0	0	0.0215195	0.0270304	0.0297114	0.0107557	0.04751	0.0265215	0.0193845	0.280001
WRNIP1	0.182548	0.177894	0.163288	0.0885883	0.152859	0.112218	0.282842	0.145619	0.191867	0.219662	0.256077	0.185898	0.151732	0.13023	0.105407	0.21168	0	0.283273	0.192404	0.167928	0.227382	0.301766	0.118317	0.302214	0.250447	0.17199	0	0.140871	0.107557	0.0835188	0.294549	0.10187	0.110827	0.178187	0.220685	0.164021	0.21091	0.10676	0	0.197413	0.170235	0.120557	0.136731	0.143497	0.167879	0.120637	0.163249	0.363874
SERPINB1	0.0297452	0.0381618	0.0137259	0.0111286	0.0209519	0.0414584	0.0520624	0.0314676	0.0509314	0.0186451	0.0594976	0.00998414	0.0295154	0	0.0252531	0.0389563	0	0	0.039388	0.00949763	0.0206206	0.0205254	0	0.0213136	0.0167033	0.00892617	0	0	0.0451059	0.0114697	0	0.0638951	0.00519605	0.0342946	0	0	0.0229334	0.0120847	0	0.0445061	0.00734871	0	0	0.0240528	0.0121105	0.0351372	0.0114005	0.0440542
SERPINB9	0.255919	0.193514	0.298302	0.202203	0.217177	0.28905	0.321778	0.35563	0.317209	0.214778	0.206729	0.229741	0.346639	0.440676	0.185469	0.313299	0	0.326705	0.305147	0.240965	0.278384	0.367149	0.160208	0.52593	0.276612	0.210711	0	0.288112	0.397513	0.207207	0.550556	0.301386	0.235348	0.411362	0.121152	0.197189	0.297617	0.202135	0	0.395847	0.311805	0.139335	0.299825	0.204602	0.298937	0.313873	0.374596	0.342184
SERPINB6	0.165256	0.114749	0.227969	0.21555	0.112015	0.146781	0.326477	0.282702	0.243909	0.19131	0.190526	0.183603	0.121682	0.259867	0.385019	0.143643	0	0.168013	0.188558	0.178005	0.14237	0.260195	0.0474639	0.188639	0.119002	0.126042	0	0.242083	0.118353	0.133297	0.221022	0.17082	0.218113	0.232146	0.0695017	0.178268	0.265237	0.139331	0	0.294933	0.243551	0.122947	0.341829	0.0973307	0.191538	0.330532	0.181695	0.270748
NQO2	0.443023	0.639813	0.732164	0.277482	0.674675	0.467613	0.682426	0.888814	0.971374	0.72601	0.621572	0.559722	0.550111	0.82795	0.721366	0.608164	0	1.04005	0.897337	0.669231	0.722901	0.907856	0.519114	0.661118	0.673083	0.378151	0	0.499375	0.463687	0.734463	0.609374	1.15896	0.734382	0.909769	0.563411	0.839198	0.834545	0.55641	0	0.505174	0.806272	0.770569	0.959258	0.522434	0.681413	0.520569	0.712915	0.504983
RIPK1	0.239737	0.247896	0.241601	0.244077	0.212006	0.212192	0.330637	0.283551	0.345546	0.286454	0.307748	0.351552	0.281944	0.649831	0.337582	0.458062	0	0.503569	0.327381	0.317777	0.293402	0.68378	0.288915	0.306845	0.123169	0.19687	0	0.0516906	0.311578	0.20545	0.0895578	0.32101	0.288042	0.353738	0.149538	0.324019	0.2697	0.408348	0	0.215579	0.383606	0.109282	0.246725	0.219019	0.300088	0.294808	0.365289	0.473158
BPHL	0.0812271	0.141078	0.143882	0.0880794	0.121543	0.0489	0.0438148	0.153517	0.199105	0.124329	0.154658	0.0871131	0.122364	0.315777	0.169748	0.118306	0	0.171146	0.10046	0.150995	0.145373	0.146096	0.0644625	0.338561	0.121167	0.107952	0	0.122191	0.140749	0.151729	0	0.175736	0.199692	0.0670718	0.124708	0.223599	0.104475	0.151686	0	0.0734642	0.144321	0.117393	0.121137	0.0572072	0.0814258	0.10624	0.18633	0.0370707
TUBB2A	0.38029	0.328809	0.295832	0.394852	0.265962	0.371633	0.656245	0.547721	0.645151	0.387527	0.477836	0.184765	0.487103	0.666584	0.248527	0.435374	0	0.356775	0.792773	0.246867	0.397212	0.519902	0.207755	0.615905	0.800859	0.269677	0	0.17087	0.521935	0.308728	0.101216	0.730181	0.348812	0.360023	0.269837	0.249603	0.377069	0.273578	0	0.473391	0.313584	0.188767	0.438741	0.145903	0.43549	0.728394	0.28569	0.474794
TUBB2B	0.176248	0.107713	0.17661	0.156029	0.127368	0.138128	0.343494	0.331976	0.366692	0.240476	0.26307	0.140013	0.305	0.416457	0.192664	0.194008	0	0.0937116	0.401574	0.110621	0.1538	0.218886	0.0556268	0.346235	0.399698	0.166822	0	0.0852794	0.271733	0.060204	0.10786	0.507905	0.0631545	0.2123	0.0486044	0.121403	0.20789	0.0732374	0	0.194262	0.162278	0.135177	0.116952	0.116025	0.17873	0.370109	0.0780081	0.2538
PSMG4	0.305194	0.151626	0.257452	0.163762	0.353631	0.218449	0.197236	0.310594	0.316069	0.243885	0.218758	0.209434	0.178458	0.282306	0.300558	0.288988	0	0.245256	0.309073	0.259005	0.270905	0.239922	0.357362	0.368211	0.183531	0.174952	0	0.196727	0.394732	0.267879	0.115472	0.366262	0.319055	0.322717	0.236193	0.244753	0.178666	0.333676	0	0.214667	0.271383	0.256949	0.425228	0.190433	0.194366	0.410299	0.321741	0.321402
SLC22A23	0.378402	0.403843	0.623019	0.407469	0.628492	0.478129	0.409057	0.583021	0.669388	0.672316	0.490612	0.525495	0.530174	0.6283	0.855491	0.514208	0	0.583235	0.427437	0.528332	0.487495	0.832957	0.462432	0.623655	0.647858	0.456435	0	0.576714	0.581995	0.378322	0.473479	0.777166	0.595561	0.407847	0.403256	0.52107	0.634872	0.569014	0	0.553036	0.551596	0.276132	0.614926	0.574279	0.598594	0.8209	0.887104	0.396905
PXDC1	0.0215625	0	0.00851711	0.0366204	0.0094425	0.0266947	0	0.0104484	0.0639568	0.0375397	0.0183265	0.0332369	0.073883	0.0600664	0.0279839	0.0141235	0	0.0333585	0.0250032	0.00754164	0.0122908	0.0642622	0.0744034	0.0463984	0.032216	0.00745845	0	0	0.0472613	0.0146722	0	0.0241149	0.0256375	0.00875695	0	0.00959503	0.0235478	0	0	0	0.00927398	0.036066	0	0.0131924	0.0273228	0	0.00704391	0
FAM50B	0.00628631	0	0.0213707	0	0.00473374	0.0114632	0.0608474	0.024016	0.0265664	0.0258624	0.034622	0	0.0155736	0	0	0.0214668	0	0	0.0342394	0.0239732	0.00501528	0.00704573	0	0	0.0354532	0.0111228	0	0	0.0346613	0.0159695	0	0	0.019095	0	0	0.0154572	0.0127043	0	0	0.0324131	0.0112816	0	0	0.0116799	0	0	0	0.172316
PRPF4B	0.509655	0.509639	0.384023	0.407105	0.43704	0.496949	0.379922	0.447455	0.485484	0.508411	0.529353	0.497448	0.604855	0.680529	0.678954	0.380718	0	0.41356	0.529329	0.423081	0.497787	0.629437	0.485928	0.531978	0.353027	0.359876	0	0.431226	0.42221	0.45776	0.462552	0.567559	0.437541	0.576002	0.392078	0.484524	0.672516	0.552528	0	0.545957	0.366587	0.534305	0.480045	0.246397	0.479801	0.635284	0.381148	0.542722
FAM217A	0	0.0452761	0	0.0372705	0.0349762	0.00772221	0	0.0178191	0.0320004	0.0135575	0.00705057	0.00927968	0	0.0515592	0	0.0488147	0	0.0340731	0.00513035	0	0.036578	0.0314446	0	0.0627793	0.00663618	0	0	0	0.0347562	0	0	0.0191764	0	0.0234638	0	0.00750567	0.0252962	0	0	0	0	0.0628387	0	0	0	0.019216	0	0
C6orf201	0	0	0	0.0305095	0.00920472	0.00675735	0.0158674	0.0265181	0.011628	0.00491986	0	0	0	0	0	0.0142822	0	0	0.00933712	0	0.0107939	0.0226832	0	0.0281822	0	0	0	0	0	0	0	0.0601782	0.00624295	0.0441438	0	0	0.00990827	0.0139463	0	0	0	0	0.0513706	0	0.0101579	0	0	0.0758411
ECI2	0.14539	0.148639	0.139009	0.06668	0.169785	0.0649795	0.109321	0.181494	0.191973	0.0898783	0.130729	0.174655	0.0804207	0.252773	0.341096	0.106873	0	0.062165	0.172329	0.136192	0.0688074	0.143879	0.118368	0.107959	0.120291	0.090763	0	0	0.105501	0.105515	0.0544865	0.234817	0.133291	0.187027	0.0579743	0.202276	0.113949	0.178559	0	0.130572	0.108473	0.103325	0.16543	0.0469216	0.11215	0.0284011	0.0317281	0.155201
CDYL	0.298384	0.250363	0.271201	0.206494	0.167751	0.289254	0.127938	0.253189	0.234005	0.284307	0.199285	0.186399	0.140063	0.0959515	0.392941	0.189771	0	0.205365	0.24761	0.339461	0.286539	0.207104	0.100388	0.307345	0.194683	0.112988	0	0.233415	0.187094	0.292586	0	0.252822	0.270843	0.196604	0.258705	0.159706	0.209997	0.169923	0	0.371323	0.104839	0.0686384	0.172971	0.110567	0.117785	0.191311	0.230155	0.337609
RPP40	0.0260624	0.00986845	0	0.0112739	0.00890589	0	0.0158674	0.0332095	0	0	0.00725875	0.0154934	0.0073169	0	0	0.0102383	0	0	0.0268487	0	0	0.00764969	0.0223877	0	0.0141466	0.00745845	0	0.021321	0	0.0084178	0	0.0237893	0	0	0	0.0217428	0.0101468	0	0	0	0	0	0	0.0102299	0	0	0.0161329	0
PPP1R3G	0	0	0	0	0	0	0	0	0	0	0.00628818	0	0	0	0	0	0	0.0221933	0	0	0	0	0	0	0	0	0	0	0	0	0	0	0	0	0	0	0	0	0	0	0	0	0	0	0	0	0	0
LYRM4	0.39711	0.210933	0.474119	0.291803	0.383516	0.351387	0.417127	0.341695	0.452456	0.401436	0.559847	0.464544	0.438455	0.396509	0.480038	0.344912	0	0.451874	0.431761	0.436054	0.409916	0.541322	0.42092	0.484246	0.322937	0.376053	0	0.450931	0.303138	0.370795	0.497259	0.340266	0.46192	0.608583	0.563475	0.426961	0.829643	0.368719	0	0.51752	0.434313	0.360509	0.396462	0.37639	0.618099	0.72358	0.601255	0.259872
FARS2	0.855218	0.693259	0.91813	0.634797	0.856319	0.834153	1.0354	0.825899	0.838178	0.870947	0.991494	0.702772	0.696691	1.07917	0.88061	0.957185	0	1.03614	0.793782	0.641919	0.729629	1.11813	0.754416	0.86294	0.672524	0.728085	0	0.724567	0.697668	0.757079	0.961066	0.867325	0.87626	1.05067	0.80416	0.839129	1.02249	0.928583	0	0.737911	0.879563	0.709533	0.656151	0.75455	0.804714	1.22487	0.948438	0.974674
NRN1	0.0648985	0.0640362	0.042962	0.0248635	0.0103824	0.0968319	0.0969716	0.149221	0.047694	0.0204668	0.0184697	0	0.113688	0.0465848	0.0364662	0.0087217	0	0.0327812	0.0189601	0	0.0223375	0.0208131	0.0135381	0	0.0240371	0.052106	0	0.0177922	0.0614547	0.0461485	0	0.05055	0.0617738	0.00881506	0	0.011913	0.0439703	0	0	0.143379	0.0215012	0.111509	0.0344047	0.0274073	0.0429149	0.0341146	0.0369094	0
F13A1	0.0143595	0.0108855	0.00985571	0.0129532	0.00636812	0.0293485	0	0	0.00815575	0.0116605	0.0148226	0.00636389	0.0103058	0	0	0	0	0	0.00627527	0	0.0192583	0.0115316	0	0	0.00714036	0.0240778	0	0	0.0235017	0	0	0.0301047	0.0137274	0.0494537	0.139958	0.019842	0.00990827	0.0598796	0	0.0215489	0.00811118	0	0.0470116	0.0152498	0.0144508	0	0.0364576	0
LY86	0	0	0.00522431	0	0.00874667	0.0110909	0	0	0	0.00893183	0	0	0.00651957	0	0.0684036	0	0	0	0	0	0	0	0	0	0	0	0	0	0.0148296	0	0	0	0	0.0199303	0	0	0	0	0	0	0	0	0	0.0370811	0	0	0	0
RREB1	0	0	0.018308	0	0.0179899	0	0	0	0.005258	0	0	0	0	0.0381149	0	0	0	0.0334155	0.00797731	0	0.0134381	0	0	0	0.015756	0.0148831	0	0	0.0267064	0	0	0	0.00624295	0	0	0	0.0110142	0.0128689	0	0	0.0187551	0	0.0226412	0	0.0153157	0	0.0112723	0
SSR1	0.279906	0.217947	0.351734	0.323364	0.273852	0.36111	0.372728	0.358724	0.377307	0.297494	0.452668	0.250035	0.257066	0.295619	0.276835	0.354708	0	0.366852	0.334323	0.342271	0.36706	0.329103	0.280343	0.277567	0.400284	0.327665	0	0.38432	0.346732	0.330242	0.101216	0.444204	0.378699	0.340873	0.211921	0.302256	0.277517	0.265461	0	0.371519	0.272416	0.169069	0.30031	0.291066	0.285743	0.34449	0.300573	0.416758
CAGE1	0	0	0.00635519	0	0	0	0.0180864	0.0126826	0	0	0	0	0	0	0.0311326	0	0	0	0	0.0154517	0	0.0193749	0	0.0320559	0	0	0	0	0	0	0	0	0	0.0129913	0	0	0.0258825	0	0	0	0	0	0.0280471	0	0	0	0.00622915	0.0478726
RIOK1	0.0434983	0.0385632	0.0463399	0.0572377	0.0343414	0.0258484	0.0147074	0.0470056	0.0749203	0.0549879	0.0556073	0.0307553	0.029502	0.0557555	0.122981	0.0417366	0	0.0765656	0.0389919	0.0589011	0.0884006	0.0646619	0	0.0525967	0.0373209	0.073863	0	0	0.0678614	0.0213954	0	0.0630679	0.0427684	0.0828122	0.111235	0.116989	0.125495	0.11741	0	0	0.0941886	0.0617364	0.0758237	0.0511117	0.0456487	0	0.0698509	0.0677655
DSP	0	0	0.00653874	0	0	0	0	0	0	0	0	0	0	0	0.0559191	0	0	0	0.00448936	0	0.0135086	0	0	0	0	0	0	0.0210314	0	0	0	0	0.01301	0	0	0	0	0	0	0	0	0	0.0218629	0	0	0	0	0
SNRNP48	0.101719	0.0571944	0.1063	0.0725587	0.0900056	0.0941022	0.179101	0.080001	0.143497	0.059339	0.0540382	0.0481583	0.0754798	0.27745	0.0804662	0.102328	0	0.0791625	0.134827	0.0792992	0.0381319	0.092576	0.0668828	0.0671417	0.118432	0.0330918	0	0.0663908	0.138711	0.101072	0	0.0726503	0.160121	0.135792	0.0583179	0.118798	0.128601	0.136697	0	0.160181	0.097507	0.0721019	0.231567	0.114404	0.142198	0.166122	0.124924	0.327527
BMP6	0.0149612	0	0.0187531	0	0	0	0	0	0.00579627	0	0.00581958	0	0	0	0	0	0	0	0	0	0	0.00753657	0	0	0.0127761	0.0157735	0	0	0	0.0084178	0	0	0	0	0	0	0.0112328	0.0139463	0	0	0	0	0	0.0099505	0	0	0.0186513	0
TXNDC5	0	0	0	0	0	0.00771265	0	0	0.00900002	0	0	0.0125444	0	0.0570336	0	0	0	0	0	0	0	0	0.0169761	0	0.00945094	0.0141337	0	0	0	0	0	0.0129866	0	0	0	0	0	0	0	0.0350906	0	0	0	0	0	0	0	0
BLOC1S5-TXNDC5	0.142805	0.0783878	0.0975901	0.0771167	0.112342	0.111557	0.0599143	0.0351912	0.0641252	0.0705179	0.116855	0.0402726	0.0932396	0.0557555	0.109699	0.0853901	0	0.0740049	0.0818466	0.105709	0.0844205	0.157539	0.0348541	0.099558	0.0468247	0.100845	0	0.0486968	0.0565726	0.0907033	0.0544865	0.140112	0.113052	0.0779707	0.0358403	0.0633021	0.0373928	0	0	0.102898	0.121918	0.155393	0.0274203	0.0656978	0.0656271	0.0945905	0.141851	0.213284
EEF1E1-BLOC1S5	0	0	0	0.0167043	0.00678356	0.00972367	0.019326	0	0.0177264	0.00603236	0.00968013	0.018218	0	0	0	0.0184424	0	0	0	0.0164118	0	0	0.0197228	0.0144762	0	0.0159109	0	0	0	0	0	0.0165258	0.00334391	0.0100766	0	0.011913	0.0331962	0.058845	0	0.109413	0.0131676	0	0.0406832	0.030362	0	0	0	0
EEF1E1	0	0	0	0	0	0	0	0	0	0	0	0	0	0	0	0	0	0	0	0	0	0	0	0	0	0	0	0	0	0	0	0	0	0	0	0	0	0	0	0	0	0	0	0	0	0	0	0
SLC35B3	0.0973759	0.124199	0.0814428	0.149606	0.153927	0.210427	0	0.0724293	0.0789161	0.124584	0.163656	0.0552893	0.0521256	0.133682	0.0433562	0.0813121	0	0.0618037	0.0861663	0.0460143	0.1388	0.148821	0.0897053	0.192528	0.177256	0.0651893	0	0.0362736	0.0492911	0.113071	0	0.0204652	0.0776921	0.0862712	0	0.0489364	0.0962396	0.0904851	0	0.190252	0.0635995	0.0502521	0	0.0441807	0.133569	0.158217	0.0397929	0.130339
TFAP2A	0	0	0	0	0	0	0	0	0.00449741	0	0	0	0	0	0.0518455	0	0	0	0.0083367	0	0	0	0	0	0	0	0	0	0	0	0	0	0	0	0	0	0	0	0	0	0	0	0	0	0	0	0	0
GCNT2	0	0.0466067	0.0188807	0	0.0128727	0.0127509	0	0.0343286	0.0176062	0.00728343	0.00518729	0	0	0.0981441	0	0.0119316	0	0.0194861	0	0.00514933	0	0.00609949	0	0.0301655	0.00416046	0.0242382	0	0.0400473	0.0318682	0.0136725	0	0.0276683	0.008555	0.0294997	0	0.0275851	0	0	0	0	0.0262614	0.0250147	0	0.0219403	0.00812069	0.0237862	0.00704391	0.0476827
C6orf52	0	0	0.00450608	0.0234292	0.00775421	0	0	0	0.00422623	0.00520705	0.00519891	0	0.012656	0.12075	0	0	0	0	0.0139517	0.00743437	0	0	0	0	0.0292108	0.0223794	0	0	0	0	0	0	0.0235295	0.0183466	0	0	0	0	0	0	0	0	0.0263662	0	0	0	0	0
PAK1IP1	0.0742725	0.0848795	0.0821733	0.0613137	0.0840828	0.0947448	0.0360851	0.0799289	0.0751566	0.0843546	0.102788	0.0354174	0.0840074	0.0933797	0.139198	0.0986096	0	0.0459292	0.0977541	0.0355719	0.07124	0.0945182	0.0127463	0.104413	0.114449	0.00745845	0	0.0238381	0.0572337	0.0774117	0	0.0872928	0.0639356	0.0705274	0.0697526	0.0834831	0.0437341	0.0765523	0	0	0.0484894	0.0577003	0	0.0738021	0.097121	0.0351372	0.105998	0.136237
TMEM14C	0.0761711	0.0429717	0.0391322	0.0771753	0.0327068	0.0365555	0.063252	0.0657401	0.0819846	0.0608917	0.0556326	0.0252614	0.0535284	0.0894225	0.0518455	0.106939	0	0.0276396	0.0790942	0.111018	0.104466	0.0903428	0.0692628	0.0808019	0.0754398	0.0521278	0	0.043343	0.0472496	0.0222167	0	0.0301047	0.0547801	0.0133598	0	0.025208	0.0513663	0.0306311	0	0	0.017313	0	0.126747	0.0757019	0	0	0.0261899	0.0770147
TMEM14B	0	0	0	0	0	0	0	0	0	0	0	0	0	0	0	0	0	0	0	0	0	0	0	0.0327386	0	0	0	0	0	0	0	0	0	0	0	0	0	0	0	0	0	0	0	0	0	0	0	0
AL024498.2	0.146669	0.141061	0.117639	0.0768536	0.0465168	0.0838797	0.137404	0.126632	0.164469	0.0888687	0.172055	0.165199	0.157311	0.2041	0.0983094	0.126089	0	0.10391	0.0977444	0.120048	0.175631	0.244943	0.183302	0.143164	0.0887354	0.193101	0	0.084119	0.1311	0.0452963	0.171864	0.382181	0.175549	0.122092	0.303406	0.0992101	0.128416	0.175816	0	0.160412	0.170696	0.269558	0.240129	0.0594936	0.12443	0.0624115	0.167749	0.204692
MAK	0.0129476	0.0889235	0.257359	0.401976	0.191739	0.184835	0.12671	0.201837	0.363303	0.133557	0.119148	0.089535	0.0747865	0.548205	0.0364662	0.442343	0	0.294876	0.302458	0.0545391	0.243407	0.271917	0.0152386	0.429142	0.0721874	0.0204145	0	0.0794832	0.420397	0.209823	0	0.416185	0.129004	0.396602	0	0.112598	0.222682	0.066074	0	0.171393	0.273548	0.140566	0.243227	0	0.0462873	0.33239	0.129513	0.221836
GCM2	0	0	0	0	0	0	0	0	0.0055213	0	0.00895714	0	0	0	0	0	0	0.0126696	0	0	0.0112271	0	0	0	0	0	0	0	0.0229577	0	0	0	0	0.0112762	0	0	0	0	0	0	0	0	0	0	0	0	0	0
SYCP2L	0.157764	0.11028	0.150115	0.0203501	0.191363	0.0576845	0.0327894	0.080032	0.109108	0.0929399	0.173444	0.144102	0.180359	0.145233	0.0955084	0.0703024	0	0.209442	0.167295	0.108328	0.140188	0.256737	0.126608	0.127505	0.0664824	0.123639	0	0.0403032	0.139015	0.051503	0.117378	0.375307	0.197489	0.0523141	0.107673	0.190713	0.157782	0.110005	0	0.189365	0.0818906	0.209062	0.152668	0.0298348	0.125557	0	0.0897483	0.202524
ELOVL2	0	0	0.022922	0.0221241	0.00737123	0.0094618	0	0.0136666	0.0300154	0.0149138	0	0.038582	0	0.226489	0	0.0422662	0	0.025983	0.0151633	0.010692	0	0.0113393	0.0199144	0.0422889	0.00663618	0.0170464	0	0.0173657	0.0377971	0	0	0	0.0051128	0.0454801	0	0.0178007	0.0175893	0	0	0	0.0180745	0	0.0685842	0.0415043	0.00778019	0.0468067	0.0264134	0
SMIM13	0.160713	0.234793	0.185534	0.191758	0.283206	0.306602	0.372995	0.27474	0.24684	0.291797	0.32804	0.206979	0.179811	0.222081	0.0978425	0.135095	0	0.224371	0.437114	0.262136	0.26044	0.398358	0.141462	0.323695	0.469193	0.147402	0	0.257486	0.326362	0.17745	0.10786	0.163129	0.155299	0.23148	0.146801	0.170993	0.232376	0.262189	0	0.0996109	0.139692	0.0576975	0.202756	0.294317	0.349657	0.157341	0.16691	0.375081
ERVFRD-1	0	0	0	0	0	0	0	0	0	0	0	0	0	0	0	0	0	0.0150931	0	0	0	0.00741037	0	0	0	0	0	0	0	0	0	0	0	0	0	0	0	0	0	0	0	0	0	0	0	0	0	0
NEDD9	0.0291838	0.0419568	0.0626931	0.15558	0.0130043	0.036007	0.0448586	0.0277259	0.0955369	0.0254335	0.0231945	0.0176626	0.0386716	0.106069	0.124894	0.0934474	0	0.0685941	0.105876	0.0357297	0.058621	0.0636861	0	0.0478261	0.0247401	0.0299724	0	0.0257703	0.165885	0.0806986	0	0.128827	0.031034	0.117781	0	0.0347287	0.0431697	0.0143002	0	0.0620757	0.084003	0	0.0887228	0	0.03167	0.0521873	0	0
TMEM170B	0.216807	0.164756	0.209184	0.305538	0.302672	0.235663	0.330569	0.209143	0.331987	0.367693	0.304389	0.184303	0.277251	0.284966	0.17032	0.179566	0	0.167602	0.373065	0.297585	0.294889	0.242202	0.162014	0.34823	0.268239	0.19729	0	0.207242	0.166652	0.2062	0.30623	0.302437	0.169764	0.328661	0.282851	0.221269	0.216956	0.223169	0	0.38325	0.278836	0.156019	0.262445	0.122494	0.241163	0.416818	0.316059	0.24416
ADTRP	0	0.0315661	0.0199609	0	0	0.00504461	0.0204846	0	0.00757054	0.00595541	0.00426106	0.00829213	0	0	0	0.0358104	0	0	0.0222569	0.0090347	0.0226736	0.0064421	0	0	0	0	0	0	0	0	0	0	0.00730043	0.0216345	0.0289125	0	0	0	0	0.0445061	0	0	0	0	0	0.0504611	0.0110001	0
HIVEP1	0.287103	0.423099	0.373206	0.492466	0.468081	0.478128	0.305496	0.378178	0.428273	0.536752	0.391796	0.37404	0.358769	0.296117	0.64685	0.373586	0	0.202552	0.3963	0.4067	0.635073	0.591954	0.29879	0.536567	0.559249	0.313859	0	0.320491	0.371457	0.449236	0.382732	0.345281	0.363428	0.438636	0.380569	0.467901	0.396635	0.498432	0	0.475851	0.576191	0.170097	0.263541	0.36687	0.385659	0.329553	0.575229	0.431069
EDN1	0	0	0.0128805	0	0	0	0	0	0.0171667	0.00520705	0	0	0.0486667	0	0	0	0	0	0	0	0	0.00789767	0	0.0327386	0	0.0280254	0	0	0	0.0124119	0.117378	0.0191764	0	0.0128776	0	0.0352884	0	0.047096	0	0	0.00603139	0	0	0	0.0140655	0.0356683	0	0
PHACTR1	2.44666	2.38494	2.43353	2.12435	2.17707	2.18482	2.38648	2.19685	2.30568	2.29011	2.14603	2.2181	2.30027	2.20759	2.26321	2.12394	0	2.18386	2.08213	2.30435	2.13701	2.13455	2.56885	1.85564	2.22165	2.27707	0	2.37572	1.98347	2.44435	2.39255	2.06384	2.45791	2.308	2.33784	2.3746	2.38981	2.13678	0	2.36188	2.22486	2.26124	2.20589	2.24063	2.29947	2.57868	2.58	2.28354
TBC1D7	0.0472081	0.0778777	0.0822446	0.0559467	0.0416372	0.0993744	0.0640504	0.0962618	0.119128	0.0795336	0.111042	0.0933521	0.0395856	0.292703	0.0602508	0.126201	0	0.0788744	0.0519644	0.0677023	0.1263	0.0966619	0.0597373	0.179518	0.0414524	0.0574712	0	0.0102026	0.0786189	0.0585613	0.0992942	0.08531	0.103255	0.0636179	0	0.0829367	0.126031	0.0208847	0	0.0688178	0.135713	0.021348	0.0472205	0.0465199	0.0318267	0.0310521	0.0391923	0.132828
GFOD1	0.436927	0.448071	0.690493	0.516977	0.568657	0.577916	0.643397	0.705567	0.77684	0.694993	0.551104	0.491855	0.426117	0.669079	0.577682	0.634503	0	0.667917	0.541639	0.559426	0.672051	0.892087	0.534205	0.883141	0.638533	0.553645	0	0.444858	0.409354	0.387234	0.540805	0.660496	0.578066	0.770572	0.568881	0.654582	0.670208	0.672069	0	0.627666	0.690027	0.326943	0.473406	0.50509	0.585832	0.736643	0.699743	0.918329
SIRT5	0.239759	0.175356	0.315647	0.362698	0.401839	0.410041	0.255627	0.351693	0.455862	0.413363	0.353779	0.211298	0.239339	0.308287	0.362658	0.376285	0	0.306754	0.321383	0.303907	0.456892	0.443357	0.280572	0.389042	0.323484	0.320698	0	0.269349	0.485661	0.338064	0.447913	0.424006	0.255953	0.375871	0.228747	0.27924	0.363211	0.276432	0	0.244762	0.349513	0.357079	0.189655	0.257472	0.393418	0.373219	0.428085	0.311502
NOL7	0.0923839	0.0387115	0.0755552	0.185661	0.135772	0.077877	0.254129	0.139548	0.157525	0.137986	0.209321	0.100492	0.120404	0.153038	0.149846	0.25984	0	0.101148	0.191241	0.133585	0.121572	0.282075	0.052461	0.205569	0.122736	0.115082	0	0.11306	0.127269	0.146956	0.111044	0.185286	0.153984	0.266652	0.0273372	0.157877	0.248067	0.172323	0	0.149989	0.0860622	0.0584467	0.139552	0.152895	0.144	0.0723335	0.107608	0.244135
RANBP9	0.385161	0.354384	0.440241	0.483265	0.548287	0.580948	0.477458	0.349904	0.503382	0.426398	0.460627	0.332181	0.400797	0.549289	0.501988	0.510365	0	0.512924	0.45404	0.359494	0.433426	0.403274	0.214761	0.388412	0.477613	0.349633	0	0.502612	0.595211	0.403441	0.494493	0.575248	0.415481	0.36965	0.555875	0.348366	0.381125	0.343186	0	0.416082	0.432542	0.297517	0.453777	0.408586	0.473126	0.322786	0.407074	0.594945
MCUR1	0.0733226	0.133333	0.103478	0.0884905	0.0352371	0.0908191	0.109112	0.0936928	0.168764	0.126051	0.140509	0.126254	0.0504846	0.149309	0.0705606	0.207587	0	0.0939429	0.169009	0.050398	0.0737213	0.162942	0.0766597	0.220193	0.130717	0.0757387	0	0.0169789	0.0800473	0.0971798	0.258337	0.134967	0.0996509	0.106035	0	0.102132	0.12818	0.110973	0	0.224024	0.104838	0.0506478	0.0758086	0.109339	0.108158	0.0412814	0.157079	0.176704
RNF182	0.0387149	0.0223897	0.0353804	0.0298997	0	0.00966878	0.0147441	0	0.0370347	0.0445896	0	0.0208719	0.0376578	0	0	0.0107145	0	0	0.0277497	0.0376106	0.0404559	0.0315264	0.0126951	0.0301655	0.00758831	0.0417405	0	0.0259396	0	0.0561764	0	0.0393778	0.0183101	0.0212614	0.0579743	0.0183629	0.0134178	0.0154741	0	0	0.0295391	0	0	0.0274073	0.0142235	0.0237862	0.0179043	0.0763668
CD83	0.0388163	0.0462695	0.0820675	0.0199848	0.0540389	0.0637175	0.0276012	0.023125	0.0717239	0.0474275	0.0526545	0.0396435	0.0904297	0.0600664	0.0359229	0.0292997	0	0.0546853	0.0715929	0.0468011	0.0553232	0.0903262	0.0437648	0.0753963	0.0331436	0.05012	0	0	0.0688906	0.0473004	0	0.132955	0.0358828	0.0629877	0.0941582	0.0835554	0.0845963	0.0942557	0	0.0361948	0.0822173	0.0326857	0.0192301	0.0596543	0.0859772	0.0318173	0.0653575	0.0826809
JARID2	0.738136	0.908056	0.741929	0.681068	0.751114	0.852036	0.714346	1.10963	0.817671	0.704251	0.76929	0.703455	0.751194	0.875409	0.978408	0.635532	0	0.815582	0.730594	0.78957	0.904378	0.97508	0.608685	0.956423	0.639636	0.679943	0	0.64694	0.841424	0.758516	0.681971	0.838742	0.73847	0.858847	0.600726	0.761193	0.900781	0.882871	0	0.661553	0.818744	0.661519	0.810565	0.538364	0.810232	0.9241	1.03448	1.05142
DTNBP1	0.340791	0.325645	0.363488	0.272935	0.305009	0.264894	0.552171	0.372447	0.443497	0.448834	0.284732	0.286482	0.289937	0.803092	0.280834	0.340622	0	0.362738	0.331027	0.366573	0.267574	0.38273	0.29476	0.494043	0.368868	0.311768	0	0.201987	0.322336	0.320689	0.0544865	0.393083	0.386121	0.496331	0.281233	0.406395	0.573983	0.438763	0	0.540353	0.529887	0.191261	0.295434	0.351284	0.231995	0.536991	0.547139	0.6064
MYLIP	0.0308867	0.0391176	0.109627	0.112306	0.114641	0.14055	0.0581156	0.135597	0.110982	0.202367	0.167098	0.0920843	0.132238	0.165342	0.0279839	0.199491	0	0.214479	0.157978	0.118838	0.0995129	0.0871531	0.117032	0.162471	0.231419	0.114652	0	0.0669378	0.129787	0.0595821	0	0.0465444	0.0643694	0.0967436	0.106247	0.0789618	0.201745	0.0588529	0	0.0980079	0.0672347	0.0810654	0.0771032	0.123295	0.0892716	0.0542921	0.0903978	0.107062
GMPR	0.046264	0.103531	0.0600627	0.0618849	0.111211	0.0796081	0.0664216	0.185203	0.104178	0.114634	0.0750235	0.0773555	0.0502966	0.0515592	0.195626	0.0714123	0	0.0535315	0.129435	0.0570214	0.105578	0.110025	0.0830728	0.171594	0.076223	0.0735824	0	0.0427613	0.0212163	0.0728074	0	0.122112	0.0959156	0.0833509	0.0273372	0.107244	0.0420896	0.124333	0	0	0.0680364	0.021348	0.0432291	0.0648229	0.0293808	0.133269	0.10226	0
ATXN1	1.54463	1.4752	1.68049	1.51696	1.65968	1.57881	1.53191	1.62744	1.78484	1.86386	1.65315	1.61006	1.66376	1.34215	1.68215	1.66856	0	1.41906	1.54921	1.66822	1.72533	1.58407	1.69308	1.67328	1.57359	1.43829	0	1.5233	1.30298	1.44968	1.39393	1.67641	1.55312	1.64894	1.47508	1.68505	1.63117	1.36681	0	1.74194	1.72879	1.71503	1.49812	1.63677	1.65386	1.39075	1.8379	1.64083
STMND1	0	0	0	0	0	0	0	0	0.00976067	0	0	0.0209078	0	0	0.0359229	0	0	0	0	0	0	0	0	0	0	0	0	0.0180924	0	0	0	0	0	0	0	0	0	0	0	0	0	0	0	0	0	0	0	0
RBM24	0.0763191	0.085556	0.10704	0.121365	0.137731	0.0421076	0.141594	0.0653715	0.102207	0.0556326	0.0775766	0.055786	0.0767863	0	0.115946	0.0951242	0	0.0829944	0.0753084	0.067528	0.141976	0.129347	0.0634882	0.142005	0.135078	0.0996603	0	0.138242	0.127142	0.0691156	0.227357	0.0694968	0.0905684	0.0554939	0.0631774	0.118674	0.111455	0.0784826	0	0.0361948	0.156958	0.0520884	0	0.171982	0.0276891	0.0931427	0.134672	0.0478726
CAP2	0.758876	0.765333	0.969537	1.02884	0.872121	0.86131	1.49372	0.970944	1.04333	0.987353	0.977751	0.978251	1.0773	0.99697	1.03833	1.08628	0	0.902576	0.931615	0.797293	1.18022	1.05078	0.698215	0.864729	0.998026	0.792513	0	0.810822	0.960189	0.670702	0.801603	0.830986	0.876563	0.951185	0.866105	0.801466	0.854825	0.599972	0	0.907802	1.20074	0.799313	0.706401	0.944678	0.878631	0.774961	0.958965	0.721101
FAM8A1	0.197249	0.0783407	0.110664	0.138924	0.1097	0.20409	0.171653	0.059098	0.118115	0.124119	0.124106	0.0622399	0.0619678	0.167462	0.0465065	0.110891	0	0.0927438	0.186936	0.0814589	0.175019	0.196915	0.0570597	0.127599	0.167586	0.164143	0	0.0925073	0.21612	0.0846804	0.281843	0.195276	0.137254	0.0763848	0.0944528	0.0875661	0.16605	0.0417328	0	0.129615	0.109536	0.0207216	0.122823	0.0744698	0.200565	0.0634389	0.0783351	0.329895
NUP153	0.296945	0.254464	0.349684	0.384499	0.349943	0.507223	0.35885	0.247006	0.403069	0.399072	0.343708	0.296056	0.293933	0.413092	0.452418	0.335559	0	0.24523	0.355519	0.484879	0.343643	0.383889	0.2936	0.296213	0.249952	0.374289	0	0.264678	0.366483	0.361484	0.101216	0.341519	0.423631	0.414181	0.222207	0.461778	0.360521	0.37311	0	0.215647	0.392284	0.148966	0.294834	0.213165	0.402291	0.378749	0.515861	0.575164
KIF13A	0.137966	0.204424	0.20479	0.170689	0.144045	0.191409	0.120815	0.125176	0.244474	0.16813	0.0922618	0.175895	0.162248	0.0557555	0.0359229	0.127976	0	0.146713	0.174559	0.192779	0.0945808	0.0603555	0.109717	0.056678	0.195496	0.212885	0	0.145763	0.126457	0.189158	0.262301	0.1303	0.21035	0.124995	0.119179	0.110685	0.225796	0.0826778	0	0.0993508	0.0904056	0.108443	0.0217124	0.194371	0.1084	0.0360255	0.0737707	0.208424
NHLRC1	0	0	0	0	0	0	0	0	0.0138439	0.00530285	0.0114827	0	0	0	0	0.0287671	0	0	0.00644963	0.00741083	0	0.00827375	0	0.0281822	0	0	0	0	0.0152866	0	0	0	0.0146745	0	0	0	0.0115611	0	0	0	0	0	0	0	0	0	0	0
TPMT	0.0683549	0.111001	0.125883	0.167431	0.10044	0.0689151	0.0157218	0.123385	0.181423	0.0801999	0.0730064	0.0855953	0.069135	0.0600664	0.0920344	0.10363	0	0.129563	0.115985	0.0959781	0.146856	0.155838	0.0688765	0.0743448	0.0949895	0.0925862	0	0.0767832	0.144491	0.028698	0	0.111814	0.101913	0.211005	0.0508733	0.0987889	0.0783737	0.0479809	0	0.074549	0.146391	0.0561601	0.0516227	0.0131924	0.0666715	0.0277706	0.129969	0.0661851
KDM1B	0.0497463	0.109461	0.0546959	0.0469994	0.0229784	0.0513289	0.0845191	0.0391743	0.101114	0.0809519	0.0786731	0.0929494	0.0696355	0.19566	0.0252531	0.0357195	0	0.0995088	0.122578	0.138276	0.0994161	0.141813	0.103709	0	0.0333483	0.0631607	0	0.108782	0.101556	0.119948	0	0.1891	0.0496612	0.0785266	0.192702	0.0764975	0.109733	0.0760234	0	0.067538	0.0870595	0	0.0319088	0.0851463	0.0823578	0	0.058661	0.0863239
DEK	0.133356	0.0782199	0.070139	0.167814	0.0651667	0.109896	0.222022	0.20182	0.145876	0.131679	0.120725	0.0529075	0.11313	0.139187	0.0571472	0.0635322	0	0.0135989	0.15747	0.114124	0.0786733	0.141435	0.0856596	0.0740685	0.075219	0.0973717	0	0.136717	0.0540648	0.0324463	0.296297	0.0759083	0.0802376	0.128997	0.0583179	0.100876	0.152792	0.115144	0	0.131796	0.0382974	0.0830634	0.110835	0.0964599	0.165828	0	0.0756962	0.271963
RNF144B	0.0253525	0	0.0383713	0.0409568	0.030485	0.0523819	0.0262071	0.0523348	0.0404739	0.0571331	0.0267209	0.065671	0.0589194	0.170243	0	0.0158106	0	0.040562	0.0160028	0.098655	0.0285365	0.0556784	0.0926818	0.0345908	0.0862766	0.0550773	0	0	0	0.036759	0	0.0794488	0.0734843	0.0534131	0	0.0984186	0.0169888	0.0309134	0	0.0963157	0.00956399	0.036066	0.0741921	0.0537397	0.0260901	0	0.0557057	0.0528864
ID4	0	0	0	0	0	0	0	0.0270905	0.00771507	0.00414009	0.00615007	0	0	0	0	0	0	0	0.00933712	0.0375206	0	0	0	0	0	0	0	0	0	0	0.169898	0	0.00429797	0.00836029	0	0	0	0	0	0	0.00956399	0	0	0	0	0	0.00785211	0
MBOAT1	0	0	0	0.0196973	0	0	0	0	0.00467394	0	0.00178817	0	0	0	0.0390498	0	0	0.0167232	0.0276549	0.00411697	0	0.00693085	0	0	0	0	0	0.0223367	0	0	0	0	0.00483637	0.00881506	0	0	0	0	0	0	0.00926065	0	0	0	0	0	0	0
E2F3	0.10699	0.0846858	0.274849	0.213012	0.209805	0.184307	0.151174	0.199185	0.367706	0.231706	0.218568	0.195044	0.11448	0.27063	0.129793	0.225118	0	0.0636212	0.151277	0.273882	0.172389	0.201453	0.332757	0.135924	0.182853	0.240896	0	0.207779	0.126587	0.143484	0	0.185879	0.221148	0.240268	0.184061	0.161564	0.075805	0.240322	0	0.263542	0.260132	0.190662	0.237512	0.0593399	0.14715	0.17161	0.378007	0.1422
CDKAL1	0.722145	0.66636	0.860204	0.712597	0.732072	0.889322	0.615612	0.798092	0.681536	0.90935	0.682523	0.627995	0.643544	0.562964	0.434665	0.740215	0	0.650929	0.764365	0.533221	0.66325	0.514359	0.832788	0.625623	0.729444	0.655513	0	0.665205	0.963595	0.666812	0.785786	0.504306	0.800585	0.638107	0.997812	0.697379	0.75204	0.68585	0	0.608501	0.578979	0.650464	0.436205	0.678698	0.661224	0.916373	0.669592	0.632227
SOX4	0.192275	0.0354375	0.0354172	0.0396245	0.0392839	0.0727491	0.0555557	0.0306711	0.0815052	0.0686319	0.0693302	0.03156	0.0315637	0.112021	0.0390498	0.0227955	0	0.0221292	0.180894	0.0426451	0.0281639	0.0730969	0.0522975	0	0.0702198	0.0157735	0	0.116311	0	0.102699	0	0.149403	0.0314933	0	0	0.0492695	0.11466	0.034831	0	0.0324131	0.0269331	0.0246909	0.0341661	0.0321047	0.0539929	0.0958868	0	0.113156
HDGFL1	0	0	0	0	0	0	0	0	0	0	0	0	0	0	0	0	0	0	0	0	0	0	0	0	0	0	0	0	0	0	0	0	0	0	0	0	0	0	0	0	0	0	0	0	0	0	0	0
NRSN1	0.421978	0.4786	0.592269	0.344988	0.560308	0.489197	0.753684	0.599434	0.738674	0.439798	0.534271	0.315701	0.441706	0.546735	0.379515	0.668545	0	0.310462	0.568067	0.438658	0.526601	0.541371	0.365673	0.689757	0.286172	0.318449	0	0.594411	0.468786	0.470895	0.155703	0.681695	0.435117	0.538079	0.336932	0.422781	0.642568	0.387053	0	0.324922	0.524751	0.338167	0.58109	0.398915	0.48125	0.440508	0.545518	0.902585
DCDC2	0.00628631	0.0286138	0.0243857	0.00795836	0.038357	0.0436387	0	0.0393315	0.0127221	0.0339627	0.0279749	0	0.057851	0	0.0231408	0	0	0.0814398	0.00940446	0.0273604	0.030082	0.041739	0.0177098	0	0.0305912	0	0	0	0.0624118	0	0.148122	0.0862603	0.0473414	0.0104326	0	0.00853707	0.0371626	0	0	0.0769614	0.0222614	0	0.0408238	0.0405355	0.0284398	0	0.026613	0.19551
MRS2	0.211212	0.199749	0.210772	0.244734	0.224509	0.28606	0.144304	0.322112	0.400152	0.212841	0.294926	0.244719	0.262353	0.502772	0.385211	0.198386	0	0.295888	0.298974	0.225207	0.339189	0.393266	0.205095	0.320938	0.358941	0.212009	0	0.223485	0.376249	0.31222	0.155703	0.543821	0.354348	0.278102	0.230104	0.301537	0.389426	0.218873	0	0.216285	0.334274	0.311225	0.299196	0.151817	0.294557	0.216929	0.187087	0.43021
GPLD1	0.33525	0.30679	0.427441	0.559021	0.523518	0.350558	0.353935	0.403165	0.640033	0.380034	0.534701	0.378715	0.33202	0.928746	0.426204	0.847791	0	0.695549	0.48549	0.438247	0.556885	0.642912	0.294614	0.626575	0.35876	0.351832	0	0.256633	0.43305	0.328682	0.228616	0.6609	0.484587	0.309297	0.252734	0.394749	0.371868	0.488051	0	0.622907	0.552266	0.408304	0.57319	0.178837	0.179151	0.492407	0.605714	0.228659
ALDH5A1	0.358853	0.2242	0.289249	0.308041	0.338841	0.298284	0.301616	0.433407	0.398985	0.389699	0.411294	0.313274	0.343295	0.673792	0.329828	0.398424	0	0.359358	0.478873	0.319675	0.288391	0.463907	0.256057	0.547329	0.389282	0.310033	0	0.302301	0.470303	0.286542	0	0.605191	0.216456	0.443991	0.137735	0.262271	0.30438	0.233543	0	0.302576	0.26704	0.406195	0.194388	0.217501	0.35224	0.345605	0.282015	0.581363
KIAA0319	0.664764	0.934805	1.10105	1.00587	0.927435	0.932758	0.966893	0.962717	1.04779	1.02237	0.938408	1.12117	0.769551	1.31183	0.651973	0.971173	0	0.82656	1.09748	1.06954	0.89536	1.14948	0.907258	1.03305	1.11222	0.853057	0	0.999112	1.04506	1.12756	0.278243	1.16402	1.22432	1.12608	0.843123	1.05598	0.9573	1.12754	0	0.964877	0.897522	0.699554	1.2719	0.952403	1.26475	0.510188	1.14024	1.04527
TDP2	0.166959	0.12621	0.168166	0.212461	0.163209	0.235755	0.197039	0.185988	0.201335	0.202941	0.200165	0.089365	0.216216	0.198364	0.220674	0.16135	0	0.147757	0.225515	0.13751	0.156626	0.220445	0.250297	0.178965	0.290787	0.124818	0	0.0919876	0.208154	0.175498	0.101216	0.207627	0.188734	0.153811	0.0631774	0.259281	0.198793	0.172393	0	0.19102	0.151178	0.0882201	0.115495	0.258805	0.184878	0.112691	0.194773	0.374645
ACOT13	0.110215	0.0893265	0.0822471	0.0917443	0.125288	0.0739208	0.169545	0.103712	0.106967	0.0969185	0.1632	0.0543093	0.0124715	0.0489826	0.0571472	0.0759494	0	0.139489	0.114261	0.0373277	0.0537593	0.137806	0.0157282	0.162525	0.19133	0.10614	0	0.041978	0.0821403	0.0935568	0	0.0804096	0.0812967	0.11114	0.0752042	0.0631807	0.0301237	0.0808421	0	0	0.0655795	0.148562	0.115825	0.0402208	0.133648	0.275398	0.108587	0.152737
C6orf62	0.274625	0.0943652	0.169423	0.17432	0.281193	0.454636	0.288611	0.164252	0.341998	0.315813	0.311405	0.231359	0.280858	0.321511	0.183344	0.243111	0	0.372328	0.362717	0.310224	0.279597	0.329351	0.276198	0.353814	0.342828	0.38522	0	0.286832	0.228322	0.309846	0.0544865	0.192821	0.199793	0.22793	0.0671156	0.265394	0.17802	0.178182	0	0.172951	0.181498	0.19159	0.143136	0.404609	0.295906	0.357002	0.20124	0.141761
GMNN	0.025898	0.048119	0.0417266	0.0325329	0.0392824	0.0126033	0.0464816	0.080227	0.0387635	0.0330116	0.0361963	0.0184711	0.0270348	0	0	0.0334911	0	0.0385317	0.0313922	0.00922592	0.0297495	0.0285522	0.0292977	0	0.043107	0.0221796	0	0.0266817	0.0582691	0.0204261	0	0.0465756	0.0467678	0	0	0.024609	0.120724	0.0267647	0	0.0601053	0.0289601	0	0.0261459	0.0532516	0.0720808	0	0.0678882	0.140447
AL512428.1	0	0	0.0292053	0.0101614	0	0.00859905	0	0	0.0030651	0	0	0.0316363	0	0	0	0.0188844	0	0	0	0.0155603	0	0.00741037	0.020888	0	0	0	0	0.0292221	0	0	0	0	0.0141418	0.0110236	0	0.00833357	0	0	0	0	0.0176134	0	0.0390087	0	0	0	0	0
RIPOR2	0.242439	0.173835	0.262955	0.217518	0.21927	0.247917	0.0955405	0.211685	0.290073	0.150143	0.232681	0.352225	0.204371	0.284477	0.223265	0.242003	0	0.134502	0.178748	0.166234	0.298849	0.401354	0.374581	0.319467	0.17012	0.266563	0	0.358885	0.367181	0.167291	0	0.248164	0.277684	0.19131	0.227392	0.229644	0.166625	0.233751	0	0.281687	0.331468	0.251153	0.203523	0.129358	0.264363	0.381037	0.357296	0.338468
CARMIL1	0.0820945	0.0726878	0.0797921	0.151956	0.104835	0.169617	0.129725	0.230563	0.122138	0.0667622	0.0939207	0.0975867	0.0513433	0.147817	0.104295	0.163898	0	0.107042	0.11512	0.158847	0.0921089	0.116709	0.266522	0.0932	0.116148	0.0963523	0	0.121908	0.12371	0.124286	0.227357	0.0986048	0.102962	0.0527118	0.0358403	0.0346499	0.0874292	0.0986517	0	0.203363	0.0690007	0.058416	0.194423	0.165618	0.0760381	0.100582	0.0810522	0
SCGN	0	0	0	0.0169589	0.00781058	0	0	0.0107745	0	0	0	0	0	0.0439143	0	0	0	0	0.0136976	0	0	0.00766788	0	0.0320559	0	0	0	0	0	0.0120509	0	0	0	0	0	0	0	0	0	0	0	0	0	0	0	0	0	0
SLC17A4	0	0	0	0	0	0	0	0	0	0	0	0	0	0	0	0	0	0	0	0	0	0.00693085	0	0	0	0	0	0	0	0	0	0	0	0	0	0	0	0	0	0	0	0	0	0	0	0	0	0
SLC17A1	0	0	0.00337898	0	0	0	0	0	0	0	0.00323761	0	0	0	0	0	0	0	0	0.00577563	0	0	0	0	0	0	0	0	0	0	0	0	0	0	0	0	0	0	0	0.0472689	0	0	0	0	0	0	0	0
SLC17A3	0	0	0	0	0	0	0	0	0	0	0	0	0	0	0.0365433	0	0	0	0	0	0	0	0	0	0.0200444	0	0	0	0.0154597	0	0	0	0	0	0	0	0	0	0	0	0	0	0	0	0	0	0	0
SLC17A2	0	0	0	0	0	0	0	0	0	0	0	0	0	0	0	0	0	0	0.00693984	0	0	0	0	0	0	0	0	0	0	0	0	0	0	0	0	0	0	0	0	0	0	0	0	0	0	0	0	0
TRIM38	0	0	0	0	0	0.0135155	0	0	0	0	0	0	0	0	0	0	0	0	0	0	0	0	0	0	0	0	0	0	0.0143001	0.0130132	0.111044	0	0	0	0	0	0	0	0	0	0	0	0	0	0	0	0	0.0456102
HIST1H1A	0	0	0	0	0	0	0	0	0	0	0	0	0	0	0	0	0	0	0	0	0	0	0	0	0	0	0	0	0	0	0	0	0	0	0	0	0	0	0	0	0	0	0	0	0	0.0244709	0	0
HIST1H4A	0	0	0	0	0	0	0	0	0	0	0	0	0	0	0	0	0	0	0	0	0	0	0	0	0	0	0	0	0	0	0	0	0	0	0	0	0	0	0	0	0	0	0	0	0	0	0	0
HIST1H1C	0	0	0	0	0	0	0	0	0	0	0.00571841	0	0.00893269	0	0	0	0	0	0.00562702	0	0	0	0	0	0	0	0	0	0	0	0	0	0	0	0	0.00965792	0	0	0	0	0	0	0	0	0	0	0.0110001	0.0482664
HFE	0	0	0	0	0	0	0	0	0	0	0	0	0	0.0621545	0	0	0	0	0.00851601	0.00604894	0.00684291	0	0	0	0	0	0	0	0	0	0	0	0	0	0	0	0	0	0	0	0	0	0	0	0	0	0.0119357	0
HIST1H4C	0.0217788	0.0328471	0.0211287	0.0527842	0.0115973	0.031064	0.087043	0.0855783	0.0534304	0.0359882	0.0347989	0.0209039	0.0597364	0	0	0.0429159	0	0.0320508	0.0512814	0.0172401	0.0236354	0.0785881	0.0157282	0.0201209	0.0121129	0	0	0.0206253	0.0480227	0	0.23688	0.136263	0.0220792	0.050237	0	0.035757	0.0626992	0.0217701	0	0	0.0107275	0	0.0257248	0.0976078	0.0255633	0.0976843	0.0512984	0.124043
HIST1H2BC	0	0	0	0	0	0	0	0	0	0	0	0	0	0	0	0	0	0	0	0	0	0	0.0120019	0	0	0	0	0	0	0	0	0	0	0	0	0	0	0	0	0	0	0	0	0	0.0140655	0	0	0
HIST1H2AC	0.0113475	0	0.0211168	0.0119257	0	0	0.0524871	0.0299304	0.0145108	0	0.0107806	0	0.024396	0	0	0.0114167	0	0	0	0	0	0	0.00829745	0	0.0421018	0	0	0	0.0384518	0	0	0	0.0112122	0	0.0289125	0	0	0.0373437	0	0	0	0	0	0	0.0376738	0	0.0194807	0.0482664
HIST1H1E	0	0	0	0	0	0	0.0140017	0	0.0105695	0	0.00997861	0.0090222	0	0	0	0	0	0	0.0166074	0	0	0.0187956	0	0	0	0	0	0	0	0	0	0	0.00391643	0	0	0.00734116	0.0101468	0	0	0	0	0	0	0	0.0144508	0.0532663	0	0
HIST1H2BD	0.0181325	0	0.00693085	0.0130927	0.00881431	0.00832471	0	0	0.0103894	0	0	0	0	0.0515592	0	0.0264308	0	0.025983	0.0112463	0	0.010048	0.0244061	0	0	0.0141597	0	0	0	0	0	0	0	0.00519605	0.0120466	0	0.0135818	0.0225161	0	0	0	0.0418035	0.0508266	0.0263662	0.0395464	0.0270415	0	0.0247529	0.0528864
HIST1H2BE	0	0.016975	0	0.0259637	0.0132663	0.0359406	0.0147074	0	0.0128549	0.0141141	0.00691612	0.0463701	0.0262496	0	0	0	0	0	0	0.00743437	0.0180844	0.00764969	0	0	0.00945094	0	0	0.0415301	0.0264733	0	0	0	0.00612906	0	0	0	0	0.0738361	0	0	0.00956399	0	0	0	0.0154053	0.0318173	0.0200162	0.0407138
AL031777.3	0	0	0	0	0	0	0	0	0	0	0.00751449	0	0	0	0	0	0	0	0	0	0	0	0	0	0	0	0	0.0174129	0	0	0	0	0	0	0	0	0	0	0	0	0	0	0	0	0	0	0	0
HIST1H2BF	0	0	0	0	0	0	0	0	0	0	0	0	0	0	0	0	0	0	0	0	0	0	0	0	0	0	0	0	0	0	0	0	0	0	0	0	0	0	0	0	0	0	0	0	0	0	0	0
HIST1H4E	0	0	0	0	0.012298	0	0.0180453	0	0	0	0	0	0	0	0	0	0	0	0.00761643	0	0	0	0	0	0	0	0	0	0	0	0	0	0	0	0	0	0	0	0	0	0	0	0	0	0	0	0	0
HIST1H2BG	0	0	0	0	0	0	0.0158674	0	0	0	0.00442074	0	0	0	0	0	0	0	0	0	0	0	0	0	0.00982565	0	0	0	0	0	0	0	0	0	0	0	0	0	0	0	0	0	0	0	0	0	0	0
HIST1H2AE	0	0	0	0.0118118	0	0	0	0	0	0	0	0	0	0	0	0	0	0	0	0	0	0	0	0	0	0	0	0	0.010622	0	0	0	0	0	0	0	0	0	0	0	0.0117727	0	0	0	0	0	0	0
HIST1H3E	0	0	0	0	0	0	0	0	0	0	0	0	0	0	0	0	0	0	0	0	0	0	0	0	0	0	0	0	0	0	0	0	0	0	0	0	0	0	0	0	0	0	0	0	0	0	0	0
HIST1H1D	0	0	0	0	0	0	0	0	0	0	0	0	0	0	0	0	0	0	0	0	0	0	0.00829745	0	0	0	0	0	0	0	0	0	0	0	0	0	0	0	0	0	0	0	0	0	0	0	0	0
HIST1H2BH	0	0	0	0	0	0	0	0	0	0	0	0	0	0	0	0	0	0	0	0	0	0	0	0	0	0	0	0	0	0	0	0	0	0	0	0	0	0	0	0	0	0	0	0	0	0	0	0
HIST1H4H	0.0236694	0	0.00240565	0.0116339	0.0157211	0.0106523	0.0501969	0	0.00304991	0.0170114	0.0276927	0.00731061	0	0	0	0.0124417	0	0.0149535	0.00577009	0	0.0227265	0.00781043	0	0.0317612	0	0	0	0	0.0117714	0	0	0.0215286	0	0	0	0	0	0	0	0	0	0	0	0	0	0	0.0174429	0.0284664
BTN3A2	0.0063122	0	0.018168	0.0165432	0	0	0.0357366	0	0.0283993	0.00926799	0.0163044	0	0.0153342	0	0.0433562	0	0	0.0430102	0.0135268	0	0	0.0146367	0	0	0.0100385	0.00979387	0	0	0.0222721	0.0190088	0	0	0.00845256	0	0.0289125	0.0273089	0.0415995	0	0	0	0.00826375	0	0.03265	0	0	0	0	0
BTN2A2	0	0.0217676	0	0	0	0.00638163	0	0	0.00397447	0	0	0	0	0	0	0	0	0	0.00893111	0	0	0	0	0	0.0132392	0	0	0	0.0168069	0	0	0	0.00429797	0	0	0	0	0.0138957	0	0	0	0	0	0	0	0	0.00785211	0
BTN3A1	0.00856741	0.0520329	0.0621125	0.0284331	0.0628464	0.0237039	0.0531818	0.0830057	0.085725	0.0769536	0.0435031	0.0304528	0.0622349	0.0381149	0.124528	0.0214094	0	0.0496789	0.0482497	0.0683454	0.0622781	0.015724	0	0.0144762	0.0201743	0.0265069	0	0.0177922	0.0310423	0.0378304	0	0.0860307	0.00642194	0.0434529	0	0.033898	0.0464484	0.0725578	0	0.0931001	0.0555409	0.0577105	0.0708643	0.0406814	0.0538765	0	0.0772238	0.0456102
BTN3A3	0	0.0482034	0.0040429	0.0107391	0.00694538	0.0272413	0.0933444	0.0363605	0.00972182	0.00709086	0.0155339	0.0427474	0.0373908	0.0557555	0	0.0163287	0	0	0.023668	0.0444358	0.0321332	0	0	0.0301655	0.00416046	0.0219434	0	0	0	0.0124886	0	0	0.0159647	0.0171864	0	0.0452126	0	0.0120847	0	0.0324131	0.0200295	0	0	0	0.0398138	0.019216	0.0382752	0
BTN2A1	0.0333163	0.0872891	0.0457307	0.0186317	0.0651286	0.0279934	0.0605413	0.116104	0.0909846	0.11525	0.070437	0.0374066	0.0653302	0.0543493	0.0947708	0.0607207	0	0.0506411	0.084933	0.0619285	0.0799924	0.105148	0.0407886	0.096222	0.0746385	0.00856349	0	0	0.142075	0.0549669	0.110604	0.222649	0.0413203	0.134884	0.0702052	0.0533584	0.124015	0.0374988	0	0.067538	0.205632	0.0228028	0.0671995	0.0680378	0.0940119	0.0667204	0.122022	0.177386
BTN1A1	0	0	0	0	0	0.00772221	0	0	0	0	0	0	0	0	0	0	0	0	0	0	0	0	0	0	0.00827902	0	0	0	0	0	0	0	0	0	0	0	0	0	0	0	0	0	0.0217124	0	0	0	0	0
HMGN4	0.00628631	0.0127703	0.0592387	0.0941295	0.00802396	0.0341812	0.0180453	0.0591974	0.152621	0.0531724	0.0730347	0.0265061	0.0260533	0.0621545	0.0252531	0.0753919	0	0.0310158	0.0799157	0.0146162	0.0846863	0.0551706	0.0292977	0.136328	0.0195957	0	0	0.0744735	0.0322924	0	0	0.105133	0.0275357	0.0992888	0.0273372	0.0334703	0.0726277	0.0353081	0	0.0455251	0.0504299	0.0705023	0.0927575	0.0134204	0.0290409	0.082125	0.0409382	0.122067
ABT1	0	0.0169897	0.00871599	0.0197502	0.018512	0.0427079	0.0893669	0.0287282	0.0330666	0.0055184	0.0239701	0.0240805	0.0070367	0.0465848	0.124232	0.045138	0	0.0340437	0.0664392	0.035114	0.00853921	0.00938359	0.0626663	0.0419702	0.00663618	0.0218924	0	0	0.0157443	0.00995256	0	0.0239184	0.0129326	0.0389446	0	0.0158457	0.0214553	0.0102869	0	0.057977	0.0253434	0.0207216	0.0215168	0.0163026	0.0109603	0	0.00849629	0.0528864
ZNF322	0.0556789	0.0604882	0.0929094	0.0687032	0.0449618	0.0730502	0.0532589	0.0894342	0.133321	0.0767318	0.10414	0.036073	0.0766653	0	0.12778	0.0881734	0	0.0338741	0.0837615	0.074737	0.04174	0.0804635	0.123949	0.183008	0.0292069	0.118212	0	0.0679291	0.0759353	0.0458311	0.111044	0.0966067	0.0271264	0.0507945	0.0358403	0.043759	0.0858905	0.0824055	0	0.250872	0.0768089	0	0.102707	0.0497047	0.0292008	0.0923138	0.141857	0.187836
HIST1H2BJ	0	0	0	0.00927347	0	0	0	0	0	0	0	0	0	0	0	0	0	0	0	0	0	0	0	0	0	0	0	0	0	0	0	0	0	0	0	0	0	0	0	0	0	0	0	0	0	0	0	0
HIST1H2AG	0	0	0	0	0	0	0	0	0	0	0	0	0	0	0	0	0	0	0	0	0	0	0	0	0	0	0	0	0	0	0	0	0	0	0	0	0	0	0	0	0	0	0	0	0	0	0	0
PRSS16	0	0	0	0	0	0	0	0	0	0	0	0	0	0	0	0	0	0	0	0	0	0	0	0	0	0	0	0	0	0.0147174	0	0	0	0	0	0	0.0200027	0	0	0	0	0	0	0	0	0	0	0
POM121L2	0	0	0	0	0.00886133	0	0.0230615	0	0	0	0	0	0	0	0	0	0	0	0	0	0	0	0	0	0	0	0	0	0	0	0	0	0	0	0	0	0	0	0	0	0	0	0	0	0	0	0	0
ZNF391	0.0984346	0.0408778	0.0645617	0.0404972	0.0576875	0.0506034	0.0380375	0.0797046	0.0525816	0.0423474	0.0511174	0.0167974	0.0668977	0	0.0340064	0.0704008	0	0.0226542	0.0791704	0.0357249	0.0743566	0.024147	0.0209926	0	0.0208964	0.0394738	0	0.0433936	0.0351539	0.0180584	0	0.0371015	0.0480215	0.0594439	0	0	0.0487942	0.0371516	0	0.0290239	0.0448978	0.0535306	0.0606144	0.0440279	0	0	0.0448531	0.0770147
ZNF184	0.0849776	0.0483349	0.0288571	0.0436687	0.0620258	0.0167314	0	0.0744324	0.0473001	0.0351503	0.0161985	0.0168523	0.0295679	0	0.0828126	0.0257804	0	0.0190971	0.0372193	0.00754286	0.0363628	0.056515	0	0.0463147	0.0241142	0.00613303	0	0.0232163	0.0344429	0.0766361	0	0.0555023	0.0181602	0.030093	0.129708	0.00709715	0.0218948	0.0557812	0	0.0215489	0.0152428	0	0.0215168	0.0517218	0	0	0	0
HIST1H3H	0.00993727	0	0	0	0	0	0	0	0	0.00893183	0	0	0	0	0	0	0	0	0	0	0	0	0	0	0	0	0	0	0	0	0	0	0	0	0	0	0	0	0	0	0	0	0	0	0	0	0	0
HIST1H2BN	0	0	0.00240565	0	0.00737123	0.0106523	0	0.034941	0	0.0177407	0.0239008	0	0.00584676	0	0	0	0	0	0.00577009	0.00867911	0.0200443	0.00587435	0	0	0.0166268	0	0	0	0	0	0	0.0258757	0.00632422	0.00675962	0	0	0	0	0	0.0296626	0.00956399	0	0.0341661	0.014757	0	0	0.00822639	0.0787991
HIST1H3J	0	0	0	0	0	0	0	0	0	0	0	0	0	0	0	0	0	0	0	0	0	0.0146511	0	0	0	0	0	0	0	0	0	0	0	0.0100766	0	0	0	0	0	0	0	0	0	0	0.0101579	0	0	0
ZNF165	0	0	0	0	0	0	0	0.0105854	0.0104023	0	0	0	0	0	0	0	0	0.0193059	0.00629619	0	0	0.0064421	0	0	0.00545625	0	0	0	0	0.0162938	0	0	0.0135783	0	0	0.00736608	0	0	0	0	0	0	0	0	0	0.0244709	0	0
ZSCAN16	0	0.01021	0	0	0	0.0114875	0.0140616	0.0162933	0.0206043	0.0118359	0.00725875	0.016154	0.00584676	0	0	0	0	0	0	0	0	0	0	0	0	0	0	0	0	0.0222337	0	0	0	0.00871288	0	0	0.0134178	0	0	0	0	0	0	0	0	0	0.0217296	0
ZKSCAN8	0.126941	0.0869187	0.106013	0.125978	0.149904	0.0923049	0.0373917	0.0235489	0.0968571	0.0713738	0.116235	0.0734646	0.102026	0.127149	0.061176	0.134484	0	0.0811109	0.0935143	0.0245543	0.0603372	0.134154	0.0843715	0.101365	0.0848978	0.0592114	0	0.139648	0.054235	0.0817914	0.139059	0.0342999	0.0432834	0.0807586	0	0.0993833	0.120825	0.0301665	0	0.0453324	0.034114	0	0.0615994	0.0598922	0.0701961	0.186718	0.0717161	0.142901
ZSCAN9	0.0370859	0.0161211	0.0345946	0.0288531	0.0147086	0.0569732	0.0638456	0.0253666	0.0439203	0.044769	0.0379048	0.0152781	0.0553178	0.108909	0	0.0316871	0	0.0744571	0.0550302	0.0520411	0.0294032	0.0570415	0	0.13538	0.0333112	0.0444199	0	0	0	0	0	0.0224143	0.0110378	0.0492548	0	0.0994037	0.0523874	0.0599558	0	0.0296626	0.0318978	0	0	0.013952	0.0799095	0.0310521	0	0.104836
ZKSCAN4	0	0.00957928	0.00854522	0.0546962	0.0165676	0.0178405	0	0.0166405	0.0343169	0.00974958	0.0382391	0.0329078	0.00454405	0.142058	0	0	0	0.0202751	0.0407056	0.0162379	0.0160876	0.0218153	0	0.0357898	0	0	0	0	0.013981	0	0	0.0191764	0.0312357	0.0629773	0	0.0403256	0	0.0217701	0	0	0.0240476	0.0403162	0.0245792	0	0.0320194	0.0579008	0.0421262	0
NKAPL	0.0546189	0.0111963	0.0587301	0.0258366	0.0460794	0.0400009	0.203278	0.114793	0.0420346	0.0954065	0.00519891	0	0.043854	0.0557555	0.0994825	0.0579777	0	0.0139757	0.0371115	0.00787343	0.0345129	0.109914	0.0337623	0.037127	0.0236447	0.0200255	0	0	0.0399242	0.031469	0	0.0404442	0.0484072	0.114178	0	0.0136196	0.129626	0	0	0.0411725	0.0243716	0.0398073	0.0239704	0	0.0480275	0.0423319	0.0512958	0.430312
ZSCAN26	0	0	0	0	0	0	0	0	0	0	0	0	0	0	0	0	0	0	0.0115612	0	0	0	0	0	0	0	0	0	0	0	0	0	0	0	0	0	0	0	0	0	0	0	0	0	0	0	0	0
AL021997.3	0.0147939	0.0147928	0.00693085	0.0241344	0.0267186	0.0136889	0	0.0452958	0.00839663	0.0631279	0.0368805	0.0167061	0.0489873	0.0439143	0	0.0412217	0	0.0269348	0.0311537	0.0277858	0.0227607	0.0342332	0.0277535	0.0198022	0.0245217	0	0	0.0658726	0	0.0223916	0	0.057085	0.0116518	0.0211484	0	0.0258399	0.0116285	0.0501221	0	0	0	0.0497056	0	0.030362	0.0142318	0.0660228	0	0
PGBD1	0.331906	0.123996	0.200001	0.29515	0.147232	0.163941	0.234801	0.103954	0.218798	0.179377	0.175223	0.147996	0.265905	0.218418	0.139887	0.246978	0	0.185357	0.233422	0.165138	0.241915	0.180632	0.135166	0.235725	0.162576	0.204086	0	0.181562	0.23	0.121406	0.350666	0.302224	0.140767	0.251081	0.225072	0.152813	0.175867	0.126995	0	0.0709209	0.24494	0.0874931	0.182099	0.193237	0.11022	0.27631	0.188636	0.170169
ZSCAN31	0.0207501	0.134515	0.0498111	0.0960353	0.044317	0.0563884	0.125608	0.0713543	0.0293191	0.0309516	0.0331157	0.0249784	0.037022	0.116554	0	0.0686672	0	0.0118602	0.0466814	0.0161304	0.0585079	0.0766635	0.011683	0	0	0.00517819	0	0.0193891	0.115835	0.0566125	0	0.0711465	0.0674492	0.0155181	0	0.0446463	0.036892	0.0144735	0	0	0	0.0577437	0.0817804	0	0.0257038	0.0797878	0.0576466	0
ZKSCAN3	0.0429076	0.00610553	0.031363	0.063522	0.0578061	0.0325596	0.0339536	0.0269823	0.0707583	0.0384408	0.075003	0.0175597	0.0344309	0	0	0.0718887	0	0	0.0524622	0.0539599	0.0496663	0.0984217	0.0314959	0.0207654	0.0433992	0.0432516	0	0.0165226	0.0554481	0.0572464	0	0.0598215	0.0506998	0.0732764	0	0.0263247	0.0286951	0	0	0.0347261	0.0860168	0	0.0456729	0.0324132	0.00968907	0	0.0548827	0.0440542
ZSCAN12	0.0791771	0.0153691	0.0626458	0.011105	0.03538	0.0292691	0.0455766	0.0254929	0.10085	0.059704	0.0526825	0.0770872	0.0466078	0	0	0.112178	0	0.0113265	0.0621175	0.0869569	0.0335521	0.0803815	0.0312854	0.101826	0.0315435	0.035556	0	0.0223434	0.0405333	0.0199623	0.117378	0.0385869	0.0286232	0.0461342	0	0.0803485	0.0400949	0	0	0.0577437	0.0589952	0.0270304	0.0274203	0.0261827	0.0217996	0.138181	0.0516369	0.0476827
ZSCAN23	0.0597271	0.104043	0.132676	0.12086	0.132851	0.0709012	0.0941355	0.130555	0.144955	0.172625	0.106069	0.106922	0.13461	0.179373	0.152381	0.191413	0	0.106156	0.142614	0.046667	0.0293459	0.0873607	0.147672	0.11616	0.141146	0.0663594	0	0.150112	0.0653218	0.0436666	0.218594	0.0486954	0.106574	0.0829005	0	0.117076	0.097137	0.0514195	0	0.0735301	0.168123	0.174835	0.111583	0.145345	0.0948543	0.108361	0.176361	0.227736
GPX6	0.0173089	0	0	0	0	0	0	0	0.00385324	0	0	0	0	0	0	0	0	0	0	0	0	0	0	0	0	0	0	0	0	0	0	0	0	0	0	0	0	0.0134271	0	0	0	0	0	0	0	0	0	0
GPX5	0	0	0	0	0.00775421	0	0	0	0	0	0	0	0	0	0	0	0	0	0	0	0	0	0	0	0	0	0	0	0	0	0	0	0	0	0	0	0	0	0	0	0	0	0	0	0	0	0	0
ZBED9	0.0574593	0.0523246	0.0208239	0.0780246	0.0298373	0.0323294	0.0604503	0.0159733	0.0257886	0.0309925	0.0187186	0.00558067	0.048703	0	0.0518455	0	0	0	0.0503086	0.0229175	0.0558299	0	0.0480817	0.0265125	0.0170134	0.0111228	0	0.0439007	0.0398618	0.0305335	0.117378	0.0367941	0.0139259	0.0790814	0.0273372	0.011924	0	0.0139463	0	0.0690852	0.0195267	0	0.0208262	0.0527238	0.0227688	0	0.0587468	0
TRIM27	0.0880287	0.0552801	0.117315	0.0909941	0.0874901	0.0775871	0.0638873	0.0908138	0.134078	0.0477077	0.0646849	0.0558643	0.0956942	0.0381149	0.0279839	0.0966929	0	0.0695306	0.104182	0.118279	0.0423396	0.0954407	0.0209926	0.11502	0.0597035	0.0201319	0	0.0777495	0.0726404	0.0619014	0.351318	0.141224	0.119137	0.104719	0	0.0386856	0.0570792	0.0617706	0	0.0232162	0.0893821	0.0346295	0.0586544	0.105567	0.24612	0	0.136222	0.164682
LINC01556	0	0	0	0	0	0	0	0	0	0	0	0	0	0	0	0	0	0	0	0	0	0	0	0	0	0	0	0	0	0	0	0	0	0	0	0	0	0	0	0	0	0	0	0	0	0	0	0
ZNF311	0	0	0.00984311	0	0	0	0	0	0	0	0	0	0	0	0	0	0	0	0	0	0	0	0	0	0.00592543	0.00940932	0	0	0	0	0	0	0	0	0	0	0	0	0	0	0	0	0	0	0	0	0	0
OR2J2	0	0	0	0	0	0	0	0	0	0	0	0	0	0	0	0	0	0	0	0	0	0	0	0	0	0	0	0	0	0	0	0	0	0	0	0	0	0	0	0	0	0	0	0	0	0	0	0
OR14J1	0	0	0	0	0	0	0	0	0	0.008225	0	0	0	0	0	0	0	0	0	0	0	0	0	0	0	0	0	0	0	0	0	0	0	0	0	0	0	0	0	0	0	0	0	0	0	0	0	0
OR5V1	0	0	0	0	0	0	0	0	0	0	0	0.00799223	0.00666205	0	0	0	0	0	0.0079244	0	0.0104558	0	0	0	0	0	0	0.0238381	0	0	0	0	0.00334391	0	0	0	0	0	0	0	0	0	0	0	0	0	0	0
OR11A1	0	0.00698268	0	0.0047021	0.00826512	0	0	0	0.00404143	0	0	0	0.00680927	0	0	0	0	0	0	0	0	0	0	0	0	0	0	0	0	0	0	0	0	0.00881506	0	0	0	0	0	0	0	0	0	0	0.0107211	0	0	0
OR2I1P	0	0	0	0	0	0	0.0161479	0	0.00996763	0	0	0	0	0	0	0	0	0	0.011779	0	0.00878262	0	0	0	0	0	0	0	0	0	0.0992942	0	0	0	0	0.00907388	0	0.0253259	0	0	0	0	0	0	0	0	0	0
GABBR1	0.277624	0.51424	0.589888	0.598012	0.612571	0.685036	0.635982	0.771035	0.832034	0.816519	0.528685	0.503581	0.602899	0.517882	0.549431	0.631649	0	0.652554	0.884849	0.706983	0.781146	0.805557	0.427335	0.792765	0.86205	0.512047	0	0.395189	0.59576	0.488271	0.646923	0.707742	0.594629	0.78665	0.228092	0.54576	0.732117	0.541663	0	0.596286	0.575621	0.417734	0.588877	0.526969	0.656863	0.548744	0.778506	0.647463
OR2H2	0	0	0	0	0.00854737	0	0.0158789	0.0177384	0.013743	0	0	0.00625601	0	0	0	0	0	0.0132049	0.00710668	0	0	0.0297998	0	0.0144762	0	0	0	0	0	0	0	0.0135887	0	0.030299	0	0	0	0	0	0	0.0111709	0	0	0.0221094	0	0.0237862	0.00822639	0.091795
MOG	0.0105247	0.00753071	0.00695539	0.0445118	0.016237	0.0107116	0.0391649	0.0179224	0.0538215	0	0.00587028	0	0.0366163	0	0	0	0	0	0.0292547	0.00949763	0	0.0222304	0.0394044	0	0.022231	0.0132669	0	0.0573139	0.069545	0.0145002	0	0.0154151	0.0376986	0.0222777	0	0.0228956	0.0117951	0.0502127	0	0	0.0189027	0.0604992	0.0856342	0.046449	0.00968907	0.0589234	0	0.0528864
ZFP57	0	0	0	0	0	0	0	0	0	0	0	0	0	0	0	0	0	0	0	0	0	0	0	0	0	0	0	0	0	0	0	0	0	0	0	0	0	0	0	0	0	0	0	0	0	0	0	0
HLA-F	0	0	0	0.00795836	0.00854737	0.00720143	0	0.0250905	0.00620868	0.00558788	0.00499077	0.0145918	0	0	0	0.0169683	0	0.0195815	0	0.0206737	0.0287023	0	0.0124664	0.0144762	0	0	0	0.017219	0	0	0	0.0660391	0.00784515	0	0	0	0	0	0	0	0.00854719	0	0.0298009	0	0	0.0277706	0	0
HLA-A	0.118155	0.0416481	0.13751	0.166595	0.16819	0.0868806	0.372806	0.265697	0.178227	0.0933852	0.134001	0.110089	0.0949089	0.276187	0.0366665	0.197141	0	0.123028	0.237189	0.107711	0.20409	0.230746	0.0756826	0.203421	0.113064	0.0680375	0	0.0919722	0.131899	0.147722	0	0.185718	0.0793252	0.0730702	0	0.148756	0.329957	0.0175173	0	0.112021	0.0976427	0.0578888	0.188188	0.0135058	0.105115	0.213916	0.0236764	0.211276
ZNRD1	0.00628631	0.00781008	0.00562533	0.0358367	0.0229799	0.0171744	0.0173	0.0592299	0.0621604	0	0.053872	0	0.0103058	0.0381149	0	0.0323205	0	0	0.0458171	0.0144094	0.0578145	0.0263373	0.0501492	0.0743612	0.0613903	0.0159109	0	0	0.0435167	0.0159695	0	0.102371	0.0311654	0.0432147	0	0.0267166	0.0260165	0	0	0.0215489	0.0101527	0	0	0	0	0	0.041052	0.0370707
PPP1R11	0.0261058	0.0280963	0.0762671	0.0553562	0.0441379	0.0190128	0.0897416	0.0969633	0.104141	0.0824336	0.0961839	0.0557501	0.0429766	0.163176	0.066497	0.0322464	0	0.0164728	0.101811	0.0286019	0.0872707	0.0575369	0.0769056	0.120872	0.097205	0.0200255	0	0.045545	0.0488094	0.01941	0	0.0658473	0.040578	0.0728355	0.0358403	0.0265307	0.0476561	0.0460825	0	0.120514	0.0711753	0.0582187	0.081433	0.0485114	0.0331823	0.0391429	0.0663337	0.113037
RNF39	0	0	0	0	0	0	0	0	0	0	0	0	0	0	0	0	0	0	0	0	0	0	0	0	0	0	0	0	0	0	0	0	0	0	0	0	0	0	0	0	0	0	0	0	0	0	0	0
TRIM31	0	0	0	0	0	0	0	0	0	0	0	0	0	0	0	0	0	0	0	0	0	0	0	0	0	0	0	0	0	0	0	0	0	0	0	0	0	0	0	0	0	0	0	0	0	0	0	0
TRIM40	0	0	0	0	0	0	0	0	0	0	0	0	0	0	0	0	0	0	0	0	0	0	0	0	0	0	0	0	0.0166849	0	0	0	0	0	0	0	0	0	0	0	0	0	0	0	0	0	0	0
TRIM26	0.13896	0.199966	0.169136	0.188547	0.248205	0.189799	0.448237	0.249611	0.256097	0.168129	0.189805	0.160706	0.153274	0.2744	0.236935	0.237358	0	0.229345	0.211816	0.269788	0.237137	0.179138	0.289769	0.289066	0.182828	0.208736	0	0.281521	0.07937	0.204576	0	0.316384	0.106763	0.0667183	0.090769	0.209226	0.211641	0.133309	0	0.112752	0.264754	0.0243046	0.117158	0.178986	0.130656	0.0705929	0.177998	0.239437
TRIM39	0	0	0	0	0	0	0	0	0.0113057	0.0124981	0	0	0	0	0.0252531	0.0177283	0	0.0173205	0.0037813	0	0.00966166	0.013818	0	0	0	0	0	0	0	0	0	0	0.00738126	0	0	0	0	0	0	0	0.0120172	0	0	0	0	0	0.0132333	0
TRIM39-RPP21	0	0	0	0	0	0	0	0	0	0	0.00178817	0	0	0	0	0	0	0	0	0.0101067	0	0	0	0	0	0	0	0	0	0	0	0	0	0.00871288	0	0	0	0	0	0	0	0	0	0	0	0	0	0
RPP21	0	0.00610553	0	0	0	0.00419382	0	0	0.00404143	0	0	0	0	0	0	0	0	0.0221933	0.00403748	0	0	0	0	0	0.0132392	0	0	0	0	0	0	0	0	0	0	0	0.0102358	0	0	0	0	0	0	0	0	0	0	0
HLA-E	0	0	0	0.010823	0	0	0	0	0.00501971	0	0	0.0051712	0	0	0	0	0	0	0	0	0	0	0	0	0	0	0	0.032698	0	0	0	0	0.00547014	0	0.0823221	0	0	0	0	0	0	0	0	0	0	0	0	0
GNL1	0.295954	0.350765	0.242514	0.259267	0.212032	0.158092	0.103888	0.191974	0.349947	0.205002	0.354308	0.217039	0.31565	0.310855	0.363632	0.244582	0	0.395532	0.365136	0.282087	0.368033	0.301883	0.201678	0.282296	0.295743	0.202577	0	0.1177	0.215754	0.112556	0	0.204311	0.14285	0.170214	0.160855	0.225301	0.35659	0.303854	0	0.207683	0.211467	0.210051	0.174512	0.191484	0.165534	0.269107	0.354705	0.231772
PRR3	0.0448517	0.0965391	0.111104	0.108463	0.166504	0.060853	0.0971595	0.173552	0.155287	0.186707	0.148779	0.122512	0.103781	0.273409	0.15335	0.10178	0	0.214071	0.0838628	0.0842673	0.108406	0.195092	0.124956	0.17343	0.0915861	0.114251	0	0.0190159	0.0677091	0.161408	0.139059	0.19717	0.115213	0.146974	0.0583179	0.133929	0.0976173	0.0938941	0	0.178303	0.183767	0.0526636	0.123889	0.0621484	0.0428478	0.170029	0.151976	0.367418
ABCF1	0.0541016	0.0963714	0.058061	0.125949	0.109694	0.0722053	0.0988194	0.124895	0.134249	0.0773828	0.0405588	0.0712312	0.127815	0.206853	0.206128	0.0512151	0	0.103454	0.0981365	0.104797	0.202375	0.113163	0.0749352	0.10947	0.108841	0.0871671	0	0.0438936	0.108849	0.05435	0.162347	0.237678	0.0448339	0.0907914	0.0421646	0.131479	0.12084	0.0872442	0	0.0922615	0.114022	0.0297745	0.0263662	0.165516	0.129547	0.0625471	0.1185	0.0456102
PPP1R10	0.169287	0.0774766	0.147176	0.237232	0.220279	0.139135	0.195706	0.166313	0.298647	0.198195	0.221749	0.175476	0.170177	0.226845	0.182938	0.199748	0	0.122681	0.243829	0.179307	0.162501	0.262416	0.175192	0.270376	0.186941	0.126354	0	0.143063	0.213569	0.284713	0	0.259001	0.169485	0.187365	0.106247	0.144275	0.137752	0.157339	0	0.143392	0.156296	0.288164	0.257055	0.141071	0.115271	0.178956	0.182467	0.199164
MRPS18B	0.0127876	0.0064846	0.101021	0.0629384	0.0384375	0.0478447	0.141061	0.0711165	0.106294	0.0466214	0.0740428	0.0602619	0.0601528	0.110615	0.158666	0.0710208	0	0.105987	0.0862862	0.0731483	0.102219	0.140902	0.0173366	0.13188	0.0929127	0.0183898	0	0.0265931	0.0930193	0.0138894	0	0.161134	0.0881253	0.059325	0.182231	0.0176678	0.106795	0.083731	0	0.0881385	0.102142	0.0358083	0.0259179	0.0230969	0.0315165	0.171547	0.067935	0.0392961
ATAT1	0.118945	0.153103	0.151175	0.106835	0.129781	0.0680557	0.0949011	0.135581	0.151337	0.103539	0.1121	0.0686111	0.155435	0.14594	0.142317	0.109999	0	0.11419	0.125704	0.122982	0.119755	0.15237	0.064131	0.102946	0.169992	0.0844876	0	0.0620664	0.186684	0.149207	0	0.0964754	0.108654	0.064807	0.113333	0.121977	0.136441	0.0518547	0	0.0665415	0.129807	0.0705719	0.140547	0.0412491	0.111646	0.044823	0.125677	0.103256
C6orf136	0.112088	0.169564	0.144983	0.285082	0.173751	0.0976442	0.253802	0.252794	0.247345	0.212036	0.192367	0.161522	0.192687	0.376618	0.114401	0.255898	0	0.190619	0.181008	0.186863	0.122421	0.201539	0.108798	0.308557	0.226359	0.188269	0	0.147433	0.277783	0.100511	0.0992942	0.40283	0.109915	0.105941	0.216125	0.143569	0.0855279	0.108453	0	0.260638	0.204704	0.165088	0.346644	0.082566	0.193605	0.019216	0.20493	0.211895
DHX16	0.0337998	0.0242189	0.0252352	0.0332585	0.0253195	0.0141368	0.0327264	0.0168667	0.0784834	0.0305415	0.0293525	0.0220449	0.0267568	0	0.0364662	0.0353616	0	0.0190971	0.0436605	0.0400349	0.0303877	0.0542439	0.0398013	0.0843894	0.0144729	0.0405426	0	0.0413688	0.0315504	0.0284344	0	0.0393335	0.0173271	0.0487953	0	0	0.0309259	0.0147947	0	0.0232162	0.0393216	0	0.0274203	0	0.011876	0.0265215	0.0327134	0.0747345
PPP1R18	0.0122185	0.0113669	0	0	0.0193655	0	0.0234202	0.0206474	0.0137854	0	0.0221185	0.0119446	0.00967545	0	0	0	0	0	0.00868635	0	0.00501528	0.0332742	0	0.0693642	0.0295185	0	0	0	0	0	0	0	0	0	0	0.0141174	0	0.0134271	0	0	0.0178357	0	0	0.0193352	0.00954896	0	0.0119357	0
NRM	0	0.016413	0	0	0	0	0.0173479	0.0166405	0	0	0	0	0	0	0	0	0	0	0.00807889	0.0182891	0	0	0	0	0	0.00940932	0	0	0	0	0	0	0.0114636	0	0	0	0.0217174	0	0	0	0	0	0	0	0.0177289	0	0	0
MDC1	0.107081	0.0558549	0.078584	0.0791309	0.0649435	0.0670712	0.0368182	0.0830439	0.131498	0.0995918	0.0594448	0.0251069	0.094956	0.279345	0.164084	0.146883	0	0.0723673	0.140884	0.0425595	0.0782797	0.142032	0	0.19922	0.0539637	0.085354	0	0.0691697	0.117552	0.0356063	0.101216	0.0926381	0.0716961	0.103696	0.122684	0.074903	0.0841118	0.0823647	0	0.135378	0.121349	0.100373	0.0507251	0.0371947	0.00778019	0.0769826	0.154885	0.150443
TUBB	0.283586	0.191217	0.211152	0.0987627	0.247677	0.155436	0.51056	0.309079	0.318489	0.185906	0.285963	0.150257	0.269534	0.137438	0.181435	0.161653	0	0.231788	0.42094	0.220354	0.182656	0.242983	0.250933	0.228668	0.543427	0.198719	0	0.117195	0.223318	0.202925	0.334225	0.316481	0.261109	0.244848	0.0695017	0.163487	0.176735	0.291505	0	0.284667	0.0697474	0.0457363	0.206528	0.188716	0.247287	0.0826933	0.050842	0.177423
FLOT1	0.253584	0.261061	0.449807	0.221627	0.222439	0.250903	0.427862	0.419624	0.345919	0.235699	0.309458	0.276915	0.272488	0.490127	0.177379	0.350878	0	0.45531	0.427304	0.323557	0.358627	0.390947	0.172978	0.276272	0.32479	0.313934	0	0.0790392	0.328934	0.229329	0.117378	0.287145	0.387284	0.283799	0.335567	0.194869	0.436092	0.342369	0	0.199895	0.269398	0.0917101	0.217004	0.181051	0.307506	0.242778	0.502015	0.438465
IER3	0	0.00986845	0	0	0.0155927	0	0	0	0	0	0.00386885	0	0	0	0	0	0	0	0	0.00775632	0.0183314	0	0	0	0	0	0	0	0.0192772	0	0	0	0	0	0	0	0.0122538	0	0	0.0296626	0	0	0	0.0129945	0	0	0.017715	0
DDR1	0.0240699	0.0598209	0.0454612	0.0217305	0.0289842	0.0168065	0.0271491	0.0222357	0.0700572	0.00995383	0.0542367	0.0542103	0.0409078	0	0.0364662	0.0295921	0	0.0324928	0.0508591	0.0366213	0.0664523	0.0543573	0.0569969	0.0207654	0.0377283	0.0377665	0	0.0374568	0	0.0213538	0.0544865	0.110219	0.0686713	0.019835	0.109248	0.0423101	0.0264381	0.0455143	0	0	0.00612662	0.0180619	0.0816819	0.0210971	0.0537529	0.141999	0.0261987	0
GTF2H4	0	0	0	0	0	0	0	0	0	0	0	0	0	0	0	0	0	0	0	0	0	0	0	0	0	0	0	0	0	0	0	0	0	0	0	0	0	0	0	0	0	0	0	0	0	0	0	0
VARS2	0.0483897	0.159892	0.0569632	0.0724682	0.102377	0.0587258	0.053176	0.05749	0.12585	0.131892	0.0887745	0.0553475	0.0696321	0.106016	0.112096	0.0471817	0	0.0504316	0.0363512	0.142492	0.0969846	0.0866545	0.0754776	0.127138	0.0745963	0.0632384	0	0.0548818	0.025666	0.0752136	0	0.0384098	0.170595	0.165653	0	0.11941	0.051904	0.0568123	0	0.152404	0.113627	0.0991323	0.0614297	0.148336	0.141139	0.0468067	0.0976429	0.17574
SFTA2	0	0	0	0	0	0	0	0	0	0	0	0.0150602	0	0	0	0	0	0	0	0	0	0	0	0	0	0	0	0	0	0	0	0.0269073	0	0	0	0	0	0	0	0	0	0	0	0	0	0	0	0
MUCL3	0	0	0	0	0	0	0	0	0.00419519	0	0	0	0	0	0	0	0	0	0	0	0	0	0	0	0	0	0	0	0	0	0	0	0	0	0	0	0	0	0	0	0	0	0	0	0	0	0	0
MUC21	0	0	0	0	0	0	0	0	0	0	0	0	0	0	0	0	0	0	0	0	0	0	0	0	0	0	0	0	0	0	0	0	0	0	0	0	0	0	0	0	0	0	0	0	0	0	0	0
MUC22	0	0	0	0	0	0	0	0	0	0	0	0	0.00854042	0	0	0	0	0	0.00403748	0	0	0	0	0	0.0153256	0	0	0	0	0	0	0	0	0	0	0	0	0	0	0.0455251	0	0	0	0	0	0	0.0110001	0
PSORS1C1	0	0	0.0063598	0	0	0	0	0	0	0	0	0	0	0	0	0	0	0	0	0	0	0	0	0	0.0118913	0	0	0	0.0212462	0	0	0	0	0	0	0.00709715	0	0	0	0	0	0	0	0	0	0	0	0
CDSN	0	0	0	0	0	0.00861703	0	0	0	0	0	0	0	0	0	0	0	0	0	0	0	0	0	0	0.0124948	0	0	0	0	0	0	0	0	0	0.0289125	0	0	0	0	0	0	0	0.0247684	0	0	0	0	0
CCHCR1	0.0572059	0.0368626	0.0621137	0.0432594	0.0200027	0.0272607	0.0161479	0.0387492	0.073249	0.0824403	0.0554005	0.0563124	0.0190984	0.107315	0.152855	0.0840303	0	0	0.0278192	0.0888167	0.0602116	0.0239407	0.0280202	0.177583	0.042267	0.0206177	0	0	0.0230965	0.0116417	0	0.0187113	0.0540948	0.0148099	0.0508733	0.0629993	0.0714718	0.164993	0	0.0215489	0.0472993	0.0270347	0	0.0314561	0.0529901	0.0351372	0.0436941	0.0941667
TCF19	0.0122185	0.0101483	0.0137084	0.0358454	0.00968765	0	0	0.0161427	0.00542003	0	0.0035218	0	0.00534691	0.0649947	0	0	0	0	0.0082466	0	0	0.00938359	0	0.0198022	0	0.0206177	0	0	0.0175347	0.0249026	0	0.0401023	0	0	0	0.0128609	0.0143937	0	0	0	0	0	0	0	0	0	0.0182404	0
POU5F1	0	0	0.00645223	0	0	0	0.0147074	0	0.013535	0.00774639	0	0.00428633	0	0	0	0	0	0	0	0.0276857	0	0	0	0	0	0.00745845	0	0	0.010622	0	0	0	0.0197007	0	0	0	0.0534163	0.0425336	0	0	0.0129093	0.0317316	0	0.0197916	0	0.0237862	0	0.252841
HLA-C	0.0230957	0	0.103394	0.0694179	0.0717986	0.0358943	0.0605659	0.037887	0.0469533	0.00414009	0.0144494	0	0.0444246	0	0	0.0159595	0	0.0806966	0.0281224	0.0397676	0.0310167	0.00827375	0.066799	0.0369251	0.0535569	0.00853701	0	0.0234965	0.015479	0.0186521	0	0.105388	0.0680199	0	0	0.0403761	0.08479	0.0373281	0	0.0727499	0.0154599	0.039951	0.0855082	0.0581713	0.0362048	0.0391429	0.0106711	0
HLA-B	0.0148796	0.00915268	0.00634714	0.0630898	0.0198564	0.00712118	0.0897907	0.0422735	0.0276555	0.0115758	0.0183369	0.00804879	0.0065255	0	0.0585646	0.0267369	0	0.0708957	0.04718	0.0362666	0.00876059	0.0126084	0	0.0405606	0.00640822	0.0147861	0	0.0210314	0.0494631	0.0420326	0.111044	0.0507522	0.0180871	0.0267183	0	0.0358142	0.172796	0.0228967	0	0.0310813	0.0756699	0	0	0	0	0.0725936	0.0244485	0.0799381
MICA	0	0	0.00830786	0.0265583	0	0.00543699	0.0180864	0.0612898	0.0711615	0.00974958	0.00611373	0.0152334	0.0262488	0	0	0.0437836	0	0	0.0168771	0.00741083	0.0122908	0.0361912	0	0	0.0154922	0	0	0	0.0154539	0	0	0.0220041	0.0309884	0	0.0599549	0.0331208	0.0149368	0	0	0.0347261	0	0	0	0.0129945	0.0418122	0.0861044	0.0294626	0.0476827
MICB	0	0	0	0	0	0	0	0	0	0	0	0	0	0	0	0	0	0	0	0	0	0	0.019535	0	0	0	0	0	0	0	0	0	0	0	0	0	0	0	0	0	0	0	0	0	0	0	0	0
ATP6V1G2-DDX39B	0.0100268	0.00781008	0.00605463	0.0117975	0	0	0.0230583	0	0	0	0	0	0.0119448	0.0621545	0	0	0	0	0.00919342	0	0	0.00807428	0.042977	0	0.0164631	0	0	0	0.0139036	0	0	0	0.0163883	0	0	0	0	0	0	0	0	0	0	0	0	0	0	0
ATP6V1G2	0	0	0	0	0	0	0	0	0	0.0147996	0	0	0	0	0	0	0	0	0	0	0	0.00696362	0	0	0	0	0	0	0	0	0	0	0	0	0	0	0.0136996	0	0	0	0	0	0	0	0	0	0	0
NFKBIL1	0.0100268	0.0299118	0.0670806	0.0299013	0.0176152	0.0188833	0.0158674	0.0236982	0.093893	0.0316534	0.012648	0.028992	0.0429048	0.0439143	0.0725894	0.134515	0	0.0113265	0.104943	0.0214002	0.0310208	0.0480741	0.0338374	0.0692788	0	0.019379	0	0.0515922	0.0809814	0.0139738	0	0.144265	0.0171235	0.0810205	0.0289125	0.0641607	0.0516806	0.041967	0	0.0163084	0.055573	0	0.0280471	0.0543283	0.00812069	0.0562882	0.0319214	0.0456102
LTA	0	0	0	0	0	0	0	0	0	0	0	0	0.00592116	0	0	0	0	0	0	0	0	0	0	0	0	0	0	0	0	0	0	0	0	0	0	0	0	0	0	0	0	0	0	0	0	0	0	0.0456102
TNF	0	0	0	0	0	0	0	0	0	0	0	0	0	0	0	0	0	0	0	0	0	0	0	0	0	0	0	0	0	0	0	0	0	0	0	0	0	0	0	0	0	0	0	0	0	0	0	0
LTB	0.01013	0	0.00652492	0.0098769	0.0163004	0	0.0140017	0	0.00376159	0	0.00178817	0	0	0	0	0	0	0	0.0190727	0.00751136	0	0.0145807	0	0.0201209	0	0	0	0.0223434	0	0.0111952	0	0	0.00443422	0	0	0	0	0	0	0	0	0	0	0	0	0	0	0.0377186
LST1	0	0	0	0	0	0	0	0	0.00414245	0.00828729	0	0	0	0	0	0.01896	0	0	0	0	0	0	0	0	0	0	0	0	0.0154539	0	0	0	0	0	0	0.0156342	0	0	0	0	0.0101527	0	0	0	0	0	0	0
NCR3	0.00993727	0	0	0	0	0	0	0	0	0	0	0	0	0	0	0	0	0	0	0	0	0	0	0	0	0	0	0	0	0	0	0	0	0	0	0	0	0	0	0	0	0	0	0	0.0134338	0	0.0112543	0
AIF1	0.0133704	0	0	0.00877772	0.010554	0	0	0	0.00392052	0	0	0	0	0	0	0	0	0.0157696	0	0	0	0	0	0	0	0	0	0	0.017636	0	0	0	0.00829733	0	0	0	0	0	0	0	0.00826375	0	0	0	0	0	0	0
PRRC2A	0.147593	0.248321	0.212527	0.24196	0.284684	0.247131	0.23144	0.289123	0.304331	0.229195	0.247101	0.164133	0.243817	0.315218	0.191559	0.250389	0	0.309726	0.344418	0.320891	0.223574	0.324077	0.186134	0.298046	0.234589	0.287124	0	0.0741371	0.19874	0.272409	0.298917	0.227987	0.31588	0.155909	0.176675	0.253285	0.129187	0.173304	0	0.212897	0.241396	0.120747	0.247725	0.15426	0.26617	0.142833	0.347654	0.179614
BAG6	0.106605	0.03134	0.0570322	0.0386601	0.0589267	0.0284721	0.22734	0.0171252	0.0912629	0.0727149	0.0857329	0.117062	0.168783	0.0938705	0.0518455	0.0650502	0	0.094522	0.11764	0.0544672	0.0756856	0.0851749	0.0491911	0.0956584	0.0981052	0.11119	0	0.0631769	0.0578015	0.0585421	0.0992942	0.143511	0.0608272	0.0352133	0	0.0816153	0.0603329	0.0582346	0	0	0.050126	0.153268	0.114335	0.0944355	0.13631	0.126636	0.0641871	0.15743
APOM	0	0.016329	0	0	0.00642483	0	0	0	0.0046501	0	0	0	0	0	0	0	0	0	0	0	0	0.00908941	0.0202242	0	0	0	0	0	0.0102481	0.0084178	0	0.0276683	0	0.0101041	0	0	0	0	0	0	0	0	0	0	0	0	0.0254313	0.0476827
C6orf47	0.0150002	0.0118397	0.0361749	0.0374288	0.0046832	0.0181888	0.019326	0.0131128	0.0494318	0.0349775	0.0261259	0	0.024497	0.0935538	0.0390498	0.0551616	0	0.018405	0.0477853	0.0151441	0.0164327	0.0412866	0.0278909	0.0703755	0.0469606	0	0	0	0.0157603	0.0133159	0	0	0.0207624	0.0164463	0	0.0268431	0.0626704	0.0411165	0	0.067905	0.0391158	0.0394099	0.0302192	0.0621384	0.0387335	0.0356683	0	0.0270518
GPANK1	0.0293207	0	0.0216374	0.0725266	0.0168658	0.0156262	0.0570987	0.0807785	0.0431502	0.0162733	0.034429	0.0188189	0.0552135	0	0.0737765	0.0481679	0	0.0680185	0.0809602	0.0497721	0.0400711	0.0597007	0	0.127749	0.0413429	0.0224967	0	0.0193891	0.101476	0.0356222	0	0.0681873	0.0245729	0.0542164	0	0.0344751	0.054364	0.0604943	0	0	0.00811118	0.0503241	0.0181826	0.0129945	0.0220493	0.0356683	0.0863919	0.121949
LY6G5B	0	0	0	0	0	0	0	0	0.00930948	0.00743573	0	0	0.0141693	0.0562656	0.0518455	0	0	0	0	0	0	0.0123157	0	0	0.00843299	0	0	0	0	0	0	0	0	0	0	0	0	0	0	0.0202334	0	0	0	0	0	0	0	0
LY6G5C	0	0.0169627	0.0561335	0.012159	0.0604331	0.0106044	0.0158674	0.0508924	0.0252053	0.0410654	0.0380418	0.00927968	0.0124538	0.0904992	0	0	0	0.0121569	0.00933712	0.0233562	0	0	0.0239146	0.022168	0.0173035	0	0	0.0190159	0.013981	0.0232134	0.0544865	0.0241149	0.0592324	0.0413954	0	0.00750567	0.0514324	0.0203052	0	0	0	0	0.0261459	0	0.0269858	0	0	0.0370707
ABHD16A	0	0.0052865	0	0	0.0228151	0.00641512	0	0	0	0	0	0	0	0	0	0.0169683	0	0.0125465	0	0	0	0.00807428	0.0169761	0.0198022	0	0	0	0	0.0141803	0	0	0	0	0	0	0	0	0	0	0	0	0	0	0	0	0	0	0
AL662899.1	0	0	0.00522431	0	0.00984106	0	0	0	0	0	0	0	0	0	0	0.0158106	0	0	0	0	0	0	0	0.0248766	0	0	0	0	0	0	0	0	0	0	0	0	0	0	0	0	0	0	0	0	0	0	0.0157432	0
LY6G6F-LY6G6D	0	0	0	0	0	0	0	0	0	0	0	0	0	0	0	0	0	0	0	0	0	0	0	0	0	0.00702208	0	0	0	0	0	0	0	0	0	0	0	0	0	0	0	0	0	0	0	0	0	0
MPIG6B	0	0	0	0	0	0.00641512	0	0	0	0	0	0	0	0	0	0	0	0	0	0	0	0.0138506	0	0	0	0	0	0	0	0	0	0	0	0.00675962	0	0	0	0	0	0	0	0	0	0	0	0	0	0
LY6G6C	0	0	0	0	0	0	0	0	0	0	0	0	0	0	0	0	0	0	0	0	0	0	0	0	0	0	0	0	0	0	0	0	0	0	0	0.0105409	0	0	0	0	0	0	0	0	0	0	0	0
DDAH2	0	0	0.00576163	0.0098769	0.0169506	0	0	0	0.00956248	0	0.00473141	0	0	0	0	0.0214668	0	0	0.00607987	0	0	0.0125377	0	0.0201209	0.00592587	0	0	0	0	0	0	0.0242144	0.00893972	0	0	0.00751207	0	0	0	0	0.00656867	0	0	0.0186036	0	0	0.0119357	0
CLIC1	0	0	0	0	0	0	0	0	0.00428236	0	0	0	0	0	0	0	0	0	0	0	0	0	0	0	0	0	0	0	0	0	0	0	0	0.0137079	0	0	0	0	0	0	0	0	0	0	0	0	0	0
VWA7	0	0	0	0	0	0	0	0	0.0030651	0	0	0	0	0	0	0.0214668	0	0	0	0	0	0	0	0	0	0	0	0	0.0192772	0	0	0	0.0175751	0	0	0.00866113	0.0225797	0	0	0	0	0	0	0	0	0	0	0
VARS	0.0430885	0.0399896	0.0177019	0.0229607	0.0426661	0.0397032	0.0916768	0.0162874	0.127007	0.0103105	0.0510628	0.0241235	0.0704633	0.0469689	0.0340064	0.0437171	0	0.0126696	0.0390259	0.0348399	0.0557889	0.0710846	0.011683	0.0896392	0.118893	0.0183309	0	0.0266817	0.054836	0.037837	0.10786	0.110785	0.0558971	0.00675962	0	0.0888176	0.0519719	0.0438267	0	0.0290239	0.0877106	0.0249858	0.0852168	0.0769394	0.0422723	0.067391	0.103347	0.0456102
LSM2	0	0.0338097	0.0376953	0.0047021	0	0.036655	0.0406995	0.0184983	0.0518163	0.0395039	0.038507	0.00863917	0.00666205	0.0759198	0.143049	0.0439239	0	0.0718204	0.0518278	0.0485597	0.0204126	0.0550684	0	0.0582737	0.0610452	0.0198424	0	0	0.0463534	0.0590343	0	0.128167	0.0361169	0.0423821	0.0421646	0.0646241	0.0914317	0	0	0	0.0352698	0	0.0226412	0.0430001	0	0.0482546	0.0568416	0.0642976
HSPA1L	0	0	0.0118704	0.00811624	0.00734045	0.0113231	0	0.0181428	0	0.0265662	0.0080529	0.00799223	0	0	0	0.0141483	0	0.0194682	0	0	0	0.0183886	0	0	0	0.00745845	0	0	0.0143001	0	0.110604	0	0	0	0	0	0	0	0	0	0	0	0	0.0282377	0	0	0	0.0476827
HSPA1A	0.0887622	0.0433585	0.107655	0.0682725	0.0526549	0.0632859	0.333865	0.185208	0.0997053	0.105278	0.0922807	0.0964515	0.178917	0.0557555	0	0.0270684	0	0.0408351	0.187086	0.0816878	0.0264207	0.0772358	0.0807891	0.115247	0.205643	0.0646824	0	0.0974807	0.114702	0.0783813	0.351318	0.111268	0.162137	0.128951	0.0888675	0.0384361	0.212269	0.125331	0	0.0698167	0.0488112	0	0.087181	0.368074	0.28379	0	0.0792334	0.610122
HSPA1B	0.0645425	0.0189882	0.0185001	0.0460002	0.0150677	0.0114597	0.47229	0.0136666	0.041602	0.0266818	0.0167482	0.0273139	0.0471464	0.0439143	0.0590637	0.0134126	0	0	0.076232	0.0427854	0.025354	0.0388327	0.0388013	0.0170061	0.0795112	0.020152	0	0.032698	0.0473174	0	0	0.0751088	0.0304258	0.035534	0	0	0.105805	0.0506536	0	0	0.0224317	0.0250147	0.0551668	0.0979957	0.136895	0.0237862	0	0.512413
NEU1	0.0553464	0.0254974	0.0170458	0	0.0297989	0.0229506	0.025979	0.0772238	0.0625747	0.0576763	0.0302853	0.0051712	0.0400821	0	0.0321974	0.098578	0	0.018405	0.0721608	0.0197303	0.0478185	0.0123447	0.0135381	0.102185	0.0524234	0	0	0.0232163	0	0.0137595	0	0.0135887	0.0331436	0.0510601	0	0.0257207	0.109003	0.0351116	0	0.0501034	0.059507	0	0.0289814	0.0660183	0.0907583	0.0310521	0.0174301	0
SLC44A4	0	0	0	0	0	0	0	0	0.00841677	0	0	0	0	0	0	0	0	0.0125465	0	0	0	0.0125428	0	0	0	0	0	0	0	0	0	0	0	0	0	0	0	0	0	0	0	0	0	0	0	0	0	0
EHMT2	0.220867	0.305084	0.289007	0.217343	0.224768	0.185944	0.16591	0.273956	0.350182	0.162925	0.295395	0.205665	0.28813	0.579604	0.307697	0.228083	0	0.284085	0.254318	0.322668	0.24733	0.178075	0.149422	0.314959	0.33193	0.270615	0	0.161501	0.200888	0.107219	0.101216	0.356302	0.2703	0.25635	0.0562497	0.248892	0.250254	0.178059	0	0.135181	0.263514	0.168097	0.247471	0.245649	0.160423	0.402334	0.314878	0.192596
C2	0.079369	0.0367266	0.0314214	0.0238051	0.0489917	0.0445186	0.0771873	0.00791291	0.0113557	0.0305955	0.0226782	0.0316323	0.044876	0.196789	0.180684	0.0795729	0	0.0856452	0.0462442	0.0370894	0.0916622	0.0743133	0.0396959	0.0896959	0.0177958	0	0	0.0620524	0.0724654	0.0498632	0	0.0834338	0.0346805	0	0	0.0503744	0.0404495	0.0355455	0	0.0553178	0.0326352	0.0674585	0	0	0.0156785	0.137234	0.0610843	0.212555
ZBTB12	0	0	0	0	0	0	0	0	0.00529734	0	0	0	0	0	0	0	0	0	0.00654959	0	0.0111026	0.011575	0	0	0	0.0125212	0	0	0	0	0	0	0	0	0	0	0	0	0	0	0	0	0	0.021992	0	0	0	0
NELFE	0.031889	0	0.02397	0.022037	0.0493243	0.0398564	0.0550273	0.0625507	0.0515469	0.0517635	0.0399395	0.0351836	0.0323746	0.0894225	0.0840429	0.0551657	0	0.050382	0.0279472	0.0257045	0.0325427	0.0585622	0.0280202	0.0622382	0.0794898	0.0344174	0	0	0.0263773	0.0297462	0	0.10255	0.0271082	0.117532	0	0.0144632	0.0621722	0.0748272	0	0.118675	0.0573253	0.0469866	0.0232965	0.0340686	0	0	0.0347713	0.137431
SKIV2L	0.0253233	0	0.020448	0.0385351	0.0172813	0.0151102	0	0.0202213	0.0591285	0.059338	0.0410429	0.00829213	0	0.0489826	0	0.0169918	0	0.0180752	0.0188956	0.05265	0.0481336	0.0302896	0.0197228	0.0170061	0.0372104	0.00940932	0	0.0394315	0.02404	0.020774	0	0.0428795	0.0183715	0.0148099	0	0.0144383	0.0446859	0.0138957	0	0.0447651	0.0452377	0	0.0340731	0.11241	0	0	0.0394724	0
DXO	0.0114889	0.0381445	0.0362306	0.075766	0.0843301	0.0458666	0.0161479	0	0.0377336	0.0121449	0.0668369	0.0214842	0.0464299	0	0.0688639	0.0272942	0	0.0318524	0.0695501	0.00754286	0.0321749	0.0452694	0	0.0265125	0.0356361	0.0249216	0	0	0.0269014	0.0120998	0	0.0591015	0.00443422	0.0550088	0	0.0200372	0.0386999	0	0	0	0.0540256	0.026354	0	0	0.0105304	0.0793936	0.0676587	0
STK19	0.035366	0.0664701	0.063499	0.103861	0.054382	0.0525684	0.0599532	0.126613	0.11439	0.0245365	0.0437087	0.0515953	0.0557962	0.20853	0.0656913	0.0500956	0	0.109987	0.0624193	0.0681053	0.0953129	0.0871607	0.0169761	0.0914911	0.0754665	0.0366204	0	0.0472873	0.0263773	0.0321434	0	0.0135887	0.0605453	0.117521	0	0.14025	0.108547	0.037132	0	0.113029	0.0853995	0.0358083	0	0.071078	0.0197823	0.0813598	0.160397	0.0833288
CYP21A2	0.0127876	0	0.00668955	0.00888195	0.0168771	0	0	0	0.00956856	0	0.00466557	0.00863917	0	0	0	0	0	0	0	0.0115982	0	0.0146367	0	0	0	0.00979387	0	0.032698	0	0	0	0	0	0	0	0	0	0	0	0	0.0137363	0	0	0	0	0.0277706	0.00990376	0
TNXB	0.0639759	0.041637	0.0207148	0.0171811	0.0459884	0.0724234	0.0578971	0.126058	0.068609	0.0395731	0.0651014	0.0186535	0.0876238	0.118664	0.101755	0.0484521	0	0.0257515	0.0779088	0.0698375	0.107497	0.0395348	0.0376719	0.0606804	0.0536226	0	0	0.0577201	0.0602835	0.0276519	0	0.086089	0.0806655	0.043988	0	0.061026	0.0417324	0.0366889	0	0.0924771	0.0621086	0.16369	0.127106	0.0708932	0.011876	0.116484	0.0597993	0.324972
ATF6B	0.242486	0.196099	0.193989	0.212292	0.205533	0.164313	0.197911	0.381493	0.383514	0.217407	0.25164	0.116077	0.278099	0.495405	0.348858	0.356873	0	0.326832	0.234261	0.268272	0.270264	0.436628	0.107832	0.379363	0.112371	0.145217	0	0.0931662	0.141461	0.177122	0.153781	0.333129	0.242834	0.184256	0.0562497	0.257062	0.252421	0.240163	0	0.238808	0.306884	0.241382	0.283235	0.102972	0.252798	0.146698	0.215457	0.328633
FKBPL	0	0	0	0.0152594	0	0	0	0.0162637	0.00291438	0	0	0.0104244	0	0	0	0	0	0	0.0281979	0	0.0129717	0	0	0.0335871	0.00592587	0	0	0	0	0	0	0.0269385	0.00850034	0	0	0	0	0	0	0	0	0	0	0	0.00812069	0	0.0112153	0
PRRT1	0.139331	0.0583118	0.134321	0.123116	0.0965714	0.149005	0.383221	0.0760394	0.130092	0.176589	0.182331	0.0928098	0.159456	0.203873	0.0749863	0.0530963	0	0.0785724	0.258039	0.175215	0.144019	0.127632	0.0280431	0.136928	0.259197	0.107244	0	0.0964117	0.133375	0.136678	0.162347	0.17382	0.125602	0.062915	0.0462917	0.111332	0.123577	0.0908189	0	0	0.106012	0.103515	0.0874659	0.23507	0.332466	0.110448	0.0599252	0.515748
AL662884.4	0	0	0.0153602	0.0112239	0.0060936	0	0.0157232	0.00791291	0.00564311	0	0	0	0.00666205	0	0	0	0	0	0.0222073	0	0	0.011575	0	0	0.0141755	0	0	0	0	0	0	0	0.0101938	0	0	0	0.0200027	0.0147947	0	0	0	0.0206326	0.0297166	0	0.00968907	0	0	0.0984965
PPT2-EGFL8	0	0	0	0.00680301	0	0	0	0	0	0	0.00722727	0	0	0	0	0	0	0	0.00855244	0	0	0.00741037	0	0	0.0148086	0	0	0	0	0	0	0	0.00726033	0	0	0.0233856	0	0	0	0	0	0	0	0	0	0	0	0
AGPAT1	0.0998997	0.0896326	0.0884064	0.144615	0.104719	0.142287	0.157169	0.154732	0.208217	0.135019	0.166057	0.056411	0.130543	0.144168	0.125951	0.107624	0	0.20015	0.131188	0.0965121	0.111367	0.118236	0.0449072	0.0447219	0.133811	0.0591663	0	0.0466865	0.170416	0.106146	0	0.159102	0.149817	0.0978949	0.110828	0.0384363	0.0679612	0.149246	0	0.0331789	0.146817	0.0701317	0.126115	0.134868	0.182796	0.0859761	0.0869358	0.22801
RNF5	0	0	0.0340984	0.0395015	0.0428475	0.0163493	0	0.0382673	0.0556591	0.031802	0.0520234	0.0219826	0.0591668	0.110071	0	0.05011	0	0.0261566	0.059882	0.0248681	0.0503232	0.0417498	0	0	0.0474556	0.0274043	0	0	0	0	0.109979	0	0.0129784	0.0332973	0	0.0470263	0.0289531	0.0143002	0	0	0.0365159	0	0.0232965	0.0207062	0.0489694	0.0412814	0.00795309	0
AGER	0.0281825	0	0.0208649	0	0.00734045	0	0.0310228	0	0.0107168	0	0	0	0	0	0.0252531	0	0	0	0.0178713	0.00720616	0	0.0202601	0	0	0	0	0	0	0.0287093	0	0	0.0221333	0.0136565	0.0148099	0	0	0	0	0	0	0.0131335	0	0.0280471	0	0	0	0	0
PBX2	0.0580106	0.0262966	0.0625125	0.0603135	0.0811933	0.0644019	0	0.0927749	0.0987216	0.0645844	0.0813339	0.0766123	0.0703378	0	0.19573	0.133729	0	0.0705364	0.0601824	0.0917143	0.0851764	0.113294	0.0550519	0	0.0589907	0.0516924	0	0	0.0655679	0.0300929	0	0.0680519	0.0983912	0.0198386	0	0.0450795	0.0410012	0.0553601	0	0.149308	0.0383968	0	0.0181826	0.0768941	0.129071	0.0708056	0.0568229	0.141364
GPSM3	0	0	0.00443822	0	0	0	0	0.00954062	0.0208061	0	0	0	0	0	0	0	0	0	0	0	0	0	0.0280934	0.0360822	0	0.0147606	0	0	0	0	0	0	0.00703687	0.0301029	0	0.00866113	0	0	0	0	0.0117253	0	0	0	0	0	0.0112723	0
NOTCH4	0	0	0	0.0167266	0	0	0	0	0.00400021	0	0.00426106	0	0	0	0	0.015543	0	0	0	0	0	0	0	0.0198022	0	0	0	0	0.0181921	0	0	0	0.00429797	0.0171864	0	0	0	0	0	0	0	0	0.0181826	0	0	0	0	0
AL662796.1	0.0446876	0.041825	0.033993	0.0639622	0.0411387	0.036654	0.0614186	0.0566924	0.0253653	0.017653	0.0337835	0.0534018	0	0.0439143	0	0.00769482	0	0.0628612	0.0404472	0.0172487	0.0293864	0.0441477	0.0790577	0.0908411	0.0240012	0.0521438	0	0.0363293	0.0953287	0.0210106	0	0.0385299	0.0485083	0.0127084	0	0.007734	0.0235237	0.0728801	0	0.0350906	0.0165605	0	0.0218629	0.028709	0.0154053	0	0.0169008	0.0528864
BTNL2	0	0	0	0.0101549	0	0	0	0	0	0	0	0	0	0	0	0	0	0	0	0	0	0	0	0.0170061	0	0	0	0	0	0	0	0	0	0	0	0	0	0	0	0	0	0	0	0	0	0	0.00622915	0
HLA-DRA	0	0	0	0	0	0	0.0234202	0	0.00387934	0	0	0.0117225	0.0153552	0	0	0	0	0	0	0	0.0104558	0	0.026055	0.0213136	0.0190947	0.00856349	0	0	0	0	0	0.0232054	0.0254348	0	0	0	0	0.0253259	0	0	0	0	0	0	0	0	0	0
HLA-DRB5	0	0	0	0	0	0	0	0	0.00798782	0	0	0	0	0	0	0	0	0	0	0.00577563	0	0	0	0	0.00992489	0	0	0	0	0	0	0	0.0135486	0	0	0	0	0	0	0	0	0	0	0	0.00968907	0	0	0
HLA-DRB1	0	0.0192352	0	0	0	0	0	0.0181428	0	0	0.0203842	0	0	0	0	0.0124417	0	0.0194861	0	0	0	0	0.0269496	0	0.00992489	0.0147606	0	0	0	0	0.110604	0.0135887	0.00383048	0	0	0	0	0	0	0	0	0	0	0.0116799	0	0	0	0
HLA-DQA1	0	0	0	0	0	0	0	0	0	0	0	0	0	0	0	0	0	0	0	0	0	0	0	0.0366442	0	0	0	0	0	0.0102002	0	0	0.0112438	0	0	0.0109423	0	0	0	0	0	0	0	0	0	0	0	0
HLA-DQB1	0	0	0	0	0.0227805	0.0114875	0	0.0161427	0	0	0	0.0042476	0	0	0.0518455	0	0	0	0	0	0	0	0	0	0	0	0	0	0	0	0	0	0.0125187	0	0	0	0	0	0	0	0	0.025058	0	0	0	0	0	0
HLA-DQA2	0	0	0	0	0	0	0	0	0	0	0	0	0	0	0	0	0	0	0	0	0	0	0	0	0	0	0	0	0	0	0	0	0	0	0	0	0	0	0	0	0	0	0	0	0	0	0	0
HLA-DOB	0	0	0	0	0	0	0	0	0.0314538	0	0.0120131	0	0.0219381	0	0	0	0	0	0	0	0	0	0	0	0.00861566	0	0	0	0	0	0.111044	0	0	0	0	0	0	0.0102869	0	0	0	0	0	0	0	0	0	0
AL669918.1	0	0	0	0	0	0	0	0	0.0431247	0	0.00975948	0.00895621	0	0	0	0	0	0	0.00629619	0	0.0111702	0.0146511	0	0	0	0.0141337	0	0	0.0102481	0	0	0	0	0	0	0.0237125	0	0.0175173	0	0	0	0	0	0.017916	0.0308219	0	0	0
PSMB8	0	0	0	0.0122921	0	0.0161901	0	0	0	0	0.00333765	0	0	0.0515592	0.0279839	0.0139422	0	0.0206218	0.0208443	0.0207788	0	0.00908941	0	0.0281822	0.0163809	0	0	0	0	0	0	0.0220041	0	0.0315137	0	0	0	0	0	0	0	0	0	0	0.00853701	0	0	0
PSMB9	0	0	0	0	0	0	0.0234202	0	0	0	0	0	0	0	0	0.0129658	0	0	0.00990878	0	0	0.0131538	0	0	0	0	0	0	0	0	0	0	0.00443422	0	0	0	0	0	0	0	0.0237925	0.0347586	0	0.0141023	0	0	0	0
TAP1	0	0.0813546	0.0231241	0.0357615	0.0161615	0.0282925	0.0278969	0.0222357	0.0438799	0.0216791	0.0328408	0.00628386	0.00854042	0	0	0	0	0.0139757	0.0561186	0	0.0103357	0.0907195	0.0873445	0.0201209	0.0245065	0.020813	0	0.0200424	0.0557088	0.045195	0	0.0878528	0.0266106	0.0321983	0.0273372	0	0.0874071	0.0254923	0	0.0331789	0.0206558	0.0835689	0.0226034	0.0134204	0.039719	0.0204172	0.0290849	0.0641225
HLA-DMB	0	0	0	0	0	0	0	0	0	0	0	0	0	0	0	0	0	0.0206218	0.00812272	0	0.0119326	0.0125205	0	0	0	0	0	0	0	0	0	0	0	0	0	0	0	0	0	0	0.0129093	0	0	0	0.0155494	0	0	0
AL645941.2	0.0133704	0	0	0	0	0	0	0	0.0065361	0.0133079	0	0	0	0	0	0	0	0.0226542	0	0	0.00828342	0.0665493	0	0	0	0.0141916	0	0	0	0	0	0	0	0	0	0	0	0	0	0.0819951	0	0	0	0	0	0	0	0.0370707
HLA-DMA	0.0147939	0.049953	0.0144319	0	0.00609792	0.00753089	0	0	0.00542003	0.128209	0.0035218	0.0146128	0.0386523	0	0	0.0309267	0	0.140112	0	0	0.171769	0.0426541	0.0317475	0	0	0.0771295	0	0	0.0295023	0.0136725	0.0544865	0	0	0	0	0	0	0	0	0.0215489	0	0	0.0163114	0	0.0427824	0.0351372	0.0481137	0
BRD2	0.180302	0.230745	0.126306	0.210316	0.234157	0.184353	0.334821	0.299281	0.218308	0.226265	0.22515	0.0846258	0.150793	0.103234	0.160453	0.207671	0	0.13519	0.290683	0.219505	0.285063	0.287957	0.213125	0.200756	0.222427	0.173923	0	0.188968	0.269077	0.171622	0.199536	0.327773	0.141599	0.175625	0	0.143711	0.20947	0.267545	0	0.221848	0.133152	0.127674	0.294948	0.14472	0.129469	0.331013	0.127005	0.522288
HLA-DOA	0	0	0	0	0	0	0	0	0	0	0	0	0	0	0	0	0	0	0	0	0	0	0	0	0	0	0	0	0	0	0	0	0	0	0	0	0	0	0	0	0.00656867	0	0	0	0	0	0	0
HLA-DPA1	0	0	0.00400892	0	0	0	0	0.0172808	0.0107565	0.00969731	0	0	0	0	0	0	0	0	0	0	0.00897959	0	0	0	0	0	0	0	0	0	0.0544865	0.0418246	0.0283063	0	0	0	0	0	0	0	0	0.0265002	0	0	0	0	0	0.0478726
HLA-DPB1	0	0	0	0	0.00893786	0.00641512	0	0	0.00544427	0	0	0.00641946	0	0	0	0	0	0	0.0117009	0.0120303	0	0.013602	0	0	0	0.00933959	0	0	0	0	0	0	0	0	0	0	0.0168719	0	0	0	0.0101527	0	0	0	0	0	0	0.0407138
COL11A2	0.0332073	0.0232066	0.0537733	0.0209173	0.0215696	0.0222586	0.116948	0.07312	0.0639374	0.0116916	0.0175123	0.00835383	0.0358245	0	0	0.0170985	0	0.0700019	0.0246437	0.0273197	0.0700725	0.00708798	0.0458568	0	0.0148086	0.00517819	0	0.0391198	0.0469483	0.018666	0	0.108723	0.0561533	0.0100766	0	0.0137271	0.0182212	0.0116201	0	0	0.0230977	0	0.0978315	0	0.0134573	0	0.0257278	0.0476827
RXRB	0.0704858	0.0657153	0.0871503	0.0790773	0.0829869	0.123347	0.15811	0.0948592	0.136765	0.0736417	0.0970683	0.056693	0.0660745	0.11842	0.190372	0.175592	0	0.168825	0.139911	0.199672	0.148106	0.129774	0.0120019	0.224957	0.149762	0.162098	0	0.0258012	0.105962	0.0261871	0	0.189727	0.0432599	0.0101041	0	0.118535	0.110143	0.0304562	0	0.132731	0.0969908	0.0597203	0	0.114873	0.145817	0.0902863	0.146956	0.0995724
SLC39A7	0.0257317	0.0275494	0.0190481	0.032292	0.0361178	0.049548	0.0788025	0.113172	0.0489385	0.0145201	0.0392647	0.012156	0.0356139	0	0	0.0736095	0	0.0787205	0.0727923	0.0422811	0.0833239	0.0954385	0	0.0644439	0.0635178	0.0257976	0	0	0.131242	0.0260212	0	0.145873	0.00468547	0.0283156	0	0.00965792	0.0215847	0	0	0.0528788	0	0	0.0210937	0.0099505	0.0195117	0.0984269	0.0320798	0.141866
HSD17B8	0	0.0052865	0	0	0	0	0	0.0131128	0	0	0	0	0	0	0	0	0	0	0.00807889	0	0	0	0	0	0	0.0203642	0	0	0	0	0	0.0187113	0	0	0	0	0.0111278	0	0	0	0	0	0	0	0	0	0	0
RING1	0.192609	0.221118	0.186944	0.198366	0.148961	0.15538	0.100397	0.205822	0.237399	0.134844	0.121454	0.168641	0.121236	0.488262	0.233743	0.183466	0	0.157625	0.198944	0.194113	0.139953	0.172437	0.0522826	0.182475	0.128787	0.193672	0	0.118512	0.139282	0.145579	0.250102	0.230733	0.202385	0.149135	0.0273372	0.153604	0.139392	0.155357	0	0.233943	0.177862	0.144351	0.181174	0.145626	0.123088	0.247501	0.174421	0.113234
VPS52	0.104399	0.135923	0.0832682	0.0636476	0.0729578	0.123647	0.0896634	0.116882	0.146513	0.0912951	0.0455766	0.0852802	0.157416	0.0884128	0.08848	0.066284	0	0.130652	0.114042	0.122651	0.080625	0.0848899	0.0792753	0.0851442	0.0964274	0.097868	0	0.116778	0.174859	0.0694272	0.129019	0.117252	0.140685	0.110326	0.0273372	0.0622949	0.0544015	0.0946731	0	0.0343591	0.0975628	0.13943	0.0977466	0.0340957	0.101106	0.0549227	0.0824882	0.0921824
RPS18	0.0804494	0.0951172	0.0805176	0.163649	0.0840084	0.11563	0.0546213	0.158787	0.130516	0.0514724	0.0466859	0.0489619	0.0375651	0.0465848	0.161227	0.130013	0	0.0608565	0.0796545	0.0765867	0.0896987	0.043041	0	0.214102	0.107055	0.0447634	0	0.100578	0.0848817	0.163485	0	0.198903	0.0615868	0.0922208	0.0273372	0.0414017	0.112517	0.0757262	0	0	0.036026	0.0293491	0.0640374	0.0969038	0.0983423	0.0992067	0.111118	0.0677625
B3GALT4	0.0209333	0.00915268	0	0.0172111	0.0213123	0.0135155	0.0431507	0.0205955	0.0369311	0.00949028	0.0358829	0.0375428	0.01919	0.100269	0.0390498	0.0410735	0	0.0290652	0.00333639	0.0203113	0.00876059	0.0671968	0	0	0.0260593	0	0	0	0.00974037	0	0	0.0849159	0.0173991	0.0463	0.0358403	0.00736608	0.0168719	0.0139463	0	0	0.0356617	0.0256332	0.0344047	0	0	0	0.0619652	0
WDR46	0.0460733	0.121526	0.0331072	0.0593292	0.0456406	0.0276319	0.0652515	0.0394564	0.110977	0.0457763	0.0313443	0.0093941	0.0773308	0.0439143	0.0726725	0.0488886	0	0.0302063	0.111858	0.0878285	0.0829979	0.0530403	0.0300317	0.0281822	0.0195998	0.0499081	0	0	0.0257819	0.0644711	0.0992942	0.0880201	0.0407501	0.0556251	0	0.0728816	0.0219653	0.0139463	0	0	0.0512558	0.0207216	0	0.105883	0.0513291	0	0.083825	0
PFDN6	0.0121327	0.0558977	0.0322457	0.0584182	0.0737976	0.0589673	0.083978	0.0301486	0.0457361	0.0490654	0.0467895	0.0216211	0.0561445	0	0.0632269	0.0120664	0	0.0221933	0.0635537	0.0255901	0.0214166	0.0423583	0	0.0281822	0.0883525	0.021377	0	0.0258012	0.0476534	0.0411634	0.111044	0	0.0215555	0.0211484	0	0	0.0487599	0.0120847	0	0	0.0384669	0	0.0456828	0.00651353	0.0440511	0.0448881	0.0300507	0
RGL2	0.0512097	0.0622344	0.119599	0.0564353	0.100995	0.103001	0.0638272	0.191663	0.209005	0.135185	0.0958874	0.0499252	0.147155	0.655062	0.137736	0.18196	0	0.17291	0.188997	0.119489	0.126626	0.17239	0.126729	0.0569291	0.188493	0.0866229	0	0.0872702	0.133862	0.182009	0	0.113351	0.14132	0.106755	0	0.170786	0.179724	0.0383654	0	0.0416685	0.142111	0	0.0345806	0.128915	0.183576	0.0244709	0.172247	0.118131
TAPBP	0.184481	0.152855	0.196772	0.226188	0.225069	0.246719	0.207277	0.238257	0.280952	0.191696	0.209744	0.0927723	0.210157	0.547969	0.116719	0.240065	0	0.271079	0.304933	0.164653	0.311257	0.240183	0.145241	0.432254	0.364852	0.25389	0	0.142844	0.223635	0.162362	0.16509	0.267739	0.21048	0.266761	0.0462917	0.125906	0.33086	0.210482	0	0.151953	0.190015	0.071056	0.179211	0.260466	0.23442	0.152447	0.190114	0.155229
ZBTB22	0.0163254	0	0.0281081	0.0110831	0.0226315	0.0337482	0.0147074	0.0409539	0.0571608	0.0328856	0.0204658	0.0143155	0.017813	0	0.0311326	0.0290786	0	0.0494624	0.052757	0.0216005	0.0129717	0.0261541	0.0126951	0.0906957	0.0509703	0	0	0	0.020058	0.0293828	0	0.0759182	0.0177526	0.0519713	0	0	0.0263129	0.0175173	0	0.0472689	0	0	0.0181826	0.0129945	0.0656623	0.0356683	0.00622915	0.0478726
DAXX	0.024924	0.0169911	0.0313743	0.018229	0.0270094	0.0158366	0.0550918	0	0.0258853	0.0334903	0.00891721	0.00823859	0.0256624	0	0.0340064	0	0	0.0291672	0.0431188	0	0.0147364	0.00789767	0.0125905	0.0170061	0.0586255	0	0	0.0830467	0	0.0114697	0	0.0154151	0.0437592	0	0.0583179	0	0.0507372	0.021551	0	0.0324131	0.028767	0	0.0298009	0.0414371	0.0173881	0.061778	0.0306166	0.0370707
KIFC1	0.01013	0.00781008	0.00413309	0	0.0046832	0	0	0	0	0.0116605	0	0.00628386	0	0	0	0	0	0	0.00800359	0	0.0151936	0.0146367	0	0	0.00975529	0	0	0	0	0	0	0.0276683	0.00635083	0.0132342	0	0.0119757	0	0	0	0.0215489	0	0	0	0	0	0	0	0.112564
PHF1	0.194913	0.246895	0.309447	0.201091	0.268312	0.14748	0.338467	0.292183	0.329312	0.168044	0.262591	0.223789	0.220797	0.112021	0.256787	0.204388	0	0.279848	0.275771	0.270048	0.215835	0.23134	0.208706	0.238952	0.335412	0.221675	0	0.250234	0.144316	0.163041	0	0.228376	0.280149	0.238868	0.114051	0.161648	0.288286	0.298631	0	0.366426	0.289503	0.312988	0.246771	0.13473	0.327892	0.144386	0.222772	0.389619
CUTA	0.0549599	0.10427	0.03083	0.147887	0.104897	0.103009	0.174619	0.121818	0.167254	0.0411406	0.0473293	0.0270039	0.0952562	0.229819	0.145075	0.188666	0	0.105868	0.18579	0.0309523	0.0957317	0.0510089	0.0547586	0.225336	0.129921	0.0288648	0	0.0970877	0.0689325	0.16529	0	0.161002	0.05599	0.0925703	0.0273372	0.0701714	0.131012	0.0530323	0	0.0635774	0.0944078	0.0358083	0.162522	0.0757417	0.0626911	0.0784444	0.0889208	0.0770147
SYNGAP1	0.142864	0.144274	0.154881	0.286046	0.244326	0.128713	0.241762	0.32631	0.303551	0.153747	0.170252	0.174084	0.281724	0.257605	0.271708	0.206198	0	0.191637	0.253368	0.197835	0.259348	0.269648	0.196511	0.343969	0.13604	0.115055	0	0.120537	0.209155	0.152603	0.0895578	0.358718	0.294416	0.250209	0.107123	0.160446	0.308548	0.0467201	0	0.113178	0.395458	0.128499	0.230481	0.0994816	0.250886	0.324376	0.410302	0.252836
ZBTB9	0	0	0	0	0	0	0	0	0	0	0	0	0	0	0	0	0	0	0	0	0	0	0	0	0	0	0	0	0	0	0	0	0	0	0	0	0	0	0	0	0	0	0	0	0	0	0	0
BAK1	0.0171613	0	0.0149138	0.0607575	0.0252478	0.00675735	0.0175688	0	0.0288281	0.0132046	0	0	0.00666205	0.0515592	0.0714986	0.0688246	0	0.014712	0.01305	0.0191397	0.0215397	0.0273953	0	0.0144762	0.0427625	0	0	0	0	0	0	0.084159	0.0234323	0.00790298	0	0.011924	0	0	0	0	0.0283564	0	0	0	0	0.0753399	0.0112723	0
ITPR3	0	0	0.0114726	0.0207139	0.00854737	0	0	0.0277813	0.0121568	0.0142868	0	0.00573655	0	0	0	0	0	0.0139757	0.00425611	0.0277616	0	0.0236856	0	0.0248766	0.0163776	0	0	0.0182368	0.0343581	0.0297956	0	0.0761566	0.0113264	0.0533581	0	0	0	0	0	0.0163084	0	0	0.0218629	0	0.0145989	0	0.0160785	0
UQCC2	0.113299	0.121638	0.086895	0.150299	0.199896	0.14169	0.14837	0.147862	0.193543	0.114149	0.13071	0.133254	0.0634632	0.243283	0.200686	0.236363	0	0.289481	0.172536	0.115527	0.0620674	0.263746	0.19167	0.348933	0.181982	0.121919	0	0.118495	0.0645605	0.115292	0	0.16317	0.196952	0.218588	0	0.168999	0.238398	0.0990999	0	0.0378573	0.230319	0.116332	0.225945	0.0586285	0.139832	0.250617	0.248426	0.170549
IP6K3	0.0129476	0	0	0.00927347	0	0	0	0	0	0	0	0	0	0	0	0	0	0	0.00763327	0	0	0.0119705	0	0.0265125	0	0	0	0	0	0	0	0	0	0	0	0	0	0	0	0	0.0129093	0	0	0	0	0	0	0
LEMD2	0.21756	0.126716	0.135919	0.0414514	0.10166	0.118454	0.108148	0.232283	0.160781	0.129387	0.16311	0.115596	0.297936	0	0.139547	0.257291	0	0.174757	0.0955235	0.136009	0.138239	0.237935	0.08865	0.264123	0.175151	0.141863	0	0.101137	0.0937292	0.0374915	0	0.195479	0.144748	0.106964	0.0358403	0.141736	0.122462	0.0889742	0	0.171805	0.17846	0.23082	0.152969	0.0469974	0.0642297	0.141272	0.202985	0.0833502
MLN	0	0	0	0	0	0	0	0	0	0	0	0	0	0	0	0	0	0	0	0	0	0	0	0	0	0	0	0	0	0	0	0	0	0	0	0	0	0	0	0	0	0	0	0	0	0	0	0
GRM4	0.010883	0.0914451	0.0126196	0.0336941	0.0720424	0.0277166	0.0498884	0.0504838	0.0744671	0.121436	0.0221302	0.0162076	0.0457051	0.100934	0.0617194	0.0799148	0	0.0505066	0.0271179	0.0649025	0.0655808	0.0716391	0.0757386	0.0207654	0.0549589	0.0303795	0	0.0626494	0.0254457	0.0464772	0	0.0414534	0.0445799	0.107297	0.0273372	0.0454697	0.014388	0.065084	0	0.0453324	0.0727589	0.0812935	0.0523526	0.0562865	0.0453814	0.0564047	0.0882597	0.0691802
HMGA1	0	0.0215878	0.0209699	0.0506966	0.0282621	0.0192972	0.142181	0.0271245	0.0471617	0.0702721	0.0451675	0.0480621	0.0650444	0.0570336	0	0.0572182	0	0.0777266	0.103462	0.0533309	0.0423973	0.0575032	0	0.150908	0.0670118	0.0146128	0	0.0399664	0.0239563	0.00786555	0	0.142562	0.0442188	0.036757	0.0273372	0.0295611	0.0859554	0.0505045	0	0.0347261	0.0203478	0.0359527	0.0192301	0.0186816	0.0781834	0.0652402	0.0298386	0.085985
SMIM29	0.119067	0.101746	0.068799	0.0915684	0.15233	0.136466	0.184897	0.0932403	0.0943565	0.0444297	0.0896123	0.0463138	0.148008	0.186007	0.148672	0.136331	0	0.153093	0.225773	0.0537949	0.14674	0.132428	0.115094	0.13504	0.166256	0.0515209	0	0	0.198883	0.029619	0.0992942	0.331752	0.1184	0.135387	0	0.0534886	0.0948808	0.104366	0	0.138628	0.10707	0.0433282	0.0887737	0.0288363	0.0951336	0.0906603	0.0259646	0.120393
NUDT3	0.233725	0.198138	0.322264	0.32018	0.322773	0.337916	0.476055	0.385551	0.364735	0.308692	0.502571	0.308224	0.358238	0.295257	0.267612	0.293192	0	0.381464	0.555783	0.316723	0.421896	0.542602	0.219879	0.272247	0.488075	0.379388	0	0.324968	0.288868	0.364429	0.484907	0.467534	0.346693	0.382685	0.308909	0.326835	0.353063	0.271867	0	0.274108	0.293601	0.134443	0.289731	0.332637	0.565132	0.308641	0.291597	0.582351
RPS10-NUDT3	0.0463768	0.0600172	0.110793	0.0877051	0.0750454	0.0341616	0.0575261	0.0482428	0.131488	0.0558518	0.035596	0.0579302	0.0822446	0.268075	0	0.0861257	0	0.0692368	0.0776092	0.0833591	0.116323	0.0889291	0.0618383	0.170644	0.0508699	0.103024	0	0.0660971	0.119057	0.0420923	0.110604	0.0657316	0.168227	0.0409062	0.116292	0.177585	0.0608866	0.165702	0	0.0694497	0.0613461	0.152503	0.0522468	0.0736068	0.076209	0.084587	0.0977435	0.162428
PACSIN1	0.393186	0.407855	0.547405	0.381753	0.490636	0.39726	0.693536	0.575334	0.638598	0.489573	0.520504	0.348584	0.527739	0.669771	0.535585	0.509558	0	0.493627	0.685298	0.559868	0.472849	0.66882	0.50869	0.540494	0.594807	0.405636	0	0.273325	0.495191	0.45038	0.547546	0.673465	0.430842	0.441624	0.505189	0.472052	0.595645	0.462837	0	0.450851	0.534688	0.279878	0.546143	0.400241	0.58105	0.553695	0.702545	0.618673
SPDEF	0	0.0151958	0	0	0	0	0	0.0178215	0.00782771	0.00662655	0	0	0	0.0933797	0	0.0142822	0	0.0135989	0	0.00754164	0.0206344	0.00595292	0	0	0	0	0	0	0	0	0	0	0	0.00790298	0	0	0	0	0	0	0.0164653	0	0	0	0	0	0	0
SNRPC	0.057275	0.0960819	0.059739	0.0634122	0.042148	0.0761232	0.119895	0.0904116	0.0882148	0.0524083	0.0595494	0.0305509	0.0774741	0	0	0.0881395	0	0.0244669	0.152316	0.0481909	0.0972214	0.137381	0.0562115	0.101574	0.0914398	0.100556	0	0.0537315	0.0349209	0.0712442	0	0.0836693	0.0454505	0.0455626	0	0.117462	0.0865795	0.123725	0	0.0779772	0.078403	0.0430478	0.194735	0.0556364	0.0617436	0.0284011	0.091258	0.159051
UHRF1BP1	0.44133	0.463975	0.500932	0.466762	0.497211	0.399474	0.453133	0.297008	0.478114	0.36389	0.397718	0.485056	0.386153	0.57636	0.448225	0.436766	0	0.637756	0.425517	0.545034	0.568068	0.65866	0.454533	0.645592	0.316895	0.408457	0	0.341347	0.301183	0.36449	0.202609	0.463045	0.62807	0.612374	0.709152	0.400179	0.400652	0.40642	0	0.430655	0.373788	0.383752	0.553939	0.357657	0.515732	0.526549	0.508181	0.582168
TAF11	0.12047	0.2729	0.16313	0.176702	0.134936	0.185335	0.0805533	0.131544	0.24503	0.156932	0.196319	0.0897426	0.18176	0.289431	0.166156	0.184844	0	0.275939	0.247704	0.145801	0.144528	0.255613	0.137106	0.160497	0.161735	0.0717108	0	0.0929719	0.20876	0.0932143	0.153781	0.282219	0.116271	0.127374	0.0930379	0.132838	0.149338	0.0883181	0	0.165994	0.107656	0.130738	0.227769	0.0629754	0.155036	0.176183	0.190962	0.137899
ANKS1A	0.999358	1.19947	1.21069	1.10935	1.19864	1.09932	1.1721	1.24407	1.24213	1.17503	1.06713	1.03597	0.991863	1.15305	1.44752	1.13092	0	1.29672	1.21838	1.21628	1.21828	1.36855	1.13041	1.27758	1.14521	1.1348	0	1.11135	1.03054	1.12952	1.0388	1.36526	1.29944	1.22032	0.719731	1.13527	1.33892	1.19876	0	1.19796	1.22965	1.11112	1.14964	0.917575	1.35225	1.35818	1.50528	1.13326
TCP11	0	0	0	0	0	0	0	0	0	0.00603236	0	0	0.00629992	0.0469689	0	0	0	0.0226968	0	0	0	0	0.0127463	0	0	0	0	0	0	0	0	0	0	0	0	0	0	0	0	0	0	0	0	0	0	0	0	0
SCUBE3	0.24672	0.416555	0.346327	0.41887	0.306441	0.368878	0.542911	0.365019	0.507424	0.285905	0.402145	0.497716	0.457706	0.610521	0.459201	0.402348	0	0.512904	0.518922	0.3717	0.284785	0.456098	0.30794	0.728652	0.556884	0.325838	0	0.304519	0.150826	0.391241	0.129019	0.380227	0.457546	0.486662	0.0579743	0.488693	0.353202	0.413204	0	0.410284	0.463964	0.198297	0.25398	0.240009	0.428945	0.341221	0.705446	0.142922
ZNF76	0.192083	0.240055	0.146831	0.157579	0.106249	0.176046	0.186591	0.255579	0.255737	0.174871	0.238226	0.15957	0.183015	0.297041	0.372645	0.198661	0	0.17467	0.196055	0.133954	0.22551	0.27443	0.139527	0.135504	0.125605	0.118312	0	0.174838	0.0971238	0.195604	0.0544865	0.313496	0.261316	0.18409	0.0875248	0.195879	0.187337	0.293033	0	0.226474	0.234851	0.160709	0.0579803	0.0730501	0.161985	0.149714	0.275271	0.120203
DEF6	0.0320836	0	0.00477024	0.0227274	0.0139797	0	0.0180864	0	0.0247581	0.00501412	0.00581958	0.014301	0.0132895	0	0	0.0272591	0	0.034863	0.00761274	0.0113678	0.0100517	0.0301968	0	0	0	0.0147861	0	0	0.0113174	0.0141612	0	0.0439974	0.029085	0	0	0.0154959	0.0374597	0.0147947	0	0	0.020242	0.0478609	0	0.0131924	0	0.0277706	0.028443	0.0790687
PPARD	0.0450447	0.0496734	0.105114	0.129182	0.078103	0.0896847	0.138075	0.162821	0.182479	0.150705	0.0911404	0.117897	0.0878266	0.0543493	0.114063	0.0616347	0	0.0775227	0.0913397	0.108557	0.120045	0.114361	0.116924	0.167438	0.0259313	0.058027	0	0.090223	0.0670456	0.115978	0.211195	0.119309	0.0957306	0.164498	0.0805196	0.0878031	0.146594	0.0430096	0	0.129503	0.0844505	0.0265002	0.0846325	0.0469135	0.0653468	0.0686718	0.149414	0.210313
FANCE	0	0.013797	0.01172	0.00927347	0.0109067	0	0.0521127	0	0.0136505	0.00724923	0.00518729	0.0168574	0.0171198	0	0	0.0134931	0	0	0.00448936	0.0127516	0	0.00807428	0.0280934	0	0	0.0211148	0	0.0164855	0	0	0	0	0.012551	0	0.0508733	0.0126689	0.0119192	0	0	0	0.0120172	0	0.0344047	0.0197916	0.0250944	0	0.00849629	0
RPL10A	0.0621216	0.0522105	0.135096	0.231155	0.106555	0.130307	0.231582	0.235346	0.1672	0.128494	0.0748161	0.029475	0.0596469	0.110105	0.061176	0.213306	0	0.345128	0.270067	0.0847929	0.169397	0.267883	0.081502	0.253801	0.0669993	0.0590283	0	0.136348	0.162276	0.109753	0	0.156865	0.0810856	0.0504597	0.0273372	0.0885957	0.118769	0.049455	0	0.224787	0.193783	0.0742201	0.0208262	0.123148	0.0511897	0.172041	0.134928	0.0270518
TEAD3	0	0	0	0	0.00734045	0	0	0	0.00525352	0	0.00476407	0	0	0	0	0	0	0.0270862	0.00387914	0	0	0.0132524	0	0	0	0	0	0	0	0	0	0	0	0	0	0	0	0	0	0	0	0	0	0	0	0	0	0
TULP1	0	0	0	0.0093697	0	0	0	0.0172763	0.0100589	0	0	0	0	0.0439143	0	0	0	0	0	0	0	0	0	0	0	0	0	0	0	0	0	0	0	0	0	0	0	0	0	0	0	0	0	0	0	0	0	0
FKBP5	0.0604913	0.055281	0.0320994	0.0833841	0.0471121	0.0523152	0.0927059	0.0922498	0.05777	0.039825	0.030532	0.026358	0.0285217	0	0.0364662	0.0181812	0	0.0345624	0.0368691	0	0.0329395	0.0486186	0	0.0198022	0.0288503	0.0212768	0	0	0.107151	0.0326533	0.32012	0.0707148	0.112353	0.0449022	0.0711683	0.0346415	0.0594337	0.0258624	0	0.0920341	0.0131818	0.0270304	0.128437	0.0690117	0.0181492	0.0777372	0.0306398	0.0901216
ARMC12	0	0	0	0.00938942	0.00550885	0	0	0	0	0.00983879	0.00323761	0	0	0	0	0	0	0	0	0	0	0	0	0	0	0	0	0.0223434	0	0	0	0	0	0	0	0.0191927	0	0	0	0	0.0247876	0	0	0	0	0	0	0
CLPSL2	0	0	0	0	0	0	0	0	0	0	0	0	0	0	0	0	0	0	0	0	0	0	0	0	0	0	0	0	0	0	0	0	0	0	0	0	0	0	0	0	0	0	0	0	0	0	0	0
CLPSL1	0	0	0	0.0104818	0.0107442	0	0	0.00921231	0	0	0.00442074	0	0	0	0	0	0	0	0	0	0.00646568	0.00715993	0	0	0.00592587	0	0	0	0	0	0	0.0181217	0	0	0	0	0	0	0	0	0.0168038	0	0	0	0.0080398	0	0.00871346	0
CLPS	0	0	0	0	0.00881626	0	0	0	0	0	0	0	0	0	0	0	0	0	0	0	0	0	0	0	0	0	0	0	0	0	0	0	0	0	0	0	0	0	0	0	0	0	0	0	0	0	0	0
LHFPL5	0.0153861	0.0172025	0.031626	0.0382305	0.0449342	0.0416915	0	0.0548392	0.0165344	0.00530285	0.0141492	0.0267868	0.0261673	0.0465848	0.065139	0.0227528	0	0	0.0127706	0	0.0365827	0.0158433	0.0197228	0.0265125	0.0546448	0.0250774	0	0	0.0170937	0.0745084	0	0.0295124	0.0511561	0.0120466	0	0.0178843	0.0248794	0.0340838	0	0.0416685	0	0	0.10406	0.0193352	0.0174693	0.0237862	0.0179043	0.0501126
SRPK1	0.429115	0.234028	0.399824	0.333529	0.315016	0.352807	0.549242	0.490981	0.396953	0.430247	0.347699	0.339643	0.287404	0.310099	0.350371	0.385495	0	0.419645	0.382487	0.343999	0.447088	0.457734	0.237577	0.516291	0.537795	0.42366	0	0.432613	0.521699	0.286343	0.312823	0.384407	0.357443	0.466688	0.394892	0.328912	0.478988	0.278795	0	0.467133	0.400582	0.180677	0.394058	0.450208	0.476956	0.510093	0.531989	0.637836
SLC26A8	0.0449891	0	0.061741	0.0246993	0.0339866	0	0	0.0316571	0.0460443	0.0211995	0.017464	0.00863917	0.0468315	0.145285	0.0807005	0.0428786	0	0.0113265	0.0309625	0.0322289	0.0706104	0.0192709	0.0472242	0.089955	0.0185179	0	0	0	0.0456068	0.0160226	0	0.0276683	0.0264768	0.074702	0	0.00688866	0	0.0223569	0	0	0.0566574	0	0	0.0223618	0.0345401	0	0.127938	0.0476827
MAPK14	0.491227	0.336956	0.438371	0.363005	0.532466	0.423038	0.540835	0.327941	0.464145	0.530946	0.481785	0.457939	0.401641	0.412682	0.41484	0.447746	0	0.379916	0.520813	0.464378	0.490459	0.551667	0.44991	0.683993	0.501994	0.55158	0	0.468107	0.58104	0.426537	0.473607	0.633534	0.58649	0.544052	0.3987	0.431668	0.468891	0.350931	0	0.6193	0.442212	0.459467	0.442524	0.272398	0.416243	0.396653	0.335918	0.714251
MAPK13	0.0121327	0	0.0105671	0.0267161	0.0346279	0.00543699	0.0654722	0.0174709	0.0213591	0.0199171	0.00519891	0.0145145	0.0110932	0.0469689	0	0.0168127	0	0.014712	0.033537	0.0167576	0.0107939	0.0734698	0.011683	0.0248766	0.0124395	0.00929174	0	0	0.0154539	0	0	0.0443565	0.0402465	0.0388158	0.0780048	0.0500525	0.0333882	0.0267116	0	0.0331789	0.010023	0.0228028	0.0459378	0.0169303	0	0.0661547	0.0112723	0
BRPF3	0.0711043	0.062425	0.0732773	0.093568	0.0681272	0.0914219	0.0816124	0.0750891	0.0475135	0.0756006	0.0761281	0.0114551	0.0462769	0.0381149	0.0559191	0.0448251	0	0.042148	0.0716181	0.095117	0.0836117	0.0829935	0.0770462	0.0583515	0.0735213	0.0776939	0	0.077714	0.0413312	0.0388682	0.129019	0.0694654	0.105429	0.048908	0	0.0479858	0.06797	0.0598539	0	0.067905	0.071744	0.103729	0.0245792	0.0536072	0.0273788	0.0310521	0.0444202	0.100759
PNPLA1	0.0181325	0	0	0.0172644	0.0187024	0.0120358	0.0175073	0.0172808	0.00776679	0	0.0035218	0	0.00854042	0	0	0	0	0	0	0	0.0181483	0.00609949	0.0124664	0.0770559	0	0.00745845	0	0	0.0113174	0.0205779	0	0	0.0284981	0	0	0.00750567	0	0.0457648	0	0	0.0117727	0	0.0192301	0.0284538	0.0394752	0	0	0.127731
ETV7	0	0	0	0	0	0	0	0.0131128	0	0	0	0	0	0.0621545	0	0.016669	0	0	0	0	0	0	0	0	0	0	0	0	0	0	0	0	0	0	0	0	0	0	0	0	0	0	0	0	0	0	0.0112543	0
PXT1	0.0195178	0.00666476	0.0140311	0	0	0	0.0158789	0.0115311	0.00822933	0.0158792	0.0118841	0.011262	0.0146854	0	0	0	0	0.0118602	0.0113909	0	0	0.00492479	0	0	0.00784746	0.0174688	0	0	0.0106627	0.0161362	0	0	0	0	0	0.00884445	0	0.0139463	0	0	0.00583312	0	0	0	0.0101579	0	0	0.0456102
KCTD20	0.143805	0.123101	0.115579	0.199325	0.132081	0.100592	0.135908	0.0991547	0.229795	0.123083	0.159276	0.156581	0.130329	0.26712	0.234256	0.206161	0	0.171271	0.139626	0.0952479	0.146212	0.278053	0.169504	0.256089	0.127879	0.14616	0	0.103205	0.216868	0.145238	0	0.211145	0.121921	0.2475	0.0930379	0.159017	0.100918	0.0237049	0	0.070606	0.252875	0.0379154	0.103199	0.130547	0.134912	0.119755	0.234181	0.224409
STK38	0.183205	0.224317	0.226355	0.139747	0.181415	0.267815	0.38148	0.182992	0.24542	0.238168	0.246478	0.168194	0.264403	0.223402	0.452862	0.122683	0	0.143822	0.192337	0.156488	0.192705	0.267018	0.279069	0.30628	0.1542	0.180472	0	0.1745	0.296437	0.176026	0.16553	0.241318	0.279412	0.276302	0.270191	0.225934	0.31459	0.208481	0	0.149608	0.206369	0.213555	0.242442	0.320857	0.254066	0.156369	0.184612	0.284608
SRSF3	0.128151	0.212347	0.147988	0.1861	0.11554	0.276834	0.283695	0.0931704	0.192053	0.190835	0.188842	0.151969	0.166627	0.0924642	0.210835	0.145975	0	0.0867504	0.299945	0.123309	0.161053	0.237202	0.0428396	0.141639	0.330055	0.104658	0	0.0625728	0.11252	0.157202	0.0992942	0.191967	0.111829	0.224577	0.181795	0.0998132	0.252093	0.221603	0	0.207776	0.0828125	0.0567876	0.0706247	0.181351	0.196466	0.166837	0.0850234	0.216349
CDKN1A	0.0121327	0	0	0	0	0.0182924	0	0	0	0	0.00825153	0.0150602	0	0	0	0	0	0	0.0165901	0	0	0	0	0	0	0	0	0	0	0	0	0	0.00429797	0	0	0	0	0	0	0	0	0	0	0	0.0288741	0.0277706	0	0.0284664
RAB44	0	0	0.00554633	0.022058	0.00874667	0.0100602	0	0	0.00390433	0	0	0	0	0	0	0	0	0.0118602	0	0.016461	0	0	0	0	0	0	0	0	0.0150535	0	0	0	0	0	0	0	0	0	0	0	0.0155212	0	0	0	0.0167127	0	0.0132333	0
CPNE5	0.0270763	0.0164363	0.0509907	0.0340628	0.0356803	0.0498892	0.0716403	0.0451426	0.0465172	0.00557287	0.0121034	0.0497062	0.0283499	0	0	0.0171848	0	0	0.013646	0.0532787	0.00945959	0.0451514	0.036526	0	0.00758831	0.0497848	0	0.10088	0.0154597	0.0445505	0	0.0154151	0.0499976	0.0251062	0.136516	0.0439668	0.0234562	0.0144735	0	0.0202334	0.0400633	0	0.0298009	0	0.0080398	0	0.0151695	0.090605
PPIL1	0.0133704	0.0418325	0.0353825	0.0344381	0.0117152	0.0404038	0.0849865	0.0644729	0.102082	0.106927	0.0247094	0.0350487	0.0589202	0.0439143	0.0433562	0.0547659	0	0.0121569	0.0634123	0.0305118	0.0447024	0.137958	0.0268986	0.124354	0.0608262	0.00929174	0	0.0258012	0.0640365	0.064142	0	0.12065	0.0314385	0.0259125	0	0.0453591	0.0235014	0.0373702	0	0.0667722	0.0416887	0	0.0495056	0.043452	0.0551735	0.0504611	0.0882731	0.113234
C6orf89	0.148694	0.190854	0.17743	0.207652	0.209708	0.254074	0.288615	0.259136	0.318589	0.237323	0.339334	0.169296	0.195012	0.415089	0.207847	0.162452	0	0.252438	0.280013	0.280438	0.308973	0.329238	0.235689	0.166455	0.219949	0.251924	0	0.227621	0.179012	0.204752	0.228616	0.41052	0.265011	0.196503	0	0.271103	0.186103	0.272404	0	0.178373	0.268878	0.0602266	0.18043	0.081035	0.13033	0.261518	0.257851	0.580804
PI16	0	0.0147928	0.00604035	0.00938942	0	0	0	0	0	0	0	0	0	0	0	0	0	0	0	0	0.0075484	0	0	0	0	0	0	0	0	0.0186004	0	0	0.0138415	0	0	0	0.0141543	0.0154741	0	0	0	0	0.0280471	0	0	0	0	0
MTCH1	0.220358	0.28413	0.262612	0.393051	0.301291	0.29175	0.71463	0.490789	0.47966	0.220253	0.307171	0.297811	0.258242	0.42223	0.0953923	0.217059	0	0.307361	0.619862	0.264852	0.256664	0.396276	0.21578	0.406233	0.447314	0.294953	0	0.330627	0.354177	0.222416	0.374803	0.619247	0.418642	0.231323	0.0847613	0.242569	0.28644	0.22278	0	0.321015	0.285663	0.153541	0.401618	0.391857	0.403783	0.279868	0.272514	0.830673
FGD2	0	0	0	0	0	0	0	0	0	0	0	0	0	0	0	0	0	0	0	0	0	0	0	0	0	0	0	0	0	0.0181523	0	0	0	0.0127084	0	0	0	0	0	0	0	0	0	0	0	0	0	0
PIM1	0.0287088	0.00783842	0.0300001	0.00937736	0.0117324	0.0542262	0.0692369	0.0497166	0.0209537	0.0184264	0.0497653	0.0175597	0.0251562	0.0557555	0.0365433	0	0	0.031166	0.0277572	0.00720616	0.037073	0.0270588	0	0.0320559	0.0539244	0.045282	0	0.0206875	0.0187525	0.0084178	0.10786	0.0689634	0.0412149	0.0101041	0	0.0225944	0.0404295	0.0450098	0	0	0.0066688	0	0.0695667	0.0193352	0.0375309	0.08655	0.00704391	0.0270518
TMEM217	0	0	0.0298319	0.0251357	0.0154672	0	0	0	0.0314309	0	0.0131411	0.00933878	0.0084887	0	0	0.00769482	0	0	0.0143755	0.0304081	0	0.0283543	0.0552537	0.0270932	0.0223591	0.0122928	0	0.0185962	0	0	0	0	0.0348862	0.0476056	0	0.00980383	0.0250064	0.0175173	0	0	0.024824	0	0	0	0.00925186	0	0.0283348	0.100294
TBC1D22B	0.121752	0.223893	0.142051	0.128945	0.103552	0.146916	0.0507046	0.0618408	0.219934	0.145033	0.235118	0.155231	0.170832	0.1539	0.0951824	0.246406	0	0.0806566	0.205056	0.214577	0.201341	0.218882	0.149274	0.329391	0.138061	0.159661	0	0.0778964	0.111264	0.100156	0.117378	0.260211	0.143211	0.137779	0.120626	0.225169	0.074814	0.114778	0	0.12182	0.169528	0.0827121	0.124198	0.087263	0.132176	0.144215	0.316591	0.262199
RNF8	0.0900961	0.187869	0.110281	0.161655	0.072144	0.0934248	0.213213	0.0997822	0.186112	0.115884	0.165043	0.105928	0.148596	0.0955674	0.283555	0.159151	0	0.0971392	0.198126	0.114886	0.177586	0.207096	0.0921148	0.214789	0.155011	0.191215	0	0.10087	0.0553835	0.199694	0	0.280099	0.119793	0.104421	0.214957	0.227048	0.169835	0.107189	0	0.0941372	0.151926	0.0927608	0.0298009	0.140367	0.0920399	0.150968	0.215808	0.287456
CMTR1	0.124634	0.185024	0.128153	0.10032	0.108875	0.107746	0.0895303	0.109421	0.143248	0.0949072	0.140482	0.0584235	0.0928429	0	0.244829	0.0924363	0	0.135123	0.0975413	0.103952	0.0870932	0.119928	0.0861947	0.210325	0.115575	0.0635508	0	0.198325	0.143087	0.0365486	0.227357	0.175458	0.0781101	0.067575	0.175578	0.131419	0.10977	0.0960049	0	0.153273	0.148537	0.0920997	0.116922	0.0567502	0.089012	0.0641041	0.116209	0.101128
CCDC167	0	0.0209591	0.053415	0.0247784	0.0312671	0.0150096	0.0157232	0.0199868	0.0359951	0.008225	0.025928	0.00620069	0.0152666	0	0	0.0360568	0	0.0206218	0.0244781	0.040671	0	0.0401987	0.0271375	0.0422889	0.0300196	0.0198567	0	0.0223434	0.0278766	0	0	0.0424015	0.0390971	0.0259427	0.0289125	0.0245311	0.0473999	0	0	0.0528788	0	0.052301	0	0.0118324	0.00853701	0.0277706	0.0367492	0
MDGA1	0.0301776	0	0.00440534	0.0357163	0.0136858	0.0238865	0.0173	0.0154476	0.00791419	0	0.00870909	0.0125444	0	0	0	0.00938644	0	0	0.0155839	0	0.00989748	0	0.0224333	0	0	0	0	0	0	0.0146722	0	0.0507417	0.032057	0.0133598	0	0	0	0.0252524	0	0	0.00734871	0	0.0429566	0	0.0251089	0	0	0
ZFAND3	1.40655	1.33687	1.43711	1.32943	1.44229	1.29995	1.53309	1.41906	1.3681	1.51236	1.29463	1.312	1.23413	1.28286	1.46949	1.26437	0	1.28778	1.33827	1.44957	1.3542	1.54021	1.23046	1.40871	1.28783	1.36791	0	1.17359	1.32152	1.19256	1.05348	1.2155	1.37573	1.32145	0.994694	1.38061	1.29582	1.40039	0	1.41814	1.4916	1.21918	1.59643	1.19263	1.41607	1.58401	1.3883	1.45974
BTBD9	0.973709	1.13196	1.03991	1.05497	1.14745	0.941655	1.20214	0.985811	1.05239	1.25804	1.04146	1.09892	0.891381	0.955773	1.07902	1.08139	0	0.881056	0.913503	1.06863	1.03763	0.901553	1.09142	1.12396	1.01547	1.09342	0	0.898091	0.858359	1.0668	1.47647	0.968306	1.18384	1.0121	0.637726	0.981288	0.735605	1.06868	0	0.979041	1.2677	0.712674	0.938477	0.984801	1.13467	0.792123	1.23866	1.30176
GLO1	0.227135	0.18051	0.177518	0.22065	0.0979148	0.123049	0.195263	0.296932	0.180792	0.12659	0.20447	0.108458	0.250759	0.0621545	0.171519	0.210314	0	0.130847	0.225907	0.0937044	0.148791	0.184526	0.0424937	0.190681	0.264882	0.105901	0	0.143924	0.313138	0.125108	0.20051	0.25975	0.115951	0.154744	0.0756121	0.147371	0.135831	0.261571	0	0.0628414	0.130267	0.174097	0.118597	0.0932865	0.092493	0.31643	0.0922301	0.191696
DNAH8	0	0.0052865	0.0185082	0.0338288	0.026287	0.00419382	0.0180864	0	0.032318	0.0173624	0.00586432	0	0.0132895	0.0600664	0	0.0164165	0	0.0194682	0.00778284	0.0160899	0.00501528	0.00753657	0.011683	0	0	0	0	0	0.0150535	0	0	0	0.0115477	0.0425057	0	0	0.0268477	0.0120847	0	0	0.00896254	0.0220597	0	0	0	0.0594533	0.0441023	0.191711
GLP1R	0	0	0.00390779	0	0	0	0	0.0148271	0.00385324	0	0	0	0	0	0	0	0	0	0	0	0	0	0	0	0	0	0	0	0	0	0	0	0	0	0	0	0	0	0	0	0	0	0	0	0	0	0	0
SAYSD1	0.0310524	0.00963654	0.0185792	0.0441234	0.0065435	0.045503	0.0589481	0.0732522	0.0387593	0.0629564	0.0359812	0.0474389	0.0317122	0.0465848	0	0.0204361	0	0.0807013	0.0368976	0.0135906	0.0536524	0.00764969	0	0.086304	0.0209132	0	0	0.0468159	0.0501522	0.0467032	0	0.0571884	0.0209025	0.0948024	0	0.0409894	0.0506035	0.0120847	0	0.0331789	0	0.0394099	0.0208262	0	0.0198488	0.0341146	0.0342643	0.0753181
KCNK5	0	0	0	0	0.00474191	0	0	0	0	0	0	0	0	0	0	0	0	0	0	0	0	0	0	0	0	0	0	0	0	0	0	0	0	0	0	0	0	0	0	0	0	0	0	0	0	0	0	0
KCNK17	0	0	0	0	0	0	0	0	0	0	0	0	0	0	0	0	0	0	0	0	0	0	0	0.0144762	0	0	0	0	0	0	0	0	0	0	0	0	0	0	0	0	0	0	0	0	0	0	0	0
KIF6	0.0786615	0.079579	0.0973111	0.13493	0.163699	0.0925146	0.0799005	0.0431574	0.0467662	0.322691	0.0499628	0.0445442	0.123893	0.0381149	0.0394281	0.0576865	0	0.0457424	0.0673428	0.0512042	0.113245	0.113658	0.213412	0.220047	0.0750848	0.0708433	0	0.0317647	0.0526932	0.102564	0	0.196899	0.153402	0.15911	0.131393	0.0926284	0.015353	0.274766	0	0	0.108352	0.0250147	0.184217	0.189507	0.0291285	0.0708056	0.0584189	0.111637
DAAM2	0.0122185	0	0.0307703	0.0199063	0.0233264	0	0	0.012897	0.0332334	0.016349	0.0120024	0.0042476	0	0	0	0.00769482	0	0.0270862	0.00606807	0.0208857	0	0.0113439	0.0120019	0.0526882	0.00833431	0	0	0.0592858	0	0.019491	0	0.0276683	0	0	0	0.0109432	0	0	0	0	0.0190967	0	0	0	0.00812069	0	0.0188975	0.116416
MOCS1	0	0.0280747	0.0361213	0.0047021	0.00829332	0.0150321	0.0320268	0.0316111	0.0203592	0.0205708	0.026264	0.0218222	0	0.0489826	0.0656913	0.0367626	0	0	0.0189739	0.00577563	0.0129088	0.042444	0.0442611	0.0465321	0	0.077273	0	0	0.0141803	0.00995256	0	0.0425006	0.0246809	0.0207806	0	0.038608	0.0567443	0.0185464	0	0	0.0720041	0.0250147	0	0.0281617	0.0218457	0	0.0189796	0.130947
LRFN2	0.0179997	0.0389537	0.0119513	0.0251626	0.0290462	0.0194314	0.0147074	0.0595243	0.0481341	0.00969731	0.0237648	0.0363378	0.0892013	0	0	0.0568401	0	0	0.00683742	0.0147644	0.024043	0.00761287	0.0427342	0.0337232	0.0289634	0.0609036	0	0.0503963	0	0	0	0.0883476	0.0400109	0.0163893	0.233002	0	0.0628443	0.0207566	0	0.0455251	0.0153985	0.0528205	0.0344047	0.0179491	0.0134573	0	0.0124221	0.0482664
UNC5CL	0	0.00521704	0	0	0	0	0	0	0	0	0	0	0	0	0	0	0	0	0	0	0	0.0113393	0	0.022168	0	0	0	0	0	0.0160226	0	0	0	0	0	0	0	0	0	0	0	0	0	0	0	0	0	0
OARD1	0.0849965	0.0602242	0.0550134	0.0699933	0.103107	0.0888797	0.0175688	0.0474553	0.0376973	0.056447	0.0625537	0.0347969	0.0450802	0.168806	0.228367	0.0935248	0	0.0813295	0.0990388	0.0688382	0.0606001	0.107562	0.0887546	0.214511	0.0296751	0.0548688	0	0	0.0897692	0.064995	0.316787	0.0667102	0.0382638	0.0764217	0	0.0622864	0.0123693	0.0328414	0	0.147904	0.0558039	0.0433867	0.103536	0.0332431	0.0214736	0.0528721	0.0112543	0.293811
APOBEC2	0	0	0	0.0229066	0	0	0	0	0	0	0.0117755	0	0.00629992	0.0621545	0	0	0	0	0.00515883	0	0.0187157	0	0	0	0	0	0	0	0	0.0180745	0	0	0	0	0	0.00833357	0	0	0	0.0343591	0.00864185	0	0	0	0.0153157	0	0	0
NFYA	0.0967709	0	0.0435727	0.0107391	0.055589	0.0513242	0.0389289	0.0408209	0.0446602	0.0200824	0.0453575	0	0.0259987	0.0600664	0.0619903	0	0	0	0.0495083	0.00743437	0.0411574	0.0404779	0.0617501	0.0631755	0.0497545	0.0387801	0	0.0190159	0.0472698	0.0678118	0	0	0.0291851	0.0632135	0	0.0408489	0.0351121	0.0139463	0	0	0.0165681	0.0246909	0	0.029059	0.0309941	0	0.0550888	0.0528864
TREML1	0	0	0	0	0	0	0	0	0	0	0	0	0	0	0	0	0	0	0	0	0	0	0	0	0	0	0	0	0	0	0	0	0	0	0.0508733	0	0	0	0	0	0	0	0	0	0	0	0	0
TREM2	0	0	0.00646413	0	0	0	0	0	0	0	0	0	0	0	0	0.0134931	0	0	0	0	0	0	0	0.0170061	0	0	0	0	0	0	0	0	0	0	0	0	0	0	0	0	0	0	0	0	0	0	0	0
TREML2	0	0	0	0	0	0	0	0	0	0	0	0	0	0	0	0	0	0	0	0	0	0	0	0	0	0	0	0	0	0	0	0	0	0	0	0	0	0	0	0	0	0	0	0	0	0	0	0
TREM1	0	0	0	0	0	0	0	0	0	0	0	0	0	0	0	0	0	0	0.00893111	0	0	0	0	0	0	0	0	0	0	0	0	0	0	0	0	0	0	0	0	0	0	0	0	0	0	0	0	0
NCR2	0	0	0	0	0	0	0	0	0	0	0	0	0	0	0	0	0	0	0	0	0	0	0	0	0	0	0	0	0	0	0	0	0	0	0	0	0	0	0	0	0	0	0	0	0	0	0	0
FOXP4	0	0	0.00581864	0.0093697	0	0.0135155	0.0274275	0.00999746	0.0159419	0.00774639	0	0.0130551	0	0.0562656	0.0340064	0.0169918	0	0	0.0183994	0	0.00985969	0	0.0127463	0.0426584	0	0	0	0	0	0.029473	0	0	0.02143	0	0	0	0	0	0	0	0	0	0	0	0.00968907	0	0	0
MDFI	0	0	0	0	0	0.00966224	0	0	0	0	0	0	0	0	0	0	0	0	0	0	0.00985969	0.00807428	0	0	0	0	0	0	0	0	0	0	0	0	0	0	0	0	0	0	0	0	0	0	0	0	0	0
TFEB	0.0819343	0.0280192	0.0812428	0.0279863	0.0336869	0.068783	0.0812312	0.0495965	0.0571956	0.0537386	0.0516004	0.045283	0.123191	0	0	0.049786	0	0.0748444	0.0491671	0.0402937	0.0985441	0.0728905	0.0352314	0.118589	0.037187	0.0588135	0	0.0553838	0.0670336	0	0	0.179039	0.129232	0.104998	0	0.0528921	0.097603	0.0400198	0	0.101154	0.211397	0.0256332	0.0298538	0.028709	0.0325604	0.0790277	0.0734833	0.155786
PGC	0.0106398	0	0.00407747	0	0.0194725	0	0.0147441	0	0.00484657	0	0	0	0	0	0	0.023204	0	0	0	0	0	0	0	0	0	0	0	0	0	0.031304	0	0	0	0	0	0.00798362	0	0	0	0	0	0	0	0	0.0173881	0	0.0119357	0.0847534
FRS3	0.0678052	0.0698234	0.0663719	0.0229713	0.0899907	0.0361241	0.0461008	0.14133	0.127195	0.0880647	0.0686325	0.0492255	0.0797386	0.115822	0.184741	0.0844641	0	0.0180752	0.11445	0.0596535	0.025765	0.108812	0.0758095	0.14007	0.105378	0.0620117	0	0.0613183	0.0968591	0.0559193	0	0.151222	0.0483531	0.050022	0	0.0894804	0.0297118	0.0597154	0	0.0310813	0.0759938	0.110512	0.118675	0.0444724	0.021578	0.0488183	0.0895069	0.0370707
AL365205.1	0.0133704	0	0.0169869	0.0151113	0.00784863	0.0102157	0	0.0350484	0.014712	0.0493516	0.00976466	0.0133272	0.0142796	0	0	0.0257311	0	0.0219555	0.00807889	0	0	0.027465	0	0.0345971	0.00416046	0	0	0	0.0200918	0	0	0.0536972	0.0104679	0.0203222	0	0	0.0259585	0.029602	0	0.0672761	0.0293518	0	0	0	0	0	0.0152703	0.0871687
USP49	0.28172	0.299928	0.38427	0.276364	0.372589	0.34219	0.27998	0.354269	0.362816	0.282736	0.311658	0.313849	0.242233	0.494961	0.500154	0.333394	0	0.336247	0.296403	0.313858	0.300872	0.43538	0.173894	0.496722	0.318503	0.274929	0	0.30149	0.316624	0.264015	0.405365	0.376901	0.428362	0.349545	0.667789	0.471252	0.356969	0.323877	0	0.363308	0.327906	0.23352	0.35368	0.309033	0.368751	0.181989	0.375191	0.354583
MED20	0	0.0159474	0.0297366	0.016894	0	0.00712118	0.0140939	0.0114385	0.0128918	0.0205295	0.0517491	0.0090222	0	0	0	0.0716101	0	0.0150931	0.0112737	0.0257664	0	0.065677	0	0.0170061	0.027567	0	0	0.0173657	0.0488774	0.0507655	0	0.0534327	0.0473636	0.0164463	0	0.0436062	0.0191098	0	0	0	0.0190209	0	0	0	0.0121105	0.0244709	0	0
BYSL	0	0	0	0	0.00979949	0.00706375	0	0	0.0132077	0.0199478	0	0	0.00584676	0	0	0	0	0.0258358	0	0.00913017	0	0	0.0223877	0.0248766	0.00766347	0	0	0	0	0	0	0	0.00864052	0	0	0	0	0	0	0	0.00854719	0	0	0	0	0	0.00785211	0
CCND3	0.0276352	0.0977764	0.107884	0.204231	0.0798333	0.0614169	0.221647	0.105873	0.0726867	0.0568186	0.107144	0.0722334	0.131464	0.387968	0.0359229	0.159187	0	0.0516752	0.125887	0.0418214	0.0693081	0.201994	0.184794	0.0720913	0.207565	0.0759355	0	0.149993	0.110819	0.0681935	0.315199	0.15896	0.123439	0.104246	0.107673	0.159397	0.262346	0.216055	0	0.116013	0.0993831	0.166443	0.0465306	0.0469479	0.0609345	0.0351372	0.138513	0.411286
TAF8	0.044098	0.0478912	0.0341491	0.0202881	0.0628858	0.0335114	0.0710416	0.0382062	0.0515175	0.0716233	0.0451509	0.0445462	0.0636559	0	0.0770986	0.0495518	0	0.0650643	0.0722823	0.077079	0.0626625	0.131048	0.0208949	0.157523	0.0416245	0.0460669	0	0.063065	0.0690471	0.0116417	0.117378	0.0666687	0.0562063	0.119909	0	0.0183699	0.091976	0.0666224	0	0.0689567	0.0796451	0.0522967	0.0218629	0.0119726	0.0613281	0	0.0371338	0
C6orf132	0	0	0.0113197	0.00992355	0.00950484	0	0	0	0.00376657	0	0	0	0	0	0	0	0	0	0	0.0203113	0.00878262	0	0	0	0	0	0	0	0.0372094	0.0230958	0	0.0269385	0	0	0	0	0	0.0175173	0	0	0	0	0	0	0.00916467	0	0.019108	0
GUCA1A	0	0	0.00500758	0	0	0.0102022	0	0	0	0	0	0	0	0	0	0	0	0	0.00868635	0	0	0	0	0	0.0114695	0	0	0	0	0	0	0	0	0	0	0	0	0	0	0.0296626	0	0	0	0	0	0	0	0
GUCA1B	0	0.01021	0.0212473	0.013775	0.0267017	0.0260195	0	0.02466	0.030541	0.0323967	0.0341667	0.0721836	0.0173254	0.113714	0.0614593	0.0367421	0	0.0345144	0.0335815	0.0267825	0.0415408	0.0320988	0.0561406	0	0.0357443	0.0123506	0	0.048107	0.0593295	0.0190088	0	0.0990369	0.0197411	0.0455554	0	0.0151545	0.0217968	0	0	0	0.0291139	0	0.0245792	0	0.0220493	0.109087	0.0813217	0.102625
MRPS10	0.0171952	0.04605	0.0816059	0.0428233	0	0.0179574	0.0230615	0.0438682	0.100893	0.113441	0.0733748	0.0984846	0.045856	0.0621545	0	0.0956379	0	0.0126696	0.124725	0.0531211	0.0439421	0.0935639	0.0208912	0.0673562	0.117373	0.0424904	0	0.0363293	0.0431095	0.0472857	0	0.0505797	0.0711761	0.0809788	0	0.0206542	0.0622783	0.0664903	0	0.116651	0.121652	0.0214776	0.0702083	0.0317826	0.0484103	0	0.074358	0.0871833
TRERF1	0.888875	0.972654	1.00199	0.884459	0.839701	0.672135	1.11544	0.90716	1.08527	1.0316	1.02652	1.01215	0.920045	1.0676	1.02665	0.855876	0	0.964705	0.770825	0.96302	0.881093	1.17507	0.985969	0.966195	0.911558	0.677287	0	0.898121	0.530616	1.02231	1.23439	0.836869	1.06007	0.981662	0.688658	1.18584	1.37524	1.04669	0	0.871897	0.93916	0.975624	0.982677	1.04356	0.94828	1.21872	1.0949	1.32487
UBR2	0.652884	0.652366	0.844113	0.730479	0.849728	0.798068	1.16505	0.612825	0.848314	0.627246	0.748904	0.628068	0.753612	1.11436	0.828145	0.825103	0	0.670312	0.758075	0.669575	0.850622	0.945726	0.668512	0.812668	0.886932	0.614339	0	0.632011	1.15393	0.576286	0.164465	0.865414	0.852574	1.0583	0.614342	0.731008	0.647007	0.642489	0	0.889846	0.940921	0.698182	0.900326	0.87119	1.08855	0.677154	0.934478	1.13722
PRPH2	0	0.0103735	0.00813601	0.00927347	0.0155927	0.0436351	0	0	0.00991054	0.00592463	0.0232006	0.00780534	0.0294603	0	0	0	0	0.0426583	0	0	0.00966166	0.0196177	0	0	0.0194894	0	0	0	0	0	0	0	0.00519605	0	0	0.00750567	0.0111278	0	0	0	0.020548	0	0	0	0.0101579	0	0	0.0284664
TBCC	0.0304008	0.00666476	0.0274244	0.0119257	0.00887317	0.0473855	0.0946097	0.0886031	0.081367	0.0435832	0.0553643	0.00558067	0.0442669	0.108593	0	0.0520101	0	0.0461195	0.0890038	0.0266318	0.0677177	0.0343283	0.0359735	0.0352416	0.0132243	0	0	0	0.010622	0.0274134	0	0.0778198	0.0131659	0.0227509	0	0.0187009	0.0519233	0.0373437	0	0.0215489	0.0175275	0.0250147	0.0192301	0.0119726	0.053126	0.0284011	0.0412646	0.120421
BICRAL	0.728728	0.81703	0.908052	0.683619	0.748817	0.66608	0.503762	0.733783	0.850648	0.753606	0.673942	0.804546	0.718634	0.946559	1.06557	0.811768	0	0.71966	0.660134	0.909007	0.704995	0.96993	0.746371	0.834079	0.602995	0.740188	0	0.421791	0.51805	0.749797	0.529038	0.824064	0.840787	0.876385	0.508285	0.875083	0.591952	0.515421	0	0.669271	0.842637	0.456369	0.596962	0.555025	0.800057	0.892418	0.906149	0.521805
RPL7L1	0.170427	0.109932	0.182624	0.24616	0.0893003	0.126574	0.229413	0.30792	0.346732	0.254487	0.19072	0.173101	0.161135	0.0846998	0.289782	0.222119	0	0.164325	0.350683	0.165292	0.239175	0.344029	0.106505	0.349628	0.2875	0.144495	0	0.108137	0.107264	0.146445	0.111044	0.307948	0.153494	0.26865	0.085812	0.154687	0.191415	0.124597	0	0.109731	0.240072	0.0645205	0.114187	0.105204	0.155915	0.0985566	0.22888	0.346904
C6orf226	0.0138184	0.0376429	0.0190979	0.0889684	0.0252661	0.0306949	0.0493633	0.054922	0.0608063	0.0412347	0.0500139	0.00755033	0.00801188	0.0621545	0.0940258	0.0169683	0	0.0131404	0.037135	0.0236145	0.0238262	0.061398	0.0157597	0.053708	0.0355545	0.0111228	0	0	0.101636	0.044524	0	0.0232054	0.0480333	0.0220682	0	0.0246554	0.0218565	0	0	0	0.0453418	0.0270304	0.0537864	0	0.112315	0	0.0480842	0
PTCRA	0	0	0.00524286	0	0	0	0	0	0	0	0	0	0	0	0	0	0	0	0	0	0	0	0	0	0	0	0	0	0	0	0	0	0	0	0	0	0	0	0	0	0	0	0	0	0	0	0	0
CNPY3	0.0163966	0.0103735	0.0245519	0.0118423	0.0350444	0.0435692	0.0501012	0.0233605	0.0375183	0.0587201	0.0698993	0.0293836	0.0492033	0	0.03711	0.0565402	0	0.0397433	0.0689019	0.00754164	0.0157383	0.0527411	0.0169761	0.109025	0.0269336	0.0473001	0	0	0	0.0428499	0	0.0738385	0.0379895	0.0637902	0.0583179	0.0177313	0.0931815	0.0128689	0	0	0.0109795	0.0347591	0.0515662	0.0252003	0	0.019216	0.0368858	0
GNMT	0	0.00521704	0	0.0101549	0	0	0	0.0126826	0.00753262	0.00728343	0	0	0	0	0	0	0	0	0	0	0	0	0	0	0.0141755	0	0	0.0217069	0	0.0210673	0	0	0	0	0	0	0.0157357	0	0	0	0	0	0.0181826	0	0.0154053	0.0284011	0.00622915	0
PEX6	0.0832943	0.17617	0.143382	0.195455	0.20981	0.146229	0.236119	0.209974	0.24211	0.194134	0.147792	0.0878815	0.16251	0.4257	0.246476	0.313822	0	0.316284	0.321211	0.148129	0.19449	0.285993	0.162925	0.205169	0.103836	0.178757	0	0.0919658	0.294311	0.13848	0	0.273702	0.243366	0.332018	0.0599549	0.144191	0.154223	0.150432	0	0.0981338	0.174261	0.0661358	0.283787	0.172839	0.136766	0.0482546	0.262305	0.293452
PPP2R5D	0.0475512	0.0841838	0.0686824	0.0880861	0.0981805	0.0596232	0.176369	0.115101	0.155846	0.0813305	0.069985	0.0843364	0.142492	0.0465848	0.0571472	0.0285133	0	0.128409	0.126139	0.0621128	0.0806143	0.162798	0.0250569	0.0414345	0.155291	0.0867531	0	0.0536668	0.0285287	0.0837814	0.0992942	0.228768	0.0655076	0.10969	0.0579743	0.157814	0.159307	0.099967	0	0.0622028	0.0679231	0.0479778	0.0932696	0.109574	0.176442	0.0510333	0.0682333	0.191626
MEA1	0	0.0520093	0.0336436	0.0691975	0.0150204	0.0435492	0.0997069	0.0679261	0.0471239	0.0236483	0.0585516	0.019043	0.0704175	0.0981441	0.0394281	0.0239103	0	0.0132049	0.0659682	0.025221	0.0198636	0.0170777	0	0.0929312	0.0524425	0.0288355	0	0.0265931	0	0.018666	0	0.0919805	0.0276607	0.0194629	0	0.00907388	0.0469513	0.0435685	0	0	0.0241997	0.0293491	0.060073	0.0131924	0.0581035	0.0589234	0	0.102999
KLHDC3	0.119246	0.0765677	0.162589	0.163786	0.177087	0.0889323	0.1935	0.24818	0.257236	0.0956382	0.158661	0.116112	0.170195	0.41422	0.113726	0.115603	0	0.0983367	0.214254	0.104877	0.169695	0.223615	0.110203	0.233981	0.237276	0.108457	0	0.124171	0.157112	0.13686	0.216672	0.402145	0.131042	0.206713	0.0752042	0.115188	0.246952	0.0745711	0	0.0929443	0.136159	0.0252663	0.136525	0.175278	0.161371	0.264684	0.2349	0.302853
RRP36	0.0935988	0.0586722	0.0835286	0.0904819	0.0497655	0.112752	0.0581716	0.142735	0.160034	0.101256	0.109595	0.0850699	0.117118	0.22286	0.053237	0.216724	0	0.18827	0.191319	0.108295	0.108471	0.169766	0.0407489	0.135387	0.0995028	0.133776	0	0.0296754	0.130556	0.041921	0	0.314499	0.0972643	0.0811863	0	0.131839	0.181879	0.180479	0	0.0719378	0.172377	0.108195	0.145914	0.121241	0.159944	0.240645	0.145242	0.0370707
CUL7	0.0126685	0.0375892	0.0427109	0.0479732	0.0571617	0.0358581	0.0603307	0.0343027	0.0777955	0.00479209	0.043445	0.0181991	0.0818897	0.102724	0.064303	0.0306021	0	0.0206218	0.0532501	0.0828402	0.0506716	0.0560008	0.0767407	0.0542664	0.0651092	0.0604479	0	0.0557119	0	0.130972	0.129019	0.160549	0.0817168	0.0326097	0	0.0154307	0.0545514	0.0671571	0	0.0350906	0.0650132	0.0336656	0.165365	0.0871793	0.0458696	0.0769826	0.0972857	0.115266
KLC4	0.133536	0.147312	0.206774	0.14951	0.152661	0.145147	0.180533	0.277283	0.29257	0.178082	0.16502	0.0947747	0.197997	0.244458	0.227317	0.26913	0	0.233927	0.162888	0.311008	0.218176	0.210762	0.219259	0.274546	0.18136	0.13928	0	0.112773	0.153923	0.152722	0	0.291016	0.203101	0.179013	0.162658	0.170799	0.194637	0.212973	0	0.1144	0.235052	0.0618452	0.292005	0.134827	0.165136	0.226489	0.251185	0.190235
MRPL2	0.0121327	0	0.0409791	0.0878728	0.0900894	0.0125185	0.0316013	0.0612178	0.0605974	0.0392684	0.0567537	0.0203041	0.0198348	0.186269	0.0662038	0.0754059	0	0.0385919	0.074265	0.0548306	0.0474882	0.0651891	0.0456436	0.106472	0.047817	0.020152	0	0.017219	0	0	0.139059	0.0862466	0.0442857	0.0499061	0.0273372	0.0264172	0.0281427	0.037568	0	0.159713	0.0444545	0	0.0581378	0.0186036	0.0391253	0.0318173	0.0571611	0
PTK7	0.0813813	0.0794956	0.129788	0.0657665	0.0369861	0.0332079	0.0562953	0.139781	0.149931	0.07225	0.0290821	0.0734235	0.0762721	0.204041	0.0946095	0.0996221	0	0.131927	0.0622385	0.119274	0.0807078	0.0923877	0.0693614	0.0536057	0.058049	0.0518448	0	0	0.0838547	0.0430332	0	0.0916081	0.112736	0.0577913	0.102436	0.0958183	0.0801829	0.0863743	0	0.0232162	0.074232	0	0.0568073	0.0966631	0.075806	0.0730963	0.0876335	0.0826809
SRF	0.0360477	0.0332191	0.00506701	0.0225477	0.020937	0.0584524	0.0591565	0.0246662	0.0525343	0.0202256	0.05337	0.0414807	0.0669369	0.0469689	0	0.0594701	0	0.0184369	0.0459238	0.0191001	0.0401043	0.0592207	0	0.0621074	0.0621037	0.031946	0	0.0429167	0.0205388	0	0.21182	0.041353	0.0393365	0.0310668	0	0	0.0129158	0.0102869	0	0.0350906	0.0335081	0.0628387	0	0.0549341	0.0392967	0.0277706	0.0400722	0.100569
CUL9	0.164329	0.146558	0.102031	0.0721853	0.0771098	0.0958523	0.113043	0.122327	0.142421	0.0560317	0.0985146	0.0609957	0.0594652	0.100934	0.102655	0.101982	0	0.157014	0.105687	0.121601	0.0969957	0.103787	0.0145963	0.131151	0.152436	0.205248	0	0.0836462	0.150926	0.0415286	0	0.184954	0.11368	0.049952	0	0.123497	0.0617618	0.0823125	0	0.173432	0.102534	0.201952	0.0880743	0.124662	0.133885	0.0900599	0.19601	0.0555182
DNPH1	0.0472941	0.0189354	0.0151307	0.064949	0.0191234	0.0885572	0.0186648	0.0607901	0.0951604	0.0480673	0.03727	0.0151515	0.0292866	0	0	0.0880909	0	0.0696636	0.0589153	0.0833446	0.0706841	0.0271148	0	0.114986	0.0449646	0.0125308	0	0.0180924	0.0317795	0.0257899	0	0.0362369	0.0297734	0.0323055	0	0.0198171	0.0102358	0.0217701	0	0.0290239	0.0100285	0.0249858	0	0.0501426	0.0688081	0.0318173	0.0337415	0
TTBK1	0.08622	0.139687	0.155685	0.0778092	0.146012	0.160503	0.100566	0.147492	0.200793	0.153683	0.146149	0.0684484	0.188446	0.263417	0.241311	0.112223	0	0.164478	0.141336	0.118912	0.2037	0.293008	0.214657	0.115771	0.0697749	0.22343	0	0.0441869	0.170657	0.0617139	0.207155	0.186904	0.152424	0.132714	0.0823221	0.212563	0.270416	0.189564	0	0.189606	0.0676127	0.0559467	0.138572	0.0789693	0.115287	0.240819	0.282785	0.173303
SLC22A7	0	0	0.00776443	0.0126859	0	0.00966224	0.0343608	0	0.00809071	0	0	0	0	0.0489826	0	0.0162022	0	0	0.00605225	0	0.00872981	0	0	0.022168	0.00989894	0	0	0	0	0.0084178	0	0	0.0125187	0.0155181	0	0.0197736	0.0361515	0	0	0	0	0	0	0	0	0	0	0
CRIP3	0.0173089	0.0212662	0.00645223	0.0230555	0.0227995	0.0146655	0	0	0.00392052	0.0141237	0.00825153	0.0193991	0	0	0	0.015543	0	0.0461064	0.00933964	0.0126075	0	0.0204989	0	0	0	0.00979387	0	0.0169789	0	0.00786555	0	0	0.00397511	0.0101041	0	0.0176678	0.0215769	0.0102869	0	0.0202334	0	0.025058	0	0	0.027537	0	0	0.0633286
ZNF318	0.255277	0.218052	0.251286	0.312423	0.262634	0.269799	0.201597	0.263032	0.270747	0.236795	0.288918	0.234058	0.271353	0.280821	0.358609	0.257473	0	0.278521	0.262186	0.241014	0.226286	0.350836	0.260651	0.356494	0.235935	0.238187	0	0.264216	0.327627	0.242089	0.341377	0.322004	0.240589	0.344066	0.0579743	0.296438	0.268021	0.303964	0	0.132682	0.13187	0.311232	0.129753	0.249402	0.249625	0.146987	0.337742	0.505041
ABCC10	0.0674201	0.0903282	0.166746	0.186017	0.0948026	0.0966937	0.136118	0.151744	0.236514	0.175792	0.166745	0.102746	0.134478	0.0557555	0.275892	0.224551	0	0.196552	0.0894449	0.0819891	0.145563	0.228262	0.0871488	0.306697	0.165777	0.0703294	0	0.126876	0.0843021	0.136202	0.0544865	0.195849	0.165632	0.214538	0	0.177672	0.184676	0.220452	0	0.067074	0.154872	0.0533182	0.0796533	0.130204	0.28533	0.2157	0.262603	0.0476827
DLK2	0	0	0.0434983	0.0588598	0.0452925	0.029638	0.0393738	0.0388611	0.0500932	0.0270329	0.0270429	0.041426	0.0156071	0	0	0.0453419	0	0.0647702	0.0337823	0.0422011	0.0242884	0.0553867	0	0.0705333	0.0874265	0	0	0.0238381	0.0315392	0.0284131	0	0.0688182	0.0383989	0.0600564	0	0.052498	0.0249088	0	0	0	0.0432259	0.0293491	0.0341661	0.0199339	0.113613	0	0.0686361	0.0392961
TJAP1	0.0652516	0.113389	0.0688593	0.0627356	0.0876668	0.092672	0.0790579	0.0786246	0.101014	0.071248	0.045745	0.0367468	0.0652447	0.10285	0.0252531	0.0486406	0	0.0810231	0.104502	0.0570267	0.122167	0.0887272	0.0591385	0.184815	0.0752451	0.0324868	0	0.0812337	0.0657014	0.0546696	0	0.190953	0.0491293	0.0821732	0	0.0523664	0.0712866	0.0508988	0	0.0889375	0.115171	0.0297745	0.0683213	0.044665	0.0971512	0.111726	0.111777	0.0799381
LRRC73	0.0275243	0.0246782	0.0272443	0.0545071	0.04429	0.0247822	0.0271491	0.0164046	0.080936	0.0346772	0.0253764	0.0322808	0.00666205	0.0439143	0	0.0960568	0	0.0380404	0.0353534	0.0222614	0.0868078	0.0520619	0.0197228	0.155043	0.116059	0.0184836	0	0.0418483	0.0382219	0.04313	0.117378	0.0204652	0.027636	0.0511229	0	0.0148674	0.032696	0.0541099	0	0.0202334	0.0254277	0	0	0.0341503	0.0464291	0	0.039278	0.0777845
POLR1C	0.0794025	0.0599816	0.147095	0.135565	0.154219	0.158533	0.126049	0.114288	0.197625	0.0634449	0.0567328	0.045623	0.0515421	0.149819	0.15272	0.178413	0	0.20352	0.131832	0.039598	0.133603	0.140024	0.0607159	0.148932	0.0465697	0.06711	0	0.0695537	0.116844	0.0974981	0.110604	0.178388	0.0446273	0.163649	0.117929	0.0520803	0.149153	0.0927865	0	0.108011	0.138208	0.046406	0.124305	0.112004	0.0652233	0.207292	0.149535	0.146581
YIPF3	0.0862426	0.11123	0.100434	0.0980562	0.0742377	0.0557454	0.0818582	0.0719386	0.118067	0.106511	0.0801975	0.0416025	0.0976423	0.259155	0.0591165	0.164985	0	0.19094	0.288462	0.0599816	0.109399	0.17192	0.00829745	0.111927	0.129416	0.0996642	0	0.0182368	0.11343	0.11415	0	0.204621	0.0944037	0.0810213	0	0.0472371	0.116798	0.0953795	0	0.0577437	0.0803592	0.0516203	0.0274203	0	0.103764	0.0692303	0.0407049	0.0799381
XPO5	0.120486	0.183103	0.286923	0.217509	0.247135	0.209766	0.372421	0.223509	0.300778	0.247278	0.304804	0.290612	0.206541	0.463072	0.387646	0.213142	0	0.303203	0.279132	0.30481	0.303407	0.322616	0.133061	0.269991	0.303189	0.207761	0	0.290568	0.183794	0.108325	0	0.431095	0.259371	0.308859	0.0289125	0.232003	0.310228	0.236393	0	0.130315	0.262761	0.147239	0.180459	0.0887768	0.250485	0.209784	0.275029	0.412151
POLH	0.0196567	0.0964369	0.0728927	0.0573929	0.0310646	0.0422104	0.0479365	0.11797	0.0918315	0.0995661	0.0930951	0.0424901	0.0537803	0.155494	0.132045	0.0623233	0	0.081152	0.067381	0.0900595	0.0765066	0.137495	0.0997684	0.135915	0.0241573	0.0897939	0	0.0376259	0.0711864	0.0824831	0	0.0639979	0.0583699	0.125587	0	0.114844	0.0390061	0.088707	0	0.128096	0.0859457	0.145254	0.0523259	0.0417311	0.155771	0	0.0844442	0.0270518
GTPBP2	0.0804446	0.0639936	0.08412	0.070431	0.0830496	0.117773	0.0770904	0.0895808	0.0829374	0.0806062	0.0618491	0.0309761	0.0374157	0.0884128	0.159615	0.178941	0	0.058211	0.110946	0.0984744	0.0757577	0.113092	0.0173366	0.0664033	0.0983632	0.0164902	0	0.0911085	0.0667203	0.0115445	0	0.123544	0.027408	0.0507926	0.0462917	0.105032	0.0606196	0.0280713	0	0.0967463	0.0962698	0.0501586	0.112394	0.0169303	0.0404236	0.119196	0.141079	0.160838
MAD2L1BP	0.0329529	0.00915268	0.00413309	0.0447089	0.0143203	0	0.0725387	0.0107745	0.0370771	0.0105077	0.00774935	0.0155357	0.0402749	0	0	0.0334805	0	0.0441489	0.0650241	0.0204921	0.0220603	0	0	0.0317612	0.0358254	0.00853701	0	0	0	0	0	0.0269524	0.0345826	0	0	0.016901	0.00990827	0.0502127	0	0	0	0.0252663	0.0257248	0	0.0649168	0.0448881	0.0262445	0
RSPH9	0	0.0211633	0.0219303	0.0112739	0.0176902	0	0.0204846	0	0.0057414	0	0.00910506	0.00313809	0.00722036	0	0	0	0	0	0.0233542	0.0132471	0.0056903	0	0	0.0170061	0.00727821	0.00702208	0	0	0	0.0102002	0	0.0269073	0	0.00836029	0	0.0103792	0	0.0175173	0	0	0	0	0	0	0	0.0244709	0.0174429	0.0270518
MRPS18A	0.0202403	0.0184137	0.0207091	0.0395256	0.0362364	0.0397284	0.0579524	0.0465615	0.0266164	0.0128018	0.0172035	0.0218658	0.0276204	0	0.08848	0	0	0.0487997	0.052045	0.0346103	0.0269383	0.0261188	0	0	0.0136353	0.0282843	0	0	0.0265304	0.0279088	0	0.0514575	0.0398736	0.0338294	0	0.0557617	0.08985	0.0497761	0	0	0.0174078	0	0.0163114	0.0299698	0.0320093	0.0674038	0.0124221	0
VEGFA	0.0646778	0.0455658	0.0688886	0.169945	0.185885	0.132163	0.283585	0.299196	0.20548	0.128921	0.0829888	0.0892485	0.10591	0	0.114631	0.0287704	0	0.12248	0.263992	0.148861	0.0338245	0.126092	0.130219	0.125398	0.0948893	0.0919788	0	0.116438	0.163963	0.0952127	0	0.170826	0.0797437	0.15677	0.185244	0.113419	0.217092	0.117793	0	0.0467964	0.200236	0	0.0467441	0.123164	0.159836	0.200745	0.124307	0.32543
C6orf223	0	0	0	0	0	0	0	0	0	0	0	0	0	0	0	0	0	0	0	0	0	0	0	0	0	0	0	0	0	0	0	0	0	0	0	0	0	0	0	0	0	0	0	0	0	0	0	0
MRPL14	0.0272152	0.0248119	0.0187663	0.0180512	0	0.0305545	0.0440613	0.0202213	0.0726308	0.0345821	0.0396003	0.0229703	0.035681	0.184183	0	0.0596921	0	0.0641348	0.0723922	0.0299913	0.0379129	0.0398482	0.0135381	0.157933	0.0553926	0.0123506	0	0.027826	0.109041	0.0544604	0.10786	0.0434783	0.0116043	0.0569767	0.0697526	0.0151753	0.0376975	0.0543674	0	0.0796445	0.0465066	0	0.0341661	0.0720668	0.0750208	0.0753878	0.0534354	0.0270518
TMEM63B	0.140324	0.217918	0.25887	0.189828	0.205555	0.298681	0.42173	0.234468	0.327502	0.292693	0.248943	0.237465	0.33423	0.67928	0.319732	0.438169	0	0.321487	0.27159	0.267699	0.307857	0.276292	0.292588	0.384276	0.332126	0.34536	0	0.204249	0.284523	0.328217	0.529158	0.552277	0.335996	0.317409	0.345333	0.370525	0.248801	0.43419	0	0.302516	0.31985	0.301952	0.215248	0.203952	0.400461	0.212722	0.443146	0.272103
CAPN11	0	0	0	0	0.0185299	0	0	0.0166405	0	0	0	0	0	0	0	0	0	0	0	0	0.0129717	0.00908941	0	0	0	0	0	0	0	0	0	0.0181217	0	0	0	0	0	0	0	0	0	0	0	0	0.00954896	0	0.00849629	0
SLC29A1	0.0719754	0.169492	0.151347	0.156578	0.313246	0.23597	0.100062	0.268387	0.534259	0.138017	0.161783	0.160408	0.13991	0.673518	0.274206	0.410602	0	0.324966	0.291718	0.299094	0.337876	0.285059	0.161913	0.318579	0.10195	0.14165	0	0.0460831	0.318576	0.178228	0	0.508451	0.277917	0.197495	0.0289125	0.211616	0.352522	0.352333	0	0.141176	0.288315	0.23182	0.227691	0.10644	0.202858	0.099126	0.319468	0.139786
HSP90AB1	1.0524	0.8519	0.901785	0.832147	0.610076	0.896187	2.00079	1.2974	1.12425	1.01432	1.12064	0.743523	1.05553	1.07229	0.625028	0.734751	0	0.676564	1.5353	0.67449	0.80858	1.13618	1.04728	1.04567	1.61245	0.92022	0	1.07221	0.998212	0.448047	1.28295	1.24698	1.03511	1.13219	0.526696	0.688138	1.14047	0.841206	0	0.772409	0.527413	0.525231	0.833054	1.32247	1.18769	0.915432	0.524326	2.00283
SLC35B2	0.065093	0.0245589	0.034863	0.058016	0.0468846	0.0100602	0	0.0135515	0.0425549	0.0181998	0.0582784	0.0215212	0.0411042	0.096302	0.0912735	0.0653459	0	0.0649289	0.0741042	0.00886889	0.0262794	0.031815	0.0142034	0	0.0415037	0.0439741	0	0.0370897	0.054038	0.030119	0	0.119947	0.0404256	0.00871288	0.0421646	0.0390316	0.0275704	0.0116201	0	0	0.0341475	0.0532196	0.0298009	0.0119726	0.0406056	0	0.0329061	0
NFKBIE	0.0228489	0.0117032	0.0241742	0.0222949	0.00739617	0.0269593	0	0.0378072	0.0470775	0.0307596	0.0130316	0.0405841	0.0268163	0	0	0.00896776	0	0.0291712	0.0292639	0.0335145	0.0102744	0.0064421	0.0565111	0	0.0655253	0.0436433	0	0	0	0.0209971	0	0	0.0266393	0.0185881	0	0.0701232	0	0.0143002	0	0	0.0357254	0	0	0	0.0481125	0	0.0186986	0.117346
TMEM151B	0.0113214	0.0178979	0.00646413	0.0313203	0.0354208	0.0254447	0.0234202	0.0223056	0.0238292	0.0166381	0.00976905	0.0192552	0.00566223	0	0.0362062	0.051858	0	0.0164728	0.0110956	0.0185684	0.034279	0.0375047	0	0.0781596	0	0.0122928	0	0	0	0	0	0	0.0247758	0.0444999	0	0.00884445	0.026856	0.0134271	0	0	0.0340577	0.0605034	0.0275263	0	0	0.0284011	0.0298061	0
AL353588.1	0.0277878	0	0.0207348	0.0137637	0.0320889	0.0153134	0	0	0.0198346	0	0.023189	0.0122786	0	0	0.0321974	0.0218281	0	0.0450382	0.0460384	0.00817161	0.0348172	0.0235559	0	0.135219	0	0	0	0	0	0.01673	0	0	0	0.0101041	0	0.0382582	0.0117951	0	0	0	0.0155212	0.0308775	0.0261459	0	0.00925186	0	0.0116547	0.0370707
TCTE1	0	0.0184137	0.0367252	0.0601232	0.050744	0.0101888	0.0204846	0.0168667	0.0237265	0.0184886	0.020293	0.02216	0.0483452	0.0621545	0.0641901	0.09284	0	0.0482014	0.0158113	0.0307451	0.0429832	0.038711	0.0702917	0.0144762	0.0153385	0.0149721	0	0.0528917	0.0632236	0.00995256	0	0	0.015388	0.0195232	0	0.0158732	0	0.0128689	0	0.0361948	0.031771	0.0206326	0.0530974	0	0.00954896	0.145662	0.0336349	0.0270518
AARS2	0.0176597	0.00753071	0.0644328	0.0660819	0.0567349	0.014396	0.0551085	0.0335682	0.0783402	0.0315657	0.0508107	0.053877	0.0172379	0	0.0731327	0.149361	0	0.045698	0.0383584	0.079403	0.0193331	0.0568494	0.016922	0.0858347	0.030986	0.0464465	0	0	0.0810231	0.0371832	0.109979	0.0785504	0.0528966	0.0444839	0.0358403	0.0673393	0.0217968	0.104291	0	0.0909986	0.0742976	0.0250147	0.0447966	0.0310281	0.0294576	0.0583589	0.128778	0.0740766
CDC5L	0.394451	0.409961	0.430583	0.37657	0.457248	0.547457	0.323896	0.313261	0.469069	0.453229	0.558454	0.430051	0.376359	0.71779	0.636232	0.522559	0	0.403498	0.537562	0.397185	0.444782	0.596956	0.315541	0.554013	0.589916	0.390671	0	0.344602	0.469084	0.450945	0.252374	0.494678	0.371902	0.426466	0.245806	0.427594	0.433193	0.300435	0	0.508053	0.399422	0.389161	0.536502	0.404576	0.451872	0.498609	0.478485	0.36929
SUPT3H	1.83907	1.72339	1.87677	1.67894	1.77002	1.70038	1.91638	1.62494	1.60095	2.06859	1.70097	1.77546	1.66521	1.47643	1.73771	1.7494	0	1.67419	1.83585	1.77183	1.66993	1.67929	1.62669	1.84336	1.88283	1.76048	0	1.97839	1.86233	2.0998	1.7586	1.49762	1.82951	1.87599	1.61831	1.70794	1.58388	1.94522	0	1.88585	1.66531	1.78438	1.8695	1.48069	1.73318	1.65913	1.68069	1.66404
RUNX2	0.719018	0.675036	1.07893	0.722819	0.73061	0.75636	1.14877	0.946298	0.782206	1.11778	0.828307	0.880965	0.541648	1.10245	0.578782	0.743302	0	0.535702	0.797774	0.688996	0.699154	0.980811	0.780656	0.85779	0.779966	0.797896	0	0.718773	0.776195	0.933601	0.91581	0.809154	0.903019	1.02765	0.701064	0.836453	1.07515	0.861193	0	0.919514	0.608667	0.744133	1.03134	0.921126	0.848646	0.601605	0.992463	1.04253
CLIC5	0.0129476	0.0645983	0.0454837	0.0527418	0.0437068	0.0517773	0.0147441	0	0.0285395	0.0261871	0.00803686	0.0408649	0.00680927	0.0489826	0.03711	0.0296349	0	0.0276297	0.0518807	0.0341049	0.0191021	0.0657491	0	0	0	0	0	0.064425	0.0171679	0	0.0544865	0.0583227	0.0508384	0.0571825	0	0.0515925	0.0366859	0.0725187	0	0	0	0.0501789	0.0280471	0.062222	0.0142318	0	0.0244809	0.230965
ENPP4	0.0881836	0.0941997	0.0993199	0.14828	0.0694401	0.11112	0.143255	0.106999	0.0940621	0.103342	0.0702977	0.0193587	0.0421722	0	0.0662038	0.0107145	0	0.037118	0.0843898	0.06451	0.118781	0.158547	0.160654	0.0962819	0.156669	0.104964	0	0.0522111	0.0949349	0.0756593	0	0.163117	0.0754252	0.0910293	0.0273372	0.0874982	0.166355	0.124944	0	0.101371	0.0399975	0.0426923	0.0298009	0.140559	0.0588045	0.0918401	0.0678037	0.0936001
ENPP5	0.116128	0.0237927	0.0393637	0.0418076	0.062507	0.0524201	0.0706749	0.135472	0.118296	0.0598567	0.101456	0.0529694	0.0363073	0.10234	0.0340064	0.0327239	0	0.0920012	0.0620337	0.0374426	0.0821656	0.0631579	0.0169761	0.111241	0.131935	0.0728158	0	0	0.0301016	0.093364	0.153781	0.159912	0.0285966	0.0833032	0.0289125	0.0208488	0.10709	0.177108	0	0.106051	0.066712	0	0.0864365	0.117686	0.0629645	0.0791334	0.0256052	0.242054
RCAN2	1.01209	0.927086	1.0633	0.988452	1.07984	0.997653	1.1601	1.17238	1.0543	1.07005	1.03397	0.864628	0.948657	0.971758	1.2089	0.778326	0	0.772982	1.10934	0.884248	0.959394	1.14924	0.997208	1.02854	1.01068	1.14905	0	1.12384	0.734358	1.00112	1.01009	1.15127	1.08958	1.07806	0.878064	1.1155	1.38387	1.20147	0	0.800784	0.981632	0.700226	0.990656	0.982088	1.21323	0.843493	1.03898	1.14724
CYP39A1	0	0.0254839	0	0	0	0	0.55343	0	0.00371486	0.016895	0.00679303	0	0	0	0	0	0	0	0.00724715	0.00913017	0	0	0.0398928	0.0301655	0.00727821	0	0	0.0261314	0	0.018666	0.139059	0	0.0113264	0.035665	0	0	0.0506333	0.0253259	0	0.0347261	0	0	0	0.0248269	0.00925186	0	0	0.18272
SLC25A27	0.440597	0.357793	0.495185	0.412743	0.518325	0.489501	0.666055	0.554283	0.558429	0.664406	0.470327	0.387241	0.374569	0.70807	0.478367	0.609853	0	0.480655	0.570313	0.470731	0.431925	0.648683	0.308201	0.570642	0.538406	0.47881	0	0.429352	0.402142	0.264107	0.924318	0.39235	0.419852	0.479853	0.549538	0.471671	0.526257	0.350865	0	0.517346	0.398608	0.402994	0.454572	0.595372	0.455734	0.508639	0.40674	0.635894
TDRD6	0.126351	0.168305	0.148932	0.027899	0.0436195	0.10609	0.244436	0.0466167	0.0914267	0.177922	0.147289	0.124706	0.141941	0	0.0619903	0.0430502	0	0.0982568	0.119166	0.229031	0.087607	0.151002	0.0867974	0.0317612	0.080406	0.119056	0	0.165859	0.0853622	0.0455487	0	0.198005	0.130129	0.131505	0.162658	0.0466016	0.144207	0.226921	0	0.183384	0.0890329	0.0897683	0.124101	0.106322	0.102543	0.0625157	0.0598003	0.0377186
PLA2G7	0	0.0064846	0	0	0	0	0	0	0.00721176	0.00901978	0.00904633	0	0	0	0	0.00896776	0	0	0.00851601	0	0	0	0	0	0	0	0	0	0	0.0137989	0	0	0	0	0	0	0.0275984	0.0299755	0	0.0331789	0.010451	0	0	0	0	0	0	0
ANKRD66	0	0	0	0	0	0	0	0	0	0	0	0	0	0	0	0	0	0	0	0	0	0	0	0	0	0	0	0	0	0	0	0	0	0	0	0	0	0	0	0	0	0	0	0	0	0	0	0
MEP1A	0	0	0	0	0	0	0	0	0	0	0.00796644	0	0.00629992	0	0	0	0	0	0	0.00604894	0	0	0	0	0	0.0169979	0	0	0	0	0	0	0	0	0	0	0	0	0	0	0.010659	0	0	0	0	0	0	0
ADGRF5	0.00628631	0.0068144	0	0.0207912	0.00881431	0.018527	0.0157232	0	0.011219	0.00595541	0	0	0	0.0649947	0.0340064	0.0192776	0	0.0194682	0.0083367	0	0.00853921	0.0120128	0.0169761	0	0	0	0	0.0230251	0	0.0273102	0	0.0258757	0.038422	0.0262374	0	0.00709715	0	0	0	0	0	0.0353412	0	0	0	0.0265215	0	0
ADGRF1	0	0	0.00848481	0.0111286	0	0	0	0	0	0	0	0	0	0	0	0	0	0	0	0	0	0	0	0	0	0	0	0	0	0	0	0	0	0	0	0	0	0	0	0	0	0	0	0	0	0	0	0
TNFRSF21	0.157654	0.200954	0.155645	0.220237	0.119605	0.176049	0.197245	0.284582	0.226525	0.234419	0.264189	0.297473	0.149074	0.0933797	0.181998	0.222971	0	0.185053	0.235082	0.188353	0.386015	0.196369	0.143208	0.287635	0.174763	0.289381	0	0.164206	0.144472	0.0768874	0.129019	0.1606	0.166951	0.217246	0.151356	0.216874	0.165411	0.177114	0	0.135015	0.277464	0.0786588	0.241153	0.23521	0.230274	0.109085	0.190347	0.339806
CD2AP	0.302613	0.311911	0.347005	0.331539	0.310515	0.277762	0.163354	0.251588	0.287426	0.271058	0.241648	0.277692	0.395343	0.269172	0.298044	0.325762	0	0.366821	0.24458	0.236626	0.346561	0.299279	0.300613	0.400808	0.249931	0.320989	0	0.358927	0.292846	0.28585	0.294572	0.417809	0.213695	0.277638	0.155724	0.259186	0.236019	0.225094	0	0.331656	0.314125	0.222827	0.362859	0.22359	0.221878	0.41467	0.346034	0.245728
ADGRF2	0	0	0	0	0	0	0	0	0	0	0.00442074	0	0	0	0	0	0	0	0	0	0	0	0	0	0	0	0	0	0	0	0	0	0	0	0	0	0	0	0	0	0	0	0	0	0	0	0	0
ADGRF4	0	0	0	0	0	0	0	0	0	0	0	0	0	0	0	0	0	0	0	0	0	0.00766788	0	0	0	0	0	0	0	0	0	0	0	0	0	0	0	0	0	0	0	0	0	0	0	0	0	0
OPN5	0	0.0064846	0.0102077	0.0982787	0.0507852	0.00543699	0	0	0.00370188	0.0232747	0.00506949	0.0236965	0	0.0858792	0	0.0102383	0	0.0331636	0.00314616	0	0.01722	0.00827375	0	0.0472779	0	0	0	0	0.0216605	0.0140257	0	0.0129866	0	0.0155181	0	0.00750567	0	0	0	0	0.0293302	0	0.0226034	0	0.00576716	0.0522415	0.0147761	0
PTCHD4	1.76926	1.60073	1.66977	1.28702	1.63804	1.5125	1.30386	1.41952	1.57451	1.71374	1.53035	1.6681	1.53108	1.52077	0.992935	1.56784	0	1.25666	1.45358	1.48686	1.5612	1.54158	1.83299	1.6376	1.50209	1.28586	0	1.48113	1.12595	1.57791	1.91773	1.33756	1.5217	1.54294	0.924831	1.76572	1.48924	1.53648	0	1.57827	1.6306	1.08387	1.23144	1.23351	1.63552	1.4484	1.69649	1.52974
CENPQ	0.0196572	0.0551633	0.0151083	0	0.055917	0.0094618	0	0.03818	0.0185172	0.00774639	0.0274613	0.00791101	0.0227341	0	0.0714986	0.0158106	0	0.0460403	0.0240943	0.0335073	0.0210868	0.00908941	0	0.022168	0.0257664	0.0230189	0	0.0761172	0.0291852	0	0	0.029375	0.0101049	0.0315328	0	0.0241266	0.0467341	0.029123	0	0.0310813	0.00864185	0	0	0	0	0	0.0311908	0
GLYATL3	0.0313701	0	0.00670173	0	0	0	0	0	0	0	0	0	0	0	0	0.0162299	0	0	0	0	0	0	0	0.0170061	0	0	0	0	0	0.0140257	0	0	0.00533801	0	0	0	0	0	0	0	0.0103486	0	0	0	0	0	0	0
C6orf141	0	0	0	0	0	0	0	0	0.00397447	0	0	0	0.00629992	0	0	0	0	0	0.00612076	0	0	0	0	0	0	0	0	0	0.0116967	0	0	0	0	0	0	0	0	0	0	0	0.0107915	0	0	0	0	0	0	0
RHAG	0	0	0	0	0	0	0	0	0	0	0	0	0	0	0	0	0	0	0.0117009	0	0	0	0.0197228	0	0	0	0	0	0	0	0	0	0	0	0	0	0	0	0	0.0347261	0	0	0	0	0	0	0	0
CRISP2	0	0	0	0	0	0	0	0	0	0	0	0	0	0	0	0	0	0	0	0	0	0	0	0	0	0	0	0	0	0	0	0	0	0	0	0	0	0	0	0	0	0	0	0	0	0	0	0
CRISP1	0	0	0	0	0.00734846	0	0	0	0.00422623	0	0	0	0	0	0	0	0	0	0	0	0	0	0	0	0	0	0	0	0	0	0	0	0	0	0	0	0	0	0	0	0	0	0	0	0	0	0	0
TFAP2D	0	0	0	0	0	0	0.0147074	0	0	0	0	0	0	0	0	0	0	0	0	0.00917277	0	0	0	0	0	0	0	0	0	0	0	0	0	0	0	0	0	0	0	0	0	0	0	0	0	0	0	0
PKHD1	0	0	0.00933938	0.0228582	0.00550885	0	0.0204603	0.0193514	0.0178735	0.0139566	0.00571841	0	0	0.0543493	0	0.0260495	0	0.0184369	0	0.0098379	0.013568	0.031445	0.0169761	0.0301655	0.0227262	0.00613303	0	0.035962	0.0422325	0.0186452	0.10786	0	0	0.0166417	0	0	0	0	0	0	0	0	0	0	0	0.0265215	0.0175014	0
IL17F	0	0.0141562	0	0.0151113	0	0	0	0	0	0	0	0	0	0	0	0	0	0	0.00515883	0	0	0	0	0	0	0	0	0	0	0	0	0	0	0	0	0	0	0	0	0	0	0	0	0	0	0	0	0
MCM3	0.0133704	0.0118397	0.0132877	0.0180769	0.0202024	0.0299724	0.0534458	0	0.00758127	0.0171853	0.0192276	0.0302583	0.027093	0	0	0.0158106	0	0.0250586	0.0394952	0	0.00828342	0.0241767	0	0.0201209	0.0186322	0.0174688	0	0.0223367	0	0	0	0.0224143	0.0362143	0.0217365	0	0.00884445	0.0247853	0	0	0.0310813	0.0307103	0.0206326	0.0232965	0	0.0181492	0.0880033	0	0
EFHC1	0.261363	0.177803	0.262283	0.154321	0.178961	0.240259	0.13294	0.245437	0.207309	0.232398	0.200334	0.279035	0.188344	0.185672	0.19995	0.231717	0	0.229035	0.221646	0.154717	0.194802	0.30894	0.2185	0.213843	0.22812	0.186509	0	0.229865	0.265357	0.211774	0.375715	0.159852	0.278908	0.334227	0.0289125	0.128797	0.286616	0.286444	0	0.40879	0.154065	0.113403	0.416437	0.132439	0.225335	0.339076	0.267128	0.347166
TRAM2	0.0309615	0.0490293	0.0416085	0.0375234	0.0254137	0.0286009	0	0.0436531	0.0481338	0.0390673	0.08132	0	0.0511578	0	0	0.0620111	0	0.0420531	0.0568803	0.041506	0.0605464	0.0894216	0.0914202	0	0.0394798	0.0219052	0	0.0421834	0.0450745	0.0666919	0	0.0326237	0.0207999	0.119787	0.0273372	0.0273043	0.130124	0.0566031	0	0.13006	0.0476966	0.0246909	0.0245792	0.0823158	0.0247622	0.14519	0.0226184	0.0377186
TMEM14A	0.18808	0.0742166	0.132837	0.163409	0.229876	0.182108	0.263508	0.227392	0.254482	0.167894	0.16111	0.127808	0.205137	0.453556	0.179773	0.291079	0	0.139047	0.26036	0.220688	0.231723	0.215015	0.0748625	0.238924	0.187347	0.0464042	0	0.259539	0.322308	0.139479	0.169898	0.465861	0.189427	0.204903	0.0358403	0.117424	0.160548	0.176287	0	0.157325	0.172577	0.035022	0.281936	0.134004	0.199573	0.0957123	0.102216	0.114451
GSTA2	0	0	0	0	0	0	0	0	0	0	0	0	0	0	0	0	0	0	0	0	0	0	0	0	0	0	0	0	0	0	0	0	0	0	0	0	0	0	0	0	0	0	0	0	0	0	0	0
GSTA1	0.0156126	0	0	0	0	0	0	0	0	0	0	0	0	0	0	0	0	0	0	0	0	0	0	0	0	0	0	0	0	0.0186452	0	0	0	0	0	0	0	0	0	0	0	0	0	0	0	0	0	0
GSTA3	0	0	0	0	0	0	0	0	0	0	0	0	0	0	0	0	0	0	0	0	0	0	0	0	0	0	0	0	0	0	0	0	0	0	0	0	0	0	0	0	0	0	0	0	0	0	0	0
GSTA4	0.461299	0.483818	0.541598	0.425086	0.713472	0.675807	0.442007	0.395111	0.502196	0.541015	0.567368	0.333225	0.491236	0.558058	0.399785	0.468556	0	0.585048	0.650424	0.459909	0.585452	0.71295	0.367828	0.468151	0.575181	0.303642	0	0.759055	0.514292	0.449956	0.382158	0.591657	0.540927	0.559083	0.398061	0.416946	0.520441	0.480054	0	0.44518	0.582977	0.427667	0.721733	0.35012	0.531634	0.711499	0.436976	0.525945
ICK	0.171924	0.134351	0.180649	0.0836367	0.150883	0.0871333	0.063995	0.093376	0.147176	0.188029	0.154137	0.0890438	0.147458	0.202463	0.186238	0.0594827	0	0.138177	0.187358	0.0858537	0.108671	0.235149	0.164771	0.208458	0.155245	0.169736	0	0.275813	0.0460006	0.182106	0	0.112194	0.0940807	0.116019	0.0879529	0.119967	0.186327	0.107963	0	0.0783841	0.0983109	0.0614286	0.111494	0.246582	0.178131	0.267818	0.117128	0.352646
FBXO9	0.499983	0.308976	0.262826	0.265908	0.361949	0.405092	0.338094	0.336938	0.436784	0.348399	0.275481	0.347955	0.31239	0.213331	0.175701	0.355307	0	0.38318	0.421854	0.305519	0.31797	0.517245	0.284096	0.439516	0.471001	0.171145	0	0.1639	0.280181	0.306907	0.482223	0.340939	0.270695	0.359254	0.206712	0.292985	0.502475	0.398468	0	0.322395	0.332434	0.217551	0.176297	0.300982	0.295642	0.323494	0.337514	0.370814
GCM1	0	0	0	0.0111286	0	0	0	0	0	0	0	0.00961378	0	0	0	0	0	0	0.00785558	0	0	0	0	0	0	0	0	0	0	0	0	0	0	0	0	0	0	0	0	0	0	0	0	0	0	0	0.0132333	0
ELOVL5	0.134939	0.162013	0.234967	0.112062	0.191323	0.2272	0.553344	0.159185	0.224031	0.226532	0.157132	0.154228	0.145116	0.184042	0.307251	0.180741	0	0.187736	0.172626	0.219301	0.220171	0.186179	0.190208	0.290208	0.236789	0.151332	0	0.288347	0.137953	0.182029	0.161834	0.126153	0.174741	0.33886	0.0358403	0.22359	0.27037	0.163507	0	0.172683	0.188982	0.212602	0.316961	0.338684	0.282961	0.124548	0.186633	0.569718
GCLC	0.24339	0.147403	0.217835	0.142794	0.205787	0.367679	0.199446	0.315051	0.336592	0.242923	0.334466	0.318113	0.177555	0.247344	0.225571	0.24467	0	0.256367	0.275645	0.295203	0.369783	0.265001	0.306712	0.366373	0.262506	0.142926	0	0.213466	0.247544	0.257037	0.21182	0.224671	0.180755	0.273888	0.358465	0.350462	0.235147	0.146506	0	0.0836246	0.238008	0.225901	0.187318	0.334873	0.238759	0.193867	0.31387	0.355954
KLHL31	0	0	0	0	0	0	0	0	0	0	0.00311298	0	0	0	0	0	0	0	0	0	0	0	0	0	0	0	0	0	0	0	0	0.0155885	0	0	0	0	0	0	0	0	0	0	0	0	0	0	0	0.0528864
LRRC1	0.0102338	0.119204	0.094787	0.0695131	0.0688596	0.0481569	0	0.0107745	0.0905583	0.107933	0.0593541	0.0732063	0.129285	0.075392	0	0.0483739	0	0.01768	0.0783602	0.0302912	0.10611	0.0261181	0.0854141	0.165907	0.103203	0.0644995	0	0.0487595	0.0822384	0.0578263	0	0.0824412	0.0451049	0.0194278	0.0711683	0.0386722	0.015604	0	0	0.189493	0.118724	0	0.0570286	0.0479616	0.0447716	0.0468067	0.0590069	0.096139
MLIP	0.0899221	0.0636007	0.155365	0.15256	0.14513	0.0702919	0.110288	0.201114	0.0723975	0.0314948	0.0343306	0.0983028	0.0463333	0.0543493	0.0433562	0.0877695	0	0.0380041	0.0606654	0.112769	0.0796956	0.0227253	0.0761618	0.120743	0.0913892	0.0801159	0	0.150831	0.13936	0.076015	0.209898	0.118327	0.0670213	0.134527	0.0702052	0.04538	0.103422	0.101156	0	0.061437	0.0911155	0.0870451	0.230813	0.132724	0.0588047	0.0636413	0.0588849	0.0875624
TINAG	0.00628631	0.0289129	0.00421773	0	0	0.0129743	0	0.0231419	0.00390433	0	0	0	0.009679	0	0	0	0	0	0	0	0	0	0	0	0.00861566	0	0	0	0	0	0	0	0	0	0	0	0	0	0	0	0	0	0	0	0	0	0	0
FAM83B	0	0	0	0	0	0.00772221	0.0167424	0	0	0	0	0	0	0.0465848	0	0	0	0	0	0	0	0	0	0	0	0	0	0	0	0.0084178	0	0	0	0	0	0	0	0	0	0	0	0	0.0484371	0	0	0	0	0
HCRTR2	0	0.0207944	0.0220428	0.0234207	0.0146614	0.0099326	0	0.0242062	0.00564311	0	0.0103717	0.0284831	0	0.0649947	0	0.0114167	0	0	0	0	0.0203155	0.00492479	0.0125905	0	0	0.0157735	0	0.0325465	0.0493707	0.0321067	0	0.0196371	0.00494341	0.0260121	0	0.0166925	0.0136996	0	0	0	0	0	0	0	0.0249451	0	0.0202772	0
GFRAL	0	0	0.00317181	0.0117389	0	0.00865237	0.0157218	0	0.00449741	0	0.00963157	0	0.0080487	0	0	0	0	0	0.0172884	0	0	0.00492479	0	0.022168	0.0172376	0	0	0	0.0160132	0	0	0	0	0.0120466	0	0	0	0.0139463	0	0	0	0	0	0	0.0255591	0	0	0
HMGCLL1	0.688624	0.708649	0.68846	0.421228	0.527981	0.60842	0.464816	0.713353	0.454896	0.613991	0.517452	0.554511	0.477267	0.0955674	0.598288	0.278871	0	0.367414	0.591562	0.400479	0.477453	0.583226	0.55889	0.437413	0.479974	0.715392	0	0.664275	0.592476	0.677078	0.661497	0.422526	0.442027	0.592606	0.725196	0.460709	0.400491	0.504421	0	0.281598	0.457337	0.631438	0.242723	0.517106	0.581689	0.362107	0.382887	0.312733
BMP5	0	0	0	0	0	0	0	0	0	0	0	0	0	0	0	0	0	0	0.0125022	0	0.011466	0	0	0	0	0	0	0	0.0156075	0	0	0	0	0	0	0	0.0112328	0	0	0	0	0	0	0	0	0	0	0
COL21A1	1.06809	1.04087	0.959071	1.03775	1.11057	1.42156	0.995375	0.944079	1.17592	1.02079	1.45775	1.18826	1.05675	0.792279	1.52775	1.21489	0	1.1627	1.132	1.12163	1.22987	1.10918	0.966984	1.43611	0.886818	1.3996	0	0.957069	1.13798	1.13416	0.876383	0.867432	1.19947	0.710836	0.78386	1.1119	1.07697	0.930645	0	0.65834	1.16763	0.85217	1.02678	0.964962	1.14541	1.27259	1.31711	0.941845
DST	1.91159	2.01299	1.91106	1.78444	1.935	1.94226	1.9005	1.94029	1.86064	1.91028	2.07989	1.83433	1.94136	1.94848	2.04533	1.9149	0	1.84198	1.91679	1.83458	1.92042	1.9496	1.73559	1.96686	1.95626	1.94493	0	1.90973	1.90162	1.80324	2.13563	1.97231	1.99359	2.04944	1.88483	1.91499	1.96397	1.90686	0	1.89283	1.81531	1.72682	1.96255	1.73093	2.08233	1.66838	1.95715	2.06123
BEND6	0.724219	0.81664	0.806479	0.542163	0.704006	0.805034	0.529462	0.615343	0.791192	0.798277	0.879139	0.817402	0.905941	0.824044	0.932077	0.840636	0	0.71931	0.817921	0.718344	0.866242	0.789895	0.702821	0.884548	0.79727	0.719572	0	0.377729	0.63794	0.63387	0.392613	0.700997	0.665304	0.809214	0.581136	0.938608	0.832846	0.674585	0	0.922394	0.828848	0.535781	0.753858	0.527643	0.630628	0.872324	0.828399	0.381669
KIAA1586	0.122327	0.117979	0.117889	0.118119	0.0851649	0.0707323	0.104159	0.138393	0.161857	0.17576	0.152536	0.0841856	0.0883684	0.0469689	0.116356	0.143142	0	0.139532	0.1331	0.0745007	0.129338	0.215341	0.0647411	0.165899	0.121929	0.0443394	0	0.101677	0.152619	0.169232	0.161834	0.102344	0.108165	0.152516	0.0579743	0.0963503	0.174741	0.106951	0	0.225	0.145015	0.0180619	0.107091	0.171921	0.225524	0.0476172	0.0753172	0.115503
ZNF451	0.489103	0.488122	0.593375	0.455158	0.469775	0.520448	0.649068	0.560604	0.475299	0.517513	0.617941	0.589808	0.47632	0.7151	0.536741	0.41394	0	0.570307	0.525907	0.495429	0.494977	0.838136	0.44263	0.686607	0.559116	0.529046	0	0.419897	0.764959	0.587608	0.498476	0.709834	0.476575	0.532415	0.605492	0.469199	0.492984	0.508276	0	0.754375	0.449084	0.409486	0.562655	0.382004	0.692073	0.427206	0.349478	0.65013
BAG2	0.0519881	0.0875885	0.110691	0.0929424	0.13931	0.123595	0.276525	0.060043	0.118532	0.120581	0.0864621	0.0709896	0.0673095	0.0846998	0	0.0841996	0	0.135148	0.0643782	0.0846728	0.0413751	0.187832	0.144215	0.115205	0.115659	0.127478	0	0.149947	0.0783381	0.0876279	0	0.0817435	0.0565283	0.137341	0	0.123587	0.149775	0.131832	0	0.0481535	0.0741654	0.0838645	0.0507251	0.0794642	0.228587	0.242959	0.0913612	0.472441
RAB23	0.042644	0.0869737	0.0863911	0.0658478	0.0359389	0.0555464	0.131229	0.0455504	0.0662528	0.0812641	0.0820017	0.0503409	0.0524053	0.0634864	0.146349	0.0786351	0	0.0190604	0.0740988	0.0218975	0.0447957	0.0621919	0.0607799	0.119539	0.0406991	0.113808	0	0.128388	0.114603	0.0306866	0	0.0232054	0.0333251	0.0857329	0	0.0541779	0.0457031	0.0986059	0	0.0286841	0.0704182	0	0.0461652	0.0404323	0.164385	0.0442033	0.0228235	0.0528864
PRIM2	0.218369	0.190346	0.230786	0.226565	0.183865	0.222184	0.274913	0.217031	0.208849	0.203481	0.258122	0.148322	0.178085	0.184263	0.0557217	0.176128	0	0.224883	0.150424	0.128697	0.169184	0.153826	0.0833077	0.0780083	0.150577	0.129343	0	0.357244	0.13908	0.21938	0.109979	0.197476	0.209214	0.104111	0.11572	0.126571	0.213602	0.266396	0	0.143093	0.192477	0.119175	0.0809216	0.185132	0.226714	0.430111	0.239227	0.141749
KHDRBS2	1.97848	2.12609	2.15875	2.24188	2.00415	2.28542	1.8584	2.02126	1.76781	2.08824	2.2631	2.38036	2.27236	2.02368	2.03841	2.17305	0	2.10875	2.14233	1.79741	2.16392	1.70037	2.17714	1.98745	2.28088	2.21076	0	2.10535	2.08577	1.92083	2.41475	1.61181	1.89545	2.08473	2.39803	1.96056	2.07056	1.95595	0	2.50828	2.24534	2.14249	1.74068	2.17038	1.7923	2.2949	1.9616	1.92635
FKBP1C	0	0	0	0	0.00734045	0	0	0	0	0	0	0	0	0	0	0	0	0.0202751	0	0	0	0	0	0	0	0	0	0	0	0	0	0	0	0.0111026	0	0	0.0127043	0	0	0	0.0212135	0	0	0.0175845	0	0	0	0
LGSN	0	0	0	0	0	0	0	0	0	0	0	0	0	0	0	0	0	0	0	0	0	0	0	0	0	0	0	0	0	0	0	0	0	0	0	0	0	0	0	0	0	0	0	0	0	0	0	0
PTP4A1	0.0458974	0.034942	0.0641806	0.172616	0.0867481	0.12772	0.035192	0.112224	0.0690509	0.095862	0.105463	0.0814899	0.0946276	0	0.0359229	0.0894285	0	0.0138227	0.0662484	0.0749349	0.0895905	0.06986	0.0462197	0.0632679	0.0861821	0.0295675	0	0.0234965	0.0602526	0.0675257	0	0.0837872	0.0250298	0.0563338	0.112098	0.0695294	0.0554401	0	0	0	0.0242574	0	0.0181826	0.0477437	0.107541	0.0692303	0.0584486	0.165411
PHF3	0.69002	0.599629	0.573852	0.567154	0.530667	0.693065	0.896895	0.629088	0.511665	0.744533	0.723688	0.396555	0.547446	0.346476	0.484581	0.43074	0	0.561801	0.618719	0.467735	0.498921	0.690233	0.583051	0.593586	0.74476	0.733399	0	0.626215	0.53554	0.522777	0.698689	0.57583	0.478276	0.619428	0.581625	0.485023	0.729195	0.652018	0	0.451918	0.347977	0.602666	0.450166	0.656416	0.669033	0.645066	0.444514	1.32429
EYS	0.637617	0.368657	0.465988	1.01846	0.677851	0.323299	0.3669	0.338803	0.569595	0.43098	0.421217	0.361431	0.393671	1.01757	0.230496	0.980672	0	0.583517	0.604806	0.400894	0.38995	0.588116	0.343305	0.801055	0.347078	0.380764	0	0.448876	0.860445	0.495315	0.10786	0.829572	0.517578	0.771593	0.204804	0.458358	0.387035	0.126894	0	0.648257	0.474943	0.39522	0.607949	0.176737	0.460268	0.657857	0.613181	0.389999
ADGRB3	4.14025	4.02923	4.0965	3.83176	3.9748	4.19069	3.96138	3.83562	3.88925	4.12955	4.06634	4.1535	3.88091	3.73161	3.89814	3.99434	0	3.84613	3.88158	4.04325	3.92876	3.8021	4.16044	3.86205	4.09859	4.15929	0	4.03081	4.03847	4.00358	4.15108	3.78013	3.98095	3.99198	4.21507	3.944	3.94565	3.97415	0	3.97081	3.97385	4.12318	3.78858	4.11396	4.03894	3.75654	3.91832	3.9228
LMBRD1	0.671587	0.683495	0.833691	0.637379	0.861527	0.813798	0.592455	0.725462	0.95055	0.797194	0.754683	0.825061	0.740658	0.904184	0.756015	0.758463	0	0.739801	0.864161	0.80838	0.869078	0.884135	0.491517	1.01821	0.811811	0.738214	0	0.555579	0.830688	0.726391	0.753421	0.980686	0.720948	0.745358	0.828854	0.895354	0.771079	0.625026	0	0.669266	0.795628	0.658332	0.684312	0.630894	0.653858	0.88917	0.845783	0.564376
COL19A1	0.224817	0.190708	0.16627	0.229911	0.168445	0.0668816	0.191693	0.185624	0.207566	0.245762	0.159401	0.196906	0.0921772	0.138646	0.107216	0.157982	0	0.178346	0.185932	0.268158	0.190345	0.17648	0.240615	0.248839	0.157105	0.207669	0	0.165063	0.155092	0.134376	0	0.403152	0.217875	0.152792	0.276938	0.194678	0.165751	0.100637	0	0.278555	0.129767	0.102848	0.124822	0.235593	0.122082	0.103072	0.0989744	0.305776
COL9A1	0	0.0086188	0.0570218	0.0508778	0.0735955	0.0251762	0.0873845	0.0388813	0.044476	0.0374818	0.0657875	0.0675475	0.00666205	0.0381149	0.0836165	0.0371247	0	0.0931426	0.0194814	0.0298745	0.065759	0.0237403	0.022988	0.0942161	0.0372628	0.0657496	0	0.0164855	0.0237663	0.0132942	0	0.0215286	0.0283216	0.0128776	0.0902662	0.0543831	0.0620644	0.0449899	0	0.0296626	0.0420479	0.0622252	0.0624074	0.0730141	0.0346391	0.0738453	0.109294	0
FAM135A	1.16618	0.936756	1.18357	1.13288	1.2779	1.22706	1.18223	1.06315	1.29088	1.3077	1.29617	1.08347	1.05631	1.3628	1.12212	1.32761	0	1.17422	1.20848	1.35235	1.21436	1.37049	1.15998	1.12921	1.25459	1.25207	0	1.17474	1.24327	1.18441	0.899233	1.2732	1.14222	1.29055	1.05346	1.27722	1.22976	0.991451	0	1.25284	1.24491	1.10305	1.04539	1.19645	1.28343	1.24889	1.41551	1.13842
SDHAF4	0.136977	0.0789893	0.0653682	0.135657	0.0527689	0.055306	0.0339144	0.121688	0.108555	0.0951616	0.0559043	0.100497	0.0545	0.12126	0.0340064	0.0801669	0	0.121883	0.136278	0.154693	0.0513332	0.0548676	0.0445952	0.144653	0.0540208	0.09048	0	0.138327	0.026503	0.125685	0	0.161964	0.0511339	0.0815019	0	0.102474	0.0376223	0.0800123	0	0.0947318	0.11905	0.075943	0.0790396	0.0593466	0.0958206	0.24479	0.0755675	0.0677655
SMAP1	0.64228	0.646505	0.742933	0.660032	0.750129	0.833555	0.6778	0.648108	0.775713	0.896318	0.735392	0.689313	0.682443	0.85057	0.78781	0.840843	0	0.747562	0.813889	0.734209	0.70583	1.04592	0.612842	0.858973	0.767074	0.677305	0	0.794465	0.715459	0.938727	0.22545	0.813251	0.77184	0.636393	0.397027	0.695099	0.750803	0.779383	0	0.772308	0.839984	0.792194	0.733481	0.602169	0.805897	1.00165	0.961376	1.15534
B3GAT2	0.35248	0.520079	0.646969	0.460277	0.483971	0.479457	0.917809	0.469603	0.606806	0.573581	0.589881	0.445715	0.510827	0.431556	0.34631	0.321039	0	0.423594	0.752859	0.421496	0.374457	0.548672	0.449683	0.40871	0.732187	0.575733	0	0.560658	0.338767	0.558095	0.269142	0.471044	0.444709	0.635441	0.306384	0.420317	0.924275	0.580704	0	0.368252	0.48503	0.287053	0.410753	0.474523	0.642018	0.487131	0.555548	0.987965
OGFRL1	0.227645	0.198618	0.348271	0.315992	0.291891	0.325246	0.361055	0.379991	0.381365	0.4159	0.325709	0.239542	0.26529	0.434735	0.144774	0.353287	0	0.226544	0.421143	0.265551	0.298849	0.327814	0.181339	0.464022	0.458051	0.334771	0	0.213504	0.33252	0.261077	0	0.368447	0.312373	0.353505	0.0631774	0.20484	0.317159	0.1676	0	0.248107	0.252084	0.0838082	0.245915	0.210939	0.196936	0.231061	0.314922	0.510353
RIMS1	1.77701	1.47007	1.74392	1.58437	1.67153	1.80101	1.49306	1.53738	1.68636	1.76941	1.63595	1.7283	1.73454	1.32874	1.71874	1.55274	0	1.68166	1.5328	1.54083	1.55677	1.63597	1.59261	1.52402	1.72733	1.73061	0	1.69167	1.46527	1.7403	1.79823	1.31913	1.62826	1.63408	1.61763	1.68842	1.574	1.48413	0	1.54888	1.36448	1.54294	1.38357	1.68281	1.81192	1.9172	1.71388	1.22512
KCNQ5	3.16508	3.09818	3.04905	2.87209	2.87043	2.9106	2.89958	2.76555	2.73701	3.18378	3.24828	3.21182	2.88428	2.83057	2.9611	2.77752	0	3.09079	2.85699	2.90155	3.04615	3.14831	3.12367	2.77716	3.16134	3.36391	0	3.17458	2.96014	3.02161	3.50616	2.7457	3.11503	3.147	3.37925	2.9934	3.2403	3.23203	0	3.24678	3.09526	3.19396	2.37733	3.10966	3.22571	3.46191	2.98594	3.34935
AL365232.1	0.0279465	0.0216531	0.0256278	0.0208302	0.0135907	0	0.0348332	0	0	0.0055184	0.00411429	0.0130551	0.00740075	0.125061	0	0.0157523	0	0.0219555	0.00683742	0.0224195	0	0.0305651	0	0	0.00839441	0.0556673	0	0.0223434	0.0175347	0	0	0.0237893	0.0298627	0.0418377	0	0.0341192	0	0	0	0.111503	0.00864185	0	0.0232965	0.0579318	0.0248431	0	0	0.131319
KHDC1	0.250378	0.11329	0.218587	0.175309	0.356112	0.115402	0.100342	0.194351	0.245108	0.124562	0.159738	0.109414	0.0410408	0.421711	0.159707	0.33729	0	0.111373	0.183258	0.141348	0.263304	0.194592	0.0245924	0.353927	0.0814956	0.0785529	0	0.119883	0.292933	0.190449	0.24977	0.301278	0.155579	0.302822	0	0.186193	0.221299	0.147836	0	0.135704	0.2404	0.106762	0.226966	0.0424081	0.170129	0.280642	0.132801	0.118846
KHDC3L	0	0	0.00711122	0	0.00781058	0	0	0	0	0	0	0	0	0	0	0	0	0	0.00515883	0	0	0	0	0	0	0	0	0	0	0	0	0	0	0	0	0	0	0.0138957	0	0	0	0	0.0232965	0	0	0	0	0
OOEP	0	0.0297582	0.0119242	0.0964261	0.0482508	0.0421542	0.12423	0.160105	0.106134	0.0329304	0.0110149	0.0287732	0.0760314	0.0600664	0	0.0576832	0	0.0523556	0.216084	0.0666143	0.0762994	0.0186096	0.022988	0.0419702	0.0221642	0.0347237	0	0.0317597	0.100794	0.0239646	0.195081	0.089786	0.0704661	0.024636	0	0.0314333	0.0911766	0.0128689	0	0	0.0347479	0.0207216	0.0804445	0.031793	0.064232	0.0667204	0.0202336	0.11457
DDX43	0	0	0.00730124	0.01094	0	0	0	0.0138355	0	0	0	0	0.00454405	0	0	0.0344322	0	0	0	0	0	0	0	0	0	0	0	0	0.0195949	0	0	0	0.00645841	0	0	0	0	0	0	0.0286841	0	0	0	0	0	0	0	0
CGAS	0.0379377	0.0174018	0.00385333	0.0218876	0.0088358	0	0	0	0.0253439	0.0192682	0	0.00791101	0	0	0	0.0188844	0	0.0113265	0	0	0	0	0	0.0144762	0.0355936	0.00856349	0	0.032698	0.024843	0.0084178	0	0.0215286	0.0204926	0	0	0	0.0200027	0	0	0	0	0.025058	0	0	0	0	0.0293229	0
MTO1	0.122929	0.110505	0.105652	0.0772325	0.144563	0.134605	0.210135	0.141643	0.142816	0.113343	0.0967823	0.121974	0.0773327	0.122585	0.173052	0.27393	0	0.0422783	0.103	0.119559	0.131497	0.0973989	0.0985496	0.146829	0.141673	0.0790712	0	0.148701	0.0954824	0.168456	0.10786	0.128479	0.125938	0.0704201	0.0421646	0.125909	0.189345	0.128871	0	0.118182	0.152458	0.068494	0.129013	0.169515	0.0695499	0.194286	0.129782	0.100569
EEF1A1	0.0961702	0.0648782	0.124204	0.187139	0.134969	0.215071	0.378072	0.353059	0.31176	0.202191	0.290968	0.0739596	0.365843	0.38994	0.160011	0.215957	0	0.194167	0.415521	0.175772	0.189097	0.252995	0.1146	0.309408	0.251393	0.114674	0	0.109019	0.088556	0.109566	0.218594	0.34482	0.172202	0.19255	0.201645	0.0952355	0.500796	0.340292	0	0.138887	0.174511	0.0410166	0.182362	0.251959	0.305908	0.147436	0.108265	0.385634
SLC17A5	0.287523	0.201374	0.325897	0.29798	0.272069	0.379029	0.157967	0.436791	0.409743	0.303521	0.298176	0.440146	0.270948	0.484829	0.290025	0.446801	0	0.494419	0.347791	0.336807	0.439525	0.384935	0.344547	0.312659	0.34108	0.391184	0	0.399316	0.222676	0.337347	0.190774	0.301706	0.311164	0.194428	0.233993	0.359598	0.468509	0.227891	0	0.227564	0.363755	0.438263	0.530723	0.255205	0.280939	0.327961	0.356898	0.475708
CD109	0	0.0245589	0.0178254	0.0420281	0.0244488	0.00419382	0	0	0.0131751	0.00603236	0.00519891	0	0	0	0.0231408	0	0	0.0118602	0.0037813	0.0127116	0	0	0	0	0.0253924	0.0141337	0	0.022141	0.0181921	0.0213514	0	0	0.0250309	0	0	0	0	0.0134271	0	0	0.019846	0	0	0.0298348	0	0.0244709	0	0.0476827
COL12A1	0.856466	1.00379	0.983499	1.041	1.17579	1.00899	0.82965	1.01541	1.27205	0.971495	1.03892	0.93733	0.652297	1.30726	1.14507	1.40235	0	1.27278	0.892849	1.02215	1.10575	0.902706	0.528225	1.42284	1.12228	0.860761	0	0.787374	1.13358	0.842757	0.348151	1.10199	0.879088	1.10456	0.307922	1.00905	0.8871	0.82717	0	0.95076	0.990782	0.515656	0.859019	0.665305	0.911642	0.816207	1.19188	0.791298
COX7A2	0.10751	0.093175	0.165538	0.267101	0.233124	0.142019	0.349344	0.176561	0.190699	0.0928096	0.139546	0.0817969	0.134661	0.167083	0.126169	0.193489	0	0.0861722	0.319717	0.127169	0.139178	0.15934	0.0964384	0.378555	0.281065	0.0900373	0	0.0968067	0.354086	0.20225	0.0544865	0.316022	0.114203	0.177454	0	0.0674473	0.20853	0.0675102	0	0.134204	0.120198	0.120453	0.0762245	0.0981518	0.249537	0.174273	0.0896953	0.0633286
TMEM30A	0.274088	0.292278	0.264257	0.276255	0.226386	0.287867	0.317764	0.2695	0.277486	0.299586	0.385371	0.227958	0.207522	0.0381149	0.266967	0.286516	0	0.261462	0.392582	0.184483	0.215016	0.326726	0.179409	0.30467	0.308605	0.330583	0	0.223894	0.370573	0.18794	0.109979	0.355581	0.263918	0.187909	0.0273372	0.295886	0.317949	0.278488	0	0.332715	0.0983707	0.189845	0.110631	0.248615	0.255505	0.168191	0.188494	0.200288
FILIP1	0.0842332	0.0183475	0.0574947	0.0364303	0.0434578	0.0529756	0	0.0629624	0.0410834	0.0216435	0.0272225	0.0494904	0.0238229	0.0469689	0.0619903	0.0083768	0	0.0286585	0.0203751	0.0241612	0.100123	0.0322201	0	0.0727586	0.0269171	0.0610682	0	0.0785717	0.0337477	0.126822	0	0.0392805	0.0453872	0.0129913	0.0697526	0.0445053	0.0119192	0.0203052	0	0	0.0223171	0.0249858	0.0508946	0.0197916	0.0290067	0.104961	0.0319463	0.0284664
SENP6	0.955136	0.977342	1.05502	0.831198	1.00315	0.969596	1.04719	0.867988	0.972488	0.988467	1.20608	0.908652	0.892671	0.958759	0.869909	1.00952	0	0.925791	0.954597	0.987972	1.0759	0.969617	0.895604	1.11428	1.062	0.917874	0	0.81903	0.965677	0.934504	0.605246	1.08689	1.09106	0.962514	0.888629	1.04626	0.942169	1.02651	0	1.07934	0.895782	0.758469	0.884456	0.894342	0.925869	0.893133	1.1053	0.954032
MYO6	0.566622	0.725519	0.659505	0.707536	0.759768	0.729867	0.681245	0.6395	0.759906	0.59161	0.757746	0.606454	0.617614	0.620033	0.700095	0.827345	0	0.66516	0.760301	0.556925	0.64037	0.68877	0.514838	0.67344	0.684177	0.656305	0	0.504891	0.720607	0.657775	0.47776	0.804534	0.657648	0.62966	0.480024	0.718671	0.640517	0.588126	0	0.772211	0.803437	0.666378	0.809085	0.535805	0.6348	0.744258	0.763111	0.704571
IMPG1	0	0	0.00450608	0.0269536	0.00886133	0	0	0	0.00755512	0.00520705	0	0	0	0	0	0.0196822	0	0	0	0	0	0	0	0	0.00861566	0	0	0	0.0432372	0	0	0	0.00334391	0	0	0	0.0105627	0	0	0	0	0	0	0	0	0	0.0176392	0
HTR1B	0	0	0	0	0	0	0	0	0	0	0	0	0	0	0	0	0	0	0	0	0	0	0	0	0	0	0	0	0	0	0	0	0	0	0	0	0	0	0	0	0	0	0	0	0.0105304	0	0	0
MEI4	0.0063122	0	0.0140494	0.020337	0	0	0.0194211	0.0295493	0.0104059	0	0.00904737	0	0.0294427	0.0515592	0	0.0297359	0	0.0184369	0.0220041	0.014617	0.0129717	0	0	0	0	0	0	0.0223367	0.0113174	0.0307884	0.10786	0	0.00612906	0	0	0	0.0233835	0	0	0	0	0	0	0	0.0314536	0	0.046398	0.0407138
IRAK1BP1	0.61937	0.36921	0.460488	0.378725	0.44573	0.374607	0.594292	0.472739	0.488019	0.509741	0.43271	0.460359	0.444592	0.676282	0.79169	0.477564	0	0.379445	0.452155	0.302975	0.371711	0.668138	0.316165	0.595611	0.450125	0.543577	0	0.46409	0.309476	0.330301	0.518182	0.530276	0.498908	0.519508	0.38972	0.336005	0.469533	0.499168	0	0.452962	0.409928	0.495805	0.597063	0.501232	0.581774	0.57069	0.641292	0.675596
PHIP	0.881239	1.01001	0.864194	0.860314	0.975443	0.956298	0.824147	0.880145	0.971091	0.847026	0.878737	0.875148	0.834235	0.940381	0.648367	0.905848	0	0.835077	0.778966	0.681213	0.767562	0.725441	0.737488	0.805638	0.896617	0.760871	0	1.16335	0.881221	0.758494	0.698315	0.82851	0.824824	0.728376	0.69278	0.904042	0.831324	0.898275	0	0.879501	0.848698	0.840338	0.695362	0.853782	0.857512	0.806263	0.784074	0.424175
HMGN3	0.45735	0.456828	0.514486	0.701619	0.53015	0.472886	0.471706	0.513252	0.641835	0.380482	0.496046	0.377042	0.467151	0.949756	0.525843	0.790682	0	0.54221	0.710031	0.48951	0.611533	0.768317	0.223292	0.858177	0.455735	0.666711	0	0.524242	0.769502	0.378334	0.583644	0.955041	0.438314	0.740679	0.297601	0.388304	0.521792	0.444321	0	0.693522	0.492042	0.475422	0.756175	0.377852	0.613169	0.375039	0.523871	0.360328
LCA5	0.079548	0.135091	0.0841372	0.125353	0.0513743	0.133386	0.0577094	0.060559	0.0911112	0.132686	0.128824	0.0542027	0.154537	0	0.131136	0.1244	0	0.0800769	0.063056	0.0357918	0.0703409	0.0935416	0.0297702	0.11292	0.111746	0.0998588	0	0	0.14546	0.141116	0	0.055655	0.0592481	0.157758	0.221531	0.125602	0.15904	0.158008	0	0.232818	0.103235	0.0500707	0.13161	0.0502863	0.0898158	0.0912183	0.108093	0.180758
SH3BGRL2	0.159599	0.207686	0.217253	0.181134	0.169093	0.302971	0.0352558	0.179689	0.223594	0.340371	0.203789	0.152527	0.151374	0.159375	0.156172	0.171292	0	0.149851	0.230149	0.261797	0.309056	0.190556	0.225754	0.159706	0.1227	0.138182	0	0.199003	0.306496	0.217057	0.129019	0.14464	0.212093	0.229962	0.2092	0.223675	0.189215	0.230061	0	0.365745	0.236613	0.120459	0.320608	0.218698	0.214891	0.0873306	0.266488	0.261561
ELOVL4	0.338819	0.206857	0.266604	0.32527	0.270447	0.251575	0.200997	0.190027	0.267198	0.248724	0.29919	0.306877	0.230352	0.142096	0.0952017	0.327832	0	0.253342	0.334387	0.245588	0.256346	0.355322	0.292425	0.376046	0.339075	0.207767	0	0.18777	0.187186	0.217099	0.317758	0.404318	0.155109	0.162186	0.0823221	0.293923	0.335039	0.21089	0	0.265313	0.183208	0.216623	0.254066	0.259864	0.230431	0.15691	0.256591	0.335355
TTK	0	0	0	0.00795836	0	0	0	0	0.00389216	0	0	0	0	0	0	0	0	0	0.00763327	0.0054421	0	0	0	0	0	0	0	0	0	0	0	0	0	0	0	0	0	0	0	0	0	0	0	0	0	0	0	0
BCKDHB	0.273523	0.47073	0.382086	0.38557	0.32893	0.424914	0.346757	0.252467	0.37196	0.508006	0.386047	0.322217	0.297705	0.224416	0.360971	0.372539	0	0.33027	0.30813	0.25368	0.282124	0.471224	0.44463	0.317924	0.466901	0.345555	0	0.340805	0.35938	0.461106	0.264824	0.310733	0.341694	0.339443	0.281654	0.375403	0.418068	0.498664	0	0.276686	0.273285	0.199373	0.125821	0.325194	0.361691	0.320089	0.432257	0.750757
TENT5A	0	0	0.0103363	0.0420891	0.00762013	0.00678136	0.0230583	0	0.0342213	0	0.00369326	0	0.0109826	0	0	0.0262037	0	0	0	0	0	0.00938359	0	0.056678	0	0.0125212	0	0	0.0454906	0.0146191	0	0.0239184	0.0106812	0	0	0	0.0272997	0	0	0	0.0111113	0	0	0	0.00853701	0	0.00622915	0
IBTK	0.616389	0.509041	0.641208	0.666837	0.445908	0.586002	0.461098	0.579036	0.714088	0.617941	0.557218	0.47602	0.47126	0.887886	0.570648	0.770803	0	0.674872	0.584226	0.614161	0.680721	0.741628	0.274494	0.526741	0.655611	0.500244	0	0.507418	0.856227	0.725285	0.282823	0.903931	0.62891	0.766338	0.797394	0.642485	0.641181	0.471692	0	0.769618	0.650457	0.447124	0.475991	0.394888	0.525173	0.661991	0.67823	0.8433
TPBG	0	0.017464	0.00560926	0.0247687	0	0.0244577	0.0167424	0.057275	0.0139259	0.0210096	0	0	0.0164184	0	0	0.00938644	0	0	0.00939543	0.00663353	0	0	0.0426141	0.0317612	0.00640822	0.0333235	0	0	0.0237587	0	0	0	0.00722522	0	0	0	0.0111278	0	0	0	0	0	0	0.020197	0	0	0	0
UBE3D	0.469531	0.455926	0.459979	0.33601	0.436996	0.451025	0.475086	0.32062	0.363789	0.528399	0.389646	0.377528	0.362174	0.279956	0.235097	0.435817	0	0.390125	0.384528	0.392451	0.434624	0.399544	0.431795	0.409523	0.382225	0.495588	0	0.532368	0.328717	0.479216	0.484155	0.304515	0.473698	0.436117	0.252878	0.496612	0.409926	0.577723	0	0.428245	0.481012	0.608532	0.589118	0.383646	0.565123	0.14889	0.525842	1.12675
PGM3	0.148793	0.139619	0.160627	0.108493	0.0703914	0.0736785	0.202222	0.144297	0.174955	0.241108	0.151278	0.215062	0.125876	0.10018	0.0365433	0.102136	0	0.0854941	0.194996	0.0667235	0.116901	0.178953	0.060437	0.293955	0.22936	0.161024	0	0.0395068	0.185779	0.110733	0.139059	0.0894193	0.146109	0.152971	0.0710771	0.128402	0.144794	0.21388	0	0.137627	0.130962	0.136311	0.122323	0.152443	0.201417	0.162928	0.11194	0.281663
RWDD2A	0.00856741	0.0369402	0.0600691	0.0628739	0.0563803	0.0683786	0.068917	0.0262221	0.0941382	0.0146874	0.0701134	0.0912801	0.0566093	0.131669	0.0590637	0.0556603	0	0.072656	0.0610353	0.0532528	0.0528825	0.0949705	0.0207639	0.132786	0.0807949	0.00856349	0	0	0.0779218	0	0	0.136578	0.041246	0.0865494	0	0.0533611	0.110069	0.0603073	0	0.0215489	0.033369	0.0574303	0.0181826	0.0152498	0.0211275	0.129176	0.0205748	0
ME1	0.398997	0.272745	0.336643	0.239477	0.270154	0.408584	0.499185	0.442185	0.363707	0.379752	0.301257	0.209643	0.349563	0.195331	0.282168	0.283095	0	0.272548	0.303187	0.312771	0.380547	0.344014	0.285558	0.436725	0.426938	0.273922	0	0.515985	0.13212	0.500673	0.230235	0.321347	0.327678	0.40016	0.355779	0.385154	0.334723	0.416493	0	0.259306	0.322357	0.488152	0.215065	0.364549	0.361677	0.302971	0.26387	0.67579
PRSS35	0	0	0	0.00907993	0	0	0	0	0	0	0	0	0	0	0	0	0	0	0.00403748	0	0	0.0113006	0	0.0201209	0	0	0	0	0	0	0	0	0	0	0	0	0	0	0	0	0	0	0	0	0	0	0	0
SNAP91	1.42681	1.18061	1.36201	0.951768	1.19561	1.20919	1.27697	1.28466	1.22554	1.27255	1.43275	1.2794	1.10639	1.03857	1.25552	0.975668	0	1.2521	1.16819	1.15422	1.23684	1.45192	1.17812	1.40372	1.20972	1.05872	0	1.07266	1.14766	1.19766	1.26531	1.29131	1.26159	1.20722	1.27641	1.21975	1.2225	1.21246	0	1.22296	1.00236	1.1402	1.18204	1.05758	1.32868	1.1787	1.21254	1.58177
RIPPLY2	0.0382992	0.0440557	0.0314344	0.019197	0.0439701	0.00808141	0.187198	0.0800795	0.0718726	0.0391709	0.030608	0.05909	0.0455675	0.200654	0	0.0427181	0	0.095005	0.0859781	0.0328827	0.0319019	0.112391	0.0402046	0.164584	0.081322	0.0214569	0	0.034615	0.0717645	0	0.129019	0.192607	0.0219833	0.082582	0	0.0154307	0.114207	0.0139463	0	0.0825165	0.0813613	0	0.051313	0.0221094	0.0836557	0.0473161	0.0597023	0
CYB5R4	0.195612	0.360014	0.254609	0.17716	0.331654	0.350612	0.543163	0.256826	0.321433	0.307874	0.403917	0.323867	0.326128	0.314947	0.3386	0.266177	0	0.295782	0.247168	0.268732	0.299109	0.367052	0.297677	0.40427	0.336266	0.258548	0	0.231547	0.319774	0.186592	0.0544865	0.368516	0.335801	0.27809	0.232592	0.369897	0.31305	0.435235	0	0.292047	0.367702	0.248203	0.380626	0.345643	0.212771	0.282993	0.376834	0.546051
MRAP2	0.0713478	0.0405724	0.0970063	0.0999682	0.0228031	0.0491479	0.0147441	0.0564236	0.0839573	0.0835926	0.0402894	0.0795862	0.011125	0.0759198	0	0.0811997	0	0.0840652	0.044139	0.0613847	0.0174394	0.0621389	0.0707991	0.0345908	0.0310204	0.0638763	0	0.0464887	0.0268295	0.12634	0.217839	0.121671	0.0472	0.0505276	0	0.105989	0.0684353	0.0333411	0	0.0997049	0.0347082	0.032054	0.0288333	0.020197	0.0206016	0	0.0368918	0.0796269
CEP162	0.289121	0.246082	0.170999	0.0494458	0.106526	0.106501	0.101907	0.207726	0.155604	0.240933	0.142783	0.119869	0.123287	0.160562	0.091457	0.0427491	0	0.13258	0.143212	0.191099	0.0978379	0.245952	0.246683	0.159662	0.189006	0.221285	0	0.143477	0.175944	0.115432	0	0.109735	0.19184	0.155735	0.0462917	0.157794	0.176944	0.141112	0	0.247895	0.109502	0.0973024	0.175257	0.147341	0.203071	0.136692	0.133869	0.17882
TBX18	0.0220838	0	0	0	0	0.00455755	0	0	0	0	0	0	0	0	0	0	0	0	0	0	0	0	0	0	0	0	0	0	0	0	0	0	0.00397511	0	0	0	0	0	0	0	0	0	0.0215168	0	0	0	0	0
NT5E	0.0365554	0.0257866	0.0177198	0	0.0260779	0	0.0459699	0	0.0257437	0.0411625	0.0140721	0.00865731	0	0	0	0.0159595	0	0.0345613	0.0369656	0.0126483	0.0154768	0.0155315	0	0.0552754	0.0312118	0.0125308	0	0	0.0334723	0	0	0	0	0.0151193	0	0.0177696	0.0157357	0.0459675	0	0	0.0209665	0	0	0	0	0	0	0
SNX14	0.309063	0.426322	0.549155	0.461726	0.414069	0.500463	0.429507	0.472654	0.500339	0.694553	0.614756	0.380296	0.447939	0.598316	0.535281	0.397854	0	0.524088	0.600123	0.421043	0.528771	0.693764	0.421323	0.662344	0.488337	0.66381	0	0.389327	0.561954	0.401244	0.406852	0.664627	0.528412	0.566069	0.48925	0.579952	0.539585	0.295429	0	0.402266	0.480842	0.408326	0.354319	0.4836	0.539321	0.690293	0.534771	0.745186
AL589666.1	0.00958577	0	0.0368976	0	0.0284412	0.0358195	0.0329841	0.0161427	0.0168927	0.0345848	0.0535002	0.0144946	0.0221504	0	0.0425505	0.0167931	0	0	0.0266735	0.0530648	0.0546279	0.0627277	0	0.0248766	0.0233241	0.0455604	0	0.0396277	0	0	0	0.0129866	0.0398481	0.0344807	0	0.0481416	0.0127043	0.0102869	0	0	0.0482018	0	0	0.0678578	0.0173881	0.0277706	0.019647	0.156034
SYNCRIP	0.10919	0.0824553	0.0615422	0.110312	0.0657631	0.0893007	0.100251	0.124346	0.122136	0.148144	0.100018	0.0812974	0.0153412	0.11828	0.0340064	0.0832334	0	0.116704	0.0788782	0.0534989	0.10622	0.134687	0.0465335	0.114621	0.117318	0.131214	0	0.0851585	0.0740994	0.073835	0	0.135514	0.0810835	0.121939	0.0273372	0.0915435	0.110264	0.0960313	0	0.0361948	0.0771015	0.036066	0.10471	0.079461	0.0969285	0.0318173	0.0894474	0.0440542
HTR1E	0.616109	0.455003	0.697279	0.359961	0.409779	0.496499	0.877474	0.600241	0.639628	0.668261	0.455494	0.525778	0.47459	0.492786	0.262684	0.488046	0	0.489299	0.521686	0.487912	0.304365	0.459411	0.627363	0.305019	0.353108	0.51853	0	0.4901	0.257789	0.494993	0.388362	0.355762	0.515037	0.494325	0.768651	0.548773	0.704793	0.747211	0	0.452788	0.494105	0.576107	0.387992	0.735342	0.631269	0.527146	0.480373	0.67439
CGA	0	0	0	0.0115702	0.0186608	0	0	0.0148563	0	0	0	0	0	0	0	0	0	0	0	0	0	0	0	0	0	0	0	0	0	0	0	0.0329143	0	0	0	0	0	0	0	0	0	0	0	0	0	0	0	0
ZNF292	1.24212	1.07805	1.0596	1.09923	1.05537	1.24274	1.2372	1.1138	1.14811	1.10408	1.10326	1.18479	1.14012	1.35699	1.03868	1.13789	0	1.09507	1.14739	0.986572	1.16612	1.17103	0.964904	0.993999	1.29724	1.17023	0	0.991043	0.786152	1.13979	1.05739	1.23045	1.15061	1.09508	0.854931	1.11646	0.942706	1.2159	0	1.00544	1.03048	0.854797	1.07589	0.975019	1.16117	1.12925	1.02593	1.56775
GJB7	0	0	0	0.046926	0.0208443	0.015086	0	0	0	0	0	0	0.00454405	0.0557555	0	0	0	0	0	0	0	0	0	0.022168	0.00784746	0	0	0	0.0568074	0	0	0	0	0	0	0	0.0101468	0	0	0	0	0	0	0	0.0241285	0.0318173	0.0112723	0
SMIM8	0.249774	0.222708	0.198484	0.132038	0.191075	0.239816	0.19829	0.14086	0.250087	0.29361	0.237241	0.181591	0.196574	0	0.188543	0.169889	0	0.232079	0.20691	0.212862	0.220464	0.363962	0.209344	0.174268	0.150079	0.200195	0	0.338472	0.190595	0.248099	0.388362	0.265647	0.214556	0.2015	0.168094	0.232139	0.223992	0.183548	0	0.287219	0.198985	0.247021	0.174732	0.131415	0.260518	0.260944	0.220793	0.339452
AL049697.1	0	0	0.00317181	0	0.00737123	0	0	0	0.00753262	0	0	0.0132854	0	0	0	0	0	0.0125465	0.00520252	0.00867911	0	0.0145807	0	0	0	0.0106824	0	0	0.0148296	0	0	0	0.00635083	0	0	0.0124324	0	0	0	0	0	0	0	0	0.0134573	0	0	0.0392961
SLC35A1	0.0943481	0.0377463	0.0816186	0.100492	0.100153	0.143939	0.0799697	0.0889392	0.120049	0.0596451	0.0901571	0.0948356	0.125863	0.160824	0.0923853	0.0378255	0	0.196062	0.134753	0.0879742	0.146644	0.107688	0.025221	0.0927853	0.0782538	0.0937584	0	0.061759	0.0655172	0.083075	0.0544865	0.119222	0.127382	0.0943	0.0273372	0.02177	0.0780965	0.0309444	0	0.10124	0.105147	0.113276	0.0962992	0.0223618	0.0622152	0.114446	0.0307142	0
RARS2	0.250125	0.203882	0.191469	0.233256	0.267046	0.370179	0.236534	0.204654	0.237558	0.270916	0.232626	0.224343	0.248921	0.166313	0.221103	0.308233	0	0.241354	0.274504	0.217256	0.232272	0.207167	0.197523	0.249966	0.235732	0.204612	0	0.277381	0.222455	0.278818	0.188852	0.227052	0.259288	0.377987	0.253737	0.210259	0.165525	0.225961	0	0.404027	0.200757	0.184277	0.208321	0.247644	0.326457	0.290601	0.27218	0.494783
ORC3	0.318186	0.498251	0.411989	0.508152	0.590611	0.467008	0.464624	0.534196	0.519387	0.4848	0.432918	0.466032	0.50623	0.316464	0.441736	0.436321	0	0.484984	0.424351	0.560901	0.414044	0.530664	0.380138	0.514007	0.499472	0.249828	0	0.458239	0.430923	0.455302	0.193545	0.483145	0.465551	0.508115	0.598135	0.467477	0.295074	0.272191	0	0.444364	0.453203	0.385527	0.572067	0.448665	0.228664	0.280636	0.348387	0.616169
AKIRIN2	0.0149612	0.00753071	0.0578121	0.0594831	0.0451643	0.0400328	0.0630313	0.111159	0.0945017	0.0806039	0.0850831	0.0613734	0.10162	0	0.0899255	0.0607835	0	0.0305254	0.159705	0.0577285	0.0924007	0.123971	0.0657034	0.201969	0.0653388	0.0383564	0	0	0.105027	0.0268744	0	0.0608624	0.0752257	0.107126	0.0697526	0.0529101	0.0629151	0.0733528	0	0	0.0892451	0.0291564	0	0.0429082	0.136081	0.0318173	0.0731837	0.154744
SPACA1	0	0	0.0141599	0	0.0118682	0	0	0	0	0	0	0	0	0	0	0	0	0	0	0	0	0	0	0	0	0	0	0	0	0	0	0	0	0	0	0	0	0	0	0.0290239	0	0	0	0	0	0	0	0
CNR1	0.226986	0.160897	0.287086	0.349609	0.270409	0.347664	0.498353	0.195065	0.268032	0.308399	0.273159	0.173637	0.213689	0.250683	0.119739	0.241661	0	0.151203	0.321944	0.262734	0.139164	0.36211	0.204649	0.213062	0.391371	0.171157	0	0.195754	0.208432	0.287477	0.0992942	0.393286	0.248723	0.281959	0.313698	0.183955	0.296038	0.313247	0	0.146486	0.277925	0.210697	0.251481	0.288652	0.254771	0.183826	0.157521	0.370926
RNGTT	0.37105	0.572545	0.528866	0.664952	0.51069	0.562397	0.413508	0.56834	0.552048	0.695779	0.523494	0.629349	0.569715	0.434147	0.392499	0.473524	0	0.510802	0.601679	0.484275	0.53899	0.543421	0.432907	0.568775	0.564941	0.511385	0	0.700072	0.573531	0.533634	0.360672	0.455105	0.723141	0.469485	0.485459	0.520601	0.472404	0.530156	0	0.71571	0.556284	0.471817	0.46528	0.520365	0.492153	0.501792	0.670863	0.640513
PNRC1	0.0204698	0.100872	0.0572603	0.139565	0.0839525	0.0745392	0.202999	0.0910167	0.087414	0.0894989	0.173378	0.0816969	0.10427	0.0381149	0.0991498	0.111598	0	0.021949	0.178491	0.0553163	0.0575055	0.157802	0.142095	0.0799102	0.126493	0.0262608	0	0.139103	0.0776951	0.0910609	0.0544865	0.0987487	0.0570958	0.0731621	0.0273372	0.0642732	0.202381	0.0430003	0	0.0642602	0.0490589	0.0508994	0.0389527	0.120306	0.136081	0.0665322	0.0537163	0.0833288
SRSF12	0.189825	0.144871	0.174515	0.0850104	0.186551	0.0688502	0.0820679	0.0544684	0.190748	0.109063	0.128381	0.165271	0.158121	0	0.0749057	0.133305	0	0.0697806	0.173078	0.0840107	0.110936	0.20611	0.115587	0.134984	0.165547	0.149121	0	0.0955868	0.134561	0.0713819	0.202609	0.137774	0.102957	0.179884	0.125743	0.111195	0.0808887	0.12034	0	0.12474	0.181024	0.0400856	0.226389	0.126002	0.074596	0.256568	0.204257	0.255763
PM20D2	0.144709	0.172091	0.162675	0.175199	0.0932315	0.21339	0.211778	0.153172	0.163542	0.172027	0.0984409	0.153743	0.130214	0.0981813	0.0252531	0.0665624	0	0.212382	0.100561	0.0760042	0.158099	0.261507	0.117483	0.168091	0.147401	0.135572	0	0.0418811	0.184353	0.208289	0.0544865	0.213747	0.11731	0.100207	0.109659	0.0930183	0.141379	0.0957701	0	0.0683453	0.112985	0.0680485	0.162835	0.148128	0.102851	0.169544	0.109531	0.151116
GABRR1	0	0.0305642	0.00426813	0.022181	0.0330024	0.0138422	0	0	0.0321527	0.0267654	0.00404107	0.0177187	0.00854042	0.0928969	0.0279839	0.0515027	0	0.0244452	0.0238032	0.0359337	0.0201261	0.0267884	0	0	0	0.00892617	0	0	0.0128485	0	0	0.044734	0.00952879	0.0111733	0	0	0	0	0	0.0347261	0.0375166	0.0270347	0	0	0.0145989	0.019216	0.0169477	0.0958641
GABRR2	0	0	0.0114417	0	0.0155854	0	0	0	0.0157511	0	0	0.00625601	0	0	0	0	0	0.0118602	0.00627527	0.00924624	0.0112271	0	0	0	0	0	0	0	0	0	0	0	0.00829328	0.031327	0	0	0	0	0	0	0	0	0	0	0	0	0	0
UBE2J1	0.0408918	0.11873	0.222988	0.138522	0.120374	0.10128	0.194249	0.199532	0.213088	0.242038	0.197022	0.270644	0.218433	0.149163	0.109339	0.232875	0	0.0893805	0.118751	0.135043	0.0943243	0.199735	0.0699231	0.30826	0.18481	0.107402	0	0.148283	0.120318	0.115696	0.218577	0.159921	0.122774	0.192228	0.0508733	0.127384	0.231405	0.182729	0	0.271868	0.137082	0.124924	0.102904	0.172251	0.265	0.298644	0.101813	0.0725206
RRAGD	0.146855	0.0874367	0.132017	0.0838182	0.100858	0.127381	0.106761	0.146225	0.139313	0.135667	0.134105	0.0692726	0.138122	0.0825329	0.127098	0.126882	0	0.197114	0.159989	0.102539	0.120195	0.217175	0.0396428	0.187475	0.16297	0.0807243	0	0.241801	0.0984345	0.105978	0.139059	0.224765	0.0618922	0.101449	0.306707	0.175408	0.142667	0.0520012	0	0.305037	0.161206	0.0884217	0.0914254	0.0771044	0.141396	0.159464	0.145164	0.229345
ANKRD6	0.179804	0.163919	0.0931595	0.134334	0.162724	0.121693	0.143166	0.0995457	0.0863417	0.0970364	0.0958625	0.158357	0.0770481	0.131012	0.0617551	0.140341	0	0.111363	0.0931298	0.0962757	0.0668434	0.148991	0.0937649	0.083421	0.12411	0.136527	0	0.222104	0.0537781	0.144508	0.270222	0.204763	0.176622	0.143276	0.0273372	0.177502	0.128519	0	0	0.061863	0.210707	0.225369	0.101642	0.0787034	0.142645	0.0284011	0.194012	0.122853
LYRM2	0.103408	0.115703	0.154524	0.156186	0.149863	0.116951	0.145747	0.122817	0.159308	0.216587	0.147289	0.0877802	0.101814	0.122585	0.121499	0.160649	0	0.14021	0.107812	0.0960165	0.162506	0.183722	0.133602	0.066568	0.164324	0.139793	0	0.0801928	0.116211	0.0666317	0.227357	0.296434	0.154129	0.213567	0.118357	0.0683763	0.180805	0.264708	0	0.0710362	0.14743	0.0180619	0.183769	0.137079	0.128455	0.110628	0.194929	0.242759
MDN1	0.446972	0.567934	0.525202	0.45752	0.515041	0.488845	0.289821	0.441897	0.496944	0.495186	0.545882	0.518603	0.436898	0.542479	0.502589	0.516378	0	0.455405	0.547178	0.53917	0.670796	0.600522	0.305573	0.529071	0.572082	0.405512	0	0.58796	0.465198	0.488111	0.238353	0.67434	0.555613	0.482007	0.563426	0.500813	0.60247	0.465537	0	0.530786	0.40316	0.260869	0.556096	0.331517	0.379351	0.438225	0.699494	0.667809
CASP8AP2	0.39415	0.312108	0.315588	0.150466	0.248015	0.238266	0.253846	0.202451	0.341047	0.346906	0.332695	0.192005	0.45408	0.282558	0.542449	0.15225	0	0.253784	0.321081	0.177792	0.201872	0.25095	0.144077	0.332443	0.301455	0.363145	0	0.113882	0.19394	0.2109	0.792805	0.364536	0.244057	0.289407	0.215884	0.378522	0.262648	0.311731	0	0.159171	0.163025	0.165545	0.353831	0.20743	0.201004	0.219824	0.241225	0.321637
GJA10	0	0	0	0.0119257	0	0	0	0	0	0	0	0	0	0	0	0	0	0	0	0	0	0	0	0.0669585	0	0	0	0	0	0	0	0	0	0	0	0	0	0	0	0	0	0	0	0	0	0	0	0
BACH2	0.666713	0.86647	0.848823	0.8282	0.9633	0.93473	0.319879	0.69125	1.0679	1.10003	0.841374	0.998473	0.870707	0.3302	1.11699	0.784004	0	0.611381	0.684206	0.773376	1.05245	0.736156	0.721325	0.97341	0.853046	0.740128	0	0.860175	0.791673	0.681802	0.55375	0.731528	0.814683	0.803607	0.867782	0.826704	0.494709	0.624736	0	1.00129	0.916016	0.616208	0.558155	0.501049	0.776103	0.587953	1.10843	0.143595
MAP3K7	0.211887	0.285511	0.245357	0.300623	0.285039	0.428641	0.387467	0.325	0.273692	0.356857	0.404554	0.245316	0.336992	0.295726	0.239267	0.219013	0	0.235163	0.269105	0.263498	0.309382	0.306247	0.23956	0.412438	0.274674	0.346929	0	0.299602	0.343197	0.392269	0.227981	0.416986	0.254991	0.352804	0.200785	0.289267	0.309863	0.204468	0	0.31149	0.292789	0.206302	0.123712	0.295148	0.278554	0.265474	0.330642	0.530626
EPHA7	0.74346	0.475308	0.686175	0.520147	0.693027	0.686506	0.731093	0.383568	0.497413	0.759587	0.581727	0.597174	0.51858	0.375958	0.476789	0.364441	0	0.532646	0.605465	0.373146	0.578453	0.504278	0.451521	0.327819	0.857064	0.452364	0	0.679365	0.475168	0.575246	0.83234	0.517747	0.591326	0.631199	0.803151	0.639278	0.630233	0.539776	0	0.715873	0.544125	0.397412	0.449462	0.627098	0.668944	0.821635	0.460573	0.621533
MANEA	0	0.0798236	0.0639983	0.144216	0.0405868	0.0906548	0.185584	0.0552541	0.136609	0.0508817	0.0965208	0.0159088	0.0933053	0	0.0966475	0.123189	0	0	0.156282	0.101737	0.0455094	0.0562706	0	0.150234	0.118874	0.0968011	0	0.0835169	0.0558611	0.0524235	0	0.124435	0.099705	0.094528	0	0.0567488	0.143601	0.0870503	0	0.0331789	0.0894537	0.0827718	0.0533983	0.0589488	0.124579	0.0822814	0.0709411	0.0476827
FUT9	2.11449	2.01408	1.76903	1.73339	2.12583	2.2118	1.95814	1.80283	1.93512	2.12747	2.16388	1.81616	1.8864	1.21663	2.19155	1.93329	0	1.76345	1.94585	1.90763	2.13865	1.73673	1.92885	1.82515	2.04136	2.17109	0	2.05621	1.76798	2.01691	1.86857	1.70449	1.77247	2.06291	1.95388	1.95618	2.00583	1.79309	0	1.91101	1.73135	1.83916	1.39022	1.75428	2.06545	1.65512	1.81221	1.8113
UFL1	0.243001	0.338573	0.169824	0.275171	0.26247	0.259133	0.220333	0.271155	0.299328	0.279263	0.246444	0.252969	0.226324	0.495385	0.342279	0.328135	0	0.1966	0.236017	0.09977	0.294722	0.248086	0.156806	0.398184	0.267405	0.103569	0	0.21042	0.260203	0.188522	0.110604	0.363888	0.146955	0.312265	0.166998	0.210521	0.204723	0.0298414	0	0.0801818	0.205218	0.158198	0.341987	0.169424	0.258378	0.291329	0.239357	0.0482664
FHL5	0	0	0	0	0	0	0	0	0	0	0	0	0	0	0	0	0	0	0	0	0	0	0	0	0	0	0	0	0	0	0	0	0	0	0	0	0	0	0	0	0	0	0	0	0	0	0	0.0528864
GPR63	0.0607716	0.0601783	0.066629	0.0434051	0.0472885	0.0706749	0.0807948	0.159909	0.0924155	0.0532993	0.0674085	0.0387264	0.0313892	0.100934	0	0.149444	0	0.0221933	0.16113	0.0741207	0.0345221	0.0785234	0	0.0936182	0.056927	0.0329344	0	0.109014	0.0821604	0.152161	0.0992942	0.157002	0.0564229	0.0776585	0.0631774	0.0426969	0.081281	0.072823	0	0.154123	0.0976579	0.141417	0.0770913	0.0325078	0.105807	0.0629078	0.0159174	0
NDUFAF4	0.13624	0.0628106	0.146653	0.181367	0.140524	0.189239	0.407673	0.261365	0.236673	0.173126	0.186455	0.0791621	0.140856	0.189822	0.0912735	0.0915761	0	0.125801	0.208913	0.173303	0.090037	0.256979	0.081972	0.0581401	0.251145	0.0954286	0	0.148101	0.149417	0.00786555	0.0544865	0.168111	0.0247728	0.135841	0.0695017	0.0857918	0.198642	0.101128	0	0.215975	0.122631	0.165158	0.0192301	0.0529723	0.201038	0.0866556	0.105637	0.31252
KLHL32	0.551006	0.514101	0.731808	0.513936	0.62771	0.674433	0.641844	0.67888	0.670237	0.634164	0.701934	0.52616	0.598488	0.378975	0.702595	0.548607	0	0.610146	0.648212	0.53624	0.603042	0.630621	0.552946	0.703714	0.581331	0.565374	0	0.549711	0.694153	0.805861	0.60292	0.614478	0.752714	0.67801	0.618871	0.565995	0.555558	0.589958	0	0.789191	0.527858	0.491074	0.565468	0.683777	0.622788	0.590484	0.663811	0.808339
MMS22L	0.047367	0.0355057	0.0196734	0.051085	0.0417195	0.0354316	0	0.055854	0.029565	0.0892555	0.0402071	0.0339462	0.00584676	0.0600664	0.0390498	0.0573339	0	0.014712	0.0256407	0.0235591	0.00789351	0.0139423	0	0.0536057	0.0127761	0.0414435	0	0.0563002	0.0221161	0.0147174	0	0.0464932	0.0177305	0.0339783	0.0697526	0.0169298	0	0.0280578	0	0	0	0	0.0789501	0	0	0	0.0338323	0.0440542
POU3F2	0.0221038	0	0.014454	0	0.0115973	0	0	0	0.00874687	0.0145882	0	0	0	0	0	0.0119316	0	0	0.0080328	0	0.0121608	0	0.0173366	0	0	0	0	0.0607346	0.0290557	0	0	0	0.00741957	0	0	0	0	0.0147947	0	0.0290239	0	0	0	0.0289479	0.0142235	0	0.0111549	0.0284664
FBXL4	0.322049	0.302666	0.35569	0.443561	0.411842	0.482053	0.103533	0.420014	0.28798	0.428273	0.339586	0.421612	0.270161	0.387411	0.31896	0.389004	0	0.351536	0.3461	0.345005	0.381165	0.411409	0.290183	0.263105	0.297475	0.205667	0	0.311148	0.270249	0.369713	0.16553	0.390666	0.216503	0.45622	0.225992	0.366619	0.149373	0.266763	0	0.248805	0.256025	0.196399	0.156101	0.229532	0.316078	0.398239	0.417697	0.266842
FAXC	0.303446	0.318835	0.380509	0.292017	0.395108	0.399308	0.238459	0.356043	0.433258	0.407203	0.447547	0.290602	0.276897	0.296317	0.330237	0.502703	0	0.324618	0.405819	0.372292	0.358614	0.478704	0.220107	0.338266	0.457657	0.275683	0	0.261573	0.575477	0.273599	0.101216	0.304377	0.394222	0.456413	0.269469	0.352305	0.382131	0.370775	0	0.375848	0.567792	0.420095	0.267153	0.264336	0.401849	0.265014	0.37894	0.407855
COQ3	0.0674809	0.106675	0.0684151	0.116569	0.0758962	0.10797	0.0572023	0.128086	0.149279	0.0829738	0.130972	0.0535841	0.130326	0.330873	0.130905	0.137684	0	0.0629929	0.142521	0.100979	0.125443	0.115783	0.0455203	0.164893	0.104674	0.0586352	0	0.0536144	0.0979918	0.105207	0.0992942	0.15344	0.110932	0.165555	0	0.102161	0.0953227	0.0828613	0	0.0324131	0.0684445	0.0859872	0	0.116572	0.159325	0.0204172	0.121451	0.0666428
PNISR	1.24268	1.18833	1.14704	1.18314	1.03829	1.22676	1.60317	1.49006	1.2792	1.21946	1.28199	1.16056	1.35273	1.55654	1.27882	1.25018	0	1.13103	1.15222	1.02238	1.19298	1.28029	1.41749	1.23334	1.17302	1.15237	0	1.21144	1.3303	1.20712	1.60582	1.41663	1.35459	1.27472	1.2448	1.30388	1.56549	1.44212	0	1.35809	1.09829	1.20829	1.11735	1.27086	1.24629	1.27247	1.07347	1.45877
