## Supplementary material for "Single-cell dissection of schizophrenia reveals neurodevelopmental-synaptic axis and transcriptional resilience": TableS7an_Pseudobulk_mean_In-PV-Chandelier (part 3 of 3)

### Sheet: Sheet1 (continued)
Gene	CON1	CON2	CON3	CON4	CON5	CON6	CON7	CON8	CON9	CON10	CON11	CON12	CON13	CON14	CON15	CON16	CON17	CON18	CON19	CON20	CON21	CON22	CON23	CON24	SZ1	SZ2	SZ3	SZ4	SZ5	SZ6	SZ7	SZ8	SZ9	SZ10	SZ11	SZ12	SZ13	SZ14	SZ15	SZ16	SZ17	SZ18	SZ19	SZ20	SZ21	SZ22	SZ23	SZ24
USP45	0.141283	0.150349	0.34919	0.307382	0.313847	0.402896	0.603064	0.269114	0.319605	0.263816	0.290076	0.275393	0.250097	0.36734	0.342863	0.348359	0	0.380142	0.321653	0.247696	0.3593	0.355506	0.263382	0.45548	0.430102	0.19495	0	0.297378	0.483559	0.256534	0.117378	0.387523	0.340339	0.243163	0.312428	0.214239	0.347092	0.289732	0	0.383573	0.308344	0.330318	0.276743	0.246362	0.212122	0.215853	0.371747	0.57831
TSTD3	0	0	0.0217862	0.0430274	0.00609792	0.00993722	0.0204603	0.0183613	0.0341654	0.0165431	0.010911	0.00355774	0.0186078	0.0439143	0	0.0793735	0	0.0219555	0.0500018	0.0222786	0.0555809	0.0265184	0.0150072	0.0891265	0.0800237	0	0	0	0	0.0169034	0	0.122572	0.0302512	0.0306251	0	0.00907388	0.0341926	0.0260163	0	0	0.0542084	0	0	0.00651353	0.0339756	0.0310521	0.0626111	0
CCNC	0.352636	0.198192	0.299122	0.429141	0.371343	0.298463	0.282424	0.258184	0.383119	0.324359	0.377626	0.265679	0.243065	0.589723	0.341555	0.414926	0	0.29219	0.380337	0.170203	0.278314	0.383528	0.158962	0.406785	0.398395	0.317594	0	0.174085	0.384083	0.298782	0.129019	0.409512	0.197027	0.354607	0.209279	0.266315	0.09027	0.183342	0	0.191479	0.3595	0.345675	0.390934	0.179736	0.252998	0.391445	0.352559	0.13488
MCHR2	0.0114889	0	0.017743	0.0479871	0.0161777	0.0448222	0.0585448	0.0586031	0.020808	0	0.0148451	0.00558067	0.00454405	0	0	0.00896776	0	0.0545141	0.0157867	0	0.00912273	0	0.048724	0	0.0142245	0.0465832	0	0	0.0459807	0	0.213025	0	0.0333002	0.0396994	0	0	0.0112328	0	0	0	0.0363557	0	0.0319088	0.0223618	0.0195795	0.0265215	0	0
SIM1	0	0	0	0	0	0	0	0	0	0	0	0	0	0	0	0	0	0	0	0	0	0	0	0	0	0	0	0	0	0	0	0	0	0	0	0	0	0	0	0	0	0	0	0	0	0	0	0
ASCC3	0.843311	0.885613	1.0131	0.802554	0.721856	0.865895	0.849374	0.90023	0.849483	0.974331	0.90021	0.884605	1.02865	1.08216	0.767891	0.761847	0	0.98034	0.924308	0.76368	0.779242	0.925614	1.13486	0.995592	0.941384	0.910399	0	0.874343	0.880492	0.811082	0.468675	0.786491	0.876404	0.929177	1.0217	0.872904	0.742281	0.673136	0	1.03676	0.790583	0.776249	0.890266	0.83822	0.792053	0.597552	0.822578	1.01441
GRIK2	3.12034	2.9081	2.95263	2.72341	2.49979	3.03514	2.49054	2.76328	2.65648	2.93214	2.67486	2.97586	2.66335	2.71978	2.71098	2.65138	0	2.70799	2.69375	2.75908	2.86849	2.79422	2.87473	2.59193	2.82105	2.82822	0	3.13394	2.94366	2.76858	2.32792	2.48318	2.85955	2.6009	2.51895	2.81419	2.58253	2.58636	0	2.80793	2.81285	2.7401	2.73515	2.70366	2.88802	2.52414	2.5055	2.79805
HACE1	0.679284	0.560419	0.639825	0.61565	0.673862	0.763417	0.623288	0.551072	0.680495	0.749427	0.570897	0.522028	0.531702	0.440886	0.759663	0.485552	0	0.714785	0.647391	0.559162	0.673843	0.618816	0.519524	0.77987	0.783215	0.601502	0	0.562806	0.641384	0.53676	0.210338	0.566533	0.587635	0.71812	0.475556	0.577517	0.581204	0.460802	0	0.756737	0.601256	0.328957	0.500442	0.631138	0.627113	0.69499	0.697146	0.607395
LIN28B	0.111141	0.0361187	0.127563	0.15426	0.0928286	0.140652	0.0605762	0.110202	0.0908426	0.125379	0.113863	0.0935382	0.0677465	0.0489826	0.180659	0.0922704	0	0.0793264	0.0899408	0.077381	0.0551033	0.175609	0.0233774	0.197256	0.110336	0.0364799	0	0.104282	0.242591	0.112975	0	0.107525	0.130219	0.206419	0.123466	0.0908827	0.102567	0.0501988	0	0.0758987	0.0885128	0.0838934	0.103319	0.0448656	0.0371073	0.201051	0.110521	0.103419
BVES	0.0113475	0	0.0277571	0.0101614	0.0239482	0	0	0.0148563	0.0419419	0	0.0156027	0.024611	0.0316809	0	0.0231408	0.0574811	0	0.0125465	0.0114797	0.0264078	0.0286777	0.00741037	0	0	0	0	0	0	0	0	0	0	0.0166263	0	0	0.0109432	0.0149368	0	0	0.0501034	0.01526	0	0.0341661	0	0	0	0.0380269	0.0784324
POPDC3	0.0123613	0.0645118	0.0559179	0.0420485	0.0102206	0.0356076	0.075493	0.013573	0.0353948	0.0598287	0.0653156	0.00428633	0.0287396	0	0.0433562	0.0581516	0	0.0507987	0.0255251	0.0288584	0.0399765	0.0253179	0.0126951	0.101593	0.0321171	0.0405284	0	0.0416978	0.0544509	0.0312185	0	0	0.0156756	0.098002	0	0.0334343	0.0754441	0.0343616	0	0	0.0496497	0.0562362	0.0218629	0.0286914	0.105554	0.0589234	0.0325787	0.0908263
PREP	0.231555	0.338569	0.479151	0.356888	0.318124	0.371317	0.316017	0.376761	0.492384	0.458577	0.390302	0.284044	0.40971	0.404951	0.279612	0.389742	0	0.358268	0.356093	0.392886	0.423518	0.525505	0.448978	0.367244	0.432925	0.439345	0	0.336013	0.24486	0.31719	0.421858	0.398522	0.48852	0.368351	0.169833	0.419673	0.360668	0.330702	0	0.624921	0.321143	0.375889	0.246479	0.337322	0.437266	0.415062	0.575367	0.478936
ATG5	0.590254	0.354949	0.431372	0.421135	0.510765	0.534855	0.339384	0.395063	0.442885	0.664867	0.453139	0.526534	0.41252	0.634234	0.419289	0.498391	0	0.404024	0.422991	0.449317	0.422603	0.430252	0.348842	0.538351	0.549444	0.374263	0	0.374467	0.437065	0.42882	0.0544865	0.558785	0.454944	0.487782	0.392195	0.477676	0.375888	0.42871	0	0.399107	0.483159	0.328156	0.370981	0.434942	0.332315	0.356661	0.513455	0.479389
PRDM1	0.0834384	0.0161984	0.0538758	0	0.0228404	0.0343571	0	0.036017	0.0685568	0.0610939	0.045055	0.0291904	0	0.105248	0	0.0298613	0	0.0173205	0.0427278	0.0331321	0.035033	0.0200347	0.0196749	0.0248766	0.0694269	0.0260267	0	0	0.0682381	0.0243163	0	0.0389669	0.0182719	0.0304983	0	0.0712047	0.0157357	0	0	0.157499	0.0402751	0.0359527	0.0215168	0.0134204	0.00853701	0	0.029471	0.0476827
CRYBG1	0.039076	0.0170353	0.0336418	0.127751	0.0709985	0.0362445	0.0303443	0.079502	0.0757678	0.0274751	0.0176629	0.0161609	0	0.0489826	0	0.126762	0	0.0833338	0.0570572	0.0264658	0.0394864	0.0364978	0	0.0688177	0.0486129	0	0	0.0292221	0.152822	0.0302575	0	0.0681075	0.021609	0.0468671	0	0.0337576	0.0404732	0.0120847	0	0.0647531	0.0524746	0.0270347	0.100935	0	0.0162646	0.0905967	0.0482814	0.0482664
RTN4IP1	0.0924759	0.0862318	0.0821493	0.0771794	0.0941634	0.172879	0.106108	0.13095	0.183667	0.101123	0.144328	0.102581	0.114081	0.234867	0.0757163	0.281036	0	0.0575588	0.12597	0.144684	0.106476	0.152079	0.125726	0.197074	0.104673	0.101993	0	0.105909	0.0762052	0.0748781	0.110604	0.11813	0.18521	0.133521	0.134346	0.217335	0.0762284	0.0797093	0	0.0856543	0.0979548	0.0722365	0.203421	0.0477293	0.134022	0.217431	0.212453	0.170801
QRSL1	0.184829	0.119106	0.12214	0.113962	0.116903	0.106694	0.0685452	0.0878675	0.140482	0.135679	0.0923389	0.150803	0.164524	0.0716949	0.13284	0.161631	0	0.23844	0.175994	0.114273	0.10543	0.174615	0.0843957	0.208954	0.118244	0.0899898	0	0.118275	0.236637	0.0728056	0	0.253226	0.141843	0.158501	0.0358403	0.209455	0.106441	0.108331	0	0.127059	0.190527	0.133978	0.0663226	0.0762467	0.0549366	0.216412	0.241493	0.0407138
CD24	0	0.0064846	0.00564195	0	0	0	0	0	0	0	0	0	0.0110219	0	0	0	0	0	0	0	0	0	0	0	0	0	0	0	0	0	0	0	0.0125187	0	0	0	0	0	0	0	0	0	0	0.0223618	0	0	0	0
BEND3	0.0196151	0.0155482	0.0294509	0.0366241	0.0225119	0.0189388	0.0577504	0.0778143	0.0162444	0.00865584	0.0301255	0.051473	0.0355694	0	0	0.0108878	0	0.0195815	0.0115175	0.0140444	0.0270147	0.0424766	0.0239146	0.0985454	0.0236264	0.0215922	0	0	0.046827	0	0	0.0438416	0.00610807	0.00790298	0	0.0177696	0.0123693	0.0302688	0	0.0834119	0.0342464	0.0297745	0.0297166	0	0	0.0351372	0.0158052	0.0392961
PDSS2	0.358159	0.308045	0.437404	0.372713	0.458283	0.388723	0.294216	0.3573	0.452476	0.490444	0.423098	0.386813	0.380824	0.459844	0.693577	0.445987	0	0.325295	0.45745	0.386812	0.430881	0.449035	0.433442	0.5023	0.392946	0.358285	0	0.386152	0.330337	0.406149	0.161834	0.475622	0.479248	0.355852	0.428492	0.574529	0.302491	0.383748	0	0.540106	0.394937	0.507693	0.346705	0.34312	0.266996	0.661146	0.487567	0.511098
SOBP	1.16585	1.24751	1.37535	1.15332	1.31536	1.0486	0.898256	1.20362	1.32963	1.41436	1.18672	1.40513	1.25846	1.12699	0.868919	1.26206	0	1.13746	1.21448	1.29175	1.35993	1.3723	1.26613	1.26302	1.25652	1.17305	0	1.27786	0.974439	1.10152	1.08088	1.33304	1.27376	1.20355	0.895541	1.48932	1.13954	1.08865	0	1.4058	1.35014	1.04997	0.912241	1.28062	1.1588	1.09847	1.40563	1.27234
SCML4	0.0063122	0.00783842	0	0.0106753	0	0	0	0	0.0146605	0	0	0	0	0	0	0	0	0	0	0	0	0	0.00829745	0.0170061	0	0.00979387	0	0	0	0	0	0	0	0	0	0	0	0	0	0	0.00811118	0	0	0	0.016511	0	0	0
SEC63	0.354522	0.279323	0.297288	0.237685	0.301055	0.249668	0.31853	0.252312	0.355383	0.368626	0.367236	0.399446	0.273967	0.514891	0.297958	0.21873	0	0.365888	0.297046	0.25364	0.298626	0.354466	0.210569	0.534536	0.477484	0.311801	0	0.298128	0.402721	0.280452	0.317888	0.345445	0.398268	0.430939	0.366224	0.23316	0.299379	0.241204	0	0.24054	0.309186	0.260969	0.23989	0.163618	0.27572	0.377886	0.34744	0.404088
OSTM1	0.0872146	0.134027	0.164508	0.223428	0.16651	0.19175	0.136408	0.207677	0.195136	0.181738	0.130271	0.163804	0.142822	0.28629	0.0883725	0.166683	0	0.275671	0.214619	0.157689	0.194342	0.152357	0.103855	0.149862	0.284248	0.165323	0	0.0405735	0.131495	0.150264	0.217839	0.192315	0.087667	0.163941	0.0697526	0.184074	0.138201	0.0693635	0	0.251381	0.197052	0.0504486	0.133698	0.104434	0.118477	0.212475	0.159741	0.291499
NR2E1	0	0	0	0	0	0	0	0	0	0	0.00506949	0	0.0141693	0	0	0	0	0	0	0	0	0	0	0	0	0	0	0	0	0	0	0	0.00771723	0.0214562	0	0	0	0	0	0	0	0	0	0	0	0	0	0
SNX3	0.0988688	0.0875457	0.157367	0.237645	0.173918	0.157722	0.624444	0.387063	0.261734	0.226306	0.181926	0.184764	0.170665	0.317775	0.310768	0.165494	0	0.132374	0.321506	0.101785	0.125715	0.275494	0.172094	0.293883	0.334517	0.167491	0	0.161115	0.196279	0.204447	0.228313	0.156687	0.191289	0.31703	0.0697526	0.18788	0.286646	0.299835	0	0.267782	0.252047	0.106464	0.167243	0.239114	0.418576	0.153449	0.229317	0.687
AFG1L	0.314032	0.308863	0.337492	0.283334	0.320954	0.376898	0.0857337	0.261786	0.330713	0.298667	0.355197	0.362747	0.330472	0.443092	0.541487	0.374727	0	0.299084	0.358765	0.326313	0.299183	0.350186	0.304336	0.392918	0.302834	0.298307	0	0.342111	0.349725	0.220772	0.427731	0.367205	0.411439	0.285261	0.303312	0.32349	0.383648	0.282819	0	0.365912	0.300714	0.275966	0.125771	0.0923687	0.260684	0.508029	0.486117	0.266258
FOXO3	0.540764	0.631673	0.600047	0.506118	0.71618	0.556204	0.56187	0.666299	0.567799	0.702369	0.671967	0.55404	0.464774	0.664671	0.495176	0.481281	0	0.828046	0.566118	0.570465	0.516055	0.716291	0.521242	0.768671	0.642006	0.686335	0	0.668793	0.404533	0.731294	0.253412	0.649623	0.597451	0.666131	0.570382	0.564849	0.656596	0.648474	0	0.568493	0.532936	0.291024	0.685434	0.634704	0.78393	0.66249	0.536727	0.896036
ARMC2	0.385857	0.485915	0.539065	0.378752	0.464579	0.382131	0.352065	0.534513	0.52116	0.500984	0.519256	0.492438	0.348164	0.66143	0.501465	0.357325	0	0.73546	0.448915	0.486466	0.625688	0.61942	0.457127	0.402835	0.392775	0.420747	0	0.472416	0.669094	0.42292	0.214766	0.595228	0.616451	0.430004	0.402511	0.559574	0.32625	0.515403	0	0.429963	0.491056	0.483424	0.339665	0.296233	0.328288	0.360133	0.461612	0.172594
SESN1	0.590938	0.431838	0.734604	0.696227	0.642021	0.640482	0.73941	0.817956	0.668474	0.720239	0.656521	0.660073	0.582607	0.79896	0.54571	0.722143	0	0.624678	0.688882	0.591315	0.585084	0.725448	0.637221	0.654459	0.687535	0.656522	0	0.624707	0.521142	0.739939	0.746917	0.519148	0.624599	0.739188	0.744184	0.698605	0.837196	0.674656	0	0.729931	0.74591	0.707443	0.478341	0.510985	0.710233	0.54658	0.677816	1.28207
CEP57L1	0.159848	0.308419	0.213531	0.232383	0.208601	0.193955	0.176986	0.135901	0.355725	0.189811	0.246354	0.271897	0.144784	0.433422	0.169214	0.339406	0	0.328194	0.184117	0.22869	0.213244	0.238697	0.140221	0.33107	0.224195	0.199145	0	0.0842833	0.310789	0.238261	0	0.17539	0.164858	0.222287	0.233276	0.288994	0.128309	0.10188	0	0.267473	0.323877	0.302321	0.179328	0.153669	0.239516	0.265572	0.241675	0.139949
CD164	0.0704849	0.0412461	0.0719447	0.0950737	0.103246	0.0981709	0.131042	0.0939216	0.125137	0.0830284	0.0942695	0.0814625	0.0962365	0.0896742	0.0705344	0.0609719	0	0.0895521	0.108244	0.138717	0.0981407	0.162515	0.0341313	0.0629208	0.0980217	0.0753951	0	0.0406292	0.0901515	0.0614055	0	0.103	0.053083	0.0906619	0	0.0851907	0.13096	0.0658723	0	0.0547278	0.0702642	0.0473329	0.0625038	0.0382133	0.160069	0	0.0429611	0.0855912
PPIL6	0.0427234	0.0185013	0.0559956	0.0566455	0.0614571	0.0513846	0.157186	0.0441907	0.0927502	0.105202	0.0854573	0.0243554	0.114847	0.0489826	0.0366665	0.0258017	0	0.110245	0.0769677	0.0642649	0.0284142	0.160201	0.0681537	0.223207	0.0879589	0.0214649	0	0.0824158	0.0746934	0.0960331	0.110604	0.114436	0.08288	0.0781434	0	0.0333881	0.102871	0.0950204	0	0.133379	0.068163	0.0246909	0.0489696	0.0965782	0.0762375	0.208062	0.0411304	0.131094
SMPD2	0	0.0192352	0	0	0.016169	0.0101043	0	0.0142178	0.0104658	0	0	0	0	0	0	0.0107145	0	0	0	0.0054421	0	0	0	0	0	0	0	0	0.013981	0	0	0.0181217	0.00722522	0.0132342	0	0	0	0.0120847	0	0	0.0166956	0	0.0298538	0	0	0	0.010065	0
MICAL1	0.114829	0.0491486	0.136344	0.0757498	0.0881374	0.0449551	0.0402678	0.0825986	0.116982	0.071008	0.0778341	0.0556221	0.204479	0.245475	0.16729	0.146958	0	0.201023	0.0803806	0.0940569	0.123121	0.10731	0.0824626	0.137443	0.113757	0.160311	0	0.0900601	0.0528568	0.0847349	0	0.079601	0.147599	0.0936807	0.209979	0.10219	0.106884	0.112073	0	0.0987478	0.184738	0.0359527	0.123804	0.0330426	0.0685421	0.0616588	0.159446	0.0284664
ZBTB24	0	0.0473284	0.0273959	0.0320928	0.0125823	0.0234436	0.0662992	0.0105854	0.0331538	0.0240853	0.0317077	0.0190451	0.0459438	0	0.0366665	0.0232378	0	0.0150931	0.0775602	0.00865643	0.0618635	0.0409192	0.0448269	0.121596	0	0.0147861	0	0.0270939	0.0993053	0	0.150476	0.0220041	0.0330128	0.0283535	0	0.06324	0.0122538	0	0	0.053962	0.0588003	0	0.0480977	0.0223618	0.0467828	0	0.0535282	0.0284664
AK9	0.139572	0.276228	0.24256	0.264605	0.194523	0.272071	0.268443	0.221529	0.247626	0.274647	0.302503	0.289906	0.172041	0.206728	0.0925856	0.335258	0	0.210392	0.279267	0.20319	0.179397	0.23969	0.31211	0.363351	0.166496	0.317008	0	0.305669	0.331937	0.224261	0.109979	0.301939	0.186105	0.281922	0.11529	0.236364	0.367832	0.28532	0	0.104844	0.234603	0.192347	0.264134	0.237495	0.171744	0.216631	0.15683	0.243422
FIG4	0.113516	0.141356	0.208887	0.193809	0.146309	0.144843	0.121191	0.128057	0.177951	0.190405	0.209117	0.098581	0.147863	0.256147	0.175493	0.201093	0	0.161033	0.165469	0.128195	0.132361	0.188221	0.13764	0.114921	0.107491	0.145419	0	0.24015	0.113734	0.259362	0.425749	0.273532	0.180722	0.214084	0.177747	0.138657	0.142957	0.215722	0	0.168675	0.099894	0.150026	0.178205	0.207819	0.15256	0.195543	0.175571	0.379341
GPR6	0	0	0	0	0	0	0	0.0126826	0.00478587	0	0.00742086	0	0	0	0	0	0	0	0	0	0	0	0	0	0	0	0	0	0	0	0	0	0.00468516	0	0	0	0	0	0	0	0	0	0	0	0	0	0	0
WASF1	0.405561	0.301502	0.407847	0.298217	0.273247	0.388959	0.362493	0.35783	0.263368	0.367708	0.283161	0.408097	0.353732	0.35118	0.268521	0.211439	0	0.169255	0.339854	0.303873	0.284635	0.42475	0.267153	0.451116	0.357753	0.248095	0	0.341788	0.442007	0.301744	0.260379	0.333957	0.185537	0.224012	0.0856551	0.246555	0.319977	0.249125	0	0.443559	0.314883	0.305389	0.357465	0.253953	0.316482	0.395114	0.205053	0.297002
CDC40	0.186448	0.149392	0.193972	0.164693	0.17101	0.142024	0.123386	0.256574	0.203547	0.162318	0.163845	0.142048	0.204187	0.500914	0.159916	0.117685	0	0.286507	0.22884	0.18506	0.140934	0.319039	0.195161	0.25736	0.215075	0.137497	0	0.165389	0.215237	0.0930418	0.0544865	0.219164	0.0996174	0.165598	0.0358403	0.211213	0.285861	0.113956	0	0.167483	0.182968	0.145021	0.261022	0.156971	0.310845	0.0522345	0.159359	0.278659
METTL24	0.352357	0.296982	0.311766	0.207181	0.227014	0.242963	0.0361262	0.240869	0.244497	0.244046	0.227755	0.259223	0.222189	0.174035	0.154695	0.281375	0	0.341	0.218285	0.207945	0.172733	0.241017	0.2652	0.246523	0.185909	0.201768	0	0.203493	0.174593	0.181721	0.214766	0.270619	0.216508	0.309677	0.188291	0.265432	0.177586	0.136215	0	0.1817	0.171789	0.243092	0.359472	0.0740738	0.108777	0.376073	0.245849	0.176281
DDO	0	0	0	0	0.00832259	0	0	0	0	0	0	0	0	0	0	0	0	0	0	0	0	0	0	0	0	0	0	0	0	0	0	0	0	0	0	0	0	0	0	0.0331789	0	0	0	0	0	0	0	0
SLC22A16	0	0	0.00668955	0.0109567	0.0183634	0.00772221	0.0173479	0.0162933	0	0	0	0	0	0	0	0	0	0	0	0	0	0	0	0	0.0187477	0.0106824	0	0	0.0102481	0.0159695	0	0	0	0	0	0	0	0	0	0	0	0	0	0	0	0	0	0
CDK19	0.300016	0.349112	0.341355	0.482461	0.364808	0.313945	0.228533	0.458846	0.387758	0.338575	0.364223	0.290223	0.368997	0.512781	0.468617	0.208699	0	0.404711	0.261028	0.261734	0.36551	0.29378	0.27874	0.334168	0.315017	0.311465	0	0.29434	0.33777	0.324584	0.523183	0.579096	0.3214	0.317547	0.180475	0.285801	0.306483	0.356131	0	0.409533	0.275176	0.195192	0.296719	0.186432	0.285361	0.585486	0.407832	0.548679
AMD1	0.13585	0.0865521	0.215344	0.148654	0.182976	0.228897	0.439755	0.250404	0.27723	0.254378	0.231191	0.165581	0.196372	0.233219	0.308066	0.206107	0	0.130558	0.348869	0.15489	0.148714	0.255338	0.19804	0.319629	0.252288	0.205437	0	0.220639	0.280385	0.152739	0.0992942	0.362564	0.200818	0.24152	0.170416	0.164198	0.222542	0.0675059	0	0.217437	0.0738586	0.109794	0.0886959	0.222148	0.304227	0.131582	0.164603	0.311504
GTF3C6	0	0.0124564	0.0256065	0.0540774	0.0256558	0.0205996	0.0820008	0.0915503	0.100553	0.0415909	0.0513433	0.00804879	0.0175262	0.142058	0	0.0474019	0	0.0581316	0.103701	0.0433683	0.0254242	0.0349608	0.0177098	0.107028	0.037427	0	0	0	0.0181866	0.0576109	0	0.0434263	0.0167443	0.00836029	0.11457	0.00798362	0.0251726	0.031413	0	0	0.00830422	0	0.0520176	0.0301415	0.0224601	0.0284011	0.0585778	0
RPF2	0.205492	0.0306939	0.111494	0.0424176	0.0802333	0.0662608	0.18234	0.0435297	0.134151	0.0717784	0.120303	0.0966565	0.069503	0.0439143	0.116489	0.0971393	0	0.120674	0.114938	0.085695	0.0921428	0.0728277	0.0528193	0.0691722	0.103063	0.0871554	0	0.11786	0.0879611	0.104709	0	0.106432	0.0432225	0.123091	0.0599549	0.102361	0.0399523	0.0860479	0	0.0163084	0.140126	0.0220597	0.0933585	0.0368235	0.0272322	0.158558	0.0702274	0.173227
SLC16A10	0.260631	0.311598	0.355778	0.306388	0.327803	0.309343	0.266791	0.283171	0.339155	0.327609	0.325158	0.335984	0.165227	0.119538	0.487909	0.425378	0	0.376695	0.253748	0.391442	0.241605	0.390855	0.495327	0.234592	0.420911	0.22586	0	0.257576	0.113322	0.383384	0.497562	0.252666	0.42785	0.347133	0.173288	0.243475	0.344442	0.228933	0	0.222122	0.24189	0.238602	0.365537	0.318512	0.33652	0.272297	0.454936	0.618359
MFSD4B	0.0532939	0.0438677	0.0457775	0.0725339	0.0277937	0.0718964	0.141031	0.0979141	0.0917224	0.0245616	0.0528999	0.031479	0.0380312	0.0469689	0.0279839	0.0848781	0	0.0789866	0.0797165	0.0723245	0.0595504	0.0382925	0.0388895	0.154619	0.0176655	0.0405903	0	0.075223	0.0659448	0.0201074	0	0.0961886	0.0828845	0.0953049	0.0421646	0.0775566	0.073808	0.0362436	0	0	0.0437251	0.0132815	0.0514968	0.0681471	0.0820779	0.176603	0.117654	0.117346
REV3L	1.24182	1.1626	1.17039	1.08473	1.20105	1.20479	1.09434	1.00927	1.22632	1.15229	1.16021	1.10102	1.22678	1.34802	1.24048	1.23457	0	1.34447	1.07985	0.975012	1.17576	1.32772	1.00549	1.33129	1.12181	1.09053	0	1.12058	1.21448	1.02905	0.929838	1.35593	1.12049	1.25948	1.22794	1.03689	1.09887	1.16897	0	1.07812	1.33713	1.10506	0.998224	1.07798	1.05171	1.20792	1.31922	1.06536
TRAF3IP2	0	0.0331206	0.092158	0.185015	0.136788	0.0756328	0.135119	0.105648	0.138667	0.106431	0.0852275	0.0839714	0.0204357	0.234211	0.0366665	0.081024	0	0.128816	0.242149	0.0617416	0.164768	0.222473	0.0177098	0.153901	0.0673286	0	0	0.123798	0.135618	0.081165	0	0.231172	0.048145	0.239878	0	0.0818914	0.122734	0.0687262	0	0.1489	0.118786	0.0132815	0.135594	0.0116799	0.160027	0.105137	0.0651008	0.135019
FYN	0.955536	0.96215	0.984862	0.848312	1.03596	0.977343	0.714033	1.10009	1.0113	0.993272	1.04928	0.847953	1.00902	0.898024	0.983412	0.845441	0	1.01238	0.992642	1.02036	0.972541	1.16387	1.07173	1.17839	1.02583	0.805673	0	0.849529	0.758396	1.04957	0.916507	1.07633	1.1182	0.903236	1.1548	0.993557	1.10261	0.78997	0	1.04802	1.08699	1.22238	0.954387	0.857988	0.936339	1.12327	1.13391	0.983754
TUBE1	0.326186	0.153381	0.225722	0.485168	0.327283	0.321512	0.504149	0.227969	0.394451	0.407879	0.28514	0.212103	0.391499	0.201905	0.456252	0.332829	0	0.294254	0.414147	0.188845	0.386906	0.472081	0.194905	0.581528	0.255456	0.246823	0	0.351879	0.448612	0.246655	0.527961	0.439944	0.22448	0.396864	0.178219	0.287565	0.25475	0.330367	0	0.389766	0.26792	0.0943831	0.120277	0.272811	0.241114	0.364457	0.191344	0.420305
FAM229B	0.0677966	0.0871149	0.0646403	0.0726726	0.0555104	0.084472	0.043217	0.0710295	0.107087	0.139748	0.0719146	0.0877236	0.0891057	0.17545	0.103599	0.1074	0	0.103244	0.0945355	0.0311919	0.123053	0.138434	0.124437	0.198009	0.0872495	0.0331388	0	0.0650344	0.0407032	0.0985391	0	0.141599	0.0841661	0.0899601	0.11529	0.0935462	0.0402157	0.112825	0	0.0724736	0.0793546	0.0180619	0.0827143	0.0523159	0.0323902	0.0545108	0.121511	0.180054
LAMA4	0.195696	0.138953	0.0883602	0.0576038	0.0755422	0.171507	0.101514	0.0882266	0.161385	0.122321	0.166567	0.0355107	0.0755118	0.0562656	0.160155	0.332965	0	0.112346	0.106418	0.0926315	0.135139	0.0873475	0.0767945	0.139704	0.0596602	0.044346	0	0.113826	0.116942	0	0	0.231084	0.0571317	0.12867	0.0462917	0.140255	0.0587155	0.149467	0	0.0769315	0.0941362	0.122176	0.0827267	0.0871885	0.0249924	0.202416	0.0567258	0.121759
AL365214.3	0	0	0	0	0	0	0	0	0	0	0	0	0	0	0	0.0158775	0	0	0	0	0	0	0	0	0	0	0	0	0	0	0	0	0	0	0	0	0	0	0	0	0	0	0	0	0	0	0	0.0440542
MARCKS	0.378764	0.282144	0.372403	0.508505	0.383816	0.368334	0.708622	0.458953	0.38723	0.451015	0.666195	0.26077	0.47061	0.269241	0.267626	0.337195	0	0.392262	0.828211	0.280022	0.439593	0.545739	0.286341	0.588393	0.857655	0.428015	0	0.242442	0.367063	0.203916	0.687052	0.367464	0.298286	0.429546	0.157526	0.310507	0.308765	0.17842	0	0.256161	0.162815	0.238944	0.225122	0.491936	0.514392	0.270072	0.181373	0.612182
HDAC2	0.190216	0.258409	0.236768	0.218099	0.196224	0.283775	0.322965	0.223318	0.228235	0.233259	0.336603	0.209012	0.118231	0.108739	0.0943212	0.234979	0	0.145427	0.356971	0.210361	0.200625	0.383241	0.164039	0.217764	0.379691	0.223534	0	0.218704	0.243961	0.091079	0.202609	0.342133	0.208609	0.349912	0.181658	0.234751	0.21238	0.172136	0	0.221894	0.309665	0.145193	0.250317	0.347376	0.220044	0.0714576	0.257275	0.619868
HS3ST5	0.719967	0.671283	0.628288	0.496865	0.72399	0.520147	0.780384	0.340862	0.674381	0.657273	0.522854	0.56352	0.378576	0.674899	0.277802	0.573192	0	0.600561	0.655256	0.584031	0.506012	0.708816	0.898231	0.636541	0.638169	0.796855	0	0.644244	0.563757	0.767427	0.927366	0.497195	0.824943	0.750874	0.511875	0.617085	0.626057	0.628988	0	0.434986	0.628295	0.671295	0.605287	0.523255	0.638667	0.416115	0.560235	0.853269
FRK	0.0307352	0.0310737	0.0301717	0.0440629	0.0400311	0.0103248	0	0.0381437	0.0274127	0.0237314	0.0296526	0.0320177	0	0	0	0.0188844	0	0	0.00656671	0.00604894	0.0235287	0.0365048	0.0345422	0	0.018371	0.0239131	0	0.0521322	0.0307674	0.0451231	0	0	0.0143987	0.00914888	0.0970898	0	0.0315698	0.0498414	0	0	0.018699	0	0.0433177	0	0.0215871	0	0.010065	0.0377186
NT5DC1	0.441357	0.393165	0.430807	0.279444	0.416317	0.394432	0.247191	0.431619	0.408925	0.447054	0.353029	0.231818	0.322867	0.372136	0.231707	0.327437	0	0.319586	0.275962	0.373424	0.364049	0.349673	0.317735	0.450483	0.307222	0.447287	0	0.34678	0.355777	0.552513	0.393527	0.416415	0.37325	0.425502	0.308335	0.296234	0.345918	0.189791	0	0.36208	0.345443	0.283542	0.484358	0.36368	0.286669	0.438648	0.45318	0.250745
COL10A1	0.0105247	0	0.0188091	0.0495426	0	0	0	0.0412395	0.0321283	0	0.0148208	0	0	0	0	0.0134126	0	0.0149535	0	0	0.0230973	0.0319593	0	0.0533893	0.00545625	0.0377563	0	0	0	0.0352371	0	0.0360538	0.0215649	0.0276197	0	0.00624617	0	0	0	0	0.0352244	0.0347586	0.0302192	0	0	0	0.0198656	0
TSPYL4	0.229263	0.204559	0.177165	0.122526	0.085305	0.149187	0.433219	0.179366	0.165379	0.245251	0.327328	0.218578	0.245258	0.12075	0.102892	0.0318765	0	0.0330581	0.319393	0.224022	0.114278	0.217058	0.29235	0.193796	0.452603	0.242556	0	0.270199	0.0795232	0.143918	0.0992942	0.076939	0.247489	0.175982	0.0647528	0.165303	0.093331	0.25832	0	0.0331789	0.108131	0.0848025	0.0895021	0.400289	0.507622	0.136378	0.107379	0.459051
DSE	0.263117	0.333467	0.412448	0.462755	0.251212	0.307288	0.528259	0.277175	0.395767	0.365313	0.356437	0.181341	0.209591	0.413134	0.321109	0.452137	0	0.253793	0.443191	0.231875	0.254429	0.459514	0.47576	0.413251	0.27404	0.296142	0	0.287528	0.37767	0.438243	0.21632	0.227384	0.32869	0.374878	0.312412	0.350779	0.45599	0.34235	0	0.563914	0.323687	0.222131	0.27526	0.447708	0.444152	0.378532	0.31253	0.859663
TSPYL1	0.324722	0.388604	0.377417	0.34722	0.149279	0.536439	0.702127	0.52332	0.395717	0.451224	0.631989	0.393582	0.534823	0.0935538	0.26138	0.210532	0	0.250424	0.711577	0.286009	0.3061	0.414539	0.44677	0.349256	0.689083	0.527079	0	0.507603	0.377966	0.308368	0.47285	0.33118	0.33765	0.39469	0.47437	0.307193	0.504099	0.238674	0	0.225101	0.161572	0.269224	0.212442	0.528558	0.645697	0.266649	0.152724	0.690219
Z84488.2	0	0	0	0	0	0	0.0406271	0.0107745	0.00819466	0.00886524	0	0.0263609	0.0084887	0	0.0583984	0	0	0	0.00403748	0	0	0.00609949	0	0.0335871	0	0.0106824	0	0	0.0106512	0.0179243	0	0	0.0302883	0.0215861	0	0	0.0122538	0.0124114	0	0	0.00919386	0.0398073	0	0	0.0140655	0.019216	0	0
CALHM6	0	0	0	0	0	0	0	0	0	0	0.00506949	0	0	0	0.0433562	0	0	0	0.00387914	0	0	0	0	0	0	0	0	0	0	0	0	0.0163884	0	0.0114747	0	0.00959503	0	0	0	0	0	0	0	0	0	0	0	0
TRAPPC3L	0	0	0.00554633	0	0	0	0	0	0	0.0145882	0	0	0	0	0	0	0	0	0	0.00617684	0	0	0	0	0	0	0	0	0.0307656	0	0	0	0	0	0	0	0	0	0	0	0	0	0	0	0	0	0	0
CALHM5	0	0	0	0	0	0	0	0	0	0	0	0	0	0	0	0	0	0	0	0	0	0	0	0	0	0	0	0	0	0	0	0	0	0	0	0	0	0	0	0	0	0	0	0	0.00853701	0	0	0.0875624
CALHM4	0	0	0	0.00670821	0	0	0	0	0	0	0.0080529	0	0	0	0	0	0	0	0.00476568	0	0	0	0	0.0198022	0.0141466	0	0	0	0	0	0	0	0	0	0	0	0	0	0	0.0310813	0	0	0	0	0	0	0	0
RWDD1	0.129599	0.124463	0.155085	0.159656	0.114473	0.0672935	0.156605	0.224755	0.21401	0.130315	0.216496	0.164108	0.0788855	0.0877405	0.0914131	0.19845	0	0.200792	0.143043	0.0709051	0.0833493	0.270527	0.0439891	0.252768	0.14047	0.0648822	0	0.116478	0.101935	0.116765	0.117378	0.172742	0.172577	0.180575	0	0.137509	0.190523	0.0883757	0	0.132931	0.170278	0.157738	0.148532	0.121537	0.108454	0.298805	0.13938	0.287365
RSPH4A	0	0	0.00867542	0	0.0144698	0.00865237	0	0	0.007303	0.00991836	0	0.00947422	0	0	0	0.0134729	0	0.0219555	0.00407622	0	0	0.00609949	0.0165018	0	0	0	0	0	0.0117714	0	0	0	0.00612906	0	0	0.0183629	0	0	0	0	0	0	0	0	0	0.0356683	0	0
ZUP1	0.094533	0.0778134	0.166635	0.120517	0.151521	0.104432	0.0803279	0.139347	0.140471	0.156549	0.0963124	0.104735	0.100968	0.151833	0.190233	0.210728	0	0.244629	0.096633	0.114199	0.133399	0.197975	0.0751218	0.226616	0.106717	0.122459	0	0.130894	0.176585	0.0802002	0.110604	0.116274	0.0945549	0.1889	0.0888675	0.147868	0.163301	0.114023	0	0.215234	0.150886	0.0515583	0.12578	0.126906	0.125915	0.0469387	0.195126	0.24943
KPNA5	0.405509	0.219129	0.336808	0.509098	0.560226	0.494992	0.540228	0.280919	0.554104	0.422402	0.423586	0.342939	0.324964	0.457981	0.26642	0.39442	0	0.392368	0.582546	0.338924	0.421491	0.473026	0.250102	0.32149	0.546479	0.300982	0	0.676994	0.599272	0.260601	0.266306	0.471118	0.268341	0.510092	0.176085	0.241841	0.502368	0.392844	0	0.431403	0.303222	0.325685	0.360028	0.457267	0.45822	0.26816	0.326304	0.583279
FAM162B	0.124587	0.0246138	0.0527373	0.0371992	0.0161763	0.0680271	0.145317	0.0423338	0.0724715	0.0326766	0.0479664	0.0668866	0.0982065	0.0634864	0	0.0873599	0	0.115892	0.0646739	0.0299845	0.0708581	0.110211	0.03893	0.193683	0.0677109	0.0504431	0	0.138879	0	0.0245147	0.0544865	0.100126	0.0587049	0.0452545	0.0902662	0.0148532	0.125297	0.181106	0	0.045971	0.0892453	0.0132815	0.0208262	0.05467	0.117422	0.0774691	0.0675486	0
GPRC6A	0	0.021145	0	0	0	0.00419382	0	0	0	0	0	0	0	0	0	0	0	0	0	0	0	0	0	0	0	0	0	0	0	0	0	0	0	0	0	0	0	0	0	0	0	0	0	0	0	0	0	0
RFX6	0	0	0	0	0	0	0	0	0.00419519	0	0	0	0.0109826	0	0	0	0	0	0	0	0	0	0	0	0	0	0	0	0	0	0	0	0	0	0	0	0	0	0	0	0	0	0	0	0	0	0	0
ROS1	0.0123613	0	0.00730124	0	0	0	0	0	0	0	0	0	0	0	0	0	0	0	0	0	0	0.00938359	0	0	0	0	0	0	0	0	0	0	0	0	0	0	0	0	0	0	0.010451	0	0	0	0.0169176	0	0	0
AL132671.2	0	0.0288156	0.00701771	0	0.0286955	0.00859905	0.0161479	0.00954062	0.00555928	0.00774639	0.00311298	0	0	0	0	0.0377744	0	0	0.00407622	0	0	0.0149349	0	0	0.0262866	0.0377717	0	0	0.0151599	0	0.101216	0	0.0128348	0	0	0.00965792	0.0121225	0.0143002	0	0	0.0206558	0	0.0263662	0	0	0	0.00622915	0
DCBLD1	0.0138184	0.0146245	0.0443823	0.0442011	0.0370789	0.0157382	0.0755283	0	0.0301373	0.0109465	0.00587028	0.00954925	0.0132895	0	0	0.0493072	0	0.0183462	0.00919342	0	0.0068533	0.0315513	0.0453568	0.0327386	0.0505494	0.0147861	0	0.0238381	0.0284402	0	0	0.0531418	0.0125255	0.0612393	0	0.0124997	0.0485445	0	0	0.0215489	0.0306295	0	0.0298009	0.0230082	0.00576716	0.0684416	0.0683391	0.131319
GOPC	0.182432	0.165317	0.168389	0.15326	0.14652	0.123381	0.097941	0.0515961	0.156479	0.148593	0.130786	0.207018	0.127172	0.283651	0.300779	0.290582	0	0.177086	0.198467	0.123786	0.194709	0.221539	0.155085	0.262991	0.152858	0.118196	0	0.129617	0.024843	0.0891864	0	0.193465	0.13727	0.296993	0.0805196	0.218448	0.307321	0.20223	0	0.217001	0.199703	0.135586	0.0980515	0.159461	0.145264	0.13888	0.214604	0.515604
NUS1	0.15504	0.17241	0.2416	0.190575	0.200913	0.280408	0.238841	0.247032	0.226851	0.359779	0.28478	0.255826	0.242891	0.197712	0.260192	0.238784	0	0.167962	0.226594	0.157401	0.269877	0.20379	0.199939	0.242604	0.250309	0.220635	0	0.169053	0.301399	0.195531	0.0895578	0.29679	0.224508	0.376558	0.166175	0.217629	0.155569	0.243349	0	0.205412	0.187901	0.116146	0.249868	0.203475	0.23318	0.277466	0.334824	0.156887
SLC35F1	1.69154	1.72271	1.84491	1.62969	1.81594	1.91352	1.6028	1.9019	1.92427	2.02018	1.86684	1.94996	1.95679	1.68091	1.86551	1.73682	0	1.60356	1.83608	1.85512	1.83736	1.68168	1.87166	1.88978	2.1327	1.77479	0	1.80627	1.64806	1.84593	1.43889	1.63398	1.73217	1.81472	1.99926	1.95265	1.74153	1.56076	0	1.71287	1.82614	1.63894	1.49413	1.70873	1.78839	1.871	1.88763	1.78598
CEP85L	0.714794	0.633054	0.708439	0.813577	0.856471	0.832066	0.659289	0.789511	0.836628	0.67535	0.755079	0.72807	0.733053	1.0864	0.485806	0.737939	0	0.606181	0.634219	0.715483	0.952444	0.807027	0.75782	0.868534	0.713305	0.607265	0	0.851867	0.757479	0.685235	0.471126	0.875199	0.650329	0.664889	0.563765	0.759422	0.659926	0.535949	0	0.748226	0.800492	0.528438	0.613787	0.633174	0.744805	0.849773	0.804211	0.937119
PLN	0	0	0.0040429	0.0098404	0.00694538	0.00706375	0	0	0.00994233	0.0101269	0.0160096	0	0	0	0.0311326	0	0	0	0	0	0.0115772	0.0113393	0	0.0248766	0.00640822	0	0	0.0102026	0.0357267	0.018666	0	0.0187113	0.0066795	0.0217365	0	0	0	0	0	0	0.0239341	0	0	0	0	0.0284011	0.00622915	0
MCM9	0.134603	0.0871861	0.136996	0.16828	0.058833	0.139947	0.0877151	0.138236	0.141056	0.101256	0.128453	0.138376	0.065631	0.0489826	0.0231408	0.179901	0	0.124998	0.121823	0.0655818	0.0509455	0.170355	0.0433691	0.30346	0.0689204	0.142401	0	0.0871406	0.11171	0.0637726	0	0.233285	0.109055	0.0663285	0.107009	0.077967	0.0963121	0.141621	0	0.135154	0.0822153	0.0970385	0.128977	0.0261827	0.0932037	0	0.162282	0.0938765
ASF1A	0.0229744	0.023618	0.0712838	0.0642658	0.0183189	0.0517002	0.0715224	0.0560594	0.0449209	0.0384394	0.0291103	0.0255928	0.0157131	0	0.0340064	0.0591687	0	0.0298978	0.0535246	0.0196635	0.0202547	0.0369193	0	0	0.102582	0.0460564	0	0.0428803	0.0496864	0	0	0.0323	0.0426916	0.0640644	0	0.0172634	0.0415785	0.0116201	0	0	0.0542045	0.0180619	0	0.0441625	0.0293589	0	0	0.0284664
FAM184A	0.481884	0.367999	0.353588	0.328127	0.426652	0.358619	0.360904	0.32541	0.374964	0.429524	0.386354	0.314785	0.244064	0.422076	0.321923	0.460599	0	0.531497	0.398201	0.420511	0.437098	0.441345	0.379027	0.713763	0.355728	0.402736	0	0.271971	0.296987	0.347676	0.376739	0.409962	0.352626	0.559284	0.356662	0.361884	0.457608	0.308232	0	0.419572	0.512964	0.267875	0.498817	0.274853	0.363868	0.380641	0.306729	0.430695
MAN1A1	0.0625887	0.0479412	0.0235017	0.117138	0.0421454	0.0682929	0.0437429	0.0604141	0.0453911	0.0112066	0	0.0248587	0.0207125	0	0.0714986	0.0108878	0	0.0250006	0.052147	0.0711432	0.00646568	0.022006	0.0157282	0.0170061	0.0414258	0.0249318	0	0.09117	0.0385376	0.0863518	0.101216	0.107779	0.0399057	0.0379379	0.160855	0.0757703	0.0254998	0.0392838	0	0.099948	0.012528	0.0870911	0.0520909	0.0175845	0.00968907	0.0709602	0.0432987	0.0377186
TBC1D32	0.433808	0.496609	0.486755	0.525665	0.628429	0.510039	0.311816	0.576226	0.482182	0.469685	0.53624	0.440347	0.447951	0.515163	0.495344	0.48635	0	0.464266	0.456758	0.426194	0.346116	0.429778	0.489234	0.581962	0.494671	0.325071	0	0.418165	0.465223	0.580527	0.129019	0.395592	0.435178	0.414197	0.193119	0.483299	0.430195	0.464044	0	0.36229	0.486854	0.503271	0.511446	0.464321	0.272342	0.598969	0.500314	0.537027
GJA1	0.0102338	0.0367495	0.0367847	0.0526496	0.0414616	0.023475	0.0329841	0.0525291	0.0274324	0.00874954	0.0093132	0.0148491	0.0450771	0.113977	0	0.0302416	0	0.0164728	0	0.00922592	0.00677067	0.0119166	0.0483233	0.0533893	0.00839441	0.0164751	0	0.0498573	0	0.0281308	0.10786	0	0.0371855	0.0251826	0	0.0119757	0.03732	0.0463875	0	0	0.00603139	0.0243046	0.0331004	0.0380219	0	0	0	0.0687337
HSF2	0.159576	0.164372	0.0972293	0.134346	0.22393	0.160091	0.182403	0.155927	0.186491	0.143437	0.152803	0.10041	0.103145	0.278861	0.0549468	0.18058	0	0.197219	0.118953	0.171414	0.222697	0.212605	0.0750326	0.0750317	0.145088	0.139481	0	0.218687	0.233092	0.197196	0.101216	0.176978	0.142335	0.1299	0.0697526	0.220985	0.120991	0.159883	0	0.133206	0.121941	0.135919	0.165655	0.102046	0.197619	0.191859	0.137453	0.221426
SERINC1	0.653001	0.571277	0.633089	0.521991	0.682896	0.644573	0.965175	0.998403	0.854645	0.800589	0.852021	0.645045	0.797753	0.735464	0.703907	0.662933	0	0.603735	0.990325	0.787046	0.771252	0.830434	0.476055	0.798843	0.967445	0.677064	0	0.815196	0.986141	0.71666	0.587954	0.995408	0.59251	0.562701	0.366264	0.549343	0.805077	0.448316	0	0.623742	0.328312	0.434912	0.491305	0.589947	0.81802	0.622781	0.290817	0.536829
PKIB	0.106796	0.0822471	0.0563968	0.140726	0.0809463	0.137054	0.106814	0.113713	0.0782118	0.120787	0.0566904	0.0585468	0.0666692	0.14564	0.10266	0.159612	0	0.0837008	0.105023	0.128622	0.0905495	0.176498	0.170636	0.206858	0.22734	0.113656	0	0.0863693	0.104735	0.133784	0.0895578	0.12322	0.0672535	0.0393228	0	0.0613916	0.161605	0.0629998	0	0.109227	0.120317	0.0265002	0.0407469	0.117472	0.0673999	0.0705929	0.169532	0.240823
FABP7	0	0.01021	0.0109226	0	0	0.0202512	0	0.0505817	0.0100754	0.0171829	0	0.0257605	0	0	0	0	0	0	0.0164673	0	0	0	0	0	0.0068926	0.0263249	0	0	0	0	0	0.0191764	0.0127986	0	0	0	0.0111278	0	0	0	0	0	0	0	0	0	0	0
SMPDL3A	0.0352668	0.0526025	0.0380571	0.0318036	0.025787	0.065803	0.0975908	0.0479587	0.0647303	0.0451369	0.0989163	0.00863917	0.037252	0.112021	0.03711	0.074009	0	0.091847	0.0763765	0.0232358	0.0629918	0.0560732	0.0543148	0.0985549	0.0530239	0.0231293	0	0.0892507	0.0374785	0.0120998	0	0.0265752	0.0139814	0.0676059	0	0.0800968	0.0607141	0.0412382	0	0.0709179	0.0696081	0	0	0.0340686	0.0451616	0.0356683	0.0466444	0.190918
CLVS2	0.718387	0.637876	0.600737	0.471115	0.619245	0.562458	0.806946	0.651059	0.630584	0.720146	0.768251	0.655523	0.59762	0.4481	0.530557	0.617523	0	0.450054	0.684126	0.551579	0.584933	0.747208	0.791334	0.421964	0.701183	0.547128	0	0.954023	0.751606	0.570947	0.427518	0.612313	0.739612	0.696513	0.57124	0.586302	0.632092	0.694077	0	0.573264	0.592106	0.745985	0.532069	0.511145	0.773684	0.694306	0.633151	0.93097
TRDN	0	0.0536984	0	0.00680301	0.0132663	0.017914	0	0	0.00564466	0.00576693	0	0.01155	0	0	0	0	0	0.0126696	0	0	0	0	0	0	0	0	0	0.0240561	0	0	0.111044	0	0	0.0338133	0	0.0103792	0	0	0	0	0.0127703	0.025058	0	0	0	0	0.0112543	0
NKAIN2	1.18705	0.645873	0.729247	0.965074	0.977275	0.814773	1.06288	0.882763	0.93562	0.881835	0.566478	0.867796	0.443967	0.967246	0.599574	0.85643	0	1.02529	0.674539	0.725586	0.703056	0.835281	1.20487	0.923941	0.739859	0.808741	0	1.13498	1.07237	1.12238	1.20632	0.818249	0.955255	0.864965	0.975242	0.646916	0.774987	1.03637	0	0.868203	0.819778	0.696647	0.816957	0.957602	0.989217	0.741727	1.42802	0.995356
RNF217	0.259106	0.246464	0.358532	0.245772	0.296221	0.284941	0.310123	0.240948	0.356121	0.311115	0.216471	0.188007	0.275333	0.193406	0.0425505	0.224399	0	0.244391	0.348953	0.303554	0.363033	0.372985	0.246543	0.359978	0.353513	0.32428	0	0.429961	0.361482	0.266465	0.262301	0.225455	0.22936	0.252465	0.448272	0.22118	0.243936	0.404505	0	0.232689	0.283882	0.274375	0.297606	0.419027	0.324624	0.444186	0.326238	0.471541
TPD52L1	0.0715683	0.00963654	0.0795421	0	0.0182473	0.0267651	0.0560829	0.0311033	0.0489868	0.0181501	0	0.0236111	0.0679016	0.0600664	0	0.0481014	0	0.0165016	0.00635193	0.026806	0.00985969	0.0509432	0.011683	0.0510083	0.0285562	0.0607045	0	0.0768785	0.0373055	0.0671677	0.0544865	0.136637	0.0390908	0.0264733	0	0.0191927	0.0118952	0.0207566	0	0	0.0812937	0.0228028	0.0753175	0.0363691	0.0259646	0	0.0715133	0.0826809
HDDC2	0.173865	0.111995	0.154312	0.202916	0.119596	0.0629369	0.144378	0.132396	0.149727	0.128448	0.212405	0.0931985	0.119033	0.206774	0.114983	0.184906	0	0.170698	0.241091	0.160862	0.165268	0.274169	0.0923937	0.23223	0.14813	0.197388	0	0.0419673	0.0372666	0.0478382	0.129019	0.215649	0.108448	0.17696	0.085812	0.0406518	0.281516	0.151452	0	0.101735	0.0746207	0.0743942	0.0472396	0.0878474	0.0494644	0.212531	0.147707	0.132451
HEY2	0	0	0	0.00992355	0.00918344	0	0	0	0	0	0	0	0	0	0	0	0	0.0167232	0	0	0	0	0	0	0	0	0	0	0	0	0	0	0	0	0	0	0	0	0	0.0296626	0	0	0	0	0	0	0	0
NCOA7	0.622463	0.414494	0.506732	0.446295	0.462087	0.527385	0.62791	0.643553	0.482455	0.633012	0.491828	0.457849	0.450228	0.411924	0.277484	0.632016	0	0.674366	0.697933	0.437333	0.359245	0.643347	0.554688	0.457058	0.600526	0.461019	0	0.448119	0.61163	0.567739	0.592477	0.528272	0.47171	0.460326	0.41026	0.45587	0.572559	0.651973	0	0.543858	0.392821	0.254704	0.444823	0.514675	0.589021	0.524952	0.487591	0.647195
HINT3	0.232038	0.155309	0.159502	0.173678	0.109907	0.164992	0.228114	0.238928	0.182625	0.203128	0.206036	0.175958	0.119365	0.282429	0.0723891	0.195723	0	0.217465	0.232937	0.115747	0.0733022	0.162828	0.151488	0.218542	0.283867	0.190199	0	0.149064	0.283518	0.125854	0	0.24653	0.107535	0.180895	0.0759416	0.121762	0.132282	0.117377	0	0.143718	0.122402	0.0763697	0.217301	0.173815	0.216204	0.284967	0.123344	0.286328
TRMT11	0.382378	0.255936	0.416044	0.300385	0.331211	0.43548	0.302646	0.356095	0.403538	0.414201	0.470861	0.36443	0.417522	0.62659	0.290149	0.392524	0	0.271018	0.456915	0.297001	0.387752	0.396195	0.220829	0.541265	0.286974	0.342403	0	0.478367	0.550674	0.318344	0.424895	0.398217	0.358355	0.375409	0.22875	0.357714	0.393372	0.323013	0	0.414555	0.39677	0.366875	0.436411	0.292376	0.205043	0.424203	0.458145	0.532237
CENPW	0.0400835	0	0.021286	0	0.00873041	0	0	0.0114385	0.00973517	0.0196313	0.00830213	0.0106509	0.0201151	0	0	0	0	0.0165016	0	0.0159408	0.0108108	0	0.0124664	0	0.0105989	0	0	0	0	0.0147174	0	0.0469946	0.0201245	0	0	0	0	0.0136049	0	0.0704106	0.0131335	0.0625833	0.0331004	0	0.0167127	0	0	0
RSPO3	0.0698841	0.109932	0.092517	0.0422335	0.0682743	0.0598779	0.117267	0.0270665	0.122983	0.0509728	0.0408598	0.105405	0.0421857	0.111383	0	0.0743917	0	0.0252162	0.0692396	0.117218	0.0943995	0.125088	0.0983145	0.022168	0.096613	0.0753793	0	0.0905365	0.057904	0.0429809	0.0544865	0.0215286	0.0521297	0.0545317	0.0938146	0.102972	0.255743	0.220491	0	0.0331789	0.0522451	0.0736341	0.0517167	0.0802965	0.103567	0.06788	0.076425	0.162149
RNF146	0.210821	0.287205	0.187856	0.259978	0.300354	0.427831	0.38942	0.337354	0.317271	0.372558	0.313713	0.300092	0.252386	0.351434	0.208131	0.291029	0	0.283304	0.304666	0.219776	0.264239	0.225497	0.27125	0.461063	0.296468	0.161461	0	0.362392	0.267754	0.31696	0.228313	0.426407	0.332514	0.385565	0.310849	0.237957	0.257844	0.20964	0	0.24924	0.230456	0.0645975	0.457057	0.236198	0.316367	0.21256	0.222448	0.259795
ECHDC1	0.231804	0.190411	0.290554	0.240565	0.204955	0.192518	0.167621	0.187959	0.243597	0.204969	0.21857	0.136909	0.135496	0.266817	0.0362062	0.255144	0	0.203907	0.260454	0.220124	0.207844	0.278259	0.130306	0.270621	0.188812	0.239274	0	0.151433	0.197758	0.169844	0.171864	0.135344	0.153714	0.240639	0.17553	0.246584	0.14965	0.123118	0	0.125455	0.172281	0.0454421	0.277491	0.159868	0.296024	0.156625	0.263987	0.0270518
AL096711.2	0.0985616	0.11264	0.195001	0.136233	0.15027	0.179894	0.247716	0.121994	0.121227	0.114673	0.232603	0.175878	0.0513629	0	0.059684	0.0734175	0	0.0911316	0.12843	0.131495	0.137455	0.145436	0.0677615	0.132561	0.178788	0.0660319	0	0.129224	0.0550774	0.211793	0	0.0843984	0.131866	0.148072	0.156732	0.142547	0.0941725	0.10251	0	0.11601	0.114364	0.194244	0.0771485	0.119444	0.200877	0.019216	0.110399	0.23686
C6orf58	0	0	0.0288765	0	0	0.0148628	0	0	0.0049998	0.0175931	0	0.0220244	0.0109826	0	0	0	0	0.0638241	0	0	0	0.00741037	0.0208949	0	0.0198742	0	0	0	0.0347297	0	0.117378	0	0.0112594	0	0	0	0	0	0	0	0	0	0	0	0.00968907	0	0	0
THEMIS	0	0.0116869	0.0268866	0.0242993	0	0.0187436	0.0140939	0	0.0189368	0.00595541	0.0120066	0.0248697	0.0387894	0	0.0549468	0	0	0	0.00515883	0.0271668	0	0.00908941	0.0478445	0	0.0261048	0	0	0.0102026	0	0	0	0.0204652	0.0389863	0.0111733	0	0.00980383	0.0126933	0	0	0.0411725	0.0285291	0	0.0341661	0	0.0162646	0.0709602	0	0
PTPRK	1.94748	1.8049	2.00506	1.81715	1.95839	2.13739	1.62357	1.7139	1.81401	1.93035	2.01497	1.83295	1.83253	1.44385	1.52596	1.60167	0	1.97125	1.7989	1.79049	1.99611	1.8183	1.73736	1.70468	1.94357	1.86317	0	2.10496	1.77361	2.13928	2.24176	1.93795	1.9078	1.92509	2.3442	1.78859	2.08528	1.94965	0	1.7698	2.11047	1.79693	1.95245	2.07753	2.03353	2.35337	1.83437	1.5488
LAMA2	0.084373	0.0727169	0.120774	0.066795	0.107709	0.09248	0.0756831	0.120302	0.119591	0.0204745	0.0405942	0.0664512	0.0975048	0.100948	0.10045	0.146109	0	0.0643995	0.118311	0.0490208	0.0779873	0.12307	0.129883	0.082002	0.0640338	0.137408	0	0.198107	0.197686	0.207585	0	0.257325	0.136323	0.0784553	0.0358403	0.0569936	0.0963302	0.0993393	0	0.0472689	0.090512	0.068918	0.0865869	0.0934467	0.0953785	0.20768	0.0679334	0.173303
ARHGAP18	0.636802	0.517377	0.564901	0.236492	0.339222	0.390482	0.679607	0.460359	0.466899	0.484342	0.446872	0.42172	0.344624	0.191425	0.346842	0.415838	0	0.402034	0.481444	0.414457	0.523705	0.595962	0.356945	0.39922	0.554757	0.543233	0	0.576403	0.461203	0.686209	1.0506	0.613809	0.692989	0.462089	0.333762	0.502811	0.719527	0.631665	0	0.613322	0.305224	0.773169	0.680781	0.566572	0.695073	0.436648	0.606072	0.744839
TMEM244	0	0.0052865	0	0.0116827	0	0	0	0	0.00444113	0	0	0	0	0	0	0	0	0	0	0	0	0	0	0	0.00839441	0.0218082	0	0	0.0233778	0	0	0.0261894	0	0	0	0	0	0	0	0	0	0	0.0218629	0	0	0	0	0
L3MBTL3	0.126774	0.0740636	0.145005	0.166389	0.0962822	0.159236	0.156619	0.193688	0.135715	0.18087	0.104752	0.0551881	0.133941	0.0465848	0.114329	0.228666	0	0.135449	0.177479	0.142986	0.0516674	0.0474396	0.117699	0.247963	0.190002	0.106452	0	0.114964	0.207319	0.203826	0	0.104928	0.115475	0.169526	0.0803359	0.184414	0.148163	0.179064	0	0.0860461	0.228599	0.27638	0.107033	0.178311	0.240114	0.141517	0.201027	0.454456
SAMD3	0.0435434	0.023619	0.0222738	0.0297784	0.0321711	0.00543699	0	0.0138355	0.0139464	0.0152593	0.0131998	0.0108937	0.025357	0	0	0.0814646	0	0.0299284	0.0127483	0	0.0359591	0.0121784	0	0.0317612	0.0253277	0.01284	0	0.0258012	0.0777062	0.00995256	0	0.0378031	0.0151363	0.0633692	0	0.0186526	0.0127043	0	0	0.0347261	0.0241707	0	0	0	0.0199402	0.0504611	0.0316224	0.155065
TMEM200A	0	0.0176795	0	0.0115208	0.023715	0.00675735	0	0	0.00978628	0.0118913	0	0	0	0	0	0.0158775	0	0	0.00798273	0.022167	0	0.0394137	0.028677	0.0144762	0	0	0	0	0	0.015821	0	0	0	0.0177164	0	0	0	0	0	0	0	0	0	0	0.0109603	0	0.0197136	0
SMLR1	0	0	0	0	0	0	0	0	0	0	0	0	0	0	0	0	0	0	0	0	0	0	0	0	0	0	0	0	0	0	0	0	0	0	0	0	0	0	0	0	0	0	0	0	0	0	0	0
EPB41L2	0.376001	0.497756	0.593043	0.603114	0.673941	0.533909	0.848101	0.610378	0.599134	0.636967	0.532343	0.604933	0.400969	0.344828	0.582717	0.524574	0	0.642045	0.589019	0.620997	0.571768	0.646262	0.51038	0.579931	0.349498	0.411405	0	0.594927	0.551262	0.508936	0.445049	0.703785	0.6502	0.536294	0.699953	0.594609	0.570866	0.323794	0	0.373106	0.475662	0.378247	0.424863	0.415423	0.623623	0.637316	0.604078	0.691159
AKAP7	0.396948	0.354965	0.38532	0.374048	0.478121	0.396441	0.25302	0.399577	0.455574	0.478884	0.29448	0.231172	0.34634	0.460282	0.387507	0.436765	0	0.30391	0.353607	0.373193	0.51469	0.37856	0.360812	0.589156	0.341637	0.297412	0	0.364842	0.324769	0.450069	0.209077	0.298698	0.339699	0.422672	0.228747	0.353308	0.288043	0.213274	0	0.189545	0.348056	0.243511	0.406099	0.266427	0.383944	0.646379	0.376681	0.458125
ARG1	0	0	0	0.0124484	0.0116834	0	0	0	0	0	0	0	0	0	0	0	0	0	0	0	0	0	0	0	0	0.0105507	0	0	0	0.0181523	0	0	0.00567794	0	0	0	0	0	0	0	0.0107275	0	0	0	0	0	0	0
MED23	0.31761	0.241338	0.387027	0.517043	0.352774	0.411343	0.338702	0.354401	0.419074	0.366204	0.34181	0.215044	0.235882	0.41868	0.195145	0.344956	0	0.375247	0.415957	0.416722	0.487895	0.426118	0.26438	0.535035	0.281027	0.323181	0	0.415693	0.392626	0.454418	0	0.407422	0.3167	0.214165	0.1727	0.309007	0.170506	0.234136	0	0.285431	0.269713	0.264726	0.381222	0.164654	0.266144	0.275393	0.344179	0.30866
ENPP3	0.0103523	0.0186805	0.0430786	0.0223204	0.0200145	0.0150675	0.0354529	0.0359821	0.0397085	0.0248713	0.0619267	0.0389334	0.0364847	0	0	0.0124417	0	0.0746546	0.0380643	0.0276373	0.0456636	0.024659	0.0150072	0.0706501	0.038954	0.0288538	0	0.0583578	0.026101	0.00786555	0	0.0884735	0.0306927	0.0399351	0.0671156	0.0444503	0.0388607	0	0	0.0847322	0.0454268	0.0214776	0.0319088	0.0639906	0	0.0310521	0.0418232	0
ENPP1	0.155963	0.0822007	0.0738292	0.0336902	0.0514347	0.0660317	0.0175073	0.0800663	0.0418943	0.0683006	0.107682	0.0474506	0.0307309	0.0634864	0.0279839	0.113683	0	0.113972	0.134678	0.0437549	0.153381	0.159092	0.019535	0.119307	0.0637746	0.110073	0	0.14835	0.0314671	0.035319	0	0.0726057	0.0707484	0.0959223	0.0273372	0.0264355	0.0888734	0.094913	0	0.101778	0.0500111	0.0612489	0.119309	0.037391	0.0749416	0.13124	0.0169951	0.0370707
MOXD1	0	0.0323186	0.00730124	0.0823386	0.00890589	0.0158951	0	0	0.0261124	0.0055184	0.00311298	0.0110747	0	0	0	0	0	0.0157696	0	0.00899341	0.0186412	0.0277836	0	0	0	0.0263015	0	0	0.0150535	0.0124886	0.111044	0.0321499	0.0264218	0.0217365	0	0.00811167	0.0200027	0.0212148	0	0	0.0204256	0	0	0	0.0142318	0.0318173	0.0110001	0.0407138
STX7	0.392178	0.314549	0.322481	0.315429	0.244561	0.280216	0.334975	0.377603	0.285851	0.27886	0.393126	0.220624	0.389579	0.421083	0.288836	0.28112	0	0.341365	0.329749	0.329933	0.296964	0.485051	0.268058	0.210332	0.323095	0.356549	0	0.328808	0.230149	0.236966	0.339025	0.240566	0.272595	0.523605	0.367012	0.301824	0.560532	0.483159	0	0.345347	0.297768	0.163292	0.37441	0.320263	0.428116	0.529016	0.367088	0.469319
TAAR2	0	0	0	0.0111286	0	0	0	0.0162933	0.0055213	0	0	0	0	0	0	0	0	0	0	0	0	0	0	0	0	0	0	0	0	0	0	0	0	0	0	0	0	0	0	0	0	0	0	0	0	0	0	0
VNN1	0	0	0	0.0101549	0	0	0	0	0	0	0	0	0	0	0	0	0	0	0	0	0	0	0	0	0	0	0	0	0	0	0	0	0	0	0	0	0	0	0	0.0232162	0	0	0	0	0	0	0	0
VNN3	0	0	0	0	0	0	0	0	0	0	0	0	0	0	0	0	0	0	0	0	0	0	0	0	0	0	0	0	0	0	0	0	0	0	0	0	0	0	0	0	0	0	0	0	0	0	0	0
VNN2	0	0	0	0	0	0	0	0	0	0	0	0	0	0	0	0	0	0	0	0	0	0	0	0	0	0	0	0	0	0	0	0	0	0	0	0	0	0	0	0	0	0	0	0	0	0	0	0
SLC18B1	0.190689	0.145785	0.164325	0.201294	0.202745	0.319621	0.145728	0.176838	0.262232	0.223445	0.245465	0.16976	0.14171	0.320384	0.195916	0.2296	0	0.207133	0.263808	0.21072	0.239232	0.316397	0.323809	0.2432	0.160436	0.198377	0	0.147701	0.259637	0.226846	0	0.230092	0.229099	0.220766	0.128071	0.111906	0.15402	0.103788	0	0.194644	0.191469	0.173288	0.225464	0.224782	0.163687	0.209635	0.148612	0.54356
RPS12	0.0179881	0.0474021	0.0587356	0.151503	0.07843	0.0466532	0.165301	0.151508	0.164948	0.0568785	0.0695839	0.0257845	0.0836595	0.0908833	0.0730095	0.108958	0	0.138393	0.0827185	0.0860321	0.129738	0.0813838	0.019535	0.105495	0.0457457	0.0279208	0	0.0774878	0.123331	0.13299	0.0544865	0.106487	0.0574961	0.116211	0	0.0414034	0.236442	0.0797075	0	0.147386	0.0647631	0.0729925	0.141903	0.042493	0.0436243	0.110306	0.101041	0.0633286
EYA4	0.0735851	0.0596816	0.0988747	0.0293398	0.0221592	0.0355977	0.0963777	0.0409554	0.0573642	0.00893183	0.0322489	0.0562657	0.0170071	0.177202	0	0.0706807	0	0.0484529	0.0183118	0.0936586	0.0885746	0.0917527	0.0199144	0.0463984	0	0.0985232	0	0	0.0573434	0.0356796	0.195544	0.0272786	0.0679592	0.0104326	0.123336	0.123727	0.0436073	0.131772	0	0	0.0213402	0.0287013	0.0674198	0.0861925	0.127696	0.0504611	0.0489701	0.200318
TBPL1	0.0998819	0.212243	0.14981	0.207758	0.185361	0.161256	0.408269	0.312721	0.23349	0.232048	0.11752	0.156946	0.150591	0.273861	0.191308	0.170575	0	0.198614	0.235215	0.138745	0.200735	0.195256	0.140938	0.208562	0.253861	0.130278	0	0.0973026	0.198814	0.216327	0	0.29244	0.143512	0.160378	0.0273372	0.126103	0.162643	0.181857	0	0.151303	0.169432	0.127267	0.243732	0.16875	0.12947	0.11668	0.136198	0.358052
SLC2A12	0	0.0052865	0	0.0115051	0.00979949	0	0	0.032918	0	0	0	0	0	0	0	0	0	0	0.00807889	0.00751136	0.0182473	0	0	0.022168	0.0158936	0	0	0.032698	0.0205388	0	0	0.0154151	0.00397511	0	0	0	0.015353	0	0	0	0	0	0	0.0305627	0.00576716	0	0	0
SGK1	0.948962	1.07515	1.2076	1.2223	1.08189	1.09311	1.10648	1.14098	1.21239	1.18707	1.0675	1.11417	1.15646	1.10416	1.47745	1.21663	0	0.883388	1.08488	1.17158	1.29373	0.846468	1.16894	1.19618	1.17094	0.904275	0	1.0305	1.20044	0.762113	0.853151	1.138	1.11148	1.23257	0.506247	1.20779	1.10794	0.944474	0	0.988533	1.27126	0.700521	0.824416	1.03692	1.21009	1.10955	1.18018	1.00776
ALDH8A1	0.140205	0.0763058	0.148932	0.137229	0.0520187	0.117903	0.0589876	0.157519	0.0807473	0.107585	0.103597	0.0672532	0.0713976	0.0562656	0.264617	0.114125	0	0.18753	0.0691541	0.0770569	0.083937	0.230759	0.146349	0.108342	0.0812334	0.0475677	0	0.114505	0.0421303	0.00786555	0.101216	0.233943	0.134671	0.228311	0.11572	0.0968048	0.10961	0.148178	0	0.0749612	0.156457	0.119086	0.0678177	0.0766712	0.173889	0.107126	0.210431	0.406516
HBS1L	0.327384	0.372905	0.339503	0.336806	0.401699	0.330304	0.401477	0.433427	0.312606	0.329249	0.371394	0.173915	0.273184	0.371256	0.357747	0.378278	0	0.332528	0.314064	0.336736	0.332477	0.459663	0.238901	0.539819	0.262738	0.303368	0	0.349257	0.348368	0.301444	0.0544865	0.332184	0.352692	0.474947	0.226594	0.292834	0.310155	0.270368	0	0.369574	0.340124	0.233665	0.24895	0.261877	0.392177	0.370357	0.385742	0.478414
MYB	0	0	0	0	0	0	0	0	0.00821432	0.0148158	0.00506949	0	0	0	0	0.0134729	0	0.0180752	0.00999832	0	0.00646568	0	0	0.0213136	0.0068926	0	0	0	0	0	0	0	0	0	0	0	0	0.0175173	0	0	0	0	0	0	0.0258696	0	0	0
AHI1	1.80333	1.91411	1.82759	1.9086	1.87797	1.75609	1.58908	1.84076	2.05609	1.82723	1.87007	1.74409	2.04176	2.20669	2.25593	2.11956	0	2.13579	1.71457	1.86368	1.97515	1.94334	1.5488	2.23406	1.68936	1.81779	0	1.62962	1.95853	1.63841	1.15958	2.35147	1.96936	1.72124	1.85462	2.18162	1.73884	1.4583	0	2.16497	2.11582	1.77565	2.00091	1.51729	1.33708	1.95163	1.96687	1.74332
PDE7B	0.103801	0.0371207	0.0754169	0.0603375	0.0613639	0.0930616	0.0959991	0.125071	0.045187	0.062424	0.041311	0.0701217	0.0446848	0.0870975	0	0.0704205	0	0.0221933	0.0826654	0.0427242	0.0982088	0.119849	0.0861784	0.0265125	0.0307401	0.0404993	0	0.0367952	0.0591517	0.0574546	0.150476	0.0436934	0.0775504	0.0532148	0.0631774	0.0441259	0.0127043	0.0414984	0	0.114809	0.0124523	0	0.109632	0.0311084	0.0547974	0.0753878	0.0564169	0
MTFR2	0	0	0	0	0	0	0	0	0	0	0.0080529	0	0.0065255	0	0	0	0	0	0	0	0	0	0	0	0	0	0	0	0	0	0	0.0129866	0.00801081	0	0	0	0	0.0144735	0	0	0	0	0.0297114	0	0	0	0	0
BCLAF1	0.673483	0.691569	0.575015	0.572035	0.62848	0.649721	0.521653	0.533699	0.521122	0.587396	0.72636	0.51884	0.501193	0.890342	0.42499	0.294646	0	0.577601	0.680591	0.50493	0.64011	0.694149	0.347506	0.584051	0.617223	0.738854	0	0.481609	0.659251	0.555778	0.27295	0.3904	0.4811	0.552212	0.589748	0.646996	0.551902	0.544294	0	0.371438	0.449829	0.37588	0.56935	0.41447	0.471086	0.53356	0.433324	0.669276
MAP7	1.82613	1.53262	1.68252	1.70435	1.66441	1.70768	1.85567	1.8283	1.83796	1.63499	1.68723	1.41895	1.49644	2.04745	1.54005	1.8481	0	1.99846	1.66225	1.43353	1.60514	1.89174	1.30409	1.86008	1.53598	1.55258	0	1.87712	1.82663	1.79386	1.05592	2.13053	1.71933	1.92505	1.54118	1.59208	1.91814	1.84236	0	1.80873	1.65793	1.85117	1.95161	1.59626	1.94597	2.30369	1.78987	1.72455
MAP3K5	0.274896	0.185755	0.109493	0.170142	0.196908	0.161366	0.161692	0.269689	0.204544	0.109342	0.0606013	0.117073	0.163426	0.19569	0.1175	0.173877	0	0.234557	0.0923099	0.107525	0.0935096	0.0849906	0.119034	0.12472	0.0694704	0.157425	0	0.0617635	0.105615	0.244359	0.117378	0.16879	0.184036	0.152352	0.278099	0.0849196	0.132511	0.12643	0	0.130895	0.166504	0.263843	0.258908	0.155188	0.151679	0.0720408	0.119598	0.0899571
PEX7	0.0976145	0.0827928	0.126038	0.0609092	0.0769345	0.077172	0.0392548	0.132521	0.0677657	0.0818731	0.102512	0.0194558	0.0602674	0.0469689	0.0849372	0.0703619	0	0.149516	0.0583581	0.0983405	0.0748193	0.0587555	0.0585039	0.151688	0.0435411	0.0106824	0	0.0681232	0.121816	0.0871479	0	0.0510021	0.0640858	0.0332212	0.0710771	0.108655	0.0119192	0.0619644	0	0.0519003	0.0288693	0.0256332	0	0.0737032	0.0795723	0.0391429	0.0708628	0.0284664
SLC35D3	0	0	0	0	0	0	0	0	0	0	0	0	0	0	0	0	0	0	0	0	0	0	0	0	0	0	0	0	0	0	0	0	0	0	0	0	0	0	0	0	0	0	0	0	0	0	0	0
IL20RA	0	0	0	0	0	0	0.0158674	0	0	0.00520705	0	0	0	0	0	0	0	0.0221292	0	0.00882706	0	0	0	0	0.010295	0	0	0	0.0105173	0	0	0	0	0.0183466	0	0	0	0	0	0	0	0	0	0	0	0	0	0
IL22RA2	0	0	0	0	0	0	0	0	0	0	0	0	0	0	0	0	0	0	0	0	0	0	0	0	0	0	0	0	0	0	0	0	0	0	0	0	0	0	0	0	0	0	0	0	0	0	0	0
IFNGR1	0.174194	0.075115	0.100795	0.115191	0.111019	0.090771	0.079527	0.0267325	0.158696	0.149432	0.158663	0.167602	0.160055	0.162282	0.0364662	0.153534	0	0.108402	0.148248	0.151537	0.139769	0.191597	0.0718555	0.0836578	0.131037	0.137645	0	0.0847592	0.116891	0.0299127	0.0544865	0.202276	0.124997	0.0976653	0.0710771	0.0662989	0.069099	0.231405	0	0.153883	0.136951	0.10044	0.170379	0.0585243	0.11226	0.152629	0.153289	0.0501126
TNFAIP3	0	0.01021	0.00747749	0.00938942	0.0254871	0.0116806	0	0.0187985	0.0345124	0.0274808	0.00831416	0.0130551	0.0387156	0	0	0.0157523	0	0.0284167	0.0226869	0.0179609	0.0192664	0.0316974	0.0169761	0	0.0316854	0	0	0	0	0.0192466	0	0.0217881	0.00684758	0.0129913	0	0.00688866	0.0207096	0	0	0	0.034107	0	0	0.0202651	0	0.0656644	0.0111549	0
PERP	0.0244896	0.0101483	0.0298308	0.0599396	0.0182403	0.0166946	0	0.00921231	0.0348502	0.0412851	0.00283796	0.00313809	0.012962	0	0	0	0	0	0.0427168	0.00765339	0.0220681	0.0115316	0.00829745	0	0.0172139	0.0164751	0	0	0	0	0	0.0476638	0.0240373	0	0.0289125	0.0346531	0	0.0265582	0	0	0.0103486	0	0.0317863	0	0.00968907	0.0204172	0	0.0482664
ARFGEF3	0.946781	1.03949	1.0105	0.878217	0.975932	0.869207	1.04466	1.00014	1.11982	1.07497	1.02329	0.921521	1.1087	0.613997	0.816115	1.08939	0	1.14845	1.01302	0.944013	1.19615	1.14434	1.00137	0.970137	1.00511	0.888581	0	0.800522	1.09852	0.912593	0.761184	0.987409	0.958381	0.884914	1.02938	1.05317	0.864965	0.88534	0	0.95482	1.14943	0.924338	0.991057	0.992273	1.01592	1.22594	1.11621	0.523309
PBOV1	0	0	0.00422821	0	0	0	0	0	0	0	0	0	0	0	0	0	0	0	0	0	0	0	0	0	0	0	0	0	0	0	0	0	0	0	0	0	0	0	0	0	0	0	0	0	0	0	0	0
SMIM28	0	0	0	0	0.0164268	0	0	0.0114385	0.00796176	0.00906574	0	0	0	0	0	0	0	0	0	0	0	0	0	0	0.00948496	0	0	0	0	0	0	0	0	0	0	0	0	0	0	0	0	0	0	0	0	0	0	0
HEBP2	0.0164197	0.00753071	0	0.0224119	0.0230391	0.0278301	0.165956	0.0327926	0.0191742	0.00859573	0.0132735	0.0474578	0.00629992	0.0381149	0.0359229	0.00769482	0	0.0177797	0.0191689	0.0112688	0.0211795	0.0481323	0.0272629	0	0.0244271	0.023644	0	0	0	0.0263996	0	0	0.0258457	0	0	0.0132308	0.00990827	0	0	0	0	0.0428786	0.0247684	0.0134204	0.0167274	0.0237862	0.021833	0
NHSL1	0.0223287	0.0266295	0.0213914	0.0699727	0.0296586	0.0212553	0.0234202	0.00791291	0.0278494	0.0199112	0.0079929	0.00987162	0.0216879	0	0	0.025273	0	0.0173205	0.0565262	0.0293673	0.00828342	0.0186699	0.0346709	0.0463147	0.0353537	0	0	0.0206875	0.0789824	0.0226888	0	0.0239184	0.0216313	0	0.0421646	0.0285384	0.0354599	0.0310436	0	0.0331789	0.0258503	0	0	0	0	0.0788622	0.0428884	0.0528864
GVQW2	0	0.0270541	0.00558841	0.0194674	0	0.0155618	0	0.0210717	0.0235845	0.0272941	0	0.0229969	0	0	0	0.0159348	0	0.0342813	0.0195061	0.00817161	0.0176491	0.013602	0	0.0409404	0.00879261	0.025788	0	0.0326041	0.0102481	0.0212883	0	0	0	0	0	0.0427817	0.0143937	0.0188361	0	0	0.0107915	0	0.0331004	0	0.00576716	0	0.0317758	0.0833288
CCDC28A	0.0687549	0.119224	0.149752	0.0835271	0.127865	0.119785	0.142284	0.122987	0.131791	0.13734	0.174847	0.125256	0.0990838	0.190921	0.0650939	0.0980247	0	0.129202	0.112385	0.0660349	0.135082	0.153088	0.0571199	0.151895	0.122877	0.075237	0	0.102618	0.11854	0.0865919	0	0.136152	0.12368	0.114852	0.0805196	0.111621	0.0535238	0.102115	0	0.209651	0.0942604	0.039951	0.056488	0.100291	0.113588	0.0244709	0.0451802	0.0736011
ECT2L	0.0235948	0.0154965	0.030748	0.0582651	0.0698999	0.0126033	0.0628841	0.0595997	0.0421007	0.0202751	0.0374614	0.0297127	0	0.0621545	0	0.0536329	0	0.0405962	0.025301	0.0357748	0.059946	0.0926617	0.0127463	0.0728973	0.0502209	0.0324171	0	0.0286851	0.0524756	0.0131839	0.129019	0.10151	0.0431044	0.087837	0	0.0703447	0.0337231	0	0	0.142544	0.0547814	0	0.126064	0.0197916	0.0403908	0.127489	0.025062	0.163126
REPS1	0.612277	0.830203	0.757576	0.549441	0.575402	0.770299	0.555092	0.774558	0.71944	0.922333	0.759524	0.498954	0.58673	0.938886	0.412556	0.753288	0	0.582632	0.593425	0.675658	0.663124	0.704788	0.568871	0.715711	0.760893	0.810789	0	0.520922	0.75463	0.674162	0.418974	0.763874	0.607255	0.759685	0.332363	0.670474	0.62964	0.581196	0	0.93335	0.649753	0.413937	0.664405	0.776696	0.576967	0.690016	0.808158	0.565109
ABRACL	0	0.0721583	0.0227353	0.0347844	0.011298	0.0379693	0.0490012	0.0714255	0.0598069	0.00709086	0.0444963	0.0183061	0.0273978	0	0	0.0169683	0	0.0135989	0.051511	0.00718187	0.0196357	0.0626252	0.037464	0	0.0215798	0.0686665	0	0.0497179	0.0555285	0	0	0.0242144	0.0398838	0.0266114	0	0.0523916	0.0353055	0.01772	0	0.0472689	0.0789633	0.0228028	0.0297166	0.0376882	0.0134338	0.0204172	0.00822639	0.0456102
HECA	0.0902616	0.131815	0.133341	0.12031	0.142991	0.0612172	0.0832623	0.120472	0.134265	0.145906	0.125461	0.0501222	0.0772019	0	0.0836165	0.0739551	0	0.102009	0.132291	0.120724	0.150884	0.179095	0.122789	0.0314823	0.07886	0	0	0.126158	0.045901	0.11901	0	0.070097	0.042977	0.155949	0	0.132873	0.0456314	0.0801512	0	0.0202334	0.099668	0.0657775	0.0680709	0.102458	0.0623499	0.173473	0.155691	0.0871833
TXLNB	0	0	0	0.0290257	0	0	0	0	0.00538492	0	0	0.0047539	0.011891	0	0	0	0	0.0695732	0	0.0207788	0.0103357	0	0	0	0	0	0	0	0	0	0	0.0165258	0	0	0	0.00688866	0.0305715	0	0	0	0	0	0	0.0189074	0	0	0	0
CITED2	0.0885654	0.19966	0.0936329	0.138729	0.128373	0.243257	0.236491	0.103978	0.242009	0.270266	0.319401	0.157008	0.181653	0	0.17483	0.193366	0	0.0688767	0.418389	0.190739	0.175097	0.1567	0.0676332	0.22524	0.413379	0.205176	0	0.105366	0.157245	0.147491	0.195081	0.0836317	0.156588	0.154456	0.0289125	0.141215	0.168977	0.18888	0	0.217859	0.143568	0	0.0812514	0.180158	0.262585	0.197442	0.0894013	0.0938765
NMBR	0	0	0	0	0.00879779	0	0	0.0135515	0	0	0.017699	0.00823859	0	0	0	0	0	0	0	0.00743437	0	0	0	0	0	0	0	0	0	0	0	0	0	0.0104326	0	0	0	0	0	0	0	0.0180619	0	0	0	0	0	0.0284664
VTA1	0.273917	0.226959	0.232428	0.156007	0.257506	0.164326	0.294843	0.178321	0.217601	0.284022	0.249473	0.19685	0.180093	0.193592	0.261964	0.236299	0	0.190456	0.243069	0.225456	0.267836	0.187759	0.201572	0.387849	0.267373	0.160499	0	0.115366	0.15161	0.213271	0.382158	0.208396	0.160169	0.230803	0.134958	0.258214	0.15263	0.266548	0	0.341153	0.166389	0.100046	0.0733214	0.132766	0.103731	0.106967	0.287915	0.150307
ADGRG6	0	0.0111963	0	0	0.0172844	0.00966224	0	0	0	0.00709909	0.0052213	0	0	0	0	0	0	0.0221292	0.00763327	0	0	0	0	0	0	0	0	0	0	0	0	0	0.00450124	0.0260121	0	0.0208736	0	0.0144735	0	0	0.0120172	0	0	0	0	0	0	0
HIVEP2	0.826897	1.02139	0.954949	0.973168	1.13777	0.980134	1.09573	0.793419	1.00154	1.09314	1.0504	0.907894	0.892601	1.01975	0.856892	0.85221	0	0.875679	0.866342	1.09069	1.12507	1.01816	1.03022	0.891161	1.11573	0.87577	0	1.19126	0.872277	1.03143	0.570505	0.986094	0.929252	1.08307	1.01721	0.972323	1.01875	0.964314	0	0.843032	1.07448	0.526161	0.721376	0.803049	1.04787	1.14473	0.890148	0.891312
AIG1	0.95527	1.01685	1.18343	1.19763	1.10773	1.08245	0.771889	1.17737	1.15511	1.21537	1.24664	1.22897	0.93191	1.12554	0.917009	1.15637	0	1.12825	0.966076	1.11315	1.06485	1.1686	1.09563	1.17854	1.09324	1.08839	0	1.07315	1.16014	1.08603	1.05	1.25098	1.11008	1.21785	1.1056	1.12521	0.819025	1.14023	0	1.05746	1.05895	1.20493	1.03059	1.11693	1.12906	0.979698	1.24009	1.03852
ADAT2	0.0510217	0.0169338	0.0543577	0.00994457	0.0564973	0.0696149	0.0263956	0.0724787	0.0610124	0.0582388	0.0422975	0.0510798	0.0611118	0	0.0279839	0.0781442	0	0.116017	0.0601806	0.0493585	0.0615734	0.0144134	0.04189	0.109336	0.0548777	0.00979387	0	0	0.0519278	0.063481	0	0.0865009	0.0557921	0.0271616	0.0486044	0.037575	0.0547397	0.0523656	0	0	0.0592973	0	0.051736	0.0551986	0.0283402	0.0265215	0.0229152	0.0392961
PEX3	0.409774	0.273901	0.412552	0.410194	0.360478	0.272525	0.362269	0.360223	0.396489	0.402421	0.495024	0.312899	0.400924	0.45045	0.35856	0.42815	0	0.425614	0.364701	0.309946	0.423633	0.5674	0.197343	0.377896	0.488898	0.413658	0	0.309761	0.256064	0.470385	0.573835	0.561534	0.355765	0.330156	0.218507	0.302242	0.468913	0.314045	0	0.496352	0.172863	0.246182	0.342804	0.339913	0.338487	0.295428	0.330149	0.441002
FUCA2	0.0169832	0.0836692	0.0728711	0.0456591	0.0492523	0.0346306	0.0511958	0.0595263	0.0817043	0.0728977	0.0616729	0.00791101	0.0230387	0.110615	0	0.0582347	0	0.061876	0.0685882	0.0197674	0.0503687	0.0451361	0.0205847	0.107881	0.00982565	0.00517819	0	0.0889644	0.0910762	0.0616394	0.117378	0.176734	0.0363657	0.0972571	0	0.0457137	0.0610235	0.0758703	0	0.0324131	0.0701969	0.026354	0.0585447	0	0.0167127	0.0521873	0.0684048	0
PHACTR2	0.365229	0.321066	0.491479	0.353704	0.507289	0.419365	0.623767	0.225744	0.347492	0.473416	0.494351	0.356717	0.346028	0.364465	0.508936	0.56927	0	0.457423	0.354743	0.362874	0.420633	0.517011	0.305563	0.446964	0.410024	0.545476	0	0.407555	0.292161	0.252076	0.587566	0.627649	0.415819	0.599164	0.412115	0.364056	0.454781	0.421399	0	0.468987	0.626593	0.289495	0.176562	0.355392	0.596967	0.518916	0.505789	0.585418
AL049844.1	0	0.0166882	0.00879526	0	0	0.00739758	0	0	0	0.00520705	0.00558857	0	0	0	0	0	0	0.0131404	0.0125971	0	0	0.021562	0	0.0144762	0	0	0	0.0453573	0	0	0	0.0217083	0.00547014	0	0.0273372	0	0	0	0	0	0	0.0228028	0	0.0137158	0	0	0	0
LTV1	0.0184457	0.0148211	0.00849323	0.0129532	0	0.0279495	0.0163154	0	0.0379633	0.0064422	0.0276904	0.0178745	0.0302432	0	0	0.0294169	0	0.0126696	0.0327292	0.0278587	0.0158934	0.0233195	0.0208949	0.0207654	0.0183202	0	0	0.0581211	0.0233778	0.0188977	0	0.0450741	0.0222956	0	0	0.00889708	0	0	0	0.0343591	0.0381574	0	0	0.00651353	0	0	0.0387471	0
AL049844.3	0	0	0	0.0121191	0	0	0	0	0.00571676	0	0	0	0	0	0	0	0	0	0	0	0	0	0	0	0	0	0	0	0	0	0	0	0	0	0	0	0	0	0	0	0	0	0	0	0	0	0.0120135	0
PLAGL1	0.300561	0.247122	0.260619	0.499467	0.468101	0.34211	0.298951	0.220754	0.341243	0.527705	0.389446	0.381937	0.367423	0.451403	0.412569	0.496923	0	0.292845	0.400115	0.385618	0.43621	0.403651	0.249288	0.391178	0.261025	0.353272	0	0.502836	0.312606	0.329989	0.109979	0.233386	0.289888	0.319992	0.213	0.211894	0.264901	0.150634	0	0.324359	0.444666	0.203239	0.272522	0.152309	0.325842	0.642078	0.312319	0.388943
SF3B5	0.0136576	0.0247878	0.00973538	0.031356	0.0665527	0.0368318	0.0671591	0.0635864	0.0417786	0.0158769	0.0451289	0.0197719	0.0529705	0	0	0	0	0.044696	0.0810602	0.0459828	0.0299521	0.0669918	0.0411435	0.0518821	0.0513176	0.0384578	0	0.0102026	0.0672409	0.0084178	0	0.104733	0.0448526	0.0700056	0	0.00625352	0.0301293	0	0	0.0447651	0.00914402	0	0.0314015	0	0.0877582	0	0	0
STX11	0	0	0	0.0238789	0	0	0	0	0	0	0	0	0	0	0	0	0	0	0	0	0	0	0	0	0	0	0	0	0	0.0161311	0	0	0	0	0	0	0	0	0	0	0	0	0	0	0	0	0	0
UTRN	0.633444	0.721815	0.785457	0.557096	0.969743	0.661545	0.369157	0.6402	0.933042	1.13152	0.683933	0.998589	0.900567	0.632877	0.658891	0.605417	0	0.649815	0.716758	0.866779	0.742545	0.607847	0.480948	0.828364	0.984189	0.670691	0	0.539886	0.61605	0.701303	0.27289	0.529693	0.667629	0.829374	0.821873	0.948826	0.394671	0.677385	0	0.775898	0.693851	0.411546	0.53352	0.904129	0.644467	0.419753	0.985834	0.514602
EPM2A	0.401297	0.321977	0.258473	0.21755	0.430321	0.219882	0.174287	0.319487	0.25974	0.417856	0.40638	0.413406	0.333138	0.498183	0.359348	0.307699	0	0.286258	0.271617	0.306891	0.375779	0.319497	0.388357	0.211342	0.256591	0.206725	0	0.303119	0.293	0.212496	0.342864	0.321999	0.30244	0.37571	0.165675	0.419351	0.218372	0.177268	0	0.140665	0.164863	0.269763	0.268967	0.19162	0.23474	0.347236	0.314146	0.188537
FBXO30	0.118167	0.0798304	0.0548683	0.0581328	0.0681465	0.138408	0.0679097	0.0550675	0.0974451	0.072816	0.067028	0.114278	0.0818387	0.0938705	0.0835822	0.0285357	0	0.0410811	0.0715027	0.040387	0.0559286	0.138641	0.0862076	0.0549007	0.164895	0.0736079	0	0.0270939	0.0574524	0.0413669	0	0.0165258	0.0561391	0.0634055	0	0.0370439	0.0362019	0.0781189	0	0	0.0584893	0.0228028	0.0535607	0.0949151	0.0453341	0.074932	0.0586946	0.0642976
SHPRH	0.89021	0.749165	0.799701	0.640546	0.676691	0.684724	0.860941	0.72028	0.712434	0.761401	0.783644	0.647465	0.646148	0.60655	0.742111	0.736101	0	0.638828	0.668323	0.611003	0.630551	0.723979	0.756423	0.784002	0.588005	0.801953	0	1.06126	0.833772	0.751346	0.446777	0.749351	0.706733	0.801403	0.708075	0.724237	0.876853	0.771443	0	0.761992	0.573108	0.791397	0.760325	0.813155	0.689183	0.886846	0.620171	1.1074
GRM1	0.0885138	0.0513144	0.0388803	0.145154	0.0986118	0.0424238	0.0809547	0.0355846	0.0609475	0.0483856	0.0490986	0.0536553	0.0455329	0.0649947	0.0815392	0.0681194	0	0.0283329	0.0350426	0.0467536	0.0234976	0.0621864	0.0659591	0.0703755	0.0567354	0.0851046	0	0.110329	0.051049	0.0612966	0.0544865	0.088029	0.068355	0.0532827	0.178944	0.0312631	0.0644571	0.096887	0	0	0.02183	0.0600339	0.0809654	0.0436498	0.0425586	0.0204172	0.0827419	0.0440542
RAB32	0	0	0	0	0.00968765	0	0	0	0	0	0	0	0	0	0	0	0	0	0.00387914	0	0	0	0	0	0	0	0	0	0	0	0	0.0204652	0	0	0	0	0	0	0	0	0	0	0.0247684	0	0	0	0	0
ADGB	0	0	0.00998464	0.0121134	0.0185877	0.0135424	0	0	0.00700617	0	0.00739357	0	0.00651957	0	0	0.0212846	0	0	0.0133679	0	0	0.00938359	0	0	0.00879261	0.00965067	0	0	0.0156075	0	0	0	0	0	0	0	0	0	0	0	0.0216585	0	0	0	0	0	0	0
STXBP5	1.22667	1.0252	1.2497	1.22248	1.0409	1.26379	1.16253	1.0707	1.16073	1.24215	1.30284	1.02681	1.22227	0.965203	0.984326	1.15813	0	1.13596	1.0423	1.08615	1.19353	1.12764	0.870601	1.2527	1.32633	1.19713	0	1.11788	1.05064	1.03536	1.2384	1.20533	1.08848	1.10653	0.920862	1.17148	1.07744	1.09491	0	1.24002	1.17782	1.12495	1.00682	0.959747	1.07115	1.07002	1.09724	0.948593
SAMD5	0.836196	0.874764	1.07363	0.991569	0.994951	0.962257	0.585274	0.75208	1.14279	1.16937	1.05962	1.08399	0.921543	1.04946	1.18031	1.08686	0	1.1498	1.04174	1.18475	1.19074	0.982215	1.22201	1.29044	1.19793	0.941407	0	0.69884	0.663707	0.681015	0.83813	0.646464	1.06379	1.30343	0.821856	1.26978	1.08922	0.992832	0	1.43027	1.13893	0.805045	0.90374	1.05457	0.915914	0.856328	1.49355	0.635614
SASH1	0.546044	0.428012	0.495703	0.602172	0.699037	0.496903	0.415094	0.537949	0.66519	0.540713	0.607115	0.805754	0.424153	0.801685	0.691523	0.810646	0	0.621331	0.672779	0.765138	0.614029	0.637055	0.586499	0.858629	0.686628	0.621847	0	0.596457	0.446677	0.308534	0.617263	0.690448	0.629796	0.557202	0.360227	0.790978	0.467089	0.441432	0	0.719007	0.655507	0.43003	0.408805	0.383471	0.388287	0.615933	0.766028	0.578652
UST	0.0385163	0.0249947	0.0242746	0.0680086	0.0529297	0.00966224	0.0389046	0.0268491	0.0541324	0.035	0.0480214	0.0254928	0.0166057	0.0489826	0.0321974	0.0353497	0	0.0454057	0.0386779	0.0171285	0.0266253	0.0640791	0	0	0.00843299	0.0347193	0	0	0.0970457	0.0161362	0	0	0.0475328	0.0101041	0	0.0200101	0.0449376	0.0212148	0	0	0.0299341	0	0	0.0341573	0.0222685	0.0636138	0.0112543	0.0677655
TAB2	0.400473	0.424937	0.633965	0.521059	0.529179	0.541916	0.605152	0.593006	0.432524	0.606803	0.544269	0.394714	0.437866	0.548636	0.422276	0.294097	0	0.410629	0.472973	0.518952	0.523753	0.41851	0.490712	0.454067	0.516482	0.504182	0	0.48933	0.318343	0.45013	0.670997	0.609717	0.432777	0.472422	0.293174	0.4217	0.78456	0.585114	0	0.585241	0.389989	0.729519	0.436627	0.425789	0.577004	0.643304	0.485628	0.763098
ZC3H12D	0	0	0	0	0	0	0	0	0.00598456	0	0	0	0	0	0	0	0	0	0	0	0.0075484	0	0	0	0.00784746	0	0	0	0	0.0137595	0	0	0	0.0210211	0	0	0	0	0	0.0331789	0	0	0.0257248	0	0	0	0	0
PPIL4	0.20693	0.183059	0.245705	0.223266	0.260936	0.17335	0.313493	0.161396	0.158768	0.210531	0.110128	0.150734	0.162645	0.242659	0	0.0593645	0	0.146234	0.195554	0.183229	0.201482	0.171452	0.111404	0.218344	0.198496	0.19642	0	0.175285	0.212741	0.247367	0.183506	0.116941	0.158221	0.129315	0.149173	0.142698	0.15256	0.133229	0	0.305078	0.117887	0.120979	0.088228	0.148513	0.265353	0.134419	0.197859	0.30035
GINM1	0.17973	0.13588	0.207611	0.3272	0.143516	0.109599	0.258346	0.229	0.247763	0.143444	0.170005	0.151047	0.156907	0.193749	0.168645	0.256869	0	0.2597	0.210894	0.106188	0.230396	0.2981	0.273781	0.252255	0.209293	0.188519	0	0.103067	0.276265	0.0756891	0.171864	0.308252	0.187949	0.318546	0.191684	0.242375	0.178921	0.303647	0	0.215086	0.155962	0.067185	0.272724	0.139968	0.302794	0.261505	0.263533	0.164524
KATNA1	0.0413043	0.13617	0.09054	0.0723373	0.111307	0.135589	0.0705642	0.0617627	0.140653	0.106035	0.068752	0.100501	0.098013	0.138295	0.269131	0.134206	0	0.132878	0.103359	0.108911	0.0979659	0.0797401	0.0590727	0.10235	0.021477	0.120804	0	0.036334	0.134798	0.126065	0	0.209364	0.0710322	0.182772	0.0803359	0.0570745	0.130251	0.0558449	0	0.100485	0.0431374	0.0471178	0.152379	0.0687972	0.0721553	0.102361	0.10318	0.138288
LATS1	0.241682	0.351707	0.331186	0.383396	0.319372	0.358172	0.303075	0.361966	0.452724	0.328294	0.416469	0.330172	0.29423	0.299381	0.574986	0.354538	0	0.420953	0.444209	0.387136	0.253681	0.375334	0.48927	0.367961	0.303625	0.28486	0	0.0972269	0.328824	0.268956	0.460857	0.364536	0.371502	0.275789	0.294538	0.380344	0.280463	0.355314	0	0.344901	0.4248	0.327319	0.28383	0.288628	0.295633	0.388434	0.438726	0.567073
NUP43	0.00628631	0.0226064	0.0400654	0.0629514	0.0571478	0.0437167	0.0514874	0.116973	0.0634396	0.0750059	0.0797763	0.0383046	0.0142539	0.0562656	0.101299	0.0736858	0	0.0771979	0.0541399	0.0230232	0.0206512	0.0514334	0.0285216	0.0446417	0.0404311	0.0271726	0	0.0514913	0.0666317	0.0770933	0	0.0486757	0.0353802	0.0557187	0.0647528	0.0390137	0.0110142	0	0	0.122734	0.0748279	0	0.0289814	0.106806	0.0392224	0.0204172	0.0534572	0
PCMT1	0.20202	0.289531	0.253462	0.268272	0.246028	0.283815	0.318746	0.463343	0.377349	0.348223	0.315305	0.238395	0.160664	0.401922	0.329682	0.330628	0	0.356332	0.464022	0.344775	0.273729	0.429628	0.260563	0.145319	0.396124	0.21698	0	0.235397	0.337212	0.304354	0.381137	0.438958	0.338805	0.321222	0.180954	0.249059	0.317774	0.227976	0	0.381588	0.33471	0.322339	0.28006	0.281838	0.262116	0.420278	0.208439	0.18829
LRP11	0.156207	0.13631	0.186986	0.0512763	0.135692	0.111856	0.11954	0.218149	0.221262	0.143726	0.145103	0.112996	0.122994	0.164879	0.181837	0.291564	0	0.301249	0.246639	0.16535	0.13288	0.31039	0.168094	0.301499	0.173812	0.109504	0	0.157384	0.0798067	0.0813	0.210338	0.290723	0.202521	0.239045	0.0970898	0.224223	0.159517	0.150982	0	0.226506	0.236847	0.181001	0.325907	0.0613827	0.136622	0.163917	0.178503	0.255232
RAET1E	0	0.00521704	0	0.00680301	0.0440819	0	0	0.0162933	0.00522059	0	0	0	0	0	0	0.0251895	0	0.0190971	0.00448936	0	0	0	0	0.022168	0.00592543	0.0190484	0	0	0.0156746	0	0	0	0	0.0268789	0	0.00541637	0	0	0	0	0	0	0.0297114	0	0	0	0.0124221	0.0370707
RAET1G	0	0	0	0.0110691	0	0	0	0	0	0	0	0	0	0	0	0.016669	0	0	0	0	0	0	0	0	0	0	0	0	0	0	0	0	0	0	0	0	0	0	0	0	0	0	0	0	0	0	0	0
ULBP2	0.0230957	0	0.00587781	0	0	0	0	0.0154476	0.0094353	0	0	0	0.0201519	0	0	0	0	0	0	0.00911486	0	0	0	0	0.0145449	0	0	0	0	0.0186521	0.0544865	0	0	0	0	0.0103792	0	0	0	0	0	0	0.0247684	0	0	0	0	0
ULBP1	0	0	0	0	0	0	0	0	0	0	0	0	0	0	0	0	0	0	0	0	0	0	0	0	0	0	0	0	0.0171679	0	0	0	0	0	0	0	0	0	0	0	0	0	0	0	0	0	0	0
RAET1L	0	0	0	0	0	0	0	0	0	0	0	0	0	0	0	0	0	0	0	0	0	0	0	0	0	0	0	0	0	0	0	0	0	0	0	0	0	0	0	0	0	0	0	0	0	0	0	0
ULBP3	0	0	0	0	0	0	0	0	0	0	0	0	0	0	0	0	0	0	0	0	0	0	0	0	0	0	0	0	0	0	0	0	0	0	0	0	0	0	0	0	0	0	0	0	0	0	0	0
PPP1R14C	0.039059	0.0350575	0.0803602	0.0463361	0.0248942	0.0404997	0.0949916	0.0366163	0.0459931	0.0196889	0.0555293	0.0253017	0	0.0439143	0.111179	0.0860483	0	0.0604832	0.0239524	0.0489394	0.0223424	0.0511568	0.0269498	0.053708	0.0699594	0.0125212	0	0.0193891	0.0237909	0.0379615	0	0.0577338	0.0380875	0.0351892	0.0599549	0.0309689	0.0869744	0.0485527	0	0.0549596	0.00612662	0	0.161964	0.0419133	0.0441672	0	0.0259204	0.0370707
IYD	0	0	0	0	0	0	0	0	0	0	0	0	0.00672621	0	0	0	0	0	0	0	0	0	0	0	0	0	0	0	0.0160132	0	0	0	0	0	0	0	0	0	0	0	0	0	0	0	0	0	0	0
PLEKHG1	0.102266	0.149796	0.315177	0.225603	0.179948	0.221774	0.180024	0.278186	0.222537	0.218551	0.252568	0.285554	0.196481	0.209665	0.208271	0.18629	0	0.304346	0.199115	0.371329	0.0914847	0.281871	0.264199	0.18584	0.363871	0.0772524	0	0.155957	0.132014	0.138035	0.498316	0.204267	0.232212	0.292687	0.493729	0.12571	0.291863	0.284583	0	0.137263	0.112251	0.320096	0.253544	0.238852	0.269425	0.29483	0.244449	0.502885
MTHFD1L	0.541996	0.519402	0.609618	0.567299	0.634672	0.54112	0.556443	0.478011	0.691148	0.584189	0.490861	0.791442	0.540179	0.317379	0.551703	0.737246	0	0.584425	0.392795	0.492152	0.653136	0.632371	0.780291	0.946966	0.504496	0.464583	0	0.4481	0.527848	0.558814	0.31058	0.615017	0.543994	0.629395	0.405599	0.882104	0.54522	0.429009	0	0.604451	0.613244	0.5806	0.500696	0.505983	0.650047	0.378722	0.633067	0.55566
AKAP12	0.39648	0.470227	0.488559	0.516381	0.523341	0.479763	0.549889	0.542704	0.580092	0.501201	0.437964	0.321859	0.579839	0.371774	0.491258	0.5438	0	0.555478	0.441114	0.496119	0.378393	0.766699	0.605285	0.56934	0.52779	0.367589	0	0.457486	0.395812	0.528331	0.442224	0.699881	0.450032	0.603769	0.53204	0.5808	0.503221	0.524086	0	0.592361	0.504692	0.620264	0.419042	0.591949	0.540579	0.874228	0.727467	0.702279
ZBTB2	0.0352576	0.00781008	0.0666812	0.0640869	0	0.0789914	0.0476094	0.0747655	0.034222	0.0306041	0.0355488	0.0747028	0.0395857	0.0935538	0	0.0562164	0	0.0113265	0.0367409	0.0413835	0.0411178	0.0432254	0.0491262	0	0.0283221	0.0589074	0	0.0182368	0.0407251	0.0498508	0	0.0224143	0.0195527	0.069737	0	0.0385676	0.0316563	0.0390957	0	0.0202334	0.0644792	0.0250147	0	0.0870133	0.0202195	0.019216	0.00957804	0.0482664
RMND1	0.140048	0.17116	0.138788	0.19169	0.181737	0.141549	0.134637	0.104363	0.177076	0.231317	0.171409	0.141499	0.120949	0.157545	0.245454	0.189142	0	0.198444	0.109931	0.237412	0.198433	0.288811	0.0675189	0.216796	0.196917	0.114576	0	0.0190159	0.189087	0.0404016	0.255983	0.231655	0.128459	0.290738	0	0.135191	0.143618	0.0574574	0	0.102593	0.110863	0.161003	0.163536	0.0583445	0.086788	0.303176	0.198987	0.262249
ARMT1	0	0.0646875	0.0472815	0.0475363	0.0391829	0.0612822	0.0749269	0.111918	0.055694	0.0868255	0.078686	0.0234734	0.0733002	0.0557555	0.122588	0.0114167	0	0	0.0813182	0.0230499	0.0238275	0.0646128	0.0446735	0.022168	0.0847242	0.0473378	0	0.0169789	0.0824685	0.032258	0.221022	0.114574	0.0377351	0.111506	0	0.0413798	0.0858653	0.0567412	0	0.0472689	0.00988585	0.0930849	0.0208262	0.0321047	0.0484323	0	0.0322422	0.290731
CCDC170	0	0.00781008	0.0542137	0.0739044	0.012132	0.0142038	0.0308766	0.0126826	0.0175647	0.0215249	0.00586432	0.0047539	0	0	0.102158	0.0471284	0	0.0149535	0.023124	0.0280141	0.0199981	0.0210402	0	0	0.0198584	0.00979387	0	0.0265882	0	0.0760054	0	0	0.0451913	0	0	0.0632917	0.0191724	0	0	0.142583	0.0408767	0.0474404	0.0297114	0.0162322	0.0378552	0.0580272	0.0142765	0.0725206
ESR1	0.0236042	0.0139053	0.0176563	0.0871275	0.0677954	0.0470417	0	0	0.0208339	0.0473594	0.0150866	0.0168475	0	0	0.0433562	0.0450468	0	0.0820614	0.0185418	0.0379257	0	0.0136026	0.0150072	0.0423052	0.0239642	0.0664928	0	0.0265931	0.0105173	0.0319692	0	0.0800925	0.0170601	0.0137079	0	0.0278649	0.0155729	0.0236031	0	0.111517	0.0284927	0.0472184	0.0392691	0.0183459	0.0101579	0	0.010065	0.0270518
SYNE1	2.04647	1.75981	1.9612	1.73897	1.82062	1.82848	1.96103	1.80981	1.76874	1.8968	2.01707	2.02679	1.92251	1.80754	1.84568	1.84949	0	1.93555	1.77906	1.83214	1.89981	2.07207	1.79579	1.73395	1.96018	1.87433	0	2.09359	1.90443	1.70641	2.09714	2.06879	1.90273	1.90913	1.81935	2.01686	1.92147	1.94074	0	2.01641	1.87181	1.65591	1.94606	1.95208	1.90969	2.22007	2.01042	1.82379
MYCT1	0	0	0	0	0	0	0	0	0	0	0	0	0	0	0	0	0	0	0	0	0	0	0	0	0	0	0	0	0	0	0	0	0	0	0	0	0	0	0	0	0	0	0	0	0	0	0	0.0270518
VIP	0.0156425	0	0	0	0.024518	0.0186817	0	0.0399424	0.0131189	0.0121132	0	0.0083289	0.0135278	0	0	0.0134126	0	0	0.00740227	0	0.0322717	0	0.0177098	0	0	0	0	0	0.0233778	0.0410182	0	0	0.0433452	0	0.108848	0	0.0116764	0	0	0.0331789	0.00956399	0.0214776	0.047164	0.0265233	0	0	0	0.0476827
FBXO5	0	0	0.00413309	0	0.00667443	0	0	0	0	0.0319192	0.0144979	0	0	0	0	0	0	0.0293928	0.0181624	0.00858753	0	0.00797131	0.0126951	0.0213136	0.0294001	0	0	0	0	0	0	0	0.00738126	0.0110443	0	0	0.0105627	0	0	0	0	0	0	0	0	0	0.0112723	0
MTRF1L	0.0865337	0.0171683	0.0732495	0.0799518	0.064709	0.060605	0.105742	0.0952999	0.122334	0.101538	0.102368	0.121441	0.0182742	0.162917	0.0871458	0.103401	0	0.0164728	0.0911747	0.0761942	0.0682516	0.145387	0.0402046	0.238307	0.0477115	0.0418174	0	0.0558632	0.157494	0.116596	0.193545	0.162913	0.0697337	0.0638543	0	0.0351115	0.123771	0.0823146	0	0.0556293	0.123673	0.0974004	0.0909567	0.0545926	0.0295475	0.171505	0.0958333	0.274648
RGS17	0.102082	0.188901	0.131759	0.0870762	0.0482195	0.0816899	0.12058	0.0941534	0.111174	0.144477	0.0797079	0.136432	0.138511	0.0759198	0.0755536	0.0329954	0	0.0463616	0.0873824	0.102825	0.102477	0.0958334	0.109088	0.0877239	0.111744	0.0652319	0	0.0917399	0.122998	0.114056	0	0.111949	0.0946604	0.0407234	0.138494	0.138136	0.0879898	0.053402	0	0.286505	0.0317465	0.114252	0.0611181	0.0118324	0.119052	0.0356683	0.0438182	0.476064
OPRM1	0.0281432	0.0747125	0.0520789	0.0309211	0.0555522	0.0818749	0.0683264	0.0820981	0.0861243	0.0888035	0.00582008	0.0271795	0.117462	0.113977	0.0832163	0.0419434	0	0.0312961	0.0845499	0.0133288	0.0549438	0.0328497	0.0484427	0.0317612	0.0495112	0.015138	0	0	0.0844731	0.0328982	0	0.0499063	0.0445538	0.0441091	0	0.0917824	0.0379882	0	0	0	0.00906618	0	0.0215168	0.021992	0.0622904	0.0504611	0.0191683	0
IPCEF1	0.0451911	0.0757817	0.0704431	0.130972	0.0968507	0.0835699	0.0992589	0.103821	0.0835697	0.0422698	0.0409512	0.0416917	0.104326	0	0	0.131411	0	0.0677553	0.0643343	0.0466734	0.0108066	0.0682278	0.109137	0	0.0868285	0.00613303	0	0.0306084	0.0962904	0.111856	0.209077	0.0310036	0.0505265	0.106931	0.0584748	0.0340279	0.0735415	0.0138957	0	0.0365588	0.0548138	0.0359527	0.0208262	0.0355005	0.0563602	0.109876	0.0556262	0.0758411
CNKSR3	0	0	0.00801528	0.0313342	0.0258715	0.0351532	0	0.0114385	0.0108906	0.0268493	0.0164822	0.00636389	0.00584676	0.112789	0.0311326	0.016669	0	0.0150931	0	0.0370892	0.0509451	0.0181313	0	0.0320559	0.0346729	0	0	0	0.039246	0.0147174	0	0.0215286	0.00801081	0	0	0.0339238	0.0121225	0.0321409	0	0.0290239	0.0178538	0	0.0340731	0.0337114	0.0153161	0	0.0485973	0
SCAF8	0.539287	0.641184	0.652707	0.57726	0.554923	0.709629	0.512695	0.59602	0.675866	0.645143	0.563789	0.525347	0.44906	0.796646	0.495584	0.664022	0	0.804143	0.566902	0.675615	0.707255	0.697066	0.505608	0.795193	0.62701	0.421056	0	0.607333	0.696919	0.573998	0.335429	0.572893	0.608746	0.559518	0.513693	0.708907	0.561469	0.532946	0	0.679797	0.603441	0.603944	0.592488	0.366556	0.639487	0.74521	0.68989	0.486754
TIAM2	0.67942	0.588076	0.852277	0.698802	0.788016	0.885946	0.965245	0.831203	0.80115	0.950916	0.704263	0.885938	0.762099	0.859416	0.713768	0.838404	0	0.848316	0.787727	0.831337	0.88173	0.968321	0.695883	0.8045	0.727459	0.835957	0	0.771719	0.733366	0.812937	0.540375	0.902609	0.983756	1.04388	0.852073	0.723421	0.730529	0.897741	0	0.854083	0.849745	0.780695	0.768744	0.638579	0.676597	0.761146	0.959161	1.01052
TFB1M	0.219144	0.160314	0.411789	0.327695	0.286995	0.22372	0.159548	0.297415	0.332038	0.351349	0.269369	0.25829	0.336488	0.404352	0.296723	0.424561	0	0.282505	0.285677	0.293809	0.253008	0.335488	0.224586	0.395746	0.294009	0.297266	0	0.138061	0.193753	0.289234	0.0992942	0.237727	0.231811	0.360201	0.0647528	0.291877	0.230598	0.316476	0	0.269209	0.34811	0.21319	0.345241	0.157894	0.187259	0.394656	0.409265	0.273118
CLDN20	0	0	0.00317181	0	0.0135695	0	0	0	0.0227848	0.00558788	0.00311298	0	0	0.10285	0	0.0341166	0	0.0397612	0.0484392	0	0.0312329	0.0373137	0	0.12373	0.0154747	0	0	0.0155677	0.0404541	0.0205779	0	0	0	0.0132342	0	0	0	0.0102869	0	0	0.0161817	0.021348	0.0451594	0	0	0.0277706	0.0447301	0
NOX3	0	0	0	0	0	0	0	0	0.00792148	0	0	0	0	0	0	0	0	0	0	0	0	0	0	0	0.0133037	0	0	0	0	0	0	0	0	0	0	0.00709715	0	0	0	0	0.00713161	0	0	0	0	0	0	0
ARID1B	1.57143	1.83355	1.90731	1.72573	1.96632	1.8936	1.92019	1.77406	1.92152	1.88666	1.7346	1.80697	1.6383	1.81031	1.88923	1.96784	0	1.61727	1.90521	1.87162	1.87162	1.81656	1.64362	1.87696	2.04706	1.74575	0	1.97993	1.81672	1.94082	1.393	1.72762	1.98558	1.94942	1.73979	1.71982	1.9076	1.90372	0	1.67445	1.86343	1.97834	1.83793	1.85211	1.93251	2.00268	2.02869	1.92108
TMEM242	0.0692256	0.117765	0.142049	0.127748	0.0865583	0.146417	0.248167	0.12322	0.239826	0.16642	0.126751	0.130301	0.137584	0.318834	0.240829	0.161262	0	0.0710957	0.185091	0.219056	0.164178	0.16606	0.126191	0.123268	0.155635	0.125083	0	0.0978612	0.118144	0.100817	0.30623	0.194983	0.178247	0.266298	0.107009	0.18464	0.289718	0.245005	0	0.370322	0.165698	0.0203841	0.0913569	0.141003	0.140454	0.108041	0.230692	0.240904
ZDHHC14	1.02038	1.02998	1.31192	1.1877	0.959249	1.18122	1.49592	1.26522	1.14994	1.22537	1.14314	1.06256	1.11273	1.16762	1.62746	1.04409	0	1.36692	1.03826	1.1952	1.11743	1.51589	1.13896	1.32688	1.08911	1.13054	0	1.11558	0.960934	1.17025	0.781256	1.34747	1.46427	1.4466	1.40286	1.35337	1.42629	1.12616	0	1.50121	1.13435	1.2006	1.12421	1.31746	1.22359	1.40824	1.35355	1.34429
SNX9	0.560507	0.594175	0.598864	0.556329	0.54185	0.512821	0.534716	0.472346	0.662516	0.675938	0.684338	0.620335	0.417511	0.976271	0.569471	0.62488	0	0.72729	0.55257	0.58039	0.552878	0.900965	0.471789	0.681734	0.556756	0.605667	0	0.382326	0.592589	0.486395	0.27295	0.569131	0.652925	0.743031	0.629669	0.607934	0.992173	0.533551	0	0.872295	0.629544	0.584852	0.762683	0.357105	0.559237	0.724275	0.723497	1.2471
SYNJ2	0.0822663	0.0849575	0.150315	0.137825	0.0789791	0.108219	0.0617794	0.038505	0.147667	0.124122	0.0686436	0.052009	0.0167374	0.104738	0.174941	0.1245	0	0.153514	0.0404948	0.114374	0.0296094	0.0894795	0.11883	0.214925	0.157894	0.0929564	0	0.0533741	0.129538	0.11481	0	0.156245	0.153531	0.148599	0.288793	0.0660779	0.10137	0.112852	0	0.189743	0.0415122	0.0347586	0.0524572	0.0441978	0.0427636	0.0955982	0.14053	0.0478726
SERAC1	0.0955417	0.140678	0.127036	0.054384	0.118353	0.057626	0.112012	0.0778886	0.0865228	0.148397	0.131347	0.104078	0.04231	0.144456	0	0.0633446	0	0.0326593	0.0960619	0.0964584	0.107471	0.136038	0.0624605	0.0549007	0.0968719	0.0445707	0	0.10544	0.0641539	0.0944684	0	0.0217881	0.0886187	0.0969034	0.0508733	0.0977733	0.153268	0.0744286	0	0.124684	0.0996267	0	0.133788	0.0676726	0.103908	0.0589234	0.090843	0.0392961
GTF2H5	0.171742	0.0711207	0.116932	0.151338	0.100373	0.151026	0.179799	0.153842	0.134033	0.133589	0.164608	0.0493466	0.11246	0.210683	0.191538	0.106481	0	0.101063	0.225077	0.0795031	0.0800374	0.10583	0.0864701	0.171067	0.243896	0.136116	0	0.15462	0.0941881	0.111985	0	0.21076	0.0678188	0.144867	0.0273372	0.0828404	0.125577	0.0855821	0	0.0965596	0.0412974	0.0624923	0.0665374	0.123781	0.0864781	0.152678	0.140455	0.13302
TULP4	0.936141	0.803222	0.757959	0.661824	0.904773	0.843719	0.921075	0.816329	0.859819	0.926625	0.849593	0.856089	0.740795	0.928598	0.97176	0.950407	0	1.12129	0.810844	0.8781	0.837334	0.964399	0.903339	1.01523	0.665278	0.69442	0	0.838578	0.673023	0.74677	0.818684	0.916454	0.863502	0.847865	0.627284	1.06234	1.04064	0.893146	0	0.74001	0.879386	0.987195	0.91454	0.649621	0.743709	1.20706	1.06787	1.23731
TMEM181	0.346537	0.402577	0.437841	0.397308	0.407065	0.350788	0.266031	0.443555	0.532231	0.496132	0.474117	0.307478	0.435274	0.57283	0.576786	0.45108	0	0.445426	0.416988	0.541093	0.382536	0.522223	0.384228	0.659035	0.395638	0.35799	0	0.322754	0.389391	0.218817	0.249662	0.40909	0.442201	0.445037	0.491592	0.581446	0.437488	0.422544	0	0.348398	0.455781	0.428111	0.435485	0.364265	0.439061	0.275299	0.587675	0.493474
DYNLT1	0.0228849	0.0682808	0.102738	0.169692	0.0707693	0.0516555	0.181885	0.18662	0.263268	0.0947491	0.171181	0.0998909	0.122926	0.484378	0.175424	0.171865	0	0.157246	0.224128	0.0878382	0.116206	0.219651	0.126125	0.248082	0.0820897	0.104538	0	0.0747942	0.173832	0.0760294	0.0992942	0.269424	0.171426	0.153318	0.0358403	0.0920075	0.213077	0.070313	0	0.249734	0.247422	0.068494	0.217285	0.0521456	0.0807674	0.117058	0.181634	0.103256
SYTL3	0.0142648	0.0371759	0.0342827	0.0439727	0.0250301	0.0486116	0.0682947	0.0181428	0.0372945	0.0359392	0.0160024	0.00863917	0.0515123	0.103981	0	0.0142822	0	0.130749	0.034696	0	0.0111702	0.0251187	0.0319133	0	0.0461644	0	0	0.0266817	0.0139329	0.0326148	0	0.0397312	0.0415687	0.0166417	0	0.0439762	0.051197	0.0185464	0	0.0472689	0.0683494	0	0.0208262	0.0218825	0.0161163	0	0.0363283	0.0863239
EZR	0.0264935	0.028413	0.00743101	0.0205895	0.0136967	0	0	0	0.00893709	0.0104037	0	0.0138718	0	0	0	0	0	0	0	0	0.0261823	0	0	0	0.0174418	0	0	0	0	0	0	0	0.0121245	0	0	0.0260483	0	0.0243014	0	0	0	0.0207216	0	0	0	0	0	0
RSPH3	0.120127	0.160523	0.1789	0.135818	0.13745	0.174207	0.0756712	0.214748	0.247616	0.135961	0.259144	0.159504	0.126207	0.304847	0.186168	0.155471	0	0.141051	0.203669	0.158259	0.203299	0.286622	0.218463	0.308272	0.0830584	0.0799998	0	0.0597919	0.245883	0.152052	0.249037	0.244594	0.160272	0.28294	0.158878	0.168437	0.312876	0.169741	0	0.138416	0.100032	0.137013	0.185754	0.127129	0.155853	0.296272	0.183398	0.453551
TAGAP	0.00964075	0	0	0	0.00865753	0.0126033	0	0.0314858	0.0135139	0.00774639	0.00473141	0.0047539	0.0110219	0	0	0.0193112	0	0	0.00425611	0	0	0.0193169	0	0.0207654	0.00982565	0.0140927	0	0	0.0156075	0.0339132	0	0	0	0	0	0	0.0168719	0	0	0.0310813	0.00842166	0	0	0	0	0	0	0
FNDC1	0	0	0	0	0	0	0	0	0.00317614	0	0	0	0	0	0	0	0	0.0121569	0	0.00718187	0.0237381	0	0	0	0	0	0	0	0	0	0	0	0	0	0	0	0	0	0	0	0	0	0	0	0	0	0.0124221	0
SOD2	0.0141835	0.00986845	0.0130379	0.0118423	0.0183189	0	0.0428607	0.0257953	0.0234506	0.0247791	0.00952367	0.0307737	0	0	0	0.02483	0	0	0.0145047	0.012624	0	0.0268285	0	0	0.0108056	0.0164902	0	0.0200424	0.0427851	0	0	0	0.0337527	0.0365868	0	0.0151001	0.0238878	0.0398676	0	0	0.00864185	0	0	0	0	0	0.00871346	0
WTAP	0.30643	0.150935	0.170964	0.368792	0.255101	0.310115	0.137932	0.221554	0.266196	0.172048	0.340673	0.165732	0.189844	0.375695	0.158751	0.208666	0	0.316142	0.206279	0.130454	0.250763	0.229827	0.239371	0.251871	0.200896	0.194995	0	0.162971	0.249877	0.32129	0.218904	0.202318	0.20793	0.264666	0.107009	0.248892	0.260277	0.363021	0	0.0755512	0.258827	0.104581	0.336931	0.10832	0.271204	0.17912	0.276797	0.279115
ACAT2	0.0692104	0.11997	0.0609224	0.0708321	0.0800037	0.0293141	0.077425	0.114229	0.082118	0.110698	0.0995773	0.0650333	0.0661509	0.128738	0.0394281	0.0825097	0	0.0767225	0.0742314	0.0874112	0.153675	0.175113	0.0476167	0.191671	0.0801377	0.00856349	0	0.0572167	0.0813721	0.208932	0	0.160397	0.166393	0.0951766	0.226481	0.154903	0.136074	0.162178	0	0.0819004	0.120157	0.0881825	0.144616	0.0673028	0.0662768	0.364148	0.0943116	0.223105
TCP1	0.106581	0.0664325	0.0485285	0.0663047	0.125579	0.147127	0.380657	0.0806535	0.204406	0.18229	0.183158	0.118293	0.150242	0.0381149	0.128991	0.115405	0	0.144333	0.303621	0.1301	0.146251	0.0501452	0.115134	0.0939613	0.233191	0.12471	0	0.123921	0.094104	0.107477	0	0.114741	0.126058	0.183322	0	0.0703183	0.154038	0.0946171	0	0.0505728	0.0941829	0.0341589	0.175826	0.127238	0.205044	0.0204172	0.113615	0.237938
MRPL18	0.0250912	0.0464258	0.0514284	0.09048	0.0728419	0.0825527	0.258152	0.0579619	0.102039	0.0854522	0.10894	0.0353246	0.081693	0.1539	0	0.133827	0	0.0521736	0.111539	0.0343572	0.0530394	0.0569647	0.0623529	0.109871	0.120308	0.0316188	0	0.0713858	0.0940744	0.00786555	0.0992942	0.0571039	0.071618	0.137316	0	0.0237001	0.136326	0.04464	0	0.0901211	0.0696701	0.0207216	0.0592007	0.0558997	0.0537549	0	0.113332	0.164674
PNLDC1	0	0.0163531	0	0	0	0.0119003	0.101088	0	0	0	0.00355542	0	0	0	0	0	0	0.0334341	0.0121661	0.0134918	0	0.00815647	0	0	0.00640822	0	0	0.0185962	0	0	0	0	0.0051128	0	0	0	0	0.0120847	0	0	0.00811118	0	0	0	0	0	0	0.0528864
MAS1	0	0	0.00554111	0	0	0	0	0	0.00437762	0	0	0.0110747	0	0	0	0	0	0	0	0	0.0104558	0	0.0142034	0	0	0.01468	0	0	0	0	0	0	0.00391643	0	0	0.00853707	0.0269816	0	0	0	0.00612662	0	0	0	0	0	0	0
IGF2R	0.142375	0.307494	0.298959	0.140921	0.169621	0.193464	0.202121	0.234823	0.283092	0.298816	0.303815	0.180386	0.28956	0.207333	0.269921	0.298919	0	0.321068	0.24623	0.269774	0.311518	0.387736	0.0926363	0.212429	0.239166	0.239309	0	0.204374	0.304347	0.177847	0.129019	0.438198	0.3253	0.323094	0.228244	0.186453	0.287562	0.295381	0	0.334291	0.30568	0.143413	0.232581	0.262899	0.280666	0.285022	0.335867	0.551172
SLC22A1	0.0336116	0.0194097	0.0146574	0.0447256	0	0.0405035	0.0175266	0.012897	0.0215203	0.0141734	0.0321417	0	0.0245193	0	0.0231408	0.00973005	0	0.0369019	0.0273449	0.00924624	0.0378046	0.012371	0	0.0327386	0	0.0265422	0	0.0266817	0	0.0335303	0	0.0588467	0.0158718	0.0138622	0	0	0.0216411	0.0326454	0	0.0833824	0.0967805	0.0214776	0	0	0.0251293	0.0629078	0.0245055	0
SLC22A2	0	0.0094628	0.0126833	0	0.0198863	0.00638163	0	0.0154476	0.0030651	0	0	0.00355774	0.0135278	0	0	0	0	0.0132049	0.00629619	0	0.0216289	0	0.0157282	0	0.0255307	0	0	0.021321	0.0348815	0	0	0.0217881	0	0	0	0	0.0155729	0	0	0	0.00656867	0	0.0297166	0	0	0	0.0208503	0
SLC22A3	0.144484	0.395008	0.251919	0.189418	0.221769	0.305905	0.123342	0.225137	0.411702	0.20654	0.280321	0.246584	0.337166	0.226379	0.42369	0.242832	0	0.328001	0.435744	0.359287	0.233834	0.277664	0.273296	0.196761	0.409992	0.285587	0	0.201803	0.178007	0.247435	0	0.301398	0.344272	0.263417	0.168808	0.270726	0.228283	0.321292	0	0.207938	0.441696	0.289846	0.347825	0.249282	0.14473	0.234885	0.530239	0.389257
LPA	0	0.0384656	0.0129773	0.0439851	0	0.00641512	0	0	0.00767706	0	0	0.0191332	0	0.0543493	0.0362062	0	0	0	0	0	0	0.0286299	0	0	0	0	0	0	0	0	0	0	0	0.00836029	0.0273372	0	0.0121225	0	0	0	0.00700414	0	0	0	0	0	0	0
PLG	0	0	0.00630835	0.0109567	0.00826512	0	0	0.0131128	0.00394107	0	0	0	0	0	0	0	0	0	0	0	0	0.0129991	0	0	0	0	0	0	0	0.0111952	0	0	0.00713381	0	0	0	0	0	0	0	0.00842166	0	0	0	0	0	0	0
MAP3K4	0.42637	0.550064	0.541663	0.399713	0.516674	0.497873	0.727041	0.54678	0.520221	0.691878	0.557062	0.55515	0.545928	0.568809	0.473198	0.4233	0	0.582072	0.635846	0.474107	0.473673	0.682703	0.525258	0.574293	0.650007	0.537348	0	0.45356	0.600819	0.469172	0.171864	0.587531	0.645638	0.506286	0.416677	0.5963	0.517578	0.57137	0	0.412418	0.566608	0.613587	0.555748	0.543483	0.524023	0.745794	0.516383	0.567207
AGPAT4	0.398627	0.306398	0.272192	0.223219	0.20685	0.115725	0.294615	0.405101	0.294314	0.167249	0.241082	0.31259	0.256149	0.301821	0.333494	0.242591	0	0.277863	0.205353	0.220089	0.286035	0.601159	0.338243	0.378424	0.233493	0.211129	0	0.17527	0.219264	0.278224	0.530377	0.442761	0.384443	0.344113	0.184081	0.256707	0.318631	0.316027	0	0.217101	0.248243	0.192564	0.289321	0.178373	0.270106	0.259371	0.36995	0.380687
PRKN	1.6304	1.44435	1.72562	1.54771	1.58041	1.6406	0.812319	1.45734	1.57152	1.4375	1.61276	1.56347	1.36956	1.56867	1.4439	1.64493	0	1.72858	1.57073	1.57301	1.71907	1.55767	1.50484	1.72224	1.55447	1.45695	0	1.32548	1.53858	1.63573	1.73502	1.57141	1.54982	1.63776	1.47972	1.49126	1.30623	1.40017	0	1.70229	1.64126	1.57225	1.66543	1.13576	1.50003	1.66103	1.81851	0.978266
PACRG	1.22397	1.04133	1.11451	0.889586	0.757357	0.897529	0.879492	0.978677	0.963841	1.12738	0.957065	1.1071	1.11331	0.715089	0.783729	0.999082	0	0.760119	0.942849	0.924882	0.952422	1.03561	0.992785	0.944678	1.11524	0.997861	0	1.03805	1.04339	1.04786	1.06147	1.07684	1.16734	1.19671	1.24997	1.17891	0.953242	1.35752	0	1.3568	0.850663	1.06008	0.995344	1.0475	1.20147	1.34244	0.967631	0.882085
QKI	1.56736	1.65362	1.64828	1.52651	1.81682	1.86595	1.72123	1.51155	1.70877	1.5747	1.68594	1.48555	1.63973	1.2957	1.74604	1.55555	0	1.23123	1.54455	1.5642	1.77952	1.65882	1.58935	1.67195	1.89967	1.55756	0	1.61008	1.63086	1.47095	2.04589	1.61044	1.60031	1.64482	1.47549	1.65795	1.54816	1.57287	0	1.68136	1.65175	1.70952	1.14979	1.77891	1.84665	1.7138	1.81532	1.52736
C6orf118	0.0191837	0.0310134	0.00947235	0	0.0242678	0	0.150021	0.0442034	0.00954451	0.00592463	0.0148774	0.0200382	0	0.0924642	0	0.00769482	0	0.0591923	0.0470937	0	0.0194174	0.0252768	0.0152386	0.0198022	0.0265685	0	0	0	0	0.0162833	0	0.0217881	0.0157985	0	0	0.0198369	0.0997142	0.0473265	0	0.0447651	0.0066688	0.0207216	0	0	0.0201249	0	0.0169951	0.0377186
PDE10A	1.22224	1.40393	1.39663	1.6238	1.61554	1.42407	0.959973	1.68519	1.66182	1.52734	1.57283	1.81521	1.67904	1.56353	1.81648	1.56068	0	1.26368	1.31454	1.58587	1.69384	1.41558	1.616	1.70101	1.53285	1.44366	0	1.0348	1.59401	1.01684	1.39163	1.14335	1.22749	1.49211	1.88132	1.58815	1.25268	1.26068	0	2.04799	2.00153	1.20005	0.999846	1.18198	1.15789	1.34748	1.90431	1.32098
TBXT	0	0	0	0	0	0	0	0	0	0	0	0	0	0	0	0	0	0	0.00387914	0	0	0	0	0	0	0	0	0	0	0	0	0	0	0	0	0	0	0	0	0	0	0	0	0	0	0	0	0
PRR18	0	0	0	0	0.0118262	0	0	0	0	0.00991836	0	0	0	0	0	0.0142822	0	0	0	0	0	0	0	0.0144762	0	0	0	0	0	0	0	0	0.00429797	0	0	0.0126689	0	0	0	0	0.0131676	0	0	0.0330924	0	0.0284011	0	0
SFT2D1	0.0373483	0.0922119	0.0745787	0.0518622	0.0441042	0.0769348	0.120219	0.138798	0.136082	0.11439	0.108018	0.0522722	0.0780309	0.0439143	0.0891599	0.053016	0	0.0183462	0.0493982	0.0284705	0.129943	0.0790666	0.055172	0.243408	0.121575	0.0359249	0	0.0478942	0.0525347	0.0762747	0	0.0854659	0.153548	0.0805458	0.110828	0.126029	0.0972713	0.0268794	0	0.0983976	0.0231798	0.0563837	0.0771765	0.118663	0.0790792	0.0714097	0.0961764	0.179191
MPC1	0.370638	0.321369	0.383684	0.480468	0.484356	0.503275	0.449343	0.619501	0.662435	0.574692	0.589124	0.380857	0.44213	0.756177	0.57622	0.568469	0	0.379953	0.663795	0.442981	0.554278	0.521267	0.250938	0.730803	0.591269	0.53962	0	0.295409	0.569806	0.230892	0.338292	0.548804	0.495874	0.532003	0.185678	0.545988	0.376007	0.338959	0	0.458915	0.617597	0.2717	0.384901	0.423393	0.399511	0.397191	0.45259	0.491005
RPS6KA2	1.62472	1.50328	1.67106	1.38574	1.31355	1.56084	1.70667	1.76843	1.6191	1.62106	1.64331	1.84651	1.47907	1.94068	1.96761	1.67754	0	1.77146	1.42281	1.47099	1.6804	2.07919	1.72665	1.65723	1.4686	1.53282	0	1.52534	1.63935	1.47676	1.68065	1.68473	1.83506	1.76543	1.88419	1.60182	1.81561	1.6985	0	1.76381	1.81143	1.7776	1.72393	1.19309	1.57785	2.14995	1.72507	1.5816
AL159163.1	0.103295	0.0692829	0.141472	0.0922162	0.143091	0.120754	0.126869	0.231042	0.129052	0.124545	0.208406	0.157589	0.122776	0.193909	0.322742	0.167238	0	0.164992	0.182401	0.110606	0.0740742	0.24183	0.133288	0.209998	0.143478	0.114886	0	0.0838317	0.144138	0.0557935	0	0.272034	0.135188	0.18502	0.090769	0.151182	0.130848	0.221248	0	0.0505728	0.132107	0.103504	0.177073	0.0611404	0.130106	0	0.178848	0.165674
RNASET2	0	0	0	0	0.00473374	0	0	0	0	0	0.00581958	0	0	0	0	0	0	0	0	0	0	0	0	0	0	0	0	0	0	0	0	0	0	0	0	0	0	0	0	0	0	0	0	0	0	0	0	0
FGFR1OP	0.484706	0.531584	0.53216	0.509019	0.605874	0.609849	0.356058	0.624474	0.641573	0.665357	0.550609	0.517994	0.543855	0.481674	0.557153	0.733668	0	0.648019	0.510306	0.545475	0.610398	0.62344	0.46756	0.657329	0.529078	0.578783	0	0.523351	0.47727	0.387316	0.467631	0.539325	0.561742	0.55568	0.507493	0.585695	0.539846	0.487489	0	0.357236	0.663011	0.244752	0.352355	0.430065	0.512989	0.476418	0.532723	0.58209
CCR6	0.0181841	0	0.00322185	0	0.0060936	0.00704331	0	0	0.0125882	0	0	0	0.00672621	0	0	0	0	0.0157696	0	0.017957	0	0.0317536	0	0	0	0	0	0.0240561	0	0	0	0.0196371	0.0162307	0.0188074	0	0	0	0	0	0	0.0178096	0	0.0541056	0	0	0	0.0157432	0.0392961
TCP10L2	0	0	0.00390779	0	0	0	0	0	0	0	0	0	0	0	0	0	0	0	0	0	0.0108565	0	0	0	0	0	0	0	0	0	0.10786	0	0	0	0	0	0.0175893	0	0	0	0.0120172	0	0	0	0	0	0	0
UNC93A	0	0	0	0	0.0103516	0.00720143	0	0	0	0	0	0.00961378	0	0	0	0	0	0	0	0	0	0	0	0	0	0.00853701	0	0	0	0	0	0	0	0	0	0	0	0	0	0	0.00914402	0	0	0	0	0	0.0157432	0
TTLL2	0	0.00781008	0.0125674	0	0	0.00434206	0.0140616	0	0.00507749	0	0.00321768	0	0.00685311	0	0	0	0	0	0	0	0.0068533	0.0401648	0	0.0390492	0.00992489	0	0	0	0.0395025	0	0.0544865	0	0.00684758	0.0212614	0	0	0	0	0	0.0202334	0	0	0	0	0	0	0.0326296	0
TCP10	0	0	0	0	0	0.00678136	0	0	0	0	0	0	0	0	0	0	0	0	0	0	0	0	0	0	0	0	0	0	0	0	0	0	0	0	0	0	0	0	0	0	0	0	0	0	0	0	0	0
AFDN	0.859366	0.700849	0.805762	0.695055	0.832473	0.856111	1.05078	0.890957	0.737668	0.749344	0.874208	0.707399	0.856357	0.933077	0.901382	0.758297	0	0.729493	0.813095	0.844862	0.7954	1.14471	0.956563	0.92642	0.776388	0.692772	0	0.748999	0.924709	0.603015	0.729065	0.990542	0.884709	0.892946	0.836268	0.844581	0.951633	0.945517	0	0.595848	0.678489	1.00303	0.905368	0.65434	0.787136	0.985994	1.03927	0.891376
KIF25	0.0150002	0.0135391	0.00710085	0.0118118	0.0277761	0.0280562	0.0175266	0	0.12129	0.0661957	0.0196275	0.0569039	0.0365915	0	0.050965	0.0238725	0	0	0	0.178052	0.0420791	0.0285872	0	0.0248766	0.0290691	0.038186	0	0.0549198	0.0335702	0.00786555	0	0.0755421	0.01173	0.0256648	0	0.100106	0	0.0523897	0	0	0.0377383	0.121784	0	0.115058	0.0199402	0	0.0248403	0.0284664
DACT2	0	0.0052865	0.0571655	0	0.0069561	0.0107116	0.0147074	0.0415166	0.0230492	0.0124981	0.00548144	0.0397489	0.0307943	0	0	0.0302416	0	0.0539033	0.0225968	0.0207558	0.0216252	0.0987874	0.0202242	0.0207654	0.0147425	0.0389667	0	0	0.0161029	0.0190088	0	0	0	0	0	0.0147124	0.0126933	0	0	0	0.0360915	0.0270304	0	0	0.0502183	0	0.0112723	0
SMOC2	0.235134	0.23163	0.285061	0.251259	0.278027	0.268443	0.0230583	0.366219	0.26483	0.305899	0.324778	0.352753	0.199966	0.236499	0.185491	0.251498	0	0.345215	0.266658	0.23416	0.259629	0.506846	0.22883	0.306464	0.272772	0.391945	0	0.17454	0.112581	0.196222	0.228422	0.140727	0.327193	0.25337	0.0993962	0.258523	0.240538	0.163353	0	0.360064	0.300278	0.198959	0.0962982	0.139054	0.169697	0.102253	0.272719	0.257386
THBS2	0.0188843	0	0	0	0.00921754	0	0	0	0	0	0	0	0	0	0.0433562	0	0	0	0	0	0	0	0	0.0207654	0	0	0	0	0.0185341	0.0120998	0	0	0.0052706	0	0	0	0	0	0	0	0	0	0	0	0	0	0	0
WDR27	0.245791	0.21182	0.340557	0.367266	0.340763	0.303865	0.330034	0.265357	0.383143	0.375044	0.360995	0.374043	0.3416	0.412727	0.4691	0.491303	0	0.437304	0.35876	0.42635	0.42388	0.353112	0.31841	0.469507	0.266374	0.247967	0	0.541233	0.287488	0.397676	0.220582	0.292556	0.288565	0.363266	0.188886	0.311227	0.327123	0.25863	0	0.6384	0.369069	0.21966	0.41935	0.132081	0.203637	0.401242	0.269923	0.601017
C6orf120	0.0395367	0.0238115	0.0289881	0.0472759	0.0121674	0.0348794	0.0140939	0.0755705	0.0622332	0.0335329	0.0433101	0.0390971	0.00672621	0.0716949	0	0.0832879	0	0	0.0568659	0.0496988	0.0458785	0.0744499	0.0617617	0.0908787	0.0507991	0.0366341	0	0.0623661	0.0151599	0.0728378	0	0.0969174	0	0.0833376	0	0.016171	0.027988	0.0599794	0	0.0704851	0.0276385	0.0229519	0.0275263	0.0367776	0.0322239	0.0594533	0.00704391	0.0284664
PHF10	0.0886867	0.0948579	0.111743	0.144284	0.165961	0.172993	0.235681	0.188852	0.153695	0.113793	0.205291	0.159835	0.118539	0.0465848	0.162912	0.0696002	0	0.072404	0.191218	0.0440162	0.142044	0.1787	0.0650176	0.12232	0.140581	0.148808	0	0.158408	0.131918	0.176181	0.161085	0.139857	0.0910176	0.105992	0.0421646	0.102603	0.142295	0.160368	0	0.0529494	0.108375	0.0688668	0.120656	0.162833	0.154922	0.103711	0.0670455	0.120203
TCTE3	0	0.0130496	0.0157128	0.0733497	0.0317209	0.0217421	0.0937879	0.0477006	0.0761626	0.0236957	0.0223948	0	0.0217741	0	0	0.017575	0	0.0321849	0.031192	0	0.0309781	0.0550932	0.022988	0	0	0	0	0	0	0	0.10786	0.0767593	0.0120587	0.0389268	0	0.0146671	0.0484448	0.0299755	0	0	0.041848	0	0.0302192	0.0371727	0.0323206	0.0652402	0	0.152309
ERMARD	0.0678487	0.0923066	0.10699	0.0429491	0.0870566	0.128892	0.141078	0.0440975	0.116298	0.0947682	0.139944	0.183426	0.0952734	0.244869	0.222318	0.0829213	0	0.109739	0.136042	0.0861075	0.102625	0.0662529	0.0337384	0.11385	0.101733	0.064403	0	0.0978622	0.0622863	0.17397	0.110604	0.085926	0.0858563	0.107689	0.0856551	0.0872757	0.0424995	0.122615	0	0.127118	0.0399286	0.123807	0.133237	0.0612832	0.0636628	0.0810369	0.0970461	0.0392961
DLL1	0.0786454	0.0551631	0.0283264	0.0121191	0.0115973	0.0114702	0	0.0712769	0.0359259	0.0211539	0.0488599	0.0461825	0.0802153	0.111137	0.0582944	0.026696	0	0	0.0348049	0.0571858	0.0202662	0	0.0625156	0	0.0175732	0.0362324	0	0.0583883	0.0102481	0.0261871	0.257832	0.0507522	0.0681299	0.0498572	0	0.0638777	0.05077	0.0404477	0	0.0930729	0.0267726	0	0.0298009	0.0708929	0.0710555	0.140648	0.0598299	0.156087
FAM120B	0.787679	0.599987	0.553681	0.363646	0.622031	0.604888	0.87377	0.636791	0.692662	0.823339	0.740916	0.599414	0.663287	0.72091	0.82481	0.553416	0	0.621733	0.696141	0.637634	0.657903	0.758964	0.67413	0.706824	0.719548	0.632916	0	0.685906	0.371172	0.561855	0.703747	0.561867	0.795396	0.786229	0.599236	0.984161	0.709822	0.814669	0	0.650774	0.598961	0.690781	0.684603	0.421659	0.694359	0.8349	0.902571	1.0196
PSMB1	0.133652	0.126594	0.125563	0.180011	0.0970939	0.19982	0.19137	0.231572	0.193714	0.125415	0.10696	0.117797	0.229206	0.123994	0.0390498	0.0797149	0	0.0778833	0.177404	0.15387	0.247451	0.219842	0.160738	0.148141	0.17698	0.0860576	0	0.157186	0.283888	0.0604776	0.0992942	0.284095	0.121967	0.222249	0.154966	0.101753	0.292114	0.0818649	0	0.0934373	0.122433	0.204051	0.245434	0.0795577	0.175389	0.249151	0.0961257	0.272998
TBP	0.0521454	0.0611153	0.0637094	0.139237	0.123223	0.0828941	0.0714634	0.031794	0.124073	0.026799	0.119775	0.0688042	0.127229	0.115822	0.10523	0.162535	0	0.133442	0.105412	0.07664	0.0796297	0.087881	0.0567079	0.160014	0.0876304	0.018479	0	0.0938218	0.0985053	0.0220982	0	0.206086	0.0643545	0.0954086	0.0508733	0.0416017	0.0695489	0.0124114	0	0.106269	0.127057	0.118798	0.110529	0.055754	0.0368906	0.0884035	0.0883188	0.13218
PDCD2	0.0730621	0.0335764	0.0691145	0.0587302	0.105042	0.0420071	0.165478	0.0731851	0.135369	0.116247	0.0870267	0.0906491	0.105011	0.186151	0.0425505	0.113152	0	0.0947001	0.0725429	0.0876593	0.11012	0.103244	0.057269	0.110401	0.058012	0.0343201	0	0.104578	0.0724429	0.119202	0	0.185466	0.0305301	0.0831505	0.0508733	0.0328586	0.120243	0.0250472	0	0.055324	0.0801284	0.0630814	0.0501297	0.0206158	0.086983	0.145834	0.0745905	0.163149
FAM20C	0.444461	0.542481	0.610796	0.50529	0.495812	0.414571	0.587214	0.625789	0.711783	0.712699	0.490487	0.56535	0.550955	0.381966	0.788369	0.605577	0	0.410834	0.693328	0.667376	0.569345	0.80244	0.398943	0.66212	0.659628	0.505516	0	0.248143	0.379461	0.333522	0.23768	0.677753	0.551437	0.723088	0.160703	0.596993	0.617196	0.536168	0	0.765142	0.549599	0.395542	0.328405	0.344497	0.68767	0.829155	0.88855	0.548381
PDGFA	0.0376563	0.0695312	0.034106	0.0366221	0.026008	0.0424773	0.112159	0.0271148	0.0836245	0.049957	0.0519885	0.0646487	0.0269913	0.0381149	0.0518455	0.0238696	0	0.106662	0.084207	0.0332188	0.0328562	0.0774874	0.0120019	0.0405606	0.0313422	0.0913441	0	0.0102026	0.0368792	0.0120509	0	0.0191764	0.0548519	0.0501009	0.0805196	0.0505741	0.0668438	0.0843225	0	0.0844936	0.0286814	0.0326857	0.0319088	0.0107557	0.0293812	0.158436	0.0712419	0.103256
PRKAR1B	0.439462	0.531007	0.525011	0.55565	0.451269	0.518268	0.633255	0.613556	0.605401	0.516894	0.518362	0.497766	0.530366	0.753581	0.343864	0.522308	0	0.619265	0.638969	0.496241	0.577735	0.830889	0.743136	0.603392	0.517424	0.303269	0	0.3234	0.433217	0.363183	0.533998	0.609804	0.69126	0.608463	0.331552	0.594928	0.733082	0.447178	0	0.221307	0.637765	0.368121	0.38128	0.506882	0.542428	0.528172	0.712252	0.778724
DNAAF5	0.035093	0.139167	0.116709	0.0837445	0.105801	0.103685	0.108015	0.092814	0.133361	0.104173	0.152512	0.141807	0.120201	0.0600664	0.165035	0.199692	0	0.0883231	0.152634	0.0864835	0.137934	0.145354	0.0472324	0.177639	0.078356	0.0567579	0	0.158146	0.168825	0.0771045	0.110604	0.155114	0.125021	0.205909	0.0671156	0.156921	0.227058	0.143099	0	0.144843	0.0709158	0.148801	0.214424	0.10035	0.0543504	0.0986097	0.175896	0.231999
SUN1	0.349426	0.471232	0.444999	0.54537	0.389863	0.344855	0.414122	0.523014	0.76879	0.494074	0.40422	0.473695	0.48787	0.617132	0.508921	0.612839	0	0.676823	0.567193	0.502821	0.526577	0.641885	0.601849	0.809373	0.453498	0.396962	0	0.317223	0.470373	0.250654	0.591108	0.693902	0.629917	0.495622	0.400637	0.719759	0.571443	0.470514	0	0.743236	0.502778	0.517413	0.501066	0.363158	0.587248	0.519014	0.693451	0.574178
GET4	0	0	0	0	0	0	0	0	0	0	0	0	0.00454405	0	0	0	0	0	0	0	0	0	0	0	0	0	0	0	0	0.0120509	0	0	0	0	0	0	0	0	0	0	0	0	0	0	0	0	0	0
ADAP1	0.11028	0.084857	0.0600478	0.0633311	0.0648421	0.0383185	0.109593	0.12849	0.0883574	0.0344251	0.0705512	0.0556452	0.051093	0	0.122058	0.0372312	0	0.103599	0.104005	0.0803555	0.122765	0.0933517	0.044239	0.0789514	0.155897	0.109748	0	0.0232163	0.0227371	0.124674	0	0.150267	0.115671	0.07627	0.156521	0.0469828	0.0890804	0.0849375	0	0.110873	0.0956287	0.0472184	0.0459548	0.0842039	0.129628	0	0.0392727	0.0726619
COX19	0.0534234	0.061211	0.147044	0.0821704	0.113759	0.0493201	0.199352	0.125096	0.165753	0.242228	0.126577	0.148417	0.079618	0.181967	0.315378	0.19678	0	0.129871	0.17873	0.108286	0.12294	0.211709	0.155284	0.217055	0.131417	0.0587238	0	0.0625934	0.114575	0.0935522	0.101216	0.298849	0.179016	0.215611	0.0697526	0.156584	0.194868	0.249905	0	0.179294	0.199742	0.0621623	0.0988793	0.19148	0.105806	0.283943	0.296389	0.244772
CYP2W1	0	0	0	0	0	0	0	0	0	0	0	0	0	0	0	0	0	0	0	0	0	0	0	0	0	0	0	0	0	0	0	0	0	0	0	0	0	0	0	0	0	0	0	0	0	0	0	0
C7orf50	0.166073	0.113583	0.240564	0.368016	0.201441	0.249216	0.307453	0.321775	0.431187	0.282404	0.147448	0.175433	0.232777	0.214233	0.291302	0.320895	0	0.314853	0.363989	0.228464	0.311446	0.429133	0.180622	0.305727	0.298196	0.130337	0	0.20668	0.247869	0.203777	0.155703	0.207381	0.267576	0.154171	0.0462917	0.233247	0.15071	0.12853	0	0.158112	0.287611	0.0719958	0.199146	0.235189	0.260485	0.23195	0.298187	0.678692
GPR146	0	0	0	0.0278244	0.0116068	0.0161122	0	0.027387	0.0124915	0	0	0	0	0	0.0279839	0.0088533	0	0	0.0187624	0	0.010048	0	0	0	0	0	0	0.0404291	0	0.0192466	0	0.0163884	0	0	0	0	0.00920151	0	0	0	0	0	0	0	0.0252856	0	0.0106711	0
GPER1	0	0	0	0.00968195	0.00881431	0.0150096	0	0	0.0126844	0.0055184	0	0	0	0	0	0.0176987	0	0.0121569	0.0143227	0	0	0	0	0.0281822	0	0	0	0	0	0	0	0	0	0.0132342	0	0	0.0132657	0	0	0	0	0	0	0	0	0.0244709	0.0124221	0
ZFAND2A	0.0307864	0	0.0260721	0.0473175	0	0.0404264	0.220585	0.0510889	0.0485916	0.00974958	0.0245085	0.0133121	0.0265754	0.108739	0.116489	0.016669	0	0.0809229	0.0665468	0.0390204	0.105112	0.0470584	0.011683	0	0.0338486	0.0294437	0	0	0.0105173	0.0120509	0.129019	0.0374192	0.0066795	0.0726928	0	0.0119757	0.0279895	0	0	0	0.0311039	0.0480691	0.0458999	0.0435418	0.0198327	0.0284011	0.0509098	0.0763668
MICALL2	0.0407317	0.0344244	0.0285858	0	0.0249975	0.0503504	0.120994	0.0439012	0.0648099	0.0219522	0.0288903	0.0709505	0.0346343	0	0	0.0873556	0	0.0327219	0.0499173	0.0460228	0.00985969	0.061067	0.0293385	0	0.0362103	0.0529871	0	0.0279948	0.0913814	0.0630925	0.209898	0.0258757	0.0766202	0	0	0.038003	0.0580449	0.0139463	0	0.0841915	0.027968	0.0959227	0.0571317	0.0630509	0.098527	0.220456	0.0841824	0.0784324
INTS1	0.18984	0.223768	0.196696	0.19711	0.18527	0.194609	0.201822	0.181494	0.345758	0.164135	0.215275	0.121027	0.193781	0.172535	0.282068	0.131754	0	0.0616238	0.209075	0.343648	0.166626	0.194392	0.203792	0.276949	0.236218	0.135962	0	0.171346	0.220674	0.327544	0.21226	0.25995	0.180182	0.161909	0	0.189148	0.208441	0.155889	0	0.291829	0.177045	0.109892	0.115622	0.162967	0.197069	0.315506	0.160229	0.216977
MAFK	0.00856741	0.0220818	0.0206341	0.0346093	0.0726974	0.00808141	0	0.0309831	0.0240468	0.00874954	0.00810375	0.0165683	0.0225532	0	0	0	0	0	0.00962998	0.0147235	0	0.0296053	0	0.0248766	0	0.00965067	0	0.042293	0.027122	0.035396	0	0.0937515	0.0350797	0.0128776	0	0.0410446	0.0345284	0	0	0.0215489	0.0152679	0	0.0757917	0	0.00925186	0	0	0.0642976
TMEM184A	0	0	0	0	0	0	0	0	0	0	0.00532646	0	0	0	0	0.0107145	0	0	0	0	0	0	0	0	0	0	0	0	0	0	0	0	0.0178388	0	0	0	0	0	0	0	0	0	0	0	0	0	0	0
PSMG3	0.0196567	0.0052865	0.00865595	0.0106753	0.034636	0.035773	0.0478438	0.0824955	0.0393192	0.0428337	0.0549561	0.0287184	0.0462186	0	0.0982213	0.0338045	0	0.0315335	0.111349	0.0159613	0.0398538	0.0835608	0.0453757	0	0.067199	0.0449983	0	0.108673	0.010622	0.0225789	0	0	0.0388786	0.10598	0	0.0181701	0.126468	0.0513955	0	0	0.104783	0	0.0181826	0.0537908	0	0	0.00622915	0.0440542
ELFN1	0.129266	0.142373	0.213099	0.207736	0.174976	0.171055	0.272531	0.161263	0.318103	0.193148	0.222593	0.236227	0.230262	0.543716	0.11468	0.232148	0	0.132986	0.326	0.239307	0.170726	0.450467	0.43759	0.343059	0.349144	0.175727	0	0.154634	0.103192	0.0280506	0.115472	0.187422	0.213927	0.175523	0	0.295205	0.239313	0.351498	0	0.36179	0.187636	0.0720295	0.0718565	0.321314	0.198058	0.0594545	0.485159	0.261934
MAD1L1	0.132925	0.235519	0.127074	0.125165	0.153518	0.124249	0.245881	0.219735	0.150105	0.171225	0.166454	0.224886	0.205966	0.155051	0.0815392	0.203365	0	0.0985191	0.175641	0.18861	0.15507	0.279871	0.259347	0.279996	0.174368	0.148914	0	0.258405	0.147744	0.0812549	0.326667	0.300404	0.199242	0.211302	0.187258	0.29561	0.298015	0.232152	0	0.23362	0.274394	0.148778	0.274435	0.125217	0.191055	0.283277	0.321467	0.59918
MRM2	0	0.057266	0.0410439	0.0636456	0.00948093	0.0304927	0.0402833	0.0106824	0.0367963	0.0176928	0.0503984	0.0247553	0.0439647	0	0.0231408	0.0102383	0	0.0360542	0.0463183	0.0110633	0.015742	0.0565733	0	0.0696166	0.046032	0.0371275	0	0.0385143	0	0.00786555	0.101216	0.151098	0.00829328	0.0470991	0	0.00625352	0.0763362	0.0281959	0	0.137349	0.0577679	0	0	0.016464	0	0.0237862	0.0327819	0.108939
NUDT1	0	0	0	0	0	0	0.0172608	0.0541726	0	0	0.0140802	0	0	0	0	0	0	0	0.0244134	0.010994	0.00677067	0	0	0	0.0291995	0	0	0	0	0	0	0	0	0	0	0.00833357	0	0	0	0	0	0.0252663	0	0.021232	0.00925186	0.0310521	0.00795309	0.0633286
SNX8	0.10043	0.150254	0.205435	0.131887	0.160925	0.156588	0.130107	0.123223	0.221979	0.175408	0.11865	0.180036	0.0529588	0.4265	0.240854	0.194841	0	0.244234	0.242361	0.235371	0.241789	0.198673	0.135192	0.269907	0.146342	0.174588	0	0.0544049	0.0815188	0.141093	0	0.159462	0.158239	0.144004	0.0273372	0.249243	0.0496523	0.140503	0	0.0643888	0.17018	0	0.135039	0.137959	0.166292	0.098751	0.25048	0.0726619
EIF3B	0.247725	0.114392	0.232127	0.0765995	0.122858	0.0989181	0.303901	0.208162	0.219746	0.193547	0.241244	0.0943755	0.205354	0.248383	0.242644	0.189661	0	0.242981	0.212287	0.169231	0.211932	0.336234	0.121853	0.28013	0.139853	0.144533	0	0.142001	0.107163	0.122583	0.117378	0.264138	0.241386	0.227159	0.0752042	0.19965	0.346912	0.238463	0	0.160422	0.277797	0.206814	0.194022	0.191085	0.220006	0.133374	0.201066	0.352599
CHST12	0.117006	0.107236	0.168519	0.198977	0.125894	0.169011	0.11337	0.21603	0.252256	0.235948	0.155119	0.198012	0.181817	0.451589	0.387809	0.283304	0	0.215867	0.186032	0.256795	0.206158	0.356892	0.212018	0.338557	0.168626	0.0980076	0	0.0970481	0.138507	0.111375	0.0544865	0.243861	0.201393	0.132697	0.109248	0.229184	0.322258	0.203485	0	0.140235	0.156497	0.103359	0.135229	0.172564	0.144175	0.179005	0.396267	0.124697
LFNG	0	0	0	0	0	0	0	0	0	0	0	0.0147641	0	0	0	0	0	0	0	0	0	0	0	0	0	0.0149537	0	0	0	0	0	0	0.00334391	0	0	0	0	0	0	0	0	0	0	0	0	0	0	0
BRAT1	0.146731	0.0284722	0.143533	0.140967	0.109416	0.127106	0.101322	0.0114385	0.160091	0.0907686	0.109023	0.080221	0.112532	0.0850839	0.03711	0.211814	0	0.101922	0.0921306	0.087275	0.100359	0.160312	0.0572595	0.126265	0.0940259	0.0523683	0	0.173189	0.134012	0.154884	0	0.176063	0.0809531	0.0790516	0	0.179703	0.179176	0.0809434	0	0.100901	0.181711	0.0308775	0.197042	0.0462547	0.166788	0.0999055	0.128994	0.175084
IQCE	0.0743567	0.0704656	0.15859	0.0951855	0.155734	0.0860367	0.197943	0.11642	0.172615	0.100287	0.178762	0.115013	0.0913452	0.19356	0.200904	0.12956	0	0.0987881	0.135344	0.127468	0.08326	0.223648	0.120874	0.305002	0.144576	0.0986218	0	0.0352051	0.117021	0.110028	0.0992942	0.272018	0.191321	0.16023	0	0.122548	0.132179	0.123222	0	0	0.241411	0.139458	0.274423	0.0998588	0.123988	0.193032	0.180879	0.172669
TTYH3	0.129744	0.123086	0.201484	0.0994358	0.198214	0.148216	0.382329	0.243168	0.227165	0.239634	0.221051	0.204639	0.23577	0.180777	0.164351	0.126472	0	0.297846	0.160436	0.17164	0.148836	0.251146	0.220356	0.219261	0.145291	0.20386	0	0.219907	0.0982425	0.0982963	0.268517	0.221412	0.194918	0.116613	0.0695017	0.202764	0.271842	0.155093	0	0.124315	0.164256	0.215875	0.0785852	0.082724	0.187343	0.637689	0.193006	0.141842
AMZ1	0.170241	0.120856	0.102822	0.128685	0.12834	0.0389882	0.171894	0.160221	0.191146	0.146719	0.106546	0.157878	0.13557	0.29599	0.367442	0.20683	0	0.276968	0.112894	0.136503	0.179444	0.302392	0.285283	0.198448	0.125387	0.084507	0	0.125218	0.0866594	0.0654995	0	0.15542	0.136887	0.158959	0	0.158646	0.0892923	0.119273	0	0.195044	0.147304	0.091502	0.131549	0.0102299	0.102918	0.282883	0.210951	0.245038
GNA12	0.240009	0.354547	0.288158	0.127428	0.221409	0.18007	0.137345	0.276169	0.236023	0.298236	0.290923	0.26167	0.291771	0.162015	0.536787	0.410303	0	0.314936	0.29246	0.289912	0.310851	0.364091	0.314418	0.333234	0.201272	0.378168	0	0.194775	0.152523	0.216557	0.155703	0.230169	0.30335	0.310226	0	0.304666	0.168372	0.131445	0	0.403417	0.222858	0.225714	0.255256	0.252505	0.258071	0.273313	0.483262	0.480797
CARD11	0.0156126	0.00666476	0	0.0098769	0.0184778	0.0446863	0.0158789	0.0183005	0.00385324	0	0.0120848	0	0	0.151707	0.0582944	0.0168127	0	0.025576	0.00939543	0.0195283	0.0276854	0.0149434	0	0.019247	0.0271693	0	0	0.0258012	0.050366	0.00995256	0	0	0.0066455	0.0193957	0	0.00811167	0.00920151	0.0258624	0	0	0.0341686	0	0	0.0234056	0	0.0237862	0.0244567	0.0284664
SDK1	2.63362	2.99255	2.88354	2.89458	3.03315	2.86019	2.58924	2.82766	3.05854	3.18801	2.90938	3.18154	2.96544	2.64419	3.05264	3.15169	0	2.68062	2.74783	2.90947	3.14598	2.66362	3.03809	3.10772	3.02504	2.86019	0	2.6194	2.71762	2.57942	2.63888	2.55588	2.82856	2.9798	2.76679	3.17947	2.85415	2.80405	0	3.08852	3.23999	2.66482	2.73418	2.85934	2.65118	3.16995	3.30827	2.77213
FOXK1	0.367887	0.299054	0.434014	0.442026	0.443917	0.316328	0.3629	0.360033	0.402355	0.449023	0.370993	0.436865	0.285396	0.522948	0.481472	0.430734	0	0.463787	0.35337	0.47646	0.444075	0.691128	0.398375	0.472057	0.424574	0.332711	0	0.168232	0.353928	0.275145	0.260379	0.476004	0.457521	0.460457	0.213284	0.576252	0.4412	0.446878	0	0.362343	0.740558	0.317876	0.634663	0.356972	0.466583	0.444783	0.577302	0.442006
AP5Z1	0.0559455	0.0207944	0.0857262	0.0862824	0.0540591	0.0747399	0	0.0767909	0.0819119	0.00530285	0.0414991	0.0268257	0.0539833	0.0716949	0.0747479	0.0588754	0	0.113008	0.0865132	0.0655185	0.0685975	0.0889626	0.0239146	0.0942587	0.0249564	0.0531168	0	0.071227	0.0157603	0.111745	0	0.0637483	0.0458394	0.0327375	0	0.0731665	0.113005	0.11716	0	0.0286841	0.0497228	0.0557317	0.0604385	0.0426881	0.0274499	0.114071	0.130195	0.0392961
RADIL	0.0406078	0.0264197	0.0652223	0.0731511	0.0672329	0.0159918	0.0411037	0.0517032	0.0989736	0.0375179	0.0532605	0.0338843	0.0640065	0.105909	0.161424	0.0466933	0	0.0693733	0.0623197	0.0773015	0.0662191	0.114293	0.0365969	0.0572538	0.058677	0.0846738	0	0.097816	0.0568314	0.0244528	0	0.0743562	0.0787893	0.0711233	0.0970898	0.0805762	0.0772397	0.137422	0	0.101444	0.103061	0.0547454	0.118869	0.0431403	0.0465023	0.18927	0.125688	0.240229
MMD2	0.164289	0.0386125	0.195202	0.118959	0.101817	0.0808286	0.173136	0.108221	0.145705	0.15586	0.103433	0.139135	0.156726	0	0.269307	0.0851585	0	0.131669	0.143556	0.215044	0.0571164	0.105595	0.145313	0.0897784	0.149627	0.0884567	0	0.113326	0.05888	0.0949678	0.360382	0.0536072	0.156982	0.0989294	0.192247	0.1062	0.106136	0.192409	0	0.0163084	0.123016	0.0132815	0.170546	0.0884779	0.176612	0.0904705	0.141934	0.157868
RBAK-RBAKDN	0.166261	0.310574	0.410455	0.245052	0.238561	0.235095	0.422958	0.208891	0.451331	0.352965	0.25704	0.251902	0.281933	0.213812	0.575121	0.389116	0	0.460497	0.404999	0.37033	0.211174	0.441955	0.323426	0.424343	0.254517	0.282878	0	0.23292	0.233542	0.332373	0.169898	0.365701	0.325656	0.468033	0.232898	0.437413	0.47931	0.270502	0	0.358396	0.389957	0.305523	0.36142	0.247816	0.313342	0.36746	0.397256	0.616066
WIPI2	0.110015	0.1885	0.122315	0.221905	0.176611	0.118381	0.11549	0.156703	0.219527	0.141061	0.182959	0.0802338	0.17892	0.203451	0.147878	0.138418	0	0.128354	0.182734	0.170463	0.226678	0.151518	0.22046	0.137607	0.204719	0.111556	0	0.132071	0.10154	0.143272	0.171864	0.227087	0.12994	0.0514314	0.0583179	0.141608	0.235545	0.0786143	0	0.162825	0.11954	0.160534	0.168828	0.148694	0.210455	0.148027	0.309519	0.346253
SLC29A4	0.13299	0.147081	0.080082	0.220593	0.11047	0.0589129	0.0406783	0.103749	0.153861	0.138432	0.104349	0.0705397	0.0435448	0.374731	0.199249	0.172838	0	0.124104	0.0938013	0.111447	0.128951	0.115268	0.123304	0.186719	0.105449	0.106488	0	0.020109	0.168619	0.14376	0.110604	0.213066	0.133409	0.0786611	0.23724	0.142169	0.0354195	0.0813107	0	0.0936019	0.130847	0.0490901	0.121937	0.108922	0.140898	0.107234	0.202482	0.137537
TNRC18	0.538109	0.637127	0.768873	0.605895	0.68017	0.439402	0.795298	0.869193	0.823101	0.611249	0.664324	0.728853	0.683371	1.10989	1.19288	0.611117	0	0.864251	0.641053	0.660798	0.735382	0.791919	0.865718	0.874892	0.697649	0.557034	0	0.524497	0.658487	0.298403	0.469939	0.854384	0.893039	0.579876	0.729805	0.902584	0.820229	0.641148	0	0.708909	0.868462	0.556362	0.992433	0.639134	0.658407	0.51592	1.05993	0.776307
FBXL18	0.133672	0.113504	0.107267	0.177402	0.140993	0.0436545	0.0348745	0.110208	0.210672	0.100285	0.110773	0.127725	0.0330226	0.108149	0.354917	0.252192	0	0.132926	0.25206	0.173552	0.227073	0.169231	0.171454	0.201747	0.141287	0.102803	0	0.102578	0.194838	0.0616887	0	0.131993	0.146515	0.12748	0.417496	0.111558	0.0611779	0.058787	0	0.134656	0.112184	0.110687	0.124036	0.0436707	0.105527	0.119621	0.211508	0.354954
ACTB	0.538281	0.479731	0.464788	0.559639	0.44108	0.553092	0.887078	0.811419	0.55022	0.625031	0.821037	0.445226	0.897222	0.633492	0.16699	0.536381	0	0.543171	0.965412	0.421711	0.592264	0.429226	0.356265	0.458267	1.07445	0.540564	0	0.448688	0.533925	0.529534	0.500413	0.690544	0.571251	0.405349	0.139254	0.418707	0.573868	0.567003	0	0.51932	0.428692	0.157483	0.680366	0.88653	1.17055	0.532227	0.268582	0.594502
FSCN1	0.127778	0.128473	0.191872	0.164978	0.191406	0.166585	0.278584	0.188699	0.222738	0.179608	0.191791	0.238481	0.289406	0.249285	0.147621	0.135938	0	0.168551	0.271803	0.216503	0.127572	0.232839	0.212546	0.103291	0.314804	0.183401	0	0.162386	0.1579	0.0655877	0.101216	0.34236	0.143741	0.128134	0	0.177058	0.206798	0.252116	0	0.0749949	0.150544	0.105555	0.182366	0.208253	0.336204	0.255183	0.0598522	0.116416
RNF216	0.563792	0.265827	0.545428	0.288749	0.473011	0.428332	0.498892	0.542163	0.614697	0.71369	0.518967	0.526926	0.425808	0.198078	0.391071	0.650823	0	0.56763	0.441269	0.584887	0.588859	0.728072	0.390603	0.552937	0.514969	0.297609	0	0.378896	0.449338	0.432248	0.374303	0.778872	0.616271	0.553462	0.457584	0.622353	0.470439	0.563709	0	0.451986	0.551968	0.476103	0.444143	0.415248	0.499877	0.51209	0.590694	0.829869
OCM	0.0295945	0.010524	0.014371	0	0	0.0177417	0	0.0406688	0.0103403	0	0.00732155	0	0	0	0	0.0225253	0	0.01768	0	0.00913017	0	0.0248546	0	0	0.00640822	0	0	0	0.0106627	0	0	0.0242144	0.0301595	0.00881506	0.0508733	0.00625352	0	0	0	0.0290239	0.010451	0	0.0280471	0	0.0296005	0	0	0
CCZ1	0.0588111	0.0909076	0.069067	0.0897214	0.0676885	0.0943203	0.086068	0.0778787	0.168715	0.084321	0.136832	0.0390591	0.0857404	0.111137	0.16713	0.153059	0	0.181402	0.125282	0.0791751	0.1109	0.161933	0.0645322	0.273794	0.0784109	0.0860433	0	0.0391199	0.110544	0.0558934	0.0992942	0.119625	0.12506	0.166118	0	0.106444	0.0910234	0.121267	0	0.245013	0.190432	0.103214	0.0496627	0.0289029	0.154543	0.161578	0.129789	0.0456102
RSPH10B	0	0	0.00327425	0	0.0176363	0.0102022	0.0204846	0	0.00789542	0.00709086	0	0	0	0	0	0	0	0.0121569	0.0132782	0	0	0.0145807	0.0142034	0	0.0183071	0.0111228	0	0.0234965	0	0	0	0	0.00910207	0	0	0.0137518	0.014388	0	0	0	0.00603139	0	0	0	0.0239998	0	0	0
PMS2	0.13778	0.0595128	0.101536	0.108374	0.11678	0.0995018	0	0.130367	0.173496	0.138149	0.0756927	0.112788	0.0561513	0.293328	0.220765	0.19185	0	0.0940589	0.0747755	0.102117	0.13117	0.128677	0.112157	0.218671	0.119056	0.0576847	0	0.0334189	0.163864	0.124441	0	0.158975	0.0860823	0.102548	0	0.131444	0.0672644	0.0546324	0	0.176618	0.173116	0.0735269	0.328785	0.0519	0.0679981	0.181619	0.204565	0.113804
AIMP2	0.0257725	0.011392	0.0475817	0.0853761	0.057071	0.0260605	0.0785703	0.108058	0.133908	0.0628612	0.0814156	0.0472412	0.0768525	0.119344	0.0696473	0.0642295	0	0.135487	0.123363	0.0447372	0.0836582	0.0964649	0.00829745	0.0953939	0.00900096	0.0680553	0	0.0258012	0.0390239	0.0289614	0.110604	0.114429	0.067256	0.0634525	0	0.0616899	0.0581	0.0749159	0	0.164212	0.0506561	0	0.134194	0.020197	0.0399441	0.0674856	0.0383985	0.0642976
EIF2AK1	0.183108	0.156376	0.108095	0.137473	0.187707	0.148261	0.13509	0.180095	0.167232	0.211189	0.170993	0.120346	0.102296	0.217102	0.275146	0.240393	0	0.144575	0.259418	0.130408	0.171266	0.230322	0.085419	0.361642	0.176727	0.143515	0	0.0798384	0.165028	0.123595	0	0.151056	0.169251	0.198318	0.0273372	0.257405	0.144975	0.198739	0	0.101085	0.11091	0.10288	0.100502	0.12899	0.175146	0.102703	0.26466	0.200304
ANKRD61	0	0	0	0	0	0	0	0	0.00885305	0	0	0	0.00680927	0	0	0	0	0	0	0	0	0	0	0.0198022	0	0	0	0	0	0.0120509	0	0	0	0	0	0	0	0	0	0	0.00826375	0	0.0319088	0	0	0	0.0106711	0
USP42	0.186124	0.298944	0.269383	0.221894	0.24122	0.159759	0.282508	0.256365	0.277194	0.297364	0.184746	0.263053	0.156355	0.337371	0.301546	0.316317	0	0.28771	0.250278	0.220755	0.168721	0.281734	0.216021	0.265318	0.269214	0.170913	0	0.130692	0.25626	0.156704	0.139059	0.30329	0.258254	0.236717	0.160122	0.254126	0.342761	0.323281	0	0.274827	0.212422	0.296486	0.414603	0.113843	0.107457	0.199416	0.261911	0.210118
CYTH3	0.468369	0.344194	0.496044	0.396473	0.434107	0.434751	0.566373	0.427235	0.521996	0.512051	0.374663	0.343968	0.4325	0.386623	0.598541	0.41312	0	0.451149	0.459784	0.442989	0.542593	0.597135	0.288145	0.588946	0.596643	0.397493	0	0.297682	0.524604	0.449381	0.416831	0.750766	0.597529	0.547035	0.353283	0.462299	0.501018	0.397822	0	0.474256	0.50866	0.388083	0.38719	0.343768	0.566809	0.436977	0.725291	0.276487
FAM220A	0.0313645	0.050365	0.0638924	0.0241682	0.0565015	0.0412819	0.0333278	0.0319807	0.0360477	0.0367118	0.0468727	0.0274891	0.0364507	0	0.0862783	0.0114167	0	0.0121569	0.0194376	0.0444392	0.0075484	0.0504573	0.0208949	0.0281822	0.0230648	0.0460683	0	0.0331404	0.0216605	0.0368657	0	0.0191764	0.0349775	0.0216926	0	0.0321118	0.0261621	0.0460091	0	0	0.0611983	0.0768231	0.0496627	0.0305473	0.0328288	0.0318173	0.0169008	0.0392961
RAC1	0.307406	0.207561	0.23144	0.341708	0.333178	0.299341	0.583767	0.444244	0.439363	0.269094	0.341919	0.233552	0.405171	0.617078	0.227935	0.270412	0	0.196334	0.566678	0.158393	0.274767	0.543537	0.265776	0.413648	0.568282	0.232927	0	0.299769	0.301987	0.274291	0.376725	0.577849	0.22561	0.243125	0.421765	0.202963	0.334284	0.24467	0	0.320768	0.256337	0.187792	0.241162	0.20394	0.266079	0.302629	0.206065	0.626381
DAGLB	0.129923	0.0068144	0.123787	0.0885852	0.0932867	0.0596316	0.196094	0.0657543	0.135481	0.113005	0.0507734	0.0427116	0.0552554	0.0465848	0.0929289	0.125376	0	0.102829	0.0803062	0.0639322	0.0427617	0.144872	0.108939	0.177289	0.0316973	0.0621935	0	0.0778757	0.147361	0.0529526	0	0.117475	0.0832352	0.0498205	0.0599549	0.0875085	0.100918	0.118427	0	0.053962	0.123162	0.12883	0.111169	0.0328394	0.146877	0.12103	0.148592	0.138223
GRID2IP	0	0	0.0073546	0	0	0	0.0158789	0.0225935	0.0220071	0	0.00964204	0.0182063	0	0	0.03711	0	0	0	0.00606807	0.0275418	0	0.0108777	0	0.0360822	0.0144572	0	0	0.0169789	0.0344245	0.0134133	0	0	0.00391643	0.0475982	0	0	0	0	0	0	0.018708	0	0.0331004	0	0	0	0.0184444	0
ZDHHC4	0.0274625	0.049007	0.0195304	0.0113162	0.0367488	0.0575503	0.0430166	0.0525317	0.0503176	0.0383982	0.0291406	0.0198986	0.0522215	0.0465848	0	0.0574032	0	0.0106225	0.0718674	0.0543126	0.0717616	0.0313	0.0141594	0.0817471	0.0359117	0.0331504	0	0	0	0.020774	0	0.060768	0.0400847	0.0558238	0.0872305	0	0.014877	0.0309134	0	0.0473898	0.0475286	0.0898664	0	0.0827764	0.0229879	0.0318173	0.0910842	0.0661851
C7orf26	0.0626559	0.0364601	0.0378446	0.113619	0.0759994	0.0265982	0.0403973	0.0719318	0.114244	0.109083	0.0656765	0.03767	0.0698712	0.111383	0.0728727	0.0666443	0	0.118953	0.0974251	0.078291	0.111198	0.0834309	0.019535	0.0734079	0.11799	0.0482596	0	0.0853004	0.0628362	0.0765036	0.10786	0.0931508	0.0654933	0.050523	0.0856551	0.116699	0.0270179	0.0217701	0	0.113032	0.0271119	0.0410148	0.102917	0.110829	0.0736307	0	0.0515882	0.223376
ZNF853	0.0101103	0.0248806	0.0134416	0.0107875	0.0374491	0.0112253	0.0180397	0.0651522	0.0404763	0.0225509	0.0209826	0.0261161	0.0418366	0.0621545	0	0	0	0.0141283	0.0475859	0.030614	0.0436717	0	0.0224568	0.179993	0.0314501	0.0183309	0	0.0270939	0.015479	0	0	0.119887	0.0129886	0.0291548	0	0.0300534	0.0534937	0	0	0	0.0381819	0	0	0.0134204	0.0107211	0.0244709	0.0377491	0.0871833
ZNF316	0.122644	0.0670647	0.11696	0.00888195	0.0613438	0.0583317	0.021065	0.0498258	0.118751	0.0614059	0.0443933	0.0476822	0.136091	0.0515592	0.0728727	0.10804	0	0.0881691	0.0547066	0.128473	0.0533015	0.086953	0.0916446	0.10875	0.0809951	0.0392139	0	0.0261314	0.0678081	0.0245489	0.110604	0.0637819	0.0861125	0.0772887	0.0289125	0.0954674	0.063009	0.0462503	0	0.0416685	0.0651583	0	0.0607708	0.0583542	0.0536823	0.0708782	0.0289689	0.0899571
ZNF12	0.154818	0.0624965	0.100633	0.0901832	0.0713243	0.158542	0.262919	0.212076	0.134606	0.172248	0.1314	0.0654338	0.161499	0.0935538	0.244252	0.102993	0	0.118646	0.181185	0.0883948	0.110283	0.137659	0.0800636	0.234982	0.0990384	0.152486	0	0.148966	0.0645887	0.0864401	0.109979	0.121381	0.0929473	0.10888	0	0.113213	0.157472	0.144711	0	0.0872279	0.12603	0.134423	0.0302192	0.117965	0.168782	0.116286	0.0999605	0.340145
RSPH10B2	0	0	0.00646413	0.0187784	0.00734846	0.0343879	0	0	0.0112648	0.0143197	0	0	0	0.0489826	0	0.0159595	0	0	0	0	0.0221043	0.0217406	0.0208949	0	0	0.00613303	0	0.0164855	0.0138316	0	0	0	0	0	0	0	0	0	0	0	0.00896254	0	0.0297114	0	0	0.0277706	0	0.0392961
CCZ1B	0.067626	0.039224	0.104789	0.112403	0.107566	0.0643742	0.16407	0.105162	0.174166	0.144103	0.0893552	0.106111	0.0728435	0.385821	0.217471	0.167081	0	0.0856013	0.0888589	0.0978542	0.140968	0.210853	0.0790887	0.166273	0.0540064	0.0449172	0	0.0926845	0.0591891	0.0340605	0	0.212918	0.0911555	0.179822	0.131053	0.124806	0.159614	0.0365078	0	0.163319	0.163033	0.0923952	0.0531503	0.0264452	0.0749416	0.225046	0.25355	0.156012
C1GALT1	0.167466	0.0927102	0.270296	0.214609	0.240202	0.235072	0.187084	0.221316	0.304433	0.277513	0.269332	0.242099	0.220943	0.301955	0.126598	0.334028	0	0.270394	0.270411	0.270267	0.294745	0.315136	0.123334	0.254803	0.271937	0.283228	0	0.305356	0.298257	0.307443	0.117378	0.201987	0.207198	0.302488	0.157934	0.29139	0.228495	0.158559	0	0.332399	0.207269	0.0977783	0.218359	0.226265	0.274427	0.0318173	0.342168	0.32341
COL28A1	0.146682	0.124503	0.0965388	0.1204	0.0891587	0.124519	0.094119	0.106175	0.138365	0.120378	0.171401	0.102683	0.114619	0.194096	0.0724661	0.0793867	0	0.0945635	0.0870635	0.111281	0.0950791	0.127731	0.0643491	0.0207654	0.121271	0.141054	0	0.175936	0.159888	0.163596	0.129019	0.112192	0.104271	0.183897	0.0599549	0.0965262	0.0563134	0.0384164	0	0.0510346	0.0359265	0.141895	0.109519	0.0696427	0.108758	0.166072	0.0988188	0
MIOS	0.169057	0.153481	0.204947	0.125626	0.188671	0.154161	0.125192	0.199279	0.200307	0.173811	0.240865	0.133605	0.150117	0.0600664	0.149244	0.182403	0	0.164629	0.0961237	0.154415	0.104401	0.116949	0.158427	0.189458	0.0601814	0.199844	0	0.0768804	0.106281	0.130719	0	0.142782	0.109389	0.155472	0.246904	0.192358	0.145477	0.109809	0	0.0310813	0.123044	0.0576975	0	0.14407	0.104511	0.19707	0.0712337	0.203705
RPA3	0.0149612	0.0064846	0.014867	0.105046	0.0551885	0.0924708	0.0194211	0.0408505	0.0896239	0.00557287	0.026713	0.0367891	0.0126999	0.370126	0.0231408	0.00934014	0	0.0324463	0.0582499	0.0411187	0.0865985	0.127732	0.0157282	0.109005	0.0205431	0	0	0.0338883	0.138402	0.0591566	0	0.156322	0.0394454	0.0933458	0	0.0333909	0.0217079	0.036318	0	0.0310813	0.0273778	0	0.0611475	0	0.0241285	0.0351372	0.0324404	0.273877
UMAD1	0.85122	0.618548	0.70039	0.61588	0.675445	0.778867	0.789938	0.563977	0.724786	0.839299	0.865823	0.58816	0.697117	0.615757	0.441117	0.544798	0	0.943823	0.629779	0.594296	0.846433	0.88558	0.600311	0.51535	0.668253	0.861111	0	0.924352	0.707127	0.765082	0.919976	0.62228	0.907303	0.938225	0.707441	0.594676	0.883618	0.759692	0	1.06856	0.574985	0.851399	0.753668	0.86325	0.849203	0.820867	0.562759	1.6734
GLCCI1	0.716218	0.739724	0.79604	0.489683	0.488139	0.747376	0.804017	0.682058	0.706699	0.87607	0.67271	0.697106	0.738147	0.263641	0.541946	0.562328	0	0.51018	0.594632	0.612826	0.541764	0.824375	0.490273	0.738845	0.644818	0.705497	0	0.701005	0.670444	0.746719	0.661136	0.631181	0.789683	0.748711	0.787597	0.768547	0.704075	0.784617	0	0.914736	0.659454	0.903242	0.664894	0.650437	0.774618	0.796182	0.640133	0.895635
ICA1	0.762517	0.786699	0.734078	0.660433	0.643435	0.695928	0.107211	0.751038	0.803472	0.784783	0.800668	0.709319	1.01006	0.930099	0.910435	0.807511	0	0.756579	0.718449	0.865673	0.852159	0.924564	0.679364	0.882983	0.767428	0.673396	0	0.541627	0.820792	0.693956	0.518723	0.769608	0.688204	0.552788	0.862066	0.833048	0.472762	0.466011	0	0.813104	0.570414	0.728463	0.683847	0.316205	0.519149	0.754234	0.927479	0.247182
NXPH1	1.89664	1.26835	1.54303	1.16667	1.46841	1.34137	1.48881	1.2986	1.40599	1.44805	0.883047	1.41952	1.33377	1.27791	0.873455	1.30959	0	1.31437	1.51936	1.48114	1.39493	1.30906	2.02709	1.5436	1.37135	1.37515	0	1.58341	1.3492	1.77935	1.04238	1.2722	1.53552	1.61686	1.10646	1.67763	1.17891	1.51139	0	1.82606	1.25176	1.30756	1.49323	1.57394	1.23037	0.819214	1.6	1.51385
NDUFA4	0.197084	0.172878	0.294548	0.745245	0.437949	0.46462	0.64873	0.648218	0.450846	0.34957	0.302446	0.195329	0.280286	0.667748	0.06333	0.373325	0	0.407212	0.75342	0.255917	0.485844	0.432899	0.250861	0.725896	0.634885	0.306359	0	0.342937	0.661939	0.371609	0.363443	0.500852	0.338468	0.407842	0.0785421	0.234432	0.361735	0.221342	0	0.274787	0.28359	0.194478	0.236192	0.385475	0.439232	0.37322	0.160716	0.304267
PHF14	0.982952	1.03405	1.0404	1.07243	1.13166	1.16511	1.33418	0.946969	1.03224	1.23542	1.13281	0.909195	0.988994	1.05912	1.15693	1.09744	0	0.80134	1.0191	1.05254	1.06282	1.0454	0.909934	1.23559	0.98885	0.966869	0	1.16529	1.1223	0.901917	0.799645	0.977335	0.961434	1.17387	0.657564	0.873824	1.18549	1.03248	0	0.87619	1.04606	1.02258	1.02742	1.16265	1.05776	1.08837	1.05888	1.41234
THSD7A	2.95358	3.06931	3.19143	2.96258	2.89455	3.1222	2.78428	3.02257	2.89433	3.15624	3.00554	3.16851	3.09211	2.91473	2.55321	2.96717	0	2.76047	3.06837	2.98278	2.97841	2.88301	3.11587	2.91686	3.21175	3.16388	0	3.09856	2.93283	2.85364	2.79047	2.67092	3.00254	2.93362	2.97789	3.02043	2.92479	2.95936	0	2.92668	2.94895	3.00087	2.86782	2.98918	2.85378	2.88117	3.06637	2.88323
TMEM106B	0.562512	0.526419	0.620393	0.650428	0.680103	0.597854	0.714076	0.611739	0.659077	0.712704	0.704508	0.575513	0.520137	0.661631	0.587237	0.524235	0	0.513218	0.75354	0.552951	0.582813	0.683211	0.384947	0.494855	0.828028	0.597897	0	0.664322	0.819529	0.482026	0.544261	0.531785	0.472351	0.814818	0.62141	0.485181	0.590641	0.653933	0	0.606208	0.477721	0.463611	0.446294	0.535981	0.678263	0.450701	0.516227	0.509036
VWDE	0.0198921	0.0190347	0.0111975	0.0322664	0.0389739	0.0720862	0.0739203	0.0387867	0.0113827	0.0389116	0.040958	0.081829	0.0492623	0.0439143	0	0.0385729	0	0.0126696	0.0387335	0.0398091	0.0219307	0.0233917	0	0.0170061	0.0237129	0.0653673	0	0.0936112	0.0156746	0.0305384	0	0.0474989	0.0332764	0.0247907	0.105593	0.0682828	0.0481124	0	0	0.0455251	0.0446522	0	0	0.0513641	0.0968225	0.0284011	0.0439468	0.0476827
AC013470.2	0.0063122	0.0355543	0.00764253	0.022208	0.0120708	0.0323338	0	0.0148271	0.00629534	0	0.0105718	0	0.0311764	0	0	0.00896776	0	0	0.0130791	0	0	0	0.0124664	0	0.0215735	0.0266118	0	0.0169789	0.0160132	0	0	0	0.0276675	0	0	0.00980383	0.0105627	0	0	0.0324131	0	0	0	0	0	0	0	0
SCIN	0	0	0.00337898	0	0.010554	0	0.0167424	0.0142178	0.00817067	0	0	0	0	0	0.0390498	0	0	0.0135989	0	0	0	0	0	0.0170061	0	0	0	0	0	0	0	0	0.0106812	0	0	0	0	0	0	0	0	0	0	0	0	0	0.00704391	0.0370707
ARL4A	0.0354055	0.02819	0.00557746	0.0391496	0.0130617	0.017319	0.0230912	0.0104484	0.0369424	0.0193531	0.0340456	0.0181251	0	0.0621545	0.0390498	0.0449069	0	0.0877682	0.0114789	0.00514933	0.0528775	0.0496759	0	0	0.0383893	0.0267127	0	0	0.0311226	0.0147174	0	0.0471238	0.0181445	0.0100766	0.0902662	0.00853707	0.0224006	0.0355455	0	0.0343591	0.0364903	0.0492342	0.0298538	0.0230969	0	0.0261097	0.0191674	0.0936001
ETV1	0.0581163	0.0558831	0.115957	0.103515	0.11689	0.0988836	0	0.166433	0.0832767	0.116134	0.100771	0.0869204	0.110274	0.0381149	0	0.035246	0	0.0121569	0.132745	0.1037	0.0380541	0.0291647	0.0224333	0.123045	0.0959129	0.123399	0	0.117195	0.0492661	0.0882564	0	0.0588759	0.0671095	0.0529701	0.0421646	0.0233462	0.0141543	0.0784726	0	0.0926751	0.0803086	0.0308775	0	0.12066	0.0199402	0.112219	0.0618753	0.0528864
DGKB	2.31464	2.1305	2.2857	1.8198	2.15494	2.31748	2.17103	2.0414	2.1017	2.19028	2.14234	2.31296	2.11192	2.05457	1.91449	2.08079	0	1.99167	1.96815	2.25391	2.11773	2.06651	2.20795	2.05293	2.30745	2.44894	0	2.32715	2.17329	2.3024	2.32495	1.90398	2.16289	2.09588	2.39861	2.13301	1.99864	2.05955	0	2.13401	1.94537	2.37472	1.81629	2.13392	2.23865	1.93915	2.2252	1.83248
AGMO	0	0	0.0104902	0	0.00474191	0.0224064	0	0	0	0.00558788	0.0111557	0.00963322	0	0	0	0.0313331	0	0.0560225	0.00562702	0.00817161	0.0112271	0.0146511	0.0157282	0.0198022	0	0.00745845	0	0	0.0175347	0	0	0	0.00567794	0.0192529	0	0.00808533	0.0126933	0.0154741	0	0	0	0	0	0	0	0	0	0.0476827
MEOX2	0.0196151	0.0428827	0.0222233	0.0248092	0	0.0170325	0.0308766	0	0.00938606	0.0380671	0.0248344	0	0.0355851	0	0	0	0	0	0.0117899	0	0.00945959	0.00815647	0.0332608	0	0.0176609	0.0198091	0	0.145634	0.0380238	0	0	0.0434964	0.0442818	0.0276706	0	0	0.0102991	0.0674709	0	0	0	0	0	0.0358717	0.0140655	0.0391429	0.010065	0.155201
SOSTDC1	0.0217788	0.0348637	0.00764253	0.0102902	0.00762013	0.0157771	0	0	0.00837629	0.0118926	0	0	0	0	0	0.0171848	0	0	0.0135712	0.00765339	0.0144017	0.0329339	0.016922	0	0.0229933	0	0	0.0265882	0	0	0	0.0258757	0.00645841	0.00881506	0	0	0	0.0134271	0	0	0	0	0.0331004	0	0	0	0.0112153	0.152421
LRRC72	0	0	0	0	0	0.00739758	0	0	0.0128286	0	0	0	0.0141085	0	0	0.0159348	0	0.0202751	0	0	0.0193191	0	0	0	0	0	0	0	0	0	0.117378	0	0	0	0	0.00541637	0.0143937	0	0	0	0	0	0.0181826	0	0	0	0	0
ANKMY2	0.272659	0.13484	0.226146	0.152033	0.298279	0.159262	0.408436	0.183141	0.246344	0.271617	0.287504	0.262687	0.147292	0.282579	0.275641	0.242183	0	0.21318	0.259136	0.270922	0.27112	0.246173	0.18214	0.296034	0.30659	0.195953	0	0.147606	0.245335	0.386813	0.522532	0.349392	0.17318	0.230115	0.0872305	0.203277	0.242671	0.267436	0	0.205804	0.221869	0.16329	0.190462	0.355003	0.268458	0.237415	0.271637	0.270525
BZW2	0.169361	0.128279	0.294425	0.150276	0.160801	0.224896	0.245263	0.137824	0.183434	0.241829	0.176999	0.249287	0.213063	0.3949	0.150125	0.131175	0	0.265607	0.196716	0.239678	0.232073	0.355612	0.151858	0.333349	0.154376	0.287572	0	0.189254	0.204249	0.159226	0.404666	0.284976	0.245067	0.266898	0.0486044	0.223337	0.285537	0.237231	0	0.276092	0.183136	0.204687	0.28661	0.306048	0.218241	0.242743	0.251115	0.536589
TSPAN13	0.123568	0.225273	0.188815	0.188745	0.278798	0.243815	0.269388	0.165299	0.295996	0.171195	0.181631	0.156763	0.218302	0.29765	0.169127	0.251621	0	0.1648	0.319298	0.16686	0.288804	0.202148	0.022988	0.141079	0.21888	0.169386	0	0.205309	0.189805	0.212661	0.273391	0.276633	0.162753	0.164059	0	0.107537	0.213446	0.201044	0	0.0883511	0.201126	0.0828436	0.316278	0.211715	0.151422	0.121301	0.140609	0.348228
AGR2	0	0	0	0	0	0	0	0	0	0	0	0	0	0	0	0.015543	0	0	0	0	0	0	0	0.0265125	0	0	0	0	0	0	0	0	0	0	0	0	0	0	0	0	0	0	0	0	0	0	0.0169008	0
AGR3	0	0	0.00522431	0	0	0	0	0	0	0	0	0.0051712	0	0	0	0	0	0.0165016	0	0	0	0.00761287	0	0	0.00714036	0	0	0	0	0.0146191	0	0	0	0	0	0	0	0	0	0	0	0	0	0	0	0	0	0
AHR	0.0315882	0.0101483	0.0403489	0.0804973	0.0781672	0.0140984	0.0140017	0.0352727	0.0611459	0	0.0216316	0.0410082	0.00584676	0.143046	0	0.0581459	0	0.0262686	0.114683	0.0131517	0.0560699	0.0318541	0.0142034	0.0543993	0.0372236	0	0	0	0.0635567	0.0734262	0.0544865	0.0380544	0.0122188	0.10027	0	0.0155422	0.023751	0	0	0.0290239	0.0268648	0	0.0735301	0	0.00853701	0	0.0551312	0
AC019117.3	0	0	0.0107841	0	0	0	0.0172608	0.0178191	0.00615724	0.0126589	0.0055905	0.0129436	0	0	0	0.0114372	0	0.014712	0.00819849	0.00775632	0.0102744	0	0	0	0.0212806	0	0	0	0.010622	0	0	0.0181217	0.0119604	0	0	0	0	0.021551	0	0.0296626	0.00896254	0	0	0	0.00925186	0.0356683	0.0169477	0
SNX13	0.5119	0.370884	0.651063	0.596131	0.590771	0.65023	0.656119	0.509045	0.524058	0.623139	0.577663	0.479899	0.437787	0.668484	0.491222	0.480358	0	0.545876	0.462011	0.460078	0.470153	0.535128	0.358713	0.378504	0.514718	0.382154	0	0.601767	0.581711	0.595172	0.329198	0.486046	0.539049	0.590577	0.618082	0.430706	0.498897	0.5193	0	0.371828	0.54586	0.520757	0.41679	0.526219	0.536937	0.444166	0.459454	0.786543
HDAC9	1.6998	1.65192	1.90707	1.80822	1.65449	1.92115	1.39723	1.66197	1.7718	1.9731	1.74692	1.6998	1.77699	1.65272	1.71784	1.86264	0	1.59459	1.76472	1.82867	1.84747	1.53774	1.85287	1.56541	1.91868	1.90227	0	1.88405	1.94133	1.84158	1.37857	1.55069	1.7447	1.7577	1.66657	1.68267	1.41489	1.6397	0	1.79531	1.82309	1.63012	1.49528	1.95228	1.79085	1.49592	1.947	1.64314
TWIST1	0	0.00521704	0.0040429	0	0.00873041	0	0.0161479	0	0	0	0	0	0	0	0	0	0	0	0.0296352	0.0168495	0	0	0	0	0.00705951	0.00965067	0	0	0	0	0	0	0	0.0155181	0	0	0	0	0	0.112709	0	0	0	0	0.00925186	0	0	0.0440542
TWISTNB	0.0365939	0.025099	0.0444815	0.071357	0.0643085	0.0553966	0.0698645	0.041529	0.0615914	0.134004	0.0996974	0.0326195	0.0334165	0	0.0231408	0.0320944	0	0.0575402	0.118493	0.0603489	0.0313314	0.056162	0.0368308	0.0748846	0.0444285	0.0386243	0	0.0253955	0.0452867	0.0397782	0.111044	0.0586896	0.0323012	0.0809044	0.0702052	0.0767075	0.0590956	0.0669958	0	0	0.0871817	0.0246909	0	0.108237	0.0164883	0	0.0747633	0.0799381
TMEM196	0.366605	0.28607	0.359216	0.226609	0.27978	0.358701	0.457419	0.318662	0.398195	0.481903	0.360918	0.318841	0.449573	0.246703	0.327178	0.213969	0	0.234927	0.429604	0.158447	0.271871	0.352414	0.143716	0.139596	0.317645	0.293193	0	0.762041	0.335764	0.470249	0.541613	0.326114	0.286196	0.395907	0.416	0.198292	0.490863	0.327253	0	0.429213	0.168617	0.176633	0.505055	0.426142	0.371119	0.279057	0.174189	0.496251
MACC1	0.0258762	0.0117032	0.0167871	0.00811624	0.0293378	0.0194987	0	0.00791291	0.0104429	0.00479209	0.00592785	0.00731061	0.012599	0	0.0617551	0.0141483	0	0.0351605	0.0131624	0	0.0521988	0.00693085	0.0157282	0.0144762	0.0216737	0.0219828	0	0	0.0282987	0.01524	0	0.0291772	0.0164545	0.0353484	0	0	0	0.0217701	0	0	0.0406055	0.0799969	0	0	0	0	0.0182847	0
ITGB8	0.0803224	0.0622893	0.0432268	0.0395396	0.0421754	0.0436617	0.114888	0.0385578	0.0707789	0.0193719	0.0166972	0.00558067	0.0316994	0	0	0.0221717	0	0.0546758	0.042092	0.0388986	0.0361662	0.0449732	0.0721882	0.0583477	0.0841716	0.0488771	0	0.167944	0.0570452	0.0180584	0.348135	0.0907176	0.0318701	0.043007	0	0	0.134258	0.0927529	0	0.0501034	0.0111113	0.0603706	0.116807	0.0453564	0.00916467	0.185916	0.0356148	0.0771643
ABCB5	0.0127876	0	0.0316518	0.0475409	0.00873041	0.0359164	0.0158347	0.0163428	0.00778191	0	0	0	0.0110219	0.0489826	0	0.0162022	0	0.0219555	0	0.010692	0	0.0113393	0	0	0.0106014	0.00856349	0	0	0.0114198	0.0281869	0	0.0259413	0.0188353	0	0	0.016901	0	0	0	0.0163084	0	0.0265002	0	0	0	0	0.00704391	0
SP8	0	0	0	0	0	0	0	0	0	0	0.00178817	0	0	0	0	0	0	0	0	0	0	0	0	0	0	0	0	0	0	0	0	0	0	0	0	0	0	0	0	0	0	0	0	0	0	0	0	0
SP4	0.275556	0.20436	0.284738	0.228371	0.28456	0.213978	0.196371	0.248654	0.20699	0.249445	0.244473	0.142827	0.273787	0.127479	0.0829781	0.188774	0	0.193544	0.314295	0.258058	0.170774	0.203129	0.216528	0.219378	0.160169	0.176099	0	0.225717	0.124188	0.133775	0.282468	0.169636	0.141802	0.185025	0.23166	0.219945	0.193765	0.231418	0	0.074531	0.218867	0.136588	0.216193	0.275499	0.150433	0.403876	0.380561	0.424743
DNAH11	0.0306682	0.0117016	0.029693	0.0311491	0.00688531	0	0	0.0162637	0.0405994	0.00501412	0.0208854	0.0266455	0.0390791	0	0	0.0499454	0	0.0259795	0.00425611	0.0224454	0.0056903	0.0362466	0	0.124114	0	0.0132669	0	0.0206253	0.0192772	0.0310215	0	0.0341552	0.0313745	0.0461525	0	0.0169376	0.0245885	0.0139463	0	0	0.0266872	0	0	0.0345483	0	0	0.0238951	0.149535
CDCA7L	0	0	0	0	0	0	0	0	0	0	0.00178817	0	0	0	0	0.00934014	0	0	0.0155977	0	0	0	0	0.0350858	0.00416046	0	0	0	0.0143001	0	0	0	0.00451969	0	0.0599549	0.00734116	0	0	0	0	0	0.0326857	0	0	0	0	0.00785211	0
RAPGEF5	0.635183	0.591805	0.531818	0.687386	0.56339	0.696593	0.721565	0.640841	0.476219	0.361903	0.635593	0.447573	0.495896	0.380126	0.337587	0.505242	0	0.560002	0.560791	0.443501	0.548533	0.568628	0.415826	0.564337	0.504532	0.608173	0	0.577276	0.445697	0.64055	0.495729	0.464248	0.566812	0.551752	0.278651	0.433815	0.481253	0.44754	0	0.705457	0.407965	0.518485	0.54968	0.494325	0.58407	0.626174	0.505924	0.554661
STEAP1B	0.0825973	0.00610553	0.0263989	0.0623099	0.0269311	0.0581897	0.130785	0.109406	0.0788021	0.0690667	0.0666463	0.0534949	0.0720699	0.182095	0.0714986	0.0678846	0	0.0150931	0.0894023	0.048299	0.120841	0.083141	0.0262844	0.0426584	0.118951	0.0149721	0	0.06695	0.091978	0.0678047	0.139059	0.0587246	0.0427678	0.0152762	0.0599549	0.0469428	0.0467582	0.0604161	0	0	0.0320034	0.0772946	0.0746126	0.0327556	0.0291864	0.0538803	0.0390591	0
IL6	0	0	0	0	0	0	0	0	0	0	0	0	0	0	0	0	0	0	0	0	0	0	0	0	0	0	0	0	0	0	0	0	0	0	0	0	0	0	0	0	0	0	0	0	0	0	0	0
TOMM7	0.131689	0.0703002	0.104885	0.275431	0.167646	0.157507	0.111333	0.138247	0.108316	0.0761039	0.0895948	0.09585	0.123169	0.109049	0.0623631	0.0675775	0	0.0859296	0.21886	0.107741	0.129832	0.136728	0.0694862	0.128763	0.0819314	0.0444818	0	0.158925	0.163808	0.0944825	0	0.248036	0.108409	0.140628	0.0579743	0.0378767	0.138439	0.0430412	0	0.0310813	0.114027	0.0566917	0.0535607	0.0906893	0.0685647	0.169517	0.033572	0.223976
FAM126A	0.0737102	0.052277	0.0319053	0.0654821	0.0953875	0.0561528	0.0421715	0.0521145	0.0681367	0.0921175	0.0223373	0.0543081	0	0.150427	0	0.0631917	0	0.0226542	0.050575	0.0102126	0.0768309	0.0588062	0.0583167	0	0.036524	0.0216918	0	0.0758405	0.0751048	0.0597904	0	0.0813309	0.0521311	0.0297781	0	0.0373492	0.0483037	0.0309134	0	0.234051	0.0378123	0.0214776	0	0.118899	0.0228743	0.0204172	0.0623252	0
KLHL7	0.49041	0.384131	0.513808	0.426937	0.519931	0.389427	0.46785	0.436915	0.514498	0.61915	0.451146	0.594715	0.355668	0.351405	0.467286	0.518509	0	0.430521	0.48885	0.392073	0.560739	0.559801	0.313588	0.508002	0.503985	0.602456	0	0.643535	0.541095	0.506424	0.358075	0.678956	0.454147	0.573641	0.290714	0.467825	0.520836	0.459573	0	0.460045	0.453447	0.549345	0.436446	0.378505	0.630521	0.535602	0.541074	0.7563
GPNMB	0	0	0	0	0.039182	0	0	0.0235541	0.00392867	0.00662655	0	0	0.0170071	0	0	0	0	0	0	0.0113678	0	0.00908941	0.026055	0	0	0.0132669	0	0	0.0154539	0.015821	0	0	0.0120576	0	0	0.0269588	0	0.0309134	0	0	0	0	0.03265	0	0	0	0	0.0370707
MALSU1	0.158894	0.0802627	0.141259	0.152837	0.144408	0.16644	0.150433	0.189962	0.180459	0.126436	0.168417	0.105094	0.175073	0.100948	0.0390498	0.210728	0	0.124577	0.127906	0.185445	0.133114	0.103746	0.190341	0.142152	0.139226	0.24085	0	0.196583	0.137376	0.151065	0.0544865	0.182241	0.17382	0.10782	0.108848	0.0848942	0.131319	0.117668	0	0.22246	0.150545	0.0243046	0.219273	0.0610645	0.111657	0.116723	0.15452	0.407678
IGF2BP3	0	0.00521704	0.0135831	0.0683166	0.0088358	0.0110373	0	0.0575688	0.018579	0.00709086	0.0103201	0	0.0157348	0.18398	0	0.0296265	0	0	0.0227938	0.00754286	0.0448163	0.0556077	0	0.0550421	0.0264868	0.0148831	0	0	0.0116967	0	0	0.0165258	0.00391643	0	0	0	0.0142821	0	0	0.0163084	0.0127703	0.0568183	0.0217124	0	0	0.019216	0.0264856	0.0407138
TRA2A	0.753202	0.585999	0.741022	0.771219	0.726993	0.708603	0.896327	0.599663	0.745164	0.718675	0.822064	0.556333	0.632386	0.628394	0.661469	0.590751	0	0.613751	0.757995	0.548742	0.642557	0.898504	0.645134	0.731092	0.80441	0.548284	0	0.717969	0.479643	0.73966	0.254997	0.66366	0.809253	0.751978	0.558915	0.772215	0.734911	0.895374	0	0.763616	0.808346	0.606023	0.610842	0.841258	0.778869	0.776365	0.681363	0.683263
CCDC126	0.0429958	0.0640329	0.124788	0.142136	0.134541	0.100934	0.132736	0.0918354	0.057779	0.0966602	0.0712076	0.0967812	0.0609415	0.106069	0.129835	0.0397315	0	0.0688649	0.16022	0.11798	0.0938983	0.145247	0.0739534	0.0792953	0.0790219	0.113448	0	0.0210314	0.0716445	0.049765	0.0544865	0.149204	0.0923117	0.196434	0.0879529	0.118525	0.0939755	0.158648	0	0.0506675	0.114544	0.0521334	0.0862244	0.0723235	0.0815153	0.0549227	0.0902777	0.265154
FAM221A	0.0859711	0	0.0564978	0.072629	0.0844848	0.0861644	0.101116	0.0653902	0.108147	0.157496	0.113532	0.0976018	0.0386601	0.168229	0.187105	0.129662	0	0.0691874	0.151616	0.043143	0.135966	0.198551	0.0254772	0.104199	0.0977844	0.147979	0	0.132941	0.124981	0.114198	0	0.110985	0.124466	0.0943014	0.0695017	0.0192644	0.0723754	0.115296	0	0.112163	0.125026	0.0644727	0.138891	0.0869961	0.108464	0.0949489	0.099721	0.0917369
STK31	0.0975615	0.0800208	0.0255031	0.0852653	0.0806219	0.0517919	0	0.0235541	0.0498478	0.024547	0.0223602	0.0591948	0.00651957	0.0570336	0.0231408	0.0767527	0	0.0989365	0.104907	0.0796674	0.0805856	0.10441	0.0127463	0.0449975	0.0212751	0.0552009	0	0.063137	0.0547925	0.0163596	0	0.149073	0.0596863	0.0641006	0	0.0319056	0	0.0102869	0	0.0202334	0.0651876	0.0132815	0.0480649	0	0.030531	0.0310521	0.0628657	0.1204
NPY	0.0113475	0.0169202	0.00764253	0.0241772	0.0457865	0	0.0230615	0.0164046	0.0228537	0	0.00426106	0	0	0	0	0	0	0	0.00889425	0	0	0.00807428	0	0	0	0	0	0.0155677	0	0.0415406	0	0	0.00612906	0	0	0.0263951	0.0129158	0	0	0.0296626	0.00612662	0	0.028337	0.0350293	0	0	0	0
MPP6	0.451181	0.403067	0.599945	0.421468	0.51346	0.553497	0.675066	0.561367	0.476006	0.769948	0.517628	0.468128	0.381551	0.504289	0.276505	0.409655	0	0.413505	0.426096	0.317827	0.428508	0.466793	0.456507	0.400299	0.595681	0.491294	0	0.604691	0.444063	0.384677	0.530913	0.542112	0.436942	0.581935	0.271058	0.370971	0.724491	0.420266	0	0.543456	0.750428	0.278507	0.565881	0.59022	0.687289	0.684007	0.416459	0.720233
GSDME	0.0896604	0.0710472	0.10904	0.158807	0.111261	0.156687	0.130558	0.0508463	0.112668	0.0910417	0.0865923	0.0908804	0.11057	0.232211	0.0549468	0.111359	0	0.0492537	0.0856516	0.0915653	0.099538	0.0990213	0.0398819	0.239592	0.0980603	0.0154248	0	0.0882582	0.143824	0.17081	0.139059	0.206171	0.137728	0.12258	0.0273372	0.102975	0.125912	0.0716513	0	0.0965438	0.165575	0.0674246	0.118219	0.0494879	0.107569	0.0862759	0.148322	0
OSBPL3	1.38399	1.22644	1.34613	1.30813	1.51774	1.41938	1.41437	1.31059	1.47317	1.49226	1.55305	1.47344	1.4229	1.4882	1.52234	1.31462	0	1.40641	1.37116	1.38912	1.46135	1.33467	1.3741	1.37778	1.41812	1.39218	0	1.07797	1.32729	1.39954	1.03813	1.2304	1.27139	1.42293	1.26606	1.46411	1.27405	1.29921	0	1.27609	1.52071	1.05453	1.32761	1.38772	1.20285	1.50603	1.51077	1.06397
CYCS	0.191887	0.136183	0.236556	0.370507	0.284913	0.347238	0.517241	0.424899	0.432129	0.440706	0.614727	0.191284	0.337205	0.353999	0.215548	0.481527	0	0.315882	0.781403	0.174425	0.292994	0.508361	0.114942	0.54761	0.751406	0.290952	0	0.285373	0.463396	0.139453	0.110604	0.413818	0.234839	0.323141	0.127727	0.22054	0.421034	0.209299	0	0.252035	0.200406	0.249062	0.0835728	0.196948	0.462208	0.393494	0.228683	0.419701
C7orf31	0	0.0177069	0.0249406	0.0239474	0.0205145	0.00390964	0	0	0.0179835	0.00774639	0.00178817	0.0164235	0.0176971	0	0	0.0252187	0	0	0.020754	0	0.0107939	0.0188137	0	0	0.0201285	0	0	0	0	0.015761	0	0.0856875	0.0173274	0.0517011	0	0	0.019797	0.0102869	0	0	0.0285765	0	0.0336375	0	0	0.134761	0.0535607	0
NFE2L3	0	0.00957928	0.00472951	0.0426002	0.0215217	0.0194812	0.0204846	0.0104484	0.0511118	0.0143729	0.00624725	0	0	0.163102	0	0.0367823	0	0.0629047	0.0668749	0	0.0068533	0.0189419	0	0.0805646	0.0148026	0.00940932	0	0	0.0425378	0.0137595	0	0.124484	0.0134691	0.0363114	0	0	0.025337	0	0	0.0202334	0.0199886	0	0.0509143	0	0.011876	0	0.0256681	0.0969405
HNRNPA2B1	0.603138	0.731046	0.661998	0.849298	0.667896	0.658732	1.17541	0.669802	0.851718	0.839413	0.865184	0.618197	0.831566	1.00159	0.674853	0.852293	0	0.836967	1.03153	0.560868	0.707431	0.833184	0.483268	0.982584	0.926622	0.687955	0	0.599476	0.705531	0.629641	0.564171	0.74661	0.685266	0.789721	0.688462	0.619098	1.00406	0.767167	0	0.648008	0.747224	0.484163	0.765581	0.872759	0.642978	0.82777	0.807022	1.23645
CBX3	0.161257	0.0827356	0.172794	0.160412	0.169942	0.156792	0.31674	0.206987	0.217915	0.206069	0.15831	0.122962	0.171186	0.161	0.186738	0.262168	0	0.164754	0.248753	0.152962	0.235314	0.21282	0.119104	0.294483	0.26581	0.157045	0	0.18286	0.0779604	0.173752	0.188852	0.271887	0.11956	0.2225	0.0273372	0.11634	0.130606	0.185889	0	0.303748	0.208081	0.206703	0.138579	0.130916	0.213891	0.152359	0.114986	0.221059
SNX10	0.0876408	0.219005	0.266113	0.189113	0.2744	0.247681	0.263369	0.375622	0.296975	0.21298	0.314658	0.180819	0.258949	0.240372	0.0673388	0.173289	0	0.276782	0.343619	0.200661	0.133428	0.402451	0.268966	0.278017	0.394283	0.197651	0	0.207147	0.296518	0.335843	0.111044	0.274829	0.294287	0.316425	0.11237	0.251323	0.184045	0.240235	0	0.295074	0.28977	0.174351	0.330806	0.170017	0.465733	0.192503	0.280337	0.305018
SKAP2	0.0905017	0.199299	0.180749	0.299666	0.231532	0.15199	0.140964	0.296835	0.208985	0.279393	0.15126	0.199143	0.228949	0.112021	0.083903	0.26734	0	0.0784525	0.109919	0.153885	0.0762375	0.160106	0.134344	0.136395	0.211526	0.114518	0	0.269115	0.293819	0.174764	0.207155	0.244732	0.147796	0.304798	0.0948962	0.121107	0.161849	0.155342	0	0.291887	0.125922	0.290188	0.160984	0.186548	0.204576	0.191201	0.307897	0.405275
HIBADH	0.394063	0.451783	0.456968	0.409484	0.481417	0.421366	0.200712	0.490542	0.461467	0.44212	0.451957	0.462877	0.321584	0.287109	0.370093	0.500628	0	0.450494	0.361949	0.324166	0.3614	0.475826	0.534489	0.578305	0.421789	0.242826	0	0.422655	0.285956	0.498156	0.339025	0.27967	0.4089	0.484881	0.330391	0.438078	0.196999	0.545228	0	0.251336	0.502	0.329986	0.383656	0.342044	0.274145	0.593903	0.58878	0.760128
TAX1BP1	0.571753	0.425387	0.515579	0.441891	0.631353	0.571172	0.524355	0.602071	0.616852	0.781761	0.603878	0.640783	0.556851	0.624974	0.536971	0.540002	0	0.571162	0.663901	0.495014	0.581132	0.674154	0.46081	0.576198	0.755116	0.570334	0	0.442964	0.682913	0.494332	0.171864	0.789584	0.465915	0.53257	0.249153	0.526613	0.492291	0.513709	0	0.593766	0.546988	0.358036	0.525115	0.500244	0.540834	0.605387	0.545281	0.876147
JAZF1	1.27188	1.27407	1.47251	1.1472	1.31915	1.20091	1.14117	1.15517	1.31973	1.45379	1.37201	1.29662	1.1595	0.9033	1.39869	1.35758	0	1.3778	1.30674	1.27597	1.45404	1.47285	1.18558	1.42083	1.15732	1.18391	0	1.21205	1.0746	1.17608	0.91279	1.12352	1.23797	1.26181	1.31107	1.24895	1.31073	1.34397	0	1.53714	1.47016	1.18932	1.44303	1.22945	1.24645	1.53184	1.44048	1.33828
CREB5	0.74959	0.664834	0.559336	0.420672	0.545348	0.69718	0.362223	0.704821	0.378062	0.626817	0.84333	0.373811	0.639749	0.346588	0.831034	0.365447	0	0.764374	0.702456	0.36208	0.765347	0.767963	0.447136	0.313365	0.217057	0.448513	0	0.903855	0.582187	0.457682	0.209273	0.869015	0.439685	0.767412	1.02875	0.395581	0.515624	0.640075	0	0.526817	0.559609	0.243797	0.239908	0.439343	0.642826	1.22879	0.172707	0.0691802
TRIL	0	0	0	0	0	0	0	0	0.0138886	0	0	0	0	0	0	0	0	0	0	0	0	0.00781043	0	0	0	0	0	0	0	0	0	0	0	0	0	0.0141174	0	0	0	0	0	0	0	0	0	0	0.0126474	0
CPVL	0.0121327	0	0.00892009	0.0106537	0.0116272	0	0	0	0.0186435	0.017033	0.00466557	0.00829213	0	0	0	0	0	0	0.00629619	0	0	0	0	0.0248766	0	0	0	0	0.0366185	0.0140257	0.117378	0.0157615	0.00636072	0	0	0	0	0	0	0	0	0	0	0.0378568	0.0154053	0	0.00995123	0
AC004593.3	0	0	0	0	0.003437	0	0	0	0	0	0	0	0	0	0	0	0	0	0	0	0	0	0	0	0.0114254	0	0	0	0	0	0	0	0	0	0	0	0	0	0	0	0	0	0	0	0.0215956	0	0	0
PRR15	0	0	0	0.00907993	0	0	0	0	0	0	0	0	0	0	0	0	0	0	0	0	0	0	0	0	0	0	0	0	0	0	0	0	0	0	0	0	0	0	0	0	0	0	0	0	0	0	0	0
WIPF3	0.347626	0.180246	0.240623	0.211143	0.0904692	0.10914	0.281034	0.285884	0.144317	0.233254	0.288804	0.21871	0.236159	0.0381149	0.284725	0.106479	0	0.220404	0.162524	0.155241	0.299981	0.242671	0.15842	0.170475	0.197506	0.196807	0	0.221995	0.256051	0.137692	0.204963	0.297116	0.335184	0.252506	0.270283	0.201728	0.147323	0.132384	0	0.151352	0.140058	0.216415	0.201778	0.104932	0.20886	0.330104	0.0963079	0.224266
SCRN1	0.340183	0.371755	0.422646	0.257443	0.295465	0.358402	0.507905	0.58422	0.442455	0.512552	0.377474	0.350332	0.392229	0.298497	0.347783	0.404548	0	0.40087	0.560477	0.321356	0.422679	0.509774	0.209364	0.677687	0.495821	0.308259	0	0.289202	0.39412	0.194201	0.16553	0.297104	0.369121	0.447146	0.19532	0.37823	0.421005	0.400351	0	0.36112	0.425676	0.257433	0.285515	0.167099	0.452584	0.374557	0.430145	0.633038
FKBP14	0.0486008	0.059454	0.0909682	0.0844213	0.0645907	0.0980897	0.0958786	0.0744826	0.127997	0.108246	0.108586	0.0922005	0.131743	0.166337	0.212393	0.128464	0	0.0739573	0.148989	0.0594457	0.079631	0.111175	0.0499915	0.229374	0.0215435	0.055816	0	0.0501783	0.0572386	0.0835164	0.110604	0.0983831	0.0846786	0.112216	0	0.072738	0.0942496	0.0796643	0	0.0907273	0.177061	0.0206326	0.0964207	0.064507	0.0980229	0.0992905	0.0964753	0.204803
PLEKHA8	0.205095	0.24428	0.204619	0.21114	0.227663	0.221437	0.253972	0.169756	0.271234	0.209225	0.247287	0.151024	0.189639	0.249046	0.0311326	0.0748068	0	0.207672	0.219268	0.254807	0.240078	0.295088	0.196529	0.328817	0.284825	0.135567	0	0.189089	0.311944	0.171963	0.328883	0.20725	0.180563	0.276959	0.160832	0.188997	0.25773	0.220103	0	0.0628414	0.279514	0.0705384	0.290546	0.19422	0.257913	0.215431	0.247124	0.295121
MTURN	0.2534	0.213654	0.232233	0.295912	0.187346	0.303957	0.327328	0.502519	0.293305	0.218238	0.342153	0.14655	0.290035	0.0716949	0.411448	0.196305	0	0.24255	0.29336	0.215627	0.191104	0.459695	0.0799832	0.337933	0.29284	0.319878	0	0.303651	0.160396	0.21559	0.575578	0.302335	0.273067	0.30567	0.307228	0.252673	0.320261	0.302259	0	0.132845	0.172712	0.217835	0.112301	0.107296	0.388882	0.306624	0.236682	0.184748
ZNRF2	0.163223	0.120092	0.199323	0.0869973	0.205168	0.18579	0.0471571	0.0612798	0.110295	0.134135	0.115381	0.100622	0.0657752	0.146765	0.176127	0.146279	0	0.234119	0.0665472	0.121337	0.0940712	0.175806	0.159062	0.184406	0.170469	0.118863	0	0.0628225	0.144028	0.112999	0.117378	0.160182	0.11217	0.14923	0.234958	0.117609	0.0631207	0.133624	0	0.221842	0.099513	0.0203841	0.120279	0.0910518	0.0866918	0.0701401	0.144444	0
AC006978.2	0.0817152	0.126332	0.113057	0.0449631	0.0671762	0.027095	0.0851133	0.04987	0.0942765	0.051768	0.0892837	0.0854215	0.0962728	0.177464	0.235145	0.0934224	0	0.0892875	0.116472	0.0756281	0.0210406	0.212607	0.133149	0.075876	0.124263	0.1173	0	0.139214	0.111579	0.0588625	0.0992942	0.164488	0.131806	0.0913949	0.0970898	0.120593	0.130668	0.153221	0	0.15954	0.0653564	0.131407	0.097892	0.0821596	0.071723	0.163454	0.111682	0.100759
NOD1	0.024269	0.038439	0.0114518	0.0104818	0.0155927	0.00861703	0	0	0.00385324	0	0.0040319	0	0.0080487	0.0515592	0	0	0	0	0	0	0	0.0259836	0.0145963	0.0492612	0.0114254	0	0	0	0	0.015821	0	0.0215286	0	0.0114747	0	0	0.0136996	0.0263071	0	0	0.0279214	0	0.0247684	0	0.0343484	0	0	0
GGCT	0.0319712	0.0154348	0.0494766	0.0398537	0.0497321	0.0158434	0.0906591	0	0.0298093	0.0482985	0.0166324	0.00558067	0.0483531	0.10234	0	0.0243005	0	0.0768558	0.0475469	0.0273248	0.022838	0.0181303	0.0655795	0.0281822	0.0313805	0	0	0.0182368	0.0106627	0.0578158	0	0.0675831	0.0315751	0	0	0.0606831	0.0232149	0.0373437	0	0.0783502	0.0164653	0	0.0751906	0.0453608	0.0240234	0	0	0.0482664
AC005154.5	0	0	0.0189751	0	0.00682973	0	0	0	0.00986336	0.0121994	0.00852494	0	0.00454405	0	0	0.0427828	0	0.0359518	0.0109237	0	0	0	0	0	0	0	0	0	0.0187525	0.027345	0	0.0615341	0	0.0110236	0	0.0200101	0	0	0	0.0361948	0	0	0.0302192	0	0	0.0244709	0.0413778	0
GARS	0.28772	0.150186	0.177875	0.189425	0.1598	0.121088	0.504635	0.195356	0.182698	0.193128	0.201382	0.189129	0.177707	0.136007	0.335697	0.156374	0	0.16732	0.166716	0.150082	0.179457	0.191188	0.154629	0.14316	0.140499	0.240988	0	0.143043	0.202406	0.226032	0.10786	0.223943	0.101004	0.171269	0.26795	0.146441	0.220298	0.153417	0	0.169063	0.143313	0.140795	0.268574	0.24084	0.242258	0.28851	0.136066	0.351558
CRHR2	0	0	0	0.0151531	0.00854737	0.00993722	0	0	0.00836659	0	0	0	0.0080487	0	0	0.0169918	0	0	0.00562702	0	0	0	0	0	0	0	0	0.0174129	0	0	0	0	0	0	0	0	0.014388	0	0	0	0	0	0	0	0.0107211	0	0	0.0407138
INMT	0	0	0	0	0	0	0	0	0	0	0	0	0	0	0	0	0	0	0	0	0	0	0	0	0	0	0	0	0	0	0	0.0226483	0	0	0	0	0	0	0	0	0	0	0.0302192	0	0	0	0	0.136269
INMT-MINDY4	0	0	0	0	0	0	0	0	0	0	0	0	0	0	0	0	0	0	0	0	0	0	0	0	0	0	0	0	0	0	0	0	0	0	0	0	0	0	0	0	0	0	0	0	0	0	0	0
AC004691.2	0	0	0	0	0	0	0	0	0	0	0	0	0	0	0.0365433	0	0	0	0.00520252	0.00751136	0	0	0	0	0	0	0	0	0	0.0239707	0	0	0	0	0	0	0	0	0	0	0	0	0	0	0	0	0	0.0787991
AQP1	0.0101103	0	0	0	0.0046832	0	0	0.0355037	0.0074668	0.00491986	0.00705057	0.00895621	0	0	0	0	0	0	0	0	0	0	0	0	0.013238	0.0111228	0	0	0	0	0	0	0.00521109	0	0	0	0	0	0	0	0	0	0	0	0	0	0	0.0456102
GHRHR	0	0	0.00634714	0	0.00879779	0	0	0	0	0	0.00355542	0	0.0213517	0	0	0	0	0	0	0	0.0190102	0	0	0	0	0	0	0	0	0	0	0.0258757	0	0	0	0	0	0	0	0	0.0111113	0	0	0	0	0	0	0
ADCYAP1R1	0.433921	0.280449	0.424292	0.233241	0.560956	0.317685	0.548921	0.749727	0.734255	0.401544	0.498304	0.332393	0.434912	0.468612	0.581055	0.448541	0	0.523621	0.452759	0.467326	0.506387	0.835884	0.429146	0.56973	0.366688	0.302069	0	0.316013	0.534004	0.458455	0.555774	0.752657	0.579902	0.635403	0.427043	0.468894	0.509474	0.428403	0	0.476142	0.518818	0.390359	0.507712	0.437946	0.551053	0.659298	0.666443	0.615547
NEUROD6	0.0303609	0.0434698	0.0147838	0	0.0173389	0.0182121	0.0180864	0	0.0272964	0	0	0.0135163	0.0237652	0	0	0	0	0.044696	0.012331	0.0115982	0.0111702	0	0.0280934	0	0	0.0334188	0	0.0253955	0	0.0377314	0	0	0.0628009	0	0.0358403	0.0176678	0.0102991	0	0	0	0.00583312	0	0	0.0107557	0	0	0	0.0456102
PPP1R17	0	0	0	0	0	0	0	0.00921231	0	0	0	0	0	0	0	0	0	0	0	0	0	0	0	0.0198022	0	0	0	0	0	0	0	0	0	0	0	0.00980383	0	0	0	0	0	0	0	0	0	0	0	0
PDE1C	0.113231	0.217484	0.33634	0.28839	0.474769	0.230918	0.265357	0.235172	0.313221	0.308569	0.175889	0.331657	0.169032	0.186557	0.0730563	0.333118	0	0.115183	0.256752	0.244109	0.131037	0.323683	0.475909	0.158783	0.413774	0.48142	0	0.531462	0.408491	0.346103	0.217046	0.212402	0.619813	0.258757	0.202505	0.423228	0.563988	0.325852	0	0.221918	0.371145	0.218211	0.418711	0.433477	0.407595	0.181439	0.27939	0.282859
LSM5	0.0995153	0.0371018	0.103988	0.0923843	0.0719933	0.0435264	0.122166	0.135235	0.208073	0.073558	0.103586	0.0558878	0.0498271	0.132426	0.188198	0.183663	0	0.103479	0.116889	0.0591285	0.0770483	0.116883	0.016922	0.171809	0.107191	0.0743523	0	0.0412619	0.224761	0.0419655	0	0.405897	0.128396	0.153471	0.0584748	0.0555869	0.19958	0.112666	0	0.13998	0.16111	0.054543	0.113808	0.0512743	0.0858546	0.0532663	0.108932	0
AVL9	0.642995	0.626714	0.628787	0.458429	0.528705	0.615382	0.386436	0.556692	0.625456	0.578436	0.651052	0.665067	0.4769	0.493954	0.662216	0.698984	0	0.720266	0.556946	0.578987	0.63995	0.714799	0.539573	0.622161	0.52362	0.517125	0	0.386368	0.571538	0.580499	0.448192	0.78512	0.617504	0.563784	0.661667	0.577338	0.376655	0.473729	0	0.389187	0.614012	0.647519	0.514677	0.540106	0.52429	0.774419	0.639048	0.674793
KBTBD2	0.0513548	0.0987458	0.145217	0.14094	0.175635	0.159947	0.18957	0.197664	0.169847	0.233108	0.159827	0.0998178	0.129903	0.0381149	0.264289	0.152531	0	0.097425	0.179392	0.076074	0.229993	0.163536	0.0791739	0.227803	0.252293	0.187637	0	0.115937	0.182348	0.225493	0.254997	0.237189	0.178927	0.245861	0.269396	0.0929278	0.21045	0.117988	0	0.0821159	0.157097	0.0339141	0.104687	0.126695	0.1978	0.251587	0.177545	0.240539
FKBP9	0.25442	0.149969	0.121782	0.134851	0.203721	0.111263	0.157512	0.134731	0.174425	0.0970269	0.181479	0.0985636	0.145219	0.161117	0.212833	0.205861	0	0.129134	0.283736	0.165741	0.154803	0.210829	0.0254772	0.189351	0.22347	0.09944	0	0.0900056	0.0870357	0.0469836	0.214766	0.134389	0.0780206	0.14515	0	0.127835	0.22325	0.0985547	0	0.196227	0.0846466	0.0395395	0.208072	0.048338	0.102016	0.220927	0.174364	0.215838
NT5C3A	0.280853	0.235067	0.313062	0.347017	0.311641	0.287362	0.200793	0.366005	0.382068	0.301883	0.331152	0.146645	0.244244	0.421548	0.401115	0.36278	0	0.337365	0.340896	0.26132	0.373007	0.275354	0.141365	0.29477	0.178764	0.247937	0	0.194957	0.300238	0.199881	0	0.436079	0.311164	0.279754	0.394678	0.216545	0.271716	0.285529	0	0.214045	0.311803	0.151461	0.363291	0.250728	0.336003	0.402466	0.232846	0.457993
RP9	0.0638325	0.0679189	0.0522903	0.029404	0.0523995	0.0723521	0.136022	0.0812485	0.0551069	0.0482381	0.0450897	0.0459425	0.041827	0.0489826	0.0632269	0.0628182	0	0.0573293	0.0559559	0.0463923	0.0408175	0.138456	0.0835176	0.155585	0.0637674	0.056276	0	0	0.0305753	0.0382883	0	0.132029	0.0716211	0.111035	0.0697526	0.0617603	0.13633	0.0571985	0	0.0163084	0.0334355	0.0207216	0.0298538	0.0841516	0.0346579	0.0871376	0.0589613	0.185657
BBS9	0.639519	0.580776	0.788291	0.519325	0.659631	0.735636	0.749854	0.697682	0.574177	0.691453	0.722935	0.610911	0.62634	0.478931	0.368936	0.588546	0	0.713176	0.615171	0.624807	0.608546	0.692128	0.56154	0.608926	0.671899	0.61574	0	0.894116	0.711012	0.758736	0.345878	0.591835	0.736888	0.86229	0.5378	0.62126	0.876837	0.622226	0	0.929335	0.663331	0.819575	0.519229	0.668337	0.655568	0.608037	0.554861	0.754586
BMPER	0.263598	0.306417	0.337938	0.38184	0.341356	0.282061	0.215647	0.255639	0.495178	0.353973	0.238093	0.273937	0.243235	0.285349	0.0770986	0.312889	0	0.299376	0.172525	0.410237	0.283594	0.304066	0.295939	0.332121	0.317169	0.304611	0	0.294289	0.199508	0.237579	0.329508	0.275243	0.268946	0.274931	0.12894	0.295937	0.290755	0.183549	0	0.236749	0.293082	0.285725	0.142451	0.224869	0.292154	0.105332	0.29528	0.415325
NPSR1	0.216886	0.0826759	0.120878	0.0978752	0.00854737	0.059349	0	0.0114385	0.079024	0.0659017	0.0634515	0.0417317	0.0615782	0.0469689	0.0340064	0.00896776	0	0.0623463	0.0258736	0.0930598	0.12455	0.0735903	0.0928885	0.0533695	0	0.119532	0	0.032698	0.0157443	0.0419461	0.0544865	0.14133	0.0294657	0.0627636	0	0.0953053	0.0994186	0.0143002	0	0.100747	0.00603139	0.0457039	0	0.0352979	0.0101579	0	0.220698	0.0377186
DPY19L1	0.523279	0.475394	0.633323	0.565707	0.391921	0.55463	0.240183	0.426652	0.575199	0.540945	0.618872	0.44034	0.322382	0.423916	0.38144	0.548882	0	0.398077	0.418691	0.44039	0.401028	0.63838	0.33349	0.562548	0.586402	0.356144	0	0.463989	0.519201	0.466844	0.0544865	0.562628	0.566205	0.380361	0.480707	0.456741	0.433399	0.253615	0	0.608906	0.429357	0.384708	0.300904	0.347639	0.429652	0.472508	0.562567	0.372304
TBX20	0	0	0	0.0122242	0	0	0	0.0114385	0	0	0	0	0	0	0	0	0	0.0276297	0	0	0	0	0	0	0	0	0	0	0	0	0	0	0	0	0	0	0	0	0	0	0	0	0	0	0	0	0	0
HERPUD2	0.409761	0.402942	0.376885	0.378937	0.469219	0.313355	0.344737	0.383544	0.513638	0.525051	0.463073	0.386112	0.493942	0.539759	0.550637	0.363946	0	0.266882	0.387514	0.289843	0.409218	0.443811	0.484251	0.569257	0.501742	0.381277	0	0.404549	0.469862	0.320626	0.268945	0.385122	0.507803	0.402061	0.323913	0.481423	0.320294	0.415953	0	0.343728	0.438675	0.473295	0.286317	0.367451	0.305752	0.277026	0.464206	0.370655
EEPD1	0.340195	0.288735	0.277476	0.304499	0.226531	0.282626	0.271011	0.265338	0.353986	0.372157	0.172891	0.309049	0.289817	0.4538	0.1339	0.329325	0	0.241356	0.255523	0.314939	0.234078	0.351393	0.318273	0.373779	0.299261	0.177511	0	0.350978	0.173037	0.195993	0	0.290666	0.268864	0.2101	0.196005	0.306572	0.14049	0.109892	0	0.450681	0.349317	0.207087	0.301571	0.184201	0.188953	0.647892	0.483382	0.379761
KIAA0895	0.163478	0.122559	0.14785	0.169837	0.16518	0.0986338	0.250838	0.12464	0.168735	0.265573	0.165617	0.178401	0.106116	0.213417	0.182594	0.109204	0	0.112723	0.170664	0.171171	0.179013	0.113186	0.105519	0.167468	0.151195	0.185818	0	0.210422	0.16161	0.0730586	0.401368	0.128093	0.17074	0.146356	0.0824986	0.122203	0.173109	0.118119	0	0.1024	0.108303	0.195781	0.228761	0.147072	0.111787	0.345661	0.139586	0.239105
ANLN	0.0113214	0.0052865	0.0289725	0.03097	0.0456951	0.036013	0.0297834	0.0354344	0.0322083	0.0106717	0.0135415	0.0125444	0	0	0.0321974	0	0	0	0.0217267	0.00911486	0	0	0.0277415	0.0449975	0	0.0244991	0	0	0.057204	0.0111952	0	0.037201	0.00715606	0	0	0.0290445	0.0168719	0.0341815	0	0	0.00896254	0.0499378	0.0553883	0.0186036	0	0.0318173	0.0111549	0
AOAH	0.289489	0.126103	0.132881	0.11784	0.124788	0.146956	0.0271491	0.169926	0.252041	0.166327	0.271952	0.145117	0.246605	0.0981441	0.567126	0.126849	0	0.162037	0.110902	0.224444	0.143858	0.257434	0.174602	0.234681	0.141052	0.14546	0	0.044333	0.101365	0.0733182	0.289535	0.181694	0.0924226	0.0526785	0.387296	0.29347	0.120668	0.201236	0	0.132452	0.286288	0.0214776	0.225142	0.0336354	0.0766792	0.314813	0.169625	0
ELMO1	1.37022	1.72044	1.46803	1.53342	1.3741	1.48132	1.27557	1.34358	1.49466	1.55938	1.8718	1.62642	1.4503	1.65668	1.9381	1.68404	0	1.61212	1.38707	1.51674	1.78248	1.67764	1.53371	1.69714	1.82132	1.70313	0	1.43606	1.54987	1.27949	0.925107	1.3875	1.62541	1.47495	1.43186	1.65525	1.41918	1.49445	0	1.52376	1.70866	1.12125	1.09818	1.16854	1.41706	2.16088	1.50949	1.43864
EPDR1	0.183941	0.238914	0.261165	0.0728428	0.245052	0.162259	0.32721	0.11457	0.199865	0.200014	0.180747	0.121942	0.197341	0.143363	0.255852	0.257128	0	0.153716	0.223248	0.134702	0.151974	0.358155	0.250337	0.213454	0.282748	0.150614	0	0.363106	0.265757	0.104854	0	0.234446	0.213677	0.241851	0	0.167033	0.148638	0.183189	0	0.389762	0.126634	0.104578	0.109423	0.118063	0.196149	0.0277706	0.168992	0.382136
SFRP4	0	0	0.0229994	0.0242743	0.0329956	0.019439	0.0140017	0.0107745	0.043561	0.025172	0	0.0139161	0	0	0	0.0739047	0	0.0244067	0.0218235	0	0.0212696	0.0448039	0	0.022168	0	0	0	0.0238381	0.125521	0.0405102	0	0.0723892	0.0237089	0.0822105	0	0	0.0255215	0	0	0.0622028	0	0	0.03265	0.0137158	0.0162646	0	0.0227728	0
STARD3NL	0.115909	0.0360135	0.0910777	0.132358	0.0754704	0.220131	0.237652	0.165559	0.199738	0.133834	0.124139	0.115004	0.155965	0.0846998	0.0644501	0.281545	0	0.0587873	0.20898	0.126723	0.123846	0.119593	0.110389	0.289414	0.0958448	0.0408277	0	0.0891306	0.105341	0.0634084	0.101216	0.115862	0.123661	0.197444	0	0.0916241	0.209657	0.0868582	0	0.118459	0.0709768	0.0270347	0.168751	0.229106	0.171236	0.114446	0.10465	0.0932928
AMPH	0.69177	0.6376	0.615697	0.587007	0.567661	0.674703	0.743286	0.730901	0.722635	0.830843	0.748761	0.559888	0.548025	0.772127	0.726385	0.536548	0	0.595941	0.623202	0.63453	0.666543	0.720397	0.605966	0.615224	0.812162	0.471705	0	0.58484	0.401649	0.680595	0.671045	0.663472	0.804999	0.732864	0.694656	0.74861	0.655534	0.521875	0	0.473526	0.674133	0.696329	0.56286	0.621314	0.669953	0.49995	0.846188	0.982419
VPS41	0.260451	0.376346	0.524072	0.563141	0.465912	0.438156	0.487664	0.391585	0.530226	0.519431	0.43423	0.38004	0.395365	0.59355	0.28521	0.600936	0	0.449461	0.403981	0.727226	0.564757	0.473508	0.404319	0.438178	0.533713	0.500607	0	0.408795	0.473523	0.544403	0.190774	0.421806	0.511973	0.575505	0.363372	0.450282	0.60433	0.417099	0	0.295988	0.432091	0.374783	0.318157	0.452988	0.39914	0.59542	0.620679	0.661268
POU6F2	0.0267473	0.0593602	0.070074	0.0956455	0.109877	0.130669	0.117656	0.0885291	0.0707263	0.0397061	0.0705044	0.0614719	0.0359134	0.368601	0.03711	0.0957009	0	0.1107	0.0341031	0.0458651	0.0531532	0.0640976	0.125895	0.0579578	0.121888	0.190032	0	0.0707582	0.0937994	0.0520737	0.139059	0.202604	0.132432	0.0454077	0.285921	0.041908	0.066766	0	0	0.0755875	0.0457786	0.0897927	0.04862	0.107185	0.044641	0.0753878	0.0253832	0.0528864
RALA	0.38617	0.472825	0.44296	0.519382	0.471501	0.362603	0.285712	0.468959	0.489467	0.56637	0.433722	0.430713	0.310102	0.533182	0.578699	0.509536	0	0.389275	0.359982	0.341137	0.565145	0.504924	0.395083	0.607689	0.46132	0.405255	0	0.239899	0.295596	0.336407	0.10786	0.279456	0.346181	0.242899	0.255326	0.441738	0.4661	0.334551	0	0.321681	0.531494	0.315955	0.301582	0.224384	0.274621	0.476297	0.596868	0.532739
CDK13	0.891755	0.925844	1.02127	0.801331	0.909622	0.848806	0.987572	0.965361	0.930622	1.09056	0.962774	0.90922	0.782575	0.89148	1.00502	0.869541	0	0.837849	0.780909	0.8927	0.865415	0.981014	0.566756	0.946671	0.87094	0.712869	0	1.10091	0.864521	0.91524	0.625301	0.9697	1.0135	0.992496	0.774982	0.939711	1.04108	0.94892	0	0.920112	0.826921	1.08738	1.04539	0.755715	0.92001	1.07418	1.00912	1.41395
MPLKIP	0.0273253	0.0531067	0.110644	0.16429	0.144985	0.0743016	0.242716	0.187428	0.115949	0.0989707	0.127671	0.0364091	0.195798	0	0.0952017	0.120606	0	0.0668089	0.125886	0.0915046	0.141398	0.121877	0.0142034	0.216855	0.126854	0.112998	0	0.138453	0.13384	0.0753277	0.230235	0.0933735	0.0691141	0.174517	0.0273372	0.0850878	0.115551	0.094222	0	0.128119	0.0655564	0.0810924	0.0210937	0.0982838	0.11621	0.146607	0.077171	0.164238
SUGCT	0.12282	0.111187	0.141279	0.154855	0.114239	0.116882	0.120307	0.147587	0.150836	0.0767274	0.180463	0.08059	0.138244	0.107825	0.157296	0.112945	0	0.149941	0.129876	0.153888	0.163469	0.123804	0.0276974	0.202147	0.126945	0.137749	0	0.108789	0.12448	0.130468	0.139059	0.123501	0.14728	0.125405	0.0421646	0.057708	0.207451	0.112047	0	0.27773	0.12854	0.153307	0.0942751	0.0821038	0.161116	0.265111	0.209008	0.190324
INHBA	0	0.0103735	0.00433155	0.0106123	0	0	0.0465984	0	0	0	0	0	0	0.0562656	0	0	0	0	0	0.0090347	0	0.00807428	0	0	0	0.024581	0	0	0.0114198	0	0.109979	0.0242144	0	0.0110236	0	0	0	0.0207566	0	0	0	0	0	0	0.0181492	0	0	0
GLI3	0.0278894	0.134047	0.136842	0.0472821	0.0508048	0.0975533	0.0319682	0.297409	0.0207049	0.0756725	0.0834832	0.0813048	0.0282116	0.127149	0.0996058	0	0	0.02891	0.130489	0.043835	0.0452191	0.117936	0.0338981	0.0590931	0.024363	0.0650226	0	0.10663	0.0160132	0.120871	0.218594	0.127634	0.151731	0.0316001	0.0631774	0.0286344	0.153646	0.104007	0	0.175957	0.0442361	0.290405	0.0863205	0.0393832	0.0397723	0.0261097	0.0192074	0.0555182
C7orf25	0	0	0	0	0	0	0.0157218	0	0	0	0.00355542	0.0133121	0.00944404	0	0	0.0101773	0	0.0194861	0	0.0164719	0.024768	0.0131951	0	0	0.0153892	0	0	0	0.0138316	0	0	0	0	0	0	0	0	0	0	0.0286841	0	0	0	0	0.0169176	0	0	0
AC010132.3	0.0114889	0.0141562	0.0199286	0.0102902	0.0230156	0.0195072	0	0	0.0131063	0	0.00928184	0.00865731	0.0152691	0	0	0.0114167	0	0	0	0.0105914	0.00931948	0	0	0.0301822	0	0	0	0	0	0.0152935	0	0	0.00632422	0	0	0	0.0514719	0.0188361	0	0	0.0131676	0.0249858	0	0.0118324	0.0277074	0	0	0.0392961
PSMA2	0	0	0	0	0	0	0	0	0	0	0	0	0	0	0	0	0	0	0	0	0	0	0	0	0	0	0	0	0	0	0	0	0	0	0	0	0	0	0	0	0	0	0	0	0	0	0	0
MRPL32	0.126946	0.108637	0.0985968	0.0761709	0.0798661	0.133626	0.0829954	0.179603	0.12968	0.0878533	0.175682	0.0890786	0.0848266	0.11828	0.168677	0.0861499	0	0.151208	0.112126	0.100176	0.098237	0.130214	0.0732596	0.127706	0.0743815	0.0898592	0	0.0753462	0.0570908	0.0250915	0	0.091027	0.106615	0.136422	0	0.022919	0.144936	0.0592875	0	0.0202334	0.114637	0.0530888	0.146069	0.0590883	0.06443	0.0318173	0.0323214	0.0863239
HECW1	0.870927	0.907028	0.900433	0.717151	0.90494	0.740332	1.22204	0.983232	0.860376	1.08101	0.836905	0.926784	0.742243	1.05718	0.872658	0.80372	0	0.867238	0.823565	0.957075	0.810122	1.15171	0.925854	0.941634	0.877732	0.876689	0	0.604659	0.869959	1.00726	1.18178	1.04604	1.23288	0.983446	0.937025	1.08951	1.23267	1.0272	0	0.980457	0.751923	0.861041	0.912012	0.811789	1.06704	0.990962	0.930475	1.34228
STK17A	0.0235286	0.0110458	0.0290575	0.0391452	0.0393759	0.0382172	0	0.0921408	0.0946246	0.0206955	0.0123003	0.0300243	0.0126638	0.156297	0	0.0612059	0	0.0450341	0.0725953	0.0506657	0.0708158	0.0810994	0.0269496	0.0869873	0.0367923	0.0303764	0	0	0.0231911	0.0658799	0	0.138751	0.0525892	0.074543	0.0702052	0.0934251	0.0204343	0	0	0.063383	0.0701164	0	0.0920986	0.0368758	0.0218485	0.118233	0.0812246	0
COA1	0.628699	0.639606	0.679515	0.324634	0.561596	0.558817	0.472052	0.702802	0.648244	0.669915	0.710971	0.656429	0.598601	0.984688	0.525406	0.810758	0	0.712573	0.687233	0.646485	0.681003	0.781003	0.381491	0.716678	0.562819	0.568732	0	0.437495	0.533951	0.390364	0.506146	0.618232	0.625657	0.694858	0.655199	0.648094	0.664836	0.67025	0	0.792449	0.608771	0.438808	0.468684	0.320539	0.552727	0.745924	0.72977	0.657763
BLVRA	0.0519418	0.0710444	0.180029	0.0698272	0.100925	0.0740515	0.0729722	0.162976	0.136303	0.1015	0.0721427	0.0665695	0.111876	0.11791	0.156913	0.185286	0	0.130845	0.146512	0.0709234	0.0437038	0.168956	0.103239	0.201599	0.171517	0.0835931	0	0.115551	0.0578073	0.216143	0.377053	0.174118	0.0947008	0.114781	0.0273372	0.118872	0.0790566	0.0901462	0	0.132666	0.0307941	0.192403	0.0520638	0.0786347	0.115286	0.0833741	0.104234	0.0270518
URGCP-MRPS24	0.0113475	0	0.00497706	0	0.00474191	0	0	0.0272204	0.0046501	0.0149313	0.00918481	0	0	0	0	0	0	0.0131404	0	0	0.00912273	0.0190878	0	0	0.008619	0	0	0	0	0	0	0	0.0127053	0	0	0	0.020536	0	0	0	0.0112852	0.0464922	0	0	0.0202337	0	0	0.0476827
URGCP	0.183188	0.231995	0.141205	0.287459	0.16637	0.0879864	0.0157218	0.124658	0.167998	0.20405	0.119149	0.106186	0.0933636	0.159758	0.128471	0.190889	0	0.146694	0.186822	0.207729	0.175378	0.209041	0.163498	0.303545	0.142424	0.219444	0	0.070789	0.146086	0.0895499	0.171864	0.277525	0.146969	0.225173	0.116449	0.133595	0.191274	0.13462	0	0.142544	0.215238	0.115197	0.138695	0.154785	0.148553	0.478306	0.191693	0.273335
UBE2D4	0.106566	0.0855437	0.0867331	0.104926	0.102314	0.0549033	0.0158789	0.107057	0.114661	0.105036	0.102295	0.107584	0.0822741	0.265599	0.177236	0.0948371	0	0.0362863	0.158636	0.115217	0.104498	0.207889	0.0616355	0.158093	0.0925051	0.0199892	0	0.0266817	0	0.110045	0.111044	0.0850506	0.0825879	0.0869353	0.0805196	0.0227279	0.14045	0.0668317	0	0.145599	0.107138	0	0.132812	0.074066	0.08076	0.282642	0.139565	0.134007
SPDYE1	0.0106398	0.0281052	0.0535944	0.0908319	0.0252103	0.011315	0	0.0634202	0.0454231	0.0482448	0.017951	0.0047539	0.0231087	0.108739	0	0.0356056	0	0.0447834	0.0725006	0.0582822	0.0410079	0.00807428	0	0.0668097	0	0	0	0	0.020058	0	0.101216	0.0165258	0.0177207	0.0521766	0	0	0.0472743	0.0139463	0	0.0290239	0.0381397	0.0291564	0	0	0	0.0919566	0.0602036	0
DBNL	0.0799118	0.100424	0.0635495	0.135659	0.0418566	0.091521	0.0587207	0.117085	0.14681	0.0750425	0.0875511	0.127486	0.0438545	0.266198	0.0362062	0.0961911	0	0.0884781	0.0440241	0.07491	0.0756178	0.0788301	0.0298748	0.203862	0.0923386	0.0427074	0	0.0331404	0.0578095	0.0532246	0.109979	0.08833	0.0990317	0.0841009	0.0631774	0.060763	0.0615747	0.0711406	0	0.130856	0.0881988	0.189052	0.0797386	0.0718212	0.02457	0	0.0925562	0.0456102
PGAM2	0	0	0.00978357	0	0.00649809	0	0	0	0.00359898	0.00874954	0	0	0	0	0	0	0	0	0	0.00917277	0	0	0.0188196	0.0455723	0	0	0	0.0223367	0	0.0414588	0	0	0.0165268	0	0	0.0190531	0	0	0	0	0	0	0.0226412	0	0.00812069	0	0	0
POLM	0.0206548	0.00958423	0.0602422	0.0654542	0.0283668	0	0.0186648	0.0613518	0.085027	0.0334572	0.0169251	0.0325915	0.0246013	0.171449	0.118282	0.0423625	0	0.0634638	0.0778166	0.0462985	0.0563619	0.0970455	0.011683	0.106582	0.0108056	0	0	0	0.0657776	0.0473071	0.101216	0.0434643	0.0350241	0.0427138	0.0273372	0.0456488	0.02125	0.0102869	0	0	0.0477666	0.0418616	0	0	0.0252497	0.0700704	0.0622467	0
AEBP1	0	0	0.00240565	0	0	0	0	0.0154512	0.00422623	0	0	0	0.0145474	0	0	0	0	0	0	0	0	0	0	0	0	0	0	0	0	0	0	0	0	0	0	0	0	0.0175173	0	0	0	0	0	0	0	0	0	0
POLD2	0.0190739	0.084475	0.049831	0.152568	0.0574562	0.0407747	0.060822	0.0809639	0.108222	0.0700944	0.0656461	0.0184183	0.0479415	0.161204	0.134567	0.0742591	0	0.099253	0.0971911	0.047402	0.0324384	0.0613503	0.016922	0.102257	0.0783381	0.0798969	0	0.044886	0.163919	0.0871412	0	0.197938	0.0764818	0.0721233	0.0583179	0.0177204	0.101016	0.0594732	0	0.0324131	0.0818093	0.0203841	0.0491326	0.161745	0.0793959	0.137403	0.0471629	0.0456102
MYL7	0	0.0052865	0.00938235	0.0179931	0.0201712	0.0191855	0.0240459	0.00791291	0.0147426	0	0	0	0.011125	0	0	0	0	0	0	0.0178292	0.0115772	0.0147136	0	0	0	0.0219828	0	0	0	0.0120509	0	0.0155885	0.0113086	0	0	0	0.0126256	0	0	0	0	0	0	0.0224158	0	0	0.0332028	0
GCK	0	0.0215637	0.00317181	0.0200708	0	0.0435192	0	0.0319429	0.0298913	0.0167037	0.0055905	0	0	0	0	0.00896776	0	0	0.0374791	0.00882706	0.0209429	0.0170333	0	0.061684	0.0224545	0.0129701	0	0	0.0141803	0	0	0	0	0.0199891	0	0	0.015353	0	0	0	0.0329339	0	0	0.0282444	0.0171649	0	0.0163991	0.0482664
YKT6	0.0243457	0.030812	0.0433074	0.0545037	0.0458226	0.0424587	0.0378082	0.0467795	0.0528854	0.0714291	0.0693322	0.023778	0.0613765	0.0562656	0	0.100139	0	0.0358591	0.0846055	0.0593562	0.071026	0.0257265	0.0268545	0.0724875	0.0718821	0.0141916	0	0.0362552	0.0117714	0.117257	0.117378	0.0824597	0.0346428	0.0338233	0	0.0562345	0.0575137	0.0657998	0	0.0998991	0.038082	0	0	0.0264369	0.0450414	0	0.00849629	0.132513
CAMK2B	0.956013	0.719416	1.02387	0.832495	0.876838	0.90739	1.09071	1.28312	1.07561	1.09522	1.17056	0.919681	1.18	1.0954	1.01899	1.12692	0	1.12092	1.14298	1.02945	0.94538	1.33269	1.23682	1.12749	1.1732	1.00884	0	0.837728	0.866136	0.786886	1.13954	1.19759	1.09118	1.05176	0.796639	1.00476	1.19373	0.883303	0	0.849168	0.911795	0.684405	1.05076	0.979017	1.29995	1.41805	1.14066	1.11306
NUDCD3	0.367068	0.530509	0.42967	0.452049	0.336488	0.422214	0.608221	0.504732	0.562807	0.410822	0.524371	0.39588	0.487633	0.650377	0.583116	0.479371	0	0.376947	0.60984	0.546097	0.480815	0.529278	0.571118	0.651104	0.512487	0.40463	0	0.303932	0.490711	0.413476	0.473461	0.54543	0.490738	0.508894	0.352814	0.422219	0.551791	0.480726	0	0.24043	0.433781	0.346496	0.58464	0.409844	0.544085	0.651059	0.518883	0.824243
NPC1L1	0	0	0	0	0.0094425	0	0.0792306	0	0	0	0	0	0	0	0	0	0	0	0	0	0	0	0	0	0	0	0	0	0	0	0	0	0.00893972	0	0	0	0	0	0	0	0	0	0	0.014757	0	0	0	0.196465
DDX56	0.139893	0.135606	0.100258	0.0550823	0.117204	0.0543817	0.195633	0.163471	0.110806	0.10336	0.0927266	0.0533834	0.127001	0.221366	0.251254	0.103895	0	0.10005	0.0703037	0.0962173	0.0637395	0.10671	0.111595	0.0710582	0.0621994	0.0589644	0	0.118208	0.0465486	0.102688	0	0.273335	0.152247	0.139366	0.194049	0.0648575	0.166444	0.0960909	0	0.169716	0.0847584	0.104516	0.0898781	0.0529451	0.103218	0.0798717	0.0921417	0.0370707
TMED4	0.185324	0.123333	0.213729	0.224	0.153852	0.177794	0.222802	0.238008	0.330179	0.169111	0.217644	0.151355	0.229727	0.219621	0.24201	0.298492	0	0.203077	0.410044	0.132355	0.209538	0.189985	0.091147	0.194321	0.212321	0.10297	0	0.0161921	0.171306	0.0980296	0.0895578	0.260688	0.19712	0.136235	0.0579743	0.209328	0.122238	0.250047	0	0.191601	0.191318	0.0580129	0.377145	0.0787902	0.164077	0.306903	0.111037	0.151116
OGDH	0.300611	0.49917	0.499077	0.481764	0.404602	0.476837	0.450563	0.489164	0.593931	0.513851	0.563817	0.384679	0.447572	0.727368	0.565923	0.483146	0	0.619051	0.480996	0.466562	0.688853	0.490152	0.600194	0.602996	0.602602	0.32202	0	0.307666	0.341674	0.383506	0.110604	0.431776	0.490923	0.44919	0.195479	0.42171	0.498851	0.344447	0	0.627813	0.601651	0.396798	0.386611	0.33775	0.290217	0.347086	0.673639	0.219862
ZMIZ2	0.125428	0.0993937	0.111704	0.130766	0.114054	0.12916	0.0505664	0.226257	0.14505	0.129478	0.133348	0.0972388	0.105182	0.104738	0.174681	0.113641	0	0.167643	0.109963	0.137755	0.123174	0.177403	0.150776	0.126172	0.153224	0.0500926	0	0.0271554	0.0703853	0.102816	0	0.168247	0.121532	0.0821322	0	0.233045	0.17276	0.039678	0	0.107827	0.106045	0.0650736	0.0959355	0.103836	0.0806777	0.147877	0.132797	0.158368
PPIA	0.338952	0.294067	0.342569	0.340283	0.239973	0.367855	0.619162	0.58656	0.416172	0.310772	0.555615	0.227706	0.368653	0.455598	0.185494	0.243071	0	0.271391	0.532663	0.235873	0.447036	0.456532	0.416372	0.415088	0.600458	0.325568	0	0.349641	0.410446	0.314975	0.518855	0.363543	0.348211	0.268359	0.23023	0.149018	0.319603	0.352848	0	0.213763	0.232136	0.195671	0.254332	0.375915	0.563038	0.355334	0.233515	0.349788
H2AFV	0.249349	0.183216	0.204358	0.167071	0.177975	0.192238	0.441504	0.20417	0.180159	0.250578	0.268223	0.195555	0.247289	0.0489826	0.157735	0.138556	0	0.196685	0.321041	0.130628	0.200117	0.335408	0.253078	0.176662	0.292383	0.349673	0	0.24842	0.292022	0.138725	0.111044	0.199385	0.201651	0.234634	0.232411	0.251516	0.289852	0.136848	0	0.267047	0.127036	0.0673152	0.148621	0.170689	0.312261	0.105862	0.0901135	0.534869
PURB	0.177607	0.0863946	0.180469	0.138705	0.139275	0.237541	0.116128	0.200216	0.190306	0.18423	0.239883	0.133356	0.202232	0.155297	0.15294	0.14762	0	0.0919295	0.230696	0.177405	0.146632	0.254638	0.17015	0.198395	0.293615	0.195198	0	0.209853	0.197846	0.213907	0.171864	0.15649	0.12644	0.169306	0.0358403	0.17081	0.193423	0.115832	0	0.050233	0.124537	0.0287013	0.17181	0.11796	0.295517	0.189907	0.0742249	0.355575
MYO1G	0	0	0	0.0115208	0	0	0	0	0	0	0.00519891	0	0	0	0	0.0107145	0	0	0.00606807	0	0	0	0	0	0	0	0	0	0	0	0	0	0	0	0	0	0	0	0	0	0	0	0	0	0	0	0	0
CCM2	0.262056	0.180446	0.212003	0.271539	0.207262	0.175256	0.114439	0.124056	0.231219	0.208093	0.261658	0.12935	0.177255	0.481874	0.228137	0.232036	0	0.131662	0.339893	0.317615	0.214616	0.345545	0.127635	0.333259	0.204615	0.179778	0	0.0920321	0.239886	0.208544	0.16553	0.238465	0.206413	0.263607	0.178805	0.290079	0.216443	0.268989	0	0.27766	0.227496	0.115384	0.205545	0.172149	0.220796	0.465574	0.325838	0.296741
NACAD	0.0471227	0.0155061	0.0684425	0.0917956	0.0446612	0.05859	0.0180453	0.0736231	0.0967979	0.0422302	0.0797777	0.054219	0.0338846	0	0.139387	0.0169683	0	0.0780551	0.101759	0.0519267	0.0924769	0.104222	0.0459059	0.0449975	0.0685872	0.0520372	0	0.0164855	0.0754376	0.104799	0	0.0462296	0.0284272	0.0736614	0	0.0649674	0.0518693	0.0356658	0	0.0343591	0.102635	0.0132815	0.123837	0.0893838	0.0851652	0.0204172	0.0718815	0.120649
TBRG4	0.00628631	0.039649	0.0488787	0.0351931	0.0247486	0.0179297	0.0596224	0.0138355	0.0757736	0.0232821	0.045484	0.0183969	0.0759086	0	0.0858519	0.0814395	0	0.0511982	0.133258	0.0285539	0.0191337	0.0525837	0.0753499	0.0213136	0.0774117	0	0	0.0525202	0.0861905	0.0513305	0	0.06532	0.0515361	0.0388637	0.0579743	0.0119757	0.0972769	0.0139463	0	0.0331789	0.109169	0.049789	0	0.0360169	0.0676387	0.0696771	0.0212328	0.0691802
RAMP3	0.0181841	0	0.00318601	0	0	0.00434206	0	0	0.0161584	0	0	0	0.024734	0	0	0	0	0.0126696	0.014561	0.00411697	0.00646568	0.0108777	0	0	0	0	0	0	0	0.0170315	0	0	0	0	0	0	0.012655	0	0	0	0.010023	0	0	0	0	0	0.0199696	0
ADCY1	1.10513	1.00095	1.19401	0.863036	1.14072	1.19903	1.40441	1.21139	1.42711	1.24668	1.22241	1.01535	1.13287	1.409	1.34674	1.1801	0	1.35392	1.27976	1.36938	1.08846	1.69479	1.23363	1.46403	1.14877	1.07461	0	0.905057	1.25897	1.0553	0.734973	1.51568	1.20362	1.27489	1.17219	1.40688	1.4046	1.14642	0	1.38158	1.16846	1.07385	0.909512	1.07568	1.4003	1.13209	1.55284	1.47583
IGFBP1	0	0	0	0	0	0	0	0	0	0	0	0	0	0	0	0	0	0	0	0	0	0	0	0	0	0	0	0	0	0	0	0	0	0	0	0	0	0	0	0	0	0	0	0	0	0	0	0
IGFBP3	0.019578	0	0.00591306	0.0109476	0.00620634	0.011651	0	0.00921231	0.00844137	0.00501412	0.0114014	0	0.0178476	0.0381149	0	0.0162299	0	0.0135989	0.0339034	0	0	0	0	0	0.0182586	0.00882829	0	0.0406677	0	0	0	0	0.0239974	0.0100766	0	0	0.0393967	0	0	0	0	0	0	0.0582695	0.0326953	0	0	0.0476827
TNS3	0	0.00521704	0.00711122	0.00968195	0.00921647	0.0425644	0	0	0.0343304	0	0	0	0	0.0381149	0	0	0	0.0226542	0.0369627	0.00577563	0.0284337	0	0	0	0.0122732	0.0125212	0	0.0173657	0	0	0	0	0.0159001	0.00871288	0	0.0376637	0.0230279	0.0563022	0	0	0.0310602	0	0	0	0	0.0265215	0	0
HUS1	0.245829	0.261449	0.32804	0.175626	0.199916	0.218519	0.164269	0.332842	0.257654	0.251607	0.343171	0.193494	0.277954	0.505433	0.192219	0.117733	0	0.229376	0.271591	0.222062	0.258225	0.430732	0.267256	0.119496	0.175407	0.1583	0	0.208974	0.315087	0.27945	0.308371	0.329234	0.342444	0.303864	0.325193	0.12184	0.279349	0.239986	0	0.415098	0.197698	0.286789	0.379338	0.222311	0.145422	0.216776	0.130842	0.484093
SUN3	0.0386659	0.0176734	0.00801528	0.0115327	0.0118682	0	0	0.0162637	0.0160279	0.0107762	0.00904633	0.0544204	0.021211	0.0381149	0	0.011428	0	0.0390061	0.0155274	0.0315666	0.0254397	0	0	0.0317612	0.0167232	0	0	0	0	0	0	0.0232054	0.0227432	0	0	0.009296	0	0	0	0	0	0	0	0	0	0	0.0418949	0.0407138
C7orf57	0	0	0	0	0	0.00826759	0	0	0.0136891	0.01546	0.00624725	0	0	0	0	0	0	0.0377357	0	0	0	0	0	0.0170061	0	0	0	0	0	0	0	0	0	0	0	0	0	0	0	0	0	0	0	0	0	0	0	0
UPP1	0.22148	0.302754	0.294554	0.387125	0.435161	0.324532	0.364078	0.272245	0.301237	0.372467	0.286189	0.33807	0.235462	0.365881	0.545365	0.367831	0	0.475886	0.327468	0.377856	0.297839	0.372028	0.191411	0.227485	0.323056	0.241609	0	0.301726	0.517381	0.331241	0.206936	0.340943	0.314386	0.307537	0.0782105	0.324952	0.269312	0.258508	0	0.400912	0.325489	0.260216	0.380803	0.368924	0.182463	0.341099	0.335559	0.149538
ABCA13	0	0.032968	0.0164757	0.0217862	0.0177952	0.0114702	0	0	0.00759417	0	0	0.00558067	0	0	0	0	0	0.0167232	0.0172584	0	0	0.0300935	0.0281848	0.0213136	0.0227704	0.00702208	0	0	0.0171679	0.0313863	0	0.0301047	0.0052706	0	0.0289125	0	0.0252851	0	0	0	0	0	0	0	0.0154053	0	0	0
VWC2	1.86091	1.94214	2.02657	1.61267	1.89267	1.77369	1.80234	1.82483	1.9277	2.11334	1.89925	2.0001	2.00893	1.80924	1.81693	1.8904	0	1.85907	1.7717	1.95793	1.79064	1.80791	2.17767	1.80192	1.86701	1.91995	0	1.52304	1.81972	1.68448	2.16741	1.89594	1.88312	1.87651	2.127	2.05736	1.85342	1.75448	0	2.11268	1.76432	1.84814	1.42033	1.72374	1.9331	1.4138	1.94579	1.83401
ZPBP	0.0330862	0.0839718	0.144376	0.288553	0.239964	0.0718292	0.072919	0.192634	0.290996	0.132344	0.0680364	0.0379012	0.0352259	0.412949	0.10011	0.370492	0	0.134906	0.271762	0.0857764	0.154717	0.277414	0.0503018	0.378854	0.0546905	0.0346593	0	0.153824	0.403458	0.267594	0	0.404818	0.071101	0.360659	0.0273372	0.14184	0.217963	0.100348	0	0.0843903	0.200616	0.10457	0.0866082	0.0423346	0.0436133	0.180111	0.216078	0.121069
SPATA48	0.145712	0.0111963	0.00522431	0.0548148	0.0145675	0.0459873	0.0263956	0.0423627	0.0456629	0.0633375	0.0281728	0.0479015	0.0436165	0.0894225	0.0701191	0.0792571	0	0.0478109	0.0533718	0.0549212	0.0489837	0.0346919	0.0323577	0.0382306	0.073707	0.0636	0	0.0325963	0.0887369	0.0320475	0	0.0919768	0.0218422	0.0202707	0	0	0.0121225	0.040287	0	0.0290239	0.00854719	0	0.0432005	0.0118324	0.0403965	0.0310521	0.0126474	0
IKZF1	0	0.00666476	0	0	0.0060936	0	0	0.0124426	0.0150095	0	0.0103851	0.0170938	0	0	0	0.0195678	0	0	0	0	0.0103357	0.0113439	0.026055	0	0.0122732	0.00940932	0	0	0.0157443	0	0.111044	0	0	0.00871288	0	0.00811167	0	0	0	0	0	0	0	0	0	0	0.0225008	0
FIGNL1	0.0246019	0.0128172	0.0566227	0.0220144	0.032565	0.0244749	0	0.0513709	0.0637413	0.0272314	0.0426125	0.0195691	0.0389116	0.167891	0.0693074	0.0271141	0	0.0364431	0.00407622	0.0218729	0.0572378	0.0418495	0.0124664	0.0434816	0.0593682	0.081128	0	0.0709813	0.0715707	0.0225318	0.221647	0.100735	0.0509905	0.0926812	0	0.0239127	0.0358184	0	0	0.148687	0.0393503	0.0559467	0.0542906	0.0134204	0.0309751	0.0680343	0.0437379	0.120787
DDC	0	0	0	0	0	0	0	0	0	0	0	0	0	0	0	0	0	0	0	0	0	0	0	0	0	0	0	0	0	0	0	0	0	0	0	0	0	0	0	0	0	0	0	0	0	0	0	0
GRB10	0.496695	0.430026	0.443068	0.330483	0.413007	0.276065	0.290143	0.483352	0.5649	0.534791	0.476146	0.412927	0.379823	0.420098	0.455697	0.421743	0	0.419425	0.351053	0.417526	0.435112	0.571992	0.345254	0.666869	0.4289	0.406222	0	0.488166	0.393662	0.38875	0.279725	0.465347	0.414261	0.545478	0.146373	0.548894	0.433624	0.437313	0	0.413095	0.533762	0.215628	0.347679	0.415845	0.451742	0.682157	0.569108	0.555868
COBL	0.283538	0.279186	0.256834	0.150194	0.146875	0.169414	0.238859	0.205742	0.120596	0.211563	0.159151	0.155107	0.157792	0.122505	0.188253	0.126188	0	0.085819	0.185466	0.173853	0.123957	0.22948	0.0776115	0.0665193	0.210522	0.140637	0	0.228838	0.237767	0.29101	0	0.134831	0.28694	0.12332	0.415335	0.213989	0.149198	0.157475	0	0.158929	0.0523068	0.0687129	0.351611	0.114141	0.138012	0.148259	0.112272	0.2844
VSTM2A	1.40174	1.26256	1.22382	1.15383	1.04198	1.43636	1.17777	1.20214	1.31832	1.2453	1.5016	1.46451	1.17726	1.01542	1.09469	1.20452	0	1.14662	1.44284	1.2457	1.2585	1.32589	1.1624	1.26801	1.52273	1.45726	0	0.946055	1.2222	1.04437	0.874804	1.13983	1.20197	1.07171	0.97332	1.20276	1.07974	0.985802	0	1.06195	1.08926	0.990855	1.06605	1.22027	1.31558	1.02394	1.05153	1.10405
SEC61G	0.0263784	0.0064846	0.0524431	0.150622	0.106288	0.138815	0.105131	0.11161	0.0664384	0.027613	0.038253	0.0376974	0.0511849	0	0.0553382	0.0364695	0	0.0536855	0.127754	0.0290203	0.059659	0.0476813	0.0208949	0.0399231	0.0737893	0.111759	0	0.0550553	0.0749957	0.0956868	0.139059	0.0944626	0.0174555	0.0387318	0.0823221	0.0434213	0.0392973	0.0134271	0	0.0215489	0.0377712	0	0.0462851	0.0693689	0.0968515	0.082076	0.0311172	0
EGFR	0.0432259	0.0476749	0.0354589	0.0335215	0.0507369	0.0122735	0.0771083	0.110418	0.0152736	0	0.0506378	0.00987162	0.00967545	0	0	0	0	0.0351632	0.0174365	0.0228956	0.00501528	0.0530731	0.0322677	0.0144762	0.00663618	0.0689803	0	0.0296754	0.0615849	0.024205	0.162361	0.0397034	0.0248122	0.0240215	0.127879	0.0274095	0.0410919	0.0974746	0	0	0.0107275	0	0.0319088	0.0742309	0.0666767	0.0915913	0.0281653	0.0370707
LANCL2	0.174828	0.187388	0.294357	0.172789	0.28396	0.252503	0.281026	0.320905	0.267128	0.414376	0.277766	0.313741	0.275616	0.332509	0.308832	0.129551	0	0.325305	0.258564	0.242831	0.293678	0.369142	0.41428	0.472363	0.30616	0.233009	0	0.200901	0.106612	0.268048	0.110604	0.121298	0.256865	0.191452	0.129552	0.419	0.200279	0.294302	0	0.216041	0.233385	0.231655	0.292231	0.268253	0.21078	0.415571	0.381683	0.399703
VOPP1	0.488938	0.376157	0.533079	0.405772	0.603038	0.40356	0.76754	0.697407	0.597266	0.515659	0.604696	0.560058	0.496986	0.939455	0.461441	0.509774	0	0.626441	0.589918	0.562072	0.549054	0.981821	0.610634	0.753234	0.536721	0.374098	0	0.614252	0.456591	0.351022	0.519217	0.713956	0.540129	0.744696	0.52659	0.636444	0.824988	0.582036	0	0.77906	0.535008	0.551354	0.566511	0.418231	0.527388	1.04829	0.702977	0.977809
AC092647.5	0	0.0172553	0.0232822	0.0107875	0.00682973	0.0373341	0.0173	0.012897	0.0234046	0.0168121	0.0204732	0.00791101	0.00629992	0.0716949	0	0.0162299	0	0.044061	0.0200409	0.0745615	0.0367614	0.0437802	0	0.0327386	0.00766347	0.0982087	0	0.0155677	0.0237909	0.018666	0	0.0493215	0.0197794	0.0194278	0.0358403	0.0824074	0.0366271	0.0584022	0	0.0324131	0.00656867	0.0297745	0.0275263	0	0	0.0748112	0.0366186	0.0456102
NIPSNAP2	0.516191	0.415471	0.43739	0.327688	0.417223	0.435293	0.277825	0.584748	0.552141	0.422714	0.492954	0.521618	0.428873	0.515335	0.65455	0.463932	0	0.457861	0.441338	0.685871	0.645688	0.531259	0.637352	0.495331	0.394816	0.571884	0	0.452647	0.541696	0.301986	0.612112	0.632885	0.551357	0.526583	0.277897	0.620721	0.409867	0.311276	0	0.467453	0.670758	0.391617	0.322578	0.320718	0.343845	0.335525	0.693828	0.280961
PSPH	0.0186735	0.0719279	0.0647945	0.0890107	0.0720754	0.0111393	0.0863291	0.0442268	0.0600239	0.0401077	0.0500237	0.0308319	0.0469254	0.117836	0.151279	0.159417	0	0.0984022	0.0601957	0.063653	0.113439	0.0202637	0.038595	0.0697129	0.0573168	0.0632907	0	0.147246	0.0828363	0.0254435	0.139059	0.0242144	0.0702042	0.0684423	0	0.108505	0.079133	0.0259203	0	0.0642602	0.0494277	0	0.0559468	0.0454856	0.118583	0.14011	0.0895224	0.139032
CCT6A	0.206392	0.137614	0.193082	0.0868021	0.132539	0.129707	0.275532	0.125143	0.1603	0.130836	0.116812	0.0810635	0.106976	0.123548	0.154726	0.274627	0	0.157021	0.203726	0.0542843	0.129617	0.173081	0.144069	0.26253	0.246541	0.0889645	0	0.150866	0.103848	0.0638505	0.402818	0.231967	0.117116	0.191744	0.0562497	0.127988	0.153913	0.0979519	0	0.179616	0.0684661	0.0379154	0.0760614	0.0850332	0.13423	0.166707	0.139243	0.356921
SUMF2	0.149187	0.105009	0.165427	0.205923	0.164686	0.121607	0.113039	0.238466	0.247993	0.154758	0.14273	0.142249	0.18018	0.221697	0.257423	0.209281	0	0.33581	0.223443	0.241347	0.313519	0.211556	0.201686	0.25565	0.170998	0.0598426	0	0.0371812	0.136793	0.150035	0.221022	0.349915	0.138041	0.191929	0.150725	0.136969	0.162487	0.212325	0	0.278305	0.204851	0.105002	0.321046	0.0692972	0.15228	0.245146	0.153716	0.0284664
PHKG1	0	0.0207135	0.0184964	0.0618945	0.064335	0.0266518	0	0.046835	0.0223918	0.0513869	0.0236264	0.0042476	0.0312446	0.0850839	0.0425505	0	0	0.0357786	0.0315269	0.0336311	0.0534167	0.014402	0.0415587	0.0281822	0.0322638	0	0	0	0.0128485	0	0	0.0885364	0.0294003	0.0695632	0	0.0148674	0.0355755	0.0382739	0	0	0.0517045	0.0522799	0.0660594	0	0	0.019216	0.0402905	0.134011
CHCHD2	0.080619	0.134977	0.158725	0.270812	0.169377	0.122242	0.351668	0.355031	0.301579	0.168998	0.320485	0.113272	0.286447	0.369333	0.279518	0.278182	0	0.259022	0.309212	0.101108	0.24931	0.370595	0.0874992	0.232159	0.440325	0.160449	0	0.120773	0.255315	0.149118	0.240275	0.37677	0.13711	0.34201	0.188772	0.189942	0.21485	0.233681	0	0.222423	0.317429	0.0308775	0.156293	0.128667	0.263604	0.435962	0.155912	0.254764
NUPR2	0	0	0.00407747	0	0	0	0.0194211	0	0.00891753	0	0	0	0	0	0	0.0088533	0	0	0	0	0	0	0	0	0.0227396	0	0	0	0	0.0169789	0	0	0	0	0	0	0	0	0	0	0.0164653	0	0	0	0	0	0	0
ZNF479	0	0	0	0	0	0	0	0	0	0	0.00658493	0	0.0102897	0	0	0	0	0	0	0	0	0	0	0	0	0	0	0	0	0	0	0	0	0	0	0	0	0	0	0	0	0	0	0	0	0	0	0
ZNF716	0	0	0	0.0106753	0	0	0	0	0	0	0	0	0	0	0	0	0	0	0	0	0	0	0	0	0	0	0	0	0	0.0084178	0	0	0	0	0	0	0	0	0	0	0	0	0	0	0	0	0.00622915	0
AC115220.1	0	0	0	0	0.00701139	0	0	0	0	0	0	0	0	0	0	0	0	0	0	0	0	0	0	0	0	0	0	0	0	0	0	0	0	0	0	0	0	0	0	0	0	0	0	0	0	0	0	0
ZNF727	0	0.0170461	0.0487909	0.0491475	0.0507364	0.100602	0.0274275	0	0.0368142	0.0200591	0.0299614	0.0525294	0	0.0439143	0.0632269	0	0	0.0149535	0.0280804	0.0355918	0.0319074	0.0483227	0	0.0391741	0.0343896	0.0409366	0	0.0309047	0.0299168	0.0625336	0	0.0433167	0.0397774	0.0562877	0.0358403	0.0333606	0.0126256	0	0	0	0	0.0347591	0.0226412	0.04925	0.0173881	0.0204172	0.0420603	0
ZNF735	0	0	0	0	0.00678356	0	0	0	0	0	0.00705057	0	0.00740075	0	0	0	0	0	0	0	0	0	0	0	0	0	0	0	0	0	0	0	0	0	0	0	0	0	0	0	0	0	0	0	0	0	0	0
ZNF679	0	0	0	0.00984404	0	0	0	0	0	0	0	0	0	0	0	0	0	0	0	0	0	0	0	0	0.0114254	0	0	0	0	0	0	0	0	0	0	0	0	0	0	0	0	0	0	0	0	0	0.010065	0
ZNF736	0.35691	0.155162	0.221006	0.160157	0.223824	0.320187	0.181016	0.173266	0.240395	0.241345	0.247345	0.285149	0.193701	0.114416	0.132297	0.211987	0	0.230476	0.175553	0.23346	0.202271	0.395133	0.161008	0.284135	0.220967	0.321619	0	0.32705	0.462181	0.305616	0.0544865	0.306879	0.21564	0.219565	0.197312	0.133858	0.160899	0.112031	0	0.251847	0.208227	0.192885	0.176121	0.174009	0.267196	0.103072	0.170581	0.361392
ZNF680	0.145991	0.085973	0.101441	0.0871179	0.127124	0.0810258	0.193528	0.193048	0.12047	0.117099	0.134692	0.0643615	0.0814271	0.0870975	0.332958	0.142795	0	0.140262	0.104651	0.072506	0.080287	0.108254	0.0357839	0.133066	0.134961	0.125475	0	0.089253	0.225875	0.114632	0	0.202688	0.154943	0.162363	0	0.188617	0.101198	0.0823033	0	0.13714	0.0845073	0.0606551	0.134637	0.072902	0.0646987	0.0970575	0.0851504	0.339918
ZNF107	0.032844	0.0420689	0.085625	0.087392	0.0660262	0.0401372	0.0499979	0.0602753	0.0642084	0.0589153	0.0545522	0.0580481	0.0580674	0.0759198	0.0425505	0.093954	0	0.0521722	0.061215	0.0431009	0.0318697	0.13667	0.0629572	0	0.0864519	0.0498212	0	0.0713139	0.0916818	0.0365281	0.111044	0.0558692	0.0269388	0.0715104	0.082132	0.0699974	0.0845526	0	0	0.0661719	0.0607329	0.0270347	0.146913	0.0614164	0.0618825	0	0.0670945	0.0456102
ZNF138	0.158023	0.206198	0.234619	0.216466	0.235686	0.235607	0.2279	0.245085	0.245394	0.228523	0.289412	0.221565	0.154702	0.443464	0.13355	0.139948	0	0.267106	0.2793	0.20243	0.202998	0.289809	0.124935	0.353512	0.0817222	0.21561	0	0.174231	0.231022	0.247769	0	0.244799	0.263177	0.41564	0.0289125	0.194863	0.329578	0.187753	0	0.33789	0.3429	0.345236	0.346142	0.117236	0.138303	0.216998	0.282763	0.253151
ZNF273	0.230337	0.107785	0.216871	0.110378	0.157515	0.181059	0.20895	0.0963545	0.196482	0.214679	0.0725813	0.142705	0.186711	0.314501	0.0617964	0.207105	0	0.15177	0.110112	0.181927	0.109898	0.125216	0.188579	0.147596	0.0514878	0.0719021	0	0.0942844	0.183084	0.103223	0.0544865	0.326314	0.145656	0.0878564	0.0273372	0.116101	0.113384	0.211959	0	0.0519003	0.120512	0.204263	0.12841	0.0169303	0.0992796	0.0733283	0.102993	0.444073
ZNF117	0.0459256	0.0395197	0.0334807	0.0742378	0.078968	0.0628908	0.183883	0.113457	0.041853	0.100166	0.0340003	0.0721545	0.110488	0.131012	0.0433562	0.00896776	0	0.0193059	0.0318559	0.025319	0.031755	0.0753635	0.0773931	0.062648	0.0542765	0.0277915	0	0.0822493	0.0473279	0.0481215	0	0.0129866	0.0728428	0.0204675	0	0.0663266	0.049427	0.0373437	0	0.0416685	0.0594823	0.0371671	0	0.067718	0.0658848	0.0625157	0.0213244	0.0896643
ERV3-1	0	0	0	0	0	0	0	0	0	0	0	0	0	0	0	0	0	0	0	0	0	0	0	0	0	0	0	0	0.0154539	0	0	0	0	0	0	0	0	0	0	0	0	0	0	0	0	0	0	0
ZNF92	0.0473333	0.0592994	0.0415413	0.0601355	0.0804136	0.0642186	0.0609102	0.114526	0.0978681	0.0525136	0.0660173	0.0302757	0.0490743	0.149498	0.0744888	0.0879325	0	0.060496	0.090904	0.0328273	0.0995861	0.131807	0.0652769	0.108329	0.105669	0.0626149	0	0.11457	0.0431075	0.0831747	0	0.122806	0.044609	0.0761312	0.118162	0.0539148	0.0455831	0.0389774	0	0.0290239	0.112073	0.0598958	0	0.0519591	0.115522	0.0284011	0.0534314	0.0555182
VKORC1L1	0.364838	0.224115	0.289625	0.289763	0.246843	0.271487	0.237012	0.232428	0.302515	0.29775	0.311204	0.2985	0.238387	0.556834	0.250195	0.301572	0	0.378028	0.241049	0.2783	0.353943	0.37976	0.417223	0.350193	0.365888	0.330348	0	0.173042	0.272483	0.232247	0.139059	0.254418	0.205027	0.322434	0.48666	0.302613	0.215499	0.171594	0	0.325865	0.218284	0.115658	0.185141	0.20124	0.268713	0.366573	0.308771	0.306417
GUSB	0.0238969	0.0675636	0.0867144	0.133034	0.106379	0.0863365	0.130747	0.119191	0.131773	0.0859103	0.0687551	0.0932639	0.0326947	0.323379	0.0520071	0.169656	0	0.0818329	0.0980527	0.115181	0.134379	0.112834	0.0459075	0.174043	0.10304	0.0973004	0	0.0253955	0.117087	0.0423075	0.10786	0.0709656	0.109662	0.0838341	0	0.070104	0.130476	0.122315	0	0.119473	0.14853	0.124559	0.101725	0.0327771	0.101881	0.18855	0.087048	0.0501126
ASL	0.0218462	0.0523833	0.0391883	0.0282932	0.0105015	0.0279116	0	0.00954062	0.046801	0.0204447	0.0140459	0.0309124	0.00740075	0.108739	0	0.0385219	0	0.0460281	0.0416093	0.0353068	0.037914	0.0305066	0.0372895	0.067017	0.0221981	0.0330851	0	0.0184815	0	0.00912197	0	0.0768849	0.0290284	0.109658	0	0.0295719	0.0543595	0.0283996	0	0.0163084	0.0370289	0.0714511	0.0509404	0	0.0382285	0.0827544	0.036603	0.0270518
AC068533.4	0.0548409	0.0805835	0.126296	0.0428392	0.0705639	0.0938167	0.0781402	0.0537285	0.0755139	0.0582349	0.0478929	0.0723936	0.0416779	0.0557555	0.147876	0	0	0.106396	0.0374657	0.0514719	0.11062	0.103883	0.0668337	0.134425	0.0749359	0.102584	0	0.0404291	0.068939	0.0310255	0	0.07817	0.132392	0.103581	0.0803359	0.16125	0.0514372	0.0138957	0	0.0711262	0.0593525	0.0214776	0.119394	0.0664067	0.0351776	0.187425	0.0796376	0.0440542
CRCP	0.029162	0	0.0149107	0.0593828	0.0536124	0.0622648	0.0754576	0.07991	0.128828	0.0385565	0.0800338	0.0398502	0.0374987	0	0.189841	0.0950034	0	0.18332	0.0922242	0.0343834	0.0151955	0.0669896	0.0363909	0.191286	0.0485167	0.0433343	0	0.0474491	0.0450855	0.0519133	0.0544865	0.0590149	0.0623958	0.018704	0.0273372	0.117854	0.130586	0.0537583	0	0.0566395	0.108099	0	0.0232965	0.0166107	0.0355795	0.107031	0.0646503	0.0392961
TPST1	0.929205	0.905747	0.974691	0.83354	0.819745	0.719214	0.910436	1.08189	0.996909	0.876461	0.899509	0.908216	0.888191	1.11683	1.1596	1.04709	0	0.945286	0.954694	0.978028	0.998158	1.30906	0.8635	0.755563	0.765389	0.730204	0	0.70902	1.01543	0.713856	0.8613	1.20248	1.22865	0.83978	1.34817	1.08587	1.12285	1.10988	0	0.920853	0.856143	0.971277	1.04063	0.616645	1.04375	0.908312	1.08835	1.19044
AC027644.4	0.336211	0.320739	0.485772	0.218717	0.299157	0.203564	0.220561	0.28114	0.410239	0.485777	0.271575	0.362702	0.385706	0.283911	0.606399	0.560158	0	0.430487	0.222718	0.489114	0.342833	0.619755	0.450428	0.565418	0.185304	0.43223	0	0.245554	0.322628	0.24578	0.0544865	0.443576	0.375429	0.381151	0.0872305	0.615652	0.286791	0.346111	0	0.187175	0.521375	0.313044	0.197579	0.238581	0.278751	0.382757	0.52511	0.333791
RABGEF1	0.00964075	0.00958423	0.0636576	0.0125018	0.0442681	0.0616635	0.0887288	0.0492762	0.083514	0.0129355	0.0398822	0.0649561	0.0639917	0	0	0.063317	0	0.0221933	0.063148	0.0283829	0.0874943	0.0566401	0	0.0513891	0.0775911	0.0137152	0	0.104746	0.0156746	0.0209971	0	0.0923675	0.0175705	0.0557619	0	0.0517141	0.0740384	0.0918717	0	0	0.0665071	0	0.0215168	0.0281439	0.0459458	0.0277706	0.0217694	0.0725206
TMEM248	0.110789	0.141551	0.200381	0.176104	0.206943	0.13694	0.210877	0.256065	0.244916	0.273711	0.186161	0.165543	0.255094	0.210251	0.167573	0.234244	0	0.308559	0.201094	0.157321	0.191059	0.198696	0.176326	0.239138	0.29733	0.208413	0	0.18293	0.223339	0.20711	0.271813	0.156241	0.13615	0.175415	0.0273372	0.133039	0.262402	0.147686	0	0.237662	0.228377	0.112339	0.292881	0.139128	0.229147	0.214644	0.273668	0.418579
SBDS	0.102967	0.178555	0.131915	0.129029	0.17207	0.181992	0.361618	0.192169	0.171872	0.125041	0.119211	0.0650125	0.153482	0.393807	0.0433562	0.101437	0	0.161413	0.365922	0.0819338	0.15043	0.215556	0.105523	0.331616	0.287914	0.158623	0	0.0769326	0.156412	0.0655421	0.0544865	0.165129	0.0907903	0.181623	0.0273372	0.0229387	0.181578	0.0930375	0	0.101997	0.0871895	0.0951364	0.16395	0.13484	0.128293	0.125236	0.090551	0.162476
TYW1	0.255244	0.302535	0.358615	0.434962	0.273807	0.310177	0.324548	0.321733	0.394832	0.414139	0.32046	0.341218	0.239421	0.389986	0.353722	0.320851	0	0.339776	0.426877	0.351032	0.342481	0.511383	0.19326	0.377949	0.331882	0.290937	0	0.241953	0.423214	0.311867	0	0.575409	0.350643	0.459528	0.174006	0.349353	0.200578	0.300535	0	0.190602	0.358067	0.162266	0.32783	0.14081	0.257099	0.335229	0.363766	0.415113
AUTS2	2.85346	3.07165	3.03072	3.03987	3.19732	2.9649	2.97412	3.00284	2.93716	3.12784	2.98994	2.88141	2.83336	2.90638	2.7417	3.12848	0	3.0107	2.94487	3.16748	3.11758	2.96323	3.05124	2.80803	3.03552	2.93562	0	3.00596	3.04097	3.13047	2.85988	2.76279	2.92963	2.97692	2.99749	3.08909	3.00756	2.77518	0	2.87439	3.19967	2.85998	2.86551	3.01034	2.8802	3.51965	3.29963	3.00776
GALNT17	1.24666	1.42274	1.51335	1.16529	1.35138	1.19347	1.15481	1.37814	1.55986	1.59455	1.1695	1.57178	1.27977	1.57904	1.4482	1.61398	0	1.42251	1.27724	1.62372	1.3485	1.34364	1.76608	1.48234	1.22499	1.01202	0	1.26411	1.42931	1.2867	1.16246	1.55216	1.73716	1.23942	1.30396	1.73504	1.24785	1.22526	0	1.29463	1.51978	1.23838	1.25368	1.26025	1.11863	1.04313	1.58043	0.936744
CALN1	2.34765	2.78653	2.68574	2.68674	2.65751	2.57516	2.17034	2.76207	2.73367	2.78626	2.66068	2.69843	2.5341	2.84323	2.96652	2.46787	0	2.69569	2.5667	2.70358	2.71814	2.77089	2.77163	2.60336	2.56348	2.64675	0	2.2349	2.21765	2.42849	2.52184	2.60721	2.68106	2.76815	2.67141	2.83887	2.51042	2.71556	0	2.68015	2.89752	2.44588	2.73482	2.44673	2.71156	2.97565	2.94872	2.17257
TYW1B	0.20457	0.257574	0.313012	0.903514	0.266668	0.288434	0.116488	0.380678	0.337039	0.343545	0.198651	0.231093	0.321603	0.374283	0.406867	0.336551	0	0.262131	0.179321	0.28045	0.270076	0.437143	0.167721	0.547532	0.264085	0.189005	0	0.172363	0.273748	0.293695	0.109979	0.302355	0.286217	0.429456	0.168619	0.323473	0.205018	0.184541	0	0.399862	0.391111	0.161135	0.180029	0.145671	0.466356	0.36204	0.378219	0.467109
POM121	0.368271	0.515037	0.468756	0.431793	0.610629	0.631851	0.303461	0.433984	0.668102	0.648301	0.521024	0.51401	0.461194	0.554511	0.401442	0.529917	0	0.461579	0.445477	0.578032	0.752186	0.637191	0.339633	0.616142	0.363155	0.474309	0	0.437151	0.539395	0.479027	0.428915	0.678429	0.535709	0.645508	0.46297	0.577937	0.512803	0.441165	0	0.372921	0.531213	0.335516	0.618385	0.310718	0.463141	0.627603	0.621328	0.42267
TRIM74	0	0	0	0	0	0	0	0	0	0	0	0	0	0	0	0	0	0	0	0	0	0	0	0	0	0	0	0	0	0	0	0	0	0	0	0	0	0	0	0	0	0	0	0	0	0	0	0
NSUN5	0.0664306	0.0947743	0.0808588	0.13049	0.117503	0.0924042	0.105062	0.107839	0.135974	0.0789003	0.0685784	0.0600216	0.0732436	0.117836	0.105207	0.0700121	0	0.145986	0.0933004	0.0414415	0.0877918	0.0824096	0	0.0569325	0.117201	0.0757149	0	0.103712	0.121899	0.0612541	0	0.144931	0.0869714	0.0855282	0	0.0622524	0.165887	0.0562797	0	0.121478	0.121038	0.16432	0.140752	0.0986633	0.10148	0	0.11193	0.103419
TRIM50	0	0	0	0	0	0	0	0	0	0	0	0	0	0	0	0	0	0	0	0	0	0	0	0	0	0	0	0	0.0138316	0	0	0	0	0	0	0	0	0	0	0	0	0	0.0308091	0	0	0	0	0
FKBP6	0	0	0.0063598	0	0	0	0	0	0	0	0.00620925	0.00804879	0	0.0465848	0	0.00769482	0	0	0.0183317	0	0	0	0	0.0335871	0	0	0	0	0.0181866	0	0	0	0	0	0	0.0112292	0	0	0	0	0	0	0	0	0	0	0	0
FZD9	0	0	0	0.0111286	0.0215712	0	0	0.0343808	0.00362947	0.00583637	0	0	0	0	0	0	0	0	0.017777	0.0137967	0.0126355	0.00827375	0	0	0	0	0	0	0	0	0	0	0	0.012118	0	0	0	0	0	0	0	0	0	0.0119726	0	0.0391429	0	0
BAZ1B	0.387547	0.457216	0.46597	0.233851	0.270976	0.246254	0.255231	0.416324	0.37504	0.451291	0.306653	0.367263	0.333703	0.437419	0.646947	0.285108	0	0.384711	0.320366	0.33915	0.285219	0.463695	0.320646	0.29372	0.398208	0.343974	0	0.182288	0.356936	0.467457	0.311554	0.546271	0.408505	0.370558	0.304854	0.477117	0.390131	0.379221	0	0.231171	0.305851	0.238191	0.388646	0.3289	0.31209	0.503172	0.411505	0.497048
BCL7B	0.0969323	0.032601	0.0645464	0.0633867	0.0671881	0.0456647	0.0380856	0.097053	0.0617063	0.115807	0.0881704	0.0256411	0.0604628	0.0600664	0.128263	0.102016	0	0.0808556	0.0698176	0.109703	0.0843633	0.0710766	0.0695092	0.0472779	0.0726112	0.0764511	0	0	0.0967282	0.103581	0	0.0875415	0.055968	0.0657374	0	0.0485473	0.0549181	0.0610137	0	0.0757195	0.0773549	0	0.0555786	0.0460109	0.113895	0.0468067	0.068224	0.0878312
TBL2	0.0699508	0.058538	0.0327144	0	0.0319099	0.032213	0.0330578	0.0104484	0.0609436	0.0167856	0.031119	0.0282756	0	0	0	0.0424599	0	0.0269533	0.0822738	0.0248674	0.0384933	0.0096584	0.0124664	0.0207654	0.0170487	0.0162867	0	0.0155677	0.033533	0.0120509	0	0.0527312	0.0275939	0.0400831	0	0.0426105	0.0336307	0.0282475	0	0.0286841	0.0875429	0.0854257	0.0877666	0.0129945	0.0534288	0	0.00622915	0.105011
MLXIPL	0.353512	0.352357	0.340928	0.184014	0.266467	0.208034	0.230161	0.490353	0.38335	0.259607	0.192858	0.417777	0.215167	0.339043	0.337819	0.29887	0	0.341546	0.222992	0.340598	0.324392	0.25169	0.300433	0.397914	0.209987	0.196866	0	0.222866	0.238543	0.223643	0	0.348893	0.451602	0.365408	0.160437	0.38791	0.447023	0.276573	0	0.211096	0.359048	0.278294	0.477544	0.316466	0.248249	0.650776	0.417757	0.468104
VPS37D	0.0203659	0.0188671	0.0246294	0.0196211	0.0367528	0	0.098066	0.0496373	0.0675354	0.0196965	0.0203005	0.0358847	0.0194156	0.0759198	0.0465065	0	0	0.0594138	0.0639834	0.0354098	0	0.042278	0.0372448	0.0728214	0.0859412	0.022193	0	0	0	0.0136725	0.0544865	0.0579664	0.00722522	0	0	0.020181	0.0503531	0.0559178	0	0.0453324	0.0569947	0	0.109867	0.0184616	0.0394431	0	0.00871346	0.187436
DNAJC30	0.0310147	0.0213727	0.0601848	0.0368447	0.0627573	0.0353606	0.0938167	0.0588678	0.0551316	0.0282071	0.0596222	0.0703572	0.0100733	0.107825	0.128611	0.0279665	0	0.0725608	0.0967824	0.021732	0.0100517	0.0749164	0.00829745	0.0281822	0.0596726	0.0148289	0	0.0177922	0.0615259	0.0409571	0	0.0796685	0.0510685	0.0403068	0	0.0959225	0.072617	0.0641084	0	0.0773184	0.0824851	0	0.0870756	0.0135058	0.040574	0.019216	0.0515234	0.0934828
BUD23	0.0610529	0.0315263	0.182755	0.154132	0.141207	0.0836929	0.145644	0.178961	0.17903	0.121033	0.147066	0.113035	0.118863	0.276631	0.0842045	0.141276	0	0.136883	0.191753	0.0988432	0.13709	0.102638	0.120581	0.17742	0.14425	0.0888764	0	0.0660999	0.0732534	0.105785	0	0.149847	0.151053	0.190013	0	0.103145	0.126002	0.175108	0	0.132845	0.130187	0.130134	0.141417	0.153248	0.104324	0.199964	0.187554	0.366551
STX1A	0.152267	0.212544	0.217964	0.366625	0.412718	0.216346	0.306472	0.351034	0.611551	0.176987	0.200231	0.165362	0.409146	0.571369	0.312474	0.488208	0	0.292471	0.264452	0.253829	0.353891	0.254578	0.120068	0.140145	0.3707	0.3072	0	0.131606	0.358066	0.275759	0.129019	0.599935	0.217777	0.298966	0	0.287877	0.282223	0.341599	0	0.220598	0.463371	0.164657	0.312569	0.248718	0.365305	0.291417	0.516804	0.161401
ABHD11	0.0805869	0.0199202	0	0.0472352	0.0236776	0.021659	0	0.0763328	0.0574513	0.0281088	0.0478679	0.00954925	0.0350889	0.100934	0.172103	0.0385477	0	0.073333	0.066871	0.0604128	0.0678998	0.070582	0	0.0327386	0.076574	0.0111228	0	0	0.0519265	0	0	0.0700078	0.019779	0.0237527	0.0797859	0	0.0225633	0.0319735	0	0.107526	0.112651	0	0.0374127	0.0265233	0.0416225	0.0469387	0.0577002	0
CLDN3	0	0	0	0	0	0	0	0	0.00417046	0	0	0	0	0	0	0	0	0	0	0	0	0	0	0	0	0	0	0	0	0	0	0	0	0	0	0	0	0	0	0	0	0	0	0	0	0	0	0
CLDN4	0.0652081	0.0368028	0.0231913	0	0.0290171	0.0139828	0.0161479	0.0148271	0.0475354	0.0304919	0.00417589	0.0379847	0.0547794	0.0469689	0.0591619	0.0245323	0	0	0.0159762	0.0475616	0.0529129	0.0339004	0	0.12985	0.0305033	0.0418507	0	0	0.0185341	0.0496961	0.109979	0.0492041	0.0874113	0.0110236	0	0.0455877	0.0370019	0	0	0.0310813	0.0491286	0.0229519	0.0453153	0.0393291	0.0762693	0	0.0792255	0.0392961
METTL27	0	0	0	0	0	0	0	0.00791291	0.01826	0.00743573	0.00283796	0	0.011891	0	0	0.0114372	0	0	0.00448936	0	0.00936571	0	0.0169761	0	0	0	0	0	0.00827974	0.00912197	0	0	0	0.0137079	0	0	0	0	0	0	0.00826375	0	0	0	0	0	0.00990376	0
TMEM270	0	0	0	0.0119257	0	0	0	0	0	0	0	0	0	0	0	0	0	0	0.00476568	0	0	0	0	0	0	0	0	0	0	0	0	0	0	0	0	0	0	0	0	0	0	0	0	0	0	0	0	0
ELN	0	0.0167495	0.00520629	0	0.0248636	0.0071293	0.019326	0.0178215	0.0159519	0	0.00333765	0.0042476	0	0	0	0	0	0	0	0	0.00912273	0.00708798	0	0	0	0	0	0.020109	0.0106627	0.0192466	0	0	0.0081159	0	0	0.00889708	0	0	0	0	0	0	0	0.0166107	0.00576716	0	0	0
LIMK1	0.0849308	0.212291	0.271324	0.123964	0.177122	0.171169	0.05745	0.269569	0.269774	0.192625	0.1623	0.19539	0.212422	0.128614	0.228078	0.348289	0	0.122564	0.195073	0.277708	0.163052	0.231817	0.276247	0.171531	0.199952	0.122734	0	0.136053	0.217334	0.177403	0.218904	0.306229	0.240382	0.172993	0.123365	0.261178	0.143714	0.358134	0	0.255822	0.242315	0.178755	0.185763	0.111551	0.129493	0.261636	0.302547	0.199716
EIF4H	0.0896425	0.0650698	0.145758	0.154095	0.125582	0.113818	0.344383	0.271948	0.223316	0.231108	0.226871	0.127232	0.258177	0.358785	0.241321	0.114693	0	0.103772	0.260443	0.121584	0.200035	0.18392	0.166703	0.215187	0.305343	0.134039	0	0.0460708	0.124073	0.0858548	0.239623	0.298176	0.136947	0.268696	0.0508733	0.122808	0.136861	0.0899387	0	0.0607439	0.164625	0.165373	0.289641	0.0795435	0.131848	0.141648	0.135161	0.220755
LAT2	0.0232916	0.0110458	0.0534232	0.00670821	0.0112476	0.0163428	0.0230615	0.0588391	0.0359478	0.0323579	0.0168226	0.00355774	0.01499	0.0439143	0	0.0142822	0	0.0398581	0.0228655	0.0281604	0.0494411	0.00750017	0	0.0270932	0.0285796	0.0393458	0	0	0.0157443	0.0294468	0	0.0531186	0	0.0112762	0	0.0343858	0.0445027	0.035375	0	0.0915811	0.020414	0.0132815	0.0582749	0	0.0505892	0.0396332	0.0469167	0.0826809
RFC2	0	0.0582486	0.0269453	0.0125238	0.0293754	0	0	0.0418144	0.0185602	0.0173117	0.0248729	0.0201251	0.0251438	0.116554	0.0359229	0.0340283	0	0.0492395	0.0406851	0.04986	0	0.0184827	0.0751307	0	0	0.0238934	0	0	0.0187525	0.0136725	0	0.0400702	0.0134945	0.0758448	0	0.00853707	0.0535544	0	0	0.0347261	0.0308741	0.0629871	0	0.0508499	0.0844379	0	0.00896137	0
CLIP2	0.476598	0.681344	0.677311	0.477874	0.431801	0.336259	0.473454	0.504534	0.598752	0.514049	0.32285	0.675201	0.510017	0.699456	0.811735	0.691251	0	0.681567	0.447066	0.516748	0.523867	0.609166	0.607298	0.547655	0.53361	0.520608	0	0.19899	0.4085	0.372738	0.590792	0.543415	0.470994	0.627104	0.669977	0.552472	0.632537	0.691791	0	0.408067	0.594442	0.573345	0.711943	0.386841	0.667979	0.725978	0.556361	0.35542
GTF2IRD1	0.630171	0.684153	0.896825	0.516314	0.686666	0.618945	0.848453	0.84993	0.806578	0.652616	0.563702	0.872118	0.742796	0.838439	1.35	0.838266	0	0.984201	0.626172	0.82129	0.646348	1.08886	0.931926	0.997951	0.624419	0.827109	0	0.460628	0.587175	0.626477	1.04276	0.800972	0.931131	0.770851	0.434751	0.917873	1.02871	0.596861	0	0.572819	0.91486	0.989298	0.962871	0.528152	0.731862	1.01327	1.10789	0.641411
GTF2I	1.34245	1.08881	1.40398	1.27557	1.39333	1.26536	1.4436	1.45939	1.38517	1.44791	1.42012	1.22144	1.36153	1.68615	1.29284	1.46634	0	1.39946	1.45244	1.25077	1.31667	1.48281	1.15547	1.45696	1.46525	1.27735	0	1.26948	1.38314	1.15089	1.21015	1.54901	1.32417	1.34268	1.06865	1.20595	1.55381	1.34622	0	1.20157	1.36864	1.10554	1.59836	1.16408	1.37237	1.30819	1.27754	1.48116
NCF1	0	0	0.00322185	0.0095424	0	0.00558805	0	0	0.0090546	0	0	0	0	0	0	0	0	0.0132049	0	0	0	0.0113006	0.00829745	0	0.0106014	0	0	0	0	0	0	0.0155885	0.0141794	0	0	0	0.0205029	0	0	0	0	0.0243046	0	0	0	0	0	0
GTF2IRD2	0.0105247	0.0170383	0.045122	0.0236098	0.0666356	0.00706375	0.0341609	0.0548588	0.0374728	0.0417608	0.0336911	0.0465866	0.0526428	0.103618	0.0511247	0.0245081	0	0.101965	0	0.033984	0.0360974	0.0155655	0	0.130322	0.0300927	0.0198091	0	0	0.00827974	0.0426091	0	0.0776984	0.05151	0.0369743	0	0.0716741	0.0467112	0.0534484	0	0	0.0842211	0	0.101456	0.0163026	0	0.0562882	0.131178	0.102999
CASTOR2	0.0988381	0.283135	0.262826	0.161178	0.215935	0.122041	0.330234	0.210264	0.292859	0.190006	0.109465	0.287787	0.217261	0.500742	0.515277	0.291749	0	0.200753	0.170909	0.24573	0.238207	0.280454	0.235822	0.3698	0.0423163	0.147937	0	0.0962755	0.244888	0.186123	0.317758	0.347952	0.34774	0.248021	0.547691	0.284131	0.349891	0.193141	0	0.178255	0.295874	0.2149	0.086337	0.233963	0.175438	0.229691	0.27371	0.262392
RCC1L	0.12102	0.0986245	0.18722	0.0707516	0.0722285	0.0936828	0.0961065	0.0640968	0.152347	0.14148	0.13135	0.148633	0.142418	0.227786	0.353625	0.172862	0	0.135833	0.0879661	0.0884669	0.117314	0.150526	0.134811	0.191625	0.113794	0.0793144	0	0.102763	0.178762	0.105062	0	0.197866	0.184646	0.186608	0.0711683	0.116314	0.0476966	0.0779671	0	0	0.222771	0.100584	0.0956242	0.0511801	0	0.199225	0.165552	0.171047
GTF2IRD2B	0.0597424	0.118054	0.0427733	0.0507907	0.0478661	0.0438293	0.0594911	0.0609162	0.0823032	0.0640216	0.0355188	0.0372405	0.0513386	0.0649947	0.0907396	0.0735639	0	0.0359589	0.0534662	0.0780193	0.0482433	0.0199205	0.0210712	0.191737	0.0428881	0.0520958	0	0.0373421	0.0817125	0.0527009	0	0.0217881	0.0409177	0.0943155	0	0.0906816	0.032872	0.0356795	0	0.0472689	0.0188766	0.0246909	0.0545692	0.0453976	0.0650921	0.11212	0.102409	0.0456102
TRIM73	0	0.0231811	0.0347352	0.0322875	0.0651184	0.0306172	0.0161479	0.0317592	0.0711128	0.0112853	0.0427339	0.028783	0.0265422	0.0621545	0.116229	0.0789457	0	0.0962225	0.0842903	0.02183	0.0243095	0.101711	0.019535	0.251041	0.00945094	0.0148289	0	0.0473693	0.0114198	0.0398216	0	0.105131	0.0332459	0.100256	0.0289125	0.0828386	0.0175893	0.0419536	0	0	0.088421	0	0.125647	0.0102299	0.0144508	0.0468067	0.158511	0.0377186
POM121C	0.308995	0.260221	0.414783	0.47077	0.526017	0.386828	0.532932	0.402454	0.47295	0.490982	0.417885	0.452865	0.296078	0.52666	0.40361	0.428847	0	0.367298	0.449341	0.431153	0.459496	0.463257	0.388933	0.533989	0.408036	0.455029	0	0.358107	0.286808	0.314165	0.329638	0.594875	0.38752	0.418066	0.489907	0.48268	0.351231	0.363101	0	0.493952	0.44386	0.18336	0.682505	0.346462	0.463345	0.521373	0.570077	0.574071
SPDYE5	0.00628631	0.0455766	0.107839	0.226575	0.0834369	0.0305479	0.0608423	0.0864086	0.148677	0.0693592	0.0188902	0.0227005	0.00893269	0.266702	0.0252531	0.28377	0	0.163155	0.0975329	0.0512323	0.171864	0.105867	0	0.104186	0.0218101	0.0254164	0	0.0190159	0.0859872	0.0688499	0	0.145014	0.015054	0.0994989	0.0486044	0.0524904	0.0605774	0.0120847	0	0.0331789	0.122513	0	0.0991679	0.0166107	0.0461137	0.0659319	0.0923472	0
HIP1	0.0695117	0.186248	0.104417	0.128007	0.0772095	0.0630747	0.0666016	0.118599	0.117307	0.0585283	0.10848	0.0611036	0.102021	0.163258	0.155352	0.132824	0	0.176099	0.0299061	0.0406236	0.108848	0.186456	0.123872	0.0569325	0.0793731	0.115399	0	0.0838159	0.0263277	0.106781	0.224385	0.0637922	0.0559983	0.0741013	0	0.0163565	0.0491524	0.128443	0	0.231501	0.0846656	0.0214776	0.18638	0.0682203	0.0826053	0	0.188319	0.242421
CCL26	0	0	0	0	0	0	0	0	0	0	0	0	0	0	0	0	0	0	0.00607987	0.00577563	0	0	0	0	0	0	0	0.0184815	0	0	0	0	0	0	0	0	0	0	0	0	0	0	0	0	0	0	0	0
CCL24	0	0	0.00266137	0	0	0	0	0	0	0	0	0	0	0	0	0	0	0	0	0	0	0.00487084	0	0	0	0	0	0	0	0	0	0	0	0	0	0	0	0	0	0	0	0	0	0	0	0	0	0
RHBDD2	0.196787	0.249239	0.178678	0.171778	0.129913	0.292814	0.245068	0.272412	0.266105	0.233815	0.19331	0.0892049	0.323981	0.292941	0.211018	0.246944	0	0.136315	0.286337	0.198204	0.177534	0.187338	0.225073	0.203853	0.37893	0.363268	0	0.182344	0.0671304	0.146412	0.548434	0.179834	0.220718	0.242819	0.214957	0.0978929	0.236858	0.0802655	0	0.323388	0.141552	0.100827	0.248441	0.30089	0.418324	0.211324	0.17644	0.231807
POR	0.14312	0.0982619	0.160878	0.0882213	0.131132	0.141639	0.072715	0.217553	0.172391	0.110248	0.148771	0.104708	0.0628794	0	0.205629	0.148372	0	0.08803	0.135137	0.126644	0.125764	0.206657	0.0921843	0.291068	0.201266	0.121756	0	0.130028	0.339446	0.0745008	0	0.210323	0.225182	0.18035	0.0273372	0.18039	0.158002	0.139821	0	0.231226	0.123506	0.0856368	0.277106	0.165131	0.159657	0.0752555	0.232282	0.447921
TMEM120A	0.0548245	0.0335637	0.0625896	0.0927638	0.034262	0.0754475	0.0936473	0.120481	0.101817	0.0405181	0.0509604	0.0146025	0.03515	0.243792	0.0644501	0.0674326	0	0.0468885	0.0861383	0.105242	0.0286207	0.0878291	0.0470673	0	0.117998	0.061561	0	0	0.0472198	0	0.0992942	0.155417	0.0713894	0.093339	0	0.118967	0.097462	0.0259203	0	0.0467964	0.0766517	0.0214776	0.0600201	0.0638732	0.0282439	0.0482546	0.0773776	0.0392961
STYXL1	0.0726441	0.0797814	0.0922668	0.0574913	0.0934269	0.0876268	0.210117	0.097979	0.166213	0.0659959	0.0781202	0.0859693	0.0776366	0.194605	0.0365433	0.0906212	0	0.093041	0.0631711	0.0747831	0.117103	0.0969296	0.117769	0.0868163	0.0766885	0.125924	0	0.0745987	0.186031	0.134026	0.115472	0.115436	0.161715	0.124356	0	0.115329	0.0770271	0.141642	0	0.132645	0.131452	0.0207216	0.139029	0.0379748	0.157413	0.0848891	0.154941	0.290624
MDH2	0.0749695	0.100109	0.117436	0.0461075	0.0600883	0.041241	0.190175	0.125549	0.213328	0.106834	0.127792	0.0498864	0.123024	0.246213	0.057943	0.103267	0	0.127126	0.253527	0.0728739	0.100834	0.155496	0.162967	0.223112	0.238769	0.108122	0	0.11996	0.0716971	0.0520639	0.319055	0.195211	0.111283	0.125197	0	0.0734347	0.19223	0.144905	0	0.142465	0.110228	0.150662	0.0558784	0.159096	0.203726	0.205465	0.139975	0.197988
SRRM3	0.922451	1.28122	1.19351	1.13637	1.0521	0.918033	1.29182	1.36648	1.31034	1.07607	1.12229	1.16425	1.17921	1.51573	1.53202	1.35095	0	1.27784	0.978339	1.26459	1.22958	1.59299	1.55199	1.39939	0.911343	1.13915	0	0.943587	1.07373	0.753748	1.27275	1.30064	1.48372	1.20361	1.16672	1.54098	1.48287	1.3021	0	1.08818	1.29931	1.0944	1.42273	0.93432	1.06502	1.48435	1.55547	1.29891
HSPB1	0.0799202	0.076299	0.109963	0.105302	0.0338312	0.0590296	0.695073	0.107008	0.0883142	0.124259	0.13436	0.0570175	0.102433	0.0381149	0.0811722	0.0389515	0	0.0303065	0.108322	0.012944	0.0631766	0.0671707	0.0770451	0.162987	0.184393	0.0720573	0	0.057278	0.0441248	0.0684838	0.314941	0.045743	0.0971302	0.134601	0	0.0882976	0.0812285	0.0773138	0	0.0350906	0.0298274	0.0308775	0.0208262	0.373095	0.256831	0.0237862	0.0110001	0.923411
YWHAG	0.607346	0.482369	0.577949	0.534253	0.511376	0.770886	1.06203	0.719565	0.473305	0.701083	0.744063	0.679299	0.587616	0.188416	0.334705	0.37133	0	0.249718	0.829401	0.578568	0.443063	0.588403	0.541429	0.419385	1.0397	0.69286	0	0.578685	0.646081	0.488935	0.599751	0.612517	0.582472	0.543884	0.514311	0.515074	0.671698	0.449756	0	0.420439	0.331307	0.476069	0.568562	0.709222	1.03216	0.42092	0.464502	0.99397
SSC4D	0	0	0	0	0	0.0108502	0	0.0196474	0.0142528	0.00859573	0	0	0.00454405	0	0	0	0	0	0.0173727	0	0	0.0121569	0.0343066	0	0.0141466	0	0	0	0.0257524	0	0	0	0	0.015438	0	0	0	0	0	0.0472689	0	0.0243046	0	0	0	0	0	0
ZP3	0.0147939	0.0103735	0	0.0321017	0.0173849	0.0119551	0	0.0219794	0.0106569	0.031232	0.030824	0.00954925	0	0	0	0.035535	0	0.0591503	0.020081	0	0.0552859	0.0306743	0.0261618	0.0301822	0.0114254	0.00517819	0	0.0184815	0.0333349	0.0149674	0	0	0.00391643	0	0	0	0.0163962	0	0	0.0215489	0	0.0206326	0.0217124	0	0.0353171	0.019216	0.0142765	0.20271
DTX2	0.0337013	0.0416072	0.0331152	0.00938942	0.0499412	0.0117215	0.0140616	0.0297619	0.0452766	0.0486172	0.0225606	0.0213244	0.0176268	0	0.0366665	0.0647317	0	0.0374204	0.0242662	0.0475657	0.0433588	0.0513319	0.0135381	0.0770709	0.0281835	0.0111228	0	0	0.0116967	0	0.117378	0.0239184	0.041239	0.0408219	0	0.0267589	0.0676488	0.0610524	0	0.0347261	0.0184573	0	0	0.0164947	0.0145989	0.191748	0.0283646	0
UPK3B	0	0	0	0	0	0	0	0	0.00739123	0	0	0.00954925	0	0	0	0	0	0	0.00612076	0	0	0	0	0	0	0	0	0	0	0	0	0	0	0	0	0	0	0	0	0	0	0	0	0	0	0	0	0
SPDYE16	0.0300095	0.0052865	0.0472997	0.114334	0.062202	0.0308046	0	0.0622668	0.0377558	0.00921718	0.00994051	0.0289085	0	0.103332	0.03711	0.0765525	0	0.111153	0.0223783	0	0.0525934	0.0522832	0	0.0840224	0.0190316	0.0212768	0	0.0280367	0.136878	0.0242402	0	0.0269385	0.0121588	0.0818538	0	0.009296	0.0249421	0.0120847	0	0.0215489	0.155138	0	0.0707444	0.0336646	0.0227953	0.0318173	0.0271476	0.0767328
POMZP3	0.0597205	0.0438314	0.0546467	0.126459	0.0471959	0.0416653	0.0347877	0.0275928	0.111229	0.0777362	0.0338185	0.0292214	0.043049	0.169979	0.0279839	0.0199607	0	0.0656544	0.0762977	0.128634	0.0923634	0.0872029	0.0255479	0.0518581	0.0220988	0.0573999	0	0.0164855	0.0401624	0.0908942	0.110604	0.0528848	0.0264429	0.180682	0.0579743	0.0802717	0.0426745	0.0143002	0	0.0672761	0.107979	0.0287013	0.253248	0.0169303	0.0850685	0.0391429	0.0612186	0.0691802
CCDC146	0.228586	0.211158	0.292968	0.197784	0.254048	0.138965	0.123288	0.144313	0.220181	0.181005	0.367035	0.233205	0.139794	0.0649947	0.31455	0.224919	0	0.323706	0.108073	0.189899	0.307071	0.230619	0.254317	0.162513	0.144686	0.147153	0	0.212093	0.35865	0.261018	0	0.252426	0.192271	0.219114	0.113674	0.214957	0.333394	0.235136	0	0.185496	0.220788	0.19683	0.289146	0.108152	0.314558	0.363095	0.233912	0.324221
FGL2	0	0	0.00240565	0.00782169	0	0	0	0	0	0	0	0	0	0	0	0	0	0	0	0	0	0	0	0	0	0	0	0	0	0	0	0.0301047	0	0	0	0	0	0	0	0	0	0	0	0	0	0	0	0
GSAP	0.353471	0.297215	0.334311	0.383303	0.338376	0.357824	0.177877	0.383657	0.417414	0.375088	0.342393	0.212559	0.316314	0.14543	0.366129	0.494648	0	0.297997	0.316448	0.430982	0.475621	0.448875	0.175715	0.599717	0.308003	0.247811	0	0.364676	0.449004	0.402429	0.111044	0.331969	0.337633	0.345162	0.300791	0.41984	0.16269	0.236319	0	0.181407	0.438235	0.318639	0.301322	0.190661	0.422853	0.312041	0.393114	0.164454
PTPN12	0.371396	0.306129	0.348138	0.28307	0.425292	0.338677	0.332853	0.416875	0.453625	0.316064	0.289922	0.339426	0.340865	0.593371	0.435255	0.261784	0	0.281146	0.282504	0.322288	0.265766	0.435313	0.219864	0.426375	0.513234	0.416734	0	0.305146	0.344755	0.171629	0.331626	0.245791	0.36012	0.416639	0.230587	0.383335	0.320849	0.279505	0	0.260013	0.421032	0.316523	0.394616	0.247087	0.324272	0.339051	0.410387	0.434607
RSBN1L	0.336724	0.312138	0.349928	0.505871	0.424038	0.306242	0.769543	0.402486	0.530651	0.44011	0.372687	0.361967	0.405348	0.490293	0.318669	0.343112	0	0.444907	0.432138	0.357379	0.476668	0.574588	0.314049	0.683524	0.445703	0.296962	0	0.251713	0.513565	0.335649	0.515162	0.548019	0.310396	0.498841	0.172369	0.416017	0.45831	0.370832	0	0.221172	0.449099	0.467745	0.486127	0.219163	0.425576	0.372202	0.424291	0.701519
TMEM60	0.0150002	0.0172553	0.0199404	0.00876915	0.0139283	0.0350943	0.0611442	0.0285936	0.063193	0.0104037	0.0432035	0.0206409	0.0389744	0	0	0.0087217	0	0.0620442	0.033551	0.00663353	0.0129717	0.0189135	0	0.0606804	0.0481373	0.0559022	0	0	0.0587129	0.0276931	0	0.0416372	0.0243721	0.0112762	0	0.0293747	0.0552013	0.0306311	0	0.0763947	0	0	0.0753843	0.0129945	0.0618935	0	0.0171089	0.0270518
PHTF2	0.58604	0.410894	0.527693	0.585939	0.473681	0.524324	0.424076	0.611849	0.55224	0.638792	0.656936	0.427333	0.452446	0.526267	0.48057	0.610623	0	0.618675	0.618145	0.509772	0.508512	0.900511	0.38217	0.534137	0.616076	0.369336	0	0.543686	0.566507	0.518442	0.998519	0.683096	0.556897	0.619086	0.373348	0.350156	0.525987	0.553107	0	0.807669	0.477466	0.588121	0.503254	0.5134	0.816651	0.80906	0.544801	0.50549
MAGI2	3.09739	2.8918	2.99763	2.76054	2.83214	2.95383	3.22754	2.86523	2.7704	3.07502	2.83564	2.84149	2.90821	2.6595	2.55511	2.66114	0	2.84476	2.81889	2.88427	2.87448	2.79562	3.03232	2.68791	2.81905	3.07227	0	3.12913	2.92641	2.98456	3.20437	2.66746	2.8914	2.86395	3.05601	2.70987	2.96482	3.08399	0	3.09858	2.79412	3.10844	2.90235	3.26064	3.06149	2.85124	2.8111	3.32673
GNAI1	0.305021	0.288536	0.287608	0.283251	0.340234	0.392712	0.237768	0.401378	0.316486	0.340887	0.333352	0.20312	0.34689	0.354172	0.161596	0.20464	0	0.212518	0.303774	0.178077	0.316555	0.252793	0.283604	0.348935	0.334968	0.250879	0	0.341998	0.277377	0.325986	0.101216	0.426017	0.22369	0.317669	0.213075	0.218971	0.186865	0.177099	0	0.250816	0.318516	0.0450262	0.155888	0.349366	0.362522	0.333828	0.156184	0.35593
CD36	0.0766877	0	0.0336266	0.0200853	0.0213853	0.0274164	0	0.0107745	0.0383474	0.0249631	0.0429786	0.030984	0.011125	0	0	0	0	0.0314263	0.0082466	0.0268216	0.0351241	0.0338781	0.0801309	0	0.0158939	0.0602854	0	0	0	0.0528395	0	0.0155885	0.020677	0.0422469	0	0.0349726	0	0.0503143	0	0	0.02901	0.0214776	0.0555613	0.0243965	0.0107211	0.048664	0.0111549	0
GNAT3	0	0	0.00400892	0.0106537	0	0	0	0	0	0	0	0	0	0	0	0	0	0	0.00607987	0.00754286	0	0	0	0	0	0	0	0	0	0	0	0	0	0	0	0	0	0	0	0	0.00919386	0	0.0259179	0	0	0	0.0126474	0
SEMA3C	0.119579	0.0699407	0.00586559	0.0899474	0.0594648	0.0743176	0.058304	0.0831181	0.0635627	0.0258488	0.0343448	0	0.0454782	0	0.27011	0	0	0.146894	0.0556942	0.0392021	0.110254	0.0793663	0.0301667	0.0213136	0.0121129	0.0240893	0	0.0911261	0.0374282	0	0	0.0534327	0.0418559	0	0.0421646	0.00624617	0	0.0613678	0	0.0416685	0.0564044	0	0.0215168	0.0456876	0.0212752	0.0244709	0.0975449	0
HGF	0.0297452	0.0551081	0.00767732	0.0504673	0.00649809	0.0323161	0.0147441	0.0264109	0.0092529	0.029269	0.0719439	0.0187494	0.04517	0	0	0	0	0.0679977	0.0313116	0.0321878	0.0115249	0	0.0169761	0	0.00861566	0.015138	0	0.0309047	0.0858196	0.0133159	0.209273	0.0538327	0	0.0305965	0.129232	0.0154572	0.0155729	0.0410626	0	0.0163084	0	0.0203841	0	0.0210971	0	0	0.0338323	0
CACNA2D1	0.298114	0.307854	0.21938	0.306274	0.274553	0.313601	0.357579	0.380514	0.246307	0.096163	0.111546	0.245247	0.174751	0.218034	0.291321	0.0961981	0	0.0784572	0.222633	0.264996	0.121556	0.140535	0.114156	0.0523502	0.201706	0.156236	0	0.315624	0.327932	0.308426	0.277759	0.43055	0.208013	0.110498	0.367996	0.0828639	0.173513	0.202776	0	0.22187	0.156293	0.0763808	0.416743	0.191217	0.232061	0.130348	0.107297	0.159689
PCLO	2.12282	2.33997	2.38034	2.27272	2.125	2.24351	2.13318	2.17294	2.29354	2.48892	2.39022	2.29554	2.44468	1.87918	2.30864	2.27625	0	2.18889	2.2213	2.20503	2.25716	2.06903	2.34383	2.35031	2.53425	2.36507	0	1.93271	2.16324	2.04869	2.41463	2.12707	2.21805	2.22745	2.17959	2.27077	2.1359	2.19815	0	2.36412	2.23971	1.91817	2.14907	2.31775	2.1636	2.05792	2.47423	2.28193
SEMA3E	0.0397305	0.0141562	0.035859	0.044952	0.0313083	0.061447	0.0503295	0.0421878	0.0320333	0.0300786	0.0119824	0.00313809	0.0131635	0	0	0.0424486	0	0.0508271	0	0.0316926	0.00966166	0.0226558	0.0152386	0	0.0217974	0	0	0.0342253	0.062504	0.0131839	0	0.0196371	0.0343083	0.0236668	0	0.0362782	0	0.0154741	0	0.0215489	0.00927398	0	0.0274203	0.0648547	0.02798	0	0.0317472	0.150507
SEMA3A	0.149632	0.0500478	0.130199	0.137617	0.111745	0.141809	0.0617894	0.0923085	0.135717	0.0944589	0.0750693	0.0985739	0.0262581	0.146298	0.08848	0.0922452	0	0.103554	0.0700067	0.0428601	0.092845	0.106946	0.0700492	0	0.158483	0.0123506	0	0.108094	0.0911882	0.136954	0	0.171612	0.140602	0.0919592	0	0.0464591	0.129896	0.106184	0	0.0940398	0.0932537	0.0347586	0.136659	0.0651141	0.0644834	0.048664	0.0810291	0.101153
SEMA3D	0	0	0.00696651	0	0	0.028418	0	0.0338147	0	0	0	0	0	0.0600664	0	0.0108878	0	0	0	0	0	0.0064421	0	0	0.040622	0	0	0	0.0184691	0.0245171	0	0	0.0151405	0	0.0273372	0.00833357	0	0	0	0.0215489	0.00927398	0	0.0245792	0	0.00576716	0.0356683	0.0490536	0
GRM3	0.103179	0.111755	0.142157	0.379663	0.205361	0.21009	0.0865323	0.133965	0.236877	0.0775406	0.0935324	0.0886274	0.10534	0.284395	0.223461	0.143373	0	0.0990679	0.236811	0.0887829	0.177386	0.257149	0.0448291	0.201887	0.116056	0.113184	0	0.136122	0.294138	0.237008	0.101216	0.232879	0.135793	0.21369	0	0.0960917	0.0985074	0.141929	0	0.197211	0.143406	0.117518	0.107349	0.0137158	0.107649	0.0992821	0.0729533	0.114315
KIAA1324L	0.627109	0.713625	0.750229	0.648299	0.752529	0.648227	0.591975	0.63954	0.708374	0.775687	0.7656	0.686182	0.569848	0.574477	0.545778	0.742637	0	0.633618	0.639028	0.676531	0.744594	0.672679	0.562834	0.884569	0.968349	0.582744	0	0.745425	0.710057	0.66698	0.653631	0.720154	0.712841	0.817964	0.830267	0.680004	0.77187	0.763827	0	0.777016	0.643999	0.721321	0.720272	0.551035	0.727573	0.658556	0.735149	0.749765
DMTF1	0.531304	0.363418	0.425517	0.428513	0.457483	0.438954	0.564805	0.517248	0.455798	0.580498	0.507393	0.370361	0.520746	0.42173	0.366204	0.304641	0	0.382057	0.501841	0.528734	0.410133	0.508926	0.367771	0.346018	0.454735	0.586037	0	0.678194	0.385896	0.459575	0.649709	0.444861	0.417565	0.339857	0.556966	0.263145	0.45384	0.515524	0	0.460757	0.393821	0.434658	0.386898	0.555137	0.499636	0.333707	0.363167	0.470009
TMEM243	0.0199439	0.0654708	0.0507349	0.0432717	0.0429068	0.054994	0.0768449	0.0688923	0.101287	0.0754408	0.0449224	0.0294039	0.0808666	0	0.123948	0.0772552	0	0.0388665	0.0526944	0.0760793	0.0430015	0.0617011	0.0157282	0.112538	0.0536387	0.0159109	0	0.0477566	0.0150535	0	0.117378	0.0741712	0.0656446	0.0917112	0	0.0770535	0.103129	0.106706	0	0.0331789	0.0606871	0	0.0514367	0.0418274	0.0149318	0.108154	0.061341	0.0407138
CROT	0.0616694	0.0545862	0.0553013	0.0675664	0.0940335	0.057737	0	0.0581584	0.0789112	0.0484341	0.0468	0.0616976	0.0639886	0.0904992	0.0701824	0.0545211	0	0.0298978	0.061443	0.0749204	0.0465569	0.0812355	0.057829	0.0927798	0.0402088	0.0230815	0	0.0531414	0.0348181	0.0883313	0.117378	0.0217881	0.0542133	0.0758485	0.107857	0.056862	0.0545504	0.0314636	0	0.208624	0.0648129	0	0.0693214	0.0665728	0.0409809	0.210705	0.0192727	0.0377186
ABCB4	0	0	0.00317181	0	0	0.00641512	0	0	0	0.0059995	0	0	0	0	0	0.00769482	0	0	0	0	0	0	0	0	0	0	0	0	0.0181921	0	0	0	0.00391643	0	0	0	0.0149368	0	0	0	0	0	0	0.00651353	0	0	0	0
ABCB1	0.121501	0.0186858	0.0667429	0.130095	0.135411	0.0670721	0.110226	0.0448955	0.0687069	0.0192897	0.0240221	0.0122964	0.00629992	0.1607	0	0.0278562	0	0.0650961	0.0919013	0.0270465	0.0685123	0.161553	0.0312854	0.204569	0.010295	0.0203642	0	0.123832	0.169928	0.0620532	0	0.0327271	0.0193571	0.0913649	0.0421646	0.0195296	0.0203651	0.0138957	0	0.0286841	0.0534385	0	0.108426	0	0.0345391	0.0284011	0.0659013	0
RUNDC3B	0.698788	0.60618	0.752382	0.586196	0.53836	0.651447	0.763376	0.535973	0.72226	0.685772	0.612485	0.653777	0.612387	0.706272	0.43281	0.577086	0	0.804011	0.60391	0.617764	0.736385	0.820635	0.733001	0.834947	0.702466	0.746905	0	0.697294	0.758923	0.547393	0.414869	0.751537	0.740598	0.55867	0.584747	0.612195	0.80342	0.78033	0	0.758084	0.599622	0.675694	0.66448	0.603082	0.643599	0.854932	0.699463	0.765145
SLC25A40	0.235347	0.0673047	0.199914	0.24899	0.17858	0.261997	0.32784	0.23348	0.237073	0.259645	0.222584	0.176281	0.189604	0.136259	0.0732097	0.144116	0	0.1416	0.238023	0.122314	0.130099	0.237208	0.145726	0.32861	0.21738	0.178382	0	0.218584	0.304407	0.14806	0.272326	0.140844	0.141487	0.201987	0.115626	0.140663	0.130066	0.19268	0	0.080423	0.16684	0.125291	0.112755	0.16137	0.227842	0.0565716	0.203979	0.262563
DBF4	0.0195178	0.035622	0.0322349	0	0.08737	0.0338694	0.0551337	0.0835807	0.069129	0.0191966	0.0842302	0.0250914	0.041698	0	0.0231408	0.0212846	0	0.0339893	0.036086	0.0311295	0.142252	0.0939789	0.0880829	0.11262	0.0849405	0.0232842	0	0.0511647	0.112205	0.0603053	0	0.0817604	0.0755365	0.102516	0.0599549	0.0622224	0.118951	0.0319908	0	0	0.0694037	0.14293	0.139233	0.0162322	0.114284	0.0587794	0	0.0392961
ADAM22	1.38286	1.11849	1.27791	1.28808	1.27599	1.3312	1.38065	1.4257	1.24762	1.44458	1.29033	1.30416	1.18249	1.25595	1.11208	1.17625	0	1.17472	1.24065	1.12061	1.33935	1.43503	1.23271	1.32424	1.24728	1.33621	0	1.18353	1.42967	1.22393	1.39142	1.46087	1.26785	1.33382	1.30041	1.31503	1.69627	1.29853	0	1.29915	1.23385	1.28971	1.11418	1.22957	1.35466	1.35606	1.23997	1.38021
SRI	0.0940958	0.113328	0.120895	0.17287	0.143024	0.191008	0.143561	0.312516	0.185926	0.209799	0.169436	0.0931849	0.154611	0	0.111414	0.176099	0	0.0824554	0.203023	0.0805826	0.269852	0.181802	0.0867563	0.104395	0.243514	0.179685	0	0.0945239	0.123539	0.159538	0.221647	0.275803	0.187805	0.19541	0	0.0933985	0.111208	0.0866133	0	0.0416685	0.133419	0.150971	0.122677	0.0837218	0.0950861	0.117899	0.151918	0.210744
STEAP4	0	0.00783842	0.00848691	0	0.00979949	0.00865237	0	0	0	0.00709909	0.00581958	0	0	0	0	0.0141483	0	0.0125465	0.00629619	0	0.0103126	0.00595292	0	0	0	0	0	0	0.0359798	0	0	0	0.00729577	0.0217365	0	0	0	0	0	0	0	0	0	0	0	0.019216	0	0
ZNF804B	1.4316	2.11671	1.52976	1.89696	2.09866	2.06435	0.92469	1.74217	1.801	1.47065	1.83784	2.38537	1.96769	2.25759	1.54372	1.81661	0	1.68579	1.29136	1.67678	2.64624	1.66182	2.04091	2.33486	1.67708	1.81842	0	1.52567	1.87191	1.20715	0.827387	1.19344	1.67353	1.67852	1.85168	2.19954	1.00753	1.64342	0	1.79805	2.60831	1.1403	0.768906	1.69492	1.98672	2.33378	1.79671	1.50255
STEAP1	0.0102338	0.0124564	0.0253277	0.0391187	0	0.0217577	0.0175266	0.089239	0.0299495	0.0187836	0.0432266	0.00987162	0.0127743	0.0600664	0.059607	0.0420008	0	0.0355008	0.0701367	0.0179609	0.0224451	0.0180313	0.0224568	0.0201209	0	0	0	0.0331404	0	0.0120998	0	0	0.00429797	0.0332112	0	0.0234785	0	0	0	0.0215489	0.0348264	0.0250147	0	0.0099505	0.022639	0	0	0
STEAP2	0.3292	0.34104	0.353705	0.38822	0.3797	0.367362	0.303167	0.324647	0.506762	0.360784	0.505449	0.24	0.33613	0.365704	0.187026	0.499458	0	0.428843	0.490101	0.381032	0.39347	0.507193	0.239841	0.374369	0.486328	0.374357	0	0.444918	0.506932	0.478391	0.199536	0.317271	0.272074	0.347907	0.129051	0.287503	0.395469	0.191716	0	0.174863	0.370585	0.166893	0.38609	0.325606	0.388647	0.239351	0.275414	0.310982
CFAP69	0.175161	0.307351	0.321066	0.175586	0.217825	0.257639	0.10492	0.172425	0.272139	0.289292	0.280915	0.230944	0.14799	0.39199	0.304228	0.167523	0	0.219997	0.23745	0.160806	0.3373	0.376528	0.140588	0.189227	0.263755	0.266607	0	0.215398	0.31047	0.229057	0.0544865	0.181645	0.186887	0.231265	0.269744	0.224784	0.227684	0.299224	0	0.211838	0.147259	0.270105	0.168818	0.162221	0.202537	0.210598	0.243887	0.282571
FAM237B	0	0	0	0	0	0	0	0	0	0	0	0	0	0	0	0	0	0	0	0	0	0.00753657	0	0	0	0	0	0	0	0	0	0	0	0	0	0	0.0101468	0	0	0	0.0254227	0	0	0	0	0	0	0
GTPBP10	0.164474	0.148018	0.179976	0.116942	0.105374	0.168831	0.0808979	0.198785	0.175597	0.156876	0.14895	0.143719	0.112638	0.156747	0.0741057	0.263007	0	0.081212	0.138806	0.0788463	0.117622	0.175118	0.173379	0.165752	0.118411	0.143203	0	0.135058	0.158788	0.0211598	0.101216	0.110432	0.09575	0.162213	0.289595	0.157361	0.0548048	0.201615	0	0.208617	0.223563	0.0606592	0.117968	0.0937474	0.0752113	0.0660228	0.191784	0.237846
CLDN12	0.198065	0.30022	0.338943	0.324273	0.427114	0.304773	0.315168	0.435149	0.505949	0.581824	0.482654	0.276985	0.429166	0.588539	0.326732	0.344883	0	0.415697	0.488637	0.229646	0.315602	0.389032	0.286947	0.490405	0.381551	0.36049	0	0.245556	0.252438	0.295563	0.395325	0.443992	0.269731	0.183628	0.184017	0.475169	0.31048	0.289751	0	0.454475	0.509467	0.1012	0.307378	0.256079	0.199638	0.239618	0.353928	0.406177
CDK14	1.00971	0.944656	0.968706	0.773104	0.974096	0.80981	1.03204	0.848387	0.896379	0.833328	0.854874	0.913386	0.733501	0.697081	0.72529	0.763807	0	0.852301	0.795827	0.798195	0.833537	1.1362	0.735981	0.762924	0.949917	0.751714	0	1.00071	0.958255	0.871367	1.24492	0.897837	1.06134	0.749809	1.1516	0.743753	0.889811	0.981173	0	0.830969	0.697926	1.02419	0.919753	0.736647	0.862245	0.626115	0.827442	1.21164
FZD1	0	0.0105035	0	0	0.00473374	0	0	0	0.00313082	0.0138752	0.00466557	0	0	0	0	0.0102383	0	0	0.0111676	0	0	0.01151	0	0.0301655	0.0122732	0	0	0	0	0	0	0.0163884	0	0	0	0	0	0	0	0	0	0	0	0	0.0295159	0	0.0119357	0
MTERF1	0.42386	0.246473	0.316138	0.323835	0.293872	0.30868	0.243728	0.397995	0.338482	0.31142	0.421379	0.379787	0.295502	0.380318	0.203673	0.307169	0	0.400716	0.265926	0.343674	0.367229	0.682938	0.272992	0.35215	0.289553	0.34764	0	0.156068	0.305594	0.370172	0	0.689273	0.277223	0.448221	0.51756	0.406285	0.302539	0.231253	0	0.756311	0.283474	0.407411	0.294092	0.224041	0.319453	0.329221	0.317577	1.14061
AKAP9	0.940646	1.01043	0.920813	0.986026	0.986479	0.958183	1.06508	0.921504	1.02387	0.915347	1.09283	1.07349	1.11069	1.26182	1.02589	0.915767	0	0.912678	1.00613	0.827549	0.966951	0.996175	0.941062	1.08165	0.979607	0.896769	0	0.959361	0.909764	0.775688	0.978994	1.1147	0.906488	0.959037	0.8229	1.11437	0.939332	0.921628	0	0.950729	0.984331	1.11788	0.908776	0.806317	1.0015	0.928728	1.08705	0.866841
CYP51A1	0	0.00963654	0.00433155	0	0	0	0	0	0	0	0	0	0	0	0	0	0	0	0	0.00882706	0	0.0207228	0	0.0320559	0	0	0	0.0102026	0	0	0	0	0.00893972	0	0	0	0	0	0	0	0	0	0.0192301	0	0	0	0.0106711	0
LRRD1	0.0242306	0.0318741	0.0446148	0.0115327	0.0362477	0.0332841	0.025979	0.0283978	0.0304678	0.012672	0.0356659	0.0363342	0.0425218	0	0.0425505	0.0217894	0	0.0374654	0.0454831	0.0503069	0.0527724	0.11274	0.0404298	0.0763557	0.0489498	0.0643931	0	0.0467567	0.0476286	0.0487523	0	0.0135887	0.036244	0.037707	0	0.0160149	0.0312745	0.027326	0	0	0.0304047	0.0806464	0.0392691	0	0.0080398	0.0204172	0.0126474	0.0711059
KRIT1	0.571775	0.544748	0.518063	0.488727	0.493229	0.572353	0.617521	0.548133	0.587914	0.595552	0.569006	0.460676	0.571275	0.713871	0.386167	0.641975	0	0.638515	0.585197	0.543656	0.600896	0.592163	0.400562	0.507332	0.450324	0.577785	0	0.507008	0.452788	0.526449	0.210338	0.624484	0.542624	0.652221	0.453815	0.489586	0.73355	0.631871	0	0.589863	0.514686	0.387259	0.456871	0.679448	0.651074	0.481802	0.544967	0.910397
ANKIB1	0.932435	0.94911	0.967821	0.910898	1.00737	1.01697	1.11129	1.02187	0.944314	1.01189	1.0084	0.928771	0.985959	0.985028	0.988436	0.905481	0	1.23254	0.920117	0.927674	0.8384	1.1988	0.800964	0.962567	0.96348	0.778984	0	0.875841	0.924205	0.84319	0.74103	1.10158	0.97897	1.01026	0.969059	0.908419	1.06828	1.0581	0	0.788853	0.961058	0.895238	1.09736	0.787546	0.928307	0.920829	1.05879	1.05325
GATAD1	0.118383	0.105977	0.166104	0.10902	0.0986253	0.153292	0.219752	0.117265	0.273553	0.112485	0.158274	0.137717	0.142492	0.218932	0.164494	0.368552	0	0.144426	0.177249	0.0808124	0.209151	0.243335	0.0910593	0.241279	0.123	0.11213	0	0.113802	0.165506	0.191222	0.111044	0.157684	0.147885	0.220011	0.208848	0.208592	0.114617	0.162541	0	0.221969	0.269675	0.13007	0.227835	0.0887461	0.0966346	0.211606	0.275989	0.354264
ERVW-1	0	0	0.00701488	0	0	0	0	0	0.00482278	0	0	0	0	0	0	0	0	0	0.0083367	0	0	0.00696362	0	0	0	0	0	0	0	0	0	0	0	0	0	0	0	0	0	0	0	0	0	0	0	0	0	0
PEX1	0.357396	0.255441	0.218264	0.264922	0.329496	0.184033	0.352458	0.235526	0.319616	0.263221	0.276103	0.23057	0.356493	0.399836	0.334743	0.371705	0	0.416047	0.338005	0.27502	0.380842	0.450954	0.221937	0.39737	0.371819	0.353152	0	0.263801	0.301616	0.180349	0.44708	0.681947	0.214951	0.308383	0.116292	0.316266	0.287642	0.25166	0	0.146267	0.277712	0.199582	0.390523	0.213297	0.266671	0.273571	0.313604	0.189075
RBM48	0.0890633	0.0698792	0.0862017	0.151304	0.11396	0.118644	0.176929	0.176905	0.0783219	0.0784387	0.110327	0.082921	0.0874952	0.0469689	0.0592596	0.0572152	0	0.123649	0.0934096	0.0367491	0.0824273	0.187644	0.0296461	0.117231	0.119221	0.0811419	0	0.136358	0.0735399	0.0825443	0	0.103452	0.0785965	0.14175	0.0273372	0.0916644	0.17778	0.154809	0	0.057708	0.0550781	0.0543637	0	0.0828138	0.155881	0.0920149	0.107646	0.307213
FAM133B	0.242095	0.0975965	0.217972	0.205297	0.122472	0.166629	0.422337	0.172407	0.245754	0.278	0.225501	0.191438	0.162542	0.149309	0.135948	0.254965	0	0.271305	0.305874	0.159293	0.230974	0.184166	0.143438	0.302093	0.135313	0.163275	0	0.0767603	0.217309	0.218547	0.111044	0.220142	0.168619	0.315539	0.0579743	0.114653	0.17402	0.209906	0	0.175227	0.143416	0.148515	0.18103	0.199699	0.181797	0.26274	0.282861	0.238952
CDK6	0.540492	0.496854	0.498568	0.304644	0.448443	0.564835	0.503064	0.479483	0.389463	0.394807	0.481289	0.378403	0.510148	0.306612	0.253531	0.361012	0	0.308089	0.461769	0.321134	0.356348	0.552227	0.467753	0.282387	0.435591	0.420581	0	0.577374	0.501101	0.561376	0.299896	0.434152	0.536338	0.467433	0.496925	0.3613	0.497209	0.451015	0	0.461007	0.389303	0.532957	0.425926	0.396841	0.505998	0.325285	0.428392	0.551109
SAMD9	0	0	0.00364241	0.0115208	0.0298419	0.0340614	0.0194211	0.0291457	0.0176958	0.0208912	0.0079929	0	0.011891	0	0	0.0489775	0	0.0194682	0.0165413	0.0113678	0	0	0.0126951	0.0265125	0	0	0	0.0309047	0.029843	0.0499186	0	0.0135887	0.00891719	0.0211276	0	0.00907388	0.0415854	0	0	0	0	0.0246909	0	0	0	0	0.0447095	0
SAMD9L	0	0	0	0	0	0	0	0	0	0	0	0	0	0	0	0	0	0	0	0	0	0	0	0	0	0	0	0	0	0	0	0	0	0	0	0	0	0	0	0	0	0.0214776	0	0	0	0	0	0
HEPACAM2	0	0.0211225	0	0	0	0	0	0	0.00317614	0.00995383	0.00428364	0	0	0	0	0	0	0	0	0	0	0.00827375	0	0	0	0	0	0	0	0	0	0	0.00383048	0	0	0	0	0	0	0	0.010451	0	0	0	0	0	0	0
VPS50	0.409077	0.459893	0.457727	0.457918	0.534167	0.529579	0.619225	0.259028	0.532108	0.445769	0.44892	0.395366	0.388006	0.655209	0.372558	0.363213	0	0.448386	0.483766	0.385478	0.416079	0.559513	0.500743	0.573717	0.591244	0.413634	0	0.428151	0.473259	0.425111	0.372245	0.494721	0.527418	0.578617	0.507704	0.479737	0.339146	0.398122	0	0.570052	0.390773	0.543853	0.320307	0.376389	0.403352	0.608203	0.449997	0.434105
CALCR	0	0	0.00364241	0.0098404	0.0161077	0	0	0	0	0	0	0	0	0	0	0	0	0	0	0	0	0	0	0	0	0	0	0	0	0.0147174	0	0	0	0	0	0	0	0.0120847	0	0	0.00896254	0	0	0	0	0	0	0
GNGT1	0.0811236	0.0615606	0.0219079	0.0230873	0.00781058	0.0449787	0.0227567	0.0879442	0.0075681	0.0375842	0.0587718	0.0967073	0.0373415	0	0	0.0088533	0	0.0125465	0.0346714	0.0423605	0.0216504	0.0278097	0.0428981	0	0.0380703	0.0414717	0	0.0102026	0.0304844	0.0141612	0.110604	0.0269073	0.0467205	0	0.131393	0.0258092	0	0.0581951	0	0	0	0	0.0239704	0.0116799	0.0121105	0.148857	0	0.101873
TFPI2	0	0	0	0	0	0	0	0	0	0	0	0	0	0	0	0	0	0	0	0	0	0	0	0	0	0	0	0	0	0	0	0	0	0	0	0	0	0	0	0	0	0	0	0	0	0	0	0
GNG11	0	0	0	0	0	0	0	0.0231419	0.00482278	0	0	0	0	0	0	0	0	0	0	0.00882706	0	0	0	0	0	0	0	0	0	0	0	0	0	0	0	0	0	0	0	0	0	0	0	0	0	0	0	0
BET1	0.139454	0.0955239	0.134869	0.132162	0.0962476	0.141039	0.293655	0.106987	0.122209	0.221851	0.193621	0.1002	0.184984	0.119188	0.148252	0.163929	0	0.113168	0.136297	0.168195	0.126968	0.24213	0.0971424	0.234193	0.11153	0.138533	0	0.0645018	0.193367	0.0709441	0	0.157777	0.0809804	0.264999	0.0583179	0.0422002	0.165369	0.178663	0	0.102503	0.131905	0.177177	0.0757393	0.109942	0.135781	0.340694	0.0753898	0.455242
COL1A2	0	0	0	0	0	0	0	0	0	0	0	0	0	0	0	0	0	0	0	0	0	0	0	0	0	0.00982043	0	0	0	0	0	0	0	0	0	0	0	0	0	0	0	0	0	0	0	0	0	0
CASD1	0.545255	0.409217	0.604875	0.646293	0.60274	0.462883	0.425098	0.527334	0.504504	0.577178	0.572365	0.360295	0.391667	0.628864	0.563867	0.413501	0	0.669398	0.625055	0.454361	0.491853	0.506295	0.479663	0.682848	0.745261	0.528927	0	0.435071	0.464414	0.247038	0.188852	0.5845	0.339405	0.490457	0.221869	0.401533	0.562818	0.332876	0	0.311901	0.577174	0.202953	0.358048	0.335655	0.509091	0.607981	0.44212	0.414999
SGCE	0.457353	0.229689	0.373719	0.463871	0.421766	0.345135	0.45225	0.326383	0.369774	0.397304	0.401216	0.329528	0.294606	0.563107	0.203916	0.251327	0	0.457914	0.4361	0.249417	0.35863	0.400359	0.212534	0.428856	0.580499	0.423278	0	0.366306	0.474011	0.329072	0.480032	0.37143	0.391054	0.449953	0.2624	0.347712	0.528563	0.30726	0	0.638426	0.222283	0.400063	0.475692	0.28501	0.341747	0.337211	0.259613	0.536624
PEG10	0.072649	0.0373648	0.106285	0.0723661	0.041148	0.0593854	0.256965	0.133298	0.0479342	0.0899808	0.0875484	0.00927968	0.0990906	0.0570336	0.0311326	0.0083768	0	0.0205167	0.119707	0.0211452	0.0251876	0.035702	0.038734	0.0583644	0.142204	0.0765021	0	0.218995	0.0682555	0.0343568	0	0.0797293	0.0537398	0.0709833	0.0823221	0.0454429	0.127041	0.0479795	0	0.0529494	0.044538	0.0691204	0.11368	0.0278144	0.0820357	0.121953	0.0311767	0.156159
PPP1R9A	0.538845	0.399551	0.55582	0.602671	0.495651	0.582296	0.412006	0.545364	0.526089	0.593338	0.542978	0.521828	0.485777	0.51034	0.270107	0.464635	0	0.499325	0.638958	0.420323	0.431343	0.554191	0.614441	0.562053	0.549841	0.464063	0	0.614323	0.592623	0.622428	0.598972	0.636078	0.609128	0.583761	0.505199	0.525912	0.585099	0.61184	0	0.395493	0.406617	0.337793	0.569365	0.508081	0.565778	0.301786	0.474831	0.705409
PON1	0	0.0103735	0.00266137	0	0	0	0	0	0	0	0	0	0	0	0.0366665	0	0	0	0.00562702	0	0	0	0	0	0	0	0	0	0	0	0	0	0	0	0	0	0	0	0	0	0	0	0	0	0	0	0	0
PON3	0	0.0192352	0.00266137	0	0	0	0	0	0	0	0.00473141	0	0	0	0	0.0134931	0	0	0	0	0	0	0	0	0	0	0	0	0	0	0	0	0	0	0	0	0	0	0	0	0	0	0	0.0179491	0	0	0	0
PON2	0.0399115	0.0353431	0.0225893	0.014281	0.0447984	0.0156652	0.0180453	0.0418982	0.0266939	0.0108757	0.0224744	0.0133121	0.0195285	0	0	0.0168127	0	0	0	0	0.00936571	0.0318782	0.0188196	0	0.00663618	0	0	0	0	0	0	0.0237893	0.023557	0.0155181	0	0.00736608	0.07067	0.0203052	0	0	0.0100285	0	0.0215168	0.0133567	0.0140655	0	0	0.0370707
ASB4	0	0	0	0	0.0116834	0	0	0	0	0	0.00691612	0	0	0	0	0	0	0	0	0	0	0	0	0	0	0	0	0	0	0	0	0	0	0	0	0	0	0	0	0	0	0	0	0	0	0	0	0
PDK4	0	0	0	0	0	0	0	0.0154955	0.00394107	0	0.00904633	0	0	0	0	0	0	0	0	0.00913017	0.0255527	0	0.016922	0.0320559	0.0100385	0.0219052	0	0.0258012	0.0377522	0	0	0	0.00613662	0	0	0	0.0245885	0.0139463	0	0	0	0	0	0	0.0134338	0	0	0.0370707
DYNC1I1	1.31372	1.06122	1.39852	1.23049	1.03917	1.16411	0.945363	1.07038	1.12692	1.12611	1.02635	1.06741	1.21597	1.25069	0.814727	1.10959	0	1.20984	1.21854	1.03963	1.14862	1.2346	1.09405	1.15648	0.956994	1.07477	0	1.38	1.02922	1.04001	1.01811	1.18219	1.26505	1.04499	1.03858	1.00909	1.08662	0.965694	0	1.13406	1.20247	0.665569	1.31337	1.02108	0.888821	1.28787	1.08105	1.09364
SLC25A13	0.388506	0.480422	0.447535	0.484511	0.591089	0.54538	0.164429	0.454022	0.633582	0.548096	0.549321	0.597607	0.410125	0.57388	0.463871	0.64808	0	0.585449	0.509304	0.576446	0.630425	0.593751	0.281618	0.704318	0.70913	0.358994	0	0.369578	0.565085	0.312418	0.623685	0.554904	0.546113	0.459863	0.39984	0.597434	0.326732	0.388343	0	0.492292	0.46207	0.273959	0.678493	0.376755	0.418185	0.880816	0.550689	0.558739
SEM1	0.517712	0.605937	0.766795	0.542491	0.488997	0.532434	1.04302	0.691295	0.614467	0.780083	0.780747	0.729576	0.622004	0.542772	0.729539	0.494691	0	0.337707	0.648475	0.475225	0.452385	0.821642	0.817662	0.448049	0.676021	0.597358	0	0.806946	0.559665	0.80183	0.593936	0.749163	0.937929	1.02213	0.572892	0.603794	1.09659	1.23744	0	0.581932	0.474034	0.709623	0.337339	0.789991	1.06821	0.645544	0.61433	1.56043
DLX6	0.0654552	0.121696	0.044011	0.0661635	0.0557326	0.0410113	0.0963891	0.0436774	0.0846583	0.0667875	0.0910814	0.0561029	0.0757579	0.133682	0.0936135	0.105871	0	0.055299	0.157107	0.0256692	0.075343	0.154131	0.0563229	0.228442	0.151015	0.134975	0	0.102067	0.117187	0.0145002	0	0.156208	0.0701466	0.101629	0	0.0820711	0.119105	0.0128689	0	0.10225	0.0805327	0.11438	0.0678177	0.0672086	0.0939341	0.101729	0.0928246	0.168687
DLX5	0.0439476	0.0431993	0.0956568	0.0879286	0.0854192	0.0443215	0.159614	0.069442	0.146688	0.0844468	0.0755004	0.106968	0.130998	0.0954736	0.03711	0.0801694	0	0.0802001	0.196154	0.0371234	0.0826239	0.143321	0.0497819	0.164637	0.205866	0.0533818	0	0.0558068	0.179024	0.0661975	0	0.189626	0.108139	0.0839718	0.0289125	0.0526911	0.10765	0.0947318	0	0.0631049	0.106939	0.241902	0.121138	0.0312728	0.131236	0.0284011	0.0764838	0.202994
SDHAF3	0.0483258	0.024166	0.0451746	0.0680938	0.0615278	0.0520078	0.0840471	0.102945	0.0804548	0.0711235	0.0565027	0.0321468	0.0316841	0.0515592	0.204055	0.0756999	0	0.0956448	0.090454	0.0517237	0.0525671	0.107882	0.137273	0.0891708	0.115547	0.0567919	0	0.0164855	0.0486865	0.078756	0.218594	0.0393778	0.0375877	0.10804	0	0.0304627	0.0968624	0.0487591	0	0.0749612	0.0217957	0.0304167	0.0302192	0.0197916	0.0675162	0.0244709	0.0223077	0.240096
TAC1	0.110671	0.132424	0.0661191	0.305801	0.0937001	0.185804	0.230822	0.202953	0.390253	0.12918	0.104481	0.165925	0.148034	0.538307	0.0862783	0.362548	0	0.0925148	0.151178	0.0710291	0.15268	0.136179	0.125839	0.268637	0.272624	0.206377	0	0.200009	0.1737	0.0588842	0	0.255415	0.0912561	0.280106	0	0.0652552	0.100102	0.0494108	0	0.35994	0.177772	0.0650736	0.0489917	0.106907	0.266339	0.752286	0.0870714	0.310307
ASNS	0.249221	0.176349	0.328087	0.272752	0.280126	0.212653	0.415583	0.212849	0.282141	0.244822	0.207058	0.24053	0.219506	0.602841	0.268042	0.38993	0	0.301922	0.311477	0.237893	0.202644	0.356836	0.260877	0.36951	0.253788	0.277323	0	0.43255	0.277563	0.226131	0.254997	0.415771	0.219032	0.293066	0.227467	0.254076	0.315585	0.307575	0	0.301946	0.328095	0.178216	0.217564	0.316029	0.272461	0.447673	0.3455	0.439252
OCM2	0	0	0.0134437	0	0	0	0	0	0	0	0	0	0	0	0	0	0	0	0	0	0	0	0	0	0.0100385	0	0	0	0	0	0	0	0	0	0.0358403	0.00624617	0	0	0	0	0	0	0	0	0	0	0.0112723	0
LMTK2	0.418981	0.300704	0.487624	0.220543	0.325522	0.344354	0.317884	0.656146	0.612736	0.477695	0.408222	0.37291	0.469119	0.743535	0.571084	0.479562	0	0.411323	0.500763	0.555702	0.596686	0.705296	0.513921	0.80257	0.421003	0.398436	0	0.301518	0.292197	0.392874	0.46854	0.582459	0.410595	0.69797	0.391798	0.502189	0.465378	0.65961	0	0.379176	0.551317	0.443898	0.45701	0.336129	0.578104	0.728462	0.590727	0.529623
TECPR1	0.122272	0.201201	0.0799594	0.0878016	0.128618	0.144354	0.181114	0.158544	0.224602	0.125526	0.152337	0.118495	0.155527	0.239317	0.271639	0.261568	0	0.275241	0.170783	0.150316	0.146118	0.210017	0.153203	0.235059	0.0746333	0.127179	0	0.103626	0.0978495	0.0678467	0	0.19809	0.135462	0.135868	0	0.201341	0.140004	0.105207	0	0.235772	0.160984	0.0969855	0.127834	0.0781989	0.208803	0.0615479	0.275481	0.235103
BRI3	0.186111	0.186107	0.22353	0.243636	0.342866	0.161805	0.261397	0.407788	0.252291	0.174525	0.129789	0.222252	0.201735	0.344385	0.240559	0.321048	0	0.299859	0.274038	0.266258	0.199698	0.281081	0.169651	0.30049	0.190894	0.113901	0	0.173001	0.237084	0.12934	0.16509	0.418336	0.16991	0.230458	0.147908	0.193647	0.30586	0.232616	0	0.153663	0.274885	0.116644	0.201137	0.125452	0.230666	0.331506	0.245501	0.443241
BAIAP2L1	0.0551617	0.0224134	0.0781474	0.154025	0.151152	0.0851801	0.250558	0.175015	0.203416	0.0708964	0.0921873	0.0750033	0.116276	0.0515592	0.0993006	0.197205	0	0.132255	0.23435	0.110541	0.174461	0.127715	0.0515853	0.261217	0.0810391	0.0245967	0	0.0643627	0.143265	0.137528	0.0992942	0.278685	0.121702	0.155616	0	0.132523	0.121801	0.0619663	0	0.129607	0.131654	0.132734	0.0208262	0.0164947	0.0776541	0.120439	0.130775	0.0813528
NPTX2	0.0139597	0	0.0118055	0.0113852	0.023753	0.0114702	0.0656802	0.0427358	0.0170175	0.00592463	0	0	0.00680927	0	0	0.0173504	0	0.0262591	0.00924074	0	0.00828342	0.0113006	0.0239146	0.0317612	0.0162419	0.0158504	0	0	0.017636	0.0650695	0.0992942	0	0.0137823	0	0	0	0.0115611	0	0	0	0	0.0270347	0	0.0456284	0.00812069	0	0	0
TMEM130	0.313433	0.356414	0.32302	0.324665	0.310892	0.425252	0.477543	0.495532	0.50682	0.338279	0.417816	0.255348	0.415241	0.346044	0.479362	0.438558	0	0.480141	0.551486	0.3922	0.416036	0.441947	0.592473	0.522952	0.488892	0.363055	0	0.260062	0.341992	0.304371	0.465541	0.432201	0.397887	0.297457	0.165441	0.364284	0.451481	0.314094	0	0.455492	0.354847	0.295229	0.223054	0.261853	0.540396	0.557561	0.546675	0.456124
TRRAP	0.479394	0.337243	0.500053	0.345021	0.4791	0.529677	0.537946	0.526212	0.587068	0.500509	0.502075	0.474802	0.435318	0.661164	0.373606	0.518568	0	0.482601	0.496326	0.503096	0.545907	0.585139	0.354493	0.766747	0.429477	0.445362	0	0.398166	0.486113	0.380351	0.227357	0.649112	0.549394	0.523257	0.30665	0.533963	0.618638	0.548054	0	0.352004	0.677241	0.516706	0.456574	0.438949	0.342995	0.774852	0.644521	0.819745
SMURF1	0.465592	0.63003	0.61912	0.627413	0.576271	0.546064	0.358133	0.525775	0.623348	0.715725	0.511307	0.640309	0.447406	0.467189	0.802856	0.594581	0	0.608207	0.547619	0.618463	0.728728	0.639372	0.460062	0.7742	0.479281	0.514543	0	0.367662	0.451179	0.368453	0.504538	0.726189	0.492494	0.443719	0.237918	0.489337	0.627092	0.448459	0	0.6316	0.659484	0.173098	0.467332	0.472268	0.515394	0.574697	0.666938	0.873982
KPNA7	0	0	0.00814306	0.0373894	0.00821434	0	0	0	0.00780672	0	0	0.00641946	0.0065255	0	0	0	0	0	0.013197	0	0	0.00761287	0	0	0.00861566	0	0	0.0102026	0	0	0	0.0217881	0.0052706	0.0100766	0	0.0150808	0	0	0	0	0.00826684	0	0	0.0197059	0	0.0277706	0	0
AC004922.1	0	0	0.0108491	0.0204451	0	0.0187041	0	0.0164046	0.00899167	0.00995383	0.00749191	0.00961378	0.0184165	0	0	0.0382764	0	0.018405	0.0200851	0.0176222	0.0151936	0.00750017	0.0152386	0.0301655	0.0221981	0	0	0	0.0245838	0	0	0.0269524	0.00632422	0.00836029	0	0	0	0.0344416	0	0	0	0.0504961	0	0	0	0	0.0256945	0
ARPC1B	0.0143595	0.00698268	0.0063598	0	0	0	0.021065	0.0124426	0.0117399	0	0.00558857	0.00856526	0.0216879	0.0570336	0	0.0218497	0	0	0	0	0	0.00764969	0.0126951	0	0	0	0	0	0	0.0146722	0	0.0267899	0.0110363	0.0202898	0	0.00625352	0.0221621	0	0	0.0202334	0	0	0.0396993	0	0.0080398	0	0.0124221	0
PDAP1	0.0852572	0.0346026	0.0860557	0.0782383	0.118005	0.0623498	0.113801	0.0807576	0.142153	0.0931534	0.115842	0.0454013	0.0935769	0.20293	0	0.068018	0	0.172768	0.196358	0.131089	0.0566429	0.0998655	0.081924	0.244371	0.171042	0.0787972	0	0.0467908	0.0851266	0.0259221	0.10786	0.0962159	0.0934071	0.133138	0.0759416	0.0434207	0.0820582	0.0721848	0	0.0620757	0.107771	0.0554802	0.0976698	0.0907996	0.113294	0	0.0480236	0.133274
BUD31	0.0433183	0.0491835	0.0417984	0.0685444	0.0459625	0.0827258	0.0874281	0.0673103	0.0600814	0.0772519	0.0473829	0.0170794	0.0328628	0.207577	0	0.0300817	0	0.050032	0.113298	0.0185684	0.05739	0.0742443	0.0425568	0.0542239	0.0505685	0.0304128	0	0.0292221	0.0260084	0.0120509	0	0.116367	0.0598884	0.0222998	0	0.0363937	0.0379312	0.0264739	0	0.0361948	0.0681502	0.0540337	0.137884	0.0509219	0.0327248	0.0545108	0.0432678	0.104833
PTCD1	0.0129505	0	0.00635782	0.0118118	0.00881431	0	0	0.0459108	0.0210775	0.00558788	0.0554581	0	0.0329817	0	0	0.0241975	0	0.037345	0.0183949	0.0238347	0.00936571	0.0583043	0.0375068	0	0.0199224	0.0324447	0	0.0200424	0	0	0	0	0.0043923	0.067115	0	0.007734	0.038835	0	0	0.0215489	0.0126001	0	0.0247684	0.00651353	0	0	0.0166666	0
CPSF4	0.240027	0.153707	0.085374	0.0720708	0.197568	0.093378	0.0904966	0.121046	0.127518	0.0489512	0.109879	0.066075	0.118985	0.157213	0.0670555	0.0983752	0	0.13758	0.0944493	0.135004	0.148091	0.157334	0.0334854	0.169507	0.133441	0.0516993	0	0.0767298	0.126821	0.0567681	0.139059	0.138781	0.0955756	0.0697509	0.0823221	0.0639143	0.060581	0.0570725	0	0.127262	0.132467	0.0228028	0.141123	0.0438473	0.114615	0.0430022	0.0589806	0.0270518
ZNF789	0.153187	0.138884	0.159088	0.178458	0.15993	0.0665463	0.10614	0.164838	0.142457	0.133249	0.103247	0.0993217	0.17204	0.17505	0.232817	0.234516	0	0.177497	0.17189	0.141939	0.12653	0.186263	0.124651	0.277883	0.0899762	0.0651306	0	0.225515	0.144857	0.0666266	0	0.30961	0.163289	0.231457	0.249653	0.208926	0.306262	0.133937	0	0.126786	0.209267	0.199732	0.192435	0.0465262	0.206908	0.0873717	0.192304	0.123395
ZNF394	0.0406569	0.0556707	0.0747245	0.053829	0.00874667	0.0446781	0.0343112	0.06497	0.0764927	0.0434911	0.0544339	0.039624	0.058908	0.0543493	0.168087	0.101031	0	0.069315	0.0561086	0.0637293	0.0861302	0.0938819	0.045521	0.0870997	0.029871	0.0469947	0	0.0618939	0.0152866	0.0116417	0	0.0903353	0.0625574	0.103586	0.0702052	0.0394824	0.045483	0.0128689	0	0.0583068	0.121961	0.0367208	0.0787784	0.0129945	0.0148588	0.0748112	0.0369262	0.0284664
ZKSCAN5	0.100634	0.0710875	0.0873435	0.0836116	0.0764731	0.0738402	0.0810275	0.0738744	0.113692	0.0774338	0.127704	0.0800345	0.0660568	0.0985282	0.0944093	0.0624509	0	0.141097	0.117637	0.0600003	0.20665	0.0798653	0.162653	0.145153	0.125927	0.0986324	0	0.0603587	0.0429946	0.0989344	0.317871	0.11471	0.0571124	0.050469	0.0584748	0.126747	0.0866854	0.127133	0	0.112003	0.0892363	0.0793103	0.0535157	0.0699416	0.0845985	0.0265215	0.0911777	0.0641225
FAM200A	0.114646	0.106475	0.126998	0.235464	0.162403	0.143082	0.0387388	0.142574	0.135222	0.113881	0.100674	0.050016	0.0766635	0.103234	0.03711	0.119943	0	0.120604	0.121684	0.118807	0.0470556	0.0856265	0.0584293	0.115869	0.0616065	0.101062	0	0.0732533	0.155004	0.0379147	0.110604	0.172206	0.117878	0.111315	0.173629	0.101146	0.123681	0.114957	0	0.215277	0.0280709	0.119149	0.0439161	0.0506319	0.0472137	0.114975	0.110275	0.168605
AC005020.2	0.0202582	0	0.0161344	0.00992355	0.0138734	0.0110373	0.0233302	0	0.0101586	0	0	0.00913931	0	0.0515592	0.0623631	0.0142822	0	0.0463921	0	0	0	0.01512	0	0	0.00758831	0	0	0.0253955	0	0	0	0.0415259	0.00851595	0	0	0.0264231	0	0	0	0	0	0	0.0257248	0	0	0.0351372	0	0
TMEM225B	0	0	0	0	0	0	0	0.0183005	0	0	0	0	0	0	0	0	0	0	0	0	0.0177704	0	0	0	0	0	0	0	0	0.0120509	0.0544865	0.0278723	0	0	0	0	0	0	0	0	0	0	0	0	0	0	0	0
ZSCAN25	0.0276952	0.020349	0.0907731	0.0919751	0.0840653	0.114899	0.0853538	0.0714694	0.0752316	0.0763602	0.0937997	0.0201896	0.045837	0.0933797	0.0483939	0.0358763	0	0.0498915	0.075791	0.0180989	0.0881427	0.118538	0.0681129	0.072877	0.0894826	0.0327313	0	0.0395129	0.0499029	0.0859877	0	0.0834618	0.0574642	0.0261874	0	0.0345552	0.0756578	0.074087	0	0.0331789	0.0680354	0.0948637	0.0245792	0.0223887	0.0545161	0.0705929	0.143104	0.158112
CYP3A5	0	0	0.030204	0.136912	0.00854737	0	0.0331283	0.020223	0.0573392	0.0265499	0.0144338	0	0.0170071	0.219926	0	0.116018	0	0.0836793	0.016702	0	0.0960681	0.044953	0	0.0350858	0.00714036	0	0	0.0550341	0.0431422	0.0131012	0	0.186165	0.00881328	0.033436	0	0.00541637	0.0964971	0.0139463	0	0.0816542	0.0548847	0	0.0181826	0	0.0134338	0.019216	0.0334213	0.0440542
CYP3A4	0	0	0	0	0	0	0	0	0.00405484	0	0	0	0	0	0	0	0	0	0.0104174	0.00754286	0	0.012425	0	0	0.00545625	0	0	0	0	0.0176949	0	0.0507417	0	0.0127084	0	0	0	0	0	0	0	0	0	0	0	0	0	0
CYP3A43	0.0137059	0.00610553	0.0209679	0.0387506	0.027171	0.0273988	0	0.0273855	0.0153602	0.0375651	0.019158	0.0424397	0.0130327	0	0.0559191	0.0136721	0	0.0180752	0.0249152	0.0147247	0.0485901	0.0200081	0.0362333	0.0207654	0.0234959	0.0263015	0	0	0.0411924	0.0396191	0	0.104556	0.0337976	0.0114747	0	0.00625352	0.0534652	0	0	0.0751876	0.0458003	0	0.0449549	0	0	0	0.0132731	0
OR2AE1	0	0	0	0	0	0	0	0	0	0	0	0	0	0	0	0	0	0	0	0	0	0	0	0	0	0	0	0	0	0	0	0	0	0	0	0	0	0	0	0	0	0	0	0	0	0	0	0
TRIM4	0.138858	0.148819	0.187968	0.0894016	0.13516	0.0885647	0.182118	0.233008	0.195646	0.165654	0.192565	0.116489	0.111874	0.12564	0.148946	0.107458	0	0.275923	0.173502	0.0659026	0.0943771	0.230037	0.120118	0.253905	0.0693216	0.110734	0	0.111944	0.047553	0.104105	0.309207	0.0935057	0.15275	0.210867	0.0711683	0.160576	0.168535	0.133424	0	0.0760835	0.159765	0.0783945	0.165877	0.0974557	0.139018	0.0780783	0.147022	0.253803
GJC3	0	0	0	0.00877772	0	0	0	0	0	0	0	0	0	0	0	0	0	0	0	0	0	0	0	0	0	0	0	0	0.0187525	0	0	0	0	0	0	0	0	0	0	0	0	0	0	0	0	0	0	0
AZGP1	0.0129505	0.00957928	0	0	0	0	0	0	0.0103326	0	0	0.0150742	0	0	0.0559191	0	0	0	0	0.0133695	0	0	0	0	0	0	0	0	0	0	0	0.0272786	0.00703687	0	0	0	0	0	0	0	0	0	0	0	0	0	0	0
ZKSCAN1	0.525756	0.50034	0.503999	0.560295	0.511268	0.553142	0.327667	0.601905	0.846756	0.704294	0.64856	0.437839	0.701824	0.642235	0.673858	0.725727	0	0.72801	0.726255	0.710748	0.842738	0.81645	0.647421	0.928901	0.563859	0.57185	0	0.51019	0.818256	0.53181	0.813814	0.851466	0.662562	0.604443	0.495173	0.70971	0.567377	0.371023	0	0.502024	0.737	0.528559	0.99526	0.199656	0.469693	0.659501	0.799773	0.280906
ZSCAN21	0.0276289	0.0467575	0.0344513	0.0534598	0.0298477	0.0313399	0.0433716	0.0159932	0.0595896	0.0307077	0.0412373	0.0134256	0.0334824	0.111017	0	0.0637915	0	0.0851436	0.0642629	0.0350408	0.028028	0.0433366	0.0171797	0.0836479	0.030248	0.0590173	0	0	0.0244703	0.028883	0	0.141604	0.0586125	0.0858113	0	0.0389253	0.0847254	0.0463362	0	0.104117	0.0572815	0	0	0.0335821	0.0366766	0	0.0185232	0.0528864
ZNF3	0.0537359	0.0861296	0.0874238	0.0553522	0.0477129	0.030354	0.0690832	0.0864858	0.0684927	0.10028	0.0446368	0.0231343	0.0531512	0.0996699	0.253292	0.027145	0	0.0624744	0.0456874	0.0496752	0.0806579	0.0785669	0.0882572	0.0470446	0.0218232	0.0164751	0	0.0558486	0.0525926	0.029729	0	0.0779934	0.0888306	0.108629	0	0.0421218	0.0807003	0.0139463	0	0.0632175	0.0786216	0.061789	0.148999	0.0581855	0.073249	0.0412814	0.0984402	0.119234
COPS6	0.071043	0.149555	0.161452	0.190246	0.175464	0.154136	0.165598	0.183692	0.276302	0.086118	0.124021	0.0479609	0.141936	0.301973	0.0701824	0.294727	0	0.166877	0.226954	0.161074	0.135287	0.219243	0.0872785	0.26028	0.16565	0.150715	0	0.0869846	0.138384	0.138775	0.0544865	0.297525	0.148533	0.203997	0.0273372	0.123464	0.195728	0.167449	0	0	0.173442	0.163144	0.0865259	0.0797044	0.156927	0.238652	0.16736	0.216662
MCM7	0.0499593	0.0387516	0.0199036	0.00806396	0.00550885	0.0356043	0	0.0114385	0.0331093	0.02933	0.0311832	0.0051712	0.0197923	0	0	0	0	0.0183462	0.0351835	0.00663353	0.0474616	0.0386014	0	0	0.0118913	0.0513837	0	0.0270939	0.0170937	0.0169034	0.0544865	0.0155885	0.0260747	0.0224495	0	0.009296	0.0363004	0.0139463	0	0.0202334	0.0381636	0.025058	0.0218629	0.0265233	0.0220493	0.0356683	0	0.0270518
AP4M1	0.0306702	0.0526136	0.0919241	0.138186	0.0432903	0.0729025	0.050332	0.125002	0.0883361	0.133191	0.0420167	0.07008	0.0349458	0.0858792	0.092571	0.059321	0	0.0509992	0.0538422	0.0383604	0.0568661	0.0269585	0.0266258	0.164795	0.0767206	0.05087	0	0.0949622	0.152629	0.038709	0.111044	0.0473203	0.0403564	0.0486287	0	0.109866	0.115842	0.0731419	0	0.121478	0.0738501	0	0.0515662	0.017916	0.0563518	0.0555544	0.0324513	0.0407138
TAF6	0.047409	0.0310077	0.0368878	0.0385605	0.0691462	0.0231463	0.0496241	0.0999672	0.0855786	0.0275096	0.0787654	0.0309911	0.0457286	0	0.114192	0.0432889	0	0.0714125	0.0624833	0.0731578	0.0581083	0.0851783	0.0722923	0.0281822	0.0971358	0.00929174	0	0.0368844	0.0726205	0.0337633	0.101216	0.159844	0.0863553	0.0712957	0	0.0226647	0.096771	0.0902517	0	0.0688178	0.0306335	0.0308775	0.0192301	0.0386517	0.11381	0.05956	0.0429732	0.0377186
CNPY4	0.0211061	0	0.0247474	0.0130927	0.0264554	0.0400567	0.035159	0.0136666	0.0725389	0.0293467	0.0357393	0.0443079	0.0398075	0.113714	0	0.0238537	0	0	0.0289203	0.0285852	0.048161	0.0430509	0.0668966	0.056678	0.0114387	0	0	0.0817193	0.0117714	0.0369169	0	0.0397312	0.0173689	0.0257231	0	0.0443791	0	0.0244891	0	0.0163084	0.039496	0.0214776	0.0915363	0	0.0222632	0.0351372	0.0322575	0
MBLAC1	0	0.0232106	0.0130669	0	0	0	0	0	0.00564466	0	0	0	0.0185986	0.0960773	0	0.025666	0	0.0138227	0.0160445	0.00817951	0.00945959	0.00424137	0	0.019247	0.00989894	0.00856349	0	0.0626872	0	0	0	0	0	0.0301353	0	0.009296	0.0499626	0	0	0	0.00914402	0	0.0490839	0.0386585	0.0142235	0	0.00704391	0.0370707
LAMTOR4	0.100369	0.152465	0.0579349	0.16915	0.08571	0.0975486	0.146908	0.137132	0.180551	0.0675692	0.0823767	0.0758844	0.180493	0.0924642	0.160116	0.100014	0	0.118185	0.165073	0.0327025	0.159224	0.12031	0.0458308	0.210854	0.170108	0.109033	0	0.0879742	0.0683852	0.0588782	0	0.137395	0.129656	0.0542275	0.119464	0.0670197	0.239339	0.126373	0	0.143034	0.146158	0.0287013	0.0920205	0.0892228	0.119414	0.0571618	0.181131	0.235932
GAL3ST4	0	0	0	0.010823	0	0	0.0186648	0	0.00493198	0	0	0.0122151	0	0.0381149	0	0	0	0.0190971	0	0	0	0	0	0	0.0068926	0	0	0	0.0139036	0	0	0.0135887	0	0	0	0.00808533	0	0	0	0	0	0	0	0	0	0	0	0
GPC2	0.0147939	0	0.012853	0	0	0	0	0	0	0	0	0	0	0.0465848	0	0	0	0	0.00387914	0	0	0.00715993	0	0	0	0	0	0	0	0	0	0	0.00910207	0	0	0	0	0	0	0	0	0.025058	0.028337	0	0	0	0.0110001	0
STAG3	0.0886762	0.0361932	0.083844	0.140067	0.120922	0.0774172	0.0140939	0.0393213	0.127143	0.0368873	0.0740799	0.0429411	0.0305522	0.198348	0.0563857	0.123627	0	0.197012	0.0497874	0.0934904	0.0593995	0.188593	0.0205847	0.152873	0.070524	0.0204763	0	0.153875	0.0423598	0.0646833	0	0.329726	0.066399	0.0499029	0	0.1216	0.0229092	0.0188361	0	0.0361948	0.0856958	0	0.170384	0.0119726	0	0.114378	0.13571	0.0725206
CASTOR3	0.383299	0.345757	0.474242	0.2347	0.269121	0.390046	0.258832	0.463611	0.481052	0.348934	0.284684	0.248795	0.247008	0.607258	0.329777	0.487045	0	0.3816	0.313936	0.396582	0.483355	0.545601	0.514051	0.312419	0.512735	0.241751	0	0.319932	0.500153	0.313113	0.598813	0.454179	0.520631	0.429576	0.641076	0.569409	0.561924	0.591977	0	0.585089	0.472944	0.424243	0.471455	0.304548	0.481086	0.772483	0.533842	0.579417
SPDYE3	0.0546607	0.0400382	0.185122	0.364897	0.346657	0.122607	0.0576239	0.18843	0.324691	0.0573024	0.0933226	0.0844301	0.0227837	0.527718	0.053237	0.243907	0	0.196599	0.180862	0.069695	0.194125	0.243739	0.00829745	0.393448	0.0747008	0.00853701	0	0.0749114	0.22253	0.179923	0	0.313662	0.0359526	0.243628	0	0.05775	0.088736	0.0743508	0	0.0699632	0.217957	0.0780951	0.232351	0	0.048037	0.161202	0.162113	0.0869788
PILRB	0.0685574	0.10779	0.263005	0.166197	0.173899	0.0948268	0.0542033	0.159419	0.217481	0.262518	0.164466	0.169927	0.189484	0.488084	0.194659	0.178546	0	0.240051	0.151021	0.28243	0.19722	0.268427	0.133325	0.196777	0.174054	0.175321	0	0.183749	0.0909552	0.14549	0.101216	0.214177	0.448922	0.124961	0.174745	0.222061	0.31227	0.103856	0	0.13823	0.185221	0.0933392	0.234921	0.0513012	0.126862	0.243416	0.412617	0.2815
PILRA	0.130474	0.166239	0.192299	0.177403	0.1604	0.0853982	0.18308	0.16709	0.142095	0.1075	0.153469	0.114998	0.120219	0.165249	0.114872	0.20664	0	0.354718	0.128974	0.145913	0.164869	0.269655	0.203361	0.134862	0.132231	0.147896	0	0.180817	0.123347	0.172354	0.117378	0.152301	0.226149	0.0692234	0.0780048	0.208311	0.204365	0.138703	0	0.117737	0.15066	0.110125	0.114591	0.141224	0.0740164	0.200548	0.281908	0.311609
ZCWPW1	0.0171613	0.0603631	0.0820451	0.055551	0.058809	0.0682069	0.0340424	0.0834225	0.0766933	0.0528819	0.0446594	0.0841031	0.0438494	0	0.11041	0.0481901	0	0.104987	0.0363956	0.0498432	0.0565385	0.0762611	0.0208949	0.143175	0.0266045	0.0306088	0	0.0356101	0.0332058	0.0333696	0.110604	0.208045	0.0488722	0.110295	0	0.0498427	0.058212	0.0465714	0	0	0.0645014	0.0660025	0.12583	0.0371954	0	0	0.101377	0
MEPCE	0.0340167	0.0224134	0.0343616	0.0203173	0.025768	0.0166479	0.0580403	0.0254997	0.0292101	0.00501412	0.0413329	0.00620069	0.0780754	0	0	0	0	0.0325651	0.0440508	0	0.0542892	0.0381301	0	0.0213136	0.0664191	0.00745845	0	0	0.0170937	0	0.0544865	0.0295177	0.00829733	0.0394499	0	0.0292653	0.0658457	0.0248678	0	0	0	0	0.0302192	0.0244626	0.0134338	0	0.0174429	0.0284664
PPP1R35	0.0745414	0.0513656	0.0518007	0.0805048	0.0759667	0.0903458	0.0456509	0.0709298	0.131633	0.0506942	0.0947967	0.0969339	0.119605	0.0955674	0.167813	0.115832	0	0.108963	0.0917936	0.0596033	0.0680253	0.0536506	0.026055	0.0540521	0.0357408	0.0650082	0	0	0.189877	0.127301	0	0.140039	0.0372477	0.0884047	0.223599	0.0707988	0.0247481	0.0283996	0	0.140302	0.0822784	0.0308775	0.0331004	0.0102299	0.0779342	0.0498959	0.0644787	0.0284664
C7orf61	0	0.0052865	0.0171928	0	0.003437	0	0.0230615	0	0	0	0.00558857	0.0163211	0	0.103618	0.0364662	0.0340736	0	0	0.0124451	0	0	0.016622	0	0.0528213	0.0298953	0.0111228	0	0.0258012	0.015479	0.0380853	0	0.029375	0.0315151	0.048856	0	0	0.0375396	0	0	0	0.00700414	0	0	0.0339809	0.0407099	0	0.0169008	0.0377186
TSC22D4	0.0788875	0.096346	0.0425967	0.00984404	0.0443737	0.0196563	0.0140939	0.0392575	0.0589333	0.0313602	0.0277471	0.0439166	0.0379298	0.0439143	0.0621906	0.0234021	0	0.036016	0.0776227	0.02198	0.020624	0.0716397	0.0720571	0.0144762	0.0500278	0.0148831	0	0.0781277	0.0541395	0.0111952	0.161085	0.0607849	0.0632826	0.0767206	0.0702052	0.0421011	0.143188	0.0350999	0	0.0487215	0.0242254	0.0527756	0	0.0302887	0.0255088	0	0.035849	0.0941667
NYAP1	0.0746389	0.164195	0.103695	0.123292	0.0694	0.0498632	0.0396899	0.0580075	0.0906812	0.108079	0.0721999	0.0459648	0.0729837	0.0465848	0.0311326	0.0742424	0	0.0381399	0.135155	0.148469	0.0952247	0.145223	0.065809	0.0927285	0.0651366	0.0886225	0	0.0587851	0.0551664	0.131118	0	0.0655548	0.0905062	0.0438038	0	0.0973866	0.144248	0.0680607	0	0.0637501	0.153791	0.0270304	0.0298009	0.0418763	0.100512	0.120117	0.0774571	0
AGFG2	0.0344028	0.069236	0.087491	0.0267543	0.034364	0.0350331	0.109233	0.0802338	0.101206	0.0628906	0.0299769	0.0339538	0.0243639	0.160418	0.061176	0.0635112	0	0.0653809	0.0425098	0.0915985	0.099359	0.187085	0.0699908	0.0834521	0.051042	0.0566526	0	0.0102026	0.0539153	0	0	0.115692	0.0804059	0.0488159	0.0421646	0.12756	0.0644046	0.132285	0	0.192682	0.0410962	0.0720187	0.135951	0.0519268	0.0567724	0.091971	0.0620172	0.209168
SAP25	0	0.0156272	0	0.0249419	0.0134456	0.0189284	0.0234202	0	0.0254657	0.0116605	0.0110304	0.0257063	0.0070367	0	0	0	0	0.0202751	0.00927593	0.0226366	0.00501528	0.0191172	0	0.0622214	0.00592543	0	0	0.0689875	0.0338875	0	0	0	0.0273287	0.043176	0	0.040174	0.0160401	0	0	0	0.0205797	0	0	0.0381902	0	0	0	0
LRCH4	0.115247	0.0782004	0.100699	0.11636	0.138156	0.109455	0.0525727	0.0808405	0.143451	0.0717881	0.0662335	0.052426	0.164185	0.0820293	0.0364662	0.0951035	0	0.183625	0.12771	0.222623	0.182247	0.175705	0.0708253	0.130002	0.0870863	0.113376	0	0.0673274	0.0873837	0.108352	0	0.0903023	0.110948	0.0192255	0.0289125	0.120552	0.0909985	0.113839	0	0	0.120666	0.0656631	0.0732972	0.0261869	0.185928	0.196576	0.116381	0.0392961
FBXO24	0	0.0217676	0.00604805	0.0358521	0.0149091	0	0	0.012897	0.0134267	0.0158195	0.00355542	0.0215971	0	0	0	0.0187266	0	0.0347988	0.0314292	0.00617684	0	0.0121784	0	0.0368082	0.0141597	0	0	0	0	0	0	0.0801375	0	0.0132342	0.0421646	0	0	0	0	0.0455251	0.0117253	0	0.0314015	0.0400639	0.0162646	0	0.0116547	0.0528864
PCOLCE	0.0485295	0	0.0148264	0	0.0188129	0.0157598	0.0527975	0.0115311	0.0372929	0	0.022826	0.010937	0.0277178	0.0439143	0	0.117268	0	0.0391869	0.0385511	0.017775	0	0.0374029	0.0418044	0.0796651	0.0250201	0.0618161	0	0.0253955	0.0273242	0.0138894	0	0.0615979	0.0582962	0.0101041	0	0.0188017	0.099312	0.0351611	0	0.0727537	0.0522134	0	0.0319088	0.020197	0.00968907	0.0284011	0.0595296	0
MOSPD3	0.0901623	0.032924	0.0291668	0.0796408	0.0907271	0.0419185	0.109892	0.0425562	0.0723661	0.00972797	0.0680098	0.0134933	0.0665364	0.156703	0.0736533	0.0589431	0	0.0410913	0.0765535	0.0620082	0.0661038	0.0672482	0.0381636	0.192991	0.0897509	0.0501412	0	0.024944	0.0522174	0.0294688	0	0.0635053	0.0745567	0.0521746	0	0.0286972	0.0881666	0	0	0.0889375	0.0739471	0.0265002	0.0555613	0.0607316	0.0488897	0	0.0403445	0.0478726
TFR2	0.0227319	0.0491459	0.0295679	0.0232705	0.0153952	0.0348	0.0163154	0	0.0339793	0.0354324	0.0208833	0.0269939	0.00592116	0.113299	0	0	0	0.0314551	0.0300333	0.0172677	0.0218301	0.0276357	0	0	0.0236605	0.00982043	0	0.0709128	0.0617693	0.0445009	0	0.0486155	0.0217609	0.0826489	0.0579743	0.00866113	0.0600999	0.0447583	0	0.0974117	0.0203719	0.0908985	0.0275263	0.0507773	0.00853701	0.0504611	0.0398598	0.0482664
ACTL6B	0.137857	0.194135	0.170141	0.136613	0.124089	0.0992775	0.25818	0.161235	0.258147	0.156766	0.203976	0.0734062	0.146343	0.222108	0.206821	0.221647	0	0.232354	0.19616	0.151606	0.141047	0.209271	0.187503	0.146332	0.100396	0.0856197	0	0.10366	0.114882	0.0853453	0	0.191341	0.27807	0.217042	0.0289125	0.190017	0.329233	0.195095	0	0.272207	0.22046	0.162188	0.317398	0.0992426	0.180836	0.211602	0.136193	0.230977
GNB2	0.12216	0.0960703	0.145297	0.168611	0.0472803	0.174846	0.102982	0.168615	0.130038	0.138522	0.173276	0.0869716	0.103368	0.266488	0.0756343	0.0840157	0	0.117345	0.180927	0.110606	0.087772	0.125552	0.132888	0.0817882	0.271951	0.224745	0	0.125003	0.145668	0.0302668	0.206936	0.129373	0.118333	0.042824	0.0273372	0.0904781	0.133195	0.0658589	0	0.067905	0.0781771	0.0630745	0.0871683	0.144914	0.288596	0.150248	0.0527537	0.247953
GIGYF1	0.213118	0.0937907	0.165202	0.140463	0.143773	0.121527	0.193831	0.277839	0.191292	0.163709	0.19482	0.101441	0.280527	0.223155	0.150405	0.287097	0	0.272617	0.153881	0.169894	0.145184	0.24755	0.205128	0.138882	0.156547	0.205842	0	0.120549	0.161072	0.0937934	0.227981	0.214098	0.201744	0.253078	0	0.170625	0.333081	0.224494	0	0.116823	0.229593	0.100693	0.282627	0.10061	0.181912	0.0583589	0.293811	0.164454
POP7	0.0283519	0.0220767	0.0189067	0.0382983	0.0259694	0.0458875	0.126649	0.0458366	0.0297194	0.0205659	0.0375775	0.0283997	0.037451	0.0570336	0.0518455	0.0402601	0	0.038795	0.130906	0.0349135	0.020529	0.0865848	0.025634	0.0558511	0.0217338	0.0871993	0	0	0.0152866	0.0519885	0.0992942	0.0813942	0.0220919	0.0323526	0	0.0261159	0.0443574	0.0318175	0	0.099238	0.0392564	0.0270347	0.0302192	0.0099505	0.0543845	0.0545108	0.0262122	0.0777845
EPO	0	0	0	0	0.00709854	0	0	0	0	0	0	0	0.0084887	0	0	0	0	0	0	0	0	0	0	0	0	0	0	0	0	0	0	0	0	0	0	0	0	0	0	0	0.0129093	0	0	0	0	0	0	0
ZAN	0	0	0.0118599	0.018086	0.00473374	0.0352055	0.0180864	0.0206474	0.0131677	0	0.00417227	0	0.00920934	0.0381149	0.0390498	0.024579	0	0	0	0	0.00784006	0.00938359	0	0	0.008619	0	0	0	0.0338207	0.019514	0	0.0204652	0.0172678	0	0	0.0255893	0	0.0738193	0	0	0.0112852	0	0	0	0.0309382	0	0.0239696	0.0725206
EPHB4	0	0.0068144	0	0.022162	0	0	0	0	0.00522059	0	0.00624725	0	0	0	0	0	0	0	0	0	0	0.0145807	0	0	0	0	0	0	0	0	0	0	0	0	0	0	0	0	0	0	0	0	0	0	0	0	0.0114005	0
SLC12A9	0.0387773	0.106379	0.0501285	0.0339389	0.0273014	0.101513	0.059352	0.103873	0.0854126	0.0406738	0.0236879	0.0320706	0.0484846	0.0981813	0	0.0202743	0	0.0833579	0.0691922	0.0902304	0.0553768	0.095993	0.0838293	0.123897	0.0347307	0.0420984	0	0.0344587	0.097474	0.037668	0	0.0504217	0.0719258	0.0536693	0	0.0399936	0.0779447	0.0933336	0	0.0519003	0.107704	0.065507	0.10629	0.0453155	0.0663707	0.0866608	0.0660912	0.0407138
TRIP6	0	0	0	0	0	0.019667	0	0	0.00523522	0.0055184	0.00323761	0	0	0	0	0	0	0	0	0.00899341	0	0	0	0	0	0	0	0	0	0	0	0	0	0	0	0	0	0	0	0	0.00927398	0	0	0	0	0	0	0
SRRT	0.0270316	0.0787526	0.0681815	0.0888438	0.113037	0.0543906	0.0396456	0.115352	0.0990191	0.0682601	0.0870424	0.0495815	0.131125	0.193609	0.0733162	0.108336	0	0.098286	0.0466436	0.0813617	0.0896068	0.103462	0.0291816	0.148586	0.0710442	0.0661552	0	0.120331	0.0624207	0.0825253	0	0.0278723	0.0811528	0.0823465	0.0583179	0.104199	0.0843742	0.0264149	0	0.0350906	0.0958472	0.0895963	0.0926052	0.0653232	0.00853701	0.0742801	0.123633	0.139478
UFSP1	0	0	0	0	0	0	0	0	0	0	0.00417227	0	0	0	0	0	0	0	0.00476568	0	0	0	0	0	0	0	0	0	0	0	0	0.0278723	0.00891719	0	0	0	0	0	0	0	0	0	0.0275263	0	0	0	0	0
ACHE	0.0367785	0.0440835	0.0282547	0.0779752	0.105508	0.0552032	0.13886	0.056815	0.140127	0.072236	0.170982	0.0869484	0.0695437	0.0570336	0.0883887	0.0419354	0	0.200006	0.130641	0.0582024	0.0554135	0.0905916	0.0574983	0.125379	0.104079	0.0430362	0	0.0713748	0.101558	0.00912197	0	0.152981	0.0506576	0.0455046	0	0.0449506	0.100071	0.148068	0	0.0907186	0.0976386	0	0.076243	0.0679132	0.114583	0.0618852	0.0420367	0.124633
MUC3A	0	0	0	0	0	0	0	0	0	0	0	0	0	0	0	0	0	0	0	0	0	0	0	0	0	0	0	0	0	0	0	0	0	0	0	0	0	0	0	0	0	0	0	0	0	0	0	0
MUC12	0	0	0	0.0223512	0	0.0113832	0.0166536	0.0107745	0.00730128	0.00995063	0	0	0	0	0	0.0102383	0	0	0.00786345	0	0.0056903	0	0.0142034	0	0.00705951	0.0105507	0	0	0.0161029	0	0	0.0163884	0	0	0	0	0	0	0	0	0	0.0287013	0	0	0.0156785	0	0	0.0407138
MUC17	0.0184457	0	0	0	0	0.0227076	0	0	0.00387934	0	0	0	0	0	0	0	0	0	0	0	0	0	0	0	0	0	0	0	0	0	0	0	0	0	0	0.012967	0	0	0	0	0	0	0	0	0	0	0	0
TRIM56	0	0	0	0	0.0065435	0	0.0173479	0	0.0036301	0.00583637	0	0	0	0.0562656	0	0	0	0	0	0	0	0	0	0	0	0	0	0	0	0	0	0	0.0202541	0	0	0	0.0196505	0	0	0	0	0	0	0	0	0	0.0206492	0
SERPINE1	0	0	0	0	0	0	0.0140017	0	0	0	0	0	0	0	0	0	0	0	0	0	0.00931948	0	0	0.0335871	0	0	0	0.0169789	0.0467434	0	0.117378	0	0	0	0	0	0	0	0	0	0.00700414	0	0	0	0	0.0356683	0	0
AP1S1	0.0625448	0.0320784	0.0502608	0.139673	0.0797756	0.0619219	0.0879935	0.159429	0.15098	0.0878738	0.0789633	0.0453577	0.225834	0.167403	0.128827	0.173442	0	0.0827536	0.217102	0.05626	0.137407	0.140717	0.141082	0.17539	0.105859	0.0783862	0	0.0907847	0.146801	0.103104	0.129019	0.0591015	0.093926	0.121712	0.0273372	0.0479098	0.102793	0.0571482	0	0.126861	0.139722	0.0249858	0.0438377	0.121855	0.0986221	0.242012	0.13017	0.0476827
VGF	0.0818704	0.148897	0.12316	0.551114	0.45522	0.181592	0.163526	0.161296	0.649236	0.232858	0.530477	0.166934	0.564465	0.385922	0.167392	0.783415	0	0.357304	0.224915	0.358189	0.551849	0.345423	0.21474	0.719616	0.590221	0.244689	0	0.0894849	0.230587	0.0747492	0	0.0560845	0.0698604	0.132108	0.208746	0.182239	0.0318116	0.05559	0	0.0620757	1.01607	0.039951	0.0413137	0.127878	0.0678414	1.10298	0.439249	0.140286
NAT16	0.051868	0.0499698	0.0605851	0.22424	0.188125	0.0494491	0	0.0512343	0.177044	0.0438516	0.096546	0.0582095	0.172512	0.188528	0.14119	0.186153	0	0.0782684	0.105437	0.0768153	0.167579	0.102513	0.0429226	0.199977	0.106561	0.0798019	0	0.0476246	0.0917659	0.027206	0	0.139627	0	0.132896	0.0508733	0.0928047	0.0462209	0.0282475	0	0	0.189833	0	0.118239	0	0.0556356	0.0843184	0.127715	0.0661851
MOGAT3	0	0	0	0	0	0.0107116	0	0	0	0	0	0	0	0	0	0	0	0	0	0	0	0	0	0	0	0	0	0	0	0	0	0	0	0	0	0	0	0	0	0	0.00854719	0	0	0	0	0	0	0
PLOD3	0.0797713	0.11544	0.170944	0.157925	0.138246	0.102885	0.285539	0.112559	0.180482	0.100226	0.130994	0.0826955	0.134317	0.179029	0.289337	0.152544	0	0.145373	0.109585	0.109371	0.212173	0.0616861	0.106514	0.29484	0.0953727	0.112737	0	0.101305	0.0780869	0.0297162	0	0.0499789	0.0743573	0.0782999	0.0991178	0.0770457	0.20223	0.101518	0	0.0860908	0.225771	0.0727578	0.246918	0.089628	0.1425	0.0423319	0.280328	0.157427
ZNHIT1	0.044955	0.0513947	0.0299704	0.0852921	0.0286929	0.0474054	0.083975	0.0782928	0.0846886	0.034272	0.0409562	0.0147205	0.0472251	0.0821532	0.122291	0.089025	0	0.0703552	0.073834	0.0455726	0.0651378	0.0420259	0.0310814	0.0723058	0.112608	0.0494629	0	0.0200424	0.0663158	0.132035	0	0.0671982	0.0384859	0.0628604	0.0711683	0.011913	0.0816876	0	0	0.0378573	0.0798152	0.0347586	0.112388	0.0702029	0.101515	0.165432	0.0345006	0.0763668
CLDN15	0.0285602	0.017464	0.0213693	0.0233528	0.0138245	0	0.0317248	0.0336855	0.064436	0.0167338	0.0173955	0.0132854	0	0	0.0921253	0.00934014	0	0	0	0.0305698	0.0509413	0.0118273	0	0.0584637	0.0165115	0.0304285	0	0.0452034	0	0	0	0	0.0253382	0.020875	0	0.0208044	0.0246927	0	0	0	0.0109795	0	0	0	0.0171649	0.0277706	0.0456227	0
FIS1	0.0850228	0.142547	0.111797	0.136657	0.175445	0.0871015	0.163857	0.211165	0.192686	0.138213	0.0886517	0.0312503	0.109679	0	0.0465065	0.163986	0	0.176657	0.222257	0.150537	0.12218	0.0961787	0.0315659	0.252632	0.16552	0.0393551	0	0.0824766	0.168924	0.124305	0.209273	0.065509	0.118315	0.0738843	0.15349	0.145647	0.129782	0.140642	0	0.0996892	0.116163	0.0250147	0.0949448	0.11078	0.0601628	0.207702	0.196173	0.152459
IFT22	0.0521197	0.0423472	0.0464646	0.0643605	0.02535	0.0369513	0.0571169	0.0829804	0.0938728	0.0215582	0.0506898	0.0167883	0.0554295	0.0562656	0.065139	0.0243962	0	0.028298	0.0705953	0	0.0891964	0.115255	0.00829745	0.0611033	0.0309778	0.0332214	0	0	0.0713573	0.0399464	0	0.0369437	0.0576679	0.0367966	0.0805196	0.049697	0.0215368	0.0358968	0	0.0411725	0.0598168	0.0250147	0.0660748	0.0861768	0.0225715	0.10294	0.0155909	0.126487
COL26A1	0.132754	0.304262	0.238874	0.277783	0.222633	0.164206	0.108683	0.187309	0.29514	0.243847	0.122839	0.181834	0.157595	0.205775	0.191818	0.364037	0	0.662501	0.134037	0.334448	0.119752	0.223797	0.411056	0.217758	0.169325	0.182124	0	0.0812157	0.213497	0.153847	0	0.287397	0.268212	0.156011	0.240555	0.318599	0.084166	0.0826764	0	0.191282	0.305642	0.11377	0.226449	0.0989331	0.170182	0.151152	0.479264	0.293623
MYL10	0	0.00521704	0	0	0	0	0	0	0	0	0	0	0	0	0	0	0	0	0	0	0	0	0	0	0	0	0	0	0	0	0	0	0	0	0	0	0	0	0	0	0	0	0	0	0	0.0318173	0	0
CUX1	0.890174	0.872817	0.879449	0.635722	0.903356	0.688408	0.945414	0.859766	0.977369	0.950813	0.91199	1.0287	0.87272	0.755688	1.42983	0.884725	0	0.942497	0.985839	0.838923	0.965544	0.959624	0.985767	1.07636	0.638168	0.825735	0	0.752238	0.83807	0.626365	0.787324	0.956763	0.999953	1.05429	0.971535	0.89219	1.02045	0.867696	0	0.757178	1.01877	0.924697	0.87081	0.663244	1.02664	0.828921	0.876346	0.688401
SH2B2	0.0604732	0.148943	0.065206	0.0865801	0.0714142	0.0235405	0.0804166	0.0548878	0.0570324	0.0974333	0.0479345	0.118155	0.0874521	0.257171	0.0364662	0.0510608	0	0.095077	0.115256	0.0740137	0.116896	0.0630637	0.088317	0.0815715	0.0701812	0.00517819	0	0.0234965	0.0519305	0.0120998	0	0.0181217	0.0476528	0.038052	0.114862	0.106276	0.0523641	0.0139463	0	0.127709	0.102081	0.0371671	0.0965673	0.0676157	0.0499097	0.0504611	0.114882	0.0800098
SPDYE6	0	0	0	0.0226621	0.0174852	0	0	0	0	0	0	0	0	0	0	0	0	0	0	0	0	0.00693085	0	0	0	0	0	0	0.0143001	0	0	0	0.00572681	0.00875695	0	0	0	0	0	0.0501034	0	0	0	0	0	0	0	0
PRKRIP1	0.631449	0.61623	0.546228	0.455226	0.589123	0.482568	0.176105	0.673296	0.583046	0.392374	0.385434	0.491502	0.459568	0.652239	0.729295	0.545303	0	0.492208	0.498624	0.583052	0.65796	0.611138	0.457572	0.581421	0.437265	0.651998	0	0.247619	0.559001	0.526608	0.568525	0.523077	0.479372	0.481328	0.586715	0.620262	0.406821	0.349537	0	0.431429	0.597358	0.259343	0.587417	0.289539	0.485842	0.565529	0.632284	0.57719
ORAI2	0.073704	0.169912	0.215407	0.175094	0.138422	0.137944	0.175328	0.179729	0.238862	0.118579	0.186858	0.165813	0.186371	0.248236	0.208925	0.316341	0	0.276618	0.263479	0.114948	0.165528	0.36616	0.0759089	0.17231	0.113219	0.179375	0	0.101087	0.159998	0.0366954	0	0.272195	0.10911	0.286016	0.0782105	0.203102	0.30446	0.103602	0	0.12696	0.30009	0.233529	0.357699	0.0722106	0.109046	0.387059	0.211514	0.270126
ALKBH4	0.0113475	0.0477964	0.0749416	0.00968195	0.0683271	0.0305757	0.0727334	0	0.0569524	0.0456628	0.0246297	0.0687563	0.0421698	0.254557	0.0675988	0.12947	0	0.1251	0.0829935	0.0571109	0.111036	0.0570441	0.0223877	0.268894	0.0737277	0.0673797	0	0.0658146	0.0981815	0.101453	0.0544865	0.143411	0.0563263	0.0202898	0.0872921	0.0442286	0.0705143	0.0397994	0	0.0631049	0.0890384	0.0798472	0.0511601	0	0.0148345	0.0636413	0.122879	0.142082
LRWD1	0.0443538	0	0.0436556	0.0339236	0.0522096	0.019671	0.0274275	0.0846872	0.0439069	0.0460555	0.016779	0.0160746	0.0286249	0.126528	0	0.0519292	0	0.0238274	0.03705	0.0465273	0.0272192	0.0238131	0	0.108296	0.0319933	0.0250801	0	0.0634058	0.0430752	0.0514748	0	0.0191764	0.0383272	0.0718286	0.0273372	0.0255447	0.056792	0.0396625	0	0.106002	0.0541537	0	0.0741475	0.0152498	0.0353783	0	0.0710391	0.0440542
POLR2J	0.0729722	0.0563737	0.0431749	0.0777566	0.0608748	0.0259678	0.195418	0.118066	0.0518715	0.0574785	0.0409597	0.0310468	0.068829	0	0.113642	0.0517414	0	0.0560626	0.108891	0.0476095	0.0889215	0.0160968	0.0209926	0.0838005	0.107999	0.0288318	0	0.043954	0.0665612	0	0.101216	0.112522	0.0429079	0.0455845	0.0289125	0.0460883	0.0535481	0.0273228	0	0.0834637	0.0174482	0.0132815	0	0.0984349	0.122592	0.154355	0.0142765	0.125407
AC093668.1	0.0773278	0.0238609	0.0295243	0.0323475	0.034462	0.00697381	0.06506	0.0701624	0.0239301	0.026557	0.00963157	0.0136625	0.0264277	0	0.151381	0.0334656	0	0.01898	0.048599	0.102757	0.0068533	0.0294471	0.0218355	0.0440993	0.0295693	0.0697699	0	0.0400191	0.0278841	0.0209971	0.0544865	0.0572976	0.0408971	0.0334981	0	0.0537734	0.0543258	0.0574668	0	0.0564283	0.0680536	0.0706848	0.0462297	0.039576	0.0738407	0	0.0836984	0.0482664
SPDYE2	0.00628631	0.00666476	0.0942716	0.174	0.187623	0.0172526	0.0230583	0.196758	0.181762	0.0245005	0.0117127	0.0184229	0.0527371	0.187938	0	0.0685095	0	0.0195815	0.089886	0.0701557	0.0636617	0.0739023	0.0288627	0.281784	0.0578252	0.0499584	0	0	0.139976	0.0480095	0	0.399366	0.0233224	0.10975	0	0	0.0664216	0.023714	0	0.0984736	0.12942	0	0.0616483	0	0.0162646	0.410036	0.149438	0.0747894
AC105052.1	0	0.0484773	0.0673693	0.0268467	0.0521372	0.0393869	0.0555217	0.0468015	0.0925091	0.0483619	0.0436411	0.119991	0.0518555	0	0.151845	0.0181081	0	0.0526715	0.0483687	0.0336166	0.0589564	0.119335	0.0308215	0.0982845	0.013238	0.0374075	0	0.0403908	0.0402158	0.0133159	0.0544865	0.115592	0.159531	0.0465179	0.0358403	0.0821061	0.0584759	0.0738975	0	0	0.0967578	0.103771	0.112696	0.0814643	0.043102	0.0756207	0.193296	0.0833288
AC105052.3	0.115092	0.0314399	0.102442	0.101338	0.118939	0.0603539	0.0699485	0.172424	0.163482	0.0594577	0.148713	0.0749688	0.126254	0.23722	0.192141	0.193154	0	0.126465	0.116106	0.0580258	0.0985632	0.235559	0.0595718	0.25446	0.0811078	0.0929863	0	0.0906736	0.0506005	0.0550643	0.10786	0.119657	0.126901	0.164854	0.136185	0.143755	0.0730615	0.100838	0	0.129905	0.159749	0.036066	0.204816	0.0723518	0.0775798	0.431956	0.198028	0.0661851
SPDYE2B	0	0	0	0	0.0163666	0	0	0	0.00397447	0	0	0	0	0	0	0	0	0.0221933	0.00577009	0.010692	0	0.00789767	0	0.0144762	0	0	0	0	0.0161029	0	0	0.0165258	0	0.0164463	0	0.00541637	0	0	0	0	0.00656867	0	0	0	0	0	0	0
FAM185A	0.294846	0.448651	0.36062	0.317701	0.398809	0.392878	0.395971	0.288682	0.461377	0.416597	0.363467	0.374998	0.450589	0.268161	0.358721	0.293947	0	0.391584	0.390153	0.305448	0.47581	0.516619	0.277912	0.526828	0.329233	0.402804	0	0.38185	0.401911	0.313227	0.225238	0.399618	0.398938	0.295839	0	0.362769	0.479368	0.410377	0	0.406758	0.315094	0.478945	0.455554	0.378653	0.281951	0.462958	0.446861	0.331544
FBXL13	0.189901	0.326454	0.231613	0.415535	0.204316	0.240371	0.110261	0.523922	0.308979	0.170282	0.161483	0.329996	0.160686	0.205513	0.200724	0.272685	0	0.141927	0.259373	0.178158	0.226224	0.330582	0.190509	0.268383	0.2038	0.162532	0	0.0749177	0.180377	0.253022	0.267854	0.253902	0.23981	0.276598	0.169833	0.237442	0.241369	0.211805	0	0.310826	0.350286	0.225403	0.226684	0.0888642	0.151913	0.231825	0.374739	0.14964
LRRC17	0.0960392	0.140292	0.0671421	0.0937846	0.0893862	0.073992	0.025596	0.127975	0.0382388	0.0778419	0.0796986	0.0574527	0.0764465	0.0562656	0.0433562	0.046797	0	0.0613118	0.0292293	0.0462539	0.0519058	0.108305	0.0126951	0	0.0348386	0.094513	0	0.0904853	0.0415763	0.0619355	0.346858	0.0800826	0.0398495	0.0756868	0.0697526	0.0816998	0.0433287	0.126954	0	0	0.0919058	0.0930455	0.0975653	0.0389105	0.0514582	0.0596082	0.032322	0.179944
NFE4	0	0	0.00630835	0	0.0158605	0	0	0	0	0	0.00731686	0	0.009679	0	0	0	0	0	0	0	0	0.025084	0	0	0	0	0	0	0	0	0	0	0	0.0133598	0	0.00833357	0	0	0	0	0	0	0	0	0	0	0	0
ARMC10	0.0460085	0.111811	0.121256	0.185797	0.083674	0.170556	0.147696	0.18928	0.217974	0.178375	0.190367	0.144416	0.07034	0.0908833	0.228209	0.239101	0	0.272463	0.191663	0.128346	0.0968411	0.180298	0.0963079	0.178124	0.274816	0.210361	0	0.0791836	0.105231	0.0850427	0.111044	0.235738	0.121003	0.246057	0.0579743	0.142287	0.137031	0.170225	0	0.165674	0.0887932	0.0806281	0.167674	0.0705758	0.1774	0.100972	0.103945	0.145992
NAPEPLD	0.416485	0.512573	0.409304	0.713681	0.767899	0.752921	0.782612	0.620884	0.739211	0.66905	0.74592	0.385922	0.463337	0.858418	1.03467	0.863938	0	1.16682	0.758987	0.67531	0.768484	0.839405	0.502895	0.863777	0.821584	0.496967	0	0.646497	0.771356	0.710746	0.633434	1.10487	0.59666	0.562164	0.637436	0.755847	0.865974	0.633755	0	0.674348	0.689816	0.484537	0.622728	0.405133	0.782232	1.12428	0.737892	0.738929
PMPCB	0.230452	0.134788	0.212793	0.164586	0.197275	0.294514	0.166208	0.243985	0.2253	0.273858	0.19145	0.203662	0.168211	0.152507	0.165461	0.164941	0	0.153577	0.248637	0.252944	0.204709	0.255809	0.255389	0.378857	0.241728	0.226748	0	0.286274	0.186562	0.309449	0.0544865	0.291229	0.162731	0.308625	0.266954	0.142075	0.341728	0.160426	0	0.157523	0.229259	0.139304	0.217249	0.335037	0.214984	0.1888	0.303067	0.288913
DNAJC2	0.065629	0.0870064	0.14259	0.213016	0.0821214	0.176151	0.127178	0.112203	0.155547	0.128529	0.163802	0.144782	0.111043	0.132327	0.21314	0.125311	0	0.135749	0.141601	0.0641302	0.229913	0.151646	0.0657204	0.169126	0.0882204	0.0902222	0	0.0368331	0.12059	0.172974	0.109979	0.0666838	0.160974	0.259128	0	0.209545	0.164065	0.105088	0	0.185941	0.187331	0.0763363	0.194759	0.07016	0.141973	0.120656	0.138663	0.186641
PSMC2	0.0915285	0.175636	0.203755	0.262401	0.229784	0.196634	0.080911	0.217785	0.255007	0.253895	0.251033	0.162934	0.207733	0.162942	0.19751	0.165994	0	0.233387	0.156062	0.172109	0.177458	0.196834	0.206737	0.179434	0.29496	0.0964479	0	0.198517	0.190786	0.151612	0.164465	0.214032	0.148206	0.0667611	0.0579743	0.178469	0.160284	0.176233	0	0.166642	0.206088	0.207811	0.161523	0.14558	0.126124	0.260972	0.155912	0.153747
SLC26A5	0	0.0402527	0.0242318	0.0890898	0.084868	0.0101888	0	0.0375315	0.0594189	0.0522516	0	0.0256335	0.0147909	0.122028	0.0252531	0.0357543	0	0.0138227	0.0151505	0.0467979	0.0348583	0.0365018	0	0.0874725	0.0331456	0	0	0.021321	0.0745189	0.0114697	0	0.0620868	0	0.00881506	0	0.00541637	0.0127043	0.0147947	0	0.0331789	0.0295271	0	0.0215168	0	0.0172917	0.116484	0.0278684	0
RELN	0.0138184	0.0305668	0.0347525	0.0599672	0.0606386	0.0350658	0.0351266	0.0605249	0.0250392	0.0399672	0.0233545	0.0397292	0.0533211	0.0570336	0.0340064	0.0250759	0	0.0118602	0.0249998	0.0203113	0.0075484	0.0152342	0	0.0281822	0.00833431	0.027978	0	0.0620174	0.0187525	0.039917	0.150476	0.0215286	0.0630822	0.0323053	0	0.0253318	0.0468869	0.0120847	0	0	0.0181402	0.036066	0.028337	0.0518122	0.0336372	0.0310521	0.0188522	0
ORC5	0.34981	0.239512	0.314969	0.310189	0.285958	0.315358	0.281422	0.230785	0.315824	0.315394	0.329958	0.236936	0.296969	0.470128	0.17113	0.253784	0	0.287305	0.284298	0.253124	0.28243	0.309297	0.276977	0.303411	0.292241	0.233629	0	0.206392	0.457927	0.279246	0	0.496313	0.278691	0.425715	0.136586	0.260024	0.195842	0.284903	0	0.0637501	0.254501	0.262718	0.134023	0.297582	0.275114	0.223886	0.278798	0.419847
LHFPL3	2.43802	2.53118	2.45757	2.43806	2.55312	2.38225	1.89763	2.35901	2.46594	2.61607	2.43536	2.5868	2.37069	2.47394	2.38212	2.45126	0	2.46997	2.34597	2.55895	2.5199	2.97015	2.72738	2.14096	2.50485	2.52151	0	2.44354	2.01152	2.53604	2.65619	2.22045	2.35644	2.47969	2.6315	2.43418	2.37936	2.64767	0	2.79685	2.59483	2.4647	2.37399	2.25966	2.29476	2.98058	2.82146	1.84992
KMT2E	0.918306	0.920762	0.968024	0.875089	0.796123	0.97133	0.935148	1.00728	0.984982	0.915539	0.994734	0.786647	0.829124	1.00442	0.900421	0.899407	0	0.893934	0.894301	0.86519	0.874951	1.08171	0.709673	0.960563	1.10586	0.977216	0	0.904123	0.940989	0.990211	0.586623	1.08495	0.888157	0.964993	0.747953	0.839987	1.04647	0.759025	0	0.855757	0.877621	0.578667	0.971809	0.839099	0.98817	1.00116	0.951284	0.946729
SRPK2	1.09098	1.24272	1.21911	1.16162	1.2959	1.25799	0.922607	1.23407	1.304	1.37905	1.26938	1.14267	1.19117	1.42005	1.18405	1.40735	0	1.27821	1.25798	1.25474	1.38718	1.35773	1.21042	1.31722	1.25025	1.18638	0	1.33171	1.20862	1.10146	1.21393	1.39267	1.24727	1.24765	0.809315	1.35002	1.14052	1.19644	0	1.22302	1.31031	0.811065	1.30273	0.961797	1.09634	0.996067	1.37971	1.33481
PUS7	0.186036	0.196688	0.196646	0.180147	0.212146	0.149169	0.245814	0.285258	0.28484	0.286152	0.198379	0.218903	0.234861	0.285446	0.229382	0.202725	0	0.346133	0.18563	0.216965	0.228082	0.347277	0.156057	0.315166	0.199765	0.0929441	0	0.0903234	0.0718433	0.153206	0.0992942	0.127448	0.165551	0.303183	0.325248	0.227536	0.174828	0.133923	0	0.214935	0.253576	0.227533	0.303718	0.205585	0.242604	0.0237862	0.301832	0.334208
RINT1	0.160666	0.0903458	0.123082	0.133344	0.11946	0.190583	0.0516551	0.24925	0.134109	0.153095	0.146142	0.0918503	0.126382	0.223068	0.335306	0.126336	0	0.222955	0.151763	0.169808	0.185715	0.204836	0.0972141	0.165358	0.115124	0.159832	0	0.0537485	0.0957938	0.0283574	0.117378	0.0867247	0.110068	0.0970146	0.0853115	0.106792	0.0922574	0.104118	0	0.171777	0.171371	0.0939338	0.198196	0.0975019	0.180565	0.218992	0.192982	0.159051
EFCAB10	0.00993727	0.0234231	0.0199506	0.0358226	0.00873041	0.0125723	0.0762049	0.00791291	0.0458562	0	0.0156024	0	0.0390093	0	0.0359229	0.032983	0	0.0970064	0.0161793	0.0200958	0.0184443	0.0342491	0.0223877	0.159545	0	0.0255939	0	0	0.069212	0	0	0.0481289	0.0183027	0	0	0	0.0335067	0	0	0.0215489	0.0317704	0.0206326	0.0472669	0.0222636	0.0106847	0	0.0169477	0
ATXN7L1	0.51163	0.659899	0.728055	0.593275	0.618028	0.485966	0.739862	0.758921	0.852371	0.617501	0.595747	0.732335	0.572489	0.426513	0.4573	0.740071	0	0.596953	0.561367	0.723629	0.764226	0.607955	0.789257	0.792576	0.551673	0.643493	0	0.319756	0.522316	0.664317	0.570452	0.794194	0.785214	0.717846	0.373294	0.913537	0.721973	0.586019	0	0.624653	0.880372	0.413453	0.527536	0.694729	0.631881	0.476506	0.81864	0.410148
CDHR3	0.289059	0.232492	0.375377	0.295171	0.183999	0.184562	0.353257	0.310287	0.481767	0.362058	0.244662	0.244584	0.207796	0.309188	0.304423	0.392874	0	0.286223	0.280736	0.321807	0.296436	0.539585	0.445664	0.30368	0.352289	0.358937	0	0.213934	0.346487	0.237337	0.195544	0.368077	0.356243	0.159147	0.459815	0.425405	0.330683	0.338286	0	0.438283	0.381847	0.255121	0.283516	0.295131	0.356077	0.183389	0.403753	0.514942
SYPL1	0.135252	0.0723561	0.0700203	0.118445	0.0603505	0.086151	0.0576454	0.0337943	0.082272	0.0735825	0.0828682	0.0221858	0.022275	0.0982636	0.0790599	0.028194	0	0.0448571	0.0435608	0.0522546	0.0736466	0.0649028	0.0141594	0.0980477	0.0397987	0.13813	0	0.0182368	0.0703875	0.0517614	0	0.127507	0.0224733	0.0367758	0	0.049586	0.0428955	0.0381259	0	0.0966641	0.027453	0.0308775	0	0.0409924	0.011876	0	0.0718553	0.0833502
NAMPT	0.142726	0.137681	0.152362	0.0495328	0.155621	0.159436	0.153403	0.143619	0.185252	0.122423	0.148472	0.0860364	0.156777	0.175633	0.168146	0.101653	0	0.118656	0.216753	0.104537	0.153852	0.131387	0.0924394	0.133202	0.157193	0.194248	0	0.0795196	0.129589	0.196768	0	0.0880877	0.125573	0.114558	0.120375	0.144854	0.13526	0.190378	0	0.18187	0.188313	0.0637091	0.160546	0.107852	0.147841	0.0204172	0.140845	0.131714
CCDC71L	0	0	0.0119435	0	0	0.00419382	0	0	0.0143825	0	0.0035218	0	0	0	0	0.0134126	0	0.0206218	0.00571931	0	0	0.00424137	0	0	0.00416046	0	0	0	0	0	0	0	0	0.0146205	0	0	0	0	0	0	0	0	0	0	0	0	0	0
PIK3CG	0	0	0	0	0	0	0	0	0	0	0	0	0	0	0	0	0	0	0	0	0	0	0	0	0	0	0	0	0	0	0	0.0215286	0	0	0	0	0	0	0	0.0343591	0	0	0	0	0	0	0	0
PRKAR2B	0.191789	0.114992	0.16941	0.158153	0.217601	0.213082	0.286267	0.195648	0.193424	0.120454	0.189274	0.169238	0.169695	0.0621545	0.0728727	0.101529	0	0.0600083	0.201471	0.193991	0.187479	0.14315	0.156248	0.157162	0.130123	0.276368	0	0.172415	0.102784	0.208201	0.161085	0.137947	0.240581	0.132156	0.152132	0.146862	0.0833257	0.0154741	0	0.192163	0.149016	0.100807	0.0577455	0.171325	0.196054	0.238255	0.167099	0.302853
HBP1	0.179304	0.167047	0.126656	0.166751	0.18314	0.158396	0.258887	0.191221	0.223619	0.212954	0.148918	0.116694	0.155348	0.0924642	0.172846	0.183175	0	0.124651	0.213191	0.0756327	0.170945	0.212684	0.195403	0.175424	0.107689	0.101987	0	0.192362	0.215491	0.218276	0	0.251062	0.113536	0.219653	0.0583179	0.18474	0.201169	0.119105	0	0.235921	0.180153	0.100466	0.255764	0.0141023	0.196412	0.100357	0.0765288	0.231108
COG5	0.645978	0.710758	0.685025	0.829538	0.944202	0.832839	0.606554	0.585026	0.798893	0.837036	0.606825	0.675043	0.743561	0.664556	0.710387	0.793531	0	0.636163	0.609016	0.669139	0.732718	0.627803	0.58303	0.891959	0.854602	0.681047	0	0.931747	0.590407	0.773236	0.752835	0.497333	0.778083	0.641883	0.758716	0.653687	0.815544	0.671131	0	0.953676	0.785305	0.516763	0.652007	0.657184	0.770241	0.590994	0.777635	0.894607
GPR22	0.0612427	0.0423605	0.0840451	0.0909176	0.0977871	0.115802	0.113926	0.103977	0.0808779	0.0980298	0.0519051	0.0249095	0.0702339	0.116554	0	0.0681199	0	0.0397472	0.0973181	0.0764898	0.0758098	0.0282851	0.0354824	0.077198	0.0508422	0.0206177	0	0.0356498	0.0156075	0.233836	0	0.0157615	0.0825862	0.130355	0.0273372	0.0606942	0.102117	0.0356128	0	0.0202334	0.032226	0.0796032	0.0491409	0.0263978	0.108902	0.0522415	0.0745701	0.0370707
DUS4L	0	0.0162628	0.0561115	0.0304971	0.0591669	0.0609813	0.0314418	0.0847945	0.0514571	0.0107916	0.0320034	0.0502299	0.0131092	0.0439143	0	0.0214915	0	0.0173205	0.0493262	0.0212732	0.0505494	0.0297868	0.117748	0.0248766	0.0618219	0.0105507	0	0	0.0263384	0.0444278	0	0.0347885	0.00483637	0.0351332	0	0.00541637	0.0163962	0.0362598	0	0.051399	0.0278627	0	0	0.0134204	0.0559715	0.0538803	0.0592804	0
BCAP29	0.385259	0.225625	0.259141	0.275593	0.27904	0.281716	0.185886	0.198539	0.274367	0.299062	0.231596	0.18918	0.204107	0.363111	0.257843	0.389453	0	0.242012	0.422763	0.215166	0.210265	0.260586	0.114288	0.305354	0.369864	0.190577	0	0.237644	0.334211	0.329416	0.488995	0.381041	0.282583	0.301302	0.140291	0.236288	0.186761	0.260462	0	0.341218	0.194438	0.101606	0.224064	0.34295	0.348321	0.220447	0.101798	0.290334
SLC26A4	0.0715276	0.0201694	0.055465	0.0228666	0.0234455	0.0222812	0.062843	0.0740898	0.0467961	0.0382502	0.0105569	0.0503965	0.0261114	0.157628	0	0.046492	0	0.0121569	0.0170072	0.0499965	0	0.0260392	0	0	0.0192	0.0476314	0	0.0814123	0.0763654	0.0205916	0	0.082919	0.0242688	0.0457328	0	0.00959503	0.03634	0.0207566	0	0	0.0224808	0.0564995	0.0298009	0.10188	0.0416199	0	0	0.203194
CBLL1	0.0533682	0.0503924	0.0909825	0.0909395	0.0695222	0.101035	0.0623207	0.0616617	0.0604402	0.0653407	0.0856521	0.0493791	0.0351525	0.0716949	0.0967518	0.059423	0	0.123553	0.114589	0.0238258	0.0544635	0.110599	0.00829745	0.0458864	0.0878853	0.0967985	0	0.0733919	0.115359	0.0803106	0	0.043493	0.0778164	0.162925	0	0.0518389	0.0905492	0.0470504	0	0.0163084	0.0432765	0.0229519	0.0528155	0.08238	0.0769906	0.115773	0.0585937	0.100569
SLC26A3	0.429628	0.543678	0.414421	0.436239	0.404845	0.499333	1.10867	0.950631	0.945933	0.188119	0.19884	0.201151	0.749043	0.618581	0.378953	0.51571	0	0.656036	0.536713	0.452986	0.514882	0.645562	0.855732	0.534183	0.652837	0.704949	0	0.315531	0.513708	0.444748	1.15884	0.882155	0.962983	0.197441	0.476167	0.349111	0.558911	0.505576	0	0.403816	0.446761	0.609398	0.409049	0.716383	0.482474	0.661837	0.434192	0.508146
DLD	0.294546	0.296701	0.237848	0.21829	0.313629	0.32022	0.288548	0.28836	0.289142	0.31601	0.307012	0.213104	0.206007	0.10285	0.0511247	0.313753	0	0.337388	0.40586	0.239343	0.270172	0.402286	0.108523	0.343507	0.382581	0.3298	0	0.164471	0.384311	0.331217	0.153781	0.272398	0.258107	0.345128	0.225929	0.208826	0.322659	0.199487	0	0.261851	0.276182	0.326603	0.430027	0.13026	0.218195	0.134915	0.251099	0.248413
LAMB1	0.36307	0.238409	0.191356	0.171561	0.210907	0.169546	0.288641	0.205773	0.309892	0.346111	0.342179	0.226799	0.21592	0.125061	0.187087	0.259029	0	0.249595	0.219686	0.275093	0.300504	0.239764	0.157648	0.301904	0.19515	0.29948	0	0.0703631	0.351314	0.307417	0.227981	0.404421	0.246794	0.414189	0.275034	0.245693	0.208933	0.0815654	0	0.0722164	0.259389	0.101816	0.108957	0.124984	0.222955	0.401606	0.255173	0.244116
LAMB4	0.0141835	0.01021	0.0223574	0	0.0215315	0.0123294	0.0147441	0	0.0124195	0	0.0137131	0.00965274	0.0146854	0	0	0.0413705	0	0.0298978	0.00785558	0	0	0.0193622	0.0404991	0.0453341	0	0.00853701	0	0.0405116	0.0350795	0	0.150476	0	0.0192331	0	0	0	0.0405681	0.0639639	0	0.0215489	0.012528	0.0207216	0	0.0351039	0.0148588	0	0.00785211	0
NRCAM	1.45362	1.1651	1.31179	1.39495	1.32975	1.4719	1.30308	1.33782	1.32565	1.44062	1.44072	1.30643	1.37759	1.27238	1.28227	1.28953	0	1.47691	1.37755	1.2878	1.24451	1.47969	1.29347	1.33528	1.33701	1.31061	0	1.181	1.53864	1.17898	1.327	1.38015	1.33038	1.26768	1.31447	1.38876	1.15499	1.2113	0	1.29519	1.212	1.40162	1.21702	1.24956	1.47663	1.49908	1.27025	1.30088
PNPLA8	0.38299	0.295568	0.206156	0.261125	0.230825	0.21561	0.388956	0.240335	0.302932	0.326812	0.422556	0.242823	0.220669	0.111137	0.271962	0.29817	0	0.227485	0.265982	0.233597	0.243343	0.354318	0.120405	0.19868	0.333139	0.327111	0	0.272293	0.316146	0.250046	0.0544865	0.199084	0.158493	0.354159	0.308131	0.288523	0.185497	0.208299	0	0.326848	0.277025	0.0769455	0.352201	0.304672	0.31668	0.317822	0.183802	0.37237
THAP5	0	0	0.00701488	0.0159995	0	0	0	0	0	0	0.00466557	0	0	0	0	0	0	0	0.00520252	0	0	0	0	0	0	0	0	0	0	0	0	0	0	0	0	0	0	0	0	0	0	0	0	0	0	0	0	0
DNAJB9	0.0517387	0.0582977	0.0633631	0.105376	0.0471057	0.0784685	0.0439307	0.0493178	0.0609705	0.0582582	0.10219	0.0591609	0.0226381	0.0562656	0.0365433	0.0464909	0	0.0121569	0.0907169	0.0727346	0.098476	0.0396388	0	0.0461901	0.0920138	0.0603717	0	0.102302	0.0866529	0.0428757	0	0.0259413	0.0593608	0.0208309	0.0583179	0.0571891	0.0950503	0.0299755	0	0.0361948	0.0896778	0.039951	0.0280471	0.0219403	0.0432714	0.043687	0.060731	0
IMMP2L	1.49597	1.32282	1.45761	1.39903	1.34215	1.68071	1.17648	1.50133	1.30378	1.71019	1.36461	1.58161	1.36045	0.963691	1.31936	1.29758	0	1.57442	1.41921	1.43975	1.36478	1.50892	1.55078	1.27903	1.2823	1.34723	0	1.72365	1.30203	1.50861	1.59753	1.3772	1.45215	1.64936	1.72268	1.14175	1.06122	1.51864	0	1.28421	1.40689	1.36763	0.936968	1.74325	1.59406	1.22091	1.2138	1.41698
LRRN3	0.100098	0.194246	0.182092	0.26673	0.14926	0.124515	0.310529	0.0785105	0.173515	0.150894	0.159111	0.0917579	0.123601	0.0821532	0.0650939	0.15532	0	0.0624907	0.180346	0.0526423	0.192473	0.162975	0.119079	0.276896	0.273354	0.101612	0	0.138363	0.184587	0.128663	0.220582	0.184957	0.154115	0.154179	0.0289125	0.137342	0.13779	0.160343	0	0.286835	0.0882636	0.0730648	0.137077	0.0849997	0.166197	0.208508	0.207726	0.113193
DOCK4	0.526215	0.586791	0.584272	0.500432	0.730187	0.603977	0.543166	0.413276	0.607733	0.485946	0.633324	0.592222	0.538341	0.604605	0.467952	0.575662	0	0.506124	0.470462	0.443033	0.508723	0.633179	0.499746	0.482403	0.573833	0.592102	0	0.465804	0.552947	0.604035	0.745716	0.720822	0.683017	0.658349	0.32379	0.513622	0.603176	0.542939	0	0.531048	0.614445	0.342046	0.517617	0.485292	0.571188	0.408875	0.598602	0.68427
ZNF277	0.266662	0.144524	0.223655	0.206887	0.324402	0.240911	0.197478	0.239906	0.165903	0.246063	0.21647	0.156506	0.23399	0.184042	0.381391	0.30221	0	0.228592	0.232686	0.179678	0.197848	0.239003	0.24402	0.284877	0.261412	0.33668	0	0.0776928	0.278363	0.210618	0.228313	0.2826	0.222937	0.301041	0.252473	0.195057	0.251895	0.276768	0	0.286405	0.262603	0.255903	0.21991	0.166037	0.289546	0.251142	0.291891	0.165339
IFRD1	0.06215	0.0821229	0.1592	0.169534	0.158216	0.137681	0.198996	0.125768	0.162227	0.272153	0.206145	0.145025	0.17466	0.116554	0.144506	0.160221	0	0.169745	0.232274	0.195016	0.173081	0.161658	0.0746669	0.223874	0.146317	0.0764669	0	0.161856	0.199917	0.176588	0.0895578	0.249139	0.106688	0.157679	0.0421646	0.0931326	0.218296	0.132396	0	0.22341	0.0908023	0.112371	0.107271	0.121596	0.131335	0.0562882	0.165485	0.312355
LSMEM1	0.0121327	0.0303845	0.0300747	0.0653562	0.022143	0.02503	0.0425447	0.0525195	0.02969	0.0537741	0.0362619	0.0361855	0.0156393	0.0600664	0	0.0416765	0	0.0314352	0.0429977	0.0327218	0.0339257	0.0210366	0.0491113	0.0170061	0.0594658	0.0123506	0	0	0.0326375	0.0383528	0.117378	0.058167	0.01667	0.0625076	0	0.0632053	0.129565	0.0420581	0	0.0957707	0	0	0.0217124	0.0661779	0.0385929	0.0601393	0.0213194	0.0647704
TMEM168	0.268632	0.300992	0.205171	0.163617	0.192689	0.185231	0.269847	0.209951	0.315312	0.239994	0.400209	0.212991	0.193615	0.468308	0.27972	0.476715	0	0.201388	0.247892	0.2283	0.275059	0.324197	0.152857	0.366326	0.15954	0.319676	0	0.218726	0.240209	0.213932	0	0.206877	0.197091	0.230568	0.0631774	0.243915	0.232711	0.168504	0	0.388443	0.277646	0.178236	0.242794	0.281752	0.286772	0.14935	0.198527	0.286881
BMT2	0.288372	0.310462	0.424302	0.390724	0.284596	0.377125	0.625721	0.262693	0.353015	0.46647	0.381959	0.276494	0.21398	0.176815	0.168859	0.335179	0	0.215326	0.268272	0.320033	0.335828	0.424609	0.408222	0.181312	0.324123	0.278399	0	0.601756	0.281761	0.350137	0.0895578	0.26731	0.273659	0.337425	0.277259	0.269131	0.425061	0.408866	0	0.393199	0.366868	0.236846	0.281271	0.507572	0.44438	0.52295	0.281693	0.542565
GPR85	0.117832	0.044944	0.0582069	0.123865	0.0254594	0.0683269	0.112779	0.0236762	0.0930916	0.111935	0.094266	0.0241754	0.0897294	0.0600664	0.0231408	0.128904	0	0.0578465	0.0910365	0.0393956	0.0536965	0.0661309	0.0448646	0.168403	0.093576	0.0962969	0	0.158382	0.097742	0.094614	0	0.228125	0.0410631	0.0810398	0.0875248	0.00688866	0.0671779	0.0136049	0	0	0.0994689	0.0206326	0.0215168	0.103031	0.0669954	0.141176	0.0344782	0.0392961
SMIM30	0.0139597	0.00958423	0.0136171	0.0293959	0	0.0429047	0.0163154	0.0305041	0.00820477	0.018149	0.0166328	0.00625601	0.0260936	0	0	0.038394	0	0	0	0.00604894	0.018662	0.0218198	0.0339262	0	0.0603686	0	0	0.057257	0.0465947	0	0	0	0.0275657	0.0225506	0	0.00688866	0	0	0	0.0449925	0.0335078	0	0.0217124	0.0133567	0.0588485	0.136248	0	0
PPP1R3A	0	0	0.00903588	0.0121134	0	0	0	0.00999746	0.0107339	0	0	0.0152781	0	0	0	0	0	0	0	0	0	0	0.0197457	0	0	0	0	0	0	0	0	0	0.00443422	0	0	0	0	0	0	0	0	0	0	0	0	0	0	0
FOXP2	0.0749121	0.023099	0.0438804	0.169286	0.0899804	0.0460755	0.088876	0.0738055	0.0707623	0.0578461	0.0376777	0.0695749	0.0636664	0.0981813	0.109733	0.0954621	0	0.0588403	0.0760096	0.106857	0	0.031748	0.0197228	0.0681842	0.0809229	0.090401	0	0.0597418	0.16066	0.119425	0	0.196209	0.101414	0.0392819	0	0.0222922	0.0677151	0.0610147	0	0.0202334	0.0971906	0	0.0592007	0.0763736	0.024596	0.0488183	0.053497	0
MDFIC	0.0136576	0	0	0	0.00899745	0.0217217	0	0.0486793	0.00532575	0	0	0	0.00672621	0	0	0	0	0	0	0.0141752	0.0111702	0	0	0	0.00416046	0	0	0.0285378	0.0181866	0.0121052	0.111044	0.0272786	0.00820011	0.012118	0	0	0.00920151	0.0217701	0	0	0	0	0	0	0	0	0	0.0392961
TFEC	0	0.00521704	0.00701771	0	0	0	0	0	0.00999563	0	0	0	0	0	0.0362062	0	0	0	0.00840162	0	0	0.00693085	0.0157282	0.0591492	0	0.0298046	0	0.0223434	0.010622	0	0	0.0353768	0.0174538	0	0	0.00709715	0	0	0	0.0202334	0	0	0	0	0	0	0.0106711	0
TES	0	0	0	0	0	0.00576928	0	0	0	0	0	0	0.0084887	0	0	0	0	0	0	0	0	0	0	0	0	0	0	0	0	0	0	0	0	0	0	0	0	0	0	0	0	0	0	0	0	0.0277706	0	0
CAV2	0.0217788	0	0.0096718	0	0.0148207	0.0229577	0.0158674	0.0441739	0.0174651	0	0.00417589	0	0	0.0649947	0	0.0296265	0	0.0468217	0.0126337	0.0276438	0.00872981	0.00587435	0.011683	0.0281822	0.00714036	0.00940932	0	0	0	0.0382621	0	0	0.0051128	0.0110443	0	0.011913	0	0	0	0.0411725	0	0.0207216	0	0	0.00853701	0.019216	0.00785211	0
CAV1	0	0	0.00327425	0	0	0	0	0.0148563	0.00425309	0	0.00386885	0	0	0	0	0	0	0.0164404	0	0	0	0	0	0.0198022	0	0	0	0	0	0	0.139059	0	0	0	0	0	0	0	0	0	0	0	0	0	0	0	0.00785211	0
MET	0	0	0.0155109	0.0111286	0.0157403	0.00966224	0	0	0.00883853	0	0	0.0132854	0	0	0	0	0	0	0.00752377	0.00754164	0	0.0142057	0	0.0281822	0	0.00856349	0	0.0206253	0.0102481	0	0	0	0.0100245	0	0	0.00866113	0	0	0	0	0	0	0	0.0432065	0.00853701	0	0.00995123	0
CAPZA2	0.216989	0.324618	0.316267	0.369227	0.326903	0.321556	0.235413	0.267222	0.337907	0.249213	0.375892	0.272536	0.234333	0.392708	0.544686	0.312359	0	0.332211	0.408989	0.325301	0.281788	0.256757	0.363907	0.397496	0.333962	0.348894	0	0.216075	0.302536	0.207139	0.0544865	0.312654	0.335983	0.314297	0.116205	0.303942	0.339958	0.168089	0	0.186479	0.279115	0.27334	0.345119	0.202442	0.295054	0.200857	0.323917	0.558151
ST7	0.843238	0.876893	1.16999	1.01221	1.03385	0.871101	0.894957	1.02618	1.00884	0.991005	0.980294	0.884746	0.792559	0.81676	0.996701	1.05722	0	0.944338	1.00757	0.854929	1.08978	1.07923	0.934717	1.06436	0.978424	0.875881	0	0.928688	0.913704	1.06313	0.803068	0.976625	1.09234	0.959706	0.876407	1.01832	0.969282	0.969857	0	1.24932	0.92658	0.896269	1.1608	0.912309	0.918483	1.06856	0.894706	1.23555
WNT2	0	0	0	0.0119257	0	0	0.0204846	0	0	0	0	0	0	0	0	0	0	0	0.00762669	0	0.0104558	0	0	0	0	0	0	0	0	0	0	0	0	0	0	0	0	0	0	0	0	0	0	0	0	0	0	0.0370707
ASZ1	0	0	0.00562533	0	0	0	0	0	0	0	0	0	0	0	0	0.0159595	0	0	0	0	0	0	0	0	0	0	0	0	0	0	0	0	0	0	0	0	0	0	0	0	0	0	0	0	0	0	0.00896137	0
CFTR	0	0.0201076	0.0595223	0.298099	0.223846	0.100893	0.0514485	0.0226534	0.135748	0.019895	0.0558507	0.0205508	0	0.103618	0.0311326	0.0403395	0	0.0138227	0.0587643	0.0256843	0.144558	0.105873	0	0.0383196	0.0423593	0.0355386	0	0.109623	0.218142	0.0499939	0	0.0815221	0.0384567	0.127952	0	0.0698693	0.0160401	0.0452136	0	0.0331789	0.00811118	0	0.0916734	0.0223887	0.060636	0.151276	0.126974	0.0923205
CTTNBP2	1.20897	1.42363	1.25352	1.35013	1.26807	1.33904	1.31253	1.22329	1.42473	1.39113	1.24729	1.36376	1.41643	1.55953	1.42824	1.45972	0	1.18346	1.25782	1.34234	1.32048	1.30044	1.48283	1.41714	1.33585	1.23175	0	1.21153	1.24928	1.27174	1.26709	1.231	1.36506	1.3993	0.85384	1.37859	1.40983	1.02615	0	1.41203	1.54963	1.14912	1.4466	1.28507	1.11007	1.67652	1.51701	1.30311
LSM8	0.095526	0.013299	0.0469063	0.0358301	0.0553397	0.0864666	0.0850829	0.0898198	0.0955863	0.0819234	0.0500354	0.0917701	0.054335	0.0981441	0.0518455	0.0529021	0	0.048846	0.0610724	0.0235984	0.0947846	0.0715808	0.0239146	0.0644843	0.0249721	0.0272835	0	0.0210314	0.0495823	0.0415811	0	0.12847	0.0620549	0.0806897	0	0.0712212	0.0279573	0.0792875	0	0	0.101377	0.190787	0.0603054	0.0933333	0.0367016	0.0594533	0.0330353	0.148866
ANKRD7	0.139901	0.0898821	0.206764	0.18383	0.225624	0.122327	0.0992786	0.136545	0.182682	0.160978	0.219204	0.17721	0.156358	0.22986	0.318512	0.0976662	0	0.171666	0.198798	0.256353	0.190077	0.175098	0.187634	0.177514	0.226637	0.140285	0	0.185425	0.209779	0.247165	0.161834	0.248696	0.180013	0.135758	0.11746	0.242726	0.1133	0.139006	0	0.255081	0.260212	0.0767432	0.123446	0.128396	0.14527	0	0.169611	0.341019
KCND2	2.26151	1.82425	2.30948	1.86011	2.18806	2.26569	2.36382	2.15883	2.0822	2.12083	2.21081	2.12977	2.08496	1.67322	1.70227	1.93408	0	1.72263	2.00075	2.13767	1.96795	2.0808	2.55923	1.79979	2.36622	2.12716	0	2.57454	1.96384	2.24715	1.93366	1.72887	2.04048	2.2713	2.44781	2.053	2.09265	2.22903	0	2.01456	2.17004	2.00257	1.7093	2.44899	2.2934	1.97923	2.04283	2.45759
TSPAN12	0	0.0281324	0.0369133	0	0.0271619	0.0512218	0	0.034957	0.0421074	0.0384892	0.0353612	0.0140417	0.0722098	0.0469689	0	0	0	0	0.0196594	0.0350143	0.00981352	0.0483891	0.028677	0.0350858	0.0948214	0.0274584	0	0.053811	0.0271895	0.0735856	0	0	0.0333327	0.0101041	0	0.0413916	0.00990827	0.0248678	0	0.0545325	0.0534498	0	0	0.0302887	0.0080398	0.05956	0.0821019	0
ING3	0.13844	0.206677	0.2074	0.257985	0.22223	0.280781	0.125723	0.236915	0.23852	0.223698	0.293361	0.175281	0.180953	0.180818	0.200771	0.226786	0	0.121153	0.280413	0.140543	0.223968	0.230806	0.0940698	0.33075	0.255339	0.176508	0	0.123593	0.155542	0.141965	0	0.203751	0.139646	0.231824	0.0631774	0.174514	0.115198	0.070643	0	0.205655	0.324594	0.0410138	0.159241	0.152043	0.145988	0.0341146	0.179129	0.116716
CPED1	0.266823	0.397717	0.575389	0.464771	0.367351	0.515538	0.636407	0.546893	0.579491	0.593617	0.446965	0.508001	0.707962	0.547683	0.393367	0.560302	0	0.350638	0.574802	0.582209	0.525967	0.512595	0.323064	0.522539	0.407038	0.575129	0	0.353272	0.526203	0.583953	0.226075	0.452568	0.484627	0.733682	0.328021	0.63053	0.634792	0.502539	0	0.454453	0.575023	0.217673	0.606653	0.828527	0.421972	0.498131	0.707845	0.557666
WNT16	0.0918564	0.0709304	0.12059	0.136193	0.094498	0.140025	0.100504	0.111809	0.13142	0.174461	0.103014	0.0437278	0.0973279	0.445383	0.0359229	0.0689216	0	0.16379	0.178631	0.0552981	0.111304	0.238123	0.0244683	0.143426	0.0789515	0.0408084	0	0.180323	0.124639	0.0752714	0.0544865	0.291407	0.0365554	0.0591764	0.0780048	0.112722	0.106114	0.157831	0	0.300509	0.114718	0.168424	0.0566205	0.0751787	0.100914	0.158669	0.0907953	0.48301
FAM3C	0.419345	0.216757	0.262327	0.328013	0.439871	0.322003	0.419415	0.538345	0.515604	0.35972	0.43758	0.256095	0.282706	0.662307	0.198838	0.423552	0	0.34792	0.532013	0.278033	0.499193	0.46197	0.167251	0.563441	0.498146	0.413075	0	0.377654	0.538357	0.30403	0.403883	0.601252	0.289405	0.318623	0.367069	0.332857	0.402604	0.189393	0	0.549893	0.29002	0.226586	0.493698	0.327862	0.281081	0.517853	0.40375	0.222904
PTPRZ1	0.154547	0.120553	0.108933	0.128969	0.0782589	0.0661527	0.150156	0.0653037	0.0813733	0.158719	0.078241	0.102127	0.124829	0	0.0714986	0.0716632	0	0.0820829	0.0543777	0.0703981	0.0777966	0.109838	0.0635943	0.0213136	0.0515467	0.0585441	0	0.0545505	0.145963	0.0598218	0.10786	0.0269073	0.0380922	0.0409768	0.0579743	0.172277	0.0495567	0.0341815	0	0.0741223	0.0632145	0.0297745	0.0487872	0.069829	0.128549	0.0555231	0	0.210801
AASS	0.0178363	0.0232106	0.0102145	0.0236608	0.0550555	0.0287161	0	0.0235541	0.0253917	0.00709909	0.0035218	0.00628386	0.0223729	0	0.0365433	0	0	0.0167232	0.0108862	0.00911486	0.0292527	0	0.022988	0	0	0.0157735	0	0.0261314	0.0268819	0	0	0	0.0113264	0.0564922	0	0.00798362	0	0.0523324	0	0	0.0473625	0	0	0	0.0080398	0	0.0400769	0.0284664
FEZF1	0	0	0	0	0	0	0	0	0	0	0	0	0	0	0	0	0	0	0	0	0	0	0	0	0	0	0	0	0	0	0	0	0	0	0	0	0	0	0	0	0	0	0	0	0	0	0	0
CADPS2	0.288963	0.275743	0.17924	0.275735	0.273013	0.176102	0.182475	0.144751	0.15431	0.0634142	0.0777834	0.0655244	0.237777	0.100269	0.234424	0.107698	0	0.102052	0.111829	0.159231	0.0940868	0.107023	0.140417	0.126356	0.165042	0.189493	0	0.238912	0.294099	0.231011	0.129019	0.10583	0.190267	0.134645	0.0421646	0.117256	0.236447	0.177596	0	0.170945	0.132597	0.110913	0.106548	0.204837	0.153828	0.127514	0.0369092	0
SLC13A1	0	0	0	0	0	0	0	0	0	0	0	0	0	0	0	0	0	0	0	0	0	0	0	0	0	0	0	0	0	0.0186004	0	0	0	0	0.0358403	0	0	0	0	0	0	0	0	0	0	0	0	0
IQUB	0.0752136	0.0744159	0.0405117	0.0585642	0.0765968	0.0690226	0.152218	0.0632987	0.0319228	0.103919	0.0799573	0.0689893	0.0795332	0	0.167617	0.0088533	0	0.0628584	0.0663606	0.0390297	0.0538767	0.209374	0.069272	0.0301655	0.0343196	0.0318909	0	0	0.120674	0.0527449	0.129019	0.134217	0.092558	0.159825	0.143697	0.039315	0.148871	0.133852	0	0	0.0623725	0.110675	0.0971921	0.144504	0.16395	0.05956	0.0544398	0.173708
NDUFA5	0.201003	0.153217	0.239956	0.415243	0.299233	0.289306	0.199788	0.270791	0.376059	0.300955	0.39941	0.212909	0.307687	0.386407	0.165629	0.286635	0	0.147354	0.325397	0.232705	0.329859	0.304392	0.304381	0.274165	0.32889	0.320675	0	0.308806	0.321905	0.191187	0.279877	0.349263	0.20835	0.424477	0.178897	0.206523	0.270058	0.333596	0	0.329739	0.261505	0.0762742	0.194187	0.23486	0.303118	0.128851	0.263574	0.387918
ASB15	0	0.0086188	0.00977504	0	0.00829332	0	0	0	0.00359898	0	0	0	0	0	0	0	0	0	0.00710668	0	0.0123941	0	0	0	0	0	0	0.044346	0	0	0	0	0	0	0	0	0	0	0	0.0361948	0	0	0.0298538	0	0	0	0.00990376	0
LMOD2	0	0	0	0	0	0	0	0	0	0	0	0	0	0	0	0	0	0	0	0	0	0	0	0	0	0	0	0	0	0	0	0	0	0	0	0	0	0	0	0	0	0	0	0	0	0	0	0
WASL	0.353409	0.240668	0.463782	0.353074	0.340449	0.455857	0.313528	0.39614	0.285998	0.490602	0.363138	0.329899	0.299191	0.240262	0.46965	0.339581	0	0.239934	0.435638	0.191538	0.384296	0.371294	0.336149	0.345872	0.534109	0.280466	0	0.440429	0.340454	0.379491	0	0.221607	0.372349	0.31115	0.319672	0.383585	0.447266	0.25546	0	0.442424	0.338613	0.303362	0.383287	0.277645	0.443418	0.228367	0.255848	0.466443
HYAL4	0	0	0	0.0115702	0	0	0	0	0	0	0	0.0152238	0	0	0.0433562	0	0	0	0	0	0	0	0	0	0	0	0	0	0	0	0	0.0269385	0	0	0	0	0	0	0	0	0	0	0	0	0	0	0	0
SPAM1	0	0	0	0	0	0	0	0	0	0	0	0	0	0	0	0	0	0	0	0	0	0	0	0.022168	0	0	0	0	0	0.0120509	0	0	0	0	0	0	0	0.0138957	0	0	0	0	0	0	0	0	0	0
TMEM229A	0	0.033666	0	0.0114103	0.00881431	0	0	0.0174366	0.0274599	0.038579	0.00178817	0.00965274	0.00534691	0	0	0.0273201	0	0.0149535	0.0147236	0.0151672	0	0.0359584	0.0202242	0.0630543	0	0	0	0	0.0141803	0	0	0.0528486	0.0177312	0.0258259	0	0.0337904	0.0552967	0	0	0.0163084	0	0.0270347	0.0319088	0	0.0107211	0	0.0396266	0
GPR37	0.0229269	0.0376845	0.0168743	0.0224214	0.00781058	0.0592252	0	0.0228275	0.00907771	0	0.0456917	0.00865731	0.0314029	0	0	0	0	0	0.0134671	0	0.0186239	0.0256523	0.0188196	0.022168	0.00727821	0	0	0	0.043967	0	0	0	0.0304577	0	0	0.0236122	0	0.0410626	0	0.0361948	0.0441826	0	0.0302192	0	0	0.0244709	0.024888	0
C7orf77	0	0	0	0.0127829	0	0	0	0	0	0	0	0	0	0	0	0	0	0	0	0	0	0	0	0	0	0	0	0	0	0	0	0	0	0	0	0	0	0	0	0	0	0	0	0	0	0	0	0
POT1	0.127457	0.207194	0.226863	0.328883	0.306555	0.192471	0.0664125	0.190075	0.305018	0.307429	0.330085	0.252031	0.262628	0.281574	0.216491	0.392312	0	0.20983	0.264198	0.225503	0.274169	0.246258	0.220228	0.226746	0.211896	0.311436	0	0.267711	0.274934	0.229454	0	0.438827	0.201391	0.226013	0.085812	0.187715	0.140673	0.251853	0	0.330335	0.286815	0.0677101	0.284759	0.165722	0.203967	0.348844	0.260785	0.27688
GRM8	0.0311776	0.0373301	0.0649974	0.0416025	0.061591	0.0846363	0.0813805	0.0183005	0.0827228	0.035711	0.0439035	0.0216094	0.0415127	0.0469689	0.0362062	0.0700865	0	0.0272687	0.0634776	0.0178519	0.0897344	0.0297958	0.0199144	0.0441236	0.0717664	0.0910481	0	0.0792997	0.0696455	0.140805	0	0.0906839	0.0164249	0.023732	0.256946	0.0650435	0.0403549	0.10445	0	0.111973	0.0131676	0.0806265	0.0210937	0.0289023	0.01808	0.082125	0.0861194	0.0691802
ZNF800	0.124304	0.143336	0.290311	0.170744	0.182936	0.218987	0.296437	0.151915	0.225591	0.25783	0.259707	0.169741	0.186805	0.0543493	0.257318	0.141571	0	0.184073	0.188023	0.136323	0.17349	0.171467	0.205554	0.39453	0.213015	0.142586	0	0.360945	0.297562	0.147281	0.10786	0.188973	0.214407	0.101932	0.126455	0.231533	0.276524	0.243704	0	0.283039	0.222006	0.268033	0.10545	0.25257	0.19745	0.185997	0.144848	0.169441
GCC1	0	0.013797	0	0.023566	0.0100766	0.00697381	0.0341802	0.0135676	0.012836	0	0	0	0.0122	0	0	0.0122659	0	0	0.0336672	0	0	0.00827375	0	0.0931704	0.0479462	0	0	0.0188606	0	0.0269313	0	0	0	0.0330962	0	0	0.0461774	0.0185464	0	0	0.0283935	0.0246909	0	0.0216304	0	0	0	0
ARF5	0	0	0.0245688	0.0112739	0	0.0412711	0.0517903	0.0549932	0.0889039	0.0116605	0.0288305	0.0137853	0.020416	0	0	0.0134931	0	0.0367856	0.0950787	0.019638	0.0107939	0.108327	0.0120019	0.127179	0.0141755	0.023675	0	0.039892	0.0267963	0	0.110604	0.0488373	0.0398405	0.0232207	0	0.0251548	0.0450912	0.0790435	0	0	0.0219285	0	0.0208262	0.0274073	0.0194098	0.061778	0	0
FSCN3	0	0.0163531	0	0.0166278	0.0330597	0.0200116	0.0147074	0	0.0186953	0.00558788	0.00877248	0.00628386	0	0	0	0.0318369	0	0	0.00489274	0.0175062	0.0206243	0.0181232	0.0165018	0	0.0245321	0.0157735	0	0	0	0	0	0	0.0230129	0	0	0.0350093	0.0541151	0	0	0.0215489	0.0111113	0	0	0.0135058	0.0450471	0.0310521	0.0111549	0.0687337
SND1	0.314311	0.415345	0.488119	0.421368	0.454327	0.515221	0.61541	0.504335	0.478373	0.50251	0.536597	0.380543	0.407961	0.600355	0.469714	0.491311	0	0.512563	0.418501	0.33299	0.524945	0.546537	0.242822	0.558817	0.434559	0.371626	0	0.543682	0.286957	0.548013	0.62788	0.413584	0.579135	0.542498	0.642234	0.498736	0.639722	0.60369	0	0.590371	0.476181	0.605971	0.580469	0.360044	0.462462	0.474585	0.592991	1.04271
LRRC4	0.166819	0.0952615	0.188045	0.112921	0.103312	0.0635162	0.339854	0.273491	0.210559	0.191649	0.201863	0.172917	0.158807	0.229779	0.151659	0.137998	0	0.180428	0.132467	0.103968	0.178581	0.293787	0.0678981	0.233256	0.202061	0.112519	0	0.162731	0.173371	0.215712	0	0.230822	0.175261	0.264426	0.0289125	0.084192	0.269534	0.229652	0	0.0350906	0.104556	0.157537	0.215309	0.0920246	0.146133	0.15082	0.166114	0.153677
LEP	0.0105247	0	0.00337898	0	0.0130271	0	0	0	0	0	0	0	0	0	0	0	0	0	0	0.013212	0	0	0	0	0	0	0	0	0	0	0	0	0.00443422	0	0	0	0.0142821	0	0	0	0	0	0.0163114	0	0	0	0	0.0370707
RBM28	0.177087	0.191034	0.250869	0.192273	0.187844	0.147973	0.170391	0.143502	0.241616	0.217588	0.236144	0.233134	0.212803	0.144184	0.146891	0.207081	0	0.213329	0.259941	0.193366	0.238406	0.299559	0.13284	0.402118	0.192985	0.211963	0	0.144879	0.272769	0.118913	0.101216	0.293031	0.264654	0.294961	0.0562497	0.31153	0.141681	0.214874	0	0.157989	0.227676	0.166229	0.0635586	0.116466	0.157202	0.293072	0.28056	0.242407
PRRT4	0.0300815	0.0738582	0.109764	0.0266748	0.0938323	0.0625116	0.0731258	0.0865926	0.105805	0.0779443	0.0479835	0.0291797	0.0987271	0.159736	0.136386	0.0968362	0	0.0692942	0.08233	0.0841147	0.122762	0.152005	0.0520994	0.0733061	0	0.0456204	0	0.0349567	0.0215655	0.0814829	0	0.0549416	0.0814391	0.0551247	0.0702052	0.0937546	0.0769536	0.0223717	0	0.0163084	0.0550785	0.0513393	0.123116	0.087202	0.044881	0.0284011	0.107243	0.0440542
IMPDH1	0.0934997	0.0809893	0.0731921	0.0351074	0.0572468	0.0589966	0.171572	0.149512	0.0974525	0.0375299	0.0354887	0.0620708	0.0708038	0.110615	0.212797	0.0700802	0	0.1397	0.11369	0.0963024	0.120812	0.164848	0.0197228	0.123151	0.101842	0.124314	0	0.0286851	0.0384843	0.0210106	0.164465	0.0894549	0.08494	0.0765085	0	0.0829108	0.111565	0.121314	0	0.0395247	0.105327	0.0265002	0.146048	0.112686	0.103694	0.0318173	0.0775693	0.0896643
HILPDA	0.0222543	0	0.0195772	0.0383683	0.0209934	0.0105792	0.0641404	0	0.020651	0.0145797	0.0153527	0	0.0266879	0.0562656	0	0	0	0.014712	0.0577447	0	0.0208888	0	0	0.0350858	0.0205073	0	0	0	0.0102481	0	0	0.0232054	0.0111606	0.0398674	0	0	0.0126256	0	0	0	0.0290227	0	0	0.0099505	0.016511	0	0.0489864	0.0478726
METTL2B	0.115847	0.155223	0.124062	0.119269	0.0958627	0.134979	0.11013	0.15172	0.210609	0.225808	0.158376	0.183471	0.182519	0.318557	0.177889	0.238458	0	0.190848	0.188069	0.17154	0.135882	0.308191	0.224961	0.354531	0.112613	0.150884	0	0.0627285	0.106282	0.144465	0.16509	0.326925	0.231598	0.189238	0.128878	0.185032	0.137084	0.16605	0	0.0642602	0.222114	0.0132815	0.218817	0.0330509	0.10631	0.278472	0.216529	0.206703
FAM71F2	0.0452084	0	0.0267171	0.0357769	0.0597685	0.0601634	0.0658597	0.0281302	0.0611984	0.0743719	0.012825	0.0431323	0.0132895	0.0846998	0.110243	0.068217	0	0.0692075	0.0833131	0.0283219	0.0187157	0.0716917	0.0666526	0.0543525	0.0441974	0.0283984	0	0.0428738	0.0325636	0.0390311	0.110604	0	0.0660782	0.0565926	0.0899842	0.0309341	0.0347358	0	0	0.0575753	0.0797965	0.0220597	0.0226034	0.0379972	0.0195795	0.0504611	0.0577563	0
FAM71F1	0	0	0	0	0.049849	0	0	0	0.0195792	0.0133161	0	0	0.01499	0	0.0340064	0	0	0.0106225	0	0	0.0245488	0.0194515	0	0	0.00640822	0.00517819	0	0	0	0.0131839	0	0.0154151	0	0.0281105	0	0	0.0102358	0	0	0	0.00918692	0	0.0192301	0	0	0	0	0
CALU	0.274833	0.204479	0.287759	0.334526	0.320506	0.247582	0.20986	0.289447	0.311914	0.319925	0.339055	0.193456	0.295732	0.588547	0.194737	0.259347	0	0.393103	0.251544	0.320138	0.390586	0.33364	0.233441	0.344921	0.356672	0.299047	0	0.101066	0.33523	0.18968	0.551177	0.319352	0.221053	0.264406	0.287292	0.282985	0.393947	0.236769	0	0.424752	0.430611	0.27873	0.32482	0.236873	0.297323	0.258148	0.334369	0.46961
OPN1SW	0	0	0.00422821	0.0115208	0	0	0	0	0	0.0059995	0	0	0	0	0	0.0137815	0	0	0.00515883	0	0.00789351	0.0174845	0	0.0248766	0	0	0	0	0	0	0	0	0	0	0	0	0	0	0	0	0	0	0	0	0	0	0.0271581	0
CCDC136	0.469968	0.523055	0.563651	0.426517	0.571268	0.417084	0.664936	0.495392	0.762825	0.688663	0.640817	0.538257	0.761304	0.809573	0.627746	0.522859	0	0.55794	0.665885	0.633701	0.508565	0.67164	0.561488	0.808556	0.479791	0.409673	0	0.356342	0.532112	0.336564	0.275509	0.737293	0.551332	0.609467	0.496397	0.661158	0.809104	0.452152	0	0.736207	0.526083	0.290972	0.74186	0.573329	0.568661	0.422378	0.84927	0.484029
FLNC	0	0.015555	0.0100475	0.012159	0.0112	0.00826759	0	0.027463	0.0202069	0.0147682	0.00466557	0	0	0	0	0.0141483	0	0.0473967	0	0.0307187	0.0358853	0.00487084	0.0177098	0.0248766	0.0165913	0.0379897	0	0	0	0.0124119	0	0	0.0235943	0.0132342	0	0.00750567	0	0	0	0	0.00734871	0	0	0.0129945	0	0	0	0.101128
KCP	0.0672724	0.0917625	0.119058	0.0780681	0.137544	0.10981	0.0271491	0.21312	0.2973	0.162071	0.180669	0.155563	0.155801	0.523154	0.367409	0.276963	0	0.290817	0.120234	0.234024	0.277465	0.188963	0.184018	0.244071	0.106946	0.14454	0	0.0812875	0.102261	0.129237	0.228313	0.213849	0.214346	0.0845824	0.0986651	0.245407	0.0776073	0.270242	0	0.105345	0.203703	0.106757	0.119871	0.0853225	0.180402	0.0277706	0.246899	0.15198
ATP6V1F	0.130846	0.0509546	0.184172	0.247352	0.188928	0.284083	0.479587	0.298567	0.37902	0.211381	0.354474	0.120863	0.301272	0.41052	0.0713401	0.184263	0	0.229786	0.692245	0.125523	0.239628	0.306981	0.0657774	0.388163	0.525915	0.105568	0	0.141767	0.292239	0.0920901	0	0.410647	0.177956	0.14184	0.147757	0.0610914	0.312816	0.172319	0	0.276626	0.238404	0.0304167	0.23162	0.0570643	0.336529	0.252718	0.101184	0.256328
ATP6V1FNB	0	0.017861	0.00506701	0.0433739	0.00825746	0	0	0	0.030694	0	0	0.0221133	0.0191113	0.0985282	0	0.0162299	0	0.0184369	0.0086231	0.015374	0.0118628	0.0444532	0	0.0663257	0	0	0	0.0532783	0.0311285	0.019514	0	0.0157615	0.0106136	0	0.0289125	0.0135818	0	0.0138957	0	0	0	0.0410148	0	0	0	0.0391429	0.0127885	0
IRF5	0.0122185	0	0	0	0	0	0	0	0	0	0	0	0	0	0	0	0	0	0.00814246	0	0	0	0	0	0	0	0	0	0	0	0	0	0	0	0	0	0	0	0	0	0	0	0	0	0	0	0	0
TNPO3	0.161455	0.167422	0.400016	0.351247	0.322769	0.354653	0.518969	0.353031	0.422104	0.404347	0.290298	0.243868	0.250554	0.871274	0.32885	0.394682	0	0.380994	0.396834	0.311424	0.37105	0.436675	0.304623	0.469976	0.38101	0.276355	0	0.145091	0.191148	0.27334	0.31968	0.35234	0.434677	0.409429	0.22016	0.323606	0.427655	0.280621	0	0.250772	0.391694	0.336702	0.377616	0.384434	0.421834	0.317244	0.379718	0.701224
AC011005.1	0	0	0	0	0	0	0	0	0.00529734	0	0	0	0	0	0	0	0	0.0125465	0	0.00514933	0.0108066	0.0114307	0	0	0.00945094	0	0	0	0	0	0	0	0	0	0	0	0	0	0	0	0	0	0	0.0099505	0	0	0	0
TSPAN33	0.0123613	0	0.0115503	0.0239474	0.00550885	0.0105792	0	0.00954062	0.0107688	0	0	0	0	0.0570336	0	0.015543	0	0.0157696	0.00314616	0	0	0	0.0202242	0	0.0114695	0	0	0.0102026	0.0166849	0	0	0.0257644	0.0118222	0	0	0	0.0142821	0.0331742	0	0	0	0	0	0	0.0153157	0	0.00990376	0
SMO	0	0.0068144	0.00445847	0.0047021	0.0408293	0.00712118	0.0140939	0	0.00469803	0	0.00837284	0	0	0.0489826	0	0	0	0	0.00605225	0.00913017	0.0068533	0.0113439	0	0.0523335	0.0190947	0.00940932	0	0	0.0166849	0.00786555	0	0	0.00636072	0.0194681	0	0	0	0	0	0	0	0.0304167	0	0	0	0	0.0530933	0
AHCYL2	0.659901	0.639512	0.830243	0.769527	0.738956	0.631908	0.865648	0.48099	0.679202	0.880404	0.674675	0.613787	0.543396	0.613051	0.64321	0.690707	0	0.696623	0.639334	0.665699	0.609137	0.720459	0.619979	0.789655	0.713493	0.737195	0	0.569016	0.671677	0.598932	0.410689	0.599687	0.76645	0.694941	0.596819	0.788564	0.743386	0.678973	0	0.616379	0.650714	0.608642	0.709055	0.655185	0.678884	0.781847	0.852117	0.87953
STRIP2	0.0311668	0.0188977	0.0860637	0.0382654	0.0682211	0.0547739	0.0725041	0.0667795	0.0665727	0.0605814	0.0408655	0.0648323	0.0782749	0.107035	0	0.0695568	0	0.01768	0.080842	0.0468924	0.0554622	0.0762968	0.0239146	0	0.0531033	0.0215922	0	0.0309047	0.0156766	0.110751	0.110604	0.0423536	0.0752558	0.0531673	0.0823221	0.0417849	0.135626	0.0102869	0	0.0350906	0.0376312	0	0.0280471	0.0691247	0.00853701	0.0356683	0.104824	0.0677625
SMKR1	0.0318546	0.0183923	0.035977	0.0209091	0	0	0.0167424	0.0468855	0.0288358	0.0175127	0.0107071	0.0224466	0	0.0649947	0	0.0559311	0	0.0580436	0.0120131	0.00899341	0.00784006	0.0157081	0	0.0265125	0.0105996	0.00517819	0	0	0	0	0	0.044587	0.00713677	0.0128776	0	0.009296	0.0302133	0.0326454	0	0	0	0	0.0208262	0.021232	0.0329993	0	0.0201162	0
NRF1	0.725323	0.494872	0.643405	0.700497	0.691509	0.760448	0.803696	0.548952	0.608601	0.713554	0.575829	0.535387	0.434231	0.661861	0.586742	0.621635	0	0.403704	0.599049	0.49751	0.638305	0.703739	0.570287	0.720743	0.566163	0.640533	0	0.593371	0.481648	0.669831	0.565644	0.758116	0.659237	0.594508	0.513225	0.65908	0.581185	0.60455	0	0.900675	0.606982	0.671471	0.358941	0.478893	0.47376	0.633847	0.545268	0.829148
UBE2H	0.895447	0.901961	0.931798	0.664664	0.770414	0.815897	1.0406	0.751121	0.801322	0.837171	0.831112	0.816469	0.854765	0.929382	0.821671	0.923232	0	0.971575	0.790124	0.800125	0.86878	1.0454	0.677256	1.01458	0.823512	0.782394	0	0.908583	1.14287	0.910994	0.169898	0.952922	0.793013	0.911231	0.794316	0.751564	0.783642	0.685069	0	1.20107	0.895341	0.997689	1.02642	0.599039	0.730812	0.90329	0.874641	0.81372
ZC3HC1	0.0473453	0.0777271	0.0689311	0.135168	0.100948	0.0539051	0.0867669	0.0727714	0.114572	0.103846	0.13031	0.112652	0.1135	0.244051	0.240393	0.192998	0	0.134779	0.0962347	0.114065	0.142395	0.145531	0.160268	0.17175	0.100798	0.0646905	0	0.0910112	0.110379	0.0682676	0	0.119613	0.0913957	0.134265	0	0.142934	0.171791	0.0916755	0	0.0563951	0.140887	0	0.0355415	0.131722	0.0533808	0.0318173	0.124463	0.122067
KLHDC10	0.488412	0.406008	0.624858	0.471955	0.50309	0.525636	0.269977	0.594826	0.668223	0.589199	0.608484	0.516891	0.559973	0.331555	0.746442	0.787883	0	0.518402	0.579392	0.628664	0.646062	0.603902	0.471258	0.687455	0.60343	0.605045	0	0.24064	0.399378	0.530704	0.536498	0.599233	0.5131	0.446846	0.340832	0.638741	0.442353	0.503348	0	0.342535	0.666127	0.356403	0.457232	0.338675	0.558198	0.627193	0.766203	0.660982
TMEM209	0.0349727	0.0994493	0.0783751	0.0482404	0.0662316	0.123452	0.0997777	0.14567	0.0897229	0.0851674	0.030732	0.0554926	0.0447203	0.0515592	0	0.0795163	0	0.128405	0.0800168	0.0757997	0.141978	0.116796	0.0188196	0.0512845	0.0743253	0.0500372	0	0.0210314	0.115464	0.0944278	0.111044	0.166822	0.0982452	0.0760032	0	0.0764603	0.101622	0.0409033	0	0	0.0802338	0.0937299	0.0446484	0.0601829	0.0589687	0.074928	0.0626281	0.23351
SSMEM1	0	0	0.00240565	0	0	0	0	0	0.00507749	0	0.00557972	0	0	0	0	0	0	0	0	0	0	0	0	0	0	0	0	0	0	0	0	0	0	0	0	0	0	0	0	0	0	0	0	0	0	0	0	0
CPA2	0	0	0	0	0	0	0	0	0	0	0	0	0	0.0649947	0	0	0	0.0125465	0	0	0	0	0	0	0	0	0	0	0	0	0	0	0	0	0	0	0	0	0	0	0	0	0	0	0	0	0	0
CPA4	0	0	0	0	0	0	0	0	0	0	0.00519891	0	0	0	0	0	0	0	0	0	0	0	0.0188196	0.0327386	0	0.0125212	0	0.0266817	0	0	0	0	0	0	0	0	0	0	0	0	0	0.0180619	0	0	0	0	0	0
CPA5	0	0	0	0	0	0	0	0	0	0	0	0	0	0	0	0	0	0	0	0	0	0	0	0	0	0	0	0	0	0	0	0	0	0.012118	0	0	0	0	0	0	0	0	0	0	0	0	0	0
CPA1	0	0	0	0	0	0	0	0	0	0	0	0	0	0	0	0	0	0	0	0	0	0	0	0	0	0	0	0	0	0	0	0	0	0	0	0	0	0	0	0	0	0	0	0	0	0	0	0
CEP41	0.016201	0.0351736	0.0397074	0.0717266	0.0791176	0.109788	0.0755368	0.078296	0.118234	0.0785692	0.0445652	0.0350084	0.0839185	0.0600664	0.0518455	0.068515	0	0.0581522	0.0790422	0.100749	0.0579956	0.0791423	0.0744432	0.0207654	0.103279	0.121038	0	0.0945635	0.0141803	0.0396216	0	0.0321629	0.0390832	0.0837305	0	0.0463006	0.0136001	0.0280578	0	0.0634416	0.134906	0.130001	0.0331004	0.017916	0.0847082	0.100357	0.044189	0.14873
MEST	0.0702976	0.0444432	0.154849	0.112698	0.138008	0.125388	0.188289	0.095521	0.26112	0.186926	0.12838	0.152351	0.120625	0.194314	0.110768	0.102455	0	0.136805	0.172535	0.114904	0.10483	0.170543	0.104146	0.187983	0.127173	0.0495656	0	0.115417	0.0885507	0.0903737	0	0.208198	0.156008	0.125558	0	0.17817	0.243007	0.107425	0	0.239093	0.139219	0.177499	0.150373	0.0491827	0.16382	0.0469387	0.127144	0.268945
COPG2	0.378367	0.358233	0.451827	0.357872	0.303507	0.389035	0.308615	0.29273	0.35224	0.389674	0.409023	0.30085	0.350798	0.622985	0.497681	0.44696	0	0.365576	0.416235	0.561324	0.470235	0.514809	0.343185	0.532078	0.447971	0.430758	0	0.430432	0.327663	0.441502	0.432988	0.46679	0.288867	0.343696	0.36391	0.390734	0.357996	0.324085	0	0.39577	0.395357	0.423675	0.431986	0.228924	0.373952	0.267518	0.407012	0.462924
TSGA13	0	0	0	0	0	0.00771265	0	0	0	0	0	0	0	0	0	0.00973005	0	0	0	0	0.0121608	0	0	0.0198022	0	0	0	0	0	0	0	0.0217881	0	0	0	0	0.0129158	0	0	0	0.0245207	0	0	0	0	0	0.0197685	0
MKLN1	0.963815	1.0787	1.19893	1.11477	1.36488	1.26818	1.21598	1.01372	1.12329	1.04893	1.14652	1.03432	1.21095	1.35288	1.32985	1.11683	0	0.794311	1.03814	1.05151	1.03676	1.14243	1.12064	0.969841	1.21967	1.08213	0	1.14013	1.13447	1.05115	1.03252	1.02955	1.21013	1.14952	0.837978	1.01527	1.07646	1.1859	0	1.07749	1.14706	1.29904	1.25248	1.06543	1.13504	1.43249	1.15457	1.70736
PODXL	0	0	0.00445847	0.0245946	0.0298319	0	0.0204846	0	0.020041	0.0055184	0.0064292	0	0	0	0.0433562	0	0	0	0.00793064	0	0.0120164	0	0.0125905	0	0.00879261	0.0183839	0	0.0173657	0.010622	0.0140257	0	0.0578873	0.00468547	0.00836029	0	0.0142371	0	0	0	0	0.00864185	0	0	0	0	0	0.0106711	0
PLXNA4	1.49862	1.65502	1.69543	1.64675	1.49374	1.42418	1.73866	1.80579	1.84254	1.9651	1.71141	1.77207	1.70507	1.63134	1.76804	1.73763	0	1.6799	1.61258	1.69863	1.81155	2.01906	1.94893	2.10288	1.55891	1.43913	0	1.60059	1.20507	1.59896	1.6565	1.39066	1.7945	1.87287	1.27637	2.00491	1.97297	1.78356	0	1.60654	1.89633	1.61996	1.54575	1.46305	1.69741	2.13868	2.19172	1.67927
CHCHD3	0.924156	1.01756	1.13933	1.01186	1.16597	1.14581	1.05649	1.19087	1.17751	1.13576	1.1778	0.933875	0.946492	1.08072	1.06393	1.09246	0	1.04325	1.09758	1.11269	1.29335	1.30675	1.07569	1.19821	1.13044	0.986756	0	0.899841	1.1609	1.07034	1.24225	1.21616	1.23399	1.21373	1.02752	1.02067	0.968383	1.02365	0	0.941745	0.980664	0.968263	1.02588	0.990951	1.02766	1.17398	1.06765	1.15326
EXOC4	0.932559	1.01941	1.28009	1.13634	1.37956	1.21902	1.15406	1.27257	1.25855	1.3485	1.25561	1.22671	1.04703	0.903878	1.12174	1.25027	0	1.02226	1.18129	1.26503	1.26921	1.18022	1.401	1.18438	1.29743	1.16607	0	1.2858	1.14637	1.33752	1.13361	0.909583	1.25662	1.44475	1.21454	1.23698	1.15729	1.1388	0	1.23837	1.17965	1.22974	1.13431	1.17671	1.33772	1.2242	1.31991	1.22887
LRGUK	0.0167755	0.0509189	0.0487141	0.0742843	0.071235	0.0481421	0.107142	0.0250361	0.0381028	0.0717631	0.0150944	0.0499616	0.0213269	0.0543493	0.131596	0.0660757	0	0.0893974	0.0895099	0.0294594	0.0313584	0.0277946	0.0126951	0.180875	0.0257497	0.0441454	0	0.110279	0.0653263	0	0.0544865	0.101694	0.0588154	0.0480272	0	0.0997085	0.0492689	0.113598	0	0.0676934	0.0194577	0.0400856	0.0297114	0.0267105	0.0572704	0	0.0442306	0.174162
SLC35B4	0.216326	0.143183	0.197488	0.279317	0.307662	0.251387	0.205107	0.201388	0.334107	0.297918	0.361421	0.189128	0.176216	0.683677	0.168922	0.309869	0	0.264602	0.421287	0.340212	0.281714	0.375731	0.238196	0.436527	0.220092	0.207293	0	0.1653	0.257319	0.0679733	0.171864	0.451689	0.118951	0.278823	0.195087	0.192819	0.211457	0.306692	0	0.19407	0.205188	0.257787	0.0983788	0.182864	0.207763	0.24612	0.132627	0.388456
AKR1B1	0.0214317	0.0599303	0.0885307	0.0881549	0.106183	0.103704	0.139468	0.0818385	0.100054	0.076203	0.089114	0.0530797	0.062396	0.0489826	0.129058	0.0979115	0	0.0684626	0.0600338	0.0915774	0.0955657	0.0567649	0.0483375	0.0789287	0.0820702	0.0776094	0	0.0912996	0.135254	0.0402472	0.111044	0.23293	0.0555765	0.072348	0.0960281	0.100208	0.122227	0.0406589	0	0	0.0670839	0.0530059	0.130545	0.0453296	0.0979582	0.0953492	0.0214856	0.23836
AKR1B10	0	0	0	0	0	0	0	0	0.0041546	0	0	0	0	0.0515592	0	0	0	0	0	0	0	0	0	0	0	0	0	0	0	0	0	0	0	0	0	0	0	0	0	0	0	0	0	0	0	0	0	0
AKR1B15	0	0	0.00832905	0	0.0117324	0	0	0	0.00484657	0	0	0	0	0	0	0	0	0	0.00314616	0	0.00872981	0	0	0	0	0	0	0	0	0	0	0	0	0	0	0	0	0	0	0	0	0	0	0	0	0	0	0
BPGM	0.0392302	0.0288409	0.0290189	0.0913322	0.0335222	0.0517869	0.0147441	0.0365086	0.0859656	0.0532656	0.0392715	0.011262	0.0188989	0.105909	0.0359229	0.0922522	0	0	0.0565886	0.0273876	0.0265918	0.0920888	0.036547	0.143498	0.0446173	0.0467777	0	0.0173657	0	0.0214971	0.0992942	0.0865638	0	0.0326888	0	0.0490834	0.0117951	0.0704365	0	0	0.0475726	0	0.0217124	0.0182872	0.0593467	0.0809146	0.0449106	0
CALD1	0.183147	0.221061	0.226325	0.312987	0.209289	0.188668	0.165959	0.231462	0.344124	0.152558	0.199058	0.135908	0.137683	0.365634	0.152054	0.233847	0	0.180378	0.263698	0.124874	0.241826	0.348166	0.233604	0.22364	0.122267	0.178176	0	0.257487	0.179315	0.143318	0.10786	0.438893	0.118593	0.20126	0.0847613	0.12731	0.228861	0.352997	0	0.353779	0.234713	0.106945	0.248081	0.230484	0.246247	0.506526	0.219281	0.257269
AGBL3	0.170544	0.131178	0.289878	0.32663	0.24219	0.129327	0.142745	0.271315	0.306805	0.147645	0.262727	0.189257	0.133343	0.366762	0.281769	0.180317	0	0.389106	0.226276	0.149278	0.205455	0.249775	0.201834	0.196681	0.155668	0.129614	0	0.155409	0.312519	0.212671	0.225238	0.316441	0.255275	0.309849	0.0486044	0.19173	0.217019	0.130563	0	0.210777	0.259316	0.255345	0.293133	0.185562	0.070093	0.23404	0.156446	0.177264
CYREN	0.272565	0.180557	0.14522	0.216631	0.130808	0.122872	0.0948445	0.127596	0.214802	0.147609	0.223662	0.235123	0.223767	0.337325	0.22735	0.226845	0	0.268347	0.248194	0.221192	0.22563	0.158367	0.0786513	0.182312	0.110794	0.234208	0	0.112535	0.240841	0.136669	0.111044	0.19838	0.141071	0.149586	0.224741	0.238478	0.129637	0.166453	0	0.21315	0.192861	0.170557	0.289736	0.103713	0.111211	0.204111	0.176715	0.496046
TMEM140	0	0.00666476	0.0149316	0.047715	0.0205956	0.0184869	0	0.0148563	0.0161151	0.018265	0.0121423	0.00625601	0	0	0	0	0	0.0221933	0.0128517	0.0173738	0.0357761	0.01933	0	0	0	0	0	0.0461814	0.0615564	0.0383327	0	0.0399251	0.00334391	0	0	0.0252992	0	0.0124114	0	0	0	0	0.0217124	0.0129945	0	0	0.0157574	0.0528864
WDR91	0.0917339	0.0209936	0.0723285	0.0869855	0.0959435	0.0289043	0.0703334	0.0957031	0.0965894	0.0491406	0.083899	0.0306483	0.0395912	0.0469689	0.0717596	0.0753703	0	0.106348	0.080784	0.0692076	0.0402713	0.0876115	0.0829664	0.125645	0.0839046	0.0300108	0	0.0247205	0.0143001	0.0161311	0	0.0554185	0.0497873	0.0849974	0.0847613	0.105653	0.0760564	0.0631048	0	0.0163084	0.141383	0.0297745	0.0488209	0.0179491	0.0148588	0.0360255	0.0752244	0.117053
STRA8	0	0	0.00400892	0	0	0	0	0	0	0	0	0	0	0	0	0	0	0	0	0	0	0.00797131	0	0	0	0	0	0	0	0	0	0	0	0	0	0	0	0	0	0	0	0	0	0	0	0	0	0
CNOT4	0.592258	0.530223	0.595494	0.503474	0.623297	0.519878	0.684582	0.68554	0.678044	0.618823	0.525811	0.604086	0.437414	0.717148	0.50482	0.603424	0	0.477516	0.644499	0.488733	0.541863	0.693258	0.424798	0.661417	0.568942	0.502083	0	0.706721	0.670881	0.517846	0.54842	0.718123	0.582884	0.602096	0.322261	0.542727	0.634755	0.751557	0	0.634832	0.631838	0.541516	0.446636	0.57622	0.606832	0.647993	0.623125	0.7423
NUP205	0.0930704	0.140526	0.154626	0.222242	0.159027	0.208246	0.128821	0.0830803	0.173781	0.251301	0.159372	0.105362	0.117932	0.0954736	0.25775	0.16297	0	0.116269	0.1683	0.169682	0.218704	0.215027	0.143752	0.142899	0.201833	0.13656	0	0.0655292	0.155483	0.112318	0.0992942	0.21772	0.183026	0.187264	0.175137	0.11228	0.147007	0.109823	0	0.198655	0.239695	0.260159	0.133883	0.240654	0.199409	0.0261097	0.236939	0.0711059
STMP1	0.175459	0.194963	0.169973	0.173191	0.205498	0.15957	0.140446	0.137523	0.24103	0.197319	0.169304	0.131827	0.139947	0.113507	0.173527	0.210384	0	0.154977	0.203831	0.156221	0.126451	0.144803	0.0860462	0.172669	0.153034	0.115968	0	0.154845	0.170799	0.157099	0.150476	0.155391	0.140093	0.195481	0	0.12426	0.259525	0.419483	0	0.0698566	0.154104	0.101196	0.121503	0.138727	0.206273	0.266305	0.217953	0.147593
SLC13A4	0	0.00521704	0.023329	0.0901669	0.0533846	0.00390964	0.0147074	0	0.0544793	0.00576693	0.0174363	0.0140412	0.00454405	0.0870975	0	0.0669925	0	0.0126696	0.0326501	0.0133155	0	0.0273082	0	0.0611033	0.00705951	0	0	0	0.0350745	0.0343579	0	0.106326	0.0203663	0.0501016	0	0.00980383	0.0393861	0.0188361	0	0.057708	0.0321963	0	0.0181826	0	0.0101579	0	0.023443	0
FAM180A	0	0	0.00500758	0	0	0	0	0	0	0	0	0	0	0	0	0	0	0	0.00713017	0	0	0	0	0	0	0	0	0	0	0	0	0	0	0	0	0	0	0	0	0	0	0	0	0	0	0	0.0142765	0
MTPN	0.214855	0.154843	0.251056	0.202436	0.137065	0.256477	0.214564	0.170322	0.197449	0.301974	0.294278	0.140234	0.261241	0.283468	0.0575595	0.0861257	0	0.161337	0.279204	0.12231	0.157859	0.318699	0.139219	0.19441	0.223737	0.293628	0	0.343153	0.105205	0.0835754	0.418554	0.1634	0.169862	0.10766	0.0856551	0.150127	0.152381	0.153116	0	0.167639	0.178893	0.124735	0.0833932	0.153712	0.306637	0.235941	0.107161	0.416323
CHRM2	0.0381211	0.0358667	0.0430769	0.0417218	0.0241107	0.00675735	0.0501561	0.0365145	0.0070169	0	0.00628818	0.0371004	0.0413595	0	0	0	0	0.0193059	0.00807889	0	0	0	0.0202242	0	0.0770481	0.0266332	0	0.034578	0.032612	0.0265511	0	0.0269385	0	0	0	0.00750567	0.0126933	0	0	0	0	0	0	0	0.0169176	0.0310521	0.00704391	0
PTN	0.0782868	0.00753071	0.02274	0.0579305	0.0637125	0.0607788	0.106771	0.0148271	0.0571383	0.0354671	0.0296159	0.047348	0.0358018	0.0381149	0	0.0531864	0	0.0596366	0.0562169	0.0185529	0.0155727	0.018868	0.0177098	0.0519698	0.0499831	0.0616851	0	0.125351	0.0369228	0.0466783	0.110604	0.0135887	0.0286886	0.0321598	0.110828	0	0.0626859	0	0	0.0347261	0.0112816	0	0.0288333	0.0382426	0.0239963	0.0747787	0.0622344	0.0555182
DGKI	1.36103	1.35459	1.51962	1.39584	1.51035	1.35627	1.31126	1.37126	1.49554	1.53829	1.40723	1.32011	1.15239	1.57455	1.07165	1.36471	0	1.34886	1.31607	1.59233	1.51111	1.54084	1.20065	1.37902	1.41498	1.2576	0	1.35419	1.50411	1.55933	1.0563	1.19111	1.4794	1.62712	1.45452	1.34173	1.42857	1.29847	0	1.3741	1.53643	1.33808	1.55799	1.46699	1.49921	1.75712	1.6075	1.65353
CREB3L2	0.0540844	0.0755082	0.0992333	0.0888697	0.0726114	0.057468	0.0417231	0.024326	0.0640703	0.0714147	0.0404835	0.0541973	0.0222911	0.0543493	0.0366665	0.0344602	0	0.080529	0.0461952	0.0817374	0.103105	0.0771678	0.0141594	0.0924527	0.0633824	0.0582542	0	0.0887497	0.0505168	0.064141	0	0.061405	0.045912	0.109861	0.0875248	0.172131	0.110437	0.0839354	0	0.0310813	0.136538	0.0554748	0.0534442	0.052799	0.0571642	0.112569	0.112853	0.0941667
AKR1D1	0	0	0.00646413	0.0429912	0	0.00808141	0	0	0.00914376	0	0	0	0	0	0	0	0	0	0.00788004	0	0	0	0	0	0	0.0263015	0	0.0102026	0.0106512	0	0	0	0.00334391	0.02264	0	0	0	0	0	0	0	0	0	0	0.021578	0	0	0
TRIM24	0.290237	0.172852	0.275837	0.211012	0.383657	0.220979	0.244228	0.269947	0.220691	0.373465	0.209497	0.193334	0.286579	0	0.251097	0.124896	0	0.263822	0.287966	0.0999764	0.264582	0.288459	0.151584	0.381895	0.209611	0.179128	0	0.306658	0.276839	0.272486	0	0.324691	0.19255	0.360033	0.220682	0.152257	0.191418	0.25509	0	0.293229	0.277118	0.137377	0.245737	0.260709	0.287266	0.183109	0.197207	0.430436
SVOPL	0.00856741	0.037046	0.0217992	0.0232687	0.0105015	0.0311701	0	0.0317524	0.0270118	0.0576672	0.0231237	0.0042476	0.0357652	0	0	0.0107145	0	0	0.0108338	0.00751136	0.00876059	0.0214014	0	0	0.0322876	0.00979387	0	0	0.0680877	0.0450518	0	0	0.00391643	0.00790298	0	0.00541637	0.025872	0	0	0	0.0203408	0	0.0215168	0	0	0.0284011	0.0242334	0.108939
ATP6V0A4	0	0.0364103	0.0208507	0.0116827	0.0236759	0.0265111	0.0505983	0.0232477	0.0151576	0	0.00796644	0.0197407	0.0296639	0	0	0.0181649	0	0.0132049	0.0312456	0.013529	0	0.0314457	0.0173366	0.0270932	0.0248694	0.00613303	0	0	0.0299399	0.0111952	0	0.0665489	0.0298758	0	0	0.00625352	0.0238144	0.0185464	0	0.0455251	0.0269372	0	0	0	0.0252856	0.0318173	0.0159174	0.0476827
TMEM213	0.00628631	0	0.00613701	0.0759685	0.0281713	0.0236129	0.0140017	0.0121452	0.0285978	0.014101	0	0	0.0123767	0.0465848	0	0	0	0.0194861	0.0160254	0	0.0219512	0.0194135	0	0	0	0.00965067	0	0.0393222	0.0651064	0.0146191	0	0.10634	0	0.0701685	0	0	0.0219653	0	0	0	0.0183951	0	0.0210937	0	0.0178098	0	0	0
KIAA1549	0.374546	0.349861	0.532873	0.388486	0.408212	0.327222	0.633157	0.485195	0.485367	0.462624	0.443593	0.333905	0.351097	0.471036	0.358471	0.422477	0	0.389206	0.441431	0.414351	0.331722	0.55867	0.410816	0.412625	0.471359	0.389104	0	0.310264	0.155516	0.296682	0.441819	0.382227	0.376262	0.437451	0.209358	0.586783	0.429919	0.254285	0	0.424676	0.517277	0.317508	0.237871	0.391194	0.412909	0.277612	0.708936	0.823955
ZC3HAV1L	0	0.0103735	0	0.0047021	0.0159604	0.00434206	0	0	0.00806497	0.00414009	0	0.0129593	0.0103058	0	0	0	0	0	0.0126123	0	0	0	0	0	0	0.00853701	0	0	0	0	0	0	0	0	0	0.007734	0	0	0	0	0.0142982	0.0203841	0	0	0	0	0.00849629	0
ZC3HAV1	0	0.0243907	0.0264552	0.0106537	0.0254355	0.0157865	0.0175688	0.0124426	0.0216724	0	0.0103615	0.00558067	0	0	0	0.029282	0	0.0221933	0.0089946	0.0107462	0.00985969	0.00807428	0	0	0.0162804	0.015138	0	0.0240561	0.0541463	0.0507633	0	0	0	0.023732	0.0462917	0.0194618	0	0	0	0.0472689	0.0112816	0	0	0.0393291	0.0215956	0.0562882	0.0110001	0
TTC26	0.0823123	0.1174	0.167741	0.13673	0.122906	0.170251	0.0514733	0.159393	0.173398	0.167588	0.166635	0.0614573	0.0983962	0.253346	0.278414	0.145375	0	0.180883	0.142434	0.106933	0.151554	0.126642	0.097353	0.187553	0.130892	0.127632	0	0.129043	0.0738019	0.0687072	0	0.204675	0.127047	0.153561	0.0273372	0.164502	0.0855987	0.136	0	0.196666	0.0746912	0.136404	0.151096	0.194948	0.178156	0.212909	0.124006	0.222474
UBN2	0.591422	0.641748	0.61603	0.544324	0.650009	0.893926	0.685272	0.47921	0.628774	0.708101	0.806574	0.534846	0.599322	0.871885	0.50989	0.670207	0	0.494844	0.510086	0.648745	0.64137	0.710269	0.463593	0.712605	0.647655	0.673775	0	0.535619	0.789842	0.582742	0.651672	0.43116	0.63508	0.706598	0.42359	0.665238	0.531993	0.448018	0	0.789594	0.45703	0.531746	0.45729	0.574193	0.655146	0.467005	0.630385	0.906121
LUC7L2	0.221042	0.182312	0.194709	0.205414	0.275233	0.260672	0.207797	0.144698	0.25199	0.179643	0.206469	0.144327	0.144602	0.327208	0.135063	0.150818	0	0.262537	0.301288	0.167327	0.326265	0.20792	0.115386	0.304389	0.254369	0.243183	0	0.210673	0.125606	0.184498	0.227357	0.268073	0.11442	0.0993283	0.196568	0.126184	0.217087	0.0840841	0	0.146255	0.203894	0.0467438	0.200325	0.211964	0.161344	0.0945559	0.161651	0.293249
KLRG2	0	0	0.00756568	0	0.0046832	0	0	0.0272181	0	0	0	0	0.0153342	0	0.0433562	0.0169683	0	0	0.00713017	0	0	0.0216003	0	0.022168	0	0	0	0	0.0529577	0.0139738	0	0.0196371	0.0131436	0	0	0.0174821	0.0102991	0	0	0	0	0	0	0	0	0	0	0
CLEC2L	0.435586	0.597884	0.427456	0.454675	0.54106	0.395073	0.235691	0.6357	0.563422	0.491546	0.565006	0.619504	0.472115	0.897193	0.621248	0.670325	0	0.421538	0.578092	0.659531	0.601875	0.847025	0.51283	0.661198	0.468331	0.516083	0	0.314377	0.475233	0.374324	0.350445	0.697741	0.784355	0.593751	0.509841	0.798464	0.419163	0.382162	0	0.543462	0.692827	0.303826	0.456082	0.583438	0.525686	0.306362	0.803175	0.607756
HIPK2	0.347634	0.374784	0.317207	0.411604	0.318716	0.334047	0.381781	0.262552	0.388899	0.477628	0.666572	0.394817	0.319531	0.599169	0.234746	0.284399	0	0.51352	0.418998	0.62805	0.467776	0.736337	0.393609	0.469281	0.478326	0.448198	0	0.173748	0.254451	0.535625	0.326437	0.52286	0.303334	0.342281	0.391676	0.306867	0.397319	0.315448	0	0.338372	0.44331	0.373177	0.251687	0.403182	0.490093	0.667619	0.294446	0.357824
TBXAS1	0	0	0.0166137	0.0375828	0.0295077	0.017345	0	0	0.00825683	0.00583637	0.015186	0.0224883	0.0132895	0.0621545	0	0.0212846	0	0	0.014598	0	0	0.0362768	0.0280934	0.0546947	0.00833431	0	0	0	0.0391029	0.0149674	0	0	0	0.00881506	0	0.0124324	0.0508126	0	0	0	0.0137452	0	0.0263057	0.0216482	0.0274481	0.0473161	0.0199696	0.0847534
PARP12	0.0295226	0.0110458	0.0123091	0.0244453	0.00649809	0.0108502	0.019326	0.0124426	0.0158108	0	0.00725875	0.0110747	0.0282162	0	0	0.011428	0	0.0141283	0	0.00955906	0.0168223	0.00750017	0	0	0.0147593	0.00853701	0	0	0.0373187	0.0287056	0	0.0217083	0.00910207	0.00836029	0.0421646	0	0.0134178	0	0	0.0416685	0.0183309	0.0293491	0	0.0169303	0.00968907	0.052154	0	0
KDM7A	0.111182	0.0877801	0.113684	0.0945656	0.143931	0.11259	0.0500149	0.128102	0.145722	0.0817495	0.137885	0.0989378	0.122762	0.0465848	0	0.11882	0	0.126497	0.111724	0.0488819	0.155613	0.211636	0.0628691	0.177298	0.105555	0.0484049	0	0.0915136	0.0450334	0.210597	0	0.178499	0.105427	0.197464	0.145694	0.118178	0.157627	0.227545	0	0.146896	0.103979	0.125545	0.0770792	0.0636686	0.0875956	0.310009	0.204677	0.149324
SLC37A3	0.284582	0.320568	0.326851	0.261456	0.229586	0.308052	0.191018	0.324024	0.315063	0.289617	0.279015	0.269329	0.220983	0.391275	0.268146	0.382705	0	0.294812	0.235478	0.309906	0.39924	0.449592	0.259916	0.340846	0.395589	0.324982	0	0.267999	0.318036	0.193124	0.345707	0.271945	0.340849	0.2266	0.118273	0.215955	0.31684	0.248383	0	0.376062	0.328579	0.280492	0.277462	0.146945	0.439102	0.0658613	0.433667	0.237101
RAB19	0	0.015155	0.0118554	0.00907993	0.0152387	0.00720143	0	0	0.00400021	0	0.00178817	0	0.00801188	0	0	0.0159348	0	0	0.00933712	0	0	0.0240202	0	0	0.0185406	0	0	0	0.020058	0.0280855	0	0.0301047	0	0	0	0	0.0134178	0	0	0.0202334	0	0	0	0	0	0	0.00704391	0.0936001
MKRN1	0.121033	0.110703	0.131635	0.135639	0.15509	0.150402	0.178211	0.216799	0.223107	0.107613	0.140189	0.166247	0.0859009	0.227276	0.245407	0.245566	0	0.122517	0.21057	0.178897	0.158924	0.167645	0.0594145	0.156798	0.149152	0.15258	0	0.121053	0.221804	0.113435	0.0544865	0.206472	0.130785	0.10208	0.120626	0.138153	0.151299	0.133537	0	0.248183	0.154199	0.0625902	0.156664	0.0938999	0.175048	0.0442033	0.159639	0.348654
DENND2A	0.683812	0.724011	0.603178	0.555943	0.488414	0.458749	0.452407	0.688346	0.645888	0.581905	0.520268	0.594882	0.595463	0.833266	0.767003	0.596524	0	0.831185	0.684656	0.630286	0.538135	0.810003	0.555164	0.607363	0.358884	0.541889	0	0.368646	0.425116	0.453761	0.328918	0.614198	0.640616	0.597565	0.59678	0.690578	0.669388	0.870699	0	0.669215	0.740489	0.438101	0.984403	0.413947	0.477481	0.910398	0.577295	0.723437
ADCK2	0	0.0286118	0.0112066	0	0.0378321	0.0120358	0.0371382	0.036017	0.0376815	0.0203396	0.0164682	0	0	0	0	0.021594	0	0.0515308	0.0141901	0.0151702	0.0166681	0.00424137	0	0.0301655	0.00758831	0.0359395	0	0	0.0160132	0.0442126	0	0.0154151	0.0146177	0	0	0.0218877	0.0221913	0.0622774	0	0.0286841	0.0519839	0	0.0429509	0	0	0.0351372	0.0574408	0
NDUFB2	0.136098	0.123515	0.116295	0.271209	0.369384	0.172044	0.286853	0.230177	0.214861	0.128717	0.186826	0.111412	0.0703715	0.176024	0.198683	0.128277	0	0.127955	0.291479	0.152353	0.214861	0.13379	0.0620756	0.192421	0.281859	0.0787161	0	0.18775	0.28309	0.0627971	0.148122	0.257173	0.134776	0.24404	0.0856551	0.111338	0.190565	0.130137	0	0.0665415	0.146532	0.0649501	0.131591	0.169583	0.171434	0.10145	0.232874	0.176484
BRAF	1.06077	1.21539	1.1804	1.15288	1.18929	1.18643	0.825979	1.12455	1.30244	1.28977	1.17837	1.16322	1.28932	1.17421	0.923805	1.08359	0	1.39361	1.0184	1.13166	1.36388	1.25799	1.27174	1.33013	1.27237	1.24657	0	1.20533	1.09681	1.15333	0.530171	0.933349	1.19188	1.14023	1.04405	1.14488	1.10163	1.20213	0	1.10596	1.16244	1.02131	1.11541	1.13952	1.14352	1.1774	1.41739	0.807415
MRPS33	0.0113214	0.0190141	0.0514052	0.055106	0.0748675	0.05836	0.126204	0.112997	0.115432	0.0903151	0.0991356	0.0673201	0.184788	0.143046	0.0465065	0.0713254	0	0.0141283	0.126687	0.0663727	0.0996167	0.0871829	0.0141594	0.0248766	0.0890707	0.0794666	0	0.0393155	0.10192	0.0780132	0	0.0961482	0.0555719	0.0804606	0	0.0879967	0.110245	0.0371022	0	0.110754	0.0383461	0.0132815	0.0163114	0.122852	0.0837617	0	0.0559384	0.121218
TMEM178B	1.66639	1.92462	1.84579	1.64917	1.78054	1.61733	1.91061	1.76118	1.80176	1.87944	1.80056	1.84893	1.63956	1.85366	1.70164	1.65066	0	1.83272	1.63317	1.73048	1.79966	2.02253	1.7587	1.6542	1.76081	1.751	0	1.81749	1.43735	1.96705	2.07093	1.90642	1.8122	1.84081	1.76915	1.83533	1.99198	1.9786	0	1.97845	1.82376	1.57184	1.68605	1.63264	1.71386	2.03653	1.92047	1.73546
AGK	0.169126	0.153965	0.241206	0.174427	0.150246	0.150952	0.305249	0.206304	0.266113	0.258973	0.191859	0.186725	0.31448	0.322408	0.185147	0.24061	0	0.228578	0.24582	0.117781	0.227906	0.319235	0.0594531	0.141858	0.252595	0.215434	0	0.131021	0.0935624	0.0835003	0.401112	0.203745	0.207701	0.223388	0.0358403	0.249447	0.181445	0.203977	0	0.159578	0.201576	0.149974	0.198849	0.240326	0.19481	0.201481	0.187537	0.207032
WEE2	0	0.0138146	0	0.01094	0	0.0116623	0	0	0	0	0	0	0.00722036	0.0562656	0	0	0	0.0194682	0.00810774	0.00411697	0	0	0.0157282	0	0	0	0	0	0	0	0.110604	0.0489566	0	0	0	0.00959503	0	0	0	0.0347261	0	0.0265002	0	0	0.0144508	0	0.0119357	0
SSBP1	0.13815	0.100644	0.152518	0.121916	0.202629	0.256818	0.220814	0.293257	0.243416	0.323383	0.250165	0.136811	0.127683	0.0439143	0.233572	0.151049	0	0.224458	0.25296	0.165792	0.255545	0.252814	0.149987	0.328349	0.241072	0.131643	0	0.253283	0.166704	0.110053	0	0.160254	0.218112	0.212093	0.0759416	0.126159	0.206328	0.0646879	0	0.125481	0.169621	0.032054	0.319822	0.159141	0.110565	0.323772	0.147333	0.217314
TAS2R5	0	0	0.00317181	0	0	0.00885544	0	0	0.00405484	0.0064422	0	0	0	0	0	0	0	0	0	0.00882706	0	0	0	0	0.0141755	0.00979387	0	0	0	0	0	0	0	0	0	0	0	0	0	0	0	0	0	0	0	0	0	0
MGAM	0.0139597	0.00957928	0.0239885	0.0363239	0.0173879	0.0282556	0	0.0159932	0.0425365	0.00709086	0.0184345	0.0443123	0.0102897	0	0.0583984	0.048954	0	0.014712	0.0277325	0.00949763	0.0274793	0.0534725	0.0165018	0	0.00592543	0.112157	0	0	0.0404959	0.0484934	0	0.0445896	0.040844	0.0342055	0	0.0254462	0	0.0204059	0	0.0163084	0	0.0229519	0.085174	0.031644	0.0449444	0	0	0.314269
CLEC5A	0	0	0.0147321	0.00992355	0	0	0	0	0.00501035	0	0	0	0	0	0	0	0	0	0	0	0	0	0	0	0	0	0	0	0	0	0	0	0	0	0	0	0	0	0	0	0	0	0.0247684	0	0	0	0	0.0407138
MGAM2	0	0	0.00562533	0.0106123	0.00762013	0	0	0	0	0	0.0154309	0	0	0	0	0	0	0	0	0	0.00677067	0	0	0	0	0.0125212	0	0	0.0452287	0	0	0	0	0	0	0	0	0.0120847	0	0	0.0232862	0	0	0	0	0.0237862	0	0.136436
MTRNR2L6	0	0	0	0	0	0	0	0	0	0	0	0	0	0	0	0	0	0	0	0	0	0	0	0	0	0	0	0	0	0	0	0	0	0	0	0	0	0	0	0	0	0	0	0.0197916	0	0	0	0
PRSS2	0	0	0	0	0	0	0	0	0	0	0	0	0	0	0	0	0	0	0	0	0	0	0	0	0	0	0	0	0	0	0	0	0	0	0	0	0	0	0	0	0	0	0	0	0	0	0	0
EPHB6	0.0687847	0.0507191	0.0987193	0.0551382	0.0568473	0.0344296	0.0897364	0.116785	0.111464	0.0169634	0.0184064	0.00800769	0.0199737	0	0	0.0411051	0	0.0572817	0.0391423	0.00890514	0.00878262	0.00764969	0.0157282	0.0198022	0.0919177	0.0331783	0	0.0442477	0.037694	0.0306514	0.0992942	0.0820869	0.145403	0	0.0358403	0.0536068	0.0533084	0.0375174	0	0.0758987	0.0504779	0	0.0259179	0.0346264	0.0528165	0.0708056	0.029895	0
TRPV6	0	0	0	0	0	0	0	0	0	0	0	0	0	0	0	0	0	0	0	0	0	0	0	0	0	0	0	0	0	0	0	0	0	0	0	0	0	0	0	0	0	0	0	0	0	0	0	0
TRPV5	0	0	0	0	0	0	0	0	0	0	0.00705057	0	0	0	0	0	0	0	0	0	0	0	0	0	0	0	0	0	0	0	0	0	0	0.00914888	0	0	0	0	0	0	0	0	0	0	0	0	0	0
KEL	0	0	0	0	0	0	0	0	0	0	0.00519891	0.00558067	0	0	0.0279839	0	0	0	0	0	0	0.00595292	0.0141594	0	0	0	0	0	0	0	0	0.0272786	0	0	0	0.0155884	0	0.0175173	0	0	0	0	0	0	0	0	0	0
PIP	0	0	0	0	0	0	0	0	0	0	0	0	0	0	0	0	0	0	0	0	0	0	0	0	0	0	0	0	0	0	0	0	0	0	0	0	0	0	0	0	0.00926065	0	0	0	0	0	0	0
GSTK1	0.0778911	0.154696	0.092266	0.187373	0.14495	0.0776666	0.110628	0.175041	0.285243	0.0707591	0.098464	0.113452	0.106373	0.198546	0.14485	0.307745	0	0.236984	0.192245	0.0573318	0.240277	0.206748	0.0334854	0.336657	0.132491	0.097508	0	0.0596047	0.179324	0.0729497	0	0.259418	0.144528	0.120207	0.0421646	0.179115	0.129528	0.046447	0	0.174437	0.259564	0.0574471	0.26224	0.0307129	0.0843688	0.121516	0.217136	0.169794
TMEM139	0	0	0	0.0115208	0	0	0.0230069	0	0	0.0185676	0.00499077	0	0	0	0	0.0142822	0	0	0	0	0	0.0126084	0	0	0	0	0	0	0.0150535	0	0	0	0.00645841	0	0	0.0126126	0.014877	0	0	0	0.00811118	0	0	0	0	0	0	0
CASP2	0.0528498	0.0166829	0.0444371	0.019637	0.0291722	0.0509284	0.0186648	0.0458008	0.0586012	0.0816127	0.0623308	0.0566248	0.0110636	0.0543493	0	0.0448106	0	0.14739	0.0495203	0.0251361	0.0256464	0.0816848	0.0126951	0.0558511	0.0473412	0.0875331	0	0.0544012	0.0896972	0.0413562	0.162347	0.133578	0.0452613	0.042948	0	0.0322766	0.0809085	0.0280713	0	0	0.0561279	0.0376576	0.0813121	0.0466389	0.0493885	0.0521873	0.0381003	0.0440542
CLCN1	0	0	0.00558841	0	0.0142541	0	0	0	0	0	0	0.0042476	0	0	0	0	0	0.0106225	0.00448936	0	0	0	0	0	0	0	0	0	0	0	0	0.0237893	0	0	0	0	0	0	0	0	0.00700414	0	0	0	0	0	0.0126474	0.0899571
FAM131B	0.0312364	0.0086188	0.0827292	0.0304564	0.0985763	0.0802807	0.0339072	0.0284001	0.097297	0.0439641	0.0575609	0.0197049	0.0291873	0.170541	0.0815392	0.0657323	0	0.0425773	0.146089	0.122098	0.114946	0.106737	0.118645	0.033725	0.0809801	0.0928167	0	0.0649902	0.0866907	0.0766166	0	0.162204	0.0754285	0.0376443	0	0	0.0676339	0.021551	0	0.061863	0.0516976	0.039951	0.0516335	0	0.116744	0.082475	0.0673289	0.0407138
ZYX	0.120745	0.0443828	0.161749	0.118195	0.0970228	0.116528	0.139709	0.141692	0.122829	0.108783	0.0880187	0.0531938	0.129506	0.128998	0.191244	0.143805	0	0.182171	0.0779188	0.112441	0.100432	0.213265	0.0869043	0.136501	0.0773086	0.0691731	0	0.195522	0.143503	0.139413	0	0.263054	0.101934	0.0332182	0.235315	0.0616972	0.1459	0.123444	0	0.0215489	0.0876521	0.0612481	0.20345	0.145732	0.169243	0.123544	0.0361735	0.0747345
EPHA1	0	0	0.0103407	0.0117975	0.00682973	0	0	0	0.0054966	0	0.00558857	0	0	0	0	0	0	0	0	0	0	0.00595292	0	0.019247	0	0	0	0	0.0211684	0.0236265	0	0	0.0101049	0	0	0	0	0.026031	0	0	0.0203408	0	0	0	0	0	0	0
TCAF2	0.0676505	0.0541902	0.0626991	0.043799	0.0478641	0.096273	0.0536013	0.0820085	0.0845824	0.0853306	0.0530921	0.0836731	0.0644812	0.0870975	0.0590637	0.0477945	0	0.0177797	0.0833771	0.0249155	0.0284119	0.185098	0.0761294	0.0702107	0.0878652	0.101103	0	0.113666	0.0698536	0.0809318	0.197418	0.0978709	0.0447704	0.0710618	0	0.0772716	0.18224	0.14844	0	0.331269	0.0610743	0.0436982	0.0748981	0.0596437	0.0902663	0.103314	0.0550109	0.114085
TCAF2C	0	0	0	0	0	0	0.0147441	0	0	0	0.00519891	0	0	0	0	0	0	0	0	0	0	0	0	0	0	0	0	0	0	0	0	0	0	0	0	0.00624617	0	0	0	0	0	0	0	0	0	0	0	0
CTAGE6	0	0	0	0	0	0	0	0	0	0	0	0.00856526	0	0	0	0	0	0	0	0	0	0	0	0	0	0	0	0	0	0	0	0	0	0	0	0.0176678	0	0	0	0	0	0	0	0	0	0	0	0
TCAF1	0.449038	0.370088	0.43473	0.398117	0.443743	0.435548	0.420645	0.452421	0.564132	0.506787	0.517146	0.441346	0.527735	0.398783	0.277012	0.41954	0	0.395259	0.408806	0.401353	0.444028	0.769255	0.310976	0.477188	0.528315	0.465565	0	0.211445	0.424693	0.451732	0.612121	0.475727	0.493066	0.521684	0.456484	0.482898	0.555986	0.600666	0	0.592513	0.409757	0.313625	0.613482	0.414424	0.395482	0.440118	0.448588	0.765788
OR2F1	0	0	0	0	0	0	0	0	0	0	0	0	0	0	0	0	0	0	0	0	0	0	0	0.0201209	0.00727821	0	0	0	0	0	0	0	0	0	0	0	0	0	0	0	0.00906618	0	0	0	0	0	0	0
OR2A5	0	0	0	0	0	0	0	0	0	0	0	0	0	0	0	0	0	0	0	0	0	0	0	0	0	0	0	0	0	0	0	0	0	0	0	0	0	0	0	0	0	0	0	0	0	0	0	0
OR2A25	0	0	0	0	0	0	0	0	0	0	0	0	0	0	0	0	0	0	0	0	0	0	0	0	0	0	0	0	0	0	0	0	0	0	0	0	0	0	0	0	0	0	0	0	0	0	0	0
OR2A12	0	0	0	0	0	0	0	0	0	0	0	0	0	0	0	0	0	0	0	0	0	0	0	0	0	0	0	0	0	0	0	0	0	0	0	0	0	0	0	0	0	0	0	0	0	0	0	0
OR2A14	0	0	0.00524286	0	0	0	0	0	0	0	0	0	0	0	0	0	0	0	0	0	0	0	0	0	0	0	0	0	0	0	0	0	0	0	0	0	0	0	0	0	0	0	0	0	0	0	0	0
ARHGEF5	0	0	0	0	0	0	0	0	0	0	0	0	0	0	0	0	0	0	0	0	0	0	0	0	0	0	0	0	0.0105173	0	0	0	0	0	0	0	0	0	0	0	0	0	0	0	0	0.0504611	0.0132333	0
NOBOX	0	0	0	0	0	0	0	0	0.00493198	0	0	0	0	0	0	0	0	0	0	0	0	0	0	0	0	0	0	0	0	0	0	0	0	0	0	0	0	0	0	0	0	0	0	0	0	0	0	0
TPK1	0.409083	0.478751	0.428261	0.445218	0.390592	0.423405	0.208259	0.320135	0.495972	0.391446	0.401379	0.403066	0.451861	0.532917	0.489289	0.310601	0	0.576066	0.395768	0.403782	0.411867	0.528052	0.441322	0.439432	0.473981	0.562261	0	0.313988	0.405313	0.279907	0.254997	0.447311	0.433497	0.431466	0.315934	0.468658	0.236578	0.257137	0	0.701784	0.479906	0.609541	0.487983	0.212197	0.244034	0.377322	0.565295	0.543592
CNTNAP2	4.35536	4.42594	4.39929	4.16188	4.36115	4.39655	4.18255	4.25921	4.2607	4.46093	4.24803	4.41185	4.48789	4.17296	4.04307	4.33534	0	4.16141	4.15597	4.24829	4.32497	4.10445	4.39781	4.26165	4.42427	4.44757	0	4.40965	4.2305	4.32755	4.24592	3.89135	4.1842	4.44644	4.48573	4.26141	4.25603	4.42204	0	4.40525	4.31568	4.42649	4.19055	4.56328	4.25303	4.39518	4.39547	4.21487
C7orf33	0	0.0116869	0	0	0	0	0	0	0	0.00974958	0	0	0	0	0	0	0	0	0	0	0	0	0	0	0	0	0	0	0	0	0	0	0	0	0	0	0	0	0	0.0310813	0	0	0	0	0	0	0.0147323	0
CUL1	0.497188	0.463697	0.537634	0.5049	0.461336	0.504191	0.725775	0.666794	0.602217	0.626884	0.515836	0.527944	0.619751	0.78032	0.383067	0.534639	0	0.607744	0.597759	0.471639	0.558194	0.826434	0.359302	0.658678	0.81432	0.3352	0	0.662871	0.511177	0.592126	0.62574	0.73732	0.793166	0.696182	0.376593	0.715861	0.748201	0.630672	0	0.598722	0.65972	0.628848	0.638351	0.490685	0.590146	0.500678	0.607502	0.91222
EZH2	0.0945145	0.0310489	0.107378	0.125748	0.0670508	0.106137	0.0506189	0.155184	0.0299639	0.10991	0.146323	0.131377	0.0241461	0.34358	0.0340064	0.0301444	0	0.119861	0.133122	0.0268291	0.0998344	0.213235	0.07511	0.147204	0.0416289	0.0871735	0	0.0446617	0.134626	0.208114	0.153781	0.14202	0.113137	0.129493	0.0797859	0.0439538	0.0713447	0.170685	0	0.0549596	0.0711574	0.107439	0.27959	0.107268	0.0901671	0.101785	0.0730936	0.207839
PDIA4	0.0173089	0	0.0412546	0.0371643	0.0294514	0.0464356	0.0374722	0.0327664	0.0641298	0.0398689	0.0150936	0.00628386	0.0137399	0.0894225	0	0.0255596	0	0.0284167	0.051356	0.0340746	0.0391638	0.0513814	0.0120019	0.0414345	0.026692	0.0881844	0	0.053796	0.0382121	0	0	0.0505791	0.00901285	0.0245104	0	0.0372697	0.0498505	0.0604438	0	0	0	0	0	0.0304446	0.05386	0	0.0236963	0.122487
ZNF786	0.0995209	0.143988	0.129163	0.079381	0.127054	0.0222972	0.0959193	0.133854	0.170422	0.146229	0.111267	0.0670973	0.138675	0.244681	0.29962	0.160409	0	0.136888	0.135687	0.121806	0.113303	0.175544	0.144989	0.128427	0.0832585	0.0813969	0	0.055917	0.114354	0.050424	0	0.0725159	0.0884695	0.254323	0.0803359	0.13412	0.160484	0.0580358	0	0.0974117	0.126617	0.0220597	0.0600464	0.014757	0.0664659	0.103991	0.122555	0.336993
ZNF425	0.0290372	0.130673	0.0951259	0.107602	0.0839718	0.0876913	0.0803658	0.100288	0.0991191	0.0984552	0.0512209	0.0760321	0.0268707	0.112021	0.0518455	0.140328	0	0.129511	0.0665377	0.105082	0.140457	0.137444	0.056869	0.119402	0.0457798	0.0505503	0	0.069744	0.0305238	0.0186452	0	0.0855067	0.0394298	0.0901734	0.0702052	0.0467866	0.0613799	0.0450657	0	0.0903901	0.120199	0	0.168717	0.041697	0.0810237	0.123996	0.0600749	0.0979852
ZNF398	0.167735	0.216486	0.269614	0.193986	0.191799	0.121724	0.230456	0.269121	0.242075	0.223346	0.172407	0.226617	0.20262	0.407879	0.480172	0.208251	0	0.197892	0.295459	0.203692	0.217255	0.217077	0.219716	0.26605	0.266738	0.136741	0	0.15657	0.185717	0.250842	0.101216	0.0700588	0.156996	0.193543	0.0273372	0.20793	0.293901	0.241975	0	0.281893	0.214455	0.209578	0.299059	0.124782	0.198919	0.317801	0.33242	0.291001
ZNF282	0.0347089	0.091248	0.0530699	0.0618753	0.0608041	0.0479658	0.0494951	0.127478	0.10329	0.0397557	0.060753	0.0718359	0.132138	0.0381149	0.142455	0.0550491	0	0.0931272	0.0749888	0.123027	0.10056	0.0697362	0.0408056	0.153562	0.0583823	0.0599236	0	0.0165226	0.077125	0.0358228	0	0.108179	0.0882291	0.0863404	0	0.0533484	0.139568	0.0450568	0	0.0946159	0.0642085	0.0132815	0.0961129	0.11872	0.0797239	0.0733283	0.151749	0.101841
ZNF212	0.0276829	0.115473	0.039017	0.028555	0.0429335	0.0326896	0.0505274	0.0225935	0.0507622	0.0294454	0.0394711	0.0420486	0.00971904	0.144774	0.0553382	0.0452988	0	0.0635735	0.0418451	0.0641492	0.077487	0.0611544	0.100729	0.0692315	0.0244528	0.0444552	0	0.0279948	0.0335278	0.0257135	0	0.154134	0.0151337	0.0525154	0.151504	0.0926868	0.0384085	0.128384	0	0.0782385	0.0859953	0	0.0428061	0.0913483	0.0558746	0.0204172	0.0760055	0.0407138
ZNF783	0.174038	0.210647	0.196265	0.171379	0.152519	0.272682	0.172487	0.198857	0.252808	0.182964	0.125948	0.0963075	0.109633	0.378202	0.185903	0.226651	0	0.259106	0.197389	0.211383	0.118043	0.23131	0.179174	0.23432	0.196209	0.184027	0	0.216846	0.219796	0.228972	0	0.205378	0.213928	0.174027	0.134505	0.211402	0.109398	0.172848	0	0.202938	0.120902	0.168389	0.14771	0.22562	0.152651	0.0621352	0.247104	0.131319
ZNF777	0.0329989	0.0563203	0.044307	0.0724995	0.0104484	0.045477	0.0834964	0.0957992	0.0587757	0.054402	0.0750463	0.0668696	0.0900899	0.0469689	0.0978425	0.031005	0	0.091818	0.101187	0.0296635	0.1128	0.0878045	0.0498954	0.167447	0.0465542	0.0159109	0	0.0185962	0.0382763	0.0799571	0.16509	0.0461571	0.0905987	0.0454995	0.0797859	0.0524367	0.073885	0.0687828	0	0.0937701	0.0716442	0.0935211	0.0546171	0.116478	0.0602407	0	0.146698	0.0871833
ZNF746	0.0562929	0.0314522	0.113351	0.0190433	0.0542809	0.0566048	0.130383	0.139335	0.0732562	0.12402	0.0929077	0.0853816	0.0430688	0.287707	0.0321974	0.0821321	0	0.108465	0.138495	0.0577885	0.105851	0.124871	0.0515542	0.126587	0.0517387	0.0157735	0	0.205888	0.0910126	0.10495	0.109979	0.0646291	0.101844	0.103561	0	0.0833022	0.189584	0.0502307	0	0.0770523	0.106463	0.0293491	0.0501297	0.0824299	0.00778019	0.0482546	0.0776191	0.187632
KRBA1	0.027113	0.0298681	0.0637652	0.0239338	0.0985927	0.0393345	0.044346	0.148265	0.0714715	0.0196303	0.0349139	0.0439003	0.0768301	0	0.141771	0.0373263	0	0.0399276	0.0568836	0.0455315	0.0335608	0.0780635	0.0484248	0.080658	0.0275417	0.00613303	0	0.0223434	0.0391785	0.0213538	0.117378	0.0679925	0.0401808	0	0.0902662	0.0216337	0.0196505	0.0457975	0	0.197741	0.120815	0.0132815	0.0562063	0.0301165	0.0250944	0.0284011	0.042245	0.0476827
ZNF467	0.0101103	0.017464	0.029475	0.0641953	0.0216372	0.0152401	0.0157218	0	0.0764229	0.0617559	0.045107	0.0265225	0.042697	0.122221	0.0366665	0.0472806	0	0	0.0499371	0.0380713	0.0466796	0.0725791	0	0.0599434	0.0215558	0.0146965	0	0	0	0.050628	0	0.0405033	0.0205026	0.0554208	0	0.0226651	0.0123693	0	0	0	0.0330729	0.0214776	0.131103	0	0.0609531	0.0310521	0.0366514	0
SSPO	0.0433473	0.0822642	0.0751012	0.037061	0.0299437	0.00390964	0.0797843	0.0749019	0.0589315	0.0345331	0.0805478	0.0361095	0.107806	0.0557555	0.0954243	0.0871956	0	0.0575781	0.0684819	0.0972214	0.0681981	0.0968458	0.063371	0.0630543	0.0645062	0.0199892	0	0.11295	0.0885118	0.057428	0	0.0848823	0.104342	0.112823	0	0.10245	0.0255403	0.083742	0	0.0163084	0.0681221	0	0.117877	0.0518009	0.0552097	0	0.15897	0
ZNF862	0.168792	0.237583	0.191503	0.205605	0.238118	0.21911	0.180605	0.243871	0.415487	0.236753	0.161125	0.19509	0.283282	0.518399	0.420552	0.344627	0	0.355293	0.269451	0.200253	0.343949	0.35166	0.105599	0.337505	0.23784	0.204944	0	0.182367	0.198226	0.154885	0.117378	0.401359	0.228122	0.411924	0.0710771	0.24727	0.245086	0.190695	0	0.301144	0.381389	0.164661	0.296962	0.166119	0.167669	0.193513	0.225404	0.368995
ATP6V0E2	0.113907	0.212252	0.236264	0.466846	0.310859	0.25348	0.233423	0.473119	0.631868	0.35321	0.292747	0.189548	0.390378	0.726834	0.331141	0.659643	0	0.374515	0.67228	0.353119	0.501652	0.486107	0.324014	0.623142	0.515829	0.252434	0	0.290088	0.513107	0.149346	0.228422	0.564481	0.25017	0.376255	0.0289125	0.175804	0.353483	0.245999	0	0.194351	0.420076	0.185507	0.254744	0.193348	0.413484	0.430137	0.186401	0.36776
ACTR3C	0.030828	0.061209	0.11832	0.0549164	0.0585385	0.0635201	0.197635	0.0747484	0.0919784	0.113789	0.053622	0.057277	0.0820809	0.100948	0.0914901	0.103979	0	0.124927	0.0701284	0.14512	0.0498948	0.0654147	0.125134	0.185503	0.078852	0.0935051	0	0.0514392	0.0972419	0.0713255	0	0.0232054	0.118927	0.14988	0	0.0661971	0.134267	0.146318	0	0.0923413	0.121989	0.169016	0.0473994	0.111125	0.0505945	0.0984559	0.143211	0.689245
LRRC61	0.0189197	0.00521704	0.0317396	0.00994457	0.00865753	0.0278883	0.0173479	0.0230479	0.0625546	0.0835822	0.0361755	0.0540183	0.0292421	0	0.0702126	0.0815512	0	0.0504451	0.044616	0.0400936	0.0338718	0.0454587	0.0397145	0.0144762	0.0236996	0.0366659	0	0	0.045037	0.0176949	0.10786	0.0964755	0.00829733	0.0630927	0.0583179	0.0585219	0.0666445	0.0460366	0	0.0290239	0.0470311	0.036066	0.0208262	0.0315845	0.0631692	0	0.0142765	0.23629
RARRES2	0.0265255	0.0241933	0	0	0	0	0.0180397	0	0	0	0	0	0	0	0	0	0	0	0	0.00775632	0	0	0.0296712	0.0301655	0	0	0	0	0	0	0	0	0.00891719	0	0	0	0	0	0	0	0	0	0	0	0	0	0	0
ZNF775	0.00958577	0.02754	0.0131676	0.0119093	0.00968765	0.019119	0	0	0.0265708	0.00728343	0.0189813	0	0.00651957	0	0.0366665	0.0216523	0	0	0.0301342	0.030045	0.0253525	0.0113439	0	0	0.0269227	0.0132669	0	0	0.0106512	0.015821	0	0.0276683	0.00715606	0.0671442	0	0.0105409	0.0345466	0	0	0	0.00583312	0	0	0	0	0	0.0142765	0.0407138
GIMAP8	0	0	0	0	0	0	0	0	0.00970838	0.00530285	0	0	0.0132895	0	0	0	0	0	0	0	0	0	0	0	0	0	0	0	0	0.0228696	0	0	0.00612906	0	0	0	0	0	0	0	0	0	0	0	0	0	0	0
GIMAP7	0	0	0	0	0	0	0	0	0.00876855	0	0	0	0	0	0	0	0	0	0	0	0	0	0	0	0	0	0	0	0	0	0	0	0	0	0	0	0	0	0	0	0	0	0	0	0	0	0	0
GIMAP4	0	0	0.00516572	0	0	0	0	0	0	0	0	0	0	0	0	0	0	0	0	0	0	0	0	0	0	0	0	0	0	0	0	0	0	0	0	0	0	0	0	0	0	0	0	0	0	0	0	0.0284664
GIMAP6	0	0	0	0	0	0	0	0	0	0	0	0	0	0	0	0	0	0	0	0	0	0	0	0	0	0	0	0	0	0	0	0	0	0	0	0	0	0	0	0	0	0	0	0	0	0	0	0
GIMAP2	0	0.028413	0	0	0	0	0	0	0	0	0	0	0.0164483	0	0	0	0	0	0	0	0	0	0	0	0	0	0	0	0	0	0	0	0	0	0	0	0	0	0	0	0	0	0	0	0.0161806	0	0	0
GIMAP5	0	0	0	0	0	0	0	0	0	0	0	0	0	0	0	0	0	0	0	0	0	0	0	0	0	0	0	0	0	0	0	0	0	0	0	0	0	0	0	0	0	0	0	0	0	0	0	0
TMEM176B	0	0	0.0106247	0	0	0	0.0414655	0	0.00476268	0	0	0	0	0	0	0	0	0	0.00962998	0	0	0	0	0.0198022	0	0	0	0	0	0	0	0	0.00572681	0	0	0	0	0	0	0	0.00603139	0	0	0	0	0	0.0203618	0
TMEM176A	0	0	0	0	0.00811225	0	0	0.0131128	0	0	0	0	0	0	0	0	0	0	0	0	0	0	0	0	0	0	0	0	0	0	0	0.0301047	0.0128348	0	0	0	0	0	0	0	0	0	0	0	0	0	0	0
AOC1	0	0	0.00875279	0	0	0	0	0	0	0	0	0	0	0	0	0	0	0	0	0	0	0	0	0	0	0	0	0	0	0	0	0	0	0	0	0	0	0.0207566	0	0	0	0	0	0	0	0	0	0
KCNH2	0.158452	0.218893	0.189876	0.0870805	0.227368	0.144734	0.255738	0.172864	0.163041	0.11593	0.148803	0.100692	0.116099	0.193006	0.161695	0.272645	0	0.141153	0.137906	0.134528	0.237215	0.301571	0.158766	0.0265125	0.248804	0.132603	0	0.108277	0.107172	0.181726	0.430425	0.263342	0.16025	0.216372	0.0888675	0.122594	0.253384	0.187264	0	0.237944	0.178964	0.210482	0.234762	0.154373	0.113281	0.0997864	0.17358	0.277855
NOS3	0	0	0.00885111	0.00670821	0	0	0	0	0.00399816	0	0	0	0	0	0	0	0	0	0	0	0	0	0	0	0	0	0	0	0	0	0.117378	0	0	0	0	0	0.0132657	0	0	0	0	0	0	0	0.0196697	0	0	0
ATG9B	0	0.0221709	0.0208968	0.0218082	0.00694538	0.02256	0.0172608	0.0561341	0.049737	0.0332703	0.0174955	0	0.0276078	0.100934	0	0	0	0.0918673	0.0463098	0	0.011218	0.0138457	0.0391446	0.0670907	0.0321266	0	0	0.032698	0	0.0610126	0	0.0187113	0.0175625	0.0602182	0	0.0549056	0.0612176	0.0464411	0	0.0472689	0.0235075	0.0398073	0.0208262	0	0.0610611	0.0277706	0.0624748	0.190324
ABCB8	0.0478902	0.0863383	0.183448	0.157752	0.101793	0.0904254	0.120629	0.198302	0.267064	0.12381	0.101274	0.0650936	0.111349	0.623691	0.146961	0.318794	0	0.291485	0.260407	0.180001	0.154681	0.186768	0.213534	0.298773	0.10253	0.116506	0	0.0620747	0.100731	0.0291743	0.158538	0.135788	0.183215	0.302907	0.0486044	0.231426	0.191234	0.153115	0	0.223611	0.274807	0.117087	0.161187	0.105234	0.146026	0.107025	0.229709	0.0817728
ASIC3	0.0399047	0.0367024	0.0185632	0.00876915	0.028377	0.0430628	0.0298806	0.0154512	0.0525325	0.016824	0.00796644	0.0128868	0.0199489	0.0649947	0.0252531	0.0294279	0	0.0411895	0.0268191	0.0131984	0.0322346	0.00704573	0.0202993	0.0335871	0.0282515	0.0545968	0	0.0543852	0	0.0361883	0	0.0377036	0.0691636	0.0148099	0	0.0155884	0.0129158	0.0299755	0	0.0286841	0.0123525	0.021348	0.0340731	0.0390551	0.00925186	0	0.0391746	0
CDK5	0.0325902	0.0260371	0.0259025	0.0624527	0.018881	0.0388311	0.0180397	0.05105	0.03617	0.0431551	0.0560191	0.0158751	0.0222863	0.127537	0.0575595	0.0718127	0	0.0559913	0.0621439	0.0617721	0.0534783	0.0343358	0.0124664	0	0.0756439	0.048477	0	0.0223367	0.0166849	0.0400198	0.117378	0.100364	0.0299322	0.0389702	0	0.0128609	0.0606426	0.0259805	0	0.0361948	0.00906618	0	0.0570459	0.0112758	0.0146128	0	0.0211036	0
SLC4A2	0	0	0	0	0.0150909	0	0	0	0.00579627	0.0115508	0.00506949	0.0110747	0	0	0.0632269	0	0	0.0126696	0	0	0	0.0101943	0	0.0471563	0	0	0	0.027826	0.0151599	0	0	0	0.00864052	0	0	0	0.0126933	0.0144735	0	0	0	0	0.0289814	0.0182872	0.0109603	0	0	0
FASTK	0.172221	0.205671	0.131493	0.174785	0.215898	0.1118	0.182139	0.201502	0.141608	0.151272	0.156841	0.181115	0.14751	0.0982636	0.289572	0.192448	0	0.138287	0.163143	0.101917	0.125376	0.152799	0.0418386	0.0449975	0.193415	0.26216	0	0.1948	0.196733	0.208347	0.264384	0.137361	0.199707	0.138763	0.128523	0.104242	0.123726	0.203364	0	0.0163084	0.0816058	0.106088	0.117131	0.145954	0.158404	0.107752	0.117061	0.140356
TMUB1	0.0523378	0.0768665	0.043034	0.0386139	0.0921114	0.0436029	0.0234202	0.0329042	0.0499162	0.0356135	0.0719651	0.0402418	0.0399152	0.0951485	0.0511247	0.0236705	0	0.01898	0.0838788	0.0516824	0.0309358	0.11106	0.0435255	0.0320559	0.0690045	0.104171	0	0	0	0.0392379	0	0.0459227	0.0708863	0.015438	0.0599549	0.0823809	0.0337685	0.0207566	0	0.0648789	0.0107275	0.0256332	0.0302192	0.021992	0.0468743	0.0318173	0.0243542	0.112788
AGAP3	0.366493	0.311513	0.255031	0.24692	0.257182	0.278674	0.502036	0.326422	0.375551	0.33625	0.360435	0.241276	0.379553	0.556265	0.256114	0.298791	0	0.450561	0.326916	0.297437	0.367547	0.428411	0.419698	0.314248	0.401793	0.316686	0	0.457524	0.178331	0.213387	0.293484	0.424505	0.483857	0.222811	0.239409	0.408182	0.620648	0.313014	0	0.288315	0.404492	0.241695	0.376495	0.351138	0.420641	0.438795	0.477146	0.737578
GBX1	0	0.00666476	0.0086785	0	0	0	0	0	0.00790809	0	0	0	0	0	0	0	0	0	0	0	0	0	0	0	0.00705951	0	0	0	0	0	0	0	0	0	0	0	0	0	0	0	0	0	0	0	0	0	0	0
ASB10	0	0	0	0	0	0	0	0	0	0	0	0	0	0	0	0	0	0	0	0	0.0119326	0	0	0	0	0	0	0	0	0	0	0	0	0	0	0	0	0	0	0	0.00811118	0	0	0	0	0	0	0
IQCA1L	0	0	0.00450608	0	0	0	0	0	0	0	0	0	0	0	0	0	0	0	0	0	0	0	0	0	0	0	0	0	0	0	0	0	0	0	0	0	0	0	0	0	0	0	0	0	0	0	0	0
ABCF2	0	0	0	0	0	0	0	0	0.00601995	0	0.011349	0.0187921	0.00722036	0	0	0	0	0	0	0.0227096	0	0	0	0	0	0	0	0	0.0139036	0	0	0	0	0	0	0	0.0126933	0	0	0.0343591	0	0	0	0	0	0	0	0
CHPF2	0.0292866	0.0355832	0.0217999	0.0112739	0.0530131	0.0258117	0.0180864	0.0672414	0.0798553	0.0557442	0.0289787	0.0597991	0.0659551	0	0.0364662	0.0563203	0	0.0283321	0.0590954	0.0127116	0.0478542	0.0466519	0.0126951	0.0144762	0.0491181	0.0442037	0	0.0679517	0.0455999	0.0324463	0.129019	0.0373779	0.0279001	0.019835	0	0.0175582	0	0.0128689	0	0.065592	0.0352068	0.0207216	0.0828729	0.0202651	0.0763823	0.0504611	0.0490125	0.0761491
SMARCD3	0.160136	0.167878	0.19131	0.183252	0.130818	0.11051	0.373152	0.183362	0.189886	0.171478	0.130047	0.175116	0.205386	0.142117	0.0686093	0.226193	0	0.18758	0.12069	0.202663	0.101814	0.214496	0.128727	0.265192	0.154218	0.159019	0	0.247676	0.0830838	0.127651	0.376725	0.131392	0.20973	0.26236	0.0562497	0.0875212	0.206546	0.288363	0	0.298709	0.135905	0.166071	0.188444	0.171749	0.165629	0.229325	0.273172	0.361986
NUB1	0.107683	0.0813691	0.154295	0.107337	0.185029	0.148896	0.150195	0.186474	0.138291	0.123229	0.109522	0.086939	0.153676	0.10311	0.204099	0.119791	0	0.0884091	0.190974	0.132729	0.120387	0.17144	0.0900543	0.078976	0.114765	0.108858	0	0.0625163	0.127354	0.108773	0.139059	0.189008	0.134619	0.182813	0.127071	0.18513	0.22201	0.125431	0	0.188475	0.109921	0.0999202	0.201571	0.104327	0.221381	0.0515568	0.0962305	0.0894087
WDR86	0	0.00610553	0.00613701	0	0.0125823	0	0	0	0	0.0151609	0.00386885	0	0	0	0	0	0	0	0.008827	0	0	0	0	0	0	0	0	0	0	0	0	0.0269524	0	0	0.0697526	0	0.0115611	0	0	0	0	0	0	0	0	0	0	0
CRYGN	0	0	0	0	0	0	0	0	0	0	0	0	0	0	0	0	0	0	0	0	0	0	0	0	0	0	0	0	0	0	0	0	0	0	0	0	0	0	0	0	0	0	0	0	0	0	0	0
RHEB	0.223225	0.291489	0.237456	0.306313	0.455144	0.396915	0.389515	0.308279	0.399892	0.320928	0.384338	0.24414	0.281365	0.364748	0.207475	0.381341	0	0.423092	0.454237	0.36622	0.421917	0.438846	0.241604	0.458126	0.381445	0.256328	0	0.262399	0.270099	0.380771	0.263577	0.455518	0.225827	0.380614	0.0562497	0.29789	0.284631	0.39266	0	0.149057	0.199055	0.0994076	0.396858	0.223739	0.355903	0.383419	0.193436	0.452776
PRKAG2	0.251071	0.242492	0.336188	0.346752	0.325559	0.263806	0.155858	0.339794	0.367927	0.309558	0.287345	0.260854	0.354575	0.394968	0.51047	0.31185	0	0.387932	0.240993	0.310263	0.310132	0.566043	0.283323	0.178231	0.20786	0.252578	0	0.257291	0.270773	0.178566	0.240063	0.384165	0.357942	0.28048	0.507749	0.393533	0.340123	0.25566	0	0.170876	0.265081	0.256839	0.322746	0.183456	0.322661	0.304602	0.33173	0.264237
GALNTL5	0.036884	0.00521704	0.0075781	0.0101614	0.0141782	0	0	0.00954062	0.00911125	0.01546	0	0	0	0	0.0231408	0.0309609	0	0	0.00868635	0	0	0.00753657	0.0205847	0	0	0	0	0.0238381	0.045233	0.0115445	0	0	0	0	0	0	0.0380475	0.0102869	0	0	0	0	0.0259179	0	0.0251089	0	0	0
GALNT11	0.527555	0.669555	0.614082	0.661775	0.734845	0.631819	0.472349	0.770465	0.765328	0.712635	0.686959	0.512472	0.484473	0.585673	0.665253	0.796595	0	0.757699	0.636781	0.653542	0.751252	0.703147	0.582887	0.939622	0.677067	0.508632	0	0.559652	0.525032	0.690626	0.0544865	0.563479	0.654172	0.609925	0.337668	0.611326	0.558369	0.431495	0	0.53266	0.605788	0.279539	0.577156	0.348051	0.665831	0.619077	0.812882	0.658411
KMT2C	1.19713	0.909291	1.0525	1.07278	0.932181	0.941843	0.997939	1.05099	1.01808	1.10426	0.973267	0.893683	0.947741	0.967142	0.938496	0.890238	0	1.16489	0.92775	0.855918	0.895067	1.18141	0.959053	0.964392	1.115	0.854165	0	0.778888	0.919585	0.83525	0.830152	0.982929	0.868411	1.01156	0.960976	0.944035	0.878633	0.858024	0	1.09374	0.966349	0.715909	0.973423	0.758176	1.01954	1.05869	0.909101	1.20381
XRCC2	0	0	0.00978043	0.00907993	0.0142541	0	0	0.0142178	0.0169496	0.0174275	0.00930158	0.0310289	0.0335328	0.126068	0	0	0	0.0673593	0.0203757	0	0	0.0234496	0	0.0360822	0	0.0398544	0	0	0	0	0	0	0.00995277	0.0337846	0.0273372	0.00541637	0.0132657	0.0317679	0	0.0445061	0.0101527	0	0	0.0210971	0.0199402	0	0.0112153	0
ACTR3B	0.430553	0.39146	0.45831	0.381397	0.425068	0.39776	0.283906	0.530401	0.496271	0.474854	0.30999	0.379326	0.497294	0.510845	0.372451	0.395225	0	0.45	0.415731	0.345885	0.433151	0.515873	0.423139	0.529096	0.354701	0.371014	0	0.227247	0.392779	0.417234	0.110604	0.439964	0.398804	0.358302	0.305421	0.491155	0.417077	0.322456	0	0.320586	0.512228	0.345308	0.495545	0.21426	0.415078	0.532198	0.429083	0.531592
DPP6	2.15861	2.54004	2.53947	2.33268	2.57597	2.37676	2.04673	2.25358	2.61493	2.60447	2.36473	2.58509	2.38111	2.50882	2.5137	2.50689	0	2.42364	2.26264	2.55099	2.47985	2.44425	2.74788	2.68098	2.23691	2.35641	0	2.19672	2.4674	2.16112	2.2709	2.17319	2.3747	2.54912	2.6012	2.67785	2.33572	2.47009	0	2.60039	2.84148	2.31698	2.25791	2.2982	2.29055	3.1229	2.79368	2.32758
PAXIP1	0.0906863	0.229852	0.239123	0.171642	0.120225	0.144044	0.222362	0.267899	0.26053	0.196655	0.168177	0.164759	0.158102	0.17362	0.259019	0.230757	0	0.186236	0.216776	0.146263	0.195174	0.235721	0.128895	0.141171	0.303689	0.234843	0	0.239763	0.128178	0.147276	0.110604	0.208763	0.189713	0.236941	0.183469	0.176933	0.114067	0.283879	0	0.117244	0.272387	0.142251	0.286343	0.171259	0.222294	0.230132	0.215799	0.352125
HTR5A	0.0683474	0.0561792	0.0677914	0.0266445	0.0833976	0.0679343	0.193289	0.0675666	0.0542061	0.136704	0.0507267	0.0358325	0.0478727	0.201032	0	0.0774863	0	0.125057	0.145649	0.0276875	0.103862	0.0992628	0.0410965	0.022168	0.0397906	0.0575176	0	0.0332277	0.0113174	0.069691	0	0.10576	0.0746835	0.108775	0	0.0519786	0.124405	0.153102	0	0	0.132008	0.0774527	0.118444	0.00651353	0.117961	0.0469866	0.0402101	0.0440542
INSIG1	0.061116	0.102561	0.0530885	0.0327028	0.027751	0.0356719	0.0180453	0.122125	0.0717623	0.0434715	0.103812	0.0609353	0.0317791	0.111137	0.0921253	0.0541833	0	0.0226542	0.0358121	0.0457408	0.0572727	0.105244	0.0530834	0.136003	0.0719298	0.0758681	0	0.107195	0.0148296	0.145708	0.183529	0.0590857	0.0438453	0.0356596	0	0.053467	0.0348504	0.0767218	0	0.0445061	0.0844732	0.0410138	0.0482465	0.0937235	0.0814546	0.359134	0.0452883	0.0528864
EN2	0	0	0	0	0	0	0	0	0	0	0	0	0	0	0	0	0	0	0	0	0	0	0	0	0	0	0	0	0	0	0	0	0	0	0	0	0	0	0	0	0	0	0	0	0	0	0	0
CNPY1	0.0424147	0	0.00767789	0	0.0116481	0	0	0	0.0102028	0.00991836	0	0	0	0.0570336	0	0	0	0.0165016	0.00785558	0.00867911	0	0.0123447	0	0	0	0.00745845	0	0	0	0	0	0.0319409	0.0381027	0	0	0.0223415	0	0	0	0.133246	0	0.0520205	0.0432302	0	0	0	0	0
RBM33	0.571404	0.625238	0.640704	0.610298	0.651919	0.560535	0.763142	0.761091	0.551891	0.637882	0.799146	0.505144	0.456888	0.465162	0.58877	0.415908	0	0.469035	0.667889	0.800064	0.639398	0.706428	0.395945	0.607434	0.593533	0.46738	0	0.410963	0.613015	0.577869	0.753215	0.658714	0.555673	0.643611	0.462314	0.735546	0.68361	0.69842	0	0.561971	0.596023	0.616169	0.694434	0.532241	0.633813	0.610925	0.698244	0.624633
SHH	0.0205191	0.0270736	0.125151	0.0955838	0.0307397	0.0231732	0.136504	0.112857	0.140594	0.0778953	0.0949449	0.0376645	0.0637166	0.10234	0.0859269	0.165373	0	0.0733574	0.193138	0.066982	0.120332	0.0993864	0.0354824	0.175145	0.105952	0.0638851	0	0.0464578	0	0.0553275	0.129019	0.251269	0.0489186	0.0687669	0	0.03298	0.165339	0.0557548	0	0.0628414	0.0466084	0.0470456	0.0263662	0.0359006	0.0538099	0.0244709	0.0564234	0.155849
RNF32	0.0139597	0.00783842	0.023312	0.0207016	0	0.00576928	0	0	0.00537739	0.00530285	0.0129278	0	0.0256565	0	0	0.0101773	0	0	0.0156917	0.0151968	0.0096827	0.0385538	0.022988	0.0170061	0	0.0141916	0	0.0270939	0.0117714	0.00912197	0	0.0154151	0.00383048	0	0	0.0228956	0	0.0139463	0	0	0.0175834	0	0.0181826	0	0	0.0284011	0.0286384	0.0661851
LMBR1	0.783449	0.650297	0.814292	0.65275	0.792708	0.815755	0.548377	0.534146	0.893062	0.88895	0.774013	0.773789	0.61391	1.04032	0.664896	0.679081	0	0.884774	0.728614	0.738573	0.815913	1.03354	0.70273	0.849513	0.944414	0.709954	0	0.849356	1.01439	0.743934	0.686889	0.817561	0.762284	0.745464	0.492175	0.759161	0.794312	0.525882	0	0.790474	0.880061	0.59067	0.800389	0.407929	0.815988	0.836193	0.868032	0.871037
NOM1	0.0620881	0.0259074	0.110328	0.0617492	0.0861439	0.112213	0.12719	0.0956787	0.0755276	0.0823915	0.117352	0.0976935	0.0978308	0	0.216944	0.144703	0	0.11523	0.100824	0.0832607	0.061327	0.26656	0.149535	0.250176	0.0736889	0.0413023	0	0	0.192597	0.023842	0.139059	0.172636	0.0811275	0.113982	0.0847613	0.14788	0.126966	0.0644991	0	0.179209	0.0911761	0.0403119	0.121671	0.0524893	0.0469364	0.198762	0.168241	0.244772
MNX1	0	0	0.00866643	0	0.00550885	0	0	0	0	0	0	0	0	0	0	0.0108878	0	0.0167232	0.00989379	0	0	0.0128052	0	0	0.0141597	0	0	0	0	0	0	0	0	0.015438	0	0	0	0	0	0.0361948	0	0	0	0	0	0	0	0
UBE3C	0.648424	0.662651	0.737663	0.620564	0.763089	0.659814	0.618454	0.681347	0.770357	0.782193	0.692803	0.747368	0.747636	0.889106	0.682686	0.770621	0	0.851493	0.615267	0.730995	0.840002	0.822638	0.570144	0.794306	0.65957	0.694205	0	0.618564	0.730189	0.561544	0.917415	0.930482	0.756144	0.674667	0.308641	0.789061	0.577008	0.695857	0	0.75938	0.849069	0.702945	0.894172	0.531712	0.563669	0.74911	0.876348	0.671917
DNAJB6	0.233696	0.303492	0.298239	0.401301	0.337504	0.239634	0.711903	0.329654	0.428087	0.539738	0.424627	0.386033	0.268403	0.171064	0.221363	0.430433	0	0.35911	0.492167	0.281744	0.348424	0.42756	0.413436	0.509433	0.6241	0.418107	0	0.378898	0.413158	0.267196	0	0.450349	0.274089	0.548381	0.36508	0.380863	0.516814	0.460398	0	0.44983	0.416934	0.122723	0.406491	0.473172	0.489197	0.43554	0.380748	0.859852
PTPRN2	1.95351	2.12935	2.09435	1.71713	1.85992	1.81387	2.01648	2.14986	2.0829	2.01447	2.02518	2.03667	1.92557	1.91875	2.39016	1.91867	0	2.18766	1.74356	1.99903	1.94438	2.26038	2.04527	2.27975	1.7322	1.82294	0	1.76286	1.74966	1.83589	2.0926	2.01236	2.1995	2.12419	1.97907	2.17681	2.09531	2.21228	0	2.1467	2.10757	2.39117	2.09084	1.74333	1.85739	2.26697	2.32696	1.86205
NCAPG2	0.0470527	0.0661646	0.0794147	0.0365435	0.0588032	0.0364537	0.0492514	0.0524276	0.0448393	0.0536631	0.0612977	0.0303153	0.0409312	0.0996699	0	0.0607616	0	0.0402043	0.054735	0.107588	0.0597888	0.0387727	0.0202242	0.0270932	0.0569824	0.0402791	0	0.0184815	0.0256296	0.0593164	0	0.152193	0.0593124	0.0730273	0.0710771	0.0541745	0.0932254	0.0704564	0	0	0.042995	0	0.0275263	0	0.0241549	0.0261097	0.0986925	0
ESYT2	0.620078	0.547055	0.72319	0.871047	0.736515	0.847464	0.647355	0.695427	0.877863	0.669946	0.69445	0.68225	0.658926	0.612145	0.969929	0.971628	0	0.655606	0.642548	0.798729	0.768382	0.864739	0.600162	0.957529	0.667612	0.678984	0	0.465439	0.798531	0.527095	0.527337	0.790936	0.611707	0.738928	0.600571	0.610515	0.851527	0.690517	0	0.61367	0.81577	0.563257	0.624109	0.664258	0.72444	0.682066	0.755359	0.731796
WDR60	0.95026	0.920686	0.95529	0.87243	0.692549	0.624853	0.724658	0.758797	0.851672	0.652984	0.75159	0.740596	0.68363	0.627799	0.884519	0.931039	0	0.749649	0.796648	0.863613	0.926592	1.10651	0.929301	1.01774	0.693381	0.905547	0	0.773498	0.836549	0.690072	1.09285	1.01223	0.992772	0.888265	0.762524	0.883856	0.871085	0.644748	0	1.05769	0.937893	0.667052	0.859947	0.610559	0.634557	0.679409	1.01834	0.997756
VIPR2	0.0267515	0.0631733	0.0940995	0.0761749	0.0141777	0.0313644	0.0308766	0.026853	0.0960154	0.0460172	0.00311298	0	0.0166101	0	0	0	0	0.0219737	0.0118689	0.0203113	0.0208338	0.018663	0.0315368	0	0	0.0592634	0	0	0.0183341	0.0224378	0	0.0423361	0.0473484	0	0	0.0708808	0	0	0	0.053962	0.0499468	0	0.0288333	0	0	0	0.0169002	0
PLCXD1	0.0673109	0.0386854	0.0839268	0.0245198	0.0236639	0.0346569	0.057718	0.0862146	0.0718164	0.0278827	0.0595088	0.0521326	0.0630519	0	0.050965	0.106862	0	0.0735236	0.0673788	0.0392656	0.0178255	0.0128225	0.0819319	0	0.0293252	0.0428623	0	0.0763217	0.0547677	0.0180745	0	0.232254	0.068257	0.080027	0.0273372	0.0768113	0.089067	0	0	0.0907598	0.0235118	0.174977	0.0494307	0.0223618	0.0808342	0	0.10414	0.0813528
GTPBP6	0.0525095	0.0453038	0.0678058	0.039724	0.0723896	0.0378821	0.204902	0.121465	0.175978	0.0602775	0.0707885	0.0646527	0.121918	0	0.13978	0.134494	0	0.110224	0.108082	0.0807813	0.0871679	0.135838	0.04166	0.0446417	0.0699887	0.0312508	0	0.0358394	0.0517442	0.0230537	0	0.212396	0.0795508	0.0824172	0	0.0588352	0.182215	0.0489326	0	0.0970094	0.060933	0.039951	0.0872306	0.0730634	0.0991174	0.199746	0.145967	0.152993
PPP2R3B	0.026318	0.0502893	0.00756568	0.0690449	0.0635036	0.0408852	0.08191	0.0874065	0.0524081	0.0140799	0.0504613	0.0159088	0.0169038	0.106651	0.0585646	0.0776197	0	0.0262591	0.0200638	0.0812554	0.0558418	0.0735817	0.0644426	0.0536503	0.033805	0	0	0.0371731	0.083996	0.0278383	0	0.0653583	0.0849365	0.0308395	0.0421646	0.0190531	0.0297272	0.0364906	0	0.0331789	0.0532017	0.0249858	0.0226034	0.0399207	0.0695713	0	0.0644294	0.0501126
SHOX	0	0	0.00983122	0.0214112	0	0.0101888	0	0	0.0049998	0	0	0	0	0	0	0	0	0	0	0.0101067	0	0	0	0	0	0	0	0	0	0.0141612	0	0.0232054	0	0	0	0	0	0	0	0	0	0	0	0	0	0	0	0
CRLF2	0.0063122	0	0.0105539	0.0095424	0	0	0.0186648	0.0222357	0.00604438	0	0	0	0	0	0	0	0	0	0	0.0154706	0.00784006	0	0	0	0	0.0249626	0	0	0	0	0	0.0215286	0	0.0101041	0	0	0.014388	0	0	0.0411725	0	0	0	0.0166107	0	0	0	0
CSF2RA	0	0	0	0.0138913	0.0235438	0	0	0.0106824	0.008092	0.00828729	0.00178817	0	0	0	0.0311326	0	0	0.0150931	0.00975824	0.0263529	0	0.0115316	0	0.0201209	0	0	0	0.0253955	0.0106627	0	0	0	0.0146817	0	0	0	0	0.0120847	0	0.0202334	0	0	0.0261459	0	0	0.0318173	0	0
IL3RA	0.0100268	0.0724666	0.113393	0.116277	0.108022	0.0791684	0.179256	0.167815	0.144682	0.0880686	0.0963279	0.0386726	0.0200481	0.256931	0.326759	0.0975432	0	0.292331	0.167972	0.0956129	0.151309	0.182875	0.0165018	0.226584	0.0910758	0.0738255	0	0.149467	0.174747	0.0755667	0.0992942	0.19663	0.100027	0.18071	0.0697526	0.111297	0.159434	0.12206	0	0.108808	0.11584	0.179895	0.351648	0	0.0978592	0.201044	0.0599122	0.229168
SLC25A6	0.0562556	0.0697031	0.0882656	0.204813	0.175085	0.136987	0.309426	0.25178	0.257956	0.172047	0.144252	0.0582407	0.230802	0.411844	0.122574	0.223594	0	0.220422	0.426909	0.0592416	0.210167	0.16554	0.110877	0.250113	0.212995	0.197661	0	0.204708	0.12386	0.0613737	0	0.371983	0.115074	0.398001	0	0.121472	0.203442	0.101291	0	0.141786	0.180199	0.0584758	0.185963	0.172407	0.24868	0.139727	0.124718	0.233782
ASMTL	0.0329404	0.0507537	0.0458283	0.0376871	0.0635682	0.0444719	0.062182	0.0769697	0.0831155	0.0580573	0.0301621	0.0577936	0.0937393	0.244297	0.108609	0.0679371	0	0.049704	0.0506254	0.0689375	0.0670025	0.0462677	0	0.102475	0.0473243	0.0347564	0	0.0400302	0.10274	0.0718478	0	0.136297	0.0479729	0.0550636	0	0.0428013	0.058191	0	0	0.110679	0.10918	0.0359527	0.100884	0.0355542	0.0277008	0.0204172	0.0564809	0
P2RY8	0	0.00521704	0.0220469	0.0268625	0.00921647	0.00752764	0	0.0166405	0.00698406	0.0147996	0.0176873	0	0.0084887	0	0.0231408	0	0	0.0400307	0	0	0	0	0.0125905	0.019247	0.0106014	0	0	0	0.0317885	0.0137595	0	0.0220041	0.0184705	0	0	0.00625352	0.0221577	0	0	0	0.0206558	0	0	0.0335537	0.00954896	0	0.0245831	0.0377186
AKAP17A	0.042673	0.0315805	0.0742514	0.075558	0.0179065	0.0268024	0.0180864	0.112409	0.0955328	0.0309072	0.0655811	0.027761	0.101702	0.0515592	0.16017	0.046852	0	0.0763771	0.0298083	0.088151	0.0200457	0.0899166	0.0511875	0.169902	0.066454	0.0743328	0	0.0270939	0.0494569	0.035485	0.26108	0.121439	0.0337134	0.0365464	0	0.0211136	0.0760837	0.0306311	0	0.112488	0.06442	0.0293491	0.0878198	0.0152498	0.0865394	0.143484	0.0993046	0.129971
ASMT	0	0.00521704	0	0	0	0	0.0483437	0.0178191	0.0123976	0.00709086	0	0.0051712	0	0	0	0	0	0	0.00314616	0.0126075	0	0.0180528	0	0.0301655	0	0.00702208	0	0	0.0262548	0.020774	0	0	0.00613662	0	0	0	0	0	0	0	0.00926065	0	0.0208262	0.0257407	0	0	0.0126474	0
DHRSX	0.120959	0.254894	0.271981	0.301606	0.271237	0.243679	0.270947	0.343775	0.332769	0.308325	0.316188	0.352253	0.399629	0.375946	0.489518	0.229937	0	0.203504	0.310237	0.251652	0.1719	0.399205	0.426469	0.202982	0.19125	0.30134	0	0.212934	0.254618	0.237049	0.217839	0.344045	0.34753	0.396517	0.438113	0.395624	0.292542	0.291734	0	0.275748	0.289145	0.236033	0.401935	0.20404	0.300112	0.275747	0.409601	0.392312
CD99	0	0	0.00868668	0	0	0	0.0180864	0	0.00657829	0.00414009	0.0135758	0	0	0.0381149	0	0.0195173	0	0	0.00656671	0	0	0.00764969	0	0	0.0313679	0	0	0	0.0154539	0	0	0	0.015225	0	0	0	0	0.0258624	0	0	0.0066688	0.036066	0	0	0	0	0.0602918	0
XG	0	0	0.00516572	0	0	0	0	0	0.00995138	0	0.00283796	0	0	0	0	0	0	0	0	0	0	0.00789767	0	0.0144762	0	0	0	0.0188606	0	0	0	0.0269073	0	0.0248066	0	0	0.0257829	0	0	0	0.00603139	0	0.0259179	0	0	0	0.0439715	0.0392961
GYG2	0	0.0169627	0.0122803	0.0159995	0.0365558	0.0140101	0	0.013573	0.0167013	0.0366823	0.00323761	0	0	0	0	0.0371263	0	0	0.00717692	0.00411697	0.0318838	0.0479157	0	0.0756719	0.0108056	0.0195529	0	0	0	0	0.129019	0.0241149	0.0162537	0	0	0	0	0.0102869	0	0.0472689	0.0369613	0	0	0	0.0144508	0	0.0194986	0.0787991
ARSD	0	0.00781008	0.0170623	0.0263722	0.0451689	0.0111511	0.0175266	0	0.0205351	0.00709909	0	0.00313809	0.0141007	0	0	0.0184241	0	0.0106225	0.0155093	0.0289129	0.0491834	0.0194858	0	0.0207654	0.0528061	0.0141337	0	0	0	0	0	0.0259413	0.00468547	0	0	0	0.0149368	0	0	0.0343591	0.0371695	0	0	0	0	0	0.0611081	0
ARSE	0	0	0.0195813	0	0.012132	0.00558805	0.0147441	0	0	0	0	0.00558067	0.00722036	0	0.0877684	0.0258035	0	0	0	0.010692	0	0	0	0	0	0.0200255	0	0.0185962	0	0	0	0.0129866	0	0	0	0	0.0119192	0	0	0	0	0	0	0	0	0	0	0
ARSH	0	0	0	0	0	0	0	0	0.00389726	0	0	0	0	0	0	0	0	0	0	0	0.00985969	0	0	0	0	0	0	0	0.031617	0	0	0.0295177	0	0	0	0	0	0	0	0	0	0	0	0	0	0.0468067	0	0
ARSF	0.0397409	0	0.0118113	0	0.0116898	0	0	0.0115311	0.00806871	0.0239183	0.0100579	0.00865731	0	0	0.0364662	0.0286559	0	0	0.00812272	0.0124236	0.0194184	0	0	0	0.0140719	0	0	0.0184815	0.0152866	0	0	0	0	0.0148099	0	0	0	0	0	0	0	0	0	0.00651353	0	0	0.0174577	0
MXRA5	0	0	0	0	0	0	0	0	0.00516029	0	0	0.00869602	0	0	0	0	0	0	0	0.00917277	0	0	0	0	0	0	0	0	0	0	0	0	0	0	0	0	0.0163962	0	0	0.0445061	0	0	0	0	0	0	0	0
PRKX	0.341283	0.266088	0.344878	0.347218	0.24037	0.237238	0.252438	0.311711	0.323252	0.317427	0.230303	0.304051	0.168323	0.403819	0.288128	0.306258	0	0.262453	0.201118	0.314798	0.360346	0.456982	0.308106	0.229524	0.357129	0.235429	0	0.24087	0.248473	0.215522	0.204963	0.289126	0.258935	0.354635	0.198527	0.355509	0.273429	0.520371	0	0.330639	0.384789	0.249303	0.235068	0.156192	0.377168	0.431587	0.41409	0.336719
NLGN4X	1.32421	1.26104	1.52375	1.22142	1.41305	1.3883	1.30826	1.14833	1.33069	1.60958	1.26411	1.25397	1.02013	1.32144	1.31316	1.15168	0	1.14692	1.48427	1.64819	1.3299	1.45497	0.869968	1.59328	1.54097	1.28193	0	1.39525	1.10657	1.51135	1.35474	1.3745	1.24844	1.50285	1.15825	1.32705	1.29053	1.35835	0	1.2329	1.27511	1.11381	1.24562	1.43983	1.57176	1.36206	1.36871	1.33016
VCX3A	0	0	0	0	0	0	0	0	0.00437762	0.00995063	0	0	0	0	0	0	0	0	0	0	0.0100517	0	0	0	0	0	0	0	0	0	0	0	0	0	0	0	0	0	0	0	0	0	0	0	0	0	0	0
PUDP	0.156086	0.143879	0.11389	0.085669	0.0368279	0.220683	0.0803052	0.0717744	0.142058	0.127573	0.107033	0.0517721	0.0951096	0.152217	0.142422	0.163131	0	0.171079	0.103286	0.200501	0.136206	0.18755	0.0396601	0.174678	0.0778106	0.0890171	0	0.0933018	0.0233778	0.100063	0.171864	0.11546	0.0645337	0.14197	0.169203	0.0745693	0.10029	0.0175173	0	0.0343591	0.0790688	0.0474145	0.074508	0.0193352	0.0649024	0.113198	0.0987622	0.0687337
STS	0.175968	0.131701	0.219004	0.0956605	0.189867	0.229367	0.106641	0.107699	0.120761	0.147142	0.219076	0.108848	0.100589	0.0439143	0.237293	0.146502	0	0.209552	0.19091	0.211259	0.19011	0.179323	0.139755	0.127023	0.217826	0.167889	0	0.100448	0.132749	0.212938	0.0544865	0.100259	0.106402	0.212147	0.297677	0.159473	0.0612443	0.178568	0	0.0716523	0.0743228	0.0734219	0.134589	0.128187	0.131906	0.0589234	0.142434	0.0284664
VCX	0.0129476	0	0	0	0	0	0	0	0	0	0	0	0	0	0	0	0	0	0	0	0	0	0	0	0	0	0	0	0	0	0	0	0	0	0	0.00853707	0	0	0	0	0	0	0	0	0	0.0468067	0	0
PNPLA4	0.0543705	0.0348767	0.030291	0.00937736	0.0464596	0.0536458	0.0437435	0.0471907	0.0308746	0.0187946	0.0328434	0.0441847	0.0176112	0	0.0557217	0	0	0.0412796	0.0384931	0.0130796	0.0303757	0.0852293	0.0142034	0.0533695	0.0395612	0.0242343	0	0	0	0	0	0	0.043182	0	0.0358403	0.0105409	0.0163962	0	0	0.0347261	0.0262477	0.0347586	0	0.0311084	0.0167127	0.0543533	0	0.100653
VCX3B	0	0	0	0	0	0.0111511	0	0	0	0.0116605	0	0	0	0	0	0	0	0	0	0	0	0.00741037	0	0	0	0	0	0	0	0	0	0	0	0	0	0	0.0122538	0	0	0	0	0	0.0217124	0	0	0	0	0
ANOS1	0.0133704	0.00521704	0.0167603	0.02831	0.0272853	0.0305148	0.0230615	0.0342098	0.0294108	0	0	0.0188189	0.0065255	0	0	0.0087217	0	0.033196	0.00665218	0	0	0.0374444	0.0199144	0.0301655	0.0253323	0	0	0.0200424	0.0102481	0.0180745	0.216848	0.0278723	0.0137761	0	0	0.0275573	0	0.0231	0	0	0.0367305	0.0398073	0	0	0	0	0.0328885	0.0528864
FAM9B	0	0	0	0	0.00950484	0	0	0	0	0	0	0	0	0	0	0	0	0	0	0	0	0.00741037	0	0	0	0	0	0	0.0114198	0	0	0	0.00850034	0	0	0	0	0	0	0	0.00918692	0	0	0	0	0	0	0
TBL1X	0.0266746	0.0287252	0.00644606	0.0110691	0	0.0135155	0	0.0124426	0.0156066	0.00520705	0.00937993	0.0150742	0.0110219	0	0	0.0319464	0	0.0386308	0.0151076	0.0367567	0.0235098	0.0121784	0	0.0588545	0.0238318	0.00929174	0	0.0212275	0.0579673	0	0	0.0340539	0.020102	0	0	0	0.0532278	0	0	0.0472689	0.0602645	0	0	0.0198843	0	0	0.0323088	0
GPR143	0	0	0	0	0.00688531	0	0	0	0	0	0	0	0	0	0	0	0	0	0.00763574	0	0	0	0	0	0.00416046	0	0	0	0.0106512	0	0	0	0.00893972	0	0	0	0	0	0	0	0.0203478	0	0	0	0	0.0318173	0	0
SHROOM2	0.17571	0.112452	0.1674	0.142735	0.160172	0.105321	0.194952	0.135116	0.16647	0.20906	0.171876	0.136501	0.0881273	0.109123	0.274281	0.133054	0	0.136322	0.206109	0.16303	0.168938	0.138519	0.138444	0.19789	0.133316	0.142926	0	0.0990796	0.13275	0.135921	0.16553	0.212854	0.0994994	0.135578	0.141694	0.136669	0.185381	0.173646	0	0.187855	0.203398	0.0797155	0.150804	0.145349	0.256909	0.191858	0.182523	0.110239
CLDN34	0	0	0	0	0	0.0097176	0	0.0114385	0	0	0	0.00618308	0	0.0562656	0	0	0	0	0	0.00743437	0.0183493	0	0	0	0.0144031	0.0149537	0	0	0.0173296	0	0	0	0	0.0129913	0	0	0	0	0	0	0	0	0	0	0	0	0	0
WWC3	0.112425	0.149429	0.153454	0.0997926	0.165991	0.108505	0.168372	0.163257	0.160459	0.142913	0.187682	0.22749	0.154954	0.191817	0.20122	0.191185	0	0.20555	0.179465	0.162564	0.152981	0.403181	0.113723	0.337777	0.18841	0.0825437	0	0.046971	0.129754	0.124425	0	0.186115	0.123069	0.10549	0.11636	0.171668	0.0722389	0.138119	0	0.269076	0.220997	0.107511	0.158217	0.0731468	0.134579	0.359468	0.17812	0.0661851
CLCN4	0.323057	0.282955	0.2894	0.337874	0.4175	0.347034	0.366104	0.36293	0.469917	0.412667	0.449158	0.304954	0.368559	0.377378	0.460665	0.478817	0	0.48187	0.560865	0.312262	0.467945	0.480208	0.184698	0.558424	0.45255	0.246138	0	0.284668	0.437806	0.235143	0.111044	0.411614	0.257894	0.422429	0.250535	0.321783	0.269986	0.24033	0	0.250704	0.399765	0.239112	0.470464	0.229613	0.319488	0.113828	0.439989	0.379136
MID1	0.272441	0.277924	0.328277	0.312716	0.274119	0.390315	0.529186	0.305162	0.45256	0.313968	0.453103	0.23503	0.398807	0.341828	0.341558	0.377856	0	0.272654	0.401982	0.361865	0.366018	0.30397	0.30053	0.221903	0.447486	0.535574	0	0.2141	0.301969	0.295339	0.706293	0.354754	0.362635	0.217823	0.388624	0.345026	0.342652	0.352746	0	0.406253	0.413349	0.254542	0.261491	0.231232	0.346529	0.507721	0.458955	0.329757
HCCS	0.0276172	0.0130496	0.0381423	0.0105123	0.0134384	0.0586962	0.0467281	0.0300993	0.0339849	0.013432	0.0562733	0.0163777	0.0511244	0.0381149	0.110548	0.027248	0	0.0173205	0.0313607	0	0.0373243	0.0449277	0	0.019247	0.0823249	0.00982043	0	0.0466973	0.0139329	0	0	0	0.0329056	0.0151193	0	0.00980383	0.043066	0.0116201	0	0	0.0381743	0.0308775	0.0181826	0.0302156	0.0167127	0.0793067	0.0511944	0.0711059
ARHGAP6	0.576309	0.643716	0.592648	0.426991	0.569913	0.531988	0.45808	0.496678	0.581398	0.54193	0.38058	0.585428	0.647667	0.556352	0.499019	0.552375	0	0.286966	0.464854	0.629604	0.540844	0.560033	0.604155	0.446082	0.650627	0.417959	0	0.522005	0.634212	0.555418	0.282908	0.388205	0.448986	0.676047	0.568754	0.534327	0.522674	0.289881	0	0.712526	0.654252	0.386499	0.24655	0.502805	0.678156	0.24934	0.525131	0.582874
MSL3	0.0313117	0.0252069	0.0325519	0.0897951	0.0122066	0.0843655	0.112413	0.0253666	0.0816814	0.0621928	0.0727088	0.0757823	0.0854701	0	0.0279839	0.0502723	0	0.0164404	0.102462	0.0126075	0.0636643	0.123082	0	0.0859001	0.0794942	0.0190856	0	0.185174	0.106496	0.0366706	0.162361	0.0641242	0.057062	0.105321	0	0.0384852	0.0954519	0.0404827	0	0.0202334	0.0508479	0.0220597	0.0704973	0.0310209	0.0743573	0.0528721	0.0480721	0.0392961
FRMPD4	2.94935	3.16519	3.16334	3.17867	3.23991	3.24392	3.03083	3.10742	3.21423	3.22079	3.21853	3.2159	3.14912	3.08119	2.99109	3.11425	0	2.81672	3.09944	3.29256	3.1095	2.81982	3.07116	3.23333	3.18479	3.00955	0	3.06255	3.0491	3.12127	3.08314	2.71135	3.17574	3.1598	3.18738	3.09823	2.96861	3.0528	0	3.24131	3.29635	3.01223	3.0048	3.09264	3.05547	3.55566	3.27725	2.518
PRPS2	0.0414794	0.154724	0.155325	0.0990044	0.120783	0.183781	0.118458	0.0932353	0.0645288	0.155034	0.0982351	0.125286	0.192948	0	0.211137	0.13231	0	0.0641116	0.219789	0.122415	0.0971461	0.162673	0.158984	0.17587	0.149274	0.128021	0	0.209357	0.138354	0.0894192	0.162361	0.0609929	0.103821	0.0747048	0	0.0636878	0.22978	0.101549	0	0.208977	0.141228	0.0424379	0.09989	0.0740928	0.198907	0.0318173	0.220566	0.32875
TLR7	0	0	0	0.0106123	0	0	0	0	0.00437608	0	0	0	0	0	0	0	0	0	0	0	0	0	0	0	0	0	0	0	0	0	0	0	0	0	0	0.0106841	0	0	0	0	0.00896254	0	0	0	0	0	0	0
TLR8	0	0	0	0	0	0	0	0	0	0	0	0	0	0	0	0	0	0	0	0	0	0	0	0	0	0	0	0	0	0	0	0	0	0	0	0	0	0	0	0	0	0	0	0	0	0	0	0
TMSB4X	0.369433	0.302935	0.285723	0.700744	0.388628	0.405573	0.92407	0.824458	0.781255	0.555734	0.751344	0.306771	0.812924	0.580815	0.365238	0.484025	0	0.455301	0.870477	0.427632	0.433257	0.5739	0.315113	0.734224	0.897547	0.320418	0	0.451652	0.500189	0.309001	0.534446	0.692799	0.509394	0.626577	0.38554	0.378171	0.665321	0.468343	0	0.542777	0.320804	0.106243	0.40337	0.457207	0.748481	0.510234	0.27351	0.544119
FAM9C	0	0	0.00440534	0.0115208	0	0	0	0	0	0	0	0	0	0	0	0	0	0.0131404	0	0	0	0	0	0	0	0	0	0	0	0	0	0	0	0	0	0	0	0	0	0	0	0	0	0	0	0	0	0
EGFL6	0.0351886	0.0232106	0.0255106	0.0102902	0.0171297	0.0101456	0.155671	0.0432908	0.0395503	0.0272933	0.0314849	0.0185689	0.0164861	0.119834	0	0.0337869	0	0.01768	0.0229298	0.0276944	0.0187252	0.0129991	0	0.0567588	0.0286472	0.0141337	0	0	0.0257524	0.0146722	0	0.0157615	0.0491891	0.139107	0	0.0150808	0.0393284	0	0	0	0.0129647	0	0.0210937	0.00651353	0.0106847	0	0.0401179	0.0853371
TCEANC	0.0147353	0.0212558	0.0418655	0.0152594	0.0253925	0.0092281	0.0496701	0.0291457	0.0383332	0.0451431	0.0240341	0.0723711	0.0224189	0.0465848	0	0.00973005	0	0.0250586	0.0216928	0.0196037	0.0259643	0.0138506	0	0	0.0333624	0.0443492	0	0.055268	0	0.0196917	0	0.0239184	0.0490272	0.0197509	0	0.00965792	0.0859541	0.0462149	0	0.0541021	0.0369141	0.0519904	0	0.0267246	0	0.0284011	0.0116547	0.0896643
RAB9A	0.0924803	0.0891168	0.0827893	0.124766	0.073561	0.0269155	0.11511	0.132053	0.116566	0.057493	0.09273	0.0711865	0.0736713	0	0.21381	0.103486	0	0.03353	0.0906042	0.113406	0.140493	0.0763043	0.0703659	0.0743448	0.0841536	0.0342119	0	0.09806	0.0549544	0.0996908	0.0544865	0.153872	0.068072	0.129151	0.11237	0.0630385	0.0641788	0.105251	0	0.0773184	0.112029	0	0.124387	0.0551435	0.0214249	0.0898316	0.0965966	0.132533
TRAPPC2	0.146857	0.0664571	0.153826	0.100047	0.121448	0.090835	0.188163	0.131706	0.186805	0.118014	0.156913	0.0726398	0.0899279	0.119344	0.229175	0.138515	0	0.165151	0.181151	0.0737547	0.108671	0.184519	0.0748455	0.183685	0.138648	0.0782141	0	0.0634695	0.175179	0.071525	0	0.108311	0.130417	0.104337	0.0899842	0.162345	0.235703	0.101871	0	0.105929	0.0795463	0.0831746	0.0745172	0.0304342	0.153364	0.0669545	0.117	0.0923205
OFD1	0.291806	0.241771	0.259738	0.16418	0.197941	0.168649	0.23782	0.256375	0.296436	0.261481	0.277479	0.227057	0.289568	0.428677	0.162478	0.352457	0	0.291129	0.309498	0.286931	0.293138	0.288417	0.218427	0.36723	0.243614	0.331145	0	0.0881953	0.269989	0.147671	0.16553	0.413579	0.27071	0.368204	0.193671	0.382359	0.376228	0.31053	0	0.348892	0.268194	0.094483	0.303038	0.19233	0.203837	0.109803	0.31632	0.314479
GPM6B	0.770815	0.770222	0.834414	0.864362	0.890415	0.719486	0.951707	0.825194	0.951169	0.971102	0.799025	0.815489	0.943782	0.956791	1.10831	0.96938	0	0.801595	0.736825	0.827559	0.772216	0.844897	0.630125	0.80587	0.795376	0.78273	0	0.698517	0.801499	0.895455	1.01309	0.93328	0.777443	0.877975	0.512193	0.915947	0.914406	1.02373	0	0.625747	0.819304	0.531804	1.00852	0.797859	0.777454	0.879601	0.843871	0.817322
GEMIN8	0.0679531	0.0747459	0.0939755	0.0816259	0.162432	0.104129	0.119097	0.102648	0.155637	0.132632	0.0813325	0.0913297	0.0914581	0.136391	0.137677	0.0569227	0	0.0937219	0.156261	0.122691	0.0708982	0.0980427	0.132361	0.135618	0.129558	0.114861	0	0.0594081	0.142316	0.173558	0.171864	0.14939	0.104688	0.143733	0.0856551	0.0768542	0.0455914	0.164591	0	0.0592428	0.126608	0.145264	0.0828368	0.0742139	0.0814988	0.0833918	0.0598345	0
GLRA2	0.165407	0.209116	0.369309	0.166002	0.312606	0.301813	0.47363	0.307624	0.353194	0.337995	0.416644	0.302115	0.346393	0.164858	0.151889	0.25745	0	0.22121	0.251079	0.423408	0.211227	0.209476	0.208477	0.373998	0.40426	0.33814	0	0.13601	0.335801	0.426231	0.221647	0.243191	0.188335	0.319322	0.451013	0.255332	0.356107	0.329827	0	0.24592	0.244294	0.314979	0.244864	0.248832	0.409191	0.089536	0.297562	0.306352
FANCB	0.0242764	0.0309816	0.0233731	0.0115208	0	0.0223986	0.0180397	0.0131128	0.00843484	0.0362067	0.0294944	0.0125765	0.047262	0	0	0.00934014	0	0.0184369	0.0151542	0.0204437	0.029877	0.00815647	0.011683	0	0.0169282	0.00702208	0	0.0212275	0.0109682	0.0220982	0	0.0518602	0.0119446	0	0	0.0201624	0.0123693	0.0621164	0	0.0286841	0.0228262	0	0	0	0	0	0	0.0270518
MOSPD2	0.075761	0.0903732	0.0780091	0.0943776	0.112277	0.0903463	0.0633591	0.0730242	0.0577511	0.0928925	0.143346	0.117375	0.112464	0.0381149	0.185228	0.0995495	0	0.105061	0.0727649	0.0490569	0.0716381	0.111129	0.0864691	0.0248766	0.0686989	0.102409	0	0.129953	0.0733923	0.0481889	0	0.146719	0.0700064	0.0213529	0.109348	0.0811369	0.0538159	0.114321	0	0.0455251	0.0485544	0	0.0163114	0.0978968	0.0675664	0.0545108	0.102136	0
ASB9	0	0	0.00497706	0.0331105	0	0	0	0	0	0	0	0.00865731	0	0	0	0	0	0	0	0	0	0	0	0	0.0122732	0	0	0	0	0	0	0	0	0	0	0	0	0	0	0	0.00927398	0	0	0	0	0	0	0
ASB11	0	0.0103735	0	0.0324754	0	0	0.021065	0	0.0049998	0	0	0.0042476	0	0	0	0	0	0	0	0	0	0	0	0	0	0	0	0	0	0	0	0.0204652	0	0	0	0	0	0	0	0	0.00926065	0	0	0	0.0154053	0	0	0
PIGA	0.023385	0.00781008	0.011521	0.0365479	0	0.00966878	0	0	0.0267462	0	0.00748138	0.0103792	0.017684	0	0.03711	0.0443203	0	0	0.00762669	0.00924624	0.0154768	0.0134109	0.0279849	0	0	0	0	0	0	0.020774	0	0	0	0.0195815	0	0	0	0	0	0	0.00842166	0	0	0	0.016511	0	0.0104326	0
VEGFD	0.0637153	0.0787281	0.065087	0.0296562	0.0924907	0.0579649	0.0449963	0.07781	0.0953948	0.0988447	0.0591917	0.105644	0.0554516	0.146765	0.0714986	0.0554312	0	0.0629391	0.0843737	0.0673984	0.0374057	0.0900716	0.0860103	0.10383	0.0459836	0.0842719	0	0.0441651	0.12241	0.050489	0	0.0486279	0.138351	0.079192	0	0.123859	0.0891232	0.120395	0	0.093786	0.0708038	0.0250147	0.084293	0.0650845	0.0177644	0.0462842	0.0614732	0.199361
PIR	0.230646	0.235805	0.249377	0.169986	0.19634	0.259973	0.12604	0.200571	0.244581	0.259189	0.203003	0.190269	0.15155	0.233352	0.178965	0.145268	0	0.169528	0.147001	0.183243	0.181463	0.421993	0.217839	0.301527	0.252427	0.142768	0	0.129202	0.145739	0.148278	0.110604	0.0992656	0.342197	0.128362	0.123365	0.152136	0.157733	0.276074	0	0.269406	0.175775	0.261615	0.382287	0.0691081	0.134447	0.117002	0.232684	0.120421
BMX	0	0	0.0250523	0.0433933	0	0.00558805	0.0161479	0.0115311	0.022252	0.00865584	0.0350074	0.0152401	0.0207705	0.0439143	0	0.0141483	0	0	0.0257818	0.013212	0.0405337	0.0222485	0.0325951	0	0.0468648	0	0	0	0	0.01524	0	0.0326237	0.0142833	0.0217365	0	0.0221011	0.0354207	0	0	0	0.0453573	0.0214776	0	0	0.00925186	0.125272	0.0169008	0
ACE2	0	0	0	0.0107875	0.012132	0	0	0	0.0030651	0.0195884	0	0.0206497	0	0	0	0	0	0	0	0	0.0100517	0	0	0	0	0.00517819	0	0	0	0	0	0.0187113	0	0.0274919	0	0	0	0	0	0	0	0	0	0	0	0	0	0
CLTRN	0	0	0	0.0124484	0	0	0	0	0.00389726	0	0	0	0.0105901	0	0.0390498	0	0	0	0.00387914	0	0.0137979	0.00715993	0	0	0	0.0361165	0	0	0	0	0	0	0	0.00871288	0	0	0	0.0124114	0	0	0	0	0.0319088	0	0	0	0	0
CA5B	0.225239	0.193258	0.255001	0.196473	0.250545	0.187622	0.122769	0.180728	0.320662	0.295466	0.272909	0.200249	0.215037	0.290838	0.236723	0.315474	0	0.396405	0.188086	0.293553	0.271422	0.327734	0.130731	0.343976	0.162805	0.302644	0	0.102054	0.273706	0.0949585	0.0544865	0.328039	0.199143	0.244336	0.261744	0.395041	0.250768	0.139783	0	0.122284	0.263554	0.147966	0.178171	0.221957	0.126605	0.278222	0.257937	0.267023
ZRSR2	0.0278609	0.102533	0.126913	0.117511	0.120745	0.14669	0.157443	0.179909	0.113821	0.0777952	0.144187	0.112456	0.107393	0.155051	0.0590637	0.146208	0	0.152781	0.1087	0.0981428	0.196449	0.15497	0.225263	0.162978	0.122926	0.122266	0	0.0987252	0.166999	0.103776	0	0.193938	0.159505	0.172338	0.0710771	0.18835	0.14469	0.143295	0	0.0891721	0.105981	0.0604143	0.116252	0.196878	0.166069	0.0482546	0.174773	0.149029
AP1S2	0.070653	0.0605483	0.0787887	0.0929675	0.142378	0.0618822	0.0738607	0.071576	0.119536	0.0899739	0.12838	0.0497895	0.0196654	0.140455	0.128949	0.0732925	0	0.0738528	0.119809	0.0550738	0.101276	0.140842	0.0483548	0.0581218	0.117947	0.127615	0	0.0879565	0.081325	0.0634663	0.238998	0.169044	0.136004	0.147674	0	0.100222	0.136232	0.101012	0	0.160871	0.0748124	0.0424379	0.0791373	0.0476387	0.190923	0	0.0535364	0.196806
GRPR	0	0	0	0.0047021	0	0	0	0	0	0	0	0	0	0	0	0	0	0	0	0.0120303	0	0	0	0	0	0	0	0	0	0	0	0.0269385	0	0	0	0	0	0	0	0	0	0	0	0	0	0	0.00871346	0
MAGEB17	0	0	0	0	0	0	0	0	0	0	0	0	0	0	0	0	0	0.0190604	0	0	0	0	0	0	0	0	0	0	0	0	0	0	0	0	0	0	0	0	0	0	0	0	0	0	0	0	0	0
CTPS2	0.102017	0.0789696	0.0695733	0.1065	0.0775789	0.185419	0.170737	0.120182	0.129515	0.152516	0.125411	0.0786888	0.187082	0.17559	0.170194	0.0513294	0	0.137703	0.127775	0.100803	0.124831	0.219166	0.0885431	0.0674705	0.0371439	0.138052	0	0.160482	0.127141	0.0854451	0.259166	0.159291	0.0813606	0.126581	0.219485	0.0951092	0.144701	0.117564	0	0.181078	0.0604417	0.107335	0.209511	0.136984	0.13467	0.113497	0.119925	0.0478726
S100G	0	0	0	0	0	0.00455755	0	0	0	0	0	0	0	0	0	0	0	0	0	0	0	0	0	0	0	0	0	0	0	0	0	0	0	0	0	0	0	0	0	0	0	0	0	0	0	0	0	0
SYAP1	0.0776178	0.0483676	0.119965	0.146238	0.169331	0.0844653	0.0441265	0.0755794	0.125687	0.12892	0.12783	0.0617633	0.123751	0.0600664	0	0.13004	0	0.0951771	0.125071	0.108439	0.108009	0.111207	0.122742	0.112725	0.148479	0.0664995	0	0.128743	0.113438	0.0271148	0	0.167542	0.148148	0.129884	0.0899842	0.140942	0.0880084	0.129664	0	0.0834509	0.14743	0.0861335	0.147786	0.0950729	0.0895286	0.106616	0.0611513	0.123992
TXLNG	0.320035	0.205808	0.362149	0.247237	0.258865	0.288679	0.342959	0.369567	0.296307	0.384579	0.287528	0.279051	0.412987	0.175661	0.310359	0.162409	0	0.408473	0.359531	0.234311	0.288199	0.3183	0.35315	0.378935	0.260284	0.221344	0	0.260159	0.340179	0.215137	0.275509	0.410955	0.323013	0.249591	0.344897	0.3897	0.356877	0.270489	0	0.297696	0.302604	0.193295	0.34205	0.152492	0.218113	0.44524	0.217914	0.355698
RBBP7	0.10185	0.0980147	0.152851	0.0852707	0.109264	0.06988	0.16706	0.168382	0.168132	0.0469269	0.11913	0.0889213	0.0525119	0.232356	0.210179	0.152578	0	0.119623	0.147738	0.0934752	0.0784911	0.114304	0	0.0866619	0.120859	0.0879357	0	0.14778	0.165801	0.0558605	0.0544865	0.169466	0.156722	0.115719	0.12195	0.0814425	0.181641	0.0822651	0	0.165095	0.0443841	0.0575619	0.190323	0.219711	0.105044	0.198735	0.108426	0.0787991
REPS2	0.612067	0.605074	0.651202	0.633712	0.536441	0.601357	0.601809	0.57023	0.596034	0.754085	0.61062	0.630362	0.49866	0.512909	0.516281	0.483147	0	0.594167	0.57268	0.521029	0.439948	0.810818	0.581644	0.5628	0.640723	0.55091	0	0.620808	0.606595	0.458206	0.65649	0.60344	0.705211	0.680675	0.492483	0.531734	0.711385	0.748989	0	0.592301	0.658487	0.437869	0.826397	0.501815	0.830998	0.64007	0.652084	0.773988
NHS	1.24528	1.3794	1.45346	1.1411	1.39363	1.3063	1.40054	1.18647	1.48745	1.5953	1.32299	1.55264	1.34843	1.04573	1.44092	1.48166	0	1.41731	1.35235	1.54334	1.43965	1.41887	1.56364	1.41331	1.30324	1.41526	0	1.33566	1.16015	1.29081	1.8519	1.30725	1.23935	1.54037	1.13468	1.53315	1.49687	1.30241	0	1.54485	1.37651	1.15076	1.23204	1.23815	1.52355	1.36224	1.52673	1.59421
SCML1	0.135889	0.125309	0.130422	0.190985	0.209259	0.209268	0.0163154	0.151632	0.254681	0.213512	0.24216	0.206509	0.133441	0.638853	0.340006	0.298635	0	0.279025	0.199883	0.189883	0.182279	0.304754	0.0621979	0.273002	0.1717	0.125487	0	0.0958401	0.170046	0.133793	0.117378	0.330852	0.116072	0.100083	0	0.256435	0.127861	0.244568	0	0.112767	0.354201	0	0.341411	0.093802	0.139752	0.197805	0.258087	0.297868
RAI2	0.0727254	0.0316887	0.137085	0.0462837	0.0334551	0.0746681	0.194595	0.0747834	0.107567	0.105253	0.0877109	0.0918599	0.113703	0.0543493	0.0646812	0.0580175	0	0.0682981	0.0608578	0.103601	0.0592373	0.0732775	0.0509857	0.163845	0.0648965	0.0256587	0	0.0411404	0.0551049	0.115509	0.287181	0.0982016	0.078678	0.0970711	0.140291	0.0853519	0.114682	0.0615614	0	0.138787	0.0711668	0.0293491	0	0.101672	0.140459	0.1833	0.140636	0.160421
BEND2	0	0	0.00848691	0	0	0	0	0	0.00704453	0.0100676	0	0	0	0	0	0	0	0	0	0	0	0	0	0	0	0	0	0.0238381	0	0	0	0	0.0052706	0.0133598	0	0	0	0	0	0	0	0	0	0	0	0	0	0
SCML2	0.152061	0.177399	0.167692	0.168041	0.103525	0.0912934	0.176027	0.168903	0.112866	0.181069	0.0995438	0.0779586	0.0887672	0.238843	0.10156	0.143087	0	0.153877	0.13791	0.04914	0.170427	0.155082	0.0574692	0.173177	0.232199	0.0869039	0	0.0951353	0.0942012	0.270483	0.117378	0.1476	0.166094	0.170872	0	0.159391	0.143017	0.147541	0	0.252712	0.100651	0.0658393	0.146397	0.0819554	0.069898	0.0990865	0.140386	0.175565
CDKL5	0.730485	0.882651	0.886217	0.87453	0.831725	0.715509	0.836011	0.74357	0.921802	0.884935	0.884802	0.871529	0.697834	0.65969	0.661128	0.814676	0	0.855155	1.00793	0.777654	0.889126	1.11948	0.689192	0.907784	0.867553	0.748219	0	1.02613	0.85337	0.714489	0.902329	1.16164	0.829601	0.917473	0.705526	0.854393	0.836406	0.944223	0	0.663838	1.07348	0.59693	0.557142	0.798463	1.0145	1.35821	0.914263	1.01998
RS1	0	0	0.0108695	0.0313207	0.00968765	0.00744422	0	0	0	0	0	0	0.0080487	0	0	0	0	0	0	0	0	0	0	0.0265125	0	0	0	0	0	0	0	0.0191764	0	0	0	0	0	0	0	0	0	0	0	0	0	0	0	0
PPEF1	0.0242951	0.0255178	0.0537964	0.0970356	0.0287274	0.0304673	0.0317248	0.0105854	0.0461156	0.0823376	0.0427091	0.0146766	0.0465707	0	0.0231408	0.107161	0	0.0338447	0.0280228	0.0677545	0.0593973	0.0140142	0.0125905	0.0518581	0.0120079	0.0122928	0	0	0.0356958	0.0188215	0	0.0818293	0.0414422	0.0267069	0	0.0723166	0	0.0147947	0	0	0.062576	0	0	0.0137158	0.059988	0.0587794	0.0504623	0.0476827
PHKA2	0.225649	0.227358	0.192653	0.151143	0.193175	0.156307	0.0785225	0.157662	0.154107	0.200417	0.137332	0.217955	0.207431	0.152531	0.421551	0.140261	0	0.197124	0.182734	0.187287	0.179679	0.213456	0.166626	0.245121	0.0943159	0.128609	0	0.121759	0.174341	0.119629	0.294109	0.283267	0.204059	0.144641	0.130568	0.214998	0.356954	0.165283	0	0.201052	0.187081	0.190022	0.194837	0.146616	0.164013	0.295576	0.333663	0.289986
ADGRG2	0	0	0.058142	0.0477208	0.0818636	0.0630515	0	0.0138355	0.0645568	0.0126662	0	0.0185734	0	0.0600664	0	0	0	0.0669461	0.0541537	0.0220735	0.0102744	0.0784809	0	0.0685664	0.008619	0.0174688	0	0.0169789	0.029504	0.0188977	0	0.0571203	0.0177684	0	0	0.02789	0.0292188	0.0128689	0	0.0416685	0	0	0.0730722	0	0.0329855	0	0.0195389	0
PDHA1	0.131788	0.183658	0.177008	0.227164	0.217346	0.287143	0.311359	0.359547	0.276046	0.195701	0.247318	0.113871	0.122548	0.247538	0.263367	0.26904	0	0.277794	0.270186	0.0937333	0.333525	0.267023	0.0524079	0.192434	0.224164	0.238803	0	0.121845	0.211198	0.0769444	0.153781	0.259564	0.237446	0.157832	0.105342	0.124428	0.155802	0.266579	0	0.186118	0.202121	0.153559	0.236123	0.182461	0.226094	0.171356	0.168788	0.384553
MAP3K15	0.0794103	0.0645217	0.0875664	0.056032	0.0380402	0.116132	0	0.0215796	0.0227661	0.0115064	0.022076	0	0.0153342	0.0489826	0	0.0967794	0	0.0329943	0.0550537	0.00978446	0.0161273	0.0335388	0.0188196	0.0920561	0.121947	0.129742	0	0.112799	0.0880035	0.0740565	0	0.0510043	0.0391115	0.0215352	0	0.0223459	0	0	0	0	0.00906618	0	0.0297114	0	0	0.0265215	0.0232793	0
SH3KBP1	0.815138	1.05789	1.05448	0.729431	0.939358	0.83674	1.21789	0.814413	0.952521	0.825888	0.831397	0.97531	0.731782	1.55136	0.862954	0.968039	0	0.918054	0.923557	0.854766	0.839275	1.00327	0.887632	1.11435	0.961438	0.722917	0	0.616959	0.602772	0.795217	0.862506	1.00573	1.19875	0.872081	0.672183	1.0523	0.977105	1.03122	0	0.832637	0.824954	1.18144	1.01256	0.972437	0.897166	1.03549	1.10661	1.05539
BCLAF3	0.3222	0.181926	0.239287	0.215182	0.20763	0.167829	0.232638	0.417804	0.329785	0.277453	0.327016	0.235743	0.274221	0.10018	0.390485	0.439883	0	0.267427	0.228895	0.17717	0.327499	0.33138	0.364935	0.211889	0.352052	0.191168	0	0.250037	0.223929	0.28166	0.193545	0.325971	0.234531	0.314291	0.406294	0.224379	0.368061	0.340435	0	0.409328	0.234328	0.211939	0.247172	0.229941	0.244586	0.430987	0.315466	0.402025
MAP7D2	0.308971	0.308922	0.361365	0.347707	0.409324	0.431248	0.531786	0.274657	0.387651	0.350938	0.397644	0.287113	0.444691	0.262971	0.247372	0.440464	0	0.593523	0.377446	0.317987	0.310752	0.453305	0.339883	0.429344	0.439703	0.33591	0	0.316941	0.415281	0.219712	0.238353	0.387192	0.341576	0.508922	0.299198	0.3995	0.408689	0.502533	0	0.499957	0.328036	0.241655	0.450769	0.300571	0.351214	0.540729	0.413371	0.49737
EIF1AX	0.355789	0.286575	0.282916	0.208104	0.268064	0.437307	0.403768	0.489739	0.350383	0.391858	0.416876	0.219998	0.264267	0.335984	0.0340064	0.189361	0	0.149006	0.44574	0.194309	0.191511	0.452471	0.170056	0.308711	0.623901	0.289467	0	0.236801	0.453593	0.155363	0.117378	0.514782	0.220831	0.177857	0.171413	0.196477	0.353561	0.246237	0	0.246032	0.0567781	0.0868568	0.16407	0.467937	0.478668	0.26516	0.16641	0.346488
RPS6KA3	0.464967	0.291939	0.490032	0.499503	0.393738	0.606752	0.516069	0.485634	0.449791	0.552481	0.488151	0.493379	0.417278	0.344526	0.551826	0.564721	0	0.475645	0.400982	0.575355	0.416679	0.532605	0.500202	0.421602	0.580726	0.63469	0	0.395089	0.57824	0.376436	0.161834	0.768054	0.399093	0.370862	0.694071	0.470427	0.429647	0.368916	0	0.549952	0.558147	0.389846	0.319915	0.528409	0.56022	0.965958	0.485099	0.597012
CNKSR2	0.908086	0.970843	1.09231	0.885195	1.02732	1.05046	1.22395	0.932591	0.968934	1.23288	1.04171	1.11511	0.946941	1.03292	0.984369	0.856331	0	1.0351	0.916283	1.07784	0.931519	1.02759	1.12148	0.908044	1.27863	1.2085	0	0.857854	1.05769	0.966224	1.13835	1.0723	1.09063	0.913072	1.03535	0.986598	1.0543	1.0902	0	1.07905	0.822386	1.07769	1.01169	1.07682	1.10653	1.02483	0.880117	1.03725
KLHL34	0.0063122	0.0086188	0.0154941	0.0495041	0.00890589	0	0	0.0135515	0.0203062	0.0153225	0.00740916	0.00885526	0.0084887	0	0	0.0494154	0	0	0.0300746	0.0310154	0.0129717	0.0140516	0.0157597	0	0.00843299	0	0	0	0.0520567	0	0	0.0702552	0	0	0	0	0.0207626	0.0102869	0	0.0202334	0	0	0.0441005	0.017916	0.0145989	0.0515568	0.0202742	0.0476827
SMPX	0	0	0	0.022982	0.00473374	0	0	0.0138355	0.00701368	0	0	0	0	0	0	0	0	0	0	0	0	0.0121784	0	0.0559043	0.00545625	0	0	0	0	0	0	0	0	0	0	0	0	0	0	0.0232162	0	0	0	0	0	0	0.00896137	0
MBTPS2	0.195563	0.284841	0.226606	0.113765	0.118805	0.21063	0.109804	0.19332	0.165804	0.139775	0.209468	0.208077	0.228771	0.205179	0.0674084	0.173649	0	0.19491	0.289396	0.124998	0.184387	0.160821	0.143873	0.237283	0.255014	0.0783066	0	0.143028	0.190728	0.114926	0.26152	0.164583	0.151662	0.175132	0	0.237987	0.145205	0.0674782	0	0.122372	0.23745	0.175838	0.116402	0.117146	0.142668	0.295444	0.211601	0.166003
SMS	0.230633	0.153526	0.286191	0.370527	0.305912	0.26197	0.263886	0.196982	0.329897	0.222037	0.286308	0.279707	0.25706	0.220542	0.201448	0.304747	0	0.414841	0.33197	0.240446	0.252044	0.462762	0.269088	0.45241	0.316608	0.211169	0	0.315502	0.330396	0.276011	0.110604	0.441561	0.322266	0.185609	0.0697526	0.279044	0.252595	0.25959	0	0.176231	0.357888	0.276864	0.247664	0.156701	0.1754	0.277794	0.210393	0.453335
PHEX	0.0192976	0	0.034716	0.0264131	0.0401539	0.0148155	0	0.0107745	0.0103622	0.00974958	0.00596406	0	0.0110091	0.196131	0.0362062	0.0270894	0	0.0360699	0.0203853	0.0247311	0.0424582	0.0236884	0.0325866	0.0170061	0.0114387	0.0513951	0	0.0922825	0.0657064	0	0	0.0157615	0.0066795	0.0114747	0	0.0159041	0.0712992	0	0	0	0.0165426	0	0	0.0257407	0.0220493	0.019216	0.0244741	0.0270518
DDX53	0	0	0	0	0	0	0	0	0	0	0	0	0	0	0	0	0	0	0	0	0	0	0	0	0	0	0	0	0	0	0	0	0	0	0	0	0	0	0	0	0	0	0	0	0	0	0	0
PTCHD1	0.105447	0.165333	0.119804	0.153922	0.0799433	0.137073	0.134494	0.103139	0.199656	0.164921	0.157158	0.131064	0.114015	0.154284	0.131821	0.198346	0	0.0489627	0.144881	0.0796842	0.125981	0.147686	0.119662	0.109182	0.2343	0.0785321	0	0.0917162	0.0360228	0.116723	0.110604	0.158792	0.111414	0	0.0358403	0.122651	0.0874337	0.0661175	0	0.0215489	0.09954	0.0478316	0.080987	0.0151205	0.0956059	0.167895	0.112035	0.167022
PRDX4	0.0276857	0.0216426	0.014934	0.0536307	0.0209392	0.0175323	0.0339211	0.0360824	0.0072299	0.0104894	0.0153715	0.00965274	0.00944404	0	0.0735763	0.0425515	0	0.0195815	0.0188383	0	0.0111026	0.0374915	0	0.0281822	0.0281143	0	0	0.0458332	0.0113174	0.0468112	0	0.0668775	0.0290055	0.0568869	0	0.0280537	0.0104568	0	0	0	0.0298393	0	0.0226412	0.0286914	0	0	0	0
ACOT9	0.0726728	0.0712599	0.0956287	0.0785665	0.0806584	0.148983	0.117086	0.105267	0.099515	0.0883516	0.0660687	0.104956	0.126083	0.160418	0.136783	0.105677	0	0.133685	0.167495	0.127875	0.135609	0.0848085	0.0839745	0.20646	0.156116	0.1018	0	0.0903395	0.141531	0.0957453	0.164465	0.108462	0.119021	0.130242	0	0.0895215	0.0907111	0.118975	0	0.302304	0.176109	0.102414	0.170381	0.0565646	0.108527	0.190319	0.145086	0.158368
SAT1	0.140664	0.128713	0.194018	0.58674	0.258205	0.221438	0.497041	0.370032	0.376207	0.229657	0.236356	0.173158	0.297379	0.457306	0.528793	0.376708	0	0.305159	0.317459	0.212366	0.176004	0.519009	0.22949	0.468098	0.193	0.183305	0	0.17124	0.378235	0.315575	0.139059	0.413633	0.415705	0.295512	0.0938146	0.310315	0.323613	0.241993	0	0.435242	0.458322	0.183049	0.339496	0.180216	0.161993	0.348175	0.324033	0.452011
APOO	0.244796	0.359442	0.347076	0.640611	0.512806	0.396406	0.456256	0.611388	0.718447	0.434207	0.347526	0.322563	0.473168	0.665306	0.68874	0.591741	0	0.546527	0.71822	0.413824	0.521328	0.551297	0.458426	0.618381	0.485805	0.390892	0	0.386975	0.491534	0.288842	0.921532	0.644043	0.409652	0.482547	0.333341	0.444233	0.477452	0.481264	0	0.61576	0.491648	0.246017	0.573615	0.396681	0.527761	0.332756	0.567113	0.668121
CXorf58	0	0	0.013661	0.0246607	0.0354861	0.00885181	0	0	0	0	0	0	0	0.0649947	0	0	0	0.0193059	0	0	0	0.0115316	0	0	0	0	0	0	0	0	0	0	0	0	0	0.00624617	0	0	0	0	0.00826375	0	0.0764126	0	0.0215956	0	0.0106711	0.0482664
KLHL15	0.019578	0.0314816	0.0500668	0.0806524	0.0625655	0.0388672	0.0542499	0.118983	0.0994448	0.050311	0.0972894	0.0579798	0.0283962	0.0515592	0.111858	0.0484342	0	0.0118602	0.120741	0.0682071	0.0857536	0.0697962	0.0294425	0.0825959	0.0671349	0.0410876	0	0	0.0778862	0.0567891	0.109979	0.0610782	0.0419429	0.121928	0	0.110621	0.0334109	0.0154741	0	0.0365588	0.035237	0	0	0.0116799	0.0241607	0.132478	0.0284027	0.0661851
EIF2S3	0.157105	0.0626607	0.173751	0.147533	0.0839133	0.13116	0.139466	0.118538	0.10574	0.120417	0.166382	0.0767227	0.113501	0.147637	0.0279839	0.159388	0	0.100063	0.223572	0.0896333	0.162518	0.155524	0.0840513	0.104104	0.149587	0.178649	0	0.0654736	0.0649055	0.119062	0	0.149708	0.117983	0.0473899	0	0.0782047	0.127225	0.174886	0	0.141931	0.122033	0.137157	0.111129	0.0341708	0.103901	0.0476172	0.0591358	0.0528864
ZFX	0.341847	0.199991	0.279502	0.157143	0.242531	0.258898	0.323538	0.186736	0.220528	0.348778	0.229752	0.140158	0.119034	0.242249	0.301581	0.0952755	0	0.309889	0.32605	0.245794	0.249394	0.294363	0.148159	0.292942	0.16461	0.281112	0	0.228761	0.20857	0.277845	0.335217	0.261504	0.186146	0.261687	0.0856551	0.170796	0.180225	0.326936	0	0.231165	0.21131	0.226412	0.28904	0.210847	0.275278	0.368436	0.24376	0.0957227
PDK3	0.176158	0.202253	0.194396	0.224828	0.244093	0.247526	0.128395	0.297039	0.26723	0.1878	0.168219	0.221102	0.167956	0.444456	0.144171	0.198796	0	0.281505	0.271672	0.164732	0.254571	0.416729	0.201053	0.369646	0.275334	0.20694	0	0.184453	0.379602	0.0937478	0.413384	0.220512	0.25545	0.323405	0.365239	0.225721	0.208665	0.255023	0	0.283065	0.359069	0.294579	0.301182	0.267743	0.222498	0.363851	0.230175	0.266851
PCYT1B	0.044454	0.0237922	0.0792505	0.0406058	0.0190774	0.0234851	0.0158789	0.0431007	0.0641984	0.0358739	0.0908689	0.0299092	0.0297702	0.0465848	0.0972333	0.0119316	0	0.0125465	0.0211814	0.0300832	0.0556226	0.0306689	0.0527717	0.0472148	0.00945094	0.0316642	0	0.0193891	0.0477505	0	0.0544865	0.103779	0.0311438	0.0483752	0	0.0708703	0	0	0	0	0.0413583	0	0.115474	0	0.0678042	0.0265215	0.0763171	0
POLA1	0.269093	0.361301	0.384989	0.350178	0.416511	0.393588	0.318997	0.241132	0.244575	0.327873	0.372733	0.218409	0.303069	0.386428	0.18776	0.342329	0	0.433773	0.377484	0.241143	0.318226	0.321134	0.346592	0.371801	0.363974	0.323663	0	0.3728	0.49868	0.409483	0.731008	0.42742	0.304571	0.336653	0.236252	0.284209	0.247487	0.218168	0	0.264378	0.219297	0.321139	0.332737	0.207705	0.346786	0.145182	0.27136	0.309501
ARX	0.320701	0.406431	0.429261	0.252609	0.162351	0.353797	0.357373	0.456063	0.413337	0.384097	0.480486	0.209421	0.41011	0.467625	0.332516	0.331488	0	0.385776	0.524464	0.179001	0.313382	0.3968	0.194404	0.452924	0.491042	0.205506	0	0.230107	0.378133	0.216924	0	0.431012	0.312733	0.521193	0.281158	0.230246	0.159172	0.247452	0	0.334127	0.306577	0.385081	0.37904	0.24553	0.459082	0.383152	0.297082	0.358375
DCAF8L2	0	0.01021	0	0.0122242	0	0.00704331	0	0	0.00805438	0	0.00532646	0	0	0	0	0.00934014	0	0	0.00706437	0	0	0	0.0177098	0	0.00416046	0.0149537	0	0	0.0109682	0.0137595	0	0	0.0162561	0.00871288	0	0	0	0	0	0	0	0	0	0	0	0	0	0.0392961
MAGEB10	0	0	0	0	0.0094425	0	0	0	0.00579627	0	0	0	0	0	0	0	0	0	0	0	0	0	0	0	0	0	0	0	0	0	0	0	0	0	0	0	0	0	0	0	0.0120172	0	0	0	0	0	0	0
IL1RAPL1	3.164	3.07562	3.05024	3.0446	2.9588	3.11826	2.88833	2.95344	3.00535	3.14693	2.84061	2.9859	2.98504	3.16671	2.82866	2.99872	0	2.9089	2.97099	2.94357	3.10299	2.80897	3.34293	3.11821	2.98539	3.10281	0	3.15274	3.04879	3.09453	2.95611	2.74766	2.98245	2.92803	3.14196	3.02629	3.07694	3.00053	0	3.03654	3.09639	3.08384	2.78561	3.21522	2.94614	2.79769	2.84716	2.79793
MAGEB2	0	0	0	0	0	0	0	0	0	0	0	0	0	0	0	0	0	0	0	0	0	0	0	0	0	0	0	0	0	0	0	0	0	0	0	0	0	0	0	0	0	0	0	0	0	0	0	0
MAGEB3	0	0	0	0	0	0	0	0	0	0	0	0	0	0	0	0	0	0	0	0	0	0	0	0	0	0	0	0	0	0	0	0	0	0	0	0	0	0	0	0	0	0	0	0	0	0	0	0
NR0B1	0	0	0	0	0	0	0	0	0	0	0	0	0	0	0	0	0	0	0	0	0	0	0	0	0	0	0	0	0	0	0	0	0	0	0	0	0.00990827	0	0	0	0	0	0	0	0	0	0	0
CXorf21	0	0	0.00832905	0	0.00873041	0.00543699	0	0	0.00983423	0	0	0	0.00666205	0	0	0.00896776	0	0	0	0	0	0.0115316	0	0	0	0	0	0	0.0106512	0	0	0	0.00638119	0	0	0	0	0	0	0	0	0	0	0	0	0	0	0.0407138
GK	0.273634	0.190378	0.274765	0.281271	0.341909	0.315395	0.270309	0.235201	0.308371	0.285371	0.288406	0.254221	0.255109	0.43174	0.236011	0.234327	0	0.297688	0.282875	0.18869	0.252814	0.327338	0.171342	0.360875	0.289626	0.337585	0	0.236967	0.41749	0.260975	0.101216	0.435748	0.233932	0.32841	0.331184	0.207854	0.180195	0.266058	0	0.208556	0.312169	0.083495	0.253769	0.148313	0.287458	0.261861	0.367949	0.347115
TAB3	0.118975	0.20637	0.173118	0.113888	0.176742	0.135269	0.200243	0.159574	0.20989	0.152896	0.206845	0.165312	0.167153	0.141349	0	0.194998	0	0.167081	0.202534	0.145851	0.197878	0.102793	0.15172	0.123764	0.105168	0.208783	0	0.243544	0.226799	0.148608	0	0.131077	0.143254	0.166323	0.0599549	0.234024	0.15259	0.0388516	0	0.147073	0.139074	0.0420696	0.105142	0.171536	0.146626	0.206714	0.258348	0.270187
DMD	1.5287	1.58912	1.74874	1.34735	1.50168	1.6717	1.89673	1.35848	1.52801	1.60575	1.33563	1.46809	1.43566	1.21511	1.21469	1.25698	0	1.12147	1.47404	1.25046	1.62428	1.29838	1.82512	1.53397	1.55325	1.55894	0	1.89964	1.59996	1.47391	1.73339	1.42258	1.50323	1.59092	1.53806	1.31683	1.4953	1.55769	0	1.24299	1.29149	1.46142	1.39257	1.42855	1.48078	1.58594	1.30231	1.50407
TMEM47	0.174617	0.19529	0.21003	0.195532	0.185396	0.291153	0.498167	0.19241	0.235632	0.24363	0.236765	0.213627	0.199708	0.31799	0.0641901	0.292586	0	0.168945	0.299054	0.29383	0.197147	0.236026	0.165803	0.239136	0.309802	0.286235	0	0.422306	0.269126	0.13472	0.0544865	0.375673	0.165019	0.410859	0.194193	0.131072	0.415155	0.345635	0	0.188567	0.110211	0.173911	0.140389	0.23802	0.436559	0.224174	0.106148	0.80046
CFAP47	0.0230578	0.0181366	0.00908505	0.0226605	0.020301	0.00998602	0	0	0.0199784	0.00926799	0.0287441	0.0473616	0	0	0	0.0120664	0	0	0.0216835	0.0407222	0.032024	0.00741037	0	0.0317612	0.0117488	0.0379593	0	0.0180924	0.0358462	0.0136725	0	0.0391766	0.0118513	0.0110236	0.0358403	0.0166925	0.0127043	0	0	0.0310813	0.0315208	0	0	0	0.0121105	0	0.0383075	0.0407138
PRRG1	0	0	0	0	0	0	0	0	0	0	0	0	0	0	0	0	0	0	0	0	0	0	0	0	0	0	0	0	0	0	0	0	0	0	0	0	0.0101468	0	0	0	0	0	0.0317863	0	0	0	0	0
AF241726.2	0.561019	0.596425	0.52643	0.384069	0.323524	0.448049	0.391657	0.382125	0.504976	0.64014	0.469541	0.475146	0.556387	0.723255	0.295471	0.423283	0	0.416831	0.464967	0.404172	0.318169	0.639245	0.324493	0.301819	0.34116	0.434964	0	0.330046	0.295291	0.47743	0.427423	0.495014	0.420071	0.40339	0.21617	0.426231	0.400639	0.247997	0	0.450251	0.423443	0.484367	0.480467	0.187743	0.340635	0.295418	0.571757	0.478605
DYNLT3	0.117278	0.123236	0.105621	0.172341	0.142417	0.162669	0.175566	0.261163	0.17401	0.165303	0.164238	0.171549	0.176148	0.320741	0.066497	0.138502	0	0.0291424	0.231616	0.0960596	0.160132	0.215279	0.0937353	0.256784	0.259883	0.205009	0	0.150329	0.167523	0.024943	0.0544865	0.222958	0.153163	0.250213	0.0599549	0.149866	0.0989348	0.199957	0	0.0921288	0.149626	0.0243046	0.0906117	0.0947352	0.1878	0.0770651	0.0658527	0.243179
SRPX	0	0	0	0	0	0	0.0161479	0	0.0103812	0	0.0035218	0.00355774	0	0	0	0.0088533	0	0	0.010563	0.0127116	0.017176	0	0	0	0.0145315	0.0236126	0	0	0	0	0	0	0.00391643	0	0	0	0	0.0294421	0	0.0501034	0	0	0	0	0	0	0.0110001	0.0456102
RPGR	0.102868	0.0814248	0.145339	0.0545945	0.0527617	0.138391	0.278297	0.106972	0.136286	0.253432	0.117601	0.182504	0.0738693	0.250954	0.153599	0.0951384	0	0.0770296	0.128699	0.0843365	0.0573343	0.171966	0.160729	0.175356	0.164598	0.102212	0	0.13568	0.0434337	0.140402	0	0.239144	0.188604	0.1538	0.186564	0.0839471	0.171564	0.1073	0	0.09288	0.184153	0.0493339	0.122149	0.183513	0.16119	0.213687	0.101607	0.180878
TSPAN7	0.653403	0.464904	0.537525	0.60632	0.724852	0.724381	1.14856	1.0552	0.777331	0.727486	0.93067	0.390187	0.696834	0.633852	0.590788	0.557406	0	0.708231	1.03213	0.36835	0.615006	0.739609	0.310486	0.745082	1.16655	0.575061	0	0.863124	0.789911	0.563577	0.28526	0.899115	0.523399	0.526536	0.292274	0.357801	1.07925	0.722731	0	0.615121	0.384424	0.564716	0.580244	0.561845	0.643741	0.714524	0.324976	0.849857
MID1IP1	0.0196151	0	0.00634714	0.0197007	0.00734846	0.00966224	0.0233783	0	0.0193396	0	0.0110793	0	0.0103058	0	0	0.0341152	0	0.0164728	0.0237864	0	0.0123941	0.00696362	0	0.0265125	0.0181006	0.0141044	0	0	0	0.0328211	0	0.0259413	0.0133877	0.00914888	0	0	0.0394001	0	0	0	0	0	0	0	0.0290497	0	0	0.162619
BCOR	0.257582	0.120313	0.172735	0.181433	0.221296	0.164807	0.266865	0.116195	0.193296	0.114737	0.101351	0.17324	0.212065	0.196756	0.0899255	0.206563	0	0.263799	0.22275	0.19703	0.180301	0.29564	0.277314	0.282179	0.230129	0.217828	0	0.0955735	0.170522	0.114569	0.109979	0.220731	0.116191	0.238382	0.180658	0.115333	0.238622	0.273622	0	0.25478	0.127667	0.164414	0.0886392	0.205459	0.2456	0.327433	0.140198	0.261143
ATP6AP2	0.33528	0.226081	0.274288	0.434265	0.29656	0.296273	0.361959	0.477071	0.386778	0.337609	0.393403	0.192207	0.341102	0.396142	0.511991	0.345341	0	0.321224	0.472843	0.223074	0.366639	0.450101	0.0486962	0.564064	0.443804	0.231459	0	0.175509	0.333168	0.120343	0.250102	0.427916	0.195491	0.289621	0.0273372	0.242697	0.323671	0.212915	0	0.282405	0.247604	0.19234	0.391945	0.170547	0.304792	0.275758	0.129829	0.609725
CXorf38	0.0137059	0.131496	0.103444	0.180552	0.138314	0.0641049	0.218684	0.0908715	0.172292	0.0857151	0.0888145	0.0890463	0.0711688	0.128729	0.0465065	0.287074	0	0.108081	0.0806758	0.0942167	0.110721	0.131002	0.107641	0.327865	0.0706728	0.0534581	0	0.0173657	0.175734	0.0659641	0.277142	0.257271	0.0710075	0.171302	0	0.0606568	0.111274	0.15252	0	0.12202	0.123657	0.140931	0.100353	0.0867513	0.127186	0.203423	0.0736195	0.104361
MED14	0.201966	0.181554	0.207552	0.201557	0.166668	0.23056	0.0646599	0.215949	0.262205	0.287576	0.212456	0.138535	0.132596	0.1539	0.0784779	0.176503	0	0.216203	0.208533	0.237572	0.211731	0.229605	0.163681	0.30664	0.155376	0.213358	0	0.365667	0.233639	0.210762	0.217839	0.344581	0.141219	0.21413	0.0358403	0.285411	0.150271	0.113284	0	0.244388	0.223331	0.109718	0.137708	0.108932	0.184537	0.246498	0.276622	0.325918
USP9X	0.50811	0.492512	0.631966	0.381702	0.423699	0.618153	0.460974	0.54232	0.497595	0.533762	0.583868	0.430975	0.404569	0.565232	0.141774	0.451516	0	0.492809	0.562085	0.446646	0.643798	0.684422	0.426327	0.377669	0.679808	0.417976	0	0.708961	0.507504	0.461878	0.446032	0.400842	0.41724	0.535306	0.367012	0.37795	0.443527	0.353565	0	0.420947	0.402842	0.443792	0.647047	0.460137	0.50794	0.546205	0.435852	0.590366
DDX3X	0.172278	0.287688	0.330505	0.279197	0.243826	0.30647	0.393257	0.213368	0.337762	0.428338	0.286036	0.180545	0.312833	0.488939	0.129276	0.312994	0	0.296035	0.44788	0.221525	0.421552	0.416698	0.161241	0.40093	0.476284	0.248676	0	0.187027	0.294095	0.369582	0.239623	0.51587	0.208419	0.287897	0.0697526	0.187218	0.3841	0.290072	0	0.167349	0.308609	0.222697	0.344494	0.31994	0.325103	0.140859	0.19472	0.305515
NYX	0	0.00698268	0	0	0	0	0	0.00921231	0	0	0	0	0	0	0	0	0	0	0	0	0	0	0	0	0	0	0	0	0	0	0	0.0242144	0	0	0	0	0	0	0	0	0	0	0.0298538	0	0	0	0	0
CASK	0.824027	0.975036	1.01674	0.889365	1.06712	1.02678	1.00838	0.928074	1.06191	1.16508	1.08209	1.01837	0.93696	1.1021	1.01137	1.0833	0	1.28908	0.997619	0.991463	0.972835	1.19387	1.03529	0.998836	1.18621	1.072	0	0.877146	0.996449	0.969322	0.265681	1.15304	1.03387	1.10298	0.757511	0.985278	0.955091	0.822447	0	1.16274	1.05223	1.0101	1.234	1.01234	0.977235	1.28586	1.25549	1.24891
GPR34	0	0	0.00946058	0.00877772	0	0.00885544	0.0230583	0.0183005	0.0212542	0	0.0145389	0	0.00454405	0	0	0.0162022	0	0.0126696	0.0247543	0.00817161	0	0.00753657	0	0	0.0224927	0	0	0	0.0373852	0	0	0.0684752	0.0193093	0	0	0	0	0	0	0	0.0274957	0	0	0	0.0162646	0	0.0209691	0
GPR82	0	0.0086188	0.00413309	0.0308006	0.0229845	0.0129743	0	0	0.0206903	0.0145051	0	0.0106509	0	0	0	0.0494524	0	0	0.0278973	0.0103889	0.0294339	0.0202718	0	0.0961375	0	0	0	0.0184815	0.017636	0.0430516	0	0	0.00450124	0.0687486	0	0.0137518	0.0104568	0.0147947	0	0	0.0180287	0	0.0259179	0	0	0.0844866	0.0104326	0
MAOA	0.0136576	0	0.0241835	0.0119257	0.0521387	0.0459606	0.0157232	0	0.0260629	0.0311272	0.00590246	0.0271677	0.00971904	0	0	0	0	0.0250586	0.0117899	0.0186486	0.0286672	0.0790836	0	0	0.0362717	0	0	0	0.0173702	0.0597053	0.306125	0.0949007	0.0103259	0.0110443	0	0.0310456	0.0132657	0.0568068	0	0	0.0383977	0	0.0520821	0.0133567	0.016511	0.0788622	0	0
MAOB	0.0309786	0.0712021	0.0190481	0.0392874	0.0142102	0.0473072	0.0173	0.0562261	0.0306833	0	0.0168394	0.00731061	0.0336369	0	0	0.0194362	0	0.0195517	0.00718055	0.024581	0.0122908	0	0	0.0539292	0.0165445	0.027978	0	0.0453618	0	0	0.0992942	0	0.0201684	0	0	0.00833357	0	0.0197202	0	0	0.0107915	0.036066	0	0.0320318	0.0471848	0.0261097	0.0220715	0
NDP	0	0	0	0	0	0.00712118	0	0.0290832	0	0	0	0	0	0	0	0	0	0	0.00387914	0	0	0	0.0239146	0	0	0	0	0	0	0	0	0	0.00468547	0	0	0	0	0	0	0	0	0	0	0	0	0	0	0
EFHC2	0.0113214	0	0.0112205	0.01377	0.00734045	0.0135184	0.0361721	0	0.00538492	0	0	0.00987162	0.0146854	0	0	0	0	0	0.00333639	0.00754286	0	0.0181916	0	0	0.00992489	0	0	0.0206253	0	0	0	0.0406548	0.0114018	0.0188074	0	0.00889708	0	0	0	0	0.00914402	0	0	0	0	0	0.00822639	0
FUNDC1	0.0314327	0.0135391	0.0640965	0.0104818	0.0152958	0.0218489	0.0363635	0.0595034	0.0300038	0.0422905	0.0377115	0.0197745	0.0299405	0.0820293	0.123094	0.0528147	0	0.0281039	0.0599935	0.0764107	0.0120164	0.0433223	0.00829745	0	0.0639136	0.0266118	0	0.02226	0.0421872	0.0346403	0	0.0989837	0.0262857	0.0438082	0	0	0.0205888	0	0	0	0.028331	0.0336656	0.0703266	0.0267105	0.0367107	0.118536	0.0310917	0.0284664
KDM6A	0.469052	0.44414	0.495704	0.432038	0.392939	0.437212	0.327246	0.170851	0.430939	0.41524	0.354766	0.344913	0.276707	0.378852	0.655929	0.361763	0	0.44047	0.483913	0.301886	0.447692	0.491888	0.258515	0.540251	0.375738	0.324434	0	0.304711	0.511085	0.495882	0.630513	0.297453	0.32228	0.332252	0.260955	0.416976	0.28652	0.474902	0	0.44018	0.415854	0.441253	0.462711	0.439982	0.440848	0.527158	0.341512	0.373066
KRBOX4	0.179369	0.218987	0.212657	0.222357	0.145114	0.134476	0.179717	0.235393	0.261732	0.233802	0.123645	0.25532	0.142438	0.150301	0.280478	0.134828	0	0.165279	0.145776	0.17402	0.125221	0.369091	0.0671018	0.297165	0.13095	0.289309	0	0.332933	0.228739	0.141754	0	0.330246	0.131698	0.197336	0	0.17274	0.229808	0.204868	0	0.277711	0.194032	0.111013	0.167035	0.133817	0.254387	0.181299	0.245236	0.220711
ZNF674	0.0620458	0.0239486	0.0706233	0.0495503	0.0593851	0.0358397	0.0377212	0.055938	0.117269	0.0759589	0.0951981	0.0316015	0.0339235	0.196408	0.0623631	0.107674	0	0.0360299	0.0485111	0.0225676	0.0635601	0.0654556	0.0571702	0.0899363	0.0769775	0.0159109	0	0.0598974	0.0886969	0.0887771	0	0.0460435	0.0326113	0.0720331	0.0710771	0.0509284	0.0290895	0.0725638	0	0.0215489	0.048615	0.0326857	0.0548993	0.083422	0.061942	0	0.116478	0.185557
CHST7	0	0.0755557	0.0382533	0.0192323	0.0219646	0.0379059	0.0408568	0.0529042	0.0615909	0.0693091	0.0166833	0.0266574	0.0148568	0.186111	0	0.100307	0	0.0206218	0.020536	0.0468297	0.0262748	0.0341024	0.0271171	0.0865337	0.0318503	0.01284	0	0	0.0654009	0.0394122	0	0.0232054	0.061303	0.0540432	0	0.0607032	0.112264	0	0	0.118405	0.0654994	0	0	0.0189074	0.0203738	0.0588227	0.112432	0.11587
SLC9A7	0.307892	0.226685	0.418041	0.278957	0.432639	0.420441	0.278566	0.221612	0.363574	0.449197	0.315681	0.431797	0.39789	0.394056	0.234771	0.397907	0	0.423308	0.444511	0.3415	0.330521	0.530705	0.253124	0.489135	0.478364	0.28349	0	0.262778	0.342933	0.305115	0.26305	0.370805	0.356761	0.323476	0.316955	0.332553	0.383068	0.389067	0	0.480059	0.33679	0.262724	0.17145	0.207545	0.406438	0.386965	0.475625	0.570558
RP2	0.0488443	0.0148964	0.0200739	0.0438063	0.025825	0.0341911	0.0285246	0.0126826	0.0305577	0.057286	0.0187804	0.0269212	0.0217907	0	0	0.015543	0	0	0.0213594	0.0209683	0.077111	0.0125416	0.0239146	0	0.0118913	0.0376913	0	0.0174129	0	0.0124119	0.0544865	0.0157615	0.0180034	0.0351175	0	0.0351696	0.0119192	0.0275588	0	0.056275	0.0215892	0	0	0	0.0154053	0	0.0775874	0.0392961
JADE3	0.0799375	0.0881698	0.0667996	0.0106537	0.0928204	0.0569107	0.0859909	0.103697	0.109952	0.118074	0.0959313	0.107003	0.116843	0	0.0359229	0.0753676	0	0.0511768	0.0375569	0.0235259	0.0448081	0.0944703	0.0652326	0.0362531	0.019394	0.00613303	0	0	0.075133	0.0476781	0.139059	0.0579805	0.0535739	0.0886621	0.0289125	0.0975297	0.0294041	0.0671646	0	0.113734	0.0707828	0.19854	0.0215168	0.0596911	0.153028	0	0.117793	0.130947
RGN	0.0063122	0.0101483	0.0292913	0.00806396	0.0375274	0.0318076	0.0472404	0.0282675	0.0214494	0	0.038016	0.0138335	0.0161216	0	0.0321974	0.0168127	0	0.0190971	0.0669305	0	0.0492463	0.0364885	0.0262332	0.0670163	0	0	0	0	0.0116967	0	0	0.0129866	0.0146065	0.078914	0	0.00734116	0.0525691	0.0128689	0	0.0583068	0.038655	0	0.0879653	0.0274073	0.0216595	0.0204172	0.0417684	0.105484
NDUFB11	0.0590764	0.0595224	0.105263	0.174266	0.0347315	0.136382	0.184579	0.118152	0.173992	0.0264307	0.077652	0.0285698	0.0796059	0.0908833	0.161895	0.0483433	0	0.0703096	0.173436	0.0665043	0.0956028	0.0896285	0.0150072	0.145755	0.225571	0.0633285	0	0.021321	0.162069	0.051533	0.183506	0.117225	0.0725759	0.113991	0.0273372	0.0334313	0.154645	0.0621689	0	0.130487	0.0524441	0	0.11688	0.0382946	0.152917	0.10434	0.0155909	0.136818
RBM10	0.133716	0.157708	0.208123	0.232254	0.227635	0.20407	0.187217	0.154941	0.192168	0.245293	0.11811	0.0792363	0.150703	0.277639	0.223	0.215557	0	0.154141	0.198429	0.225338	0.126749	0.138303	0.142299	0.302501	0.157993	0.128313	0	0.067656	0.168795	0.146033	0.110604	0.161989	0.177563	0.222175	0.0289125	0.224385	0.253091	0.218027	0	0.0933252	0.229733	0.0808352	0.200888	0.123252	0.219388	0.231108	0.231083	0.461609
UBA1	0.278292	0.145292	0.428215	0.254741	0.32265	0.244834	0.218593	0.24854	0.31559	0.303077	0.257995	0.0978004	0.28611	0.267401	0.299976	0.209306	0	0.190104	0.470091	0.292553	0.29195	0.213556	0.212842	0.35776	0.478566	0.210999	0	0.19787	0.25779	0.305699	0.161834	0.370862	0.221192	0.203306	0.0583179	0.206921	0.395624	0.22996	0	0.188895	0.164665	0.147517	0.286741	0.245653	0.412223	0.207567	0.279923	0.179568
CDK16	0.0779392	0.0998298	0.140822	0.0898527	0.10463	0.160554	0.197081	0.20791	0.143927	0.126619	0.105703	0.0789767	0.189126	0	0.191765	0.123777	0	0.118942	0.188418	0.175116	0.174096	0.107788	0.102088	0.0899973	0.234504	0.111682	0	0.199373	0.0762876	0.0722761	0.0544865	0.0530077	0.148855	0.0513908	0.0421646	0.13763	0.212371	0.0707065	0	0.0976318	0.104202	0.0601549	0.0314015	0.192877	0.275417	0.0899409	0.12339	0.0440542
USP11	0.485684	0.397416	0.533042	0.410568	0.430534	0.469457	0.644834	0.399514	0.517825	0.48439	0.533413	0.408453	0.619404	0.436457	0.411646	0.422241	0	0.475898	0.777701	0.353941	0.464703	0.533277	0.324428	0.553559	0.718865	0.342873	0	0.474157	0.598195	0.407004	0.709176	0.679361	0.459003	0.368174	0.0797859	0.365377	0.624566	0.50234	0	0.282458	0.420696	0.293183	0.499647	0.577142	0.5375	0.520044	0.307632	0.545979
ZNF157	0.0592396	0.0153391	0.0125256	0.0331508	0.0155358	0.0157553	0	0.0334235	0.0404012	0.0339753	0.00942569	0.0339378	0.00979198	0.0870975	0	0.0281	0	0.0794852	0.0120673	0.0231819	0.0313788	0.0250964	0.0359838	0	0.0117396	0	0	0.0193891	0.0545784	0.0367197	0	0	0.0167439	0.0320512	0.0697526	0.00811167	0.0136996	0.0124114	0	0.0930676	0	0.0270304	0	0.0722679	0.0462728	0	0.0267878	0
ZNF41	0.219295	0.102046	0.222532	0.126104	0.160122	0.150684	0.08087	0.12583	0.187288	0.262228	0.177986	0.0718265	0.167873	0.303861	0.188823	0.147084	0	0.192445	0.184872	0.125028	0.179842	0.219253	0.165975	0.185043	0.0829192	0.261184	0	0.0865083	0.130647	0.0581511	0	0.177354	0.118471	0.197689	0.143892	0.195255	0.0851148	0.14407	0	0.103773	0.226115	0.0933384	0.0852373	0.120082	0.0752901	0.199517	0.274763	0.0392961
ARAF	0.0287536	0.0509092	0.0307573	0.0402928	0.0901836	0.0408619	0.0304306	0.0338147	0.0447236	0.0296504	0.0343958	0.00428633	0.0691251	0	0.0340064	0.166956	0	0.0345974	0.0828306	0.064433	0.0545225	0.0164302	0.0488286	0.0201209	0.0226701	0.0539839	0	0.0161921	0	0.0605081	0.0544865	0.0375496	0.0327192	0.0362062	0.0273372	0.00541637	0.0619531	0.0237049	0	0.0445061	0.0553978	0	0	0.0237502	0.0565072	0.0423319	0.0384791	0.0440542
SYN1	0.171082	0.22671	0.257435	0.184185	0.264875	0.284848	0.590092	0.562658	0.307789	0.263342	0.285329	0.26696	0.253885	0.324791	0.188392	0.27874	0	0.201809	0.425574	0.229614	0.277106	0.259139	0.330442	0.316401	0.499591	0.29771	0	0.263311	0.336535	0.141286	0.249037	0.29778	0.185282	0.185368	0.187344	0.149902	0.287562	0.264624	0	0.363066	0.16526	0.214351	0.367445	0.332432	0.292591	0.228911	0.179287	0.460627
TIMP1	0	0	0.0152012	0	0	0.0135155	0	0.0131128	0	0	0.010289	0	0	0.0570336	0	0.0212846	0	0	0	0	0	0	0.0157282	0.0265125	0	0	0	0	0	0	0	0.0157615	0.00636072	0	0	0	0	0	0	0	0	0	0	0	0	0	0	0
CFP	0.0157916	0	0.00445847	0.0321195	0	0	0	0	0.0190222	0	0.00712159	0.00625601	0.0598671	0	0	0.0162022	0	0.0352378	0.00793064	0.00411697	0.0111026	0	0.0152386	0	0.0139069	0.0141916	0	0.0223434	0.0154597	0.0179243	0	0.0258757	0.0149054	0	0	0	0.0129158	0.021551	0	0	0.00811118	0.0250147	0.0247684	0	0	0	0.00871346	0
ELK1	0.0636498	0.0310371	0.0702166	0.0203479	0.0633436	0.0622914	0.0923238	0.0305041	0.0971976	0.116992	0.0670943	0.0681203	0.0375169	0.0543493	0	0.0305121	0	0.0744732	0.0635148	0.124537	0.100189	0.0639428	0.0738241	0.0801628	0.108372	0.0816135	0	0.0651338	0.0277827	0.0382883	0.275509	0.0631297	0.0881993	0.0490766	0.0711683	0.0506733	0.104281	0.0879156	0	0.0202334	0.0369824	0	0.0565854	0.0151205	0.114993	0.10311	0.0923956	0.0270518
UXT	0.0319932	0.016975	0.0249484	0.0115208	0.0685309	0.025442	0.0140616	0.0253495	0.0644354	0.0144502	0.0414878	0.0268176	0.00920934	0	0	0.0184241	0	0	0.0392475	0.0564991	0.0517746	0	0	0	0.0504708	0.0331396	0	0.0210314	0.010622	0.0421325	0.0544865	0.0135887	0.0231851	0.0420602	0	0.0730854	0.027886	0	0	0.0163084	0.0508786	0	0.105292	0.0390185	0.00916467	0.0699151	0	0.090605
ZNF81	0.112285	0.183421	0.203627	0.125907	0.226863	0.118062	0.122044	0.078891	0.208838	0.279333	0.181707	0.156618	0.130718	0.139433	0.0798995	0.120883	0	0.175477	0.169755	0.0829149	0.223012	0.144736	0.142099	0.33668	0.155687	0.113836	0	0.204664	0.111105	0.10663	0.263577	0.238524	0.143289	0.209636	0	0.144837	0.179756	0.172162	0	0.211819	0.199464	0.0826429	0.1259	0.104751	0.109711	0.098276	0.274864	0.341865
ZNF182	0.0282273	0.0486665	0.024914	0.0109567	0	0.00390964	0.0307441	0	0.03218	0.0189095	0.0574896	0.010778	0.0676632	0	0.0362062	0	0	0.0388057	0.0317587	0.0124092	0.0242568	0.0271052	0.0173366	0.0170061	0.0113761	0	0	0.0271815	0.0326205	0	0	0.0474198	0.0493641	0.0794964	0.0289125	0.05972	0.0221333	0.0954233	0	0.124069	0.0265781	0	0	0.0099505	0.0192217	0.019216	0.0718595	0
ZNF630	0.0723882	0.0925887	0.104537	0.0679342	0.0271712	0.0736578	0.0623394	0.0461711	0.0959804	0.0750845	0.0544046	0.0531395	0.0379206	0.0381149	0.190989	0.035537	0	0.0290064	0.0498065	0.0507607	0.046909	0.101993	0.118145	0	0.00975529	0.129608	0	0.14896	0.0488362	0.0682062	0	0.186611	0.0755647	0.0709417	0.0579743	0.144759	0.137811	0.0855843	0	0.0741107	0.0504628	0.0830547	0.169645	0.0338223	0.0304622	0.082475	0.0412644	0.418498
SPACA5	0	0	0.00767732	0.0101614	0.00984106	0	0	0	0.0119521	0.00557287	0	0	0	0	0	0	0	0.0412126	0.0104174	0	0.0108108	0.00797131	0	0	0	0	0	0	0	0	0	0	0	0	0	0	0	0	0	0	0	0	0	0	0	0.0595879	0	0
SSX1	0	0	0	0	0	0	0	0	0	0	0	0	0	0	0	0	0	0	0.00893111	0	0	0	0	0	0	0	0	0	0	0	0	0	0	0	0	0	0	0	0	0	0	0	0	0	0	0	0	0
SLC38A5	0	0	0.00639366	0	0	0.0205162	0.0234202	0	0.0126742	0.00995383	0.0107521	0	0.00944404	0	0	0	0	0.01898	0	0	0	0.0126084	0	0	0	0	0	0	0	0	0	0	0	0	0	0	0.0102358	0	0	0	0.0205435	0	0	0	0	0	0	0
FTSJ1	0.0281099	0	0.0483035	0.0205936	0.0230061	0.0300459	0.0848848	0.0319288	0.0500293	0.0190445	0.0261609	0.0164582	0.0282463	0.0621545	0.0359229	0.042492	0	0.0594735	0.0233362	0.0179756	0.0164327	0.0270317	0.0239146	0.0536057	0.00861566	0.04597	0	0.0375738	0.0397848	0	0	0.0438515	0.0255227	0.0484003	0	0.00833357	0.0758562	0.0645292	0	0	0.0834821	0	0.0434674	0.0166929	0.0162646	0.0284011	0.0247529	0.0476827
PORCN	0.109458	0.0344033	0.0366129	0.0237682	0.046364	0.044622	0.0753417	0.078857	0.0781628	0.0382386	0.108704	0.0185243	0.0976669	0	0.133649	0.0622879	0	0.0543997	0.0708922	0.0404968	0.0698486	0.108978	0.0728501	0.102526	0.0403359	0.0529108	0	0.0604246	0.017866	0.0413356	0.129019	0.155917	0.0419994	0.042389	0	0.0318115	0.0979562	0.0275588	0	0.0310813	0.0697071	0.0577105	0	0.0715054	0.0747524	0.0504611	0.0562858	0.0878312
EBP	0.0729915	0.131816	0.0866935	0.0857924	0.0303685	0.107493	0.133508	0.0441797	0.115958	0.0335457	0.0138218	0.0379961	0.0651194	0.10018	0.086456	0.0879912	0	0.14912	0.0617537	0.128007	0.0676131	0.120759	0.011683	0.130858	0.080567	0.0606302	0	0.0891127	0.106083	0.0578752	0	0.181242	0.0857838	0.0925583	0	0.0753218	0.0939834	0.0767234	0	0.1238	0.100885	0	0.213363	0.0621139	0.101067	0.0204172	0.143119	0.108476
TBC1D25	0.126274	0.11987	0.0521729	0.0310465	0.0664256	0.117105	0.044086	0.0596925	0.0889926	0.108898	0.0722286	0.140144	0.0853501	0.0634864	0.228344	0.102777	0	0.0381225	0.0824011	0.0874955	0.117138	0.191878	0.0634485	0.0836578	0.085092	0.102988	0	0.0182368	0.0796101	0.1275	0	0.174421	0.0995091	0.101638	0	0.0942773	0.0451146	0.0116201	0	0.102165	0.141504	0.0507476	0.0810636	0.0390099	0.0626303	0.0545318	0.106066	0.0407138
RBM3	0.137763	0.0731745	0.0568915	0.185857	0.106722	0.0921793	0.0860264	0.119517	0.111283	0.0776816	0.127507	0.0804728	0.0817274	0.176868	0.120024	0.0649909	0	0.131564	0.0897329	0.0727829	0.141238	0.105812	0.0530641	0.176089	0.0258279	0.0332729	0	0.103224	0.0170937	0.0279088	0.155703	0.246568	0.0402465	0.0268509	0.0289125	0.0573553	0.0363702	0.0327318	0	0.0232162	0.121967	0	0.13988	0.0815129	0.0269812	0.0318173	0.0732424	0
WDR13	0.0889589	0.0562725	0.0489988	0.0664714	0.0987061	0.0386271	0.0844883	0.0655373	0.161384	0.035576	0.0984249	0.0744674	0.12433	0.264581	0.0617551	0.0474004	0	0.0600812	0.127458	0.0468455	0.0767444	0.115446	0.0628097	0.186289	0.0892576	0.0964096	0	0.0814221	0.0622372	0.119347	0.376739	0.176021	0.127782	0.0873886	0	0.0677534	0.048326	0.0701142	0	0.222799	0.0610454	0.130386	0.0582749	0.0616276	0.111071	0.0984174	0.0409045	0.067583
WAS	0	0	0.00888462	0.00876915	0	0	0	0	0.0171434	0.0156578	0.00558857	0	0.0195285	0	0	0.0129658	0	0.0141283	0.00718055	0.00720616	0	0.00595292	0	0.0390492	0	0	0	0	0	0	0	0	0	0.0111733	0	0.0209869	0.0102991	0	0	0.0501034	0.0107915	0	0	0	0.00968907	0	0.0104326	0
SUV39H1	0	0.0165743	0	0.0192592	0.00762013	0.00455755	0.0230583	0.0193514	0.00498528	0.00991836	0.01066	0.00628386	0	0	0	0.0134126	0	0.033692	0.0123898	0	0	0	0.0239146	0	0.01728	0	0	0.0180924	0.010622	0.0395132	0	0	0.018291	0.0110443	0	0	0	0	0	0	0	0.0228028	0	0	0	0	0	0
GLOD5	0	0	0.00656499	0	0.0065435	0.00772221	0	0	0.00394107	0	0	0.00885526	0	0	0	0.0159595	0	0.0195815	0	0.00514933	0	0.014256	0	0	0	0	0	0	0.010622	0.0111952	0	0.0220041	0	0.0127084	0	0.0160149	0	0	0	0	0	0	0	0	0	0	0	0
GATA1	0	0	0	0.0104818	0	0	0	0	0	0	0	0	0	0	0	0	0	0	0	0.00886889	0	0	0	0	0	0	0	0.0102026	0	0	0	0	0	0	0	0	0	0	0	0	0	0	0	0	0	0	0	0
HDAC6	0.127879	0.251072	0.156344	0.225907	0.125777	0.10132	0.156408	0.215548	0.161418	0.157022	0.0840817	0.0546448	0.166663	0.219424	0.221828	0.118485	0	0.159026	0.137605	0.172426	0.184413	0.138464	0.167726	0.121964	0.0474491	0.138264	0	0.175465	0.185404	0.157363	0.183506	0.170957	0.10215	0.0875426	0	0.126475	0.108701	0.0792181	0	0.189726	0.22416	0.114848	0.142231	0.199395	0.215417	0.0838012	0.22841	0.152333
ERAS	0.0363107	0	0.0155928	0.0143493	0.00734846	0	0.0147074	0	0.0140961	0.00991836	0.00321768	0.0147641	0	0	0	0	0	0	0.00333639	0	0.00912273	0.00750017	0.0223877	0	0	0.0147606	0	0	0	0	0	0	0	0	0	0.009296	0.0374998	0	0	0	0.00713161	0	0	0.0107557	0	0	0.0112153	0
PCSK1N	0.31174	0.268585	0.415951	0.526231	0.402473	0.470867	1.06603	0.569192	0.862444	0.385606	0.517402	0.257355	0.646073	0.926216	0.631371	0.553285	0	0.621399	1.11846	0.436067	0.586326	0.728166	0.209649	0.752852	0.650896	0.345079	0	0.383629	0.527803	0.50548	0.745735	0.92295	0.438295	0.546369	0.0984143	0.315216	0.81492	0.44163	0	0.561801	0.355687	0.395833	0.611913	0.403174	0.875775	0.77071	0.222073	0.719667
TIMM17B	0.0327107	0.0340389	0.0294462	0.0339147	0.017417	0.0544771	0.107814	0.0734121	0.069151	0.051139	0.0534603	0.011826	0.107982	0.106016	0	0.0702904	0	0.0350694	0.080867	0.0256335	0.0590161	0.0424613	0.0428364	0.127294	0.0300759	0.0150592	0	0.0658332	0.0330899	0.0270463	0	0.0276683	0.0322123	0.0305515	0	0.00980383	0.0287655	0.0345168	0	0	0.00811118	0.0359527	0.0522846	0.0322378	0.0974211	0	0.00785211	0.0691802
PQBP1	0.0453936	0.0236686	0.0361331	0.0124484	0.0340567	0.0447096	0.105731	0.0295174	0.0275069	0.0202263	0.0240802	0.0248468	0.0521314	0.106069	0.0996931	0.0214066	0	0.0135989	0.0579889	0.00604894	0.022156	0.0405183	0.0125905	0	0.11232	0.00613303	0	0.0759479	0.0257043	0.0152935	0	0.0648093	0.020763	0.0193957	0	0.0135818	0.0712261	0.0529506	0	0	0.0507943	0	0.0598335	0	0.0286743	0.0237862	0.0268375	0.0392961
SLC35A2	0.0266123	0	0.0124099	0.0401124	0.0220304	0.0184731	0	0.045173	0.0415164	0.0175062	0	0.00965274	0.0173425	0.0543493	0.0632269	0.0537538	0	0.0576887	0.0399748	0.0218095	0.0238147	0.0267795	0.0377984	0	0.0382192	0.0237321	0	0.0230251	0.0312015	0.0161311	0.109979	0	0.00567794	0.0572322	0	0.0187318	0.0229011	0.0260163	0	0	0.0291109	0	0.0344047	0.0162322	0	0	0.0261632	0
PIM2	0	0	0.0236072	0.0098769	0.00694538	0.0108835	0	0	0.0228313	0.0118865	0.0204472	0	0.0154582	0	0.0362062	0.0336058	0	0.0226542	0.0142421	0.022406	0.00876059	0.0230885	0	0	0.0177936	0	0	0.0446814	0	0.0149674	0	0.0520867	0	0.0300615	0	0	0.0358543	0	0	0	0.0111113	0	0.0289814	0.0242615	0.00954896	0	0.0207361	0
OTUD5	0.114866	0.164958	0.161229	0.168132	0.189366	0.107232	0.202372	0.188163	0.187509	0.126152	0.188844	0.0932709	0.130258	0.14822	0.103878	0.111523	0	0.125627	0.186331	0.200944	0.144517	0.16679	0.163372	0.195862	0.238903	0.150708	0	0.0542973	0.138167	0.0735444	0.0544865	0.229477	0.158883	0.197969	0.0508733	0.152565	0.13741	0.108708	0	0.201673	0.18278	0.189944	0.158712	0.0633813	0.170115	0.0866608	0.192489	0.310539
KCND1	0	0	0	0	0	0.0136967	0	0.0154512	0.0068349	0.00479209	0	0.00961378	0	0	0	0	0	0	0.0126111	0.00411697	0	0	0	0	0	0	0	0	0.0170937	0.0114697	0	0	0.00891719	0	0	0	0	0	0	0	0	0	0	0	0.0107211	0	0.00785211	0
GRIPAP1	0.270763	0.326024	0.306373	0.200863	0.391596	0.179279	0.318132	0.337164	0.441625	0.224056	0.231976	0.292322	0.252201	0.374973	0.691261	0.488886	0	0.441447	0.314889	0.473839	0.406837	0.366331	0.399326	0.44774	0.317005	0.248918	0	0.185912	0.33526	0.186518	0.698073	0.421405	0.227552	0.351705	0.277155	0.475706	0.27424	0.341919	0	0.525228	0.379171	0.325752	0.416835	0.171606	0.294949	0.589379	0.560824	0.521086
TFE3	0.0164422	0.0709529	0.0604527	0.0193048	0.0649034	0.0369349	0.144384	0.0624044	0.0448999	0.0521383	0.0485106	0.0241456	0.0465212	0.0759198	0.0881165	0.0405851	0	0.0963773	0.0730326	0.0437997	0.070393	0.0370795	0.0145963	0.0983639	0.04533	0.0329014	0	0.084565	0.0503312	0.0149674	0.183529	0.0752844	0.0440865	0.12679	0.0273372	0.0393937	0.042109	0.040287	0	0.0472689	0.0750142	0.0256332	0.122679	0	0.0717877	0.0457376	0.0964325	0.0800098
CCDC120	0.0641681	0.0536466	0.034256	0.065713	0.0407407	0.08776	0.0824943	0.0429808	0.0623082	0.0488159	0.0331336	0.0407906	0.0477597	0.183561	0.0433562	0.0938218	0	0.136127	0.0559304	0.0813709	0.0258727	0.064272	0.0357711	0.0335871	0.0490957	0.0766123	0	0	0.0152866	0.0222208	0	0.0932103	0.0666868	0.0781155	0	0.0413984	0.0818812	0	0	0.051399	0.123942	0	0.0640434	0.0274578	0.0296114	0.107777	0.0616501	0.0647704
PRAF2	0.0422484	0.0163835	0.0375266	0.0233504	0.0319909	0.0457653	0.0821642	0.0373656	0.0895189	0.0700836	0.0429233	0.0133121	0.104447	0.10018	0.10044	0.0706091	0	0.104897	0.109692	0.0174456	0.0680738	0.012139	0.0571718	0.0317612	0.164775	0.0363113	0	0	0.0813414	0.0132942	0	0.138046	0.0422984	0	0	0.0448272	0.132584	0.0258624	0	0.174765	0.0269853	0	0	0.0575628	0.0723318	0.0261097	0.0289309	0
WDR45	0.0643222	0.0460634	0.0533837	0.0850697	0.0325113	0.0882854	0.109275	0.0837537	0.0886154	0.0848654	0.103202	0.0786461	0.0736007	0.106069	0.108303	0.0688391	0	0.0997976	0.147044	0.0695988	0.112464	0.127623	0.13776	0.0872374	0.131955	0.0451622	0	0.132247	0.0645853	0.0513228	0.169898	0.0779516	0.103127	0.0540812	0	0.0256954	0.149881	0.0706093	0	0.159501	0.101746	0.0411057	0.185478	0.0112758	0.0950509	0.185998	0.119595	0.213835
GPKOW	0	0.0304314	0.046704	0.069096	0.0447963	0.0322791	0.0895596	0.0290397	0.0490592	0.00874954	0.0149238	0.0380425	0.0573651	0	0.0340064	0.0237031	0	0	0.0422213	0.04483	0.00853921	0.0388523	0.028677	0.022168	0.0382144	0.0234833	0	0.0568449	0.0161029	0.0249026	0	0.0154151	0.0269858	0.030281	0	0.0112292	0.028429	0.0188361	0	0.0859376	0.0346868	0	0.108284	0.0151205	0	0	0.0119357	0.0847534
MAGIX	0	0.00986845	0.00951148	0	0.0129899	0.0150774	0.0406302	0	0.0104198	0.00874954	0.00840407	0	0.01421	0	0	0	0	0	0.00793064	0.0195473	0.0220645	0.0150873	0	0	0	0	0	0	0	0	0	0	0.0127637	0.0148099	0	0.0254462	0.0126256	0.0139463	0	0	0	0.0243046	0.0245792	0.0234056	0	0.0318173	0	0
PLP2	0	0.0103735	0.00522431	0.0148635	0	0.00753089	0	0	0.00564466	0	0	0	0	0	0.03711	0	0	0	0.0176162	0.0150878	0	0	0	0	0	0	0	0	0	0	0	0	0	0	0	0	0.00990827	0	0	0	0	0	0	0	0	0.0204172	0	0.0501126
PRICKLE3	0	0	0.00317181	0.0115327	0.00721034	0	0	0	0	0	0	0	0	0	0	0.0102383	0	0	0	0	0	0	0	0	0.00982565	0	0	0	0	0	0	0	0	0	0	0	0	0	0	0	0	0	0	0	0	0	0	0
SYP	0.872627	0.684578	0.718626	1.03875	0.883144	0.826368	1.28968	0.960236	1.2388	0.81001	0.924508	0.622344	0.924079	1.34963	0.892281	1.19404	0	1.11676	1.17901	0.940846	1.09919	1.15987	0.828288	1.23897	1.19443	0.751602	0	0.613436	0.783493	0.626696	0.959028	1.35404	0.76828	0.944243	0.492303	0.782856	1.29344	0.891376	0	1.04672	1.19911	0.716808	0.827506	0.659315	1.09488	1.07122	1.00577	0.526922
CACNA1F	0	0	0.0101733	0	0.00836866	0	0	0.0317773	0.00405484	0	0	0.00628386	0.00454405	0	0	0	0	0.0190604	0	0	0	0	0	0	0	0	0	0	0	0.0120509	0	0	0.0124497	0	0	0	0	0	0	0	0.00864185	0	0	0	0	0	0	0
CCDC22	0.0362193	0.0348641	0.0208031	0.0215785	0.0230049	0.0458077	0.0378082	0.0161427	0.0475433	0.0223473	0.0313878	0.00355774	0.0414483	0.0489826	0	0.0569524	0	0.0177797	0.0388414	0.0158557	0.0328662	0.027548	0.0388013	0.0507293	0.0173545	0	0	0	0.0612132	0	0	0.0421735	0.0407375	0.0227128	0	0.0200372	0	0.0228967	0	0.0361948	0.0797636	0	0	0.0219403	0.0154562	0.0504611	0.0601597	0
FOXP3	0	0	0	0	0.00950484	0	0	0	0.00545562	0	0	0.011262	0	0	0	0	0	0	0	0	0	0	0	0	0	0	0	0	0	0	0	0	0	0.0104326	0	0	0	0	0	0	0	0	0	0	0	0	0	0
PPP1R3F	0.0718743	0.0811222	0.0836857	0.0432693	0.094398	0.0784639	0.0660775	0.121069	0.123422	0.108388	0.164971	0.0778165	0.100111	0.0570336	0.0688639	0.107284	0	0.0442291	0.155418	0.0596206	0.100166	0.059525	0.0633265	0.0730989	0.146263	0.065245	0	0.0540041	0.100091	0.0312095	0	0.160239	0.0879953	0.0835671	0	0.118265	0.125412	0.0429981	0	0.0849866	0.129279	0.0501586	0.0274203	0.0831388	0.109759	0.061778	0.117033	0.163898
GAGE10	0	0	0	0	0	0	0.0828545	0	0.00451245	0.00576693	0.00920903	0	0.00854042	0	0	0	0	0	0	0.0101067	0	0	0	0	0	0	0	0	0	0	0	0	0.0108396	0	0	0.00734116	0.0160401	0	0	0	0	0	0	0.0175845	0	0	0	0.0392961
USP27X	0	0	0.0147809	0.0205522	0.0171479	0.0117631	0.0180864	0.0369902	0.0365964	0.00530285	0.00865873	0.041809	0.0717104	0	0	0	0	0.0183462	0.0336554	0	0.0349849	0.0388849	0.0127463	0	0.0412971	0.0246018	0	0	0	0	0	0	0.0226327	0	0	0.0298432	0.0116285	0.0321409	0	0	0.0225253	0.036066	0	0.0119726	0.0388011	0	0	0.0392961
CLCN5	0.0964992	0.157955	0.120012	0.112359	0.104756	0.0819438	0.0896579	0.129992	0.140989	0.113599	0.0754463	0.121931	0.0841329	0	0.161568	0.126566	0	0.208617	0.0745104	0.0905534	0.0633907	0.196189	0.103177	0.0789175	0.063435	0.154954	0	0.120768	0.0681972	0.0441268	0	0.123815	0.09606	0.0976083	0.0486044	0.112828	0.0917649	0.0788151	0	0.203536	0.164436	0.0246909	0.0822589	0.0099505	0.0883336	0.239939	0.107852	0.138879
CCNB3	0.0106398	0.0111498	0	0.0109476	0	0	0	0	0.0085953	0.00906574	0.0135462	0	0	0	0	0	0	0	0	0.0153898	0.0209161	0.00609949	0	0.0248766	0.00784746	0.00892617	0	0	0.0205388	0	0	0	0.015299	0	0	0	0	0	0	0	0	0	0	0	0	0	0	0
DGKK	0	0.00666476	0.00400892	0	0.00873041	0.0160839	0	0.0266605	0.00404143	0	0.00518729	0	0.00672621	0	0	0.0158106	0	0.0489836	0.0129081	0.0209354	0	0.0229248	0	0	0	0	0	0	0.0156075	0.019491	0	0	0.00995277	0.0215905	0	0.00750567	0.0105627	0.0143002	0	0	0	0	0.0210937	0	0	0	0.00795309	0
SHROOM4	0.0589158	0	0.0199778	0.0436425	0.00709854	0.0425386	0	0	0.0177603	0.00479209	0.00532053	0	0.00893269	0	0	0.00973005	0	0.0250586	0.00654959	0	0	0	0	0.022168	0.0127761	0.0266332	0	0	0	0.0209971	0	0.0191764	0.00397511	0.0321041	0.0697526	0.0393955	0.0105627	0.0321409	0	0.0296626	0.0112816	0	0	0	0	0.0237862	0	0
NUDT10	0.0141835	0.0197275	0.0288046	0	0.0430154	0.0128462	0.0993819	0.00954062	0.0147226	0.00573948	0.0199944	0.0130209	0.032818	0.0600664	0	0.0611297	0	0	0.0228805	0.00913017	0	0.0123978	0.0281848	0	0.0406962	0.0238799	0	0	0.0397458	0.0430548	0	0.0232054	0.0213536	0.0369347	0.128071	0.0211322	0.0116764	0	0	0	0.00926065	0.0359527	0	0.0275227	0.0458116	0.0583389	0.00896137	0.0377186
NUDT11	0.0133704	0.0163531	0.00522431	0.0267233	0.0146066	0.0329492	0.032234	0.012897	0.00802371	0.0503849	0.017835	0.0042476	0.0437202	0.0465848	0	0.0601821	0	0	0.0320118	0.0164455	0.0115772	0.0170278	0.0240571	0.0536473	0.0123488	0.00702208	0	0.0653002	0.0334023	0.0343869	0	0.0383926	0.0298994	0.0137079	0	0.00959503	0.030475	0	0	0.0324131	0.0168038	0	0	0.0303265	0	0	0	0.0440542
CENPVL3	0	0	0	0	0	0	0	0	0	0	0	0	0	0	0	0.0114372	0	0	0.0037813	0	0	0	0	0	0	0.0147861	0	0	0	0	0	0	0	0	0	0	0	0	0	0	0	0	0	0	0	0	0	0
GSPT2	0	0.0431476	0.0163122	0.0317582	0	0.061722	0.0527607	0.0380412	0.0415089	0.0155062	0.0615055	0.0225434	0.052569	0	0	0.0549295	0	0.0165016	0.0524469	0.0161135	0.0444731	0.0262492	0.0499317	0.0170061	0.0322152	0.00745845	0	0	0.0501998	0.0143637	0	0	0.0222324	0.0659898	0	0.00541637	0.0715421	0.0465183	0	0	0.0482658	0.0605129	0.0424383	0.0451726	0.0258921	0	0.0389794	0
MAGED1	0.795748	0.806437	0.852809	0.818569	0.849368	0.752051	0.99854	0.909498	0.901703	0.838792	0.856418	0.762016	0.739083	0.906281	0.495898	0.861893	0	0.751966	0.82144	0.719084	0.892604	0.867215	0.678102	0.926897	0.830532	0.69266	0	0.875832	0.657093	0.777444	0.913856	0.816819	0.71864	0.99146	0.564647	1.00923	0.902111	0.782404	0	0.733472	0.783115	0.754347	0.682996	1.01449	0.951237	0.782183	0.829056	1.04622
SSX7	0	0	0	0	0.0108565	0	0	0	0	0	0	0	0	0	0	0	0	0	0	0	0	0.0064421	0.0280934	0	0	0	0	0	0	0	0	0	0	0	0	0	0	0	0	0	0	0	0	0	0	0	0	0
SSX2B	0.0113214	0	0	0.00992355	0	0	0	0	0.00537739	0	0	0	0	0	0	0	0	0	0	0	0	0	0	0	0	0	0	0.0309047	0	0	0	0	0	0	0	0	0	0	0	0	0	0	0.0308091	0	0	0	0	0
FAM156B	0	0	0	0.00888195	0.0123918	0	0	0	0	0	0	0	0	0	0	0	0	0	0	0	0	0	0	0	0	0	0	0	0	0	0	0	0	0	0	0	0	0	0	0	0	0	0	0	0	0	0	0
FAM156A	0.0911639	0.152989	0.178888	0.081544	0.203639	0.14615	0.0909288	0.169235	0.149318	0.133303	0.186694	0.142798	0.130349	0.135986	0.286869	0.106031	0	0.141511	0.1202	0.131786	0.13125	0.231522	0.13751	0.157934	0.070611	0.0779772	0	0.153132	0.286597	0.0939728	0.109979	0.147738	0.147287	0.0930658	0.0702052	0.176157	0.0988892	0.0462256	0	0.111102	0.191947	0.127492	0.13686	0.157164	0.202141	0.0969152	0.150266	0.263656
GPR173	0.0638723	0.0727415	0.0926196	0.0985268	0.160497	0.0807422	0.122379	0.0847058	0.185443	0.0647829	0.0616881	0.0827753	0.106686	0.155178	0.117515	0.12961	0	0.11973	0.123896	0.148472	0.117009	0.140871	0.0983189	0.0393528	0.0810416	0.104546	0	0.0193891	0.0573373	0.182759	0.139059	0.232412	0.106872	0.165012	0.0273372	0.0864461	0.0336826	0.0817682	0	0.180177	0.0578668	0.0371671	0.034494	0.138668	0.153665	0.179678	0.138564	0.23514
TSPYL2	0.297293	0.436835	0.458888	0.509591	0.481676	0.427024	0.661535	0.480972	0.636425	0.420174	0.566831	0.421725	0.512947	0.539717	0.400093	0.4098	0	0.401565	0.611342	0.410009	0.494888	0.571105	0.443914	0.640637	0.403304	0.247924	0	0.357483	0.495014	0.398666	0.71495	0.542895	0.514941	0.290295	0.62504	0.378174	0.600489	0.409873	0	0.307592	0.547246	0.279887	0.92402	0.586554	0.509247	0.642024	0.335165	0.574759
KANTR	0.515075	0.449705	0.588747	0.407081	0.595295	0.56251	0.730074	0.705867	0.763254	0.620003	0.657843	0.617828	0.623247	0.786539	0.802582	0.602943	0	0.694107	0.438892	0.512016	0.481774	0.798137	0.542297	0.659921	0.534195	0.472818	0	0.462027	0.374182	0.477824	0.909358	0.747548	0.788357	0.651834	0.687214	0.621103	0.783592	0.764429	0	0.652974	0.642293	0.739257	0.778534	0.52737	0.58378	0.481582	0.665315	0.91512
KDM5C	0.182437	0.110704	0.150508	0.101829	0.121338	0.291713	0.119506	0.22768	0.16396	0.229098	0.141763	0.144983	0.148543	0.0465848	0.195324	0.1533	0	0.193956	0.198911	0.249091	0.182432	0.291412	0.178789	0.176968	0.182305	0.133968	0	0.18358	0.0702276	0.188996	0.263563	0.177109	0.119928	0.208908	0.0358403	0.0943065	0.172681	0.171424	0	0.151576	0.172491	0.0418616	0.107715	0.212066	0.210064	0.378117	0.108364	0.228233
IQSEC2	0.338333	0.196543	0.302774	0.292419	0.207906	0.153693	0.214447	0.284131	0.354162	0.332063	0.295155	0.210878	0.281834	0.264113	0.323832	0.297756	0	0.389272	0.300435	0.205794	0.327673	0.44998	0.157298	0.327563	0.339049	0.206052	0	0.0873319	0.218653	0.252575	0.117378	0.210332	0.326097	0.357269	0.239788	0.432891	0.400093	0.383968	0	0.147351	0.338208	0.343529	0.29991	0.20132	0.3302	0.183267	0.397499	0.293458
SMC1A	0.132338	0.174328	0.162269	0.127769	0.104646	0.138953	0.177252	0.118989	0.125146	0.198953	0.183873	0.132805	0.0779998	0.249427	0.184699	0.127715	0	0.0803543	0.158544	0.122394	0.106011	0.16559	0.0889652	0.153686	0.141852	0.0725978	0	0.101745	0.122767	0.10401	0.139059	0.101234	0.12489	0.152634	0.100139	0.147718	0.189024	0.162585	0	0.161972	0.089909	0.103886	0.306836	0.0948446	0.153124	0.180342	0.149874	0.0740766
RIBC1	0	0.00915268	0	0	0	0.00808141	0	0	0.0117989	0	0	0	0	0	0	0	0	0	0	0	0	0	0	0	0.0136114	0.0220987	0	0	0	0	0	0	0	0	0	0.00808533	0	0	0	0	0.00583312	0	0	0	0	0	0	0
HSD17B10	0.0207585	0	0.0161447	0.0292501	0.0290192	0.00712118	0.0167424	0.0211307	0.0384352	0.010365	0.00666839	0.0233377	0.00971904	0	0	0.00934014	0	0.0167232	0.0328402	0.0268643	0.0333739	0.00797131	0	0.0521768	0.0322371	0.0147861	0	0	0	0.0124886	0	0.0766353	0.0112496	0.0215352	0	0	0.0142821	0	0	0.0347261	0.02111	0	0.0686315	0.0133567	0.0199402	0	0.031317	0
HUWE1	0.381068	0.460823	0.611107	0.535006	0.54585	0.48265	0.510774	0.684555	0.592045	0.657466	0.70032	0.461901	0.49607	0.541336	0.670552	0.565813	0	0.650881	0.639528	0.548493	0.615882	0.721222	0.44192	0.481533	0.70413	0.506584	0	0.432355	0.483061	0.52362	0.527252	0.690552	0.477009	0.665088	0.450576	0.53807	0.579359	0.504535	0	0.33826	0.553142	0.483632	0.434825	0.396453	0.563187	0.536635	0.531222	0.6109
PHF8	0.111325	0.207005	0.201565	0.164773	0.19377	0.138362	0.358747	0.224873	0.249684	0.208459	0.221098	0.0899075	0.126194	0.190608	0.142397	0.124149	0	0.209899	0.132822	0.16835	0.239067	0.202391	0.121649	0.20656	0.171691	0.173601	0	0.187238	0.0711188	0.0531245	0	0.147794	0.182096	0.245409	0.0273372	0.202212	0.163912	0.0662499	0	0.102759	0.194076	0.190377	0.29237	0.218358	0.136865	0.266406	0.0863189	0.320908
FAM120C	0.179129	0.147238	0.173182	0.116611	0.151898	0.126429	0.133005	0.193318	0.193143	0.136925	0.140446	0.155437	0.0545894	0.136643	0.167385	0.225196	0	0.232629	0.148234	0.198332	0.214712	0.172206	0.16531	0.279028	0.151585	0.051916	0	0.201851	0.0437468	0.14503	0.117378	0.196207	0.163614	0.144954	0.192247	0.187159	0.1455	0.144294	0	0.180119	0.118832	0.135599	0.097292	0.209971	0.0903118	0.369895	0.204498	0.205617
WNK3	0.106679	0.224918	0.21123	0.227734	0.188109	0.173557	0.201956	0.171001	0.274502	0.199101	0.244864	0.266373	0.149894	0.402676	0.268263	0.199796	0	0.245403	0.157022	0.174481	0.162697	0.224165	0.0890841	0.234728	0.195687	0.0875412	0	0.284749	0.202705	0.167034	0.221022	0.385133	0.168281	0.154226	0.0803359	0.264188	0.232502	0.225999	0	0.283996	0.235018	0.194208	0.192804	0.156998	0.150117	0.147588	0.201459	0.410882
TSR2	0.042423	0.0359166	0.0623499	0.109182	0.0389377	0.0315407	0.100022	0.118117	0.0889936	0.0525264	0.114109	0.0561575	0.0903674	0.111626	0.0362062	0.0413529	0	0.0915545	0.0691611	0.0124236	0.0431496	0.0679994	0	0.0201209	0.110201	0.0122928	0	0.041096	0	0.0799905	0.310923	0.0669519	0.046123	0.0369474	0	0.0155884	0.145059	0.0317679	0	0.0982705	0.0187178	0.0297745	0.0341661	0.0330767	0.082464	0.0265215	0.0254615	0.0284664
FGD1	0.0752341	0.137951	0.147338	0.146896	0.110118	0.140782	0.105645	0.254416	0.166221	0.118231	0.127711	0.107485	0.144604	0.271283	0.126946	0.131064	0	0.225815	0.110873	0.172148	0.186664	0.224587	0.14659	0.166927	0.106394	0.122376	0	0.140229	0.0861034	0.12682	0.301818	0.319204	0.152012	0.216345	0.0289125	0.123551	0.227663	0.146168	0	0.0805009	0.176427	0.0947338	0.118213	0.0414123	0.144023	0.0783683	0.214055	0.33403
GNL3L	0.0454426	0.0443748	0.0269588	0.0255287	0.0556136	0.00706375	0	0.0104484	0.0252314	0.019633	0.0261937	0.0339227	0.0242275	0.0996699	0.0340064	0	0	0.01898	0.0257701	0.0309608	0.0269685	0.0273517	0.0739648	0.0368082	0.00784746	0.017572	0	0	0	0	0	0.0595114	0.0268834	0.00836029	0.0599549	0.0335205	0	0	0	0	0.0468784	0	0.0592066	0.00651353	0	0	0.0448587	0.0476827
ITIH6	0	0.0181366	0	0.030325	0	0	0	0	0	0.00828729	0.00506949	0.0146255	0	0.0557555	0	0.0301506	0	0	0	0.00741083	0	0	0.0152386	0.0198022	0	0.0324345	0	0.0407343	0	0	0	0	0	0	0	0.0103792	0	0	0	0	0.0100285	0	0	0	0.0240448	0	0	0
MAGED2	0.0881875	0.0404181	0.100193	0.108839	0.10392	0.0771287	0.150601	0.175654	0.15813	0.0917134	0.135863	0.0769531	0.15109	0.376371	0.157903	0.164604	0	0.0582716	0.176997	0.112197	0.168874	0.0794318	0.0345818	0.131131	0.139931	0.063562	0	0.0969199	0.0963393	0.0446467	0.217839	0.162265	0.0451865	0.11224	0	0.0758414	0.119417	0.15477	0	0.0542976	0.0527818	0.0595732	0.135327	0.0366751	0.115908	0.0261097	0.101405	0.0826809
TRO	0.0757067	0.140985	0.14525	0.0911156	0.123607	0.137352	0.155396	0.100251	0.121329	0.0767191	0.0575978	0.0887337	0.108951	0.0955674	0.0644501	0.114423	0	0.116116	0.0807317	0.091256	0.122729	0.12761	0.0692019	0.128744	0.122279	0.102331	0	0.107214	0.167751	0.0718208	0.298634	0.138891	0.141393	0.0941875	0.203723	0.10419	0.150473	0.234877	0	0.11235	0.0937221	0.0313434	0.142032	0.140048	0.116902	0	0.126854	0.0440542
PFKFB1	0	0.0113669	0	0.01094	0	0.023284	0	0	0.00772634	0.0154449	0.00676681	0.0144551	0.00666205	0	0	0.0129658	0	0	0.0080328	0	0	0	0	0.0198022	0.0243194	0.0147861	0	0	0	0.0145002	0	0	0	0	0.0711683	0.00751207	0	0	0	0.0232162	0.00914402	0	0	0	0	0	0	0
APEX2	0	0.0103735	0	0	0	0.0071293	0	0	0.0074585	0.0350013	0.0125457	0.00562532	0.0314139	0	0	0	0	0	0.0079557	0	0.0154768	0	0	0.0281822	0.0227396	0	0	0	0	0	0.0544865	0	0	0	0	0	0	0	0	0	0	0	0	0.0134204	0	0	0	0.0482664
ALAS2	0	0	0	0.0047021	0.00727186	0	0	0	0	0	0	0	0	0	0	0	0	0.0132049	0	0	0	0	0	0	0	0	0	0	0	0	0	0	0	0	0	0	0	0	0	0	0	0	0	0	0	0	0	0
PAGE2B	0	0	0	0	0	0	0	0	0	0	0	0	0	0	0	0	0	0	0	0	0	0	0	0	0	0	0	0	0	0	0	0	0	0	0	0	0	0	0	0	0	0	0	0	0	0	0	0
FAM104B	0.0184457	0.0100526	0.0342706	0.0367466	0.0490907	0.0770824	0.108017	0.0995119	0.0400477	0.065532	0.0808978	0.0672728	0.0284203	0.0557555	0.0511247	0.0318123	0	0	0.0535886	0.0236535	0.0265557	0.0402459	0.082668	0.022168	0.0660027	0.0147606	0	0.0155677	0.0479719	0	0	0.088328	0.0479852	0.0154725	0	0.0163932	0.0639482	0.0185464	0	0.0597654	0.0601497	0.0450966	0	0.0507879	0.054332	0.0204172	0.0214856	0.0284664
MTRNR2L10	0.0958792	0.0525257	0.0673544	0.0223241	0.0426189	0.0679905	0.0175266	0	0	0	0.0142676	0.0139899	0	0	0	0	0	0	0	0	0	0	0	0	0.132072	0.193552	0	0.068915	0.0739988	0.0133159	0	0	0.00829733	0	0	0.0167254	0	0	0	0	0	0	0	0	0	0	0	0.0370707
MAGEH1	0.0676329	0.0393601	0.0472999	0.0864615	0.10969	0.119379	0.19094	0.151367	0.188222	0.0734561	0.0668961	0.0317899	0.0939117	0.243302	0.0364662	0.104312	0	0.0749114	0.221747	0.0595573	0.0870815	0.0606375	0.0449098	0.101627	0.17441	0.0897859	0	0.0342253	0.0936558	0.0325939	0	0.179994	0.0477714	0.0819819	0.173337	0.0998259	0.194884	0.0258624	0	0.0972979	0.0599512	0.036066	0.122078	0.0485404	0.0746878	0.0277706	0.0341985	0.265646
USP51	0.057364	0.0163668	0.0283779	0.0116339	0.098285	0.0385058	0.0157232	0.0285911	0.0522352	0.0212678	0.0102276	0.0275353	0.037145	0.0600664	0	0.0371528	0	0	0.0554252	0.0757414	0.0300399	0.0662003	0.0120019	0	0.0424966	0.0420498	0	0.0356026	0.0105173	0.0299953	0.0992942	0.0763205	0.0196345	0.0585919	0	0.0285644	0.0407965	0.0212148	0	0	0.0500997	0.0500707	0.0208262	0.0217634	0.0134573	0.0940527	0.0269406	0.188216
RRAGB	0.093562	0.110585	0.134552	0.255807	0.124678	0.137321	0.222671	0.223185	0.182985	0.124108	0.162937	0.143832	0.0672571	0.265311	0.190683	0.194139	0	0.237718	0.192737	0.165065	0.185832	0.213184	0.101733	0.142555	0.149104	0.101556	0	0.0950705	0.243851	0.0970435	0.190774	0.177244	0.17759	0.174455	0.120602	0.135431	0.161028	0.178117	0	0.224666	0.137916	0.17668	0.295494	0.138164	0.126815	0.172552	0.177547	0.323863
KLF8	0.0251398	0.0301391	0.010174	0.0315767	0	0.0341422	0	0.0199868	0.0325152	0.0278762	0.0247284	0.0335657	0.0141007	0.0543493	0	0.0114372	0	0	0.0138291	0.0389283	0.0365329	0.0302809	0	0.0201209	0.035946	0.0146526	0	0.0914643	0.0781561	0.057362	0.129019	0.0547929	0.0120693	0.0485088	0	0	0.025644	0	0	0.0202334	0.0235075	0	0.0780708	0	0.0526081	0	0.0452222	0.0482664
UBQLN2	0.104828	0.0563294	0.135893	0.0788968	0.124959	0.132445	0.405032	0.114394	0.158808	0.151132	0.245951	0.115194	0.15383	0.0870975	0.0231408	0.148311	0	0.0121569	0.324383	0.131862	0.102477	0.205154	0.0471114	0.131077	0.38527	0.161304	0	0.0476594	0.137704	0.0646132	0.204963	0.13531	0.109383	0.124659	0.141011	0.0770863	0.13184	0.110934	0	0.14587	0.0289558	0	0.0833292	0.212144	0.380768	0.125389	0.0757261	0.267228
NBDY	0.0773027	0.132981	0.164008	0.19711	0.120817	0.141025	0.487477	0.288543	0.238012	0.198902	0.174403	0.146327	0.134881	0.25848	0.189652	0.155035	0	0.21442	0.214069	0.0780124	0.12739	0.248963	0.137401	0.236228	0.209847	0.102513	0	0.0819913	0.236127	0.137436	0	0.0621642	0.234131	0.253917	0.0899842	0.175061	0.263402	0.142312	0	0.235563	0.220804	0.119095	0.175925	0.106533	0.272971	0.0684416	0.252539	0.529702
SPIN3	0.237903	0.230517	0.297755	0.240764	0.294571	0.284359	0.31802	0.199927	0.305149	0.290347	0.281735	0.254048	0.301507	0.592301	0.192392	0.205555	0	0.207848	0.230862	0.287352	0.211055	0.304818	0.17582	0.396799	0.31164	0.265811	0	0.353842	0.213461	0.292512	0.169898	0.408303	0.375746	0.24356	0.364943	0.241738	0.304635	0.34993	0	0.634886	0.241296	0.137535	0.223654	0.182141	0.30105	0.188998	0.162303	0.518181
SPIN2B	0.0194867	0	0.00876818	0.0573525	0.0425043	0.0319021	0.0528749	0.0131128	0.0338344	0.0160515	0.0153604	0.0106509	0.0195826	0.0439143	0	0.0925712	0	0.0407294	0.0485275	0.0194236	0.0501	0.0283358	0	0.0201209	0.0252591	0.0218924	0	0	0.0708351	0.0371724	0.111044	0.0598254	0.0349962	0.0185881	0	0.00750567	0.0157357	0.0175173	0	0.0416685	0.0208653	0	0.0298009	0	0.0407705	0	0.0561709	0.0661851
SPIN2A	0	0	0	0	0	0	0	0	0	0	0	0	0	0	0	0	0	0	0	0	0	0.00492479	0	0	0	0	0	0	0	0	0	0	0.00567794	0	0	0	0	0	0	0	0	0	0	0	0	0	0	0
FAAH2	0.211061	0.268412	0.265759	0.193042	0.152082	0.257099	0.430309	0.288033	0.264864	0.172174	0.212557	0.36673	0.312697	0.421674	0.285228	0.225902	0	0.259978	0.195805	0.146763	0.174553	0.269885	0.176106	0.202545	0.209483	0.161613	0	0.326935	0.379	0.235803	0.433168	0.134007	0.383769	0.296648	0.128227	0.252632	0.256155	0.555234	0	0.133015	0.270621	0.23128	0.190702	0.274549	0.3256	0.209455	0.186462	0.231183
ZXDB	0.0100268	0.0164509	0.0303497	0.0179566	0.013774	0.0192972	0	0.020126	0.0125966	0.0287416	0.0489538	0.00829213	0.0330829	0	0	0	0	0.0194682	0.0501565	0.00958562	0.014518	0.0425023	0.0135381	0	0.0234564	0.00745845	0	0	0.0181921	0.018666	0	0.0242144	0.00383048	0	0.131393	0.0246638	0.0102358	0	0	0	0.0165328	0	0.0226412	0.0210971	0.0170049	0	0.0201139	0.0813528
NLRP2B	0	0.00521704	0	0	0	0	0	0	0	0	0.00321768	0.0090222	0	0	0	0	0	0	0.00629619	0	0	0	0	0	0	0	0	0	0	0.0161362	0	0	0	0	0	0	0	0.0299755	0	0	0	0	0.0163114	0	0	0	0	0
ZXDA	0.0280852	0.0275359	0.0122232	0.0205893	0.00642483	0.00972367	0.0163154	0.0154476	0	0.0188342	0.00778164	0.0332311	0	0	0	0.0173504	0	0	0.0152502	0.00743437	0.0165842	0.00908941	0.0261618	0.0698273	0.0182586	0	0	0.032698	0.0216605	0	0.0544865	0.0191764	0.00391643	0	0	0	0	0.0143002	0	0.0350906	0.0332225	0	0.0232965	0	0.0162646	0	0	0.0456102
SPIN4	0.0198745	0.0217676	0.0128301	0	0	0	0.0435754	0.0222357	0.0359387	0.027457	0.0130506	0.023368	0.0103058	0	0.0365433	0.016669	0	0	0.0181641	0.0225909	0.032144	0.0125151	0.0152386	0.0248766	0.0143814	0.0258995	0	0.0691893	0.0451441	0.0388142	0	0.0241149	0.0130401	0	0	0.011924	0.0207096	0	0	0	0.0172668	0.0410148	0.0232965	0.0610633	0	0.0636413	0	0.0456102
ARHGEF9	0.460878	0.357785	0.546949	0.438533	0.538449	0.407721	0.439876	0.494132	0.660386	0.637787	0.589292	0.443314	0.532097	0.485662	0.590224	0.598342	0	0.497187	0.624649	0.469672	0.57025	0.832436	0.432702	0.773689	0.688124	0.591401	0	0.442392	0.693201	0.507256	0.623234	0.680275	0.507954	0.519136	0.530947	0.570409	0.623745	0.57595	0	0.633498	0.424729	0.465845	0.492992	0.459322	0.574589	0.443205	0.677126	0.821065
AMER1	0	0	0.00390779	0	0.0276976	0	0.0512607	0	0.0373909	0	0.0116798	0	0.020416	0	0	0.0348439	0	0.0106225	0.0198121	0.0273344	0.00828342	0.0298292	0	0.0405676	0	0	0	0	0.0114198	0.0343614	0	0.0269385	0	0.0264616	0	0.00907388	0.0196505	0	0	0.081628	0.020119	0	0	0.0107557	0.0310393	0	0.00990376	0
ASB12	0	0	0	0	0	0	0	0	0	0	0	0	0	0	0	0	0	0	0	0	0	0	0	0	0	0	0	0	0	0	0	0	0	0	0	0	0	0	0	0	0	0	0	0	0	0	0	0
MTMR8	0.0826219	0.0490372	0.0933263	0.0722506	0.0401927	0.0281988	0.0578212	0.0750079	0.0646818	0.0577609	0.0298222	0.0416972	0.0534688	0	0.0931683	0.0834678	0	0.0490234	0.076316	0.0399404	0.0706275	0.0856504	0.0223877	0.112462	0.0911582	0.0670875	0	0.116414	0.0511295	0.0294935	0.0544865	0.0809833	0.16151	0.0712838	0.135979	0.104676	0.0792357	0.174226	0	0.143221	0.0447741	0.093667	0.120334	0.045797	0.079516	0.0244709	0.0498224	0.0641225
ZC4H2	0.169302	0.158851	0.221916	0.162369	0.235463	0.168795	0.15274	0.227718	0.198992	0.237419	0.175986	0.166784	0.169597	0.321889	0.412628	0.260231	0	0.114445	0.171336	0.252267	0.189437	0.133983	0.195928	0.300373	0.196029	0.204633	0	0.175273	0.121974	0.33704	0.388773	0.191953	0.18033	0.167723	0.145362	0.226115	0.193798	0.391875	0	0.208332	0.199708	0.0207216	0.187166	0.174265	0.26578	0.303674	0.282943	0.311278
ZC3H12B	0.222028	0.171358	0.221241	0.249983	0.197192	0.216681	0.193056	0.239436	0.260626	0.254464	0.227214	0.230171	0.230537	0.183415	0.169963	0.196564	0	0.308516	0.199705	0.140851	0.199049	0.252942	0.200422	0.230152	0.183852	0.128582	0	0.279363	0.277286	0.230456	0.407446	0.187474	0.217792	0.261214	0.202104	0.251656	0.0560904	0.179524	0	0.056275	0.140071	0.272483	0.394139	0.144668	0.213847	0.0764186	0.2887	0.190379
LAS1L	0.10218	0.124365	0.102537	0.133546	0.197436	0.11203	0.133463	0.0792605	0.20704	0.0858901	0.152097	0.0868536	0.0485231	0.0515592	0.290411	0.158726	0	0.206532	0.108322	0.0755108	0.140877	0.0942731	0.100309	0.208447	0.073583	0.112867	0	0.0956091	0.141785	0.0549108	0	0.352218	0.171687	0.155783	0.257945	0.206094	0.133778	0.048997	0	0.149897	0.151358	0.0682323	0.194248	0.0687425	0.0812021	0.152031	0.180229	0
MSN	0.0063122	0	0.0734638	0.0206794	0.0207605	0.0188412	0.0175688	0.0291457	0.0296934	0.0147016	0	0.0373206	0.0124041	0	0	0.0120664	0	0.0265687	0.0398689	0.00604894	0.0154711	0.0363512	0	0.0522727	0.030247	0.0354362	0	0	0.00974037	0.00912197	0	0.0952745	0.0332019	0.0217041	0	0.00907388	0.0319208	0.0386796	0	0.0296626	0.0528455	0	0.0163114	0.0346427	0.0331289	0.0391429	0.0253959	0
VSIG4	0	0	0	0.0101939	0	0	0	0.0178215	0.00878522	0	0	0	0	0	0	0	0	0	0.00448936	0	0	0.00492479	0	0	0	0	0	0	0	0	0	0	0	0	0	0	0	0	0	0	0	0	0	0	0	0	0	0
HEPH	0.0147939	0.0283914	0	0.0204651	0.022478	0	0	0	0	0	0.0160701	0.00987162	0	0	0	0.0163287	0	0	0.0190269	0	0	0	0	0	0	0.0149537	0	0	0	0.0124119	0	0	0.00976584	0	0	0.0109432	0.0136001	0.0120847	0	0	0	0	0.0297166	0.0305007	0	0	0	0
EDA2R	0	0	0.0198117	0	0.00775421	0	0.0140616	0	0	0.00886524	0	0	0	0	0	0.0149838	0	0	0	0	0	0	0	0	0	0	0	0	0	0	0	0	0	0	0	0	0	0	0	0	0	0	0	0	0	0	0	0
AR	0.0714072	0.0834603	0.0603874	0.202753	0.140729	0.101668	0.273393	0.0557543	0.148257	0.0390539	0.164016	0.0397845	0.0886415	0.0489826	0.0364662	0.140832	0	0.086566	0.0652505	0.0608352	0.0742817	0.0950387	0.0840659	0.197339	0.144582	0.0744571	0	0.0887438	0.0887893	0.107048	0	0.0935429	0.0446134	0.102704	0.0289125	0.0980992	0.0126256	0.0226121	0	0.0163084	0.131519	0.057282	0.0494307	0.0491577	0.11863	0.0277706	0.136665	0.139009
OPHN1	0.507395	0.427754	0.42071	0.32447	0.410339	0.317905	0.24008	0.282008	0.354638	0.314911	0.430154	0.376085	0.242897	0.386759	0.32667	0.383144	0	0.431701	0.297599	0.376149	0.274967	0.52006	0.258227	0.301792	0.295411	0.292179	0	0.468673	0.371208	0.318139	0.419811	0.426473	0.358966	0.327612	0.248555	0.320361	0.446941	0.524591	0	0.377542	0.30677	0.435703	0.349969	0.274192	0.462327	0.31846	0.37624	0.23845
YIPF6	0.0946293	0.0865256	0.114298	0.138598	0.082292	0.129761	0.0158674	0.124538	0.20006	0.119225	0.0903166	0.0799321	0.152487	0.128738	0.0364662	0.0883533	0	0.0961317	0.147077	0.100655	0.169757	0.145841	0.0563424	0.172716	0.18518	0.0609958	0	0.0161921	0.19296	0.0725131	0	0.126021	0.0801743	0.0951667	0.143761	0.0877052	0.0618271	0.0703978	0	0.102264	0.127224	0.0651091	0.0297166	0.0601693	0.127354	0.0488183	0.100952	0.0691802
STARD8	0	0	0	0	0.00881626	0.00543699	0	0.0135515	0	0	0	0	0	0	0	0.0157523	0	0	0	0	0	0	0	0	0.00416046	0	0	0	0	0	0	0	0.00684758	0	0	0	0	0.0124114	0	0.0455251	0	0	0	0	0	0	0	0
EFNB1	0	0	0	0	0	0.00641512	0	0	0.00518459	0.00501412	0.00847334	0.0147698	0.0356032	0	0	0.0309267	0	0	0.00939543	0.0098379	0	0.00761287	0	0	0	0	0	0	0	0	0	0.0217881	0	0.0258259	0	0	0.0361869	0	0	0	0	0	0	0	0	0.0318173	0.0199615	0.0528864
PJA1	0.0453016	0.040668	0.0188472	0.0341318	0.090701	0.0826411	0.0316304	0.0471609	0.0420951	0.096121	0.0646063	0.0704334	0.0748216	0	0.0591165	0.0141235	0	0	0.105926	0.0440138	0.0307561	0.044157	0.0416244	0.0248766	0.130503	0.0396755	0	0.12364	0.0435497	0.0249547	0	0.0181217	0.0383402	0.057018	0.0702052	0.0145749	0.0971795	0.0958345	0	0.0628414	0.0624033	0.0347586	0.100028	0.0520791	0.0906885	0.0651667	0.0658253	0.156507
FAM155B	0	0	0	0	0	0	0	0	0	0	0	0.0195886	0	0	0	0	0	0	0	0	0	0	0	0	0	0	0	0	0	0	0	0	0	0	0	0	0	0	0	0	0	0	0	0	0	0	0	0
EDA	0	0.0250854	0.042263	0.0563261	0.0654427	0.020713	0	0.0206474	0.029806	0.00921718	0.00736407	0.0188935	0.0313902	0	0.0518455	0	0	0.0333585	0.0496249	0.0133695	0.0215059	0.0443376	0.011683	0	0.008619	0.0233231	0	0	0.0522298	0	0	0.0432369	0.0237771	0.0260121	0	0.0173159	0.0117951	0	0	0.0682695	0.0158557	0	0.0257248	0.00651353	0	0	0.0686242	0.0377186
AWAT2	0	0	0	0	0	0	0	0	0	0	0	0	0	0	0	0	0	0	0	0	0	0	0	0	0	0	0	0	0	0	0	0	0	0	0	0	0	0	0	0	0	0	0	0	0	0	0	0
OTUD6A	0	0	0	0.0098769	0	0	0	0.0162637	0	0	0	0	0	0.0381149	0	0	0	0	0	0	0	0	0	0	0	0	0	0	0	0	0	0.0269524	0.00612906	0	0	0	0	0	0	0	0	0	0	0	0	0	0	0
IGBP1	0.0910191	0.16336	0.141344	0.143861	0.11564	0.163029	0.0786488	0.178512	0.11653	0.123989	0.176127	0.130808	0.202807	0.208418	0.082406	0.0494079	0	0.137778	0.185012	0.0675581	0.187806	0.0910889	0.0761054	0.154174	0.0924594	0.103182	0	0.0751649	0.168471	0.109464	0	0.258381	0.166581	0.119429	0.0289125	0.136564	0.236396	0.106226	0	0.0926013	0.12508	0.0484787	0.13344	0.0958016	0.0409008	0.10815	0.140371	0.102625
DGAT2L6	0	0	0.00564195	0.0217638	0.00694538	0	0	0	0	0.00576693	0	0	0	0.0557555	0	0	0	0	0	0	0	0	0	0	0	0	0	0	0.0170937	0	0	0	0	0	0	0.00798362	0	0	0	0	0	0	0	0	0	0.0204172	0	0
AWAT1	0	0	0.00266137	0	0	0	0	0	0.0057414	0	0	0	0	0	0	0	0	0	0	0	0.00989748	0	0	0	0	0	0	0	0	0	0	0	0	0	0	0	0	0	0	0	0	0	0	0	0	0	0	0
ARR3	0	0	0	0.0101939	0	0	0	0	0.00405484	0	0	0	0	0	0	0	0	0	0	0	0	0	0	0	0	0	0	0	0	0	0	0	0	0	0	0	0	0	0	0	0.00926065	0	0.0218629	0	0	0	0	0
PDZD11	0	0	0.0139918	0.0360474	0.0065435	0.0219595	0.0645323	0.0179224	0.0391259	0.0210866	0.0641293	0	0.0440192	0	0	0.0159595	0	0.0190604	0.0411943	0.013529	0.0222538	0.0145986	0	0.0350858	0.0140752	0.0175728	0	0	0.0168069	0.00786555	0.0992942	0	0.0334419	0	0	0.0253512	0.014877	0.0175173	0	0	0.0640445	0	0	0.0141023	0.045909	0	0.0199696	0.0923205
KIF4A	0.0100268	0.00963654	0.017758	0.0367582	0.0468674	0.0199184	0.0157218	0.0107745	0.0372881	0	0.0166403	0.0373952	0	0.0562656	0.0364662	0.0088533	0	0.0682054	0.0131872	0	0.0056903	0.0186915	0	0	0.028285	0	0	0	0.0600528	0.00786555	0.0992942	0.056769	0.0224049	0.0100766	0	0	0.0368745	0.0124114	0	0.0541021	0	0.0604398	0.0737724	0	0	0.0277706	0.019855	0
GDPD2	0	0	0	0	0	0	0.0140939	0	0.00313082	0	0	0	0	0	0	0.011428	0	0.0195815	0.00786345	0	0.0193191	0	0	0	0	0	0	0.0174129	0	0	0	0	0.00729577	0	0	0	0	0	0	0	0	0	0	0	0	0	0	0
DLG3	0.131158	0.229489	0.197079	0.208913	0.158198	0.219413	0.311705	0.202427	0.255929	0.250227	0.288528	0.17533	0.196989	0.268115	0.240601	0.147281	0	0.18248	0.262745	0.231989	0.225499	0.385579	0.212261	0.384313	0.286302	0.375012	0	0.191931	0.222274	0.130355	0.209898	0.219795	0.192337	0.172405	0.0599549	0.241165	0.190901	0.33109	0	0.414038	0.191159	0.0567462	0.246925	0.212464	0.411147	0.187947	0.211835	0.0501126
TEX11	0.025601	0.00698268	0.0380627	0.0109567	0.0187314	0.0185708	0	0.0399424	0.0195742	0.0122633	0.00386885	0.0147641	0.0161479	0.0562656	0.0340064	0.0385278	0	0.0349871	0.0302523	0.00922592	0.00878262	0.0138506	0.0135381	0.0500081	0.0364426	0.00613303	0	0	0.0425566	0.0146191	0	0.0217083	0.00572681	0.0543781	0	0.0220535	0	0	0	0.0296626	0.026642	0	0	0.0118324	0.027537	0.0522345	0	0
SLC7A3	0	0	0	0	0	0	0	0	0.00385324	0.0147996	0	0	0	0	0	0	0	0	0	0	0.00677067	0	0	0	0	0	0	0	0	0	0	0	0	0	0	0.0125135	0	0	0	0	0	0	0	0	0	0	0	0
SNX12	0.15031	0.0942917	0.065499	0.102264	0.0511958	0.104922	0.143739	0.124039	0.0822243	0.0652124	0.0389512	0.0355477	0.0442389	0.0621545	0.0908953	0.0502417	0	0.0640743	0.135169	0.0666791	0.0718233	0.0893708	0.0124664	0.0198022	0.1617	0.12926	0	0.074858	0.0785714	0.0728474	0	0.0435555	0.0394467	0.0607853	0	0.0583815	0.0542158	0.0212148	0	0.0215489	0.110857	0.0252663	0.0308091	0.0896491	0.148024	0.0526312	0.0372321	0.21432
FOXO4	0	0.0116869	0.00998158	0	0	0	0.0157218	0.0345938	0.0129383	0	0	0.0042476	0	0	0	0.0169683	0	0	0.010759	0.00411697	0.0206655	0.0160707	0	0	0.0210392	0	0	0.0161921	0	0.0248194	0	0	0	0.00914888	0	0.0190531	0.0267007	0	0	0	0.0100285	0	0.0192301	0	0	0	0	0
AL590764.2	0	0	0	0	0	0	0	0	0.005258	0	0	0	0	0	0	0	0	0	0	0	0.0154768	0	0	0	0	0	0	0	0	0	0	0	0	0	0	0	0	0	0	0	0	0	0	0	0	0	0	0
MED12	0.0105247	0.0108855	0.0334706	0.0519454	0.00734846	0.0269709	0.0147441	0.079835	0.0235167	0.0232326	0.044287	0.0736975	0.0840559	0	0.0252531	0.0173446	0	0.0571262	0.0494044	0.121102	0.0209837	0.0512031	0.0540237	0	0.044858	0.0967293	0	0	0.0633384	0.0779189	0	0.0346475	0.0360963	0.0442062	0.0847613	0.0587057	0.0132657	0.0761072	0	0.0760276	0.0314658	0.0249858	0.0491326	0.0364996	0.0146128	0.061778	0.0630236	0
NLGN3	0.0545161	0.133819	0.082337	0.0652192	0.105375	0.0915356	0.0950038	0.101482	0.14483	0.118711	0.117366	0.0868855	0.129755	0.0600664	0.161442	0.0821842	0	0.162331	0.167747	0.158301	0.0861223	0.0819374	0.132099	0.150155	0.116185	0.136361	0	0.107446	0.0773606	0.0644422	0	0.0563023	0.120544	0.0883633	0.233535	0.153232	0.127745	0.18094	0	0.149538	0.0916927	0.0577003	0.0974056	0.093776	0.116132	0.0469866	0.142661	0.129619
GJB1	0	0.00783842	0.00911951	0	0	0	0	0	0.0116953	0.00901978	0.0103697	0	0.0109826	0	0	0.0087217	0	0	0	0	0	0.00750017	0	0	0	0	0	0	0	0	0	0	0	0	0	0	0	0	0	0	0	0	0	0	0.0169176	0	0	0
ZMYM3	0.171065	0.0591319	0.188296	0.129246	0.139197	0.160108	0.0949828	0.151669	0.12291	0.0991595	0.132229	0.0888235	0.0986516	0.210055	0.0735763	0.0673969	0	0.078543	0.0964212	0.177146	0.182632	0.138214	0.113545	0.148032	0.165999	0.0903626	0	0.196668	0.151114	0.191988	0.155703	0.158276	0.206879	0.0479237	0.105879	0.0644668	0.132246	0.154011	0	0.0697377	0.059695	0.114776	0.171268	0.102641	0.148867	0.109085	0.164433	0.187405
NONO	0.123135	0.156156	0.11047	0.164845	0.104045	0.176593	0.193904	0.138307	0.180339	0.129259	0.153946	0.106967	0.184171	0.114416	0.0433562	0.0535562	0	0.0915632	0.129339	0.104279	0.198423	0.160122	0.104326	0.15576	0.211217	0.128929	0	0.18524	0.273483	0.131785	0.238016	0.240968	0.104029	0.151836	0.141282	0.0507783	0.244926	0.0819939	0	0.061863	0.102383	0.0655842	0.148508	0.213956	0.187977	0.10089	0.0732129	0.104833
ITGB1BP2	0	0.0167495	0	0	0	0	0.0204846	0	0	0.0139587	0	0	0.0153552	0	0	0	0	0	0	0	0	0	0	0	0	0	0	0.0261314	0	0	0	0	0.00911247	0	0	0.0141174	0	0	0	0	0	0	0	0.013952	0	0	0.0152513	0
TAF1	0.267362	0.429887	0.466989	0.272176	0.362978	0.357205	0.196401	0.340264	0.390375	0.377685	0.377767	0.391861	0.326676	0.374209	0.518904	0.561963	0	0.389997	0.382936	0.3724	0.471127	0.589654	0.335824	0.434086	0.312336	0.253708	0	0.364294	0.442868	0.252786	0.240063	0.490854	0.465967	0.34254	0.403369	0.420001	0.435299	0.281413	0	0.198771	0.388713	0.30468	0.4273	0.292469	0.24632	0.460044	0.354839	0.44067
OGT	0.522058	0.413196	0.428492	0.639941	0.732044	0.405935	0.739713	0.587194	0.596707	0.543691	0.491064	0.467653	0.497171	0.748899	0.743088	0.594919	0	0.598089	0.534967	0.621369	0.64482	0.676856	0.373035	0.656695	0.468591	0.479328	0	0.608114	0.9158	0.3694	0.400579	0.92335	0.418357	0.676676	0.388648	0.448431	0.697898	0.348038	0	0.537265	0.695692	0.431229	0.654045	0.55194	0.516292	0.807543	0.696105	0.593708
GCNA	0.122297	0.144599	0.181333	0.165863	0.102098	0.147427	0.355071	0.144166	0.123231	0.205384	0.157057	0.107357	0.0407381	0.253164	0	0.058898	0	0.14143	0.145559	0.0885437	0.148445	0.297505	0.212854	0.204518	0.0863498	0.116106	0	0.199632	0.100955	0.212394	0.217839	0.148937	0.183022	0.124272	0.0462917	0.0651255	0.308872	0.382974	0	0.161078	0.18773	0.160686	0.084779	0.149252	0.147717	0.246495	0.199955	0.235441
BX276092.9	0	0	0	0	0	0	0	0	0	0	0	0	0	0	0	0	0	0	0	0	0	0	0	0	0	0	0	0	0	0	0	0	0	0	0	0	0	0	0	0	0	0	0	0	0	0	0	0
NHSL2	0	0.0428542	0.0297111	0.0448077	0.0301259	0.0175533	0.0542899	0.0126826	0.0286839	0.0170031	0.0319227	0.00642855	0.00566223	0	0.0252531	0.0427215	0	0.0591573	0.010348	0.0118856	0.0462625	0.0214363	0.028677	0.0462374	0.0313979	0.00853701	0	0	0.0613323	0.0457437	0	0.0165258	0.0101938	0.0537073	0	0.0141174	0.038341	0	0	0.0727499	0.0066688	0.0246909	0.0215168	0.0409905	0	0.0708056	0.00896137	0.0482664
RTL5	0.0464466	0.090541	0.0683194	0.0443209	0.0420601	0.0458915	0.0859022	0.0576098	0.0513982	0.0426505	0.061121	0.0364183	0.0296844	0.0439143	0	0.0391435	0	0.0768256	0.098414	0.0350549	0.0335851	0.0624537	0.0125905	0.122814	0.0572869	0.0648679	0	0	0.0978054	0.0796138	0.110604	0	0.0320099	0.0306719	0	0.0267639	0.0349916	0.0699777	0	0	0.0450238	0.0132815	0.106548	0.0609554	0.0775884	0.070195	0.0597635	0.0482664
PIN4	0.221144	0.161051	0.226635	0.288811	0.175956	0.199709	0.236055	0.157455	0.156534	0.133684	0.184188	0.117148	0.105223	0.236256	0.220621	0.163348	0	0.286393	0.239161	0.270698	0.124453	0.284599	0.189051	0.283653	0.158604	0.159381	0	0.114585	0.213475	0.140699	0.209898	0.141742	0.109906	0.225037	0.257125	0.124216	0.0656062	0.119709	0	0.219395	0.0904717	0.259903	0.20578	0.177369	0.184548	0.328253	0.113756	0.119071
ERCC6L	0.0205191	0	0.0122025	0.0409155	0	0.00771265	0	0	0.00883631	0.00995383	0	0.00869602	0	0	0	0.00973005	0	0	0	0.0239828	0	0	0	0.0317612	0.0137729	0	0	0	0.0150535	0	0	0	0	0.0104326	0	0.00833357	0	0.0136049	0	0	0	0	0.0215168	0	0	0	0	0
RPS4X	0.14755	0.0927338	0.078712	0.227419	0.0955489	0.137634	0.217651	0.218287	0.19428	0.0842374	0.126631	0.0375574	0.164522	0.0951485	0.0390498	0.166223	0	0.230595	0.334236	0.153781	0.101075	0.237386	0.0401575	0.398819	0.231028	0.021271	0	0.137032	0.174901	0.0919509	0.209273	0.109754	0.111185	0.0754225	0.0970898	0.0291221	0.234553	0.163561	0	0.0986193	0.0561953	0.1113	0.163019	0.0361315	0.129646	0.0504611	0.0473639	0.0440542
CITED1	0	0	0	0	0.00893786	0	0	0	0	0.00583637	0	0	0	0	0	0.0170818	0	0	0.0143068	0	0.0151936	0	0	0	0	0.00856349	0	0	0	0	0	0.0242144	0	0	0	0	0	0	0	0	0.0208035	0	0	0	0	0	0	0
HDAC8	1.0068	1.01378	0.944046	0.742696	0.7968	0.869575	0.734358	0.757238	1.08452	0.957998	0.96874	0.960309	0.846517	1.22784	0.603273	0.936386	0	0.993616	0.80678	0.832314	0.864935	0.972307	1.09374	0.991948	0.927541	0.964862	0	0.779061	0.784759	0.773104	0.846275	0.821591	1.04474	0.914953	1.00294	1.06929	1.04706	0.891373	0	1.00086	1.06444	0.852303	0.854205	0.794239	0.61744	1.23955	1.07753	1.01791
PHKA1	0.0562935	0.0466422	0.0545576	0.0736623	0.0830483	0.125563	0.0271491	0.0433443	0.073575	0.00865584	0.0465946	0.037045	0.0354926	0.103981	0	0.0914056	0	0.0360831	0.0577926	0.0609846	0.0434094	0.0436196	0.0599626	0.109366	0.0899074	0.0810471	0	0.0898291	0.0713782	0.0848827	0	0.0411657	0.0816756	0.0242751	0	0.0448205	0.134006	0.0359332	0	0	0.0789192	0.0465356	0	0.144072	0.0368998	0.154178	0.0563305	0.0934828
DMRTC1B	0	0	0.00426813	0.010823	0.00474191	0	0	0	0.013387	0.00520705	0.00428364	0	0.0141007	0	0	0	0	0.0269348	0.00783813	0.0154163	0	0.0152022	0.0157282	0.0327386	0	0	0	0	0	0	0	0	0	0.0166417	0	0.00751207	0	0.0124114	0	0	0	0.0207216	0	0	0.0107211	0	0.00704391	0.0407138
DMRTC1	0.0296518	0	0.00839115	0	0	0.00752764	0	0	0.00895939	0	0.0035218	0.0169634	0	0	0	0	0	0	0	0	0	0	0	0	0	0.00613303	0	0	0.00974037	0	0	0	0	0	0	0	0.0127043	0.0138957	0	0.0361948	0	0	0.0239704	0	0	0	0	0.0687337
PABPC1L2B	0	0.0151958	0.0157339	0	0.0116834	0.0100602	0.0469272	0.00999746	0.00915574	0.0233576	0.00178817	0	0.035662	0.0469689	0	0.0159348	0	0.0132049	0.00893398	0.00514933	0	0	0.0173366	0.0201209	0.00727821	0	0	0	0	0.0254211	0.10786	0	0.00902093	0.0100766	0	0	0.0237144	0	0	0	0.00926065	0	0	0.0169303	0.0511285	0	0.0203618	0
PABPC1L2A	0	0	0.0168274	0.0115327	0	0.008642	0.0271491	0.0114385	0.00919485	0.0257959	0.0286216	0	0.0300383	0	0	0.0245075	0	0	0.0193509	0	0.00872981	0.0232208	0.0157282	0	0.0712093	0	0	0.0200424	0	0	0	0	0.00397511	0.00875695	0	0.00833357	0	0.0464411	0	0.0416685	0.010023	0.0206326	0.0340731	0.016464	0.0134338	0.0261097	0	0.0784324
NAP1L2	0.319839	0.185917	0.201443	0.257541	0.216423	0.362173	0.629828	0.374275	0.270461	0.381189	0.409223	0.313732	0.280832	0.155215	0.151222	0.178149	0	0.0805703	0.400137	0.184463	0.174823	0.280984	0.223009	0.220702	0.487285	0.296221	0	0.201641	0.295252	0.362762	0.457592	0.2036	0.230441	0.171496	0.189367	0.17634	0.269736	0.305195	0	0.196445	0.11591	0.165361	0.289113	0.256301	0.386574	0.203399	0.084397	0.506366
CHIC1	0.3249	0.373131	0.410991	0.405123	0.35069	0.362715	0.356458	0.339967	0.416947	0.423111	0.320401	0.368504	0.322129	0.231518	0.202098	0.34963	0	0.308984	0.291965	0.325197	0.396796	0.602991	0.216251	0.328782	0.428264	0.420508	0	0.587529	0.51765	0.389748	0.223332	0.328811	0.308363	0.27841	0.446768	0.386656	0.28672	0.419072	0	0.346499	0.340376	0.0975395	0.375311	0.211055	0.465664	0.418713	0.456032	0.49409
SLC16A2	0.0560451	0.0627002	0.10846	0.087262	0.205474	0.106784	0.058039	0.149316	0.130455	0.190893	0.103928	0.175197	0.0705718	0	0.234406	0.146055	0	0.140662	0.157631	0.113283	0.113041	0.208606	0.019535	0.0971855	0.19822	0.11352	0	0.0997006	0.193133	0.111566	0.10786	0.1995	0.123504	0.0359748	0.0358403	0.12588	0.110339	0.164746	0	0.17818	0.129197	0.197633	0.14935	0.0656644	0.145402	0.152477	0.211128	0.254828
RLIM	0.059718	0.1046	0.0971298	0.0857692	0.176838	0.157669	0.0976298	0.17643	0.0874492	0.143084	0.148224	0.13598	0.129858	0.0381149	0.127418	0.0508743	0	0.0501262	0.187111	0.0592904	0.0793385	0.120086	0.0947453	0.118987	0.197725	0.168006	0	0.0614017	0.122149	0.0340982	0	0.17562	0.104997	0.0811731	0	0.0395514	0.0863681	0.105713	0	0.0868378	0.104742	0.08197	0.0559468	0.121478	0.089731	0.0457376	0.0515414	0.186893
NEXMIF	0.690657	0.556623	0.5093	0.463268	0.448882	0.555421	0.573968	0.573988	0.595348	0.679517	0.572514	0.545293	0.724498	0.295556	0.770068	0.599129	0	0.534625	0.592229	0.538798	0.505536	0.689821	0.539012	0.742544	0.650409	0.568887	0	0.484215	0.447867	0.600499	0.439486	0.691415	0.572628	0.652037	0.781761	0.684134	0.469999	0.594533	0	0.840349	0.476422	0.554702	0.418215	0.534743	0.491443	0.610281	0.653955	0.647157
ABCB7	0.163868	0.272122	0.248289	0.362338	0.354166	0.380224	0.264755	0.281365	0.249933	0.334404	0.343477	0.250162	0.300347	0.43691	0.42089	0.404463	0	0.380794	0.242966	0.279404	0.233308	0.240161	0.169821	0.339835	0.314351	0.161099	0	0.201655	0.285361	0.237032	0.393512	0.389323	0.275828	0.311741	0.414687	0.259134	0.310892	0.207134	0	0.349932	0.363775	0.34046	0.0987834	0.185012	0.122333	0.367695	0.25318	0.335431
UPRT	0.0373201	0.0475429	0.0911684	0.0536501	0.124248	0.0696681	0.0615883	0.0518177	0.0684786	0.111868	0.0351447	0.00831164	0.0926642	0.0489826	0.0967246	0.0450034	0	0.0126696	0.0671014	0.0322444	0.105243	0.077495	0.1015	0.102968	0.0971425	0.0332793	0	0.0234965	0.054327	0.0615488	0	0.0761884	0.0723708	0.138696	0	0.12743	0.0675606	0.0629171	0	0.102824	0.0476922	0.110634	0.0192301	0.0978528	0.0636861	0.05956	0.0781261	0.113376
ZDHHC15	0.0642637	0.0198151	0.153798	0.137157	0.106873	0.113224	0.101894	0.0878484	0.161123	0.12601	0.1605	0.128004	0.212622	0.112145	0.0765381	0.0725694	0	0.164801	0.164491	0.0791454	0.106962	0.130916	0.190279	0.114468	0.189561	0.149799	0	0.0885982	0.065039	0.0788715	0	0.0696953	0.135507	0.0958498	0.196833	0.20577	0.0489999	0.115316	0	0.127282	0.101381	0.120304	0.20105	0.0980287	0.102399	0.141247	0.160279	0.312157
MAGEE2	0	0.0156226	0	0	0	0	0.0147074	0	0.0104782	0.02985	0	0	0	0	0	0.0184241	0	0.0113265	0.00403748	0.0201857	0	0.0286757	0	0	0	0	0	0	0	0	0	0.0163884	0.00334391	0.0199891	0	0	0	0	0	0	0	0	0	0	0.0406269	0	0	0.0476827
PBDC1	0	0.00963654	0.00866331	0.010022	0.00734846	0.0304136	0.0298963	0	0.0212167	0.00874954	0.0162713	0.00625601	0.0131637	0	0	0	0	0.0141283	0.0208634	0.0142206	0	0.0247331	0	0	0.031312	0	0	0	0	0	0	0.0269524	0.0162981	0.0189578	0	0	0.0321742	0.0154741	0	0	0.01826	0.0270304	0	0	0.0148588	0.0504611	0.0283013	0
MAGEE1	0.131113	0.107579	0.0492715	0.115025	0.0625697	0.139425	0.20497	0.259819	0.157652	0.120957	0.190735	0.075948	0.139165	0.0543493	0.115822	0.109112	0	0.0856559	0.163005	0.125174	0.10566	0.103329	0.0471824	0.152974	0.147546	0.119417	0	0.0908432	0.115586	0.00995256	0.111044	0.10055	0.0797233	0.175308	0.0421646	0.053086	0.195611	0.0605687	0	0.152189	0.110389	0.0887338	0	0.0625654	0.0916598	0.120652	0.0735456	0.127626
FGF16	0	0	0	0	0	0	0	0	0	0.00595541	0	0	0	0	0	0	0	0	0	0	0	0	0	0	0	0	0	0	0	0	0	0	0	0	0	0	0	0	0	0	0.010451	0	0	0	0	0	0	0
ATRX	1.41545	1.40317	1.35458	1.23808	1.2208	1.30093	1.35748	1.32222	1.22793	1.23985	1.29344	1.21417	1.30527	1.44205	1.57767	1.2568	0	1.27825	1.3288	1.19526	1.10951	1.20804	1.3055	1.41611	1.36416	1.27356	0	1.12954	1.38989	1.00345	1.10551	1.26666	1.24606	1.28091	1.26778	1.33075	1.17741	1.03095	0	1.31659	1.22921	1.25096	1.04933	1.15376	1.2457	1.19125	1.28409	1.4005
MAGT1	0.0575271	0.0966111	0.0676249	0.092923	0.0793644	0.0436742	0.10787	0.0474358	0.0712074	0.0580111	0.0736603	0.049656	0.0508637	0.0820293	0	0.0338085	0	0.0485112	0.0564289	0.070765	0.0606095	0.112847	0.123275	0.130029	0.0463369	0.0658104	0	0.0190159	0.0601667	0.0462225	0	0.0224143	0.0687313	0.124827	0.0289125	0.0347186	0.106859	0.0870578	0	0.0215489	0.098876	0.0252663	0.0274203	0.0783368	0.0313509	0.0265215	0.109439	0.0833502
COX7B	0.124767	0.0601262	0.144389	0.322632	0.218878	0.186166	0.225022	0.057736	0.206964	0.146008	0.153149	0.101403	0.190375	0.0850839	0.0713401	0.166009	0	0.0808548	0.175068	0.156448	0.151405	0.2015	0.0576058	0.199698	0.232951	0.12296	0	0.0823484	0.280297	0.107082	0.110604	0.104254	0.0835552	0.325126	0	0.110864	0.119393	0.0785527	0	0.0286841	0.217604	0.0965771	0.161136	0.11826	0.257931	0.0800744	0.117278	0.0663478
ATP7A	0	0	0	0	0	0	0	0	0.00469803	0	0	0	0	0	0	0	0	0	0	0	0	0	0	0	0	0	0	0	0	0	0	0	0	0	0	0	0	0	0	0	0	0	0	0	0	0	0	0
PGK1	0.265627	0.246961	0.279097	0.297596	0.265982	0.3289	0.523222	0.461059	0.397389	0.3215	0.321079	0.181976	0.236605	0.472377	0.199322	0.334863	0	0.263464	0.493361	0.340176	0.475589	0.335879	0.241069	0.377364	0.554089	0.284241	0	0.207596	0.298182	0.129263	0.73542	0.432691	0.254318	0.257042	0.0782105	0.238005	0.274393	0.195574	0	0.245598	0.209615	0.185122	0.249776	0.279796	0.401303	0.328383	0.156319	0.562468
PGAM4	0	0	0	0.01377	0	0	0	0	0	0	0	0	0	0	0	0	0	0	0	0	0	0	0	0	0	0	0	0	0	0	0	0	0	0	0	0	0	0	0	0	0	0	0	0	0	0	0	0
TAF9B	0	0.0307761	0.0419395	0.0289476	0.0252932	0.0260758	0.0186648	0.0421009	0.0169038	0.0250754	0.0425262	0.0164437	0.0679889	0.10018	0	0	0	0.023913	0.0553537	0.0212489	0.0494403	0.0553182	0.00829745	0.0731717	0.0588002	0.0587463	0	0.0390256	0.0500783	0.0149674	0	0.0241149	0.0123081	0.0330546	0	0.0352008	0	0.0327824	0	0	0.0137363	0	0.0217124	0.0260056	0.0244176	0	0.010065	0
CYSLTR1	0	0	0	0.0257183	0.00781058	0	0	0	0.00545562	0	0	0	0	0	0	0	0	0	0	0	0.011218	0	0	0	0	0	0	0	0	0.0143637	0	0	0	0	0	0	0	0	0	0	0	0	0.0192301	0	0	0	0	0
LPAR4	0.0113475	0	0	0	0.00620634	0	0	0	0	0	0	0.00618308	0	0	0	0	0	0	0	0	0	0	0	0	0.00989894	0	0	0	0	0.0137989	0	0	0	0	0	0	0	0	0	0.0202334	0	0	0	0	0	0	0.0112723	0
P2RY10	0	0	0	0	0	0	0	0	0	0	0	0	0	0	0	0	0	0	0	0	0	0	0	0	0	0	0	0	0	0	0	0	0	0	0	0	0	0	0	0	0	0	0	0	0	0	0	0
GPR174	0	0	0	0	0	0	0	0	0	0	0	0	0	0	0	0	0	0	0	0	0	0	0	0	0	0	0	0	0	0	0	0	0	0	0	0	0	0	0	0	0	0	0	0	0	0	0	0
ITM2A	0	0	0.00743101	0.0134623	0.0046832	0.0248197	0	0.0277292	0.00390433	0	0.00759176	0.0159679	0	0	0	0.0134729	0	0	0.0037813	0.00718187	0.0096827	0.00764969	0.0127463	0.019247	0	0.00702208	0	0.0193891	0.0175347	0.0461082	0	0.0155885	0	0	0	0	0.0110142	0	0	0	0	0	0	0	0.0309382	0	0	0
TBX22	0	0	0	0	0	0	0	0	0	0	0	0	0	0	0	0.0134931	0	0	0	0	0	0	0	0	0	0	0	0	0	0	0	0	0	0	0	0	0	0	0	0	0	0	0	0	0	0	0	0
TENT5D	0.0260055	0.021145	0.00587781	0.01719	0.0116834	0.00808141	0	0.0124426	0.0108672	0	0	0.00558067	0	0	0	0	0	0	0.0135393	0.00787343	0	0.00789767	0.00829745	0	0	0	0	0	0	0	0	0	0.0181943	0	0	0	0	0	0	0	0.0161487	0	0.0210937	0.020197	0	0	0.00785211	0
BRWD3	0.250147	0.344905	0.330181	0.227249	0.301831	0.340298	0.255867	0.219388	0.354406	0.264978	0.272541	0.406015	0.340709	0.375578	0.375605	0.270326	0	0.31196	0.205982	0.387372	0.340604	0.331601	0.307098	0.40505	0.2124	0.307494	0	0.19546	0.253738	0.258237	0.356166	0.310588	0.263014	0.222139	0.342333	0.298579	0.236263	0.183475	0	0.239971	0.332303	0.20829	0.425322	0.348863	0.226489	0.110488	0.307194	0.334053
HMGN5	0.209853	0.193261	0.166151	0.0831583	0.128521	0.0957679	0.0161479	0.179043	0.139093	0.0710492	0.159612	0.195191	0.115831	0.238522	0.059684	0.208108	0	0.186358	0.106199	0.203196	0.208252	0.154297	0.0895035	0.172124	0.139963	0.153104	0	0.123149	0.207948	0.113025	0	0.143711	0.133755	0.0848488	0.396342	0.121003	0.0443604	0.0188361	0	0.288303	0.156633	0.222001	0.100077	0.0260328	0.0551515	0.163956	0.13905	0.149859
SH3BGRL	0.451307	0.569196	0.440436	0.330945	0.37118	0.27454	0.292524	0.258395	0.342569	0.356514	0.505212	0.391159	0.427367	0.423188	0.323889	0.348856	0	0.338164	0.309739	0.31681	0.378019	0.431595	0.311045	0.323505	0.389948	0.326644	0	0.372164	0.240959	0.391126	0.294573	0.442901	0.400006	0.346471	0.2727	0.410405	0.404817	0.239206	0	0.421966	0.348025	0.349892	0.301798	0.292844	0.455781	0.470698	0.440329	0.360409
POU3F4	0	0	0	0	0	0	0	0	0	0	0	0	0	0	0	0	0	0	0	0	0	0	0	0	0	0	0	0	0	0	0	0.0301047	0	0	0	0	0	0	0	0	0	0	0	0.0131924	0	0	0	0
CYLC1	0	0	0	0	0	0	0	0	0	0	0.00615007	0	0	0	0	0.0083768	0	0	0	0	0	0	0	0	0	0	0	0	0	0	0	0	0	0	0	0	0	0	0	0	0	0	0	0	0	0	0	0
RPS6KA6	0.306538	0.422408	0.346903	0.479925	0.227006	0.405636	0.326021	0.181797	0.302847	0.409444	0.292141	0.334289	0.274243	0.128481	0.208625	0.236563	0	0.112123	0.316977	0.267277	0.347368	0.2283	0.334989	0.321606	0.378671	0.227675	0	0.260912	0.450208	0.316889	0.209077	0.357434	0.245033	0.409079	0.284535	0.289609	0.347072	0.296681	0	0.357555	0.256487	0.16958	0.196939	0.341032	0.241501	0.192388	0.350929	0.421001
HDX	0.415834	0.347848	0.340432	0.269763	0.290467	0.282754	0.3584	0.368406	0.361052	0.485857	0.441837	0.415941	0.292148	0.161824	0.31902	0.430342	0	0.224771	0.293234	0.306499	0.319914	0.292811	0.269158	0.265497	0.363979	0.415078	0	0.145004	0.182411	0.426032	0.0544865	0.208899	0.371343	0.26687	0.325474	0.42088	0.279196	0.389417	0	0.607681	0.412773	0.279083	0.173327	0.427404	0.218404	0.383136	0.432262	0.313489
APOOL	0.107143	0.0899464	0.145185	0.126145	0.135183	0.130997	0.0629542	0.142319	0.160756	0.215629	0.116517	0.124497	0.172447	0.106651	0.173029	0.0415106	0	0.1428	0.136856	0.159295	0.16348	0.162043	0.0779373	0.0615983	0.174559	0.128901	0	0.067392	0.239928	0.190221	0	0.139681	0.165876	0.143801	0	0.073715	0.114287	0.11799	0	0.0939934	0.0662537	0.0246909	0.0239704	0.153475	0.207229	0.120046	0.171364	0.255293
SATL1	0.0456318	0.0434338	0.0876548	0.0330356	0.0690609	0.0699054	0.0713012	0.052413	0.0890455	0.0580381	0.0519325	0.063885	0.0592678	0	0	0.0321003	0	0.0606916	0.105769	0.0438218	0.0926985	0.0861764	0.0258864	0.0619268	0.0144186	0.0835757	0	0.0751	0.0171836	0.0268744	0	0.126623	0.0332696	0.122682	0.0902662	0.0999287	0.0531176	0.0668742	0	0.0630432	0.0603794	0	0	0.110024	0.027537	0.0277706	0.0391379	0
ZNF711	0.154771	0.0587152	0.114503	0.11085	0.144007	0.128581	0.0637283	0.0598759	0.0871936	0.173905	0.177088	0.0635329	0.187678	0.129122	0.158742	0.135911	0	0.0534054	0.165388	0.126715	0.192393	0.0804549	0.103718	0.0861398	0.128189	0.101672	0	0.0846062	0.0669906	0.0687779	0.117378	0.167337	0.124916	0.10913	0.0710771	0.099488	0.0514861	0.13043	0	0.125826	0.0779421	0.0694018	0.0308091	0.119089	0.0852602	0.0204172	0.0751022	0.131319
POF1B	0	0	0.0040429	0.0129532	0	0.0102022	0.0157218	0	0.01481	0.00724923	0	0	0	0	0	0	0	0	0	0	0	0.0420485	0	0	0.0286536	0	0	0	0.0141803	0	0	0.0278723	0	0	0	0.020371	0.0126256	0	0	0	0	0	0	0	0	0	0.0112543	0
CHM	0.338627	0.386832	0.582236	0.407884	0.58956	0.538537	0.269	0.450762	0.455296	0.570524	0.433939	0.292115	0.366521	0.342549	0.289324	0.381972	0	0.542026	0.550724	0.479955	0.574637	0.577913	0.279039	0.478295	0.587614	0.507099	0	0.451292	0.603357	0.474269	0.10786	0.487377	0.352052	0.458562	0.474153	0.394637	0.343526	0.256915	0	0.433752	0.4739	0.2313	0.348449	0.340016	0.480623	0.507646	0.459856	0.283181
DACH2	0.0354112	0.0443119	0.021048	0.0319341	0.0553021	0.0257075	0.0667611	0.065301	0.0311831	0.0187631	0.0113013	0	0	0.0439143	0.0366665	0.0561358	0	0	0.015719	0.00555189	0.00985969	0.0345659	0.0141594	0.022168	0.0417116	0.00853701	0	0.0169789	0.0394362	0.0115445	0	0.0680641	0.0110342	0.0343724	0	0.00751207	0.0116285	0.0428432	0	0	0.0343292	0	0.0302192	0.0603175	0.0106847	0.0575737	0.00704391	0.0633286
KLHL4	0.0565022	0.038341	0.0116971	0.0807182	0.0406847	0.0073073	0.0431493	0.0428551	0.0335216	0.00576693	0.0418428	0	0	0.100542	0.0340064	0.00934014	0	0.0650992	0.0149201	0.0237115	0.00789351	0	0.0256066	0.0489476	0.0106014	0.0276398	0	0.0377501	0.0148296	0.0368044	0.139059	0.0520906	0.0244304	0	0	0	0.0587532	0	0	0	0.0231564	0	0.131133	0.0605272	0	0.052154	0	0
PABPC5	0.0221287	0	0.0194336	0.00984404	0.0118682	0	0	0.0107745	0.0270474	0.0127386	0.0120024	0	0.0070367	0	0	0.0212846	0	0	0.0139665	0.0149535	0	0.0584804	0.0169761	0.053708	0.0124948	0.0224967	0	0	0	0.0084178	0	0.0484671	0	0	0	0.0124997	0.00920151	0	0	0	0.015292	0	0	0.0112758	0	0.0265215	0	0.0691802
PCDH11X	0.0156126	0.134139	0.0617237	0.123941	0.0932141	0.112615	0.0163154	0.0912312	0.093706	0.0677609	0.0396746	0.0672006	0.088828	0.0943805	0	0.165325	0	0.128603	0.0542537	0.0628505	0.0422635	0.0704751	0.0584372	0.0201209	0.0644893	0.0668824	0	0.0759793	0.122376	0.100684	0.109979	0.116323	0.12658	0.00790298	0.228991	0.0707556	0.0259495	0	0	0.158572	0.109608	0.0882422	0.095943	0.0397076	0.074677	0.0705929	0.0318685	0
NAP1L3	0.30316	0.203258	0.352132	0.284391	0.239932	0.430671	0.644823	0.35191	0.278562	0.538624	0.500449	0.307384	0.30853	0.154062	0.12016	0.151433	0	0.236481	0.679964	0.256332	0.263732	0.429711	0.147256	0.269866	0.877828	0.321379	0	0.224661	0.258211	0.323065	0.250643	0.332727	0.22422	0.218439	0.182689	0.205566	0.341045	0.335572	0	0.255706	0.135383	0.269179	0.128384	0.73981	0.723908	0.103092	0.159171	0.549964
FAM133A	0.0960786	0.084658	0.132772	0.0607641	0.117651	0.114128	0.0886296	0.0966672	0.0883526	0.119627	0.0478659	0.0244012	0.0468865	0.0515592	0.167229	0.0381186	0	0.0458462	0.0844862	0.0895365	0.0977103	0.0506482	0	0.127428	0.0964315	0.0705711	0	0.0762067	0.0338792	0.153667	0	0.0601596	0.102165	0.11074	0.0273372	0.0582824	0.0570581	0.0930476	0	0.0640762	0.13122	0.0313434	0.0261459	0.0169303	0.0876751	0.118498	0.0851599	0.0955553
DIAPH2	0.189042	0.14902	0.1673	0.291849	0.216061	0.177279	0.214687	0.165765	0.236318	0.146056	0.162358	0.144373	0.147973	0.299642	0.185361	0.257015	0	0.095815	0.188392	0.189934	0.222448	0.104007	0.083016	0.29237	0.217711	0.183649	0	0.322588	0.282162	0.208852	0.111044	0.207157	0.194241	0.294271	0.121152	0.11284	0.176829	0.132579	0	0.289748	0.143738	0.100042	0.202934	0.218599	0.238104	0.139247	0.128874	0.0899571
PCDH19	0.517853	0.529583	0.600048	0.540041	0.758698	0.600103	0.432949	0.757263	0.813388	0.714989	0.747526	0.563325	0.661992	0.403759	0.486009	0.446813	0	0.445564	0.669888	0.605348	0.578842	0.570674	0.429206	0.622655	0.70243	0.633747	0	0.416619	0.539477	0.667722	0.374386	0.509505	0.361613	0.65299	0.360459	0.545051	0.515532	0.307883	0	0.707882	0.566408	0.518847	0.521173	0.428869	0.415176	0.744627	0.592026	0.514851
TNMD	0	0	0	0	0	0	0	0	0	0	0	0	0	0	0	0	0	0	0	0.00951136	0	0	0	0	0.0160609	0	0	0	0	0	0	0	0	0	0	0	0	0	0	0	0	0	0	0	0	0	0	0
TSPAN6	0	0.01021	0.00513581	0	0	0	0	0	0.0102706	0	0.00428364	0	0	0	0	0	0	0.0253345	0.00696017	0.00514933	0	0.00766788	0	0.0281822	0	0	0	0	0	0	0	0	0	0	0	0	0	0	0	0	0	0	0.0226412	0	0	0	0	0
SRPX2	0	0	0	0	0.00739617	0.0101888	0	0	0	0.00859573	0	0	0.0073169	0	0	0	0	0.0157696	0	0	0.0108108	0	0	0	0	0	0	0.0185962	0	0	0	0	0	0	0	0	0	0	0	0	0	0	0	0	0	0	0	0
SYTL4	0	0.00781008	0.0127855	0.0248815	0.0167577	0	0	0.0278432	0.0462325	0.00972797	0.00740988	0.0051712	0.0141007	0.0489826	0	0.0163287	0	0	0.00829359	0.00896726	0	0.027532	0.0152386	0	0	0	0	0	0.0335478	0	0	0.0657056	0.0222256	0	0	0.0128609	0.0112328	0	0	0.0215489	0	0	0.0297114	0	0.00916467	0	0	0
CSTF2	0.0250831	0.031029	0.0238355	0.0974678	0.0470631	0.0225784	0.0563859	0.091754	0.0999054	0.05433	0.0377498	0.00961378	0.0203797	0.0997131	0	0.117695	0	0.142572	0.0537773	0.0340726	0.0912092	0.106133	0.0262053	0.115316	0.0577697	0.0507493	0	0.0478684	0.0713404	0.0149674	0	0.114008	0.0578843	0.0922636	0.0599549	0.0281469	0.0447562	0.0120847	0	0.108675	0.0857912	0.0910889	0.159219	0.0201804	0.0460762	0.0798717	0.0828282	0
NOX1	0.0186735	0.0068144	0.00764253	0.0225823	0.0046832	0.0203255	0	0.0163428	0.00710475	0	0	0.0042476	0	0	0	0.00934014	0	0.0385286	0.00513035	0	0	0.0114307	0	0	0	0.0141044	0	0	0	0	0	0.0165258	0.0109628	0.0101041	0	0	0	0	0	0	0	0	0	0	0	0	0.0174127	0.0284664
XKRX	0	0.00698268	0	0.0155624	0.00649809	0	0	0	0.00493198	0	0	0	0	0	0	0	0	0.0132049	0.00492726	0	0	0.00764969	0	0.019247	0	0	0	0	0	0	0	0.0155885	0.0116677	0.0243536	0	0	0	0	0	0	0	0	0.0334449	0	0	0	0	0.0813528
ARL13A	0	0	0.00327425	0.0355279	0	0	0	0	0	0	0	0	0	0	0	0	0	0	0	0	0	0	0	0	0	0	0	0	0	0	0	0	0	0.0104326	0	0	0	0	0	0	0	0	0	0	0	0	0	0
TRMT2B	0.0268359	0.0470181	0.0723979	0.0800812	0.0391021	0.0307565	0.0545127	0.0370587	0.0591703	0.0495035	0.0279652	0.0226789	0.00804749	0.115822	0.0518455	0.0540672	0	0.025576	0.0492841	0.0189339	0.0392482	0.0607718	0	0.0170061	0.00545625	0.015138	0	0.0854594	0	0.0682211	0.162347	0.0455012	0.0798769	0.0256997	0.119464	0.00736608	0.0361846	0.0347787	0	0.127828	0.0657898	0.021348	0.112597	0.0436779	0.0423957	0.0265215	0.0444511	0.0476827
TMEM35A	0.147104	0.248864	0.227452	0.190641	0.311513	0.245297	0.613649	0.310484	0.339807	0.178191	0.236231	0.163483	0.201115	0.189065	0.138528	0.0733783	0	0.160461	0.338347	0.26612	0.2245	0.342463	0.0673556	0.0992123	0.422239	0.207211	0	0.449477	0.258753	0.191555	0.164465	0.405769	0.19933	0.233743	0.164897	0.216543	0.292206	0.224637	0	0.188906	0.263428	0.0220597	0.116291	0.288535	0.237818	0.32153	0.146278	0.555897
CENPI	0.0199641	0.0194001	0.00762996	0	0.0230891	0.013413	0.0173	0.0178215	0.0300022	0.0207349	0.0320212	0.035928	0.0208959	0.0439143	0	0.0136721	0	0	0.00613434	0.0179998	0.0443862	0.0172922	0	0.0170061	0.0256811	0.0300823	0	0.0332277	0	0.0342884	0.139059	0.0129866	0.0143185	0.0114747	0	0	0.033158	0	0	0	0.0385319	0.0493059	0.0296434	0.0131924	0.0536917	0.0770525	0.0258622	0.0482664
DRP2	0.13184	0.0970699	0.167804	0.206383	0.31118	0.242856	0.249793	0.246299	0.281943	0.239939	0.184513	0.281516	0.217507	0.764258	0.0855039	0.202285	0	0.154847	0.211523	0.252888	0.246153	0.321294	0.0643341	0.30897	0.164908	0.236066	0	0.0722746	0.270659	0.0828672	0.155703	0.297157	0.228675	0.209989	0.278805	0.345027	0.190075	0.209317	0	0.137762	0.309858	0.252904	0.200807	0.0952874	0.128472	0.184559	0.283514	0.204912
TAF7L	0.0129505	0.035399	0.0101693	0.0236541	0	0.0295199	0.0298692	0.0138355	0.0431938	0.0389903	0.00571841	0.0220272	0	0.168975	0	0.0485148	0	0.0390268	0.0297131	0.0303708	0	0.0682564	0	0.0472148	0.0199084	0.0105507	0	0.0206253	0.0156746	0.0084178	0	0.0442545	0.0122398	0.0224308	0	0.0296596	0.0570411	0.0381672	0	0.0541021	0.00713161	0.0256332	0.0409425	0.0182872	0.0145989	0.0261097	0.0243015	0
TIMM8A	0	0	0	0.0144224	0.0223225	0.0172445	0.0700696	0.0200552	0.0418449	0.0151609	0.0129733	0.00558067	0.0201954	0	0	0.0637569	0	0	0.00807889	0	0	0.0292167	0	0.0198022	0.0269504	0.0111228	0	0	0.00827974	0	0	0.0270837	0.0327376	0.02264	0.151877	0.00688866	0.0264082	0	0	0	0.0120172	0	0	0	0	0.0204172	0.0442878	0
BTK	0	0	0	0	0	0	0	0	0.00419519	0	0	0	0	0	0	0	0	0	0	0	0.00789351	0	0	0	0	0	0	0	0	0	0	0	0	0.0215861	0	0	0	0	0	0	0	0	0	0	0	0	0	0
RPL36A	0	0	0	0	0	0	0	0	0	0	0	0	0	0	0	0	0	0	0	0	0	0	0	0	0	0	0	0	0	0	0	0	0	0	0	0	0	0	0	0	0	0	0	0	0	0	0	0
RPL36A-HNRNPH2	0	0	0.00838757	0.0101939	0	0	0.0308766	0	0.00501971	0	0.00933437	0	0	0.0381149	0	0.0134729	0	0	0.00407622	0	0.0056903	0	0	0.0198022	0.00900096	0	0	0	0	0.0130132	0	0	0	0	0	0	0	0	0	0	0.00914402	0	0	0	0	0	0	0
GLA	0	0.0385344	0.0164577	0.0227264	0	0.0232448	0.0163154	0.0302618	0.0500312	0.0239799	0.0296048	0.0203586	0.0418329	0.0381149	0.03711	0.032297	0	0.0713012	0.0313582	0	0.0308798	0.0231066	0.011683	0.0669555	0.0117396	0.0293302	0	0	0.0304844	0.0351177	0	0.0484359	0.0253817	0.00790298	0.0579743	0.0428961	0.0136996	0.0116201	0	0.0411725	0.0338215	0	0	0.0243965	0.013807	0	0	0
HNRNPH2	0.0786097	0.0658701	0.055752	0.0459693	0.0523254	0.101819	0.141919	0.0564547	0.129707	0.123042	0.201421	0.129214	0.115115	0	0.0714986	0.0693779	0	0.0193059	0.150349	0.0422897	0.0533055	0.114064	0.0344329	0.0314823	0.183339	0.165648	0	0.129572	0.0596795	0.0526945	0.129019	0.0154151	0.0901518	0.0960848	0.189274	0.0374781	0.0910234	0.0864367	0	0.135615	0.0519442	0.0932118	0.0489467	0.12297	0.0992373	0.0555544	0.0104326	0.263639
ARMCX4	0.516135	0.438317	0.54742	0.372534	0.432349	0.38647	0.358321	0.553939	0.611102	0.667232	0.590641	0.532243	0.495054	0.369858	0.596848	0.542657	0	0.445057	0.497049	0.339348	0.525715	0.627679	0.319873	0.50946	0.421813	0.383573	0	0.392699	0.587836	0.298257	0.395765	0.826816	0.573354	0.717119	0.513755	0.587727	0.53833	0.566427	0	0.614475	0.501228	0.360426	0.441973	0.313552	0.367904	0.600033	0.599442	0.770442
ARMCX1	0.0987624	0.0428087	0.0558515	0.0457967	0.0991718	0.161688	0.126637	0.0725519	0.0922915	0.0640716	0.14147	0.0606578	0.105118	0.256716	0.0394281	0.0586766	0	0.0591785	0.145124	0.081816	0.102846	0.113822	0.0925804	0.110303	0.130417	0.0908938	0	0.148049	0.132739	0.0221773	0	0.121603	0.0738099	0.131922	0.128523	0.0487594	0.205736	0.204036	0	0.115567	0.027109	0.124467	0.0600228	0.0660757	0.0902132	0.0661181	0.0654833	0.158063
ARMCX6	0.0927542	0.0348837	0.0294028	0.0489104	0.0437421	0.0388511	0.0703702	0.0485407	0.0394228	0.0391951	0.0111053	0.03806	0.0422698	0.0570336	0	0.0292342	0	0.0486164	0.0489741	0.0231226	0.0324829	0.0144983	0.0336412	0	0.0734789	0.0459909	0	0	0.0106512	0.0261281	0	0.0269073	0.0491799	0.0426201	0	0.0349372	0.0268477	0.103955	0	0.0310813	0.0261717	0.0250147	0.0163114	0.0200481	0.0466404	0	0.0110001	0.0440542
ARMCX3	0.275883	0.222619	0.176078	0.417878	0.228325	0.261175	0.173842	0.344792	0.426919	0.304484	0.281108	0.165987	0.115656	0.510436	0.107683	0.308046	0	0.440484	0.445442	0.192917	0.199891	0.366927	0.0797576	0.309524	0.433932	0.182975	0	0.09452	0.302788	0.291244	0.276134	0.385098	0.172716	0.178059	0.189843	0.116962	0.290637	0.216158	0	0.192118	0.254295	0.0206326	0.134346	0.154642	0.380351	0.297701	0.177255	0.238376
ARMCX2	0.125696	0.117508	0.0650899	0.124468	0.158924	0.0958887	0.086045	0.152187	0.149703	0.0768129	0.0683358	0.0806249	0.115467	0.0870975	0.0763778	0.0827922	0	0.0848216	0.0614298	0.0879542	0.0540179	0.0777789	0.0298349	0.0426584	0.042338	0.109621	0	0.131664	0.114943	0.13803	0.110604	0.133308	0.12621	0.0629004	0	0.107316	0.154522	0.0925538	0	0.0932277	0.0378782	0.0214776	0.111201	0.0910751	0.0720156	0.0284011	0.106362	0.1204
NXF5	0.0258094	0.0154332	0.00413309	0	0.00893786	0.0292962	0	0.0206474	0.0169773	0.0764543	0.0214618	0.00428633	0.0463526	0	0	0.0192646	0	0.014712	0.0302063	0.0280999	0.0174062	0.0451115	0.0199144	0.0207654	0.0141755	0.0660037	0	0.0238381	0	0.0413166	0	0.0393531	0.02408	0.0146205	0	0.0348158	0.0112328	0.0556125	0	0.136646	0.0206558	0.0551381	0	0.0290265	0	0	0.0290437	0.0270518
ZMAT1	0.183476	0.354312	0.272577	0.244885	0.234818	0.307217	0.108962	0.275478	0.266585	0.30057	0.288261	0.225435	0.308591	0.16637	0.516709	0.283288	0	0.291434	0.204069	0.211346	0.150618	0.160243	0.258025	0.350834	0.165157	0.378625	0	0.28009	0.139477	0.290281	0.162361	0.0911463	0.239423	0.228239	0.0710771	0.287627	0.111208	0.203416	0	0.301489	0.218118	0.258498	0.110986	0.296212	0.187796	0.311892	0.20541	0.297006
TCEAL2	0.185755	0.1808	0.134681	0.255915	0.248404	0.124534	0.347232	0.342954	0.261922	0.18364	0.25048	0.176099	0.343013	0.328386	0.241172	0.263636	0	0.201957	0.528988	0.183938	0.226486	0.30969	0.278458	0.537624	0.335914	0.0771639	0	0.212057	0.294705	0.152007	0.139059	0.297799	0.197477	0.237509	0.0875248	0.164168	0.267001	0.182327	0	0.11819	0.212514	0.0474187	0.288744	0.182392	0.22857	0.293694	0.157238	0.271814
TCEAL6	0.0179997	0.0086188	0.037742	0.0396486	0.082467	0.0218402	0.132032	0.126997	0.0943171	0.0502002	0.0679819	0.0687945	0.128916	0.161271	0.208723	0.146713	0	0.0495884	0.149244	0.0502801	0.0491896	0.0735686	0.138102	0.110174	0.0857967	0.0701507	0	0.0210314	0.0901746	0.0248387	0	0.113949	0.0644991	0.130153	0	0.0395441	0.0552394	0.0124114	0	0.0654404	0.0467771	0.0492904	0.0650931	0.0310596	0.141402	0.0589234	0.00704391	0.28242
BEX5	0.0249994	0.0227265	0.0284084	0.111375	0.124973	0.114496	0.134168	0.135581	0.168056	0.0465005	0.141795	0.076488	0.100741	0.0557555	0.152528	0.185701	0	0.0422574	0.194711	0.0955708	0.131158	0.0473869	0.0525562	0.178011	0.146764	0.0354038	0	0	0.158731	0	0	0.231455	0.0774573	0.0797376	0	0.0329907	0.0536531	0.0330199	0	0.199153	0.0813103	0.0540146	0.0903427	0.0343378	0.117945	0.0992682	0.0194986	0.200911
NXF2	0	0	0	0	0	0	0	0	0	0	0	0	0	0	0	0	0	0	0	0	0	0	0	0	0	0	0	0	0	0	0	0	0	0	0	0	0	0	0	0	0	0	0	0.0131924	0	0	0	0.0270518
AC235565.2	0	0	0	0	0	0	0	0	0	0	0	0.0188189	0	0	0	0	0	0	0.00403748	0	0	0	0	0	0	0	0	0	0	0	0	0	0	0	0	0	0	0	0	0	0	0	0	0	0	0	0	0
TMSB15A	0	0	0	0	0	0	0	0	0	0	0	0	0	0	0	0	0	0	0	0	0	0	0	0	0	0	0	0	0	0	0	0	0	0	0	0	0	0	0	0	0	0	0	0	0	0	0	0
ARMCX5	0.0261317	0.022548	0.0175087	0.0432806	0.0653359	0.0111393	0.0234202	0.0114385	0.0458319	0.0595092	0.0681092	0.0914502	0.0164483	0	0	0.0114167	0	0.0950039	0.0852584	0.0251237	0.052616	0.0965287	0.0631028	0.0886915	0.0245743	0.0327662	0	0.0177922	0.0603354	0.0419949	0	0.120782	0.0619068	0.0702286	0.0508733	0.0812991	0.0553361	0.0481107	0	0	0.0852811	0	0.0565854	0.0793878	0	0.0265215	0.0724904	0.14281
GPRASP1	0.314184	0.450502	0.380472	0.52602	0.602667	0.387593	0.61273	0.466542	0.669852	0.494044	0.422503	0.274788	0.344389	0.454299	0.508827	0.572533	0	0.612311	0.561876	0.612789	0.500954	0.570838	0.316755	0.549998	0.58404	0.419467	0	0.316915	0.471906	0.239489	0.308462	0.664725	0.371111	0.423385	0.306436	0.551268	0.422213	0.423881	0	0.341537	0.44949	0.25408	0.444113	0.367188	0.417419	0.361886	0.569038	0.501323
GPRASP2	0.0988131	0.0543867	0.106677	0.128944	0.272523	0.270323	0.159213	0.309466	0.225487	0.147864	0.155912	0.132579	0.15335	0.341463	0.216318	0.228252	0	0.141718	0.190243	0.154007	0.097072	0.165342	0.0269216	0.233229	0.227624	0.127486	0	0.142923	0.215981	0.185616	0.250102	0.345178	0.10238	0.157484	0.0289125	0.144692	0.237444	0.0369985	0	0.192563	0.123523	0.103716	0.171252	0.0777744	0.0949216	0.0454442	0.175316	0.208492
BHLHB9	0.229717	0.146177	0.199059	0.177007	0.13704	0.207788	0.539498	0.148952	0.213929	0.191881	0.279574	0.244496	0.169889	0.266525	0.222554	0.189734	0	0.327422	0.239545	0.231869	0.154177	0.38516	0.201866	0.20988	0.218849	0.228436	0	0.269479	0.155737	0.156565	0.250643	0.216867	0.246553	0.244611	0.178934	0.172862	0.287538	0.237922	0	0.176483	0.177633	0.305927	0.0965884	0.150335	0.287358	0.329993	0.174255	0.275289
RAB40AL	0	0	0	0	0	0	0	0	0	0	0	0	0	0	0	0	0	0	0	0	0	0	0	0	0	0	0	0	0	0	0	0	0.00521109	0	0.0358403	0	0	0	0	0.0331789	0	0	0	0	0	0	0.0157432	0
BEX1	0.273015	0.189569	0.19088	0.40235	0.301856	0.223312	0.454204	0.501838	0.487764	0.301985	0.297961	0.116069	0.427734	0.728418	0.178972	0.245865	0	0.331866	0.596221	0.217813	0.380994	0.381616	0.167573	0.45012	0.453448	0.187713	0	0.337213	0.392902	0.179806	0.227981	0.534641	0.348164	0.222178	0.134958	0.270196	0.425434	0.21598	0	0.141312	0.17253	0.185866	0.196856	0.227737	0.288528	0.373827	0.237744	0.238394
NXF3	0	0	0	0	0	0	0	0	0.00405379	0	0	0	0	0	0	0	0	0	0	0	0	0	0	0.0201209	0	0	0	0	0	0	0	0	0.00872543	0	0	0	0	0	0	0	0	0	0	0	0	0	0	0
BEX4	0.178487	0.157753	0.223941	0.345338	0.304583	0.223338	0.423115	0.431557	0.440203	0.277892	0.409173	0.176304	0.274641	0.898245	0.0721291	0.47544	0	0.281735	0.645422	0.244812	0.285265	0.412433	0.0923609	0.599376	0.507851	0.225371	0	0.126325	0.531818	0.252253	0.110604	0.460929	0.185668	0.222318	0.0273372	0.177399	0.401609	0.226001	0	0.439411	0.251048	0.0804063	0.205654	0.174607	0.274471	0.337908	0.189921	0.613423
TCEAL8	0.047524	0.0569885	0.0501747	0.127277	0.0343253	0.0635884	0.0547722	0.138423	0.102795	0.0882128	0.1084	0.0168528	0.0420904	0.0600664	0.0518455	0.019132	0	0.0379865	0.162884	0.0485891	0.0762017	0.0742512	0.019535	0.149915	0.149494	0.0647487	0	0.0188606	0.104633	0.0186452	0	0.0757184	0.0390802	0.0860056	0.0273372	0.00811167	0.113622	0.0128689	0	0	0.10453	0	0	0.10865	0.055815	0.0318173	0.0305394	0.164536
TCEAL5	0.0628728	0.193001	0.0545912	0.100074	0.0589455	0.0417677	0.178632	0.10469	0.117199	0.103755	0.118475	0.0554682	0.0968083	0.0465848	0.0682426	0.10517	0	0.0450621	0.180411	0.0658318	0.0642447	0.138819	0.110899	0.0879199	0.218797	0.0644483	0	0.0701564	0.0488484	0.0838142	0.109979	0.13946	0.0459179	0.0722319	0.0697526	0.0695154	0.0574597	0.0250472	0	0.0286841	0.073882	0.0598166	0.0832095	0.0805758	0.0725587	0.155447	0.0823315	0.117
BEX2	0.285872	0.187025	0.255036	0.296839	0.339042	0.285538	0.400362	0.465429	0.478778	0.189909	0.341163	0.117486	0.372856	0.760885	0.398482	0.538711	0	0.52642	0.645113	0.211475	0.397048	0.493756	0.0614496	0.455035	0.468475	0.202477	0	0.205869	0.534903	0.155808	0.0992942	0.910267	0.235202	0.277599	0.0462917	0.267999	0.353585	0.261779	0	0.190364	0.450544	0.191231	0.532271	0.199162	0.249265	0.390898	0.307866	0.405928
TCEAL7	0.101884	0.0826105	0.0714543	0.142664	0.143771	0.138362	0.256546	0.168174	0.242068	0.130147	0.253126	0.104844	0.164778	0.24127	0.0731327	0.257118	0	0.154784	0.294694	0.0803425	0.130341	0.129936	0.0637991	0.223439	0.272749	0.171229	0	0.19838	0.172214	0.0505491	0.117378	0.293167	0.0507595	0.153577	0.11881	0.0847962	0.147018	0.153795	0	0.167956	0.195995	0.039951	0.154106	0.101407	0.0932693	0.153901	0.0565101	0.222437
TCEAL9	0	0.0151034	0.040329	0.0121191	0.0342529	0.0323067	0.201203	0.0681157	0.0931875	0.0269376	0.0657973	0.0160722	0.0422985	0.0621545	0.0836515	0.0591712	0	0.0598697	0.0808109	0.00754286	0.0280579	0.0096584	0.0141594	0.168975	0.0366226	0.0505492	0	0.0628842	0.0567375	0.0124119	0	0.0648794	0.0253298	0.0428367	0	0	0	0.0337537	0	0.109589	0.0435445	0	0	0.0747642	0.0434332	0.0351372	0	0.148751
BEX3	0.254435	0.273169	0.317022	0.543793	0.456546	0.424458	0.73155	0.8274	0.797375	0.286117	0.45462	0.217709	0.402938	0.852095	0.27093	0.568305	0	0.531305	0.931176	0.531221	0.613424	0.642091	0.14229	0.620936	0.646324	0.287148	0	0.228161	0.555949	0.133506	0.339328	0.983649	0.377354	0.523879	0.0759416	0.299565	0.468124	0.460382	0	0.380447	0.399733	0.268247	0.62555	0.379028	0.500329	0.745376	0.328239	0.47556
RAB40A	0.12029	0.0292278	0.0568626	0.0183534	0.0411672	0.0584891	0.0147441	0.0259807	0.0567718	0.0944054	0.0611124	0.0888326	0.0977965	0	0	0.0740565	0	0	0.0468329	0.114542	0.0256273	0.0784509	0	0.0320559	0.0610114	0.0245967	0	0.0401514	0.035637	0.0186521	0.0544865	0	0.0450273	0.0302491	0	0.0653065	0.0234836	0.0124114	0	0.0696882	0.0371378	0	0.0673853	0.0546344	0.0549484	0	0.0350681	0.0456102
TCEAL4	0.16233	0.212376	0.130962	0.199259	0.20184	0.198512	0.12224	0.162495	0.190836	0.0678994	0.169976	0.111801	0.249757	0.276092	0.136661	0.216198	0	0.225444	0.381297	0.191641	0.14899	0.301243	0.089602	0.156621	0.213897	0.0496046	0	0.168795	0.188561	0.0707099	0	0.360921	0.127306	0.133916	0.0803359	0.104452	0.254694	0.141571	0	0.105419	0.134043	0.0896331	0.14897	0.183153	0.249946	0.263182	0.11146	0.15772
TCEAL3	0.125025	0.0707782	0.125662	0.0755363	0.128281	0.0610397	0.169326	0.142288	0.168163	0.175715	0.118877	0.06668	0.0863979	0.103618	0.135802	0.0943153	0	0.152273	0.223622	0.054389	0.113429	0.253806	0.0295125	0.166434	0.166436	0.139341	0	0.146307	0.123229	0.0960686	0.115472	0.193175	0.115322	0.216827	0.0508733	0.104459	0.165689	0.0758185	0	0.243198	0.120599	0.056866	0.0926861	0.0382457	0.0243374	0.285719	0.138193	0.195147
TCEAL1	0.075865	0.0684985	0.105372	0.0536288	0.0758643	0.096686	0.157849	0.199399	0.138199	0.120121	0.157866	0.0774621	0.136929	0.109123	0.0366665	0.151323	0	0.0842858	0.162875	0.0738689	0.0855461	0.0828336	0.0268545	0.126254	0.184294	0.114865	0	0.0492349	0.217581	0.0192466	0.271159	0.187105	0.0930391	0.103489	0.0902662	0.0456055	0.170535	0.123427	0	0.140686	0.144933	0.0341589	0.0583354	0.0718371	0.0784809	0	0.0497425	0.163339
MORF4L2	0.51763	0.461585	0.552091	0.683803	0.672621	0.544629	0.641623	0.514888	0.633359	0.458393	0.572196	0.379665	0.607998	0.581903	0.366687	0.538773	0	0.540808	0.639494	0.490823	0.606673	0.506233	0.343985	0.537949	0.723453	0.427314	0	0.482413	0.556599	0.502488	0.372375	0.610292	0.487795	0.558649	0.248414	0.343934	0.583064	0.429143	0	0.568415	0.58611	0.202446	0.38621	0.49639	0.575839	0.277053	0.429053	0.843455
GLRA4	0	0.0207864	0	0.0248287	0.012132	0	0	0.0162637	0	0.00711526	0	0	0	0	0	0.026567	0	0.0190971	0	0	0	0	0	0	0	0.0122928	0	0	0.0235017	0	0	0.0155885	0.00991626	0	0	0.00961966	0	0	0	0	0	0	0	0	0	0	0	0
TMEM31	0	0	0	0	0	0	0	0	0	0.00501412	0.00914592	0	0	0.0600664	0	0	0	0	0	0	0	0	0	0	0	0	0	0	0	0	0	0	0	0	0	0	0	0	0	0	0	0	0	0	0	0	0	0.0528864
PLP1	0.265115	0.333588	0.249159	0.456443	0.381565	0.238366	0.245214	0.335795	0.291407	0.0619227	0.182455	0.13444	0.302435	0.195743	0.294848	0.11095	0	0.0325651	0.165707	0.174466	0.137304	0.18619	0.339871	0.451044	0.144638	0.201785	0	0.383542	0.318986	0.446111	0.401148	0.277772	0.403963	0.0843897	0.199662	0.141379	0.195529	0.300301	0	0.061902	0.116829	0.196567	0.156535	0.193834	0.148548	0.251624	0.315192	0.2726
RAB9B	0.279287	0.216328	0.290441	0.268159	0.237379	0.215655	0.106788	0.273066	0.288273	0.297555	0.29117	0.207434	0.199195	0.182793	0.151075	0.133744	0	0.184292	0.215299	0.236965	0.275999	0.0620155	0.216335	0.160885	0.356242	0.367182	0	0.148937	0.235139	0.17332	0	0.220703	0.116478	0.242081	0.202378	0.294634	0.0621089	0.0102869	0	0.266449	0.178906	0.108538	0.196604	0.117919	0.214923	0.0505806	0.15002	0.202848
TMSB15B	0	0.0052865	0.00788568	0	0.00739617	0.0108502	0	0	0.0060247	0.0251166	0.0252243	0	0.0112061	0	0	0.0102383	0	0	0.00407622	0.00604894	0	0	0.0423935	0	0.0173035	0	0	0	0	0.00786555	0.10786	0.0345012	0.0163556	0	0	0.0103792	0.0142821	0	0	0	0.00854719	0	0	0	0	0.0277706	0	0.0407138
H2BFM	0	0	0	0	0	0	0	0	0	0	0	0	0	0	0	0	0	0	0	0	0	0	0	0	0	0	0	0.0173657	0	0	0	0	0	0	0	0	0	0	0	0	0	0	0	0	0	0	0	0
SLC25A53	0.0853152	0.221701	0.0853392	0.153115	0.111663	0.213534	0.246346	0.209064	0.155596	0.192287	0.115887	0.110474	0.100627	0.116504	0.104295	0.159282	0	0.045978	0.139328	0.148022	0.141997	0.131327	0.0743794	0.226623	0.192266	0.120159	0	0.1106	0.232424	0.125597	0.0544865	0.222375	0.116919	0.19096	0	0.0962218	0.203393	0.140257	0	0.228359	0.0658834	0.183883	0.0676271	0.162424	0.260005	0.0351372	0.102514	0.169303
ZCCHC18	0	0	0	0.0190956	0.0218674	0.00808141	0.0186648	0	0.0315288	0.0064422	0.0161257	0	0.016227	0.11842	0	0.0158106	0	0.0357782	0.0177321	0.00917277	0	0.00781043	0.0393638	0.0260842	0	0	0	0	0	0	0	0.0226483	0.0102976	0.0114747	0	0.0315928	0.0132657	0	0	0	0	0	0.0208262	0	0.0199402	0	0	0.0528864
FAM199X	0.175033	0.0968734	0.187568	0.163483	0.115908	0.161903	0.292177	0.217903	0.221765	0.221905	0.284952	0.258514	0.174259	0.223852	0.0792791	0.15115	0	0.10939	0.172608	0.169131	0.105233	0.170743	0.0812333	0.18361	0.230363	0.194178	0	0.0999125	0.21586	0.166473	0.161085	0.115798	0.207492	0.0908772	0.0888675	0.158099	0.140694	0.242161	0	0.275273	0.0973952	0.0695818	0.0688928	0.121575	0.270873	0.15471	0.0610035	0.366312
IL1RAPL2	0.521459	0.412522	0.430417	0.524414	0.359022	0.377825	0.337393	0.280259	0.530829	0.446767	0.233531	0.66782	0.225969	0.581596	0.485742	0.396073	0	0.197215	0.299056	0.672303	0.425375	0.368703	0.389489	0.475123	0.199092	0.511778	0	0.148687	0.319718	0.642439	0.6245	0.535129	0.419278	0.140864	0.326265	0.500872	0.335649	0.211596	0	0.345825	0.375588	0.392866	0.293969	0.222247	0.237364	0.142161	0.53269	0.735114
NRK	0.0209286	0	0.0114658	0.0098404	0.0135468	0.0304371	0	0.0516994	0.0220808	0.0099265	0.00506949	0	0.0110219	0	0	0.0169683	0	0.0131404	0.0174224	0.0294262	0.0115772	0	0	0.0345908	0.00416046	0	0	0.0165226	0	0.0131012	0	0	0	0	0	0	0	0	0	0	0.010536	0	0	0	0	0	0	0
RNF128	0.119162	0.0943289	0.0905393	0.0666888	0.150733	0.151604	0.167294	0.114063	0.0949423	0.114818	0.103433	0.0546287	0.121988	0	0.168453	0.0651406	0	0.0471345	0.112776	0.108734	0.0934803	0.114925	0.113965	0.159915	0.142	0.0567667	0	0.0533299	0.211408	0.116197	0.228313	0.197453	0.105279	0.150528	0.0462917	0.0654071	0.118246	0.146821	0	0.214131	0.0922334	0.119181	0.116593	0.140731	0.142847	0.0277706	0.111552	0.132589
TBC1D8B	0	0	0.0169043	0.0386284	0.0428223	0.0199468	0	0.0115311	0.00873716	0.0264897	0.0259811	0.00636389	0.0065255	0	0	0.030477	0	0	0.00761274	0.00787343	0.0199114	0.0121784	0.0197457	0	0.0465715	0.00517819	0	0.0266817	0.026423	0.055981	0	0	0.0288934	0.00871288	0.0872921	0	0.0300164	0.0136049	0	0	0.0221826	0	0	0.0545419	0.0413029	0	0.0132333	0.0284664
MORC4	0.0347326	0.0452328	0.0532139	0.0553519	0.0891421	0.068155	0.113032	0.0646302	0.0425093	0.0827529	0.0445472	0.0445776	0.0533524	0.163089	0.0705344	0.11918	0	0.0636035	0.0818249	0.0483698	0.044929	0.0705198	0.0406138	0.0962067	0.0825689	0	0	0.120299	0.0580101	0.0629841	0	0.0534327	0.0513898	0.136437	0.110828	0.0221283	0.113625	0.096223	0	0.0494873	0.112969	0.0214776	0.0275263	0.0955006	0.0564365	0.0341146	0.0955952	0.881986
CLDN2	0	0	0.00385333	0	0	0	0	0.0183005	0	0.00974958	0	0	0	0	0	0	0	0	0	0	0	0	0	0	0	0	0	0	0.010622	0	0	0	0.00468547	0	0	0	0	0	0	0	0	0	0	0	0	0	0.00990376	0.17752
RBM41	0.31866	0.202854	0.314811	0.112919	0.246798	0.223724	0.337779	0.18438	0.195168	0.310971	0.290536	0.198839	0.363787	0.159087	0.228561	0.191459	0	0.237865	0.209435	0.168399	0.145602	0.309542	0.263363	0.20249	0.300163	0.245975	0	0.205584	0.258307	0.236618	0.298634	0.278339	0.265894	0.360443	0.344341	0.278546	0.335387	0.420713	0	0.259634	0.370092	0.133269	0.141464	0.234637	0.278759	0.178464	0.33843	0.573238
NUP62CL	0	0	0.00445847	0	0.00784863	0	0	0	0	0	0.0044453	0	0	0	0	0	0	0.0139757	0.00520252	0	0	0.00693085	0.0125905	0	0	0	0	0	0	0	0	0	0	0	0	0	0	0	0	0	0	0	0	0	0	0	0	0
PIH1D3	0	0	0.00766965	0	0.00775421	0	0	0.0131128	0	0	0	0	0	0	0	0	0	0	0	0	0	0	0	0	0	0	0	0	0	0	0	0	0	0	0	0	0	0	0	0	0	0	0	0	0	0	0	0
FRMPD3	0.0747533	0.0507598	0.0534462	0.0751077	0.0799764	0.0690431	0.0724104	0.121485	0.0923749	0.091638	0.103262	0.0574531	0.0899967	0.159087	0	0.0983827	0	0.120243	0.0462994	0.132553	0.0448241	0.119879	0.0603267	0.100059	0.0880231	0.0483107	0	0.0370974	0.0744382	0.0319589	0	0.0568946	0.0968869	0.0403841	0.0888675	0.0527195	0.0468404	0.0519524	0	0.102982	0.119471	0.0500023	0.0938398	0.0253382	0.0741959	0.187057	0.164503	0.107265
PRPS1	0.0273736	0.0561755	0.0145886	0.0651061	0.0466565	0.169457	0.154385	0.150531	0.0956889	0.0552499	0.073196	0.0231616	0.0601688	0	0.159993	0.00769482	0	0	0.191239	0.0365262	0.0655726	0.114493	0.0461514	0.0260842	0.17809	0.0869534	0	0	0.0716719	0.055938	0.221022	0.155449	0.0689552	0.0728823	0.0289125	0.075309	0.069271	0.0136049	0	0	0.00914402	0	0.0389148	0.138708	0.0829732	0.129661	0.00795309	0.203825
TSC22D3	0.0596444	0.0781078	0.0815644	0.0846862	0.0997782	0.126835	0.194549	0.0959796	0.117243	0.0665161	0.0651051	0.054108	0.0760286	0.128614	0.0744888	0.136943	0	0.136423	0.298373	0.0724824	0.0652901	0.140769	0.0282118	0.113804	0.131803	0.0659582	0	0.090644	0.161518	0.0494781	0.111044	0.12739	0.107236	0.093624	0	0.0420583	0.158615	0.0682796	0	0.0285856	0.0637086	0.0457075	0.0889539	0.123082	0.0727368	0.0237862	0.0557119	0.165396
NCBP2L	0	0	0	0	0	0	0	0	0	0	0	0	0	0	0	0	0	0	0	0	0	0	0	0.0369251	0	0	0	0	0	0	0	0	0	0	0	0	0	0	0	0	0	0	0	0	0	0	0	0
MID2	0.137189	0.135636	0.112752	0.16218	0.128613	0.0786268	0.150512	0.0540912	0.0835576	0.159093	0.152678	0.0933243	0.0695806	0	0.0321974	0.130348	0	0.0666104	0.112021	0.141359	0.129007	0.133844	0.171344	0.065972	0.154532	0.0189731	0	0.0777131	0.0274479	0.0134133	0	0.111959	0.132673	0.111423	0.180581	0.124698	0.093416	0.245995	0	0.065226	0.111513	0.154054	0.100394	0.175515	0.103183	0.146774	0.113824	0.269546
VSIG1	0	0	0	0	0.0191509	0.0101043	0	0.0164811	0.00405379	0	0.0185211	0	0	0	0	0	0	0	0	0.00858753	0	0	0	0.0301822	0.00758831	0	0	0	0.0156746	0	0	0	0.00872543	0	0	0	0.0118952	0.021551	0	0	0.00700414	0	0.0232965	0.0198843	0	0	0.0205516	0
PSMD10	0	0.025011	0.0335137	0.0158829	0.003437	0.0280185	0.100473	0.0502072	0.0323938	0.081169	0.0711012	0.0195572	0.0226027	0.0543493	0.0311326	0.0206423	0	0	0.0152435	0.0239062	0	0.0470022	0.026055	0.0455723	0.0957703	0.0379573	0	0.0722859	0.0519991	0.0132942	0.0992942	0.0181217	0.040104	0.0248812	0	0.0126689	0.0388709	0.067465	0	0.0350906	0.0263524	0	0	0.0798557	0.126193	0	0.00785211	0.114085
ATG4A	0.0509057	0.0430826	0.0397306	0.0536189	0.0947052	0.0483016	0.117203	0.0802338	0.0774385	0.0749703	0.0547769	0.0531116	0.0548515	0	0.0524496	0.0273055	0	0.0202751	0.0279486	0.038763	0.0444302	0.0344599	0.0177098	0.0335871	0.0364481	0.0141916	0	0.0525465	0.0116967	0.0235851	0	0.042541	0.0441094	0.067431	0	0.0551622	0.0175893	0.0845877	0	0.0163084	0.0254227	0.0751074	0.0217124	0.117392	0.033633	0.0634389	0.0658089	0.0407138
COL4A6	0	0	0.0164751	0.0412219	0.010554	0.0110909	0	0.0135515	0.0100225	0	0.00473141	0.00804879	0	0	0	0.0163287	0	0	0	0	0	0.0120524	0.0127463	0	0.0106014	0	0	0.0173657	0	0	0	0	0	0	0	0.0208728	0	0.031705	0	0.0310813	0.00854719	0	0	0	0	0	0	0
COL4A5	0	0.0264781	0.0343868	0.0459755	0.0301528	0	0.0256116	0.0168667	0.0129753	0.00859573	0.0294365	0.0270558	0.0132895	0.10285	0.0390498	0	0	0.0164404	0.0138713	0.00890514	0.0233879	0.00696362	0.0325778	0	0.039336	0.01284	0	0.0102026	0.0463797	0.0438997	0	0.0215286	0.0200831	0	0	0.00959503	0.0332072	0.057042	0	0	0	0.0291564	0.127777	0.0133567	0.0142318	0	0.0451492	0.0270518
AL035425.2	0	0	0	0	0	0.0212553	0	0	0	0	0	0	0	0	0	0	0	0	0	0	0	0	0.0173366	0	0	0	0	0	0	0	0	0	0	0	0	0	0	0	0	0	0	0	0	0	0	0	0	0
IRS4	0	0	0	0	0	0	0	0	0	0	0	0	0	0	0	0	0	0	0	0	0	0	0	0	0	0	0	0	0	0	0	0	0	0	0	0	0	0	0	0	0	0	0	0	0	0	0	0
GUCY2F	0	0	0	0.0111286	0.00734045	0	0	0	0.00860385	0	0.0115525	0	0	0	0	0	0	0	0	0	0	0	0	0	0	0	0	0	0	0.0111952	0	0.0196371	0	0.00790298	0	0	0	0	0	0	0	0	0	0	0	0	0	0
NXT2	0	0.01021	0	0	0	0.0293	0	0.0253396	0.00571676	0	0.00740916	0	0.0182068	0	0	0	0	0	0	0	0	0	0	0	0	0	0	0.0285378	0	0.0295908	0	0	0	0	0	0	0	0	0	0	0.00656867	0	0	0	0	0	0	0
KCNE5	0	0	0	0	0	0	0	0	0	0	0	0	0	0	0	0	0	0	0	0	0	0	0	0	0	0	0	0	0	0	0	0	0	0	0	0	0	0	0	0	0	0	0	0	0	0	0	0
ACSL4	0.329642	0.421912	0.544272	0.366348	0.551076	0.490189	0.625233	0.53046	0.494743	0.520232	0.559151	0.496682	0.524962	0.339447	0.43874	0.365462	0	0.355942	0.457461	0.478463	0.560129	0.469343	0.356137	0.658548	0.556069	0.526856	0	0.543831	0.354669	0.322833	0.339357	0.398071	0.416879	0.537896	0.280588	0.468392	0.345218	0.506748	0	0.602034	0.46708	0.340569	0.343672	0.451222	0.69851	0.46671	0.371441	0.855873
TMEM164	0.0636332	0.0675467	0.135828	0.0849154	0.0947179	0.0866036	0.0641057	0.155538	0.148854	0.147751	0.120133	0.119042	0.0966957	0.152877	0.107783	0.0982461	0	0.0516401	0.198721	0.133682	0.167915	0.0962574	0.00829745	0.155639	0.131632	0.115828	0	0.134596	0.0840591	0.122023	0.117378	0.149992	0.141618	0.174395	0.0976541	0.156643	0.0855788	0.162098	0	0.0779382	0.189376	0.0206326	0.180326	0.119949	0.067693	0.0522345	0.174449	0.0747345
AMMECR1	0.773452	0.725695	0.77249	0.50149	0.59795	0.555478	0.738362	0.671402	0.626395	0.728506	0.690777	0.654417	0.698916	0.679657	0.347038	0.676867	0	0.799449	0.60136	0.712013	0.588102	0.636478	0.757635	0.79132	0.758973	0.72139	0	0.865505	0.534704	0.817318	0.668948	0.630644	0.794369	0.65084	0.74421	0.673217	0.753898	0.951102	0	0.644637	0.76405	0.799484	0.434908	0.687621	0.742203	0.807395	0.696561	0.546337
RTL9	0	0	0.0199876	0.0422001	0.0220149	0.0517739	0.0299728	0.0350776	0.0727935	0.0192177	0.0121116	0.0179615	0.00584676	0.0469689	0	0.0974328	0	0.0512834	0.0370823	0.00922592	0.0210676	0.0637719	0.0625472	0.0440993	0.0366406	0.0213763	0	0.0350112	0.0692432	0.0735271	0	0.0242144	0.0230473	0.0502412	0.0273372	0.0159041	0.0276998	0	0	0.0347261	0.0134753	0.0291564	0.065405	0	0	0.103275	0.0210149	0.0440542
CHRDL1	0	0.030256	0.0481932	0.0172029	0.0311722	0	0.0446564	0.0174366	0.0171014	0	0	0.0263392	0.0275435	0	0	0.0255407	0	0	0.0118689	0.0168538	0	0.0121784	0.0120019	0	0.022852	0.0422232	0	0	0	0	0.101216	0.0284016	0.0197191	0.012118	0.0599549	0	0.0240417	0.0254923	0	0.0215489	0.00713161	0	0.0467441	0.0200481	0.00778019	0	0	0
PAK3	1.2978	1.35754	1.21227	1.11943	1.36034	1.10685	1.12767	1.01035	1.25352	1.18965	1.37129	1.29142	1.11902	1.52066	1.12907	1.21089	0	1.38983	1.22369	1.25291	1.21827	1.40346	1.28706	1.18154	1.36302	1.32103	0	1.13778	1.27492	1.2173	1.15322	1.16344	1.24359	1.28268	1.26542	1.18142	1.28496	1.14908	0	1.15632	1.19669	1.20349	1.24608	0.966059	1.3727	1.19582	1.21365	1.15324
CAPN6	0	0	0	0	0	0	0	0	0.00404143	0	0	0	0	0	0	0	0	0	0	0	0	0	0	0	0	0	0	0	0	0	0	0	0	0	0	0	0	0	0	0	0	0	0	0	0	0	0	0
DCX	0.779471	0.509226	0.710562	0.509585	0.713119	0.726531	0.646968	0.555706	0.764421	0.697357	0.588964	0.615272	0.541438	0.65092	0.681109	0.643988	0	0.526575	0.577427	0.874432	0.627023	0.77596	0.517791	0.647499	0.771755	0.712804	0	0.703722	0.588178	0.866585	0.548988	0.666304	0.685675	0.567343	0.400849	0.530869	0.753586	0.67275	0	0.53858	0.476889	0.235094	0.831717	0.62017	0.768827	0.3385	0.784357	0.220959
ALG13	0.193357	0.17894	0.28984	0.25325	0.308564	0.348618	0.351952	0.268001	0.286581	0.395978	0.29657	0.262677	0.282528	0.272768	0.298521	0.413308	0	0.171485	0.297261	0.270871	0.241096	0.353032	0.368666	0.334006	0.263889	0.202064	0	0.271966	0.239943	0.280531	0.432605	0.318218	0.28405	0.309451	0.149991	0.267942	0.284077	0.326971	0	0.254711	0.310379	0.304425	0.229076	0.431019	0.351016	0.278665	0.235693	0.338554
TRPC5	0.486486	0.421496	0.5192	0.413054	0.529532	0.529023	0.770224	0.515011	0.491767	0.614547	0.532843	0.348289	0.503899	0.43871	0.511879	0.192056	0	0.17508	0.470586	0.350875	0.400236	0.366552	0.467826	0.427773	0.446427	0.487194	0	0.326289	0.287253	0.464239	1.11423	0.474966	0.619377	0.504226	0.724018	0.554943	0.781335	0.707906	0	0.927218	0.376441	0.673083	0.441064	0.72445	0.462769	0.85059	0.593634	0.571157
TRPC5OS	0	0	0.0180905	0.0204518	0.0141812	0	0	0.0115311	0.0242412	0.0129887	0	0	0	0	0	0.0194362	0	0	0.00476568	0.025406	0.0100517	0.00797131	0	0	0.0156125	0	0	0	0.0170937	0	0	0.0343948	0.00572681	0.0440825	0	0	0.0467763	0.0258624	0	0.0411725	0	0	0	0	0	0	0	0
LHFPL1	0	0	0	0	0	0	0	0	0.00518459	0.00926799	0	0	0	0	0	0	0	0	0	0	0	0	0	0	0.00843299	0	0	0	0	0	0	0	0	0	0	0	0	0	0	0	0.0111709	0	0	0	0	0	0	0
AMOT	0.0136576	0.0264939	0.0247683	0	0.0236716	0.0152195	0	0.0407501	0.0127341	0.00728343	0.031916	0	0	0.0465848	0	0.0170818	0	0.0367771	0	0.0207846	0	0	0	0	0	0.015138	0	0	0.0604729	0.0525664	0	0.0237893	0.0200748	0	0.0902662	0.00884445	0	0.0144735	0	0.0472689	0	0	0.0297166	0.0230969	0.0173881	0.0204172	0.00995123	0
HTR2C	0.0136576	0.0317125	0.0381708	0.00795836	0.00832259	0.0385272	0	0	0.0274635	0.0465355	0	0	0.0190673	0.0439143	0	0.0699806	0	0.0194861	0.00888383	0.0269722	0.0169141	0.0395242	0	0	0	0.015138	0	0.0173657	0	0.0583944	0	0.0154151	0.0438991	0.0477085	0	0.0542918	0.0204953	0.0134271	0	0	0.00603139	0.0270304	0	0.0179491	0.0637874	0	0.0277042	0.0284664
IL13RA2	0	0	0	0	0	0	0	0	0	0	0	0	0	0	0	0	0	0	0	0	0.011218	0	0	0	0	0	0	0	0	0	0	0	0	0	0	0	0	0	0	0	0.00612662	0	0	0	0	0.0261097	0	0
LRCH2	0.213336	0.133955	0.151424	0.10186	0.221224	0.163794	0.289781	0.141921	0.16407	0.14731	0.121505	0.0982832	0.105389	0.266373	0.095926	0.133118	0	0.191954	0.156661	0.138477	0.20216	0.125032	0.139395	0.0867838	0.157266	0.149109	0	0.236753	0.170668	0.170497	0.227981	0.19593	0.191782	0.208697	0.0358403	0.167878	0.262839	0.199912	0	0.164675	0.0886043	0.185966	0.0712936	0.110981	0.129063	0.0469387	0.159852	0.280286
LUZP4	0	0	0	0.00876915	0	0	0	0	0	0	0	0	0	0	0	0	0	0	0	0	0	0	0	0	0	0	0	0	0	0	0	0	0	0	0	0	0	0	0	0	0	0	0	0	0	0	0	0
PLS3	0.0300773	0.0393439	0.0346629	0.0365969	0.0558632	0.0176978	0.0186648	0.0148563	0.0256727	0.0165336	0.0112759	0	0.0103058	0	0	0.054303	0	0.0194861	0.0199324	0.0187036	0.00501528	0.0519653	0.0239146	0.0213136	0.00945094	0.0254242	0	0.0267252	0.0285029	0	0	0.0191764	0.0252374	0	0.0823221	0	0.02125	0.0753141	0	0.0202334	0.00864185	0	0.0479834	0.0234056	0	0.0204172	0.0288449	0
KLHL13	0.121373	0.142653	0.135449	0.137169	0.172889	0.1541	0.245715	0.103967	0.188907	0.168114	0.194646	0.125117	0.150326	0.0515592	0.17335	0.0745079	0	0.155429	0.131249	0.180039	0.135549	0.193385	0.100957	0.176131	0.21293	0.0992525	0	0.0877771	0.0521831	0.138376	0.0544865	0.161237	0.104641	0.36149	0.156466	0.126504	0.167998	0.107515	0	0.146404	0.196532	0.120178	0.278499	0.210539	0.195299	0.0660228	0.215366	0.0921824
WDR44	0.27006	0.283965	0.278563	0.247436	0.261938	0.245961	0.324996	0.187786	0.323058	0.287695	0.181392	0.326127	0.177357	0.369951	0.341027	0.181182	0	0.250948	0.272756	0.196125	0.36625	0.345468	0.240799	0.306156	0.179752	0.265576	0	0.224118	0.364043	0.185729	0.153781	0.341144	0.330684	0.234562	0.329989	0.382118	0.21126	0.301105	0	0.413926	0.275024	0.196969	0.406984	0.155079	0.214812	0.437818	0.289568	0.290057
DOCK11	0.268348	0.258494	0.261499	0.134715	0.259263	0.146576	0.150819	0.12335	0.227417	0.228544	0.255001	0.19378	0.146772	0.163199	0.192011	0.277149	0	0.147969	0.225462	0.197998	0.254221	0.330137	0.187516	0.123481	0.269147	0.265471	0	0.142175	0.362742	0.193898	0.228422	0.192082	0.226148	0.239613	0.407398	0.262427	0.30937	0.20593	0	0.256625	0.302884	0.195499	0.207879	0.221337	0.256642	0.334255	0.242189	0.135019
IL13RA1	0.0147353	0.00610553	0	0	0	0.00675735	0.0234202	0	0	0	0	0	0	0	0.0231408	0.0157523	0	0	0	0.00768549	0	0	0	0	0	0	0	0	0.0152866	0	0	0	0	0.00871288	0	0	0	0	0	0	0.00811118	0	0.0308091	0	0	0	0	0
ZCCHC12	0.0215991	0.00926139	0.0176028	0.0472166	0.0146431	0.0391849	0	0.0608441	0.0316761	0.0242462	0.0173393	0.0135113	0.0310853	0.0649947	0	0.011428	0	0.0141283	0.0298538	0.0265924	0.0183276	0.00424137	0.0120019	0.0327386	0.0539694	0.00982043	0	0.0412619	0.0491942	0.0282148	0.101216	0.0135887	0.0298724	0.0349138	0	0.0136196	0.0119192	0.0134271	0	0.0628414	0.02111	0	0	0.0506079	0.0229552	0	0.0197622	0.0984965
LONRF3	0.179296	0.152219	0.0850581	0.0616592	0.0441117	0.126161	0.217124	0.0892352	0.0846195	0.0840134	0.0554436	0.0673921	0.114372	0.110615	0	0.0889457	0	0.0464605	0.0665404	0.0355363	0.0356406	0.101283	0.0689425	0.0301655	0.0978229	0.035284	0	0.100803	0.0762355	0.176176	0	0.0813058	0.109443	0.13183	0.181569	0.182095	0.159636	0.147595	0	0.133565	0.0718555	0.123996	0.095722	0.144526	0.0932598	0.336937	0.186212	0.244996
KIAA1210	0	0	0.00587781	0.0047021	0.00473374	0.00558805	0	0	0.00444113	0	0	0	0	0	0	0	0	0	0	0	0.0183464	0	0	0	0	0	0	0.0102026	0	0	0	0	0	0	0	0	0	0	0	0	0	0	0	0	0	0	0	0
PGRMC1	0.260959	0.140015	0.223852	0.215113	0.241246	0.303311	0.22907	0.330508	0.287635	0.197178	0.266131	0.106733	0.209904	0.457287	0.109416	0.182919	0	0.167203	0.313622	0.179009	0.179125	0.198733	0.109704	0.203138	0.350629	0.304409	0	0.249555	0.226122	0.322228	0.153781	0.387908	0.251279	0.146957	0	0.147487	0.288841	0.152231	0	0.148749	0.163248	0.119354	0.253276	0.277475	0.209175	0.298982	0.0610567	0.317271
SLC25A43	0.0270986	0	0.046283	0.061562	0.0393868	0.012639	0.0230615	0	0.0153582	0.0256931	0	0.0208288	0	0.0515592	0	0.0306941	0	0.0532846	0.0156475	0.0535427	0	0.0551109	0	0.0317612	0	0	0	0	0.0304491	0.0209106	0	0.0276683	0.0292875	0	0	0.00811167	0.0119192	0.0116201	0	0.0290239	0.0277538	0	0.0340731	0.0102299	0.0134573	0	0.014896	0.11132
SLC25A5	0.0331433	0.0481017	0.0834549	0.131329	0.0656314	0.0581914	0.159715	0.13345	0.232267	0.0974337	0.149457	0.0607648	0.104097	0.279027	0.14202	0.186124	0	0.194109	0.376315	0.0677465	0.15013	0.187553	0.0704029	0.167277	0.20931	0.146017	0	0.0360038	0.0796641	0.15531	0.10786	0.198296	0.0388058	0.163472	0	0.0549202	0.142081	0.0724756	0	0	0.0964239	0	0.0181826	0.0745647	0.115086	0.137168	0.0463794	0
CXorf56	0.0526356	0.0336301	0.0549032	0.0713494	0.0607856	0.0613425	0.0656093	0.10197	0.0968931	0.0381787	0.0704711	0.0506909	0.0667402	0.0439143	0	0.046856	0	0.12133	0.0357457	0.0996825	0.128817	0.100035	0.0126951	0.13074	0.0524624	0.0892622	0	0.0588907	0.044213	0.050683	0	0.156134	0.0460517	0.0494591	0.0289125	0.0530319	0.0355577	0.067043	0	0.118901	0.0422017	0.0547454	0.0979935	0.0497709	0.0428472	0.0265215	0.0256971	0
UBE2A	0.0101103	0	0.0923708	0.0684362	0.0717608	0.0339611	0.130143	0.100097	0.0655831	0.0624888	0.142131	0.0318086	0.0857329	0.0543493	0.0231408	0.0709398	0	0.116972	0.0803727	0.086024	0.0521464	0.0540675	0.0654918	0.132827	0.107863	0.042343	0	0.0406677	0.0377637	0.0686803	0	0.0278723	0.0178886	0.0323055	0.0823221	0.0244996	0.0766925	0	0	0.127332	0.0779137	0	0.0946092	0.0321773	0.068322	0.0719739	0.0206223	0.193287
NKRF	0.096454	0.0686382	0.0775082	0.158615	0.116699	0.148	0.189009	0.164615	0.166103	0.103919	0.120129	0.0691239	0.103477	0.104738	0.0252531	0.0846203	0	0.120511	0.122928	0.123345	0.134843	0.216318	0.0269496	0.167005	0.120173	0.097106	0	0.141191	0.151204	0.160616	0.16553	0.131683	0.0791786	0.103998	0	0.0940914	0.0421748	0.0469145	0	0.114067	0.145351	0.0463338	0.0558784	0.129763	0.0966008	0.0718473	0.123278	0.457325
SOWAHD	0	0	0	0	0	0	0	0	0	0	0	0	0	0	0	0	0	0	0	0	0	0	0	0	0	0	0	0	0	0	0	0	0	0	0	0	0	0	0	0	0	0	0	0	0	0	0	0
RPL39	0	0	0.0202347	0.0115051	0.0226336	0.00543699	0.0157232	0.0135515	0.010978	0.00828729	0	0	0	0	0	0	0	0.0336144	0.0249845	0.0128348	0.0186466	0	0	0	0.0172376	0	0	0	0	0	0	0.0129866	0.00715606	0.0242578	0	0.0151545	0.0134178	0	0	0	0.0169444	0.036066	0.0302192	0	0	0	0.00622915	0
UPF3B	0.27992	0.277017	0.270397	0.271885	0.252313	0.31631	0.232332	0.354054	0.400028	0.224788	0.283392	0.209398	0.254994	0.589426	0.491055	0.338901	0	0.365227	0.286224	0.332979	0.236578	0.391833	0.261878	0.465122	0.346723	0.449371	0	0.258614	0.374328	0.269728	0.266746	0.390098	0.290708	0.286165	0.155838	0.350999	0.249793	0.217319	0	0.352384	0.41814	0.123995	0.312788	0.0778263	0.228904	0.391758	0.326876	0.523953
RNF113A	0.0268359	0	0.00594574	0.0410087	0.0304492	0	0	0.0121452	0.0255029	0.00520705	0.0124947	0	0.0154126	0	0.0366665	0	0	0.01898	0.0252887	0.00718187	0	0.0113006	0.0142034	0.051303	0.00416046	0.0381778	0	0	0.0346175	0.0181523	0	0	0	0	0.0562497	0	0.0117951	0	0	0	0.00656867	0	0.0274203	0	0.00576716	0	0.00990376	0
NDUFA1	0.0385653	0.0502283	0.11129	0.152333	0.0650143	0.0674809	0.219348	0.11337	0.165043	0.0830972	0.0529486	0.0365163	0.0754395	0.108593	0.0252531	0.0926978	0	0.0854908	0.219711	0.0549072	0.0645368	0.12228	0.0309668	0.205733	0.147376	0.092632	0	0.0493538	0.297169	0.0718601	0.109979	0.336721	0.0692841	0.0930981	0.0583179	0.062145	0.108987	0.0901989	0	0.0513148	0.0731537	0.0691367	0	0.0703797	0.114821	0.0555544	0.0367651	0.0440542
AKAP14	0.0219547	0.0176734	0	0.00670821	0.00873041	0	0	0	0.0124842	0.0124981	0.00691612	0	0	0	0	0	0	0	0.0122973	0.00765339	0	0.0354646	0	0.0265125	0.008619	0.00517819	0	0	0.0181866	0.0102002	0	0	0.0261812	0	0	0.020342	0.0123693	0	0	0	0.0217957	0	0	0	0.0241285	0	0.0213835	0
NKAP	0.108164	0.128472	0.142047	0.109699	0.0630188	0.10153	0.147718	0.0952851	0.144415	0.0995254	0.101119	0.0692421	0.148644	0.0877405	0.0279839	0.309703	0	0.0457425	0.136907	0.059727	0.170148	0.166848	0.0244293	0.192677	0.168031	0.0885526	0	0.0415301	0.0884485	0.137046	0.110604	0.157477	0.109102	0.100767	0	0.0786272	0.0852377	0.145386	0	0.114828	0.0940175	0.0252663	0.0836635	0.0634351	0.0827355	0.128122	0.107576	0.0894087
RHOXF1	0.0296149	0.0446182	0	0.0368051	0.0114082	0.0486656	0	0.0293609	0.0301079	0	0.0290711	0.0134933	0	0.0570336	0	0.0343647	0	0.0450434	0.0256112	0.0119525	0.0206914	0	0	0	0.0137729	0.030326	0	0.0516257	0.0154597	0.039444	0.117378	0.0163884	0.0497473	0.0347556	0	0.00688866	0.0549043	0	0	0	0.0137167	0	0	0	0.00954896	0.0391429	0.0204995	0
ZBTB33	0.0228583	0.0328211	0.0267438	0.0288349	0.0380569	0.0402413	0.0845053	0.063586	0.0484574	0.0626165	0.0393598	0.0182375	0.00629992	0.0896742	0	0.0300773	0	0	0.0581551	0.00604894	0.0481075	0.0232016	0.0375731	0	0.0425883	0.0463381	0	0.0366527	0.105604	0.0352362	0	0.0876402	0.0260859	0.0110443	0	0.0146671	0.0446593	0.0490997	0	0	0.0112816	0.0495405	0	0.0430438	0.0229879	0	0.00822639	0.0270518
TMEM255A	0.102788	0	0.096775	0.0485521	0.111711	0.197596	0.287308	0.168439	0.0756161	0.0960232	0.0815978	0.080067	0.103696	0	0.107139	0.0625037	0	0.134972	0.197242	0.0866569	0.0302814	0.28301	0	0.0462051	0.152457	0.094215	0	0.317087	0.0356693	0.192628	0.101216	0.127487	0.0350755	0.143097	0.157791	0.209511	0.152666	0.223305	0	0.0434497	0.121097	0.053402	0.164958	0.0805975	0.0674763	0.137294	0.111574	0.0925889
ATP1B4	0	0	0	0	0	0	0	0	0	0	0	0	0	0	0	0	0	0	0	0	0	0	0	0	0	0	0	0	0	0	0	0	0	0	0	0	0	0	0	0	0	0	0	0	0	0	0	0
LAMP2	0.12938	0.163465	0.223156	0.184249	0.186394	0.238889	0.12348	0.182113	0.181297	0.240575	0.240675	0.149733	0.12972	0.168171	0.082406	0.261936	0	0.206238	0.280633	0.29072	0.213424	0.297997	0.0967496	0.215118	0.216106	0.24653	0	0.186953	0.275837	0.192276	0.303524	0.378785	0.205593	0.211456	0.135635	0.110134	0.217211	0.109854	0	0.172343	0.134834	0.163606	0.149496	0.118385	0.217484	0.158939	0.149522	0.0771643
CUL4B	0.150205	0.190056	0.104369	0.11997	0.159326	0.192125	0.115523	0.0718195	0.145417	0.151658	0.120734	0.112283	0.096558	0.0489826	0	0.12316	0	0.0433057	0.172626	0.132242	0.174424	0.130825	0.0993635	0.0918945	0.142197	0.167641	0	0.117232	0.1589	0.162626	0.0992942	0.107496	0.132994	0.0930781	0.0358403	0.174409	0.137985	0.138711	0	0.100334	0.105435	0.120139	0.143308	0.134228	0.188563	0.15267	0.0698374	0.0758411
MCTS1	0.135356	0.147469	0.139801	0.154365	0.183959	0.174792	0.0957914	0.253747	0.243007	0.177454	0.151665	0.133501	0.176994	0.280385	0.143727	0.281001	0	0.194729	0.231042	0.111693	0.199419	0.227984	0.113593	0.221381	0.192383	0.124897	0	0.122609	0.221388	0.0443458	0	0.116583	0.190377	0.169409	0.160305	0.13883	0.146241	0.189102	0	0.17575	0.182876	0.16476	0.132941	0.14972	0.143297	0.117971	0.0995724	0.367752
C1GALT1C1	0.0129476	0	0.0198261	0.0367273	0.0314424	0.0114875	0.0438915	0	0.0407356	0.0366871	0.0525159	0.00804879	0.0084887	0.0621545	0.0364662	0.0271458	0	0.0121569	0.0234255	0	0.00684291	0.0583081	0	0	0.0555347	0.01996	0	0	0.0187525	0.013045	0.111044	0.0257644	0.0119272	0.0110443	0.0273372	0.0237371	0.0228614	0	0	0.0634102	0	0.0297745	0.0247684	0.0427125	0	0.0244709	0.0163484	0
GLUD2	0	0	0	0	0	0.0101043	0	0	0	0.0193275	0	0	0	0.0562656	0	0.0177283	0	0.0195815	0	0	0	0.00815647	0	0	0.0100385	0	0	0	0	0.0147278	0	0	0	0	0	0	0.0205888	0	0	0	0	0	0	0	0	0	0	0
GRIA3	1.96377	1.80326	1.73647	1.65784	1.67274	1.75206	1.64121	1.68445	1.71966	1.76071	1.6608	1.81632	1.58734	1.4413	1.73548	1.50149	0	1.54046	1.71639	1.73707	1.56154	1.7091	1.76248	1.71227	1.73105	1.80356	0	1.54223	1.67465	1.75942	1.9434	1.66174	1.88798	1.58206	1.56311	1.80259	1.63486	1.79564	0	1.74237	1.56219	1.7292	1.82002	1.65739	1.56156	2.05133	1.70747	1.54443
THOC2	0.765863	0.555824	0.566443	0.492985	0.474104	0.691913	0.455135	0.42972	0.541612	0.58865	0.50598	0.382014	0.497677	0.374199	0.629715	0.415536	0	0.576665	0.544474	0.447944	0.565292	0.697058	0.417906	0.668613	0.592602	0.639094	0	0.721021	0.835787	0.61939	0.357891	0.782206	0.498481	0.581629	0.502062	0.400926	0.511062	0.622148	0	0.47505	0.470696	0.531051	0.583978	0.481025	0.60902	0.598088	0.366795	0.503107
XIAP	0.28121	0.2587	0.219763	0.272381	0.304248	0.322655	0.379162	0.208756	0.300965	0.396741	0.361335	0.315045	0.246865	0.194483	0.158651	0.210227	0	0.352054	0.30256	0.360987	0.335876	0.412909	0.141041	0.351656	0.423804	0.531039	0	0.462522	0.380492	0.294531	0.10786	0.342132	0.295543	0.262941	0.108848	0.399867	0.502136	0.35561	0	0.377746	0.353988	0.160981	0.301191	0.358323	0.299679	0.264512	0.25098	0.381559
STAG2	0.334716	0.198595	0.284983	0.381936	0.501927	0.387023	0.468633	0.281141	0.445463	0.39564	0.432145	0.365116	0.329283	0.1911	0.239203	0.366656	0	0.269903	0.281287	0.304365	0.280226	0.44437	0.236115	0.416556	0.450453	0.486953	0	0.482092	0.453043	0.301547	0.392887	0.557676	0.335852	0.505442	0.250912	0.36477	0.393796	0.391475	0	0.464299	0.348702	0.237216	0.233212	0.340804	0.445163	0.350914	0.318268	0.393564
TENM1	2.05616	1.91306	2.20753	1.988	1.8979	2.10231	2.02489	1.78169	2.07721	2.37721	2.21909	2.1089	2.19527	1.88594	2.12397	2.14528	0	1.96199	1.92142	1.99245	2.17169	1.82252	1.93011	1.83411	2.24719	2.25667	0	2.20236	2.09857	2.00175	2.18696	1.69925	1.95251	1.86542	2.53111	1.96099	2.07426	2.12048	0	2.19343	2.14276	2.12326	1.92945	2.06121	1.92349	2.08515	2.1372	1.94481
TEX13C	0	0	0	0	0	0	0	0	0	0	0	0	0	0	0	0	0	0	0	0	0	0	0	0	0	0	0	0	0	0	0	0	0	0	0	0	0	0	0	0.0215489	0	0	0	0	0	0	0	0
DCAF12L2	0	0	0	0.0176226	0.00727186	0.0129679	0.032234	0	0	0.0064422	0.0118358	0	0	0	0	0.0159595	0	0.0270862	0.0146211	0	0	0.0115316	0	0	0.00975529	0.0200255	0	0	0	0.00995256	0	0	0.00832381	0	0	0.007734	0	0	0	0	0	0	0	0.0099505	0	0	0	0
ACTRT1	0	0	0	0	0	0	0	0	0	0	0	0	0	0	0	0	0	0	0	0	0	0	0	0	0	0	0	0	0	0	0	0	0	0	0	0	0	0	0	0	0	0	0	0	0	0	0	0
SMARCA1	0.3416	0.28713	0.275555	0.198017	0.291393	0.296897	0.365991	0.329089	0.272433	0.361906	0.361751	0.355043	0.266186	0.261054	0.13759	0.312648	0	0.416353	0.395553	0.310868	0.355058	0.337146	0.156461	0.343236	0.350968	0.204983	0	0.178578	0.400898	0.175594	0	0.353962	0.208646	0.328426	0.286545	0.248722	0.405357	0.22915	0	0.413329	0.281667	0.285254	0.372799	0.355398	0.400449	0.182643	0.378722	0.41713
OCRL	0.0875675	0.07136	0.125155	0.125551	0.126056	0.118335	0.152275	0.0886963	0.153429	0.152057	0.156476	0.106249	0.146769	0.0439143	0.132312	0.137467	0	0.194094	0.160033	0.168211	0.136993	0.200461	0.180773	0.146841	0.207005	0.178903	0	0.0921699	0.221845	0.1665	0.0992942	0.181971	0.207935	0.150723	0.0710771	0.113057	0.138291	0.11353	0	0.0787039	0.113282	0.166426	0.117167	0.0931701	0.202877	0.174914	0.116866	0.170427
APLN	0	0	0	0	0	0	0	0	0	0	0	0	0	0	0	0	0	0	0	0	0	0	0	0	0	0	0	0	0.0157443	0	0	0	0	0	0	0	0	0	0	0	0	0	0	0	0	0	0	0
XPNPEP2	0	0	0	0	0	0	0	0	0.00555928	0	0	0	0	0	0	0	0	0.025983	0	0	0.00501528	0	0	0.0207654	0	0	0	0	0	0	0	0	0	0	0	0.0228956	0	0	0	0	0	0	0	0	0	0	0	0
SASH3	0	0	0	0	0.0107442	0	0	0	0.00362947	0	0	0	0	0	0	0	0	0	0	0	0	0	0	0	0.00592587	0	0	0	0	0	0	0	0	0	0	0	0	0	0	0.0361948	0	0	0	0	0	0	0.00854699	0
ZDHHC9	0.103902	0.0989687	0.0937551	0.0785917	0.0700971	0.101469	0.0525074	0.0584759	0.066236	0.127594	0.0902935	0.053039	0.0754308	0.163102	0.0644501	0.0436411	0	0.0861776	0.0529126	0.0788999	0.0422116	0.0896302	0.0792702	0.127356	0.132072	0.0979268	0	0.0914512	0.0642641	0.114309	0	0.109298	0.0684104	0.118032	0	0.0606088	0.0396304	0.0385344	0	0.0794761	0.0479906	0.0392542	0.0971691	0.0566865	0.143032	0.149808	0.0900248	0
UTP14A	0.109979	0.062663	0.0459108	0.110204	0.0151601	0.0792313	0	0.0718512	0.11212	0.0886118	0.0895726	0.0490639	0.0295821	0	0.0827127	0.162369	0	0.0640472	0.0854386	0.0560746	0.0621284	0.132807	0.0297224	0.136091	0.0304194	0	0	0.0405675	0.0114198	0.0281997	0	0.0759198	0.0739546	0.0625258	0.0508733	0.0749734	0.0648777	0.0579083	0	0.0592428	0.0817316	0	0.0836817	0.0461057	0.0857116	0.0917284	0.0641841	0.0456102
BCORL1	0.0113475	0.0287349	0.0422858	0.0305955	0.0774634	0.0150321	0.0481553	0.0136666	0.0261923	0.0542953	0.0322621	0.0379717	0.0494949	0.164858	0.0602508	0.0509997	0	0.0184369	0.00944293	0.0243617	0.00872981	0.0182338	0.0439157	0.0782288	0.0296233	0.0479779	0	0.0684411	0.0494971	0.0179243	0	0.0276683	0.00713677	0.0342872	0	0.0156173	0.0458762	0.0144735	0	0.0586865	0.0425057	0.0347586	0.028337	0	0.0543913	0	0.0671046	0
ELF4	0	0.0224134	0	0	0.00678356	0.0114875	0	0	0.00722845	0	0	0	0.00629992	0	0.0231408	0	0	0	0	0	0	0	0	0	0.0141597	0	0	0	0	0	0	0	0.00841893	0.00871288	0	0	0	0	0	0	0	0	0	0	0	0	0.0155402	0
AIFM1	0.0916551	0.0843983	0.139366	0.0488353	0.126964	0.0772289	0.0549478	0.0905605	0.116387	0.124087	0.0815502	0.061695	0.118685	0.141349	0.0968238	0.147189	0	0.0733368	0.0618614	0.118027	0.145798	0.10857	0.124961	0.105172	0.161552	0.0324323	0	0.0773312	0.0760771	0.0908586	0.0992942	0.0777003	0.10146	0.0848393	0.0970898	0.0962687	0.0270702	0.149027	0	0.0447651	0.11132	0.0454421	0	0.0340279	0.0274266	0.183382	0.116458	0.155849
RAB33A	0.065618	0.0365653	0.0118063	0.0627363	0.0179661	0	0.0315283	0.0228944	0.0493972	0.0442997	0.00803542	0.0126478	0.0270901	0	0.0390498	0.0472675	0	0.0388524	0.0553548	0.0130796	0.0441725	0.0434303	0.00829745	0.0518821	0.0241645	0.0415839	0	0.0428852	0.056764	0.0124119	0	0.126108	0.04934	0.0259125	0	0	0.0436735	0.115389	0	0.0989162	0.0145786	0.0566743	0.0163114	0.021992	0.032748	0.019216	0.026668	0.0440542
ZNF280C	0.0316259	0.101341	0.0570509	0.0690592	0.076644	0.0301282	0.0297834	0.124136	0.0670002	0.0718807	0.0755689	0.0359595	0.0837333	0.0465848	0.0969929	0.088332	0	0.0760739	0.0817576	0.0773126	0.0456462	0.0996967	0.0218355	0.0790611	0.117373	0.0602181	0	0.0634565	0.010622	0.0137595	0	0.0388135	0.0724107	0.0654877	0.0930379	0.064731	0.071568	0.0175173	0	0.135926	0.0740244	0	0.107439	0.0397716	0.0235328	0	0.120256	0.0896643
SLC25A14	0.0918724	0.0181366	0.0641032	0.0548376	0.0769115	0.058614	0.0690518	0.0267114	0.0635547	0.0344336	0.0641007	0.0689576	0.0482325	0.1761	0.0714986	0.0471447	0	0.0489133	0.0593686	0.0590999	0.0852274	0.111699	0.0525294	0.0824061	0.0977097	0.0759328	0	0.0399664	0.00974037	0.0181571	0	0.0738508	0.0782304	0.0426046	0	0.0850019	0.100774	0.0475673	0	0.0467964	0.0688398	0.0434354	0.101592	0.0694369	0.0713458	0.0621899	0.059628	0.0284664
RBMX2	0.0457622	0.0219663	0.022528	0.0637507	0.0657278	0.0462858	0.105845	0.0995057	0.0667399	0.0532254	0.10919	0.0483484	0.0687533	0.0846998	0.0714986	0.0758268	0	0.0859263	0.0603087	0.106683	0.0723001	0.0437752	0.0309983	0.117085	0.0685619	0.0337677	0	0.032698	0.0804072	0.0304734	0	0.0371233	0.070666	0.0372788	0.116176	0.0218641	0.0111278	0.0231	0	0	0.0496952	0.0958196	0.0754767	0.036883	0.0431047	0	0.044638	0.152509
ENOX2	0.124753	0.0888578	0.195633	0.0435395	0.0281771	0.10791	0.0482245	0.111861	0.134343	0.122081	0.0896898	0.116514	0.146054	0	0.114857	0.0843082	0	0.125497	0.0975063	0.112136	0.0908817	0.157686	0.129266	0.110729	0.0625369	0.0865112	0	0.0575574	0.0262771	0.110445	0.195081	0	0.0660277	0.0838166	0.116292	0.0754669	0.0631075	0.121377	0	0.172553	0.0739695	0.0371671	0.030222	0.0286229	0.0784656	0.0769497	0.0841443	0.0758411
ARHGAP36	0	0	0	0	0	0	0	0.0131128	0	0	0	0	0.00971904	0	0	0	0	0	0	0	0.00897959	0	0	0	0	0	0	0	0	0	0	0	0	0	0	0	0	0	0	0	0	0	0	0	0	0	0	0
IGSF1	0.0156126	0.0191635	0.0111367	0	0	0.00744422	0	0	0.00389726	0.00603236	0.0129668	0	0	0	0	0	0	0	0.0037813	0	0	0.0199888	0	0	0.00961671	0.00517819	0	0	0.0459773	0.0330699	0	0	0.00879921	0.0133598	0	0.007734	0	0	0	0	0	0	0	0	0.0384365	0	0	0
STK26	0.00628631	0	0.00775949	0	0.0419027	0.0233107	0	0	0.0091617	0	0.0111998	0.0370627	0.0209449	0	0	0.0301444	0	0.0195815	0.0167555	0.0123312	0.0338155	0.0156506	0.0202139	0.0144762	0.00861566	0.0297038	0	0	0.00974037	0.0140257	0	0.0398339	0.0168318	0.00790298	0.12818	0	0.0355013	0	0	0	0.015719	0	0.0280471	0.0467018	0.0562535	0.0504611	0.0306222	0
FRMD7	0	0	0	0	0	0	0	0	0	0	0	0	0	0	0	0	0	0	0	0	0	0	0	0	0	0.0164902	0	0	0	0	0	0	0	0	0	0	0	0	0	0	0	0	0	0	0	0	0.0104326	0
RAP2C	0.0646739	0	0.032647	0.0218604	0.0160474	0	0.0175266	0.0271347	0.0448669	0.0478485	0.0713937	0.0187286	0.0169446	0	0.0362062	0.0728907	0	0	0.0289157	0.0467163	0.0471514	0.0109508	0.0318692	0.0198022	0.0168738	0	0	0.0410084	0.0181866	0.0434588	0	0.0220041	0.029617	0.0374453	0	0.049397	0.0654218	0	0	0	0.0464245	0.0308775	0.0298538	0	0.0199402	0	0.0182982	0
MBNL3	0.140926	0.0670978	0.0954835	0.0739806	0.0422885	0.0508463	0	0	0.00360043	0	0.00891721	0	0	0	0	0.0173504	0	0	0.0117998	0.010692	0	0	0	0.0345908	0.0710291	0.105502	0	0.0223367	0.0267125	0.028698	0	0	0	0	0	0.0221569	0	0	0	0	0.0155212	0	0.0274203	0	0	0	0	0
HS6ST2	0.703597	0.798324	0.795538	0.503967	0.768038	0.596795	0.731569	0.793684	0.716703	0.857241	0.810188	0.691346	0.509594	0.815716	0.822085	0.716939	0	0.745931	0.840325	0.662808	0.511658	0.934988	0.70369	1.04735	0.767039	0.521577	0	1.03717	0.547347	0.843597	0.253412	0.609812	0.772757	0.886347	0.677837	0.805502	0.836226	0.862568	0	0.941544	0.633307	0.774293	0.849032	0.731237	0.829825	1.06314	0.676814	0.579337
USP26	0	0	0.0122197	0	0.00968765	0	0	0	0	0	0	0	0	0	0	0	0	0	0	0.013408	0	0	0	0	0	0	0	0.0193891	0.0192772	0	0	0	0	0	0	0	0	0	0	0	0	0	0	0	0	0	0	0
GPC4	0.0427558	0.0474643	0.00772793	0.0115702	0.0301947	0.00739758	0	0	0.00949983	0.00662655	0.00311298	0.00573655	0.00944404	0	0.0364662	0.0088533	0	0	0	0	0.0190637	0.0290462	0	0.0213136	0.0160213	0.043028	0	0.0253955	0.0109682	0.0424324	0	0	0	0	0	0.00541637	0	0	0	0	0.0066688	0.0206326	0	0.0179491	0	0	0	0
GPC3	0.05417	0.0237322	0.0186262	0.0504986	0.0317076	0.0114597	0	0	0.00604438	0	0.00820417	0.0051712	0	0.0846998	0	0.0221089	0	0.0280497	0.00520252	0	0.0308278	0.0267776	0	0.0281822	0	0	0	0.0427361	0.0397803	0.0287535	0	0.0269385	0.017792	0.0231416	0	0	0.0215708	0	0	0	0.0196213	0	0.0245792	0	0.0392653	0.0850331	0.00622915	0
CCDC160	0	0	0	0	0	0	0	0	0.00542003	0	0	0	0	0	0	0	0	0	0	0	0	0	0	0	0	0	0	0	0.0156766	0	0	0	0	0	0	0	0	0	0	0	0	0	0	0	0	0	0	0
PHF6	0.143768	0.0668205	0.10614	0.104401	0.153833	0.153223	0.269432	0.135297	0.124067	0.137032	0.135786	0.106253	0.0232681	0.0562656	0.0855564	0.12666	0	0.0683945	0.161041	0.0667241	0.133286	0.132352	0.215674	0.104868	0.100734	0.101748	0	0.164545	0.120338	0.225648	0.117378	0.149126	0.071879	0.168893	0.146516	0.105423	0.17064	0.116947	0	0.105561	0.112747	0.0397818	0.143543	0.173001	0.098944	0.107961	0.133419	0.133583
HPRT1	0.576615	0.38041	0.552729	0.329262	0.468522	0.52517	0.817673	0.521647	0.548332	0.476211	0.419444	0.357478	0.392483	0.671151	0.454981	0.548781	0	0.509432	0.478774	0.471466	0.49776	0.590649	0.581942	0.574391	0.480308	0.498574	0	0.480631	0.534308	0.373167	0.873662	0.648064	0.611528	0.593895	0.483221	0.379911	0.613082	0.587291	0	0.469802	0.402918	0.429294	0.454039	0.598872	0.55419	0.634338	0.439714	1.03451
PLAC1	0.01013	0.0297752	0.008084	0.0195713	0	0.0399508	0.019326	0	0.0198007	0.0263357	0	0.021793	0	0	0	0.0195784	0	0.0125465	0.0223877	0.0213833	0.0154768	0.0115316	0.0126951	0.0317612	0.008619	0.00702208	0	0	0.0233778	0.0124886	0	0.0154151	0.017624	0.0179796	0	0	0.0376248	0	0	0.0324131	0.0207425	0	0.0426776	0	0.00576716	0.0310521	0.00795309	0.0440542
FAM122B	0.033206	0	0.00433155	0.0519846	0.0321909	0.058571	0.0966664	0.0439299	0.0440759	0.0166747	0.0364835	0.0123211	0	0	0.0518455	0.0564749	0	0.0534456	0.0370467	0.0511437	0.0749495	0.0182338	0.0370594	0	0.0902777	0.0536956	0	0.0443682	0.0691872	0.0772477	0	0.0840072	0.0301001	0.012118	0	0.0325886	0.0449018	0.0154741	0	0.101774	0.0129093	0.0466143	0.0743448	0.0141023	0.12476	0	0.0501903	0.0478726
FAM122C	0.04907	0.0620819	0.0684457	0.14322	0.120059	0.0521732	0.0685043	0.0648035	0.078918	0.0789612	0.103192	0.0279598	0.0901159	0.184023	0.0524496	0.0852052	0	0.131541	0.0486433	0.0433413	0.0542138	0.127841	0.0252127	0.051303	0.054189	0.0618687	0	0.107104	0.14201	0.100613	0.0992942	0.157306	0.0965614	0.150788	0	0.0712508	0.128438	0.0116201	0	0.0296626	0.184552	0.0256332	0.0302192	0.0748895	0.0378117	0.0972162	0.147544	0.0284664
MOSPD1	0	0.0505531	0.0449197	0.0453738	0.0703455	0.0511651	0.0312625	0.0241369	0.0742932	0.0534769	0.0639108	0.0655558	0.0433833	0	0	0.0977838	0	0.0514437	0.0455914	0.0168507	0.00853921	0.0870481	0.0352305	0.101556	0.0902777	0.0346453	0	0.102881	0.0647545	0.0243791	0	0.0355648	0.0676463	0.0837037	0.0421646	0.00541637	0.0551361	0.0648832	0	0	0.0371046	0.0180619	0.0684304	0.0102299	0.0481394	0.0958563	0.0444314	0.104833
SMIM10	0	0	0	0	0	0	0	0	0	0	0.00948773	0	0	0	0	0	0	0	0	0.00555189	0	0	0	0	0	0	0	0	0	0	0	0	0	0	0	0	0.0115611	0	0	0	0	0	0	0	0	0	0	0
RTL8B	0	0	0	0.0192214	0	0.00861703	0.0274843	0	0.0230611	0	0.0040319	0	0	0	0	0	0	0.0131404	0.00810774	0.00775632	0	0.0189955	0	0	0.00784746	0.00613303	0	0	0	0	0	0	0.0129616	0	0	0.023581	0.0273642	0	0	0	0	0	0	0.0378812	0.0142235	0	0.0240478	0
RTL8C	0.105619	0.17894	0.141052	0.235997	0.206336	0.189707	0.379666	0.262315	0.174253	0.136603	0.2107	0.118773	0.25703	0.158106	0.0252531	0.0840768	0	0.2581	0.325512	0.122979	0.155194	0.180959	0.127805	0.295203	0.417571	0.16948	0	0.102506	0.168999	0.19095	0.101216	0.215452	0.144303	0.110453	0	0.160845	0.160972	0.179085	0	0.162644	0.110086	0.0214776	0.142588	0.136506	0.272662	0.0804242	0.0600239	0.348964
RTL8A	0.0403655	0.0599746	0.0753537	0.0673563	0.0269719	0.0233556	0.16557	0.13218	0.0851416	0.0275235	0.071708	0.0379144	0.0145742	0.0465848	0.0646504	0.0571206	0	0.0369188	0.110725	0.014876	0.106416	0.0973487	0.033802	0.0527068	0.115311	0.0989035	0	0.0870745	0.100949	0.0309694	0	0.139348	0.0362996	0.0885817	0	0.0417035	0.0931863	0.0926585	0	0.129093	0.0598466	0.0517703	0	0.0336219	0.0814424	0.0805564	0.0168988	0
SMIM10L2B	0.0251984	0.017666	0.0366592	0.0325035	0.0407064	0.0678357	0	0.123301	0.0600601	0.0506818	0.0431196	0.0638773	0.0934189	0	0.0641901	0.0233483	0	0.0695489	0.093379	0.14113	0.0420836	0.042102	0.0442781	0.0896536	0.0722156	0.0674104	0	0.0238381	0.0409367	0.0352643	0	0.0725219	0.0178471	0.0340262	0.0803359	0.0243432	0	0.077676	0	0.0365588	0.0331838	0.0206326	0	0.0399135	0.0471997	0.140915	0.048586	0.0284664
CT55	0.0139597	0	0.0110329	0.0115208	0	0	0	0	0	0	0	0	0	0	0	0.00934014	0	0	0.00752377	0	0	0	0	0	0	0	0	0	0	0	0	0	0	0	0	0	0	0.0299755	0	0.0872379	0	0	0	0	0	0	0	0
ZNF75D	0.171939	0.147247	0.136443	0.0565269	0.152353	0.101545	0.142181	0.113307	0.185438	0.107081	0.160289	0.14926	0.147779	0.169395	0.102963	0.181375	0	0.0971115	0.136218	0.0624581	0.0629256	0.183353	0.0890864	0.173892	0.0800298	0.185458	0	0.0822006	0.183923	0.0690691	0.158538	0.160278	0.217581	0.152371	0.248732	0.174453	0.0504648	0.0548639	0	0.324835	0.238343	0.101543	0.152724	0.0700091	0.148494	0.11236	0.096657	0.39664
ZNF449	0.0811672	0.101602	0.0702631	0.102479	0.0967873	0.07572	0.0597836	0.0926291	0.0771965	0.0570881	0.134851	0.098007	0.0592317	0.0600664	0.0730329	0.168404	0	0.0836944	0.0635537	0.0914973	0.128299	0.11182	0.0997229	0.243463	0.126218	0.0543375	0	0	0.0712255	0.0906889	0.0992942	0.223602	0.0557377	0.0947933	0	0.0469295	0.034185	0	0	0.13785	0.106598	0.0214776	0.165496	0.0099505	0.0438323	0.0727255	0.0362557	0.0270518
SMIM10L2A	0	0.017464	0.0548889	0.025589	0.0379156	0.0630308	0.0329841	0.105884	0.0812373	0.0665291	0.0608869	0.0432063	0.0462108	0	0.0321974	0.0749469	0	0.0317668	0.0473562	0.0541796	0.0446436	0.0354769	0.0142034	0.0335871	0.114363	0.036482	0	0	0.0766316	0.0232468	0	0.104583	0.085009	0.0312065	0	0.0981403	0	0.0537457	0	0	0.00826684	0.025058	0.0619745	0.0624473	0.0519008	0.0237862	0.00785211	0
INTS6L	0.121029	0.0342897	0.0700119	0.106094	0.0993192	0.0490403	0.0471172	0.223278	0.146452	0.091028	0.0599802	0.0787118	0.126029	0.0465848	0.15894	0.121935	0	0.139053	0.125406	0.104583	0.142837	0.0878137	0.0508084	0.19003	0.0983526	0.0988787	0	0.0985364	0.124143	0.0895048	0.109979	0.281443	0.128945	0.112348	0	0.0632645	0.0296969	0.0669061	0	0	0.0337094	0.10543	0.0536016	0.108469	0.0636659	0.0765708	0.105239	0.0747894
SAGE1	0	0	0	0	0	0	0	0	0.00538492	0	0	0	0	0	0	0	0	0	0	0	0	0	0	0	0	0	0	0	0	0	0	0	0	0	0	0	0	0	0	0	0	0	0	0	0	0	0	0
MMGT1	0.0438566	0.0676682	0.0378902	0.0344723	0.0278564	0.00704331	0.0326665	0.0135515	0.0401726	0.0542923	0.0584595	0.0293973	0.0401577	0	0.0699293	0.0447766	0	0.0284167	0.0763237	0.0426795	0.0590738	0.0532253	0.0402282	0.0170061	0.0738441	0.0282319	0	0.041915	0.0637061	0.0143637	0.110604	0.0422854	0.0548674	0.0682827	0	0.0383582	0.0343967	0.0319908	0	0	0.0580159	0	0.0406832	0.0497886	0.0288741	0.019216	0.0207329	0.0482664
SLC9A6	0.284991	0.220761	0.301085	0.267219	0.298717	0.40269	0.357063	0.309946	0.338789	0.244838	0.393536	0.255104	0.294602	0.180173	0.245256	0.173086	0	0.213159	0.407205	0.229724	0.334978	0.298968	0.164575	0.153001	0.427166	0.42359	0	0.443121	0.32963	0.387474	0.155703	0.267658	0.256122	0.238325	0.265992	0.33676	0.353246	0.367895	0	0.207053	0.211445	0.249691	0.236023	0.270924	0.368422	0.324057	0.172181	0.101153
FHL1	0.456672	0.372999	0.532799	0.366732	0.517911	0.522821	0.614243	0.578393	0.558316	0.608022	0.614337	0.421476	0.378572	0.244895	0.570286	0.62321	0	0.535588	0.616533	0.419087	0.536289	0.720917	0.546181	0.467506	0.638378	0.365891	0	0.638745	0.409782	0.563706	0.389474	0.667029	0.422981	0.382447	0.289662	0.41713	0.686649	0.32223	0	0.683901	0.45556	0.346192	0.468081	0.426638	0.566045	0.415803	0.423719	0.503178
MAP7D3	0.0306408	0.0238609	0.00625898	0	0	0.00998602	0.0157218	0	0.00329579	0.00592463	0.0128703	0	0.0186078	0	0	0	0	0	0.00539679	0	0.0173409	0	0.00829745	0.0281822	0.0276407	0.00940932	0	0	0.0429332	0.0152935	0	0.0221333	0.0043923	0	0	0	0	0.0282475	0	0	0.0234978	0	0	0	0	0	0	0
ADGRG4	0	0	0	0	0	0	0	0	0	0	0	0	0	0	0	0	0	0	0	0	0	0.0109508	0	0	0	0	0	0	0.0128485	0	0	0	0	0	0	0	0	0	0	0	0	0	0	0	0	0	0	0.0777845
HTATSF1	0.026158	0.0419056	0.0248471	0.133405	0.0521569	0.0490035	0.195259	0.226427	0.0776015	0.177345	0.206899	0.112177	0.114372	0.128614	0.0714986	0.00973005	0	0.0522748	0.149379	0.118205	0.0993159	0.0877845	0.122016	0.0662477	0.163048	0.109189	0	0.0806125	0.0387285	0.018666	0.190774	0.203518	0.0705609	0.131201	0.0782105	0.0534065	0.140832	0.117579	0	0.10451	0.0615059	0.0256332	0.0571702	0.102507	0.118181	0.143513	0.0789275	0.233004
VGLL1	0	0	0	0	0	0	0	0	0	0	0	0	0	0	0	0	0	0	0	0	0	0	0	0	0	0	0	0	0	0	0	0	0	0	0	0	0	0	0	0	0	0	0	0	0	0	0	0
ARHGEF6	0.0413194	0.161683	0.0764561	0.0781406	0.110631	0.0769614	0.1617	0.079673	0.105967	0.148877	0.0835276	0.0420411	0.0703297	0.0469689	0.053237	0.144955	0	0.0581739	0.068966	0.0754483	0.090308	0.13754	0.0649013	0.155589	0.131659	0.0864866	0	0.0818619	0.119545	0.119215	0.27234	0.175919	0.0527054	0.082868	0	0.0969659	0.0339712	0.0303862	0	0.222879	0.08065	0.0180619	0.0802939	0.0443704	0.183746	0.144254	0.10278	0.271615
RBMX	0.294302	0.32455	0.463581	0.476604	0.417946	0.351757	0.369673	0.384801	0.497678	0.353526	0.330016	0.304505	0.407499	0.494241	0.395485	0.380212	0	0.504703	0.461205	0.284621	0.41038	0.387687	0.287037	0.472308	0.376509	0.16349	0	0.3634	0.536882	0.359387	0.29138	0.428807	0.376029	0.467585	0.306992	0.424028	0.294864	0.226986	0	0.410139	0.496132	0.187891	0.298399	0.12718	0.330844	0.357498	0.395896	0.365986
ZIC3	0	0	0	0	0	0	0	0	0	0	0	0	0	0	0	0	0	0	0	0	0	0	0	0	0	0	0	0	0	0	0	0	0	0	0	0	0	0	0	0	0	0	0	0	0	0	0	0
FGF13	1.61238	1.7596	1.72236	1.67779	1.76783	1.77056	1.57557	1.51199	1.7766	2.07357	1.74588	1.70098	1.59698	1.90382	1.80505	1.66613	0	1.80085	1.55314	1.70952	1.51168	1.84624	1.34841	1.66659	1.7669	1.60347	0	1.5026	1.6541	1.60842	1.26827	1.5489	1.70825	1.42255	1.31412	1.70943	1.51317	1.54088	0	1.75973	1.81226	1.90458	1.57186	1.35311	1.50623	2.28614	1.74144	1.59952
F9	0.0157916	0	0	0	0	0	0	0	0	0	0	0	0	0	0	0	0	0	0	0	0	0	0	0	0	0	0	0	0	0	0	0	0	0	0	0	0	0	0	0	0	0	0	0	0	0	0	0
MCF2	0.17031	0.160078	0.128995	0.207594	0.247642	0.231743	0.269693	0.152474	0.166282	0.235264	0.144848	0.19214	0.125681	0.177711	0.230776	0.153982	0	0.134843	0.135368	0.216761	0.201615	0.140409	0.0255399	0.191941	0.241618	0.25005	0	0.0892207	0.219223	0.257182	0.376544	0.15482	0.118164	0.254623	0	0.128057	0.296686	0.265189	0	0.277166	0.221545	0.144803	0.0877344	0.128809	0.246086	0.209811	0.158499	0.298755
ATP11C	0.0966434	0.0610663	0.177604	0.0772712	0.088404	0.13819	0.19747	0.0957309	0.140832	0.165455	0.0506877	0.0767222	0.061551	0.0465848	0.0433562	0.0832949	0	0.228316	0.105806	0.0498201	0.0605668	0.182355	0.016922	0.0415695	0.209972	0.224209	0	0.205416	0.136061	0.122042	0	0.106973	0.143545	0.135037	0.0273372	0.129704	0.103668	0.0754652	0	0.134463	0.100165	0.126488	0.124927	0.0597215	0.131258	0.25114	0.13042	0.115635
SOX3	0	0	0	0	0	0	0.0157218	0	0	0	0	0	0	0	0	0	0	0	0	0	0	0	0	0	0	0	0	0	0	0	0	0	0	0	0	0	0	0	0	0	0	0	0	0	0	0	0	0
CDR1	0.0834791	0.0204112	0.00554633	0.0548045	0.0255184	0.0317788	0.025979	0.0397825	0.00542003	0.0569884	0.0464942	0.0265623	0	0	0	0.0405492	0	0	0.0120776	0.00514933	0.0195364	0.0381645	0	0.0414345	0.0120924	0.0226339	0	0	0.0241493	0	0.101216	0	0.00610807	0.0451941	0	0.0300303	0	0	0	0	0.0164824	0.0132815	0	0	0	0	0	0
LDOC1	0.0515479	0.0194714	0.0434979	0.0290448	0.0390065	0.0392216	0.117734	0.0896298	0.0888437	0.0568182	0.0479809	0.0702162	0.0737508	0.110615	0.0311326	0.0621731	0	0	0.126852	0.0481086	0.0708104	0.0484772	0.0310981	0	0.155486	0.0433311	0	0.0871632	0.0326956	0.0131839	0.109979	0.0912994	0.0248491	0.0335782	0.0273372	0.0188745	0.109428	0.0328414	0	0.0932841	0.0189961	0.0962001	0.0478829	0.0397546	0.0779318	0.0793406	0.0406557	0.0407138
MAGEC3	0.0743819	0.0224134	0.0566198	0.0433262	0.0447957	0.0334743	0.0158674	0.0542219	0.0232464	0.081531	0.0909863	0.0942166	0.039534	0	0	0.0275609	0	0.0833005	0.0533538	0.0187606	0.00945959	0.111676	0.0634586	0.0693243	0.038643	0.0724945	0	0.0358944	0.0455594	0.0326388	0.10786	0	0	0.0588426	0	0.0148723	0	0.123111	0	0.0215489	0.0589574	0.0252663	0.0444882	0	0.0304964	0	0.0577852	0.0482664
MAGEC1	0	0	0	0	0	0	0	0	0	0	0	0	0	0	0	0	0	0	0	0	0	0	0	0	0	0	0	0	0	0	0	0	0	0	0	0	0	0	0	0	0	0	0	0	0	0	0	0
SPANXN3	0	0	0	0	0	0	0	0	0	0	0	0	0	0	0	0	0	0	0	0	0	0	0	0	0	0	0	0	0	0	0	0	0	0	0	0	0	0	0	0	0	0	0	0	0	0	0	0
SLITRK4	0.284284	0.319971	0.343558	0.392021	0.210729	0.229783	0.397004	0.321166	0.321761	0.270565	0.346056	0.223391	0.242554	0.111383	0.163969	0.136987	0	0.0702463	0.38842	0.326594	0.214859	0.344913	0.2072	0.408686	0.386065	0.276155	0	0.0995796	0.304513	0.339957	0.304149	0.445812	0.169658	0.390623	0.0697526	0.242008	0.251679	0.275996	0	0.33307	0.163221	0.181925	0.312544	0.248335	0.245121	0.263438	0.128303	0.317734
SLITRK2	0.225753	0.162003	0.336115	0.42355	0.37307	0.396455	0.382156	0.424525	0.436179	0.39783	0.424844	0.302987	0.397245	0.446674	0.446029	0.440251	0	0.436174	0.447569	0.345824	0.357997	0.448468	0.171121	0.454224	0.47641	0.345545	0	0.239232	0.41364	0.339161	0.441941	0.43679	0.231446	0.31531	0.108848	0.230085	0.352329	0.252765	0	0.183079	0.242814	0.26177	0.421588	0.248915	0.226419	0.329478	0.312209	0.305527
FMR1	0.183597	0.193131	0.151137	0.181091	0.155225	0.319946	0.265587	0.145596	0.196334	0.188691	0.228521	0.157152	0.222216	0.0951485	0.127872	0.198051	0	0.170982	0.214737	0.15979	0.202958	0.265278	0.230519	0.214043	0.265621	0.211087	0	0.207296	0.230745	0.075836	0	0.127883	0.161797	0.222219	0.216739	0.136614	0.182057	0.13837	0	0.24945	0.143686	0.147379	0.15956	0.207061	0.217201	0.215362	0.0998998	0.290829
FMR1NB	0	0	0	0.0266697	0	0.00706375	0	0	0.0041546	0	0	0.011262	0	0	0	0	0	0	0	0	0	0	0.0205847	0.0213136	0.00416046	0	0	0	0	0	0	0.0269524	0	0	0	0.00853707	0	0	0	0	0	0	0	0	0	0	0	0
AFF2	0.858075	0.688066	0.91171	0.831995	0.87923	0.838612	0.629976	0.802278	0.803845	0.908477	0.831953	0.950533	0.775149	0.664976	0.726027	0.685334	0	0.649197	0.879289	0.777037	0.928972	0.50357	0.793272	0.888369	1.06688	1.02586	0	0.483469	0.495552	0.564949	0.750156	0.458414	0.86003	0.561275	1.08209	0.878545	0.577782	0.627424	0	0.908279	0.738307	0.573565	0.530355	0.906173	0.793405	0.667721	0.905455	0.671943
IDS	0.842125	0.799526	1.2108	0.924239	0.989395	1.17007	1.58394	1.14405	0.931224	0.924095	1.07915	0.713581	0.865321	0.712375	0.749225	0.615004	0	0.796426	1.35028	0.817922	0.894311	1.06307	0.623943	1.00964	1.2843	1.03648	0	1.09602	1.26848	1.08698	0.722219	1.13941	0.883368	0.962095	0.60767	0.606654	0.920315	0.997153	0	0.697202	0.711732	0.518504	0.709306	0.751419	1.27619	0.81726	0.571523	1.26295
AC244197.3	0	0	0	0	0	0	0	0	0	0	0	0	0	0	0	0	0	0	0	0	0	0	0	0.0317612	0	0	0	0	0	0	0	0	0	0	0	0	0	0	0	0	0	0	0.0302192	0	0	0	0.00622915	0
CXorf40A	0	0.0167495	0.00413309	0	0	0	0	0	0.00564466	0.00583637	0.0135425	0	0.00666205	0.0515592	0	0	0	0	0.0128652	0	0	0	0	0.0270932	0	0	0	0	0	0	0	0	0	0.00875695	0	0.0146028	0.0340839	0	0	0	0	0	0	0	0	0	0	0
TMEM185A	0.0624074	0.0424399	0.0835334	0.101991	0.0683297	0.0859639	0.0451944	0.0526296	0.116094	0.131437	0.0675515	0.0704096	0.0934821	0.273951	0.111155	0.075955	0	0.153067	0.107146	0.0695053	0.0944171	0.125208	0.0636845	0.111523	0.0756872	0.0517403	0	0.121826	0.126321	0.0917748	0	0.162572	0.0931463	0.0276706	0	0.110624	0.0905007	0.0860497	0	0.0541021	0.0401758	0	0.0783678	0.040803	0.0707446	0.0873717	0.0615439	0.0440542
MAGEA11	0	0	0	0	0	0	0	0	0	0	0	0	0	0	0	0	0	0	0	0	0	0	0	0	0	0	0	0	0	0	0	0	0	0	0	0	0.0123693	0	0	0	0	0	0	0	0	0	0.00795309	0
HSFX1	0	0	0	0	0	0	0	0	0	0	0	0	0	0	0	0	0	0	0	0	0	0	0	0	0	0	0	0	0	0	0	0	0	0	0	0	0	0	0	0	0.00919386	0	0	0	0	0	0	0
CXorf40B	0	0	0	0.00927347	0	0.0118129	0	0	0.0157157	0	0.00624725	0.00573655	0	0	0.0311326	0.021189	0	0.0125465	0.00644963	0	0.0152934	0.00708798	0	0.0170061	0	0	0	0	0	0	0	0.0645012	0	0.0129913	0	0.00889708	0.0102358	0	0	0	0	0	0	0	0	0	0.0132333	0
MAMLD1	0.342723	0.328706	0.407108	0.165142	0.285766	0.334868	0.384928	0.222327	0.344588	0.319982	0.376031	0.461979	0.288333	0.725439	0.365409	0.29952	0	0.457985	0.224812	0.365031	0.284955	0.505034	0.428703	0.375196	0.274889	0.207856	0	0.662786	0.232037	0.343496	0.162347	0.201092	0.458043	0.292512	0.521689	0.402304	0.350425	0.389866	0	0.265055	0.347149	0.199747	0.46303	0.323389	0.343442	0.550388	0.46031	0.359817
MTM1	0.311104	0.34268	0.372244	0.21058	0.346241	0.381483	0.256587	0.291548	0.363537	0.465047	0.250774	0.364203	0.288554	0.320783	0.499232	0.351742	0	0.435955	0.303464	0.345374	0.373107	0.40571	0.30899	0.486764	0.355196	0.208216	0	0.357954	0.274962	0.421411	0.10786	0.312351	0.30396	0.0944249	0.30908	0.347612	0.286229	0.212533	0	0.477448	0.364851	0.18628	0.295462	0.359704	0.338763	0.41378	0.411677	0.450341
MTMR1	0.389208	0.222326	0.41616	0.363298	0.34409	0.465194	0.3069	0.457497	0.489065	0.564483	0.513451	0.499952	0.579926	0.519784	0.487626	0.457703	0	0.517067	0.403179	0.471771	0.526041	0.451681	0.504357	0.70937	0.39752	0.470801	0	0.231062	0.288693	0.331722	0.109979	0.424952	0.366291	0.276193	0.223499	0.37842	0.475113	0.419936	0	0.499831	0.487617	0.273355	0.308034	0.339893	0.29003	0.647433	0.442999	0.424503
CD99L2	0.187077	0.465367	0.328631	0.390012	0.478731	0.405707	0.376897	0.443182	0.466533	0.355314	0.329973	0.310933	0.313997	0.561659	0.285737	0.382559	0	0.386153	0.47632	0.455413	0.457264	0.443816	0.361736	0.602943	0.488214	0.345513	0	0.415851	0.369809	0.156577	0.376308	0.556923	0.326746	0.290311	0.364581	0.305698	0.383415	0.228884	0	0.509211	0.309025	0.231418	0.35358	0.258682	0.364883	0.481153	0.410486	0.306347
HMGB3	0	0.00783842	0.0208263	0.0334579	0	0	0.0436564	0.0283978	0.0247604	0	0.0333427	0.0138342	0.013063	0	0	0.0404308	0	0.0258746	0.0107858	0.0247104	0.00981352	0.00764969	0	0.0409887	0.0548929	0.0174688	0	0	0.0102481	0	0	0.0678016	0	0.0155181	0.0599549	0.0151001	0	0	0	0	0	0	0	0.0174211	0	0.140515	0.010065	0
VMA21	0.0874874	0.127723	0.12951	0.0854684	0.0861921	0.09858	0.0455066	0.13237	0.102618	0.117775	0.175686	0.131073	0.115204	0	0.0390498	0.109305	0	0.0698057	0.125628	0.146216	0.0632002	0.0906605	0.118483	0.204395	0.310407	0.113905	0	0.177818	0.101228	0.142844	0.211195	0.112753	0.106692	0.0524384	0.0562497	0.0857426	0.11601	0.111099	0	0.057977	0.0336649	0.185219	0.0274203	0.110408	0.172008	0.0318173	0.0220007	0.0528864
PASD1	0	0	0	0	0	0	0	0	0.00902458	0	0	0	0	0	0	0.0387908	0	0	0	0	0	0	0	0	0	0	0	0	0	0.0124119	0	0	0.00771723	0.0137079	0	0	0	0	0	0.0310813	0.0199019	0	0	0	0	0	0.0114005	0
PRRG3	0.0196572	0	0.0121495	0.0119257	0.003437	0.0261188	0.0140017	0.0212228	0.0223649	0.0100955	0.0181093	0	0.011125	0	0.0632269	0.0459998	0	0.0126696	0.0163006	0.00514933	0.03866	0.0435738	0	0.0668074	0.0280368	0	0	0.0155677	0	0.0271728	0	0.0642839	0.017418	0.0111733	0.0803359	0.0232058	0	0	0	0.0163084	0.0326622	0.0614415	0.0494424	0.0511571	0.0224601	0	0	0.0861039
FATE1	0	0	0	0	0	0	0	0	0.00451245	0	0	0	0.0103058	0	0	0	0	0	0	0	0	0	0	0	0	0	0	0	0	0	0	0	0	0	0	0	0	0	0	0	0	0	0	0	0	0	0	0
GABRE	0	0.0052865	0	0	0	0	0	0	0	0	0	0	0	0	0	0	0	0	0	0	0	0	0	0	0	0	0	0	0	0	0	0	0	0	0	0	0	0	0	0	0	0	0	0	0	0	0	0
MAGEA10	0	0	0	0	0	0	0	0	0	0	0	0	0	0	0	0	0	0	0	0	0	0	0	0	0	0	0	0	0	0	0	0	0	0	0	0	0	0	0	0	0	0	0	0	0	0	0	0
GABRA3	0.0564312	0.133067	0.0560236	0.0645331	0.113539	0.0404177	0.0618545	0.0992495	0.0988737	0.0786008	0.0361593	0.0577409	0.0227082	0.0562656	0	0.0808367	0	0.0444066	0.0297196	0.00617684	0.0214383	0.0627209	0.0622128	0.0740204	0.0324513	0.00745845	0	0	0.0533237	0.0349042	0.0544865	0.0858056	0.0858423	0.0177164	0.129051	0.0520981	0.0861166	0.01772	0	0.0345976	0.0395782	0.0396355	0.0814857	0.0335073	0.0449897	0.0548383	0.0607406	0.0833288
GABRQ	0	0	0	0	0	0	0	0	0	0	0	0	0	0	0	0	0	0	0	0	0	0	0	0.022168	0	0	0	0	0	0	0	0	0	0	0	0	0	0	0	0	0	0	0	0	0	0	0	0
CETN2	0.0188843	0.0167495	0.0594643	0.0293883	0	0.0282723	0.0906888	0.0621129	0.0085086	0.0346991	0.0484309	0.00636389	0	0	0	0.0137815	0	0.0157696	0.0368563	0.0467526	0.00912273	0.0162493	0	0	0.041992	0.0338345	0	0.0155677	0.042089	0.0188853	0	0.0429637	0.0108221	0.0246017	0	0.0135873	0	0.0212148	0	0	0	0.0326857	0.0218629	0.0332596	0.058572	0	0.0104326	0.0555182
NSDHL	0.0188843	0.0117032	0.024439	0.01377	0.023813	0.0173873	0	0.0148271	0.0409074	0.0288003	0.0288937	0.0181933	0	0	0.0591165	0	0	0	0.0180652	0.00720616	0.0358092	0.0401437	0	0	0.0259399	0.0283751	0	0	0.0156075	0.0586627	0	0.0154151	0.0192258	0	0	0.0254162	0.0183969	0.01772	0	0.0286841	0.0351318	0.0214776	0.0474599	0	0	0.0277706	0	0.0476827
ZNF185	0.0261395	0	0.00413309	0.0106753	0.0115716	0.00434206	0.0157218	0.0227853	0.00394107	0.0230684	0.00544157	0	0.0192107	0.0439143	0	0	0	0	0.00665218	0.0138623	0.0207642	0.026265	0.019535	0.0270932	0	0	0	0	0.0105173	0	0	0.0321143	0.0107443	0.0299712	0.0599549	0	0	0.0154741	0	0.0689526	0.00864185	0	0	0	0.00853701	0	0.0174127	0
PNMA5	0.0114889	0	0.00630835	0.0119257	0.00620634	0.00720143	0.0173	0.00921231	0	0	0	0	0	0	0.0714986	0	0	0.03483	0	0	0	0	0	0	0.00948496	0	0	0	0	0	0	0.0525543	0	0	0	0.012967	0	0	0	0	0	0	0	0	0.0142318	0	0.0169008	0
PNMA3	0.308911	0.368839	0.343976	0.255808	0.315513	0.423929	0.187976	0.47602	0.507882	0.199379	0.407805	0.272206	0.482392	0.650322	0.573847	0.301716	0	0.347612	0.320726	0.417342	0.438571	0.374828	0.214713	0.361885	0.398722	0.283689	0	0.200795	0.364424	0.341342	0.117378	0.338076	0.392412	0.251023	0.166175	0.444039	0.143751	0.216138	0	0.0971649	0.308613	0.211766	0.108981	0.228267	0.302022	0.251378	0.409767	0.158464
PNMA6A	0.0636103	0.0596928	0.0676052	0.0833699	0.0707128	0.128016	0.0786499	0.178431	0.0958965	0.0414387	0.124471	0.0757678	0.19323	0.189692	0	0.101242	0	0.126288	0.0850108	0.0636954	0.085339	0.0879935	0.0394685	0.110774	0.0944951	0.0649433	0	0.0556055	0.104781	0.0241788	0.256437	0.134533	0.0810565	0.0637366	0.0579743	0.0672825	0.156478	0.0484817	0	0.0345976	0.0754386	0.0697161	0	0.0642635	0.206547	0.0866556	0.0254313	0.0641225
PNMA6F	0.141236	0	0.0269019	0	0.00688531	0.00752764	0	0.0138355	0	0	0.00872532	0.00800769	0	0	0	0.0159595	0	0.0118602	0.00752377	0	0.0330603	0	0	0	0.0132392	0.0141337	0	0.0982853	0	0.0137595	0	0	0	0.0865625	0.0631774	0	0.0196505	0	0	0.0296626	0	0	0.0389148	0.0623337	0	0	0	0.0736011
ZNF275	0.0106398	0.0052865	0.0271748	0	0.072595	0.0354989	0.0140017	0.0541643	0.0313713	0.0218364	0.0343291	0.00917932	0.061689	0.0489826	0.065139	0.0377786	0	0	0.0340667	0.0264847	0.022291	0.040979	0.0950475	0.0320559	0.0451571	0.0276803	0	0.0470198	0.0353281	0	0	0.0278723	0.020292	0.0193957	0	0.0210061	0.037322	0	0	0.0310813	0.0245885	0	0.0280471	0.0243965	0.0336889	0.0412814	0	0
ZFP92	0.00964075	0	0	0.0178024	0.0076972	0	0	0.012897	0.0248794	0	0.027869	0	0	0	0	0.00938644	0	0	0.0320891	0.0309455	0.0129717	0.0171202	0	0	0	0	0	0	0.017866	0.0169034	0	0	0.0161458	0.0215861	0	0	0.0247775	0	0	0	0	0	0	0.0336219	0.0101579	0	0.00785211	0
TREX2	0	0	0	0	0	0	0	0	0	0	0	0	0	0	0	0	0	0	0	0	0	0	0	0	0	0	0	0	0	0	0	0	0	0	0	0	0	0	0	0	0	0	0	0	0	0	0	0
HAUS7	0	0	0	0	0	0	0	0	0	0	0	0	0	0	0	0	0	0	0	0	0	0	0	0	0	0	0	0	0	0	0	0	0	0	0	0	0	0	0	0	0	0	0	0	0	0	0	0
BGN	0	0	0	0	0	0	0	0	0	0	0	0	0	0	0	0	0	0	0	0	0	0	0	0	0	0.0409792	0	0	0	0	0	0	0.00964053	0	0	0	0	0	0	0	0	0	0	0.0133567	0	0	0	0
ATP2B3	0.172032	0.1193	0.127937	0.158943	0.244231	0.235048	0.386817	0.270718	0.261402	0.192315	0.316223	0.230741	0.302743	0.138657	0.296911	0.223786	0	0.249538	0.2844	0.218995	0.215391	0.482199	0.226039	0.342173	0.141512	0.25309	0	0.286871	0.258334	0.192102	0	0.335383	0.251908	0.175506	0.0486044	0.193707	0.263384	0.158675	0	0.356721	0.220837	0.155675	0.149433	0.164158	0.234193	0.249075	0.2937	0.14092
CCNQ	0.104706	0.0236874	0.0506977	0.041754	0.0295512	0.0584787	0.0371139	0.0211307	0.0841619	0.0392985	0.063458	0.0506386	0.0762074	0.0562656	0.0279839	0.0895049	0	0.0560422	0.0942771	0.0215658	0.0850477	0.0453717	0.0602399	0.102198	0.048665	0.0373973	0	0.0200424	0.0319361	0.00995256	0	0.0506883	0.0647312	0.026351	0.0358403	0.0161668	0.110781	0.0527007	0	0.0856821	0.0155212	0.0522799	0.101243	0.0099505	0.0276129	0	0.0556301	0.18367
DUSP9	0	0	0	0	0	0	0	0	0.00871095	0	0	0	0	0	0	0	0	0	0	0	0	0	0	0	0	0	0	0	0	0	0	0	0.00612906	0	0	0.00884445	0	0	0	0	0	0	0	0	0	0	0	0
PNCK	0.0793656	0.0968387	0.102666	0.157996	0.19622	0.132086	0.286482	0.101858	0.193047	0.0857432	0.10907	0.0483343	0.16548	0.452241	0.0740423	0.193243	0	0.205517	0.187701	0.236021	0.165307	0.148538	0.0177098	0.116835	0.178121	0.137673	0	0.0790069	0.0511002	0.0690249	0	0.268927	0.158068	0.230818	0.0823221	0.0819597	0.209052	0.0321409	0	0.118087	0.169787	0.184785	0.186018	0.132302	0.0624255	0.108262	0.141272	0.437806
SLC6A8	0.117235	0.0691241	0.113008	0.110894	0.136438	0.161016	0.227289	0.227248	0.146167	0.11361	0.126651	0.167138	0.142304	0.209687	0.0763778	0.115827	0	0.171468	0.197338	0.131422	0.125164	0.198206	0.0650401	0.0281822	0.178496	0.117495	0	0.0321252	0.136651	0.0282414	0.0544865	0.289771	0.0801546	0.101244	0	0.101028	0.195573	0.0795958	0	0.093033	0.0832588	0.0666479	0.105709	0.20313	0.292387	0.175457	0.162571	0.16681
BCAP31	0.0578068	0.0414277	0.0598004	0.0846322	0.110554	0.111666	0.191295	0.159721	0.15976	0.0853706	0.0776433	0.0280964	0.227461	0.107825	0.133489	0.167906	0	0.139434	0.22408	0.0618447	0.129844	0.0823085	0.0890926	0.182667	0.18533	0.0887617	0	0.0645058	0.11691	0.0327244	0	0.175572	0.069127	0.0146205	0.0697526	0.0738788	0.139376	0.106046	0	0.174174	0.113204	0.136036	0.085302	0.130423	0.165713	0.0528721	0.0981466	0.312376
ABCD1	0.0395953	0.0064846	0.00701488	0.0152862	0	0	0.0294514	0.0162933	0.0139288	0.0204382	0.0181553	0	0	0	0	0.0122659	0	0.0132049	0.0101753	0.0249587	0	0.0134895	0	0.019247	0.00640822	0	0	0	0	0.0134133	0	0.0135887	0	0.0323055	0	0.0234675	0.0157357	0	0	0	0.0187592	0	0.028337	0	0	0.019216	0.0106711	0
PLXNB3	0	0	0	0	0	0	0	0	0	0	0	0	0	0	0	0	0	0	0	0	0	0	0	0	0	0	0	0	0	0	0	0	0	0	0	0	0	0	0	0	0	0	0	0	0	0	0	0
SRPK3	0.0509143	0.173719	0.0578799	0.0600267	0.0655402	0.0613955	0.0480125	0.142947	0.12386	0.0639814	0.111536	0.0707838	0.116615	0.0960773	0.253433	0.113911	0	0.102526	0.133323	0.0967424	0.152048	0.0855983	0.0280934	0.125433	0.0570858	0.057147	0	0.156758	0.0978863	0.0502962	0	0.211812	0.0745021	0.0988768	0.0273372	0.0521271	0.101646	0.0858601	0	0	0.107188	0	0.0581378	0.0402343	0.117653	0.0571618	0.0955043	0
IDH3G	0.0617779	0.0130882	0.0860895	0.0433206	0.074146	0.0412608	0.0734447	0.0668825	0.0734323	0.0248017	0.0919286	0.0617212	0.0888781	0.0649947	0.0390498	0.0999519	0	0.0756872	0.0730985	0.0952337	0.149268	0.100656	0.0520071	0.0616904	0.103237	0.0511147	0	0.0494153	0.0354984	0.0715248	0	0.0672593	0.0934548	0.0780865	0.0805196	0.106829	0.0320164	0.0248678	0	0.108174	0.0603512	0.0132815	0.101057	0.0727113	0.0772127	0.113761	0.0635799	0
SSR4	0.102188	0.0402183	0.0341534	0.119928	0.0678515	0.0330045	0.0548699	0.0816503	0.0449909	0.0337011	0.00417589	0.0151515	0.0388044	0	0.0730563	0.0640243	0	0.055015	0.0320524	0.0165834	0.0222971	0.0580844	0.0256066	0.0530748	0.045701	0.00892617	0	0	0.077972	0.0152935	0.117378	0	0.0824356	0.0592467	0	0.007734	0.0132657	0.0102869	0	0.0693737	0.0239073	0.0522799	0.0428061	0.0568414	0.0945362	0	0.0408441	0.122472
PDZD4	0.120449	0.119372	0.107562	0.112679	0.11462	0.144839	0.254126	0.231636	0.163138	0.175896	0.165024	0.140434	0.0452019	0	0.066497	0.0455276	0	0.0757521	0.193342	0.228492	0.149413	0.128668	0.171351	0.0634238	0.248508	0.1282	0	0.209875	0.130856	0.0964512	0.433658	0.1599	0.164931	0.135028	0.0358403	0.11336	0.142747	0.273452	0	0.137677	0.126062	0.146079	0.113141	0.213981	0.220652	0.190848	0.173503	0.153703
L1CAM	0.0259797	0.183367	0.233181	0.161725	0.19223	0.155478	0.307329	0.39644	0.398424	0.155005	0.189352	0.12795	0.309599	0.219425	0.30402	0.20494	0	0.250532	0.26599	0.241862	0.24729	0.329863	0.155862	0.211521	0.262025	0.182534	0	0.157697	0.163782	0.177838	0.303524	0.298318	0.207393	0.200115	0	0.224052	0.368352	0.239965	0	0.268341	0.290155	0.121138	0.125033	0.256369	0.286326	0.231387	0.229606	0.273228
U52112.2	0	0	0	0.0116339	0	0	0	0.00791291	0.00387934	0.00414009	0	0	0	0	0	0	0	0	0.00534142	0	0	0	0	0	0	0	0	0	0	0	0	0	0	0	0	0	0	0	0	0	0	0	0	0	0.00968907	0	0	0
ARHGAP4	0	0.0086188	0.0139211	0.0122242	0	0	0	0	0.019048	0.0210754	0.0052213	0.013973	0	0	0.0252531	0.0265249	0	0	0.00665218	0	0	0.0275567	0	0.0548333	0	0	0	0	0.0166849	0.00786555	0	0.0241149	0	0.0129913	0	0.0105409	0.00920151	0.0346419	0	0	0	0	0.0226412	0	0.0181492	0.0468067	0.0396058	0
NAA10	0	0	0	0	0	0	0	0	0	0	0	0	0	0	0	0	0	0	0	0	0	0	0	0	0	0	0	0	0	0	0	0	0	0	0	0	0.0105627	0	0	0	0	0	0	0	0	0	0	0
RENBP	0	0.00521704	0	0	0	0	0	0	0.00417046	0	0	0.00913931	0	0	0	0	0	0.0164728	0.00605225	0.0154706	0.0137811	0	0.0323934	0	0	0	0	0	0	0	0	0	0	0	0	0.0119757	0	0	0	0	0	0	0	0	0.0220493	0	0	0
HCFC1	0.0644345	0.0459604	0.0554343	0.0160765	0.0604687	0.0547342	0.0851171	0.111578	0.0828542	0.048296	0.0319942	0.0448557	0.0288835	0	0.0590637	0.0498767	0	0.039127	0.0876116	0.0541817	0.0300828	0.0321987	0.051613	0.154822	0.0967413	0.01468	0	0.0754334	0.0486506	0.014664	0	0.0992674	0.0571307	0.0120466	0.0421646	0.0719412	0.0750085	0.0396359	0	0.085299	0.065986	0.0229519	0.0441005	0.0910287	0.111148	0.0616985	0.0681211	0.114451
TMEM187	0.0341965	0.0108855	0.00522431	0	0.0194182	0.0102022	0.0163154	0.0136666	0.0292727	0.0153705	0.00736407	0.00791101	0.02501	0	0.0465065	0.0207849	0	0.0141283	0.00550357	0.0127116	0.0276002	0.0113439	0	0	0.00727821	0.0263015	0	0	0.0150535	0	0	0	0.0261699	0	0	0.0106841	0	0.0116201	0	0	0	0	0	0	0.0134573	0	0.0373189	0
IRAK1	0.0247118	0.0241114	0.0195665	0.0318147	0.0507982	0.0137312	0.0398106	0	0.0271516	0.0483519	0.0357673	0.0235376	0.026672	0.0469689	0.140838	0.035409	0	0.0329048	0.0365886	0.0613864	0.0652698	0.0207807	0.0495577	0.12569	0.0431092	0.0358861	0	0	0.0537532	0.0260767	0.139059	0.0728774	0.014326	0.0202515	0	0.00688866	0.0163962	0.0345537	0	0.0202334	0.0298239	0	0.0747191	0.0163026	0	0	0.057064	0.0747894
MECP2	0.479699	0.310698	0.428689	0.346695	0.332728	0.410005	0.41792	0.435312	0.446864	0.435638	0.421841	0.414008	0.253228	0.296476	0.337712	0.435665	0	0.283171	0.392685	0.422649	0.51935	0.357981	0.255929	0.457709	0.312524	0.33831	0	0.41957	0.250101	0.309773	0.162347	0.424311	0.367729	0.4337	0.276865	0.356486	0.399333	0.360516	0	0.288642	0.374108	0.397861	0.29974	0.26101	0.452825	0.504102	0.357172	0.541579
OPN1LW	0.0147353	0	0	0	0	0	0	0	0.00385324	0	0	0	0	0	0	0	0	0	0	0	0	0	0	0	0	0	0	0	0	0	0	0	0	0	0	0	0	0	0	0	0	0	0	0	0	0	0	0
TEX28	0	0	0	0	0.0153793	0	0	0	0	0	0	0	0	0	0	0	0	0.01768	0	0	0.0179415	0	0	0	0	0	0	0	0	0	0	0	0	0	0	0	0	0	0	0	0	0	0	0	0	0	0	0
TKTL1	0	0	0.00837445	0.0153211	0	0.0114702	0	0	0.00392052	0.00943473	0	0.00965274	0.0073169	0.0908833	0	0	0	0	0.0188197	0	0.0317261	0.0254491	0	0.0144762	0.0161413	0	0	0	0	0	0	0.0301047	0	0	0	0.00625352	0.0111278	0	0	0	0.00583312	0	0	0	0	0.019216	0	0
FLNA	0.0149612	0.0630317	0.0366582	0.0210123	0.0426685	0.0225248	0.0641651	0.0742258	0.0235931	0.0235359	0.0313606	0.0258227	0.0319661	0	0	0.0139422	0	0.0374065	0.0239773	0.0188501	0.0260646	0.0159145	0.0448205	0	0.0178651	0.0348314	0	0	0	0.0714786	0	0.0557966	0.04361	0.0279179	0	0.0137773	0.0532102	0.0355455	0	0.0347261	0.0431021	0.0815556	0.0604385	0.014757	0.0494558	0.0351372	0.049457	0.0482664
EMD	0.0632702	0.0426484	0.0552045	0.0558472	0.0499371	0.0541205	0.0429838	0.0778534	0.0931605	0.0888536	0.0375943	0.0440683	0.104377	0.13302	0.110797	0.0812697	0	0.135688	0.0738266	0.0704926	0.107985	0.0637489	0.0772432	0.110067	0.0685591	0.0293295	0	0.0401514	0.0331966	0.0476776	0.10786	0.116473	0.0713753	0.0104326	0	0.0837845	0.0616087	0.0511918	0	0.056275	0.115358	0.0229519	0.0562199	0.0444086	0.0890359	0	0.0440371	0.0440542
RPL10	0.101676	0.097453	0.119871	0.483742	0.255823	0.231881	0.42767	0.315226	0.300039	0.14454	0.185529	0.141827	0.211148	0.424996	0.116464	0.401357	0	0.291022	0.444211	0.161016	0.35254	0.28457	0.160393	0.209913	0.140952	0.166792	0	0.259718	0.328935	0.282766	0.329508	0.399121	0.203146	0.210723	0.194142	0.164109	0.358444	0.108381	0	0.303356	0.30377	0.137311	0.286081	0.0818046	0.0980759	0.287371	0.183161	0.396592
DNASE1L1	0	0	0.00413309	0	0	0.00504461	0	0	0.00493198	0.0130921	0	0.0117225	0.00801188	0.147917	0.0321974	0	0	0	0	0.0172723	0.0286864	0.0279762	0	0.0207654	0	0.0157735	0	0	0	0.0182852	0	0.0239184	0.0195123	0.020875	0	0	0.0105627	0	0	0.0202334	0.0217887	0.0421101	0	0.0152498	0.0080398	0	0.0199857	0
TAZ	0.198178	0.224516	0.247724	0.172501	0.277328	0.227012	0.179095	0.256618	0.414478	0.208529	0.198128	0.225289	0.224432	0.474491	0.526078	0.482044	0	0.616179	0.216793	0.330349	0.340995	0.346289	0.300623	0.39628	0.209079	0.274662	0	0.170541	0.238304	0.133668	0.101216	0.363565	0.293802	0.176312	0.262508	0.47174	0.192242	0.0779919	0	0.293707	0.398884	0.322785	0.467584	0.137338	0.204099	0.234723	0.393438	0.131319
ATP6AP1	0.112076	0.107995	0.133398	0.262397	0.120689	0.158979	0.353575	0.307237	0.244526	0.145124	0.22486	0.074563	0.195914	0.268721	0.0985694	0.1731	0	0.312613	0.331102	0.139332	0.281903	0.261508	0.108575	0.291808	0.316381	0.205803	0	0.190822	0.229539	0.140192	0.211195	0.300536	0.117775	0.141951	0.146147	0.176096	0.245524	0.148269	0	0.193528	0.163235	0.0609385	0.230183	0.203742	0.418409	0.185786	0.109317	0.155994
GDI1	0.352573	0.290586	0.364888	0.446696	0.339098	0.583652	0.779167	0.41892	0.432257	0.38649	0.554176	0.259056	0.498535	0.28743	0.299	0.296904	0	0.190769	0.527828	0.309489	0.357561	0.342412	0.27138	0.223247	0.580994	0.298557	0	0.319998	0.599813	0.241644	0.566588	0.419282	0.423145	0.193727	0.285111	0.279893	0.182779	0.39002	0	0.213439	0.246093	0.193672	0.371038	0.364022	0.468528	0.168349	0.216387	0.431036
FAM50A	0.097499	0.15234	0.102419	0.0933869	0.0744572	0.074007	0.0988941	0.124158	0.141259	0.0818677	0.0459129	0.0503836	0.125465	0.126044	0.194392	0.104478	0	0.155342	0.122195	0.0840609	0.0443561	0.126799	0.0544759	0.216186	0.0780736	0.0932797	0	0.0752631	0.0781519	0.0605803	0	0.0789818	0.0755591	0.0615863	0	0.0284848	0.119174	0.0845221	0	0	0.0670671	0.0597445	0.0857408	0.0784251	0.101534	0.0509925	0.052048	0.0995724
PLXNA3	0.0564868	0.0447316	0.063936	0.0470178	0.117065	0.0337267	0.1316	0.122231	0.0821498	0.0467049	0.0754154	0.0327357	0.075402	0.0465848	0.03711	0.0992013	0	0.0601662	0.0964641	0.0685254	0.0628651	0.0575745	0.0278909	0.0521768	0.0419905	0.059106	0	0.0174129	0.0365887	0.111061	0	0.0371015	0.10593	0.0473941	0.0902662	0.0515596	0.0733874	0.0959134	0	0.0819734	0.0752725	0.0291564	0.0738654	0.101449	0.142462	0.0552416	0.198203	0.12731
LAGE3	0.0321413	0.018137	0.0406421	0.0674997	0.0780086	0.0647661	0.0920318	0.050777	0.139851	0.0232802	0.0176238	0.0415078	0.115186	0.109123	0.0725894	0.0475237	0	0.0534594	0.0734585	0.0572534	0.0615825	0.0723679	0.0411249	0.110263	0.128588	0.0496282	0	0.0604791	0.0847149	0.033906	0	0.0493215	0.00519605	0.0323869	0	0.0419558	0.0572843	0.0382738	0	0.0331789	0.0737272	0.0293491	0.0678865	0.0135058	0.0823211	0.11947	0.0350209	0.117053
UBL4A	0.0588152	0.0100526	0.0139128	0.0710895	0.0199486	0.0275291	0.0617267	0.0539503	0.0723965	0.0279502	0.0530025	0	0.0157289	0	0.0425505	0.0424397	0	0.0326593	0.0655072	0.0308166	0.0864603	0.0498586	0.0177098	0.118874	0.0541025	0.0173653	0	0.0521177	0.0307656	0.0413117	0	0.16646	0.0759726	0.020177	0.0711683	0.0152397	0.0478246	0.032057	0	0.050233	0	0	0.0520305	0	0.0519997	0	0.0140813	0.170105
SLC10A3	0	0	0.0073049	0.0112739	0.0128493	0	0.0158674	0	0.0138075	0.0116605	0.0135375	0.014909	0.024709	0	0.03711	0.0158775	0	0.0377826	0	0	0.0226684	0	0	0	0.0141466	0	0	0	0.0167874	0	0	0	0	0	0	0	0	0	0	0	0	0	0	0	0.00916467	0	0	0
FAM3A	0.0774021	0.0554096	0.0572512	0.0598107	0.0631474	0.0696929	0.0334479	0.112566	0.128935	0.0434619	0.0634512	0.0294431	0.0616223	0.122361	0.0359229	0.120719	0	0.0221933	0.100946	0.0405865	0.111817	0.0762183	0.00829745	0.256346	0.0792811	0.0434098	0	0.100867	0.0623794	0.0435266	0	0.0741483	0.0379135	0.0920461	0	0.0131348	0.0631832	0.0252524	0	0.151056	0.0795981	0.0436951	0.111986	0.0957249	0.0999795	0.0473161	0.0465953	0.278754
G6PD	0.0301213	0	0.0102014	0.0158467	0.00826512	0.0280806	0	0	0.0257445	0.00583637	0.0132742	0.0227205	0.0155693	0.0846998	0.0365433	0	0	0.0106225	0.0447873	0.0312679	0.0175826	0.0219022	0.0197228	0	0.0106014	0.00613303	0	0	0.0152866	0	0	0	0.0429579	0.0224983	0	0	0	0	0	0.0343591	0.0191968	0	0.0389527	0	0.0121105	0	0.0203618	0
IKBKG	0	0.0086188	0.0348444	0.0397284	0.0213427	0.0301394	0.0483283	0.109641	0.0462778	0.0256915	0.0319266	0.00907956	0.010844	0	0.124235	0.0329371	0	0.03221	0.0214055	0.0318229	0.0245026	0.097636	0.082167	0.0539292	0.0346162	0.0463465	0	0	0.0508648	0.0318573	0.111044	0.0828982	0.0167844	0.0157866	0.0583179	0	0.0116764	0.0452136	0	0.0331789	0.0313764	0	0.0605322	0.019076	0.0484223	0.0204172	0.0386062	0.0270518
GAB3	0	0	0	0	0	0	0.0175688	0	0	0	0	0	0	0	0	0	0	0	0.00717692	0	0	0	0	0.0170061	0	0.0125308	0	0	0	0	0	0	0.00893972	0.0111733	0	0	0	0	0	0	0.0159172	0	0.0471205	0	0.0259415	0	0	0
DKC1	0.0984281	0.035904	0.0743679	0.0688047	0.0319771	0.0484438	0.0645524	0.0488482	0.0975737	0.0684369	0.0415561	0.0548075	0.0415494	0.12126	0.082406	0.038487	0	0.0131404	0.0373119	0.0686157	0.0437987	0.0389887	0.0549095	0.0503502	0.0584928	0.0186222	0	0.0217069	0.0427821	0	0	0.0586132	0.0390186	0.0580714	0.0508733	0.045284	0.0424373	0.0751821	0	0.0634944	0.0194334	0	0.0613224	0.0637476	0.0601387	0.124177	0.0451455	0.0777845
MPP1	0.0946177	0.104221	0.0904701	0.10779	0.0737515	0.152841	0.113326	0.136375	0.146287	0.139763	0.167087	0.121722	0.0653277	0.201217	0.0734345	0.0458113	0	0.097162	0.136086	0.135108	0.137571	0.146554	0.0199144	0.19539	0.119698	0.13458	0	0.224092	0.148884	0.0728865	0.0544865	0.12158	0.13236	0.115965	0.0599549	0.0977599	0.151844	0.163608	0	0.0519003	0.072151	0.157563	0.145684	0.028709	0.152347	0.13899	0.0751586	0.169941
SMIM9	0	0	0	0	0	0	0	0	0	0	0.00628818	0	0	0	0	0	0	0	0	0	0	0	0	0	0	0	0	0	0	0	0	0	0	0.0148099	0	0	0	0	0	0	0.00700414	0	0	0	0	0	0	0
F8	0.0805664	0.056715	0.0298149	0.0531681	0.0416675	0.0526216	0.0663924	0.0365604	0.0818706	0.0125845	0.0420384	0.0295427	0.0467563	0.0820293	0	0.0530017	0	0.0290275	0.0658324	0.0221858	0.0494326	0.04238	0.019535	0	0.0371836	0.0555298	0	0.0984704	0.0236733	0.064344	0.117378	0	0.00451969	0.054029	0.0697526	0.0636977	0.0104568	0.0138957	0	0.0550223	0.0390735	0.0827034	0	0	0.055866	0.0952412	0.0172605	0.120649
F8A1	0	0	0	0	0	0	0.0233302	0.0135515	0.0046501	0	0.0133997	0.00620069	0.00672621	0	0	0	0	0	0.0326145	0	0	0.00908941	0	0	0.0230744	0.00745845	0	0	0	0	0	0.0129866	0.00611398	0.0248865	0	0.0192791	0.0142821	0	0	0	0	0.0308775	0	0	0.0253689	0.0244709	0.0192253	0
FUNDC2	0.0550897	0.041688	0.0522576	0.0493322	0.0327121	0.112971	0.0627576	0.0657816	0.0636968	0.0457207	0.0611969	0.00620069	0.0443291	0	0	0.0461314	0	0.0193059	0.0925077	0.00775632	0.0263195	0.0772436	0.0489151	0.131025	0.0409576	0.0294125	0	0.0613633	0.0402306	0.0504844	0.110604	0.0742753	0.0310555	0.048127	0.0462917	0.0613075	0.0634983	0.0147947	0	0.0501034	0.0380523	0	0.0314015	0.101273	0.0661435	0.0356683	0.0486923	0.0725206
MTCP1	0.0257228	0.0474019	0.0580964	0.108524	0.0883261	0.0441828	0.0253965	0.115766	0.103351	0.0161273	0.0250735	0.0201896	0.053698	0.149163	0	0.111601	0	0.0482791	0.0772238	0.0234865	0.0362796	0.0964833	0	0.185054	0.00989894	0.0206177	0	0	0.0637283	0.0418384	0	0.137096	0.0297898	0.118333	0	0.0378454	0.0848607	0	0	0.0286841	0.0763351	0	0.0524421	0.0099505	0.00916467	0	0.0418929	0.0456102
BRCC3	0.237636	0.205056	0.181096	0.162048	0.203695	0.230279	0.114808	0.230698	0.238097	0.309028	0.269978	0.211191	0.239565	0.314035	0.164646	0.1895	0	0.18784	0.19155	0.240674	0.273314	0.370378	0.235773	0.345223	0.159671	0.302307	0	0.188013	0.179261	0.15759	0.228616	0.238052	0.156181	0.350069	0.199691	0.166183	0.220036	0.213315	0	0.274739	0.148414	0.224778	0.228605	0.135526	0.190033	0.182684	0.291917	0.0932368
VBP1	0.0398372	0.0869519	0.0357598	0.10435	0.10734	0.0354008	0.125993	0.153024	0.112778	0.129963	0.162793	0.0421329	0.119539	0.163089	0.0433562	0.0531723	0	0.120696	0.173339	0.103693	0.190316	0.0705914	0.0707363	0.207474	0.116129	0.088358	0	0.0785629	0.133023	0.0558386	0.129019	0.0691793	0.0585345	0.0545158	0.0421646	0.0775942	0.085247	0.115453	0	0.13179	0.0666422	0.0765845	0.0489467	0.092051	0.0546068	0.019216	0.0571639	0.132451
RAB39B	0.0635905	0.039589	0.0578894	0.0248643	0.0568713	0.114713	0.102873	0.0358571	0.0733435	0.0914914	0.148719	0.0281047	0.0472108	0.0381149	0	0.0243323	0	0.0329744	0.113328	0.0768319	0.072899	0.0798054	0.0478392	0.0446788	0.11043	0.0638952	0	0.0980019	0.02946	0.0254938	0	0.143098	0.0523179	0.034691	0	0.0585859	0.0336552	0.0139463	0	0.0834119	0.0195694	0.0246909	0.0547031	0.0994855	0.0907629	0.0916948	0.0645709	0.196801
CLIC2	0.0564719	0.125434	0.0510822	0.00670821	0.11558	0.0368707	0	0.113421	0.0299509	0.05956	0.0326268	0.0561251	0.0492612	0	0.0359229	0.0699827	0	0.0548936	0.0348175	0.028465	0.0639797	0.0644907	0.165635	0.0270932	0.0216813	0.08203	0	0.0255516	0.0156746	0.0922408	0	0.0204652	0.0327494	0.0492319	0.0358403	0.0289643	0.0423048	0.0134271	0	0.0787039	0.00583312	0.0547915	0.0263662	0.0550933	0	0	0.0967225	0.171118
F8A3	0	0	0	0	0	0	0	0	0	0.00865584	0	0	0	0	0	0	0	0	0	0	0	0	0	0	0	0	0	0	0	0	0	0	0	0	0	0	0	0	0	0	0	0	0	0	0	0	0	0
TMLHE	0.153195	0.146766	0.169638	0.284108	0.22864	0.198345	0.19483	0.148106	0.155294	0.318333	0.211359	0.201738	0.125608	0.155634	0.0684036	0.145255	0	0.116405	0.124315	0.151724	0.246535	0.165654	0.143807	0.324016	0.143172	0.192516	0	0.170472	0.106074	0.183872	0.110604	0.0817176	0.248019	0.27688	0.186112	0.174204	0.214528	0.176807	0	0.170409	0.169932	0.19	0.247936	0.174813	0.160913	0.130944	0.269578	0.235781
SPRY3	0.0292701	0.0373704	0.0403144	0.0316464	0.0564124	0.0265604	0.0427462	0.0107745	0.0552822	0.0541391	0.074643	0.0143155	0.0425878	0	0.0591165	0.0158106	0	0.0113265	0.0435036	0.0183942	0.0442085	0.0376285	0.0351811	0.0509309	0.0516362	0.0479169	0	0	0.0200918	0.0507514	0	0	0	0.0100766	0.0273372	0.0372539	0.0239979	0	0	0.0345976	0	0	0.0208262	0.0112758	0.00968907	0	0.0175014	0.123524
VAMP7	0.039505	0.0649616	0.0493208	0.111962	0.077146	0.0741255	0.0175073	0.200285	0.0626805	0.0861876	0.151398	0.121864	0.0441722	0.157584	0.0617551	0.11641	0	0.0541339	0.0644043	0.0442163	0.0386946	0.0610964	0.0425827	0.10457	0.0914542	0.0360217	0	0.0668255	0.0517547	0.155712	0.10786	0.124409	0.0664976	0.0634553	0.130807	0.0359277	0.0593632	0.10462	0	0.0310813	0.0843955	0.0329774	0.0826091	0.0613717	0.015019	0.0730963	0.0832547	0.141396
IL9R	0	0	0	0	0.0131094	0	0	0	0	0	0	0	0	0	0	0	0	0	0	0	0	0	0	0	0	0	0	0	0	0	0	0	0	0	0	0	0	0	0	0	0	0	0	0	0	0	0	0.0270518
ZNF596	0.126192	0.0788435	0.0928676	0.0708088	0.0501368	0.115857	0.0748257	0.0984606	0.117212	0.0638188	0.122689	0.0666979	0.0539375	0.111017	0.172826	0.127983	0	0.139735	0.0794509	0.150115	0.088856	0.131836	0.0537965	0.0925374	0.0517997	0.0896885	0	0.0807171	0.0341416	0.0900624	0.169898	0.0836833	0.0675599	0.100225	0.0697526	0.0587474	0.0827493	0.0417328	0	0.0564283	0.0961253	0.0695818	0.0787979	0.0807972	0.0690295	0.0237862	0.0920478	0.114344
FBXO25	0.192937	0.195359	0.186729	0.18022	0.0776371	0.101884	0.270192	0.154673	0.182636	0.231818	0.127605	0.174075	0.206646	0.0439143	0.121058	0.0840711	0	0.202282	0.202917	0.162729	0.154074	0.35411	0.251254	0.226762	0.118539	0.18999	0	0.0691132	0.158291	0.138959	0.155703	0.133047	0.140299	0.240489	0.146842	0.190011	0.189831	0.203671	0	0.225163	0.110851	0.171143	0.11855	0.125685	0.144812	0.188262	0.22526	0.204048
TDRP	0.3737	0.274633	0.32959	0.246556	0.391358	0.285605	0.195232	0.407589	0.374919	0.401287	0.369816	0.274699	0.300524	0.259187	0.336604	0.38063	0	0.201723	0.379393	0.339623	0.420944	0.441754	0.338135	0.320953	0.280526	0.198508	0	0.512506	0.318112	0.348349	0.391546	0.217822	0.293917	0.360778	0.266296	0.301267	0.383074	0.548488	0	0.369393	0.377067	0.252035	0.432952	0.255287	0.325673	0.412832	0.358766	0.362472
ERICH1	0.156102	0.255228	0.211485	0.0782923	0.149457	0.149832	0.273633	0.118092	0.208929	0.198964	0.179071	0.223406	0.302423	0.219576	0.319242	0.203148	0	0.165655	0.167268	0.122612	0.210658	0.225764	0.248055	0.163949	0.195216	0.0938282	0	0.204324	0.15401	0.0904103	0	0.164694	0.166458	0.169284	0.186654	0.291541	0.221198	0.394461	0	0.314834	0.232144	0.190675	0.209973	0.0763943	0.0457578	0.267789	0.224583	0.483693
DLGAP2	3.12234	3.22501	3.18296	3.09793	3.09309	2.91052	3.08795	3.41355	3.1896	3.27997	3.23819	3.29057	3.313	3.02556	3.64385	3.25916	0	3.20483	3.04234	3.14452	3.1384	3.30234	3.27871	3.2816	2.90946	2.93617	0	3.00613	3.10864	3.15995	3.05294	3.12597	3.39023	3.36835	3.32429	3.39395	3.38221	3.5138	0	3.24856	3.34057	3.49156	3.36977	2.9565	3.13563	3.4326	3.49123	2.97917
CLN8	0	0	0	0.00680301	0	0	0	0	0	0.00859573	0	0	0	0	0	0	0	0	0	0	0	0	0	0	0	0	0	0	0	0	0	0.0135887	0	0	0	0	0	0	0	0	0	0	0	0	0	0	0	0
AC019257.8	0.020137	0.033484	0.0350812	0	0.00709854	0.0411269	0.0811565	0.0159932	0.0258229	0.0140668	0.0188627	0.0247544	0.0934467	0	0.258987	0.0139422	0	0.0292139	0.0180215	0.0186942	0.0431941	0.0617385	0	0.0500081	0.010295	0.00856349	0	0.0169789	0.0420353	0	0.110604	0.0129866	0.0164461	0	0.0985055	0.00688866	0.012655	0.0547674	0	0.0290239	0.0334447	0	0.0275263	0.0320482	0	0.14924	0.0620491	0.0761491
ARHGEF10	0	0	0	0	0	0	0	0	0	0	0	0	0	0	0	0	0	0	0	0	0	0	0	0	0	0	0	0	0	0	0	0	0.00468547	0	0	0.00688866	0	0	0	0	0	0	0	0.0202723	0.0140655	0	0	0
KBTBD11	0.12185	0.0373342	0.123248	0.0793595	0.148561	0.0682287	0.129198	0.201018	0.120226	0.141074	0.142884	0.0738114	0.133495	0.186111	0	0.0957545	0	0.149892	0.150347	0.0515756	0.148459	0.228493	0.0141594	0.166202	0.134581	0.102485	0	0.129217	0.167811	0.0877587	0.206936	0.143651	0.0753157	0.159143	0.11457	0.170992	0.115937	0.158567	0	0.125539	0.0611532	0.0677675	0.0473718	0.0827381	0.147451	0.327414	0.0950472	0.138199
MYOM2	0.0638231	0.0064846	0.0108285	0.0106753	0.0191833	0.0320478	0.0772954	0.0126826	0.0213996	0.0209321	0.0277848	0.0384821	0.00584676	0.110615	0	0.0101773	0	0.0268688	0.0263035	0.0254439	0	0.0705903	0.0205847	0	0	0.0324447	0	0	0.0319086	0.019491	0.10786	0.0215286	0.0361628	0.0368624	0	0.00688866	0.013461	0.0236217	0	0	0.00830422	0.0265002	0.0406832	0.0514176	0	0.0481878	0	0.0833502
CSMD1	3.45048	3.43818	3.33737	3.20987	3.08273	3.21922	3.27453	3.1085	3.15409	3.11353	3.18396	3.31465	3.173	2.93144	3.08035	3.06192	0	3.16641	3.02174	3.27762	3.14296	3.04079	3.3419	3.08975	3.10012	3.3682	0	3.11845	3.1096	3.31725	3.09664	3.16748	3.09468	3.14989	3.56592	3.1334	3.32049	3.25117	0	3.17188	3.01379	3.42701	3.10037	3.38112	3.03168	3.32066	3.1995	3.00604
MCPH1	0.517029	0.487917	0.542891	0.50118	0.601953	0.512014	0.50164	0.525153	0.53198	0.613154	0.683245	0.52605	0.402854	0.723056	0.312351	0.40064	0	0.641205	0.492598	0.563393	0.647203	0.662802	0.600749	0.691207	0.624601	0.453977	0	0.606647	0.589701	0.482766	0.500307	0.713273	0.505874	0.565221	0.446954	0.657823	0.603218	0.450111	0	0.513493	0.591116	0.543908	0.54406	0.427783	0.40684	0.427783	0.664001	0.951317
ANGPT2	0.0233248	0.0838298	0.123763	0.278444	0.154444	0.075893	0.144692	0.0666421	0.172635	0.147892	0.0424639	0.103691	0.073398	0.335461	0.0365433	0.19591	0	0.158581	0.20426	0.138614	0.171983	0.156873	0.0672151	0.330411	0.0356036	0.0370417	0	0.0102026	0.131283	0.0820747	0	0.21697	0.0710345	0.255088	0	0.0991319	0.154479	0.0929022	0	0.127851	0.19099	0.0963783	0.134327	0.0703793	0.0558852	0.0877685	0.104408	0.0883964
AGPAT5	0.414553	0.321867	0.505303	0.287451	0.35996	0.467714	0.301315	0.472071	0.440783	0.505868	0.366303	0.404968	0.423292	0.315182	0.129646	0.304515	0	0.354965	0.453371	0.354995	0.274876	0.520185	0.373228	0.700517	0.516936	0.328935	0	0.333257	0.459375	0.398362	0.264384	0.530773	0.371436	0.505867	0.275613	0.460253	0.466666	0.365685	0	0.306177	0.295794	0.239508	0.366128	0.44718	0.583565	0.431623	0.446731	0.441808
XKR5	0	0	0	0	0	0	0	0	0	0	0	0.00313809	0.0325012	0	0.0359229	0	0	0	0	0	0.013568	0	0	0	0	0	0	0	0	0	0	0	0	0	0	0	0	0	0	0	0	0	0	0	0	0	0	0
DEFA5	0	0.0236958	0	0	0	0	0	0	0	0	0	0	0	0	0	0	0	0	0	0	0	0	0	0	0	0	0	0	0	0	0	0	0	0	0	0	0	0	0	0	0	0	0	0	0	0	0	0
ZNF705G	0	0	0	0	0	0	0	0	0	0	0	0	0	0	0	0	0	0	0	0	0.014132	0	0	0	0	0	0	0	0	0	0	0	0	0	0	0	0	0	0	0.0163084	0	0	0	0	0	0	0	0
DEFB107B	0	0	0	0	0	0	0	0	0	0	0	0	0	0	0	0	0	0	0.00513035	0	0	0	0	0	0	0	0	0	0	0	0	0	0	0	0	0	0	0	0	0	0	0	0	0	0	0	0	0
DEFB107A	0	0	0	0	0	0	0	0	0	0.00520705	0	0	0	0	0	0	0	0	0	0	0	0	0	0	0	0	0	0	0	0	0	0	0	0	0	0	0	0	0	0	0	0	0	0	0	0	0	0
ZNF705B	0	0	0	0	0	0	0	0	0	0	0	0	0	0	0	0	0	0	0	0	0	0	0	0	0	0	0	0	0	0	0	0	0	0	0	0.00709715	0	0	0	0	0	0	0	0	0	0	0	0
PRAG1	0.0730613	0.0166834	0.0282632	0.0839745	0.0201112	0.0402643	0.0594253	0.0872557	0.0358163	0.040637	0.0548057	0.0433797	0.0568489	0	0	0.0668639	0	0	0.0294696	0.034101	0.0186581	0.0284872	0.0550941	0.0502864	0.0300158	0.0678963	0	0.0173657	0.0160132	0.0523572	0	0.0442024	0.107638	0.0129913	0.14114	0.0538164	0.0779279	0.0911018	0	0.109501	0.0285291	0	0.0261459	0.0164947	0.0403191	0.082607	0.0182914	0.0407138
CLDN23	0	0	0	0	0	0	0	0	0	0	0	0	0	0	0	0	0	0	0	0	0	0	0	0.0198022	0	0	0	0	0	0	0	0	0	0	0	0	0	0	0	0	0	0	0	0	0	0	0	0
MFHAS1	0.402297	0.315785	0.471712	0.408072	0.30917	0.364104	0.324366	0.277272	0.404187	0.403928	0.427475	0.429563	0.17453	0.314436	0.622109	0.464834	0	0.405694	0.43888	0.448595	0.358083	0.460512	0.433181	0.380157	0.482292	0.366922	0	0.243381	0.243746	0.451579	0.21226	0.302481	0.432261	0.44676	0.155304	0.395976	0.56635	0.272226	0	0.548071	0.453817	0.232791	0.391291	0.186851	0.346163	0.398743	0.536538	0.372659
ERI1	0.115589	0.0616264	0.0869381	0.123242	0.0909856	0.0800866	0.128473	0.110171	0.101365	0.0773278	0.0853921	0.0771695	0.11813	0.0943805	0.106136	0.05299	0	0.0795087	0.114688	0.071566	0.0756582	0.192714	0.0494681	0.110252	0.0261408	0.128988	0	0.121056	0.125462	0.114945	0.280502	0.174277	0.101204	0.0841473	0	0.0670325	0.159549	0.0731281	0	0.0522402	0.083054	0.0724472	0.164426	0.0872449	0.133806	0.0616985	0.0845588	0.41002
PPP1R3B	0.0164411	0.0315913	0.0184941	0.00888195	0.01955	0	0	0	0.0631686	0.0059995	0.0370653	0.0522544	0	0	0.057943	0.0162299	0	0.0339335	0.0402159	0.0240972	0.0123941	0.00784021	0.026055	0.0480633	0.0210975	0.00933959	0	0	0.0203624	0	0.110604	0.0451495	0.0473264	0.0145749	0	0.0308859	0	0.0144735	0	0	0.057032	0	0	0	0.0416893	0.0204172	0.0455692	0.105481
TNKS	1.30692	1.33664	1.28078	1.45114	1.43223	1.40375	1.30378	1.30092	1.43323	1.50058	1.51216	1.3914	1.31634	1.4599	1.30619	1.34411	0	1.16584	1.30976	1.35258	1.51777	1.4188	1.38091	1.49367	1.60663	1.36424	0	1.30538	1.42632	1.45071	0.55024	1.48405	1.46533	1.2649	1.55389	1.41195	1.3135	1.30011	0	1.2827	1.32537	1.31541	1.31107	1.23832	1.41153	1.43671	1.36424	1.56893
MSRA	0.965856	1.28628	1.20084	0.987964	1.36268	0.880441	1.21616	1.18693	1.38881	1.18474	1.09146	0.989465	1.19268	1.36176	1.20533	1.04488	0	1.38647	0.99423	1.29067	1.29243	1.44439	1.44648	1.19027	1.22472	1.21792	0	1.25936	1.09734	1.23693	1.04433	1.23931	1.25979	1.14384	0.905831	1.42981	1.30605	1.40846	0	0.774306	1.35912	1.14358	1.21176	1.25357	1.14603	1.52163	1.59764	1.39316
PRSS51	0.0240897	0.0252407	0.0158602	0.129569	0.106529	0.0166975	0	0.0331018	0.023142	0.0128713	0.0139317	0.0431959	0	0.226573	0	0.0702121	0	0.15332	0.0550272	0.0313927	0.0199399	0.0658727	0.0124664	0.134518	0.0177418	0	0	0.0594539	0.0414315	0.0446758	0	0.130554	0.0287704	0.0490761	0	0.0372271	0.0326055	0.0175173	0	0.0721487	0.0436105	0	0.0274203	0	0.0379262	0.122535	0.0737081	0.0661851
PRSS55	0	0.0200237	0.0180555	0	0.0160288	0.0143124	0.0158789	0	0.0400311	0	0.0138025	0	0.0065255	0	0.0279839	0	0	0.186113	0.008065	0.0202945	0.0332988	0.023493	0	0.0213136	0.0511255	0	0	0	0	0	0	0.0860144	0.0270134	0	0	0	0.0116764	0.0236217	0	0	0.0168038	0.0203841	0.0192301	0	0.0107211	0	0.00871346	0
RP1L1	0	0	0	0	0.0144997	0	0	0.0159932	0.0204044	0.00414009	0.00881063	0	0	0	0.0646504	0.0287784	0	0.0131404	0.00407622	0.0302005	0.00684291	0.0147413	0	0.0382306	0.0162619	0	0	0	0.0141803	0	0	0	0	0.0215861	0	0.0139858	0	0	0	0	0.0300084	0	0.0491632	0	0.00916467	0	0.00957804	0
C8orf74	0	0	0.0075781	0.0121134	0.00678356	0	0	0	0	0	0	0.00885526	0	0.0381149	0	0	0	0	0.00425611	0.00787343	0	0	0	0	0	0	0	0	0	0	0	0	0	0	0	0	0	0	0	0	0.00826684	0	0	0	0.00916467	0	0	0
SOX7	0.0101103	0	0.0256574	0.0218026	0.0315157	0.0226881	0.03022	0.0537145	0.0734564	0.0439369	0.00623348	0.00865731	0.0147708	0.203798	0	0.0318123	0	0.0725198	0.0722616	0.0487449	0.0499093	0.0128225	0	0.0592949	0.0373411	0.0445833	0	0.0223367	0.0354373	0.0121052	0	0.0154151	0.0467542	0.0306719	0	0.0619151	0.0230471	0	0	0	0.0112852	0.0214776	0.0650986	0.0131924	0	0.019216	0.0225029	0
PINX1	0.140155	0.109703	0.0984801	0.127972	0.0968116	0.0857846	0.135594	0.0882089	0.130781	0.096281	0.106633	0.136013	0.131753	0.304357	0.189333	0.169639	0	0.0644956	0.140146	0.130716	0.186328	0.116659	0.116071	0.209217	0.0579912	0.166735	0	0.0722603	0.0662723	0.111216	0.10786	0.0768333	0.12032	0.119263	0.0702052	0.139459	0.154638	0.16026	0	0.057481	0.104687	0.109807	0.0692976	0.0118324	0.146065	0.167893	0.10855	0.0641225
XKR6	1.80932	1.76903	2.00494	1.85693	1.99845	1.77636	2.07665	1.93247	1.93975	2.0976	2.07571	2.03144	1.77507	2.04573	2.0618	2.02108	0	2.01101	1.91219	1.90667	2.04859	2.51103	1.90268	2.12115	1.73994	1.81103	0	1.89613	1.75039	1.91458	2.10301	1.90624	1.87395	1.92904	1.65922	1.96166	2.17058	2.13044	0	2.12456	2.13262	1.81953	1.94084	1.83501	1.96572	2.3562	2.20119	1.98876
MTMR9	0.258864	0.235409	0.228344	0.269266	0.325251	0.275774	0.30187	0.365281	0.334531	0.379961	0.338586	0.250973	0.260135	0.361585	0.269255	0.353059	0	0.364349	0.431635	0.293288	0.326068	0.321141	0.189188	0.413189	0.303469	0.274676	0	0.194159	0.206005	0.185214	0.347613	0.356365	0.250803	0.277466	0.304169	0.251756	0.357169	0.226474	0	0.195154	0.297807	0.168952	0.247376	0.274997	0.27442	0.242824	0.273477	0.319489
SLC35G5	0	0	0	0	0	0	0	0.0163428	0.00317614	0	0.00178817	0	0	0	0	0	0	0	0	0	0	0	0	0	0	0	0	0	0	0	0	0.0226483	0	0	0	0.0196752	0	0.0136049	0	0	0.0114551	0	0.0275263	0	0	0	0.0114005	0.0758411
FAM167A	0	0.0178979	0	0.00795836	0.00649809	0.00434206	0.0271491	0.0107745	0.00893546	0.0103487	0	0.0173031	0	0	0	0.0362407	0	0.0337217	0.0085932	0	0	0.0278176	0	0	0.0195957	0	0	0	0	0	0	0	0	0	0	0	0.0123693	0	0	0.0411725	0.0114819	0	0.0226412	0	0.0288741	0	0.0337612	0
BLK	0	0	0.00708666	0	0	0	0.0158789	0	0	0.00828729	0	0	0	0	0	0	0	0.0141283	0	0	0	0.0064421	0	0	0	0	0	0	0	0	0	0	0	0	0	0	0	0	0	0	0	0	0	0	0	0	0.0218863	0
GATA4	0	0	0	0	0	0	0	0	0	0	0	0	0	0	0	0	0	0	0	0.0216598	0	0	0	0	0	0.0156708	0	0	0.013981	0	0	0	0	0	0	0	0	0	0	0	0	0	0	0	0	0	0	0
NEIL2	0.0366739	0.0394519	0.0288668	0.0215916	0.0289992	0.0503845	0.0703055	0.0663181	0.0559546	0.0429529	0.0699642	0.0193131	0.0482714	0.0954736	0.10533	0.104177	0	0.0328158	0.124916	0.0318784	0.0259382	0.0638423	0.0171797	0.159175	0.0968326	0.0484964	0	0.0563642	0.036736	0.0133159	0	0.0217881	0.0435132	0.0656774	0	0.0306059	0.0127043	0.0371969	0	0.0708063	0.0659134	0	0	0.0456885	0.00925186	0.0555231	0.0332893	0.0270518
FDFT1	0.204211	0.100825	0.0770458	0.0809202	0.0804069	0.105886	0.225017	0.178005	0.118347	0.0835339	0.137199	0.120198	0.120025	0.188027	0.246375	0.0894689	0	0.05202	0.0615597	0.0710226	0.147309	0.133117	0.0544324	0.193698	0.186515	0.123634	0	0.116065	0.0557137	0.147252	0.110604	0.102372	0.202387	0.141992	0.0579743	0.0982455	0.135949	0.274742	0	0.100938	0.104493	0.222824	0.277488	0.0802121	0.32572	0.420591	0.137565	0.149029
CTSB	0.364879	0.184715	0.392909	0.243682	0.335072	0.244042	0.306607	0.282835	0.369409	0.248233	0.285199	0.237264	0.406352	0.329213	0.154382	0.386979	0	0.298748	0.42955	0.235199	0.300007	0.35091	0.323478	0.245368	0.500781	0.215653	0	0.188202	0.324738	0.21084	0.24977	0.549688	0.306598	0.189821	0	0.263411	0.275798	0.251308	0	0.144222	0.262759	0.238697	0.124246	0.335536	0.321978	0.311979	0.197122	0.330391
DEFB136	0	0	0	0	0	0	0	0	0	0	0	0	0	0	0	0	0	0	0	0	0	0	0	0	0	0	0	0	0	0	0	0	0	0	0	0	0	0	0	0	0	0	0	0	0	0	0	0
DEFB135	0	0	0	0	0	0	0	0	0.00657829	0	0	0	0	0	0	0	0	0	0	0	0	0	0	0	0.0143814	0	0	0	0	0	0	0	0	0	0	0	0	0	0	0	0	0	0	0	0	0	0	0
DEFB134	0	0	0.00663687	0	0.00874667	0.00390964	0	0	0	0	0	0.00865731	0	0	0	0	0	0	0.00387914	0.00958562	0.0068533	0	0	0	0	0.0263249	0	0	0	0	0	0	0.00429797	0	0	0	0.0132657	0	0	0	0	0	0	0	0.0251089	0	0.00795309	0
ZNF705D	0	0	0	0	0	0	0	0	0	0	0	0	0	0	0	0	0	0	0	0	0	0	0	0	0	0	0	0	0	0	0	0	0	0	0	0	0	0	0	0	0	0	0	0	0	0	0	0
FAM86B1	0.0129476	0	0.00522431	0.021041	0.00893786	0.0135424	0	0	0.0209043	0	0.0107608	0.014875	0	0	0.0231408	0.0476439	0	0	0.00387914	0.0254383	0.0183276	0	0	0.0345908	0.00861566	0.0125308	0	0	0	0.019613	0	0	0	0.0148099	0	0	0	0.0207566	0	0	0.0139572	0	0.0226034	0	0	0	0	0
FAM86B2	0	0	0	0	0	0	0	0	0.00962608	0	0	0	0	0	0	0	0	0	0	0	0.0180801	0.00424137	0	0.0144762	0	0	0	0	0	0	0	0.0237893	0	0	0	0	0	0	0	0	0	0	0	0	0	0	0	0
LONRF1	0.211392	0.506316	0.351936	0.393951	0.482923	0.334094	0.133007	0.543471	0.313973	0.514588	0.423101	0.58392	0.29453	0.52492	0.33686	0.333039	0	0.4112	0.348528	0.250644	0.570547	0.376657	0.282041	0.603029	0.462669	0.400251	0	0.277259	0.579242	0.182769	0.355906	0.334915	0.276629	0.300042	0.509832	0.257561	0.230818	0.238233	0	0.412802	0.503509	0.145698	0.284694	0.207398	0.226585	0.403153	0.340769	0.376691
TRMT9B	0.99259	1.31316	1.38316	1.4284	1.3979	1.37668	1.00501	1.32297	1.38764	1.35432	1.4138	1.51262	1.26645	1.58425	1.42888	1.72342	0	1.31286	1.3485	1.3204	1.43051	1.70709	1.14656	1.7983	1.27277	1.19849	0	1.27792	1.36553	1.13253	1.07494	1.48834	1.28606	1.28648	1.10621	1.31019	1.14966	1.29656	0	1.75921	1.75993	1.23398	1.25127	1.01051	1.10704	1.52662	1.37978	1.07567
DLC1	0.952817	1.1944	1.02771	1.16747	1.21333	1.06062	0.836696	1.05705	1.30863	1.1594	1.10402	1.01289	1.16586	0.791385	1.2401	1.27073	0	1.00895	1.10956	1.23805	1.16056	1.05149	1.25231	1.09512	1.14622	1.0904	0	0.914322	0.86633	0.981089	0.961824	0.987052	1.17314	1.27724	0.6042	1.2812	0.788396	1.11555	0	1.43086	1.14971	0.580873	0.754164	0.873081	0.752331	1.15707	1.37131	1.14976
C8orf48	0	0	0	0	0	0	0	0	0	0	0	0	0	0	0	0	0	0	0	0	0	0	0	0	0	0	0	0	0	0	0	0	0	0	0	0	0	0	0	0	0	0	0	0	0	0	0	0
SGCZ	0.730152	0.902867	0.43132	0.728503	1.09734	0.692479	0.761385	0.706864	0.690677	0.525016	0.851655	0.48675	0.813688	0.605697	0.600501	0.753899	0	0.750495	0.833338	0.654004	0.661335	0.624557	0.50282	0.573928	0.292421	0.623138	0	0.628136	0.559603	0.648973	0.169898	0.480497	0.480916	1.07927	1.12524	0.826686	0.46572	0.271522	0	0.893518	0.327347	0.453587	0.303666	0.684392	0.774047	0.34786	0.476319	0.601201
TUSC3	0.758432	0.585359	0.648965	0.779546	0.779983	0.759538	0.610231	0.634225	0.716621	0.8116	0.88149	0.634943	0.641414	0.569231	0.738238	0.825957	0	0.546775	0.777683	0.715272	0.722545	0.859176	0.657187	0.695736	0.752959	0.522392	0	0.827517	0.695843	0.573542	0.334225	0.737675	0.621735	0.867527	0.517105	0.583836	0.830958	0.549546	0	0.641906	0.684044	0.594852	0.684926	0.744117	0.813226	0.78531	0.750075	0.540652
MSR1	0	0.045388	0.00500758	0.0229009	0.003437	0.0135155	0	0.00791291	0.00838882	0.0199338	0.01304	0	0	0.0465848	0	0.011428	0	0.0333585	0.00762669	0.00555189	0	0.0113439	0.0453757	0	0.00416046	0.00853701	0	0	0.0478263	0.0186452	0	0.0450741	0	0	0	0	0	0	0	0.0215489	0.0127703	0	0	0	0.0272322	0	0	0.0482664
FGF20	0.0136576	0	0.00630835	0	0	0	0	0.0115311	0.00865079	0	0.0193071	0	0.0327873	0	0	0	0	0.0132049	0.0179774	0	0	0	0	0	0.0122732	0.0266332	0	0	0.0294599	0.0102002	0	0	0.00738126	0.0129913	0	0	0.0115611	0	0	0	0	0	0.0297114	0	0.00916467	0	0	0.0687337
MICU3	0.956319	0.973738	1.02542	0.821542	1.03026	1.10912	1.01552	1.00021	0.979495	1.22032	1.16016	0.877898	0.918811	0.742206	1.0072	0.903459	0	1.03152	1.14408	0.891725	1.03603	1.08179	0.792248	1.05974	1.11292	0.873263	0	1.2284	1.31421	1.0836	0.982857	1.02271	0.794159	1.0811	0.871992	0.7792	0.921754	1.01074	0	0.889689	0.821181	1.05873	0.976455	0.857464	1.0898	1.15098	0.848677	1.19969
ZDHHC2	0.133784	0.0900137	0.124855	0.155701	0.175779	0.182401	0.194674	0.210884	0.135818	0.318904	0.197436	0.0892401	0.141798	0.0557555	0.053237	0.151442	0	0.12671	0.213586	0.140427	0.109735	0.185165	0.160573	0.287928	0.276103	0.123241	0	0.108956	0.243809	0.112233	0.267854	0.148249	0.137694	0.143509	0.273092	0.0814513	0.0821893	0.123583	0	0.197422	0.0933059	0.118331	0.132599	0.0855566	0.25294	0.0526312	0.0874614	0.132353
CNOT7	0.150487	0.123385	0.212399	0.29825	0.271694	0.239787	0.24519	0.208049	0.182511	0.154015	0.296116	0.15435	0.361346	0.241565	0.145199	0.253134	0	0.201219	0.292771	0.213272	0.23244	0.211686	0.100337	0.196718	0.265236	0.155834	0	0.178751	0.355224	0.127193	0.207155	0.0815785	0.159796	0.207782	0.140106	0.16697	0.281346	0.197555	0	0.266845	0.140751	0.0925904	0.213224	0.126452	0.235694	0.191259	0.0856135	0.215787
VPS37A	0.206735	0.149842	0.249903	0.221614	0.258115	0.168238	0.314966	0.222423	0.205487	0.280735	0.257067	0.272684	0.204966	0.316208	0.113601	0.166562	0	0.227365	0.245575	0.152425	0.267772	0.33709	0.136439	0.256121	0.255702	0.167673	0	0.103895	0.358804	0.242904	0.314759	0.300471	0.163346	0.233782	0.246762	0.229774	0.145699	0.161625	0	0.199869	0.176383	0.079284	0.335163	0.186793	0.311562	0.133182	0.209318	0.164703
MTMR7	0.768752	0.822567	0.892426	0.731346	0.798197	0.823477	0.732048	0.774047	0.859128	0.945326	0.842995	0.750305	0.731942	1.11327	0.728942	0.833346	0	1.07801	0.694008	0.837885	0.817807	0.996732	0.704773	0.829573	0.883464	0.818614	0	0.63717	0.973587	0.78054	0.911622	1.0399	0.752921	0.963156	0.554005	0.952274	0.70269	0.765257	0	0.968361	1.0227	0.82757	0.705388	0.699133	0.773796	0.808505	0.9339	0.951521
SLC7A2	0.469034	0.499693	0.65	0.475637	0.495168	0.675082	0.626379	0.524085	0.530295	0.697145	0.73877	0.721681	0.566275	0.691744	0.728115	0.452445	0	0.737263	0.588795	0.397966	0.80169	0.810831	0.363166	0.593208	0.805423	0.742866	0	0.475009	0.583135	0.377279	0.299001	0.54762	0.433769	0.605292	0.883068	0.462603	0.73725	0.648282	0	0.837026	0.769381	0.576817	0.5632	0.528525	0.640188	0.638478	0.50248	0.409762
PDGFRL	0.0461612	0.0604348	0.122763	0.139951	0.107506	0.109059	0.181402	0.0554248	0.189357	0.105726	0.0679466	0.152504	0.1285	0.163473	0.0390498	0.124766	0	0.087304	0.117807	0.151016	0.142343	0.155782	0.0575856	0.0362531	0.245014	0.0661698	0	0.0599679	0.0790821	0.0839602	0.218594	0.0842535	0.0843654	0.18959	0.0421646	0.111865	0.113455	0.183989	0	0.081307	0.130398	0.0947835	0.181528	0.177887	0.0770104	0.201933	0.253718	0.0725206
MTUS1	0.898414	0.775859	1.00758	0.98569	1.19143	1.08608	1.20323	1.28983	1.13554	1.1423	1.06124	1.03234	1.03353	0.869767	1.26833	0.957835	0	1.10589	1.01893	1.13809	1.41595	1.25819	0.895353	0.970595	1.27847	0.832979	0	0.991064	1.35556	1.01081	0.597312	1.07583	0.910962	1.06705	0.743687	0.915768	1.14381	0.893644	0	0.894106	1.0724	0.887613	1.00886	0.871292	1.16367	1.1719	1.17167	1.40602
FGL1	0	0	0.0152221	0.00680301	0.0413761	0.0120879	0	0	0.0130719	0	0.0310585	0	0.00971904	0	0	0.0114372	0	0.0332914	0.0119426	0.0098926	0.0380335	0.00938359	0.0282006	0	0.008619	0	0	0	0.0128485	0.0084178	0	0.0155885	0.018469	0.0337846	0	0.0177067	0	0	0	0	0.00734871	0.0256332	0	0.0364973	0	0	0.0434749	0
PCM1	1.06302	1.20769	1.272	1.01241	1.16631	1.15676	0.980313	1.26526	1.05516	1.37672	1.26459	1.08113	1.25653	1.42881	1.26083	1.18064	0	1.49543	1.25634	1.27365	1.28716	1.34758	0.818757	1.0563	1.23349	1.12315	0	1.01635	1.03795	1.08467	1.11815	1.31574	0.979097	1.27031	1.09364	1.1931	1.17887	1.09359	0	1.00516	1.05711	0.93234	1.2901	1.40109	1.26749	1.18231	1.27042	1.15171
ASAH1	0.331865	0.180074	0.308048	0.445779	0.348373	0.294905	0.341992	0.261789	0.48383	0.38664	0.365248	0.240892	0.386965	0.408054	0.441792	0.519569	0	0.396313	0.500067	0.326341	0.334348	0.468469	0.22148	0.514013	0.299504	0.255989	0	0.277001	0.360356	0.254246	0.310923	0.382845	0.323386	0.230835	0.291815	0.235269	0.282102	0.289426	0	0.367157	0.346908	0.258663	0.282222	0.240441	0.237815	0.416836	0.274018	0.345623
NAT1	0	0.0052865	0	0	0.0193747	0	0	0	0.00739123	0	0	0	0	0	0	0	0	0	0	0	0	0.0201497	0	0	0	0	0	0	0	0	0	0	0	0	0	0	0	0	0	0	0	0	0	0	0	0	0	0
NAT2	0	0	0	0	0	0	0	0	0	0	0	0	0	0	0	0	0	0	0	0	0	0	0	0	0	0	0	0	0	0	0	0	0	0	0	0	0	0	0	0	0	0	0	0	0	0	0	0
PSD3	0.571446	0.507006	0.483015	0.508313	0.551325	0.475298	0.489886	0.582607	0.5459	0.574786	0.451726	0.369002	0.444427	0.431702	0.461821	0.396455	0	0.484974	0.461201	0.397282	0.459674	0.408254	0.408046	0.690544	0.547329	0.44764	0	0.466406	0.596831	0.580631	0.730622	0.517802	0.591484	0.430476	0.448072	0.401818	0.509958	0.520209	0	0.743418	0.391746	0.398432	0.297682	0.412806	0.465296	0.426304	0.445264	0.391855
SH2D4A	0	0	0	0	0.0135397	0	0	0	0.00459668	0	0	0	0	0	0	0	0	0	0.0037813	0	0	0	0	0	0	0	0	0	0	0	0	0.0204652	0	0	0	0	0.0163962	0	0	0	0.0103486	0	0	0	0	0	0	0
CSGALNACT1	0.0854325	0.0160639	0.0809595	0.0814172	0.0500802	0.0853385	0.0578436	0.0742646	0.0535808	0.0147996	0.0388182	0.069624	0.00893269	0	0.0364662	0.0456229	0	0.0865284	0.0353558	0.0319182	0.0479756	0.0452348	0.0884097	0.0528595	0.0662457	0.0220987	0	0.0539057	0.0867035	0.0778726	0	0.0717559	0.0870728	0.0761504	0.15349	0	0.0271174	0	0	0.0825165	0.0210459	0.050407	0.0638775	0.12831	0.0790837	0.0854054	0.00622915	0
INTS10	0.230586	0.30574	0.364063	0.294756	0.331054	0.213858	0.220452	0.314293	0.39917	0.338309	0.398803	0.337756	0.364592	0.422258	0.403067	0.382752	0	0.490942	0.334466	0.202594	0.344765	0.482775	0.355106	0.314577	0.347079	0.228182	0	0.154109	0.361451	0.323835	0.342622	0.465378	0.32577	0.378721	0.221177	0.353775	0.320954	0.153165	0	0.322419	0.439786	0.22184	0.378175	0.196844	0.202355	0.416058	0.377671	0.3834
LPL	0	0.0207944	0.0113239	0.0047021	0.0156449	0.00543699	0.0263956	0.0162874	0.015016	0	0	0.00961378	0.0216879	0	0	0	0	0.0164404	0.00612076	0	0.0137811	0.00789767	0	0	0	0	0	0.0206253	0.0114198	0	0	0	0.00613662	0	0	0.00734116	0	0	0	0.0688667	0	0	0.0554362	0	0.0109603	0	0.0120135	0
SLC18A1	0	0	0.00391485	0	0	0	0	0	0	0	0	0	0	0	0	0	0	0	0	0	0	0	0	0	0	0	0	0	0	0	0	0	0	0	0	0	0	0	0	0	0	0	0	0	0	0	0	0
ATP6V1B2	0.190432	0.320035	0.288152	0.406826	0.421598	0.580657	0.438171	0.539646	0.423852	0.436046	0.529533	0.385582	0.449752	0.637103	0.177029	0.284323	0	0.295319	0.559704	0.416039	0.476335	0.478071	0.194853	0.463896	0.608401	0.390195	0	0.426007	0.413391	0.460585	0.442224	0.561737	0.34995	0.389364	0.357463	0.364871	0.441434	0.418823	0	0.232692	0.272686	0.181966	0.329488	0.419725	0.478305	0.300149	0.18857	0.500065
LZTS1	0.0217788	0.0130966	0.0194124	0.062514	0.0254997	0.0221943	0.0308766	0	0.0237028	0	0	0.00628386	0.0202509	0	0	0	0	0.0106225	0.00577009	0.010692	0	0.03068	0	0	0.0141466	0	0	0	0	0.0186452	0.164465	0.0257644	0.0243072	0	0.0847613	0.00980383	0.03944	0	0	0.0310813	0.0244695	0	0	0	0.0155494	0.0265215	0.0114005	0
GFRA2	0.0502646	0.113215	0.127741	0.124779	0.127291	0.0415174	0.211957	0.0682442	0.22683	0.136891	0.0959308	0.104818	0.106655	0.0557555	0.201592	0.239127	0	0.0899628	0.105784	0.107629	0.0775334	0.239021	0.148855	0.23019	0.159167	0.218561	0	0.0538135	0.110522	0.0893623	0	0.237769	0.156331	0.184774	0.0273372	0.108786	0.0811702	0.120945	0	0.2475	0.156573	0.122593	0.0511345	0.0845899	0.120605	0.112193	0.283542	0.0711059
DOK2	0	0	0	0	0	0	0	0	0	0	0	0	0	0	0	0	0	0	0	0	0	0	0	0.0248766	0	0	0	0	0	0	0	0	0	0	0	0	0	0	0	0	0	0	0	0	0	0	0	0
XPO7	0.377967	0.409352	0.459378	0.405915	0.346926	0.528935	0.643252	0.392772	0.495867	0.515351	0.507304	0.488111	0.464937	0.226342	0.545916	0.35868	0	0.415557	0.517386	0.479753	0.447406	0.51775	0.216081	0.456364	0.403436	0.404616	0	0.503184	0.601071	0.384838	0.385516	0.422032	0.414387	0.45083	0.315805	0.345936	0.408939	0.413219	0	0.437465	0.458018	0.292132	0.404352	0.383096	0.386398	0.487006	0.491711	0.427049
NPM2	0.155755	0.159755	0.212897	0.192377	0.187409	0.109635	0.179881	0.334986	0.251322	0.219832	0.200146	0.187027	0.22881	0.47096	0.219004	0.32507	0	0.22847	0.243088	0.25995	0.180318	0.357633	0.189165	0.377692	0.197267	0.102237	0	0.181388	0.210402	0.149428	0.162347	0.30602	0.201974	0.247265	0.114725	0.191484	0.300146	0.201187	0	0.224166	0.238255	0.205263	0.205657	0.0602985	0.293408	0.114565	0.281224	0.168213
FGF17	0.15382	0.156791	0.117637	0.0999086	0.120835	0.16617	0.230369	0.188071	0.160205	0.155187	0.107115	0.100846	0.166598	0.116332	0.179713	0.0704729	0	0.0809452	0.162153	0.224635	0.09085	0.155329	0.0881092	0.116813	0.111867	0.0977033	0	0.0857731	0.154187	0.206314	0.264384	0.247947	0.184028	0.166669	0.129395	0.0640157	0.281779	0.131552	0	0.104264	0.135642	0.14034	0.381654	0.243699	0.284611	0.156524	0.123228	0.322616
DMTN	0.232255	0.264294	0.343354	0.217139	0.237029	0.315612	0.444012	0.313801	0.457517	0.349648	0.284776	0.282568	0.343765	0.474727	0.310002	0.311314	0	0.301757	0.466649	0.163415	0.284044	0.40437	0.213411	0.300309	0.421174	0.312688	0	0.151899	0.29357	0.18423	0.27234	0.358238	0.343756	0.340234	0.0752042	0.219695	0.40547	0.224109	0	0.203694	0.331351	0.29246	0.183602	0.347118	0.473771	0.385077	0.342984	0.417367
FAM160B2	0.0375743	0.0749682	0.120761	0.113542	0.115928	0.109103	0.14071	0.0979894	0.175238	0.118345	0.0575359	0.0539229	0.145074	0.0562656	0	0.195486	0	0.178792	0.102537	0.118905	0.0980026	0.106794	0.0895521	0.137133	0.14236	0.124624	0	0.142367	0.141123	0.0436734	0.110604	0.188819	0.097224	0.235233	0.116176	0.115742	0.187357	0.176129	0	0.0928458	0.144337	0.0765845	0.0674459	0.0974086	0.0926755	0.0351372	0.189602	0.276055
NUDT18	0.0280037	0	0.00390779	0.01094	0.0340036	0	0	0.0306696	0.0385632	0	0	0.0130209	0.0317171	0	0.0390498	0.0490734	0	0.0141283	0.03476	0	0	0.015017	0.0177098	0	0.0302374	0.0156708	0	0	0.0348428	0	0	0	0.0155574	0.00675962	0	0.0210787	0	0	0	0	0.00656867	0	0	0	0	0.0391429	0	0
HR	0.0147353	0.0643545	0.0397188	0.00992355	0.0320348	0.0579175	0	0.0107745	0.123324	0.0217101	0.0703305	0.053138	0.0366905	0	0	0.0505694	0	0.176949	0.0303175	0.0728778	0.0328198	0.0155328	0.0455422	0	0.0541853	0.055945	0	0.0668994	0.0307203	0.0181523	0	0.0677544	0.0828997	0.0282107	0.0289125	0.0511373	0.0392384	0	0	0.0610972	0.0343623	0.0648653	0.0403238	0.02126	0.0161806	0.0509925	0.0859692	0.0641225
REEP4	0.0178363	0.00610553	0	0	0	0	0	0.0162637	0.00537739	0	0.00426106	0	0	0	0	0	0	0	0.0122929	0.00913017	0	0	0	0	0	0	0	0	0.0143001	0	0	0.0316031	0	0	0	0	0.0136001	0	0	0	0.00700414	0	0	0	0.00954896	0	0	0
LGI3	0.0765671	0.127072	0.167496	0.118863	0.169514	0.258529	0.444392	0.370874	0.291621	0.200709	0.173635	0.156664	0.207873	0.312082	0.059607	0.224213	0	0.303186	0.343074	0.190743	0.28732	0.360429	0.132429	0.294621	0.219975	0.165958	0	0.223933	0.228409	0.0992485	0.221022	0.395065	0.247315	0.241098	0	0.0900818	0.220232	0.224589	0	0.194386	0.18904	0.0966273	0.232361	0.221597	0.290791	0.0752555	0.172266	0.266968
SFTPC	0	0	0.0238414	0	0.0204138	0.014718	0.154965	0.0311204	0.0109446	0.00971195	0.0115509	0.0156991	0.0186078	0	0.0935339	0	0	0.0165016	0.0121021	0.0177659	0.0108066	0	0.0223877	0.0281822	0	0.0125212	0	0.0261314	0.0217548	0.025513	0	0.0154151	0.0360254	0.0260121	0	0.0190666	0.0250608	0.0134271	0	0.0350906	0.0315455	0.0243046	0.0263662	0.0332046	0.0234902	0	0	0.0861039
BMP1	0.028091	0.0579539	0.0952828	0.0972477	0.0984394	0.0502821	0.0898414	0.101357	0.149133	0.0426923	0.0535689	0.052339	0.0582503	0.240624	0.0730563	0.0402806	0	0.0311369	0.0693795	0.0972444	0.0472149	0.082817	0.0570878	0.130776	0.0601759	0.0226414	0	0.0258012	0.031274	0.0996581	0.129019	0.0635049	0.0623098	0.0544247	0.0289125	0.11864	0.0811591	0.0728136	0	0.177884	0.056957	0.0538474	0.0777367	0.0818872	0.061266	0.0705929	0.128604	0
PHYHIP	0.314431	0.193801	0.16631	0.219342	0.217382	0.320614	0.718418	0.304095	0.28874	0.174305	0.245508	0.207142	0.300646	0.426642	0.28119	0.14888	0	0.241818	0.313001	0.292925	0.238811	0.254819	0.120037	0.204704	0.454267	0.281211	0	0.33705	0.368859	0.226946	0.218904	0.390243	0.394418	0.128518	0.0902662	0.167341	0.289776	0.280628	0	0.121562	0.0688841	0.20858	0.185004	0.422301	0.322698	0.414039	0.20028	0.154015
POLR3D	0.0170127	0.0235985	0.0371519	0.0676041	0.0332324	0.0510464	0.0140616	0.0596914	0.0615857	0.0591061	0.0188636	0.034203	0.0256448	0.0821532	0.0912108	0.0323573	0	0.0781783	0.0301952	0.0272316	0.0119326	0.0791962	0.0401163	0.11252	0.0471731	0.0147861	0	0.0832565	0.0257043	0.0382769	0.110604	0.032765	0.0255268	0.0542668	0	0.0136196	0.0306647	0.0226121	0	0	0.0192432	0.0250147	0.0163114	0.0535643	0.0228316	0	0.0847702	0.0687337
PIWIL2	0.0179997	0.011392	0.0196984	0.116224	0.0341642	0.0129646	0	0.0114385	0.0166148	0.0215838	0.0296343	0.00641946	0.00967545	0	0.0804335	0.0158106	0	0.0234834	0.046273	0.0380787	0.015976	0	0	0	0	0.0141916	0	0.0173657	0.0840698	0.028194	0	0.0462035	0.0382696	0.0100766	0	0.0398742	0	0	0	0.0445061	0.0188766	0.0220666	0	0.021107	0.0288741	0	0.0112153	0.207267
SLC39A14	0.152779	0.194101	0.273655	0.278964	0.286945	0.140122	0.376976	0.223442	0.314523	0.273378	0.246254	0.234217	0.217907	0.422541	0.233532	0.279421	0	0.226876	0.201755	0.290401	0.254074	0.357188	0.196228	0.254451	0.231017	0.198638	0	0.303431	0.21645	0.169548	0.101216	0.316455	0.18769	0.287598	0.206712	0.337289	0.318141	0.240391	0	0.34182	0.246812	0.115602	0.302058	0.16349	0.319725	0.541463	0.431258	0.218233
PPP3CC	0.515351	0.480532	0.706904	0.55524	0.610683	0.603163	0.427875	0.585662	0.728682	0.750969	0.663151	0.57317	0.47103	0.737857	0.886628	0.647568	0	0.702894	0.54316	0.572503	0.652899	0.976356	0.508139	0.589061	0.572357	0.525475	0	0.508491	0.683472	0.467566	0.380428	0.690427	0.665484	0.846321	0.560875	0.691617	0.577121	0.762428	0	0.785895	0.659387	0.630103	0.684518	0.594794	0.777187	0.860837	0.714504	0.751138
SORBS3	0.0464184	0.0447141	0.0423659	0.0285986	0.0992408	0.0561357	0.0651014	0.0505137	0.0771696	0.0646269	0.0808934	0.035471	0.0840954	0.0439143	0	0.0372817	0	0.179763	0.0499983	0.0834479	0.0934068	0.101359	0.0515949	0.0793464	0.122389	0.0352993	0	0.0676261	0.0729117	0.044302	0	0.133943	0.105667	0.0314532	0.0797859	0.0738844	0.112089	0.106756	0	0.067905	0.0462796	0.0789054	0.109298	0.0234223	0.105521	0.204322	0.0696996	0.0377186
PDLIM2	0	0	0.00317181	0	0.00836866	0	0	0	0	0	0	0	0	0	0	0	0	0	0	0	0	0	0	0	0	0	0	0	0.00827974	0	0	0	0	0	0	0	0	0	0	0	0	0	0	0	0	0	0	0
C8orf58	0	0	0.00421773	0.018463	0	0.0142038	0	0.0337864	0.0107239	0.0219022	0.00799742	0	0	0.0381149	0	0.0181649	0	0	0.00851601	0.0103889	0	0.00595292	0	0	0.00416046	0	0	0	0	0	0	0.0217083	0.00567794	0	0	0	0	0	0	0	0	0	0	0	0.0169176	0.0310521	0	0
CCAR2	0.137927	0.103308	0.0655849	0.0963839	0.097929	0.0902169	0.0914541	0.0932136	0.138473	0.0894628	0.12063	0.0473622	0.0846661	0.103618	0.171968	0.0763789	0	0.118699	0.0933005	0.0837992	0.119248	0.0731417	0.0326755	0.1542	0.101322	0.0963945	0	0.0960831	0.084388	0.054156	0.110604	0.0722921	0.107566	0.0825577	0	0.0327693	0.0732278	0.0625316	0	0.0445061	0.0896414	0.167294	0.0298538	0.103799	0.147371	0.0351372	0.0583438	0.0770147
BIN3	0.107026	0.162906	0.0928408	0.134345	0.0793015	0.128943	0.152984	0.0615495	0.142588	0.168798	0.201056	0.171114	0.154124	0.154019	0.263068	0.12559	0	0.123532	0.124675	0.107623	0.161095	0.179447	0.134513	0.146294	0.0690913	0.141704	0	0.166081	0.0485521	0.0906387	0.110604	0.202009	0.126939	0.154761	0.0583179	0.142333	0.158189	0.20295	0	0.122843	0.111465	0.0888926	0.226341	0.167477	0.0904537	0.137797	0.214271	0.351675
EGR3	0	0.0148964	0.0127183	0	0.0372633	0	0	0.0224401	0.0100967	0	0.00404107	0	0	0	0	0.0087217	0	0	0	0.0174179	0.00677067	0	0.00829745	0	0	0	0	0	0.0278766	0.0327854	0	0.0217083	0.0125187	0	0	0.0180502	0.0346174	0	0	0	0.0483532	0	0.0275263	0	0	0.125716	0	0
PEBP4	0.114608	0.152696	0.122022	0.0812905	0.0739446	0.101505	0	0.100169	0.130028	0.0157711	0.0690151	0.200838	0.113225	0.113299	0.193441	0.076317	0	0.0329557	0.0506548	0.145423	0.123523	0.194003	0.0992138	0.0611297	0.0900071	0.0958212	0	0.0507069	0.104695	0.014664	0	0.220552	0.0237917	0.0264616	0	0.0821256	0.0489221	0.0430133	0	0.0788652	0.0638823	0.0737031	0.134361	0.0198843	0.0251875	0.0580272	0.093418	0.0377186
RHOBTB2	0.145541	0.203537	0.228288	0.215506	0.132976	0.131322	0.171511	0.29762	0.388855	0.288682	0.275064	0.170616	0.22089	0.103234	0.417896	0.262965	0	0.220819	0.21337	0.245992	0.30468	0.232856	0.168493	0.452168	0.206219	0.228081	0	0.0559433	0.190572	0.0623588	0	0.200495	0.277784	0.201499	0	0.282122	0.202674	0.202781	0	0.0661719	0.275504	0.10672	0.10284	0.138238	0.18548	0.26317	0.299364	0.3815
TNFRSF10B	0.0138184	0.0086188	0.00416294	0.00984404	0.0164495	0	0	0	0.00799281	0	0	0	0	0	0	0	0	0.0138227	0.0123807	0.00514933	0	0.00761287	0.0428364	0	0	0.0263015	0	0	0	0	0	0	0.0101744	0	0	0	0	0	0	0	0.0131335	0	0	0	0	0	0	0
TNFRSF10D	0	0	0	0.0107391	0.00727186	0	0	0	0	0	0	0	0.0102897	0	0	0	0	0	0	0	0	0	0	0	0	0	0	0	0	0	0	0	0	0	0	0	0	0	0	0	0	0	0	0	0	0	0	0
TNFRSF10A	0	0	0	0.00670821	0	0.00972367	0	0	0.01291	0	0	0	0	0	0	0	0	0	0	0	0	0	0	0	0	0.00882829	0	0	0.00827974	0	0	0.0163884	0.0109906	0	0	0	0.0215822	0	0	0	0.010451	0	0.0280471	0	0	0	0	0
CHMP7	0.0735011	0.0336535	0.0895586	0.136874	0.110585	0.0880943	0.134898	0.0594938	0.166238	0.0905817	0.0994859	0.043261	0.0784926	0.299357	0.03711	0.0529318	0	0.0961829	0.120359	0.097706	0.10197	0.137582	0.0628467	0.112354	0.0972026	0.0775558	0	0.0630394	0.108083	0.110452	0.0992942	0.134638	0.0940767	0.112323	0	0.128326	0.104908	0.0677817	0	0.0285856	0.0580274	0.0655828	0.0208262	0.0486755	0.123797	0.145933	0.121321	0.129391
R3HCC1	0.0209287	0.0682524	0.0744769	0.0412595	0.0373278	0.0512308	0.11886	0.0545447	0.0952745	0.0284806	0.0608609	0.041373	0.0804784	0	0.0619196	0.0644884	0	0.154162	0.124242	0.0422461	0.119241	0.131567	0.0207639	0.0714238	0.0818837	0.0549701	0	0.0713088	0.0431833	0	0	0.0682315	0.0668604	0.0737875	0.0984143	0.0561932	0.0543559	0.0428444	0	0.0202334	0.047646	0.050619	0.038999	0.0789833	0.0779839	0.0893185	0.0500987	0.464559
LOXL2	0.0121327	0.0151958	0.0197482	0.0109567	0.0262218	0.0371227	0.0659046	0.0232861	0.0201092	0.0315533	0.0193711	0	0.0155693	0.0465848	0.0433562	0.0088533	0	0.0549008	0.0120319	0	0	0.0280802	0.113618	0.0479844	0.0114387	0.0239542	0	0	0.0320935	0	0	0.0705079	0.00567794	0.0216109	0	0.0221418	0.0285766	0.0430133	0	0	0.0432035	0.0246909	0	0	0.0146128	0.0265215	0.0193737	0.0796269
ENTPD4	0.146878	0.112083	0.216076	0.275436	0.209741	0.282819	0.230362	0.226836	0.353358	0.18457	0.295478	0.186791	0.197779	0.0924642	0.199204	0.26263	0	0.169739	0.276418	0.171724	0.235232	0.330826	0.171754	0.264118	0.233537	0.240498	0	0.0670803	0.200936	0.107355	0.0895578	0.285391	0.274148	0.232279	0.460423	0.313137	0.28849	0.12047	0	0.0999449	0.24689	0.0371671	0.143183	0.119019	0.158214	0.196947	0.253777	0.160809
SLC25A37	0.141404	0.265419	0.250304	0.236564	0.264536	0.131588	0.165893	0.337761	0.437502	0.291839	0.273486	0.26398	0.346752	0.426332	0.139543	0.404628	0	0.555392	0.223982	0.37055	0.320154	0.274432	0.350156	0.339462	0.33631	0.28347	0	0.0619842	0.138402	0.0669396	0.139059	0.44848	0.21613	0.229304	0.111689	0.319233	0.31045	0.246479	0	0.487612	0.56936	0.183251	0.223057	0.187234	0.198454	0.361251	0.343704	0.341212
NKX3-1	0	0	0	0	0	0	0	0	0.00704453	0.00603236	0.0035218	0	0.0213599	0	0	0.0108878	0	0	0.0116586	0.00899341	0	0.0146367	0	0	0	0	0	0.0188606	0	0	0	0	0	0	0	0.0106841	0	0	0	0	0	0	0	0	0.0181492	0	0	0
STC1	0	0	0	0	0	0	0	0	0	0	0	0	0	0	0	0	0	0	0	0	0	0	0	0	0	0	0	0	0	0	0	0	0	0	0	0	0	0	0	0	0	0	0	0	0	0	0	0
ADAM28	0.0157916	0	0.00754145	0	0.0280924	0	0.0173	0.012897	0.021462	0.00926799	0.0111649	0	0	0	0	0	0	0	0.0201151	0.00741083	0.0242726	0.0378021	0	0	0	0	0	0	0.0222721	0.00912197	0	0.0220041	0.0209707	0.0112762	0	0	0	0	0	0	0	0	0	0	0	0.0237862	0.0169002	0.0370707
ADAMDEC1	0	0	0	0.0137925	0	0	0	0	0	0	0	0	0	0	0	0	0	0	0	0	0	0	0	0	0	0	0	0	0	0	0	0	0	0	0	0	0	0.0102869	0	0	0	0	0	0	0	0	0	0
ADAM7	0.00964075	0.00986845	0.00787062	0	0	0.0154315	0.0157218	0	0.00579627	0	0	0.00907395	0	0	0	0	0	0	0.00644963	0	0.00912273	0.0064421	0	0.0728943	0.0068926	0	0	0	0.0359687	0.0134133	0	0.0643858	0	0.0178039	0	0.00750567	0.0122538	0	0	0	0	0	0	0	0	0	0.0104326	0
NEFM	0.167259	0.108227	0.117568	0.153079	0.0907047	0.113072	0.360075	0.226251	0.201276	0.149177	0.163276	0.127364	0.156768	0.353552	0.189319	0.150113	0	0.181464	0.155939	0.1054	0.087149	0.148134	0.0749423	0.151542	0.122766	0.135443	0	0.125026	0.268117	0.0705527	0.271159	0.295725	0.133204	0.172878	0.0695017	0.0698689	0.143871	0.122771	0	0.186444	0.0929983	0.17617	0.201912	0.0929847	0.105093	0.182024	0.101854	0.649803
NEFL	0.247272	0.23994	0.321415	0.360444	0.302267	0.342015	0.498176	0.5216	0.451389	0.265847	0.40404	0.187364	0.37911	0.398835	0.282484	0.323056	0	0.258644	0.554612	0.281352	0.335995	0.427657	0.19839	0.412543	0.529993	0.244726	0	0.303106	0.2754	0.216336	0.912852	0.535536	0.282892	0.310923	0.0780048	0.274004	0.28678	0.432873	0	0.198739	0.247932	0.166219	0.316899	0.279723	0.338747	0.19801	0.251565	0.483477
DOCK5	0.0523157	0.0933047	0.0420212	0.0200983	0.0472423	0.0404024	0	0.0492988	0.04525	0.0362754	0.0473657	0.0416752	0.0900969	0.0562656	0.100573	0.0162299	0	0.05167	0.0168731	0.0282171	0.044984	0.016794	0.0588188	0.0583515	0.008619	0.0283984	0	0.0492002	0.0378599	0	0	0.100694	0.0339981	0.0434125	0.107974	0.0155884	0	0.0504897	0	0	0	0	0.0239704	0	0.0249813	0	0.0339693	0.0407138
GNRH1	0.0123613	0	0.00713515	0.0130927	0.0471078	0.00712118	0.0140616	0.0164811	0.00666626	0.0174054	0.0110101	0	0	0	0	0	0	0.0141283	0.0205748	0.0134918	0.026499	0.044666	0	0	0	0.0202451	0	0.0217069	0.0340776	0.0452494	0	0	0.00952879	0	0	0	0.0453316	0.0217701	0	0.067905	0.0193963	0	0.0615029	0	0	0	0.0295233	0.0833502
KCTD9	0.112482	0.0557569	0.123836	0.106666	0.0946376	0.147072	0.113124	0.0871763	0.0803222	0.14353	0.119102	0.0796174	0.0619621	0.0570336	0.166552	0.0570115	0	0.0957273	0.0981545	0.0225224	0.115788	0.166186	0.0152386	0.0940211	0.124234	0.0850257	0	0.0378508	0.139681	0.137909	0.10786	0.138699	0.0656226	0.0998351	0.128523	0.110907	0.123592	0.107415	0	0.0766064	0.0557065	0.119059	0.141348	0.112336	0.00916467	0.123364	0.119496	0.0725206
CDCA2	0	0	0.00440534	0.00938942	0.00649809	0	0	0	0	0	0	0.0138718	0	0	0.03711	0	0	0	0	0	0	0.0144561	0	0	0	0	0	0	0.0181921	0	0	0	0.00988741	0	0	0	0	0	0	0	0	0	0.0274203	0	0.0144508	0	0	0
EBF2	0	0.01711	0	0.0151113	0	0.0102157	0	0	0	0	0	0	0	0	0	0	0	0	0	0.0111373	0	0	0	0	0	0.00982043	0	0	0.0161029	0	0	0	0	0	0	0	0	0	0	0.0472689	0.00826684	0	0	0.0223887	0	0	0	0
PPP2R2A	0.195561	0.35269	0.289343	0.254856	0.425595	0.447268	0.329586	0.31323	0.431977	0.406098	0.419627	0.340493	0.271616	0.471395	0.244218	0.305306	0	0.263651	0.300373	0.324525	0.392761	0.449025	0.394214	0.613589	0.372553	0.377269	0	0.56454	0.389759	0.511053	0.418798	0.377161	0.367807	0.422809	0.439524	0.425706	0.255751	0.415356	0	0.407396	0.365907	0.242074	0.281851	0.24981	0.373282	0.569938	0.486693	0.377788
BNIP3L	0.266716	0.378168	0.413705	0.28684	0.407158	0.340076	0.765919	0.527681	0.486117	0.40507	0.535161	0.492333	0.362723	0.494692	0.51255	0.235374	0	0.46039	0.501554	0.337279	0.325965	0.823371	0.403253	0.368941	0.47758	0.303077	0	0.522693	0.403945	0.273811	0.488816	0.740058	0.46769	0.693999	0.479678	0.469711	0.729978	0.508849	0	0.462406	0.490303	0.569936	0.442671	0.473299	0.733875	0.626901	0.460787	0.931433
PNMA2	0.605371	0.334902	0.632321	0.289648	0.513041	0.699329	1.06581	0.859784	0.662951	0.798452	0.851805	0.495759	0.679324	0.513012	0.44099	0.515232	0	0.492472	0.921308	0.461208	0.454439	0.8003	0.516951	0.742752	0.940445	0.656654	0	0.443894	0.619333	0.345989	0.468347	0.752985	0.610105	0.499485	0.14232	0.560187	0.760556	0.464142	0	0.775916	0.361763	0.553112	0.430821	0.473777	0.793034	0.602092	0.373338	0.946577
DPYSL2	0.6969	0.590775	0.835207	0.847609	0.789367	0.887469	1.38079	0.904437	1.02995	0.95872	0.909418	0.598728	0.828086	0.76516	0.871335	0.750184	0	0.723137	1.07044	0.772803	0.86525	1.01636	0.809043	0.839545	0.989313	0.827612	0	0.798865	0.80449	0.706235	0.972496	1.00122	0.799171	0.907336	0.686743	0.744275	0.839063	0.847074	0	0.897677	0.75	0.5727	0.840901	0.822458	1.09656	0.646917	0.994579	1.33796
ADRA1A	0.256117	0.139211	0.324042	0.168999	0.252424	0.226253	0.184368	0.104964	0.308585	0.376134	0.178585	0.170607	0.103853	0.403153	0.113601	0.235874	0	0.157285	0.139456	0.415051	0.213026	0.256942	0.256374	0.17356	0.098066	0.19576	0	0.286775	0.231833	0.173062	0	0.296622	0.264403	0.198023	0.126107	0.32442	0.197702	0.184098	0	0.187302	0.137139	0.202117	0.126254	0.165495	0.200118	0.0468067	0.173233	0.361231
STMN4	0.588335	0.223077	0.453971	0.39081	0.294811	0.382282	0.723747	0.715192	0.58628	0.459588	0.641119	0.14125	0.426872	0.717693	0.451382	0.311117	0	0.487802	0.805229	0.36264	0.487578	0.777153	0.226361	0.308809	0.448713	0.308176	0	0.295659	0.427573	0.319138	0.230235	0.898192	0.436135	0.403842	0.228934	0.282209	0.674667	0.393852	0	0.413822	0.269091	0.24102	0.324031	0.433576	0.61252	0.763628	0.292338	0.288485
TRIM35	0.0533619	0.0206722	0.0617624	0	0.0222027	0.00801806	0	0.0121452	0.0497123	0.0305939	0.00753371	0.0717999	0.0368846	0.160105	0.0231408	0.0102383	0	0.0135989	0.054078	0.0438088	0.0323079	0.0539022	0.0823452	0.0918097	0.0756789	0.0235123	0	0.0450656	0.0297944	0.0408611	0	0.0444758	0.0195408	0.0430422	0.101895	0.0440955	0.0204343	0.0694622	0	0.0472689	0.0487393	0	0.0298538	0.0362803	0.0288626	0.0734258	0.030488	0.147768
PTK2B	0.0798892	0.0966701	0.0717008	0.168203	0.143785	0.105226	0.0910519	0.252321	0.203749	0.116811	0.0859501	0.174775	0.143988	0.115046	0.0962265	0.135242	0	0.126217	0.155827	0.144205	0.0908934	0.226738	0.0837983	0.115517	0.114871	0.188106	0	0	0.169397	0.0937107	0.0544865	0.260292	0.302475	0.15118	0.105879	0.143908	0.0889919	0.200308	0	0.156381	0.070516	0.0700933	0.0861432	0.077419	0.0813892	0.0575737	0.169129	0
CHRNA2	0	0	0	0	0	0	0	0	0	0	0	0	0	0	0	0	0	0	0	0.0279706	0	0	0	0	0	0	0	0	0	0.0143637	0	0	0	0	0	0	0	0	0	0	0	0	0	0	0	0	0.0212871	0
EPHX2	0.139167	0.16522	0.0911164	0.0905381	0.0959199	0.113208	0.0186648	0.178092	0.203759	0.15516	0.0974613	0.0692561	0.169268	0.10285	0.0931683	0.234296	0	0.253902	0.106793	0.214366	0.131749	0.21972	0.162584	0.299736	0.0901542	0.215438	0	0.0713016	0.0899967	0.0702438	0	0.120628	0.177971	0.149995	0	0.21604	0.111017	0.247694	0	0.0989225	0.172429	0	0.0865527	0.0579969	0.0639057	0.0743643	0.223571	0.0725206
CLU	0.545974	0.450779	0.462954	0.561578	0.464759	0.553337	1.06588	0.709436	0.574314	0.363434	0.326451	0.332327	0.608617	0.499696	0.48375	0.409838	0	0.410182	0.612689	0.324973	0.49824	0.504801	0.363219	0.338723	0.536798	0.407995	0	0.649686	0.791003	0.463629	0.750785	1.06231	0.648379	0.496381	0.464053	0.287885	0.753999	0.526945	0	0.32428	0.282773	0.423828	0.619894	0.554102	0.615278	0.799031	0.188924	0.820618
SCARA3	0	0.0210647	0.00853918	0.00927347	0.0619935	0.0290738	0	0.067395	0.0428933	0.0148872	0.0214895	0.0289156	0.0318679	0	0	0.0639323	0	0.0270862	0	0.0449982	0.0144749	0.0988342	0.0421084	0.0590931	0.0233402	0.00853701	0	0.0509921	0.0256003	0.0573196	0	0.078549	0.0071007	0.0315602	0.0872305	0.0398521	0	0.042721	0	0	0.0431186	0.0501789	0.0345806	0.0119726	0	0.0996788	0.0256104	0
CCDC25	0.086666	0.0990852	0.0999865	0.238414	0.196752	0.188952	0.0858114	0.157663	0.236561	0.157405	0.121018	0.118123	0.0792991	0.163685	0.149768	0.167514	0	0.125866	0.243062	0.135695	0.167706	0.239613	0.175304	0.184572	0.187339	0.142526	0	0.105876	0.181253	0.151488	0.0544865	0.162705	0.142658	0.161894	0.125434	0.153388	0.120157	0.0379232	0	0.195708	0.126191	0.0474404	0.138818	0.105032	0.163445	0.324345	0.18276	0.293474
ESCO2	0	0.0111963	0.00668955	0.0199666	0	0.0173607	0	0	0.00419519	0	0.0126585	0	0	0	0	0	0	0	0.00403748	0	0	0.0159416	0	0	0	0.00613303	0	0	0.0113174	0	0	0.0129866	0.00519605	0	0	0.0132037	0.0217174	0	0	0	0.00842166	0	0	0	0	0	0	0
PBK	0	0.0124564	0	0.0102464	0	0	0	0	0	0	0	0	0	0	0	0.00973005	0	0	0.0079244	0	0	0	0	0	0	0	0	0	0	0	0	0	0	0	0	0	0	0	0	0	0	0	0	0	0	0	0	0
SCARA5	0	0	0	0	0.00642483	0.0225567	0	0.0148271	0	0	0.0164137	0.0135884	0	0	0	0.0268226	0	0.0193059	0.00607987	0	0	0	0	0	0.0100863	0.0202451	0	0	0	0	0	0	0.0152387	0.101175	0	0.00884445	0.0451289	0.0223569	0	0	0.0109795	0.0220666	0	0	0	0	0	0
NUGGC	0	0	0.00821057	0.0117975	0.00701139	0	0	0	0	0	0	0	0	0	0	0	0	0	0	0	0	0	0	0	0	0	0	0.0200424	0	0	0	0.0157615	0.00910207	0	0	0.0239943	0	0	0	0	0	0.0207216	0	0	0	0	0	0
ELP3	0.221633	0.162095	0.218655	0.202371	0.244713	0.237443	0.218346	0.308067	0.272443	0.290759	0.216875	0.166347	0.249987	0.225413	0.210516	0.215769	0	0.317814	0.22529	0.197029	0.291569	0.303584	0.152976	0.301142	0.120703	0.18664	0	0.212578	0.141111	0.257213	0.153781	0.208756	0.1846	0.265882	0.288881	0.245054	0.128672	0.177365	0	0.261032	0.214476	0.224427	0.216197	0.122138	0.208275	0.267225	0.316924	0.26824
PNOC	0	0.0542336	0.00576163	0.0439326	0.0344595	0.00772221	0.0435218	0	0.0184365	0	0.0052213	0.00625601	0	0	0	0	0	0.0463843	0.008827	0.0204242	0.0222474	0.044408	0.0150072	0	0.0193839	0	0	0	0.0166849	0	0	0.0163884	0	0.0112762	0	0.00709715	0.0119192	0.0397925	0	0.0324131	0	0	0.0245792	0	0	0	0	0
ZNF395	0.0320852	0.0169627	0.0473855	0.0158467	0	0.0363814	0.0390534	0.032557	0.0166083	0.0315419	0.0128078	0.0164015	0.0310015	0	0	0.0459712	0	0.0304815	0.0191211	0	0.0179869	0.0344095	0.117085	0.0922056	0.0121129	0.0392756	0	0.0678884	0.0157603	0.0186004	0	0.036833	0.0374126	0.0282107	0	0	0.028798	0.0217701	0	0.0347261	0.0166227	0	0.0554984	0.0352685	0.0148588	0.0265215	0.0126474	0
FBXO16	0.511226	0.585925	0.533465	0.552401	0.531659	0.355461	0.199964	0.452627	0.605445	0.487609	0.424323	0.400988	0.565708	0.564171	0.891705	0.553776	0	0.593051	0.426963	0.528681	0.533264	0.645522	0.449217	0.704458	0.397129	0.43924	0	0.435934	0.517067	0.394172	0.392521	0.539972	0.737264	0.622848	0.412014	0.57	0.374308	0.419268	0	0.633104	0.658346	0.28033	0.562946	0.360019	0.480633	0.560937	0.620974	0.295004
FZD3	0.608067	0.373376	0.501952	0.479414	0.702966	0.54537	0.640686	0.556683	0.596216	0.623701	0.489315	0.503531	0.379	0.42584	0.532449	0.515021	0	0.484709	0.553271	0.438736	0.425696	0.589868	0.423551	0.453718	0.566055	0.384537	0	0.522067	0.67429	0.529088	0.477127	0.418742	0.500304	0.396777	0.300792	0.351595	0.420082	0.395414	0	0.522017	0.48705	0.268887	0.347494	0.395457	0.808703	0.532552	0.360528	0.505666
EXTL3	0.307433	0.317683	0.361651	0.297089	0.239553	0.31212	0.333231	0.410437	0.321687	0.273225	0.256061	0.195921	0.321253	0.273654	0.423233	0.247888	0	0.257237	0.274124	0.191143	0.366804	0.395107	0.306112	0.269869	0.432227	0.319872	0	0.168874	0.273151	0.325801	0.55839	0.340423	0.231459	0.161895	0.260315	0.263225	0.344467	0.239855	0	0.234381	0.432595	0.231757	0.305951	0.22707	0.25439	0.383503	0.419828	0.286315
INTS9	0.132267	0.0953184	0.161408	0.165479	0.165981	0.226506	0.0647417	0.170278	0.194602	0.225623	0.122908	0.166801	0.0978972	0.0562656	0.210404	0.178619	0	0.193645	0.0888156	0.168083	0.227012	0.182704	0.235411	0.180576	0.212962	0.0986706	0	0.156635	0.121799	0.0911516	0.0992942	0.245155	0.226368	0.158752	0.0782105	0.259179	0.111022	0.11789	0	0.294345	0.150428	0.206364	0.158447	0.214938	0.16212	0.151733	0.265136	0.0984887
HMBOX1	0.529332	0.493151	0.413942	0.374343	0.349888	0.413507	0.378071	0.464343	0.470994	0.56834	0.494714	0.258239	0.426519	0.350637	0.611475	0.374657	0	0.553128	0.4432	0.345862	0.414452	0.54369	0.371936	0.380931	0.384072	0.368765	0	0.454338	0.5331	0.674089	0.0544865	0.619452	0.490174	0.496888	0.460456	0.530905	0.516103	0.333548	0	0.404186	0.459106	0.545669	0.445243	0.289834	0.450422	0.661049	0.30293	0.32692
KIF13B	0.242104	0.147217	0.284018	0.217151	0.302461	0.267446	0.210748	0.22619	0.320335	0.250915	0.118547	0.22082	0.181127	0.179304	0.236965	0.35039	0	0.220444	0.241169	0.229564	0.277729	0.319933	0.202519	0.288668	0.213068	0.185371	0	0.241029	0.362768	0.238653	0.0895578	0.385782	0.220878	0.250446	0.249149	0.270561	0.278619	0.148935	0	0.183441	0.394856	0.105467	0.213742	0.175465	0.110184	0.0920425	0.365401	0.18132
DUSP4	0	0.0247129	0.034694	0.0675741	0.00649809	0.0194028	0	0.0359036	0.0290105	0.0387328	0.0348401	0.0217053	0.0300375	0	0.142607	0.0373779	0	0.0190604	0.0192797	0.00867911	0.0384671	0.0148562	0.0125905	0	0.0311909	0	0	0	0.0152866	0.0188977	0	0.0196371	0.00845679	0	0.0697526	0.041484	0.012655	0	0	0.101801	0.0796541	0	0	0	0.0176696	0	0	0.0407138
SARAF	0.490826	0.47884	0.575347	0.550756	0.640268	0.507295	0.803845	0.800029	0.8861	0.542427	0.4748	0.29726	0.556574	0.837931	0.350722	0.677841	0	0.903522	1.12322	0.487699	0.688546	0.656539	0.362169	0.733764	0.740086	0.51861	0	0.439683	0.773429	0.338785	0.209273	0.984836	0.496733	0.663169	0.279637	0.437062	0.797269	0.537199	0	0.476404	0.491446	0.200346	0.524225	0.529326	0.592729	0.571087	0.313109	0.766219
LEPROTL1	0.0784185	0.0839058	0.141401	0.168636	0.161127	0.110315	0.209871	0.10513	0.190844	0.139896	0.0950482	0.123671	0.104915	0.0982636	0.135482	0.254688	0	0.18614	0.149522	0.0813169	0.120168	0.212076	0.144036	0.0714947	0.256812	0.160446	0	0.0815893	0.0795947	0.162741	0.228313	0.233768	0.101221	0.257278	0.0671156	0.230449	0.168609	0.0595363	0	0.201152	0.132362	0.0959169	0.119871	0.0920058	0.209597	0.175233	0.119088	0.444681
MBOAT4	0	0	0	0	0	0.0114702	0	0	0	0	0	0	0	0.0381149	0	0	0	0.0126696	0	0	0	0	0	0	0.0132392	0	0	0	0	0	0	0.0373069	0	0	0	0	0	0	0	0	0	0	0	0	0	0	0	0
DCTN6	0.107319	0.0537755	0.0893027	0.12502	0.0475206	0.0557245	0.0662785	0.0499619	0.0683003	0.0983791	0.100955	0.0745283	0.053351	0.147528	0.053237	0.109683	0	0.0421224	0.177475	0.0239582	0.0375808	0.0912957	0.0314959	0.0786893	0.107037	0.0223246	0	0.0801761	0.0648271	0.041131	0	0.0217881	0.0709117	0.0650216	0.0273372	0.0386941	0.0536308	0.0185464	0	0.0698167	0.021519	0.0765968	0.0467564	0.0736808	0.00968907	0.0310521	0.028067	0
RBPMS	0.0449199	0.0433084	0.0793976	0.12728	0.158584	0.0561112	0	0.0481426	0.0830775	0.0211847	0.0320475	0.0400611	0.0304627	0	0.102093	0	0	0.187492	0.0819149	0.0525143	0.0305784	0.148662	0	0.178325	0	0.0307427	0	0.0302451	0.119775	0.0443785	0	0.0986255	0.0395889	0.036266	0	0.0357597	0.016642	0	0	0	0.0302273	0.0713494	0.213872	0.0322378	0.0101579	0.0580272	0.0322968	0.0761491
GTF2E2	0.0704446	0.150698	0.19626	0.239193	0.185048	0.198892	0.282912	0.135623	0.23818	0.249358	0.147193	0.239751	0.144095	0.175958	0.202408	0.197978	0	0.270876	0.155412	0.192329	0.274169	0.221734	0.225762	0.253815	0.274411	0.150411	0	0.0993573	0.133038	0.12931	0.50996	0.143222	0.182419	0.246787	0.280966	0.157178	0.197612	0.182748	0	0.135462	0.114886	0.130671	0.181468	0.175543	0.159363	0.210805	0.267572	0.172832
SMIM18	0	0	0	0.0513554	0.0268304	0.0149818	0.0233783	0.013573	0.0363542	0.0379745	0.00404107	0.0305098	0.0073169	0	0	0.0304906	0	0	0.0334479	0.0362807	0.0542336	0.0194182	0	0.0422889	0.0307336	0	0	0.0453618	0.0276094	0.0238351	0.139059	0	0.0076576	0.0110236	0	0.00980383	0.0249564	0	0	0.0310813	0.010659	0.0725187	0	0	0	0.0204172	0	0
GSR	0.179495	0.225484	0.233962	0.208138	0.207335	0.15251	0.236752	0.197828	0.29807	0.294845	0.231396	0.211785	0.209954	0.209401	0.38843	0.379312	0	0.295028	0.320693	0.225657	0.262555	0.432109	0.209126	0.331659	0.319818	0.26297	0	0.168922	0.17786	0.209548	0.10786	0.237618	0.241857	0.199183	0.27277	0.251081	0.297499	0.0966933	0	0.203217	0.234358	0.119535	0.349521	0.279751	0.272605	0.276592	0.28504	0.126735
UBXN8	0.041754	0.0086188	0.0707383	0.0676451	0.0431894	0.0690991	0.0361721	0.0812408	0.0531187	0.0367181	0.056338	0.0208261	0.0658882	0.0996699	0	0.0359518	0	0	0.0623757	0.0543947	0.0343416	0.116166	0.0337384	0.0588545	0.0512541	0.0242266	0	0.0532412	0.0922726	0.0111952	0	0.207624	0.0490096	0.057955	0	0.0362737	0.0234836	0.0138957	0	0	0.0621268	0.0214776	0.121831	0	0.0176696	0	0.0541457	0
PPP2CB	0.430101	0.263837	0.482679	0.387232	0.389429	0.421485	0.632705	0.516393	0.483833	0.499692	0.675008	0.497601	0.487864	0.536535	0.471874	0.435799	0	0.434307	0.554061	0.387163	0.433408	0.58048	0.329025	0.614657	0.783786	0.52285	0	0.407399	0.540473	0.468445	0.617896	0.658122	0.454948	0.599279	0.257857	0.516135	0.339638	0.447213	0	0.449801	0.41969	0.201421	0.428162	0.545627	0.481483	0.661226	0.312994	0.384504
TEX15	0.110103	0.0256515	0.109098	0.00811624	0.042992	0.0335505	0.224627	0.052051	0.0258083	0.0904963	0.101493	0.0647605	0.0288109	0	0	0.0674984	0	0.0221292	0.0607721	0.0205916	0.0486105	0.0492233	0	0	0.0851362	0.117753	0	0.0576405	0.0341023	0.0628841	0.240275	0.0301047	0.224868	0.0826084	0	0.030551	0.0643744	0.219402	0	0.288455	0.0454572	0.0979484	0.0661108	0.0731034	0.062829	0.0356683	0.047499	0.187271
PURG	0.430666	0.220713	0.442557	0.219554	0.362985	0.480898	0.371047	0.273376	0.355224	0.413084	0.406477	0.330334	0.394968	0.237238	0.177396	0.247278	0	0.222841	0.386479	0.314119	0.299613	0.338958	0.325103	0.393837	0.48307	0.458991	0	0.362946	0.32596	0.354466	0.209077	0.505141	0.278982	0.307977	0.347581	0.381423	0.396147	0.332579	0	0.408073	0.273131	0.487593	0.410753	0.256948	0.280069	0.215878	0.359246	0.380656
WRN	0.246403	0.318408	0.378722	0.331854	0.31856	0.360448	0.285679	0.294632	0.411401	0.347784	0.316756	0.301028	0.245937	0.464646	0.38926	0.224169	0	0.440632	0.262252	0.248902	0.378715	0.428421	0.243951	0.495894	0.345094	0.288969	0	0.337754	0.455231	0.350538	0.240275	0.477424	0.312286	0.375707	0.39858	0.293412	0.249518	0.32861	0	0.330961	0.284877	0.328503	0.385521	0.318765	0.360448	0.237452	0.370603	0.403595
NRG1	0.258775	0.254723	0.183874	0.309538	0.290889	0.250671	0.385062	0.237224	0.243711	0.136498	0.122392	0.138227	0.307248	0.273555	0.221727	0.254703	0	0.228843	0.173116	0.212659	0.199972	0.133412	0.307864	0.240495	0.146375	0.431348	0	0.377691	0.366359	0.211328	0.109979	0.264642	0.264968	0.148097	0.28844	0.098429	0.233652	0.338575	0	0.288083	0.21026	0.239325	0.295666	0.405577	0.235712	0.107814	0.105118	0.0663478
FUT10	0.117304	0.217362	0.193119	0.174822	0.110156	0.160869	0.132858	0.225291	0.268765	0.181448	0.183697	0.112437	0.2267	0.297514	0.248595	0.145132	0	0.220473	0.184012	0.274522	0.144436	0.277241	0.175846	0.188509	0.155862	0.114292	0	0.150462	0.132144	0.260465	0.0544865	0.159268	0.274258	0.166154	0.141374	0.192168	0.228969	0.220279	0	0.266925	0.227617	0.0703678	0.231765	0.0831385	0.141854	0.145924	0.213695	0.0901216
TTI2	0.137402	0.051322	0.119431	0.145586	0.115506	0.145077	0.10571	0.10709	0.210473	0.0733807	0.103767	0.0741196	0.0750762	0.178486	0.222837	0.133277	0	0.164953	0.0891021	0.0824573	0.125169	0.151445	0.0752643	0.180091	0.0442206	0.0650869	0	0.103019	0.0413766	0.0852388	0	0.0770059	0.106016	0.0984188	0	0.102488	0.0581807	0.0888705	0	0.0549596	0.0834688	0.0670327	0.0902489	0.0569501	0.0655562	0.0968358	0.105739	0.11457
MAK16	0.0642024	0.00698268	0.0189213	0.0390711	0.0502852	0	0.0175688	0.0665166	0.0590913	0.0497697	0.0695099	0.0111303	0.0185498	0	0.0252531	0.00896776	0	0.0492883	0.0382348	0.044103	0.0270762	0.0375653	0.0188196	0.0270932	0.0549726	0	0	0.0406292	0.0139329	0.0375491	0.0544865	0	0.0201695	0	0.0421646	0.0119757	0.0302898	0.0139463	0	0.12076	0.0458504	0	0.0210937	0.0495622	0.0322147	0	0.023151	0.120652
RNF122	0	0.0226981	0.00576163	0.0321215	0.0212327	0	0	0	0.0196383	0	0.00796644	0	0	0.0489826	0.0311326	0.0088533	0	0.0481331	0.00425611	0.0103889	0	0.0174059	0.0188196	0	0.00879261	0	0	0.0169789	0.026101	0	0	0.0394643	0	0.00881506	0	0	0	0.0321409	0	0	0.0413934	0	0.0302192	0.0107557	0	0.0265215	0.00871346	0.0555182
DUSP26	0.164156	0.0910201	0.131467	0.0978107	0.0573349	0.104195	0.267378	0.163858	0.170635	0.0968668	0.0835746	0.0777431	0.11556	0.290896	0.122058	0.152363	0	0.154397	0.197759	0.101281	0.101434	0.146065	0.0576915	0.138247	0.224637	0.091077	0	0.116684	0.151263	0.138219	0.117378	0.146317	0.081996	0.0647227	0	0.124456	0.123313	0.0377373	0	0.0525032	0.20731	0.0341589	0.100641	0.0451746	0.25886	0.120102	0.0747684	0.34706
UNC5D	2.57687	2.61973	2.66533	2.53503	2.55479	2.66307	2.27805	2.57353	2.62164	2.74219	2.58914	2.57761	2.45019	2.53298	2.50683	2.64045	0	2.53086	2.50461	2.74436	2.47765	2.73547	2.77583	2.43358	2.57696	2.78673	0	2.87751	2.73067	2.81895	2.6238	2.51672	2.60853	2.67079	2.49286	2.47693	2.64317	2.92998	0	2.56822	2.58986	2.83272	2.64581	2.54919	2.61013	2.72265	2.60171	2.46978
KCNU1	0	0	0	0.0144796	0	0	0	0	0	0	0	0	0	0.0465848	0	0	0	0.018405	0	0	0	0	0	0	0.0114695	0	0	0	0.0102481	0	0	0	0	0	0	0	0	0.0258624	0	0	0	0	0	0	0	0	0	0
ZNF703	0.0063122	0	0.0324664	0.0227013	0	0.00790154	0.0444852	0.0329279	0.0163477	0	0.0155021	0.00636389	0.0231181	0.0570336	0.0359229	0	0	0	0	0.0137235	0.0108108	0.0234418	0	0	0.0654562	0.027613	0	0.0206253	0	0	0	0.0241149	0.0120622	0.030784	0.0697526	0.017329	0.014388	0.0128689	0	0.0541021	0.010455	0.0507328	0	0	0	0	0.0190264	0.0270518
ERLIN2	0.075306	0.105147	0.0427605	0.124298	0.0233197	0.0687084	0.0664934	0.103538	0.0531552	0.0789994	0.0389438	0.042953	0.0263534	0	0.0730563	0.059575	0	0.0289687	0.0257695	0.0668728	0.070615	0.0705573	0.0536087	0.0706118	0.0196561	0.0774548	0	0.0564519	0.045437	0.0418894	0	0.0799445	0.0502152	0.0958712	0.0583179	0.0248695	0.0116285	0.0533292	0	0.0783502	0.0733893	0.0180619	0.0239704	0.0279825	0.0608598	0.0351372	0.0340909	0.0691802
PLPBP	0.13904	0.0657133	0.128335	0.160753	0.0673226	0.0843029	0.169157	0.117082	0.177391	0.113973	0.174839	0.0328524	0.0886929	0.0600664	0.0726725	0.157609	0	0.07982	0.15247	0.0492692	0.178675	0.171082	0.0776845	0.126751	0.110609	0.0819356	0	0.0768843	0.162729	0.044374	0	0.24004	0.0648114	0.0603882	0	0.0513679	0.0633348	0.0498458	0	0.127067	0.0993263	0.0778689	0.190142	0.0499142	0.108187	0.21038	0.0569261	0.0392961
ADGRA2	0.075958	0.0440838	0.0888238	0.0808303	0.0442451	0.0434599	0.11116	0.0474038	0.129643	0.0555442	0.0583665	0.0256407	0.0864641	0.169555	0.122343	0.149758	0	0.169828	0.0866488	0.0816705	0.0633443	0.149092	0.0915746	0.203376	0.0847411	0.0280274	0	0.0355982	0.0597958	0.0554709	0	0.147519	0.0860736	0.0979263	0.0508733	0.0761514	0.149495	0.0518611	0	0.235282	0.158464	0.0498375	0.0226034	0.0538754	0.0687459	0.176628	0.178983	0.142587
BRF2	0.00964075	0.00959167	0.0157964	0.0104818	0.0181662	0.00543699	0.0140616	0.0669888	0.0501826	0.0283869	0.00311298	0	0.043202	0.0439143	0	0.0293707	0	0.0456693	0.0269593	0.0176773	0.0233579	0.0290043	0.0125905	0.0207654	0.00945094	0.00853701	0	0	0.0138316	0	0	0.0729407	0	0	0.0599549	0	0.0224216	0.0208847	0	0.0232162	0.016295	0	0.0289814	0	0.0167274	0	0.0170433	0
RAB11FIP1	0.0877206	0.0660647	0.0666739	0.0872075	0.123043	0.0374521	0.126552	0.0315904	0.0749896	0.0298971	0.0361247	0.0295809	0.0853456	0.0439143	0.0714986	0.0702746	0	0.0809006	0.0443222	0.0760046	0.0348782	0.124828	0.0996755	0.137099	0.0342423	0.0750724	0	0.0347787	0.0407179	0.142746	0.204963	0.0991294	0.110493	0.0292683	0.0584748	0.0604692	0.0999677	0	0	0.0830749	0.043355	0.0336656	0.0317863	0.032024	0.0705085	0.174019	0.0969238	0.129418
GOT1L1	0	0	0	0	0	0	0	0	0.00598456	0	0	0	0	0	0	0	0	0	0	0	0	0	0	0	0	0	0	0	0	0	0	0.0220041	0	0	0	0	0	0	0	0	0	0	0	0	0	0	0	0
ADRB3	0	0	0	0	0	0	0	0	0	0	0	0	0	0	0	0	0	0	0	0	0	0	0	0	0	0	0	0	0	0	0	0	0	0	0	0	0	0	0	0	0	0	0	0	0	0	0	0
EIF4EBP1	0	0	0.00426813	0	0.0233107	0	0.0352049	0	0.00397447	0	0	0.0093941	0.017146	0.0562656	0	0	0	0.0180752	0	0	0	0	0	0	0.00975529	0.0156708	0	0.0193891	0.00827974	0	0	0	0.0081159	0.015438	0	0	0	0	0	0	0	0	0	0	0.036308	0.0473161	0	0
ASH2L	0.15471	0.178494	0.200235	0.18013	0.102936	0.148645	0.0629825	0.118441	0.171201	0.215999	0.135736	0.157648	0.0890365	0.431886	0.156364	0.265421	0	0.174515	0.223686	0.138772	0.238061	0.302139	0.218565	0.336523	0.205729	0.151544	0	0.146962	0.143227	0.211536	0.45462	0.0871933	0.186881	0.20446	0.118273	0.132166	0.236182	0.236487	0	0.173921	0.163389	0.0250147	0.0485213	0.0665031	0.0913358	0.0560855	0.145785	0.202021
STAR	0	0.0168511	0.0150216	0.0118423	0.0292283	0.00744422	0.0186648	0	0.0108054	0.0140939	0.0296454	0	0	0.0570336	0.0559191	0.0122659	0	0	0.0491368	0	0	0	0.0269496	0.0471716	0.0297206	0.0105507	0	0	0	0.0341377	0	0.0165258	0.00635083	0.00881506	0	0	0	0.0143002	0	0	0.010659	0	0	0	0	0	0	0
LSM1	0	0.0238146	0.0925607	0.0478682	0.0519983	0.0707838	0.0843445	0.0945113	0.0836181	0.0440602	0.0508507	0.0558493	0.0214204	0	0.0252531	0.110716	0	0	0.117394	0.0563711	0.0556401	0.0917699	0.0142034	0.166961	0.105322	0.0477198	0	0.0387825	0.103406	0.0195072	0	0.0721948	0.069821	0.0380879	0	0.0396665	0.014388	0.0541089	0	0.0290239	0.0469529	0.0739253	0.0210937	0.0292971	0.165514	0	0.0417276	0.161063
BAG4	0.223117	0.234809	0.256363	0.225677	0.219486	0.229951	0.349349	0.287974	0.285554	0.213242	0.236574	0.210886	0.266873	0.0904992	0.382293	0.233504	0	0.233491	0.275697	0.139009	0.199384	0.304776	0.213331	0.234157	0.430899	0.289616	0	0.177596	0.216585	0.290914	0.284722	0.113597	0.213231	0.229974	0.114224	0.15421	0.185931	0.190827	0	0.169979	0.0960866	0.181754	0.176303	0.177946	0.248826	0.270757	0.224716	0.392026
DDHD2	0.303142	0.194434	0.34147	0.265475	0.383086	0.279539	0.316651	0.404964	0.403937	0.358855	0.287791	0.259777	0.315528	0.583892	0.391249	0.347058	0	0.465392	0.403454	0.196137	0.442341	0.397326	0.20651	0.490726	0.432327	0.240262	0	0.237153	0.536943	0.184384	0.216848	0.505318	0.222663	0.329553	0.27158	0.321863	0.297103	0.25064	0	0.125018	0.311589	0.214059	0.364734	0.166973	0.327367	0.326462	0.255522	0.197646
PLPP5	0.0810642	0.134961	0.214402	0.179715	0.154796	0.112295	0.290213	0.214015	0.185472	0.117282	0.168807	0.0958988	0.176075	0.417348	0.235743	0.231078	0	0.195068	0.225722	0.128236	0.206822	0.1437	0.0873197	0.210199	0.185053	0.127844	0	0.294666	0.173723	0.196644	0.169898	0.324231	0.17943	0.18625	0.138654	0.205808	0.21883	0.235323	0	0.309339	0.126803	0.0459672	0.246693	0.217492	0.167136	0.133821	0.159202	0.212118
NSD3	1.06703	1.03189	1.06156	1.09723	0.954472	1.00374	1.34018	1.30883	1.28854	1.14262	1.13058	1.02782	1.03983	1.5717	1.07806	1.12236	0	1.21459	1.11171	1.04241	1.06325	1.30993	0.846971	1.34129	1.12124	0.854699	0	1.17716	1.10434	1.06003	1.13423	1.36729	1.07725	1.2628	1.02565	1.18645	1.32099	1.19111	0	0.885613	1.10748	1.3245	1.2028	0.92707	1.16954	1.13453	1.1567	1.11229
LETM2	0.0664261	0.0199528	0.0873833	0.0598902	0.0425709	0.0936483	0.084604	0.0781658	0.166392	0.0659278	0.0732928	0.121228	0.0778172	0.127537	0.277134	0.0713942	0	0.0763764	0.0952621	0.0931981	0.0933763	0.0773364	0.0271375	0.0591981	0.0607945	0.12266	0	0.0161921	0.0563999	0.0593816	0.0992942	0.0815695	0.0578478	0.108248	0.143079	0.153575	0.0221913	0.0570976	0	0.0416685	0.0745938	0.0911811	0.0469721	0.0441426	0.0455939	0.0870023	0.0408127	0.0711059
FGFR1	0.0539487	0.106116	0.0481134	0.0691814	0.103403	0.0236416	0.194105	0.0308583	0.210624	0.099591	0.0575692	0.0433043	0.0546726	0	0.143723	0.131947	0	0.0516713	0.0649143	0.0746743	0.0358775	0.0591706	0.0208949	0.107499	0.0838994	0.0776034	0	0.0174129	0.110626	0.0346673	0	0.0982016	0.0634757	0.178215	0	0.0941789	0.171606	0.0655059	0	0.181726	0.0729433	0.0729795	0.0815687	0.0717737	0.122118	0.082475	0.143621	0.493101
C8orf86	0	0.00610553	0.0124155	0	0.00732318	0.00998602	0	0.0235541	0.00484657	0	0	0	0	0	0	0.023204	0	0.0118602	0.00786345	0	0	0.0198597	0	0.0327386	0.00879261	0.0106824	0	0.0206253	0.0156766	0	0	0	0	0	0	0	0	0	0	0	0	0	0	0	0	0	0.0120135	0
TACC1	0.526742	0.462074	0.505156	0.291414	0.469687	0.410856	0.384026	0.606035	0.605688	0.491463	0.457618	0.311199	0.472549	0.582483	0.658418	0.410441	0	0.495778	0.535542	0.429575	0.472718	0.779944	0.39407	0.616429	0.625764	0.472376	0	0.434479	0.583246	0.356293	0.456947	0.709147	0.528934	0.43006	0.488691	0.432748	0.641932	0.484421	0	0.450505	0.484022	0.414535	0.549865	0.466611	0.48399	0.722239	0.407018	0.991628
PLEKHA2	0.0905321	0	0.0456523	0.0722323	0.0501929	0.0873509	0.0973622	0.0457688	0.0934654	0.0416864	0.0525482	0.0643158	0.0084887	0.0562656	0.0279839	0.0985107	0	0.155818	0.086052	0.0858612	0.113901	0.155095	0.0963401	0.0201209	0.083619	0.0746411	0	0.0610098	0.0533537	0.0102002	0	0.0804213	0.0435818	0.037048	0	0.052762	0.101952	0.0253259	0	0.0682695	0.0713567	0.0287013	0.0274203	0.0289479	0.0876249	0.0913773	0.0962497	0.13302
HTRA4	0	0	0	0	0	0	0	0	0	0	0	0	0	0	0	0.0136721	0	0	0	0.00775632	0	0.00696362	0	0	0	0	0	0	0.0116967	0	0	0	0	0.0127084	0	0	0	0	0	0	0	0.0358083	0	0	0	0	0	0
TM2D2	0	0.0382491	0.0234749	0.0493118	0.0539599	0.0109752	0.116684	0.0655392	0.0742026	0.0465651	0.041156	0.0188268	0.0804388	0.169055	0.0905492	0.0810086	0	0.0461135	0.098698	0.0355133	0.0335635	0.0458743	0.0239146	0.0629041	0.0565796	0.0496721	0	0.0655103	0.0821913	0.0420077	0	0.182418	0.0454499	0.0515331	0.0289125	0.040968	0.103319	0.0258624	0	0.0529494	0.0304783	0	0.0298538	0.0650623	0.027546	0	0	0.0826809
ADAM9	0.249368	0.167292	0.223586	0.361164	0.258103	0.348504	0.307481	0.237496	0.275528	0.187042	0.247513	0.21386	0.185162	0.272878	0.16308	0.290517	0	0.28681	0.196455	0.164162	0.238813	0.293068	0.199878	0.26118	0.244827	0.207883	0	0.432394	0.379507	0.106876	0	0.452294	0.293711	0.292251	0.0486044	0.229641	0.323591	0.153761	0	0.233367	0.238	0.224706	0.365658	0.19537	0.264923	0.322172	0.242532	0.414748
ADAM32	0.165838	0.107839	0.129541	0.143918	0.0869392	0.18761	0.453633	0.137332	0.141843	0.120791	0.0806628	0.0403786	0.0920003	0.201775	0.135532	0.0835828	0	0.30433	0.0974895	0.0960069	0.0937331	0.41025	0.145361	0.216776	0.175561	0.0887162	0	0.158101	0.188226	0.123858	0.111044	0.318626	0.184219	0.240386	0.233681	0.0590125	0.224408	0.297891	0	0.16449	0.150996	0.123266	0.0210937	0.282393	0.328378	0.0827484	0.0599645	0.523188
ADAM18	0	0	0	0	0	0	0	0.00999746	0	0	0	0	0	0	0	0	0	0	0.00613434	0	0	0.0145807	0	0.0201209	0	0	0	0	0.0152866	0.0267243	0	0	0	0	0	0	0	0	0	0	0	0	0	0	0	0	0.00995123	0
ADAM2	0	0	0	0.0153211	0	0	0	0	0	0	0	0	0	0	0	0	0	0	0	0	0	0	0	0	0	0	0	0	0	0	0	0.0154151	0	0	0	0	0	0	0	0	0.00811118	0	0	0	0.0134573	0.0284011	0	0
IDO1	0	0	0.00646413	0	0	0	0	0	0	0	0	0	0.0141693	0	0	0	0	0.0190971	0	0	0.0056903	0.00807428	0	0	0.00416046	0	0	0	0.0156075	0	0	0.0220041	0	0	0	0	0.0142821	0	0	0.0286841	0	0	0	0	0	0	0	0
IDO2	0	0.0276024	0	0.0200367	0.00781058	0	0	0	0.0140848	0	0	0.00856526	0	0	0	0	0	0.0121569	0	0	0.00677067	0.0191597	0	0	0	0.0266235	0	0	0	0	0	0	0	0.0104326	0	0	0	0	0	0	0	0	0	0	0	0	0	0
TCIM	0.0275739	0.0747783	0.0616976	0.18154	0.0878026	0.110385	0.097105	0.219232	0.262859	0.204058	0.179319	0.0517649	0.174554	0.107825	0.0231408	0.182365	0	0.129071	0.144513	0.0496415	0.177219	0.1449	0.0141594	0.160878	0.119704	0.115517	0	0.0638433	0.128175	0.0309329	0.0544865	0.149707	0.0987229	0.173591	0.0599549	0.0842788	0.108714	0.0963329	0	0.245892	0.144834	0	0.0769722	0.0268808	0.0834139	0.0453257	0.166166	0.0666428
ZMAT4	0.0641441	0.0470415	0.0837617	0.119108	0.0473387	0.0602341	0.164544	0.0751713	0.0626952	0.0266417	0.0128339	0.025674	0.0381695	0	0	0	0	0.0452299	0.0363298	0.0582102	0.0122908	0.0668923	0.119184	0.0248766	0.0404946	0.0434397	0	0.0379853	0.0353552	0.100316	0.209898	0.128955	0.0648985	0.0445659	0.0273372	0.0398772	0.015353	0.0563903	0	0.0163084	0.0335911	0.0662829	0.0423429	0.0638372	0.0537064	0	0.0380989	0
SFRP1	0	0	0	0.0110691	0.0199497	0.0273109	0	0.0168667	0.00523522	0	0.0040319	0	0.00722036	0	0	0	0	0	0	0	0	0	0	0	0	0.0410817	0	0	0.0548239	0	0	0	0	0	0	0.007734	0	0	0	0	0.0114551	0	0.0274203	0	0.0161806	0	0.0112723	0
GOLGA7	0.114507	0.0565759	0.0817899	0.0279624	0.107298	0.0965875	0.200342	0.123186	0.124366	0.157409	0.124847	0.0712823	0.0547271	0.10018	0.0549468	0.134319	0	0.0764192	0.169688	0.0557352	0.107513	0.115021	0.0505118	0.0585684	0.105382	0.132989	0	0.083418	0.173613	0.0440896	0.200601	0.0621329	0.100197	0.0629391	0.0888675	0.09572	0.0816854	0.0604874	0	0.217582	0.0726513	0.102324	0.0791888	0.169971	0.175096	0.157566	0.0317154	0.103419
GINS4	0	0.0116869	0.00240565	0.0115208	0	0.00678136	0	0	0	0	0	0.0105421	0	0	0	0.0219959	0	0	0.00800359	0.00865643	0	0.00708798	0	0.0281822	0	0	0	0	0	0	0	0	0	0	0	0	0	0	0	0.0331789	0	0	0	0	0	0	0.00854699	0
GPAT4	0.191607	0.32015	0.239762	0.204551	0.241449	0.162101	0.340677	0.329301	0.248902	0.368438	0.308129	0.244399	0.248647	0.247412	0.208469	0.186307	0	0.262893	0.322752	0.296858	0.267095	0.351545	0.163958	0.200835	0.403849	0.184295	0	0.221813	0.260312	0.213932	0.299455	0.289208	0.30515	0.337383	0.1996	0.283604	0.372772	0.251284	0	0.31201	0.311259	0.169672	0.230138	0.295988	0.22954	0.255465	0.41495	0.514273
NKX6-3	0	0.0332427	0.0130832	0.0187137	0.0238433	0.0305626	0.0419908	0.0835527	0.010819	0.0140106	0.0159591	0	0.0295495	0	0	0.0115828	0	0.0333585	0	0.0408772	0.0337174	0.0178434	0	0.0327386	0.0195962	0.0238934	0	0	0.0695377	0.0181523	0	0.0155885	0	0.0357429	0	0.0135818	0.036454	0.0136049	0	0.0232162	0.0400271	0.0781819	0	0.0543648	0.0566186	0	0.00704391	0.0478726
ANK1	1.36826	1.47242	1.52416	1.46362	1.57793	1.36989	1.7702	1.71176	1.63719	1.61072	1.59083	1.73447	1.7743	1.93564	1.96175	1.54477	0	1.71837	1.55323	1.47282	1.80074	1.78111	1.6873	1.80467	1.56859	1.38184	0	1.20895	1.62842	1.17113	1.4108	1.47997	1.85409	1.6485	1.40538	1.84698	1.66142	1.57239	0	1.58143	1.86782	1.79468	1.6945	1.48227	1.65277	1.81485	1.89496	1.81592
KAT6A	0.572243	0.507685	0.59837	0.386515	0.520741	0.548439	0.703052	0.65136	0.568671	0.689487	0.639173	0.579304	0.491218	0.387628	0.6545	0.487121	0	0.493381	0.518334	0.564733	0.416447	0.659971	0.447082	0.644575	0.502071	0.486397	0	0.632671	0.454794	0.44389	0.614636	0.543384	0.563274	0.701688	0.458594	0.617232	0.581839	0.604063	0	0.43761	0.544562	0.399376	0.48231	0.620124	0.538521	0.368074	0.518221	0.867797
AP3M2	0.123244	0.208491	0.237025	0.357058	0.27901	0.26112	0.324459	0.409758	0.335192	0.369993	0.206306	0.141046	0.136559	0.222001	0.0725894	0.245575	0	0.183261	0.37838	0.182359	0.242717	0.356347	0.0782507	0.412552	0.36732	0.192386	0	0.102108	0.31467	0.148508	0.403443	0.169658	0.194446	0.355232	0.107455	0.196927	0.243039	0.196302	0	0.214668	0.194576	0.126493	0.313839	0.154112	0.343638	0.314758	0.201352	0.248405
PLAT	0.0176078	0.0201694	0.0308893	0.0106123	0.0252955	0.0319147	0.0521154	0.032116	0.0601626	0.0557102	0.0863266	0.018636	0.0590642	0.106651	0.0947708	0.0724458	0	0.0777387	0.0861132	0.0298693	0.0304543	0.0677926	0	0.061326	0.0380261	0.0221718	0	0.0271554	0.0305325	0.0253967	0	0.0854205	0.0621689	0.0631188	0	0.0803179	0.0951283	0.0562815	0	0.0642602	0.0543742	0.0207216	0.0232965	0.0107557	0.0546237	0.0686743	0.134357	0
IKBKB	0.061395	0.126614	0.179839	0.135655	0.0789609	0.115962	0.136504	0.171256	0.192742	0.15357	0.100756	0.0412391	0.159455	0.10981	0.213381	0.148361	0	0.253095	0.144771	0.134325	0.0892276	0.233775	0.146307	0.117721	0.0774346	0.0547613	0	0.0344282	0.0862435	0.0846317	0	0.0806437	0.101199	0.186101	0.140475	0.14776	0.208406	0.19679	0	0.117679	0.191492	0.0532325	0.154417	0.175495	0.171923	0.162253	0.179144	0.0392961
POLB	0.163124	0.0881626	0.180651	0.149292	0.118118	0.0933544	0.257244	0.112894	0.226589	0.149657	0.198106	0.221497	0.197547	0.0955674	0.171051	0.157293	0	0.141691	0.204348	0.109526	0.221633	0.244666	0.0760372	0.219166	0.163779	0.169255	0	0.0321252	0.202272	0.120928	0.0544865	0.337047	0.229688	0.19538	0.0508733	0.15196	0.208899	0.20362	0	0.229809	0.205689	0.14528	0.239881	0.0875479	0.154467	0.20777	0.27937	0.184771
VDAC3	0.274184	0.296472	0.534511	0.65563	0.556591	0.437128	0.543414	0.67896	0.790468	0.422061	0.492399	0.366219	0.559995	0.742878	0.607079	0.719277	0	0.59707	0.704364	0.39989	0.750853	0.784071	0.339117	0.567639	0.460321	0.364974	0	0.363796	0.635416	0.167751	0.299455	1.14252	0.515907	0.484285	0.200309	0.430422	0.496397	0.312772	0	0.441982	0.761892	0.396252	0.888008	0.217332	0.527393	0.538586	0.625083	0.642813
SLC20A2	0.611295	0.550882	0.590334	0.574354	0.553904	0.535111	0.529361	0.477294	0.734145	0.638511	0.590522	0.530284	0.466063	0.916254	0.715004	0.684797	0	0.791952	0.555359	0.66776	0.679043	0.690996	0.570938	0.688324	0.65653	0.436954	0	0.325856	0.540609	0.392939	0.51836	0.791651	0.738314	0.811255	0.426163	0.685052	0.606403	0.517425	0	0.421783	0.782693	0.70925	0.777969	0.585087	0.484777	0.773492	0.839354	0.762916
SMIM19	0.101614	0.0243609	0.131923	0.205084	0.137382	0.12492	0.172443	0.210301	0.225931	0.130685	0.109474	0.0434074	0.10014	0.255325	0.152636	0.251338	0	0.11508	0.172773	0.0854343	0.223882	0.254704	0.0656665	0.262208	0.0914549	0.0592916	0	0.024944	0.187708	0.0320841	0.0544865	0.189104	0.102693	0.168406	0.0289125	0.131284	0.139728	0.0575954	0	0.0324131	0.0925158	0.0541279	0.1198	0.0773959	0.0774519	0.0805552	0.0547201	0.183919
CHRNB3	0.0384818	0.0068144	0.0186312	0.0665503	0	0.0111511	0	0.0319288	0.00392052	0.0431582	0.00611373	0.0131692	0.0168958	0	0.113286	0.0083768	0	0	0.00696017	0.0242757	0.0296701	0.0645293	0	0.0521768	0.0223953	0	0	0	0.0501653	0	0	0.0196371	0	0.0111026	0	0.0126503	0.0102358	0.0410626	0	0.0472689	0.0213367	0.0228028	0	0	0.00576716	0.0580272	0.0326875	0
CHRNA6	0	0.0129269	0	0	0.0273662	0.00744422	0	0.0255961	0.0253415	0.0124563	0.00676637	0.0215902	0.0110932	0.0621545	0.0575595	0.0261977	0	0.0164728	0	0.0240204	0.0227783	0.00696362	0.0252856	0.0451882	0.00982565	0.0105507	0	0	0.047588	0	0	0.0766115	0.028899	0.0159085	0	0	0.040798	0.0147947	0	0	0	0.039951	0	0	0.0171649	0	0.0565085	0.0969405
THAP1	0.0200181	0.0517568	0.0181642	0.0573581	0.031717	0.0222721	0.028532	0.0359111	0.0472748	0.0694896	0.0571107	0.0579579	0.0348845	0	0	0.00896776	0	0.0135989	0.0531262	0	0.0102744	0.0555533	0.0654109	0.0213136	0.00982565	0.00853701	0	0.0340491	0.0235049	0.0629981	0	0.0346475	0	0.0852098	0	0.0280921	0.0567742	0.0147947	0	0	0.0324515	0.0293491	0.0247684	0.017916	0.0381519	0.0729164	0.0392823	0.118131
RNF170	0.388505	0.169498	0.383655	0.374921	0.332143	0.404318	0.325907	0.339439	0.439329	0.409257	0.356848	0.337557	0.375862	0.297218	0.335276	0.2934	0	0.356293	0.313535	0.360718	0.393331	0.502456	0.263536	0.411192	0.440774	0.323628	0	0.370995	0.369745	0.305833	0.0544865	0.533814	0.229135	0.408452	0.343551	0.380849	0.291236	0.239639	0	0.340081	0.397159	0.243376	0.387204	0.281285	0.353393	0.213712	0.337058	0.575301
HOOK3	0.48783	0.575739	0.570614	0.535787	0.739315	0.578768	0.365109	0.569147	0.695488	0.651437	0.653296	0.606767	0.607669	0.560082	0.445969	0.677536	0	0.672559	0.601583	0.557786	0.631006	0.820601	0.634024	0.719583	0.677082	0.524225	0	0.367972	0.561112	0.412967	0.33922	0.562276	0.5413	0.668359	0.530717	0.696515	0.572374	0.370206	0	0.549346	0.666778	0.510092	0.543009	0.591413	0.542708	0.674517	0.794753	0.573933
AC110275.1	0	0	0	0	0.0201888	0	0	0	0.00392052	0	0	0	0.0153342	0	0	0	0	0	0	0	0	0	0	0	0	0	0	0.0190159	0	0	0	0	0	0	0	0	0	0	0	0	0	0	0	0	0	0	0.0141221	0
FNTA	0.0206459	0.0805208	0.0640603	0.0281155	0.141198	0.0874668	0.156345	0.152385	0.0940719	0.101639	0.114719	0.0957968	0.0553737	0.0850839	0.0721291	0.16915	0	0.0139757	0.105392	0.0792916	0.0870098	0.136067	0.0719764	0.0899004	0.126176	0.0742635	0	0.126152	0.126902	0.0478623	0	0.186362	0.100236	0.0845071	0.0289125	0.0779938	0.0903267	0.064418	0	0	0.101156	0.0580129	0.148335	0.0314499	0.0961934	0.100304	0.136592	0.19039
POMK	0.0136576	0.0665574	0.0404099	0.0825293	0.0396621	0.0502534	0.10764	0.0521658	0.0530657	0.0615728	0.109842	0.0401825	0.0291247	0	0.0231408	0.0320263	0	0.0263454	0.0522417	0.0225694	0.0348634	0.106043	0.0485898	0.0924024	0.0444633	0.043889	0	0.0761406	0.0351592	0.0603845	0	0.0276683	0.0376647	0.0604721	0	0.101977	0.029487	0.0548842	0	0.0472689	0.0440521	0	0.0226412	0.0562028	0.0226839	0.126486	0.081698	0.0770147
HGSNAT	0.532677	0.491876	0.573367	0.651046	0.600614	0.398158	0.194011	0.723577	0.81402	0.562295	0.638715	0.747096	0.5821	1.03445	0.99871	0.821061	0	0.885477	0.625593	0.755803	0.870199	0.882993	0.567249	0.552523	0.508985	0.459995	0	0.324805	0.646043	0.385629	0.26108	0.871652	0.576776	0.636259	0.493312	0.714983	0.319705	0.458076	0	0.708032	0.727374	0.325167	0.782248	0.31306	0.326682	0.711985	0.789221	0.248247
SPIDR	1.56908	1.80465	1.70373	1.55978	1.6485	1.51782	1.51655	1.59841	1.66145	1.74086	1.66238	1.66926	1.5844	1.59283	1.37458	1.65042	0	1.69246	1.46348	1.60303	1.37585	1.76113	1.65616	1.56991	1.59458	1.45689	0	1.30568	1.63445	1.34106	1.29656	1.47031	1.64259	1.66369	1.91985	1.80588	1.61642	1.79392	0	1.80709	1.77283	1.43958	1.82669	1.62397	1.66047	1.87135	1.88186	1.39436
CEBPD	0.0557651	0.00963654	0.0676462	0.00927347	0.0455248	0.0231766	0.0706709	0.11715	0.0864444	0.0279269	0.0407691	0.0184368	0.0649744	0.200869	0	0.0601585	0	0.0355545	0.0626803	0.0132386	0.0339846	0.0356546	0.0807446	0.101509	0.0591487	0.0275854	0	0	0	0.0232831	0.311554	0.037201	0.0405031	0.0506613	0.0508733	0.0643056	0.0684057	0.0896352	0	0.1186	0.00713161	0	0.0735709	0	0.0458031	0.0532663	0.0641219	0.155284
PRKDC	0.556588	0.554524	0.562701	0.432017	0.496676	0.526112	0.567392	0.472641	0.576364	0.609528	0.553118	0.411211	0.531996	0.901578	0.710509	0.581555	0	0.510163	0.583839	0.557164	0.69494	0.709525	0.356712	0.674859	0.554024	0.513847	0	0.42857	0.651469	0.459572	0.279877	0.554254	0.481694	0.684895	0.437599	0.497747	0.468481	0.463697	0	0.331853	0.463201	0.526172	0.523016	0.383556	0.505089	0.561377	0.650021	0.790632
MCM4	0.0675609	0.0236709	0.0491585	0.0566301	0.0356383	0.0576069	0.0798083	0.0345938	0.0627286	0.0448143	0.0667013	0.0401072	0.0555036	0.0894225	0.0279839	0.0781013	0	0.0149535	0.0681861	0.0239604	0.0431482	0.0780629	0.0402912	0.109125	0.0738272	0.0256764	0	0.0329334	0.0734035	0.0406487	0	0.0187113	0.054345	0.0602218	0	0.0135873	0.0134178	0.0975609	0	0.121238	0.00826375	0.0214776	0.0226034	0.00651353	0.0404273	0.111829	0.046128	0
UBE2V2	0.139503	0.265516	0.209711	0.274868	0.230346	0.241828	0.248502	0.238196	0.344935	0.320815	0.305336	0.194577	0.192918	0.224942	0.281243	0.255797	0	0.108869	0.470436	0.221078	0.329217	0.310833	0.257986	0.271294	0.388586	0.308284	0	0.236973	0.15583	0.157607	0.109979	0.336115	0.21332	0.366435	0.396784	0.124388	0.23156	0.180264	0	0.231264	0.252969	0.0413542	0.156214	0.233647	0.357177	0.268037	0.185862	0.176443
EFCAB1	0	0	0	0	0	0.0102022	0.0157218	0	0	0	0	0.0130551	0	0	0.0365433	0	0	0	0	0	0	0	0	0	0	0	0	0	0	0.00786555	0	0	0	0	0	0	0	0	0	0	0.0107915	0.0359527	0	0	0	0	0	0
SNAI2	0	0.0252281	0.0108665	0	0	0.00885181	0.0173479	0.0178215	0.0117399	0.0150844	0.00321768	0.00885526	0.00629992	0.0465848	0	0	0	0	0.0120216	0.0118856	0.0118628	0.0346224	0	0	0.00833431	0.0106824	0	0	0	0	0	0	0	0	0.0421646	0	0.0404139	0	0	0	0.0154599	0	0	0.00651353	0.0162646	0.0265215	0	0
PPDPFL	0	0	0	0	0	0	0	0	0	0	0	0	0	0	0	0	0	0	0	0	0	0	0	0	0	0	0	0	0	0	0	0	0	0	0	0	0	0	0	0	0	0	0	0	0	0	0	0
SNTG1	3.09294	2.81684	2.83243	2.66333	2.70289	2.70536	3.12407	2.50106	2.54429	2.8719	2.75469	2.93719	2.58282	2.69005	2.88239	2.68323	0	2.65089	2.48695	2.59463	2.71339	2.44701	2.76116	2.7035	2.60725	2.77668	0	2.75343	2.63991	2.79944	3.08169	2.6323	2.89353	2.84878	3.11906	2.85081	3.10294	2.76346	0	2.95049	2.62063	3.25986	2.65652	2.86833	2.87469	3.01302	2.57413	2.80315
PXDNL	0.358096	0.169055	0.166983	0.169546	0.205505	0.224751	0.120313	0.355964	0.274298	0.194429	0.263143	0.210096	0.192224	0.328138	0.448847	0.185038	0	0.262141	0.129432	0.291463	0.236869	0.27865	0.309523	0.256116	0.183382	0.263527	0	0.264244	0.340159	0.194347	0.392605	0.40855	0.242868	0.176541	0.143697	0.208825	0.45965	0.194065	0	0.264056	0.266387	0.25132	0.423561	0.234195	0.222362	0.143749	0.185754	0.258381
PCMTD1	0.759234	0.581355	0.897888	0.900802	0.910086	0.927006	0.694749	0.86112	0.988576	0.982641	0.841705	0.743571	0.756831	0.903509	0.789127	0.937088	0	0.800365	0.860362	0.885427	0.830953	0.927933	0.716881	0.832092	0.948787	0.808585	0	0.838937	0.917337	0.771009	0.333936	1.00427	0.622162	0.901607	0.810184	0.82227	0.922272	0.706392	0	0.780375	0.91546	0.633249	0.658737	0.717801	0.921816	0.604888	0.957671	1.09029
ST18	0.0336952	0.138029	0.0677164	0.0950055	0.0772657	0.0865727	0.111324	0.118594	0.025296	0.0208581	0.072074	0.0375001	0.02157	0.0469689	0.142238	0.0164165	0	0.0373661	0.0381054	0.0197131	0.00936571	0.0712904	0.0742193	0.0871928	0.049573	0.0408562	0	0.0600713	0.0811691	0.0949469	0.0992942	0.0979517	0.0666471	0.0248264	0	0.0437123	0.0632249	0.0476325	0	0	0.00830422	0.0214776	0.0274203	0.0152498	0	0.135795	0.0357189	0.120345
ALKAL1	0	0	0	0	0	0	0	0	0.00317614	0.00926799	0	0.0117225	0	0	0	0	0	0	0	0	0	0	0.0325951	0	0	0.0141337	0	0	0	0	0	0	0	0	0	0	0	0	0	0	0	0	0	0.0118324	0	0	0.0160053	0
RB1CC1	0.734091	0.666216	0.708253	0.578871	0.594945	0.632469	0.66066	0.604191	0.63534	0.732647	0.759185	0.826708	0.791432	0.754648	1.14121	0.576043	0	0.654218	0.746075	0.499373	0.634277	0.821725	0.527494	0.485034	0.806492	0.620072	0	0.728743	0.78859	0.578773	0.578511	0.735992	0.655882	0.574782	0.575769	0.6357	0.68098	0.538674	0	0.656655	0.633893	0.608881	0.763126	0.416449	0.739956	0.667927	0.592459	0.547768
OPRK1	0	0	0.00659435	0	0.00781058	0	0	0.0162637	0.00392545	0	0.00321768	0	0	0	0	0	0	0.0206218	0	0	0	0	0	0	0	0	0	0	0.0139329	0.0116417	0	0	0	0.0110236	0	0	0	0	0	0	0.0103486	0	0	0	0	0	0	0
ATP6V1H	0.527371	0.420765	0.488754	0.501137	0.614938	0.527304	0.575238	0.615067	0.593991	0.555718	0.525629	0.445585	0.574804	0.563343	0.461517	0.532534	0	0.785449	0.513411	0.54068	0.543255	0.526248	0.39784	0.576321	0.492009	0.439043	0	0.319288	0.508899	0.437915	0.3656	0.701978	0.561345	0.45877	0.498581	0.57325	0.512358	0.621075	0	0.452026	0.466314	0.299117	0.473129	0.465743	0.378468	0.579282	0.414499	0.739505
RGS20	0.30123	0.221812	0.251703	0.249739	0.229926	0.150233	0.179559	0.426135	0.19609	0.15723	0.187266	0.310237	0.276473	0.0821532	0.207565	0.15989	0	0.314465	0.217865	0.282839	0.0670227	0.327702	0.281839	0.299677	0.123627	0.110592	0	0.16247	0.177163	0.252691	0.221022	0.314966	0.167576	0.277701	0.424916	0.236454	0.10658	0.286165	0	0.349862	0.222807	0.239006	0.149024	0.179994	0.271394	0.354391	0.134529	0.229486
TCEA1	0.114676	0.176071	0.178386	0.167812	0.165722	0.10118	0.267653	0.196864	0.145629	0.179628	0.149467	0.0643631	0.123709	0.258285	0.168956	0.204616	0	0.14553	0.159467	0.0317413	0.107147	0.144733	0.123891	0.116103	0.144754	0.130056	0	0.267423	0.164236	0.115827	0	0.305579	0.156132	0.268226	0.248387	0.106222	0.200519	0.170035	0	0.0919587	0.138245	0.109096	0.278335	0.13667	0.209333	0.143326	0.122791	0.345409
LYPLA1	0.251415	0.261698	0.248836	0.367795	0.304793	0.33515	0.273931	0.228025	0.383965	0.406064	0.281768	0.23658	0.253831	0.334143	0.450261	0.298676	0	0.414885	0.337953	0.185493	0.337059	0.496646	0.3292	0.380585	0.424301	0.285675	0	0.257061	0.284775	0.224885	0.553021	0.265926	0.266713	0.394738	0.169756	0.301213	0.349868	0.405187	0	0.439673	0.325847	0.33486	0.262901	0.325324	0.272007	0.344927	0.42311	0.385416
MRPL15	0.0965579	0.0862673	0.0951752	0.0540741	0.0839863	0.0955593	0.0438217	0.0691569	0.103337	0.117219	0.0998474	0.0875756	0.0937861	0.113299	0.19711	0.153604	0	0.133272	0.148043	0.0818758	0.149732	0.119515	0.0395401	0.256179	0.134266	0.0753116	0	0.054012	0.109547	0.00786555	0	0.130853	0.0743339	0.148454	0	0.0863936	0.0523528	0.122085	0	0.0416685	0.0728681	0.117268	0.0763618	0.0948683	0.0874865	0.130259	0.0903063	0
RP1	0	0.0229141	0.00645223	0.0211748	0.0164254	0	0.019326	0.0346447	0	0.01546	0.00532053	0	0	0.0621545	0	0.032081	0	0.0334981	0.0216464	0	0.00501528	0.0113393	0.026055	0.0144762	0.021671	0.00882829	0	0	0.0192772	0.0181523	0	0	0.00901285	0	0	0	0	0	0	0	0	0	0	0.0141023	0	0	0.0185613	0
XKR4	2.47164	2.24396	2.22065	1.72392	1.98173	2.13043	1.58332	2.01817	2.04309	2.11638	2.28883	2.04098	2.11924	2.09841	1.83019	1.95405	0	2.34826	2.07662	2.24745	1.96704	2.25415	2.00363	2.10529	1.94276	2.14663	0	2.02755	1.8105	2.2485	2.30387	2.118	2.06636	1.98095	2.41391	2.1462	1.86158	2.16136	0	2.34568	1.94672	2.18324	2.03795	2.0464	1.93608	2.14541	1.99939	1.89631
TMEM68	0.130957	0.104567	0.123407	0.13989	0.0890552	0.15677	0.128841	0.136535	0.171609	0.200307	0.179305	0.0985294	0.0646302	0.0562656	0.0623631	0.152442	0	0.0275746	0.12291	0.144058	0.1214	0.0857405	0.110352	0.201615	0.133	0.0574689	0	0.0478206	0.1357	0.149678	0.110604	0.182452	0.117417	0.103487	0	0.104006	0.124077	0.112282	0	0.0884422	0.139919	0.0622252	0.129732	0.139241	0.110125	0.1904	0.10469	0.0849062
TGS1	0.122576	0.127437	0.187942	0.148086	0.199203	0.205237	0.240166	0.100101	0.188028	0.154799	0.144418	0.0853459	0.137613	0.152507	0.0849714	0.195665	0	0.107153	0.147626	0.120851	0.098606	0.207589	0.142131	0.363096	0.114179	0.093451	0	0.183014	0.199656	0.105595	0.0895578	0.122491	0.148179	0.151326	0	0.196032	0.130581	0.130647	0	0.27635	0.187694	0.0228028	0.134042	0.111056	0.147412	0.0635384	0.188755	0.353701
LYN	0	0.0916928	0.0230534	0.0252241	0.0341727	0.0333535	0.0157218	0	0.0151807	0.00573948	0.0141333	0	0	0	0	0.0610232	0	0.0501102	0.00683742	0.0179609	0.0108565	0.00587435	0	0.0635382	0	0.00745845	0	0.0155677	0.0612198	0	0	0	0.00635083	0.00675962	0	0	0.0358206	0.0223569	0	0	0.00842166	0.0614415	0	0	0	0.0561717	0.0396449	0
RPS20	0.146258	0.121178	0.0984363	0.104566	0.0815406	0.171944	0.183435	0.131585	0.102059	0.0833661	0.144626	0.0675517	0.0764512	0.0465848	0.174913	0.11849	0	0.0414565	0.133267	0.160005	0.113308	0.14392	0.0955364	0.11114	0.154746	0.0662732	0	0.127214	0.191474	0.0362373	0	0.204035	0.132939	0.11833	0.0579743	0.0977102	0.188512	0.0675654	0	0.109877	0.0978923	0.0243046	0.136517	0.0990857	0.13376	0.0310521	0.117419	0.0847679
PLAG1	0.0647441	0.0721772	0.0978355	0.0536532	0.103716	0.131075	0.0627811	0.174954	0.128338	0.0654299	0.06734	0.0359472	0.0910809	0.112789	0.0321974	0.0756828	0	0.0165016	0.0541117	0.0334345	0.133614	0.0207489	0.0706837	0.154305	0.0376906	0.0156708	0	0.144219	0.115832	0.13668	0	0.105261	0.0624364	0.0519332	0	0.118145	0.0729295	0.047522	0	0.112715	0.0480806	0.0479666	0.187625	0.0820842	0.0456018	0	0.0489792	0.101873
CHCHD7	0.0537021	0.0377981	0.0300744	0.136173	0.0300029	0.0413493	0.0832571	0.0675355	0.121645	0.0779467	0.0180766	0.043533	0.0453185	0.116332	0.0676758	0.0806896	0	0.0555199	0.0478029	0.0157212	0.0732317	0.0417521	0.0125905	0.114196	0.0169282	0.0573687	0	0.0185962	0.0797164	0.0327321	0	0.115426	0.0383683	0.0306608	0.0289125	0.0208678	0.0506274	0.0128689	0	0.0769315	0.0634409	0.0430766	0	0.0529905	0.0101579	0	0.0350769	0
SDR16C5	0	0.0117032	0	0	0.00826512	0	0	0	0	0	0	0.00856526	0.00534691	0	0	0	0	0	0.00718055	0.0098379	0	0.00487084	0	0.0345908	0	0.0111228	0	0	0	0	0	0	0.00632422	0	0	0	0.0127043	0	0	0	0.0202643	0.0338889	0.0392691	0	0.0080398	0	0	0
PENK	0	0	0	0	0	0.0254667	0	0.0138355	0	0	0	0	0	0	0	0	0	0	0	0.00978446	0	0	0	0	0	0	0	0	0	0	0	0	0.00703687	0	0	0	0	0.0430133	0	0	0.0140725	0	0	0.0182872	0	0	0	0
IMPAD1	0.204679	0.123122	0.15517	0.151475	0.20254	0.200962	0.118393	0.126645	0.140124	0.236821	0.146678	0.0911114	0.16722	0.258824	0.291856	0.0907837	0	0.0854663	0.162849	0.134425	0.256492	0.186638	0.152476	0.244478	0.147364	0.162096	0	0.180629	0.275846	0.241654	0.246397	0.118509	0.0998795	0.117589	0.154514	0.167226	0.111391	0.203293	0	0.167193	0.112533	0.125163	0.0829146	0.0175845	0.189497	0.273826	0.124444	0.0528864
FAM110B	1.22114	1.4372	1.30038	1.43916	1.56202	1.5759	1.19482	1.4069	1.58312	1.64078	1.57369	1.46346	1.21215	1.89373	1.21137	1.56064	0	1.58492	1.50802	1.5725	1.48357	1.28594	1.29122	1.67668	1.62349	1.42984	0	1.51582	1.58091	1.56767	0.951843	1.3574	1.51295	1.51196	0.88218	1.5121	1.3143	1.22607	0	1.33581	1.62252	1.25838	1.42323	0.978616	1.3261	1.58971	1.57897	1.54608
UBXN2B	0.326645	0.160817	0.356991	0.305551	0.537742	0.404103	0.351282	0.395624	0.386919	0.363969	0.419983	0.394278	0.296034	0.393513	0.251081	0.460401	0	0.440305	0.440929	0.385825	0.443279	0.407039	0.260681	0.423125	0.490029	0.362694	0	0.277702	0.368895	0.377393	0.282908	0.417175	0.296475	0.242052	0.438691	0.471899	0.322145	0.231817	0	0.226758	0.344991	0.325062	0.57329	0.504932	0.300312	0.371069	0.337154	0.219413
CYP7A1	0	0	0	0	0	0	0	0	0.00291438	0	0	0	0	0	0	0	0	0	0	0	0	0	0	0	0	0	0	0	0	0	0	0	0	0	0	0	0	0	0	0	0	0	0	0	0	0	0	0
SDCBP	0.179965	0.136301	0.206023	0.161929	0.189234	0.233486	0.372994	0.329806	0.218942	0.338672	0.324907	0.178077	0.232323	0.208358	0.215469	0.155973	0	0.166999	0.27869	0.235656	0.149327	0.233749	0.165739	0.100865	0.303516	0.227675	0	0.281854	0.248046	0.203042	0.224385	0.135149	0.2423	0.24022	0.127476	0.166762	0.252726	0.280163	0	0.236723	0.206848	0.244545	0.122266	0.282454	0.276555	0.19477	0.264617	0.306898
NSMAF	0.783936	0.654624	0.68748	0.601195	0.646515	0.719561	0.652795	0.675794	0.732636	0.812404	0.731887	0.631367	0.708129	0.887163	0.703354	0.844382	0	0.785931	0.695275	0.683832	0.739936	0.891185	0.606097	1.02159	0.882848	0.585197	0	0.737579	0.877869	0.565678	0.435318	0.888226	0.735037	0.703806	0.300583	0.724232	0.753041	0.789233	0	0.600073	0.785411	0.71146	0.804398	0.488262	0.763116	0.743258	0.973727	0.602615
TOX	1.96317	1.89052	2.15194	2.05293	1.96787	2.14062	1.89242	2.02284	2.14741	2.34133	2.02387	2.26289	1.93377	2.0441	1.96051	2.01821	0	1.58101	2.02313	2.07261	1.90425	1.86415	2.3863	2.02501	2.04524	2.07608	0	2.13443	1.89232	2.12259	1.90797	1.74908	2.08862	2.05113	1.79564	2.09657	2.12666	2.02807	0	2.20652	2.03532	2.09327	1.80978	2.08171	2.0745	1.98423	2.25588	1.88952
CA8	1.59966	1.5007	1.52636	1.57673	1.67459	1.73023	1.56819	1.36143	1.66702	1.91481	1.99902	1.72343	1.65363	1.89706	1.98441	1.97116	0	1.94576	1.67657	1.85278	1.80252	1.6577	1.35564	1.76571	1.95673	1.61304	0	1.27423	1.61988	1.26018	2.2439	1.77537	1.72489	1.43621	1.38357	1.60971	1.59233	1.49455	0	1.5587	1.64646	1.65115	1.69715	1.37573	1.8776	2.37945	1.82599	1.64928
RAB2A	0.651688	0.509164	0.629745	0.517251	0.493143	0.530987	0.588927	0.718188	0.606603	0.690394	0.567194	0.480372	0.479525	0.552221	0.634648	0.629321	0	0.566912	0.613532	0.539468	0.510339	0.791096	0.571527	0.709234	0.830604	0.586287	0	0.542241	0.582711	0.567255	0.503844	0.675989	0.645251	0.629127	0.624093	0.62582	0.585758	0.716275	0	0.906532	0.480735	0.389656	0.479192	0.50445	0.645985	0.404293	0.627919	0.68512
CHD7	0.0577237	0.0487811	0.0438296	0.0621073	0.00984106	0.0694245	0.108203	0.093037	0.0445128	0.0679619	0.0428699	0.0106924	0.0212	0	0.0524496	0.0992477	0	0.0173205	0.0517818	0.1036	0.0345407	0.0456188	0.0492269	0	0.0295487	0.0678358	0	0.123104	0.0157443	0.0784243	0	0.0217881	0.0487297	0.069593	0	0.0410558	0.0242654	0.107467	0	0.179721	0.0616514	0.042648	0	0.0481806	0.0464623	0.1088	0.0829602	0.243084
CLVS1	0.344016	0.403556	0.414384	0.449256	0.472503	0.476604	1.10149	0.440414	0.472428	0.435537	0.606468	0.439481	0.601564	0.375892	0.451465	0.352975	0	0.354518	0.446556	0.398406	0.527364	0.583027	0.534455	0.487237	0.554079	0.308783	0	0.392699	0.413122	0.501194	0.262301	0.574138	0.563781	0.577215	0.355694	0.452307	0.52761	0.539266	0	0.480188	0.570125	0.484767	0.402809	0.646994	0.501865	0.334427	0.440865	0.836437
ASPH	0.537346	0.451481	0.626556	0.315816	0.407012	0.583941	0.617469	0.687	0.50759	0.568483	0.542708	0.505651	0.654098	0.440409	0.438126	0.546491	0	0.470312	0.637447	0.574933	0.475872	0.654188	0.499274	0.538142	0.423832	0.434601	0	0.811594	0.417478	0.68558	0.310923	0.799745	0.562014	0.607169	0.449646	0.506261	0.525763	0.400875	0	0.575734	0.375623	0.569583	0.683887	0.513136	0.489582	0.399448	0.375927	0.850858
NKAIN3	0.137407	0.184825	0.146876	0.171365	0.267381	0.143764	0.0297834	0.2889	0.160724	0.248455	0.186704	0.0788237	0.228726	0.265903	0.227256	0.182753	0	0.181701	0.0622208	0.211189	0.184186	0.269591	0.176586	0.123718	0.13328	0.157744	0	0.0661527	0.14109	0.159287	0	0.26343	0.148936	0.3053	0.33282	0.126117	0.0269371	0.152307	0	0.144551	0.19829	0.238861	0.157967	0.0172693	0.184924	0.264157	0.0584694	0.188391
GGH	0.0157916	0.00521704	0.0155605	0.0414373	0.0369772	0.0312449	0.0420856	0.0680114	0.0289146	0.0255824	0.0177208	0.0150742	0.00592116	0	0.03711	0.0181812	0	0.0339893	0.0286758	0.00411697	0.0382214	0.0244521	0.011683	0	0.00640822	0.0321432	0	0	0.0138316	0.0373453	0	0.0585002	0.0543363	0.00836029	0	0.0246295	0.0105627	0.0984185	0	0	0.00612662	0	0.0507168	0.0294892	0.0340589	0.0694684	0.00622915	0.0456102
TTPA	0	0	0.0106306	0	0	0	0.0233302	0	0	0	0	0.0117225	0	0.11842	0	0	0	0	0	0.00899341	0	0.0210715	0	0	0	0	0	0	0.0217548	0.0186004	0	0.0269524	0.0137704	0	0	0.00751207	0.0116285	0	0	0	0	0	0	0	0	0	0	0
YTHDF3	0.208067	0.209434	0.27652	0.382905	0.236075	0.264029	0.21782	0.321675	0.264256	0.237033	0.239582	0.267538	0.211417	0.400747	0.265141	0.271888	0	0.146302	0.234019	0.255325	0.279293	0.308561	0.113304	0.3901	0.352375	0.307964	0	0.375234	0.224181	0.303091	0.34534	0.206583	0.1561	0.260807	0.294126	0.240442	0.257567	0.214345	0	0.3931	0.260835	0.148718	0.244289	0.287193	0.148509	0.144174	0.315193	0.320005
BHLHE22	0	0	0	0	0	0	0	0	0.00385324	0	0	0	0	0	0	0	0	0	0	0	0	0	0	0	0	0	0	0	0	0	0	0	0	0	0	0	0	0	0	0	0	0	0	0.0189074	0	0	0	0
CYP7B1	0.260044	0.0466954	0.16175	0.0693048	0.259153	0.214158	0.152999	0.196507	0.163975	0.342272	0.128152	0.172859	0.101945	0	0.195877	0.101477	0	0.116776	0.137035	0.166294	0.159326	0.147402	0.175705	0.115138	0.130494	0.194311	0	0.0947402	0.13982	0.0790836	0.101216	0.0559804	0.10106	0.267533	0.0289125	0.110741	0.0757166	0.11138	0	0.0625528	0.212911	0.0925979	0.0275263	0.124838	0.136479	0	0.226344	0.399644
ARMC1	0.140995	0.119188	0.183416	0.0994988	0.184897	0.187863	0.156748	0.199409	0.193126	0.187685	0.289029	0.132875	0.265356	0.157303	0.156378	0.183559	0	0.169216	0.278517	0.177735	0.162131	0.130009	0.123539	0.249529	0.244867	0.229393	0	0.133612	0.204004	0.19658	0.101216	0.390656	0.118858	0.23791	0.145205	0.094185	0.162319	0.0586697	0	0.183064	0.146637	0.0878274	0.203644	0.122284	0.213802	0.0789818	0.137016	0.355488
MTFR1	0.0645295	0.0969577	0.0792858	0.298896	0.182947	0.142119	0.272639	0.113619	0.184404	0.122574	0.111649	0.0718842	0.0950678	0.165389	0.0362062	0.13638	0	0.213552	0.197546	0.12475	0.177201	0.137794	0.109703	0.158397	0.115437	0.103423	0	0.170493	0.115731	0.0502543	0.308462	0.112135	0.0725561	0.166351	0	0.0848036	0.239389	0.124466	0	0.230598	0.121655	0.0228028	0.118391	0.126669	0.160485	0.204151	0.148875	0.383484
PDE7A	0.252769	0.488951	0.607136	0.428483	0.487982	0.534818	0.406415	0.434171	0.642689	0.638655	0.706363	0.505239	0.586238	0.865566	0.768954	0.649919	0	0.467687	0.528162	0.640659	0.580668	0.439687	0.485092	0.682701	0.608277	0.412008	0	0.400774	0.536746	0.381906	0.0992942	0.45906	0.50342	0.517666	0.465497	0.513005	0.480606	0.476838	0	0.655106	0.578891	0.535028	0.284638	0.411619	0.536818	0.336083	0.71058	0.473929
DNAJC5B	0	0	0	0	0	0.00744422	0	0	0.00680971	0.0059995	0	0	0	0.0543493	0	0	0	0.0157696	0	0.013529	0.0104558	0	0	0	0	0	0	0	0	0	0	0	0	0.00881506	0	0	0	0	0	0	0.010023	0	0	0	0	0	0.0106711	0
TRIM55	0	0	0	0.0095424	0.0143273	0	0	0	0	0	0.0081935	0	0	0.0543493	0	0	0	0	0.00683742	0	0	0.0128748	0	0	0	0.00982043	0	0.0155677	0.0185341	0	0	0	0	0	0	0	0	0	0	0	0	0.0252663	0.0405545	0.0119726	0	0	0	0
CRH	0.121643	0.263803	0.175743	1.17149	0.675845	0.354128	0.293792	0.552426	0.953878	0.425148	0.666967	0.259769	0.480872	1.38218	0.448859	1.31999	0	0.660853	0.895905	0.487605	0.730008	0.241731	0.250254	0.974612	1.06832	0.37233	0	0.142662	0.378575	0.091472	0.227981	0.637311	0.21851	0.497262	0.122684	0.289608	0.290663	0.0651058	0	0.426457	0.722304	0.253713	0.232695	0.252121	0.302845	0.544375	0.465787	0.0854013
RRS1	0	0	0.00443822	0.0208131	0.0116834	0	0	0.0405364	0.00449741	0.0148705	0.0124247	0	0	0	0	0.0157523	0	0	0.00735903	0	0	0	0	0.0400124	0.00992489	0	0	0	0	0	0	0	0.00391643	0	0	0	0.0119192	0	0	0.0286841	0	0	0	0	0	0.0265215	0.0167734	0
ADHFE1	0.095993	0.112301	0.102389	0.0914541	0.0318536	0.0748614	0	0.127058	0.145516	0.0736752	0.0865289	0.0897415	0.0925906	0.107315	0.20706	0.135628	0	0.171778	0.174403	0.10257	0.127066	0.168867	0.169191	0.228679	0.0853144	0.107941	0	0	0.099457	0.0114697	0.155703	0.21827	0.11797	0.0100766	0.0289125	0.167532	0.0418753	0.104174	0	0.0290239	0.0808273	0	0.163467	0.125734	0.0834203	0.148157	0.186337	0.0633286
VXN	0.131488	0.0946289	0.10377	0.0752397	0.0851403	0.082992	0.123311	0.0712411	0.170646	0.105191	0.120733	0.0435759	0.0459486	0.130176	0.215358	0.126561	0	0.113778	0.0841082	0.110586	0.162321	0.133632	0.107388	0.146784	0.0721195	0.113901	0	0.134656	0.153324	0.0684506	0.216672	0.193921	0.0932164	0.0587749	0.0486044	0.160943	0.0581709	0.167238	0	0.182486	0.125946	0.0512521	0	0.11453	0.0784071	0.0510333	0.147988	0.395224
MYBL1	0.0203659	0	0.0188747	0.0377769	0.0346186	0.0192863	0.0186648	0.0626756	0.0071048	0.0411319	0.0212031	0.0316673	0	0	0	0.0328234	0	0	0.0241177	0.0124236	0.0258125	0.0189955	0.0245048	0.0198022	0.0471935	0.0105507	0	0.0200424	0.0540813	0.0283935	0	0.0224143	0.0236242	0	0	0.0105409	0.0522825	0	0	0	0.0217129	0.0308775	0.0302192	0.0617427	0.0251089	0	0.0322771	0
VCPIP1	0.126029	0.16163	0.124557	0.126404	0.129424	0.147536	0.115909	0.161577	0.111942	0.180147	0.165584	0.104031	0.178685	0.0570336	0.174164	0.0451993	0	0.110402	0.211149	0.0806241	0.113541	0.147269	0.0446194	0	0.266085	0.155162	0	0.0829882	0.1407	0.152635	0	0.154845	0.0843137	0.0666141	0.0938146	0.0963676	0.146962	0.0927451	0	0.163262	0.135729	0.0849172	0.0813584	0.147593	0.120227	0.226585	0.0903394	0.163837
SGK3	0.162802	0.22604	0.270745	0.166272	0.240944	0.154605	0.280567	0.24216	0.182962	0.115774	0.0889976	0.255873	0.150243	0.211151	0.152714	0.185415	0	0.237857	0.127043	0.146391	0.215574	0.141098	0.150378	0.239437	0.125764	0.150383	0	0.183894	0.146437	0.172399	0.301406	0.317575	0.210681	0.175588	0.0562497	0.141178	0.21227	0.23522	0	0.208223	0.196739	0.373243	0.145385	0.112257	0.174987	0.242184	0.20733	0.342552
MCMDC2	0	0.0116869	0.0100636	0.0960671	0.0274239	0.0219684	0.194195	0.0115311	0.0652624	0.0525576	0.0197509	0.015361	0.0192134	0	0	0.0398206	0	0	0.0730543	0	0.0438449	0.0480783	0	0.123702	0.0264841	0	0	0.0169789	0.133401	0.0674953	0	0.182549	0.0221583	0.153605	0.0273372	0.029591	0.145264	0.0139463	0	0.0350906	0.0317412	0.0246909	0.0192301	0.021107	0.0323406	0.132669	0.0461568	0.205663
TCF24	0	0.0100526	0.0162987	0.0296127	0.0264402	0	0	0.0107745	0.0531593	0.0179273	0	0	0.0164184	0.0896742	0.0559191	0.00938644	0	0	0.0434188	0.0544309	0.0385542	0.0770783	0	0.0959814	0.00948496	0	0	0	0.0352179	0	0	0.0914292	0.00334391	0.0518204	0	0.0701696	0.0116285	0	0	0	0.0328837	0	0	0	0.0348593	0.0284011	0.0262149	0.0392961
PPP1R42	0.0289802	0.0245233	0.0871954	0.00680301	0.0286905	0.0107278	0.0786819	0.023268	0.0528998	0.0388707	0.034464	0.0486606	0.0436989	0.0649947	0	0.0439633	0	0.0306979	0.0478981	0.0374494	0.0220012	0.0524139	0.074389	0.0449975	0.0285766	0.0618479	0	0.108969	0.0185341	0.0443921	0	0.0269073	0.0435231	0.0499763	0.131393	0.0252939	0.0110142	0.09021	0	0.0689719	0.0275759	0.0203841	0.0998928	0	0.0688806	0	0.0710222	0.186329
COPS5	0.0292973	0	0.0403623	0.0798862	0.0249109	0.00504461	0.0329841	0.0238812	0.0407955	0.0205468	0.0342042	0	0.00629992	0	0.123344	0.0149838	0	0.0386526	0.0574395	0.0176472	0.0185115	0.0289707	0.0171797	0.0301822	0.0142049	0.0144699	0	0.0303117	0.0639641	0.0346831	0	0	0.0166711	0.0908269	0	0.027815	0.0664867	0.0124114	0	0.0310813	0.0220127	0	0.0423429	0.0209953	0.0376931	0.0277706	0.0142765	0.0377186
CSPP1	0.732214	0.656323	0.744192	0.731122	0.697652	0.688693	0.796914	0.672133	0.68069	0.620857	0.649021	0.578271	0.55723	0.493478	0.784554	0.667538	0	0.573346	0.649842	0.556291	0.626454	0.858056	0.447301	0.714249	0.697119	0.671119	0	0.833003	0.575906	0.697034	0.209077	0.709736	0.74606	0.768672	0.510986	0.434899	0.731256	0.751271	0	0.866046	0.68009	0.390052	0.549636	0.762556	0.534741	0.690019	0.748217	0.954229
ARFGEF1	0.879388	0.820461	0.80751	0.887049	0.749614	0.861291	0.906183	0.88586	0.834781	0.843535	0.836636	0.73702	0.752413	0.970981	0.947081	0.934529	0	0.947984	0.949833	0.767299	0.903994	0.976519	0.704593	0.993081	0.906785	0.711059	0	0.803826	0.955845	0.840861	0.56855	1.16904	0.770845	0.98334	0.763283	0.828314	0.82609	0.868356	0	0.956323	0.837209	0.673552	0.912508	0.864736	0.802888	1.1839	0.815446	1.20059
CPA6	0.0196572	0	0	0.00670821	0.0224726	0	0	0.0291457	0.0131053	0.00709909	0	0.0197916	0.0134713	0	0	0.0333793	0	0.0167232	0.0107284	0	0.0302156	0.0113006	0.016922	0	0.00861566	0.0122003	0	0.0193891	0.0310239	0.0342013	0	0.0155885	0	0	0.0584748	0	0.0276593	0	0	0	0.0131676	0	0.0537498	0	0.00812069	0	0.0222545	0
PREX2	0.458367	0.446866	0.537696	0.45086	0.679646	0.648266	0.475636	0.725005	0.679128	0.831421	0.635327	0.776489	0.611586	0.893471	0.465014	0.816058	0	0.523091	0.58153	0.642108	0.696211	0.562413	0.632445	0.584826	0.731868	0.424351	0	0.492995	0.557077	0.560933	0.389287	0.547009	0.748148	0.62381	0.290811	0.737718	0.613479	0.60633	0	0.57689	0.676391	0.349207	0.770178	0.551407	0.599588	0.285079	0.94275	0.74039
C8orf34	0.817043	0.848235	0.8979	0.928849	1.04598	0.742348	0.464124	0.981209	0.910348	1.06881	1.099	1.12872	0.972847	0.998818	1.29005	1.0409	0	0.981101	0.779099	0.932189	0.95857	0.756787	0.965827	0.91632	1.10298	0.991449	0	0.631972	0.906441	0.745374	1.16621	0.710857	1.01312	0.89413	0.904145	1.0566	0.589566	0.561858	0	1.45515	1.07632	0.736613	0.429682	0.826502	0.56901	0.823826	1.21072	0.596266
SULF1	0.098579	0.151913	0.116835	0.23061	0.108448	0.177117	0.168341	0.38626	0.1714	0.433954	0.417165	0.0452146	0.0697142	0.0439143	0.271539	0.078354	0	0.121019	0.184363	0.1985	0.271221	0.235022	0.0703175	0.0696027	0.225285	0.109857	0	0.0630663	0.127131	0.165823	0.494922	0.339163	0.195771	0.180232	0.24387	0.0929487	0.0380495	0.190248	0	0.0857263	0.0441252	0.146747	0.0729066	0.142482	0.0440753	0.317462	0.0663019	0.163368
SLCO5A1	0.0753251	0.101155	0.143676	0.119493	0.124718	0.140956	0.0351677	0.123263	0.169439	0.330601	0.0393692	0.0748592	0.0336746	0.198472	0.0737765	0.0434981	0	0	0.0797503	0.076148	0.09362	0.116663	0.1008	0.0797275	0.138498	0.040785	0	0	0.0568179	0.135726	0	0.0898474	0.0917407	0.0996774	0	0.205076	0.111213	0.0138957	0	0.162462	0.0786303	0	0.0297114	0.0982748	0.0297219	0.0587794	0.103226	0.140643
PRDM14	0	0	0.00240565	0	0	0.0223942	0	0	0.00571676	0	0	0	0	0	0	0	0	0	0	0	0	0	0	0	0	0.00940932	0	0	0	0	0	0	0	0	0	0.0119757	0	0	0	0	0	0	0	0	0	0	0	0
NCOA2	1.03419	0.966349	1.2019	1.01552	1.12076	1.15391	1.4281	1.15525	1.0834	1.2726	1.16995	1.03168	1.07453	1.21475	1.08858	1.1758	0	1.04899	1.08776	0.960964	1.0438	1.12481	1.03513	0.906437	1.13399	1.00686	0	1.1039	0.845158	1.05595	0.607597	0.949114	0.981938	1.22524	0.855042	1.07764	1.02778	1.20238	0	1.05835	1.00475	0.925809	1.00437	1.31742	1.30008	1.01795	1.1818	1.28336
TRAM1	0.209414	0.182395	0.129388	0.227357	0.172449	0.267814	0.17518	0.117124	0.191031	0.228612	0.149457	0.100991	0.1141	0.240678	0.0755161	0.107305	0	0.184034	0.165547	0.195442	0.210112	0.134401	0.208471	0.0891782	0.188635	0.105599	0	0.120518	0.151388	0.191293	0.225238	0.166308	0.0773533	0.125853	0.0856551	0.117266	0.150875	0.174057	0	0.123077	0.207667	0.0562186	0.276961	0.270562	0.123359	0.123447	0.138368	0.125281
LACTB2	0.0167755	0.0393671	0.0270015	0.0206255	0.0208595	0.0302175	0.040681	0.00999746	0.00884618	0.00906574	0.0313136	0	0.0169038	0.0634864	0.102235	0.0542696	0	0.0113265	0.045031	0.0187584	0.0358744	0.0107452	0	0	0.00839441	0.0105507	0	0.0674884	0	0	0.0992942	0.0702542	0.0237912	0.043479	0.0697526	0	0.0602422	0	0	0.0641145	0.0451127	0.0207216	0.0297114	0.0576595	0.0161806	0.0204172	0.0500064	0.0440542
XKR9	0.01013	0.0376479	0.0454618	0.0370415	0.0613391	0.0536262	0.120478	0.0897847	0.0389949	0.0250507	0.0421134	0.0920333	0.00672621	0.137828	0.105505	0.0729279	0	0.0579775	0.0291963	0.0243237	0.0559814	0.0392673	0.0274864	0.0357898	0	0.0564172	0	0.0232163	0.0200918	0.0260178	0	0.0322873	0.0127505	0.0436623	0	0.0518093	0.0132657	0	0	0.113693	0.0623083	0.17353	0	0.0556736	0.0669274	0.107923	0.0721561	0.218022
EYA1	0.0522018	0.0275322	0.115893	0.0211992	0.0686457	0.0770314	0.0350977	0.102649	0.0424639	0.0174042	0.105687	0.0767428	0.0421778	0	0.0699293	0.0983767	0	0.124151	0.107683	0.0719746	0.107091	0.130509	0.0383846	0.364606	0.0253327	0.0165139	0	0	0.0332014	0.176297	0	0.0712946	0.0628217	0.13289	0	0.0191732	0.256022	0.0790918	0	0.0416685	0.122067	0.264169	0.112922	0.0921129	0.152525	0.0473161	0.0967444	0.164218
MSC	0	0	0	0	0	0	0.0274275	0.0206474	0	0	0	0	0	0	0	0	0	0	0	0	0	0	0	0	0	0	0	0	0	0	0	0	0	0	0	0	0	0	0	0	0	0	0	0	0	0	0	0
TRPA1	0	0	0.00443822	0	0	0.00390964	0	0.00954062	0	0.0213315	0.0081935	0	0	0	0	0	0	0	0.00830499	0	0	0	0.0210712	0	0	0.00882829	0	0	0	0.0121052	0	0.0129866	0	0.0133598	0	0.0181374	0.0134178	0	0	0	0	0	0	0	0.0140655	0	0	0
KCNB2	0.311823	0.215581	0.240495	0.195433	0.284737	0.236741	0.150526	0.173476	0.287432	0.318368	0.143465	0.298651	0.139637	0.24368	0.103443	0.274876	0	0.172363	0.103244	0.331675	0.191882	0.150579	0.490692	0.330118	0.212669	0.258977	0	0.279139	0.266932	0.235345	0.335217	0.108064	0.25252	0.0874123	0.100139	0.203876	0.253597	0.234552	0	0.281376	0.167567	0.0911793	0.216365	0.225961	0.268743	0.0785	0.403683	0.422635
TERF1	0.322168	0.369822	0.331773	0.374908	0.310291	0.297497	0.260895	0.456775	0.335712	0.374068	0.310921	0.283957	0.324348	0.56169	0.530428	0.366981	0	0.21816	0.325108	0.341601	0.378712	0.290424	0.209626	0.483774	0.305117	0.35795	0	0.207025	0.33784	0.296647	0.139059	0.390279	0.361562	0.384998	0.265584	0.275004	0.418987	0.306538	0	0.299047	0.325897	0.268352	0.359774	0.189118	0.31009	0.0863019	0.326074	0.280989
SBSPON	0.0312743	0.00958423	0	0.00795836	0.0216646	0.00885544	0	0	0.00331181	0	0	0.0102184	0	0	0	0	0	0	0.0091963	0	0	0.00797131	0	0.0451882	0	0	0	0.0177922	0.0143001	0	0	0.0135887	0.0051128	0	0	0.0173871	0	0	0	0	0.0276887	0	0	0	0	0	0.0116547	0.0482664
C8orf89	0.0212587	0	0.0171826	0	0	0.00675735	0	0	0.0195064	0	0	0	0.00629992	0	0	0	0	0	0	0	0	0	0	0.0170061	0	0	0	0	0.0244703	0	0	0	0.00850034	0	0	0	0	0	0	0	0	0	0	0	0	0	0.00896137	0
RPL7	0.0858565	0.126554	0.0726854	0.170678	0.145018	0.19449	0.149634	0.29347	0.191093	0.111583	0.0731992	0.0434081	0.133552	0.0943805	0.155076	0.0872932	0	0.12582	0.184839	0.0750701	0.150739	0.125361	0.0385109	0.17309	0.112179	0.137223	0	0.124201	0.158569	0.182156	0.109979	0.163124	0.126207	0.145639	0.0508733	0.0441558	0.250877	0.108029	0	0.0529494	0.133852	0.0615859	0.196327	0.093958	0.0887274	0.180397	0.00795309	0.130308
RDH10	0	0	0	0	0.00781058	0	0	0	0.00390433	0.0158195	0.00712904	0	0	0	0	0	0	0	0	0	0	0.00609949	0	0.019247	0	0.0105507	0	0	0.017866	0	0	0	0	0	0	0	0	0.0243014	0	0	0.0120347	0	0	0.0151205	0	0	0	0.0440542
STAU2	0.828781	0.914495	0.939828	0.705876	0.99331	0.881727	0.932365	0.836977	0.869559	0.932717	1.08312	1.11233	0.74623	0.884812	0.682006	0.863779	0	0.825626	0.981092	0.83167	0.86705	0.9753	0.841319	0.918622	0.966694	0.923366	0	0.778672	1.21633	0.898381	0.58783	1.03171	0.900829	0.866979	0.818659	0.901649	0.908993	0.93923	0	0.743346	0.908677	0.917521	0.856574	0.780646	0.840131	0.91301	0.971014	1.24891
AC022826.2	0	0.0196319	0.0676388	0.0228415	0.0680736	0	0.135942	0.0107745	0.0054966	0.017653	0.0268613	0.0780174	0.00592116	0	0.0321974	0.0101773	0	0.0262591	0.0160423	0	0.011466	0.0257566	0	0	0.043948	0.0542113	0	0.0336601	0.0116967	0.0192466	0	0.0499063	0.021223	0.0770718	0	0.0301946	0.014877	0.0387313	0	0.0727499	0.0414535	0.0270304	0.0775457	0.0451952	0.0604173	0	0.0496667	0.0871833
ELOC	0.17578	0.131453	0.119397	0.206777	0.0970176	0.115348	0.186265	0.146789	0.199159	0.143908	0.203507	0.105619	0.0924785	0.251592	0	0.270833	0	0.189521	0.290726	0.0968301	0.156998	0.178214	0.140887	0.280906	0.20204	0.118625	0	0.090026	0.119967	0.131685	0.117378	0.160965	0.101151	0.160225	0.0823221	0.143044	0.216922	0.114575	0	0.0916964	0.180522	0.0738331	0.0774635	0.132809	0.178149	0.146003	0.123452	0.111817
TMEM70	0.062629	0.00783842	0.0370401	0.0660577	0.0690999	0.0429023	0.111609	0.0872413	0.0669579	0.0730276	0.0646875	0.0198281	0.0432423	0.0951485	0	0.0876611	0	0.0421403	0.155441	0.0338794	0.0330853	0.0309886	0.0442781	0.0213136	0.112479	0.0362177	0	0	0.0486542	0.0260247	0	0.114308	0.0735074	0.0588808	0	0.021225	0.125619	0.0256896	0	0.0347261	0.0197156	0.116153	0.0297166	0.0341573	0.0318267	0.0351372	0.00957804	0.0482664
LY96	0	0.00783842	0.00413309	0	0.00964334	0	0	0.0164811	0	0	0.0191658	0.00917932	0	0	0	0	0	0	0.00752377	0	0.00989748	0.0146511	0	0	0	0.00940932	0	0.041096	0.052666	0	0	0.0129866	0.00468547	0.0127084	0	0.0173871	0.0136001	0	0	0	0.0139572	0	0	0.0107557	0.0109603	0	0.0116547	0.102625
JPH1	0.247409	0.0831741	0.271042	0.198135	0.140486	0.240797	0.123047	0.419383	0.146917	0.312647	0.375751	0.289723	0.198515	0.130176	0.0756343	0.0880984	0	0.121531	0.268224	0.0944941	0.209983	0.229867	0.196966	0.419904	0.194359	0.140483	0	0.104913	0.162134	0.151348	0.543363	0.231577	0.235886	0.185649	0.326356	0.291498	0.187699	0.255279	0	0.378763	0.159535	0.193057	0.0708044	0.204226	0.240812	0.133902	0.123777	0.242863
GDAP1	1.04157	0.937866	1.12179	1.01547	0.857695	1.06124	1.27627	0.825144	0.900173	1.1579	1.23952	1.00203	0.791236	0.863149	1.17206	0.790614	0	1.22951	1.18985	0.980523	1.09899	1.48804	0.913201	1.064	1.0993	1.02451	0	0.986807	1.00384	1.22108	0.975906	1.11029	1.03878	1.14	1.18629	0.957546	1.40461	1.19141	0	1.49621	1.10776	0.895519	0.857941	0.84449	1.40055	1.01562	0.978466	1.81384
PI15	0	0	0.0171703	0.0311329	0.00881626	0	0.0194211	0	0.00768858	0.00414009	0.0129882	0	0.0141007	0	0	0.0228131	0	0	0.0204786	0	0.0104558	0	0	0.0764832	0.00640822	0.0146526	0	0.02226	0.0188094	0	0	0.0269385	0.0139125	0.012118	0	0.0203989	0.0283371	0	0	0.0202334	0.0118472	0	0	0.0382429	0	0	0.0337878	0.351208
CRISPLD1	0	0.0240976	0.0267314	0.0219804	0.143633	0.0741705	0.0403223	0.0886254	0.0736789	0.127342	0.0450567	0.0505001	0.0461428	0.199087	0	0.0740904	0	0.0505851	0.0814464	0.0599814	0.0385148	0.0540317	0.0757029	0.083421	0.0555625	0.0310706	0	0.0309047	0.0181921	0.0804162	0.111044	0	0.0302722	0.0741701	0	0.0478514	0	0.0230279	0	0.0882012	0.0455941	0.139555	0	0.0565544	0.0623286	0.0244709	0.066104	0.140447
HNF4G	0.0114889	0.0111963	0.0149974	0.034723	0	0	0	0	0	0	0	0	0	0	0.03711	0.0102383	0	0	0	0	0	0	0	0	0.0108056	0	0	0	0.0105173	0	0	0	0.0195576	0	0	0.0181178	0.0155729	0.0258624	0	0	0.0112852	0	0	0	0	0	0.00704391	0
ZFHX4	0.0137059	0	0.0237409	0.0225441	0.00874667	0.0252565	0	0.0542287	0.00747094	0.0165449	0	0.0130209	0	0	0	0.0157523	0	0.0193059	0.00571931	0	0	0	0.0202993	0.0317612	0	0.0157735	0	0	0.0171679	0.0146722	0	0	0.0101938	0.0114747	0.145927	0.009296	0.0126933	0	0	0.0472689	0	0	0	0	0.0105304	0	0.0229899	0
PEX2	0.111126	0.0643015	0.0590145	0.0814558	0.059979	0.145774	0.118232	0.121857	0.0726442	0.0719802	0.0861728	0.104748	0.0600165	0	0.130939	0.117338	0	0	0.0952051	0.0443843	0.0570328	0.076381	0.0950549	0.0547117	0.0735495	0.0674868	0	0.156928	0.0569965	0.0711942	0.190774	0.0758533	0.0290736	0.0414863	0.0853115	0.0257632	0.0430257	0.0273228	0	0.126059	0.0698853	0.0410148	0.0496022	0.0885276	0.0340886	0.0656644	0.0945685	0.0392961
PKIA	0.316316	0.51376	0.522857	0.431806	0.429798	0.650613	0.65199	0.577314	0.420878	0.545949	0.558727	0.394396	0.478429	0.286966	0.421495	0.382104	0	0.373427	0.630815	0.486365	0.417793	0.534809	0.353558	0.296248	0.519626	0.453719	0	0.309705	0.434534	0.315588	0.849946	0.480759	0.423457	0.369763	0.404006	0.435421	0.416789	0.277322	0	0.549491	0.386148	0.219134	0.502323	0.523192	0.497493	0.206074	0.440391	0.582585
ZC2HC1A	0.342745	0.425612	0.405226	0.443561	0.470435	0.456535	0.194764	0.413942	0.457174	0.367412	0.531251	0.389346	0.311369	0.449039	0.361249	0.387152	0	0.259211	0.346483	0.471347	0.387913	0.460907	0.117635	0.422864	0.436973	0.281849	0	0.469619	0.323382	0.419351	0	0.511389	0.378478	0.336478	0.22209	0.297018	0.346161	0.263919	0	0.298384	0.340831	0.277104	0.441591	0.300027	0.349655	0.275072	0.412324	0.276817
IL7	0.022706	0.0299898	0.0622596	0.190075	0.100763	0.0464194	0.0522582	0.0659379	0.193615	0.0520042	0.0457682	0.00987162	0.015728	0.23	0	0.177612	0	0.0546478	0.0776167	0.0415296	0.0689316	0.0958631	0	0.232342	0.0332729	0.00940932	0	0.0467908	0.201832	0.0608797	0	0.178904	0.0135421	0.143901	0.0421646	0.00624617	0.0500756	0.0147947	0	0.0834509	0.0611411	0	0.0528676	0.030362	0	0.0318173	0.121748	0.169269
STMN2	0.784651	0.689061	0.829197	1.12038	0.754386	0.878418	1.16622	1.02525	0.897033	0.928376	1.16518	0.654756	1.01221	0.959809	0.929636	0.782751	0	0.75695	1.34059	0.638764	0.96385	0.984289	0.628281	1.04422	1.17746	0.773172	0	0.592651	0.846398	0.825929	0.93363	1.06946	0.642607	1.05273	0.769433	0.860074	1.07726	0.726751	0	0.819856	0.800678	0.705555	0.566145	0.743567	1.09038	1.02374	0.735375	0.840487
HEY1	0.0164685	0	0.0181758	0.0221526	0.0225767	0.0297849	0.083123	0.0381103	0.0164847	0.00756841	0	0.0152238	0.00685311	0	0	0	0	0	0.0284509	0.010692	0.0168731	0.021562	0.0348541	0	0.0105996	0	0	0.0713981	0.0109682	0	0	0	0.0170556	0.0217365	0	0	0.0472182	0	0	0	0.0243044	0	0.0298538	0	0.0465853	0	0.00704391	0
MRPS28	0	0	0.00839282	0.0244023	0.0203895	0.00865237	0.0172608	0.0154476	0.0183409	0.0164022	0.0101129	0	0	0.0570336	0	0	0	0.0150931	0.0303028	0.00775632	0.0135086	0	0	0.0327386	0.0334215	0	0	0	0.0114475	0	0	0	0.0186805	0	0	0	0.0205029	0	0	0	0	0	0	0	0.0148588	0.0204172	0.00896137	0
AC036214.3	0.0149612	0.016975	0.00240565	0.0047021	0	0	0.0166536	0	0	0.00491986	0.00532646	0	0	0	0	0	0	0	0	0	0	0.0113006	0	0	0	0	0	0	0	0.0235851	0	0	0	0	0	0.0148674	0	0.0254923	0	0	0	0.0331438	0	0	0	0	0	0
TPD52	0.589646	0.5102	0.741913	0.43898	0.421437	0.487884	0.615043	0.592118	0.587084	0.525065	0.507313	0.508697	0.419726	0.633121	0.597518	0.431477	0	0.637641	0.452647	0.483953	0.522954	0.657946	0.375537	0.637885	0.554926	0.346531	0	0.747881	0.385658	0.743906	0.56755	0.485047	0.672576	0.551459	0.524416	0.619956	0.422629	0.48099	0	0.442254	0.629549	0.506353	0.775297	0.345983	0.374462	0.734784	0.494149	0.632724
ZBTB10	0.176549	0.0615192	0.0518375	0.064031	0.130597	0.0907697	0.153882	0.126133	0.0955754	0.103587	0.102417	0.0870586	0.148403	0.181327	0.0231408	0.0805842	0	0.127757	0.141624	0.0323665	0.0571673	0.0988218	0.0697746	0.037127	0.100578	0.0502508	0	0.116878	0.136507	0.110391	0	0.0928908	0.050716	0.0556009	0	0.0745887	0.102863	0.0746881	0	0.0290239	0.0827185	0.0358083	0.154865	0.091097	0.0821669	0.122292	0.0334354	0.224808
ZNF704	1.03062	0.746649	0.922811	0.776379	0.738666	0.885637	0.709196	0.850732	0.95661	1.08886	0.865098	0.852379	0.9297	0.730638	0.970563	0.782565	0	0.762995	0.838391	0.704057	0.802774	0.816558	0.800954	0.667662	0.773254	0.828803	0	0.646474	0.643545	0.906361	0.588257	0.795608	0.873972	1.04259	0.972318	0.75541	0.770364	0.814146	0	0.78761	0.72092	0.591125	0.619658	0.669705	0.868033	0.803263	0.716551	0.609567
PAG1	0.351547	0.226948	0.317403	0.257454	0.206367	0.339921	0.36857	0.222157	0.269614	0.285694	0.249516	0.280293	0.239656	0.254024	0.162325	0.206725	0	0.275237	0.176252	0.251508	0.365127	0.329898	0.332943	0.233346	0.191241	0.294227	0	0.241538	0.185897	0.181471	0.357653	0.239492	0.267945	0.31634	0.131306	0.274412	0.338736	0.310628	0	0.300946	0.218878	0.220246	0.182873	0.308242	0.330382	0.101848	0.148233	0.330222
FABP5	0.0430257	0	0.0605018	0.0953797	0	0.0517149	0.0910656	0.0357156	0.0475411	0.0250686	0.0285853	0.0631034	0.0379511	0	0.0433562	0.106917	0	0	0.0797231	0.0443539	0.0374997	0.0416825	0.0188196	0.0549007	0.0818237	0.0245228	0	0.0333484	0.0308785	0.102852	0	0	0.0452721	0.0469137	0	0.0115545	0.0254998	0.106607	0	0	0	0	0.0524144	0.0315502	0.0361126	0	0.0327584	0.0555182
PMP2	0.0156425	0.0169338	0.0187174	0	0	0.0317273	0	0.0162874	0.00476268	0	0.00732155	0.0150742	0	0.0515592	0	0	0	0	0	0	0	0	0	0.019247	0.00861566	0	0	0.0102026	0.0171836	0	0	0.0573606	0	0	0	0	0	0.0373437	0	0	0	0	0.0317863	0	0.0256946	0.0669545	0	0
FABP9	0	0	0	0	0	0	0	0	0	0	0	0	0	0	0	0	0	0	0.00919342	0	0	0	0	0	0	0	0	0	0	0	0	0	0	0	0	0	0	0	0	0	0	0	0	0	0	0	0	0
FABP4	0	0	0	0	0	0	0	0	0	0	0	0	0	0	0	0	0	0	0	0	0	0	0	0	0	0	0	0	0	0	0	0	0	0	0	0	0	0	0	0	0	0	0	0	0	0	0	0
FABP12	0	0	0.0075781	0	0	0	0	0	0	0	0	0	0.012599	0	0	0	0	0	0.00724715	0	0	0	0	0	0	0	0	0	0	0	0	0	0.0113086	0	0	0	0.0119192	0	0	0	0	0	0	0	0	0	0.0116547	0
IMPA1	0.0259947	0.0952856	0.0627824	0.0283493	0.0301379	0.0395562	0.0845119	0.0479264	0.0802308	0.0504796	0.0822159	0.0398193	0.0605488	0.110615	0.153204	0.148337	0	0.0444444	0.0942678	0.102656	0.0491184	0.0598135	0.0672717	0.0663343	0.0232668	0.0334	0	0.0479123	0.112132	0.0684779	0	0.10653	0.0784161	0.0775979	0.0273372	0.0779658	0.0552208	0.0629736	0	0.0526465	0.118954	0.0291564	0.0773826	0.0625931	0.0484379	0.149038	0.0528165	0.0932368
SLC10A5	0.0366011	0	0	0	0	0.0202712	0.0351444	0	0.00501971	0.0270323	0	0.0047539	0.00801188	0	0	0	0	0.0135989	0.0079244	0	0.00989748	0	0	0.0201209	0	0.0125308	0	0.0164855	0	0	0	0	0.0156361	0.0237983	0	0	0.0136996	0	0	0	0.0266897	0	0	0	0.0429784	0.0244709	0.00854699	0
ZFAND1	0.233186	0.171046	0.212626	0.239942	0.285763	0.380354	0.370718	0.246221	0.338049	0.261698	0.323453	0.218142	0.157941	0.319333	0.315027	0.316767	0	0.198182	0.303427	0.230125	0.240201	0.285429	0.188715	0.336431	0.312552	0.150461	0	0.205524	0.327488	0.112267	0	0.39629	0.223835	0.161775	0.0897282	0.163871	0.139466	0.0898673	0	0.163671	0.327677	0.184998	0.336478	0.201766	0.243451	0.0861706	0.194665	0.245268
CHMP4C	0	0	0.00892531	0	0.00879779	0	0	0	0.00414245	0	0	0	0	0	0	0	0	0	0	0	0	0	0	0	0	0	0	0.0206875	0	0	0	0	0	0	0	0	0	0	0	0	0	0	0	0	0	0	0	0
SNX16	0.0551012	0.0650955	0.0967212	0.0716215	0.0709714	0.140136	0.0894549	0.0860288	0.0797203	0.153378	0.133024	0.0778291	0.103577	0.0439143	0.134818	0.0704702	0	0.0896887	0.0712779	0.116619	0.0819052	0.117382	0.0902431	0.0811454	0.186844	0.103463	0	0.0863467	0.0865807	0.040562	0.265681	0.067055	0.0805508	0.118497	0.0273372	0.0874062	0.0797998	0.117218	0	0.0710362	0.112102	0.114476	0.0529182	0.0536842	0.0827872	0	0.128968	0.0440542
RALYL	0.929433	0.861073	0.638922	0.896895	0.667812	0.895156	0.777138	0.664702	0.546785	0.463745	0.351636	0.741004	0.779563	0.355241	0.372008	0.592865	0	0.49295	0.657431	0.57879	0.640716	0.373248	0.739649	0.322964	0.443564	0.625888	0	1.02466	0.838352	0.965045	1.27188	0.591448	0.669212	0.579453	0.530231	0.435645	0.72816	0.807659	0	0.437592	0.380559	0.64292	0.576013	0.87007	0.606475	0.408834	0.367939	0.746021
LRRCC1	0.0136576	0.0379022	0.053322	0.0586742	0.0563189	0.0506156	0.0271491	0.0608002	0.0565011	0.0332015	0.0671165	0.0227074	0.0125729	0.0621545	0	0.106777	0	0.0150931	0.0345126	0.0391157	0.0215942	0.0423935	0.0311355	0.0423052	0.056827	0.0742055	0	0	0	0	0.110604	0.0903026	0.0276631	0.0155181	0	0.035783	0.014877	0.0280713	0	0.0722538	0.0631763	0	0	0.0267787	0.0559899	0	0.0119357	0.0984965
E2F5	0.00964075	0	0.00842092	0	0.0391004	0.00949769	0	0.0554146	0.0320411	0.00926799	0.0142969	0.00800769	0.0407583	0.0649947	0.0549468	0.0107145	0	0.0287762	0.0140027	0	0.013843	0.0155474	0	0.049067	0.00784746	0.0189731	0	0.0161921	0	0.0115445	0	0.0217083	0.00881212	0.0435817	0	0	0	0	0	0.0202334	0.041646	0.0214776	0.0298009	0	0.0366979	0	0.0593715	0
CA13	0.0127876	0.013797	0.0399775	0.00680301	0.0282177	0.0163213	0.118268	0	0.0297521	0.0182308	0.00766299	0.0152334	0.0355323	0	0	0.0141483	0	0.0333193	0.00339068	0.0098379	0.00845983	0.0270962	0	0	0.0321801	0.020152	0	0.0769204	0.0139329	0.044663	0	0.0694196	0.0233578	0.0303086	0	0.018053	0.015604	0.0483538	0	0	0.0197593	0	0.0904875	0.0284422	0.0277204	0	0.0206223	0
CA1	0	0	0	0.0241834	0.00550885	0.0230536	0.0392063	0	0.0145572	0.00557287	0.00751449	0	0	0.0469689	0	0	0	0.0226542	0.0086231	0	0.0123941	0.0121784	0	0.0201209	0	0	0	0	0	0.026131	0	0	0.0051128	0.0183466	0	0	0	0	0	0	0	0	0.0509454	0	0	0	0.0112543	0
CA3	0.0776376	0	0.0467039	0.0574485	0.0103516	0.039169	0.0167424	0.0222357	0.00931115	0.0142035	0.0171767	0.0822833	0.01499	0	0.0390498	0.0280012	0	0.0662453	0.00613434	0.0484854	0.0209161	0.0375319	0.019535	0.0201209	0.0526657	0.0182142	0	0	0.0509737	0.0258647	0.110604	0	0.0204658	0.0605901	0	0.0241345	0.013461	0.0902587	0	0	0.0280178	0.0533887	0	0	0.0251683	0.0261097	0.0112543	0.136564
CA2	0.057035	0.0338819	0.0311492	0.00670821	0.037467	0.0109713	0.035613	0.0590587	0.0731583	0.0599767	0.0164443	0.0418466	0.0194476	0.0870975	0.0311326	0.0343585	0	0.0221933	0.0301994	0.0525065	0.0295188	0.03974	0.0511407	0.0558956	0.0306893	0.0609842	0	0	0.0319862	0.0116417	0.129019	0.0224143	0.0475085	0.00875695	0.0421646	0.032231	0.104417	0	0	0.0331789	0.0482867	0	0.0296434	0.0523743	0.00853701	0.0468067	0.0551156	0
ATP6V0D2	0	0.0339115	0.0179353	0	0.0046832	0	0	0.0114385	0.0292877	0	0	0.00641946	0.00854042	0	0	0.0102383	0	0.0318978	0.00778284	0	0	0	0	0	0.010295	0	0	0.0210314	0.017636	0.0209971	0	0	0	0	0	0	0.0397997	0	0	0	0.0384595	0	0	0	0	0	0	0
PSKH2	0	0	0.00564195	0	0	0	0	0	0.0046501	0.00501412	0	0	0	0	0	0	0	0	0	0	0.00936571	0	0	0	0	0	0	0	0	0	0	0	0	0	0	0	0	0	0	0	0.00700414	0	0	0	0	0	0.00822639	0
SLC7A13	0	0	0.00673884	0.0231497	0	0.00859905	0	0	0.00532575	0.00491986	0	0	0	0	0	0.016669	0	0.0165016	0.00513035	0	0	0.00609949	0	0	0	0.0146965	0	0	0	0	0	0	0.00729577	0	0	0.0151545	0	0	0	0	0	0	0	0	0	0.0261097	0.00871346	0
WWP1	0.564874	0.497426	0.803099	0.647754	0.857615	0.790242	0.730326	0.583734	0.649513	0.842174	0.674539	0.608325	0.651836	0.754055	0.834418	0.735848	0	0.734651	0.663435	0.80136	0.766516	1.01882	0.519379	0.84009	0.912818	0.912403	0	0.823568	0.701648	0.647635	0.476602	0.960328	0.684341	0.603312	0.482619	0.647082	0.789047	0.551757	0	0.765966	0.716414	0.533432	0.594236	0.530826	0.931694	0.620925	0.877828	1.00338
RMDN1	0.086801	0.0537877	0.145352	0.294767	0.164243	0.195139	0.127155	0.166602	0.193158	0.185786	0.112043	0.142837	0.126881	0.156368	0.0591619	0.23082	0	0.148396	0.114911	0.148126	0.107347	0.266489	0.0707034	0.22232	0.165642	0.0722037	0	0.23924	0.256899	0.0814528	0.162347	0.247567	0.120533	0.208659	0.0872305	0.121263	0.162276	0.169936	0	0.211854	0.138493	0.0410148	0.0948504	0.0848638	0.112456	0.0766403	0.163658	0.116555
CPNE3	0.193339	0.211742	0.26831	0.156752	0.216769	0.238352	0.237196	0.190687	0.181611	0.263797	0.205694	0.147055	0.125067	0.297194	0.235785	0.207618	0	0.187416	0.201297	0.275106	0.237488	0.267482	0.136528	0.211995	0.285187	0.224667	0	0.232221	0.223208	0.20517	0.109979	0.290731	0.144596	0.190535	0.244595	0.177716	0.196935	0.103218	0	0.246038	0.15349	0.0533923	0.201241	0.183852	0.146125	0.248138	0.257313	0.692747
CNGB3	0.051443	0	0.0346165	0.12784	0.0774787	0.055307	0.0204846	0.0388572	0.0341603	0.0463894	0.0334234	0.0282603	0.0136624	0	0.0365433	0.0574124	0	0.0563601	0.0132728	0.0302953	0.00945959	0.0597413	0.0680007	0.0201209	0.0412433	0.0147606	0	0.0382998	0.0501245	0.0859494	0.0992942	0.163758	0.0713428	0.0540162	0.129708	0.0229619	0.0246143	0	0	0	0.076787	0.0389147	0.0825567	0.0375889	0.0296354	0.193109	0.0625928	0
CNBD1	0.039653	0.021145	0.0100364	0.0289916	0.0381838	0.0300336	0	0.0106824	0.0170941	0.0139167	0.0231944	0.0047539	0.009679	0	0.0559191	0.025264	0	0	0.0235246	0.00922592	0.0075484	0.00797131	0	0.0201209	0.0219941	0.0123506	0	0.0654861	0.0106512	0	0	0.102013	0.0127053	0.0680915	0	0.0261413	0.0116285	0.0326454	0	0	0.0205991	0	0.0181826	0.0129945	0.00812069	0.0237862	0.0236418	0.0456102
DCAF4L2	0	0	0	0	0	0	0	0	0	0	0	0	0	0	0	0	0	0	0	0	0	0	0	0	0	0	0	0	0	0	0	0	0	0	0	0	0	0	0	0	0	0	0	0	0	0	0	0
MMP16	0.371303	0.553342	0.427985	0.544952	0.575292	0.500039	0.74931	0.449068	0.50747	0.586914	0.29908	0.448257	0.455321	0.1761	0.178686	0.293193	0	0.111608	0.317206	0.347066	0.461465	0.381956	0.367326	0.5699	0.338905	0.299197	0	0.360944	0.389218	0.30902	0.923085	0.310683	0.471841	0.425983	0.27026	0.354838	0.363682	0.271171	0	0.451226	0.285749	0.288471	0.21716	0.602347	0.204899	0.11465	0.418798	0.552506
RIPK2	0.0731102	0.078824	0.0278511	0.0281529	0.0723756	0.0125663	0.0524147	0.117295	0.0760192	0.0314536	0.0761961	0.0267208	0.0825804	0	0	0.0437254	0	0.0407395	0.0431929	0.0726816	0.0842789	0.0622875	0.0834986	0.123042	0.0561553	0.0691592	0	0.0416213	0.106839	0.049689	0	0.114151	0.0443382	0.0927553	0.135921	0.0601235	0.0371588	0.10106	0	0.122862	0.0607327	0	0.0466117	0.045288	0.0436695	0	0.0318157	0.198487
OSGIN2	0.0139597	0.0439948	0.0754593	0.0698066	0.14442	0.0794946	0.0746725	0.0310648	0.100672	0.0598315	0.0814214	0.0382673	0.0339082	0.0634864	0	0.0784311	0	0.0399567	0.10134	0.106716	0.0553887	0.0840606	0.085917	0.113324	0.0584341	0.0872718	0	0.0509029	0.0686293	0.0733997	0	0.0727938	0.0165935	0.0529242	0.0872921	0.0281495	0.0712823	0.0862932	0	0.0620757	0.0694624	0.0741099	0.0924298	0.0680084	0.0809357	0.0204172	0.0683093	0.0377186
NBN	0.39726	0.267269	0.281461	0.241317	0.214971	0.163886	0.221535	0.298193	0.238331	0.19617	0.309505	0.183552	0.197341	0.337453	0.170481	0.238884	0	0.254662	0.204276	0.144649	0.323518	0.348743	0.1634	0.281363	0.228065	0.232544	0	0.273572	0.167331	0.200808	0.164465	0.213811	0.243844	0.228964	0.319948	0.217693	0.122527	0.107843	0	0.329228	0.193432	0.203146	0.319138	0.214727	0.262231	0.245024	0.244674	0.237371
DECR1	0.129866	0.240267	0.322684	0.293209	0.404086	0.345439	0.272294	0.406629	0.424682	0.397467	0.380423	0.279567	0.34158	0.849053	0.508939	0.478181	0	0.356178	0.469998	0.347286	0.345748	0.461279	0.221525	0.828281	0.391691	0.39008	0	0.217215	0.34816	0.286503	0.209273	0.369309	0.333794	0.446188	0.415518	0.437697	0.188468	0.35175	0	0.436104	0.460874	0.252742	0.30134	0.241836	0.269536	0.293584	0.554676	0.501912
CALB1	0.0830422	0.137482	0.155879	0.111266	0.0894194	0.222837	0.122999	0.147445	0.0758201	0.129226	0.194324	0.171638	0.0963046	0.578488	0.03711	0.111525	0	0.0804356	0.125301	0.0972916	0.133596	0.291326	0.0926729	0.437047	0.167628	0.167809	0	0.102297	0.25366	0.120246	0.246919	0.0799535	0.147525	0.0648135	0.139021	0.0482533	0.0193483	0.0924722	0	0.152643	0.0582801	0.0336656	0.228173	0.0774651	0.282874	0.0510333	0.107039	0.248422
TMEM64	0.171117	0.139005	0.171781	0.145217	0.138453	0.119789	0.0512752	0.109055	0.172499	0.214171	0.0914163	0.111392	0.0936328	0.226403	0.0800227	0.0924292	0	0.149545	0.141685	0.0811188	0.115647	0.134712	0.147025	0.223319	0.190238	0.14932	0	0.0914235	0.130082	0.131804	0	0.0850565	0.127411	0.0935319	0.107009	0.188161	0.140785	0.130368	0	0.188374	0.107231	0.0941637	0.0645118	0.0577431	0.113956	0.0277706	0.0803618	0.132513
NECAB1	0.5354	0.314695	0.375468	0.340988	0.382836	0.327065	0.486431	0.515428	0.31799	0.39129	0.243274	0.299152	0.209383	0.518408	0.137917	0.218159	0	0.247613	0.192136	0.403235	0.274779	0.442984	0.378192	0.194823	0.284522	0.425026	0	0.45898	0.36734	0.407366	0.43031	0.468144	0.46439	0.175605	0.251063	0.274485	0.267181	0.31708	0	0.29483	0.123886	0.108162	0.425385	0.279529	0.357934	0.209564	0.233812	0.367527
C8orf88	0.0244173	0.0068144	0.0147048	0.0180243	0	0.00697381	0.12154	0.0168667	0.00417046	0.0135964	0.0299347	0.0170619	0	0	0.059684	0	0	0.0118602	0.0148366	0.00917277	0.0254343	0.0843184	0.026055	0.0248766	0	0.0419604	0	0	0.0451834	0	0	0.0163884	0.0214518	0.0319074	0.0273372	0.0135818	0.0832175	0.1148	0	0.0324131	0.0228944	0	0	0	0.0387978	0	0.0198967	0.092764
PIP4P2	0.254269	0.206321	0.172636	0.391997	0.22483	0.211965	0.430595	0.287835	0.307119	0.360125	0.350491	0.217043	0.212613	0.157628	0.253662	0.192383	0	0.173864	0.275747	0.143119	0.315095	0.312298	0.211845	0.231024	0.355844	0.213598	0	0.300094	0.290164	0.214748	0.6044	0.263276	0.181137	0.320182	0.282117	0.209367	0.344696	0.263202	0	0.0505728	0.146873	0.213703	0.230176	0.479126	0.190484	0.182057	0.2081	0.41249
OTUD6B	0.0677508	0.0363661	0.0884987	0.141607	0.0751074	0.0286382	0.146212	0.126045	0.093683	0.0348385	0.0730509	0.05678	0.102728	0.122361	0.0882798	0.125596	0	0.0447204	0.0989891	0.0264061	0.0740801	0.129713	0.0412682	0.0314823	0.0664827	0.0149986	0	0.0787371	0.0568394	0.0815058	0	0.032765	0.072834	0.0977364	0.114357	0.0939017	0.0762346	0.0546467	0	0.140188	0.0797077	0.112592	0.0895693	0.0966687	0.0736903	0.0963182	0.0783802	0.227152
LRRC69	0.0269537	0	0.0506987	0.0439608	0.0537524	0.02725	0.0911154	0.0317075	0.021384	0.0213902	0.0154435	0.0177156	0.00967545	0	0.0673388	0.00896776	0	0	0.0347576	0.0164181	0.0939917	0.0447788	0.0338268	0	0.00714036	0.0786507	0	0.0387455	0.0473794	0.0664656	0	0.0806013	0.0282783	0.0344874	0.192572	0.0182205	0.0805333	0.0613589	0	0.0747668	0.0589012	0	0.0885415	0.0300311	0.0324843	0.0595879	0.0478929	0.0633286
SLC26A7	0.0164685	0.0108855	0.00670173	0	0	0	0.0175688	0	0	0	0.00519891	0.00562532	0	0	0	0	0	0	0.00577009	0	0	0	0	0.0270932	0	0	0	0	0.0139036	0	0	0.0135887	0	0	0	0	0.0117951	0	0	0.0324131	0.00854719	0	0	0	0.00916467	0	0.0208324	0.182838
RUNX1T1	0.276122	0.356395	0.365016	0.344417	0.486005	0.284347	0.443061	0.34102	0.444648	0.356173	0.303868	0.318636	0.286593	0.227975	0.219833	0.314111	0	0.2303	0.327723	0.417617	0.320856	0.471675	0.396037	0.363831	0.289009	0.342637	0	0.391147	0.304099	0.34163	0.183506	0.402751	0.62063	0.338678	0.116292	0.446993	0.529768	0.347813	0	0.241008	0.268587	0.45713	0.427574	0.385051	0.39241	0.184926	0.479178	0.464277
TRIQK	0.207096	0.232705	0.253211	0.171924	0.236289	0.218328	0.22672	0.284323	0.243482	0.23117	0.276667	0.224532	0.121793	0.37681	0.203915	0.1674	0	0.214807	0.225151	0.139921	0.184418	0.240056	0.155977	0.165073	0.232009	0.118082	0	0.207484	0.35286	0.162889	0.16509	0.116642	0.192504	0.215481	0	0.1834	0.17352	0.327121	0	0.251008	0.126764	0.237006	0.138383	0.177898	0.192229	0.194137	0.190677	0.284923
FAM92A	0.1422	0.132404	0.280259	0.253536	0.220482	0.21318	0.254948	0.127554	0.285337	0.204613	0.249015	0.186319	0.177918	0.189822	0.184228	0.212478	0	0.151943	0.221855	0.144759	0.183663	0.335176	0.250438	0.410622	0.282359	0.242708	0	0.171781	0.271762	0.312765	0.129019	0.296741	0.180551	0.299517	0.0780048	0.19418	0.245928	0.248507	0	0.20249	0.184201	0.119064	0.242138	0.238731	0.281632	0.201782	0.292262	0.40579
RBM12B	0.202042	0.13008	0.250988	0.174662	0.23053	0.154401	0.35297	0.220127	0.235432	0.277591	0.185341	0.164943	0.0939068	0.151739	0.0619903	0.270574	0	0.133659	0.208816	0.220211	0.122888	0.178095	0.0542936	0.250613	0.224465	0.18344	0	0.203837	0.276056	0.252236	0.0544865	0.148214	0.215375	0.240017	0.105342	0.177622	0.202579	0.124494	0	0.263282	0.186902	0.129683	0.174047	0.22768	0.197559	0.262598	0.118511	0.27297
TMEM67	0.154853	0.197603	0.235651	0.141561	0.191651	0.233776	0.233174	0.259859	0.199159	0.205007	0.145607	0.150307	0.203195	0.23587	0.341706	0.245913	0	0.0981008	0.148934	0.200117	0.238706	0.19639	0.120789	0.108543	0.215621	0.134519	0	0.338681	0.154637	0.210929	0.16553	0.211626	0.1955	0.217903	0.111045	0.194229	0.219552	0.132514	0	0.387444	0.256223	0.112522	0.241677	0.241087	0.215426	0.205167	0.318363	0.337736
PDP1	0.163764	0.112582	0.161981	0.147791	0.158098	0.149536	0.143519	0.168517	0.157739	0.0829838	0.105936	0.0911	0.122411	0.116332	0	0.112254	0	0.0180752	0.118293	0.117712	0.112977	0.167646	0.0803838	0.0852543	0.165547	0.0575182	0	0.244903	0.171684	0.146025	0.101216	0.107386	0.127426	0.120206	0.0508733	0.132904	0.163462	0.0252803	0	0.0685486	0.120005	0.0252663	0.102309	0.0988522	0.070984	0.212104	0.0871075	0.197988
CDH17	0	0	0	0	0.0231681	0	0	0	0	0	0	0	0	0	0	0	0	0	0.00513035	0	0	0.0064421	0	0	0.0165445	0	0	0	0	0	0	0.0353986	0	0	0	0	0.0115611	0	0	0.0163084	0	0	0	0	0	0.0391429	0	0
GEM	0	0.0391934	0.0211643	0.0118118	0.0339066	0.0166479	0.0175073	0.0192098	0.062622	0.00711526	0.0397391	0	0.032807	0.0465848	0.0321974	0.0423668	0	0	0.0220222	0.0190809	0.0570671	0.019236	0	0.127198	0.0129531	0	0	0	0.0318471	0.0133159	0	0.0350998	0.0176144	0.0151193	0	0.0387503	0.126921	0	0	0.0467964	0.0479471	0	0.0302192	0	0.0154562	0.0791966	0.0795198	0
RAD54B	0.0103523	0.0154348	0.0213216	0.0145425	0.0528328	0.00861703	0	0.0142178	0.0230646	0.040873	0.00904737	0	0.0236185	0	0	0.0610704	0	0.0584099	0.0383511	0.0112688	0.0559429	0.0146601	0.0135381	0	0	0.017471	0	0.0356498	0.0139329	0.0307162	0.111044	0.0155885	0.0351738	0.0350028	0	0.0199743	0.0389714	0.0321409	0	0	0.00906618	0.0587556	0.067682	0.0141023	0.0243044	0	0.0246539	0.0284664
VIRMA	0.293379	0.13484	0.30927	0.224803	0.210652	0.313026	0.274392	0.2681	0.248814	0.252921	0.242694	0.268269	0.154224	0.236387	0.325189	0.315188	0	0.192738	0.156072	0.221246	0.215923	0.299273	0.218497	0.261951	0.307709	0.163171	0	0.154713	0.267874	0.155497	0	0.232144	0.246527	0.288395	0.0695017	0.201339	0.241937	0.204957	0	0.311563	0.267914	0.183764	0.0950337	0.211951	0.283306	0.231785	0.233508	0.447039
ESRP1	0	0.0193706	0.0236063	0	0	0	0.0166536	0	0	0.00530285	0	0.0132854	0	0.0381149	0	0	0	0	0.00919342	0	0	0	0	0.0170061	0	0	0	0.0210314	0	0	0	0.0232054	0.00829328	0	0	0	0	0	0	0	0	0	0	0	0	0	0	0
DPY19L4	0.0689313	0.157528	0.135633	0.207374	0.16829	0.114904	0.104682	0.133898	0.166775	0.247965	0.153547	0.150674	0.103039	0.237726	0.098352	0.106883	0	0.148198	0.137897	0.148553	0.190066	0.114532	0.119957	0.27721	0.161905	0.129155	0	0.0971199	0.0786717	0.137447	0	0.137066	0.148195	0.245228	0.0970898	0.165714	0.193968	0.127024	0	0.0361948	0.133298	0.0528205	0.0226412	0.0766844	0.155641	0.162681	0.193704	0.0270518
INTS8	0.220999	0.254409	0.264961	0.220574	0.380808	0.274494	0.114049	0.267525	0.325065	0.316941	0.285222	0.197235	0.294138	0.283261	0.315742	0.365536	0	0.255122	0.272974	0.157542	0.29236	0.416843	0.148473	0.371145	0.217754	0.277686	0	0.162031	0.263875	0.340021	0.218904	0.295989	0.335501	0.308893	0.193119	0.363962	0.321272	0.128222	0	0.288749	0.26986	0.305052	0.108635	0.203729	0.192002	0.300244	0.261343	0.374999
CCNE2	0	0	0.0181853	0.0600769	0.0267589	0.0147134	0.0175266	0.0273855	0.0133366	0.00557287	0.0165601	0.0109364	0.0163334	0	0	0.0281203	0	0	0.0037813	0.00913017	0	0.0476508	0.0199144	0.0753538	0.00592587	0	0	0	0.0128485	0	0	0.111037	0	0.0636394	0	0	0.0509881	0.0212148	0	0	0.0398763	0	0	0	0.0181492	0.0725712	0.019466	0
NDUFAF6	0.204086	0.144191	0.364347	0.206328	0.19164	0.205924	0.406186	0.228837	0.287561	0.320661	0.279845	0.186735	0.151754	0.378563	0.422365	0.157917	0	0.334631	0.270017	0.282878	0.210508	0.406022	0.224723	0.405251	0.270937	0.253992	0	0.208156	0.216421	0.297355	0.117378	0.39518	0.351844	0.44912	0.212515	0.201273	0.485013	0.296709	0	0.201104	0.269897	0.425671	0.385827	0.294778	0.257344	0.304673	0.183624	0.705337
TP53INP1	0	0	0	0	0	0.0282094	0.0391976	0.0251132	0.00329579	0	0	0.011262	0.0218083	0	0	0	0	0.0206218	0	0	0	0	0	0.0736688	0	0	0	0.0165226	0.0373107	0.0235851	0	0	0.0051128	0.00675962	0	0.0194814	0.015353	0	0	0	0	0	0.0263662	0	0	0	0	0
PLEKHF2	0	0	0.0285656	0.0113852	0.00473374	0.0186889	0.0147074	0	0.0185261	0.0171999	0.00404107	0.0122553	0	0	0.0252531	0.0302416	0	0.0121569	0.0333694	0	0.0185104	0.0447897	0.00829745	0.0430902	0.0319516	0.00613303	0	0	0	0.0240897	0	0.0345914	0.0219101	0.0567589	0	0.0291762	0.0104568	0.0124114	0	0	0.0131335	0	0	0.0265233	0	0	0.0124221	0
C8orf37	0.0578824	0.0633773	0.0455964	0.00984404	0.0239539	0.0394967	0.021065	0.0410324	0.0277441	0.00558788	0.025642	0.0183101	0.0218817	0.0515592	0	0	0	0.01898	0.0330312	0	0.0181483	0.00595292	0.0125905	0.0560553	0.0317093	0.0614644	0	0.0700352	0.0160903	0	0	0.0267899	0.0317815	0.0427	0	0.007734	0.0218275	0.0392895	0	0	0.00896254	0	0.0565078	0.0990558	0.0169176	0.0261097	0.0104326	0
GDF6	0	0	0	0	0	0	0	0	0	0	0	0	0	0	0	0	0	0	0	0	0	0	0	0	0	0	0	0	0	0	0	0	0	0	0	0	0	0	0	0	0	0	0	0	0	0	0	0
UQCRB	0.402135	0.230189	0.275997	0.422332	0.329326	0.308916	0.491205	0.526158	0.443867	0.226587	0.345693	0.23104	0.298543	0.527312	0.252782	0.245023	0	0.275384	0.562796	0.297283	0.430477	0.352857	0.203045	0.415815	0.532304	0.192484	0	0.344126	0.302927	0.341791	0.298917	0.540099	0.224297	0.371331	0.181159	0.161166	0.461581	0.22854	0	0.251509	0.325497	0.17356	0.210783	0.201848	0.23991	0.264692	0.117089	0.425237
MTERF3	0.0374504	0.0698525	0.0844794	0.0991677	0.0831515	0.0507843	0.0801048	0.114862	0.0950989	0.120627	0.0887826	0.0262119	0.0907371	0.103618	0.03711	0.0415888	0	0.0648213	0.0648575	0.0744151	0.0620458	0.0793415	0.0298349	0.0953476	0.108611	0.0377101	0	0.0261314	0.0329367	0.119801	0.0992942	0.0799441	0.0205927	0.0754869	0	0.0661018	0.0340831	0.0306311	0	0.0286841	0.0983338	0.0642266	0.0210937	0.0958959	0.0830557	0.113986	0.0890906	0.0482664
PTDSS1	0.168126	0.175195	0.19255	0.190288	0.21511	0.151316	0.140422	0.208287	0.208507	0.166899	0.218004	0.166336	0.176221	0.285903	0.125802	0.251512	0	0.268197	0.206701	0.21692	0.176405	0.194763	0.124997	0.257361	0.227039	0.107036	0	0.129136	0.124817	0.197248	0.139059	0.287005	0.256942	0.179967	0.0856551	0.221665	0.21932	0.145471	0	0.0843134	0.237611	0.163687	0.258072	0.141239	0.247147	0.182529	0.247212	0.301402
SDC2	0.0518038	0.188825	0.155364	0.169263	0.213282	0.149321	0.125882	0.18374	0.307988	0.247835	0.160106	0.134239	0.140581	0.12126	0.191016	0.333984	0	0.118988	0.209337	0.409416	0.237062	0.0968738	0.109234	0.26278	0.259999	0.179192	0	0.194577	0.133967	0.127234	0	0.0863316	0.0847233	0.204161	0.0358403	0.294235	0.175322	0.0896469	0	0.268096	0.164404	0.125131	0.0215168	0.134148	0.122291	0	0.195928	0.234046
CPQ	0.20844	0.189156	0.231124	0.262249	0.221347	0.164372	0.193882	0.137504	0.316542	0.186709	0.247707	0.384008	0.211522	0.255451	0.0559191	0.392113	0	0.144224	0.272758	0.292276	0.274127	0.208531	0.247587	0.392918	0.238942	0.187994	0	0.377311	0.344922	0.417228	0.0895578	0.27709	0.302443	0.262635	0.0358403	0.23611	0.189326	0.206158	0	0.328266	0.20334	0.193026	0.217145	0.178895	0.152764	0.37714	0.328817	0.293471
TSPYL5	0.0470588	0.0261292	0.0497332	0.0992419	0.0673839	0.0964346	0.125774	0.0718557	0.0975004	0.0410666	0.101901	0.0235723	0.0624993	0.0465848	0.0279839	0.0483037	0	0.0302954	0.0703807	0.0532865	0.0546941	0.109374	0.0581231	0.080359	0.127734	0.088279	0	0.0866111	0.0862224	0.100944	0	0.0820035	0.058776	0.077693	0.0583179	0.0415452	0.0843476	0.0231	0	0.102776	0.0614167	0.0669814	0.0608716	0	0.0625952	0.0953615	0.0812156	0.142922
MTDH	0.52918	0.633232	0.692978	0.594771	0.541874	0.514889	0.782712	0.730953	0.790026	0.579105	0.602684	0.591429	0.686399	0.52682	0.60714	0.75754	0	0.789462	0.828701	0.636369	0.664792	0.764481	0.443826	0.712975	0.632459	0.595365	0	0.654892	0.686909	0.53855	0.23285	0.723011	0.644784	0.704923	0.4271	0.683489	0.633575	0.531584	0	0.603405	0.683262	0.54422	0.674107	0.353199	0.590707	0.808552	0.82978	0.798911
LAPTM4B	0.341811	0.340486	0.379553	0.316939	0.342102	0.313238	0.24221	0.505358	0.504222	0.352473	0.435297	0.257203	0.307459	0.734597	0.223432	0.549284	0	0.565355	0.521889	0.410127	0.571874	0.492482	0.263135	0.385055	0.53871	0.292077	0	0.158223	0.355894	0.321849	0.10786	0.50057	0.383079	0.417056	0.0853115	0.303167	0.308927	0.20446	0	0.167995	0.450672	0.15954	0.399255	0.243669	0.391442	0.3015	0.374231	0.260871
MATN2	0.105371	0.210935	0.292337	0.224614	0.121359	0.213655	0.185315	0.37863	0.330094	0.390994	0.201198	0.215347	0.299203	0.279279	0.0617551	0.226304	0	0.192747	0.203883	0.155597	0.163244	0.223434	0.318856	0.27065	0.227371	0.125878	0	0.142187	0.142347	0.132264	0.16553	0.116231	0.28377	0.227122	0	0.480264	0.0664782	0.161331	0	0.216693	0.249544	0.1122	0.183952	0.250296	0.201433	0.224779	0.279916	0.173307
RPL30	0.0742656	0.0656492	0.127952	0.323301	0.150889	0.0858082	0.234279	0.160681	0.321612	0.11	0.141068	0.160325	0.197751	0.100542	0.142691	0.272973	0	0.316436	0.314448	0.139314	0.198343	0.206291	0.102468	0.296358	0.093396	0.0338773	0	0.0715601	0.235246	0.217778	0.150476	0.36595	0.164452	0.205479	0.190103	0.16377	0.198425	0.0833037	0	0.100683	0.177157	0.0830855	0.186568	0.0758491	0.103923	0.273737	0.136366	0.204354
ERICH5	0.0163966	0	0.00613701	0.0117389	0.003437	0	0	0.0104484	0.0165115	0	0.0036534	0.0042476	0.031234	0	0	0	0	0.0257515	0.0184034	0.00718187	0	0.00766788	0	0	0.00843299	0	0	0.0223367	0	0	0	0	0.0115568	0	0	0	0	0.0139463	0	0	0.010659	0	0	0	0	0	0.0363638	0
RIDA	0.143031	0.121872	0.105775	0.0611455	0.066971	0.0692098	0.106866	0.0260103	0.0698309	0.0989202	0.0919708	0.0697609	0.0679827	0.218015	0.103882	0.054737	0	0.125778	0.129383	0.0816426	0.0414905	0.161253	0.0630249	0.0525967	0.167269	0.0955971	0	0.173579	0.0872144	0.028399	0	0.0673518	0.0754944	0.0677771	0.0941582	0.0301548	0.122844	0.0747777	0	0.0688178	0.0485725	0.0565107	0.0439161	0.0268808	0.0439696	0.137774	0.0862909	0.254934
POP1	0.0180972	0.152365	0.149389	0.203604	0.247853	0.185062	0.0787463	0.204588	0.230517	0.146222	0.155569	0.0819423	0.121729	0.18026	0.379616	0.139899	0	0.130212	0.175871	0.167795	0.219272	0.274176	0.104351	0.25088	0.192829	0.0649621	0	0.116338	0.0929523	0.0980205	0	0.231889	0.137252	0.261646	0.100139	0.160499	0.179871	0.125946	0	0.142182	0.236828	0.0921379	0.192358	0.0775728	0.167777	0.141191	0.281493	0.0284664
NIPAL2	0.199532	0.112043	0.200125	0.0800677	0.105573	0.104264	0.170697	0.0927517	0.173631	0.164169	0.105024	0.115668	0.090749	0.194112	0.15388	0.216157	0	0.0150931	0.140229	0.0736429	0.173836	0.159933	0.134308	0.117878	0.0947459	0.128549	0	0.273911	0.135858	0.22483	0.101216	0.219014	0.209121	0.174277	0.162935	0.159898	0.16078	0.152912	0	0.209407	0.138857	0.284271	0.212023	0.217294	0.12761	0.201334	0.0810512	0.0641225
STK3	0.379118	0.473379	0.321854	0.48007	0.370582	0.309577	0.154891	0.322661	0.404935	0.322929	0.45577	0.400273	0.29195	0.369657	0.440497	0.307727	0	0.414038	0.372891	0.392259	0.317471	0.405715	0.302783	0.308355	0.325273	0.246299	0	0.293764	0.336091	0.32921	0.442884	0.295761	0.301268	0.331216	0.0759416	0.406765	0.106406	0.192295	0	0.310244	0.391145	0.373556	0.417707	0.198661	0.185979	0.350428	0.305466	0.33442
KCNS2	0.0178363	0	0.00848691	0	0	0.0114702	0	0.0168667	0.0206826	0	0.0106325	0	0	0	0	0.0258138	0	0	0.00407622	0	0	0.00487084	0	0	0.00592587	0	0	0	0	0.0143637	0.117378	0	0.0180373	0.0128776	0	0	0	0	0	0	0	0	0	0	0	0	0	0
VPS13B	1.21724	1.16734	1.29763	1.32605	1.27387	1.33195	1.20685	1.17841	1.321	1.32674	1.29694	1.28308	1.23061	1.24689	1.0917	1.27381	0	1.18096	1.14828	1.21347	1.41861	1.27582	1.25237	1.37359	1.33656	1.20536	0	1.20655	1.37561	1.12619	1.21691	1.17297	1.26047	1.3845	1.19578	1.37099	1.07461	1.19046	0	1.28797	1.10418	1.39379	1.1847	1.04414	1.14846	1.0274	1.2783	1.42065
COX6C	0.215743	0.375203	0.335775	0.490328	0.354633	0.328549	0.481276	0.328739	0.394843	0.295698	0.422015	0.29068	0.329503	0.270913	0.513946	0.244184	0	0.291015	0.597073	0.270949	0.402104	0.34231	0.196398	0.411049	0.516443	0.376131	0	0.270045	0.633751	0.414293	0.139059	0.589713	0.246584	0.277489	0.321457	0.300534	0.307317	0.217561	0	0.252262	0.339441	0.123799	0.476738	0.234375	0.507212	0.36476	0.273802	0.382989
RGS22	0.0273868	0.0304064	0.0208069	0.0212959	0.0193683	0.0101043	0	0.00954062	0.0355442	0.0342292	0.019058	0.00791101	0.0410182	0	0	0.0596581	0	0.0800396	0.0529587	0.0412971	0.0263902	0	0.0205847	0.0248766	0.0499129	0	0	0.0258012	0.0102481	0	0	0.039778	0	0	0	0.0173871	0.0428347	0	0	0.0163084	0.0137363	0.0883459	0.100907	0.0289071	0	0.0473161	0	0.0896643
FBXO43	0.0229562	0	0.00560926	0	0.00682973	0.0146655	0	0	0.0238308	0	0	0	0.0102267	0	0	0	0	0	0.00785558	0.00768549	0	0	0	0.0170061	0.0246471	0.0111228	0	0	0.0166849	0	0.101216	0.0135887	0.0135888	0	0	0	0	0	0	0	0.0310056	0.0287013	0	0	0	0	0	0.0476827
POLR2K	0.06197	0.0452892	0.0658621	0.169879	0.124323	0.0647973	0.109163	0.106623	0.0737956	0.0781098	0.0726597	0.031395	0.0838593	0.0489826	0	0.14298	0	0	0.156975	0.0364007	0.0339071	0.0690766	0.0209926	0.0996981	0.0986332	0.0353695	0	0.0648568	0.140784	0.127746	0.110604	0.104602	0.0428835	0.0786528	0.0847613	0.0312233	0.0867902	0.0120847	0	0.061863	0.0392796	0	0.128973	0.037837	0.0627494	0.124369	0.0283155	0.0849062
SPAG1	0.128353	0.141233	0.146776	0.287136	0.14763	0.123618	0.120134	0.0701802	0.196418	0.204864	0.150471	0.111399	0.143727	0.108593	0.079217	0.239844	0	0.0735545	0.185818	0.0962502	0.138647	0.130106	0.205847	0.288894	0.149053	0.210806	0	0.0871983	0.0887273	0.151144	0.183529	0.22345	0.103685	0.209841	0.102956	0.236082	0.221567	0.273693	0	0.194058	0.120098	0.0214776	0.132195	0.190515	0.101834	0.158433	0.217979	0.11457
RNF19A	0.444914	0.303151	0.398633	0.372115	0.318551	0.306465	0.310812	0.367271	0.302047	0.322482	0.27728	0.332292	0.306982	0.25149	0.299191	0.291532	0	0.28309	0.436908	0.381515	0.288361	0.430022	0.437212	0.278558	0.451293	0.389499	0	0.26485	0.506928	0.37958	0.317979	0.292013	0.284928	0.314389	0.251957	0.39952	0.482399	0.429734	0	0.330936	0.309834	0.358633	0.399153	0.365228	0.452217	0.402754	0.382742	0.376653
ANKRD46	0.19792	0.171609	0.200349	0.240836	0.133794	0.263443	0.406625	0.268701	0.212652	0.331719	0.27729	0.188548	0.237663	0.0981813	0.0704727	0.22289	0	0.158301	0.295255	0.166261	0.144555	0.307427	0.146746	0.279297	0.181873	0.168934	0	0.286991	0.125667	0.242556	0.16509	0.264666	0.224243	0.350999	0	0.222072	0.338967	0.303145	0	0.168189	0.161436	0.0925397	0.185845	0.271949	0.276301	0.105299	0.14281	0.667869
SNX31	0.0265704	0.0755853	0.0712375	0.0259452	0.0187351	0.0708771	0.338524	0.0352517	0.0351864	0.0872574	0.0386695	0.017034	0.0360953	0	0	0.0543277	0	0.0807511	0.0356514	0.0227849	0.0524583	0.232886	0.0944976	0.055733	0.0516357	0.0123506	0	0.185051	0.141967	0.117779	0.188852	0.116518	0.177172	0.0963395	0.157382	0.0330949	0.305582	0.164746	0	0.055324	0.0416206	0.281632	0.0296434	0.154666	0.27032	0.0811125	0.077146	0.569339
PABPC1	0.34698	0.210286	0.335611	0.291061	0.176336	0.254442	0.452814	0.306524	0.292103	0.337532	0.31832	0.187497	0.245883	0.429682	0.375743	0.255115	0	0.180898	0.369753	0.182161	0.276791	0.41143	0.179013	0.264338	0.283811	0.177175	0	0.380327	0.378394	0.27413	0.451258	0.332081	0.299816	0.216611	0.283384	0.247222	0.352929	0.342288	0	0.290675	0.298469	0.191271	0.298203	0.289428	0.297951	0.348083	0.130998	0.549709
YWHAZ	0.456972	0.48127	0.512234	0.749502	0.596328	0.63947	0.626497	0.642181	0.599949	0.63247	0.701849	0.471884	0.716057	0.538342	0.386257	0.457715	0	0.518032	0.730363	0.437352	0.58841	0.64334	0.500447	0.519139	0.742014	0.483358	0	0.426852	0.557922	0.549694	0	0.552425	0.498062	0.558689	0.405949	0.346938	0.631374	0.312731	0	0.458834	0.567503	0.328913	0.570152	0.722249	0.742918	0.57257	0.465902	0.862239
ZNF706	0.309385	0.26531	0.39857	0.32566	0.311917	0.318339	0.834148	0.392885	0.389578	0.451758	0.362807	0.283278	0.424977	0.346844	0.363972	0.339651	0	0.270611	0.514907	0.264417	0.297556	0.561643	0.289382	0.271759	0.407993	0.347316	0	0.528945	0.524592	0.341632	0.169898	0.486688	0.333803	0.461479	0.329334	0.358286	0.591718	0.467817	0	0.398048	0.2455	0.358156	0.215935	0.494769	0.540531	0.246587	0.208566	0.792234
GRHL2	0	0	0.0183222	0	0	0.00966878	0.0140939	0	0.0144986	0	0.00428364	0.00625601	0	0	0	0.00973005	0	0	0.00851601	0	0.00883539	0.00492479	0	0.0518821	0.0068926	0	0	0	0	0	0	0	0	0.0100766	0.0421646	0	0	0	0	0	0.0195321	0	0	0	0	0.0510333	0	0
NCALD	1.83168	1.74967	2.07702	1.7851	1.85631	1.80212	1.82689	1.72636	1.94223	2.00745	1.94435	1.85526	1.7148	1.70479	1.95833	1.86896	0	2.08168	2.00613	1.80467	2.09482	2.01192	1.91063	1.99311	1.77516	1.66355	0	1.87953	1.7006	1.77028	1.67689	1.65881	1.75059	2.02402	2.12557	1.80235	1.89914	2.10339	0	1.85129	1.87824	1.87183	1.65775	1.80254	1.87024	1.65909	2.09144	1.98358
RRM2B	0.109063	0.0956829	0.04994	0.0857022	0.115005	0.145196	0.202572	0.0787261	0.120932	0.0851667	0.192044	0.128632	0.177928	0.0600664	0.184085	0.1185	0	0.056632	0.180626	0.105681	0.0911714	0.0753086	0.0700512	0.0580328	0.179196	0.0986345	0	0.170545	0.107599	0.051752	0	0.115358	0.0957278	0.0870765	0	0.0584755	0.1131	0.0735688	0	0.134171	0.0705072	0.0536803	0.0768981	0.108988	0.0603739	0.116366	0.0614819	0.117009
UBR5	0.710993	0.859228	0.974428	0.77641	1.0348	1.1225	1.21887	1.02273	1.0503	1.03351	0.899361	0.77723	0.77166	0.882934	0.887222	0.847104	0	1.11799	0.892076	0.969624	0.98212	1.14377	0.729225	1.05458	0.946807	0.96554	0	0.790403	1.07482	0.939111	0.763713	1.17811	0.892909	1.02045	1.14396	0.925836	1.07755	0.868073	0	1.071	0.963563	0.894146	0.954443	0.817729	1.20158	0.854501	0.945543	1.38082
ODF1	0	0	0	0	0	0	0	0	0	0	0.00499077	0	0	0	0	0	0	0	0	0	0	0	0	0	0	0	0	0	0	0	0	0	0	0	0	0	0	0	0	0	0	0	0	0	0.0133115	0.0310521	0.00704391	0
KLF10	0.0297355	0	0	0	0.00678356	0.00859905	0	0.0107745	0.0103511	0	0.00369326	0	0	0	0.0364662	0	0	0	0	0	0	0	0	0	0	0.0203642	0	0	0	0	0	0	0	0	0	0	0.0116285	0	0	0	0	0	0	0	0.00576716	0	0.0126474	0
AZIN1	0.141489	0.295215	0.2256	0.27504	0.3055	0.304705	0.404712	0.233308	0.294627	0.256829	0.218506	0.175176	0.222654	0.184301	0.193733	0.32251	0	0.197549	0.346617	0.10206	0.217883	0.317636	0.131948	0.230353	0.298641	0.278031	0	0.198658	0.260451	0.177354	0.10786	0.298407	0.186477	0.163702	0.0273372	0.198168	0.0549659	0.19466	0	0.305361	0.219834	0.196155	0.14888	0.238101	0.243968	0.141177	0.199939	0.34091
ATP6V1C1	0.243064	0.349451	0.341997	0.269463	0.271672	0.283048	0.453516	0.230345	0.314444	0.307686	0.460867	0.282757	0.368862	0.533505	0.442782	0.226708	0	0.272805	0.376195	0.259315	0.182528	0.409154	0.147189	0.30155	0.401603	0.287829	0	0.1777	0.259293	0.200964	0.228313	0.30187	0.312368	0.20182	0.17347	0.302875	0.34228	0.350471	0	0.303407	0.241822	0.17587	0.208179	0.282758	0.322563	0.25941	0.234942	0.346362
BAALC	0.184655	0.212338	0.199505	0.155529	0.224425	0.175588	0.112188	0.279038	0.322404	0.15545	0.192141	0.143119	0.239863	0.103981	0.155386	0.233646	0	0.231005	0.187051	0.165623	0.280687	0.165149	0.132425	0.152531	0.196648	0.0753087	0	0.112585	0.221349	0.118219	0	0.283055	0.139291	0.339732	0.109248	0.189353	0.145802	0.186261	0	0.246821	0.316243	0.0854939	0.224478	0.193179	0.135338	0.411875	0.231643	0.0478726
FZD6	0.0063122	0.0108855	0.0158535	0.0744309	0.0713888	0.024264	0.0640899	0.044402	0.0157452	0	0.0110257	0.0364288	0.0164483	0.107825	0.0897569	0.075682	0	0	0.0153122	0.00663353	0.0206999	0.102588	0.0344276	0	0.008619	0	0	0	0.0309329	0.0131012	0	0.0356348	0.0106772	0.0236896	0	0.0478031	0.0410088	0.0262961	0	0	0.0568441	0.0243046	0.0208262	0.0271306	0	0	0.0377213	0
CTHRC1	0	0	0	0.0179988	0	0	0	0	0.00537739	0	0	0	0.0102897	0	0	0.0214668	0	0	0	0.0109598	0.00853921	0.0339779	0.0262332	0.0265125	0	0	0	0	0	0	0	0.0415259	0	0.0327601	0	0	0.0134178	0	0	0	0.010659	0	0	0	0.0145989	0	0	0.0284664
SLC25A32	0.116724	0.0773523	0.13512	0.118963	0.123221	0.192719	0.266679	0.0799498	0.181621	0.11982	0.153353	0.1082	0.104957	0.20596	0.0953472	0.11294	0	0.0670657	0.16854	0.0506516	0.136058	0.293954	0.140301	0.213331	0.0964584	0.112842	0	0.129175	0.0765436	0.0699013	0.0544865	0.250743	0.139296	0.170876	0	0.212701	0.121762	0.0781554	0	0.0755316	0.142052	0.0576715	0.0226412	0.117778	0.171004	0.0237862	0.132947	0.147053
DCAF13	0.0156126	0.0677306	0.0621117	0	0.032804	0.0341685	0.0319682	0.0387089	0.0598851	0.0344157	0.0885934	0.00636389	0.0469149	0	0.0311326	0.050716	0	0.058732	0.028596	0.0255837	0.0335282	0.0566843	0.0598356	0.022168	0.00758831	0.0574752	0	0.096573	0.0310469	0.0285163	0.0992942	0	0.0195551	0.0885707	0	0.0429245	0.0122538	0.0282475	0	0.0945167	0	0	0	0.0263051	0.0148588	0.0692303	0.0429501	0.0642976
RIMS2	2.27664	2.08495	2.20983	2.11618	2.26185	2.18193	2.07434	2.0982	2.11954	2.26525	2.26437	2.19559	2.24323	2.05487	2.18482	2.11767	0	2.27256	2.08928	2.10837	2.30649	2.105	1.99132	1.94084	2.09897	2.22767	0	2.01294	2.22511	1.99169	2.26879	1.9827	2.20106	2.10163	2.41877	2.09921	1.98557	2.21901	0	1.96039	2.41719	2.19942	1.83167	2.2651	2.09917	2.41101	2.24557	2.44192
DPYS	0	0	0.0204148	0.0134623	0	0.0101888	0.0147074	0	0.00400021	0.0104037	0.0216636	0	0.0195285	0	0	0	0	0	0.0123952	0	0	0	0	0	0	0.030027	0	0	0.0148296	0	0	0	0.0165412	0.015187	0	0.0146671	0	0	0	0	0.00842166	0	0	0	0.0142235	0	0.00990376	0.0270518
DCSTAMP	0	0	0	0	0	0	0	0	0	0	0	0	0	0	0	0	0	0	0	0	0	0.0115316	0	0	0	0	0	0	0	0	0	0	0	0	0	0	0	0	0	0	0	0	0	0	0	0	0	0
LRP12	0.252166	0.270226	0.180238	0.231749	0.260614	0.267876	0.1902	0.25661	0.236865	0.276039	0.204941	0.216853	0.252946	0.263068	0.175412	0.148977	0	0.181374	0.341012	0.179975	0.277577	0.238432	0.174045	0.373441	0.283013	0.124372	0	0.295311	0.184763	0.143781	0.164465	0.23894	0.232864	0.351324	0.0710771	0.226968	0.154178	0.297263	0	0.177827	0.262803	0.165653	0.260322	0.191912	0.301394	0.225452	0.171764	0.385234
ZFPM2	0.25435	0.150611	0.195087	0.196857	0.243784	0.130279	0.170245	0.126877	0.200734	0.072107	0.100436	0.148515	0.164324	0.0870975	0.138886	0.20611	0	0.185067	0.147702	0.132353	0.134612	0.131012	0.180906	0.0522727	0.170502	0.123508	0	0.167617	0.204666	0.284469	0.225085	0.227748	0.186251	0.180075	0.160122	0.0761441	0.107474	0.153326	0	0.0286841	0.139204	0.0814277	0.244629	0.18165	0.13886	0.0265215	0.0822043	0.472024
OXR1	1.69534	1.69314	1.77965	1.69136	1.85522	1.86159	1.23373	1.71236	1.71577	1.75852	1.77103	1.70167	1.83233	1.29344	1.7559	1.59532	0	1.56747	1.72294	1.68947	1.82711	1.73232	1.86244	1.66446	1.94836	1.6798	0	1.78368	1.68323	1.68982	1.33841	1.60754	1.72532	1.831	1.62995	1.77936	1.53763	1.70529	0	1.89872	1.83811	1.84457	1.68138	1.63892	1.58735	1.81282	1.8308	1.71402
ABRA	0	0	0	0	0	0	0	0	0	0	0	0	0	0	0	0	0	0	0.00719872	0	0	0	0	0	0	0	0	0	0	0	0	0	0	0	0	0	0	0	0	0	0	0	0	0	0	0	0	0
ANGPT1	0.0147939	0	0	0.0317011	0.0243963	0.0228856	0	0	0.0200529	0	0.0235707	0.0237225	0	0	0.0359229	0.00769482	0	0	0.0218213	0.0118856	0.00646568	0	0	0.0399231	0.0100385	0	0	0	0.0332435	0.0152935	0	0	0.00845679	0.015438	0	0.0193408	0.0117951	0	0	0.0163084	0	0.0383684	0	0.021232	0.0254279	0.0244709	0	0
RSPO2	0.0454482	0.00958423	0.0505607	0.0338077	0.0367953	0.0379047	0.0837187	0.057491	0.0508291	0.0518668	0.0213799	0.00620069	0.0379773	0.113977	0.0231408	0.0978426	0	0.0980817	0.0603894	0.0513505	0.0439434	0.0553396	0.0607259	0.111227	0.0215704	0.051226	0	0.0403236	0.0189017	0.061354	0.150476	0	0.0334801	0.0354962	0.0583179	0.00959503	0.0549237	0.0764395	0	0.0466593	0.0223148	0.0581935	0.0210937	0.0889922	0.0306996	0.0800744	0.00990376	0.0476827
EIF3E	0.183972	0.266619	0.173679	0.24427	0.18322	0.240642	0.1255	0.156836	0.23823	0.26124	0.249735	0.129174	0.202045	0.195237	0.0913593	0.151742	0	0.208002	0.171475	0.222107	0.200393	0.235033	0.125581	0.284885	0.213516	0.211531	0	0.250638	0.237069	0.218949	0.314941	0.129695	0.214027	0.278892	0.0289125	0.165157	0.153509	0.199437	0	0.245481	0.098749	0.0724725	0.188205	0.216422	0.125055	0.261293	0.162693	0.329559
EMC2	0.13504	0.262014	0.162833	0.233554	0.189752	0.226935	0.158758	0.12619	0.20214	0.197788	0.217756	0.0892324	0.151188	0.36074	0.145544	0.259908	0	0.11897	0.224665	0.143041	0.213036	0.188693	0.0698454	0.201954	0.230403	0.244264	0	0.235862	0.248267	0.213359	0	0.150719	0.116779	0.211866	0.202867	0.142783	0.238609	0.205063	0	0.19712	0.125743	0.154916	0.254145	0.0801395	0.170153	0.0204172	0.23689	0.241654
TMEM74	0.0327472	0.0417302	0.0325489	0.0440915	0	0	0.0204846	0	0.0304442	0.011957	0.0219502	0.0286877	0.0100733	0	0	0	0	0.0164728	0.0121868	0.00577563	0.0245357	0.077286	0.0299271	0.0705122	0.023375	0	0	0.0415301	0.018797	0.0731012	0	0.0217083	0.0205312	0.0114747	0	0.007734	0.0226126	0	0	0	0.0178078	0.0265002	0	0.0184616	0.0624676	0	0	0.13437
TRHR	0	0	0	0	0.00727186	0.00744422	0	0	0.0046895	0	0	0	0	0	0	0.0242983	0	0	0	0	0	0	0	0	0	0	0	0.0169789	0	0	0	0	0	0	0	0	0	0	0	0	0	0	0	0	0	0	0	0
NUDCD1	0.130538	0.0658881	0.160191	0.181475	0.119487	0.126921	0.277853	0.188938	0.120939	0.230173	0.181514	0.0908576	0.1644	0.0381149	0.0390498	0.137318	0	0.139022	0.104993	0.135737	0.147153	0.163149	0.083627	0.221566	0.159503	0.0886133	0	0.135628	0.0588907	0.122284	0.101216	0.137388	0.163998	0.124683	0.169583	0.146707	0.152205	0.158167	0	0.335986	0.12372	0.026354	0.166541	0.0832771	0.160462	0.167083	0.143411	0.161501
ENY2	0.0647997	0.0946478	0.103277	0.292731	0.134399	0.093756	0.219342	0.199678	0.238665	0.16101	0.175013	0.100368	0.0994918	0.214194	0.0311326	0.257943	0	0.133226	0.206609	0.105492	0.177417	0.273351	0.103488	0.344983	0.198805	0.0738481	0	0.150766	0.190978	0.1863	0.379121	0.183446	0.133725	0.29629	0.0908931	0.118977	0.20776	0.122978	0	0.128615	0.226179	0.1169	0.17917	0.128148	0.149254	0.158898	0.123104	0.389969
PKHD1L1	0	0	0	0	0	0	0	0	0	0	0	0	0	0	0	0	0	0	0	0	0	0	0	0	0	0	0	0	0	0	0	0	0	0	0	0	0	0	0	0	0	0	0	0	0.00853701	0	0	0
EBAG9	0.161386	0.0738224	0.082054	0.139259	0.0917067	0.12237	0.213606	0.151994	0.14376	0.161745	0.0926869	0.151383	0.0670877	0.151829	0	0.0743726	0	0.0872774	0.149731	0.0907298	0.0594088	0.0873383	0.0806759	0.0690685	0.106471	0.162245	0	0.118341	0.0943126	0.137091	0	0.11691	0.140777	0.106804	0.203551	0.132137	0.0598113	0.10598	0	0.0290239	0.150559	0.0220597	0.0469721	0.047489	0.120769	0.0265215	0.0913485	0.186459
SYBU	0.889627	0.830559	0.927627	0.804363	0.969597	0.847679	1.07821	0.938285	0.96628	0.934291	0.952965	0.867595	0.924314	0.956212	0.895122	0.876724	0	1.03401	0.900934	0.82948	1.01368	0.980565	0.713241	0.793995	0.982481	0.787251	0	1.01761	0.81664	0.874976	0.857366	1.00246	0.907064	1.00003	0.788176	1.05673	1.0049	0.849114	0	0.849367	0.918493	0.86365	1.02149	0.934189	0.974225	0.783875	0.966781	1.03004
KCNV1	0.0860807	0.0407437	0.012929	0	0.0275431	0.0170413	0.0175073	0.0490193	0.0499536	0.0337743	0.0104965	0.0222113	0.0198154	0	0	0	0	0	0.0225084	0.015082	0.0163785	0.020925	0.0441388	0.0472141	0.00975529	0.0451887	0	0.0184815	0.0284111	0.0261281	0	0.0434263	0.00703687	0.0170732	0	0.0167254	0	0.0504163	0	0.0550223	0.0652431	0	0.0752881	0.0245924	0.0315457	0	0	0
CSMD3	2.86822	2.71382	2.80402	2.47407	2.6996	2.92743	2.9208	2.76224	2.48613	2.84269	2.80211	2.90595	2.61026	2.68941	2.50374	2.60016	0	2.54185	2.59803	2.57939	2.71185	2.68468	2.76219	2.47583	2.87799	2.76354	0	3.13932	2.71743	2.95242	2.78805	2.48631	2.76401	2.68054	2.6127	2.60031	2.73046	2.83962	0	2.76754	2.58542	2.98382	2.67892	2.92161	2.76774	2.68889	2.69994	2.94103
TRPS1	2.36049	2.5835	2.40048	2.33113	2.69154	2.71371	2.38298	2.27257	2.50435	2.57291	2.43623	2.38868	2.44834	2.05025	1.90861	2.30054	0	2.15483	2.4351	2.38303	2.45362	2.11193	2.57785	2.30639	2.62041	2.44835	0	2.45285	1.92592	2.42102	2.09202	2.04594	2.26537	2.45803	2.44861	2.31533	2.27778	2.37172	0	2.47763	2.39384	2.48266	2.20846	2.38981	2.31398	2.48882	2.29264	2.13568
EIF3H	0.145542	0.151458	0.242251	0.277438	0.31099	0.261447	0.375232	0.366612	0.275365	0.453434	0.346925	0.146523	0.214977	0.21564	0.173614	0.189718	0	0.19105	0.368321	0.180902	0.418252	0.314835	0.243811	0.341995	0.250878	0.231176	0	0.233799	0.247	0.331036	0.228616	0.322667	0.27919	0.262903	0.114224	0.22355	0.256788	0.259258	0	0.41242	0.221968	0.272053	0.221806	0.212062	0.219469	0.164015	0.218305	0.480293
UTP23	0.547455	0.383226	0.424423	0.333671	0.444716	0.452919	0.657845	0.401393	0.47417	0.511214	0.437486	0.422455	0.376942	0.31705	0.422691	0.434953	0	0.423073	0.468816	0.399232	0.451841	0.677011	0.502534	0.721753	0.422746	0.523365	0	0.500274	0.419768	0.356296	0.718487	0.547813	0.6184	0.709323	0.262915	0.504539	0.699353	0.502727	0	0.390774	0.542361	0.3356	0.406465	0.583786	0.720774	0.243476	0.514466	0.721241
RAD21	0.173194	0.272265	0.272143	0.229188	0.289125	0.283085	0.421902	0.344143	0.236496	0.290653	0.301759	0.190415	0.263323	0.23308	0.113565	0.244846	0	0.162155	0.267543	0.228909	0.278489	0.234311	0.142701	0.19905	0.480926	0.258688	0	0.324431	0.300542	0.345295	0.216848	0.453085	0.321583	0.268297	0.140475	0.115763	0.277431	0.263418	0	0.221619	0.272584	0.22354	0.143322	0.154201	0.305474	0.202358	0.144836	0.131885
AARD	0	0	0	0	0	0	0	0	0.0204928	0	0.00732155	0	0	0	0	0	0	0	0	0	0	0.00938359	0	0.0419702	0.00839441	0	0	0	0	0	0	0	0	0	0	0	0	0	0	0	0.0214313	0	0	0	0	0	0	0
SLC30A8	0.0127876	0.0383306	0.0191436	0.0143493	0.0294242	0	0	0.0162933	0.0128078	0.0204714	0.0217918	0.0508805	0	0	0.0340064	0	0	0.0661343	0.0153951	0.010692	0	0.0302673	0.0309983	0	0.0100859	0.0125308	0	0.0102026	0.010622	0.0301254	0	0.107697	0	0.0825509	0	0.0154572	0	0	0	0	0.0390778	0	0	0.017916	0	0	0.0212235	0.0478726
MED30	0.0150002	0.0319316	0.0418119	0.0699991	0.0564326	0.0316153	0.0555872	0.0603628	0.0615625	0.069803	0.0885586	0.0273072	0.0378255	0.0439143	0.0340064	0.0757178	0	0.0884527	0.109944	0.0222874	0.0624556	0.0836082	0.0405118	0.138666	0.031078	0.104744	0	0.0375738	0.0866419	0.0565525	0.109979	0.0592591	0.028267	0.0682961	0	0.0970389	0.0842079	0.0228967	0	0.0829817	0.0501485	0.0470525	0	0.0602682	0.0550293	0.0561717	0.0560828	0.0377186
EXT1	1.28414	1.10667	1.44724	1.3829	1.42038	1.33622	0.906839	1.3247	1.42454	1.39643	1.28487	1.067	1.26464	1.25219	1.40228	1.21653	0	0.985864	1.3052	1.28616	1.38001	1.31849	1.33529	1.75395	1.31245	1.05583	0	1.13193	0.939039	1.5569	1.35217	1.28371	1.4006	1.47155	0.755638	1.21368	1.35595	1.33855	0	1.33778	1.29992	1.072	1.2869	1.18445	1.24742	0.977105	1.48849	0.796436
SAMD12	2.15773	2.01053	2.08928	1.93491	2.05513	1.9202	1.97727	1.74709	2.01371	2.16556	1.93591	1.96824	2.00828	1.66758	1.7403	1.91385	0	2.02704	1.92329	2.06039	2.0651	2.02756	2.26398	1.96954	1.93196	2.17758	0	2.00783	1.84606	2.1418	2.11237	1.39473	2.08637	2.05013	2.19701	2.04092	1.99276	2.14861	0	1.94637	2.04427	1.91309	1.93532	2.02425	1.91949	2.25421	2.07379	2.04705
TNFRSF11B	0	0	0	0.0374158	0.0120708	0	0	0	0.00522059	0.00859573	0	0	0	0	0	0	0	0	0	0	0	0	0	0	0	0	0	0	0.0139329	0	0	0	0	0	0	0	0.0224896	0	0	0	0	0	0.0239704	0	0.00576716	0	0.00896137	0
COLEC10	0.0268359	0.0250643	0.0155252	0.01377	0.0341446	0.073631	0.0550768	0	0.021056	0.0274866	0.012497	0.0292439	0.0300628	0	0	0.0445475	0	0.0548487	0.0260094	0.059151	0.0527499	0.0185709	0.0404814	0.0317612	0.0388798	0.0388175	0	0	0.0549756	0.0146722	0	0.0232054	0.0139753	0	0.0785421	0.0774268	0	0.0299755	0	0	0.0193435	0.0633153	0.0450642	0.0133567	0	0.099125	0.0758334	0
MAL2	0.0616321	0.0582335	0.0389606	0.097316	0.0842826	0.0404666	0.0955033	0.068836	0.0529296	0.0206054	0.0300977	0.0490468	0.0225078	0	0	0.0355445	0	0.0531728	0.0603589	0.0458049	0.0414244	0.0362005	0.0484944	0.0567588	0.0562287	0.0123506	0	0.109556	0.0542676	0.0445044	0.117378	0.0585413	0.0178049	0.015438	0.0960281	0.00833357	0.0515767	0.0513456	0	0	0.0410163	0.021348	0.0432005	0.0590196	0.0149318	0.0542921	0.0383445	0.0407138
ENPP2	0.0238452	0.0583869	0.0532892	0.0369554	0.0282147	0.0540116	0.052233	0.0535081	0.0552973	0.0118317	0.00311298	0.02487	0.0249887	0.0381149	0.0559191	0.0418061	0	0	0.00656671	0.0127516	0.0287084	0.0227313	0.0619544	0	0.0224347	0.0776816	0	0	0.0946953	0.0536588	0.10786	0.0380028	0.0227455	0	0	0.0245871	0	0.0609896	0	0	0.0377172	0.0249858	0	0.0234056	0.0153157	0.133826	0.0239017	0
TAF2	0.340023	0.254798	0.359766	0.28978	0.340742	0.381131	0.205599	0.306321	0.286304	0.326042	0.345911	0.157271	0.184347	0.420914	0.351292	0.32464	0	0.369508	0.337185	0.297728	0.3772	0.324771	0.186577	0.469754	0.240762	0.272729	0	0.239882	0.14172	0.287477	0.10786	0.287392	0.312391	0.267112	0.118106	0.27756	0.267151	0.196661	0	0.21086	0.281857	0.224519	0.270538	0.284508	0.258954	0.323048	0.248485	0.398312
DSCC1	0	0.0314471	0	0.0113852	0.028913	0.0166161	0	0	0.017177	0.0262237	0.0144179	0	0.00454405	0.0649947	0.0701191	0.01896	0	0	0.0159238	0.00867911	0	0.00715993	0	0	0	0.0146526	0	0	0.0139036	0	0	0	0.00910207	0.0201194	0	0	0	0	0	0	0.00734871	0	0.0226034	0.0264219	0	0	0	0
DEPTOR	0.0866564	0.152289	0.169053	0.131486	0.195687	0.170216	0.0900382	0.200504	0.178152	0.249052	0.167808	0.173538	0.172853	0.210733	0.27268	0.181078	0	0.150739	0.171643	0.184913	0.14663	0.221111	0.166578	0.183022	0.200575	0.17965	0	0.0212275	0.128275	0.31007	0	0.27545	0.17468	0.159864	0.0599549	0.169402	0.129091	0.186923	0	0.155723	0.156038	0.130896	0.152951	0.140448	0.113902	0.150342	0.243761	0.131595
COL14A1	0.044613	0.00960575	0.020917	0.0340144	0.0249788	0.0362925	0	0.0136666	0.0312643	0.00874954	0.103165	0.00562532	0.0375521	0	0.0364662	0.0528223	0	0.037118	0.0102311	0.0300987	0.011466	0.0845617	0.0252736	0.0207654	0.0173324	0.0461439	0	0	0.0151599	0.00995256	0	0.0259413	0.0270966	0.0100766	0	0.0343289	0	0.0116201	0	0	0.0178041	0.0376576	0.0754568	0.0223618	0	0.0548844	0	0.0456102
MRPL13	0.0430187	0.0503829	0.0614109	0.0805751	0.0672266	0.0915689	0.0710499	0.0652269	0.0940223	0.0935313	0.0924973	0.0661733	0.0813108	0.0600664	0.0984696	0.0812786	0	0.0383017	0.0817714	0.116884	0.0945428	0.0724925	0.065673	0.132307	0.101668	0.0206819	0	0.0481445	0.0838846	0.0641108	0.0992942	0.10654	0.06403	0.0641468	0	0.0575901	0.095439	0.040414	0	0.0727035	0.105863	0.0467633	0.0633245	0.0826392	0.032865	0.0261097	0.0703899	0.0370707
MTBP	0.0126685	0.0639075	0.0643034	0.129225	0.109385	0.0798224	0.0385914	0.0766441	0.137977	0.0918692	0.0867736	0.0830606	0.0642534	0.0469689	0.219164	0.071233	0	0.138099	0.11681	0.0330062	0.0857543	0.0665806	0.0197457	0.077736	0.0758556	0.0947527	0	0.108773	0.106283	0.0531609	0.101216	0.0342999	0.0621652	0.110678	0	0.0826728	0.127339	0.0185464	0	0.1224	0.117762	0.021348	0.0488733	0.035864	0.076335	0.110141	0.038238	0.0284664
SNTB1	0.0217788	0.0113669	0.0170537	0.0113852	0.0268984	0.00576928	0	0	0.0216249	0.030028	0	0.0173661	0.0220428	0	0	0.0221343	0	0.0457453	0.0291055	0.0158383	0	0.00900346	0.0239146	0.0201209	0.0385744	0.0190484	0	0.0388592	0.0696795	0.0137989	0	0.0220041	0.0225547	0.0129913	0.0421646	0.0291584	0.0497217	0	0	0	0.0270696	0.0270304	0	0	0	0	0	0.0377186
HAS2	0	0	0	0	0	0	0	0	0	0	0	0.00558067	0	0	0	0	0	0	0	0	0	0	0	0.0510083	0	0	0	0	0	0	0	0	0.00610807	0.0164463	0	0	0	0	0	0	0	0.0246909	0	0	0	0	0	0
ZHX2	0.123945	0.0587856	0.0367695	0.125094	0.11573	0.0224757	0.0316013	0.104178	0.0985971	0.0557259	0.0360122	0.131365	0.0466286	0	0.101921	0.0321717	0	0.0808064	0.0411298	0.0938049	0.0593876	0.0197698	0.112813	0.140106	0.0952888	0.0462929	0	0.121391	0.0704486	0.117696	0	0.0375484	0.0833053	0.0801472	0	0.027898	0.0998044	0.0299755	0	0.0664118	0.139435	0.0376039	0.0500615	0.0299959	0.0199402	0.178974	0.166987	0.0725206
DERL1	0.0755227	0.105961	0.0917992	0.0979881	0.0851172	0.0462836	0.132933	0.113579	0.0594813	0.0766124	0.0836908	0.0345235	0.0474711	0.0562656	0.0252531	0.0891167	0	0.0672093	0.0586904	0.0248943	0.0727048	0.0886724	0.0645434	0.0528213	0.098161	0	0	0.146899	0.0706098	0.0316584	0	0.0932162	0.0494591	0.0539088	0.0805196	0.0284598	0.0595905	0.0999299	0	0.101444	0.0442459	0.0308775	0.0208262	0.0527986	0.0719966	0.0953492	0.0399013	0.156853
TBC1D31	0.172151	0.167246	0.181955	0.151457	0.200895	0.20168	0.177463	0.128261	0.185867	0.255698	0.187138	0.119203	0.173467	0.246084	0.0433562	0.295233	0	0.145969	0.23233	0.148297	0.135477	0.209451	0.108453	0.135104	0.215103	0.215534	0	0.140954	0.211328	0.0983049	0.0992942	0.163084	0.187275	0.262008	0.24599	0.155713	0.100457	0.207204	0	0.195858	0.22124	0.111903	0.0589219	0.100798	0.233216	0.0545108	0.208334	0.162365
FAM83A	0	0.0103735	0	0.0457706	0	0.00885544	0	0	0.00845352	0	0.00426106	0	0	0	0.0364662	0	0	0	0.00539679	0	0.00981352	0	0	0	0	0	0	0	0	0	0	0.0129866	0.022015	0.0128776	0	0.0190549	0	0	0	0	0.0275765	0	0.0533031	0	0	0.0318173	0	0
C8orf76	0.0333362	0.0384049	0.0290092	0.0352028	0.0602206	0.0692807	0.0646726	0.0818864	0.0822234	0.0975859	0.0748853	0.0469423	0.0446054	0.177603	0.0922869	0.111827	0	0.0269348	0.0612783	0.090556	0.0697998	0.0560384	0.0289239	0.0928821	0.0470969	0.0565987	0	0.0320532	0.053251	0.0143637	0	0.164054	0.0275254	0.0380325	0.0579743	0.0387868	0.0807742	0.0965656	0	0	0.0339742	0	0.0783258	0.0650557	0.040546	0.0594533	0.0510793	0.0528864
ZHX1-C8orf76	0	0.0202617	0.0460463	0.0362369	0.0651696	0.0419356	0.0163154	0.0599232	0.0467397	0.0829042	0.0458671	0.0671727	0.0137534	0	0.0252531	0.0517698	0	0.0131404	0.0386699	0.0294158	0.0417915	0.0290431	0.0604826	0.0317612	0.0747478	0.0149537	0	0.0232163	0.0936052	0.0133159	0.0992942	0.0196371	0.0125953	0	0.0462917	0.046026	0.0360467	0.0357793	0	0.100622	0.0434349	0.025058	0.0775667	0.0628534	0.0172917	0.0351372	0.0566453	0
ZHX1	0	0	0	0	0	0	0	0	0	0	0	0	0	0	0	0	0	0	0	0	0	0	0	0	0	0	0	0	0	0	0	0	0	0	0	0	0	0	0	0	0	0	0	0	0	0	0	0
ATAD2	0.114157	0.130964	0.203062	0.119567	0.12297	0.109808	0.103015	0.112529	0.0958232	0.094159	0.0872371	0.138829	0.17326	0.141349	0.101712	0.17853	0	0.150868	0.1253	0.0720577	0.0965405	0.181528	0.0747659	0.177075	0.141424	0.107467	0	0.0518412	0.247547	0.0382184	0.155703	0.300767	0.142529	0.126225	0.0289125	0.100728	0.12571	0.113765	0	0.216021	0.0648872	0.116591	0.217096	0.0900429	0.0886183	0.214018	0.123324	0.16843
WDYHV1	0.0121327	0	0.023919	0.0257035	0.0754991	0.0618541	0.0324883	0.056264	0.0432824	0.036684	0.0135588	0.0565772	0.0152908	0.126528	0.0524496	0.0602396	0	0.0239991	0.0454739	0.0572555	0.0661222	0.101107	0.0386282	0.0787723	0.0797163	0.0465325	0	0	0.0348815	0.0137989	0.20051	0.0557974	0.0516518	0.0111026	0.0358403	0.0606379	0.0117951	0.0343616	0	0.13184	0.0327084	0	0.0441202	0	0.0282439	0.0351372	0.0651082	0.164395
FBXO32	0.143143	0.0547819	0.107821	0.0653694	0.0129179	0.102871	0.198699	0.0460924	0.132255	0.0574035	0.0799501	0.0520722	0.0512768	0.0821532	0.140534	0.0664059	0	0.140441	0.0912275	0.0722124	0.0773744	0.0934137	0.0233151	0.0505584	0.0404273	0.0994157	0	0.120323	0.043883	0.0503793	0	0.177067	0.0832872	0.156177	0.142736	0.0537932	0.132922	0.0394673	0	0.162117	0.0325242	0.0614717	0.152052	0.0622273	0.0810914	0.11219	0.0383613	0.146755
KLHL38	0	0	0	0	0	0	0	0	0	0	0	0	0	0	0	0	0	0	0	0	0	0	0	0	0	0	0	0	0	0	0	0	0	0	0	0	0	0	0	0	0	0	0	0	0	0	0	0
ANXA13	0.0292973	0.0359305	0.00322185	0	0.0104484	0.0146655	0	0	0.0155933	0.00991836	0.00945935	0	0.0137629	0	0.0311326	0.0088533	0	0.0106225	0.00763574	0	0	0	0	0	0	0	0	0	0.0295062	0	0	0.0465667	0.0213935	0.0132342	0	0.0135818	0.0200027	0	0	0	0	0	0.0259179	0	0.0134338	0.019216	0	0
FAM91A1	0.145897	0.112879	0.122518	0.180788	0.121493	0.182491	0.13882	0.130199	0.101927	0.170509	0.135566	0.150616	0.0930162	0.15554	0.173238	0.0642042	0	0.152253	0.156351	0.119777	0.121666	0.136194	0.0521375	0.0792275	0.125433	0.0364107	0	0.154714	0.129905	0.122049	0	0.133968	0.112307	0.126343	0.0872305	0.0825213	0.121074	0.0969347	0	0.0526465	0.132277	0.0921003	0.0899099	0.151421	0.0982057	0.0939253	0.151457	0.318293
FER1L6	0.0113475	0.0224134	0.00500758	0.0107875	0.0219183	0.00808141	0	0	0.00778942	0.0155859	0	0.0051712	0	0	0	0.037749	0	0	0.0082466	0.00865643	0.0108108	0.0113006	0	0	0	0	0	0	0.0156746	0	0	0	0	0	0	0.00798362	0	0	0	0	0.0191211	0	0	0	0.0105304	0	0.0169008	0
TMEM65	0.411928	0.251749	0.364915	0.296806	0.282877	0.217624	0.283812	0.317114	0.293086	0.332485	0.347621	0.218534	0.258753	0.219758	0.664526	0.194619	0	0.321085	0.348657	0.256215	0.385611	0.376634	0.201144	0.190785	0.300524	0.313224	0	0.482963	0.392878	0.380881	0.117378	0.440202	0.279208	0.469768	0.514482	0.243537	0.358268	0.337435	0	0.312045	0.214695	0.418859	0.274867	0.264058	0.333753	0.412948	0.281432	0.506084
TRMT12	0.0319695	0.0510005	0.0675545	0.109942	0.0660411	0.0896293	0.0227567	0.0675206	0.0683266	0.0567671	0.014266	0.048424	0.0547971	0	0.0340064	0.0149838	0	0.0308927	0.0409726	0.0561782	0.0943041	0.0546582	0.0150072	0.0797442	0.021601	0.0816939	0	0.027826	0	0.055189	0.0544865	0.0565314	0.0554237	0.0529513	0.136586	0.0640113	0.0640756	0.103383	0	0.0365419	0.0705538	0.0392542	0.0549876	0.0197059	0.0440173	0.0709602	0.149174	0.0655372
RNF139	0.0936794	0.0758428	0.0387019	0.0663704	0.0292405	0.0574521	0.0961268	0.0348636	0.0692291	0.0892265	0.0580004	0.0525861	0.0534343	0	0.0252531	0.0946138	0	0.0316251	0.108261	0.0505607	0.0504308	0.0457435	0.0418894	0.0446417	0.01563	0.0666595	0	0.0604331	0.0710631	0.0817784	0	0.13544	0.0551369	0.0566067	0	0.0604827	0.0744424	0.0716754	0	0.0286841	0.109584	0.0767139	0.0340731	0.0599109	0.150574	0.0310521	0.0481423	0.0377186
TATDN1	0.28964	0.178687	0.264791	0.244925	0.21068	0.240406	0.24128	0.183258	0.277672	0.165881	0.186363	0.232907	0.137576	0.0469689	0.136033	0.312762	0	0.149971	0.252037	0.198479	0.248358	0.337902	0.226662	0.178111	0.199317	0.227928	0	0.255444	0.14432	0.20116	0.0895578	0.242364	0.240608	0.260742	0.177218	0.255992	0.156619	0.242624	0	0.232392	0.250019	0.157252	0.319869	0.187103	0.244272	0.113862	0.29106	0.187653
NDUFB9	0.127286	0.0896295	0.157352	0.248869	0.0631628	0.108553	0.310181	0.0757344	0.220401	0.0987132	0.134395	0.0376826	0.0824658	0.488685	0.0670555	0.240414	0	0.154906	0.190932	0.124273	0.233039	0.179196	0.123728	0.349001	0.165082	0.0669361	0	0.0193891	0.357969	0.0561046	0.101216	0.240087	0.0804241	0.185881	0.0562497	0.143785	0.189075	0.086178	0	0.071268	0.0970514	0.0952966	0.233477	0.0678777	0.0598603	0.123251	0.159735	0.149524
MTSS1	0.859711	1.13938	1.10312	0.965483	1.12167	1.16616	0.891495	1.08525	1.26817	1.15824	1.1048	1.15525	0.867588	0.98083	1.51609	1.18042	0	1.35713	1.12303	1.22351	1.08615	1.32917	0.987856	1.41603	0.957452	0.960304	0	1.03666	1.02837	1.23423	0.764155	1.20222	1.20417	1.34955	0.89731	1.21061	1.31075	1.28035	0	1.09617	1.13334	1.1307	1.22761	0.75989	1.26251	1.48631	1.3616	1.22822
ZNF572	0	0	0.00706647	0.0155624	0	0	0.0175266	0	0.0118053	0.00828729	0.0205155	0.00829213	0	0	0	0	0	0	0	0	0.0281653	0	0	0	0	0.0111228	0	0	0	0	0	0	0.00521109	0	0	0.0173537	0	0	0	0	0	0	0	0	0	0	0	0.0407138
SQLE	0.10589	0.112478	0.0889818	0.0562888	0.056196	0.0729032	0.272063	0.0930045	0.171156	0.0876272	0.138497	0.0704318	0.0836096	0.199989	0.176731	0.163608	0	0.0750199	0.163278	0.0429974	0.0748449	0.180622	0.0745447	0.24672	0.106285	0.0765624	0	0.0821358	0.0429338	0.0267231	0.109979	0.152978	0.079437	0.0555616	0	0.0836909	0.120524	0.118961	0	0.100053	0.0749985	0.0411057	0.249401	0.0930805	0.159015	0.236013	0.0621507	0.215693
WASHC5	0.19235	0.158607	0.167142	0.159427	0.246121	0.158238	0.106304	0.0970323	0.188755	0.179047	0.161615	0.113039	0.133392	0.275604	0.326781	0.124739	0	0.251964	0.18458	0.220655	0.17897	0.141034	0.17164	0.326101	0.125784	0.0826664	0	0.207162	0.109613	0.128807	0	0.252014	0.167894	0.106707	0.113333	0.234527	0.121366	0.170046	0	0.0895822	0.234576	0.0256332	0.132828	0.113687	0.162391	0.148027	0.167963	0.335752
NSMCE2	0.611513	0.914422	0.741627	0.923044	0.814567	0.808846	0.793686	0.975059	0.919447	0.761866	0.703846	0.731436	0.756535	0.837879	0.85992	0.779751	0	0.870618	0.680662	0.809192	0.753621	0.839763	0.928261	0.829618	0.945689	0.850757	0	0.857579	0.715225	0.663358	1.01393	0.695604	0.895514	0.725797	0.89127	0.863472	0.623225	0.676265	0	0.754743	0.842549	0.552655	0.581667	0.608917	0.713647	0.897458	0.904668	0.850894
TRIB1	0	0	0.00701488	0.0125008	0.0245304	0.00638163	0	0.025896	0	0	0.00571841	0.0111178	0.0169959	0	0.0252531	0	0	0.0193059	0.00718055	0.0262175	0.0137811	0	0.011683	0	0.0257238	0	0	0	0.047162	0	0	0	0.0168552	0	0	0.00736608	0	0	0	0	0.00842166	0	0	0	0.0256635	0	0.0112153	0.0392961
POU5F1B	0	0	0	0	0	0	0	0	0	0	0	0	0	0	0	0	0	0	0	0	0	0	0	0	0	0	0	0	0	0	0	0	0	0	0	0	0	0	0	0	0	0	0	0	0	0	0	0
MYC	0	0	0	0	0.00678356	0	0.0398815	0.0115311	0.00449741	0.00603236	0.0114358	0	0	0	0	0	0	0	0	0.0127116	0	0.0113439	0	0	0	0	0	0	0	0	0	0	0.00468516	0	0	0	0	0	0	0	0	0	0	0.020197	0	0	0	0
GSDMC	0	0	0	0	0	0	0	0	0	0	0.0106325	0	0	0	0	0	0	0	0	0	0	0	0	0	0	0	0	0	0	0	0	0	0.0112731	0	0	0	0	0	0	0	0	0	0	0	0	0	0	0
FAM49B	1.25238	1.50182	1.47245	1.36308	1.51917	1.36203	1.43606	1.57235	1.49958	1.49287	1.4087	1.38469	1.60707	1.799	1.50078	1.68479	0	1.57396	1.36386	1.44451	1.43408	1.60298	1.40751	1.56506	1.34563	1.21737	0	1.30759	1.22057	1.22727	1.03888	1.5646	1.50888	1.56159	1.45733	1.50277	1.54454	1.44931	0	1.42069	1.51791	1.45236	1.51399	1.02872	1.435	1.46704	1.72454	1.66655
ASAP1	1.46117	1.6374	1.7657	1.44872	1.70293	1.71287	1.7991	1.67878	1.83475	1.8058	1.66943	1.48454	1.57022	1.76455	1.35925	1.67799	0	1.72286	1.62633	1.52507	1.65393	1.79991	1.55011	1.68676	1.71777	1.46831	0	1.68663	1.80031	1.69337	1.63353	1.69575	1.75222	1.88374	1.33124	1.7532	1.95262	1.62322	0	1.44002	1.81376	1.61328	1.71605	1.58655	1.76629	1.72485	1.91653	1.79544
ADCY8	1.74406	1.87931	1.83076	1.62888	1.68828	1.59702	1.68736	1.58949	1.73286	1.78594	1.80865	1.8074	1.86162	1.92083	1.50802	1.84297	0	1.74648	1.62137	1.81351	1.74902	1.80804	1.87613	1.59	1.86504	1.78549	0	1.67228	1.55793	1.61018	1.83045	1.55295	1.85701	1.88021	1.99844	1.83745	1.79271	1.67461	0	1.71716	1.71301	1.83734	1.83317	1.76748	1.80715	1.99969	2.10057	1.65838
EFR3A	0.483903	0.427349	0.63692	0.468499	0.623514	0.58097	0.732557	0.565449	0.513802	0.599717	0.727151	0.441274	0.6557	0.489758	0.312601	0.609434	0	0.513938	0.597489	0.492121	0.59041	0.656954	0.385125	0.28158	0.775689	0.427861	0	0.763667	0.756	0.493979	0.73005	0.627102	0.561358	0.539391	0.722236	0.541627	0.615096	0.560835	0	0.614065	0.379782	0.38656	0.639818	0.574485	0.619288	0.557039	0.381275	0.902004
AC100868.1	0	0	0	0	0	0	0	0	0	0	0.00404107	0	0	0	0	0	0	0	0	0	0.0056903	0	0	0	0	0	0	0	0	0	0	0	0	0	0	0	0	0	0	0	0	0	0	0	0	0	0	0
HHLA1	0.00993727	0.0238609	0	0.0333985	0	0.0131725	0.0147441	0.0262612	0.0054966	0	0.016173	0	0.0164184	0	0.0518455	0.0146271	0	0.0126696	0.0229408	0.00411697	0.0202266	0.0265461	0.0141594	0	0.00992489	0.01468	0	0.0161921	0.0227129	0.0136725	0	0.0239184	0.0150981	0.0244624	0	0.0161005	0	0.0697558	0	0.0286841	0.00734871	0	0	0.0310151	0.0416289	0	0.0126474	0.261549
KCNQ3	1.63792	1.86773	1.91594	1.72483	1.83999	1.78645	1.88094	1.70669	1.91129	2.00181	1.90548	1.96496	1.78557	1.79418	2.15878	1.6604	0	1.8495	1.67592	1.8013	1.80902	2.22448	1.99231	1.94369	1.9483	1.7365	0	1.81267	1.60138	2.02681	1.77722	1.69549	1.81722	2.0353	1.76459	1.88382	2.07979	2.17351	0	1.98249	1.88022	2.17799	2.02963	1.66622	1.93807	2.61396	2.20728	1.86306
LRRC6	0.320386	0.472905	0.518269	0.574013	0.424627	0.543436	0.451595	0.423146	0.537677	0.686082	0.530474	0.512394	0.402212	0.356458	0.697213	0.443121	0	0.344176	0.426869	0.656292	0.536453	0.515077	0.399537	0.725718	0.429534	0.551287	0	0.338967	0.431978	0.270051	0.20051	0.33123	0.427627	0.638795	0.312959	0.530159	0.341952	0.373861	0	0.579267	0.418041	0.2036	0.192128	0.431053	0.517526	0.423066	0.501405	0.501993
TMEM71	0	0	0.00240565	0	0.0214082	0	0.0157232	0.0114385	0.00750844	0.0155767	0.00466557	0	0	0	0	0	0	0	0	0.0209262	0.00931948	0	0.0197228	0	0.0121458	0.0193999	0	0.0161921	0.0154539	0	0	0	0.00995277	0	0	0	0	0.0116201	0	0.0310813	0.0219911	0	0	0	0.0161806	0	0.0238626	0
PHF20L1	1.10502	1.12256	1.15312	1.12368	1.32492	1.29358	1.10543	1.12169	1.12315	1.33639	1.30715	1.01843	1.05013	0.992684	0.92422	1.18702	0	1.13871	1.16376	1.16345	1.26128	1.16245	0.949645	1.22198	1.25143	1.36139	0	0.923232	0.932044	0.879677	0.896982	0.894379	0.930779	1.08474	0.659169	1.21314	0.763707	0.899897	0	1.10185	1.24107	0.516416	0.77419	0.998728	0.985486	0.751164	1.16899	1.15121
TG	0	0	0.0150674	0.00670821	0.00682973	0	0	0	0.0205931	0	0.0134111	0	0	0	0	0	0	0.0135989	0.0195373	0	0.0161922	0.0163144	0	0	0.00784746	0.0146526	0	0.0190159	0.0387409	0	0	0	0.0071007	0.00675962	0	0.00709715	0	0	0	0	0	0	0.0336375	0.0174211	0	0	0	0.105481
SLA	0	0	0	0.0216379	0	0	0	0.0177384	0	0	0.00532646	0	0.00893269	0	0	0	0	0.0138227	0.0171106	0	0.00936571	0	0	0.0281822	0	0	0	0	0	0	0	0	0	0	0	0	0	0	0	0	0	0	0	0	0	0	0.00871346	0
NDRG1	0.0141835	0.0217203	0.00846027	0.010823	0.0046832	0.0208876	0.039213	0.0471985	0.0247131	0.00865504	0	0.0150602	0.0364288	0	0	0	0	0	0.0114049	0.0562142	0.014406	0.00908941	0	0	0.00945094	0	0	0.0603002	0.0302832	0.0459652	0	0.0258757	0.0133739	0	0	0.00750567	0.0102358	0.0249537	0	0	0	0.0359527	0	0.0368663	0	0	0.0392651	0.0528864
ST3GAL1	0.0178363	0.0159463	0.0105978	0.0223911	0.0253874	0.0194672	0	0.031227	0.0449739	0.0294643	0.0455965	0.0150768	0.0470757	0.0649947	0.0252531	0	0	0.036169	0.00938646	0.0629389	0.060972	0.0457285	0	0.0518821	0.013238	0.0407399	0	0.0258012	0.0417738	0	0	0.0454002	0.00820011	0.0514345	0.0289125	0.0244103	0	0.0144735	0	0.0296626	0.133015	0.0270347	0	0	0	0.138398	0.0696993	0.0392961
ZFAT	0.077413	0.0791104	0.147682	0.117821	0.129913	0.0915603	0.20483	0.120996	0.120244	0.17832	0.116344	0.117551	0.103809	0.190537	0.0953923	0.119993	0	0.169723	0.156176	0.121754	0.0585661	0.119182	0.106185	0.118735	0.115332	0.121233	0	0.0513137	0.173471	0.0899525	0.16509	0.112146	0.187437	0.180893	0.129486	0.0852712	0.143102	0.0397581	0	0.128804	0.208042	0.214666	0.21844	0.0836609	0.0822793	0.27125	0.169593	0.152747
KHDRBS3	1.69425	1.82217	1.81344	1.92966	1.75594	2.09295	1.84857	1.92198	1.85422	1.88752	2.04616	1.94178	1.71845	1.81814	1.82291	1.77349	0	1.59375	1.78422	1.69005	1.91629	1.86276	1.87551	1.66118	2.13867	1.8666	0	1.73168	2.13924	1.61423	1.45569	1.88139	1.98622	1.85421	1.77251	1.89479	1.82851	1.7934	0	1.79865	1.86116	1.99975	1.75393	1.79968	2.24041	1.99078	1.79464	1.58961
FAM135B	0.590426	0.697454	0.825351	0.69986	0.809516	0.864369	0.935566	0.846795	1.00517	0.952325	0.788149	0.735314	0.766531	0.720861	0.892666	0.714246	0	1.09741	0.784124	0.872564	0.771121	1.04325	0.722461	0.910726	0.78188	0.794264	0	0.860624	0.878841	0.69539	0.503405	0.933395	0.875111	0.864929	0.733969	0.967052	1.00664	0.76779	0	0.750377	1.01725	0.712182	0.860536	0.963496	0.809602	1.77376	1.17307	0.969116
COL22A1	0	0.0236958	0	0.0597352	0.0124374	0.00434206	0.0321943	0.0114385	0.00390433	0.00595541	0.0064292	0	0	0	0	0.0115828	0	0	0	0	0	0	0	0	0.00843299	0.00745845	0	0	0	0.0346882	0	0.0163884	0.00468547	0	0	0.0112292	0.0250064	0.0207566	0	0	0	0	0	0	0	0	0.0155402	0
KCNK9	0.0659067	0.0383478	0.0124937	0.0188135	0.0447439	0.0467739	0.0496158	0.0812174	0.0510758	0.0483486	0.0463943	0.0090222	0	0	0	0.0087217	0	0.0368768	0.0165852	0.0242513	0.0307726	0.061087	0.0748101	0.0260842	0.00663618	0.0330351	0	0.0789629	0.0514919	0	0	0	0.0229802	0.0101041	0	0.030243	0.0811299	0.0644677	0	0.0296626	0	0	0.028337	0	0.00925186	0.0651667	0	0.0476827
TRAPPC9	0.424755	0.684846	0.714534	0.751999	0.569425	0.478762	0.366803	0.85854	1.00618	0.886415	0.684871	0.810714	0.664445	0.71498	0.649415	0.90567	0	0.619381	0.689738	0.720096	0.679222	0.831965	0.762914	1.13549	0.768847	0.53989	0	0.453698	0.609344	0.412624	0.456761	0.871523	0.598576	0.793032	0.455566	0.986888	0.455831	0.485489	0	0.860983	0.873479	0.673016	0.615491	0.494203	0.371352	0.700375	1.00736	1.0802
CHRAC1	0.0153861	0.0245329	0.00748998	0.0124484	0.0161629	0.0464486	0.0166536	0.0162933	0.0203656	0.0409494	0.0121462	0.00800769	0.0304307	0.0716949	0	0.0136721	0	0.0561478	0.0351833	0.0054421	0.0332574	0.0733126	0	0	0.0100859	0.0293734	0	0.0212275	0.0407116	0.0279799	0	0.0793949	0.0180086	0.0530601	0	0.0232397	0.0136996	0.038129	0	0.0563951	0.00603139	0	0.0520821	0	0	0	0.00785211	0
AGO2	0.124737	0.276197	0.212588	0.329156	0.307508	0.188528	0.276003	0.295751	0.365311	0.295598	0.290102	0.270606	0.321951	0.318914	0.197056	0.245881	0	0.169157	0.173385	0.307625	0.409159	0.326742	0.236531	0.421075	0.244466	0.295004	0	0.184759	0.264572	0.0969701	0.139059	0.30354	0.282027	0.272937	0.276557	0.317418	0.184356	0.106332	0	0.596414	0.367771	0.163876	0.0752396	0.215352	0.318394	0.387241	0.369878	0.351828
PTK2	1.36947	1.39832	1.36809	1.3921	1.57172	1.44995	1.49167	1.49662	1.56097	1.6401	1.52225	1.43425	1.3223	1.73457	1.44444	1.53564	0	1.51968	1.38416	1.5976	1.51813	1.44656	1.37132	1.62472	1.61516	1.50534	0	1.32306	1.55109	1.42057	1.34777	1.50687	1.49987	1.33462	1.19909	1.40772	1.4185	1.3649	0	1.4315	1.55771	1.36195	1.42561	1.33191	1.38413	1.66057	1.60993	1.43328
DENND3	0.168542	0.0639725	0.0891341	0.106541	0.123612	0.0638009	0.052926	0.176985	0.145998	0.127037	0.095406	0.16083	0.0845251	0.122505	0.243517	0.140007	0	0.189027	0.136524	0.16524	0.108084	0.212794	0.148648	0.216928	0.0712392	0.163408	0	0.0769548	0.103837	0.0871925	0	0.208094	0.122958	0.150035	0.0508733	0.140358	0.0893571	0.0250472	0	0.215379	0.169736	0.127013	0.160832	0.0162322	0.139941	0.0820446	0.180002	0.174754
SLC45A4	0.288009	0.179029	0.311189	0.241125	0.238594	0.172876	0.528963	0.367164	0.384664	0.338037	0.25816	0.231466	0.335823	0.433541	0.556496	0.355259	0	0.402219	0.313882	0.338682	0.34439	0.563004	0.308865	0.294837	0.283864	0.257087	0	0.246934	0.205412	0.289617	0.867679	0.519734	0.326061	0.403974	0.197439	0.401358	0.324272	0.239074	0	0.317946	0.326322	0.223505	0.376858	0.281792	0.386705	0.428089	0.513067	0.425859
GPR20	0	0	0	0	0	0	0	0	0	0	0	0	0	0	0	0	0	0	0	0	0	0	0	0	0	0	0	0	0	0	0	0	0	0	0	0	0	0	0	0	0	0	0	0	0	0	0	0
PTP4A3	0.0356742	0.0861622	0.0945588	0.155745	0.107672	0.0406736	0	0.0421119	0.132825	0.061099	0.0797505	0.0305234	0.0530856	0.111626	0.0366665	0.145564	0	0.224601	0.0617508	0.0778407	0.094268	0.035348	0.04068	0.0941224	0.0463014	0.07097	0	0.0713907	0.0932771	0.0205779	0	0.111798	0.071522	0.0265402	0	0.0482397	0.0136996	0.0455957	0	0.108945	0.0462988	0.0652687	0.138994	0.0193352	0.0433296	0.0921324	0.103652	0
AC138647.1	0	0	0.0207816	0.00782169	0.0344195	0.00859905	0	0	0.0160378	0	0	0.0150742	0.0121149	0	0	0.0115828	0	0	0.00665218	0	0.0213812	0	0	0	0.00992489	0	0	0	0	0	0	0.0224143	0	0.0100766	0	0.00959503	0.0101468	0.0143002	0	0	0	0	0	0.0152498	0.0226025	0.0244709	0	0
TSNARE1	0.266027	0.257469	0.187093	0.152532	0.205942	0.116511	0.187099	0.297515	0.23688	0.217619	0.215755	0.22025	0.246895	0.15459	0.33682	0.165149	0	0.158004	0.198244	0.180854	0.181239	0.271297	0.175641	0.23628	0.204228	0.269018	0	0.203397	0.184105	0.185142	0.0544865	0.141719	0.17432	0.127363	0.085812	0.213955	0.176127	0.323976	0	0.153265	0.147857	0.136489	0.110917	0.118485	0.165476	0.13896	0.224389	0.420134
ADGRB1	0.28036	0.351584	0.288225	0.276034	0.32285	0.261214	0.457509	0.456498	0.443385	0.327909	0.373473	0.376003	0.448774	0.541842	0.478595	0.388536	0	0.498757	0.417419	0.319731	0.42912	0.430043	0.302865	0.316503	0.350436	0.204019	0	0.37012	0.255242	0.309807	0.249339	0.520907	0.407834	0.320281	0.33671	0.270207	0.496162	0.442841	0	0.275317	0.314357	0.228591	0.328609	0.345757	0.510213	0.615296	0.48405	0.528174
ARC	0	0	0.00317181	0.0119093	0	0.00704331	0.0158347	0	0	0	0	0	0.0132895	0	0	0	0	0	0.00807342	0.0127516	0	0.0113006	0	0.0317612	0	0.00745845	0	0	0	0	0	0.0204652	0.0313688	0	0	0	0	0	0	0.0762928	0.022869	0.0207216	0	0	0	0	0	0.0482664
JRK	0.0393762	0.0290071	0.048656	0.0941844	0.0304844	0.0621324	0.0575392	0.0689098	0.108793	0.0766346	0.104074	0.0425522	0.108459	0.0381149	0.119516	0.0760889	0	0.0891049	0.0596016	0.0613858	0.0933823	0.14232	0.180397	0.0744734	0.021839	0.0424432	0	0.020109	0.00827974	0.0503197	0	0.0669428	0.0322965	0.0957451	0.0358403	0.0496424	0.117359	0.0175173	0	0.0966205	0.112585	0.143261	0.0470116	0.0129945	0.0247866	0.147359	0.125453	0.156307
PSCA	0	0	0	0.0141706	0	0	0	0	0	0.00491986	0	0	0	0	0	0	0	0	0.00798273	0	0.0100517	0	0	0.0270932	0	0	0	0	0	0	0	0	0.00429797	0	0	0	0	0	0	0	0	0	0.0568804	0	0	0	0	0.0633286
LY6K	0	0	0	0	0	0	0	0	0.00478587	0	0	0	0	0	0	0	0	0	0	0	0	0	0	0	0	0	0	0	0	0	0	0	0	0	0	0	0	0	0	0	0.010451	0	0	0	0	0	0	0
THEM6	0.0873938	0.0257692	0.0467231	0.0856076	0.0906898	0.0336813	0.0708317	0.0234301	0.108685	0.0370219	0.0491426	0.038407	0.0540571	0.0562656	0	0.162	0	0.0458983	0.0977941	0.0457711	0.0793509	0.0692815	0.048431	0.0783962	0.0154194	0.0191122	0	0.0439669	0.0677599	0.0357384	0	0.114447	0.0174427	0.113886	0	0.0533085	0.0338309	0.0207566	0	0	0.0471722	0	0.0259179	0.0193352	0.0155494	0.019216	0.0341422	0.0270518
LYNX1-SLURP2	0	0	0	0	0	0	0	0	0	0	0	0	0	0	0	0	0	0	0	0	0	0	0	0	0	0	0	0	0	0	0	0	0	0	0	0	0	0	0	0	0	0	0	0	0	0	0	0
LY6D	0	0	0	0	0	0	0.0263956	0	0	0	0.00283796	0	0	0	0	0	0	0	0	0.0124218	0	0	0	0	0	0	0	0	0	0	0	0	0	0	0	0	0	0	0	0	0	0.0358083	0	0	0	0	0	0
GML	0	0	0.00639366	0	0.00829332	0	0	0	0.0094679	0	0.00323761	0	0	0	0	0	0	0	0.0142516	0	0	0	0.0208949	0	0	0	0	0	0.0187525	0	0	0.0220041	0.00759471	0	0	0	0	0	0	0	0	0	0.0259179	0	0	0	0	0
LY6E	0.101496	0.0598934	0.0387082	0.0826033	0.127282	0.0883037	0.166814	0.237918	0.159612	0.0506996	0.0935296	0.0546142	0.186721	0.125855	0.176293	0.0757118	0	0.0363808	0.163161	0.0154151	0.17738	0.121844	0.0810577	0.133819	0.176122	0.0710265	0	0.0200424	0.103758	0.0381144	0	0.176786	0.0918064	0.129467	0	0.0908418	0.183785	0.0995802	0	0.102367	0.0568812	0.0206326	0	0.0903743	0.136201	0.193756	0.0311456	0.0784324
LY6H	0.300091	0.242856	0.243829	0.299106	0.189911	0.228595	0.487444	0.425939	0.531112	0.178326	0.23559	0.215336	0.288235	0.288411	0.0776391	0.418546	0	0.226806	0.630681	0.350855	0.232564	0.298022	0.197163	0.421387	0.466357	0.303172	0	0.203507	0.29648	0.197201	0.491472	0.492763	0.427927	0.520256	0.235298	0.159137	0.262057	0.276176	0	0.47532	0.281466	0.120181	0.422701	0.355687	0.488948	0.157331	0.194644	0.643062
GPIHBP1	0	0	0	0	0	0.0084571	0	0	0.00884678	0	0	0	0	0	0	0	0	0	0	0	0	0	0	0.0201209	0	0	0	0	0	0	0	0	0	0	0	0	0	0	0	0	0	0	0	0	0	0	0	0
ZFP41	0	0	0	0	0	0	0	0	0	0	0.00658493	0	0	0	0	0	0	0	0	0	0	0.00781043	0	0	0	0	0	0	0	0	0	0	0	0	0	0	0	0	0	0	0	0	0	0	0	0	0	0
AC138696.1	0.0105247	0	0.00962944	0	0	0	0.0158789	0.0148271	0.0199127	0.0192848	0	0.0189639	0.0205099	0.0621545	0	0.0108878	0	0	0.0343129	0.0368651	0	0.00789767	0.0127463	0	0.0114254	0.0203642	0	0	0	0	0	0.0135887	0.0234301	0.0511891	0	0	0.069205	0	0	0	0	0	0.0302192	0	0.0142235	0.0454442	0.0304396	0
GLI4	0.0932083	0.04297	0.0825823	0.104807	0.0484228	0.049032	0.0305862	0.0829176	0.0775722	0.050824	0.0748878	0.0848791	0.0595494	0.105909	0.0811722	0.0499265	0	0.0633441	0.0996616	0.0448333	0	0.0524066	0.0218355	0.0871147	0.0479545	0.0675937	0	0.0885167	0.032046	0.0623039	0.264384	0.0478798	0.115058	0.102303	0.0358403	0.0261079	0.125891	0.0856724	0	0.0365588	0.0683407	0.0287013	0.0614297	0.054208	0.0903237	0	0.0438435	0.0270518
ZNF696	0.0413309	0	0.00364241	0	0.0132663	0.00704331	0.0140616	0.0115311	0.019205	0.0388688	0.02995	0.0150928	0.0173598	0.0465848	0.0231408	0.0465635	0	0.0106225	0.0301649	0.0179572	0.0368934	0.0372191	0	0	0.0346655	0.0125308	0	0	0	0.00912197	0	0.0378877	0.00451969	0.0305192	0.0583179	0.00866113	0.0385839	0.0116201	0	0	0.0313261	0	0.0833041	0.0321702	0.0101579	0	0	0.0663478
TOP1MT	0.038677	0.0457716	0.0515374	0.145293	0.0320198	0.0466293	0.0688922	0.068005	0.0719508	0.0574207	0.0600224	0.0356104	0.0633345	0.119344	0.0699293	0.0961198	0	0.0747086	0.0625913	0.121868	0.0680737	0.148241	0.0826142	0.11028	0.0445869	0.0246297	0	0.0173657	0.0320957	0.0738925	0.0992942	0.0357022	0.0960667	0.0750706	0.0697526	0.0584319	0.142909	0.0921136	0	0	0.0767047	0.0220597	0.0210937	0.0508184	0.110411	0.0356683	0.0825191	0.0407138
RHPN1	0.0181841	0.0566024	0.0327514	0.021174	0.0160757	0.0187009	0.0186648	0.0649089	0.0529202	0.0286754	0.0115748	0.0216703	0.0312787	0	0.0340064	0.0614077	0	0.0278281	0.0252064	0.0169222	0.0199303	0	0.022988	0.049562	0.0327135	0.0444443	0	0.0261314	0.0300444	0.0272909	0	0.0269385	0.0898726	0.0287226	0	0.0192212	0.0301164	0.0321409	0	0.056275	0.00826684	0.0132815	0.0709559	0.0141023	0.0600926	0.0628694	0.0120135	0
MAFA	0	0	0	0	0	0	0	0	0	0	0	0	0	0	0	0	0	0	0	0	0	0	0	0	0	0	0	0	0	0	0	0	0	0	0	0	0	0.0212148	0	0	0	0	0	0	0	0	0	0
ZC3H3	0.122399	0.100696	0.0778264	0.0859334	0.0863079	0.0952971	0.0806327	0.174193	0.134778	0.0928032	0.107187	0.103478	0.13188	0.146298	0.0559191	0.0736944	0	0.174586	0.0763465	0.0917502	0.0878113	0.10259	0.156327	0.135942	0.0878141	0.0444599	0	0.0802243	0.0278743	0.0928437	0.110604	0.1374	0.136633	0.086505	0.0583179	0.128806	0.157054	0.118524	0	0.156715	0.138214	0.0229519	0.145261	0.155844	0.126334	0	0.104133	0.144623
GSDMD	0	0	0	0	0	0	0	0.0148271	0	0	0.00417589	0	0	0	0	0	0	0	0	0	0	0	0	0	0	0	0	0	0	0	0	0	0	0	0	0	0	0	0	0	0	0	0	0	0	0	0	0
MROH6	0.0203659	0.024941	0.0247798	0.00968195	0.0112856	0.0550461	0.172863	0.0222357	0.0057414	0.0119074	0.0100291	0.0117225	0.0225894	0	0.0321974	0.0289669	0	0.0202751	0.00696017	0.00617684	0.0118628	0.0148984	0	0	0	0.0364322	0	0.117313	0.0576818	0.0244155	0	0.0597052	0.0132165	0.0110236	0	0.0141174	0.0290895	0	0	0.0704106	0	0.0651157	0.0501676	0.10741	0.0629412	0	0	0
NAPRT	0.0178363	0.0322625	0.0245609	0.0182096	0.00986182	0.0135702	0	0.0752941	0.0166208	0.0192674	0.0405938	0.0293199	0.0591698	0.132464	0.0364662	0.0808564	0	0.089839	0.0873244	0.0525152	0.0463666	0.0266909	0.0152386	0.0301655	0.0392298	0.0753909	0	0.0973118	0.0166849	0.0147174	0.0544865	0.0527051	0.0384264	0.0221233	0	0.0154265	0.0319208	0.0255118	0	0.0705539	0.00896254	0	0.0275263	0.0541412	0.0338113	0	0.0337616	0
EEF1D	0.104689	0.154491	0.125694	0.0486294	0.0850747	0.04715	0.238843	0.181162	0.141228	0.121509	0.116987	0.0633919	0.186513	0.168171	0.289731	0.130659	0	0.158228	0.188593	0.059073	0.0944379	0.25483	0.148058	0.215156	0.112682	0.0474002	0	0.0478148	0.0554811	0.160273	0.164465	0.314863	0.125396	0.129331	0.200563	0.107143	0.305604	0.266991	0	0.119651	0.240066	0.0304167	0.0748802	0.0975919	0.232142	0.208431	0.0883444	0.238364
TIGD5	0.0133704	0.0302021	0.0307203	0.0417097	0.0431514	0.0249598	0.0472153	0.0510973	0.0342426	0.0457671	0.0133084	0.0237903	0.043253	0.0621545	0	0.0323546	0	0.023913	0.0136082	0.02137	0.0382144	0.0288321	0.05839	0	0.0617382	0.0177545	0	0.0459822	0	0.0124886	0	0.0724583	0.0125708	0.0390863	0	0.00808533	0.022142	0	0	0	0	0	0.0218629	0.0248008	0.0163218	0.0284011	0.0552279	0
PYCR3	0.0114889	0.0192158	0.0143457	0.0274918	0.00688531	0.00455755	0	0.0174366	0.00809248	0	0.0360848	0.0444743	0.0125729	0.0600664	0	0.0353063	0	0.0238119	0.0218289	0.0180281	0.0572833	0.0524565	0	0.0265125	0	0	0	0	0.0151599	0	0	0.0269385	0.0326155	0.00871288	0	0.0291007	0	0	0	0	0.00918692	0	0.0226412	0.0141023	0.0107211	0.0351372	0.0205056	0.0377186
TSTA3	0.0230213	0.0373014	0.0405408	0.033263	0.0178588	0.0366595	0.0180397	0.101453	0.0518542	0.00980621	0.00532646	0.00558067	0.0317323	0	0.0366665	0.122521	0	0.0149535	0.0679063	0.0874574	0.0295412	0.0271889	0.011683	0.0600996	0.0202199	0.0407053	0	0.0314301	0.0185341	0.0415285	0	0.0269385	0.0112496	0.0325471	0	0.0620042	0.0431884	0	0	0.0310813	0.0303268	0	0.0341661	0.0393623	0	0	0.024888	0.0284664
ZNF623	0.0990212	0.0259903	0.0716864	0.0844793	0.0647928	0.0225916	0.174532	0.140565	0.049916	0.102384	0.102522	0.0489401	0.115306	0	0.0518455	0.0580878	0	0.0712804	0.105581	0.0624301	0.0493538	0.109737	0.0512503	0.18754	0.0744899	0.0524271	0	0.0447455	0.0595519	0.0941235	0	0.0955097	0.0794985	0.0905238	0.0803359	0.107014	0.196288	0.201967	0	0.153589	0.057757	0.091907	0.150519	0.0372235	0.0577621	0.0473161	0.090257	0.16545
ZNF707	0	0	0.00886267	0.0200905	0.00737123	0	0.0346989	0.0225935	0.0304804	0.0158346	0.0216322	0.0143871	0	0.0570336	0.0433562	0.0134729	0	0	0.00550357	0.0128158	0.0096827	0.0291244	0	0.0170061	0	0.0389961	0	0.0182368	0	0.019514	0	0.062027	0.0266552	0.0301543	0	0.009296	0	0.0430133	0	0	0.0370454	0	0	0	0.00778019	0	0.0199678	0.0677655
CCDC166	0	0	0	0	0	0	0	0	0	0	0	0	0	0	0	0	0	0	0	0	0	0	0	0	0	0	0	0	0	0	0	0	0	0	0	0	0	0	0	0	0	0	0	0	0	0	0	0
MAPK15	0.0063122	0.0135391	0	0	0	0	0	0	0.00461686	0	0	0	0.0199489	0	0	0	0	0	0.00683742	0	0	0	0	0	0	0	0	0	0	0	0	0	0.0120576	0	0	0	0	0	0	0	0	0	0	0	0.0080398	0	0	0
FAM83H	0	0	0	0	0	0	0.0158674	0	0.00779238	0.0100676	0	0	0	0	0.0279839	0	0	0	0	0	0	0	0	0	0	0.0174688	0	0	0	0	0	0	0	0	0	0	0	0	0	0	0	0	0	0	0	0	0	0
IQANK1	0.0122185	0	0.0073879	0	0	0	0	0	0.00853774	0.0165187	0	0	0.0205795	0	0	0	0	0	0.00550357	0.0161801	0	0.019042	0.0165018	0.0144762	0	0	0	0	0.0102481	0.00786555	0	0	0.00841893	0	0	0	0.0297044	0	0	0	0	0	0	0	0	0.0430022	0.00995123	0
SCRIB	0.0325627	0.0620618	0.041062	0.0367218	0.0759396	0.0891277	0.0774769	0.100886	0.0727288	0.0351171	0.0692818	0.0353074	0.0653613	0	0.0617194	0.0445988	0	0.0420157	0.0741327	0.0439483	0.0756505	0.0457574	0.0450528	0.0207654	0.0345898	0.0587563	0	0.0344282	0.0536497	0.100493	0.0544865	0.0181217	0.0090879	0.0248345	0	0.0725328	0.0513931	0.0226121	0	0.0601053	0.0282237	0	0.0705026	0.0521085	0.0393674	0.0783179	0.0685352	0.314522
PUF60	0.0587321	0.0541318	0.0863978	0.0882145	0.126567	0.128209	0.105701	0.130683	0.117966	0.0942497	0.0910477	0.0228645	0.0471018	0.23551	0.0967518	0.0931499	0	0.0599108	0.13246	0.0953278	0.0599652	0.130554	0.111439	0.155747	0.0773655	0.0592756	0	0.100427	0.0777052	0.064748	0.109979	0.145244	0.109141	0.0508347	0.0697526	0.0455693	0.083635	0.0802112	0	0.0843483	0	0.0228028	0.116786	0.101815	0.11129	0.019216	0.0324159	0.108825
NRBP2	0.147164	0.139283	0.231423	0.301493	0.403265	0.127983	0.21085	0.208712	0.389597	0.16073	0.206959	0.0876577	0.243915	0.354072	0.282756	0.192905	0	0.17968	0.299072	0.242521	0.291072	0.306286	0.143089	0.398494	0.190728	0.0909971	0	0.0577026	0.210816	0.123008	0.0544865	0.372774	0.154515	0.224953	0	0.200902	0.0891346	0.15665	0	0.262968	0.371531	0.0340031	0.121861	0.0878133	0.167099	0.0360255	0.366808	0.0885864
EPPK1	0	0	0	0	0	0	0	0	0	0	0	0	0	0	0	0	0	0	0	0	0	0	0	0	0	0	0	0	0	0	0	0	0	0	0	0	0	0	0	0	0	0	0	0	0	0	0	0
PLEC	0.284096	0.460676	0.272463	0.222728	0.338263	0.469633	0.480274	0.380326	0.406892	0.325231	0.269129	0.333527	0.397121	0.231651	0.412861	0.318563	0	0.390087	0.351677	0.352336	0.440462	0.4079	0.313712	0.4233	0.32045	0.349854	0	0.258444	0.236952	0.312635	0.0544865	0.518162	0.438657	0.298085	0.0273372	0.428174	0.419346	0.424552	0	0.28419	0.318991	0.275353	0.376281	0.407534	0.324108	0.313521	0.525746	0.433436
PARP10	0	0	0	0.0122921	0.0157432	0	0.0157232	0	0.0496854	0.0106606	0	0	0.0156287	0	0	0	0	0	0.00678286	0	0	0.00789767	0	0	0.00843299	0.0156708	0	0	0.0167874	0	0	0	0.0106587	0.00914888	0.0975424	0.0146671	0	0.0175173	0	0.0343591	0.0354322	0	0.0181826	0.0152498	0.0189409	0	0.0157574	0
GRINA	0.12966	0.175014	0.134854	0.188295	0.13914	0.185225	0.281893	0.326414	0.210364	0.152294	0.165755	0.0885736	0.263975	0.0908833	0.0726725	0.0949408	0	0.158761	0.347434	0.13038	0.27072	0.280071	0.176546	0.167	0.353836	0.154993	0	0.173076	0.185119	0.134859	0	0.304891	0.129458	0.160126	0.0289125	0.14048	0.306334	0.122897	0	0.252016	0.112977	0.0680545	0.200846	0.240561	0.349113	0.0965117	0.0793097	0.337004
SPATC1	0	0	0.00756568	0	0	0	0	0	0	0	0	0	0	0	0	0	0	0	0	0.00718187	0	0.00764969	0	0.0201209	0	0.00979387	0	0	0	0.0114697	0	0	0	0.0112762	0	0	0.015353	0	0	0	0.0205435	0	0.0949369	0	0	0.0310521	0.00795309	0
OPLAH	0	0	0	0	0	0	0	0	0	0	0	0	0	0	0	0	0	0	0	0	0.011466	0	0	0	0	0	0	0	0	0.0131839	0	0	0	0	0	0	0	0	0	0	0	0	0	0	0	0	0.0116547	0
EXOSC4	0	0.00958423	0	0.0201059	0.0259293	0.0111511	0.0204603	0.0231102	0.0571918	0.0177051	0.0172478	0.00895621	0.048289	0	0	0.0170818	0	0.0139757	0.032482	0	0.0154768	0.0131985	0.0503375	0.0390492	0.0800964	0.0169979	0	0	0.0235449	0	0.169898	0	0	0.0241831	0	0.0141174	0.0111278	0	0	0	0.00713161	0	0.0163114	0.017916	0.0161806	0	0	0.131237
GPAA1	0.0455274	0.0547848	0.0540353	0.0992408	0.0797839	0.120046	0.054177	0.171206	0.140749	0.0520699	0.0848477	0.0143048	0.13705	0.0562656	0.123811	0.156844	0	0.176839	0.156468	0.0812879	0.138854	0.124692	0.0312861	0.103061	0.0976697	0.0590608	0	0.0689314	0.0981663	0.0140257	0.207155	0.192052	0.0815194	0.0699148	0	0.0952672	0.130218	0.0587322	0	0.196226	0.138705	0.0297745	0.0506938	0.135811	0.101727	0.117739	0.0697099	0.13516
CYC1	0.0428611	0.0498758	0.10663	0.113835	0.0985808	0.0953444	0.220915	0.215534	0.214982	0.040911	0.132475	0.068221	0.169677	0.185932	0.0917501	0.292588	0	0.299219	0.3394	0.100387	0.201485	0.139842	0.0867603	0.201322	0.247532	0.111456	0	0.0563636	0.0796584	0.0778379	0.109979	0.0561649	0.067375	0.0707612	0.330809	0.0412379	0.134629	0.0925894	0	0.174376	0.240212	0	0.179832	0.0551642	0.138728	0.166039	0.0275719	0.132896
SHARPIN	0.0424792	0.0767604	0.0562748	0.0876798	0.030988	0.0644258	0.117825	0.096774	0.153119	0.0505482	0.0863328	0.06118	0.110745	0.231378	0	0.0744879	0	0.0919355	0.0964384	0.096683	0.102761	0.0892916	0.0725899	0.0892481	0.0985902	0.0140927	0	0.0206253	0.0422912	0.0330419	0	0.213277	0.079069	0.0833879	0.0273372	0.0818378	0.112363	0.0402624	0	0.0310813	0.136568	0.0785884	0.135506	0.0498677	0.063079	0.0356683	0.109008	0
MAF1	0.019938	0.0458298	0.0751628	0.0487359	0.0342565	0.0471759	0.106201	0.109605	0.103577	0.0593251	0.0242956	0.0301423	0.04559	0.136259	0.0365433	0.0491106	0	0.0389762	0.106319	0.0428152	0.0417471	0.119867	0.0236848	0.0201209	0.0590581	0.0635595	0	0.0536144	0.061999	0.0245883	0.10786	0.123869	0.0263453	0.0515012	0.0508733	0.0443369	0.0586456	0.0496752	0	0.0648789	0.0491578	0	0.0472396	0.0343884	0.0737372	0	0.0174301	0.0528864
WDR97	0.0259216	0.0817528	0.0103687	0.0433365	0.0357565	0.0222366	0.0234202	0.0330452	0.018521	0.0148372	0.0036534	0.00558067	0	0	0.0390498	0.0119316	0	0.0177797	0.0295884	0.0431518	0.0228038	0	0	0.0320559	0.0121129	0.00702208	0	0	0.0277449	0.0410153	0	0.0196371	0.0276595	0.0621463	0	0.0228472	0	0.0185464	0	0	0.0384806	0	0.0643047	0.0231429	0	0	0.0728895	0.0770147
HGH1	0	0.00960575	0.0133767	0.0188041	0	0.0185702	0	0	0.0174901	0.00711526	0.0103219	0.00428633	0.0153412	0	0	0.0168127	0	0	0	0	0.0403085	0.0291817	0.029926	0	0.00758831	0.00613303	0	0	0	0.0149674	0	0	0.0137895	0.03755	0	0.00980383	0.015604	0	0	0.0331789	0	0.0214776	0	0	0	0	0.0327049	0
MROH1	0.473426	0.624334	0.476268	0.523276	0.609081	0.467308	0.406212	0.631729	0.71306	0.502596	0.530499	0.629023	0.453876	0.661155	0.810713	0.745065	0	0.733829	0.491385	0.80609	0.613303	0.69743	0.670109	0.747712	0.473595	0.442377	0	0.34792	0.645439	0.326716	0.26305	0.681559	0.658379	0.633373	0.480126	0.705817	0.635587	0.625696	0	0.708879	0.862947	0.335617	0.775699	0.461276	0.566839	0.704389	0.948087	0.661715
BOP1	0	0.0678243	0.0304344	0.0112739	0.0551418	0.0257458	0.101009	0.0697074	0.0616446	0.0495282	0.0193245	0.0121603	0.0404135	0.0381149	0.107422	0.0142822	0	0.0226542	0.0223572	0.0297914	0.00677067	0.00827375	0	0.037127	0.0401205	0.0237321	0	0.0253955	0.044564	0.0533623	0	0.0631192	0.0274536	0.0192255	0	0.0257382	0.00990827	0.0143002	0	0	0	0.0449372	0.0163114	0	0.0514707	0	0.0104326	0
SCX	0.0909195	0.0729812	0.0849456	0.0424975	0.0648563	0.0885432	0.142267	0.0995837	0.0889329	0.0651184	0.0541712	0.0436456	0.123427	0.152601	0.0870517	0.0544723	0	0.0737134	0.0258905	0.109648	0.128925	0.112075	0.0726426	0.0327386	0.0353111	0.0796606	0	0.0710998	0.0480365	0.156695	0	0.0929288	0.144214	0.0693528	0.108848	0.0780105	0.126174	0.153952	0	0.0541021	0.0747734	0.108681	0.189123	0.169671	0.166177	0.0952437	0.0403881	0.100569
HSF1	0.115615	0.153535	0.123902	0.0885513	0.165591	0.0879635	0.201058	0.17962	0.209139	0.159853	0.126193	0.0729922	0.104477	0.197395	0.239208	0.122348	0	0.153112	0.115932	0.148836	0.0771542	0.139974	0.0513871	0.161276	0.143042	0.101262	0	0.117499	0.104268	0.133919	0	0.123612	0.184361	0.161826	0.203599	0.147653	0.159725	0.139458	0	0.143858	0.173533	0.0544654	0.14878	0.0680251	0.104478	0.057927	0.124618	0.225581
DGAT1	0.083264	0.0396984	0.0696253	0.111266	0.0758564	0.0843117	0.0649995	0.0238812	0.0851578	0.050622	0.0972924	0.0764487	0.0603656	0.12075	0.125767	0.0668819	0	0.0484763	0.0870865	0.105763	0.0896796	0.0787562	0.0747697	0.146308	0.126071	0.107424	0	0.0606301	0.0546395	0.170144	0.0544865	0.0643711	0.115811	0.123194	0	0.0940335	0.121151	0.0432069	0	0.141422	0.0707385	0.0924252	0.100448	0.0722913	0.120641	0.0891311	0.0962295	0.0284664
SCRT1	0.235031	0.0846405	0.182563	0.194063	0.207443	0.192198	0.09513	0.214637	0.213028	0.225929	0.224497	0.162651	0.215571	0.0935538	0.1352	0.209369	0	0.252359	0.153435	0.222813	0.233716	0.163893	0.219406	0.155702	0.197068	0.201656	0	0.250617	0.315367	0.172296	0.302942	0.151583	0.126925	0.134373	0.0273372	0.160495	0.204336	0.194032	0	0.0957961	0.25079	0.247326	0.107085	0.126632	0.322351	0.0244709	0.284818	0.135528
TMEM249	0	0.027761	0	0.0124484	0.0204143	0.0236217	0	0	0.0202866	0.00921718	0	0.00642855	0	0	0.0252531	0.0163287	0	0	0.00448936	0.0153078	0.00882771	0.0126084	0.0354628	0	0.0132346	0	0	0	0	0	0	0	0.0233433	0.0111733	0	0.0202466	0	0.0116201	0	0.0350906	0.0128373	0	0.0536722	0	0	0	0.0563404	0
AC233992.2	0	0	0	0	0	0	0	0	0	0	0	0	0	0	0	0	0	0	0	0	0	0	0	0	0	0	0	0	0	0	0	0	0	0	0	0	0	0	0	0	0	0	0	0	0	0	0	0
SLC52A2	0	0.0755018	0.00681422	0.0578652	0.0221395	0.00753089	0.0157218	0.0491098	0.0451395	0.0312021	0.0131076	0.00562532	0.033973	0	0	0.0324509	0	0.0164728	0.0573204	0.0286736	0.0268326	0.0329693	0.00829745	0	0.0327811	0.0183898	0	0	0.0156746	0.0276756	0.110604	0.0616772	0.0155364	0.0193957	0	0.0103792	0.0373183	0	0	0.0361948	0.0377938	0.0229519	0.0217124	0.0396935	0.0454438	0	0.0169477	0
FBXL6	0.0181841	0.026616	0.0331233	0.0381705	0.0280107	0.0276345	0	0.105249	0.0530504	0.0193854	0.0356985	0	0.0110636	0.0981813	0.0390498	0.122605	0	0.0500801	0.0591074	0.0592428	0.0366636	0.0519507	0	0.0852884	0.0220934	0.0157735	0	0	0.0422944	0.0146191	0	0.104719	0.0420542	0	0	0.0112292	0.0871829	0.0144735	0	0.0202334	0.0777996	0	0.0210937	0.0118324	0.0080398	0	0.0745793	0.0407138
ADCK5	0.0967261	0.0892284	0.0910914	0.0778399	0.0910891	0.0773213	0.053582	0.138553	0.142578	0.039607	0.0791692	0.127061	0.105467	0.206611	0.0737765	0.0987951	0	0.093523	0.0418675	0.0832653	0.0598682	0.08737	0.0857707	0.153904	0.0394987	0.0589355	0	0.086934	0.0915413	0.0961969	0	0.119696	0.08693	0.0969325	0.142736	0.053894	0.115531	0.0710225	0	0.0995251	0.11171	0.0811883	0.124224	0.12605	0.0789601	0.0548844	0.060292	0.0767328
CPSF1	0.0486097	0.0284742	0.025269	0.0742015	0.04664	0.0320488	0.0753411	0.078408	0.0824246	0.0582839	0.0686772	0.0400121	0.0208314	0	0.0524496	0.0695865	0	0.0649675	0.0262759	0.0477626	0.0464424	0.0234307	0.0434129	0.0281822	0.043602	0.0135915	0	0.0533072	0.0148296	0.028182	0	0.0642505	0.092255	0.030784	0	0.0454993	0.0715132	0.053402	0	0.08096	0.0567881	0.0180619	0.0297166	0.0141023	0.0143042	0.0351372	0.0549373	0.0501126
SLC39A4	0	0.010524	0	0	0	0	0	0	0	0	0.00506949	0	0	0	0	0	0	0	0.00724715	0	0	0	0	0	0	0	0	0	0	0.0269313	0	0	0	0	0.0358403	0	0	0	0	0	0	0	0	0.0102299	0.011876	0	0	0
VPS28	0.116306	0.0918582	0.175916	0.236096	0.145268	0.113192	0.183007	0.214628	0.284115	0.140696	0.163623	0.103925	0.21607	0.239103	0.209266	0.380691	0	0.238583	0.370779	0.209423	0.183799	0.267773	0.0464945	0.092403	0.223756	0.113243	0	0.139543	0.282042	0.179475	0.218464	0.317219	0.160457	0.166161	0.0289125	0.137669	0.266169	0.126138	0	0.202116	0.219189	0.0446887	0.294739	0.190032	0.20898	0.124676	0.241552	0.0726619
TONSL	0.0169832	0	0	0	0.00709854	0	0	0.0235541	0	0.0107762	0.0168078	0	0.0309741	0	0	0.0159595	0	0	0.00562702	0	0	0	0	0.0248766	0.00663618	0.00853701	0	0	0.0181921	0.0141612	0	0	0.00494341	0	0	0	0.0182352	0	0	0	0	0	0.0296434	0.0197916	0	0	0	0
CYHR1	0.258246	0.164945	0.233186	0.336483	0.241794	0.204788	0.181307	0.229595	0.412425	0.242289	0.158186	0.0942364	0.226269	0.50226	0.303194	0.393385	0	0.239239	0.492847	0.2191	0.327262	0.237593	0.144536	0.405312	0.257466	0.250626	0	0.207693	0.240764	0.232575	0.441842	0.348235	0.277402	0.402667	0.0647528	0.232449	0.393248	0.150522	0	0.301893	0.281264	0.144678	0.272808	0.186488	0.196403	0.230381	0.244955	0.350757
KIFC2	0.428031	0.259691	0.344112	0.245945	0.349792	0.361649	0.378365	0.477813	0.517463	0.367008	0.34937	0.273929	0.38872	0.385229	0.541183	0.280419	0	0.325634	0.357141	0.402929	0.312625	0.322235	0.215366	0.495274	0.373638	0.365379	0	0.350308	0.248118	0.435741	0.498752	0.524189	0.497198	0.447975	0.181334	0.412582	0.475542	0.395519	0	0.508553	0.310337	0.309353	0.371939	0.51855	0.404602	0.216889	0.453755	0.383468
FOXH1	0	0.00521704	0	0	0	0	0	0	0.00375571	0.00414009	0	0	0	0	0	0	0	0	0.0109961	0	0	0	0	0.0320559	0	0	0	0.0645587	0	0	0	0	0	0	0	0	0	0	0	0	0.0127703	0	0	0	0	0	0	0
PPP1R16A	0.0821767	0.0440516	0.0797388	0.0649865	0.0742299	0.0882503	0.113129	0.0866472	0.166376	0.0996116	0.0571796	0.0698863	0.0360191	0	0.142186	0.0816464	0	0.192899	0.101668	0.0496106	0.0933374	0.0818031	0.053781	0.0982093	0.121408	0.0518742	0	0.0188606	0.0445834	0.0794924	0.0992942	0.07245	0.0555243	0.0909828	0	0.127608	0.125062	0.0302688	0	0.075953	0.0637292	0.0132815	0.119781	0.100804	0.132258	0	0.108902	0.135514
GPT	0.0196151	0.0323267	0.0158735	0.00992355	0.00821434	0.00808141	0	0.0148271	0.00529734	0	0.00778164	0	0.0105901	0	0	0	0	0.0121569	0.0114056	0.0172666	0	0.00807428	0.0124664	0	0.00900096	0	0	0	0	0.0137595	0	0.0301047	0	0.0127084	0	0	0	0	0	0.0215489	0	0	0	0	0.0106847	0	0.0157432	0
MFSD3	0.0257527	0.0492117	0.00562533	0.0196188	0.028032	0.0651685	0.0180864	0.0360389	0.0491155	0.0275237	0.028322	0.00313809	0.0485376	0	0	0.0543882	0	0.0774684	0.0700771	0.00754286	0.0586403	0.0812128	0.0469131	0.0721524	0.0164941	0.0607958	0	0.0275684	0.0271895	0.0213514	0	0.0947632	0.0368902	0.0388918	0.0599549	0.0319181	0.132687	0.0550376	0	0	0.0397891	0	0.0432302	0.0432942	0.0329896	0	0.0517423	0
RECQL4	0.042394	0.0155653	0.0433243	0	0.0368568	0.033919	0.0204603	0.0222357	0.00620868	0.0194212	0.00778164	0.0110747	0.0218748	0	0	0.0134729	0	0	0.0144985	0.016461	0	0.0254514	0	0	0.0100859	0.00517819	0	0.0261314	0	0.0084178	0	0	0.0539028	0	0.0697526	0.0105409	0.0423913	0.0606471	0	0	0	0.0493626	0	0.0340792	0.0315715	0	0.0239696	0
LRRC14	0.0164197	0.0116869	0.0149349	0	0.0115973	0.00859905	0.0346989	0.0115311	0.0665991	0.0314688	0.0130971	0.00863917	0.0121818	0	0.0366665	0.0252972	0	0.0853131	0.0411978	0.00411697	0.0269834	0.0286276	0	0.091322	0.0253765	0.0458416	0	0	0	0	0	0.0493667	0.0136211	0.0412233	0	0.00833357	0.0215822	0.0356658	0	0.0481535	0.00713161	0	0.0280471	0.0134204	0.06829	0	0.0228096	0
LRRC24	0.0496711	0.0809718	0.0232541	0.174559	0.0262164	0.0403374	0.0263956	0.0380874	0.197381	0.081928	0.0480812	0.0582161	0.0382346	0.0951485	0.0992753	0.223048	0	0.114511	0.130904	0.11123	0.102513	0.158526	0.0894417	0.10692	0.107702	0.0669847	0	0.0169789	0.0598866	0	0	0.0997479	0.0593593	0.0660749	0.14083	0.0779393	0.0918507	0.0116201	0	0.0909259	0.163928	0.0270304	0.0590525	0.0460242	0.0562959	0.0351372	0.0694284	0
C8orf82	0	0	0	0	0.003437	0	0	0.0179224	0	0	0	0	0	0	0	0	0	0	0.00594452	0	0.00878262	0.00797131	0	0	0	0	0	0	0	0	0	0	0	0	0	0	0	0	0	0	0	0	0	0	0.00853701	0	0	0
ARHGAP39	0.209524	0.172934	0.225517	0.150364	0.178637	0.103754	0.198958	0.218471	0.294462	0.242605	0.234341	0.305146	0.169167	0.345516	0.301797	0.173272	0	0.258964	0.301733	0.16047	0.295151	0.486028	0.320412	0.343323	0.252731	0.244879	0	0.24112	0.116527	0.133319	0.0544865	0.176591	0.302756	0.268561	0.106917	0.261793	0.284635	0.17672	0	0.234654	0.330437	0.265801	0.255928	0.0962939	0.238941	0.1489	0.324528	0.227888
ZNF251	0.347578	0.413853	0.453381	0.306903	0.294545	0.274146	0.294775	0.289848	0.410407	0.418927	0.383964	0.399998	0.332891	0.460756	0.361605	0.45831	0	0.399218	0.336462	0.360121	0.279698	0.434935	0.238283	0.452807	0.265576	0.418811	0	0.403184	0.20685	0.261785	0.0992942	0.402646	0.466737	0.348714	0.0579743	0.511145	0.382797	0.471809	0	0.368985	0.311425	0.243335	0.379414	0.316332	0.257141	0.499998	0.370279	0.374787
ZNF34	0.0268857	0.0630599	0.0573079	0.0875709	0.0315193	0.0122608	0.0495514	0.0632609	0.0575933	0.0593944	0.0326831	0.0153757	0.0419054	0.152601	0.0816003	0.063042	0	0.182007	0.0384397	0.0879576	0.0353777	0.045585	0.0722808	0.0270932	0.0438567	0.0324812	0	0.032698	0.0328369	0.0351153	0	0.0743865	0.0398624	0.0595023	0	0.0545835	0.0375438	0.0250817	0	0.0417824	0.0411326	0.0256332	0.0472205	0.0331973	0.0144508	0.0244709	0.0314291	0.0476827
RPL8	0.113585	0.169513	0.133608	0.313125	0.126888	0.246653	0.412828	0.337406	0.295351	0.136733	0.119502	0.111751	0.282689	0.269751	0.236973	0.137837	0	0.197412	0.349305	0.143927	0.186132	0.232596	0.0596335	0.422773	0.353794	0.159927	0	0.137423	0.323565	0.0854625	0.110604	0.470099	0.159462	0.12791	0.146801	0.0788391	0.19621	0.0457155	0	0.12767	0.156667	0.124097	0.141766	0.103128	0.141025	0.138305	0.10671	0.391257
ZNF517	0.0259694	0.00521704	0.0282684	0.0267374	0.0143716	0.0380942	0.0307441	0.00791291	0.0327219	0.0376305	0.00911038	0.0239747	0.00584676	0	0	0.0188844	0	0.0314416	0.0180561	0.0287199	0.011466	0.0348511	0.0517643	0	0.0252785	0.052266	0	0.0584855	0.025811	0.0533311	0.129019	0.0165258	0	0.0132342	0.0358403	0.0453009	0.0142821	0.0120847	0	0.0632175	0	0	0	0	0	0	0.0205056	0.0917369
ZNF7	0.0480029	0.131445	0.0892652	0.155419	0.0726634	0.0256769	0.019326	0.0873316	0.141035	0.0591862	0.0488642	0.0409151	0.124063	0.187424	0.0340064	0.223094	0	0.151606	0.130107	0.109928	0.10236	0.161711	0.00829745	0.147041	0.0316567	0.0796997	0	0.0382998	0.0694196	0.0874413	0.10786	0.214636	0.0375631	0.0613362	0	0.125057	0.0715745	0.137611	0	0.143542	0.084036	0.0270304	0.250747	0.0219403	0.0481323	0.0454442	0.141581	0.0377186
COMMD5	0.0147939	0.00610553	0.0372272	0.0510849	0.0422262	0.0473264	0.0180397	0.0174366	0.0564316	0.0342689	0.0274694	0.0276929	0.0500631	0.0955674	0.03711	0.0459752	0	0.0650066	0.0442452	0.0503135	0.0414415	0.0527387	0.0350238	0.117957	0.0487459	0.0236618	0	0	0.0170937	0.0395167	0	0.0818534	0.00334391	0.0573996	0	0.0350216	0.057894	0.0933023	0	0.0697377	0.0479297	0.0571563	0.0755723	0.0099505	0.0223791	0	0.0593918	0.0440542
ZNF250	0.110868	0.0300685	0.186553	0.156096	0.102255	0.0844536	0.0506168	0.216919	0.207771	0.0939917	0.151548	0.111149	0.136854	0.315465	0.228642	0.155862	0	0.223578	0.14854	0.123517	0.199362	0.239403	0.0995336	0.296823	0.117235	0.127575	0	0.118134	0.138721	0.0835495	0.209077	0.179478	0.0975596	0.109489	0.0421646	0.0780593	0.152971	0.130166	0	0.108148	0.174547	0.159089	0.156154	0.0444768	0.152842	0.0963255	0.155164	0.100569
ZNF16	0.114016	0.0571114	0.0953158	0.0512224	0.0259375	0.0106523	0.0253984	0.0471937	0.0246621	0.0469119	0.0619514	0.0120516	0.0531414	0	0	0.0579	0	0.0527253	0.0485681	0.018574	0.0561728	0.10831	0.0930316	0.0489476	0.0537451	0	0	0	0	0.0143637	0.0992942	0.0155885	0.078111	0.133654	0.0358403	0.0402996	0.0664361	0.01772	0	0.0716523	0.0584984	0.0645331	0.077951	0.0248008	0.0279923	0.0661894	0.0716525	0
C8orf33	0.0336169	0.02063	0.0374819	0.15881	0.0567596	0.0668402	0.0538638	0.0126826	0.0943534	0.0566072	0.0261145	0.0382532	0.068115	0.149823	0.0252531	0.0421142	0	0.0298051	0.146099	0.0579168	0.0749104	0.106286	0.0434234	0.0426584	0.0978585	0.0123506	0	0.0366527	0.0106627	0.0149674	0	0.0789716	0.0108227	0.0531609	0	0.0399185	0.0383393	0.0383613	0	0	0.0558291	0	0.0759281	0.0456118	0.00916467	0.0237862	0.0478044	0.251354
WASHC1	0.317414	0.394932	0.417877	0.469395	0.370837	0.302692	0.456166	0.421368	0.463168	0.387962	0.335504	0.335786	0.32935	0.745372	0.293027	0.397145	0	0.380011	0.348692	0.367006	0.324762	0.515758	0.29428	0.523629	0.296341	0.371382	0	0.345415	0.297507	0.225148	0.668452	0.480844	0.364027	0.462571	0.143775	0.391765	0.469225	0.277281	0	0.477614	0.453413	0.215529	0.449248	0.400958	0.388012	0.411805	0.722639	0.918036
FOXD4	0	0	0.0156242	0.00670821	0	0	0.0400737	0.00791291	0	0	0.0131617	0	0	0	0	0	0	0	0	0.0183996	0.024768	0	0	0	0.00839441	0	0	0	0	0	0	0	0.0127983	0.0166417	0	0	0	0	0	0	0	0	0.0232965	0	0.00925186	0	0.00990376	0
CBWD1	0.0312248	0.0468358	0.0413601	0.0617813	0.0795898	0.0341964	0.115737	0.0790898	0.143567	0.0986351	0.0980977	0.0670313	0.085068	0.196142	0.059607	0.0687043	0	0.0433444	0.120722	0.0836927	0.0650335	0.0350961	0.0845931	0.190923	0.0906442	0.0985381	0	0.0266817	0.0850216	0.0778736	0	0.0732086	0.087749	0.0666708	0.0273372	0.0519359	0.15105	0.0546957	0	0.103088	0.0619591	0.0243046	0.0297114	0.115726	0.0556592	0.166264	0.0966843	0.113441
DOCK8	0.0196151	0	0.0175988	0.0444562	0.056093	0	0.0406271	0	0.0167486	0	0.00311298	0	0.0102897	0	0	0.0374128	0	0	0	0.00896726	0.0162999	0.0224877	0.0205847	0	0	0.0377695	0	0	0.0859985	0.0114697	0	0	0.0243991	0	0	0.0151545	0.0217034	0	0	0.0202334	0.0152105	0	0	0.014757	0.0213513	0	0.00795309	0
KANK1	0.0829945	0.138589	0.233568	0.239243	0.277835	0.0906868	0.376459	0.229902	0.264404	0.252372	0.166141	0.281205	0.149739	0.364761	0.340203	0.190736	0	0.126034	0.374251	0.308746	0.362201	0.265527	0.292636	0.187816	0.166816	0.10749	0	0.258603	0.150363	0.184821	0.10786	0.0697221	0.289132	0.328596	0	0.220702	0.275005	0.177323	0	0.377264	0.17493	0.192684	0.200461	0.251499	0.189971	0.0839713	0.407287	0.654008
DMRT1	0	0	0.0322443	0.0610691	0.00984106	0.00859905	0	0	0.0102318	0	0.00476407	0	0	0.103618	0	0	0	0.0118602	0	0	0	0.00741037	0	0	0	0	0	0	0.0181866	0	0	0	0	0.00881506	0	0	0.0132657	0	0	0	0	0	0	0	0.027537	0.0310521	0	0
DMRT3	0	0	0	0	0	0	0	0	0	0	0	0	0	0	0	0	0	0	0	0	0	0	0	0	0	0	0	0	0	0	0	0	0	0	0	0	0	0	0	0	0	0	0	0	0	0	0	0
DMRT2	0.0106398	0	0	0	0	0.0111511	0	0	0	0	0	0	0	0	0	0	0	0	0	0	0.0103126	0	0	0	0	0	0	0	0	0	0	0	0	0	0	0	0	0	0	0.0310813	0	0	0	0	0	0	0	0
SMARCA2	1.43242	1.41684	1.55783	1.1917	1.36248	1.40794	1.97464	1.4096	1.45978	1.54879	1.37649	1.46915	1.378	1.14909	1.12637	1.37036	0	1.30934	1.54702	1.31599	1.49258	1.48807	1.2552	1.31343	1.48878	1.24905	0	1.43236	1.45339	1.56357	1.16703	1.50659	1.5251	1.61254	1.08271	1.41639	1.67427	1.41933	0	1.50426	1.24672	1.20928	1.60762	1.56409	1.65911	1.33371	1.55851	1.76733
VLDLR	0.102138	0.134214	0.109647	0.12833	0.101198	0.112406	0.213702	0.235085	0.179725	0.151841	0.119573	0.180266	0.085731	0.150136	0.0976423	0.166247	0	0.117955	0.174939	0.0815242	0.151406	0.239461	0.140271	0.128562	0.278601	0.090968	0	0	0.160136	0.0888123	0.20051	0.24863	0.156721	0.178566	0.204554	0.0911351	0.2514	0.139113	0	0.194066	0.122005	0.0523551	0.0907557	0.0989998	0.252876	0.263713	0.111802	0.0936001
KCNV2	0	0	0.0173858	0.0197253	0.106032	0.0264231	0	0	0.00992547	0.0174782	0	0	0	0	0	0	0	0.0194861	0.0349395	0	0.027407	0.0187868	0	0	0	0.00613303	0	0.0155677	0.020058	0.0136725	0	0.0163884	0	0	0	0.00808533	0.00990827	0	0	0	0	0	0.0218629	0	0	0	0	0
PUM3	0.557256	0.547533	0.484382	0.471136	0.62676	0.527245	0.452804	0.550874	0.550808	0.418028	0.643571	0.619816	0.5053	0.612025	0.364164	0.535737	0	0.644339	0.544288	0.537488	0.489831	0.650626	0.480145	0.620642	0.534655	0.497685	0	0.55544	0.471712	0.473209	0.249229	0.415538	0.449436	0.426773	0.724065	0.579104	0.429981	0.407391	0	0.538347	0.572513	0.295283	0.595918	0.496803	0.47563	0.490838	0.603094	0.605555
RFX3	0.844161	0.96648	1.05581	0.881413	1.03171	1.12779	1.02287	0.769723	0.89239	1.03234	0.905712	0.877845	0.85097	0.478175	0.594806	0.81909	0	0.893428	0.758237	0.871037	0.888747	0.977559	0.915518	0.939153	1.0093	0.922451	0	1.09144	0.779812	1.06762	1.12161	0.925394	0.837915	0.962294	0.712952	0.851519	1.11207	0.841387	0	0.721664	0.850637	0.914714	0.736396	1.08229	1.06684	0.682712	0.695313	1.00562
GLIS3	0.115136	0.123457	0.0757656	0.072415	0.193714	0.0280521	0.100214	0.142343	0.135824	0.0418578	0.0248858	0.0342233	0.038113	0.225757	0.0518455	0.0413397	0	0.132517	0.0818413	0.148324	0.0881135	0.0621174	0.064611	0.0774434	0.0519122	0.0241549	0	0.164449	0.221817	0.0787004	0.339357	0	0.121577	0.131999	0.120602	0.0993356	0.0423189	0.146492	0	0.167118	0.058589	0.043056	0.0427618	0.118925	0.112495	0.0482571	0.0712949	0.481371
SLC1A1	0.28593	0.274521	0.275257	0.352817	0.426611	0.252064	0.153758	0.317105	0.4229	0.402455	0.314806	0.383336	0.35291	0.179903	0.376682	0.378964	0	0.29949	0.266988	0.405818	0.263108	0.407212	0.372194	0.545305	0.299221	0.364309	0	0.152203	0.399536	0.318379	0.324101	0.43298	0.308323	0.277562	0.129708	0.531771	0.414882	0.212189	0	0.158436	0.287792	0.0519508	0.0590732	0.200471	0.437382	0.299888	0.445307	0.440424
SPATA6L	0.0761227	0.0595391	0.174397	0.141651	0.134361	0.128289	0.34067	0.129113	0.170914	0.148455	0.0620653	0.121936	0.090434	0.0439143	0.170111	0.167919	0	0.184841	0.0871702	0.0884626	0.110537	0.138699	0.124155	0.136784	0.150301	0.0735933	0	0.23861	0.170893	0.158855	0	0.256192	0.127794	0.257554	0.0583179	0.0963916	0.28322	0.0847243	0	0.263128	0.0712731	0.0517213	0.0584766	0.204741	0.16852	0.0853443	0.248267	0.500177
PLPP6	0.0191837	0.0068144	0.00400892	0.047185	0.0292657	0.0183719	0.0320415	0.0124426	0.00836496	0.00681757	0.0269302	0.0506978	0.01928	0.0825329	0	0.0115828	0	0.0483883	0.0230432	0.0417436	0	0.0221536	0.0266699	0	0.0141755	0.0244585	0	0	0.0233333	0	0	0.0353322	0.0227812	0	0.0847613	0.00709715	0.0263044	0	0	0.0331789	0	0.0304167	0	0.0346427	0	0.0265215	0.020727	0.106452
CDC37L1	0.100692	0.116538	0.141304	0.188197	0.214519	0.0657494	0.179722	0.166309	0.181617	0.156107	0.185349	0.15435	0.0918013	0.335492	0.0728727	0.10772	0	0.115879	0.21371	0.183727	0.243596	0.188524	0.0782123	0.214234	0.144433	0.0983412	0	0.141706	0.171338	0.10457	0	0.201677	0.0842946	0.0799291	0.0986651	0.109031	0.107219	0.172638	0	0.0617645	0.196249	0.0546105	0.1983	0.0765149	0.123915	0.187221	0.167846	0.29783
AK3	0.310923	0.245575	0.2655	0.275918	0.315731	0.348976	0.510107	0.375887	0.427141	0.483426	0.315914	0.241641	0.281633	0.322232	0.222272	0.354161	0	0.303793	0.362987	0.403798	0.372255	0.262959	0.379426	0.469934	0.509549	0.430562	0	0.248606	0.552606	0.31195	0.317539	0.42097	0.417531	0.47067	0.107079	0.479565	0.590938	0.596742	0	0.338017	0.346204	0.205945	0.140982	0.33404	0.398188	0.316477	0.430157	0.479669
RCL1	0.18199	0.209878	0.190833	0.169131	0.164744	0.199684	0.138463	0.146406	0.23774	0.154991	0.194125	0.171874	0.12297	0.137468	0.0311326	0.15373	0	0.229404	0.126784	0.21932	0.165297	0.341802	0.0875338	0.300191	0.165454	0.168964	0	0.0657401	0.190894	0.159976	0	0.309471	0.156444	0.19308	0.206269	0.17486	0.266129	0.266228	0	0.220849	0.189334	0.167263	0.269264	0.123647	0.0437811	0.325046	0.180792	0.529878
JAK2	0.584962	0.458737	0.525426	0.331113	0.475748	0.539163	0.459846	0.515178	0.44356	0.497597	0.547589	0.433793	0.479452	0.600764	0.582287	0.426534	0	0.467899	0.49702	0.417734	0.5134	0.674253	0.32665	0.577183	0.488855	0.451947	0	0.112451	0.426931	0.365649	0.494977	0.548766	0.438581	0.350057	0.621508	0.615431	0.530049	0.370675	0	0.696027	0.421685	0.342342	0.42828	0.585348	0.53583	0.567431	0.635748	0.469032
INSL6	0	0.00959167	0	0.0047021	0.00701139	0	0	0	0	0	0.00178817	0	0	0	0	0.0088533	0	0	0.00613434	0	0	0.0126084	0	0	0	0.0147606	0	0	0.015479	0.0114697	0	0	0	0.0148099	0	0	0.0111278	0	0	0	0.0139572	0	0	0	0	0	0	0
RLN2	0	0	0	0	0	0	0	0	0	0	0	0	0	0	0	0	0	0	0	0	0	0	0	0	0	0	0	0	0	0	0	0	0	0	0	0	0	0	0	0	0	0	0	0	0	0	0	0
RLN1	0	0	0	0	0	0	0	0	0	0	0	0	0	0	0	0	0	0	0	0	0	0	0	0	0	0	0	0	0	0	0	0	0	0	0	0	0	0	0	0	0	0	0	0	0	0	0	0
PLGRKT	0.143654	0.12089	0.111275	0.173077	0.177357	0.194542	0.0657897	0.113142	0.181659	0.180279	0.129005	0.151133	0.111651	0.107035	0.21388	0.193631	0	0.0959392	0.151782	0.189661	0.202054	0.148375	0.14803	0.298909	0.17589	0.0640414	0	0.153648	0.0342294	0.177251	0	0.128208	0.174646	0.115965	0.0823221	0.196901	0.0839084	0.0737427	0	0.0597654	0.156165	0.106224	0.0884017	0.0969466	0.0109603	0.197051	0.158954	0.0946348
CD274	0.0137059	0.00960575	0.0213822	0.0447045	0.0117324	0.0306618	0.0158789	0.0154476	0.0289023	0.0173541	0.0219374	0.0265161	0.0233829	0	0	0.0216662	0	0	0.0120663	0.0054421	0.00876059	0.0113439	0	0	0.0155083	0	0	0.0282229	0.0538885	0	0	0.0165258	0.00961404	0.0129913	0	0	0.0350319	0.0807847	0	0.0347261	0.0148993	0.0408648	0	0.0215528	0	0.0356683	0	0
PDCD1LG2	0	0	0.00477024	0	0.0305751	0	0.0175688	0	0.0137852	0.0159737	0	0	0	0	0	0.0296953	0	0.0339893	0.0186861	0	0.0121608	0.00781043	0	0.0500081	0	0	0	0	0.0152866	0.0209971	0	0.0798753	0	0.0129913	0.0273372	0.00709715	0.0149368	0	0	0	0.0114819	0	0	0	0.0154053	0	0	0
RIC1	0.390798	0.376168	0.372451	0.553806	0.559191	0.371559	0.304586	0.284919	0.52377	0.446674	0.516555	0.316262	0.376019	0.658331	0.470662	0.429872	0	0.368626	0.36673	0.409633	0.472038	0.406427	0.229625	0.520196	0.389014	0.477452	0	0.290818	0.365301	0.247794	0.308022	0.34819	0.339921	0.500817	0.197171	0.355384	0.445127	0.165981	0	0.182729	0.452935	0.154585	0.322191	0.30042	0.293497	0.231432	0.376871	0.475512
ERMP1	0.311106	0.21079	0.283826	0.238015	0.215252	0.255705	0.230896	0.282278	0.261849	0.367613	0.287592	0.335011	0.277962	0.270351	0.179167	0.289738	0	0.372851	0.245996	0.304993	0.264455	0.322212	0.318395	0.1851	0.308913	0.227708	0	0.36517	0.197247	0.174623	0.294549	0.225681	0.178646	0.347307	0.149288	0.315075	0.282254	0.158662	0	0.276843	0.155503	0.174064	0.177404	0.266873	0.264429	0.180622	0.312553	0.51559
KIAA2026	0.898105	0.799879	0.746413	0.548777	0.51106	0.619394	0.856727	0.715524	0.816985	0.819462	0.799219	0.731038	0.748038	0.762161	0.675743	0.657056	0	0.906279	0.739288	0.815376	0.708239	0.694561	0.723061	0.70028	0.694183	0.74008	0	0.591187	0.618134	0.686507	0.966905	0.800051	0.672428	0.816048	0.541034	0.766118	0.786609	0.688505	0	0.474047	0.737683	0.452395	0.593849	0.582518	0.714764	0.90105	0.795698	0.854143
MLANA	0.0106398	0.00698268	0.00433155	0.029635	0.0257883	0	0.0158789	0	0.00986117	0.00987957	0.0133176	0	0	0	0	0.0401958	0	0.0316741	0.0156777	0	0.0102744	0.0103409	0	0.0317612	0.00714036	0	0	0	0.0235449	0.0238351	0	0	0.00468547	0.0127084	0	0	0	0.0128689	0	0	0.0124523	0	0	0	0.0145989	0.0351372	0	0
RANBP6	0.0269581	0.0556557	0.0931879	0.0793862	0.0796294	0.115928	0.151183	0.0832793	0.0893871	0.0841372	0.151309	0.0929439	0.0535437	0.0904992	0.111653	0.0799275	0	0.101604	0.171757	0.104827	0.0760505	0.0795533	0.0972272	0.072751	0.132968	0.0510321	0	0.0466137	0.122994	0.0314578	0.0992942	0.148589	0.0331128	0.0655828	0.0273372	0.0474683	0.0555936	0.039028	0	0.112654	0.0540818	0	0.0819589	0.0936837	0.0812384	0.0708782	0.103009	0.246869
IL33	0	0	0.00322185	0	0	0.0121658	0	0	0.00437762	0	0	0	0	0	0	0	0	0	0	0	0.0120164	0	0	0	0.00992489	0	0	0	0	0	0	0	0	0	0	0	0	0	0	0	0	0	0	0	0	0.0391429	0.00822639	0
UHRF2	0.356032	0.334549	0.439863	0.329697	0.32752	0.433289	0.271386	0.429915	0.399127	0.399161	0.280505	0.246774	0.195663	0.391139	0.344977	0.335055	0	0.432444	0.351176	0.217849	0.335591	0.401195	0.241693	0.264875	0.478127	0.356077	0	0.356082	0.346961	0.408618	0	0.273974	0.334982	0.450434	0.0805196	0.305365	0.551432	0.185058	0	0.214025	0.369454	0.199189	0.385449	0.294631	0.331297	0.149995	0.343537	0.587598
GLDC	0.0133704	0.0148964	0.02986	0.030347	0	0.00859905	0	0.0161427	0.0272454	0	0.0067731	0.0151515	0	0	0	0.0102383	0	0	0.00606807	0.0264245	0.00789351	0.015113	0.0202139	0	0.0170392	0	0	0	0.0154597	0.0190088	0	0.0276683	0.0200617	0.0137079	0	0.0221418	0	0.0282475	0	0	0.0169181	0	0.0261459	0.0099505	0.0178166	0	0.0186647	0
KDM4C	0.891483	0.99351	1.082	1.03809	1.07475	0.936052	1.17686	1.00926	1.07554	1.11052	0.954538	1.07872	0.792588	1.30054	1.13078	0.931064	0	1.12885	0.956342	1.15122	1.03487	1.13278	1.14998	1.14533	1.17886	1.01085	0	0.955417	1.08648	1.03903	0.715809	0.746545	1.06185	1.02232	0.788377	1.15863	1.10782	0.893828	0	0.90588	0.910525	0.79155	0.908652	1.03478	0.993067	1.14377	1.07003	1.06733
DMAC1	0.063436	0.0831842	0.11761	0.111469	0.119656	0.130486	0.100564	0.108464	0.12002	0.132011	0.132471	0.0882583	0.115415	0.285067	0.0311326	0.0723502	0	0.0740009	0.137727	0.0631664	0.0853601	0.130231	0.0499696	0.215054	0.130077	0.123963	0	0.0701427	0.070212	0.0460559	0	0.0823055	0.0910986	0.100989	0.189384	0.0955314	0.125584	0.0853202	0	0.108895	0.0353079	0.0132815	0.0508228	0.0242704	0.0883767	0.171768	0.0897449	0.364388
PTPRD	2.88482	2.66861	2.82842	2.76791	2.77242	2.84454	2.87627	2.61973	2.59037	2.7684	2.57238	2.67162	2.57059	2.52467	2.65896	2.7971	0	2.54642	2.72466	2.72113	2.71723	2.60706	2.5565	2.62154	2.75999	2.79572	0	2.99017	2.70473	2.86292	3.24468	2.45659	2.69837	2.49511	2.7786	2.48056	2.80073	2.6302	0	2.79437	2.7058	2.92201	2.57004	2.8792	2.78262	2.54714	2.74331	3.10831
TYRP1	0	0	0.00645223	0	0	0	0	0.0305052	0	0	0	0	0	0	0	0	0	0	0	0	0	0	0	0	0	0	0	0	0	0	0	0	0.0066795	0	0	0	0	0	0	0.0347261	0	0	0.0289814	0	0.0107211	0	0	0
LURAP1L	0.276888	0.134066	0.184264	0.167643	0.306448	0.195526	0.182524	0.101016	0.19531	0.178754	0.15605	0.177481	0.190739	0.262477	0.146778	0.105403	0	0.184693	0.256325	0.138518	0.194065	0.162949	0.269367	0.26727	0.161362	0.191559	0	0.161831	0.150239	0.135219	0	0.158542	0.129035	0.23303	0.102436	0.178906	0.160587	0.0956983	0	0.25576	0.146207	0.0738244	0.325769	0.149359	0.233761	0.225202	0.233934	0.260112
MPDZ	1.07419	1.16162	1.31499	1.19788	1.3016	1.29764	1.53687	1.22407	1.29601	1.46638	1.24819	1.37625	1.23334	0.998755	1.23003	1.22244	0	1.2302	1.13566	1.19611	1.19569	1.12149	1.07255	1.39573	1.47355	1.18913	0	1.19422	1.21521	1.22657	0.961763	1.25084	1.27636	1.21569	0.796331	1.33602	1.20708	1.21556	0	1.28826	1.13989	1.08064	1.20059	1.46077	1.32983	0.831578	1.22996	1.25025
NFIB	1.45277	1.56143	1.71511	1.68466	1.90978	1.74662	1.50621	1.6445	1.78922	1.93211	1.63961	1.68519	1.64363	1.48387	1.47428	1.68407	0	1.51281	1.74834	1.46807	1.876	1.55339	1.56716	1.63113	1.76463	1.42243	0	1.42351	1.64212	1.51154	1.25745	1.46242	1.59272	1.58179	1.41036	1.56095	1.50908	1.50179	0	1.57783	1.75053	1.3294	1.53697	1.6035	1.66601	1.1269	1.55891	1.63986
ZDHHC21	0.731298	0.662501	0.640214	0.514844	0.717195	0.734952	0.588011	0.601707	0.539441	0.735485	0.640694	0.542571	0.584167	0.453764	0.525062	0.587152	0	0.718456	0.503417	0.608158	0.698131	0.715972	0.501401	0.487724	0.642894	0.453238	0	0.517135	0.853347	0.757461	0.33922	0.703556	0.569331	0.774917	0.587089	0.531565	0.70697	0.578992	0	0.634655	0.471492	0.381745	0.404008	0.56957	0.624215	0.461976	0.632438	0.721033
CER1	0	0	0	0	0	0	0	0	0	0	0	0	0	0	0	0	0	0	0	0	0	0	0	0	0	0	0	0	0	0	0	0	0	0	0	0	0	0	0	0	0	0	0	0	0	0	0	0
FREM1	0.13726	0.0559132	0.111746	0.0964922	0.0065435	0.0259134	0.102866	0.19331	0.0661982	0.0643459	0.0856754	0.123138	0.0491639	0.19266	0	0.0781911	0	0.13155	0.0584799	0.107596	0.125921	0.0436965	0.189749	0.136801	0.0637516	0.036232	0	0.0641948	0.0614226	0.0593273	0.150476	0.0958438	0.109935	0.10271	0.143697	0.116451	0.0625543	0.105103	0	0.0395247	0.0468111	0.0571552	0.0536138	0.073709	0.0847618	0.0657523	0.0640012	0.146978
TTC39B	0.558999	0.476201	0.566973	0.518725	0.51827	0.694446	0.613177	0.59531	0.68289	0.617207	0.647775	0.598704	0.462036	0.532986	0.504466	0.642875	0	0.58742	0.777949	0.532692	0.68997	0.715234	0.571477	0.734987	0.663253	0.563696	0	0.493243	0.84297	0.648127	0.400672	0.741363	0.60668	0.682324	0.325347	0.510536	0.615495	0.603408	0	0.6143	0.617554	0.402996	0.525104	0.592282	0.795522	0.639298	0.66045	0.74822
SNAPC3	0.277238	0.245173	0.312328	0.312582	0.258217	0.320181	0.328056	0.280458	0.396482	0.302326	0.346949	0.264132	0.268528	0.341664	0.242817	0.49716	0	0.272034	0.349778	0.257157	0.353994	0.461361	0.24219	0.41779	0.296528	0.279687	0	0.307971	0.314836	0.317123	0	0.472264	0.266772	0.385566	0.260196	0.230765	0.321842	0.479102	0	0.354275	0.305167	0.301832	0.329136	0.291159	0.196189	0.260745	0.387687	0.460283
PSIP1	0.512418	0.388014	0.556462	0.513609	0.550529	0.53388	0.648197	0.600597	0.495125	0.476848	0.532958	0.37538	0.434736	0.642656	0.424196	0.529847	0	0.499902	0.556596	0.426099	0.608503	0.563738	0.288471	0.531959	0.670174	0.382917	0	0.518515	0.649532	0.316221	0.583855	0.69452	0.458881	0.477718	0.348995	0.449151	0.574656	0.484574	0	0.422229	0.38405	0.316485	0.524635	0.642746	0.635851	0.543299	0.427682	0.819855
CCDC171	0.402109	0.487216	0.518978	0.518078	0.392366	0.373692	0.374703	0.353105	0.42406	0.548148	0.483113	0.374211	0.427822	0.429781	0.436669	0.339169	0	0.394227	0.300061	0.436797	0.370179	0.564255	0.379603	0.431147	0.420558	0.493817	0	0.505582	0.441464	0.587437	0.150476	0.499687	0.462322	0.481797	0.58596	0.494359	0.440743	0.558738	0	0.492116	0.431183	0.542043	0.387983	0.503654	0.551899	0.458987	0.48197	0.677419
C9orf92	0	0	0	0.0117975	0.00984106	0	0	0	0.00405379	0	0.00611373	0.00863917	0	0	0	0	0	0	0.0119571	0	0.00985969	0.0113006	0	0	0	0	0	0	0.0238167	0.0131839	0	0.0241149	0	0	0	0	0.016642	0	0	0	0	0	0	0	0.00576716	0.0587794	0	0
BNC2	0.0153861	0.0411344	0.0199401	0.0377747	0.059991	0.0289104	0	0.0617153	0.0392549	0.00583637	0.00807414	0.0102184	0.0151305	0.0543493	0.0518455	0.0342764	0	0	0.0131987	0.0116586	0.0175124	0.020604	0.0141594	0.0868033	0.0068926	0	0	0.0700278	0.00974037	0.0161311	0.227981	0	0.00468547	0.0616039	0	0	0.0277223	0.036843	0	0.0365419	0	0	0	0	0.0308055	0	0.0203838	0.0407138
CNTLN	0.241293	0.344361	0.240118	0.239543	0.157079	0.211522	0.369852	0.386717	0.223074	0.375777	0.149606	0.187567	0.271221	0.173171	0.324888	0.201307	0	0.251201	0.281502	0.277331	0.335544	0.191683	0.28068	0.173843	0.354021	0.234328	0	0.254381	0.195155	0.1891	0.158538	0.226	0.275855	0.410132	0.229185	0.280189	0.266873	0.368655	0	0.130056	0.345225	0.286147	0.196404	0.23893	0.322728	0.214008	0.214442	0.386612
SH3GL2	0.489413	0.619663	0.842327	0.697607	0.766589	0.777396	1.08806	0.682787	0.681294	0.713883	0.669321	0.743641	0.705551	0.66544	0.841963	0.629642	0	0.671003	0.7672	0.589147	0.762977	0.711582	0.722403	0.850579	0.730208	0.514249	0	0.871172	0.957374	0.852541	0.723603	0.782371	0.843294	0.981822	0.509439	0.742252	0.761057	0.591263	0	0.845941	0.719826	0.65405	0.721724	0.723885	0.693487	0.854164	0.747242	1.03353
ADAMTSL1	0.0705886	0.0917851	0.0253257	0.0828854	0.0684268	0.0146212	0.205137	0.100642	0.0619168	0.0856626	0.0249149	0.0524307	0.0424866	0.104738	0.0252531	0.0999395	0	0.0442032	0.0526276	0.0272137	0.0400222	0.0442574	0.0293385	0.0592949	0.0321609	0.0631699	0	0.0520188	0.110298	0.0823804	0	0.0477343	0.0477637	0.0469416	0	0.0711265	0.0219653	0.0660443	0	0.055908	0.0986905	0.111989	0.0573194	0.0151205	0.053265	0	0.0648488	0.659418
SAXO1	0	0.00959167	0.0260584	0.0144796	0.0168319	0.00720143	0	0	0.0049998	0.0064422	0.0088747	0.00313809	0.0202509	0	0	0	0	0.0350004	0.00448936	0.0210335	0.0337418	0.00693085	0	0.0558912	0	0	0	0.0155677	0.0157603	0.019514	0	0.0129866	0	0	0	0.00709715	0	0	0	0.0445061	0.0390819	0.0203841	0	0	0	0	0	0
RRAGA	0.0641036	0.0746688	0.0550439	0.062102	0.071083	0.100366	0.189296	0.148974	0.173152	0.173353	0.0885092	0.0258497	0.151467	0.170681	0.0394281	0.164463	0	0.0498308	0.183606	0.0854789	0.1515	0.106092	0.0402371	0.208659	0.252177	0.099817	0	0.0532215	0.129074	0.0655203	0.332949	0.125139	0.10492	0.128965	0	0.0539008	0.128824	0.071284	0	0.0331789	0.0499457	0.0304167	0.0513557	0.0581414	0.144385	0.0855642	0.0443457	0.138288
HAUS6	0.0337105	0.0552128	0.0722126	0.0577863	0.0958391	0.0651688	0.0204846	0.121543	0.0950366	0.0735461	0.0752003	0.062235	0.0392519	0.150651	0.0713401	0.0907514	0	0.0852809	0.0913311	0.058801	0.0255462	0.104503	0.0292663	0.0771242	0.0746341	0.0566178	0	0.113918	0.129207	0.0727415	0	0.167803	0.101168	0.101809	0.0908931	0.101458	0.0423956	0.0796775	0	0	0.0561575	0.0476428	0.0274203	0.017916	0.0577306	0.0965229	0.0466806	0.267639
PLIN2	0	0.0745115	0.0315131	0.0182096	0.0640062	0.0327536	0.0180397	0.0555494	0.0482618	0	0.0172721	0.0430626	0.012962	0	0.0617551	0.0206423	0	0.0266748	0.0215394	0.0376144	0.0289074	0.0395856	0.019535	0	0.0361453	0.0481277	0	0	0.0508392	0.0188977	0	0.0432957	0.0160373	0.0403475	0	0.020232	0.0347531	0.048484	0	0	0.0315868	0.0207216	0.0433114	0.0474876	0.0167127	0	0.0174429	0.225041
DENND4C	0.499396	0.549258	0.530903	0.544706	0.504385	0.56217	0.287653	0.534819	0.592275	0.649883	0.635601	0.535229	0.481521	0.857737	0.577441	0.636057	0	0.680896	0.483156	0.519666	0.568225	0.709286	0.401635	0.769994	0.601119	0.567124	0	0.570649	0.436894	0.520611	0.458841	0.626317	0.591305	0.685195	0.429834	0.541011	0.641243	0.40924	0	0.870783	0.665979	0.398907	0.409675	0.364515	0.673575	0.682561	0.594109	0.597317
RPS6	0.113475	0.0951696	0.0637319	0.11271	0.0687133	0.0740534	0.199592	0.208449	0.20807	0.0933635	0.0741152	0.0816018	0.16164	0.287637	0.253986	0.0877389	0	0.138572	0.105366	0.0757996	0.105024	0.102972	0.0492574	0.122934	0.0789654	0.0362993	0	0.0882173	0.136972	0.0747483	0.238353	0.184399	0.10384	0.0593419	0.138494	0.0930716	0.168375	0.0309134	0	0.0494873	0.104236	0.104626	0.0950452	0.0638613	0.0319586	0.175842	0.036067	0.0407138
ACER2	0.129809	0.0664527	0.0719327	0.106293	0.104618	0.0709125	0.110002	0.0438567	0.158793	0.0528482	0.063164	0.0597996	0.0468176	0.292879	0.0863823	0.104069	0	0.129795	0.096866	0.128258	0.0643271	0.167389	0.211442	0.0510083	0.0591042	0.0552994	0	0.114286	0.132807	0.0997468	0.0544865	0.051418	0.141624	0.104224	0.0289125	0.128916	0.0588884	0.0393413	0	0.0946587	0.083551	0	0.154657	0.0548795	0.0886135	0.0442033	0.0563068	0.15218
SLC24A2	1.54729	1.05134	0.987395	0.722598	0.821302	0.835184	1.07459	1.12173	1.05554	1.00808	0.683437	0.956534	1.01045	1.15559	0.967044	0.814145	0	0.820238	0.974168	0.915332	1.07683	1.08376	1.06232	0.90753	0.949859	0.943324	0	1.72046	1.08484	1.0729	0.845194	1.21063	1.17273	0.991344	1.07646	0.961517	1.52297	1.17414	0	1.05749	0.627974	1.11224	0.910478	1.10678	1.14773	0.504102	0.722716	1.47429
MLLT3	0.988872	1.31718	1.32393	1.01674	1.37915	1.23782	1.70072	1.4008	1.23059	1.30098	1.16243	1.1533	1.13572	1.05311	1.19555	1.10859	0	1.34989	1.25696	1.11213	1.10988	1.36378	1.21983	1.23831	1.27581	1.22006	0	1.49161	1.2427	1.43548	1.47446	1.06172	1.27889	1.25392	1.17996	1.13618	1.55381	1.34885	0	1.39231	1.06693	1.27569	1.1775	1.56786	1.40586	1.07149	1.24257	1.35413
FOCAD	0.690731	0.975481	0.994652	0.97881	1.1649	1.07629	0.861219	0.873675	0.940986	1.13258	1.03883	1.04835	1.03498	1.01497	1.06984	1.30841	0	1.21145	0.945828	1.22032	1.15214	1.09671	0.8722	1.20915	1.17825	1.18027	0	1.03141	1.24504	0.993289	0.353079	1.06476	1.09441	0.956884	0.466255	1.05018	1.08775	0.817823	0	1.1327	1.12087	0.828275	0.838166	0.90318	0.905373	1.46591	1.14869	0.787257
HACD4	0.0211817	0	0.0206204	0.0380393	0.00775421	0.0165051	0.0204603	0	0.0260477	0	0.0148314	0	0	0.10234	0.0617194	0.0330412	0	0	0.00314616	0	0	0.030351	0	0	0.0133008	0	0	0.032546	0.0424921	0.0284235	0	0.0544582	0	0.0418692	0	0.0229629	0.0247775	0	0	0	0.0385195	0	0	0.0134204	0	0.0468067	0	0
KLHL9	0.127926	0.093243	0.107387	0.0715406	0.0640972	0.0921637	0.325394	0.134222	0.139511	0.134981	0.200774	0.138304	0.0958152	0.0515592	0.149268	0.083378	0	0.0656194	0.185639	0.0998369	0.138257	0.105858	0.143089	0.0608165	0.323054	0.205297	0	0.0962373	0.162258	0.126833	0.109979	0.137987	0.103363	0.127168	0.0562497	0.0953085	0.0845717	0.14323	0	0.0648789	0.0568418	0.0359527	0.0489696	0.15485	0.150348	0.0356683	0.0226549	0.101128
IFNA6	0	0	0	0	0	0	0	0.0291457	0	0	0	0	0	0	0	0	0	0	0	0	0	0	0	0	0	0.0203642	0	0	0	0	0	0	0	0	0	0	0	0	0	0	0	0	0	0	0	0	0	0
IFNA13	0	0	0	0	0	0.00808141	0	0	0	0	0	0	0	0	0	0	0	0	0	0	0	0	0	0	0	0	0	0	0	0	0	0	0	0	0	0	0	0	0	0	0	0	0	0	0	0	0	0
IFNA2	0	0	0	0	0	0	0	0	0	0	0	0	0	0	0	0	0	0	0	0	0	0	0	0	0	0	0	0	0	0	0	0	0	0	0	0	0	0	0	0	0	0	0	0	0	0	0	0
IFNE	0	0	0	0	0	0	0	0	0.00362947	0	0	0	0	0	0	0	0	0	0	0	0	0	0	0	0	0	0	0	0	0	0	0	0	0	0	0	0	0	0	0	0	0	0	0	0	0	0	0
MTAP	0	0	0	0	0	0	0	0	0	0	0	0	0	0	0	0	0	0	0	0	0	0	0	0	0	0	0	0	0	0	0	0	0	0	0	0	0	0	0	0	0	0	0	0	0	0	0	0
AL359922.1	0	0	0	0.0116339	0	0	0	0	0.0113323	0	0	0	0	0	0	0.0163287	0	0	0	0	0	0.00797131	0	0	0	0	0	0.0161921	0.0657298	0.01524	0	0.0196371	0	0	0	0	0	0	0	0	0	0	0	0	0	0	0	0
CDKN2A	0	0	0.0400607	0	0	0.0451228	0.0253984	0.013573	0.0257711	0	0	0.00863917	0.0238891	0	0.0311326	0	0	0.0403989	0.0346961	0.0208033	0.0170317	0.00784021	0	0	0.00843299	0	0	0.0102026	0.0438773	0	0	0.0332258	0	0.0215861	0	0	0.0375604	0	0	0.0472689	0	0.0297745	0	0.05174	0	0	0.00990376	0
CDKN2B	0	0	0.00440534	0	0	0.00972367	0	0	0.00362947	0	0	0	0.00680927	0	0	0.00896776	0	0	0.00333639	0	0	0.00424137	0	0	0	0	0	0	0.010622	0	0	0	0	0	0	0	0	0	0	0.0310813	0	0	0	0	0	0	0	0
DMRTA1	0	0	0	0	0	0	0	0	0	0	0	0	0	0	0	0	0	0	0	0	0	0	0	0	0	0	0	0	0	0	0	0	0	0	0	0	0	0	0	0	0	0	0	0	0	0	0	0
ELAVL2	0.730433	0.639032	0.898881	0.956713	1.06815	0.98673	1.0439	0.636669	0.939878	1.08265	1.01346	0.753715	0.86337	0.718628	0.369473	0.775772	0	0.578417	0.973902	0.741224	1.03895	0.897943	0.982459	0.964282	1.05168	0.842727	0	1.14869	1.13539	0.711843	0.697667	0.709867	0.78102	1.03109	0.748804	0.791002	0.703932	0.762798	0	0.852973	0.789304	0.52658	0.899665	1.03377	0.966387	1.03826	0.874958	0.776113
IZUMO3	0	0	0	0	0	0.0113832	0	0	0	0	0	0	0	0	0	0	0	0	0	0	0	0	0	0	0	0.00856349	0	0	0	0	0	0	0	0	0	0	0.0129158	0	0	0	0	0	0	0	0	0	0	0
TUSC1	0.026606	0	0.0140373	0.0209102	0.0111229	0	0	0.0380022	0.0358977	0.0267519	0.0182731	0.0047539	0.023615	0	0	0.0669582	0	0.0291424	0.0703455	0.0206212	0.0216593	0.0243706	0	0.0648428	0.0454293	0.0441467	0	0.0161921	0.0156746	0	0	0.0910842	0	0.0155181	0	0	0.0250896	0	0	0	0.0269943	0	0.0537864	0	0.0549415	0.0391429	0	0.133478
CAAP1	0.194555	0.336655	0.195839	0.249877	0.36148	0.285452	0.092807	0.193737	0.320114	0.231711	0.257757	0.193981	0.17981	0.478375	0.258649	0.315685	0	0.378968	0.267011	0.170991	0.288187	0.357875	0.184832	0.35397	0.195306	0.157678	0	0.253142	0.29201	0.199558	0.250102	0.397744	0.176441	0.244208	0.0702052	0.323379	0.200404	0.270178	0	0.31479	0.253344	0.110486	0.319602	0.234614	0.241154	0.274628	0.228783	0.290097
PLAA	0.245248	0.150308	0.196782	0.182393	0.198311	0.235779	0.1514	0.249566	0.179813	0.207444	0.146891	0.169923	0.125808	0.507948	0.13127	0.0885346	0	0.227482	0.180195	0.126627	0.309174	0.240376	0.173372	0.099905	0.110281	0.168447	0	0.130506	0.169239	0.160829	0.171864	0.256406	0.160325	0.256286	0.0844447	0.142125	0.215086	0.0906172	0	0.133697	0.215344	0.150097	0.221585	0.14845	0.142357	0.178032	0.18595	0.179341
IFT74	0.165074	0.176026	0.208566	0.155341	0.101583	0.168247	0.122503	0.175078	0.0973139	0.13402	0.1612	0.150113	0.108227	0.126068	0.298391	0.131865	0	0.117184	0.137425	0.134155	0.180246	0.174662	0.193213	0.301859	0.123829	0.132	0	0.221123	0.065898	0.181645	0.139059	0.075086	0.1313	0.0360399	0.183475	0.186487	0.225798	0.130868	0	0.195857	0.101406	0.0605129	0.145913	0.104612	0.238626	0.113916	0.206863	0.35475
LRRC19	0	0	0.008084	0	0.012515	0.0135184	0	0	0.00960702	0	0	0	0	0	0	0	0	0.0139757	0	0	0.00677067	0	0	0.0706533	0	0	0	0	0	0	0	0	0	0	0	0	0.0105627	0	0	0	0.0148005	0	0	0	0	0	0.00785211	0
TEK	0.0464455	0.0178087	0.0158065	0	0.0152285	0.0216484	0.0234202	0	0.012911	0.0242834	0.0137079	0	0.0153552	0	0	0.0177283	0	0.0457857	0.0343183	0.0126075	0.0319608	0.0676478	0.0145963	0.0522476	0	0	0	0	0.0495737	0.0116417	0	0	0.0320098	0.018704	0	0.0296218	0.0223606	0	0	0.0202334	0.0372454	0.103086	0.0296434	0	0.0259415	0.019216	0.0204827	0.184593
EQTN	0.00628631	0	0.00440534	0.0129532	0	0	0	0	0.00727614	0	0	0	0.0230299	0	0	0	0	0	0	0	0	0	0	0	0	0	0	0	0	0	0	0	0	0	0	0	0.0215822	0	0	0	0.0131676	0	0	0	0	0	0.0159174	0
MOB3B	0.288845	0.382394	0.368975	0.348244	0.43099	0.285876	0.186169	0.202678	0.42444	0.310653	0.319872	0.347861	0.38397	0.119344	0.260113	0.347356	0	0.262774	0.343708	0.262674	0.311501	0.354111	0.416868	0.455663	0.366943	0.204656	0	0.419813	0.264669	0.21404	0.111044	0.338901	0.330957	0.322684	0.167812	0.27844	0.369865	0.437827	0	0.65501	0.516526	0.220164	0.264855	0.215334	0.160799	0.176418	0.538959	0.503357
C9orf72	0.309245	0.298999	0.283753	0.34135	0.335013	0.21471	0.399901	0.465651	0.342107	0.446777	0.37001	0.284464	0.309975	0.314624	0.278497	0.433073	0	0.24564	0.331777	0.25777	0.339712	0.4156	0.184961	0.288046	0.391354	0.216859	0	0.144132	0.427025	0.198197	0	0.208124	0.207516	0.450208	0.213715	0.231584	0.221146	0.386315	0	0.422565	0.421786	0.317334	0.246374	0.306133	0.280023	0.388281	0.282843	0.336824
LINGO2	1.2698	0.87597	1.37164	1.15459	1.18965	1.08546	0.99971	0.790963	1.02761	0.989307	0.958133	1.01222	0.892256	1.16253	0.735386	0.928658	0	0.98598	0.829064	1.13595	0.731445	0.893437	1.17638	0.833719	0.980715	0.877162	0	1.41018	1.3226	1.33232	0.720739	1.15991	1.60552	0.838984	0.536376	1.02925	0.755243	1.23088	0	1.44658	1.31292	1.54504	1.27306	0.871242	1.14976	0.37777	1.04448	1.24118
ACO1	0.261662	0.391796	0.267059	0.20939	0.395089	0.298633	0.262673	0.354217	0.369137	0.301957	0.277381	0.183557	0.270065	0.184364	0.215715	0.281364	0	0.305933	0.242556	0.32247	0.308909	0.327656	0.187965	0.315814	0.296113	0.152692	0	0.190938	0.266234	0.240846	0.110604	0.380853	0.277385	0.254861	0.177483	0.386297	0.220479	0.253107	0	0.415896	0.327394	0.152403	0.258766	0.143599	0.232992	0.256959	0.367926	0.511382
DDX58	0.0508493	0.0791372	0.085092	0.0666134	0.0721511	0.0252753	0.0173479	0.032436	0.129302	0.0767951	0.0856745	0.0913881	0.0442865	0.125256	0.0981965	0.0738478	0	0.186286	0.0835606	0.0790179	0.0397878	0.10509	0.0494211	0.164828	0.0674166	0.0451271	0	0.0852515	0.0622522	0.0357368	0.10786	0.156494	0.0830947	0.111073	0.0508733	0.0576396	0.0884222	0.0533805	0	0.0501034	0.105558	0.0243046	0.214868	0.0577443	0.0509291	0.0881123	0.0900385	0.0777845
TOPORS	0.0706892	0.0931696	0.151492	0.100604	0.0767348	0.104385	0.135955	0.0618897	0.108363	0.0821166	0.139885	0.0609426	0.107284	0.147149	0.0365433	0.0751705	0	0.0555914	0.153183	0.0807268	0.0579133	0.134423	0.117744	0.0867676	0.118121	0.11321	0	0.0701756	0.118077	0.0771106	0.10786	0.0877071	0.076835	0.148062	0	0.187235	0.0590809	0.0388141	0	0.0202334	0.126295	0.0256332	0.0484018	0.0287627	0.0452169	0.0583389	0.10529	0.110697
SMIM27	0.0123613	0	0.00989927	0.107172	0.0493345	0.027642	0.0585879	0.00791291	0.0291894	0.0265264	0.0234185	0.0212219	0	0	0	0.0471845	0	0.02891	0.0603956	0.0193763	0.0348116	0.00715993	0.011683	0.0419702	0.0156752	0.0431518	0	0	0.104829	0.0236071	0	0.0436706	0.0118538	0.00875695	0	0.0136196	0.0882452	0	0	0	0.010023	0	0.0215168	0.0107557	0.0199402	0	0.0492842	0
NDUFB6	0.138162	0.237822	0.229967	0.185899	0.193274	0.120661	0.158578	0.19518	0.231051	0.130524	0.191543	0.181166	0.0894771	0.201204	0.128494	0.154757	0	0.134576	0.205305	0.210416	0.149177	0.213722	0.0748478	0.293981	0.14331	0.109487	0	0.124503	0.119734	0.224307	0.16509	0.141606	0.169853	0.156735	0.328156	0.225689	0.116039	0.0895129	0	0.225783	0.221848	0.083735	0.183837	0.265834	0.204386	0.132163	0.193672	0.395209
TAF1L	0	0	0	0.00994457	0	0	0	0	0.00518459	0	0	0	0	0	0	0	0	0	0	0.00514933	0	0	0	0	0	0	0	0	0	0	0	0	0.00468516	0	0	0	0	0	0	0	0.0247695	0	0	0	0	0	0.0301341	0
TMEM215	0	0	0	0	0	0	0	0	0	0	0	0	0	0	0	0	0	0	0	0	0	0	0	0	0	0	0	0	0	0	0	0	0	0	0	0	0	0	0	0	0	0	0	0	0	0	0	0
APTX	0.162042	0.192979	0.190137	0.196765	0.250597	0.104323	0.182777	0.128714	0.272504	0.177142	0.244122	0.24677	0.212916	0.151829	0.267362	0.347382	0	0.253837	0.228441	0.201837	0.287507	0.223366	0.17418	0.295297	0.216629	0.132058	0	0.0880655	0.192201	0.124454	0.0992942	0.199298	0.284151	0.220909	0.151824	0.112295	0.216286	0.19182	0	0.241895	0.246557	0.137868	0.325967	0.118394	0.15345	0.178802	0.203223	0.239289
DNAJA1	0.0949815	0.0951771	0.209212	0.339876	0.248516	0.200595	0.790431	0.360416	0.382375	0.219614	0.280232	0.145522	0.237511	0.16455	0.18982	0.17121	0	0.080111	0.522201	0.226182	0.20193	0.367657	0.103006	0.287582	0.53377	0.238577	0	0.117816	0.368153	0.144096	0	0.290037	0.175349	0.408742	0.19098	0.218444	0.353043	0.250335	0	0.257108	0.190012	0.11852	0.220905	0.337156	0.32095	0.328427	0.160053	0.716297
SMU1	0.123831	0.0912828	0.135876	0.189995	0.101789	0.132029	0.221692	0.147525	0.165798	0.166832	0.215754	0.0905904	0.144173	0.32724	0.0675988	0.0903257	0	0.18282	0.140902	0.186879	0.147407	0.168643	0.0822252	0.183623	0.18472	0.212772	0	0.170903	0.182177	0.161024	0.329529	0.144021	0.160251	0.137819	0.0358403	0.142594	0.153268	0.109936	0	0.242862	0.178124	0.177867	0.214227	0.0651909	0.133868	0.13024	0.148375	0.289414
B4GALT1	0	0	0	0.0278942	0.0088358	0.00706375	0	0	0.0131249	0	0	0.0305414	0	0	0.0252531	0	0	0	0	0	0	0.0254464	0.037251	0	0.00727821	0	0	0	0.0143001	0	0	0.0232054	0	0	0	0	0.0231612	0	0	0.0455251	0.00918692	0	0.0218629	0.0141023	0	0	0	0
SPINK4	0	0	0	0	0	0	0	0	0	0	0	0	0	0	0	0	0	0	0	0	0	0.00696362	0	0	0	0	0	0	0	0	0	0	0	0	0	0	0	0	0	0	0	0	0	0	0	0	0	0
BAG1	0.0241226	0.024941	0.0475	0.0809392	0.0293786	0.037384	0.0925407	0.0622742	0.107618	0.0496692	0.0613589	0.0256219	0.0205848	0	0.20672	0.0422112	0	0.025786	0.147097	0.0518595	0.0590517	0.109567	0.0765554	0.108301	0.0677239	0.039949	0	0.0614701	0.111908	0.0270182	0	0.0595112	0.0452224	0.107816	0.0358403	0.0307848	0.0664806	0.093348	0	0.155293	0.0425619	0.069784	0.0598653	0.0284522	0.0731955	0.146395	0.0265642	0.0826809
CHMP5	0.112316	0.0942387	0.0947414	0.170428	0.0973363	0.096755	0.160151	0.193239	0.151401	0.144337	0.12907	0.107162	0.147368	0.136007	0.0311326	0.131881	0	0.155346	0.216905	0.184065	0.170064	0.17949	0.161675	0.0882873	0.190666	0.116787	0	0	0.12607	0.0878841	0.161085	0.09339	0.0923984	0.207548	0.202813	0.0764412	0.136723	0.0389626	0	0.0846222	0.118876	0.0513399	0.0725943	0.0761638	0.218244	0.141623	0.0350102	0.0407138
NFX1	0.485924	0.471606	0.424871	0.510182	0.479124	0.376459	0.375179	0.619079	0.671499	0.520022	0.592651	0.664717	0.41121	0.945719	0.944648	0.644371	0	0.833503	0.606235	0.534465	0.63862	0.581521	0.565583	0.737182	0.531363	0.509305	0	0.312986	0.491234	0.372324	0.216672	0.805723	0.567766	0.507126	0.356095	0.651416	0.509403	0.485448	0	0.693801	0.689001	0.428258	0.753527	0.376796	0.40934	0.789518	0.707091	0.553928
AQP7	0	0.00957928	0	0	0.012298	0.0141752	0	0	0	0	0	0	0	0	0	0	0	0	0	0	0	0	0.0157282	0	0	0.01812	0	0	0	0	0	0.0187113	0.00533801	0	0	0	0	0	0	0	0	0	0	0	0	0	0	0.095949
AQP3	0	0	0	0	0	0	0	0	0	0	0	0	0	0	0	0	0	0	0	0	0	0	0	0	0	0	0	0	0	0.00912197	0	0	0	0	0	0	0	0	0	0	0	0	0	0	0	0	0	0.0370707
NOL6	0.0101103	0.02761	0.0420433	0.0706491	0.0221009	0.0231919	0.0750527	0.0299599	0.0688451	0.0619389	0.0288038	0.0190394	0.0132475	0	0.0340064	0.0120664	0	0	0.0753907	0.0397895	0.0847051	0.0440501	0.0125905	0	0.0216187	0.0367555	0	0	0.0636253	0.0272825	0	0.0652557	0.0329288	0.0379987	0	0.0331848	0.0382865	0.0393819	0	0	0.0211994	0.0228028	0.0934416	0.0107557	0.0334203	0.0244709	0.092975	0
ANKRD18B	0.0101103	0	0.00337898	0.00968195	0.01691	0.0192673	0	0.0305052	0.0428058	0.0403413	0.0492417	0.0412106	0.0209924	0.0543493	0.0518455	0.0129658	0	0.0165016	0	0.0239644	0.00936571	0.135349	0.0918729	0.0265125	0.117335	0.0266118	0	0.049834	0.0316978	0.0136725	0	0	0.0433425	0.035158	0	0.0932997	0.0112328	0.0721225	0	0.0411725	0.0204755	0.0939495	0.0563969	0.0257407	0.102306	0	0.0170433	0.0392961
PRSS3	0	0.0148964	0.0100685	0.037832	0.0342262	0.0077552	0.0158674	0.0162637	0.0169737	0	0.00311298	0	0	0.0469689	0	0	0	0.0167232	0.0119009	0.0229022	0.0104876	0.00595292	0.0496126	0.0528213	0.008619	0	0	0.021321	0.0156766	0.0213514	0.268078	0.0301047	0.00429797	0.0318844	0	0.0253865	0	0	0	0	0	0	0.028337	0.0129945	0.00925186	0	0	0
UBE2R2	0.504193	0.561052	0.616272	0.585075	0.669155	0.469284	0.41038	0.532164	0.540115	0.444347	0.299807	0.49604	0.377654	0.758506	0.504542	0.60565	0	0.475616	0.557567	0.674688	0.600123	0.621085	0.532562	0.502694	0.58142	0.553246	0	0.359852	0.512073	0.471671	0.597748	0.414455	0.512082	0.57401	0.509296	0.546266	0.602787	0.576839	0	0.461229	0.546325	0.599859	0.767861	0.489072	0.546645	0.816147	0.662425	0.3969
UBAP2	0.266279	0.251838	0.327841	0.223453	0.29926	0.254918	0.138062	0.296663	0.32558	0.230513	0.34836	0.305202	0.389367	0.250237	0.517361	0.36779	0	0.236802	0.252178	0.315893	0.271666	0.416851	0.238161	0.324744	0.262256	0.268998	0	0.199231	0.320092	0.321242	0.148122	0.280698	0.289331	0.42061	0.16977	0.287554	0.307245	0.297353	0	0.181803	0.268893	0.0740102	0.212663	0.184081	0.287891	0.347526	0.331999	0.386751
DCAF12	0.153759	0.165025	0.109464	0.0783122	0.097963	0.0153793	0.038571	0.117679	0.0938591	0.0422308	0.0517257	0.0348795	0.0629865	0.138295	0.0650939	0.15545	0	0.0785955	0.117941	0.0771822	0.117628	0.106929	0.0662959	0.0463984	0.131386	0.0464229	0	0.106261	0.0299246	0.0291812	0	0.137369	0.0825902	0.0420842	0.0899842	0.140592	0.0780527	0.0383808	0	0.199111	0.0923594	0.0243046	0.0302192	0.0956964	0.036074	0.0277706	0.160531	0
UBAP1	0.334381	0.3287	0.430386	0.26706	0.41074	0.351723	0.434329	0.407197	0.505348	0.474427	0.412313	0.441632	0.317465	0.255986	0.370927	0.441675	0	0.367197	0.381016	0.383865	0.394215	0.390529	0.212844	0.450952	0.35713	0.321581	0	0.440604	0.388346	0.401711	0.350784	0.492859	0.332315	0.425343	0.204082	0.370052	0.437699	0.251569	0	0.304353	0.40163	0.214531	0.448851	0.389972	0.259998	0.456177	0.420313	0.597835
KIF24	0.0370684	0.0110458	0.00849857	0.0478059	0.0155329	0.0171997	0	0.0305052	0.00734958	0.0213437	0.00872532	0.00562532	0	0	0	0.0171848	0	0	0.00919342	0	0.0104876	0.00764969	0	0	0.0197533	0	0	0	0	0.0279996	0	0	0.00713677	0.0204675	0	0	0	0	0	0	0.0241677	0	0.0263662	0	0	0	0	0.0555182
NUDT2	0.0547985	0.0775431	0.0333035	0.0278233	0.0193453	0.0261518	0.0333613	0.0559908	0.11922	0.0567974	0.0555121	0.0222567	0.0334583	0.199396	0.133558	0.0974048	0	0.064233	0.0630035	0.0489114	0.081751	0.100769	0.050141	0.168898	0.0957321	0	0	0.0458399	0	0.0695305	0.0544865	0.0362267	0.0537448	0.0392758	0	0.0578788	0.0452312	0.0136049	0	0	0.0558081	0.0789054	0.0508104	0.0331915	0.0465618	0.0265215	0.0495431	0.115137
MYORG	0	0.0396896	0.0109655	0.00782169	0	0.0116648	0.0140939	0	0.0253284	0.00728343	0.0205726	0.00313809	0	0.0649947	0	0.0173504	0	0	0.0234765	0	0.0271684	0.0139766	0.0125905	0	0.0125966	0.0170464	0	0.0247205	0.0347975	0	0	0	0	0.0110236	0	0	0.0295588	0	0	0	0.0335313	0	0	0.0310151	0	0.0237862	0.0310083	0.0392961
C9orf24	0.114235	0.146802	0.234427	0.185972	0.106459	0.13645	0.429141	0.144461	0.173034	0.181797	0.230615	0.151271	0.156506	0.266032	0.128	0.121398	0	0.304259	0.205534	0.104695	0.179914	0.284091	0.178321	0.151077	0.137243	0.118055	0	0.16099	0.123693	0.183425	0.153781	0.107	0.213802	0.191283	0.0579743	0.158848	0.224225	0.271205	0	0.0817199	0.145565	0.124493	0.215001	0.173948	0.17716	0.222893	0.126813	0.604126
FAM219A	0.384786	0.525129	0.609541	0.411442	0.457568	0.431635	0.573886	0.565535	0.584582	0.53155	0.607839	0.345255	0.384479	0.531986	0.751718	0.52009	0	0.613194	0.505124	0.490499	0.576577	0.752159	0.612087	0.44523	0.540703	0.453444	0	0.385589	0.627029	0.538409	0.357089	0.669123	0.54297	0.434387	0.610049	0.578827	0.490477	0.463684	0	0.594333	0.579256	0.331692	0.431355	0.432488	0.545115	0.834605	0.531597	0.624721
DNAI1	0.0858728	0.198288	0.244111	0.0664048	0.0641018	0.11458	0.236446	0.0603958	0.133051	0.131845	0.128522	0.192007	0.0982986	0.183481	0.0366665	0.176247	0	0.161836	0.084468	0.205223	0.140303	0.274104	0.0766125	0.265485	0.158206	0.0722042	0	0.144797	0.0923186	0.125613	0.16553	0.143903	0.186577	0.182518	0.179264	0.117324	0.220963	0.192985	0	0.138646	0.236019	0.0339141	0.0703712	0.0653034	0.195551	0.164279	0.286023	0.30187
ENHO	0.0222429	0.0238609	0.0181111	0.055902	0.0527138	0.00771265	0.0298963	0.077333	0.0869714	0	0.0377617	0.0141192	0.0474294	0	0	0.0695963	0	0.0757965	0.109445	0.0425157	0.0696878	0.0131129	0.0269057	0.115854	0.0681732	0.0836509	0	0	0.0752287	0.0429513	0	0.0974782	0.0361591	0.0979857	0	0.00808533	0.0800754	0.0362436	0	0.0693737	0.0519772	0.0203841	0.0392763	0.0735231	0.0415899	0.0522345	0.0268317	0
CNTFR	0.108536	0.0355995	0.0595674	0.069362	0.0743535	0.0554172	0.0965276	0.0949643	0.0915112	0.0806059	0.0977806	0.0465857	0.0627303	0.128614	0.124593	0.0431641	0	0.0836988	0.095234	0.0786981	0.0362544	0.111028	0.218036	0.112051	0.0459108	0.0626407	0	0.0784315	0.0912738	0.0412002	0	0.0826949	0.0382604	0.11491	0.0579743	0.0585541	0.115585	0.0855753	0	0.0324131	0.0352084	0.0663051	0.0434296	0.03064	0.145628	0.180372	0.0722817	0.254747
RPP25L	0	0	0.00764253	0.098203	0.0228699	0.0404171	0.0180397	0.0263403	0.0406677	0.0311353	0.022825	0.011262	0.0276013	0.0858792	0.0650939	0.0664325	0	0.0522673	0.0331279	0.0175249	0.011466	0.0379575	0	0	0.0625758	0.00702208	0	0	0.0358462	0.0140257	0.101216	0.0334518	0.0156086	0.0212628	0	0.0352796	0.0112328	0.0203052	0	0.0331789	0.00826375	0.0353412	0.0424383	0.0257407	0.00778019	0.0356683	0.0174127	0.0440542
DCTN3	0.0268335	0.0313127	0.0295436	0.0936262	0.105704	0.0700015	0.267001	0.203959	0.122596	0.0757741	0.0836089	0.00355774	0.181596	0	0.21711	0.0993842	0	0.0422737	0.25749	0.168499	0.129031	0.135457	0.0618318	0.125884	0.152339	0.0498022	0	0.0964434	0.0924315	0.0734564	0	0.147703	0.102167	0.136598	0	0.0478387	0.127745	0.0287737	0	0.0331789	0.0805275	0.0555105	0.0605206	0.0684255	0.196373	0.166619	0.0561703	0.276748
ARID3C	0	0	0	0	0	0	0	0	0	0	0	0	0	0	0	0	0	0	0	0	0	0	0	0	0	0	0	0	0	0	0	0	0	0	0	0	0	0	0	0	0	0	0	0	0	0	0	0
SIGMAR1	0.0157916	0.0225089	0.0340235	0.0460009	0.0740018	0.0590199	0.0158789	0.0797738	0.0489755	0.0434486	0.0344172	0.0143716	0.0748101	0.0621545	0.0881165	0.0561228	0	0.0366172	0.0622135	0.0612904	0.084141	0.0459623	0.0592704	0.0521768	0.0594775	0.0221761	0	0.0308279	0	0.0564314	0	0.0788616	0.0669612	0.0763407	0.0711683	0.0475302	0.0638784	0.0807031	0	0	0.0333272	0.0252663	0.0769457	0.0409131	0.0786461	0.0244709	0.00849629	0.0848381
GALT	0	0	0.0234976	0.0198624	0.0274805	0.0151575	0.0395129	0.0231419	0.0502512	0.00743573	0.0291803	0.0348881	0.0105901	0.0439143	0	0.0445348	0	0.0401079	0.0106699	0	0.0175531	0.0479241	0.0120019	0.0711292	0.00758831	0	0	0.0155677	0	0.0287823	0	0.0217881	0.0197539	0.0101041	0	0.0147124	0.0134178	0.0207566	0	0.0453324	0	0	0	0	0	0	0.0369172	0.164951
IL11RA	0.245076	0.0974744	0.163772	0.105652	0.133418	0.1144	0.103119	0.136726	0.102843	0.0635854	0.0781175	0.078622	0.213532	0.166083	0.0815392	0.104973	0	0.139918	0.080238	0.148853	0.0953011	0.0821465	0.0616154	0.0270932	0.136753	0.0966341	0	0.121371	0.116478	0.0747395	0.109979	0.180342	0.180221	0.0946523	0.0803359	0.168412	0.16635	0.106826	0	0.0395247	0.0643256	0.144286	0.0771623	0.128296	0.142204	0.148708	0.075596	0.13459
CCL27	0	0	0	0	0.00667443	0	0.0204846	0	0.00371486	0	0	0	0	0	0	0.0141483	0	0	0	0	0	0.0205061	0	0	0	0.0105507	0	0	0.0171415	0	0	0	0.00494341	0	0	0	0	0	0	0	0	0	0	0	0	0	0	0
AL162231.1	0.0126685	0.0331376	0.022019	0.0728047	0.0699132	0.0428895	0.0204846	0.0758387	0.0843102	0.00583637	0.0102161	0.0563512	0.0852775	0.112789	0.198425	0.0287704	0	0.0326961	0.112885	0.0824136	0.0844947	0.0248629	0.0120019	0.197779	0.117871	0.01284	0	0.0546194	0.0483083	0.023625	0	0.0434643	0.0404273	0.0583326	0	0.0197662	0.0471814	0.0580972	0	0.0347261	0.0399611	0.0920003	0.0953183	0.0193352	0.0161163	0.0809146	0.00704391	0
FAM205C	0	0	0	0	0	0	0	0	0	0	0	0	0	0	0	0	0	0	0	0	0	0	0	0	0	0	0	0	0	0	0	0	0	0	0	0	0	0	0	0	0	0	0	0	0	0	0	0
PHF24	0.0121327	0.0670567	0.0502194	0.0312232	0.0229057	0.0544697	0.0690965	0.0871561	0.0551359	0.0314514	0.0312312	0.0413298	0.0273524	0.195814	0.134186	0.0285511	0	0.0510734	0.0635572	0.0447822	0.0515246	0.0064421	0.0765666	0.0566378	0.0551661	0.0917824	0	0	0.0494867	0.0131012	0	0.0394643	0.0728126	0.0193777	0.0711683	0.0131504	0.0869139	0.0586286	0	0.1296	0.0387498	0	0	0	0.0509322	0.0237862	0.0587605	0.0270518
DNAJB5	0.0179997	0.0265833	0.0242884	0	0	0.0590205	0.0331397	0.0475526	0.0285986	0.0123223	0.0388418	0.00885526	0.0372724	0	0.0252531	0.0129658	0	0.0126696	0.0215317	0.0179754	0.012656	0.00609949	0.0457125	0	0.00592543	0.041186	0	0.0352051	0	0.014664	0	0	0.0336248	0	0	0.00734116	0.00990827	0.0128689	0	0	0	0	0	0.0179491	0.0255591	0.0588227	0.0223077	0
C9orf131	0	0	0	0	0	0	0	0	0	0	0	0.00428633	0	0	0	0	0	0	0	0	0	0	0	0.0213136	0	0	0	0	0	0	0	0	0	0	0	0	0	0	0	0	0	0	0	0	0	0	0	0
VCP	0.200378	0.186114	0.240292	0.210452	0.120353	0.135967	0.335369	0.193796	0.25893	0.192164	0.285842	0.16437	0.248265	0.376732	0.159452	0.163758	0	0.118082	0.301797	0.192645	0.151742	0.354781	0.246244	0.467487	0.30641	0.114904	0	0.0558989	0.118054	0.099307	0.464236	0.26785	0.170164	0.269544	0.188248	0.192565	0.326371	0.207915	0	0.133843	0.262401	0.178104	0.264923	0.197301	0.145857	0.182137	0.235346	0.630595
FANCG	0.0133704	0	0.0115136	0	0.003437	0.0135805	0.0519597	0.0305017	0.0282068	0.0188345	0.0282695	0.0273784	0.023057	0	0.0366665	0.061485	0	0	0.0210245	0.0174624	0.00936571	0.0462524	0.0152386	0.0474292	0.0254151	0.0218924	0	0	0.0114475	0.0258592	0.0544865	0.0217083	0.0348776	0	0	0.0441098	0.0271339	0.0116201	0	0.0215489	0.0412136	0	0.0881766	0.0107557	0	0	0	0.13921
PIGO	0	0.0307484	0.0153387	0.0170113	0	0.0119003	0	0	0.0209664	0	0.0080529	0	0.026323	0	0	0.0088533	0	0.0485387	0.0227786	0.0283161	0.0203533	0	0.0157282	0	0	0.0159482	0	0.0155677	0	0.0361063	0	0.0648849	0.0326412	0	0	0.00625352	0	0	0	0	0.0362206	0	0	0.013952	0	0	0.0183857	0
STOML2	0.0571988	0.0454408	0.0303193	0.111443	0.0568338	0.027461	0.0908686	0.104666	0.0773554	0.061646	0.0263416	0.0293965	0.0898219	0	0.0362062	0.102024	0	0.0535624	0.125538	0.063346	0.0210953	0.050827	0.0120019	0.0483031	0.107762	0.0568374	0	0.0895624	0	0.0628628	0	0.151498	0.0431003	0.0409123	0.0289125	0.0648014	0.114948	0.13709	0	0.0550223	0.0585989	0.0293491	0.0163114	0.0448299	0.0726098	0.0782317	0.0141221	0.0747894
FAM214B	0.03018	0.00666476	0.0628321	0.0233615	0.0266976	0.117712	0.0849418	0.0777532	0.0881734	0.0284864	0.039134	0.0410285	0.0823652	0	0	0.0748853	0	0.0307448	0.017731	0.00411697	0.0367367	0.0640942	0.0280934	0.0281822	0.0922729	0.0193334	0	0	0.0161029	0.0636179	0	0.107767	0.0824547	0.0194629	0	0	0.00920151	0.0415956	0	0.0232162	0.0265707	0.026354	0	0.0267771	0.0281406	0.0522345	0.07891	0.0440542
UNC13B	0.154599	0.269238	0.19461	0.203221	0.187702	0.248311	0.148205	0.227501	0.254178	0.318276	0.103436	0.223936	0.12536	0.234232	0.113906	0.151801	0	0.132199	0.201358	0.161932	0.132739	0.35288	0.135113	0.213288	0.209407	0.28897	0	0.10613	0.144717	0.283037	0.213025	0.309982	0.172575	0.289424	0.1444	0.236549	0.159955	0.172466	0	0.455041	0.174928	0.142006	0.204463	0.243424	0.246476	0.145558	0.22823	0.142781
RUSC2	0.349659	0.442546	0.586452	0.461533	0.454726	0.344576	0.587964	0.492507	0.495991	0.432493	0.376259	0.524002	0.538877	0.421214	0.24885	0.514164	0	0.532856	0.455617	0.532089	0.579493	0.506851	0.4492	0.452106	0.460155	0.419688	0	0.343453	0.344268	0.375262	0.317133	0.43374	0.471303	0.630129	0.362426	0.541507	0.457508	0.501053	0	0.511289	0.520821	0.179651	0.337956	0.371972	0.508483	0.525775	0.479977	0.864537
FAM166B	0	0	0	0	0	0	0	0	0	0	0	0	0	0	0	0	0	0	0.00407622	0	0	0	0.0202242	0	0	0	0	0	0	0	0	0	0	0	0	0	0	0	0	0	0	0	0	0	0	0	0	0
TESK1	0.0729632	0.0365627	0.0988505	0.0723312	0.0415092	0.0631982	0.155286	0.0973279	0.0928301	0.0896279	0.0892413	0.121331	0.102345	0.0515592	0.0920344	0.0214668	0	0.0409857	0.087617	0.0437578	0.142835	0.0861105	0.0643366	0.0470446	0.10618	0.0637206	0	0.0230251	0.134759	0.116274	0.110604	0.1341	0.162664	0.0576344	0	0.0766561	0.0769152	0.0505045	0	0.0202334	0.0781197	0	0.0341661	0.078193	0.0666517	0.0711628	0.0628607	0.259059
CD72	0	0.016975	0	0	0	0	0.0157218	0.00791291	0.0108978	0.00520705	0.0140888	0.0180717	0	0	0.0632269	0	0	0	0.0218635	0	0.0150049	0	0.0141594	0.0411158	0.00640822	0	0	0	0	0.0301093	0	0.0220041	0.00769032	0.0104326	0.0358403	0	0.0121225	0.0228967	0	0.0290239	0	0	0.0218629	0	0	0	0.0147323	0.0407138
CCDC107	0.0280314	0.032482	0.0645692	0.21394	0.0593795	0.0565653	0.0677901	0.109458	0.151798	0.115049	0.0708937	0.0546948	0.0321341	0.0469689	0	0.157541	0	0.0652799	0.121561	0.0707367	0.0976445	0.122187	0.0199144	0.134285	0.048798	0.0420048	0	0.0429619	0.0674607	0.0690629	0	0.0785245	0.0434626	0.102088	0	0.07625	0.0608147	0.0447301	0	0.0541021	0.0948351	0.0490901	0.0617625	0.0099505	0.0341222	0.0284011	0.0886598	0.210005
ARHGEF39	0	0	0	0	0	0.00419382	0.0173	0	0	0.00414009	0.00680624	0	0.0195285	0	0	0	0	0.0184369	0	0.00514933	0	0	0	0	0	0.0106824	0	0	0	0	0	0	0	0	0	0	0	0	0	0.0310813	0	0	0	0	0	0	0	0
CA9	0	0	0	0	0.0065435	0	0	0	0	0	0	0	0	0	0	0	0	0	0	0	0	0	0	0	0	0	0	0	0	0	0	0	0	0	0	0	0	0	0	0	0	0	0	0	0	0	0	0
TPM2	0.0150002	0.0792027	0.050648	0.0239947	0.024388	0.022964	0.0868894	0.030211	0.0665898	0.0142077	0.0380471	0.0047539	0.00893269	0	0	0.0553422	0	0.0141283	0.0120216	0.0109598	0.0354424	0.023085	0.0838877	0.0270932	0.022761	0.0678237	0	0.0594027	0.0184311	0.0116417	0	0.0499302	0.072981	0.0215861	0	0.017638	0.0512739	0	0	0.0455251	0.02785	0	0.0232965	0.0467202	0.0638073	0	0.0222154	0
TLN1	0.053361	0.0420813	0.0452457	0.0940903	0.0527374	0.0505878	0.0180397	0.0548626	0.047981	0.0806079	0.0510226	0.00628386	0.13054	0.0469689	0.0721291	0.0756881	0	0.100247	0.129773	0.103157	0.101544	0.0608946	0.0587185	0.0736254	0.0686798	0.0232876	0	0.0960028	0.0761445	0.0272825	0.111044	0.0585143	0.0833905	0.0786498	0	0.0823534	0.0483104	0.0236217	0	0.151167	0.0427439	0.0735703	0.0591731	0.0581284	0.0713579	0.0503077	0.0856998	0.0925889
CREB3	0.0121327	0.0381655	0.0416533	0.0515694	0.0147339	0.0142264	0.0337672	0.0308194	0.0854747	0.0225813	0.0643372	0.0311512	0.0481546	0	0.0701191	0.0493983	0	0.0404892	0.046805	0.0477928	0.0217618	0.0304076	0.0272108	0.0510083	0.0741738	0	0	0.0258012	0.0754902	0.0239967	0	0.0406548	0.0291923	0.0218063	0	0.0116625	0.067639	0.0188361	0	0.0343591	0.00842166	0	0.0534987	0.03064	0	0.0637961	0.00785211	0.141866
GBA2	0.105525	0.126393	0.212257	0.186126	0.237392	0.205107	0.206979	0.215348	0.270828	0.165283	0.228928	0.168504	0.175936	0.260626	0.466976	0.278543	0	0.292906	0.278445	0.299253	0.312596	0.26156	0.143809	0.196866	0.255186	0.274812	0	0.156974	0.193331	0.190877	0.0992942	0.326388	0.151701	0.229432	0.0695017	0.208627	0.394606	0.162676	0	0.413582	0.263465	0.0326857	0.229272	0.110452	0.217478	0.282478	0.316317	0.229567
RGP1	0.0980426	0.0786468	0.117354	0.0465788	0.0704023	0.115979	0.0915398	0.0920936	0.184787	0.174773	0.119404	0.0656007	0.0360077	0.270704	0.0835475	0.117151	0	0.158188	0.137097	0.140378	0.159358	0.149472	0.0756235	0.233338	0.156141	0.0481538	0	0.0446856	0.112999	0.0367036	0	0.255145	0.126959	0.118391	0.0358403	0.125638	0.149387	0.149741	0	0.171966	0.0826103	0.0797218	0.0999365	0.0534782	0.0869211	0.12409	0.141527	0.216967
MSMP	0	0	0	0	0	0.00419382	0	0.0124426	0	0	0.00624725	0	0	0	0	0.00934014	0	0	0	0	0	0.00797131	0	0.0213136	0	0	0	0	0	0	0	0	0	0	0	0	0	0	0	0	0	0	0	0	0	0	0	0
NPR2	0.0604813	0.0150855	0.0420368	0.0102464	0.0406957	0.0545844	0.163488	0.0981817	0.051797	0.0998646	0.0276302	0.0274125	0.03857	0.0469689	0.0359229	0.0306228	0	0.0281584	0.0700976	0.0245454	0.0528466	0.0566776	0.0632211	0	0.0341369	0.0393489	0	0.0174129	0.0181921	0.0121052	0.110604	0	0.042496	0.0656838	0.0823221	0.011924	0.0980692	0.0188361	0	0.0795259	0.0190892	0.043336	0.0344047	0.0118324	0.0294694	0.0549227	0.0331017	0.0847679
SPAG8	0	0.031724	0.0165408	0.0619973	0.0553102	0.0114632	0	0.00921231	0.0199316	0.0194358	0.0110473	0	0.0487122	0.0557555	0.0641901	0	0	0.0141283	0	0.0159984	0.0244896	0.012371	0	0.0808232	0.00784746	0.0398345	0	0	0.0113174	0.0210106	0	0	0.0202352	0.0216059	0.0289125	0.0181374	0	0	0	0	0.0161487	0	0.0232965	0.020197	0.0227688	0.0468067	0.0126474	0
HINT2	0.0121327	0	0.00896695	0.0245803	0.0134464	0	0	0	0.0293028	0.0183602	0.00587028	0.00961378	0.0161986	0	0.0792791	0.0506599	0	0	0.0264361	0.0190212	0	0.0144638	0.0261618	0.147099	0.0399729	0.00517819	0	0.0217069	0	0	0	0.0278723	0.0187847	0.0430893	0	0.0122423	0.0129158	0	0	0.0347261	0	0	0	0	0.027537	0	0	0
TMEM8B	0.163544	0.127892	0.151622	0.131758	0.144796	0.177407	0.143564	0.159909	0.267912	0.24116	0.162289	0.135506	0.186735	0.237176	0.104326	0.265301	0	0.148183	0.213953	0.177032	0.126045	0.209007	0.109418	0.224022	0.126518	0.146292	0	0.106544	0.147928	0.107803	0.10786	0.237961	0.163727	0.146318	0	0.220218	0.154997	0.13457	0	0.096802	0.182622	0.055648	0.240699	0.106546	0.12129	0.131301	0.247478	0.0666428
FAM221B	0	0.0113669	0.00776443	0.00877772	0	0	0	0	0.00571676	0	0	0.0286963	0.0073169	0.0894225	0	0.0134931	0	0	0.00785558	0	0	0	0	0	0	0	0	0	0.0117714	0	0	0	0	0	0	0	0	0	0	0	0.0101527	0	0	0	0	0	0.0195114	0
HRCT1	0	0	0	0	0	0.00861703	0	0	0.00385324	0	0	0.00885526	0	0	0	0	0	0	0.0080328	0	0.0188257	0	0	0	0	0	0	0	0	0	0	0.0129866	0	0	0	0	0	0	0	0	0	0	0.0433114	0	0	0	0	0.0407138
SPAAR	0	0.00753071	0.00956656	0.0101939	0.00775421	0.0428716	0.0560964	0.0179224	0.0236277	0.0302755	0.0200093	0.00628386	0.0178312	0	0	0.0276094	0	0.0685942	0.00706437	0.0828775	0.0184894	0.106788	0.026055	0.0270932	0.0284154	0.00702208	0	0	0.0102481	0.0470259	0.129019	0.0723307	0.00845679	0	0	0.039724	0	0.0120847	0	0.0671392	0	0	0	0	0.00778019	0.0318173	0.0298785	0.2507
RECK	0.350925	0.484426	0.63127	0.43504	0.498086	0.485416	0.405441	0.621735	0.591009	0.663721	0.536249	0.457688	0.54292	0.639178	0.7502	0.399082	0	0.42787	0.558101	0.52183	0.532991	0.597387	0.456325	0.605195	0.586737	0.632958	0	0.491371	0.54331	0.378583	0.4082	0.47409	0.523119	0.670229	0.449687	0.518963	0.56445	0.470589	0	0.5784	0.476079	0.409367	0.574553	0.432204	0.555857	0.493128	0.5175	0.368372
GLIPR2	0	0	0.0100524	0	0.00921647	0	0	0.0154512	0	0	0	0	0.00801188	0	0	0	0	0.0389543	0.0156094	0.00765339	0	0	0	0.0144762	0	0	0	0	0.0109682	0	0	0.0220041	0.00995277	0.00881506	0	0	0	0	0	0	0	0	0	0.0166107	0	0	0.00704391	0
CCIN	0	0	0	0	0	0.0110373	0	0	0	0	0	0	0	0	0	0	0	0	0	0	0	0	0	0	0	0	0	0	0	0	0	0	0	0	0	0	0	0	0	0	0	0	0	0	0	0	0	0
CLTA	0.273553	0.167214	0.2334	0.300046	0.298286	0.27595	0.422385	0.342707	0.354474	0.235097	0.287913	0.300677	0.313979	0.544737	0.456201	0.480096	0	0.465516	0.431551	0.316219	0.32581	0.278235	0.115987	0.336085	0.407071	0.164747	0	0.136624	0.324145	0.16829	0.101216	0.43593	0.225498	0.158908	0.0803359	0.183921	0.339741	0.249369	0	0.363002	0.15089	0.184844	0.319396	0.29022	0.362259	0.391786	0.334104	0.496989
GNE	0.09771	0.164224	0.158903	0.0910254	0.0724074	0.0540657	0.094257	0.159526	0.148148	0.103437	0.088347	0.152801	0.176	0.111137	0.195445	0.258093	0	0.103447	0.112725	0.146117	0.158341	0.143619	0.121896	0.163284	0.0749191	0.0660414	0	0.0670899	0.19144	0.122353	0.16509	0.271745	0.0776764	0.165684	0.134505	0.126207	0.229657	0.0741926	0	0.111737	0.122834	0.0250147	0.164248	0.15768	0.111335	0.263894	0.152129	0.11646
RNF38	0.453847	0.317445	0.437559	0.304526	0.411841	0.367329	0.322628	0.460926	0.447818	0.332633	0.45647	0.363345	0.414641	0.533812	0.293886	0.451718	0	0.499725	0.412776	0.495899	0.427221	0.600982	0.360531	0.392496	0.44311	0.407519	0	0.463276	0.483188	0.267577	0.486218	0.502081	0.410165	0.43343	0.402788	0.486796	0.329754	0.411786	0	0.364889	0.445636	0.289699	0.520862	0.40162	0.411036	0.450622	0.46057	0.514942
MELK	0.0126685	0.0388029	0.016832	0.04874	0.00918344	0.0158005	0	0.0115311	0	0.00592463	0	0	0	0	0	0.0216523	0	0.0150931	0	0	0.0207853	0.011575	0	0	0.00992489	0	0	0.0102026	0.0109682	0.0287269	0	0.0215286	0.00613662	0	0	0.0106841	0.012655	0	0	0	0	0.0371671	0	0.0119726	0	0.0284011	0.00995123	0
PAX5	0	0	0.023722	0.0268654	0.00781058	0.00826759	0	0.00791291	0.0129711	0	0	0	0	0	0	0	0	0	0	0	0.0111702	0.00708798	0	0.0317612	0	0	0	0.0232163	0	0.0141612	0	0	0.00864052	0	0	0	0	0.0309134	0	0	0	0	0	0	0	0	0.0114206	0
ZCCHC7	0.904711	0.887582	1.15319	0.976785	1.04981	1.17175	1.07468	1.14564	1.09005	1.31804	1.1504	1.08977	1.09741	0.728871	0.92092	0.894384	0	1.07087	1.01473	0.958764	0.986039	1.13355	1.1235	1.10671	0.976635	0.983939	0	1.2251	1.03587	1.06328	1.08557	1.07838	0.990516	1.1727	0.834276	1.02175	1.12205	0.985216	0	0.90865	0.976202	0.838193	0.92487	1.40965	1.06083	1.04632	0.93095	1.43899
GRHPR	0.0482962	0.0399711	0.0627554	0.0606681	0.0473833	0.0475891	0.0494385	0.154984	0.087969	0.0511322	0.0519068	0.0266879	0.0854794	0.203601	0.0800227	0.056687	0	0.0347866	0.0989423	0.0831001	0.0596631	0.0349766	0.0127463	0.0615208	0.114233	0.106321	0	0.0995878	0.0598624	0.0834876	0	0.129364	0.0733144	0.0691523	0	0.0762834	0.043829	0.0849594	0	0.0634416	0.032321	0	0.124534	0.0778858	0.0238965	0.0468067	0.0901459	0
ZBTB5	0.0264023	0.0597647	0.0582168	0.147156	0.0741947	0.0437706	0.0426259	0.0850045	0.0949204	0.0583475	0.0751059	0.0549596	0.0851985	0	0	0.0598887	0	0.0710037	0.105139	0.0609232	0.0643169	0.0353172	0.0325741	0	0.0134677	0.0721872	0	0.0365945	0.0706019	0.046522	0	0.0999585	0.0274101	0.0686044	0	0.109022	0.114422	0.0336308	0	0.0202334	0.107936	0.0214776	0.0528037	0.0301475	0.0942042	0.133596	0.050781	0.0377186
POLR1E	0	0	0.0268097	0	0.00694538	0.0112169	0.029929	0	0.01153	0.00921718	0.0106325	0.0347842	0.0375402	0	0	0.039708	0	0.0452757	0.041045	0.012355	0	0.00715993	0.0334525	0.0170061	0.040475	0.0164902	0	0	0.0195949	0	0	0.0226483	0.0148745	0.0296228	0.0289125	0.0176678	0.0503655	0	0	0.0347261	0.0227367	0.0180619	0.0232965	0.0263051	0	0.0237862	0	0.0392961
FBXO10	0.0425449	0.0229803	0.00327425	0.0408945	0.0204629	0.0431889	0.0476337	0.0559708	0.0384437	0.0129355	0.0252663	0.031752	0.0118469	0	0	0.0437723	0	0	0.0209501	0.0218293	0.00912273	0.00595292	0	0	0.0298382	0	0	0.0182368	0.0171415	0	0.10786	0.0257644	0.0787755	0.0137079	0	0.0324049	0.0346572	0.0491693	0	0	0.0242789	0	0.0245792	0.0099505	0	0.105629	0.0392685	0.0440542
AL513165.2	0	0.0123139	0.0450868	0.0355281	0.0383096	0.0077552	0.0158347	0	0.0355444	0.00711526	0.0119519	0.0892572	0.0109826	0.0600664	0.0231408	0.0563319	0	0	0.0385063	0.041231	0.0349592	0.0317271	0.0380568	0	0.0419668	0.0123506	0	0.02226	0.0148296	0	0	0.0239184	0.00468547	0.00790298	0	0.00866113	0.0104568	0.0134271	0	0	0.0580495	0	0.0218629	0.014757	0	0	0.024792	0.0641225
AL138752.2	0.177286	0.127045	0.292324	0.629329	0.366394	0.168505	0.0902519	0.204244	0.390738	0.187714	0.260661	0.200555	0.185283	0.579868	0.22357	0.539424	0	0.174984	0.297777	0.110671	0.370514	0.351039	0.0311255	0.464117	0.215723	0.22459	0	0.185009	0.317842	0.263106	0.21182	0.344961	0.156936	0.410168	0.0273372	0.129676	0.223768	0.141485	0	0.251197	0.342297	0.162669	0.284918	0.153451	0.145219	0.173357	0.263978	0.334745
FRMPD1	0.14831	0.452674	0.42435	0.41074	0.494891	0.394199	0.327165	0.390012	0.56339	0.412452	0.438657	0.411416	0.371008	0.334463	0.497512	0.502526	0	0.342783	0.426645	0.437406	0.420972	0.346157	0.490096	0.475072	0.430139	0.248345	0	0.18141	0.206408	0.190009	0.238353	0.200214	0.335891	0.499591	0.147185	0.544651	0.233751	0.304215	0	0.389389	0.603292	0.148066	0.334634	0.384624	0.439286	0.280592	0.764707	0.290101
TRMT10B	0.0652554	0.0760176	0.122194	0.191059	0.169636	0.204382	0.11367	0.168539	0.189557	0.12719	0.100663	0.130917	0.0769872	0.220766	0.283507	0.201497	0	0.207378	0.163289	0.105251	0.188339	0.232256	0.0819522	0.290153	0.175556	0.13275	0	0.118003	0.143136	0.0972226	0	0.223565	0.117782	0.261381	0	0.158616	0.227767	0.124091	0	0.0163084	0.231744	0.0308775	0.136043	0.0354468	0.117235	0.128672	0.248466	0.199863
DCAF10	0.574775	0.584539	0.666199	0.308292	0.498602	0.480737	0.487894	0.55173	0.54536	0.699056	0.547896	0.564375	0.475121	0.519338	0.33434	0.540492	0	0.499845	0.495749	0.470009	0.621609	0.696436	0.44277	0.668764	0.451956	0.510062	0	0.428358	0.390043	0.395074	0.65681	0.650586	0.398089	0.592937	0.518786	0.518369	0.639061	0.530909	0	0.467291	0.654383	0.297014	0.41131	0.53866	0.584855	0.530717	0.610723	0.738964
ALDH1B1	0	0.0370318	0.0189407	0.0102902	0	0.00801806	0	0.0121452	0.0060247	0.0203813	0.0147859	0	0	0	0	0.0406319	0	0	0.0513775	0.0211643	0.0302214	0.0307707	0	0	0.0473735	0	0	0	0.0182908	0	0.0992942	0.0361629	0.0147056	0.0114747	0	0.0124324	0	0	0	0	0	0	0	0	0	0	0.0112723	0.0456102
IGFBPL1	0	0	0.0089536	0	0	0	0	0	0	0	0.0104965	0	0	0	0	0.0159595	0	0.0121569	0	0	0	0.00492479	0.0127463	0.0281822	0	0	0	0	0	0	0	0	0.0154429	0.0213803	0	0	0	0	0	0	0	0	0	0	0	0.0277706	0.0112723	0
FAM95C	0.058018	0.0487871	0.140008	0.0863757	0.108231	0.0430174	0.0594007	0.027279	0.0454037	0.0663987	0.102588	0.0793957	0.106364	0.0562656	0.0617964	0.0613945	0	0.0643096	0.0775817	0.0772114	0.115745	0.107879	0.0949579	0.0929767	0.152511	0.110388	0	0.0412759	0.0994606	0.0147174	0.111044	0.140512	0.128944	0.132893	0.162972	0.123822	0.172202	0.0852927	0	0.201841	0.16787	0.0396344	0.129253	0.0758629	0.176051	0.26687	0.140018	0
ANKRD18A	0.133842	0.0265897	0.170755	0.136807	0.0676539	0.0452432	0.0850774	0.169863	0.0905306	0.091169	0.177471	0.241344	0.120516	0	0.08848	0.116096	0	0.175089	0.0488219	0.111857	0.0852821	0.231433	0.138269	0.140667	0.258021	0.19618	0	0.0212275	0.116628	0.036225	0.0544865	0.145244	0.170378	0.139984	0.0599549	0.278758	0.181691	0.128608	0	0.158317	0.150713	0.135289	0.145622	0.136502	0.112454	0.213022	0.112319	0.150891
FAM240B	0	0	0	0	0.012132	0	0	0	0	0	0	0	0	0	0	0.011428	0	0	0	0	0	0	0	0	0	0	0	0	0	0.0132942	0	0	0.0135249	0	0	0	0	0	0	0	0	0	0	0	0	0	0	0
CNTNAP3	0.827708	0.603966	0.71545	0.818788	0.845886	0.788422	0.740242	0.970157	0.965224	0.987571	1.15591	1.0932	1.11279	0.686104	1.29485	0.980593	0	0.940256	0.790019	0.805523	1.04124	0.978818	0.799811	1.27681	0.879325	0.693853	0	0.844353	1.01628	0.647388	0.513454	0.877367	1.12785	0.990271	0.871468	1.02468	0.965127	0.604814	0	0.900622	0.951926	0.864953	1.10217	0.637131	0.852944	1.00898	1.20549	0.772523
ANKRD20A2	0.01013	0	0.00327425	0	0	0	0	0.0138355	0.00392052	0.0059995	0.00323761	0.00618308	0.0070367	0	0.0252531	0	0	0	0	0.00949763	0.0216153	0.0260514	0	0	0	0	0	0	0.0114475	0.0159695	0	0	0.00636072	0.00675962	0	0.00833357	0.024687	0	0	0	0.0111709	0	0	0	0	0.043687	0	0
FOXD4L6	0	0	0	0.0122921	0	0	0	0	0	0.00530285	0	0	0	0	0	0	0	0	0	0	0	0	0	0	0	0	0	0	0	0	0	0	0	0	0	0	0	0	0	0	0.010023	0	0	0	0	0	0	0
CBWD6	0.0873938	0.121424	0.0835089	0.150738	0.0795726	0.0844528	0.067283	0.118333	0.139698	0.145239	0.189626	0.126765	0.0652254	0.119752	0.145298	0.205486	0	0.172444	0.0563821	0.123589	0.111416	0.148633	0.0957845	0.135143	0.13349	0.0305241	0	0.052505	0.103985	0.025169	0	0.264293	0.103329	0.145803	0.109348	0.116591	0.184793	0.0879526	0	0.160783	0.0632805	0.188838	0.122251	0.115166	0.138864	0.15876	0.165665	0
CNTNAP3B	1.5791	2.29784	1.87062	2.49164	2.26129	1.70461	1.30657	2.13531	2.02628	2.39695	2.42871	2.25146	2.45552	2.06106	2.11719	2.43884	0	2.3968	2.30452	2.56574	2.86515	1.79223	2.1764	2.57214	1.85872	2.25453	0	2.19803	2.33767	2.48539	2.08959	1.91581	2.29088	1.87421	2.37352	2.20838	2.17638	1.58741	0	0.875597	1.98378	2.42453	2.70617	1.32924	2.26006	1.83579	2.5971	1.78317
AL391987.2	0.0514555	0.0438977	0.166353	0.0463881	0.0439812	0.05757	0.156889	0.0673932	0.0611898	0.0538084	0.0704049	0.0928221	0.0516926	0.104002	0.214001	0.1174	0	0.0858336	0.0639473	0.130731	0.0913898	0.227985	0.0841554	0.0566378	0.0509973	0.0796194	0	0.0658016	0.127971	0.0647436	0.228616	0.145398	0.158722	0.13176	0.325288	0.074606	0.175282	0	0	0.0331789	0.134399	0.0541711	0.119622	0.0428802	0.106055	0.0719739	0.12324	0.215919
ANKRD20A4	0.0411839	0.0212948	0.0411454	0.0647892	0.00881626	0.0988569	0.0180864	0	0.0656524	0.0562038	0.0705916	0.0407325	0.0752462	0.0600664	0	0.0375001	0	0.0403788	0.0315633	0.0349821	0.0266962	0.0299254	0.0177098	0	0.071351	0.00702208	0	0.0849564	0	0.0610372	0	0.0217083	0.0266165	0.130451	0	0.0585099	0.106294	0.0738207	0	0.14414	0.0181066	0	0.170153	0.0662445	0.0301744	0	0.0302416	0.13459
FOXD4L5	0	0	0.0129426	0.0047021	0	0	0	0	0.00304991	0.00728343	0.00178817	0.00800769	0	0	0	0	0	0.0164728	0.00688624	0.00663353	0.0102744	0	0	0	0	0	0	0	0	0.0141612	0	0.0157615	0.00567794	0	0	0.0124324	0	0	0	0	0	0	0.0280471	0	0	0.0284011	0	0
CBWD5	0.41055	0.299318	0.509513	0.371298	0.431569	0.44353	0.362013	0.5801	0.317641	0.438999	0.51527	0.420508	0.489218	0.271994	0.384969	0.50077	0	0.330968	0.30344	0.391299	0.399903	0.331971	0.464398	0.664048	0.430949	0.266687	0	0.305699	0.42846	0.356518	0.557892	0.522796	0.431684	0.567739	0.251614	0.408104	0.319952	0.425719	0	0.518625	0.500334	0.490221	0.44538	0.455114	0.3603	0.398639	0.402384	0.56669
ANKRD20A3	0.0778224	0.0480952	0.0569507	0.00994457	0.0350614	0.0563423	0.0157218	0.0349328	0.0428751	0.0789469	0.0444021	0.0366755	0.0467995	0.0469689	0.170774	0.0249098	0	0.0167232	0.0360577	0.0243209	0.0297602	0.0135658	0.0338268	0.0817534	0.0435355	0.0412391	0	0.0744384	0.0471232	0.0102002	0	0.0378293	0.0861992	0.0471925	0.0847613	0.131742	0.122524	0.056473	0	0.0567923	0.0552137	0	0.0314015	0	0.0357547	0.0669135	0.0664655	0.0284664
ZNF658	0.0692134	0.0611554	0.0737811	0.114974	0.190958	0.0923399	0.109624	0.225073	0.208414	0.18539	0.11913	0.119933	0.179054	0.274875	0.147376	0.185386	0	0.162098	0.140232	0.165335	0.212946	0.103308	0.188994	0.2228	0.0829005	0.082329	0	0.16838	0.101194	0.0723461	0.0544865	0.224568	0.110762	0.233327	0	0.207429	0.106642	0.0590359	0	0.0637501	0.109731	0.0769489	0.1192	0.0249751	0.0181492	0.0265215	0.135103	0.141254
ANKRD20A1	0.0149612	0.069578	0.0342086	0	0.00921647	0.0306196	0.0314865	0.0214569	0.0357911	0.038266	0.0306445	0.0533134	0.0184703	0.0489826	0.0366665	0.0108878	0	0	0.0348132	0.015831	0.0313882	0.0239563	0.0254414	0	0	0.0312564	0	0.0182368	0.0583984	0.0084178	0	0.0457934	0.0149105	0.0564235	0	0.0635364	0.0512943	0.0502997	0	0.0541021	0.0467217	0.0206326	0.0247684	0.00651353	0.0568375	0.019216	0.0353511	0
CBWD3	0.0456977	0.076545	0.103331	0.0979574	0.0779038	0.145825	0.0679502	0.0957941	0.0958485	0.11508	0.109042	0.116907	0.0990342	0	0.148724	0.0373621	0	0.0582432	0.063485	0.137501	0.102343	0.140752	0.0688008	0.111288	0.0568177	0.0457294	0	0.0769321	0.171612	0.034796	0.139059	0.0611652	0.0695124	0.145202	0	0.0828711	0.179745	0.0677518	0	0.242422	0.108464	0.128703	0.0410798	0.0564143	0.0777599	0.0596082	0.169931	0.0528864
PGM5	0	0	0.0170123	0.119696	0.0904427	0.0188092	0.0234202	0.0242062	0.0515651	0.00709909	0.0344051	0	0.00592116	0.0489826	0.108165	0.0634621	0	0.0973682	0.0266194	0.0334769	0.0404925	0.100011	0	0.0327386	0.0273977	0.00517819	0	0.0730684	0.0852871	0.0311082	0	0.0996026	0.00861023	0.0341255	0.0583179	0.00688866	0.014877	0.0391413	0	0	0.0218036	0	0	0.0129945	0.0327757	0.0588227	0.0362781	0.091795
PIP5K1B	0.181153	0.278374	0.301893	0.184958	0.256197	0.291212	0.204604	0.278611	0.30422	0.273266	0.226255	0.18449	0.323918	0.186059	0.302134	0.277272	0	0.155002	0.173001	0.274983	0.137364	0.290404	0.24855	0.478201	0.219564	0.28199	0	0.17402	0.283888	0.15998	0.0544865	0.179501	0.267176	0.178032	0.251593	0.304656	0.250348	0.317909	0	0.491196	0.345508	0.104916	0.115702	0.257367	0.111858	0.450961	0.428579	0.401411
AL358113.1	0	0	0	0	0	0	0	0	0	0	0	0	0	0	0	0	0	0	0	0.0098379	0	0	0	0	0	0	0	0	0	0	0	0	0	0	0	0	0	0	0	0	0	0	0	0	0	0	0	0
TJP2	0	0	0	0	0.00943575	0	0	0	0	0	0	0	0	0	0	0	0	0	0	0	0	0	0	0	0	0.00856349	0	0	0	0	0	0	0	0	0	0	0	0	0	0	0	0	0	0	0	0	0	0
FAM189A2	0	0.0175763	0.00266137	0	0.0290895	0.0186229	0	0	0.0186751	0	0	0	0	0	0	0	0	0.0165016	0.00562702	0	0	0.00595292	0.0124664	0	0.00416046	0	0	0.0223434	0.00974037	0	0	0.0163884	0.0212931	0	0	0	0	0	0	0	0.0100285	0	0.0302192	0	0	0.0261097	0	0
APBA1	0.772209	0.700872	0.880218	0.71943	0.802087	0.719373	0.752672	0.614247	0.749211	0.804649	0.885615	0.786357	0.735951	0.844311	0.845226	0.748574	0	0.984461	0.690397	0.834079	0.742521	1.00193	0.839235	0.751515	0.734284	0.790637	0	0.804589	0.692643	0.700357	0.397929	0.766369	0.878808	0.797478	0.83241	0.82524	0.86585	0.949711	0	0.823354	0.889961	0.650518	0.682467	0.939975	0.92487	1.02931	0.917868	0.943096
PTAR1	0.257761	0.122509	0.272525	0.165908	0.237561	0.274414	0.1866	0.174263	0.168797	0.320473	0.246415	0.157797	0.153368	0.166721	0.222764	0.216115	0	0.165559	0.260429	0.146648	0.221773	0.107262	0.150615	0.168954	0.238606	0.17601	0	0.212045	0.122221	0.161837	0.0544865	0.0560081	0.187926	0.240134	0	0.147448	0.120796	0.0843076	0	0.141969	0.148286	0.0293491	0.140076	0.276393	0.182957	0.240527	0.254112	0.334186
C9orf135	0	0	0	0	0	0	0	0	0	0	0	0	0	0	0	0	0	0	0.00407622	0	0	0.00938359	0	0	0	0	0	0.0206875	0	0	0	0	0	0	0	0	0	0	0	0	0	0	0	0	0	0	0	0
MAMDC2	0.174621	0.259986	0.155235	0.255073	0.249462	0.256468	0.580833	0.360723	0.218714	0.15712	0.186755	0.219202	0.139609	0.310134	0.346354	0.312423	0	0.269722	0.248085	0.124964	0.273255	0.297237	0.263381	0.193803	0.30947	0.179366	0	0.281973	0.260833	0.200421	0.0544865	0.23946	0.288154	0.383186	0.387965	0.224691	0.463715	0.193707	0	0.16255	0.210701	0.143705	0.157905	0.277692	0.154047	0.210796	0.205528	0.518976
SMC5	0.449649	0.389032	0.342995	0.226244	0.323801	0.304643	0.51145	0.400188	0.335128	0.466095	0.396858	0.361659	0.359458	0.473342	0.463248	0.366694	0	0.515102	0.310817	0.343812	0.297341	0.339876	0.472802	0.26764	0.351978	0.445405	0	0.304314	0.362778	0.270675	0.31014	0.628079	0.342869	0.369077	0.497982	0.355752	0.303478	0.270528	0	0.304784	0.402934	0.177575	0.551755	0.219853	0.425269	0.24271	0.363926	0.652871
KLF9	0.0587533	0.0859382	0.137364	0.140514	0.0645452	0.135894	0.104454	0.171462	0.0899178	0.048537	0.160704	0.081716	0.124127	0.191214	0.0817054	0.0476052	0	0.127014	0.187365	0.0744028	0.0862552	0.164787	0.0670726	0.0478586	0.151226	0.121838	0	0.0579255	0.118199	0.0454301	0	0.197266	0.0591424	0.0558924	0.126455	0.0540037	0.0654131	0.120609	0	0.0849807	0.024113	0.0246909	0.0926847	0	0.16812	0.283464	0.0737575	0.0800098
TRPM3	0.17415	0.0866669	0.11905	0.136914	0.142809	0.0472895	0.197354	0.173466	0.12729	0.0237314	0.0624637	0.0540613	0.125908	0.162334	0.190303	0.0291386	0	0.0547015	0.10052	0.0593638	0.0431005	0.0527136	0.0972329	0.129734	0.0815327	0.105013	0	0.208233	0.156024	0.130163	0.158538	0.14975	0.116567	0.063958	0.0289125	0.0842071	0.0902985	0.128563	0	0.082612	0.112197	0	0.198961	0.0933614	0.0687544	0.0926419	0.02319	0.0377186
CEMIP2	0.043951	0.0513682	0.0522517	0.0536649	0.0484547	0.0500427	0.061964	0.0310845	0.0728561	0.0124019	0.0178234	0.00900442	0.0413159	0	0.0321974	0.0279298	0	0	0.0345916	0.0381528	0.0296181	0.0401697	0.0382727	0	0.0252753	0.0671803	0	0.0626035	0.077192	0.0137989	0	0.076546	0.0235099	0.0265946	0	0.0277421	0.0132657	0	0	0.0549596	0.0157556	0	0.0218629	0	0.037987	0	0.0602883	0.16174
ABHD17B	0.0468679	0.173906	0.0979897	0.206871	0.126712	0.139826	0.111595	0.232237	0.18325	0.246649	0.179954	0.2091	0.126895	0.191551	0	0.151185	0	0.089112	0.189925	0.169424	0.135424	0.233745	0.139113	0.193723	0.158835	0.141293	0	0.212655	0.127911	0.226441	0.148122	0.118277	0.123066	0.162834	0.165621	0.225157	0.0792275	0.113753	0	0.219662	0.0903104	0.143903	0.138331	0.102432	0.169282	0.0726587	0.204986	0.293143
C9orf85	0.0783606	0.138724	0.183846	0.141476	0.105237	0.117187	0.0724999	0.216558	0.179307	0.220968	0.146442	0.143693	0.169159	0.241227	0.145656	0.200257	0	0.0708035	0.110776	0.132135	0.206765	0.112116	0.132042	0.193251	0.158853	0.0664091	0	0.173786	0.194381	0.181464	0	0.0862666	0.0974151	0.127014	0.0579743	0.105673	0.0844186	0.0724626	0	0.131535	0.171453	0.153725	0.114678	0.149085	0.203113	0.166977	0.122507	0.259549
C9orf57	0	0	0	0	0.0202308	0.0077552	0	0	0	0.00557287	0	0	0	0	0	0	0	0	0.00786345	0	0	0.00595292	0	0	0	0	0	0	0	0	0	0.0215286	0	0.0100766	0	0	0	0	0	0	0	0	0	0	0	0	0	0
GDA	0.0378517	0.0572944	0.070542	0.156469	0.0882826	0.0547932	0.0161479	0.0744678	0.0750877	0.0064422	0.00311298	0.0113543	0.0698056	0.0621545	0.0365433	0.0768826	0	0.0656977	0.0588332	0.0561533	0.0381834	0.0297823	0.10444	0.0480633	0	0.0326828	0	0.0970202	0.083047	0.0844621	0.109979	0.095219	0.0959483	0.0155181	0	0	0.0801292	0	0	0	0.0290877	0.0506478	0.0576395	0.032373	0.0228316	0	0.0268436	0.134011
ZFAND5	0.264969	0.244618	0.276047	0.302869	0.238937	0.325309	0.450929	0.316714	0.28635	0.297944	0.472801	0.2602	0.287487	0.329061	0.0858519	0.228228	0	0.260985	0.3504	0.215071	0.176868	0.381208	0.126068	0.345392	0.501286	0.305125	0	0.519287	0.368603	0.221997	0.101216	0.428591	0.289303	0.249684	0.295263	0.238148	0.219589	0.205729	0	0.196253	0.179922	0.250123	0.133937	0.170882	0.345664	0.375051	0.184352	0.460533
TMC1	0	0.0192352	0.0196449	0.0098404	0.00762013	0.0156332	0	0.0106824	0.00399816	0	0.00948236	0.00573655	0	0.0515592	0	0.0223262	0	0.0272687	0.00568372	0.0177866	0	0.0288068	0	0	0.0179338	0.0348219	0	0.0210314	0	0.0114697	0	0	0.00642194	0	0	0.00907388	0	0	0	0	0.00713161	0.0249858	0.0611129	0	0.0148345	0	0.00990376	0
ALDH1A1	0.0164197	0.0238609	0.0094345	0.0742796	0.00921647	0.0110909	0.0231367	0.0320042	0.0247177	0	0.00499077	0	0	0	0	0.0120664	0	0.0164404	0.0224267	0.0449219	0.00876059	0.0526599	0	0	0.0233167	0.00979387	0	0	0.0415566	0.0148781	0.101216	0	0.00443422	0.0183466	0.0579743	0	0.0391424	0	0	0.0290239	0.0131335	0	0	0.034082	0	0.0237862	0	0
ANXA1	0	0.00783842	0	0.0106753	0	0	0	0.013573	0	0	0.00466557	0	0.0065255	0	0	0.0142822	0	0	0	0.0218682	0	0	0	0	0	0.0105507	0	0	0.0156075	0.0114697	0	0	0	0	0	0	0	0	0	0.0416685	0	0	0	0	0	0	0	0
RORB	0.151183	0.0931443	0.094481	0.13562	0.118582	0.0748159	0.0612676	0.127722	0.106733	0.0422717	0.020962	0.079477	0.0782866	0.0716949	0.118565	0.0762695	0	0.0804825	0.0825617	0.101349	0.0493438	0.042672	0.130203	0.0861329	0.0939284	0.0550227	0	0.164391	0.125781	0.0820189	0.109979	0.0371385	0.152209	0.0716458	0.0803359	0.034	0.094521	0.0774546	0	0.0610972	0.0457312	0.043056	0.136699	0.0548281	0.0556447	0.0284011	0.042709	0.0482664
TRPM6	0.0365497	0	0.0166379	0.0293092	0.0188702	0	0	0	0.00877978	0	0.00178817	0	0	0	0	0.0088533	0	0.0132049	0.0121661	0.0172157	0.00897959	0	0	0.0503502	0	0.00745845	0	0.0265931	0.0350738	0	0.0544865	0	0.00613662	0	0	0	0	0.0128689	0	0	0.0107915	0	0	0	0	0	0	0
C9orf40	0	0.0103735	0.0186394	0.0220892	0.0471822	0.0190059	0.042803	0.0426974	0.0397464	0.0236163	0.0291815	0.0474195	0.0416698	0.0997131	0	0.00934014	0	0.0125465	0.0318314	0	0.00684291	0.0242668	0	0.0301822	0.0497867	0.0111228	0	0.0102026	0.015479	0.0258104	0	0.0155885	0.0388571	0.0110236	0	0.0116625	0.0305654	0.0143002	0	0	0.0323274	0.0742156	0.0232965	0.0129945	0.0343608	0.0261097	0.022155	0.146062
CARNMT1	0.124701	0.214102	0.244168	0.23641	0.239306	0.274196	0.212321	0.169683	0.200736	0.283922	0.169779	0.130849	0.163244	0.0381149	0.139251	0.110487	0	0.115717	0.125852	0.141513	0.229141	0.160813	0.101302	0.277843	0.230509	0.136796	0	0.319495	0.140325	0.270951	0.209898	0.170953	0.237795	0.158208	0.0780048	0.265362	0.157174	0.175881	0	0.106742	0.168417	0.0843127	0.0687372	0.249919	0.21706	0.306361	0.339466	0.572108
NMRK1	0.0582236	0.0901195	0.0476526	0.137636	0.0690754	0.115329	0.0233783	0.133839	0.160308	0.110052	0.176433	0.102668	0.0592421	0	0.0362062	0.0297578	0	0.097118	0.0961499	0.0611033	0.134958	0.164001	0.102519	0.0951657	0.089577	0.0374999	0	0.0746234	0.112887	0	0.171864	0.153904	0.113469	0.130144	0.169303	0.0643934	0.0972432	0.0994119	0	0.0852804	0.0428034	0.150568	0.0472415	0.0505841	0.130056	0.192004	0.141856	0.320426
OSTF1	0.0414804	0.0609855	0.0476482	0.0218862	0.0520344	0.0888875	0.0161479	0.0333822	0.0646784	0.0201777	0.0455468	0.0190689	0.021202	0.0381149	0.0511247	0.0107145	0	0.0139757	0.0179021	0.0467683	0.0554053	0.0844122	0.0485946	0.0170061	0.00839441	0.0539411	0	0.0572745	0.0510877	0.0332505	0.110604	0.0628939	0.0343971	0.025586	0.107009	0.0615257	0.089331	0.0102869	0	0.057708	0.0983128	0.0476929	0	0.0444724	0.0796819	0	0.0231845	0.067583
PCSK5	0.0320193	0.109547	0.08394	0.0661036	0.0417375	0.0909694	0.0230615	0.0914385	0.0580995	0.0642113	0.0196128	0.165932	0.0283355	0.103234	0.0390498	0.0758432	0	0.0386969	0.0799488	0.0360057	0.0247924	0.0629878	0.0135381	0.0600485	0.0786329	0.065674	0	0.163139	0.108915	0.0668054	0	0.141997	0.0234523	0.0290511	0	0.0366578	0.0220661	0.0120847	0	0.0350906	0.0433725	0.073001	0.0587823	0	0	0	0.00785211	0.10803
RFK	0.0889626	0.0569976	0.0601198	0.14269	0.0546854	0.0722883	0.28397	0.122734	0.171805	0.127144	0.166533	0.049704	0.159423	0.198533	0.0881165	0.0790466	0	0.105653	0.177743	0.0555719	0.0886259	0.178015	0.0396372	0.216796	0.204336	0.107975	0	0.168561	0.0686304	0.0326842	0	0.185096	0.0503019	0.16763	0	0.0635777	0.089612	0.168915	0	0.129365	0.0738553	0.0479666	0.0700784	0.0633282	0.187195	0.0503077	0.0410346	0.189323
GCNT1	0	0.0175763	0.0158209	0.0433109	0.0105015	0.0223001	0	0	0.0262749	0	0.0127653	0.0195023	0	0	0.0795624	0.0473211	0	0.0511588	0.0165353	0.0228325	0.0275801	0.0237647	0.0250569	0	0.0357231	0	0	0	0.0643528	0.0190088	0	0	0.0361973	0.0239585	0	0.00751207	0.0325233	0	0	0	0.038035	0	0	0	0.0246572	0.0430022	0.0374103	0
PRUNE2	0.292482	0.493412	0.392712	0.355877	0.49725	0.398221	0.405537	0.359257	0.486438	0.467142	0.450245	0.365091	0.27761	0.263036	0.483156	0.431444	0	0.450466	0.41141	0.330243	0.461836	0.570051	0.222994	0.516961	0.486719	0.543622	0	0.388656	0.456272	0.471469	0.597694	0.488666	0.445	0.410682	0.357111	0.33661	0.695488	0.515835	0	0.518048	0.462064	0.379278	0.478448	0.343508	0.484577	0.383599	0.407777	0.893448
VPS13A	0.638172	0.640869	0.791938	0.821449	0.72224	0.757666	0.798537	0.616543	0.686494	0.630654	0.77718	0.657931	0.558192	0.456681	0.793072	0.701783	0	0.681823	0.598185	0.643074	0.531151	0.730671	0.611752	0.865529	0.752918	0.614891	0	0.63748	0.900857	0.878967	0.557189	0.778431	0.587548	0.726459	0.564071	0.666129	0.798889	0.756048	0	0.662821	0.613862	0.579669	0.724861	0.716617	0.633912	0.658634	0.558582	0.888363
GNA14	0.0216724	0.0824843	0.12073	0.17892	0.0617762	0.116604	0.0768591	0.128401	0.0828124	0.15272	0.180873	0.266453	0.123926	0.119752	0.22287	0.171275	0	0.0696285	0.0421428	0.0520279	0.0780341	0.15933	0.135736	0.049562	0.0561225	0.119096	0	0.024944	0.025408	0.122297	0.193545	0.174965	0.131821	0.0823476	0	0.124268	0.0878151	0.133555	0	0.203874	0.131663	0.0869737	0.103037	0.0457277	0.122713	0.0654816	0.223916	0.124708
GNAQ	1.3576	1.2145	1.3897	1.32259	1.30984	1.33173	1.28003	1.41364	1.32736	1.38588	1.32051	1.34653	1.28257	1.15258	1.05541	1.27648	0	1.18169	1.38249	1.29297	1.29542	1.23327	1.35108	1.31252	1.51427	1.20841	0	1.37999	1.13302	1.43703	1.49065	1.20079	1.26326	1.33528	0.91673	1.20759	1.30796	1.29492	0	1.17012	1.21695	1.34845	1.47244	1.29384	1.37397	1.50054	1.38971	1.32699
CEP78	0.25693	0.176623	0.298809	0.18084	0.176772	0.225108	0.219374	0.199876	0.268915	0.249099	0.193418	0.170417	0.29579	0.30611	0.352845	0.206035	0	0.200178	0.246599	0.144825	0.220153	0.220927	0.229044	0.280304	0.227102	0.240939	0	0.199941	0.160618	0.228007	0.155703	0.223167	0.242338	0.147483	0.0970898	0.193848	0.265133	0.276736	0	0.180119	0.146689	0.23577	0.393178	0.115908	0.221443	0.261171	0.226252	0.291631
PSAT1	0.0544533	0.0397606	0.0592072	0.0321331	0.0624253	0.00885544	0.315886	0.0634136	0.0938078	0.0424783	0.0189519	0.0206995	0.0358195	0	0	0.0669959	0	0.0106225	0.0323161	0.0213891	0.0102744	0.0163808	0.0579796	0.111729	0.0341253	0.0149721	0	0.0990593	0	0.0257135	0.164465	0.0588556	0.0158529	0.0592604	0.0583179	0	0.0296892	0.0391881	0	0	0.0622159	0	0.0298009	0.0436266	0.0597522	0.205324	0.047325	0.154071
TLE4	0.089578	0.096003	0.117847	0.0884016	0.0567299	0.102046	0.091803	0.0954213	0.0509631	0.0824664	0.0210861	0.0732954	0.0218992	0.0621545	0.0699293	0.0159348	0	0.0551691	0.0953473	0.0576693	0.0359395	0.0766586	0.0336943	0.0248766	0.0951504	0.0989417	0	0.151642	0.159496	0.113834	0.101216	0.137741	0.0696637	0.0438218	0	0.0226598	0.0892775	0.0258624	0	0.0296626	0.0402162	0.0304167	0.188536	0.0483107	0.0887803	0.0318173	0.00871346	0
TLE1	0.0392768	0.0823616	0.14038	0.105255	0.0799654	0.0769434	0.0665391	0.0595649	0.0921979	0.156861	0.0696549	0.0999523	0.106135	0.210549	0.0340064	0.106157	0	0.0869175	0.108476	0.0653364	0.0896335	0.144434	0.0835849	0.0281822	0.131739	0.0787764	0	0.0634143	0.0220195	0.0735876	0.109979	0.118114	0.106345	0.0580413	0.0358403	0.106784	0.0367987	0.106267	0	0.0215489	0.0934465	0.0717312	0.0217124	0.0552334	0.0810736	0	0.0896653	0.296065
RASEF	0.00628631	0	0.00327425	0.0102464	0.0181688	0	0	0	0	0.00662655	0.00818927	0	0	0	0	0.0107145	0	0	0	0	0	0.0210402	0	0	0.010295	0.0219828	0	0	0	0	0	0	0.00887485	0	0	0.0115545	0	0.056909	0	0	0	0	0	0	0	0	0.0119357	0
FRMD3	0.148702	0.0893709	0.0557981	0.105947	0.138371	0.107238	0.0997619	0.0968613	0.131444	0.0793467	0.105158	0.166827	0.0706154	0.193093	0.03711	0.11071	0	0.0917621	0.0787618	0.177442	0.0796563	0.079754	0.167856	0.133463	0.0306021	0.0448324	0	0.179341	0.0254457	0.250427	0.197418	0.0626554	0.139406	0.055087	0	0.105486	0.142748	0.0649362	0	0.15663	0.064082	0.132485	0.0843413	0.0713117	0.0557264	0.271529	0.0627246	0.299008
IDNK	0.0350012	0.0477665	0.0130429	0.0609051	0.0639695	0.0335499	0.0147074	0.0636312	0.116633	0.0365165	0.0394158	0.0550523	0.074314	0.10234	0.140363	0.0969317	0	0.0683719	0.0476997	0.0338485	0.0275343	0.0338358	0.106175	0.0818049	0.0718087	0.151267	0	0.0253955	0.0409269	0.0361905	0.0544865	0.0746511	0.0549528	0.0392215	0	0.0379091	0.0143937	0.0461739	0	0.0541021	0.0299404	0	0.0652485	0	0.00576716	0.0602243	0.0613863	0.19429
UBQLN1	0.376771	0.247222	0.359156	0.448006	0.313058	0.327239	0.443845	0.339541	0.365968	0.368252	0.351256	0.393796	0.257036	0.526514	0.174332	0.408794	0	0.266738	0.347619	0.314807	0.300817	0.514737	0.244595	0.443132	0.452822	0.499903	0	0.392157	0.348857	0.410071	0.414567	0.546981	0.251352	0.415838	0.15648	0.396595	0.455228	0.31875	0	0.144013	0.383107	0.327679	0.254219	0.403447	0.494496	0.385436	0.420272	0.640725
GKAP1	0.301821	0.183441	0.237512	0.247992	0.28654	0.152536	0.468239	0.261958	0.247267	0.218313	0.211781	0.169416	0.189522	0.160562	0.313527	0.209793	0	0.222692	0.232541	0.264265	0.174336	0.298144	0.195425	0.25847	0.365225	0.149046	0	0.13718	0.188739	0.305279	0	0.319665	0.200265	0.263765	0.286039	0.164602	0.373153	0.125703	0	0.22486	0.262786	0.14726	0.215069	0.304756	0.18401	0.146607	0.276378	0.490972
KIF27	0.334185	0.234488	0.214957	0.228671	0.254439	0.302092	0.221042	0.192708	0.205605	0.275666	0.313417	0.131965	0.207492	0	0.203269	0.195123	0	0.18099	0.229421	0.197451	0.214605	0.389562	0.151649	0.255378	0.217253	0.313971	0	0.163488	0.180385	0.136514	0.200601	0.252243	0.233295	0.16259	0.0647528	0.254683	0.134399	0.171158	0	0.224856	0.158161	0.129361	0.276832	0.162977	0.0942824	0.236423	0.208207	0.481016
C9orf64	0.0350841	0.00610553	0.0314188	0.0098769	0.00636812	0.00455755	0.0552085	0.0418243	0.0281791	0.0249066	0.0364269	0.0616419	0.00566223	0.1171	0.0673388	0.0495427	0	0.0131404	0.0596387	0.0195732	0.0167783	0.0170515	0	0.022168	0.00839441	0.0122928	0	0.0184815	0	0.0190088	0	0.0232054	0.0155651	0.0281526	0	0.0328469	0.0338835	0.0268152	0	0.0550223	0.0333384	0	0	0.0296104	0.00576716	0.0277706	0.0212199	0.0440542
HNRNPK	0.342347	0.224735	0.371322	0.353544	0.475583	0.39364	0.451569	0.488621	0.322783	0.33442	0.440853	0.393617	0.335268	0.431914	0.396343	0.265341	0	0.234163	0.615125	0.311447	0.302162	0.380191	0.381304	0.37164	0.650753	0.352207	0	0.203209	0.364892	0.351182	0.260455	0.438402	0.269774	0.385048	0.187121	0.226511	0.406459	0.226287	0	0.314714	0.213599	0.218512	0.302083	0.471645	0.468053	0.379977	0.216379	0.58916
RMI1	0.0904027	0.0335171	0.114108	0.00938942	0.0844183	0.052165	0.0847626	0.037561	0.0766788	0.0790855	0.114321	0.0546736	0.0571738	0	0.121862	0.0688012	0	0.0260385	0.0934165	0.0605939	0.0601297	0.152739	0.075419	0.0787665	0.0851135	0.0343594	0	0.0477036	0.10522	0.0605392	0	0.0346948	0.0544881	0.0652137	0	0.0540092	0.087861	0.069472	0	0.0411725	0.127444	0.102619	0.103103	0.0582132	0.123612	0.0356683	0.0751455	0.154255
SLC28A3	0	0	0.00581864	0.0313541	0	0	0	0.00954062	0.0248535	0	0	0.00856526	0	0	0	0.0083768	0	0.025983	0	0	0	0	0	0	0	0	0	0	0	0	0	0	0	0	0	0.00688866	0.0168719	0	0	0	0.0107915	0	0	0	0	0	0	0
NTRK2	2.0151	2.12276	2.0965	2.00046	2.02338	2.07005	2.03486	2.02839	2.072	2.08565	2.0683	2.08674	1.82351	1.67901	2.09704	1.86261	0	2.00319	1.98391	2.0678	2.19399	2.05832	1.74849	2.00106	2.00402	2.12303	0	2.21251	1.96677	2.10721	1.93599	1.99701	2.08513	2.12261	1.90978	1.95574	2.19689	2.0766	0	2.0623	1.97091	1.95421	1.88638	1.97733	2.11931	2.06255	1.99373	2.05048
AGTPBP1	0.774698	0.545029	0.663998	0.706846	0.826009	0.687236	0.827836	0.735741	0.785386	0.726574	0.670798	0.634014	0.621572	0.790516	0.745487	0.691431	0	0.751044	0.673134	0.744114	0.717103	0.78276	0.662523	0.636736	0.699372	0.697921	0	0.834757	0.608198	0.7859	0.792949	0.748767	0.592206	0.702655	0.857197	0.550479	0.662609	0.671738	0	0.629027	0.769311	0.405628	0.73869	0.704876	0.685828	0.649178	0.731552	0.770362
NAA35	0.370856	0.265108	0.398343	0.27272	0.250786	0.335344	0.27156	0.419186	0.371071	0.368437	0.265143	0.371499	0.340169	0.302839	0.43204	0.303048	0	0.581722	0.373944	0.282487	0.385551	0.622087	0.302169	0.384491	0.358753	0.27922	0	0.278179	0.353177	0.354244	0.435136	0.510747	0.415522	0.413475	0.319557	0.318128	0.30509	0.400012	0	0.235796	0.300359	0.313141	0.237819	0.194982	0.379672	0.337633	0.421347	0.376075
GOLM1	0.176675	0.247806	0.222989	0.206979	0.191723	0.207519	0.258167	0.403237	0.254273	0.274299	0.268698	0.127654	0.194854	0.306281	0.206479	0.295582	0	0.292684	0.315561	0.272593	0.176301	0.35444	0.230581	0.241819	0.236748	0.130983	0	0.31397	0.39537	0.173007	0.0992942	0.358259	0.238084	0.357859	0.136323	0.240103	0.24846	0.348306	0	0.228899	0.134672	0.233989	0.18578	0.150837	0.25436	0.153487	0.254441	0.434374
C9orf153	0.0820083	0.0176344	0.037701	0.118637	0.0124344	0.0105792	0.16467	0.0351327	0.0210883	0.0309501	0.0315557	0.026733	0.020804	0.0489826	0	0.0343188	0	0.0444108	0.0385293	0.0179806	0.0268972	0.247708	0.0573109	0.0713585	0.00592543	0.0397179	0	0.0507701	0.0752774	0.0133159	0	0.181437	0.124658	0.0861021	0	0.0299887	0.0729665	0.0631829	0	0.0727035	0.0223123	0.0252663	0.0863891	0.0539887	0.0702618	0.0277706	0.0528686	0.502497
ISCA1	0.19907	0.0896792	0.0919803	0.200965	0.215439	0.221082	0.249461	0.196377	0.186946	0.182733	0.21116	0.153349	0.132266	0.291194	0.127102	0.178453	0	0.160643	0.278387	0.103219	0.249549	0.154365	0.0613409	0.369952	0.17731	0.122725	0	0.132407	0.0947118	0.0513588	0.216672	0.268987	0.143089	0.206392	0.0273372	0.0679309	0.206893	0.102653	0	0.0933648	0.151141	0.064181	0.0298009	0.127103	0.0879416	0.114165	0.103613	0.0440542
TUT7	0.290237	0.166776	0.219357	0.267674	0.214517	0.186562	0.319207	0.254899	0.283752	0.176683	0.2064	0.15524	0.235749	0.192178	0.323922	0.220161	0	0.27175	0.181968	0.102898	0.142899	0.205859	0.231439	0.338344	0.120023	0.183923	0	0.151901	0.0569878	0.162365	0	0.183981	0.216101	0.182712	0.181941	0.204345	0.140173	0.153276	0	0.399364	0.24001	0.195775	0.183164	0.149076	0.0690543	0.497671	0.216214	0.297684
GAS1	0	0	0.0154506	0.0143493	0.0123918	0	0.0186648	0.0242062	0.0137307	0	0.0244636	0.0133192	0.00534691	0	0	0.00938644	0	0	0	0	0.00501528	0.0188008	0	0.019247	0.0100385	0.0266118	0	0.0173657	0.0371423	0	0	0	0.0168809	0.0201194	0	0	0.0116764	0	0	0	0.0111709	0	0	0.00651353	0	0	0.0119357	0
DAPK1	1.04043	1.11543	1.19014	0.890473	1.12286	0.998147	1.07277	1.19491	1.16264	1.13603	1.09254	1.12102	1.00211	1.12593	1.19829	1.04957	0	1.40321	1.11433	1.07136	1.07395	1.42303	1.15948	1.16937	1.12004	1.09435	0	1.24963	1.204	1.44338	1.2741	1.34594	1.20511	1.25028	0.948104	1.22784	1.29651	1.29611	0	1.31269	1.1994	1.26552	1.26074	1.04833	1.21773	1.57558	1.30895	0.968106
CTSL	0.0450012	0.119883	0.212323	0.155242	0.191366	0.0690538	0.203985	0.22767	0.208186	0.147686	0.229715	0.0890195	0.173759	0.593201	0.227151	0.209734	0	0.221047	0.337183	0.143461	0.231527	0.274016	0.088623	0.334361	0.153906	0.0503868	0	0.106407	0.202102	0.126949	0.0544865	0.368103	0.114681	0.199612	0.0421646	0.124374	0.296461	0.103513	0	0.0834477	0.271972	0.0291564	0.323993	0.0739883	0.114476	0.197256	0.189015	0.357896
AL353572.3	0	0	0	0	0	0	0	0	0	0	0	0	0	0	0	0	0	0	0	0	0	0	0	0	0	0	0	0	0	0	0	0	0	0.00875695	0	0	0	0	0	0	0	0	0	0	0	0	0	0
CDK20	0.0303777	0.017666	0.0372094	0.0472375	0.0298669	0.0526284	0.0569819	0.114093	0.0318415	0.0555717	0.0559606	0.00872894	0.0394459	0	0.03711	0.0536527	0	0.0945665	0.060606	0.0126075	0.0362301	0.0524501	0.0248268	0.049062	0.0535654	0.0434705	0	0	0.0569134	0.0480921	0	0.0712279	0.0433109	0.0572969	0	0.0154307	0.0376708	0.0248678	0	0	0.0315968	0	0.0455963	0.0202651	0.0243019	0	0.0489319	0.0370707
SPIN1	0.830596	0.82698	0.894226	0.898428	0.980519	0.904493	1.03624	0.903474	1.03896	1.10521	0.910524	0.885931	0.678706	0.732318	0.614366	0.997973	0	0.928987	1.02726	0.909454	0.91985	0.946223	0.731888	1.11198	1.03771	0.786667	0	1.03998	0.767599	0.941788	0.903191	0.735473	0.858838	1.11317	0.662269	0.849068	0.928049	0.834001	0	0.743572	1.0214	0.551097	0.773495	1.02273	1.06325	0.9453	1.07821	1.41337
NXNL2	0	0.0453278	0.00731716	0.0202881	0.00734045	0.00744422	0.0147074	0.0154476	0.0276187	0	0.00751449	0	0.00566223	0.1171	0.0311326	0.0158775	0	0	0.0231364	0.00924624	0.0118628	0.0254835	0	0.0301655	0.00833431	0.0159109	0	0	0	0	0	0	0.0333706	0.0101041	0	0.020476	0	0.0309134	0	0	0.0159906	0.0478609	0.0746126	0	0.0159009	0	0.0262965	0.0440542
S1PR3	0	0	0.0120842	0	0	0.0136967	0	0.0114385	0.00733197	0.00414009	0	0	0	0	0	0	0	0	0.00919342	0	0	0.00609949	0	0	0	0	0	0.0282229	0	0.0190088	0	0	0.0113403	0.0240148	0	0	0	0	0	0	0	0	0	0	0	0	0	0
SHC3	0.214259	0.433258	0.500753	0.606248	0.671744	0.577977	0.20343	0.789244	0.834691	0.893739	0.652041	0.820506	0.822135	0.529041	0.466657	0.710158	0	0.263769	0.545961	0.653883	0.907512	0.22342	0.614331	0.849082	0.618819	0.321511	0	0.208023	0.652525	0.154743	0	0.463076	0.543932	0.471054	0.353008	0.762917	0.281098	0.226642	0	0.630571	0.731435	0.133464	0.284763	0.437473	0.205049	0.368688	1.06705	0.579993
CKS2	0.0184457	0	0	0.0112239	0	0.00455755	0.0316627	0	0.0055213	0.0130921	0	0	0	0	0	0	0	0.0184369	0.00999292	0	0	0	0.0157597	0	0	0	0	0	0	0.0124119	0	0	0.0112496	0	0	0	0.0134178	0	0	0	0.00700414	0	0	0.0135058	0	0	0	0.114883
SECISBP2	0.369993	0.380032	0.402532	0.325378	0.201149	0.398874	0.231015	0.366291	0.48038	0.431639	0.363026	0.359121	0.388547	0.463239	0.566384	0.603062	0	0.471158	0.400098	0.460819	0.486875	0.520354	0.206959	0.529812	0.388458	0.443902	0	0.319011	0.194805	0.243039	0.101216	0.577538	0.320735	0.242956	0.16185	0.451928	0.329049	0.390708	0	0.272792	0.492437	0.234618	0.287599	0.249471	0.265686	0.432261	0.381679	0.0849062
SEMA4D	0	0.106361	0.0668171	0.0869677	0.113731	0.0387128	0.115826	0.148871	0.115177	0.0725763	0.100326	0.0508107	0.101768	0.0621545	0.158389	0.110886	0	0.0942742	0.084357	0.118407	0.0672236	0.100122	0.0379774	0.0720109	0.0839957	0.0478741	0	0.100787	0.0452342	0.0317491	0	0.103856	0.0836026	0.133394	0.0879529	0.0218877	0.0720953	0.0463572	0	0.0877208	0.055886	0.0359527	0.0878545	0.0580198	0.0276981	0.0412814	0.0178033	0.211141
GADD45G	0.123588	0.0472709	0.0236829	0.0487661	0.00642483	0.0714178	0.0767018	0.139486	0.0405056	0.0271325	0.0892245	0.0439248	0.036164	0.176462	0.0364662	0.0659541	0	0.0475134	0.128114	0.0676465	0.104687	0.190106	0.0594216	0.0702865	0.0674203	0	0	0.0443744	0.0114198	0.0382279	0	0.153083	0.0388612	0.0146205	0	0.00889708	0.087352	0.0425314	0	0.142645	0.0987522	0	0.0302192	0.0099505	0.0731324	0.27909	0.0183857	0.106251
DIRAS2	0.108787	0.0937619	0.0333646	0.103466	0.155842	0.0962375	0.121213	0.130921	0.0907507	0.0603092	0.0814898	0.0440026	0.0849165	0.0938705	0.0362062	0.00973005	0	0.0585809	0.079054	0.0359118	0.0427945	0.0815804	0.0615388	0.100728	0.0974414	0.0471642	0	0.0232163	0.102164	0.0829361	0.110604	0.183594	0.0835933	0.0579751	0	0.0282574	0.0313086	0.138543	0	0.0828411	0.0441137	0.0549766	0.0746975	0.0296104	0.0380075	0	0.0333681	0.250794
SYK	0.01013	0	0	0	0	0.0195055	0	0	0.00392867	0	0	0	0.0144738	0	0	0	0	0	0.0153956	0	0.0191647	0.0113439	0	0	0	0	0	0	0.0274696	0.0115445	0	0	0	0.030784	0	0.0124324	0.0250809	0	0	0	0	0	0	0.020197	0	0	0	0.0456102
AUH	0.691769	0.587378	0.655944	0.43537	0.488582	0.533287	0.46052	0.509046	0.634626	0.53446	0.714671	0.719917	0.520959	0.731032	0.690294	0.517963	0	0.541673	0.466242	0.43799	0.677028	0.922499	0.603075	0.573902	0.604217	0.515589	0	0.735834	0.671145	0.452636	0.263759	0.559341	0.492511	0.782209	0.742057	0.691896	0.454241	0.655529	0	0.67503	0.572972	0.531793	0.609418	0.483457	0.589579	0.818714	0.75557	0.334821
NFIL3	0.0147939	0	0.0317033	0.0683804	0.00829332	0.011315	0.0622565	0.0269787	0.0420492	0.0210329	0.0242882	0	0	0.0928969	0.0366665	0.02483	0	0.0420397	0.0623262	0.0435726	0.027159	0.0242032	0	0.0446417	0.0264169	0.00853701	0	0.0182368	0.0106627	0.0419591	0	0.0224143	0.0168317	0.0438864	0	0.0257531	0.058935	0.0430133	0	0	0.0170635	0	0.0690838	0.0330097	0.0206259	0.0692939	0	0
ROR2	0.0306492	0.00781008	0.0345065	0.0657126	0.0557227	0.0171931	0	0	0.0166847	0.0233084	0	0.00885526	0.00672621	0	0	0	0	0	0	0.0167109	0.0164842	0.0179322	0	0.0697516	0.00833431	0.0156708	0	0.0193891	0.0374693	0.0188924	0	0	0.0155605	0	0	0.0318527	0.0193392	0	0	0	0.0131676	0	0.0163114	0	0.0532917	0.0556035	0.0219173	0
SPTLC1	0.183958	0.20317	0.138255	0.175258	0.235105	0.184303	0.237669	0.229357	0.252793	0.253248	0.192991	0.10815	0.168329	0.0621545	0.430333	0.22381	0	0.14805	0.197811	0.157784	0.205031	0.228183	0.201509	0.312794	0.218845	0.212659	0	0.203408	0.0989062	0.173561	0	0.208621	0.220744	0.22483	0.0872921	0.12602	0.211539	0.229136	0	0.225878	0.236729	0.0473329	0.115535	0.110805	0.114135	0.262993	0.249856	0.413141
IARS	0.357596	0.369898	0.333601	0.297375	0.341304	0.387264	0.621763	0.438107	0.423063	0.352107	0.31691	0.288487	0.416857	0.288885	0.367812	0.326313	0	0.260163	0.359789	0.413528	0.304471	0.348012	0.329673	0.378894	0.352462	0.218528	0	0.358246	0.359584	0.149975	0.31058	0.412497	0.297485	0.400384	0.169551	0.35594	0.394055	0.154996	0	0.42333	0.451032	0.319812	0.384925	0.374919	0.345108	0.703003	0.295915	0.740685
NOL8	0.109393	0.0409583	0.094884	0.0331766	0.056265	0.07837	0.230717	0.057803	0.0723069	0.0926244	0.0881675	0.0821575	0.129514	0.0469689	0.0676758	0.038635	0	0.0569746	0.0828196	0.0269813	0.0790875	0.0546796	0.12452	0.13329	0.0769137	0.0679383	0	0.062694	0.0660049	0.0316974	0	0.0814431	0.116274	0.0846353	0.0647528	0.0680376	0.127466	0.183306	0	0.0607439	0.0748585	0	0.0580981	0.0841027	0.0956551	0.139515	0.0824229	0.0770147
CENPP	0.377003	0.440751	0.395846	0.269293	0.494661	0.414375	0.209858	0.513539	0.471401	0.701814	0.373752	0.359512	0.27081	0.720888	0.613045	0.15041	0	0.662404	0.221193	0.287119	0.426281	0.556169	0.509421	0.195984	0.328363	0.44549	0	0.463628	0.500954	0.263956	0.387745	0.456294	0.281299	0.214875	0.211578	0.270934	0.259199	0.434101	0	0.31488	0.422822	0.525998	0.519159	0.421944	0.451939	0.019216	0.346332	0.428162
OGN	0.0256394	0	0	0.0180475	0.0199807	0	0	0.0441828	0.0294175	0.00681757	0	0	0	0.0570336	0	0.0349477	0	0.0321353	0.00425611	0	0.0056903	0	0	0	0	0	0	0	0.0523633	0.0397317	0	0.0533101	0.00468547	0	0	0.00624617	0.0127043	0.0102869	0	0	0.0333805	0.025058	0	0	0	0	0.0120135	0
OMD	0	0	0	0.0170952	0.019718	0	0	0.0106824	0.016106	0.0124981	0.0146856	0	0	0.0621545	0	0.00973005	0	0.0404753	0	0	0.0112271	0.0148278	0	0	0	0	0	0	0.0192772	0	0	0	0.00334391	0.0223789	0	0	0	0	0	0	0.00926065	0	0.0334449	0	0	0	0	0
ASPN	0	0	0.00668955	0.0345971	0.026564	0	0.0194211	0.0121452	0.0310632	0	0.00797616	0	0	0.0570336	0	0.00934014	0	0.0202751	0.0298599	0.00858753	0.0484033	0.0399495	0	0	0	0	0	0	0.0139036	0	0	0	0.0365	0.0399867	0	0.009296	0	0.0136049	0	0	0.0259999	0	0	0	0	0	0.0262515	0
ECM2	0	0.0100526	0.0195021	0.0402056	0.0400477	0	0	0.0287857	0.0232525	0.00980621	0.0129934	0	0	0	0	0	0	0.0462075	0.0177377	0	0.0103357	0.00715993	0	0	0	0	0	0.0169789	0.0620327	0	0	0.0154151	0	0	0	0	0	0	0	0	0.0194155	0.0358083	0	0	0	0	0.0152513	0
IPPK	0.104123	0.125174	0.175019	0.171767	0.170409	0.0865616	0.105001	0.169235	0.148954	0.19795	0.122676	0.178415	0.078788	0.106016	0.149492	0.160206	0	0.230225	0.120241	0.171417	0.173793	0.141402	0.151694	0.167869	0.148295	0.129049	0	0.0631124	0.187725	0.108104	0.230235	0.193965	0.121516	0.188208	0	0.130628	0.237585	0.14547	0	0.165011	0.201519	0.0714128	0.140137	0.165147	0.0764279	0.0672239	0.237549	0.309621
BICD2	0.0778877	0.0433262	0.092515	0.0894928	0.162545	0.153591	0.0751482	0.0907804	0.184538	0.159729	0.127252	0.131767	0.0838655	0.122028	0.03711	0.186798	0	0.0687181	0.120708	0.0641474	0.0760598	0.116676	0.142695	0.088623	0.113022	0.061994	0	0.0266817	0.0953627	0.106997	0	0.139054	0.109161	0.209748	0	0.0867596	0.153401	0.175589	0	0.0296626	0.125281	0.141297	0.108376	0.178344	0.175808	0.133721	0.260045	0.300726
ZNF484	0.135633	0.0608605	0.128942	0.0842866	0.101548	0.0855967	0.1479	0.0716757	0.11607	0.079915	0.137592	0.151329	0.0744324	0.254301	0.0321974	0.151454	0	0.0873698	0.161869	0.107977	0.163144	0.202881	0.1214	0.137897	0.0552382	0.0771423	0	0.101177	0.0878928	0.0923678	0.209898	0.0729923	0.0410856	0.117259	0.135921	0.0880516	0.0569193	0.0404844	0	0.0662044	0.0717759	0.0691069	0.134095	0	0.0900507	0.187829	0.175301	0
FGD3	0	0.0064846	0.00516572	0	0.00890589	0.0114875	0	0	0.0220936	0.00479209	0	0	0	0	0	0	0	0	0	0	0.0103126	0	0	0	0	0.00613303	0	0	0.0102481	0	0	0	0	0	0	0.0270117	0	0	0	0	0.010451	0	0	0	0	0	0.0152703	0
SUSD3	0	0	0	0	0	0	0	0	0	0	0	0	0	0	0	0	0	0	0	0	0	0	0.0280934	0	0	0	0	0	0	0	0	0	0	0	0	0	0	0	0	0	0	0	0	0	0	0	0	0
CARD19	0.0223093	0.0137971	0.0570342	0.137659	0.0463534	0.0750212	0.0841064	0.0747029	0.126048	0.0282354	0.080031	0.0330988	0.0780228	0.134936	0.0590637	0.0822162	0	0.0976969	0.118271	0.142932	0.0832578	0.078945	0.0793585	0.180181	0.0801886	0.074123	0	0.147064	0.0724826	0.0462874	0.110604	0.136184	0.0835781	0.137063	0.0289125	0.0789527	0.0633615	0.054768	0	0.126998	0.0913455	0.0812016	0.161892	0.0236268	0.175861	0.019216	0.0680172	0.0377186
NINJ1	0.0401763	0.0183771	0.0296292	0.00927347	0.0266746	0.0145188	0.107395	0.022891	0.0587467	0.00414009	0.0241438	0.0279633	0.0574311	0.0381149	0	0.033607	0	0	0.0548002	0.0202729	0.0558435	0.0509379	0	0.0170061	0.0432976	0.0111228	0	0	0.0156075	0.0133159	0	0.122209	0.0066455	0.0395151	0	0	0.085155	0.0345537	0	0.0769315	0.0495131	0	0.0298538	0.0472038	0.0506316	0.0412814	0.0407821	0.0501126
WNK2	0.903367	0.848184	0.860374	0.639372	0.770617	0.600559	0.984141	0.790268	0.852286	0.837996	0.883916	0.926065	0.789178	0.76855	1.00334	0.736629	0	1.00895	0.756397	0.918003	0.907338	0.899131	0.852601	0.995866	0.782635	0.871458	0	0.701199	0.690239	0.752709	0.41409	0.8655	0.884069	1.01223	0.415474	0.987366	0.772221	0.87004	0	0.817323	0.83545	0.906501	0.821699	0.744017	0.867167	0.84997	1.07569	1.14729
C9orf129	0.0788298	0.0849997	0.0820966	0.12721	0.104261	0.116468	0.141903	0.10293	0.149757	0.112708	0.139173	0.196327	0.0650669	0.216631	0.255537	0.165576	0	0.0825009	0.167757	0.129045	0.0732257	0.212113	0.126966	0.295818	0.222688	0.0817614	0	0.0612892	0.155675	0.0618207	0	0.129591	0.154261	0.1615	0.206079	0.178207	0.170653	0.0972857	0	0.15144	0.0889821	0.0451228	0.0755324	0.0716574	0.104242	0.0748195	0.140742	0.130404
FAM120AOS	0.0933863	0.0476153	0.0607053	0.0640483	0.0767127	0.0733375	0.0848769	0.09669	0.10285	0.0671264	0.070382	0.0762962	0.0196412	0.0543493	0.0311326	0.139297	0	0.0397612	0.0948443	0.0453394	0.093408	0.0645631	0.0521191	0.120914	0.0340069	0.0546007	0	0.0423237	0.0802748	0.0404058	0	0.069538	0.0507125	0.116689	0	0.057605	0.0583985	0.0781692	0	0.0510346	0.0789969	0	0.0261459	0.102674	0.0396333	0.110957	0.0217296	0.131201
FAM120A	0.24064	0.429346	0.495976	0.29002	0.455145	0.517667	0.400771	0.533486	0.469897	0.602156	0.406789	0.517369	0.3773	0.34838	0.383203	0.379988	0	0.46238	0.412872	0.43128	0.482007	0.474132	0.283064	0.438387	0.426823	0.288938	0	0.371066	0.395336	0.38395	0.490215	0.495101	0.396019	0.321272	0.290755	0.239752	0.382134	0.29178	0	0.340117	0.454206	0.23687	0.444311	0.261235	0.338907	0.400701	0.501634	0.63412
PHF2	0.0677566	0.112994	0.194132	0.138105	0.0863457	0.128045	0.222688	0.172733	0.177999	0.125343	0.129453	0.0616978	0.172361	0.160143	0.14238	0.181471	0	0.157553	0.0921516	0.1721	0.211485	0.135529	0.108963	0.194298	0.105168	0.159027	0	0.114661	0.0825412	0.067759	0	0.110392	0.234211	0.149549	0	0.135172	0.189975	0.1179	0	0.121606	0.0948406	0.075608	0.160685	0.196396	0.0906067	0.212163	0.224748	0.288752
BARX1	0	0	0	0	0	0	0	0	0	0	0	0	0	0	0	0	0	0	0	0	0	0	0	0	0	0	0	0	0	0	0	0	0	0	0	0.00709715	0	0	0	0	0	0	0	0	0	0	0	0
PTPDC1	0.113127	0.122962	0.15865	0.192434	0.153315	0.167509	0.0866738	0.26083	0.173426	0.210455	0.142911	0.15542	0.133744	0.131761	0.13728	0.163352	0	0.0374116	0.193849	0.116332	0.193356	0.159749	0.0825747	0.337882	0.143608	0.119108	0	0.216526	0.221394	0.0982141	0	0.183044	0.132523	0.184623	0.158055	0.230495	0.167457	0.346913	0	0.101647	0.212897	0.247724	0.129923	0.158854	0.143851	0.155797	0.302836	0.575469
ZNF169	0.0215991	0.0789186	0.101044	0.109173	0.140203	0.0658904	0.184611	0.122012	0.172144	0.0613019	0.120702	0.0256522	0.104591	0.212898	0.193944	0.141174	0	0.0708107	0.0812604	0.0923465	0.120692	0.223608	0.197235	0.154408	0.0846	0.177716	0	0.0646755	0.0980328	0.0588301	0.111044	0.166692	0.116947	0.107549	0.0702052	0.101319	0.103155	0.0626909	0	0.0984218	0.103091	0.0293491	0.105798	0.0607026	0.0811708	0.148937	0.150323	0.2762
NUTM2F	0	0	0	0	0	0	0	0	0.00399816	0	0	0	0	0	0	0	0	0	0	0	0.00945959	0	0	0	0.00784746	0.0123506	0	0	0.0270287	0	0	0	0.00911444	0.00871288	0	0	0	0	0	0	0.0100285	0	0	0	0	0	0	0
MFSD14B	0.118671	0.138044	0.143676	0.204965	0.147612	0.131727	0.190992	0.135446	0.178383	0.187184	0.202162	0.0881981	0.179024	0.21595	0.105953	0.156677	0	0.200429	0.235237	0.127953	0.108238	0.228948	0.0950771	0.170831	0.121446	0.0947543	0	0.116929	0.114601	0.131055	0.0544865	0.0588619	0.205552	0.140122	0	0.161935	0.176851	0.157392	0	0.0885029	0.0823893	0.127681	0.169815	0.18911	0.21276	0.287142	0.148463	0.117447
FBP2	0	0.00521704	0.00416294	0	0.00620634	0	0	0	0.00360043	0	0.00779842	0	0	0	0	0	0	0	0.00492726	0	0	0.0196541	0	0.019247	0	0	0	0	0.0181921	0.0181523	0	0	0	0	0	0	0.00990827	0	0	0	0	0	0	0	0	0	0	0.0392961
FBP1	0.0201105	0	0.0276622	0.0117975	0.0188783	0.0101043	0	0.0809112	0.0271615	0	0	0.0191332	0	0	0	0	0	0	0	0	0.0178525	0.00696362	0	0	0	0	0	0	0.130885	0.0192466	0	0.0483185	0	0	0	0.0109432	0.0271482	0	0	0.0290239	0.0111113	0	0.0215168	0	0	0	0.0114005	0
FANCC	0.103166	0.209017	0.352066	0.221086	0.154054	0.166278	0.229493	0.104805	0.202545	0.22206	0.211176	0.0775231	0.113006	0.270442	0.139168	0.138182	0	0.186882	0.130169	0.124868	0.165952	0.197023	0.108846	0.165413	0.144226	0.165436	0	0.239474	0.223345	0.163834	0.211195	0.224366	0.139549	0.148803	0.142345	0.164142	0.255647	0.159484	0	0.111345	0.223521	0.168396	0.166739	0.111654	0.168645	0.146525	0.259421	0.112912
PTCH1	0.125249	0.107186	0.152599	0.152475	0.282839	0.141437	0.0880936	0.131553	0.250946	0.24311	0.183107	0.222518	0.132873	0.0465848	0.283255	0.154006	0	0.210408	0.14804	0.147064	0.210606	0.273488	0.160569	0.271744	0.241336	0.139485	0	0.141645	0.0898933	0.119113	0.10786	0.250396	0.115037	0.184838	0.180854	0.192009	0.109422	0.104148	0	0.248085	0.294082	0.148556	0.256892	0.086002	0.126759	0.122887	0.227886	0.183977
ERCC6L2	0.426275	0.663978	0.658299	0.456658	0.503652	0.516294	0.590135	0.632257	0.53327	0.681106	0.639993	0.665026	0.58033	0.355435	0.520488	0.454968	0	0.498436	0.507705	0.503546	0.486559	0.535341	0.624565	0.539115	0.652576	0.649215	0	0.41229	0.51936	0.507086	0.539948	0.362823	0.642696	0.553395	0.527092	0.69534	0.606856	0.766575	0	0.622211	0.408344	0.448168	0.433158	0.591315	0.52402	0.466904	0.644674	0.771585
HSD17B3	0	0	0	0	0	0	0	0	0	0	0	0	0	0	0	0	0	0	0	0	0	0	0	0	0	0.0174688	0	0	0	0	0	0	0	0	0	0	0	0	0	0	0	0	0	0	0	0	0	0
AL160269.1	0	0	0	0.0115702	0.00694538	0	0	0	0	0	0	0	0	0	0	0	0	0	0	0	0	0.0142057	0	0	0.0114695	0	0	0	0	0	0	0	0.00713381	0	0	0	0	0	0	0	0	0	0	0	0	0	0	0
SLC35D2	0	0	0.00266137	0	0.00737123	0	0	0.00791291	0.00389726	0	0	0	0.0141007	0	0	0	0	0	0	0.0101067	0	0	0	0	0.0148086	0	0	0	0	0.0120509	0	0	0.0171864	0.0100766	0	0.00751207	0	0	0	0	0	0.0249858	0	0	0	0	0	0
ZNF367	0.0401783	0.0636647	0.0610373	0.117128	0.0258456	0.0252456	0	0.0506987	0.0791694	0.0223377	0.025203	0.0451261	0.0305865	0	0.104313	0.0943084	0	0.0332997	0.0682258	0.0421943	0.0636127	0.106265	0.0165018	0.102715	0.0240501	0.0181679	0	0.0102026	0.0325672	0.0382471	0	0.122288	0.0177347	0.0808927	0.0273372	0.0162229	0.0522593	0.0317679	0	0.124795	0.030861	0.0293491	0	0.0164947	0.0204577	0.0237862	0.0199287	0
HABP4	0.281269	0.299614	0.286643	0.292295	0.292152	0.253045	0.202779	0.380091	0.389025	0.339686	0.339774	0.374497	0.264709	0.713137	0.576484	0.359832	0	0.40811	0.369618	0.486582	0.469979	0.576664	0.318169	0.494326	0.318418	0.322888	0	0.242105	0.414915	0.172449	0	0.428458	0.341185	0.260203	0.412499	0.378047	0.431096	0.315323	0	0.232421	0.393894	0.286949	0.387496	0.282942	0.232902	0.584143	0.459	0.370452
CDC14B	0.582308	0.600449	0.547723	0.571416	0.756962	0.577986	0.40421	0.608623	0.812391	0.836817	0.692782	0.649046	0.599598	0.710855	0.708667	0.527424	0	0.457427	0.401849	0.525322	0.922853	0.663313	0.775326	0.952846	0.658932	0.577536	0	0.382234	0.817946	0.532667	0.228422	0.502233	0.640894	0.645163	0.574028	0.807499	0.469901	0.686764	0	0.748822	0.839218	0.351888	0.476004	0.516762	0.62297	0.730547	0.90064	0.297927
ZNF510	0.101491	0.144988	0.137995	0.163543	0.1168	0.176696	0.0584916	0.10587	0.170585	0.158786	0.151764	0.0952487	0.105784	0.162696	0.198176	0.107208	0	0.149068	0.150326	0.17634	0.138421	0.180385	0.0125905	0.120238	0.0780672	0.144127	0	0.215334	0.133251	0.0362506	0.101216	0.239382	0.093181	0.187705	0.0486044	0.100747	0.107759	0.10851	0	0.100901	0.0590471	0.143539	0.267634	0.0746617	0.145935	0.104728	0.143595	0.172288
ZNF782	0.413096	0.205333	0.422668	0.26915	0.237789	0.416398	0.409306	0.445473	0.322128	0.352826	0.409555	0.332265	0.275091	0.542236	0.31315	0.356857	0	0.29589	0.412008	0.318858	0.326657	0.505909	0.376088	0.484503	0.255298	0.375528	0	0.301113	0.364481	0.439958	0.256437	0.567953	0.47384	0.394796	0.567138	0.288473	0.545588	0.594892	0	0.443849	0.32214	0.217917	0.246164	0.337755	0.455113	0.413891	0.246837	0.697282
MFSD14C	0.400123	0.534363	0.603937	0.438545	0.345137	0.45705	0.587619	0.530861	0.539362	0.556531	0.533252	0.444886	0.364487	0.68963	0.479112	0.62163	0	0.657314	0.543866	0.62949	0.542668	0.614032	0.517155	0.587551	0.473601	0.390675	0	0.435033	0.514786	0.421483	0.308152	0.357723	0.625382	0.596306	0.397801	0.492924	0.502266	0.620982	0	0.616036	0.490274	0.498687	0.37167	0.440388	0.33744	0.751953	0.615253	0.471152
NUTM2G	0	0.0124564	0.00391485	0	0.00701139	0	0	0	0.00793197	0	0	0	0	0	0	0	0	0	0.0202705	0.00951136	0.0214383	0	0	0	0	0	0	0	0	0	0	0	0	0.0300968	0	0.00808533	0	0	0	0	0.0131335	0.0291564	0	0	0	0	0	0
CTSV	0	0	0.0138819	0	0.012132	0	0	0	0	0	0	0	0	0	0	0	0	0	0	0	0	0	0	0	0.00416046	0	0	0	0	0	0	0	0	0	0	0	0	0	0	0	0	0	0	0	0	0	0	0
CCDC180	0.0850733	0.155501	0.123413	0.126482	0.108896	0.0930038	0.0816891	0.124033	0.200886	0.234863	0.157284	0.13765	0.206743	0.0759198	0.0939168	0.0876911	0	0.167009	0.113247	0.144466	0.147097	0.169205	0.142668	0.209799	0.0646072	0.0501071	0	0.122302	0.107014	0.086763	0	0.152865	0.175965	0.168475	0.0358403	0.324302	0.169647	0.217192	0	0.123735	0.175854	0.057868	0.120771	0.0728824	0.142823	0.215976	0.162261	0.217488
TDRD7	0.160765	0.0743487	0.0957827	0.138852	0.108596	0.0661696	0.0821357	0.114059	0.0981169	0.0802958	0.184948	0.123059	0.0734252	0.16637	0.125513	0.0907644	0	0.0542915	0.100347	0.123081	0.045123	0.100384	0.185291	0.0942037	0.0771323	0.169901	0	0.170195	0.0584846	0.0795246	0.246919	0.09376	0.0870236	0.0907791	0.0462917	0.177336	0.0721663	0.0662191	0	0.0473898	0.0555057	0.129452	0.0830432	0.144556	0.109349	0.1145	0.0966839	0.110412
TMOD1	0.0535107	0.0360301	0.044487	0.0643281	0.0946925	0.0260487	0.0406599	0.0317536	0.0645004	0.0538806	0.0533629	0.0851966	0.0446862	0	0	0.0224706	0	0.0830769	0.0444786	0.0300724	0.0406091	0.0713199	0.0844652	0.0213136	0.00592543	0.0563648	0	0.0626801	0.0661107	0.0714907	0.209273	0.0157615	0.0473163	0.0419172	0.126628	0.020701	0.0408731	0.112474	0	0.0472689	0.0389739	0.0507611	0.0594351	0.0610656	0.065728	0.205718	0	0.0761491
TSTD2	0.185535	0.100817	0.229299	0.266674	0.265138	0.180363	0.133695	0.268713	0.329582	0.256749	0.210466	0.196057	0.322966	0.474634	0.318396	0.303497	0	0.463014	0.284238	0.18207	0.157425	0.413795	0.141272	0.307246	0.205125	0.1229	0	0.299971	0.191598	0.154161	0.207155	0.319653	0.198545	0.151993	0.200311	0.232317	0.179862	0.165409	0	0.336443	0.268336	0.191258	0.168857	0.125081	0.162506	0.377069	0.192603	0.18882
NCBP1	0.0779933	0.124275	0.127642	0.191818	0.219145	0.226964	0.183016	0.130479	0.205266	0.102104	0.119496	0.0953846	0.076516	0.195225	0.0252531	0.12686	0	0.0931396	0.178671	0.0504179	0.166426	0.227036	0.0844667	0.0578923	0.150106	0.133908	0	0.0651282	0.124478	0.104597	0	0.161435	0.14801	0.135351	0.0273372	0.0909895	0.0670476	0.077118	0	0.184151	0.132739	0.0889731	0.135078	0.162584	0.15207	0.161788	0.148822	0.244046
XPA	0.267342	0.292398	0.334962	0.286918	0.273173	0.351882	0.111978	0.429171	0.358145	0.346144	0.345137	0.289054	0.214963	0.545684	0.342941	0.292341	0	0.291568	0.325573	0.234073	0.270642	0.364278	0.243161	0.53326	0.31473	0.232007	0	0.293782	0.304961	0.254958	0.111044	0.408406	0.261681	0.320814	0.327045	0.402161	0.282511	0.245251	0	0.320869	0.22007	0.34281	0.446969	0.248661	0.338252	0.325442	0.348348	0.421077
TRMO	0.125456	0.0336131	0.0167615	0.0571383	0.0168697	0.0195964	0.073595	0.0444313	0.0452903	0.0467371	0.0939877	0.0237897	0.0230378	0.113507	0	0.0681835	0	0.0618515	0.0353458	0.0595041	0.069832	0.0482563	0	0.0637526	0.0144572	0.0579384	0	0	0.0208992	0.0354543	0.0544865	0.0672223	0.0280691	0.0894068	0	0.0648142	0.060229	0	0	0.0541021	0.0493486	0	0.0888844	0	0	0.0596082	0.0313821	0
HEMGN	0	0	0.0063598	0	0	0	0	0	0.00313082	0	0	0.00804879	0	0	0	0	0	0	0	0	0	0	0	0	0	0	0	0	0	0	0	0	0	0	0	0	0	0	0	0	0	0	0	0	0	0	0	0
ANP32B	0.0283706	0.0699482	0.0902342	0.0554508	0.0363365	0.0441309	0.09976	0.0968815	0.0478987	0.0498104	0.0815632	0.0247156	0.0794516	0	0.0518455	0.0577359	0	0.0986362	0.11209	0.052095	0.0271468	0.0832003	0.0276974	0.0737682	0.101073	0.01468	0	0.0592211	0.0315665	0.0481194	0	0.0204652	0.0729542	0.00881506	0.0711683	0.0206252	0.0302872	0.0373437	0	0.126327	0	0.0629314	0	0.0886616	0.0421816	0.0351372	0.0209513	0.0921824
NANS	0.032567	0.0365932	0.0682997	0.0478118	0.0595417	0.0452712	0.0532956	0.105995	0.0593094	0.021045	0.0780289	0.0622558	0.0849455	0.15459	0.107966	0.0852943	0	0.0644013	0.0696959	0.0445656	0.0473376	0.0703903	0.0731469	0.112128	0.0537363	0.0435845	0	0.0184815	0.0477401	0.0313334	0	0.088414	0.017752	0.0590141	0.0803359	0.0515286	0.0748836	0.0367608	0	0.0350906	0.0626153	0.0626101	0.0831356	0.0352887	0.0298857	0.0430022	0.041034	0.134659
TRIM14	0.122222	0.128859	0.132021	0.132197	0.129221	0.0830709	0.365296	0.205487	0.157276	0.158852	0.0959006	0.144157	0.222466	0.113507	0.173851	0.158387	0	0.189326	0.147151	0.0586781	0.156066	0.112312	0.0570173	0.10646	0.0895343	0.125046	0	0.210552	0.127952	0.162532	0.139059	0.18316	0.124565	0.226687	0.18432	0.125363	0.107994	0.15417	0	0.106764	0.11087	0.0752069	0.210859	0.151517	0.152552	0.338927	0.149618	0.127621
CORO2A	0.0934279	0.116847	0.0872816	0.040463	0.10855	0.0975628	0.0596122	0.033699	0.128442	0.120223	0.103507	0.109617	0.12381	0.165975	0.232329	0.187088	0	0.140973	0.163069	0.133039	0.126949	0.137063	0.185876	0.185494	0.061663	0.0887818	0	0.123233	0.028777	0.0609671	0	0.246853	0.0665001	0.0749919	0	0.0604599	0.101427	0.0816103	0	0.0840462	0.128836	0.103815	0.0683623	0.0634213	0.115239	0.129782	0.152951	0.0849433
TBC1D2	0.0683946	0.100058	0.0510868	0.0649701	0.0417575	0.0192694	0.133649	0.055079	0.114614	0.0665661	0.0642221	0.0281883	0.0647399	0.138405	0.0366665	0.0579995	0	0.0912697	0.0669729	0.035764	0.0530368	0.0578281	0.0274864	0.12716	0.0435624	0.00745845	0	0.0265931	0.107994	0.0491387	0	0.0977187	0.0558945	0.0488611	0	0.0546178	0.0456144	0.0467939	0	0.15377	0.0250474	0.026354	0.0824496	0.0707961	0.0361065	0	0.107259	0.189846
GABBR2	1.3325	1.38146	1.48893	1.29396	1.43511	1.14394	1.4925	1.51546	1.5706	1.48753	1.42073	1.43289	1.43032	1.41481	1.38233	1.39244	0	1.44938	1.30986	1.43032	1.45207	1.58238	1.64794	1.56909	1.3921	1.09389	0	1.01166	1.21809	1.27529	1.4298	1.50712	1.48628	1.43809	1.68476	1.52159	1.62933	1.59622	0	1.46162	1.45923	1.29642	1.27655	1.20042	1.32353	1.53015	1.60569	1.51984
ANKS6	0.207895	0.205257	0.267969	0.124218	0.187287	0.176277	0.195694	0.29745	0.23061	0.394556	0.244318	0.206463	0.242148	0.200722	0.210974	0.198377	0	0.314507	0.231645	0.186774	0.333112	0.360681	0.291512	0.244304	0.215707	0.203172	0	0.240003	0.12443	0.260805	0.221647	0.285772	0.270933	0.197417	0	0.356113	0.380133	0.268895	0	0.210574	0.301056	0.206865	0.290851	0.246364	0.238743	0.302066	0.294886	0.375347
GALNT12	0.0169832	0.0828275	0.0596054	0.0243511	0.0182952	0.0456511	0	0.0569741	0.0625132	0.0530513	0.0264334	0.0490345	0.0393571	0	0.0252531	0.0617065	0	0.111909	0.0895104	0.0509829	0.0634274	0.109534	0.0340706	0.102408	0.0274982	0.0440432	0	0.0392263	0.027294	0.0481959	0.109979	0.0807264	0.0423886	0.0402843	0	0.0446647	0.022155	0.0138957	0	0	0.0495091	0	0.119647	0.0577818	0.0229778	0.0601662	0.110919	0
COL15A1	0.429329	0.512994	0.589758	0.51023	0.876413	0.675387	0.49933	0.525049	0.814936	0.647832	0.600736	0.724714	0.654808	0.744557	0.601026	0.677995	0	0.550123	0.56009	0.677198	0.726513	0.75054	0.630591	0.750905	0.58212	0.612787	0	0.536789	0.638857	0.491491	0.226075	0.380848	0.644308	0.423045	0.134255	0.779313	0.750723	0.520378	0	0.574989	0.928369	0.361714	0.662896	0.527683	0.55881	0.793891	1.04561	0.873652
TGFBR1	0.149467	0.140955	0.0870018	0.127323	0.102159	0.123879	0.0346087	0.153717	0.12547	0.119779	0.0890247	0.09402	0.0739145	0.0515592	0.0362062	0.100387	0	0.097139	0.0967776	0.155216	0.10113	0.133409	0.161292	0.168084	0.0905548	0.145558	0	0.068832	0.0542027	0.077732	0.129019	0.149231	0.0876208	0.0404484	0.0273372	0.0876428	0.118003	0.0501565	0	0.173409	0.0770932	0.0858802	0.0538242	0.0695363	0.0586092	0.0636413	0.17095	0.226617
ALG2	0.0114889	0.0889122	0.0383371	0.0167784	0.0827884	0.0584787	0.0740379	0.0655347	0.0431961	0.0499998	0.0370324	0.0285113	0.0744128	0.10285	0	0.0572838	0	0.0526382	0.0642975	0.0632496	0.0638068	0.0881697	0.0157597	0.101632	0.0546339	0.0515828	0	0.021321	0.100845	0.117931	0	0.0826242	0.0229828	0.0626392	0.0289125	0.007734	0.0366456	0.0351611	0	0	0.0357333	0.0597203	0.149221	0.0763775	0.0599042	0.0980893	0.0370205	0.118844
SEC61B	0.039089	0.0346019	0.0795625	0.0579206	0.0909308	0.128586	0.183573	0.118885	0.129052	0.0781205	0.0635698	0.0529876	0.0701139	0.0985282	0.0623631	0.215126	0	0.137508	0.205462	0.116953	0.0661785	0.125077	0.0531104	0.139079	0.0648464	0.0609912	0	0.0787852	0.149316	0.0169789	0.109979	0.237822	0.0756765	0.153446	0	0.0912295	0.204925	0.0188361	0	0.0285856	0.12396	0	0	0.155068	0.0911486	0.120344	0.0793729	0.0847679
NR4A3	0	0.0417808	0.00754145	0.0437123	0.0411968	0.0109713	0	0.0164811	0.0222634	0.00592463	0.0240397	0.00755033	0.0323435	0	0	0.0114372	0	0.0283025	0.0119619	0.00768549	0.0335707	0.00781043	0.022988	0.0855073	0.00900096	0	0	0	0.0537122	0.015761	0	0	0.00715606	0.00914888	0	0	0.0104568	0	0	0.0296626	0.0885602	0.0246909	0	0	0	0	0	0.0826809
STX17	0.130755	0.168903	0.204224	0.270198	0.212437	0.179449	0.121194	0.131218	0.192287	0.191096	0.210354	0.0841548	0.137504	0.0465848	0.0362062	0.184843	0	0.13002	0.21717	0.119733	0.152881	0.198784	0.0575521	0.204915	0.183251	0.189378	0	0.135202	0.15052	0.136637	0	0.264939	0.146801	0.162237	0.148743	0.107065	0.0985516	0.116549	0	0.0982001	0.188634	0.13218	0.157439	0.0853379	0.137483	0.14704	0.186224	0.186189
ERP44	0.359704	0.330704	0.461849	0.232443	0.362892	0.409675	0.413457	0.425404	0.413451	0.461145	0.452077	0.325959	0.387754	0.37964	0.381109	0.339026	0	0.49285	0.448412	0.259854	0.376496	0.47106	0.299257	0.347961	0.494309	0.353382	0	0.395865	0.319208	0.234838	0.26152	0.313018	0.396587	0.4053	0.276283	0.395961	0.419515	0.47121	0	0.550289	0.380713	0.434855	0.297375	0.428031	0.368524	0.549645	0.429669	0.402465
INVS	0.579878	0.532541	0.729694	0.734207	0.630964	0.68565	0.296466	0.639434	0.882368	0.831092	0.753933	0.776959	0.636151	1.06875	0.846152	0.543544	0	0.842317	0.736673	0.650102	0.845042	0.826664	0.460655	0.717174	0.654629	0.690993	0	0.52101	0.814825	0.835178	0.849075	0.734429	0.74585	0.659413	0.507365	0.682401	0.475798	0.563326	0	0.579067	0.680427	0.665427	0.789635	0.415769	0.553849	0.652022	0.712468	0.911279
TEX10	0.12131	0.127459	0.172325	0.113456	0.148005	0.119002	0.12426	0.173923	0.168474	0.178686	0.14664	0.0925816	0.0848133	0.113299	0.0231408	0.114682	0	0.103336	0.133939	0.165194	0.199047	0.208515	0.139668	0.159641	0.192284	0.179631	0	0.171871	0.192823	0.124057	0	0.158706	0.108573	0.112651	0.0358403	0.189283	0.19132	0.07839	0	0.151936	0.157396	0.0615859	0.147322	0.0705348	0.160641	0.111231	0.140856	0.215943
MSANTD3	0	0.0593466	0.0213598	0.0492993	0.0484381	0.035631	0.0669613	0.037052	0.0812848	0.0510987	0.0468708	0.0183404	0.00680927	0.0600664	0.165647	0.0492542	0	0	0.0300236	0.0124236	0.0518258	0.0531496	0.0329193	0.0996769	0.0190319	0.00892617	0	0.021321	0.0447242	0.0183704	0	0.0278723	0.0155924	0.085017	0.152075	0.052046	0.05516	0.0755959	0	0.151983	0.055027	0.0371671	0	0	0.00853701	0.0261097	0.0392982	0
MSANTD3-TMEFF1	0.0624159	0.0797772	0.0715246	0.0749411	0.118838	0.0172085	0.098343	0.12314	0.133234	0.116275	0.0933488	0.0670106	0.0727005	0.0465848	0.0563857	0.0609121	0	0.0756327	0.0871525	0.0894509	0.0647395	0.112837	0.108215	0.179065	0.0921606	0.0880443	0	0.0200424	0.0462908	0.0320654	0	0.10126	0.0559714	0.0638341	0	0.11483	0.0782444	0.117531	0	0.255668	0.0949183	0	0.170923	0.0268808	0.0459558	0.0706853	0.144068	0.228767
CAVIN4	0.0969372	0.0408852	0.0963139	0.0374063	0.0524235	0.0554693	0.0776594	0.0445571	0.102881	0.0199081	0.0630617	0.026059	0.0385764	0	0.0907396	0.048861	0	0.0517931	0.0802378	0.0386751	0.0706015	0.060354	0.0205847	0.0362531	0.0680544	0.0978611	0	0.073957	0.0986081	0.0372493	0	0	0.099095	0.15238	0.0975424	0.0867327	0.0511784	0.0918243	0	0.143938	0.0464854	0.0859931	0.129819	0.0872564	0.0731161	0.0986097	0.105794	0.118844
PLPPR1	0.147629	0.168043	0.10987	0.108148	0.048331	0.0367018	0.187831	0.0387731	0.014769	0.0941301	0.0742011	0.034706	0.0693292	0.108178	0.0359229	0.0306404	0	0.0294783	0.0256562	0.025644	0.0205837	0.0889239	0.0791368	0	0.096067	0.082496	0	0.111282	0.0320029	0.100412	0.217839	0.0530966	0.074898	0.0542463	0.0847613	0.0119757	0.107698	0.133671	0	0.225182	0.0174864	0.157728	0.066266	0.0676306	0.0172103	0.0284011	0.043064	0
BAAT	0.0358414	0.0208397	0.0211979	0.0144796	0.0298735	0.0428966	0.0234202	0.0107745	0.0753916	0.0190874	0.0449416	0.0266957	0.0632095	0	0	0.0325724	0	0.0269348	0.0452368	0.075614	0.0355141	0.0122127	0.0343127	0.0994898	0.0463177	0.0504717	0	0	0.0116967	0.0528503	0	0.0217881	0.0541443	0.0320465	0	0.0472511	0.0286951	0.0188361	0	0	0.0437675	0.0550371	0.0163114	0.0184616	0.0366996	0	0.00896137	0.194764
MRPL50	0.0442671	0.0355456	0.0796093	0.0289889	0.0631065	0.0628994	0.0804877	0.16796	0.070844	0.0357571	0.101739	0.00562532	0.053076	0	0	0.0638519	0	0	0.0683241	0.0281257	0.0436654	0.0794151	0.0169761	0.0726475	0.106068	0.0588191	0	0.099114	0.0945806	0.0429066	0	0.0423817	0.0575824	0.0737619	0.0702052	0.0335038	0.133819	0.0439911	0	0.0395247	0.0393097	0.0359527	0	0.0466872	0.0414703	0.0867017	0.0771139	0.169433
ZNF189	0.140736	0.120373	0.181275	0.143209	0.199824	0.163729	0.104422	0.201707	0.188595	0.186607	0.125276	0.13975	0.0869254	0.133589	0.108524	0.0914447	0	0.116529	0.181035	0.126265	0.125236	0.198626	0.0579906	0.164483	0.132516	0.235654	0	0.17747	0.071895	0.0831514	0	0.11914	0.09655	0.146253	0.0888675	0.130639	0.128629	0.0673241	0	0.203052	0.126566	0.135939	0.114328	0.137857	0.18709	0.113846	0.149804	0.312008
ALDOB	0	0	0.00747749	0.0125008	0	0	0	0	0.00518459	0	0	0	0	0	0	0	0	0.0190971	0	0.00617684	0.0075484	0	0	0	0	0.0111228	0	0	0	0	0	0.0242144	0	0	0	0	0	0.0136049	0	0.0331789	0	0	0	0	0	0	0	0
TMEM246	0.141109	0.169685	0.263337	0.251829	0.233164	0.21879	0.257308	0.214705	0.340103	0.241599	0.229176	0.148427	0.143037	0.264602	0.202446	0.255264	0	0.138564	0.348596	0.281314	0.336335	0.436218	0.0788838	0.124584	0.321725	0.177715	0	0.176404	0.234598	0.216719	0	0.484026	0.122121	0.206022	0.251033	0.163578	0.346161	0.104425	0	0.418567	0.158595	0.090579	0.196733	0.205106	0.271376	0.211398	0.121139	0.475031
RNF20	0.0735405	0.0926758	0.143104	0.129359	0.112992	0.11039	0.112636	0.0710848	0.15825	0.117912	0.100374	0.0875698	0.123704	0.187413	0.224984	0.177795	0	0.158929	0.114364	0.0661411	0.181632	0.17089	0.0125905	0.244023	0.168349	0.0874531	0	0.12053	0.185866	0.0655884	0.101216	0.163563	0.0936795	0.145249	0.0994778	0.154076	0.119317	0.15502	0	0.0286841	0.113294	0.0983215	0.262962	0.10354	0.0855197	0.189722	0.201042	0.119372
GRIN3A	0.783978	0.599516	0.977204	0.513906	0.473532	0.681022	0.620589	0.830969	0.722041	0.81167	0.870858	0.809854	0.942818	0.8267	0.591347	0.87929	0	0.594095	0.672928	0.877707	0.500984	0.8737	0.551809	0.566643	0.894907	0.706276	0	0.673767	0.580409	0.936974	0.810183	0.548226	0.964263	0.758626	0.24917	0.581782	0.632163	0.830605	0	0.989529	0.72711	0.814271	0.616774	0.850629	0.778681	0.446233	0.75235	0.510974
SMC2	0.0208599	0.139481	0.0506251	0.105178	0.0566476	0.12744	0.0846577	0.0405515	0.101997	0.0538035	0.0580775	0.0370372	0.0597096	0.0759198	0.151159	0.0816689	0	0.0743129	0.0610885	0.0367838	0.0872528	0.105306	0.0124664	0.0790533	0.0833315	0.0343464	0	0.0507813	0.0730374	0.0642874	0	0.101306	0.0574784	0.0835039	0	0.0557737	0.0336684	0.0223569	0	0.0652187	0.0251603	0.0467381	0.0789685	0.029043	0.107451	0.0589234	0.0473977	0.0899571
OR13C4	0	0	0	0	0	0	0	0	0	0	0	0	0	0	0	0	0	0	0	0	0	0	0	0	0	0	0	0	0	0	0	0	0	0	0	0	0	0	0	0	0	0	0	0	0	0	0	0
OR13C3	0	0	0	0	0	0	0	0	0	0	0	0	0	0	0	0	0	0	0	0	0	0.00741037	0	0	0	0	0	0	0	0.0149674	0	0	0	0	0	0	0	0	0	0	0	0	0	0.0186036	0	0	0	0
OR13C5	0	0	0	0	0	0	0	0	0	0	0	0	0	0	0	0	0	0	0	0	0	0	0	0	0	0	0	0	0	0	0	0	0	0	0	0	0	0	0	0	0	0	0	0	0	0	0	0.0377186
OR13C9	0	0	0	0	0	0	0	0	0	0	0	0	0	0	0	0	0	0	0	0	0	0	0	0	0	0	0	0	0	0	0	0	0	0	0	0	0	0	0	0	0	0	0	0	0	0	0	0
NIPSNAP3A	0.100472	0.0883314	0.0734218	0.143341	0.0710518	0.095389	0.0657961	0.122814	0.163257	0.099413	0.145185	0.0939011	0.0743054	0.376353	0.234022	0.161429	0	0.149072	0.130262	0.0861217	0.0726991	0.134712	0.0503392	0.181529	0.071365	0.0503764	0	0.105576	0.00827974	0.103871	0.110604	0.158866	0.0596809	0.0926154	0	0.0885926	0	0.104483	0	0.0361948	0.153637	0.0214776	0.0434296	0.0973181	0.0722754	0.152961	0.166574	0.157205
NIPSNAP3B	0.234651	0.0906353	0.101152	0.059603	0.0442899	0.0504915	0.11651	0.0655528	0.0975298	0.0856399	0.071225	0.0358394	0.0422795	0.254817	0.0362062	0.120791	0	0.15404	0.128952	0.04575	0.0667749	0.169772	0.0381473	0.150184	0.0490618	0.0671938	0	0.108084	0.0709646	0.0489452	0.101216	0.0560298	0.0962186	0.0576735	0	0.0267536	0.0909607	0.140804	0	0.095079	0.0372587	0.0493475	0.100293	0.0801708	0.026937	0.1502	0.0915244	0.0796269
ABCA1	0.19167	0.23817	0.379207	0.307295	0.324652	0.313547	0.351332	0.345067	0.41892	0.389685	0.309144	0.423493	0.246733	0.519497	0.188596	0.47109	0	0.504675	0.394233	0.349411	0.388874	0.424049	0.430342	0.377409	0.173503	0.33983	0	0.328716	0.271237	0.256258	0.216848	0.180251	0.342449	0.265896	0.384982	0.384698	0.433932	0.269773	0	0.21569	0.350398	0.283245	0.156701	0.201211	0.248124	0.0545318	0.371912	0.200016
SLC44A1	0.750406	0.619282	0.769718	0.650784	0.779987	0.665756	0.694198	0.765725	0.695228	0.611882	0.652788	0.621926	0.448335	0.963438	0.722761	0.59779	0	0.687447	0.737211	0.524081	0.767609	0.791053	0.603003	0.732535	0.663205	0.678357	0	0.543304	0.616942	0.63351	0.618505	0.810944	0.633785	0.702502	0.795004	0.688516	0.751051	0.635811	0	0.703035	0.641071	0.64065	0.696815	0.692195	0.707677	0.869914	0.663988	0.774337
FSD1L	0.43105	0.255434	0.404789	0.392694	0.40506	0.449087	0.217444	0.506916	0.328136	0.469764	0.365069	0.36604	0.318664	0.274668	0.28478	0.444431	0	0.253103	0.426288	0.264328	0.308874	0.424795	0.278237	0.486434	0.430432	0.347108	0	0.198977	0.342695	0.364155	0.377132	0.494982	0.3431	0.496312	0.39101	0.29081	0.414937	0.246768	0	0.32396	0.277576	0.278827	0.20282	0.256594	0.296381	0.493905	0.474016	0.471311
FKTN	0.37761	0.28173	0.29901	0.328334	0.300372	0.306351	0.338479	0.434418	0.36107	0.342117	0.336542	0.217179	0.194566	0.319676	0.362819	0.209295	0	0.325606	0.299138	0.301308	0.283493	0.281752	0.316081	0.296859	0.307971	0.213296	0	0.247091	0.192433	0.248	0.500639	0.334944	0.270267	0.270454	0.221576	0.210676	0.193107	0.377131	0	0.435307	0.295895	0.132167	0.210997	0.195723	0.152086	0.442651	0.304868	0.367191
TAL2	0	0	0	0	0	0	0	0	0	0	0	0	0	0	0	0.0134729	0	0	0	0	0	0	0.0389515	0	0	0	0	0	0	0	0	0	0	0	0	0	0	0	0	0	0.00700414	0	0	0	0	0	0	0
TMEM38B	0.214162	0.144227	0.138348	0.133682	0.145305	0.21491	0.209672	0.219287	0.153242	0.191679	0.182835	0.194628	0.119908	0.271801	0.0645272	0.209658	0	0.180815	0.159384	0.16424	0.171255	0.278781	0.166065	0.134579	0.231769	0.12666	0	0.166008	0.195844	0.0827641	0.0544865	0.261225	0.144671	0.171047	0.203037	0.140852	0.0580173	0.111436	0	0.188784	0.153728	0.0592338	0.114229	0.126624	0.129726	0.120956	0.198619	0.164399
ZNF462	0.465142	0.489843	0.580171	0.504864	0.594121	0.528432	0.426031	0.473599	0.658865	0.505506	0.521792	0.581767	0.550033	0.559342	0.480784	0.443872	0	0.337561	0.593777	0.648131	0.502956	0.566868	0.486703	0.536253	0.512679	0.486084	0	0.558296	0.378401	0.552232	0.512952	0.379993	0.427943	0.48735	0.121874	0.564855	0.425074	0.43376	0	0.437697	0.553714	0.416326	0.421012	0.486683	0.574841	0.426441	0.628984	0.65177
RAD23B	0.258846	0.386315	0.329411	0.297756	0.313397	0.325483	0.319448	0.274716	0.441905	0.371571	0.349109	0.271906	0.169906	0.467052	0.314833	0.358065	0	0.318224	0.338626	0.185628	0.342457	0.496044	0.19209	0.528018	0.280809	0.321697	0	0.218591	0.290987	0.300054	0.275069	0.477536	0.282768	0.227322	0.283998	0.240219	0.394943	0.239754	0	0.22268	0.246925	0.199212	0.215387	0.310706	0.326381	0.436384	0.429071	0.426674
KLF4	0	0	0	0	0	0	0	0	0	0.00865504	0	0	0	0	0	0	0	0	0	0	0	0	0	0	0	0	0	0.024944	0	0	0	0	0	0	0	0	0	0	0	0	0.00896254	0	0	0	0	0	0	0
ELP1	0.359514	0.318228	0.385849	0.308808	0.327759	0.359565	0.243975	0.420936	0.427866	0.469017	0.402856	0.318858	0.31122	0.382122	0.367566	0.347883	0	0.300573	0.407353	0.324779	0.437091	0.417443	0.23334	0.400463	0.325518	0.344204	0	0.483013	0.256214	0.231577	0.549571	0.348801	0.332561	0.368124	0.277066	0.438758	0.337108	0.219239	0	0.418838	0.34272	0.274878	0.265853	0.340329	0.21	0.380992	0.486271	0.453942
CTNNAL1	0.262441	0.38885	0.300369	0.391351	0.338559	0.284008	0.375668	0.254571	0.378882	0.329917	0.347141	0.270571	0.368783	0.545931	0.354726	0.517083	0	0.344286	0.320982	0.324953	0.400609	0.366819	0.236755	0.575349	0.411518	0.279066	0	0.228631	0.359708	0.23099	0.109979	0.506208	0.38388	0.198772	0.227337	0.34946	0.322524	0.364759	0	0.330353	0.471485	0.21528	0.531281	0.205312	0.30967	0.48276	0.425611	0.205402
TMEM245	0.556461	0.571441	0.630786	0.548189	0.663062	0.658448	0.671931	0.665876	0.739075	0.591576	0.769553	0.551184	0.510082	0.721011	0.585765	0.665733	0	0.762431	0.790399	0.537128	0.599617	0.755258	0.590189	0.515062	0.690313	0.765141	0	0.706037	0.68335	0.518133	0.200161	0.880485	0.59125	0.615986	0.604244	0.548567	0.640985	0.535892	0	0.533961	0.623059	0.508638	0.445642	0.323085	0.716732	0.675328	0.746323	0.89886
FRRS1L	0.657858	0.814628	0.739139	0.742163	0.637928	0.664645	0.714952	0.811486	1.01145	0.71502	0.775577	0.675387	0.822613	1.02929	0.50122	0.8356	0	0.826862	0.844884	0.7732	0.768993	0.956266	0.770491	0.902787	0.781072	0.757659	0	0.526156	0.602482	0.784963	0.380863	0.872162	0.615835	0.819114	0.717986	0.832813	0.654047	0.612514	0	0.990419	0.891544	0.307461	0.683354	0.460064	0.571182	0.771077	0.829421	0.738793
EPB41L4B	0.103335	0.13472	0.138936	0.134953	0.223065	0.1745	0.116899	0.171804	0.207962	0.24782	0.195203	0.186703	0.128997	0.0933797	0.221421	0.184138	0	0.12205	0.145077	0.0940082	0.167851	0.13457	0.119577	0.337163	0.168916	0.108419	0	0.128667	0.194277	0.142281	0.220582	0.189072	0.166328	0.172356	0.429762	0.116153	0.17966	0.143196	0	0.220396	0.125727	0.16527	0.104984	0.13616	0.19544	0.0776665	0.120708	0.405
PTPN3	0.0153861	0	0.0245225	0.012159	0.0340643	0	0	0	0.021385	0.0117718	0.00750389	0.0213556	0.0405614	0	0	0.0166626	0	0	0.00644963	0	0.0108066	0	0.052802	0.0317612	0	0.0166728	0	0	0	0	0	0.0345152	0.0140093	0	0	0.0135818	0.0111278	0.0217701	0	0.0472689	0.0109795	0	0	0	0	0	0	0.0407138
PALM2-AKAP2	0.275754	0.311922	0.29368	0.254699	0.250481	0.346484	0.223901	0.299167	0.394922	0.35057	0.320271	0.305285	0.327483	0.302254	0.337776	0.32462	0	0.390498	0.266339	0.246774	0.282329	0.453223	0.127103	0.202048	0.322557	0.41246	0	0.29328	0.25856	0.329994	0.491363	0.327378	0.26561	0.161744	0.225591	0.251599	0.152633	0.142501	0	0.172518	0.26907	0.174012	0.168743	0.141365	0.319924	0.451889	0.244507	0.159948
C9orf152	0	0	0.00384464	0	0	0	0	0.0106824	0	0.016349	0	0	0.0132381	0	0.0279839	0	0	0	0.00492726	0	0	0.0146511	0	0	0	0	0	0	0.0139036	0	0	0.0129866	0	0	0	0	0	0.0371125	0	0	0	0	0	0	0	0.0391429	0	0
TXN	0.0306793	0.0466362	0.077938	0.145689	0.102105	0.0721442	0.0186648	0.0899226	0.122225	0.0475536	0.108771	0.0259972	0.0990333	0.0381149	0.0340064	0.0838869	0	0.0862583	0.123603	0.0858182	0.0724749	0.100003	0.0428805	0.153449	0.156641	0.068852	0	0.0482704	0.118508	0.144345	0	0.0640247	0.0802187	0.0405258	0.0711683	0.0728429	0.100065	0.117462	0	0.129213	0.127159	0.112855	0.0886444	0.0476456	0.0449019	0	0.0371436	0.0833288
TXNDC8	0	0	0.00599891	0	0.0197526	0	0	0	0.0128878	0	0.00386885	0	0	0	0	0	0	0	0	0	0	0.00797131	0	0	0.00948496	0	0	0	0	0	0	0	0	0	0	0	0.0121225	0	0	0	0	0	0	0	0	0	0.0169008	0
SVEP1	0.0817155	0.0809616	0.117248	0.0216142	0.100038	0.0494307	0.0314497	0.112626	0.102954	0.147524	0.043422	0.0631475	0.107188	0.175697	0	0.138741	0	0.101678	0.0737978	0.145449	0.0985184	0.173515	0.0533891	0.0594673	0.0698741	0.0792735	0	0.024944	0.0746025	0.0634776	0.230773	0.127699	0.0833843	0.0588163	0.0358403	0.158178	0.0451272	0.0740059	0	0.0912369	0.0583901	0.0559355	0.192064	0.0576229	0.0664992	0	0.0458388	0.0392961
MUSK	0	0	0.00562533	0.0934428	0.0253553	0.0182702	0.0175266	0.012897	0.0369067	0	0	0.0311878	0	0.103981	0	0.0637509	0	0.0583797	0.0111482	0	0.0159861	0.0444103	0	0.0198022	0.00833431	0	0	0	0.100725	0.0146191	0	0.0154151	0.0155185	0.0363824	0	0.0143578	0.0227564	0	0	0.0541021	0.0066688	0	0	0.0107557	0.00812069	0.0261097	0.0165001	0
LPAR1	0.0483038	0.0280562	0.10797	0.235026	0.088093	0.118446	0.0140939	0.0654408	0.160731	0.230492	0.100909	0.0706791	0.0698283	0.0920615	0.0582944	0.107911	0	0.100387	0.0820782	0.22787	0.18627	0.0795456	0.0611905	0.0882834	0.0416488	0.145612	0	0.0988791	0.0802031	0.0664637	0	0.132131	0.0715325	0.0229542	0.148584	0.147126	0.0799567	0.069591	0	0.0829549	0.134844	0.0441508	0.10568	0.0547868	0.0723454	0.0265215	0.131063	0.211575
ECPAS	0.533613	0.615649	0.722782	0.757986	0.666675	0.727977	0.438916	0.474935	0.630884	0.624503	0.605714	0.613943	0.54795	0.94022	0.985656	0.623588	0	0.750982	0.652394	0.535901	0.690733	0.766794	0.57388	0.497836	0.56679	0.534649	0	0.552516	0.524561	0.56617	0.523455	0.629356	0.680633	0.538116	0.373743	0.570038	0.530594	0.307871	0	0.49688	0.635059	0.426282	0.506652	0.534941	0.674415	0.643277	0.680095	0.685425
ZNF483	0.614724	0.374447	0.508342	0.722091	0.640489	0.735572	0.954389	0.750467	0.748603	0.716065	0.636556	0.508618	0.613934	0.898609	0.339265	0.672601	0	0.711785	0.855115	0.575145	0.646501	0.736121	0.528304	0.648313	0.60609	0.472358	0	0.65612	0.753342	0.440549	0.321798	0.967299	0.60107	0.668951	0.3971	0.553954	0.663528	0.539352	0	0.606509	0.498526	0.445802	0.608534	0.596416	0.533223	0.273821	0.404395	0.744141
PTGR1	0.0607659	0.0425319	0.110472	0.336982	0.161256	0.101804	0.231651	0.0833536	0.292064	0.0680552	0.0793199	0.0341324	0.0452221	0.523887	0.123094	0.30806	0	0.309101	0.329614	0.111828	0.0667525	0.268566	0	0.36709	0.183834	0.00853701	0	0.0177922	0.262883	0.080083	0	0.23289	0.075514	0.271015	0.0697526	0.13273	0.254449	0.0154741	0	0.185892	0.173504	0.072664	0.101115	0.0207062	0.0787045	0.163942	0.151313	0.26219
DNAJC25-GNG10	0.0279465	0.0110458	0.00830786	0	0	0.00455755	0	0	0	0.00491986	0.0035218	0	0	0	0	0	0	0	0	0	0	0	0.0157597	0	0.00839441	0	0	0	0	0	0	0	0	0	0	0	0.0450423	0	0	0	0	0.0132815	0	0	0	0	0.0158052	0
GNG10	0	0	0	0.0047021	0	0.0111511	0	0	0.00525352	0	0	0	0	0	0	0	0	0	0	0	0	0	0	0	0	0	0	0	0	0	0	0	0	0	0	0	0	0	0	0	0	0	0	0	0.0309382	0	0	0
UGCG	0.17534	0.183529	0.187149	0.197566	0.327934	0.2703	0.183121	0.243625	0.277448	0.258573	0.231387	0.161843	0.122335	0.243322	0.205821	0.205362	0	0.171224	0.308633	0.275631	0.230218	0.23768	0.206359	0.276594	0.277661	0.193841	0	0.148692	0.320964	0.313281	0.164465	0.468998	0.189708	0.298527	0.0782105	0.181946	0.380338	0.267223	0	0.336257	0.170038	0.199614	0.231705	0.156759	0.316738	0.224061	0.256163	0.140272
SUSD1	0.0209287	0.0155061	0.0321079	0.0342997	0.109716	0.0294614	0	0.0280122	0.0293329	0.0064422	0.046538	0.0567448	0.00854042	0	0	0.0338361	0	0.0482081	0.0337771	0.0285571	0.026306	0.0696469	0.0336412	0.188748	0.0378878	0.0586718	0	0.0587306	0.010622	0.0987185	0.0895578	0.0226483	0.0546189	0.00675962	0	0.0135761	0.0589105	0.0496556	0	0.057977	0.0786295	0.0132815	0.0297166	0	0.0202701	0.0514693	0.152961	0
PTBP3	0.170495	0.209428	0.314374	0.268757	0.261394	0.304774	0.141928	0.299602	0.162139	0.221879	0.226203	0.183682	0.198933	0.441509	0.103335	0.220451	0	0.240451	0.188365	0.249467	0.238706	0.334318	0.211654	0.293966	0.374194	0.295146	0	0.175643	0.218009	0.257267	0.0544865	0.270436	0.307162	0.237359	0.14067	0.158749	0.283647	0.236355	0	0.377332	0.180407	0.133397	0.168342	0.155304	0.184884	0.0674731	0.238187	0.441138
HSDL2	0.0791569	0.0533298	0.0578572	0.118434	0.0993898	0.0708463	0.135692	0.0887296	0.129836	0.0310344	0.119999	0.0647449	0.0501591	0	0.067799	0.128618	0	0.0656507	0.0707611	0.0893448	0.0506433	0.0901757	0.0776242	0.0708604	0.035981	0.059181	0	0	0.0217932	0.0985683	0.0895578	0.0460435	0.0854811	0.0735525	0.0647528	0.0584823	0.0458825	0.0839879	0	0.0601053	0.0118472	0.12277	0.0620203	0.0618929	0.070088	0.0782637	0.0611547	0.130497
KIAA1958	0.158715	0.382792	0.265999	0.0941094	0.132694	0.10331	0.10617	0.0744769	0.165153	0.18796	0.15532	0.107191	0.102379	0.13502	0.176729	0.13413	0	0.194004	0.259814	0.167886	0.0746359	0.265718	0.0468628	0.0751463	0.189281	0.0872892	0	0.10999	0.186611	0.308726	0.380825	0.349902	0.180499	0.139177	0.544727	0.283437	0.161428	0.300948	0	0.46521	0.188233	0.194829	0.101032	0.169822	0.305373	0.313861	0.226665	0.333642
INIP	0.0481627	0.0998492	0.179275	0.174743	0.202835	0.140118	0.126063	0.153742	0.148914	0.164768	0.149795	0.148051	0.101273	0.135986	0.139176	0.204538	0	0.0509404	0.187404	0.093422	0.229544	0.206092	0.187708	0.162684	0.152895	0.0560806	0	0.0669282	0.252843	0.122773	0.209077	0.144348	0.170272	0.154099	0.0289125	0.12417	0.0942525	0.237664	0	0.113107	0.184155	0.0426306	0.0688331	0.0933505	0.189906	0.186287	0.156405	0.30728
SNX30	0.193975	0.182723	0.100297	0.192756	0.158112	0.161353	0.0796885	0.157781	0.197176	0.143727	0.13416	0.127779	0.140287	0.107401	0.0646504	0.14344	0	0.433371	0.14684	0.110503	0.10239	0.267345	0.162997	0.113929	0.100467	0.131554	0	0.194204	0.106139	0.240763	0	0.0763058	0.113412	0.118483	0.0868868	0.165863	0.0757349	0.186688	0	0.116149	0.0479547	0.0922825	0.198645	0.0447309	0.0997234	0.187054	0.230296	0.264256
SLC46A2	0	0	0	0	0	0	0	0	0	0	0	0	0	0	0	0	0	0	0.00314616	0	0	0	0	0	0	0	0	0	0	0	0	0	0	0	0	0	0	0	0	0	0	0	0	0	0.0121105	0	0	0
ZNF883	0.179161	0.207151	0.196586	0.173659	0.101665	0.197074	0.138145	0.14805	0.136413	0.110148	0.120289	0.0972865	0.144779	0.473771	0.0518455	0.320681	0	0.251351	0.141015	0.186637	0.169353	0.178559	0.109452	0.23176	0.128631	0.0860226	0	0.0655562	0.11951	0.128773	0	0.217044	0.127684	0.178129	0.0872305	0.107751	0.22175	0.0947395	0	0.0232162	0.131416	0.145495	0.215697	0.054279	0.0982361	0.166138	0.228913	0.0763668
ZFP37	0.0063122	0.0503445	0.093464	0.0592128	0.0366575	0.00390964	0.0634958	0.0384063	0.0553555	0.0680943	0.034613	0.020902	0.0144616	0.0850839	0.0365433	0.0398387	0	0.0447997	0.0618722	0.0553612	0.0551662	0.0515229	0.00829745	0.0471563	0	0.0445448	0	0	0.0870436	0.0370863	0	0.0978802	0.0622884	0.123445	0	0.0349858	0.0595015	0.11469	0	0.0361948	0.0363637	0	0.0741266	0.0102299	0.0555536	0	0.0822249	0.209499
SLC31A2	0.0137059	0.0052865	0	0.01214	0.00620634	0.00972367	0	0	0.0218018	0.0190196	0.0255493	0	0	0	0	0.0141483	0	0	0.00648255	0	0.00883539	0.0323013	0	0.0260842	0.0150759	0.00613303	0	0.109948	0	0.0114697	0	0.0278723	0.0260973	0.0100766	0	0	0.0191098	0	0	0.0361948	0.0224752	0	0	0.0129945	0.0247622	0	0.0270155	0.0377186
FKBP15	0.141765	0.227326	0.16915	0.140227	0.299407	0.22554	0.179512	0.233283	0.23111	0.219516	0.198812	0.202678	0.203335	0.17392	0.244207	0.239021	0	0.142688	0.151368	0.18824	0.166753	0.197786	0.175066	0.231425	0.237091	0.157346	0	0.162139	0.147515	0.268295	0.16509	0.133998	0.140614	0.163566	0.0421646	0.0930147	0.238623	0.113437	0	0.191831	0.142286	0.161281	0.119734	0.147833	0.201731	0.203687	0.220608	0.470434
SLC31A1	0.040066	0.117898	0.0831436	0.158318	0.143183	0.0988647	0.123913	0.17611	0.151322	0.163644	0.106102	0.140665	0.0949621	0.197894	0.129115	0.160269	0	0.0595002	0.203235	0.115047	0.158268	0.235404	0.0627805	0.139543	0.0762874	0.069588	0	0.0921688	0.165682	0.118873	0.0544865	0.0966092	0.0862191	0.15194	0.0635559	0.0974108	0.0505979	0.0417328	0	0.240515	0.183343	0	0.0297114	0	0.0840393	0.019216	0.174854	0.283271
CDC26	0.0562625	0.0706202	0.0252364	0.0573141	0.0810525	0.0280188	0.109003	0.0570261	0.0965506	0.0955979	0.0312819	0.0579961	0.0274276	0	0.0252531	0.116054	0	0.0464008	0.0942994	0.01528	0.0432755	0.147762	0.038118	0.0317612	0.117396	0.0453839	0	0.0626483	0.0411636	0.0801288	0.109979	0.113516	0.0419353	0.0641411	0	0.0181321	0.0351074	0.105604	0	0.0564283	0.0780868	0.0571563	0.129142	0.0316868	0.0810141	0	0.0734048	0.245122
PRPF4	0.0683926	0.0769473	0.0312085	0.0666365	0.0683531	0.0377583	0.0953068	0.12445	0.090377	0.0869821	0.0686543	0.0367855	0.0613081	0.115822	0.057943	0.0895673	0	0.0338741	0.0964661	0.0576061	0.0179049	0.0657398	0.083454	0.147243	0.0476059	0.0304333	0	0.0352148	0.0548386	0	0.0544865	0.06445	0.039358	0.0274889	0	0.00811167	0.022923	0	0	0.109259	0.0623937	0.0591236	0.0232965	0.0661285	0.109096	0.0481878	0.0732646	0.0284664
RNF183	0	0	0	0	0	0	0	0	0	0	0.0080529	0	0	0	0	0	0	0	0	0	0	0	0	0	0	0	0	0	0	0	0	0	0	0	0	0	0	0	0	0	0	0	0	0	0	0	0	0.0440542
WDR31	0.0620634	0.12035	0.0818556	0.0366995	0.152509	0.0926117	0	0.0731474	0.106914	0.110086	0.130657	0.0569381	0.113313	0.0634864	0.0433562	0.0674618	0	0.110148	0.157699	0.0961853	0.112318	0.0585199	0.107255	0.107271	0.0973229	0.0576267	0	0.0432141	0.0564	0.042839	0	0.0155885	0.0997264	0.0654162	0.128071	0.0981421	0.0497914	0	0	0.0657585	0.145338	0.203278	0.0795671	0.0537629	0.0121105	0.0843184	0.0700428	0.0648023
BSPRY	0.0369876	0.0153871	0.0106247	0.0420034	0	0.00455755	0	0	0.00395181	0.00807798	0.00732155	0	0.034763	0	0	0	0	0.0320358	0.00387914	0	0	0.0683786	0	0	0.0144582	0.00856349	0	0	0	0	0	0	0	0	0	0.00751207	0.0126256	0	0	0	0.0137452	0	0.0540427	0	0.00954896	0	0	0.0633286
HDHD3	0.0270809	0.00753071	0.0532303	0.090832	0.0415046	0.0659212	0.0450531	0.058954	0.124356	0.0444792	0.0932218	0.0193317	0.0586238	0.0570336	0	0.0944899	0	0.085722	0.129734	0.058854	0.0712542	0.136439	0.0801798	0.0383196	0.10085	0.0214473	0	0.0308902	0.010622	0.0405157	0.10786	0.0588794	0.044183	0.102447	0	0.0754009	0.0805461	0.0338548	0	0.101276	0.101436	0.0265002	0.0599306	0	0.0456747	0.133455	0.0427423	0.156142
ALAD	0.106268	0.0282916	0.0596022	0.035215	0.0510913	0.0778089	0.0972432	0.0724566	0.0800737	0.0831912	0.0972636	0.0210627	0.0774517	0.180288	0.0321974	0.0526966	0	0.145287	0.0758257	0.0291676	0.128693	0.117329	0.0745525	0.0642839	0.0841018	0.00613303	0	0.0479123	0.0500036	0.0334077	0.0992942	0.139483	0.0324628	0.0527074	0	0.0378354	0.152008	0.118184	0	0.0925746	0.103877	0.0341589	0.0983951	0.093286	0.056841	0.117659	0.0956182	0.197758
POLE3	0	0.0265592	0.0175253	0.0790875	0.0336897	0.0294467	0.0180397	0.0262948	0.0366861	0.00414009	0.0419112	0.00927968	0.0536407	0.152877	0	0.0170818	0	0.0311524	0.0440359	0.0199925	0.0199335	0.0433087	0	0.0360822	0.0252128	0.0435779	0	0	0.0535626	0	0.117378	0.0220041	0.00801081	0.0377652	0	0	0.0451159	0	0	0.0347261	0	0	0	0.0135058	0.0293453	0	0	0.122662
C9orf43	0	0	0.00613701	0.0246598	0	0	0	0	0.0054966	0.0128439	0	0	0	0	0	0	0	0	0	0	0	0	0.011683	0.0320559	0	0.00933959	0	0	0	0	0	0	0	0	0	0	0	0	0	0	0	0	0	0	0	0	0	0.0476827
RGS3	0.135742	0.0750527	0.0900827	0.094604	0.0745881	0.0921871	0.108415	0.0606862	0.165476	0.0762725	0.0596277	0.0362415	0.120189	0.107401	0.149855	0.123347	0	0.183449	0.154992	0.0228496	0.11371	0.145634	0	0.116927	0.133512	0.077967	0	0	0.117744	0.023767	0	0.108751	0.0411111	0.0378837	0	0.0955876	0.098748	0.0631792	0	0.0958233	0.135649	0.0249858	0.0226034	0.0529848	0.112366	0.177666	0.107517	0.345544
ZNF618	0.206941	0.258348	0.207071	0.210976	0.280191	0.245451	0.325109	0.344775	0.223187	0.251267	0.379646	0.140392	0.324861	0.285447	0.209488	0.191381	0	0.241923	0.233108	0.164081	0.177321	0.192051	0.166234	0.156787	0.223753	0.126336	0	0.334247	0.214989	0.312467	0.322238	0.186073	0.275538	0.326887	0.218283	0.274314	0.212435	0.0911596	0	0.313599	0.217625	0.327512	0.159321	0.195596	0.338208	0.353475	0.334498	0.395096
AMBP	0	0.0151958	0.00632113	0.0121134	0	0	0	0	0	0	0	0	0	0	0	0	0	0	0	0	0	0.0113129	0	0	0	0	0	0	0	0	0	0	0	0	0	0.0109308	0	0	0	0	0	0	0	0	0	0	0	0
KIF12	0	0	0	0	0	0	0	0	0	0.00995383	0	0	0	0	0	0	0	0	0	0.013529	0	0	0	0	0	0	0	0	0	0	0	0	0	0	0	0	0	0	0	0	0	0	0	0	0	0	0	0
COL27A1	0.041464	0.0113226	0.00426813	0.0231809	0.0284878	0.0262238	0.0634363	0.0142178	0.032705	0.0440488	0	0	0.0466119	0	0.0366665	0.0185827	0	0	0.0100897	0.00817951	0.0361849	0.00781043	0.085979	0.0418826	0	0	0	0	0	0.0161362	0	0.0484981	0.00850034	0.0234013	0	0.0154959	0.0848386	0.0741362	0	0	0.0107275	0	0	0.0419357	0	0.282297	0.0828941	0.254539
AKNA	0.0125985	0.0224586	0.0463067	0.042709	0.0146066	0.0473023	0	0.086962	0.0526346	0.0217237	0.0334965	0.0607746	0.0575924	0.143363	0.0681203	0.0547229	0	0.0149535	0.0311815	0.0734933	0.0602609	0.0707254	0.0483548	0.0609207	0.0581851	0.0238422	0	0.0206253	0.0401727	0.0313428	0.209898	0.0710591	0.0603015	0.0300628	0	0.163857	0.0601431	0.0750161	0	0.0697582	0.147539	0.0252663	0.0598626	0.0188873	0.0687207	0.0277706	0.0676901	0.0784324
WHRN	0	0.0340617	0.00426813	0	0	0.0172782	0	0.0586457	0	0	0	0	0	0	0	0	0	0	0	0	0.00878262	0	0.028677	0	0	0.0164751	0	0	0	0	0.110604	0	0.00611398	0	0	0	0	0	0	0	0.00656867	0	0	0	0	0	0	0
ATP6V1G1	0.153074	0.0841749	0.131803	0.210116	0.223348	0.19245	0.32967	0.201489	0.281417	0.19861	0.267378	0.127626	0.176068	0.257713	0.0390498	0.216832	0	0.110288	0.421473	0.106345	0.1869	0.307885	0.13127	0.263222	0.326477	0.222275	0	0.192909	0.278364	0.141001	0	0.413277	0.150038	0.213369	0.0797859	0.105205	0.25241	0.178884	0	0.207963	0.14911	0.119833	0.183799	0.178317	0.26353	0.322846	0.0758775	0.53857
TMEM268	0.075346	0.0515687	0.124782	0.149801	0.130057	0.148942	0.204336	0.225788	0.169014	0.19421	0.132238	0.110793	0.0904424	0.221204	0.116859	0.198612	0	0.139634	0.146349	0.157369	0.12887	0.19868	0.0734903	0.17309	0.175808	0.135583	0	0.186111	0.0608799	0.169513	0.0992942	0.293246	0.140586	0.0761048	0.121152	0.215809	0.163363	0.138057	0	0.0635774	0.128129	0.0214776	0.1279	0.0811015	0.179891	0.208468	0.155701	0.239902
TEX53	0	0	0.0200778	0.01214	0.0211222	0	0.0140616	0	0.0178442	0	0.00333765	0	0	0	0	0.0101773	0	0.0190604	0.0141758	0	0.0123941	0.0195562	0	0	0	0	0	0.0232163	0.0154539	0	0	0.0204652	0	0	0	0.0173813	0	0	0	0	0.010023	0.0220597	0	0	0	0	0.0334582	0
TEX48	0	0	0.0210173	0.0319612	0.0344634	0	0.0175266	0	0.0289424	0.0289944	0.00426106	0.0042476	0	0	0.0362062	0.0119316	0	0.0194861	0.00669078	0.0171501	0	0.0234738	0	0.0936667	0.0125358	0	0	0.0164855	0.0326956	0	0	0	0.00612906	0.0314532	0	0.00798362	0.0136996	0	0	0	0.0264379	0	0.0298009	0	0	0	0.0247098	0.233752
TNFSF15	0	0	0	0	0	0	0	0	0	0	0	0	0	0	0	0	0	0	0	0	0	0	0	0	0	0	0	0	0.0154597	0	0	0	0	0	0	0	0	0	0	0	0	0	0	0	0	0	0	0
TNFSF8	0	0.00698268	0	0	0	0	0	0	0.00904504	0	0	0	0	0	0	0	0	0	0	0.00577563	0	0	0	0.0345908	0	0	0	0	0	0	0	0	0	0	0	0	0	0	0	0	0	0	0	0	0	0	0	0
TNC	0.0123613	0.0294373	0.00832905	0.0188273	0.0179766	0.0100602	0.0186648	0	0	0	0	0	0.00454405	0	0	0.0169683	0	0	0	0	0	0	0	0	0.0173035	0	0	0	0	0	0	0	0	0	0	0.0176678	0	0	0	0	0.0109795	0	0	0.0223618	0	0	0.0126474	0
PAPPA	0.0432994	0.00963654	0.041937	0.371198	0.15757	0.0971391	0.0316007	0.102914	0.15528	0.046624	0.0583787	0.130528	0.0607628	0.237663	0.0394281	0.197546	0	0.0864546	0.229475	0.068097	0.172788	0.312245	0.0593358	0.280673	0.0757711	0.0470439	0	0.281977	0.324912	0.0843873	0	0.388341	0.0735825	0.157558	0.0970898	0.0304312	0.0568198	0.0528205	0	0.063383	0.15453	0.0252663	0.331612	0.0175845	0.0390718	0.171968	0.145744	0.203384
ASTN2	2.6191	2.76321	2.63003	2.54193	2.60171	2.40972	2.47818	2.63313	2.5069	2.58032	2.59585	2.55905	2.52154	2.54512	2.59461	2.40163	0	2.7254	2.52512	2.61525	2.61159	2.79114	2.67904	2.51246	2.576	2.58249	0	2.56175	2.48029	2.72556	2.7748	2.35282	2.77624	2.58799	2.73129	2.67276	2.58141	2.74195	0	2.54259	2.54925	2.72357	2.67562	2.38287	2.46146	2.9549	2.77271	2.23663
TRIM32	0.0398372	0.02643	0.0701325	0.0697	0.108046	0.0497093	0.0689135	0.0598214	0.0818265	0.0949286	0.0767375	0.0251112	0.0400568	0.0465848	0.0585646	0.0253702	0	0.0409365	0.106933	0.055573	0.0622202	0.0943975	0.0312861	0	0.0246795	0.0327557	0	0.0193891	0.0904634	0.0527559	0.101216	0.129497	0.0394328	0.115396	0.0508733	0.0343653	0.0905526	0.0254923	0	0	0.0638677	0	0.114534	0.0638822	0	0	0.0439378	0.092764
AL160272.2	0	0	0.00554111	0	0	0	0	0.0159932	0	0	0.00691612	0	0	0	0	0	0	0	0	0	0	0.00750017	0	0	0	0	0	0	0.015479	0	0	0	0.00640829	0	0	0.0174821	0	0	0	0	0	0	0	0.00651353	0	0	0	0
BRINP1	1.03044	0.911232	1.03186	0.790862	0.997657	0.934787	0.779759	0.897854	0.835642	0.963397	1.04857	0.871149	0.928361	0.921108	1.11456	0.926608	0	0.772119	0.905131	0.836502	1.03971	0.999182	0.723761	0.748252	0.93553	0.802096	0	1.01715	0.77095	1.02582	0.878701	0.939058	0.924472	0.820466	0.619533	0.849515	1.14765	1.03242	0	1.0858	1.18416	0.645246	0.694855	0.804434	1.10375	1.45539	0.817635	1.19961
CDK5RAP2	0.11776	0.253229	0.226125	0.187446	0.161219	0.249737	0.422562	0.293907	0.2485	0.276543	0.28733	0.247967	0.223682	0.171311	0.163225	0.120577	0	0.190314	0.221818	0.291252	0.193169	0.320127	0.224236	0.287439	0.202753	0.117493	0	0.301638	0.18693	0.232434	0.221022	0.317067	0.387965	0.253971	0.122684	0.331296	0.31683	0.182298	0	0.2484	0.245165	0.221114	0.0946185	0.177021	0.245346	0.206462	0.280388	0.303305
MEGF9	0.333816	0.324471	0.300679	0.255299	0.263243	0.242222	0.240863	0.332491	0.319872	0.322071	0.26459	0.296137	0.308406	0.140965	0.532678	0.367301	0	0.25455	0.318357	0.332981	0.291132	0.360769	0.178314	0.331446	0.348101	0.327716	0	0.326197	0.264363	0.326407	0.250595	0.428295	0.287799	0.198249	0.0599549	0.265988	0.269387	0.362981	0	0.173136	0.286418	0.316473	0.330029	0.35331	0.249042	0.152412	0.299358	0.430189
FBXW2	0.242875	0.172865	0.1831	0.175286	0.208659	0.239312	0.0534906	0.219992	0.222299	0.212	0.23496	0.123291	0.131214	0.249427	0.161258	0.261445	0	0.203489	0.194335	0.248585	0.174988	0.281679	0.140834	0.31359	0.225328	0.0947332	0	0.175364	0.147249	0.148697	0	0.263667	0.111987	0.162092	0	0.081424	0.123131	0.114561	0	0.267093	0.18485	0.0508008	0.201037	0.132296	0.171373	0.230063	0.183174	0.28271
B3GNT10	0	0	0.0040429	0	0	0	0.0274275	0	0	0	0	0	0	0	0	0	0	0	0.00513035	0	0	0	0	0	0	0	0	0	0	0	0	0	0.00572681	0	0	0	0	0	0	0	0	0	0	0	0.0369081	0	0	0
PSMD5	0.144839	0.190067	0.152293	0.17204	0.235226	0.225136	0.1109	0.179931	0.245068	0.193495	0.211568	0.205213	0.119381	0.318319	0.098541	0.309079	0	0.230734	0.202112	0.193572	0.207461	0.295256	0.142839	0.290108	0.173905	0.190467	0	0.127504	0.267156	0.123953	0.101216	0.356735	0.165378	0.161247	0.141374	0.183887	0.207061	0.166533	0	0.211036	0.28895	0.198484	0.381003	0.102675	0.131434	0.173102	0.183323	0.340468
PHF19	0.0291838	0.0215325	0.0188502	0	0.0212655	0.0218671	0.0401625	0.0148563	0.0281092	0	0.00948486	0.00625601	0	0	0	0	0	0	0.0200507	0	0.026059	0.0108777	0.0280202	0	0.0114695	0	0	0.0309047	0.013981	0.0296952	0	0.0154151	0.0273164	0.0146205	0	0	0.0240569	0	0	0	0.00956399	0.0297745	0	0.0169303	0	0	0.00795309	0.0875624
TRAF1	0	0.0273781	0.0234681	0	0.0126417	0.0154078	0.0374609	0.0659576	0.0346581	0.0281305	0.0148307	0.00961378	0.00685311	0.0621545	0.0433562	0.036922	0	0.0258746	0.0114649	0.0217705	0.0183195	0	0.0157597	0.0522727	0	0.0275198	0	0	0.0102481	0.0147174	0	0.0155885	0.0372465	0	0.0273372	0.0280898	0	0	0	0	0.0429529	0	0.0297166	0	0.0145989	0.0457376	0.0206697	0.0661851
C5	0.0254312	0.0467689	0.0463819	0.0755765	0.0239278	0.0399558	0.0147441	0.047191	0.0505771	0.0706671	0.0321632	0.02064	0.0450526	0	0.0790599	0.0936275	0	0.0811521	0.034956	0.0596596	0.051504	0.0709854	0.0141594	0.254296	0.0305714	0.0330041	0	0.0782181	0.0571616	0.0340369	0.136034	0.0779849	0.0375695	0.0714138	0	0.0228505	0.0163962	0.0384164	0	0	0.0139572	0.0265002	0.0341661	0.0601241	0.0167127	0.0564047	0.0396497	0.135404
CNTRL	0.312335	0.359112	0.332981	0.220754	0.185851	0.265606	0.14532	0.444667	0.308773	0.353651	0.389747	0.301733	0.32855	0.375216	0.505176	0.294693	0	0.373654	0.290648	0.27027	0.27808	0.435621	0.271335	0.411315	0.230652	0.227977	0	0.167523	0.194834	0.206175	0.284722	0.234504	0.339327	0.271077	0.179245	0.422638	0.330617	0.241585	0	0.194834	0.234201	0.224612	0.283346	0.398274	0.207227	0.227762	0.286992	0.323214
RAB14	0.246513	0.125943	0.200333	0.304477	0.289038	0.273893	0.446282	0.469353	0.356609	0.304373	0.269035	0.180798	0.256511	0.317549	0.134003	0.31671	0	0.270171	0.36852	0.261302	0.261143	0.378546	0.160044	0.472674	0.480405	0.149744	0	0.116549	0.289821	0.189763	0.10786	0.315894	0.212732	0.277852	0.277909	0.264202	0.320329	0.214804	0	0.191911	0.139875	0.112749	0.178867	0.17717	0.531766	0.343002	0.224013	0.477918
GSN	0.0376805	0.0365393	0.0794633	0.0729919	0.0826615	0.0247615	0.0631894	0.11226	0.106722	0.0879058	0.0535069	0.0678477	0.0359479	0.0621545	0.151329	0.0785888	0	0.0573897	0.0347899	0.00980901	0.0272389	0.016717	0.120867	0.0366442	0.0712686	0.01996	0	0.068958	0.104337	0.0391034	0.162347	0.0797455	0.0724186	0.0730009	0.144957	0.0425709	0.0910634	0.0580494	0	0.127103	0.0897066	0.105516	0.0515132	0.040798	0.0286276	0.217896	0.0528368	0.165396
STOM	0.0148796	0.0349472	0.0263725	0.0619395	0.122294	0.034062	0.0339242	0.0235794	0.0625778	0.0440988	0.0436528	0.0434535	0.0288068	0.0621545	0.06333	0.0498534	0	0.0282568	0.0263315	0.0121854	0.0188123	0.0500171	0.0205847	0.0695148	0.0302134	0.0686766	0	0.0418811	0.0281141	0.064859	0	0	0.0239091	0.0290344	0.0273372	0.0208488	0.0252607	0.043875	0	0.0215489	0.0945112	0	0.0317863	0	0.0467269	0.0504611	0.0341836	0.0896643
DAB2IP	0.209642	0.308471	0.429357	0.197615	0.231801	0.258931	0.431402	0.488589	0.412548	0.366213	0.383551	0.287442	0.284566	0.323235	0.208181	0.319378	0	0.418758	0.320584	0.281956	0.424242	0.562021	0.480314	0.559167	0.354881	0.383033	0	0.205867	0.274033	0.344016	0	0.289792	0.439945	0.433665	0.335324	0.431413	0.335801	0.410259	0	0.443194	0.453073	0.251327	0.336834	0.396155	0.260313	0.808548	0.495464	0.720333
TTLL11	0.590892	0.638852	0.677644	0.663022	0.555577	0.517676	0.552539	0.630562	0.748761	0.748472	0.700505	0.721046	0.605039	0.808908	0.862016	0.711154	0	0.595223	0.573795	0.766012	0.801167	1.0315	0.741252	0.859798	0.478466	0.63184	0	0.41386	0.537206	0.558498	0.263563	0.732078	0.90478	0.757489	0.567007	0.732343	0.767913	0.581623	0	0.831038	0.928202	0.630626	0.619076	0.598499	0.516661	0.806839	0.958594	1.0184
NDUFA8	0.130833	0.139743	0.181711	0.221368	0.135344	0.190074	0.310069	0.237366	0.332015	0.219061	0.289157	0.14505	0.283645	0.237181	0.161244	0.154946	0	0.284499	0.359136	0.192695	0.266351	0.342041	0.124594	0.229975	0.265852	0.121352	0	0.188827	0.249202	0.191226	0.0992942	0.358232	0.19354	0.212473	0.0872305	0.238572	0.19111	0.0564303	0	0.0519153	0.248109	0.104414	0.27211	0.229568	0.309187	0.152111	0.281469	0.261058
MORN5	0.0159529	0	0.0107347	0.0317334	0.00727186	0.0188988	0.0371199	0.00954062	0.0171729	0	0.0231376	0.0138285	0.0070367	0.137909	0	0.016669	0	0.0416352	0	0.0169822	0	0.00487084	0	0.0552367	0.0183202	0.0286135	0	0.0271554	0	0	0	0.058742	0.0192183	0.0332995	0	0.0231165	0.0122538	0.027032	0	0	0.0357368	0.036066	0.0406832	0	0.00853701	0.0976861	0.0353003	0.11182
LHX6	0.490197	0.619214	0.777901	0.439949	0.464073	0.451249	0.680317	0.83167	0.732603	0.683991	0.579102	0.617461	0.783648	0.494074	0.415946	0.513195	0	0.50854	0.719264	0.499639	0.582037	0.713091	0.746274	0.733297	0.854369	0.516667	0	0.637747	0.527459	0.424323	0.0544865	0.67393	0.629496	0.484471	0.232635	0.569738	0.465515	0.524288	0	0.83221	0.658089	0.659698	0.515971	0.44502	0.702015	0.551957	0.711916	0.476465
RBM18	0.121222	0.0927994	0.0814726	0.0825744	0.149112	0.0851999	0.106105	0.118131	0.114275	0.10817	0.125222	0.0526643	0.0164847	0.0570336	0.0800227	0.0919615	0	0.0846455	0.116808	0.0662399	0.159316	0.174973	0.0861011	0.0957302	0.176624	0.100557	0	0.134916	0.103357	0.081871	0.264824	0.176593	0.0755839	0.121772	0.0289125	0.110221	0.108821	0.0608574	0	0.0586865	0.088397	0.0132815	0.0805686	0.0736647	0.10845	0.123437	0.126474	0.108939
MRRF	0.181964	0.273778	0.284568	0.234943	0.295905	0.314504	0.27755	0.258128	0.414028	0.290492	0.255914	0.284931	0.253123	0.279228	0.341412	0.365615	0	0.424129	0.317612	0.292205	0.313103	0.235828	0.111451	0.288001	0.273957	0.212235	0	0.298446	0.389169	0.155547	0	0.360742	0.294024	0.214726	0.167907	0.253079	0.30842	0.217374	0	0.290257	0.35668	0.157562	0.10285	0.147896	0.243735	0.409131	0.318833	0.300851
PTGS1	0	0	0.00558841	0	0	0	0	0	0.00517762	0	0	0	0	0	0	0	0	0	0	0.010692	0	0	0	0	0	0	0	0	0	0	0	0	0	0	0	0	0	0.0326454	0	0	0	0	0	0	0	0	0	0
OR1N2	0	0	0	0	0	0	0	0	0	0	0	0	0	0	0	0	0	0	0	0	0	0	0	0	0	0	0	0	0	0	0	0	0	0	0	0	0	0	0	0	0	0	0	0	0	0	0	0
OR1L8	0	0	0	0	0.014997	0.0113832	0	0	0.0127959	0.0135133	0	0.0120645	0	0.0465848	0	0	0	0	0.0155454	0.0201525	0	0.0333335	0	0.0327386	0	0	0	0	0	0.00786555	0	0	0	0	0	0	0.0105627	0	0	0	0.0358504	0	0	0	0	0	0.00622915	0
OR1L6	0	0	0	0	0	0	0	0	0	0	0	0	0	0	0	0	0	0	0	0	0	0	0	0	0	0	0	0	0	0	0	0	0	0	0	0	0	0	0	0	0	0	0	0	0	0	0	0
PDCL	0.0816018	0.107673	0.099216	0.0948615	0.0749351	0.0480821	0.0410467	0.0517167	0.111381	0.10635	0.130966	0.098321	0.110908	0.11828	0	0.0809	0	0.138508	0.162564	0.109586	0.0932356	0.148302	0.0315724	0.196664	0.109273	0.137963	0	0.0102026	0.0866308	0.119121	0.0992942	0.0937796	0.0795603	0.0918389	0.0289125	0.0996793	0.077384	0.0128689	0	0.0692579	0.0460337	0.0326857	0.0579322	0.0790299	0.135216	0.0556035	0.0853721	0.109908
RC3H2	0.310552	0.372132	0.339156	0.199574	0.282388	0.266353	0.214452	0.434225	0.352043	0.335817	0.31441	0.368355	0.284612	0.433082	0.325677	0.325985	0	0.333182	0.416408	0.247222	0.402295	0.431012	0.385693	0.503596	0.344598	0.255928	0	0.168164	0.381296	0.241517	0.10786	0.361705	0.250064	0.367248	0.0462917	0.311937	0.302442	0.337097	0	0.41772	0.431581	0.280284	0.361492	0.264449	0.325743	0.474035	0.40903	0.367106
ZBTB6	0.0512218	0.0554409	0.02007	0.0228809	0.0317398	0.0350997	0.0862843	0.111063	0.0426616	0.0304289	0.0713076	0.0168038	0.0230769	0	0.0279839	0.072647	0	0.113183	0.0666054	0.0420547	0.0223197	0.0724961	0.0516616	0.0201209	0.0504531	0	0	0.117289	0.0628611	0.0249938	0	0.0191764	0.0214279	0.0277443	0	0.0667726	0.0431109	0.0469045	0	0.0331789	0.0645206	0	0.0208262	0.0430233	0.0080398	0.0244709	0.023544	0.0528864
ZBTB26	0.0449108	0.0536843	0.15083	0.0632898	0.13402	0.120156	0.160206	0.193948	0.082335	0.116153	0.10785	0.0715886	0.0917295	0.0996699	0	0.145945	0	0.0838835	0.088422	0.0350581	0.11386	0.0903918	0.0977717	0.208891	0.0488877	0.135179	0	0.131451	0.0339689	0.105703	0.169898	0.0856583	0.0810038	0.174008	0.159817	0.0659602	0.0912888	0.0697504	0	0.1562	0.0666109	0.0132815	0.0239704	0.0906385	0.0518543	0.120323	0.125327	0.132589
RABGAP1	1.00631	0.821468	1.00145	0.885162	0.865836	0.94552	0.917842	0.921308	0.9415	1.06981	0.961202	1.01192	0.797024	1.03237	0.817761	0.837292	0	1.07642	0.920676	0.964326	1.02336	1.12344	0.799778	1.18267	1.05239	1.0198	0	0.755234	0.938052	1.0108	0.928987	0.883529	1.05033	0.856739	0.887994	0.880127	0.911009	1.00244	0	0.826265	0.978783	0.991576	1.01914	0.561836	0.970762	0.477554	1.01928	0.847917
STRBP	0.994898	1.02105	1.02126	1.04523	1.04405	1.12144	1.06845	1.03666	1.0569	1.05994	0.98682	0.894902	1.0413	0.535827	1.18944	1.00181	0	0.835712	1.08389	1.09401	1.06195	1.09577	0.778322	1.27656	1.12783	1.04869	0	0.901602	1.0578	0.939351	1.05492	1.02782	0.94618	0.93127	0.890064	1.1097	1.00841	0.856912	0	0.891952	0.876013	0.790084	0.974493	0.953729	0.952058	0.822926	1.14292	1.38789
CRB2	0.00856741	0	0	0	0	0	0.0204846	0.0106824	0.00802271	0	0	0	0	0.0621545	0	0	0	0	0.00489274	0	0	0.0273055	0	0	0.00992489	0	0	0	0	0	0	0.0224143	0	0.00914888	0	0	0.0134178	0.0212148	0	0	0	0	0	0	0.0101579	0.0351372	0	0
DENND1A	0.868799	1.05482	1.04113	0.948073	0.966087	1.08693	1.01256	1.04518	1.06062	1.14947	1.02725	1.03546	0.949445	0.864445	0.978567	0.98976	0	1.07778	0.876099	1.01173	0.953384	1.19643	1.13023	0.967718	0.81887	0.704476	0	0.974557	1.07476	0.932936	0.683758	0.994527	1.11564	1.03467	0.797169	1.02642	1.13175	0.847716	0	1.24972	1.13912	0.972656	1.05221	0.931449	1.02509	0.969025	1.14112	1.20884
LHX2	0.112566	0.0654093	0.0607663	0.0664829	0.0761756	0.0697979	0.248897	0.0975499	0.104025	0.122179	0.110554	0.0618462	0.0455057	0.0515592	0.0231408	0.0760757	0	0.0566312	0.0714579	0.0849778	0.0386796	0.145346	0.123698	0.0728239	0.0283211	0.0468112	0	0.114083	0.0401022	0.103446	0.117378	0.28516	0.0925177	0.0406133	0.0562497	0.0995226	0.151882	0	0	0.101801	0.110091	0.0952578	0.0573775	0.0690753	0.0731822	0.111634	0.0705643	0.12842
NEK6	0.0633331	0.0999148	0.160096	0.117595	0.0992812	0.102829	0.139086	0.155434	0.212827	0.164553	0.147403	0.0695918	0.1514	0.16163	0.196927	0.163327	0	0.212697	0.0893102	0.120707	0.148303	0.229153	0.106419	0.200384	0.0815591	0.0510735	0	0.0515655	0.0358114	0.0930912	0.193545	0.133306	0.135363	0.128218	0.0289125	0.146745	0.185969	0.0666299	0	0.0711262	0.0901145	0	0.063551	0.0989371	0.106557	0.158971	0.200209	0.296734
PSMB7	0.148195	0.150297	0.217573	0.277229	0.189116	0.249524	0.184428	0.183502	0.313693	0.251328	0.206686	0.167561	0.135268	0.23439	0.304897	0.214765	0	0.238524	0.271089	0.23129	0.217874	0.300034	0.111612	0.402927	0.208466	0.176663	0	0.164832	0.325888	0.101008	0.250102	0.351369	0.188123	0.239052	0.356214	0.225987	0.222628	0.194306	0	0.108435	0.131947	0.323454	0.191625	0.0704737	0.15227	0.289861	0.240702	0.2277
ADGRD2	0	0	0	0	0	0	0	0	0.00517762	0	0	0.00829213	0	0	0	0.0129658	0	0	0	0	0	0.00797131	0	0	0	0.00940932	0	0	0	0	0	0	0	0	0	0	0	0	0	0	0	0	0	0	0	0	0	0
NR5A1	0	0	0	0	0.00854737	0	0	0	0	0	0	0	0	0	0	0	0	0	0	0	0	0	0	0	0	0	0	0	0	0	0	0	0	0	0	0	0	0	0	0	0	0	0	0	0	0	0	0
NR6A1	0.687949	0.759984	0.716549	0.5586	0.667102	0.516415	0.518882	0.664257	0.66001	0.631691	0.591552	0.836844	0.705427	0.821211	0.634546	0.57078	0	0.490131	0.599662	0.758927	0.815416	0.786301	0.660624	0.604982	0.660678	0.584842	0	0.495773	0.605253	0.603166	0.514137	0.739289	0.654559	0.544634	1.0445	0.664705	0.686472	0.503344	0	0.761897	0.632595	0.590358	0.853346	0.558739	0.554741	0.216392	0.618289	0.846768
OLFML2A	0.0178363	0.0224134	0.00670427	0	0	0.0111511	0	0	0.00794109	0	0	0.010778	0	0	0	0	0	0.0121569	0.00798273	0	0.0112271	0.00789767	0	0	0.014033	0	0	0	0	0	0	0	0.00567794	0	0	0	0	0	0	0	0	0	0	0	0.0254279	0	0	0
RPL35	0.101167	0.0502829	0.117369	0.239485	0.217463	0.238144	0.0887853	0.102089	0.111446	0.0956906	0.0678128	0.0638409	0.09916	0.201416	0.0359229	0.15132	0	0.13939	0.154842	0.112749	0.0495311	0.130123	0	0.162343	0.151508	0.153232	0	0.10606	0.155102	0.120017	0.218594	0.250594	0.0710084	0.00790298	0.0583179	0.0355738	0.183838	0.0139463	0	0.160442	0.113634	0	0.161048	0.100276	0.139779	0.0855983	0.0858523	0.173935
ARPC5L	0.0943007	0.0395972	0.0607037	0.0690189	0.071203	0.0774338	0.159066	0.102557	0.155841	0.100052	0.119019	0.0594574	0.0980634	0.0943805	0.134373	0.140177	0	0.20679	0.15748	0.100198	0.130973	0.178011	0.0252736	0.154259	0.222632	0.0727654	0	0.0869478	0.147496	0.0638713	0	0.220031	0.077763	0.0766154	0	0.0589747	0.117818	0.103999	0	0.0661719	0.0413725	0.0577105	0.0163114	0.16145	0.0810909	0.156836	0.121546	0.353066
GOLGA1	0.273718	0.156883	0.0834211	0.289431	0.20307	0.209015	0.0504331	0.221864	0.256989	0.225535	0.255347	0.137563	0.128037	0.35762	0.255062	0.414109	0	0.342804	0.227468	0.219829	0.206383	0.266775	0.150828	0.34841	0.218292	0.158393	0	0.0652219	0.137761	0.047479	0.117378	0.275	0.236828	0.213937	0.391905	0.152131	0.187708	0.204084	0	0.217929	0.222686	0.109577	0.298151	0.104862	0.104573	0.210989	0.2097	0.216473
SCAI	0.593408	0.642562	0.690115	0.755077	0.632927	0.505974	0.484057	0.535163	0.698678	0.733589	0.653735	0.607715	0.566846	0.703455	0.815455	0.897364	0	0.915782	0.68671	0.588892	0.652406	0.870415	0.634225	0.825179	0.658174	0.587169	0	0.77648	0.580662	0.691922	0.899177	0.758107	0.741575	0.580444	0.712663	0.71933	0.637518	0.585108	0	0.642373	0.755254	0.811364	0.696762	0.471943	0.662146	0.817337	0.802128	0.674119
PPP6C	0.17364	0.208316	0.260579	0.279555	0.269996	0.216658	0.143094	0.271406	0.241437	0.262615	0.265325	0.170043	0.159008	0.420763	0.306767	0.305854	0	0.212984	0.229333	0.261694	0.205677	0.259154	0.355828	0.228687	0.289313	0.124074	0	0.16345	0.232419	0.137125	0.0544865	0.427472	0.179082	0.203011	0.230608	0.252318	0.209263	0.179332	0	0.17211	0.25266	0.119337	0.205615	0.110491	0.242253	0.218537	0.345212	0.376104
RABEPK	0.260404	0.181629	0.178419	0.210273	0.197351	0.152234	0.0334958	0.207363	0.298925	0.20747	0.182645	0.243246	0.126355	0.545653	0.490015	0.239308	0	0.354752	0.252521	0.318454	0.361207	0.377716	0.202893	0.362218	0.183983	0.262648	0	0.032698	0.186419	0.167909	0.10786	0.324266	0.300019	0.10423	0.219603	0.299586	0.107552	0.163282	0	0.172841	0.251007	0.200065	0.434338	0.158876	0.187879	0.237398	0.395422	0.115717
HSPA5	0.0375958	0.101859	0.0851667	0.169006	0.137383	0.108786	0.313194	0.11739	0.265271	0.246827	0.0822194	0.140661	0.156927	0.304114	0.0617964	0.211644	0	0.129298	0.208446	0.114819	0.124802	0.0883547	0.127294	0.172149	0.236033	0.143409	0	0.0368844	0.126471	0.192986	0.238353	0.159711	0.10968	0.0945205	0.114357	0.0861495	0.134409	0.184222	0	0.0862982	0.190623	0.0767705	0.12051	0.0610136	0.205709	0.108327	0.088936	0.108405
GAPVD1	0.50019	0.479551	0.437556	0.435944	0.512807	0.4777	0.332035	0.523819	0.509666	0.524664	0.459629	0.538354	0.437437	0.703666	0.523177	0.51823	0	0.611819	0.477966	0.468026	0.52881	0.555015	0.341537	0.643406	0.546324	0.472807	0	0.436619	0.514741	0.302759	0.342044	0.700378	0.559903	0.508588	0.400974	0.46598	0.370011	0.478726	0	0.600347	0.518347	0.399502	0.645136	0.312943	0.546874	0.493446	0.527492	0.488027
MAPKAP1	0.295585	0.461458	0.603206	0.512312	0.48448	0.570321	0.361597	0.355088	0.612681	0.570813	0.544185	0.404259	0.298549	0.47854	0.477343	0.611654	0	0.462183	0.502903	0.452894	0.462817	0.469093	0.453783	0.45612	0.490364	0.445583	0	0.337252	0.468542	0.418523	0.422922	0.494068	0.599825	0.573305	0.393418	0.455829	0.464499	0.47838	0	0.377396	0.525379	0.405937	0.42927	0.408357	0.489394	0.602887	0.56223	0.530911
PBX3	0.110456	0.160609	0.195551	0.0944492	0.0976062	0.251902	0.11637	0.0779843	0.0976342	0.110225	0.146796	0.037445	0.188577	0.0489826	0.135669	0.202623	0	0.212589	0.0863279	0.167204	0.14618	0.196981	0.0278909	0.181666	0.12335	0.101415	0	0.235648	0.102967	0.103581	0	0.126326	0.0987147	0.140084	0.360519	0.131355	0.108571	0.117873	0	0.154358	0.181094	0.0607183	0.137459	0.0993763	0.188168	0.630224	0.2193	0.527153
MVB12B	0.411756	0.398568	0.550419	0.356722	0.530622	0.40534	0.412587	0.470732	0.520904	0.554889	0.466925	0.403485	0.518364	0.522337	0.74674	0.559901	0	0.304589	0.381939	0.484162	0.246567	0.541279	0.35859	0.523679	0.434225	0.345443	0	0.401914	0.291203	0.351168	0.346858	0.286863	0.574752	0.521091	0.382131	0.309603	0.436606	0.595947	0	0.406598	0.501379	0.497684	0.34434	0.374348	0.444183	0.577437	0.587241	0.513771
LMX1B	0.0240699	0	0.0132827	0	0.0142541	0	0	0	0.0129555	0.0179273	0	0	0	0.0820293	0	0.0253702	0	0	0.00665218	0	0	0.031188	0	0.0701524	0.0168956	0.00892617	0	0	0.0138316	0	0	0	0.0157607	0	0	0	0	0.0275512	0	0	0.0491199	0	0.0733884	0	0	0	0	0
ZBTB43	0.18925	0.329389	0.27419	0.328517	0.316818	0.273652	0.133525	0.362503	0.3575	0.393189	0.252836	0.182027	0.342564	0.149309	0.451723	0.41443	0	0.322312	0.306828	0.213389	0.301956	0.319542	0.30079	0.281771	0.298548	0.351757	0	0.132128	0.314723	0.250521	0.129019	0.462928	0.257478	0.298477	0.0273372	0.370587	0.287032	0.160701	0	0.337669	0.304278	0.102437	0.395061	0.281459	0.277432	0.284034	0.369506	0.570869
ZBTB34	0.153325	0.058132	0.101524	0.0955686	0.0802938	0.148931	0.18476	0.0436307	0.144476	0.120838	0.139632	0.116555	0.0922947	0	0.0650939	0.0514493	0	0.0448271	0.190063	0.0933968	0.160055	0.0854668	0.097244	0.109965	0.0602375	0.0973427	0	0.148046	0.100286	0.168956	0	0.0653768	0.0920589	0.0705319	0.0273372	0.101437	0.108669	0.134028	0	0.106076	0.0861074	0.0203841	0.0916223	0.0827632	0.184824	0.0341146	0.108505	0.137654
RALGPS1	0.992339	1.10515	1.17728	0.850216	1.01814	0.931802	0.872722	1.20515	1.29189	1.1643	1.13408	1.21528	1.0906	1.24087	1.29932	1.21098	0	1.15908	0.967822	1.13949	1.15597	1.40697	1.17711	1.30036	0.942246	1.02422	0	0.749173	1.12519	1.00091	1.57154	1.09191	1.26767	1.38133	0.817745	1.31673	1.2206	1.07452	0	1.21404	1.17303	1.07435	1.1771	0.687743	0.985166	0.898109	1.53178	0.984937
ANGPTL2	0.0292874	0	0.0136032	0.0673303	0.0280091	0.0255922	0	0.0439313	0.0222568	0.015845	0.019034	0.00975843	0	0	0	0	0	0.0262591	0.0199815	0	0	0.0227699	0.0188196	0.0335871	0.00861566	0	0	0	0.0488645	0.0114697	0	0	0	0.0251592	0	0.018053	0.0102991	0.0373437	0	0	0.0114551	0	0.0263662	0	0.0145989	0.0204172	0.0119357	0
GARNL3	0.93055	1.01986	0.929023	0.645746	0.789154	0.864867	0.974977	0.948154	0.955862	0.845809	0.883918	0.984018	0.657115	0.759136	1.09706	0.846347	0	0.908423	0.882841	0.945112	0.878916	1.04976	0.794102	1.03066	0.827267	0.835841	0	0.868432	0.659367	0.806228	1.03222	0.771906	1.09579	0.935849	0.555154	0.838736	0.939994	0.808873	0	0.756949	0.837733	0.842698	0.873518	0.616168	0.97605	0.826687	1.03674	0.780224
SLC2A8	0.0507974	0.0497548	0.0322252	0.0717001	0.0753547	0.0808168	0.0676186	0.0470009	0.0857584	0.0649391	0.020831	0.0329813	0.0894453	0.0489826	0.0231408	0.110053	0	0.083148	0.0956358	0.0489841	0.100744	0.0811648	0.011683	0.0640184	0.0782029	0.0126366	0	0.0452478	0.0365519	0.0509987	0.0544865	0.0474038	0.0451714	0.02264	0	0.00688866	0.0757848	0.0978229	0	0.0215489	0.0457509	0.0476672	0.0437317	0	0.0272249	0.0482546	0.102509	0.0284664
ZNF79	0.0270281	0.0177715	0.0258458	0.0363182	0.00881626	0.0197438	0.0161479	0.0457882	0.0430347	0.00807798	0.0263475	0.0268018	0.00584676	0.106651	0.0549468	0.0744217	0	0.077818	0.0228448	0.00555189	0.00501528	0	0.0397145	0.022168	0	0.0141916	0	0.0296754	0.0156075	0	0	0.0508708	0.00533801	0.0330726	0	0.059412	0.028259	0.0120847	0	0	0	0	0.0192301	0	0.00916467	0.0562882	0.0649671	0.0284664
RPL12	0.0314269	0.0500669	0.0625553	0.064826	0.0481721	0.0551635	0.065363	0.0932909	0.0568489	0.0139587	0.00942693	0.0383353	0.0381177	0.0381149	0.0311326	0.056567	0	0.101076	0.0424865	0.0263922	0.0289986	0.0517569	0	0.0441236	0.0447713	0.0361057	0	0.0746963	0.0117714	0.0146191	0	0.0681125	0.0551172	0.0110236	0	0.0273042	0.0634289	0	0	0.0361948	0.0884973	0	0.0557855	0	0.0335427	0	0.0668168	0.0392961
LRSAM1	0.212583	0.14766	0.221369	0.262069	0.237955	0.180119	0.16152	0.256331	0.337526	0.260411	0.15975	0.243556	0.227603	0.194928	0.36997	0.223441	0	0.35951	0.203491	0.242137	0.23213	0.413949	0.256885	0.491335	0.227882	0.276123	0	0.134716	0.369661	0.120917	0.275069	0.296033	0.269209	0.201146	0.202015	0.325407	0.324717	0.331599	0	0.318792	0.218279	0.30273	0.353502	0.126659	0.194832	0.361785	0.310112	0.406015
STXBP1	0.867348	0.856752	0.955844	0.794996	0.805392	0.818917	1.24735	1.11866	0.951118	1.0323	1.02767	0.753605	1.01574	1.05263	0.871572	0.795176	0	0.999288	1.11281	0.861406	1.00476	1.39961	0.73248	0.982459	1.0493	0.738804	0	0.872576	0.883275	0.731283	0.628338	1.12532	0.902061	0.841859	0.947733	0.731004	1.02204	1.12989	0	0.766897	0.778082	0.900032	0.969652	0.704692	1.16253	1.0976	0.76735	0.912159
PTRH1	0.0148796	0.047197	0.0470731	0.11935	0.05552	0.0211601	0.094748	0.0361189	0.0772673	0.04763	0.0250673	0.0210436	0.0143872	0.180306	0.0311326	0.0928223	0	0.0638161	0.0566339	0.0361357	0.0839387	0.102318	0.0791469	0.222926	0.0308735	0.0169979	0	0.0206875	0.0175347	0.0235206	0	0.131555	0.0713856	0.0460572	0	0.00965792	0.0827857	0.0143002	0	0.0215489	0.0537915	0.0252663	0.0495639	0.0119726	0.0787473	0.0688534	0.0912669	0.0377186
CFAP157	0	0	0	0	0	0	0	0.0295174	0.0113807	0.00520705	0.00321768	0	0	0	0	0	0	0	0	0.00754164	0.0115772	0	0	0.0170061	0	0	0	0	0.0156075	0	0	0.0357022	0	0	0	0	0	0	0	0	0	0	0	0	0.0148588	0	0	0
TTC16	0	0	0	0	0.00881431	0	0	0	0	0	0	0.00428633	0	0	0	0	0	0	0	0	0	0	0	0	0	0	0	0	0	0.0115445	0	0	0	0	0	0	0	0	0	0	0	0	0	0	0	0	0	0
TOR2A	0.0180972	0.0068144	0.0352858	0.0681563	0.0236167	0	0.0271491	0.0753463	0.0373387	0.0208776	0.0456146	0.0254846	0.0257616	0.0515592	0.0359229	0.0887825	0	0.0332815	0.0409422	0.0436935	0.0367344	0.0756497	0.0173366	0	0.0313409	0.02216	0	0	0	0.0114697	0.256437	0	0.083005	0.0397856	0	0.0135017	0.0474169	0.0136049	0	0.0350906	0.0304784	0	0.0637165	0	0.0458621	0	0.0189289	0.0528864
SH2D3C	0.191669	0.109572	0.196274	0.111145	0.1368	0.174766	0.111649	0.233275	0.234096	0.137138	0.249412	0.129001	0.237285	0.361967	0.334952	0.23137	0	0.262484	0.260421	0.127361	0.165924	0.356529	0.112551	0.102782	0.122932	0.148536	0	0.22638	0.350613	0.129522	0	0.256049	0.13576	0.193056	0.159206	0.0971792	0.291675	0.273808	0	0.208202	0.167696	0.176012	0.307245	0.168268	0.114952	0.16614	0.0419294	0.0377186
CDK9	0.116569	0.138292	0.075464	0.150722	0.0959653	0.121012	0.0842308	0.117082	0.214074	0.110074	0.0876382	0.0951289	0.174458	0.0981441	0.200794	0.0399358	0	0.177987	0.146078	0.141928	0.115201	0.110014	0.0798244	0.0724544	0.143295	0.117717	0	0.0843489	0.0782157	0.0666174	0.101216	0.211214	0.242659	0.0717342	0.0697526	0.0555669	0.137148	0.0607487	0	0.0765085	0.0530181	0.066465	0.106078	0.021992	0.0997968	0.114696	0.0869166	0
FPGS	0.15085	0.020888	0.0895509	0.107044	0.0728988	0.0892197	0	0.0923566	0.0378629	0.0558617	0.0910191	0.109615	0.113241	0.103332	0.191532	0.0797896	0	0.0749287	0.121653	0.0935344	0.111474	0.11569	0.0999025	0.113561	0.0574121	0.146272	0	0.0200424	0.0534362	0.0388466	0.110604	0.0952457	0.126499	0.0998633	0.0289125	0.0714296	0.0574947	0.0728876	0	0	0.0784316	0.0864842	0.160451	0.0434183	0.0299071	0.218809	0.202795	0.0938765
ENG	0	0.00781008	0.0083781	0.0235249	0	0.0105242	0	0	0.00784238	0.0119074	0.00761606	0	0	0	0	0.0274231	0	0.0608221	0.0053616	0	0	0.00807428	0	0	0.0068926	0.0129701	0	0	0.0150535	0.0137595	0	0.0449408	0.0306524	0.00836029	0	0.0187009	0.038706	0.0134271	0	0.0331789	0.0479519	0.0214776	0.0210937	0	0	0.0277706	0.0174835	0.0763668
AK1	0.0420923	0.0211743	0.0149812	0.0396853	0.0250412	0.026575	0.076468	0	0.0483276	0.0529124	0.0288884	0.0317515	0.0467674	0	0.157332	0.0740307	0	0.0497836	0.0709017	0.0297009	0.0735747	0.0621233	0.0157282	0.119122	0.0194528	0.0183898	0	0.0217069	0.0760892	0.0134133	0	0.134083	0.0182318	0.0385342	0.0631774	0.0350464	0.0944623	0.0598796	0	0.0791038	0	0	0	0.0759347	0.0708373	0	0.0601331	0.0456102
AL157935.2	0.0366791	0.00698268	0.006022	0.0197888	0.0133101	0.00771265	0	0.0312317	0.0285184	0.00969731	0.0101439	0.0215941	0.00944404	0	0	0.0162299	0	0	0.00944033	0	0.00966166	0.0126813	0	0.0170061	0.0178777	0.0255674	0	0	0	0	0	0	0.00572681	0	0	0	0	0	0	0.0202334	0	0	0	0	0.0239865	0	0.0279226	0
ST6GALNAC4	0.0063122	0.0336792	0.049224	0.0634921	0.0708603	0.0568666	0	0.145895	0.0350797	0.0450524	0.0337023	0.0178308	0.0130327	0.204917	0.22948	0.0769396	0	0.037815	0.0942502	0.0573215	0.0729144	0.0691663	0.0269496	0.0446584	0.034408	0.0155424	0	0.0346736	0.0143001	0.0192466	0.0992942	0.0270837	0.0234407	0.092045	0.0358403	0.0282102	0.0253339	0.0537377	0	0	0.0359289	0	0.0728805	0	0	0.0261097	0.031627	0
PIP5KL1	0.0383125	0.0155061	0.0392442	0.0413723	0.0286435	0.0368368	0.0204846	0.0267121	0.0685366	0.0520484	0.0429812	0.0385042	0.0683686	0.105248	0.0359229	0.0879871	0	0.0125465	0.0666777	0.0265421	0.0285337	0.0636359	0	0.103034	0.0384822	0.030927	0	0	0.0299283	0.0115445	0	0.0565193	0.0344008	0.0485633	0	0.0356986	0.0356683	0.0341815	0	0	0.0645743	0	0.0473066	0	0.0145989	0	0.0725511	0.0482664
DPM2	0.129302	0.0880216	0.0334084	0.0441253	0.0610012	0.0310345	0.0667614	0.0623704	0.0732756	0.0309818	0.0358798	0.0520511	0.016053	0.112021	0	0.0458364	0	0.0183462	0.0832695	0.069494	0.0963727	0.015347	0.0261286	0.0350858	0.09373	0.0326494	0	0.0337415	0.0647481	0.0668786	0.0992942	0.103355	0.0326981	0.0270643	0	0.0424161	0.0444208	0	0	0.095079	0.0858259	0.0706417	0.0302192	0.123355	0.0225985	0.0770525	0.0174444	0
FAM102A	0.0817774	0.0693014	0.100503	0.145119	0.183324	0.0736504	0.179297	0.0703857	0.179735	0.235159	0.127603	0.0354399	0.15483	0.297293	0.0518455	0.140532	0	0.10573	0.10102	0.154586	0.08176	0.157196	0.101244	0.234884	0.125517	0.158055	0	0.0888534	0.0761732	0.138211	0.110604	0.325946	0.123885	0.135784	0	0.132346	0.147117	0.149908	0	0.123526	0.166494	0.152376	0.137556	0.0769932	0.0761485	0.0925053	0.200365	0.154018
NAIF1	0.0138184	0	0	0.0126401	0	0.0101043	0	0	0.0176229	0.0179746	0.0117794	0.00799223	0	0	0.0366665	0.016669	0	0.0285346	0.00539679	0	0.0108108	0	0	0.0487673	0.0212192	0	0	0	0	0	0	0.0154151	0.00829328	0	0	0	0.028784	0	0	0	0	0	0.0297114	0	0	0	0.0171089	0.0270518
SLC25A25	0.0586493	0.128003	0.164875	0.198361	0.211647	0.127276	0.142299	0.197784	0.254584	0.180596	0.206408	0.0852551	0.163823	0.248556	0.246636	0.313143	0	0.222311	0.137227	0.0710878	0.180676	0.403782	0.0869297	0.273336	0.141181	0.0986729	0	0.108808	0.181481	0.138171	0	0.163367	0.13024	0.226909	0	0.161508	0.205681	0.077019	0	0.0687413	0.214766	0.134797	0.16219	0.0709174	0.152266	0.21551	0.185412	0.0736011
PTGES2	0.0767924	0.0625222	0.131988	0.108645	0.084661	0.167418	0.128942	0.147256	0.234385	0.074453	0.135751	0.122012	0.0474712	0.254289	0	0.115517	0	0.209457	0.23403	0.139217	0.171471	0.154151	0.114531	0.103378	0.248634	0.0714796	0	0.16105	0.126558	0.0813767	0.227357	0.242251	0.0740727	0.113498	0.0289125	0.126456	0.161064	0.131432	0	0.147032	0.254849	0.16965	0.0495639	0.03521	0.107128	0.137534	0.202184	0
C9orf16	0.0908201	0.0530015	0.0865778	0.21114	0.186241	0.0878124	0.12239	0.17927	0.242828	0.0569453	0.127237	0.074835	0.101365	0.0894225	0.128975	0.177071	0	0.101481	0.194112	0.114986	0.202553	0.166183	0.0955767	0.142259	0.204593	0.109229	0	0.124403	0.104856	0.107101	0.117378	0.284095	0.0775044	0.0270643	0	0.0143315	0.143839	0.105103	0	0.0672761	0.213041	0.0842725	0.0757969	0.0831728	0.157567	0.368907	0.120977	0.0440542
CIZ1	0.0891213	0.196196	0.153504	0.164448	0.14027	0.11234	0.138092	0.174182	0.215464	0.158306	0.149779	0.128689	0.15664	0.158595	0.0645272	0.0774835	0	0.282137	0.203025	0.194218	0.138945	0.191345	0.111623	0.22767	0.133988	0.131878	0	0.121752	0.151947	0.0287809	0	0.229096	0.161317	0.210609	0.160305	0.153668	0.209618	0.140582	0	0.111466	0.134386	0.177108	0.172117	0.171687	0.154539	0.164834	0.289479	0.194847
DNM1	1.00346	1.0539	1.04069	0.967117	1.10608	1.04628	1.26531	1.19446	1.29472	1.02735	1.11133	0.921282	1.28047	1.62485	1.28797	1.41358	0	1.09558	1.30088	1.1406	1.28404	1.33814	0.998084	1.27507	1.1848	0.96159	0	1.0435	1.20877	0.91558	1.21236	1.41402	1.34493	1.0507	0.82645	1.11117	1.36825	0.956451	0	1.10737	1.19133	0.988904	1.37147	0.923883	1.21756	1.10768	1.20059	0.832794
GOLGA2	0.135258	0.123926	0.217308	0.240306	0.31405	0.16513	0.156192	0.150463	0.294139	0.131726	0.232874	0.24874	0.197811	0.246862	0.223315	0.254498	0	0.0865145	0.232831	0.27524	0.232996	0.238501	0.142417	0.218068	0.276332	0.257728	0	0.149493	0.167255	0.132418	0.225238	0.333808	0.131654	0.163779	0.0805196	0.220298	0.257225	0.131584	0	0.10703	0.269488	0.110802	0.117782	0.144289	0.253117	0.0742974	0.227013	0.225645
SWI5	0.0138184	0.0833585	0.0515316	0.0374505	0.0217307	0.0160374	0.0643583	0.0551388	0.0538613	0.0221972	0.0345181	0.0104244	0.0199552	0.110615	0.220131	0.0181649	0	0.0404114	0.0444129	0.0491142	0.0401093	0.027835	0.0333613	0.0414345	0.0465765	0.0190484	0	0.0755718	0.0562019	0.0367339	0	0	0.0186445	0.0550565	0.0273372	0.0173159	0.0501777	0	0	0.0473898	0.0213866	0	0.0566353	0.017916	0.00968907	0	0.0683745	0
TRUB2	0.0360751	0.11939	0.0493005	0.0757256	0.0457489	0.0188322	0.0362078	0.0106824	0.0804004	0.0707982	0.054532	0.0571295	0.0755986	0.0469689	0.0365433	0.0470323	0	0.0131404	0.0600693	0.0411083	0.0462288	0.100995	0.0915661	0.0478261	0.0600273	0.0467878	0	0.0354788	0.0249513	0.0269315	0	0.101204	0.0696823	0.0128776	0.0273372	0.0446142	0.0101468	0	0	0.0417824	0.0939195	0.0549822	0.0192301	0.0361869	0	0.0356683	0.0708889	0.165422
COQ4	0.218829	0.30672	0.216488	0.152283	0.264088	0.197814	0.0938878	0.297667	0.352007	0.232678	0.198327	0.245356	0.153224	0.395796	0.252476	0.385422	0	0.284247	0.296296	0.270113	0.25445	0.261425	0.159089	0.287318	0.212744	0.305354	0	0.145962	0.263239	0.141207	0.155703	0.370908	0.290772	0.328909	0.253194	0.308055	0.172002	0.188085	0	0.260669	0.271926	0.159855	0.389248	0.108335	0.181929	0.267918	0.313942	0.0663478
SLC27A4	0.140149	0.179383	0.278912	0.278026	0.237773	0.216653	0.171491	0.227455	0.309423	0.239858	0.211076	0.25473	0.290679	0.347902	0.276118	0.384613	0	0.22822	0.2953	0.315507	0.332812	0.361052	0.265872	0.280912	0.111868	0.23275	0	0.143474	0.21827	0.162248	0.271159	0.428369	0.351703	0.317191	0.0584748	0.370554	0.239099	0.149964	0	0.287301	0.344448	0.151652	0.289023	0.194044	0.141459	0.329391	0.365833	0.345934
URM1	0.0517687	0.0694201	0.0822198	0.104806	0.0771744	0.0830063	0.119326	0.0838904	0.123091	0.0858378	0.0610687	0.0620253	0.0963507	0.138798	0.10845	0.182771	0	0.0834913	0.172306	0.124279	0.169561	0.110149	0.0603296	0.0934017	0.0537623	0.144664	0	0.0973362	0.0599315	0.0136725	0	0.229686	0.0808432	0.124716	0.0421646	0.0374813	0.131096	0.0608555	0	0.0163084	0.120001	0.0850801	0.218193	0.0713138	0.0419896	0.137117	0.0701081	0.104836
CERCAM	0.0625388	0.0422213	0.0699593	0.0319789	0.11118	0.0655092	0.135332	0.0365721	0.0871001	0.0509885	0.0376972	0.0761971	0.0850432	0.168229	0.148493	0.0206423	0	0.0798692	0.0261264	0.0277328	0.0346573	0.0413777	0	0.0734709	0.0569949	0.0494805	0	0.0623735	0.0935038	0.0475359	0.364297	0.0866926	0.131532	0.0667211	0	0.038351	0.0620361	0.0250472	0	0.0331789	0.00926065	0	0.0503845	0.114277	0.033911	0	0.0542644	0.0370707
ODF2	0.130269	0.0999567	0.209903	0.0986873	0.113061	0.122469	0.0157218	0.115225	0.278029	0.0939006	0.147413	0.178443	0.161356	0.32127	0.175681	0.131439	0	0.230345	0.187042	0.204708	0.18337	0.17216	0.082527	0.212564	0.184564	0.109605	0	0.0873472	0.137812	0.128605	0	0.258408	0.10142	0.253147	0.236668	0.162855	0.240999	0.18476	0	0.103359	0.127826	0.107206	0.125066	0.122316	0.163151	0.0836833	0.191916	0.194361
GLE1	0.100308	0.0791967	0.130646	0.110735	0.153739	0.0605442	0.128124	0.13207	0.162382	0.112896	0.134771	0.0918433	0.0880935	0.312601	0.130432	0.129678	0	0.183705	0.131424	0.113577	0.175712	0.177627	0.0643082	0.191673	0.0960968	0.0468761	0	0.0382295	0.177597	0.0786938	0.101216	0.192587	0.170282	0.123142	0.0938146	0.173882	0.157495	0.137283	0	0.189803	0.154843	0.115947	0.186623	0.12951	0.0913626	0.236517	0.15757	0.0392961
SPTAN1	1.17405	1.02793	0.908045	0.838394	1.05651	0.996565	1.30698	1.06444	1.12961	1.05742	1.13298	1.09939	1.24666	1.49154	1.25698	1.04137	0	1.34575	1.08473	1.17938	1.15633	1.20429	0.974189	1.03633	1.16373	1.10935	0	0.647064	0.998186	0.895273	0.758695	1.37327	1.08595	1.10339	0.867057	1.11931	1.13043	1.05986	0	0.923275	1.24747	0.667328	1.21454	0.845713	1.02845	1.07291	1.19505	1.34218
WDR34	0.0196151	0.0523877	0.0351301	0	0.0311066	0.0247844	0.0474337	0.0148271	0.0389696	0.027558	0.0456352	0.0307596	0.0491818	0	0.114855	0.0467548	0	0.0313394	0.0654689	0.0287116	0.0268849	0.00815647	0.0335102	0.0201209	0.0598617	0.0245544	0	0	0.0116967	0.0420103	0	0.0510678	0.0436642	0.0422082	0.0823221	0.0446589	0.0498333	0.0139463	0	0.0350906	0.07051	0.0180619	0	0.032841	0.0727562	0.0244709	0.0207416	0.0370707
SET	0.0687496	0.197206	0.240524	0.492492	0.143227	0.324486	0.413981	0.342055	0.409007	0.165459	0.282805	0.277943	0.280508	0.55977	0.0933534	0.28358	0	0.159902	0.504761	0.132051	0.203768	0.372018	0.129266	0.489424	0.440361	0.128746	0	0.187058	0.557384	0.203406	0.32012	0.30466	0.139003	0.145032	0.0697526	0.0956974	0.317713	0.15707	0	0.321877	0.101642	0.0507476	0.0596547	0.210425	0.269204	0.423054	0.247152	0.121396
PKN3	0	0	0.00445847	0	0.0123918	0	0	0	0	0.00974958	0	0	0	0	0	0	0	0	0	0	0	0	0	0	0	0.00882829	0	0.0266817	0	0	0	0	0	0	0	0	0	0	0	0	0	0	0	0	0	0	0	0
ZDHHC12	0	0	0	0	0.0076972	0	0.0173	0	0.00629534	0	0	0	0	0	0	0	0	0	0	0.0054421	0.00989748	0.00587435	0.0152386	0	0	0	0	0	0	0	0	0	0	0	0	0	0	0	0	0	0	0	0	0	0	0	0.0174429	0
ZER1	0.452143	0.524544	0.496628	0.40126	0.404587	0.361277	0.470214	0.57203	0.549759	0.554304	0.311433	0.415478	0.52874	0.871624	0.677358	0.451186	0	0.584635	0.410291	0.560616	0.491132	0.582638	0.672175	0.438026	0.45509	0.425036	0	0.365245	0.405491	0.425498	0.684318	0.485181	0.557999	0.57157	0.230357	0.432434	0.677234	0.574172	0	0.459033	0.450997	0.21008	0.465976	0.382764	0.494252	0.367269	0.655954	0.314804
TBC1D13	0.0260632	0.0428061	0.0707051	0.0491182	0.0911214	0.0372869	0.0359796	0.0780933	0.0905698	0.0654694	0.0637216	0.0805609	0.0750103	0.150566	0.03711	0.0692939	0	0.0736397	0.0861596	0.0399516	0.0590757	0.0911828	0.0867527	0.0789132	0.0658216	0.0889162	0	0.0875722	0.0161029	0.0842919	0	0.0978164	0.135169	0.116675	0	0.0597638	0.107126	0.0628846	0	0.121604	0.104095	0.124193	0.0600201	0.0375461	0.08249	0.0717871	0.118015	0.203279
ENDOG	0.0114889	0.0776316	0.0633012	0.134968	0.0415764	0.0874629	0.16793	0.0452487	0.122073	0.0444565	0.0717054	0.0275665	0.0565727	0.199366	0.0252531	0.0616238	0	0.0357717	0.106502	0.146752	0.0599981	0.110629	0.119419	0.135538	0.115661	0.136679	0	0.0997172	0.0625541	0.0690718	0	0.167259	0.0824644	0.0557698	0.0805196	0.0331211	0.11948	0.0739201	0	0	0.0911684	0.0485122	0.0259179	0.0540769	0.183276	0.0878082	0.0365212	0.120421
SPOUT1	0.0259015	0.126732	0.0525744	0.0264684	0.0429616	0.0430693	0.11435	0	0.0591736	0.0726534	0.0290347	0.0192117	0.0432748	0	0.0559191	0.0406792	0	0.0435806	0.0492484	0.0269347	0.0403699	0.0628537	0.0617747	0.022168	0.0415483	0.0703213	0	0.060283	0.0465032	0.0963665	0	0.0599769	0.00927059	0.0183466	0	0.0344755	0.124258	0.0128689	0	0.0361948	0.0207565	0.0976925	0.0583751	0.0251003	0.0569258	0	0.0747219	0.0377186
KYAT1	0.161018	0.173086	0.347304	0.278598	0.202478	0.200922	0.316399	0.427002	0.423006	0.272018	0.159534	0.329561	0.189874	0.357263	0.427749	0.407366	0	0.438954	0.240895	0.297833	0.30552	0.369363	0.273404	0.323894	0.182535	0.217236	0	0.217997	0.224085	0.199951	0.0992942	0.415014	0.363949	0.410455	0.616832	0.33924	0.273315	0.429472	0	0.293224	0.429248	0.20142	0.239965	0.203691	0.177999	0.397154	0.316193	0.161135
LRRC8A	0.0460791	0.0432954	0.138492	0.0945973	0.127704	0.100594	0.043898	0.201024	0.174854	0.113424	0.12566	0.13218	0.107304	0.12126	0.0998933	0.111746	0	0.0634995	0.132844	0.0616134	0.112608	0.079626	0.138303	0.228984	0.113147	0.031098	0	0.0537157	0.0741546	0.0463414	0	0.0720157	0.127827	0.103847	0.0289125	0.124449	0.198941	0.179926	0	0.136041	0.0894893	0.118563	0.0594442	0.11275	0.13575	0.130331	0.150219	0.131595
PHYHD1	0	0	0.0120705	0.00992355	0.00821434	0.0154288	0	0	0.00389216	0.00520705	0	0.0158381	0	0	0	0	0	0	0	0	0.014437	0	0	0	0.0141755	0	0	0	0.0268819	0	0	0	0.0191141	0	0	0.00866113	0	0.0143002	0	0	0	0	0	0	0	0.0284011	0.00896137	0.0370707
AL672142.1	0	0.0151958	0	0	0	0	0	0	0	0	0	0	0	0	0	0	0	0	0	0.0115982	0	0	0	0	0	0	0	0	0	0	0	0	0	0	0	0	0	0	0	0	0	0	0	0	0	0	0	0.0407138
DOLK	0	0.022883	0.0150414	0	0.0434053	0.0253933	0	0	0.0122487	0	0.0115725	0.00313809	0	0.0557555	0	0.0188844	0	0	0.011958	0.0153496	0.0470429	0.023085	0	0.0301655	0.008619	0	0	0	0.0211684	0	0	0.0187113	0.00519605	0.0148099	0	0	0	0	0	0	0.0276887	0	0	0	0.0223791	0.0318173	0.0361534	0.0833502
NUP188	0.0969312	0.0472968	0.0829771	0.158856	0.111358	0.0930791	0.0691557	0.107438	0.153276	0.111334	0.13346	0.0721306	0.0991285	0.179058	0.192614	0.100601	0	0.102781	0.126215	0.119355	0.130351	0.17434	0.0829287	0.20994	0.0390525	0.0644767	0	0.103216	0.0768196	0.0516214	0	0.148154	0.100163	0.110546	0.0583179	0.184252	0.106358	0.148933	0	0.233159	0.101323	0.0651978	0.0781087	0.0435724	0.0846944	0.0628694	0.115038	0.14397
SH3GLB2	0.0491248	0.0637103	0.138736	0.125427	0.0956208	0.0917333	0.107238	0.239665	0.180751	0.0678699	0.170476	0.0543497	0.130786	0.274911	0.170755	0.119248	0	0.131045	0.193596	0.0759658	0.150227	0.137958	0.0681636	0.0884393	0.119327	0.114538	0	0.129619	0.0683463	0.0877315	0.301406	0.22927	0.166364	0.0876135	0.0358403	0.0512567	0.15186	0.0832779	0	0.0959602	0.161961	0.119235	0.18764	0.120895	0.0555605	0.157667	0.0998555	0.0456102
MIGA2	0.110612	0.123093	0.220472	0.154231	0.211306	0.229945	0.312027	0.178516	0.291262	0.178251	0.0895548	0.156049	0.125213	0.202904	0.235187	0.295773	0	0.0935874	0.183098	0.18369	0.127244	0.218604	0.131895	0.119897	0.207005	0.175176	0	0.154156	0.266453	0.0831803	0.24977	0.191771	0.177345	0.18983	0.0358403	0.168831	0.272588	0.0810304	0	0.248066	0.184723	0.163816	0.251145	0.0462397	0.0936775	0.161496	0.332692	0.246515
DOLPP1	0	0.0124564	0.0340573	0.0151998	0.0128662	0.0272815	0.0172608	0.0611079	0.0411973	0.0209784	0.0181651	0.0144217	0.0302132	0.0557555	0	0.0329513	0	0.0307231	0.0195128	0.0147478	0.0102744	0.0122812	0.0239146	0	0.0313746	0.0270727	0	0	0.0205388	0.013045	0	0.0538458	0.0445119	0.0112762	0	0	0.0247481	0.0128689	0	0	0.018991	0	0.0296434	0.0349121	0.0581332	0.0723335	0.0197506	0
CRAT	0.0981242	0.0818287	0.0915531	0.0840858	0.0700546	0.0358238	0.0204846	0.0908514	0.118986	0.0621218	0.115123	0.0424207	0.095154	0	0.0321974	0.0670425	0	0.0731457	0.126936	0.118641	0.0389827	0.106452	0.131015	0.0661425	0.134028	0.0529033	0	0.0865831	0.0427711	0.0301387	0.16509	0.0576454	0.0717659	0.102727	0	0.0520281	0.0688877	0.0816919	0	0.166559	0.104346	0.0508994	0.140759	0.0729401	0.123411	0.0468067	0.0835276	0.0847534
PTPA	0.19957	0.190802	0.229794	0.143506	0.177716	0.264881	0.366808	0.338827	0.309774	0.178756	0.295789	0.261833	0.250238	0.2253	0.180362	0.146237	0	0.125098	0.356052	0.161582	0.2439	0.346869	0.287904	0.0909121	0.323083	0.253681	0	0.286136	0.257534	0.230325	0.250595	0.238445	0.286664	0.232669	0.226232	0.100661	0.304288	0.234312	0	0.134911	0.150397	0.178848	0.219852	0.308113	0.332744	0.293416	0.207401	0.324974
IER5L	0.0331159	0	0.0259696	0.0359446	0.042807	0.0415231	0.122375	0.0452287	0.0969396	0.0256509	0.0395932	0.0458991	0.0455798	0	0.0832163	0.0661638	0	0.0226542	0.0882331	0.0222111	0.0182733	0.206185	0.0522419	0	0.0782846	0.034243	0	0.0102026	0.0102481	0	0	0.157774	0.0337408	0.0404935	0	0.0182844	0.0215822	0.0128689	0	0	0.0447006	0	0	0	0.0762553	0.0985065	0.0174429	0.0407138
NTMT1	0	0.0525923	0.0248007	0.0522174	0.04885	0.00753089	0.0321829	0.0864276	0.0992284	0.0482949	0.0479239	0.0234442	0.0727856	0.230625	0.169624	0.129212	0	0.0489081	0.0538241	0.0381426	0.067257	0.0663163	0.03223	0.169548	0.0462172	0.0574289	0	0.0161921	0.0175347	0	0.111044	0.110298	0.0420075	0.0146205	0	0.0504002	0.0295269	0.0404898	0	0.0529494	0.0114551	0	0	0.0299986	0.0355858	0	0.149208	0.095949
C9orf50	0	0.00783842	0	0.0383552	0.00775421	0	0	0	0.00395181	0	0	0	0	0	0	0	0	0	0	0	0	0	0	0	0	0	0	0	0	0.0137595	0	0.0301047	0	0	0	0	0	0	0	0	0	0	0	0	0	0	0	0
ASB6	0.0674501	0.00753071	0.0103175	0.0101549	0.025657	0.0171609	0.0358091	0.0760231	0.0512375	0.0394552	0.0952391	0.0371439	0.0575144	0	0.0795265	0.0740781	0	0.052176	0.079411	0.0474153	0.0402465	0.0522309	0.0325778	0.0320559	0.0370513	0.0237114	0	0.0169789	0.092931	0.0222167	0	0.065241	0.0596998	0.0589899	0.0486044	0.00624617	0.0406705	0.0253259	0	0	0.0446186	0.0252663	0	0.0265233	0.0514339	0.0284011	0.0558204	0
PRRX2	0	0.00521704	0	0	0	0	0	0	0	0	0.00620925	0	0	0.0557555	0	0	0	0	0.0089946	0	0	0.01151	0	0	0.0100385	0	0	0.0223434	0	0	0	0	0	0.0183466	0	0	0	0	0	0	0	0	0	0	0	0	0	0.0482664
PTGES	0	0	0.00390779	0.0109567	0	0	0	0	0	0	0	0	0.0225078	0	0	0	0	0	0	0	0.0102744	0	0	0	0	0	0	0	0.0151599	0	0	0	0.0113086	0	0.0702052	0	0	0	0	0	0	0	0	0	0	0	0	0
TOR1B	0.0444467	0.047312	0.0847579	0.0702897	0.0839778	0.11617	0.100785	0.119163	0.160813	0.110699	0.109223	0.0763512	0.0754609	0.13023	0.264154	0.151388	0	0.093189	0.156803	0.0607265	0.113036	0.164423	0.0657485	0.244581	0.0634862	0.0148831	0	0.0393222	0.0818242	0.0573738	0.0544865	0.0971317	0.133244	0.20008	0	0.13337	0.121612	0.0937303	0	0.0815226	0.12832	0.089835	0.0905064	0.116531	0.121043	0.0549227	0.111294	0.0528864
TOR1A	0	0.0254022	0.0339775	0.0233557	0.0353988	0.0364617	0.0426259	0.0433138	0.0566865	0.0186566	0.0371109	0.0424884	0.0309258	0.156807	0	0.0492602	0	0.0299281	0.0478357	0.00913017	0.0412984	0.0551026	0.019535	0.0638172	0.0655161	0.023232	0	0.0846425	0.0389609	0.0124886	0	0.0220041	0.0237734	0.0659228	0	0.0330154	0.0202073	0.0395927	0	0	0.0430031	0	0.0226412	0	0.0316157	0.138829	0.00854699	0.0370707
C9orf78	0.0647141	0.0111963	0.0616414	0.132977	0.0391418	0.0823432	0.136685	0.156181	0.129037	0.0726081	0.087966	0.0723616	0.076932	0.167772	0.221904	0.173495	0	0	0.121004	0.0870121	0.117905	0.126378	0.0391532	0.176399	0.16486	0.126141	0	0.0445472	0.0909877	0.0347969	0.209077	0.164045	0.0615193	0.124053	0	0.0928045	0.173483	0.0647481	0	0.0286841	0.095618	0.0207216	0.0298009	0.0635118	0.0607952	0.0729164	0.0474279	0.270291
USP20	0.150397	0.142437	0.136758	0.167732	0.100093	0.123808	0.159473	0.234626	0.22753	0.106811	0.17822	0.154623	0.109135	0.157213	0.103607	0.117058	0	0.235651	0.219613	0.170744	0.132014	0.236179	0.137516	0.271874	0.187223	0.181557	0	0.0530857	0.166168	0.126616	0	0.190243	0.139211	0.159403	0	0.209564	0.177218	0.080853	0	0.127487	0.203208	0.175761	0.197439	0.0966652	0.174368	0.200291	0.249655	0.25931
FNBP1	0.604172	0.670941	0.702256	0.547131	0.759239	0.539331	0.688298	0.645731	0.79041	0.663513	0.634604	0.702646	0.664676	1.13268	0.791134	0.68137	0	0.693362	0.615909	0.801902	0.763814	0.901191	0.712705	0.988581	0.547658	0.601244	0	0.480562	0.89547	0.621596	0.507017	0.737183	0.720178	0.7713	0.893106	0.801991	0.776755	0.568069	0	0.602921	0.642751	0.543147	0.863604	0.644357	0.788749	0.565234	0.717775	0.814917
GPR107	0.144899	0.26453	0.308201	0.212496	0.239692	0.339287	0.150326	0.262316	0.385825	0.218399	0.294505	0.267242	0.235559	0.443417	0.455611	0.446005	0	0.333643	0.276786	0.306837	0.356805	0.355307	0.274223	0.212401	0.287094	0.242337	0	0.244974	0.393342	0.233042	0.101216	0.342112	0.321795	0.310804	0.278973	0.402462	0.305881	0.118666	0	0.272363	0.406441	0.251034	0.475729	0.118215	0.23573	0.223812	0.463101	0.289268
NCS1	0.225022	0.293687	0.282104	0.266141	0.429405	0.310023	0.549056	0.457226	0.515716	0.401844	0.343906	0.376185	0.447707	0.513544	0.421634	0.45418	0	0.366364	0.436005	0.386774	0.425157	0.597248	0.426896	0.459555	0.539045	0.203386	0	0.20521	0.443887	0.259153	0.54703	0.669305	0.490155	0.441311	0.39027	0.314562	0.478876	0.425125	0	0.417151	0.505314	0.250876	0.413993	0.349088	0.487482	0.70095	0.501604	0.366489
HMCN2	0.0324551	0.0236958	0.0695018	0.0458074	0.0933798	0.0260329	0	0.0264021	0.0345312	0.0208634	0.0206198	0.0257346	0.0444665	0.103981	0.0617194	0.016669	0	0.0511011	0.0723229	0.111937	0.0537066	0.0836568	0.045889	0.0446788	0.0169282	0.0383014	0	0.0102026	0.0318675	0	0	0.207135	0.0449319	0.0428632	0.0358403	0.0424935	0.0813316	0	0	0.118225	0.117605	0.0474145	0.0232965	0.0360851	0.0585294	0.0261097	0.0347173	0.192857
ASS1	0.0100268	0.0695131	0.0549951	0.0803852	0.0499973	0.0512337	0.0425078	0.134588	0.129334	0.112636	0.143375	0.0959648	0.051212	0	0	0.162598	0	0.0866721	0.127574	0.117683	0.0870696	0.0918195	0.177833	0.0736254	0.134469	0.178593	0	0.146353	0.0475113	0.0567845	0	0.162665	0.108991	0.13914	0.11457	0.169982	0.172214	0.123545	0	0.0609987	0.104535	0.0629442	0.148052	0.122998	0.148811	0.113339	0.145601	0.0763668
FUBP3	0.390292	0.256108	0.333426	0.213804	0.3206	0.393413	0.301811	0.250658	0.434465	0.498872	0.355423	0.318049	0.310288	0.358011	0.576622	0.488917	0	0.282498	0.320521	0.318976	0.368498	0.392998	0.537882	0.347803	0.435232	0.234184	0	0.388456	0.452822	0.332514	0.353135	0.463903	0.435904	0.29573	0.389481	0.480447	0.240441	0.159788	0	0.307056	0.365731	0.383856	0.377654	0.246207	0.281117	0.317848	0.430333	0.535678
PRDM12	0	0	0.0080149	0.0113852	0.0208871	0.0205982	0	0.0242003	0	0	0	0	0	0.0570336	0	0.0107145	0	0.0157696	0.0260398	0	0.0369401	0.0146367	0	0.0320559	0	0	0	0	0.0139329	0.0147278	0	0	0	0.00881506	0	0	0	0	0	0	0	0	0.0280471	0	0	0	0	0
EXOSC2	0.0954411	0.0340772	0.0113003	0.0748903	0.0360876	0.0361463	0.0494872	0	0.058387	0.0328136	0.0678495	0.0277278	0.0592838	0.113507	0	0.0400286	0	0.0374831	0.0532168	0.0432815	0.0498321	0.0298619	0.0677363	0.049067	0.0623851	0.0815517	0	0.0652751	0.0555802	0.055962	0	0.0396799	0.0543773	0.0604057	0.0289125	0.0503358	0.0619244	0.0382949	0	0.128282	0.0280292	0	0.0693534	0.020197	0.0335588	0.0391429	0.0527018	0.197694
ABL1	0.414424	0.373797	0.572477	0.286392	0.451727	0.378578	0.436062	0.482876	0.454273	0.399033	0.369	0.391275	0.401995	0.361468	0.195876	0.563729	0	0.342765	0.309133	0.45789	0.363261	0.464339	0.30274	0.420639	0.398402	0.453275	0	0.247611	0.272372	0.528722	0.338917	0.497015	0.45108	0.395991	0.589858	0.498521	0.439079	0.68925	0	0.496207	0.431473	0.328594	0.332486	0.267395	0.305749	0.425989	0.606965	0.3932
FIBCD1	0	0	0	0.00680301	0	0	0	0.0231419	0.00753262	0	0	0	0	0.0543493	0	0	0	0	0	0	0	0	0	0	0	0	0	0	0	0	0	0	0	0	0	0	0	0	0	0	0	0	0	0	0	0	0.0116547	0
LAMC3	0	0	0.00422821	0.0047021	0.0458982	0.0270375	0	0	0.00929938	0.00983879	0.00630441	0	0	0.0465848	0	0.0114372	0	0.0184369	0.0037813	0	0.00872981	0	0	0	0.023148	0.0157735	0	0	0.0259517	0.0193352	0	0.0157615	0.00612906	0.0146205	0	0.0115545	0	0	0	0.0472689	0.00918692	0	0	0	0	0	0	0
AIF1L	0	0	0	0	0.0185608	0	0	0	0.00694718	0	0	0	0	0	0	0	0	0.0194682	0.0037813	0.00890514	0	0	0	0	0.0106014	0.00613303	0	0	0	0.00786555	0	0	0	0	0	0.00965792	0	0	0	0	0	0	0	0	0	0	0.00704391	0
NUP214	0.280124	0.285667	0.323087	0.307229	0.209815	0.215008	0.246255	0.302877	0.375411	0.340997	0.346536	0.31605	0.257306	0.242217	0.295487	0.236243	0	0.423542	0.267306	0.41901	0.490164	0.32716	0.25702	0.342071	0.276272	0.22073	0	0.26827	0.267869	0.320213	0	0.257964	0.253144	0.39201	0.378876	0.340546	0.231302	0.340364	0	0.220244	0.37021	0.299237	0.195906	0.126917	0.248087	0.376633	0.31522	0.622434
FAM78A	0	0	0.0204424	0.0382415	0.00642483	0	0	0	0.0085863	0.0173136	0	0.00625601	0	0	0	0	0	0	0	0	0	0.00708798	0	0.0170061	0.0113761	0.0165139	0	0.0309047	0	0	0.109979	0	0.0299154	0.0698506	0	0.0106841	0.0102991	0.0228967	0	0	0.00864185	0	0	0.0224158	0.00968907	0	0	0
PLPP7	0.250863	0.132429	0.24903	0.110921	0.248181	0.174074	0.186265	0.184844	0.298044	0.189763	0.10016	0.130847	0.178042	0.187934	0.302883	0.192643	0	0.299591	0.158226	0.206796	0.272643	0.357546	0.386927	0.169101	0.144125	0.102497	0	0.0644967	0.196515	0.169546	0.117378	0.195572	0.263853	0.213959	0.172188	0.184455	0.0780347	0.200257	0	0.238276	0.237314	0.330623	0.323149	0.114584	0.18017	0.307381	0.35724	0.471796
PRRC2B	0.503847	0.488153	0.628895	0.394029	0.582285	0.363935	0.630426	0.674695	0.750295	0.587813	0.689408	0.518802	0.498656	0.79755	0.966428	0.631119	0	0.624609	0.662337	0.661764	0.644929	0.85967	0.432446	0.53696	0.568528	0.411141	0	0.417965	0.537642	0.554424	0.216672	0.847057	0.565816	0.691505	0.388427	0.586819	0.639156	0.576716	0	0.520771	0.647282	0.511762	0.598575	0.502346	0.570921	0.665192	0.785942	0.604705
POMT1	0.183025	0.126464	0.156289	0.230466	0.210782	0.214288	0.173626	0.20565	0.232275	0.110462	0.178623	0.145424	0.177512	0.423252	0.493897	0.208571	0	0.252086	0.207332	0.16425	0.279718	0.214943	0.0475949	0.279351	0.111111	0.152003	0	0.174088	0.145635	0.196823	0.148122	0.363453	0.206353	0.14506	0.107673	0.279941	0.263746	0.0897727	0	0.205307	0.219628	0.0968472	0.226881	0.175954	0.134761	0.155969	0.315266	0.236392
UCK1	0	0.0710651	0.0509473	0.0171914	0	0	0.138534	0.101221	0.0306097	0.0144894	0.0814817	0.0504059	0.0850045	0	0.0953681	0.0502528	0	0.0772654	0.0956304	0.0659536	0.0803791	0.078017	0.0157282	0	0.0132243	0.0567975	0	0.020109	0.0415438	0.0263481	0.117378	0.0129866	0.0376515	0.0112762	0	0.0274586	0.0820582	0	0	0.0472689	0.0216259	0.0589046	0.0515743	0	0.0861421	0	0.0174873	0.131595
PRRT1B	0	0	0	0	0	0	0	0	0	0	0	0.00737863	0	0	0	0	0	0	0	0	0	0.00595292	0	0	0	0	0	0	0	0	0	0	0	0	0	0	0	0	0	0	0	0	0	0	0	0	0	0.0440542
[truncated: 2,835,962 more chars]
